## Supplementary material for "Single-cell dissection of schizophrenia reveals neurodevelopmental-synaptic axis and transcriptional resilience": TableS7as_Pseudobulk_mean_Mic (part 1 of 3)

### Sheet: Sheet1
Gene	CON1	CON2	CON3	CON4	CON5	CON6	CON7	CON8	CON9	CON10	CON11	CON12	CON13	CON14	CON15	CON16	CON17	CON18	CON19	CON20	CON21	CON22	CON23	CON24	SZ1	SZ2	SZ3	SZ4	SZ5	SZ6	SZ7	SZ8	SZ9	SZ10	SZ11	SZ12	SZ13	SZ14	SZ15	SZ16	SZ17	SZ18	SZ19	SZ20	SZ21	SZ22	SZ23	SZ24
SAMD11	0	0	0	0	0	0	0.00140172	0	0	0	0	0	0	0	0	0	0	0	0	0	0	0.00165507	0	0.00139868	0	0	0	0	0	0	0	0.00394594	0	0	0	0.0275889	0	0	0	0	0	0	0	0	0.000611958	0	0	0
NOC2L	0.130774	0.0555338	0.0476971	0.0583274	0	0.050829	0.0672702	0.0841609	0.0798088	0.0263485	0.109389	0.0269871	0.091401	0.104678	0.0335054	0.0707769	0	0.0358112	0.0306611	0.0225411	0.0130146	0.0612278	0	0.0552667	0.0134545	0	0.044894	0.0193733	0.0618255	0.0451633	0.0400904	0.0728607	0.065751	0.0482395	0	0.015643	0.103717	0.0669856	0.018277	0.056677	0.0387359	0.0449113	0	0.0155147	0.0431983	0.0702117	0.054342	0.098748
KLHL17	0	0.0269772	0	0.0232424	0	0.0201907	0.0186026	0.00520372	0	0.0117619	0.016844	0.00235162	0	0.00536979	0.011258	0	0	0	0.00923272	0.00781695	0.0115555	0.00954447	0	0.00966359	0.0262798	0	0	0.0140897	0	0	0.00992721	0.016357	0.0147673	0.00956745	0	0.0352446	0.00559988	0.0158265	0.017984	0.0164734	0.00800692	0.00786249	0.0225092	0	0.00791476	0.00385756	0.0207618	0.00759837
PLEKHN1	0	0	0	0	0	0	0.00165941	0	0	0	0	0	0	0	0	0	0	0	0	0	0	0	0	0	0	0	0	0	0	0	0	0	0	0	0	0	0	0	0	0	0	0	0	0	0	0	0	0
PERM1	0	0	0	0	0	0	0	0	0	0	0	0	0	0	0	0	0	0	0	0	0	0	0	0	0	0	0	0	0	0	0	0	0	0	0	0	0	0	0	0	0	0	0	0	0	0	0	0
HES4	0	0.0365934	0	0	0.0349201	0.0254821	0.0297933	0.0339588	0	0.00809513	0	0.0094509	0.00750361	0.0061519	0.01843	0.0230055	0	0.011089	0.00761873	0.0110915	0.0569977	0.00714988	0	0.014129	0.0200266	0	0	0.0297172	0.00921745	0	0.0365472	0.0354556	0.0193401	0.00437424	0	0	0.0113261	0.00854449	0.0168817	0.0167443	0.0289692	0.00778059	0.0486084	0.0120494	0.00996028	0.00735495	0.0350349	0.0128989
ISG15	0	0.0115174	0.0195687	0	0	0.00587199	0.0608506	0.0249915	0	0.00994045	0	0.00327935	0.00643982	0	0	0.0165565	0	0	0.0240281	0.014017	0	0.00459998	0	0.0143305	0	0	0.0305197	0	0.0143329	0	0.0224836	0.0153138	0.018801	0.00870664	0	0.0161969	0.0152812	0.0138578	0	0.00866411	0	0.0161837	0	0.00966917	0.00804816	0.00361024	0.0282958	0.011368
AGRN	0	0.0470677	0	0.0716437	0.0529558	0.00628932	0.0247821	0.0209986	0	0.0145174	0.0503423	0.0136471	0	0.0225338	0.0198796	0.00828741	0	0	0.0248443	0.00650172	0	0.00535849	0.0805777	0.0127907	0.0421606	0.185473	0	0.00673103	0	0.0482563	0.0464574	0.0290345	0.0395635	0.0157046	0.0375613	0.0437729	0.0262831	0.0196265	0.0381278	0.00246116	0.00581461	0.00445972	0	0.0458871	0.0145652	0.00707069	0.0326455	0.0223389
C1orf159	0	0.0824219	0.0393867	0.0753215	0.0411382	0.0285202	0.0491764	0.0798548	0	0.0646258	0.0623301	0.0426187	0.0866307	0.06775	0.0372114	0.0894683	0	0.0135712	0.0570714	0.0109314	0.0662345	0.101044	0	0.0742746	0.0268581	0.0731596	0.0335484	0.0686958	0.065443	0.107255	0.0472289	0.0570666	0.0727517	0.0377994	0	0.066597	0.0795559	0.0486025	0.0852621	0.101678	0.0473952	0.0341351	0.0222013	0.0492498	0.0188461	0.0840755	0.105108	0.0647298
TTLL10	0	0	0	0	0	0	0.000592902	0	0	0	0	0	0	0	0	0	0	0	0	0	0	0.00111839	0	0	0	0	0	0	0	0	0	0	0.0030845	0.00190673	0	0	0	0	0	0	0	0	0	0	0	0	0	0
TNFRSF18	0	0	0	0	0	0	0.00322831	0.00218719	0	0	0	0	0	0	0	0	0	0	0	0	0	0	0	0	0.00466139	0	0	0	0	0	0	0.00467016	0.00259612	0	0	0	0	0	0	0.004242	0	0	0	0	0.00255767	0.00266862	0	0.0274251
TNFRSF4	0	0	0	0	0	0	0.00456355	0.00196808	0	0	0	0.00927287	0	0	0.00477744	0	0	0	0.00888393	0.0106557	0.0155689	0	0	0	0.00552882	0	0	0	0	0	0.0112001	0.0117421	0.00416807	0	0	0.013645	0	0.00340814	0	0	0.00337128	0.00342485	0	0	0	0	0.017149	0.0260137
SDF4	0.04714	0.0876387	0.0788593	0.0707133	0.0461486	0.0765603	0.0734718	0.0827917	0.0953118	0.0393533	0.0854856	0.0515094	0.0677917	0.108978	0.0862523	0.0306056	0.216419	0.0520189	0.0580176	0.019665	0.0893528	0.0392553	0	0.0316637	0.0520145	0.1938	0.093046	0.0719466	0.0431215	0	0.062483	0.071027	0.0878143	0.0463173	0	0.0365454	0.0421686	0.0644827	0.0826681	0.0524184	0.0492406	0.0458336	0.0213393	0.0365864	0.0373445	0.0748969	0.0611265	0.0679254
B3GALT6	0	0.0128163	0.0407404	0	0.0534795	0.00391811	0.0181502	0.0218686	0.0676272	0.00380645	0	0.0110858	0.0107885	0.00608747	0.0137348	0.0066826	0	0	0.00912627	0.0163863	0	0.0108216	0	0.0107586	0.0208256	0	0	0	0	0.028699	0.0261162	0.01117	0.0125077	0.00510283	0.0416253	0.0289266	0.0117368	0.0129457	0.0110943	0.00734229	0.00461925	0.00895477	0.0158628	0.0069168	0.00178792	0.0194265	0	0.0263817
C1QTNF12	0	0	0	0	0	0	0.00443057	0.00369908	0	0.00773105	0	0	0	0.0054462	0	0	0	0.00899896	0	0	0	0	0	0	0	0	0	0	0	0	0.00238559	0.00345495	0	0.00276193	0	0	0.00492578	0.00204102	0	0	0	0.00405107	0	0	0.00192297	0.00299268	0	0.0018933
UBE2J2	0	0.0913523	0.0893457	0.0140565	0.0724879	0.0468066	0.114037	0.0892851	0	0.0419079	0.0331427	0.0295839	0.0526793	0.0429359	0.0588416	0.0147925	0	0.034488	0.0495845	0.0366159	0.107799	0.108235	0	0.111853	0.0368136	0	0.0643907	0.0186396	0.0814498	0.0227402	0.0976939	0.0836164	0.0949186	0.0921243	0.0584563	0.119546	0.106999	0.0950036	0.0379446	0.0729987	0.0509315	0.0750462	0	0.0510601	0.0737792	0.120951	0.119443	0.117761
SCNN1D	0.0228016	0.0330422	0.0277385	0.063694	0	0	0.0209778	0.0257583	0	0	0.0518895	0.0115519	0.00942484	0	0.00436895	0	0	0	0.00609708	0.00963168	0.0301118	0.00920261	0.150605	0.00832576	0.0114784	0	0	0.0130225	0.0307117	0	0.0375501	0.0123441	0.0211588	0.0135312	0.0338932	0	0.00631785	0.00619296	0	0	0.00378875	0	0	0.0191513	0.00952538	0.00982579	0	0.0107643
ACAP3	0.0387128	0.11227	0.0235831	0.0271183	0.084058	0.0772473	0.101332	0.109494	0.0428332	0.0699948	0	0.0723705	0.0385197	0.0285826	0.0962933	0.0309138	0	0.052638	0.0402436	0.0610901	0.0194515	0.0599611	0	0.0425985	0.0857689	0.130581	0.120102	0.0663706	0.0262414	0.0892334	0.146309	0.0921695	0.124571	0.0582604	0.114779	0.0734651	0.0947177	0.0632829	0.076031	0.0732271	0.0235735	0.0670995	0	0.0471988	0.0331632	0.0521207	0.0892752	0.0422847
PUSL1	0	0	0	0	0	0.0182452	0.0041367	0.00222167	0.0724293	0	0.021258	0.0027954	0	0	0	0.0117391	0	0.00788946	0.00247191	0	0.0184592	0.00288248	0	0	0.0129456	0	0	0	0.0205548	0	0.00377335	0.0121875	0.0140494	0.00131513	0	0	0.00314279	0.0069819	0	0	0.00423701	0.00552959	0	0	0	0	0.017149	0
INTS11	0.0762886	0.0626066	0.0505053	0.0197538	0.0618148	0.0397104	0.0643752	0.0584173	0.178754	0.0322363	0.0214214	0.0329975	0.0635363	0.0588443	0.0565644	0.023093	0.209662	0.0469967	0.0405156	0.02624	0.0126795	0.0625175	0	0.0404016	0.0534775	0	0	0.0648026	0.053255	0	0.0889876	0.0861903	0.0888043	0.038659	0.0505089	0.0472282	0.0702885	0.058562	0.04554	0.0505428	0.0503663	0.0431132	0.0570514	0.0520751	0.0745112	0.051763	0.0531389	0.0787138
CPTP	0	0	0.00931594	0	0	0	0.0100922	0.0174468	0	0.00775759	0.0322646	0	0.00653297	0	0	0	0	0	0.00136588	0	0	0.00691528	0	0	0.0114881	0	0	0	0	0	0.0153028	0.011803	0.011203	0.00340373	0	0	0.00685551	0.00725917	0	0.00370894	0.0120536	0.0103946	0.0208888	0.0146522	0.00217263	0	0.0228283	0.0108886
TAS1R3	0	0	0	0	0	0	0.00086465	0	0	0	0	0	0	0	0	0	0	0	0	0	0	0	0	0	0	0	0	0	0	0	0	0.00452963	0	0.00140939	0	0	0	0	0	0	0	0	0	0	0	0	0	0.00339118
DVL1	0.0295813	0	0.0170393	0	0.0108409	0.0193986	0.0317989	0.0402156	0	0.00506585	0	0.0157999	0.0096301	0.0211107	0.0347015	0.0164711	0	0	0.00901914	0.00831722	0.0134827	0.0146735	0	0.00379903	0.0199984	0.0953532	0	0	0.0206956	0.0518019	0.0360858	0.0382751	0.0242409	0.0187488	0	0.0296755	0.0188367	0.0214233	0.0561327	0.0189236	0.007354	0.0121491	0	0.0216214	0.0156329	0.0121853	0.0282958	0.0192957
MXRA8	0	0	0	0	0	0	0.00052957	0	0	0	0	0	0	0	0	0.0145685	0	0	0	0	0	0	0	0.00212332	0	0	0	0	0	0	0	0.00153774	0	0	0	0	0	0	0	0	0	0	0	0	0	0	0	0
AURKAIP1	0	0.0767406	0	0.094864	0.0289581	0.0338002	0.0677406	0.0509323	0.0263235	0.0292172	0	0.0163056	0.0430234	0.0570615	0.0477791	0.0239064	0.112007	0.0278652	0.0317613	0.0524803	0.0202597	0.0312539	0.140402	0.0237999	0.0268622	0.0418574	0.049334	0.0135652	0.0280542	0.037436	0.0447923	0.0326291	0.0518871	0.0207569	0.0338932	0	0.0217249	0.0478891	0.0376753	0.0416144	0.046489	0.0320377	0.0620587	0.0235433	0.0324831	0.0352516	0.0420842	0.0437303
CCNL2	0.171947	0.106705	0.0596803	0.178771	0.109174	0.0965185	0.120761	0.180351	0.219648	0.0995356	0.0376568	0.113119	0.128013	0.109896	0.10605	0.0953832	0.127155	0.0946155	0.0798883	0.156608	0.131739	0.132135	0	0.125106	0.120435	0.0731596	0.169161	0.0739071	0.0611836	0.0992916	0.148519	0.159872	0.144223	0.137567	0.0727724	0.0411864	0.102474	0.0975916	0.0890402	0.112019	0.099729	0.096422	0.111861	0.0655417	0.145567	0.093821	0.112342	0.1045
MRPL20	0.0387128	0.0656336	0.0489808	0.0655482	0.0680975	0.0406706	0.0711581	0.0854133	0.0423737	0.0537583	0.052343	0.0446588	0.0905006	0.0657483	0.0465821	0.0693686	0	0.0424653	0.0412511	0.0686511	0.0447387	0.0577494	0.190011	0.0628264	0.0303209	0.0953532	0.139612	0.0744009	0.0156931	0.0906491	0.0969119	0.0684712	0.101959	0.0516633	0.108198	0	0.0756571	0.0507168	0.051597	0.0882621	0.0593203	0.0325413	0.0926127	0.0332845	0.0415557	0.0877307	0.0260206	0.124509
ANKRD65	0	0.024199	0.0171024	0.0262278	0	0	0.0101199	0.0128438	0	0.00399956	0	0.00598643	0	0.00562213	0.00855063	0.0110359	0	0.0169455	0.0079385	0	0.00943167	0.00304274	0	0.0114788	0	0	0.0335484	0.0158958	0	0.0142479	0.0116212	0.01355	0.00593332	0.00607182	0	0	0.00417996	0.00139595	0.0198758	0.00158765	0	0	0	0	0.00427137	0.0140606	0	0
TMEM88B	0	0	0	0	0	0	0	0	0	0	0	0	0	0	0	0	0	0	0	0	0	0	0	0	0	0	0	0	0	0	0	0	0	0	0	0	0	0	0	0	0	0	0	0	0	0	0	0
VWA1	0	0.0139687	0.0242267	0	0.0210219	0	0.00681443	0.0106053	0	0	0	0.00818107	0	0.0115361	0	0.00742244	0	0.0109793	0.00238376	0	0.0269333	0.00380376	0.106317	0.00793191	0	0	0	0	0.0298489	0	0.00727265	0.00683516	0.00440085	0	0	0	0.00534687	0.00444179	0.0223008	0	0.00362482	0.00322491	0	0	0.00126605	0.00354893	0	0.00335676
ATAD3C	0	0	0.0157975	0	0	0.00762008	0.00366541	0.0105771	0	0.00398917	0	0	0	0.0168248	0.0196632	0.00901812	0	0.00834652	0.0073511	0	0	0.00161727	0	0.00404133	0.0087839	0	0	0.00611772	0	0	0.00182645	0.00227215	0.0140486	0.00966534	0	0	0.00394319	0	0	0.00393775	0.00461925	0	0	0	0.00191713	0	0.0384271	0.00626572
ATAD3B	0.0523911	0.0369005	0.035353	0.0293718	0.0141977	0.0214563	0.0288814	0.0803951	0.0712988	0.0333694	0	0.0403577	0.0585765	0.0607834	0.0332658	0.0243394	0	0.0204021	0.0198859	0.0690705	0.0228354	0.0664627	0	0.0378595	0.031047	0	0.0690383	0.0558191	0.0309824	0.0405973	0.0484156	0.0551358	0.0807056	0.0322622	0.078592	0.0152584	0.0620031	0.0381601	0.0103862	0.0646616	0.0294555	0.0407658	0.0318356	0.0278794	0.0276513	0.0452236	0.0379044	0.0793814
ATAD3A	0	0.041725	0.0296504	0	0	0	0.0196055	0.0476483	0	0.0229988	0	0.0125854	0.0217117	0.0174813	0.00775095	0.00677483	0	0.0261028	0.0119944	0.0350792	0	0.0402274	0.07819	0.0190194	0.0254512	0	0.0355511	0.0216421	0.0143329	0.0159643	0.0287466	0.0216407	0.0583355	0.0160087	0.0324806	0.0164962	0.0561112	0.0248664	0.0279998	0.0315702	0.0207637	0.0227926	0	0.0210416	0.00998099	0.0208975	0	0.0506942
TMEM240	0	0	0	0	0	0	0.00050855	0.00469015	0	0.00855354	0	0	0	0	0.00477744	0	0	0.0097439	0	0	0	0	0	0	0.0161482	0	0	0	0	0	0.00187966	0.00319317	0.00969842	0.00141603	0	0	0	0.00202021	0	0.00219383	0	0	0	0.0109689	0.00213958	0	0	0
SSU72	0.187727	0.089126	0.0704872	0.109054	0.0547597	0.0737262	0.125591	0.120792	0.256941	0.0740694	0	0.0646648	0.0628738	0.0798943	0.0923885	0.0641256	0.217553	0.0709385	0.0838388	0.0118175	0.0668139	0.0839636	0.218592	0.0391173	0.10437	0.130581	0.145105	0.0599174	0.0203818	0.0555966	0.0915328	0.108877	0.100936	0.0625577	0.0324806	0	0.0637029	0.0895981	0.102504	0.0769109	0.072866	0.100286	0.0251415	0.0901514	0.0689675	0.0602404	0.115979	0.150161
FNDC10	0	0.0115174	0	0	0	0.0101202	0.0179816	0.0129228	0	0.00806925	0	0.00357261	0	0.014245	0.00573936	0.0115402	0	0	0.00590942	0	0.0180065	0.00846733	0	0.00464305	0.00597294	0	0	0	0.0234995	0	0.0144011	0	0.024772	0.00613563	0	0.013645	0.00684742	0.0027467	0.0138907	0.00201991	0	0	0	0.0193468	0.00227485	0.00697214	0	0.00456075
MIB2	0.0387128	0.0303734	0.0396519	0.0386293	0.0490701	0.030241	0.0762727	0.0649343	0.0726262	0.0362907	0.021258	0.0307791	0.0365846	0.0208748	0.0429402	0.00745842	0	0.0376917	0.0397654	0.0507137	0	0.0436019	0	0.0236564	0.0772929	0	0.093046	0.0496873	0	0.0307102	0.0636192	0.0387683	0.0966865	0.0313018	0.0309847	0	0.0440699	0.0404255	0.0339734	0.0323699	0.0283626	0.0154079	0	0.0256291	0.0564654	0.0242177	0.0522276	0.0755299
MMP23B	0	0	0.0233486	0	0	0	0.00351751	0.00920329	0	0	0	0.00259542	0.00940158	0	0	0	0	0	0.00169535	0	0	0.00287394	0	0	0	0	0	0	0	0	0.0041472	0.00395523	0.00344216	0.00263965	0.0416253	0	0	0.00177765	0	0	0	0.00470284	0	0.00515424	0.00459786	0	0	0.00221184
CDK11B	0.0869727	0.0795474	0.140528	0.0602434	0.0296252	0.0558241	0.0863817	0.0752566	0.0428332	0.0403295	0.0801187	0.0589918	0.0776009	0.137799	0.0916507	0.0919865	0	0.12852	0.0528897	0.086775	0.0613994	0.0855573	0	0.0196624	0.0655018	0	0.0772816	0.0269461	0.124756	0.110963	0.0906154	0.0856574	0.0897259	0.0754204	0	0.051221	0.121204	0.0833008	0.0836185	0.0639488	0.0541029	0.102293	0.0451146	0.0318408	0.0554369	0.0686113	0.035569	0.113197
SLC35E2B	0.0177976	0.0107151	0.0477175	0.0983957	0.017812	0.00503906	0.0639115	0.0344182	0.0428332	0.0241621	0.0203915	0.0216724	0.00545596	0	0.0301535	0.0526805	0	0.0470379	0.0385229	0.0268815	0.0121103	0.0498755	0	0.0251314	0.0352533	0	0	0.0147643	0.043488	0.121965	0.0254967	0.0517548	0.0249051	0.0619702	0	0.0235639	0.0213016	0.02519	0.0157651	0.0404078	0.0269568	0.0487209	0.0247157	0.0351549	0.0380878	0.0405064	0.0349396	0.0286657
CDK11A	0	0.0458507	0.0264336	0.0287088	0.0182215	0.0257478	0.0688477	0.0434782	0.0263235	0.00871491	0.0536946	0.0477038	0.0328758	0.0925632	0.0198984	0.0353198	0.108527	0.052482	0.0357396	0.0229272	0	0.0847223	0.0805777	0.00597764	0.02813	0	0.120827	0.0450931	0.0205957	0.007611	0.0533413	0.0712706	0.0429772	0.052479	0.181815	0.0472161	0.0726729	0.0542325	0.055931	0.0422886	0.041381	0.0372181	0.044774	0.00723615	0.0333678	0.0627218	0	0.105793
SLC35E2A	0.0177976	0.0296169	0.0181681	0.0631165	0	0.0190599	0.0386647	0.0378086	0.0428332	0.0112416	0.0804987	0.0222004	0.0544504	0.0392835	0.0573006	0.0634644	0	0.0204084	0.0413852	0.0116262	0	0.0556931	0.0574905	0.00345161	0.0402579	0.118892	0.0470127	0.0567324	0.051674	0.0382406	0.0653897	0.0520412	0.0410542	0.0584315	0.033693	0.0129816	0.0555803	0.0427622	0.0968459	0.0375469	0.0506425	0.0476278	0.0300558	0.0338567	0.0302669	0.0615849	0.0831319	0.0438219
NADK	0	0.0377321	0.0101829	0.0994742	0.015425	0.0372436	0.165987	0.050602	0	0.0278249	0.0322646	0.0256975	0.0499074	0.058081	0.0708313	0.0150995	0	0.0314532	0.0414714	0.0312438	0.0252171	0.0709584	0	0.0248289	0.0670799	0	0.0288396	0.026376	0.0125016	0.0876868	0.0578556	0.0496683	0.0256802	0.0481669	0	0.0284953	0.0842319	0.0699645	0.0532149	0.0487535	0.0249043	0.0455149	0.081922	0.0307564	0.090363	0.0547394	0	0.0827704
GNB1	0.68137	0.417062	0.679534	0.354364	0.394025	0.403879	0.457848	0.594675	0.623192	0.425659	0.415104	0.517032	0.358652	0.660652	0.469007	0.465643	0	0.555814	0.372833	0.427396	0.375741	0.763789	0.385339	0.631389	0.414642	0.428319	0.402185	0.420636	0.432595	0.366355	0.448206	0.674872	0.599222	0.527724	0.314812	0.344055	0.541415	0.5482	0.283886	0.592333	0.446915	0.477125	0.542592	0.157687	0.481535	0.709124	0.757849	0.590597
CALML6	0	0	0	0	0	0	0	0.00258702	0	0	0	0.00199356	0	0	0	0	0	0	0	0	0	0	0	0	0.00269498	0	0	0	0	0	0.00289048	0	0.0063697	0	0	0	0	0	0	0	0	0	0	0	0.00202235	0.00323756	0	0.0022311
TMEM52	0	0	0.0209208	0	0	0	0.00181678	0	0	0	0	0	0	0	0	0	0	0	0	0	0	0.00126441	0	0.0019456	0	0	0	0	0	0	0	0.00288219	0	0.00279383	0	0	0	0	0	0	0	0	0	0	0	0	0	0.00238931
CFAP74	0.0774131	0.00844447	0.0618792	0.0740766	0.0434815	0.0568402	0.053359	0.103424	0.210977	0.148706	0.0938035	0.133646	0.135103	0.097285	0.119523	0.150797	0	0.0461396	0.128579	0.105193	0.123649	0.0664154	0	0.0468088	0.0872363	0	0.0752803	0.0684579	0.0731946	0.0937489	0.139353	0.0653716	0.0595027	0.137887	0.0309847	0.174985	0.132872	0.0580978	0.0425421	0.0206502	0.123692	0.0621348	0.0238927	0.0398102	0.0508013	0.091916	0.0909552	0.0292699
GABRD	0.0228016	0.0675299	0.101429	0.0484626	0.0798876	0.0430281	0.0646187	0.0786148	0.140919	0.0341011	0.0556062	0.0581663	0.0367585	0.0110793	0.0930847	0.0174963	0	0.051972	0.0784546	0.0266224	0.117089	0.0208767	0	0.0259366	0.0421216	0	0	0.0371844	0.11308	0.04734	0.0775639	0.0584066	0.0939572	0.0263208	0	0.0687967	0.0320494	0.0356909	0.033962	0.0458544	0.0293725	0.0213286	0.0247157	0.0618436	0.0379405	0.0347211	0.108957	0.0144177
PRKCZ	0.0228016	0.0535443	0.0370338	0.0446812	0.0786023	0.0884133	0.0664022	0.0839646	0.0524786	0.0484367	0	0.0312002	0.0453986	0.104216	0.0298902	0.0273622	0.115284	0.0454079	0.0444689	0.0147199	0	0.0245591	0	0.0220184	0.071826	0	0.0887581	0.103865	0.0684262	0.0898136	0.0682448	0.0935019	0.0851034	0.0339047	0	0.036031	0.163885	0.0880865	0.0581209	0.0306947	0.0103901	0.01779	0.0509569	0.0486527	0.0497254	0.0505716	0.103107	0.0651102
FAAP20	0.0447133	0.0113186	0	0.0475295	0.0443972	0.0196299	0.0354589	0.0228304	0.0263235	0.00760046	0	0.0280617	0.0231496	0.0336593	0.0335047	0	0	0.0121541	0.0193536	0	0.0338941	0.0287474	0	0.0294126	0.0136921	0.194687	0	0.0173801	0.0318738	0.0215209	0.0297292	0.0360319	0.0324519	0.0190352	0.0590408	0.0161969	0.0476196	0.0352938	0.0691988	0.0404739	0.0463224	0.0180542	0.046641	0.00997386	0.0304836	0.0386993	0.0356103	0.046394
SKI	0.128159	0.286677	0.474773	0.367307	0.349485	0.215805	0.55323	0.515982	0.50121	0.360519	0.244725	0.394353	0.317918	0.583172	0.425291	0.375371	0.318521	0.319756	0.378839	0.354671	0.338083	0.616538	0.445443	0.705272	0.251677	0.203659	0.345426	0.274576	0.561354	0.369811	0.33026	0.65002	0.412177	0.314314	0.284074	0.253128	0.365506	0.453296	0.392053	0.509849	0.49933	0.314085	0.299116	0.271137	0.383877	0.689402	0.693886	0.642076
MORN1	0.0228016	0.0554744	0.05748	0	0.0196852	0.0202574	0.0272657	0.0647975	0	0.0230448	0.0841541	0.0318456	0.0683997	0.0191371	0.042503	0.0622348	0	0.0478396	0.012725	0.0233804	0.00686886	0.0674447	0	0.007245	0.0137658	0	0	0.032648	0.0125016	0	0.0273818	0.0444076	0.0340704	0.0599766	0.0779373	0.0193333	0.0394642	0.0272175	0	0.0460782	0.0274731	0.00411829	0	0.018205	0.028889	0.0951219	0.0356423	0.038704
RER1	0.0911342	0.0557139	0.0498697	0.0355226	0.0706781	0.0836122	0.110488	0.0581866	0	0.0240564	0.0281108	0.025034	0.0281154	0.0692756	0.0717612	0.055916	0	0.041334	0.0453687	0.0513532	0.0164843	0.0840668	0	0.0746247	0.0338756	0	0.107585	0.0635497	0.0600525	0.0185172	0.0538836	0.0698142	0.109497	0.0604354	0	0.0314788	0.0667578	0.0880452	0.104678	0.0896564	0.0624642	0.0842124	0.0688739	0.0765189	0.0506789	0.0755473	0.0324763	0.101244
PEX10	0	0.00702622	0	0	0	0.0148578	0.0122942	0.0125506	0.0428332	0.0114028	0	0.01225	0.0135535	0.0334622	0.00670653	0.00875108	0.112007	0.0097439	0.00757393	0.0101852	0.012535	0.021453	0.140402	0.0269239	0.0118285	0	0	0.0180039	0	0.0330894	0.0158524	0.0200007	0.0203376	0.013992	0.0309847	0.0542925	0.0370499	0.0153596	0.0138907	0.0118196	0.039624	0.0021771	0.0213393	0.00664535	0.00314911	0.00465471	0.018383	0.0315316
PLCH2	0	0	0	0	0	0	0.00952889	0.00659205	0	0.00743476	0.016844	0.00173806	0.0178389	0.00519729	0.00830683	0.00778646	0	0	0.00274606	0.0136729	0	0.00116213	0	0.00180955	0.00466806	0.0984473	0.0288396	0.00958604	0	0	0.00556778	0.0201982	0.0260618	0	0	0	0.00460755	0.00299093	0	0.00487024	0.0161129	0	0	0.00442871	0.00175771	0.011154	0	0.00330414
PANK4	0	0.0115174	0	0.0303836	0.0155325	0.0116208	0.0225848	0.0223374	0.0419696	0.00608092	0	0.00752079	0.0175967	0.0219108	0.00869944	0.00641658	0	0.0171594	0.0216695	0	0.0184592	0.0154014	0.106317	0.00703356	0.0116884	0	0.0543307	0	0.0642287	0	0.0255718	0.0358562	0.0405297	0.00424561	0.040376	0.0330926	0.020424	0.0125832	0.00998625	0.00573289	0.0127061	0.0121497	0.0208888	0.0229086	0.0127236	0.0261705	0	0.0129247
HES5	0	0	0	0	0	0	0.0033581	0	0	0	0	0.00481213	0	0	0	0	0	0	0	0	0	0.000489218	0	0	0	0	0	0	0	0	0.00474805	0	0	0	0	0	0.00360648	0	0	0	0	0	0	0	0	0.00290708	0	0
TNFRSF14	0.0690988	0.0685592	0.0243168	0	0.00495214	0.0194605	0.079947	0.0122887	0	0.00393928	0	0.0436202	0.0553589	0.0309458	0.0172748	0.0153107	0.115284	0.0638438	0.0819971	0.0451294	0.0210664	0.02862	0	0.0153421	0	0	0.102002	0.0129756	0.0424822	0.0175353	0.053823	0.0228099	0.0510182	0.0121068	0	0	0.0216164	0.0318408	0.0475925	0.0254407	0.0152868	0.0381521	0	0.00948538	0.0356541	0.0268058	0.0243239	0.0241652
MMEL1	0	0.0108025	0	0	0	0	0	0	0	0	0	0.00551133	0	0	0	0	0	0	0.00269662	0	0	0	0	0	0	0	0	0	0	0	0.00151655	0	0	0	0	0	0	0	0	0	0	0	0	0	0	0	0	0
TTC34	0	0	0	0	0	0	0.000795246	0.00444365	0	0.00393423	0	0.00865122	0.00622244	0	0	0	0	0.00748646	0.0029098	0.0151444	0	0.00164882	0	0.00604809	0	0	0	0	0.0186684	0	0.00244436	0.00547823	0.00303659	0.00310515	0	0	0	0.00269621	0.0247835	0.00281201	0	0	0	0.00973223	0	0	0	0.00776204
PRDM16	0	0	0.0106361	0	0.0155325	0	0.00504297	0	0	0.00713207	0	0.00364928	0.0229753	0	0	0.00984372	0	0	0.00623051	0.0110204	0.0159997	0.00215027	0	0.00466132	0	0	0	0	0	0	0.00601906	0.0146487	0	0.0055773	0	0	0	0.00220368	0	0	0	0.00420082	0	0.0066178	0.000611958	0.0138776	0	0.00730268
ARHGEF16	0	0	0	0	0	0	0	0	0	0	0	0	0	0	0	0	0	0	0	0	0	0.000954966	0	0.0023121	0.00355034	0	0	0	0	0	0	0.00174463	0	0	0	0	0	0	0	0	0	0	0	0	0	0	0	0
MEGF6	0	0	0	0.0513225	0.0152083	0.0050792	0.00177707	0.00916871	0.0524786	0.00453072	0	0.00740136	0.00948128	0.00488843	0.00900944	0.00878512	0	0.00712395	0.00380717	0.0102778	0	0.00232686	0	0.0165702	0	0	0	0	0	0	0.00735424	0.00230605	0	0.00403114	0	0.0254729	0.00975159	0	0	0	0.00581461	0.00414332	0	0.00845649	0	0	0	0
TPRG1L	0	0.0599345	0.0398333	0	0.0427481	0.053918	0.0483794	0.0426799	0	0.011027	0	0.0258866	0.0302735	0.0261172	0.0198295	0.0304983	0	0	0.0353156	0.04582	0.0111273	0.00894326	0	0.0233792	0.0315192	0.14881	0.106991	0.0518455	0.0433408	0.0490042	0.0484129	0.0471944	0.0282245	0.0174459	0	0.0136581	0.0276509	0.0208019	0.0344752	0.0140825	0.013018	0.00277137	0	0.0327142	0.0281996	0.0246244	0.017149	0.0214004
WRAP73	0.0295813	0.0354554	0.084218	0.0489994	0.0629042	0.0118553	0.0340106	0.0561834	0	0.0329132	0.0281108	0.0217816	0	0.0585143	0.00585507	0.00569777	0	0.0257912	0.0235583	0.0123119	0.0253281	0.0273082	0	0.0274608	0.0273256	0.0984473	0.125883	0.0421789	0.0236736	0.0558507	0.0518434	0.0418989	0.0226738	0.025049	0.0486597	0.025112	0.0124443	0.0262375	0	0.0242247	0.0150972	0.00970591	0.0234242	0.0191406	0.00657996	0.0149241	0	0.0471126
TP73	0	0	0	0	0	0	0.000429905	0	0	0	0	0	0	0	0	0.00748261	0	0.0097439	0	0	0	0.0112828	0	0	0	0	0	0	0	0	0	0.00355854	0.00311696	0.00136076	0	0	0.00983061	0	0	0.00173203	0	0	0	0	0	0	0.0263648	0
CCDC27	0	0	0	0	0	0	0	0	0	0	0	0	0	0	0	0	0	0	0	0	0	0.000739365	0	0	0	0	0	0	0	0	0	0	0	0.00136955	0	0	0	0	0	0	0	0	0	0	0	0	0	0
SMIM1	0	0	0	0	0	0	0.00169704	0	0	0	0	0.00329328	0.00538004	0	0	0	0	0	0.0037209	0	0	0	0	0.0054741	0	0	0	0.00477328	0	0.0279108	0	0.00210234	0	0.00518599	0	0	0	0.00209224	0	0.0034324	0	0	0	0	0.00744075	0	0	0
LRRC47	0.0422335	0.0449207	0.0321264	0.0416806	0.0488133	0.00852715	0.0437068	0.0342204	0.0419696	0.0205976	0.0331427	0.0184897	0.0291026	0.0544606	0.0095675	0.00723938	0	0.00831634	0.0401333	0.0639215	0.027852	0.0264725	0	0.0238031	0.0253766	0	0	0.0285704	0.0392677	0.0261282	0.0207341	0.0319226	0.0286185	0.023636	0.0324806	0.0195217	0.0272809	0.0488761	0	0.0216355	0.0401235	0.0112367	0	0.0167473	0.0174216	0.0185576	0.0312619	0.0227984
CEP104	0	0.0360658	0.0655506	0.0957805	0.0346118	0.0487515	0.0720249	0.0428432	0.121021	0.0621462	0.0238106	0.0212568	0.0623898	0.0280167	0.0373145	0.0680853	0.112007	0.0509287	0.0571544	0.0322888	0.0709141	0.0781277	0	0.0674855	0.0253352	0.0418574	0.112306	0.0131846	0	0.0925945	0.0594344	0.0754661	0.04836	0.0624203	0.131997	0.015643	0.0823304	0.0601462	0.0460508	0.0692039	0.0425263	0.0598349	0.0540934	0.0705869	0.0425767	0.0503128	0.10848	0.0757417
DFFB	0	0.0222528	0	0	0	0.0240252	0.0350821	0.0256596	0.0524786	0.0193136	0.00967394	0.0248207	0.024324	0.00678721	0.0233586	0.0231685	0	0.0194703	0.0252963	0.0112501	0.0230643	0.0309508	0	0.038307	0.0342941	0	0	0.0261486	0	0.0137399	0.0325063	0.0448014	0.0282528	0.0182928	0	0.0161969	0	0.0297542	0.0410759	0.0290601	0.0347449	0.023318	0	0.00894617	0.0168898	0.0261491	0.0192559	0.0328343
C1orf174	0	0.0104546	0.0147676	0.0411749	0.0202566	0.0262443	0.020453	0.0197083	0	0.0223864	0	0.0122315	0.0179296	0.0360927	0.0191729	0.00641658	0	0	0.0193706	0.0187729	0	0.0203514	0.13307	0.0159087	0.00269498	0	0	0.0255457	0.0142634	0	0.0326373	0.0246225	0.018835	0.0104566	0	0	0.0312094	0.0114539	0.0111835	0.0137295	0.0225129	0.0193746	0	0	0.018083	0.0133669	0	0.0168942
AJAP1	0.0659778	0.0189322	0	0	0	0.0171622	0.0254126	0.0148956	0.08378	0.019145	0	0.0142713	0.0212293	0.0109758	0.0119475	0.0156661	0	0	0.0122866	0.0174763	0.0202597	0.00775529	0	0.00645425	0	0	0	0.0612076	0	0.0233747	0.0370895	0.022607	0.0249331	0.00749319	0.040376	0	0.0237539	0.0274654	0.0346271	0.00497276	0.0190275	0.0188671	0	0.0347658	0.0136117	0.0348121	0	0.0119991
NPHP4	0.154508	0.0840947	0.0275959	0.0859317	0.0150991	0.0650668	0.0661963	0.111018	0.112603	0.0375991	0.0322646	0.0573627	0.067816	0.0237769	0.0838161	0.104453	0	0.10918	0.0954259	0.0432556	0.0447186	0.119305	0.263057	0.0931561	0.0486608	0.0953532	0.0701764	0.0297537	0.070605	0.0349165	0.0885039	0.073383	0.0793253	0.0674413	0.0338932	0.0136581	0.0873408	0.0774992	0.0381962	0.0815402	0.0611446	0.0524532	0	0.0489957	0.0570946	0.0650516	0.124992	0.102219
KCNAB2	0	0.0624976	0.102731	0.0219481	0.093435	0.0546709	0.0746572	0.0385522	0.119141	0.00743994	0.097673	0.040656	0.0532643	0.035196	0.0517804	0.0396397	0	0.0288643	0.0282236	0.0635652	0.0902199	0.0670045	0	0.0564695	0.0359919	0	0.0536833	0.111808	0.0360468	0.0153956	0.101332	0.0602923	0.0982325	0.0439467	0.0606844	0	0.0678965	0.0487009	0.0312609	0.0422362	0.0404952	0.0539432	0.0597133	0.0294069	0.0267371	0.0256815	0.0243239	0.051402
CHD5	0.0228016	0.101911	0.0620535	0.0389383	0	0.0851711	0.0753322	0.0942725	0.0423737	0.0365715	0.0331427	0.0513872	0.0674157	0.0298025	0.0682281	0.0404038	0	0.0225871	0.036026	0.0380612	0.0688892	0.0254003	0.133354	0.0293771	0.0757735	0.185625	0.160489	0.0542343	0.0293702	0.041742	0.0915614	0.0736868	0.0934301	0.0322772	0.241988	0.0195217	0.0614119	0.0342462	0.0298494	0.007963	0.0438058	0.0468759	0.0358206	0	0.0241833	0.0336719	0.145111	0.0391071
RPL22	0.140163	0.0346505	0.0819452	0	0.0591616	0.0580573	0.0488294	0.0591073	0.0524786	0.0170066	0.016844	0.0497586	0.0681318	0.0401409	0.0653112	0.0407263	0	0.0129994	0.0277143	0.0203334	0.0323781	0.0346097	0.07819	0.0229703	0.0484573	0	0	0.0591772	0.0400766	0.0396095	0.0277233	0.0597076	0.0557164	0.0389623	0	0.0209842	0.0413512	0.0404844	0.0535164	0.0459747	0.0104267	0.0428292	0.0409936	0.0160816	0.0148769	0.0540983	0.0527898	0.050644
RNF207	0	0.00503506	0.0180467	0	0	0.01807	0.00760223	0.0142452	0	0	0.0322646	0.00872083	0.0237594	0.0154875	0.00874151	0	0	0	0.00510635	0	0	0.00516723	0	0.0105842	0	0	0	0.0190752	0.0446852	0.0152536	0.0129633	0.00973761	0.0120475	0.0161392	0	0	0.0122526	0.0113364	0.0338549	0.0101082	0.00373669	0.00334631	0	0.0122619	0.010339	0.00304952	0	0.0074044
ICMT	0	0	0.0418318	0	0	0.0231795	0.0273135	0.0130768	0	0.0137366	0	0.0157432	0.0143568	0.0234435	0.00704147	0	0	0	0.0168312	0.0144494	0.0337568	0.0246564	0	0.0220481	0.0153182	0	0	0.00737776	0.0159447	0.0175353	0.0265038	0.0251581	0.0210919	0.0138253	0	0	0.0540511	0.016353	0	0.00919932	0.0285382	0.0176575	0	0.0112438	0.0121646	0.00937346	0.0156837	0.0212465
GPR153	0	0	0	0	0	0	0.00261734	0	0	0.00389559	0.0203915	0	0	0	0	0	0	0	0	0	0	0.00218952	0	0.00169158	0	0	0	0.00640319	0	0	0.0030282	0.00558606	0.00448648	0.00780036	0	0	0.0185379	0.00462275	0	0.00627878	0	0	0	0.00652856	0.00443043	0.00383257	0	0.00421737
ACOT7	0.0387128	0.0321159	0.0359252	0.0597905	0.103951	0.075542	0.077667	0.0928526	0.126613	0.0510572	0.143148	0.0270806	0.0567956	0.0763626	0.042628	0.0236119	0	0.0447814	0.0381905	0.0591958	0.0476246	0.0680452	0.07819	0.0268812	0.0601359	0	0.117828	0.0528533	0.0516106	0.054636	0.0915608	0.0743083	0.12159	0.0344518	0.0604911	0.0277701	0.075618	0.0720047	0.0235421	0.0548054	0.0377342	0.021151	0.073585	0.0501549	0.0674628	0.0512926	0.0156837	0.0257355
HES2	0	0	0	0	0	0	0	0	0	0	0	0	0	0	0	0	0	0.00945905	0	0	0	0.000597139	0	0	0	0	0	0	0	0	0	0	0	0	0	0	0	0	0	0	0	0	0	0	0	0.00495187	0	0
ESPN	0	0	0	0	0	0	0.00199705	0	0	0	0	0.00236766	0	0	0	0	0	0	0	0	0	0.00189154	0	0	0	0	0	0	0	0	0	0	0.00239726	0	0	0	0	0	0	0	0	0	0.0234242	0	0	0.00917876	0	0.0014888
TNFRSF25	0.138972	0.0771215	0.0727386	0.146795	0.0575569	0.133688	0.0572432	0.106674	0.117874	0.109981	0.0238106	0.0531534	0.102189	0.0633373	0.0410221	0.0766285	0	0.103753	0.0352077	0.13129	0.110892	0.0107871	0	0.0280766	0.111876	0.0730784	0	0.0614223	0.101148	0.0869612	0.0543424	0.0812694	0.106799	0.055886	0.0969223	0.0292261	0.0617726	0.0483128	0.063492	0.0124466	0.0567394	0.031662	0.0421417	0.0884001	0.0370669	0.121036	0.0544576	0.0175102
PLEKHG5	0.111253	0.11623	0.0921273	0.0140565	0.0637506	0.0435388	0.0230346	0.0915549	0.0483948	0.077057	0.0767924	0.0543982	0.0249943	0.143353	0.0316321	0.0673222	0	0.218891	0.0230029	0.134354	0.0778184	0.0266055	0	0.0479249	0.0822494	0	0	0.0710323	0.0277826	0.0872715	0.0537982	0.0952081	0.0768866	0.0376322	0.10954	0.0854881	0.073864	0.0509211	0.0248237	0.0304487	0.051026	0.0473869	0.0409936	0.0326679	0.0271771	0.140162	0.151831	0.0337689
NOL9	0.0591625	0.025414	0.0160407	0.0357235	0.0772054	0.0421072	0.0458475	0.109155	0.0718315	0.0638574	0.0300713	0.0532369	0.0824466	0.062811	0.0685913	0.0743173	0.108932	0.0323823	0.0517425	0.0694986	0.0130146	0.0775349	0	0.0671553	0.0565725	0	0.069152	0.0553004	0.0539674	0.0518373	0.0645853	0.0759494	0.0772836	0.0510504	0	0.04638	0.0760751	0.0439124	0.0296207	0.0571147	0.0927754	0.0446535	0	0.0215549	0.0308445	0.0641039	0.0647912	0.108867
TAS1R1	0	0.00909086	0.0191628	0	0.0168299	0	0.00244207	0.00782108	0	0.00642621	0	0.00378526	0	0.00911109	0.0130291	0.00770161	0	0.0136897	0.00610643	0.0270663	0	0.00387162	0	0.0176365	0.0120773	0	0	0.012274	0.0181023	0.0539502	0	0.00495621	0.00210077	0.00504808	0	0	0.00463494	0.00216382	0	0	0.00559648	0.00387752	0.0234242	0.00582427	0.00165955	0	0	0.011783
ZBTB48	0.0513799	0.0166211	0.0375128	0	0.0152147	0.00428675	0.0442217	0.0383557	0.0483948	0.013363	0.0345349	0.01803	0.0338104	0.0466523	0.0431478	0.0384384	0	0.050394	0.0382527	0.0384261	0.0522305	0.0740626	0	0.0431093	0.0119025	0	0	0.0688078	0.0394951	0.0180764	0.0500637	0.0507715	0.0491814	0.0311138	0.0361042	0.0252988	0.0515812	0.0408021	0.0710883	0.0717848	0.0448133	0.033117	0.0764577	0.0268088	0.0108097	0.0517462	0.0182923	0.0637885
KLHL21	0	0	0.00885221	0	0.0215435	0.0227858	0.0498758	0.018807	0.0726262	0.0184071	0.016844	0.00856881	0.013031	0.00601614	0.0403237	0.0218911	0.273041	0.0314845	0.0148338	0.0307782	0	0.0216609	0	0.0385588	0.0146864	0.0953532	0.0355511	0.0367483	0.0194479	0.0144022	0.0385803	0.019549	0.0396235	0.0451409	0.0378815	0.013645	0.027743	0.0347036	0.0112416	0.0137323	0.0222376	0.0178997	0.107495	0.0232939	0.0396935	0.0249511	0.0186485	0.0530677
PHF13	0	0.022363	0.0220285	0	0	0.0168569	0.00994501	0.00944421	0	0	0.0495111	0.0120971	0.0222212	0.0102619	0.00988548	0.0115014	0.127155	0.0125538	0.00327148	0.00911381	0	0.0159609	0.106317	0.0163256	0.0148633	0	0	0.0116424	0	0	0.0135247	0.0121596	0.00727936	0.00870756	0.0361042	0	0.0382216	0.0162061	0.00998625	0.00400682	0.00635	0.0142197	0	0	0.0275924	0.00850944	0	0.0286474
THAP3	0	0.0248063	0.0407404	0.0271183	0.0474289	0.0277377	0.0268859	0.0242284	0	0.021271	0	0	0.0297957	0.0196775	0.0308232	0	0	0.0097439	0.0150818	0.0209098	0.0430396	0.0115963	0	0.021885	0.0285943	0	0	0.0200725	0	0	0.0288426	0.0121701	0.0285792	0.0207553	0	0	0.0294031	0.0346637	0.0500627	0.00527116	0.004459	0.00277824	0.0158628	0	0.0142416	0.0115662	0.0496779	0.0421501
DNAJC11	0.0398327	0.0905558	0.0612757	0.0746618	0.0593487	0.0580126	0.0805036	0.103469	0.109597	0.0997722	0.00967394	0.0938846	0.0559136	0.117186	0.0791979	0.092363	0	0.044266	0.0681792	0.0605711	0.0770088	0.148074	0.234936	0.101796	0.0284418	0.0984473	0.12968	0.0440005	0.119365	0.142055	0.0747395	0.13582	0.151903	0.0808547	0.0965268	0.0630685	0.0819203	0.0784608	0.0710082	0.106547	0.114058	0.051549	0.107956	0.0893934	0.0524235	0.125575	0.148129	0.102845
CAMTA1	0.369566	0.375222	0.321644	0.297063	0.362653	0.287042	0.291457	0.34131	0.205421	0.257818	0.345213	0.317998	0.363854	0.24415	0.333043	0.243048	0.779155	0.375056	0.297132	0.271087	0.296079	0.32339	0.491852	0.290873	0.370233	0.452504	0.64402	0.306335	0.264688	0.268969	0.319628	0.354539	0.35926	0.294634	0.243918	0.31647	0.338383	0.317802	0.217158	0.294704	0.323986	0.243835	0.239559	0.375528	0.374657	0.232339	0.356278	0.331567
VAMP3	0	0.0215969	0.0157975	0.0140565	0.0597028	0.0367411	0.0594832	0.0253541	0.0423737	0.0158109	0.0300713	0.0211464	0.0532483	0.0384832	0.0153687	0.029844	0.112007	0.027989	0.0363889	0.0164189	0.0281817	0.0363174	0	0.0167414	0.0403614	0	0.105453	0.0631298	0	0.0513138	0.0178866	0.0222199	0.0278768	0.0266095	0	0.0128107	0.0262112	0.044378	0.0308489	0.0216355	0.0191081	0.0246213	0	0.0574787	0.00964566	0.0262322	0	0.0619092
PER3	0	0.196311	0.12215	0.0901793	0.185911	0.0923936	0.0523678	0.128716	0.183985	0.210235	0.20016	0.292065	0.161965	0.141212	0.305373	0.115147	0	0.141188	0.0482783	0.144225	0.306344	0.0627443	0	0.268472	0.114053	0	0.0985119	0.0573309	0.0766352	0.118351	0.0965066	0.10362	0.116509	0.166119	0.168363	0.38493	0.0586682	0.0990389	0.0191172	0.0438583	0.197309	0.0473408	0.102313	0.0727848	0.0644315	0.0279683	0.117806	0.144392
UTS2	0	0	0	0	0	0.00679417	0.00104939	0	0	0	0	0	0	0	0	0	0	0	0	0	0	0.000579057	0	0.00359314	0	0	0	0	0	0	0	0	0	0.00292398	0	0	0	0	0	0	0	0	0	0	0	0	0	0
TNFRSF9	0	0	0	0	0	0	0.000467059	0	0	0	0	0	0	0	0	0	0	0	0	0	0	0.00125071	0	0	0	0	0	0	0	0	0.00161805	0	0	0	0	0	0	0.00340814	0	0	0	0	0	0	0	0.0028067	0	0
PARK7	0.0659778	0.0605131	0.0507212	0.140029	0.0663947	0.0676553	0.1168	0.10798	0	0.0472616	0.047031	0.0438577	0.0548223	0.0642557	0.160612	0.060102	0	0.0352604	0.0923113	0.0684323	0.106854	0.0683033	0	0.0748412	0.0497981	0	0.064978	0.047156	0.0125016	0.0301403	0.119101	0.133852	0.128683	0.0522814	0.124719	0.0921657	0.0592281	0.0902515	0.102359	0.0669506	0.0273148	0.0504442	0.0994245	0.0448139	0.0592204	0.0412993	0.0555761	0.109083
ERRFI1	0	0.030007	0	0.0506569	0.0113984	0.0226097	0.0314096	0.0174059	0	0.0164603	0.0590385	0.0127168	0.00772864	0.0090021	0.00571383	0.00773727	0	0.0203449	0.0276018	0	0	0.0155599	0	0.0181589	0.0168241	0	0.0743811	0.0152081	0.0313015	0.028143	0.010944	0.017587	0.0392372	0.00973163	0	0	0.0104332	0.0172893	0.0237056	0.0120539	0.0253335	0.0342906	0	0.019511	0.0176965	0.0164655	0.0155782	0.0421431
SLC45A1	0	0.0183304	0	0	0.0353971	0	0.0175091	0.0198461	0	0.00514413	0	0.0144215	0.0219281	0.0103328	0.0143208	0	0	0.0284407	0.00163769	0.0132207	0.0190702	0.00593155	0	0.0125725	0.0144759	0	0	0.0120594	0.0342625	0	0.0142051	0.0104928	0.0108069	0.00749902	0	0	0.00946959	0.0100829	0.0386706	0.0122078	0.00363448	0.00639264	0.0239001	0	0.0118998	0.0130182	0	0.00882597
RERE	0.560743	0.983245	1.08375	0.989549	1.12769	1.01035	0.967108	0.793859	1.28102	0.88745	0.827281	0.911858	0.91529	0.794812	1.08266	0.979215	0.798669	1.07116	0.910027	0.841564	1.01624	0.951854	0.830166	1.13531	0.892385	1.18121	1.0335	0.868424	0.998093	1.00999	0.929329	0.869879	0.819876	1.11096	0.571598	0.874765	0.78663	0.847451	0.686895	0.82339	1.06856	0.884965	0.711406	0.919671	0.993146	0.781682	1.1857	0.699533
ENO1	0.166713	0.0897217	0.142078	0.145824	0.055309	0.0977336	0.139592	0.242037	0.316346	0.0895214	0.0616742	0.131383	0.22267	0.143569	0.0945556	0.051155	0.112007	0.0238638	0.157964	0.0982305	0.142196	0.224651	0.140402	0.109203	0.109976	0.123032	0.168599	0.162166	0.202028	0.083287	0.178329	0.24838	0.246689	0.0800059	0.125481	0.0438442	0.204353	0.155977	0.121935	0.155616	0.0774742	0.08812	0.284178	0.100689	0.15139	0.223954	0.0686092	0.208913
CA6	0	0	0	0	0.0151567	0	0	0	0	0	0	0.00210405	0	0	0	0.0111573	0	0	0	0	0	0	0	0	0	0	0	0	0	0	0	0.002011	0	0	0	0	0	0.00227489	0	0.0019924	0	0	0	0	0	0	0	0
SLC2A7	0	0	0	0	0	0	0.000846349	0	0	0	0.00967394	0	0	0	0	0	0	0	0	0	0	0	0	0	0	0	0	0.00583628	0	0	0	0	0.00175778	0	0	0	0	0	0	0	0	0	0	0	0	0	0	0
SLC2A5	0.884234	0.451682	0.43098	0.176783	0.193147	0.266515	0.338101	0.702139	0.328889	0.556711	0.470384	0.559491	0.373764	1.18942	0.350523	0.414002	0.108932	0.449244	0.384756	0.426457	0.585824	0.828232	0.681407	0.410255	0.443915	0.301283	0.267606	0.359146	0.81776	0.337315	0.502707	0.747494	0.752663	0.471641	0.733144	0.384236	0.523865	0.582457	0.566486	0.94973	0.400661	0.608659	1.15523	0.489105	0.559762	1.32697	0.439865	0.341678
GPR157	0	0.00642273	0.0150053	0	0	0	0.0119531	0.00603962	0	0.00276056	0	0.00238108	0	0	0	0.00745842	0	0	0	0.00852879	0	0.00546941	0	0	0	0	0	0.00639618	0	0.0226427	0.0141302	0.00729571	0.00278947	0.00796956	0	0	0.0219058	0.0157482	0	0.00893211	0	0.0129023	0	0.023297	0.00509204	0.00635301	0	0.011549
H6PD	0.0447133	0.0122438	0.0719033	0.0599233	0.0293102	0.0233832	0.0302017	0.0480951	0.182026	0.0193393	0.052719	0.0386489	0.03028	0.114146	0.0803774	0.0642027	0	0	0.0389698	0.0301773	0.0174281	0.0763612	0	0.0644284	0.0206714	0.0418574	0	0.0296562	0.0412677	0.0229964	0.0737618	0.0525556	0.0381502	0.0510189	0.101367	0.0601749	0.032256	0.0647574	0.036356	0.0203011	0.0748991	0.0765362	0.0438485	0.0074767	0.0279259	0.0779789	0.0827773	0.073073
SPSB1	0	0.0188347	0	0	0	0	0.0437432	0.0126941	0	0.00908282	0	0	0	0.00527025	0.0139271	0	0	0	0.00701129	0.0136729	0.0210608	0.0430665	0	0.0127968	0.0206315	0	0	0	0	0	0.0184385	0.0191683	0.0372095	0.00418437	0	0.0261069	0.0339164	0.0337309	0	0.0398567	0.00911109	0.00348192	0	0.0163159	0.0209621	0.0239229	0	0.0287455
SLC25A33	0.091104	0.0362041	0.0664238	0.0502458	0.0464446	0.0478091	0.0511711	0.0854798	0	0.0778379	0.052343	0.0757989	0.0729072	0.140952	0.0708386	0.0633799	0	0.0795098	0.0501935	0.0872409	0.0687834	0.118135	0	0.0622646	0.132089	0.0730784	0.0516462	0.00843663	0.0358421	0	0.0493237	0.0643005	0.0891879	0.0588966	0	0.0551047	0.0881445	0.0961178	0.0674031	0.0856334	0.0619325	0.0365824	0.0607029	0	0.0453847	0.0758216	0.155062	0.142196
TMEM201	0	0.0110687	0	0.0265321	0.0158153	0.00405068	0.00858431	0.00772433	0.112478	0.00581547	0	0.0146453	0.0194744	0	0.0131008	0.0159355	0.108932	0.00812557	0.00275675	0.0279098	0	0.0163504	0	0.0142106	0.0163729	0	0.0394241	0.00641256	0	0	0.0138688	0.00776718	0.00882385	0.00151859	0	0	0.0382343	0.0145485	0	0.0101525	0.00786061	0.0143398	0	0.00761464	0.0064795	0.0162106	0	0.0132795
PIK3CD	0.344987	0.307659	0.339963	0.275403	0.21035	0.171412	0.23759	0.348584	0.279843	0.323033	0.274064	0.243941	0.213629	0.327918	0.387976	0.287363	0.304902	0.214133	0.266024	0.307004	0.326986	0.604875	0.319269	0.397956	0.141983	0.381735	0.273726	0.233796	0.296245	0.265011	0.311347	0.455132	0.259581	0.404084	0.458844	0.245106	0.326652	0.328435	0.265684	0.445303	0.339695	0.140914	0.458616	0.184957	0.250887	0.407315	0.504175	0.208938
CLSTN1	0.510213	0.30145	0.189524	0.289867	0.269061	0.252231	0.268586	0.334097	0.113132	0.184437	0.264056	0.186395	0.252038	0.174051	0.290906	0.209437	0.106103	0.236989	0.249995	0.248916	0.298215	0.210033	0.228972	0.260497	0.243497	0.221888	0.196962	0.325495	0.253584	0.333652	0.368325	0.292613	0.297628	0.207048	0.304673	0.231988	0.259261	0.224125	0.309344	0.194867	0.226315	0.161572	0.171527	0.188551	0.272926	0.226973	0.326364	0.202142
CTNNBIP1	0.0555815	0.0775335	0.0670404	0	0.0239088	0.0490254	0.0610664	0.0525006	0.223858	0.0673823	0	0.0541641	0.100421	0.0317397	0.0642605	0.045057	0.115284	0.0404778	0.0502088	0.0359507	0.0651551	0.0785506	0.233601	0.0801791	0.0400736	0	0.187074	0.0369039	0.0447603	0.0341931	0.0678985	0.0603331	0.0407587	0.0331767	0	0.062427	0.0641198	0.0650884	0.0603669	0.0249752	0.0646788	0.0256368	0	0.0606818	0.0399633	0.0244539	0.0186485	0.0601526
LZIC	0.0540562	0	0.0315198	0.0373985	0	0.0217232	0.0370132	0.0289457	0.0423737	0.0367404	0.0401352	0.0199886	0.0263744	0.0437165	0.0254403	0.0472582	0	0.0306966	0.0514272	0.0681638	0.0259911	0.0455628	0	0.0403079	0.0342013	0	0	0.0502117	0.036154	0.0475339	0.051894	0.0328028	0.0349064	0.0298649	0.0489549	0	0.0354597	0.0156498	0.0225123	0.0285122	0.0352734	0.0131446	0	0.0359741	0.0156252	0.0313323	0.0776417	0.046373
NMNAT1	0.0690988	0.00702622	0.0079978	0.0907	0.0379399	0.0174427	0.082165	0.0428611	0.0263235	0.0334902	0	0.0287192	0.0538939	0.046602	0.0417922	0.0229079	0.140332	0.00831634	0.0507178	0.0382685	0.0691846	0.0783458	0	0.0517392	0.0218216	0.0984473	0	0.00598267	0.0605036	0.0449224	0.0412064	0.0529133	0.0458357	0.0397696	0	0.013554	0.083476	0.0559647	0.0388671	0.0547838	0.0600671	0.0370624	0.0951994	0.0176357	0.0350203	0.0562956	0.112068	0.0635939
RBP7	0	0.0148241	0	0	0	0.0116327	0.00352455	0.00345792	0	0.00227313	0	0	0	0	0	0	0	0	0.00422962	0.00791626	0	0.00515196	0	0.00495435	0	0	0	0.00598267	0	0	0.00472868	0.0018772	0.00550134	0.0041929	0	0	0.0030592	0	0	0	0	0.00567899	0	0.00795218	0.00237456	0	0	0.00374809
UBE4B	0.0494964	0.215828	0.213914	0.190206	0.161191	0.128906	0.2432	0.211665	0.0974539	0.224519	0.144725	0.201413	0.183784	0.192407	0.177056	0.176443	0	0.191093	0.22621	0.177289	0.180828	0.307111	0.258335	0.229603	0.1406	0.300409	0.14212	0.188204	0.157584	0.248203	0.205169	0.256726	0.229135	0.264811	0.232978	0.0853596	0.282036	0.227896	0.166658	0.249252	0.230613	0.30589	0.365541	0.2016	0.223763	0.154279	0.295799	0.264693
KIF1B	0.381148	0.234944	0.229167	0.238069	0.304492	0.291972	0.210379	0.303618	0.0987528	0.211631	0.0817309	0.195903	0.27437	0.182905	0.211505	0.174389	0.112007	0.230823	0.251048	0.231897	0.240344	0.210097	0.0937631	0.267679	0.22007	0.260242	0.266958	0.263702	0.346291	0.247394	0.301334	0.279192	0.316197	0.245008	0.0910376	0.17963	0.222461	0.258692	0.244524	0.241118	0.243694	0.307924	0.21139	0.274442	0.289049	0.188424	0.213367	0.340666
PGD	0.0727079	0.0342004	0.0269859	0.0262278	0	0.0412609	0.0591571	0.0582738	0	0.0384024	0.0203915	0.0496221	0.0560146	0.0450581	0.0235801	0.0354664	0.101135	0.0156824	0.037836	0.0395148	0.0262188	0.0659427	0	0.0263052	0.0465123	0	0.0861861	0.022449	0.0415143	0.0185172	0.0514819	0.0630953	0.0506457	0.0356223	0.113427	0.0427712	0.0516662	0.0343234	0.0501324	0.0596815	0.0080807	0.0205438	0.0757312	0.00973223	0.0179664	0.028768	0.0169618	0.15181
CENPS-CORT	0	0.00429234	0	0	0	0.00385403	0.002769	0.00246628	0	0.010737	0	0.00595462	0	0	0	0	0	0	0	0	0	0.00164797	0	0.00207275	0	0	0	0	0	0	0	0.0013085	0	0	0	0	0	0	0	0.00261454	0.00451746	0	0	0	0.00230582	0.00365293	0	0
DFFA	0	0.0183633	0.0333549	0.0239944	0.0467403	0.0466696	0.08156	0.0443354	0.0263235	0.0407773	0.0203915	0.0359142	0.0117728	0.0429827	0.0644676	0.0157534	0.140332	0.00893906	0.0226505	0.0583209	0.0291754	0.05052	0	0.0565259	0.00860435	0	0.0228066	0.026717	0.0202851	0	0.0357144	0.0261552	0.0378138	0.0388659	0	0.043325	0.0337022	0.034839	0.0420641	0.0498511	0.0317374	0.0295708	0.0749038	0.0480722	0.0213135	0.0421211	0.018383	0.0564903
PEX14	0.0398327	0.130694	0.112072	0.0444154	0.150029	0.0986435	0.12561	0.154652	0.227364	0.0867484	0.0582709	0.100798	0.176221	0.152153	0.0879047	0.138826	0	0.0676714	0.1161	0.0858191	0.0759375	0.187098	0.0574905	0.141727	0.118564	0	0.15317	0.059731	0.0506976	0.120663	0.10222	0.191306	0.182039	0.133219	0.172979	0.0915829	0.12932	0.120168	0.128808	0.177345	0.155099	0.116953	0.0251415	0.118856	0.0779646	0.109975	0.139403	0.157267
CASZ1	0	0	0	0.0289557	0	0	0.00761705	0.0110703	0	0	0	0	0.0212447	0.0123531	0.00881624	0.00742244	0	0	0	0.00892703	0	0.0122038	0	0.00564833	0	0	0	0.00878354	0	0	0.00395316	0.00273406	0.014243	0.00545166	0	0	0.00500867	0.00187696	0	0.012607	0	0.00672312	0	0.00831051	0.00207123	0	0	0.0155045
C1orf127	0	0	0	0	0	0	0.00333875	0	0	0	0	0	0	0.00714497	0	0	0	0	0	0	0	0.000732366	0	0.00213864	0	0	0	0	0	0	0	0.00161597	0	0.00292081	0	0	0	0	0	0.00296131	0	0	0	0	0	0	0	0.00149358
TARDBP	0	0	0	0	0.0108409	0	0.0032226	0	0	0.00366074	0	0	0	0	0	0	0	0	0	0	0	0.000522405	0	0.00144912	0	0	0	0	0	0	0.00169381	0.00183367	0	0	0	0	0	0	0	0	0	0.00328883	0	0	0.0036533	0	0	0
MASP2	0	0.0100152	0	0	0	0.00574153	0.00405332	0.00244245	0.0263235	0.0143922	0	0	0	0.00497076	0.0139835	0	0	0	0.00941114	0	0.00774554	0.00303267	0	0.0153876	0	0	0	0.0133841	0	0	0.00576761	0.00868615	0.00769692	0.0138332	0	0	0.00474293	0.0099513	0	0.00496243	0.0153506	0.00387752	0	0	0.0134064	0.00663151	0.0413089	0.00325101
SRM	0	0.0262545	0.0210269	0.0232424	0.0434309	0.0276465	0.0409976	0.107735	0.156209	0.00910687	0.021258	0.0286292	0.0397874	0.0602084	0.0500835	0.0240618	0	0.0232865	0.0253005	0.0304742	0.0346738	0.0427393	0	0.0358542	0.0207404	0	0.067108	0.0447945	0.0193555	0.0267025	0.0374113	0.0583841	0.0790762	0.0305654	0.0497414	0.0391811	0.07485	0.0604191	0.02873	0.0651986	0.0363112	0.0084225	0.0224056	0.0567889	0.0283869	0.0480723	0.0186485	0.109894
EXOSC10	0.0328752	0.0213369	0.047191	0.069051	0.0295045	0.0655867	0.0438091	0.0758159	0.0848028	0.0470895	0.0238106	0.0598945	0.0280637	0.0730694	0.0448153	0.0381339	0	0.0800459	0.0434417	0.029404	0.0241402	0.0766861	0	0.0464991	0.0568242	0	0	0.0423513	0.0742705	0.0671579	0.0411237	0.0647418	0.0785567	0.0452986	0.135414	0	0.0565071	0.0524129	0.0628501	0.0487134	0.0386661	0.0472189	0.0490342	0.0303924	0.0394669	0.0478711	0.0624524	0.0631439
MTOR	0	0.103045	0.138161	0.0692497	0.166273	0.107812	0.126003	0.122352	0.154976	0.150497	0.185534	0.101188	0.160312	0.115131	0.101788	0.0989495	0.268589	0.0555437	0.122001	0.0706279	0.135669	0.208707	0.202106	0.148646	0.070685	0.171607	0.0964832	0.112921	0.152082	0.0440457	0.125381	0.179906	0.164297	0.127719	0.0670258	0.214077	0.155191	0.145695	0.105039	0.140189	0.105421	0.0755197	0.216946	0.0541882	0.0770299	0.108052	0.273764	0.203521
ANGPTL7	0	0.0144318	0	0	0	0	0.000768559	0.00229344	0	0	0	0.00262724	0	0.00499179	0	0	0	0	0	0	0	0.00287877	0	0.00373218	0.00916355	0	0	0.0120268	0	0	0	0.00181066	0	0	0	0	0	0	0	0	0.00336095	0.008474	0	0	0.00250315	0	0.0228283	0.00285019
UBIAD1	0.0555815	0.0142268	0.00885221	0.0444851	0	0	0.011337	0.00872926	0	0.0189796	0	0.0237733	0.0387277	0.0392166	0.0162727	0.0228094	0	0.0107307	0.0120773	0	0.0174281	0.0147101	0	0.0247346	0.00810967	0	0.0643094	0.0287768	0.0174979	0.0144022	0.0292089	0.0118165	0.015522	0.0156165	0	0.0429721	0.0189679	0.016129	0	0.0217857	0.0162141	0.0168788	0.0208888	0.0233826	0.0149641	0.00462819	0	0.0539934
DISP3	0	0.0093274	0.0160457	0.0436105	0	0	0.00382541	0.00669499	0	0	0	0.00568373	0.00414807	0.0046611	0	0	0.162487	0.00893906	0	0.00984708	0.0192515	0.00282378	0	0.00414687	0	0	0	0	0	0	0.00188938	0.00754678	0.010984	0.00162127	0	0	0	0.00437428	0	0	0	0	0.0229133	0.0319673	0.00674814	0	0.0321995	0.00297952
FBXO2	0.0934189	0.0503958	0.00885221	0.0861029	0.0402215	0.0624266	0.0446932	0.0707985	0.20837	0.0367346	0.0331427	0.0171924	0.0518159	0.0161486	0.0620264	0.0139914	0	0.0362566	0.0256662	0.0504039	0.0778303	0.00937993	0.07819	0.024541	0.0311658	0.0984473	0.0604201	0.0244111	0.05962	0.0120295	0.0719113	0.0531407	0.0555196	0.0212081	0	0.0350668	0.0248198	0.0442384	0.0359953	0.0347731	0.0296165	0.0164839	0	0.0381436	0.0352138	0.0284244	0.0689767	0.0161582
FBXO44	0.0938889	0.0205544	0.0456534	0.035158	0.0157872	0.037901	0.0532406	0.0488472	0.145056	0.0337559	0	0.0509692	0.0271768	0.021847	0.0312136	0.03037	0	0.00712395	0.0382729	0.0261132	0.0325033	0.0174447	0.140402	0.0324713	0.077052	0	0	0.0903919	0.0603843	0.0159643	0.0505103	0.0928433	0.0532187	0.034289	0.0606844	0.015945	0.0249285	0.0663027	0.0732809	0.0545827	0.0193167	0.0200994	0	0.0481321	0.0422086	0.029082	0	0.019655
FBXO6	0	0.00741727	0.0253059	0	0.0182215	0.00780267	0.0252728	0.0104751	0	0.00359786	0	0.00442959	0.00645446	0.0247686	0	0	0	0.0106895	0.00742175	0	0	0.0116002	0	0	0	0	0.0342081	0.00611772	0	0	0.0101518	0.02911	0.0149866	0.0044536	0	0	0.00534687	0.0161711	0.0208747	0.0278764	0	0.00947742	0	0	0	0.012135	0.0140933	0.0209126
MAD2L2	0	0	0.0170393	0	0.0160619	0.0169726	0.0107402	0.00722225	0	0.00264187	0	0.00788554	0	0.0187048	0	0.00920776	0	0	0.0114877	0.0217399	0	0.00952024	0	0.00942766	0	0	0.0389032	0	0.0185652	0	0.00895074	0.0113586	0.0193814	0.00459575	0	0	0.0171901	0.00438969	0.00998625	0.00427005	0.00605959	0.0240876	0.0838911	0	0.00744837	0.0123838	0	0.0207056
DRAXIN	0	0	0	0	0.0133386	0	0.00120472	0	0	0.00489166	0	0.00217764	0	0.00549897	0	0	0	0	0.0030205	0	0	0.000260228	0	0.0038208	0	0	0	0.0111033	0	0.00948535	0.00421035	0	0.00268091	0.00187989	0	0.015945	0.00427527	0	0	0.00269252	0	0	0.0313473	0	0	0	0	0.00188435
AGTRAP	0	0	0.057141	0	0.0145892	0.00904482	0.0539216	0.0111558	0	0.0147181	0	0.00845662	0.0107077	0.0207508	0	0	0	0	0.0209727	0	0	0.0316736	0	0.00935168	0.00394825	0	0	0	0	0.0159643	0.0265107	0.0110778	0.0130361	0.0139268	0	0	0.0136918	0.019312	0.0848386	0.0236614	0.0144544	0.0160473	0	0	0.0133517	0.00850111	0	0.0859915
C1orf167	0	0	0	0	0	0	0.00356315	0	0	0	0	0	0	0	0	0	0	0	0	0	0	0.00540564	0	0	0	0	0	0	0	0.00948535	0.00276311	0.00368562	0	0.00522463	0	0.0484281	0	0	0	0	0	0.00298173	0	0	0	0.00309442	0	0
MTHFR	0.173038	0.0763179	0.146065	0.089144	0.0701148	0.0725962	0.138244	0.0642144	0.0686972	0.132206	0.214563	0.144773	0.140021	0.0995005	0.195331	0.109865	0	0.151146	0.0793863	0.143186	0.0882377	0.0959807	0.122655	0.145423	0.137364	0.114936	0.121786	0.0648881	0.118465	0.0904042	0.151239	0.112065	0.0628243	0.0963364	0.139271	0.0352605	0.0633833	0.131101	0.0215322	0.1084	0.118331	0.0931994	0.0593378	0.213659	0.0866425	0.104215	0.081931	0.139622
CLCN6	0	0.044149	0.0188073	0.0170278	0.051304	0.0230844	0.0978746	0.0889272	0.216979	0.0745066	0.0203915	0.0663291	0.0647402	0.0856967	0.0859299	0.0643287	0	0.120886	0.0605223	0.019559	0.025817	0.0589761	0	0.0724404	0.0560739	0	0.0126925	0.0321963	0.040351	0.079392	0.0559716	0.066071	0.0540316	0.0821121	0	0.105946	0.059171	0.088875	0.0337919	0.0918107	0.0919244	0.0462863	0.104615	0.0224443	0.0423676	0.0479674	0.0716205	0.0867618
NPPA	0	0.0132953	0	0	0	0	0.00104321	0.00190438	0	0	0	0	0	0.00583544	0	0	0	0.0175904	0.00301093	0	0	0.00228137	0	0.0114396	0	0	0	0	0.0313015	0	0.00172655	0.00497335	0	0.00377642	0	0	0.00727956	0	0	0	0	0.00547247	0	0	0	0	0	0.0041469
NPPB	0	0	0	0	0	0	0	0	0	0	0	0	0	0	0	0	0	0	0	0	0	0	0	0	0	0	0	0	0	0	0	0	0	0	0	0	0	0	0	0	0	0	0	0	0	0	0	0
KIAA2013	0	0.00662616	0.0679269	0.0140565	0.071042	0.0246572	0.0458	0.0440351	0	0.0193616	0.021258	0.0242073	0.0520159	0.0343037	0.0286663	0.0493502	0	0.0548959	0.0336494	0.0240804	0.0226548	0.0437395	0	0.0278842	0.0198743	0	0	0.0477891	0	0.0272125	0.0506977	0.0234681	0.0328439	0.0403877	0	0.0273075	0.046588	0.0505131	0.0612425	0.0305344	0.045697	0.0243538	0.047919	0.0224148	0.0344787	0.0354188	0.0169618	0.0484193
PLOD1	0	0.022494	0.0150009	0	0.0127311	0.0101973	0.162344	0.0361456	0	0.0181251	0.0556062	0.0215074	0.0340849	0.0153022	0.0293608	0.0130505	0	0.0107462	0.0193971	0.0287056	0.0116599	0.0350153	0	0.0194408	0.0141548	0	0.0975964	0.0366367	0	0.105312	0.0236128	0.0245736	0.0325477	0.0282406	0.0819733	0.011685	0.0484656	0.0297945	0.0489399	0.0374677	0.0307215	0.0178086	0.0422281	0.0639929	0.0212102	0.0250412	0.0841874	0.0646046
MFN2	0.066215	0.0622951	0.0641881	0.0573237	0.0105044	0.0952152	0.0626745	0.0613028	0.115459	0.0369029	0.0594871	0.0416217	0.0468951	0.129887	0.0280895	0.0848	0	0	0.0369394	0.0628864	0.0757295	0.0811601	0.07819	0.0752926	0.0421017	0	0.0231636	0.0740031	0.0156931	0.0723003	0.0657824	0.0752134	0.115323	0.0323143	0	0.0936849	0.0407315	0.0501534	0.0439145	0.0567696	0.038273	0.0768555	0	0.016287	0.0527645	0.0714977	0.0527383	0.0991031
MIIP	0	0.0141254	0	0.0133638	0.0315588	0.0334676	0.0597654	0.040183	0.0524786	0.0454742	0	0.0291816	0.0126981	0.0537073	0.0116462	0.00700694	0	0	0.0213276	0.0213091	0.0100273	0.0653195	0	0.0207117	0.0211589	0	0	0.00822	0.0151962	0.0260776	0.026758	0.0498561	0.0434323	0.0257057	0	0.0296755	0.0249996	0.0461255	0.0295731	0.0727086	0.0251443	0.0277956	0.0372021	0.0066178	0.0264618	0.0256193	0.0249226	0.0354136
TNFRSF8	0	0	0	0	0	0	0.0047975	0.00257593	0	0.00496532	0	0.00244571	0.00833396	0.00549897	0	0	0	0	0.00263714	0	0	0.0113273	0	0.00150897	0.00466139	0	0	0.00640319	0	0	0.0108095	0.0114975	0.00393824	0.00779191	0	0	0.00655176	0.00782168	0	0.00238393	0	0.0177491	0	0.0198618	0.00414899	0.00442742	0	0.0131117
TNFRSF1B	0.230942	0.410898	0.118304	0.24672	0.262148	0.140833	0.18724	0.326507	0.170036	0.22414	0.241996	0.370103	0.308327	0.409939	0.300772	0.309897	0	0.20437	0.205587	0.188131	0.163777	0.535608	0.138068	0.261715	0.857055	0.114936	0.162102	0.205234	0.423557	0.134807	0.267613	0.490405	0.602122	0.31945	0.673485	0.246347	0.264118	0.321819	0.180444	0.255882	0.2531	1.06883	0.344856	0.183699	0.695317	0.448952	0.375141	0.542359
VPS13D	0.349191	0.272637	0.394404	0.420087	0.342754	0.322991	0.345332	0.375977	0.400628	0.363113	0.526189	0.403095	0.469321	0.394819	0.385469	0.438657	0.106103	0.346793	0.355779	0.340939	0.291314	0.493253	0.258335	0.428864	0.365269	0.512825	0.280475	0.347345	0.425844	0.393124	0.403967	0.474121	0.392367	0.394532	0.5812	0.358882	0.43461	0.372197	0.297464	0.354437	0.364866	0.35945	0.43285	0.32047	0.267222	0.377687	0.451408	0.475955
DHRS3	0.0228016	0.0964797	0.0795704	0.0703277	0.0616197	0.106207	0.158271	0.122848	0.267653	0.202567	0.132928	0.192464	0.25695	0.0633741	0.175673	0.192484	0.201425	0.099494	0.211103	0.222971	0.171173	0.258111	0	0.217699	0.159937	0.098172	0.0543307	0.129558	0.0642957	0.14083	0.174063	0.145753	0.0747535	0.174223	0.126829	0.15071	0.208371	0.127654	0.150101	0.100647	0.189699	0.0784094	0.19779	0.115683	0.218298	0.182597	0.381887	0.0362019
AADACL4	0	0	0	0	0	0	0	0	0	0	0	0	0	0	0	0	0	0	0	0	0	0	0	0	0	0	0	0	0	0	0	0	0	0	0	0	0	0	0	0	0	0	0	0	0	0	0	0
AADACL3	0	0	0	0	0	0	0	0	0	0	0	0	0	0	0	0	0	0	0	0	0	0	0	0	0	0	0	0	0	0	0	0	0	0	0	0	0	0	0	0	0	0	0	0	0	0	0	0
C1orf158	0	0	0	0	0	0	0	0	0	0	0	0	0	0	0	0	0	0	0.00176622	0	0	0	0	0	0	0	0	0	0	0	0	0	0	0.00260436	0	0	0	0	0	0	0	0	0	0	0	0	0	0
PRAMEF20	0	0	0	0	0	0.00598975	0	0	0	0	0	0	0	0	0	0	0	0	0	0	0	0	0	0	0	0	0	0	0	0	0	0	0	0	0	0	0	0	0	0	0	0	0	0	0	0	0	0.00250827
LRRC38	0	0	0	0	0	0	0.000652991	0.00563566	0	0	0	0.00228182	0	0	0	0	0	0	0	0.0132207	0	0.00183698	0	0.00424962	0	0	0	0	0	0	0	0.00111577	0.00647266	0	0	0	0	0	0	0	0	0	0	0	0	0	0	0.00208697
PDPN	0.0889835	0.0113636	0.0353752	0.0589868	0.0570313	0.0225398	0.0575776	0.0859138	0	0.0382839	0.0498091	0.0259774	0.0400208	0.0924493	0.0320229	0.0135074	0	0.0276174	0.0562331	0.0735582	0.0300493	0.104564	0	0.0400062	0.0414927	0	0.0520032	0.048955	0.0379936	0.0407652	0.0654189	0.112474	0.0325041	0.0643902	0.0309847	0	0.0612365	0.0923456	0.0123264	0.0910477	0.0227038	0.0417988	0.10147	0	0.0246869	0.163694	0.0312619	0.125019
PRDM2	0.0295813	0.26346	0.298555	0.12532	0.217232	0.251495	0.238193	0.280869	0.47018	0.318131	0.255712	0.269734	0.243484	0.343278	0.272839	0.210093	0.101135	0.315228	0.303718	0.335127	0.391101	0.291938	0.348827	0.339197	0.246022	0.140305	0.30751	0.280693	0.147358	0.112543	0.249678	0.266904	0.335514	0.313632	0.033693	0.231292	0.28308	0.295592	0.155795	0.202971	0.247253	0.276578	0.207	0.286325	0.250817	0.315083	0.484983	0.424431
KAZN	0.611777	0.51046	0.426103	0.568079	0.472869	0.370751	0.227337	0.255389	0.529363	0.240754	0.188714	0.202227	0.323595	0.175333	0.264991	0.172448	0.54346	0.146767	0.1892	0.265265	0.243534	0.185966	0.186109	0.211424	0.408907	0.316557	0.468496	0.430156	0.44326	0.500589	0.378859	0.231321	0.288138	0.169178	0.444024	0.211472	0.221058	0.276549	0.439896	0.137612	0.216647	0.211695	0.14806	0.262445	0.217806	0.209792	0.212466	0.23432
TMEM51	0.115775	0.202231	0.113913	0.108328	0.0427582	0.136302	0.261133	0.19363	0.0749293	0.146107	0.165529	0.115523	0.181361	0.102666	0.108003	0.123674	0.101135	0.127636	0.0723943	0.151295	0.106501	0.252723	0.0805777	0.138074	0.116316	0.172438	0.191254	0.164538	0.0439252	0.100411	0.178974	0.169597	0.0906193	0.203255	0.0613379	0.0952028	0.153327	0.169772	0.163267	0.199091	0.0903519	0.101374	0.157417	0.0979583	0.231059	0.253115	0.14049	0.136763
FHAD1	0	0.0689875	0.00931594	0.0180984	0	0.0627918	0.101838	0.0400591	0.0263235	0.00281836	0.0172403	0.0465143	0.229047	0.0330869	0.0244669	0.0531924	0.140332	0.105943	0.032053	0.033981	0.0176626	0.0462661	0	0.0227173	0	0	0.0335915	0.0227325	0.0204732	0.0689136	0.0284129	0.0261461	0.00218365	0.0636582	0	0.0384328	0.0176022	0.0201113	0	0.0663738	0.0247032	0.011878	0.0405785	0.0103954	0.0202576	0.0652272	0.162938	0.0446368
EFHD2	0.0177976	0.0387776	0.117818	0.0664982	0.0658182	0.0961654	0.121725	0.121325	0.0524786	0.141855	0.0300713	0.0886071	0.0624158	0.123981	0.0929675	0.125932	0.106103	0.0480373	0.0918606	0.0932312	0.136089	0.115726	0	0.060794	0.053945	0.0731596	0.0931578	0.0837395	0.100109	0.038065	0.123837	0.12807	0.140165	0.098803	0.107044	0.0551949	0.101889	0.135777	0.0876966	0.088911	0.0759166	0.0960083	0.183348	0.0969602	0.0901993	0.175476	0.102594	0.153373
CTRC	0	0	0.0127125	0	0	0	0	0.00221543	0	0	0	0	0	0	0	0.00773727	0	0	0	0	0	0.00100762	0	0	0	0	0	0	0	0	0	0	0	0	0	0	0	0	0	0	0	0	0	0	0	0	0	0.002098
CELA2A	0.107812	0.0163734	0	0.054541	0	0.0213026	0.000679491	0	0	0	0	0	0	0	0	0	0	0	0	0	0	0.000373655	0	0	0.00721222	0	0.0305197	0.0194893	0.00980645	0	0	0	0	0	0	0	0	0	0	0	0	0	0	0	0	0.00509782	0	0
CELA2B	0	0	0	0.0133638	0	0.00590892	0.00182794	0	0	0	0	0	0.005941	0.00488843	0	0	0	0	0	0	0	0.00252989	0	0.00185926	0.00522311	0	0	0	0	0.0232758	0	0	0	0.00170575	0	0	0	0	0	0	0	0	0	0	0	0.00415635	0.0207618	0.00188435
CASP9	0	0.0411425	0.0209208	0.0303836	0.0268642	0.0166972	0.0333758	0.0501603	0.0423737	0.0352891	0.193471	0.0258686	0.0210278	0.03308	0.0483935	0.0333663	0	0.0517535	0.0207939	0.0422577	0.0424358	0.0213538	0	0.0325909	0.0534685	0.0730784	0.0342081	0.0505978	0	0.0366554	0.0310392	0.0212066	0.0273705	0.0259455	0	0.0219218	0.0258256	0.0224427	0.00829079	0.0398416	0.0214477	0.0368807	0	0.00553594	0.0225303	0.0205882	0.0398484	0.0285774
DNAJC16	0.0434134	0.0830891	0.0669424	0.100184	0.0387464	0.0988635	0.0886971	0.093736	0	0.106841	0.0641329	0.0794085	0.0533365	0.132626	0.0829427	0.0904077	0	0.0879882	0.0687924	0.0848807	0.0668457	0.108713	0.121528	0.0806439	0.039099	0.221888	0.044894	0.100874	0.0705384	0.17093	0.0846526	0.109226	0.0848617	0.107473	0.211816	0.0601006	0.0971363	0.0837794	0.0831591	0.073727	0.0708106	0.0754284	0.153562	0.0364512	0.0664679	0.122961	0.0163864	0.0920901
AGMAT	0	0	0	0	0	0.00663335	0.00311929	0.0155193	0	0.00990866	0	0.0100175	0.0260536	0	0.0215763	0.00709801	0	0	0.0118956	0	0	0.0134705	0.13307	0.0236139	0.00452572	0	0	0	0	0	0.00226853	0.0068184	0.00865165	0.0160548	0	0.00957535	0.00881192	0.00343697	0	0.00670948	0.00849295	0.00250402	0.0222013	0	0.00190557	0.0147684	0.0267613	0.00529997
DDI2	0.0296683	0.0958353	0.124092	0.0950005	0.073482	0.11352	0.0763897	0.153608	0.0423737	0.0938641	0.138248	0.11284	0.153915	0.153219	0.0837932	0.0737156	0.115284	0.0808139	0.116695	0.112904	0.148115	0.237067	0.0805777	0.13364	0.14863	0.43273	0.213066	0.0932799	0.189407	0.132428	0.126303	0.24547	0.139429	0.169892	0.156135	0.133256	0.115189	0.121545	0.124471	0.206106	0.0943129	0.185802	0.233346	0.113349	0.124919	0.164128	0.116454	0.189739
PLEKHM2	0.0602662	0.147495	0.254127	0.137779	0.173387	0.150067	0.165025	0.147927	0	0.159942	0.287742	0.154513	0.182674	0.228208	0.161902	0.116429	0.242439	0.0960959	0.12906	0.206132	0.121241	0.186816	0	0.188747	0.102684	0	0.0415321	0.122272	0.115658	0.19734	0.185738	0.206557	0.169111	0.203581	0.141664	0.107335	0.144414	0.175614	0.152787	0.160833	0.193147	0.16691	0.0435406	0.125752	0.180166	0.158533	0.122201	0.19991
SLC25A34	0	0.0132953	0.00817113	0	0	0.0133242	0.0094119	0.0200434	0	0.0119528	0	0.0104864	0.005941	0.00689298	0.0265804	0.00867966	0	0.0166629	0.00548001	0.00749186	0	0.012685	0.0574905	0.00779427	0.025768	0	0	0.0194224	0	0	0.0137646	0.0151737	0.0106498	0.0162959	0	0.0265743	0.00492578	0.00923869	0.0262606	0.0147144	0.00879505	0	0	0.0115166	0.0204652	0	0.0155782	0.0241564
TMEM82	0	0	0	0	0	0	0	0	0	0	0	0	0	0	0	0	0	0	0	0	0	0	0	0	0	0	0	0	0	0	0	0	0	0	0	0	0	0	0	0	0	0	0	0	0	0	0	0
FBLIM1	0	0.00429234	0	0	0	0	0.00175286	0	0	0.00357189	0.0172403	0	0	0	0	0	0	0	0	0	0	0.00074086	0	0	0.00303698	0	0.0305197	0	0.0132168	0	0.001624	0.00545171	0	0.00108549	0	0	0.00394319	0.00443257	0	0	0	0.0049278	0.0417494	0	0.00302753	0	0	0.00567556
UQCRHL	0	0	0	0	0	0	0.00891722	0.00630161	0	0.0156161	0	0.00236206	0.0175216	0	0.0145618	0	0	0	0.00316466	0.0127746	0.0276109	0.00446385	0	0.00478681	0.00466806	0.0730784	0.0564594	0.00762941	0	0.0152536	0.0327964	0.0102221	0.0105497	0.0107218	0	0	0.0143178	0.0167363	0	0.00575338	0.00633667	0.0122173	0	0.0075053	0.00294613	0.0056168	0	0.0134035
SPEN	0.601658	0.185812	0.301088	0.247674	0.338533	0.258647	0.313009	0.279733	0.163145	0.274457	0.199443	0.261667	0.206356	0.22708	0.27084	0.197301	0	0.288767	0.209194	0.298698	0.184331	0.263236	0.215291	0.275711	0.242608	0.461486	0.209111	0.223144	0.256308	0.223717	0.166402	0.208932	0.213547	0.310392	0.192137	0.158447	0.305525	0.282196	0.248496	0.208982	0.217106	0.244222	0.253023	0.276062	0.287228	0.18311	0.373535	0.369378
ZBTB17	0	0.0455501	0.0106361	0.0238654	0.0298155	0.056696	0.0362751	0.0336985	0	0.0386886	0	0.0196023	0.030183	0.0366964	0.0380306	0	0	0.0308127	0.0267502	0.0113725	0.0117889	0.0486137	0	0.0433515	0.0235343	0	0	0.0300326	0.0448504	0.111663	0.0320109	0.064999	0.0231497	0.0434339	0	0	0.0289925	0.0258415	0.029569	0.0426151	0.0287271	0.0288193	0.0514681	0.0164435	0.0168351	0.0201966	0.0588665	0.0383532
SRARP	0	0	0	0	0	0	0	0	0	0	0	0	0	0.00555985	0	0	0	0	0	0	0	0	0	0	0	0	0	0	0	0	0	0	0	0.00171924	0	0	0	0	0	0	0	0	0	0	0	0	0	0
HSPB7	0	0	0	0	0	0	0	0	0	0	0	0	0	0	0	0	0	0	0	0	0	0	0	0	0	0	0	0	0	0	0	0	0	0	0	0	0	0	0	0	0	0	0.0224056	0	0	0	0	0
CLCNKA	0	0	0	0	0	0	0	0	0	0	0	0	0	0	0	0	0	0	0	0	0	0	0	0	0	0	0.0126925	0	0	0	0	0.00177231	0	0	0	0	0	0	0	0	0	0	0	0	0	0	0	0
CLCNKB	0	0	0	0	0	0	0	0	0	0	0	0	0	0	0	0	0	0	0	0	0	0.000704844	0	0	0	0	0	0	0	0	0	0	0	0	0	0	0	0	0	0	0	0	0	0	0	0	0	0
FAM131C	0	0	0	0	0	0.013685	0.00268351	0	0	0	0	0	0	0	0	0	0	0	0	0	0	0	0	0	0	0	0	0	0	0	0.00184229	0	0.00218365	0.000965051	0	0	0.00769781	0	0	0	0	0.00411054	0	0	0	0.00359362	0	0
EPHA2	0.0910659	0	0	0	0	0	0.000337366	0.00449312	0	0.00363382	0	0.00320621	0	0.0120355	0	0	0	0	0	0	0	0.00489617	0	0.00175329	0.0143967	0	0.049334	0	0	0	0.00603946	0.00646664	0.0251936	0.00131032	0	0	0.00314279	0.00451489	0	0	0	0	0	0	0	0.0115993	0	0.0297319
ARHGEF19	0	0	0	0	0	0.00334341	0.0046836	0.00787129	0	0.0165036	0	0.00646299	0	0.0079458	0.00793412	0	0	0	0.00799252	0	0	0.00956376	0	0.00584647	0.00424191	0	0	0.00818834	0	0	0	0.00412064	0.00723297	0.0051	0	0.00902316	0.00486148	0.00545627	0	0.00151615	0.00391162	0	0	0.0109689	0.0041758	0.00342614	0	0.0108891
CPLANE2	0	0	0	0	0.0157872	0	0	0	0	0	0	0	0	0	0	0	0	0.0176586	0	0	0	0.00177494	0.07819	0	0	0	0	0	0	0	0.0014297	0.00220666	0	0	0	0	0	0	0	0.00280875	0	0.00406312	0	0.00744482	0	0	0	0.00199597
FBXO42	0.247031	0.28427	0.297394	0.237143	0.25772	0.18256	0.236642	0.223473	0.0878085	0.215716	0.211909	0.199054	0.213971	0.146175	0.20071	0.173686	0.271885	0.20522	0.196985	0.321358	0.16096	0.3054	0.0805777	0.237879	0.207463	0.203659	0.0382685	0.202241	0.141703	0.119794	0.237198	0.272447	0.257241	0.209578	0.203163	0.157403	0.272594	0.258881	0.177107	0.215271	0.242589	0.228099	0.196264	0.180837	0.215301	0.244539	0.291541	0.257264
SZRD1	0.0555815	0.0278543	0.0213064	0.0808312	0.0534735	0.0357743	0.0552632	0.0329114	0.0524786	0.0670186	0.047031	0.0393319	0.0685537	0.0544831	0.047062	0.110928	0	0.00813131	0.0409177	0.0180352	0.0409347	0.0606819	0	0.0424267	0.0626101	0	0.103665	0.0401709	0.0380131	0.0392226	0.0329637	0.0355195	0.0454244	0.0380162	0	0	0.0468241	0.0505897	0.04962	0.0493223	0.0660284	0.02405	0	0.0637106	0.0301033	0.0488906	0.0435799	0.0596173
SPATA21	0	0.00693749	0.0106361	0	0.0145892	0	0.0054014	0.00519512	0	0.00650529	0	0.00151499	0	0.00483905	0.00635574	0	0	0	0.00294313	0	0	0.00617444	0	0.0113224	0	0	0	0	0	0	0.00517051	0.0136562	0.00332912	0.00597838	0	0.0167401	0.00684742	0	0	0.00228022	0	0.00849495	0	0.0129978	0.00286177	0.012112	0	0.00885571
NECAP2	0.0295813	0.0788326	0.027323	0	0	0.0324818	0.125978	0.0501067	0.0524786	0.0272946	0.0797298	0.0194828	0.0458403	0.0432958	0.0347909	0.0494638	0.140332	0.0209994	0.0294297	0.0524008	0.0388503	0.0584109	0	0.0346202	0.0183523	0	0.0564594	0.0318183	0	0.0310935	0.0566188	0.0840174	0.0380796	0.0715464	0.047727	0.0649721	0.0884805	0.0463164	0.0226414	0.0468896	0.0217445	0.0496776	0.0234242	0.0267726	0.0380584	0.0352824	0.018383	0.0581443
NBPF1	0.114087	0.1013	0.105538	0.0602533	0.0890164	0.078158	0.153901	0.0347913	0.0686972	0.150877	0.0238106	0.0795616	0.0870341	0.0517844	0.17685	0.0451955	0	0.0572669	0.070701	0.0617352	0.0647936	0.0840649	0.122655	0.139804	0.0760568	0	0.10695	0.0611094	0.0476713	0.0723392	0.138871	0.078003	0.0705322	0.111952	0.138116	0.0795421	0.136569	0.130639	0.136025	0.0827739	0.0743492	0.0837379	0.0302231	0.0841241	0.121257	0.0511947	0.198691	0.149207
CROCC	0.0177976	0.103119	0.0568995	0.0964052	0.118018	0.100482	0.0999008	0.19625	0.0895446	0.224952	0.130469	0.0898123	0.125573	0.100327	0.158667	0.0880045	0.127155	0.132701	0.0763492	0.117794	0.109464	0.138429	0	0.117039	0.208662	0	0.215358	0.049175	0.0902609	0.147519	0.114342	0.1188	0.0558656	0.124759	0	0.0907284	0.168247	0.0490707	0.0981067	0.0937016	0.111501	0.0577901	0.0435406	0.0493951	0.100377	0.145795	0.211501	0.220395
ATP13A2	0.0398327	0.135996	0.0759092	0.0897707	0.0929496	0.0453382	0.0852475	0.107361	0.117602	0.0572132	0	0.0558457	0.101334	0.12669	0.0630913	0.0682209	0	0.0390077	0.0688582	0.0697166	0.0394295	0.034323	0.0805777	0.0499305	0.0507828	0	0.0872293	0.0613701	0.0396128	0.0596858	0.0751146	0.0961636	0.117526	0.0418661	0.122889	0.0573128	0.122181	0.105289	0.0791096	0.0685791	0.0475485	0.0325723	0.0323959	0.0471747	0.0625778	0.0970887	0.129547	0.0680557
SDHB	0	0.110175	0.0804529	0.121898	0.0320097	0.0713967	0.116123	0.0970185	0.110667	0.0774208	0.14948	0.0656883	0.057873	0.108285	0.0604613	0.0299219	0.108527	0.0376566	0.0711832	0.0211168	0.051234	0.122049	0	0.0708459	0.0804609	0.412955	0.124999	0.0708418	0.0459478	0.0496411	0.0881854	0.0856246	0.106461	0.0675694	0.0566147	0.0343532	0.0581214	0.108527	0.126055	0.109253	0.0302459	0.100203	0.0669479	0.0337048	0.0637778	0.0759946	0.119821	0.110381
PADI2	0.0767212	0.289001	0.304929	0.0283726	0.084335	0.149226	0.168221	0.335628	0.277527	0.181368	0.447097	0.332262	0.23772	0.223915	0.340463	0.128155	0.378243	0.275704	0.436757	0.243966	0.251737	0.541476	0	0.34288	1.61144	0.263759	0.424687	0.278478	0.34501	0.161966	0.370025	0.400456	0.49663	0.232291	0.464912	0.247901	0.399832	0.490911	0.458961	0.212332	0.182792	0.979156	0.374889	0.1543	1.08781	0.233325	0.256857	0.224649
PADI1	0	0	0	0	0	0.00637558	0.00197422	0.00491627	0.0449753	0	0	0	0.00502698	0	0.00506088	0	0	0	0.0131506	0	0	0.00637594	0	0	0	0	0	0.00811032	0	0	0	0	0.00298606	0	0	0.0385929	0.00853566	0.00212484	0	0	0	0	0.0238927	0	0.00231923	0	0	0.00285388
PADI3	0	0	0	0	0	0	0	0	0	0	0	0	0	0	0	0	0	0	0	0	0	0.000980849	0	0	0	0	0	0	0	0	0	0	0.00448648	0	0	0	0	0	0	0	0	0	0	0	0	0	0	0
PADI4	0	0	0	0	0	0	0.00314667	0	0	0	0	0	0	0	0	0	0	0	0	0.0180034	0.0134827	0.00409433	0	0.00148738	0.00552882	0	0	0.0128488	0	0	0.00245181	0.00149253	0	0.00498426	0	0	0	0	0	0.00158765	0	0	0	0	0	0.00353709	0	0
PADI6	0	0	0	0	0	0	0.00105579	0	0	0	0	0	0	0	0	0	0	0	0.00217708	0	0	0.000501862	0	0	0	0	0	0	0	0	0	0	0	0	0	0	0	0	0	0	0	0	0	0	0	0	0	0
RCC2	0.0328752	0.123228	0.212732	0.060271	0.0817877	0.096847	0.173422	0.162958	0.221879	0.189152	0.197866	0.147528	0.161787	0.166308	0.10238	0.19208	0	0.192176	0.160517	0.111383	0.0866118	0.236229	0	0.199331	0.139474	0.14881	0.267563	0.0910144	0.121352	0.126434	0.17118	0.200011	0.124504	0.116227	0.112249	0.180278	0.182132	0.164727	0.13109	0.125365	0.121189	0.137996	0.140269	0.0497182	0.180324	0.231481	0.0830456	0.164197
ARHGEF10L	0.21402	0.130726	0.188305	0.091741	0.0848478	0.0763242	0.407261	0.146075	0.301157	0.0851057	0.163563	0.105423	0.164699	0.170956	0.212895	0.116202	0.218109	0.196444	0.163786	0.16633	0.0771687	0.157978	0.0805777	0.17363	0.100089	0.196619	0.142439	0.0991872	0.098371	0.107668	0.160802	0.123273	0.182675	0.12837	0.0807261	0.18682	0.214023	0.210176	0.145019	0.128696	0.187575	0.0867726	0.164047	0.146363	0.0949787	0.299969	0.259924	0.199021
ACTL8	0	0	0.0150009	0	0	0	0	0	0	0	0	0	0	0	0	0	0	0	0	0	0.00997531	0.00147342	0	0	0	0	0	0	0	0	0	0.00246377	0.0029066	0	0	0	0	0	0	0	0	0	0	0	0	0	0	0
IGSF21	0.413845	0.491735	0.745928	0.603351	0.399895	0.311771	0.281433	0.72006	0.526088	0.686132	0.470104	0.874564	0.593181	0.607003	0.468978	0.460766	0.127155	0.494833	0.557491	0.442315	0.419448	0.798534	1.01227	0.649558	0.597129	0.879933	0.596587	0.458467	0.572636	0.456883	0.638808	0.575907	0.638116	0.663864	0.540567	0.703018	0.426845	0.710122	0.379713	0.633321	0.369918	1.29041	0.615559	0.539935	0.623519	0.47332	0.494347	0.333764
KLHDC7A	0	0	0	0	0	0	0	0	0	0	0	0	0	0	0	0	0	0	0	0	0	0	0	0	0	0	0	0	0	0	0	0	0	0	0	0	0	0	0	0	0	0	0	0	0	0	0	0
PAX7	0	0	0	0	0	0	0.00191999	0	0	0	0	0	0	0	0.00507738	0	0	0	0	0	0	0.00251087	0	0	0	0	0.0389032	0	0	0	0	0.00155257	0	0.00108386	0	0	0	0.00235172	0	0	0	0	0	0.0123055	0	0	0	0
IFFO2	0.0328752	0	0	0	0	0	0.00584215	0.0137502	0	0	0	0.00913117	0	0.0125649	0	0	0	0.00893906	0.00641861	0	0.0101785	0.00530489	0	0.00215304	0	0	0.0199705	0	0	0	0.00436296	0.0119563	0.00385387	0.00693311	0	0	0	0.00221233	0	0.0052943	0.00913973	0	0	0	0	0.00675879	0	0.0129751
UBR4	0.243642	0.127232	0.0411872	0.121577	0.161913	0.13287	0.170629	0.161491	0.30866	0.153799	0.0545007	0.206273	0.177767	0.189049	0.165051	0.17267	0	0.0944275	0.136967	0.168245	0.0956039	0.231366	0.0574905	0.182784	0.150729	0.0731596	0.218332	0.110058	0.17567	0.0922075	0.176865	0.232001	0.193322	0.174995	0.205558	0.109109	0.168915	0.136706	0.274417	0.153969	0.138692	0.222825	0.116054	0.0889058	0.164365	0.171522	0.118369	0.247661
EMC1	0	0.0373228	0.0142671	0	0.0345575	0.0256553	0.0386138	0.0484062	0.0524786	0.0136633	0.0297907	0.0117979	0.0328004	0.0278647	0.020994	0.0593763	0	0.0508235	0.0196862	0.052067	0.0370445	0.0359982	0	0.0392795	0.028841	0	0.0382685	0.0154577	0.0220936	0.0711279	0.0406816	0.0501671	0.0277477	0.0294786	0.040376	0	0.05393	0.0386247	0	0.0336443	0.0344742	0.0244263	0.0251415	0.0190423	0.0143451	0.0415808	0.0156837	0.0486858
MRTO4	0	0.0146643	0	0	0	0.0116176	0.0148631	0.0407	0	0.0247446	0	0.00956852	0.0319387	0.0382734	0.00775095	0.0184319	0	0.0212239	0.0236675	0.0257493	0.0180065	0.0233587	0.106317	0.0288238	0.0140132	0	0	0	0.0411817	0.0846913	0.0339838	0.0414502	0.0567489	0.0110115	0	0.082406	0.026779	0.018039	0.0496666	0.0127161	0.00559648	0.00838427	0.0552598	0.0205405	0	0.0201753	0.0272592	0.0515718
AKR7A3	0	0.0137388	0	0	0	0	0.00187653	0.00272264	0	0.00264187	0	0.0020426	0	0	0.0051736	0	0	0	0	0	0	0	0	0	0	0	0	0	0	0	0	0.00177787	0.00504835	0.00215753	0	0	0	0	0	0	0.00394869	0	0	0	0	0	0	0.00161859
AKR7A2	0	0	0	0.0333104	0	0.0299328	0.0141465	0.0198428	0.0724293	0.0132365	0	0.0179679	0.00855691	0.0046611	0.0306458	0.0136022	0	0	0.00725871	0.0109314	0	0.0134133	0	0.0125098	0.00496412	0	0.0199705	0.0267247	0.0159447	0	0.0137279	0.0102431	0.0300377	0.0124556	0	0	0.0136981	0.0133913	0	0.0077194	0.017174	0	0	0.0180507	0.0127469	0.00454059	0	0.0200132
CAPZB	0.372668	0.737059	0.999446	0.606133	0.601266	0.511353	0.531753	0.690268	0.964116	0.775679	0.786184	0.769001	0.808442	0.680971	0.825938	1.02099	0.269085	1.12964	0.708656	0.698761	0.811756	0.830708	0.549342	0.95409	0.743943	0.863134	0.651793	0.619469	0.516852	0.598987	0.654309	0.750265	0.655925	0.91084	0.401458	0.645347	0.926875	0.792947	0.449266	0.581287	0.772853	0.628661	0.835215	0.496185	0.719186	0.869075	1.30013	0.608894
NBL1	0.050261	0.0313903	0.104371	0.0145623	0.0420279	0.0457692	0.0721258	0.0386958	0.0449753	0.050836	0.0896905	0.0209016	0.101495	0.01642	0.0653269	0.0420607	0	0.0475262	0.0412366	0.0450463	0.0728452	0.0176704	0.0574905	0.0571231	0.0424118	0	0.10713	0.064428	0.0439839	0.0100931	0.0562721	0.036982	0.0493299	0.0503617	0	0.080348	0.0379085	0.0536239	0.0443039	0.0203765	0.017586	0.0387458	0	0.0597382	0.0380289	0.0347434	0.0847459	0.0350626
HTR6	0	0	0	0	0.013319	0	0	0	0	0	0	0	0	0	0	0	0	0	0	0	0	0	0	0	0.00775589	0	0	0	0	0	0	0	0	0	0	0	0	0	0	0	0	0	0	0	0	0	0	0
TMCO4	0.0690988	0.0320098	0.0550989	0.137798	0.071363	0.0962524	0.120766	0.0491608	0.114803	0.0895217	0	0.0733313	0.0828235	0.0550663	0.0921651	0.0890029	0	0.0474887	0.0717782	0.0393939	0.0926128	0.140931	0.106317	0.096584	0.0389167	0.118892	0	0.0685851	0.0691098	0.0763169	0.085037	0.0680773	0.0917779	0.0885134	0.0620277	0	0.163718	0.0906838	0.0298494	0.104473	0.0824514	0.0786566	0.116856	0.042087	0.0570303	0.0582646	0.0970241	0.130181
OTUD3	0.0983249	0.0255293	0.0432822	0.0356651	0.0512286	0.0195736	0.0566515	0.0492293	0.103111	0.0238808	0.0701952	0.0189785	0.055815	0.039724	0.0487631	0.0127945	0.356751	0.0901673	0.0212889	0.0189321	0.0122013	0.0391537	0.150605	0.0539629	0.0412603	0	0.0596094	0.0694077	0.0216005	0.0542026	0.0432505	0.0615731	0.0359148	0.0379742	0	0.011685	0.0957596	0.0368307	0.02208	0.0547856	0.0546162	0.0677109	0.0265613	0.0321896	0.0353102	0.0289724	0.0156837	0.0641784
PLA2G5	0	0.0141073	0.0142671	0	0	0	0.000331217	0	0	0	0	0	0	0	0	0	0	0	0	0	0	0.00106213	0	0	0	0	0	0	0.0185838	0	0	0.00193253	0.00274532	0	0	0	0	0	0	0.004242	0	0	0	0	0	0	0	0
PLA2G2D	0	0	0	0	0	0	0.000593425	0	0	0	0	0	0	0	0	0	0	0	0.00250099	0	0	0	0	0	0	0	0	0	0	0	0	0	0	0	0	0	0	0	0	0	0	0	0	0	0	0	0	0.00100118
PLA2G2F	0	0	0	0	0	0	0	0	0	0	0	0	0	0	0	0	0	0	0	0	0	0	0	0	0	0	0	0	0	0	0	0	0	0	0	0	0	0	0	0	0	0	0	0	0	0	0	0
PLA2G2C	0	0	0	0	0	0	0.0179505	0	0	0	0	0	0	0	0.00600385	0	0	0	0	0.00896783	0	0.0158263	0	0.00299528	0	0	0	0	0.0181023	0	0	0.00699726	0.00396066	0.00123555	0	0	0.015879	0.00731456	0	0.00501642	0	0.0213131	0	0.0149073	0	0.00651547	0	0.0294804
UBXN10	0	0	0	0	0	0	0.00121295	0.00878092	0.0423737	0	0	0	0	0	0	0.0139107	0	0	0.00643607	0	0	0.000682701	0	0.00380507	0.0123034	0	0	0	0	0	0.00276311	0	0.00753672	0	0	0	0	0	0	0	0	0	0	0	0	0.00336642	0	0
VWA5B1	0	0	0	0	0	0	0	0	0	0.00679597	0	0	0	0.00483905	0	0	0	0	0	0	0	0.000747922	0	0	0	0	0	0.00737776	0	0.0185172	0	0	0	0.00545515	0	0	0	0	0	0	0	0	0.0358206	0	0	0	0	0
CAMK2N1	0.149361	0.197786	0.162361	0.16087	0.192713	0.189421	0.165837	0.271306	0.357263	0.151631	0.0728354	0.110662	0.1117	0.195482	0.154862	0.121393	0.229198	0.159768	0.107914	0.0865414	0.140964	0.0862438	0	0.120752	0.0666123	0.185473	0.13229	0.201402	0.253432	0.163321	0.213013	0.186953	0.256607	0.110081	0.143515	0.165355	0.172514	0.154031	0.241516	0.111661	0.0841728	0.121666	0.149997	0.163624	0.0995628	0.130657	0.159573	0.142822
MUL1	0	0	0.0157975	0	0	0	0.0240136	0.0136391	0	0.0174895	0.00967394	0.00429101	0.00628129	0.0328508	0.00477744	0.00738092	0.101135	0.0173955	0.0191198	0.0101852	0.0131786	0.0146725	0	0.0123853	0.0122468	0	0	0.0198594	0.0270791	0	0.0106459	0.0153919	0.0248651	0.013082	0	0	0.0128751	0.0336953	0.0372736	0.0114038	0.0265548	0.00358232	0.0208888	0.0167016	0.0151846	0.00263252	0	0.0344517
FAM43B	0	0	0	0	0	0	0.000544629	0	0	0	0	0.00446195	0.00750361	0.00573234	0.00478474	0.0078163	0	0	0.00216952	0	0	0.0015329	0	0	0.00231212	0	0.0894137	0.0198836	0	0	0.00446699	0	0.00449141	0	0	0	0	0.00559194	0	0	0	0	0	0.00912919	0	0.00238783	0	0
CDA	0	0	0	0	0	0	0.000610019	0	0	0	0	0	0.00685371	0	0	0	0	0.00813131	0	0	0	0.00153092	0	0	0	0	0	0	0	0	0	0	0	0	0	0	0.00559988	0	0	0	0.00461925	0	0	0	0	0	0	0
PINK1	0.113444	0.120354	0.0150053	0.0952116	0	0.0603902	0.0627582	0.0660103	0.0483948	0.0550167	0.0489746	0.0222176	0.0409448	0.0682063	0.110592	0.0477548	0	0.0236079	0.0813581	0.0718725	0.0424855	0.0305449	0	0.0386194	0.0535973	0	0	0.0311191	0.0711332	0.0515626	0.110081	0.0784355	0.112484	0.0374865	0	0.0795936	0.0331433	0.0750861	0.0930763	0.0284685	0.0511742	0.0417647	0.0409936	0.0341543	0.0536319	0.0273291	0.0747138	0.0502541
DDOST	0.0523911	0.038569	0.0338442	0.0253191	0.0232303	0.0394618	0.0736736	0.0820936	0.136324	0.0497357	0.0238106	0.0390809	0.0350151	0.0636892	0.0302647	0.0551714	0	0.0495958	0.0628707	0.0448222	0.0445471	0.0536564	0.133354	0.0590109	0.0116469	0	0.0534464	0.0140622	0.0350882	0.0506937	0.0498219	0.0463669	0.0688942	0.0307855	0.0828481	0.0352587	0.0842951	0.0626039	0.0342845	0.0393067	0.0713014	0.0425784	0.0959788	0.061315	0.0345732	0.0454442	0.0435711	0.080655
KIF17	0	0	0	0	0	0.0153836	0.00644821	0.00755691	0.126627	0.00327135	0.016844	0.00918061	0.0185706	0.00608747	0.0224845	0.0151608	0	0.0277656	0.00450145	0.0291027	0.0209096	0.00456786	0	0.0129261	0.00526903	0	0	0.00988497	0	0	0.0189893	0.0102094	0	0.00310388	0	0.0253431	0.0239258	0.00510144	0	0.0035107	0.0122004	0.00447078	0	0	0.0114704	0	0	0.0162984
SH2D5	0	0.0143	0.0153332	0	0.0295501	0.00444991	0.00408101	0.0122338	0	0.0030622	0	0.00527076	0.00629717	0.00963186	0.00685871	0	0	0	0.005709	0	0	0.00139521	0	0.00298115	0.0106329	0	0	0.0254809	0	0	0.00542508	0.00569651	0.0205592	0.00134985	0.033693	0	0.00867938	0.00543228	0.0449015	0	0.00513046	0.00329664	0	0	0.00933034	0.00552834	0	0.00424279
HP1BP3	0.162569	0.303187	0.413338	0.451949	0.361901	0.310709	0.596751	0.324681	0.445593	0.363199	0.278187	0.268301	0.360035	0.23825	0.239299	0.310298	0	0.21907	0.293587	0.190986	0.246792	0.436991	0.0574905	0.383455	0.253923	0.385039	0.422053	0.485817	0.258178	0.302152	0.35984	0.249785	0.299242	0.505439	0.149671	0.273175	0.396793	0.425454	0.469448	0.214198	0.392402	0.252659	0.412698	0.372059	0.327654	0.238043	0.430507	0.374657
EIF4G3	0.791308	0.787868	0.938016	0.773617	0.967489	0.946526	0.923054	1.13721	0.948515	1.04634	0.943035	0.915221	0.917276	1.12329	0.877624	0.665492	0.920875	0.931308	0.811374	0.854443	0.93505	1.08582	0.396172	1.01194	0.874286	0.629363	1.00335	0.981043	1.02428	1.14441	0.807454	1.11127	1.19155	1.0035	1.02024	0.816181	1.18817	1.01066	0.976186	1.1324	0.956077	0.965182	1.08397	0.708212	0.898107	1.08127	0.828501	1.07754
ECE1	0.0513015	0.0104878	0.0145871	0	0.0498592	0.0113876	0.0134114	0.0215794	0	0.00736629	0	0.00534183	0	0.0179199	0.0129061	0.00742244	0	0.0107358	0.00231124	0	0	0.0107082	0.106317	0.00614823	0.00752988	0	0.0355511	0.0169446	0.0151962	0.0229964	0.020277	0.0200425	0.00747712	0.0112911	0	0	0.00345514	0.00358641	0.0235798	0.0138892	0	0.0188579	0.0239591	0	0.0162953	0.00898534	0	0.0161257
NBPF3	0	0.0196514	0	0.0597618	0.0327156	0.0122419	0.0250727	0.0105824	0	0.0231708	0	0.0120674	0.00653297	0.00536816	0.0202408	0.0232743	0	0.00813131	0.0231154	0.0261277	0	0.00640125	0	0.01805	0.0182452	0	0	0.0316183	0.0410484	0.0152536	0.0125582	0.0127551	0.0160122	0.013838	0	0	0.0184856	0.0266026	0.057989	0.0221453	0.00956923	0.00537187	0.0213393	0.0143262	0.00952951	0.0160956	0.0588992	0
ALPL	0.0177976	0	0	0	0	0	0.00127451	0	0	0	0	0	0	0	0	0.00668499	0	0	0	0	0	0.00173339	0	0.00301789	0	0	0	0	0	0	0.00214293	0.00501243	0	0.00250317	0	0	0	0.0047604	0	0.00358392	0	0	0	0	0	0.00421829	0	0.00149434
RAP1GAP	0	0.129653	0.0797241	0.12255	0.0197532	0.0203534	0.0730589	0.0734509	0	0.0141134	0	0.0321706	0.0396856	0.0525008	0.0708965	0.0437187	0	0.0518723	0.0247185	0.0482424	0.0134827	0.0171539	0.07819	0.0299619	0.0461166	0.130581	0.0515957	0.0821935	0.0747816	0.0804146	0.0651687	0.0487519	0.0793488	0.0209519	0.0303532	0.039765	0.0512751	0.0308008	0.0486274	0.0417715	0.0407619	0.0219496	0.0313473	0.0420344	0.0132256	0.0264631	0.0454448	0.0379924
USP48	0.0828327	0.154118	0.121879	0.129262	0.305372	0.168652	0.169218	0.197922	0.263286	0.189558	0.190277	0.20116	0.161345	0.100082	0.20721	0.206429	0.140332	0.189514	0.150589	0.13127	0.087899	0.185214	0.0574905	0.197932	0.131692	0.114936	0.119393	0.0977595	0.166319	0.162158	0.211956	0.172529	0.157409	0.181287	0.295219	0.180032	0.135745	0.194971	0.0895499	0.144604	0.167175	0.109348	0.208889	0.144749	0.152262	0.175025	0.251289	0.188249
LDLRAD2	0	0	0	0	0	0	0	0	0	0	0	0	0	0	0	0	0	0	0	0	0	0.000347292	0	0	0	0	0	0.00891407	0	0	0	0	0	0	0	0	0	0.00189711	0	0	0	0	0	0	0	0	0	0
HSPG2	0	0	0.0142671	0	0	0.0143823	0.00566808	0.00470785	0	0.0141307	0.0758868	0	0	0.0162802	0	0.0210299	0	0	0.00585073	0	0	0.0074874	0	0.0080793	0	0	0	0.00642903	0	0	0.00183408	0	0	0.00660309	0	0	0	0.00202021	0	0.00170452	0	0	0	0	0.00411359	0	0	0.00176218
CELA3B	0	0	0	0	0	0	0.000473837	0	0	0	0	0	0	0	0	0	0	0	0	0	0	0	0	0	0	0	0	0	0	0	0	0	0	0	0	0	0	0	0	0	0	0	0	0	0	0.00295187	0	0
CELA3A	0	0	0	0	0	0	0.0018127	0	0	0	0	0	0	0	0	0	0	0	0	0	0	0	0	0.00182927	0	0	0	0	0	0	0.00218903	0	0	0	0	0	0	0.00259649	0	0	0	0	0	0	0	0	0	0
CDC42	0.250197	0.138658	0.176751	0.172071	0.147781	0.108813	0.215893	0.232302	0.331781	0.198068	0.159625	0.210172	0.094479	0.286581	0.201604	0.197445	0.224216	0.224858	0.193594	0.157811	0.17865	0.207293	0.273756	0.212704	0.183401	0.474587	0.225634	0.226464	0.240211	0.247796	0.216818	0.204811	0.198057	0.204388	0.303279	0.116902	0.189317	0.19845	0.123906	0.183223	0.232279	0.161846	0.12172	0.15526	0.167617	0.233436	0.223524	0.180397
WNT4	0	0	0	0	0	0	0.000461493	0.00256915	0	0.00751479	0	0	0	0	0	0	0	0	0	0	0	0	0	0	0	0	0	0.00761252	0	0	0	0.0015207	0	0	0	0	0	0	0	0	0	0	0	0	0	0	0	0
ZBTB40	0	0	0.115457	0	0.0306892	0.0354026	0.156057	0.0451196	0	0.0988698	0.0914287	0.0341819	0.0552815	0.0745087	0.0467682	0.105195	0	0.0554163	0.0574704	0.0296329	0.0415821	0.0810547	0	0.0768188	0.0437943	0.294638	0.0865249	0.100679	0.0316289	0.0788275	0.0878399	0.0648216	0.0990679	0.0911845	0.0303532	0.131874	0.132611	0.103243	0.0946026	0.0709769	0.0648171	0.0430939	0.101611	0.0443182	0.0616604	0.0701111	0.0740997	0.140034
EPHA8	0	0	0	0	0	0	0	0.00230824	0.08378	0	0	0	0	0	0	0	0	0	0	0	0	0.00118336	0	0.00541089	0	0	0	0	0	0	0.00225043	0.00451854	0	0	0	0	0	0.00227489	0	0.00128771	0	0	0	0	0	0.0036217	0	0.0045115
C1QA	0	0.0996484	0.163203	0.152603	0.0821232	0.132509	0.840643	0.23916	0.272255	0.0987551	0	0.0812495	0.158324	0.345817	0.0794514	0.113013	0.0888661	0.0270834	0.305103	0.0942401	0.0675358	0.181883	0.20008	0.113698	0.0877372	0.0418574	0.139359	0.232785	0.175338	0.216747	0.2119	0.288498	0.211366	0.323847	0.0309847	0.155767	0.183338	0.335097	0.313755	0.306168	0.103144	0.332881	0.428282	0.119418	0.108399	0.263119	0.0423176	0.109792
C1QC	0.0751029	0.18484	0.161681	0.175656	0.224051	0.11302	0.836203	0.29029	0.164826	0.163347	0.0942459	0.118179	0.19887	0.292062	0.112317	0.143541	0	0.134478	0.34314	0.126484	0.1605	0.244768	0	0.114297	0.16053	0.316054	0.387721	0.208149	0.196388	0.280155	0.277142	0.248381	0.266384	0.326689	0.100067	0.0226682	0.318808	0.466918	0.286323	0.299402	0.165901	0.364554	0.352596	0.221929	0.155073	0.33965	0.0369408	0.254241
C1QB	0.168602	0.22095	0.270068	0.258861	0.217676	0.19361	1.08236	0.503095	0.379788	0.266568	0.161689	0.277542	0.272547	0.489193	0.173358	0.237969	0.382936	0.10503	0.486177	0.244693	0.216428	0.410163	0.188539	0.18619	0.278242	0.118892	0.549179	0.353957	0.580688	0.415617	0.403488	0.460175	0.427711	0.560506	0.300743	0.100429	0.338194	0.499864	0.648196	0.439627	0.192118	0.484419	0.568778	0.395197	0.226355	0.506721	0.0319645	0.293247
EPHB2	0.0523911	0.139848	0.175268	0.0530325	0.0455085	0.0774059	0.12417	0.269308	0.198806	0.126258	0.185582	0.174479	0.13698	0.0735791	0.263253	0.164407	0	0.0859598	0.151284	0.163299	0.152338	0.158228	0.184507	0.23401	0.0805244	0.253613	0.177452	0.102674	0.0602705	0.127917	0.140176	0.0951934	0.116141	0.207241	0.0378815	0.130435	0.164778	0.227377	0.0358668	0.186732	0.202767	0.0587167	0.0367248	0.0885784	0.130763	0.111961	0.186766	0.351426
LACTBL1	0	0	0	0	0	0	0	0	0	0	0	0	0	0	0	0	0	0	0	0	0	0	0	0	0	0	0	0	0	0	0	0	0	0	0	0	0	0	0	0	0.00363448	0	0	0	0	0	0	0
TEX46	0	0	0	0	0	0	0	0	0	0	0	0	0	0	0	0	0	0	0	0	0	0.000275812	0	0	0	0	0	0	0	0	0	0	0	0.00176107	0	0	0	0	0	0	0	0	0	0	0	0.00210177	0	0
KDM1A	0.118251	0.0388997	0.100165	0.0748435	0.10421	0.109135	0.0841132	0.160709	0.0263235	0.122325	0.163845	0.081904	0.0630944	0.0705836	0.0849216	0.083594	0.106103	0.134043	0.112166	0.0341902	0.177041	0.125991	0.190561	0.109407	0.0558611	0.227482	0.0623879	0.0734188	0.104622	0.0795537	0.12381	0.103497	0.125568	0.0910718	0.0338932	0.145962	0.0554541	0.111212	0.127255	0.122485	0.10749	0.088726	0.063722	0.0603319	0.106574	0.0746707	0.14034	0.139161
LUZP1	0.093024	0.179363	0.252381	0.121601	0.150815	0.14933	0.252503	0.21299	0.23473	0.224318	0.427543	0.216491	0.218907	0.270251	0.279246	0.242897	0.443828	0.177518	0.191219	0.226178	0.150017	0.287547	0.13307	0.229404	0.227763	0.214245	0.0850304	0.204415	0.237508	0.125885	0.194663	0.284173	0.247644	0.250357	0.327926	0.255564	0.287826	0.248147	0.136465	0.228376	0.309838	0.209096	0.160653	0.169089	0.188322	0.292179	0.271209	0.310893
HTR1D	0	0	0	0	0	0	0	0	0	0	0	0	0	0	0	0	0	0	0	0	0	0	0	0	0	0	0	0	0	0	0	0	0	0	0	0	0	0	0	0	0	0	0	0	0	0	0	0
HNRNPR	0.124669	0.111211	0.068367	0.231735	0.259126	0.20057	0.16449	0.154708	0.114803	0.122308	0.128986	0.187566	0.111535	0.161984	0.154417	0.16239	0.108932	0.126716	0.117201	0.212728	0.18273	0.226276	0.349119	0.154492	0.0919405	0.294557	0.0887586	0.14675	0.223915	0.182528	0.13587	0.172015	0.203007	0.132142	0.115561	0.191362	0.158209	0.14723	0.14632	0.153148	0.124361	0.0820303	0.264145	0.0996444	0.127978	0.193576	0.16384	0.304844
ZNF436	0.0729947	0.00590104	0	0.0133638	0	0.00649681	0.0201641	0.0132048	0	0.00276056	0	0.004793	0.0096301	0.0125344	0.0133131	0.00971957	0	0	0.00242786	0.00834174	0.0102034	0.00515457	0	0.00433247	0	0	0	0	0	0.0395929	0.00624	0.00671762	0.00889439	0.00606769	0	0	0.00559988	0.0110467	0.011413	0.00702655	0	0.00355352	0	0	0.00340469	0	0	0.00412767
TCEA3	0	0	0	0	0	0	0.00429041	0	0	0.00530513	0	0	0	0	0.00619075	0.0127853	0	0	0	0	0	0.00283753	0	0.00169513	0	0	0	0.00989775	0	0.0251586	0.00864844	0.00396779	0.00228893	0.00131513	0	0	0	0.00213287	0	0.00483163	0.00413293	0	0	0	0	0.0173856	0	0.0022311
ASAP3	0	0	0	0.0253191	0	0	0.00474067	0.00758516	0	0.0126845	0	0	0.00996478	0	0.0186255	0	0	0	0.00472515	0	0	0.0102437	0	0	0.00269498	0	0	0.00697792	0	0	0.00382701	0.0127841	0.0046939	0.00547549	0	0.0161969	0	0.00468732	0	0	0	0.00689703	0	0.0106463	0.0044382	0.00437267	0	0.00172518
E2F2	0	0	0	0	0	0	0.00937268	0	0	0	0	0	0	0.00671074	0	0	0	0	0	0	0	0.0579413	0	0	0.0113405	0	0	0	0	0	0.00245088	0	0	0	0	0	0.0285606	0.00156826	0	0	0.00574627	0	0.0461605	0	0	0	0	0
ID3	0.0398327	0	0	0	0	0	0.0269337	0.0071326	0	0	0	0.0020426	0	0.0124209	0.00746275	0.00834056	0	0	0	0.0103054	0	0.00141117	0	0.00240508	0	0	0	0.00778516	0	0	0.00161333	0.00366985	0.0043365	0.00153497	0	0	0	0	0	0	0	0.00371004	0	0	0.00218445	0	0	0
RPL11	0.0662585	0.137061	0.1146	0.0769923	0.105784	0.113949	0.303234	0.158625	0.191405	0.0459939	0.0621989	0.0839281	0.126429	0.152013	0.114946	0.131599	0	0.129349	0.216242	0.135602	0.136573	0.142776	0	0.122989	0.101005	0.258551	0.0561188	0.161113	0.068716	0.108313	0.144366	0.173561	0.171437	0.155516	0.145087	0.0829984	0.160748	0.26401	0.12393	0.164777	0.104681	0.115328	0.0696737	0.0547951	0.163275	0.162925	0.0333481	0.149098
ELOA	0.0415897	0.0118885	0.0424768	0	0	0.00664701	0.0625388	0.0552357	0.0419696	0.0251171	0.0375524	0.0476755	0.0272938	0.0364069	0.0564335	0.026554	0	0.0303711	0.0365172	0.0428795	0.0266129	0.0442123	0.208166	0.0536088	0.0140165	0.0418574	0.0389326	0.00922899	0.0106667	0	0.0635881	0.0276148	0.0660474	0.0535456	0.0566147	0.0549892	0.0518622	0.0286749	0.034438	0.054555	0.0354094	0.0526443	0.0458297	0.0493134	0.0257856	0.0461438	0.0163864	0.103565
PITHD1	0.0328752	0.0567929	0.0297729	0.0971966	0.0539367	0.059889	0.0673591	0.0760805	0.0933701	0.0489866	0	0.0317842	0.0329519	0.0488326	0.0307576	0.00785309	0	0.0301126	0.0554556	0.0370526	0.0845313	0.0380909	0	0.0445735	0.075825	0.185473	0	0.0346146	0.0343541	0.049797	0.0853934	0.0526315	0.076192	0.0282648	0	0.0402228	0.0501906	0.049362	0	0.0362775	0.0622961	0.0570897	0.0336272	0.0401437	0.0379982	0.0291072	0.0397901	0.05192
LYPLA2	0	0.0166211	0	0.0497415	0	0	0.046716	0.0173491	0	0.014994	0	0.020626	0.0185072	0.0337952	0.0144913	0.00901812	0	0	0.0391849	0.00687961	0	0.0158568	0	0.0207089	0.0341217	0	0	0.0183692	0.0153872	0.0159643	0.0307027	0.0149154	0.0265228	0.0239832	0	0	0.0331312	0.0362288	0	0.0221475	0.00330231	0.0242909	0	0.00611091	0.0254141	0.0220397	0.0155782	0.0312538
GALE	0	0.0227478	0.0493406	0	0	0	0.0296359	0.0580827	0	0.0203577	0	0.0162321	0.0294042	0.0298289	0.00517532	0.0307553	0.218109	0.0333679	0.0126199	0.0261193	0	0.0415111	0	0.0100968	0.0141264	0	0	0.0179676	0	0.0325866	0.0409957	0.0637599	0.038562	0.0132928	0	0.00902316	0.0892496	0.0642488	0	0.0707821	0.0260238	0.0143342	0.0225092	0	0.00718921	0.0240344	0	0.0472736
HMGCL	0.045953	0.0393274	0.0246722	0.201762	0.0285009	0.0336037	0.0626893	0.025756	0.0676272	0.0354606	0.0364065	0.0519023	0.0785502	0.0662566	0.0639388	0.0757834	0	0	0.0397535	0.0616951	0.045833	0.072306	0	0.0534738	0.0183354	0	0.0902249	0.0437812	0	0.0302487	0.0507586	0.0614765	0.0367898	0.0588634	0.100171	0.0190688	0.0361661	0.0825567	0.0534803	0.0422967	0.0406857	0.0527566	0.0971767	0.0342864	0.0213355	0.0738639	0.0249226	0.0792293
FUCA1	0.0228016	0.0216994	0.0899795	0	0.0134875	0.0257197	0.0305717	0.033102	0	0.0337139	0	0.0201308	0.0423521	0.0292041	0.0173237	0.0157517	0	0	0.0382433	0.0364104	0.0306233	0.0268839	0.0574905	0.0309076	0.021134	0.0984473	0	0.0178652	0.0143598	0	0.0300412	0.0471079	0.0208595	0.0370839	0.0331326	0.0128107	0	0.030556	0.038646	0.0363655	0.0325741	0.0272071	0	0.0253667	0.00867703	0.0175699	0.0663421	0.0281497
CNR2	0	0	0	0	0	0	0.00247625	0	0	0	0	0	0	0	0	0.00610954	0	0	0	0	0	0.00337908	0	0.00174722	0	0	0	0	0	0	0	0.00543087	0.00277341	0.00585171	0	0.0136625	0	0.00208015	0	0.00663634	0	0	0	0	0	0	0	0
PNRC2	0.0228016	0.00898735	0.0367057	0.0262278	0.0546453	0.0135966	0.0601842	0.0468342	0.0953118	0.0192674	0.0859241	0.027762	0.0448708	0.0680968	0.041811	0.0431577	0	0.0405551	0.0336175	0.0209297	0.049913	0.0501098	0	0.0260075	0.0292297	0	0	0.0325917	0.0228456	0.0100931	0.0253682	0.0304337	0.0427591	0.0424968	0.0634653	0.0602745	0.032034	0.0452282	0.0233437	0.0261936	0.053908	0.0458201	0.0213393	0.0204753	0.0340513	0.049736	0.0398484	0.0401892
SRSF10	0.0690988	0.0920694	0.17539	0.0917973	0.103608	0.132959	0.211943	0.173795	0.260932	0.102814	0.0404163	0.0880773	0.107635	0.253982	0.120979	0.113486	0.108932	0.0966171	0.138639	0.118589	0.117664	0.304433	0.122655	0.156246	0.144575	0.244685	0.0773422	0.192048	0.11924	0.0922959	0.139697	0.155561	0.161754	0.163983	0	0.182032	0.288688	0.15018	0.0713147	0.133333	0.122291	0.163217	0.304681	0.183056	0.104039	0.177527	0.187204	0.223047
MYOM3	0	0	0	0	0	0	0.000428751	0	0	0	0	0	0	0	0	0	0	0	0	0	0	0.000966616	0	0	0	0	0	0.00643612	0	0	0.00230565	0.0011735	0	0	0	0	0	0	0	0	0	0	0	0	0	0	0	0
IL22RA1	0	0	0	0	0	0	0	0	0	0	0	0	0	0	0	0	0	0	0	0	0	0.00229104	0	0	0	0	0.0611904	0	0.015356	0	0	0	0	0	0	0	0	0	0	0	0	0.00547247	0	0.0110531	0	0.00291331	0	0
IFNLR1	0	0.0368562	0.0688826	0	0.00495214	0.0270944	0.00999412	0.0433892	0	0.0344217	0.016844	0.0804058	0.0484641	0.190617	0.0341913	0.0335019	0.276521	0.0174659	0.064276	0	0	0.0657939	0	0.0338632	0.0389886	0	0.0894137	0.0319659	0	0.0560599	0.0428334	0.0265749	0.146345	0.00883917	0	0.0243933	0.0837446	0.123975	0.0103862	0.0400423	0.0189432	0.0151037	0	0.0201118	0.0357224	0.0765094	0	0.0202024
GRHL3	0	0	0	0.0180984	0	0	0.00154571	0.00819063	0	0.0029584	0	0	0	0	0	0	0	0.00831634	0	0	0	0.00040262	0	0	0	0	0	0	0	0	0.00206365	0.004667	0.00239726	0.00150853	0	0	0.00474293	0.00224316	0	0	0	0	0	0	0.00231923	0	0.0243239	0
STPG1	0.037682	0.0211335	0.0165405	0	0.016734	0.00612412	0.0375566	0.0288749	0.117602	0.0314551	0.00967394	0.0273317	0.00896108	0.0167961	0.00436895	0.0174968	0	0.0143495	0.0126825	0.0107217	0.0146037	0.0253722	0	0.010276	0	0	0	0.029174	0.0130246	0	0.0247345	0.0188456	0.0460491	0.0232286	0	0.0413171	0.0268864	0.041092	0.0226414	0.026542	0.0295585	0	0.0367248	0.0161773	0.007003	0.0201484	0	0.0245063
NIPAL3	0.0725768	0.0818914	0.0329678	0.0222947	0.107743	0.0822874	0.0898105	0.0505893	0	0.0289953	0.065877	0.0764542	0.0547194	0.0608902	0.0491897	0.0581169	0	0.0487719	0.0651198	0.0151444	0.0217589	0.0980599	0.0937631	0.0798846	0.0492115	0	0.032663	0.0463833	0.0344108	0.0502248	0.116466	0.0545899	0.0614157	0.0674868	0	0.0521614	0.0687966	0.0888857	0.116977	0.0919814	0.0679774	0.0710223	0.0196325	0.0876007	0.0522681	0.0740357	0.0913526	0.0449659
RCAN3	0.1309	0.0504747	0.0499197	0	0	0.00663335	0.0105708	0.0245278	0	0.00748319	0	0.0390214	0.0268427	0.0449789	0.0243622	0.0597802	0	0.0565253	0.0312636	0.0130493	0.0555098	0.0330859	0	0.0386694	0	0	0.0784855	0.017289	0	0	0.0353093	0.0264275	0.0137967	0.0210234	0	0.0785397	0.0181846	0.0221677	0.0163598	0.0137176	0.033376	0.018659	0	0	0.0209871	0.0546237	0.0291135	0.0149377
NCMAP	0.0447133	0.0106317	0.0180919	0.0224673	0.0346118	0.00572907	0.00513723	0.0380485	0	0.0219443	0.102231	0.046324	0.016347	0.0421818	0.0701266	0.0228639	0	0.0564512	0.017942	0.0389055	0.113287	0.0293932	0	0.0817461	0.0232024	0	0.0288396	0.00749971	0.0370117	0	0.043043	0.0244905	0.0140694	0.0255976	0	0	0.0228239	0.035029	0.0667882	0.0344261	0.0483691	0.0256664	0.0213393	0	0.110935	0.0340385	0.206058	0.00316734
SRRM1	0.117619	0.203471	0.146992	0.237549	0.229815	0.212186	0.164908	0.15668	0.371929	0.186648	0.129426	0.226545	0.213718	0.187614	0.257765	0.221106	0.216021	0.165497	0.176506	0.259148	0.191892	0.194885	0	0.213486	0.20435	0.257244	0.34279	0.186008	0.349797	0.250503	0.21346	0.19156	0.208441	0.215725	0.160388	0.372358	0.201043	0.236493	0.183873	0.181464	0.145833	0.16593	0.263369	0.0635656	0.202423	0.177457	0.280195	0.256486
CLIC4	0	0.0611717	0.0276595	0	0	0.0717089	0.119924	0.0538858	0.0676272	0.00263465	0.0427928	0.0279619	0.0172245	0.0518407	0.0345859	0.0241628	0	0.0196579	0.0416524	0.0192154	0.0128344	0.203449	0.128619	0.0373438	0.0749311	0	0	0.0639748	0.103325	0.0446057	0.0529544	0.0730308	0.192686	0.0312587	0.0303532	0.0336335	0.026937	0.0415227	0.0865546	0.0984755	0.0249117	0.126527	0.143311	0	0.0424367	0.0643964	0.0467823	0.0972641
RUNX3	0	0	0	0	0	0.00645478	0.0155799	0.00613442	0	0	0.016844	0	0.0115554	0.0116179	0	0.0157435	0	0.00945905	0.00683246	0	0	0.00244749	0	0.0103935	0	0	0	0	0.0186778	0	0.0156554	0.00739403	0.0140076	0.00183209	0	0.012486	0.00905459	0.0179823	0	0	0	0.0356105	0	0.01442	0.0194202	0	0	0.00474854
SYF2	0.0177976	0.0441256	0.0950532	0.0650369	0.0582745	0.0299208	0.0465206	0.0187536	0.0724293	0.0221749	0.0404163	0.0128301	0.0455963	0.0272043	0.0244012	0.0197083	0	0.0435208	0.0459318	0.0617951	0.023317	0.0285613	0	0.0450443	0.0169834	0	0.10169	0.0388802	0.0508023	0.0470383	0.0478129	0.0379435	0.0444928	0.0403471	0.040376	0	0.0254511	0.0312472	0.0110943	0.0270474	0.0242058	0.0352636	0.0158628	0	0.0486835	0.0179212	0.0384064	0.02706
RSRP1	0.534051	0.323905	0.432025	0.491076	0.408798	0.415557	0.357496	0.376371	0.621655	0.412483	0.385994	0.316142	0.355687	0.426163	0.424887	0.400299	0.444757	0.387471	0.528381	0.333292	0.388853	0.400634	0.302959	0.449955	0.237596	0.607669	0.360736	0.392883	0.533976	0.441917	0.595481	0.453001	0.430811	0.476308	0.309661	0.473569	0.259234	0.395043	0.416419	0.211362	0.528081	0.536982	0.202927	0.217697	0.267161	0.329951	0.567861	0.426174
RHD	0	0.0130648	0	0	0	0.0295524	0.00408994	0.0065686	0.0711628	0.00699251	0	0.00163968	0	0.0109857	0	0.00975699	0	0.02446	0.0208576	0	0	0.0283737	0	0.0194415	0	0	0	0.0149559	0	0.0404327	0.015084	0.0489337	0.00244894	0.0636708	0	0	0	0.017051	0.018032	0	0.0337694	0.0196003	0.0234242	0.00770843	0.0114827	0.00719205	0.0169618	0.0120852
TMEM50A	0.0434569	0.101125	0.069722	0.0238654	0.0410013	0.0618115	0.0999247	0.052569	0.199057	0.0919848	0	0.0785017	0.0947027	0.0583479	0.036885	0.0914022	0	0.0650764	0.0684797	0.0337331	0.0757374	0.0480345	0	0.0785961	0.061838	0.0730784	0.0985119	0.0869109	0.0292599	0.0182573	0.0544682	0.0659079	0.108931	0.0696642	0	0	0.0218171	0.0727358	0.0593097	0.0718002	0.059303	0.0744634	0.0229133	0.122201	0.0589806	0.0255431	0.094163	0.0564539
RHCE	0	0	0	0	0	0	0.00271979	0.00233012	0	0.0112224	0	0.00159087	0	0	0.00692167	0	0	0.0200147	0.0022996	0	0	0.000475223	0	0	0	0.0418574	0	0.0133961	0	0	0.00168992	0	0.00216005	0.00118389	0	0	0	0	0	0.00274365	0.00399091	0	0	0	0	0	0	0.00809333
MACO1	0	0.171532	0.178327	0.0829894	0.0719388	0.153293	0.0913169	0.159178	0.13973	0.180052	0.17455	0.180575	0.086076	0.11698	0.0785771	0.103814	0	0.0786857	0.150604	0.154248	0.156833	0.17266	0.0937631	0.211959	0.142749	0.185625	0.226791	0.159732	0.104925	0.145973	0.118451	0.185537	0.124351	0.132495	0.108198	0.119525	0.154851	0.158581	0.118032	0.187834	0.145116	0.117764	0.093929	0.102084	0.117748	0.153796	0.161453	0.150669
LDLRAP1	0.045953	0	0.0147676	0	0.0108409	0.00995457	0.0248004	0.0206808	0	0.00904677	0	0.0143232	0.0295368	0.00519729	0.0108167	0	0	0.00933463	0.0086189	0.0135591	0.0701856	0.0331695	0	0.0284501	0.00848433	0	0	0.0126322	0.0422753	0.0590869	0.0246464	0.0359102	0.0139718	0.0273049	0	0	0.0128245	0.0288174	0	0.00890937	0.0195403	0.00885644	0	0.011113	0.0139506	0.0157827	0.0500875	0.0391907
MAN1C1	0.0919007	0.184495	0.172503	0.133602	0.159991	0.109558	0.150702	0.18914	0.0686972	0.168455	0.0930836	0.117563	0.184001	0.225066	0.202308	0.117921	0.377612	0.237796	0.136743	0.116617	0.255691	0.27158	0.23093	0.202607	0.191965	0.0953532	0.135744	0.183367	0.166285	0.0510951	0.195065	0.360863	0.179163	0.213854	0.140196	0.146137	0.298379	0.175728	0.196575	0.246912	0.192861	0.215114	0.139057	0.217193	0.203208	0.314655	0.238607	0.215601
SELENON	0	0.00898735	0	0	0.0135633	0.00692609	0.00649967	0.00781005	0	0.0121308	0	0.0074102	0.0182646	0.0217375	0	0	0	0.00964421	0.014908	0.0131918	0.0126795	0.0183124	0	0.00947633	0.00505531	0	0	0.0115821	0.0210941	0	0.0186753	0.00545804	0.00900994	0.0117264	0.0303532	0	0.00521982	0.0181477	0	0.0106544	0.00836856	0.0112706	0	0	0.0169714	0.023503	0	0.0146934
AL020996.2	0	0	0	0	0	0	0.000526475	0	0	0	0.0203915	0	0	0	0.00403768	0	0	0	0	0	0	0	0	0	0	0	0	0	0	0	0	0	0	0	0	0	0	0.0032309	0	0	0	0	0	0	0	0	0	0
MTFR1L	0	0.0358921	0.0334618	0	0.0959141	0.0235644	0.0374664	0.041707	0	0.0444938	0	0.0383664	0.0350451	0.0422214	0.0257257	0.0262739	0.108932	0.0199297	0.050284	0.00831722	0.0447788	0.0186405	0	0.0441054	0.00970908	0	0.0836788	0.0323626	0	0.0171416	0.0532317	0.0507483	0.0467165	0.0182363	0.0324806	0.0383877	0.0171434	0.0318134	0.012894	0.021698	0.0421679	0.0267614	0.0441587	0.0671224	0.0302841	0.0339373	0	0.0349051
AUNIP	0	0.00720873	0.0296504	0	0	0	0.00410179	0.00892203	0	0	0	0.00214162	0.00942484	0.00650889	0	0.00975699	0	0	0	0	0.0111273	0.0297812	0	0.00198847	0	0	0	0.00418774	0	0.0273985	0	0.00335019	0.00274532	0.0107359	0	0	0	0.00439091	0	0	0	0	0	0	0	0.00951342	0	0.00660451
PAQR7	0	0.0221636	0.0190351	0.0600224	0	0.0130606	0.0154684	0.0212579	0.0686972	0.0183023	0	0.0295059	0.0106648	0.0263796	0.0448977	0.0409165	0	0.0432147	0.0242459	0.0073357	0.0284581	0.0129653	0	0.0221424	0.00718182	0	0.0520032	0.0165565	0.0446181	0.0310979	0.0270264	0.0179937	0.02048	0.0138396	0.033693	0.0235639	0.0312748	0.00970093	0	0.0115827	0.0122146	0.0118112	0.0225092	0.0142589	0.0192821	0.0185807	0.0377235	0.0178811
STMN1	0.142392	0.16348	0.141285	0.216931	0.347429	0.30938	0.236756	0.306791	0.144458	0.193644	0.293405	0.141915	0.179133	0.183959	0.23615	0.145903	0.252339	0.128864	0.218944	0.238825	0.372682	0.151873	0.528142	0.141389	0.215834	0.29893	0.232469	0.202075	0.338729	0.288554	0.30273	0.247198	0.280406	0.120735	0.335771	0.249743	0.175942	0.173851	0.26856	0.10968	0.156481	0.0986643	0.188002	0.321663	0.254392	0.164551	0.126823	0.134406
PAFAH2	0.0588617	0.0200129	0	0.0262278	0.0274737	0.027699	0.0263244	0.013617	0	0.023551	0.0455312	0.0370887	0.0177346	0.0346681	0.0176409	0.0259041	0	0.00673329	0.0351272	0	0	0.0419176	0	0.0152178	0.0203868	0	0	0.0146296	0.0234995	0	0.0220573	0.020224	0.029102	0.0449077	0	0	0.0193486	0.0113918	0.0144851	0.0266931	0.00926337	0.0372645	0.0336272	0.0276465	0.0255811	0.04458	0.0312619	0.020129
EXTL1	0	0.00996403	0	0.0357082	0	0.00513575	0.0161036	0.0340769	0.0483948	0	0	0.00644693	0.00514627	0	0.00874151	0	0	0	0.0143202	0	0.0131786	0.00345433	0	0.00664003	0.0164161	0	0.0648645	0.0140608	0.0322902	0.0326579	0.0305512	0.0187441	0.0199263	0.00645353	0	0	0.00665658	0.00622795	0	0.00824081	0.00513046	0.0109963	0	0.0240588	0.00366929	0.00692129	0	0
SLC30A2	0	0	0	0	0	0	0.000576405	0	0	0	0	0	0	0	0	0	0	0	0	0	0	0	0	0.00182927	0	0	0	0	0	0	0	0	0	0	0	0	0	0	0	0	0	0	0	0	0	0	0	0
TRIM63	0	0	0	0	0	0.00600071	0.00085291	0.00465623	0	0	0	0	0	0.00502725	0	0	0	0	0.00659604	0	0	0	0	0	0	0	0	0	0	0	0.00291856	0.00909713	0.00621276	0.00164431	0	0	0	0	0	0	0	0	0	0.00582427	0	0.00320207	0	0
PDIK1L	0	0.0210679	0.0209208	0	0.0159002	0.0375014	0.0372447	0.0536542	0.0449753	0.0370296	0.0237007	0.0374258	0.0153574	0.0759174	0.0437122	0.0863514	0	0.044551	0.0512805	0.0540306	0.022929	0.0602694	0	0.0483057	0.0244807	0	0.0389032	0.0276502	0.041682	0.0420413	0.0521974	0.0328956	0.0267151	0.0573501	0	0.0888937	0.0182163	0.0297558	0.0584063	0.0291169	0.0296548	0.0205401	0.044774	0.0191406	0.0142669	0.0595556	0.0207618	0.0308726
FAM110D	0	0	0	0	0.00495214	0.0110649	0.000699575	0	0	0	0	0	0	0	0	0	0	0	0	0	0	0	0	0	0	0	0	0	0	0	0	0	0	0	0	0	0	0	0.00829079	0.00212845	0	0	0.0247157	0	0	0	0	0
C1orf232	0	0	0	0	0	0	0	0	0	0	0	0	0	0	0	0	0	0	0	0	0	0	0	0	0	0	0	0	0	0	0	0	0	0	0	0	0	0	0	0	0	0	0	0	0.00225107	0	0	0
AL391650.1	0	0	0	0	0	0	0	0	0	0	0	0	0	0	0	0	0	0	0	0	0	0	0	0	0	0	0	0	0	0	0	0	0	0	0	0	0	0	0	0	0	0	0	0	0.00322583	0	0	0
ZNF593	0	0	0	0	0	0.009631	0.00940345	0.0112515	0	0	0	0.0030868	0.0121713	0.0258562	0.012746	0	0	0	0.00275239	0.0151047	0.00805836	0.00533457	0	0.00589758	0.00484866	0	0	0	0	0	0.00453341	0.00929228	0.0138066	0.00257471	0	0	0.0185811	0.0094493	0	0.00680895	0.00437695	0.00519197	0	0.0150807	0.0131882	0.01955	0.0192559	0.0197337
CNKSR1	0	0.0124967	0	0	0	0	0.00239355	0.00492137	0	0	0	0	0	0.00601821	0	0.0225176	0	0	0	0	0	0.00149679	0	0	0.00538129	0	0	0	0	0	0.00255923	0.00976154	0.0113281	0.00318743	0	0	0	0	0	0.00386237	0	0	0	0.00715096	0.00195944	0.00925071	0	0.00988142
CATSPER4	0	0	0	0	0	0	0	0	0	0	0	0	0	0	0	0	0	0	0	0	0	0	0	0	0	0	0	0	0	0	0	0	0	0	0	0	0	0	0	0	0	0	0	0	0	0	0	0
CEP85	0.0405992	0.076031	0	0.064923	0.0339134	0.0267102	0.0242842	0.026546	0	0.0169807	0	0.0141619	0.0342318	0.0169353	0.00506088	0.0372673	0.112007	0.00758687	0.0423979	0.0206045	0	0.094111	0	0.0261978	0.0160769	0	0	0.0116024	0	0.0173953	0.0286238	0.0371944	0.0408096	0.0310945	0	0.0293737	0.0774726	0.0326883	0.0356072	0.0195923	0.0317107	0.0195435	0.140006	0.00812705	0.0334463	0.0327975	0.0500459	0.0456916
SH3BGRL3	0	0.0795102	0	0.0232424	0.0603316	0.0430708	0.123877	0.0532571	0	0.0319358	0.0663551	0.0123249	0.0286455	0.0425454	0.044568	0.0310357	0	0	0.0559259	0.0238943	0.00904919	0.0300056	0	0.0232013	0.0290898	0	0.03883	0.033926	0.104321	0	0.0753566	0.0409644	0.0401683	0.0243698	0	0.0136625	0.0554137	0.0494454	0.0776402	0.0442974	0.00940666	0.0426584	0.0158628	0.0603298	0.0413763	0.024177	0.0228283	0.0410836
UBXN11	0	0	0	0.0250831	0.016734	0.00825663	0.0271807	0.0177379	0	0	0	0.00962123	0.0246944	0.0495229	0.0358438	0.0274406	0	0.0201658	0.0174191	0.0326633	0.0278809	0.0544348	0	0.013868	0.0190738	0	0	0.0406287	0	0.0179132	0.0138388	0.0303273	0.0132938	0.0146132	0.033693	0	0.0358137	0.0110792	0.0129416	0.0148058	0.0124794	0.0191563	0.0420381	0.00991767	0.00725313	0.0151608	0	0.0225083
CD52	0	0	0	0	0	0.0064165	0.00163896	0	0	0	0	0	0	0	0	0	0	0	0	0	0	0	0	0	0	0	0	0	0	0	0	0.00148416	0	0.00123555	0	0	0	0	0	0	0	0	0	0	0.00148435	0	0	0
CRYBG2	0	0	0	0	0	0	0	0	0	0	0	0	0	0	0	0	0	0	0	0	0	0	0	0	0	0	0	0	0	0.0159643	0.00375311	0.00186861	0	0	0	0	0	0	0	0	0	0.00348192	0	0	0	0.00313342	0	0
ZNF683	0	0	0	0	0	0	0	0	0	0	0	0	0	0	0	0	0	0	0	0	0	0	0	0	0	0	0	0	0	0	0	0	0	0	0	0	0	0	0	0	0	0	0	0	0	0	0	0
LIN28A	0	0	0	0.0388327	0	0	0	0.00284652	0	0	0	0	0	0	0	0	0	0	0	0	0	0	0	0	0	0	0	0	0	0	0	0	0	0	0	0	0	0	0	0	0	0	0	0	0	0.00306581	0	0
DHDDS	0	0.0573018	0.0341739	0.0562874	0.0669765	0.0432281	0.0340485	0.0637464	0.08378	0.0652992	0.0821241	0.0587866	0.0407719	0.0695235	0.0487959	0.0813898	0.127155	0.141002	0.0428207	0.0249915	0.0375605	0.0865567	0	0.0499816	0.00885079	0.123032	0.0126925	0.0623638	0.0598162	0.0436291	0.0512483	0.0580879	0.0458	0.0535312	0.0727724	0	0.0444334	0.0468976	0	0.0298703	0.068841	0.0427068	0.0318356	0.0108129	0.0325077	0.0854945	0.0869001	0.105736
HMGN2	0.0328752	0.0531585	0.0356173	0.106688	0.0256611	0.0918805	0.0874862	0.0631568	0	0.0224355	0.016844	0.0547457	0.0266774	0.0239171	0.0391494	0.017545	0	0.0320851	0.0385895	0.0456836	0.0448454	0.123277	0	0.0414909	0.0456687	0.0730784	0.094829	0.0415834	0.0546772	0.0741797	0.0479752	0.0476661	0.0361171	0.0739588	0	0.0796777	0.0363742	0.0162519	0.0787791	0.0216634	0.0304991	0.0200356	0.154563	0.0376971	0.0454279	0.0380453	0.0896847	0.0387492
RPS6KA1	0.170377	0.169112	0.20616	0.142931	0.266928	0.130422	0.175107	0.230264	0.299349	0.197297	0.3351	0.257253	0.204871	0.311944	0.275556	0.161379	0.140332	0.199189	0.188545	0.158686	0.222363	0.374538	0.3135	0.241303	0.124319	0.0731596	0.187305	0.211514	0.107433	0.167693	0.201233	0.28338	0.3635	0.20224	0.128406	0.141792	0.196104	0.296018	0.334165	0.2065	0.202581	0.214363	0.20626	0.151501	0.246085	0.329941	0.21968	0.252382
ARID1A	0.318297	0.379757	0.358647	0.383003	0.365814	0.307627	0.357527	0.397925	0.498543	0.451846	0.367549	0.442678	0.29656	0.39879	0.405054	0.3412	0.270617	0.348521	0.344744	0.336614	0.339627	0.597287	0.545247	0.488438	0.369838	0.419433	0.281718	0.307893	0.133133	0.519711	0.413772	0.463276	0.522937	0.45928	0.228294	0.484329	0.451349	0.441083	0.287624	0.525069	0.498892	0.289277	0.206683	0.297277	0.443234	0.472955	0.650603	0.487358
PIGV	0	0.0152846	0.036464	0.0364138	0.0208278	0	0.0180568	0.00923504	0	0	0	0.00316834	0.0048694	0.0045029	0	0.0159355	0	0	0.00557997	0.0131918	0	0.0140905	0	0.00673514	0	0	0.0605152	0.0151657	0	0	0.0199642	0.0067576	0.00488695	0.0127895	0	0.00902316	0.0110089	0.0053697	0	0.0113946	0.0113928	0.00477318	0	0	0.00288866	0	0	0.00401296
ZDHHC18	0.045953	0.0124623	0	0	0.0134875	0.00383458	0.0516445	0.0140112	0	0	0.0214214	0.00848455	0.00608021	0	0.0357301	0	0	0.00944331	0.0225173	0.00817999	0.0205626	0.0218027	0.106317	0.0225721	0.0276079	0	0	0.0184614	0	0	0.0362021	0.0194013	0.0411446	0.0226235	0	0.0261069	0.0245986	0.0237456	0	0.0149352	0.00934158	0.00984447	0	0.0110531	0.0327998	0.0076624	0.0249226	0.0267464
SFN	0	0	0	0	0	0	0	0	0	0	0	0	0	0	0	0	0	0	0	0	0	0	0	0	0	0	0	0	0	0	0	0	0	0	0	0	0	0	0	0	0	0	0	0	0	0	0	0
GPN2	0	0.0202132	0.035951	0.0262278	0.0267584	0.0190984	0.0351539	0.0336331	0.0263235	0.0250205	0.0364065	0.0112564	0.0468826	0.039122	0.0205554	0.0138768	0	0	0.0178262	0.0281937	0	0.0265707	0	0.0273733	0.0116884	0	0.0126925	0.0188428	0	0.0276647	0.0308157	0.0410701	0.0368242	0.0190105	0	0.0199885	0.0030592	0.0324703	0.0224573	0.0180705	0.0314401	0.0153462	0.0275321	0.0160018	0.0215069	0.0285683	0.106557	0.0319735
GPATCH3	0	0.0378301	0	0	0	0.0250474	0.0127507	0.00196808	0	0	0	0.0128371	0	0.0190212	0.014741	0.0304943	0	0.0127384	0.00409111	0	0.0130146	0.013567	0	0.0092603	0.0138359	0.130581	0.0199705	0.0213576	0	0.0246031	0.015991	0.0143541	0.00923224	0.00483642	0	0	0.0114765	0.00938457	0.0144851	0.00373365	0.023569	0.0148134	0	0	0.00841013	0.00211328	0.0249226	0.015424
NUDC	0.0900937	0.0530621	0.0840658	0.0744531	0.0877644	0.0899486	0.265776	0.0792103	0	0.0749919	0.0946067	0.0496401	0.0320255	0.0949306	0.0551014	0.0211924	0	0.111381	0.0274225	0.0416817	0.038094	0.0706667	0.0574905	0.0595594	0.0202497	0	0.16665	0.0489905	0.0803405	0.0378071	0.0862354	0.107093	0.0900749	0.063419	0	0.0502702	0.0849954	0.0780982	0.0699095	0.066638	0.0779955	0.0257067	0.0690377	0.079524	0.0803184	0.0975086	0.0557966	0.107802
KDF1	0	0	0	0	0	0.00952589	0.000640517	0.00656508	0	0	0	0	0	0	0	0	0	0	0	0	0	0	0	0	0	0	0.0199705	0	0.0220936	0	0.00217731	0.00148416	0	0	0	0	0	0.00249139	0	0	0	0	0	0	0	0	0	0
TRNP1	0	0.0124623	0	0	0	0.00600071	0.00985675	0.013688	0.0423737	0.0026089	0	0	0	0.0117046	0	0.0150578	0	0	0.0017857	0	0.0188413	0.000550971	0.106317	0.00642856	0	0	0.0431341	0.0181687	0	0.0248774	0.00691966	0.003075	0.00842553	0.00426735	0	0	0.00699196	0.00485663	0.0189563	0.00228022	0.011007	0.00786332	0	0.0151018	0.00462854	0	0	0
TENT5B	0	0	0	0	0	0	0	0	0	0	0	0	0	0	0	0.00589345	0	0	0	0	0	0.000967643	0	0	0	0	0	0	0	0	0	0.00469225	0	0	0	0	0	0	0	0	0	0	0	0	0	0	0	0
SLC9A1	0.102801	0.0183836	0.0352018	0	0	0.0289701	0.0256598	0.0332399	0.119141	0.0193819	0.0237007	0.0219592	0.010407	0.00989228	0	0.00931799	0	0.00779109	0.0176703	0.0289823	0.0189766	0.0521222	0	0.0263666	0.025975	0	0.0288396	0.037222	0.0155004	0	0.0204241	0.0395122	0.0411428	0.0233945	0.0338932	0.0528619	0.0193873	0.0216238	0.0441288	0.0335715	0.00415043	0.0300784	0.0579086	0.0114742	0.0298224	0.0355891	0	0.0455103
WDTC1	0.069825	0.130322	0.0884767	0.0789963	0.0433213	0.116387	0.128786	0.0615167	0.0895446	0.0840372	0.0331427	0.0756583	0.106777	0.0560925	0.0642376	0.0900927	0	0.0413237	0.0789491	0.0719415	0.0780223	0.11475	0.07819	0.0634594	0.113122	0.0418574	0.0516462	0.11529	0.0783199	0.0752486	0.108948	0.0609955	0.0827559	0.118725	0.093165	0.0136581	0.102668	0.0765606	0.0910197	0.0635898	0.0847036	0.129071	0.104709	0.0581235	0.130477	0.0517702	0.107558	0.0752391
TMEM222	0.130626	0.0353874	0	0	0.0333093	0.0428711	0.0539597	0.0485639	0.141127	0.025071	0.0203915	0.0210654	0.0198341	0.0413844	0.055611	0.076512	0	0.022349	0.0436162	0.0217378	0	0.0344483	0.07819	0.0393523	0.0299973	0	0	0.0351625	0.0142634	0.0287834	0.0454114	0.0400258	0.0640273	0.0404659	0	0.0645473	0.0448658	0.0368436	0.0656826	0.0477787	0.0393573	0.0130862	0.0213393	0.051499	0.0145129	0.0795365	0.0393411	0.0523097
SYTL1	0	0	0	0.0271183	0	0	0	0	0	0	0	0	0	0.0069542	0	0	0	0	0	0	0	0.00167939	0	0.00201746	0	0	0	0	0	0.0232758	0.00291856	0.00463351	0.00344147	0	0	0	0	0	0	0	0.00429115	0	0	0	0.00291268	0.00336642	0	0.00153998
MAP3K6	0	0	0	0.0364138	0	0	0.016247	0.013227	0	0	0	0.00236766	0	0.0106865	0	0	0	0	0.0106676	0	0	0.013584	0	0	0.00496412	0	0	0.00834523	0	0	0	0.01239	0.0124349	0	0	0	0.00339942	0.0317754	0.0380783	0.00702615	0	0.033253	0	0	0.00759229	0.00388493	0.0355846	0
FCN3	0	0	0	0	0	0	0	0	0	0	0	0	0	0	0	0	0	0	0	0	0	0	0	0	0	0	0	0	0	0	0	0	0	0.001956	0	0	0	0	0	0	0	0	0	0	0	0	0	0.00334086
CD164L2	0	0	0	0	0	0	0	0	0	0	0	0	0	0	0	0	0	0	0	0	0	0.00100892	0	0	0	0	0	0	0	0	0	0.00167001	0	0	0	0	0.0058305	0	0	0	0	0	0	0	0	0	0	0
GPR3	0	0	0	0	0.0194896	0	0.000383231	0.0049523	0	0	0	0	0.00545596	0	0	0	0	0.0159286	0	0	0	0.00380536	0	0	0	0	0	0	0	0	0.00114602	0.00387856	0	0	0	0	0	0	0.00776941	0	0	0	0	0.0116302	0.00493518	0	0	0
WASF2	0.659394	0.451462	0.693316	0.272488	0.394794	0.444483	0.34545	0.535548	0.605502	0.626732	0.465784	0.799412	0.414822	0.652044	0.540669	0.454659	0.140332	0.561764	0.501679	0.342298	0.549592	0.547937	0.318745	0.663488	0.45575	0.407361	0.405454	0.37497	0.334488	0.486219	0.458821	0.427412	0.582677	0.531766	0.408857	0.459979	0.447518	0.585557	0.456668	0.424456	0.598916	0.401956	0.381896	0.387758	0.47599	0.610863	0.655402	0.408808
AHDC1	0	0.0331288	0.0625404	0.0584676	0.0614173	0.0400811	0.0575963	0.0891819	0.0718315	0.0886776	0.0331189	0.101441	0.0594513	0.0968419	0.0950934	0.0350717	0.127155	0.0990957	0.0444637	0.055496	0.0517729	0.0756057	0	0.102072	0.0276849	0.625613	0.0817051	0.0189158	0.0224343	0.0185172	0.079477	0.0698926	0.118166	0.0616029	0	0.117513	0.0455681	0.11774	0.0802349	0.0503005	0.0786131	0.0544796	0.0409936	0.0189677	0.0624302	0.0850284	0.0931957	0.106463
FGR	0	0.0196483	0	0	0	0.00488849	0.0112723	0.0284603	0	0.00389559	0	0.00859396	0	0.197718	0	0.00610954	0	0	0.0305548	0.00650172	0	0.0722679	0	0.00188274	0	0	0	0.0302916	0.0206838	0	0.026706	0.0309003	0.0873669	0.00539503	0.070847	0	0.00772217	0.0632897	0.0301686	0.0470404	0.00365152	0.0649873	0	0	0.0199859	0.0768876	0.0249226	0.0671291
IFI6	0	0.0345408	0.0101829	0.0222947	0.016734	0	0.0796845	0.0744199	0.0691567	0.00771832	0	0.031829	0.0167297	0.0290878	0.0224384	0.00780965	0	0.0404856	0.0285796	0.024434	0	0.0216016	0	0.015631	0.0301223	0.0984473	0.0906676	0	0.0385087	0.0220458	0.0401489	0.0301048	0.0358053	0.0219459	0.0416253	0	0.0391046	0.0297892	0.0168817	0.0247037	0.0155671	0.0330409	0.0509569	0.0284131	0.0113605	0.0245505	0	0.027845
FAM76A	0	0.0310898	0.0150053	0.0289557	0.0675233	0.0215024	0.0224209	0.046468	0.0423737	0.0441846	0	0.0311771	0.0336193	0.0242892	0.0619155	0.0526647	0	0.0321997	0.0289592	0.0306384	0.0261167	0.0440222	0	0.0351559	0.0401185	0	0.0643182	0.0739131	0.0193555	0.0566256	0.0337133	0.0242398	0.041842	0.0363613	0	0.037208	0.0205667	0.0333021	0.0332535	0.0326043	0.0373706	0.0219218	0	0.0317993	0.0370905	0.0448729	0.0720189	0.027054
STX12	0.128664	0.13278	0.261632	0.107363	0.162112	0.162701	0.219897	0.200898	0.0886811	0.235683	0.170841	0.191292	0.167316	0.243148	0.128589	0.232201	0.215034	0.157007	0.152896	0.170794	0.196111	0.282171	0.0574905	0.192473	0.242618	0.160749	0.266727	0.204441	0.401669	0.148644	0.185337	0.277251	0.266895	0.198741	0.219624	0.179042	0.195102	0.231258	0.125234	0.25917	0.163868	0.383744	0.180938	0.18094	0.132448	0.196816	0.194747	0.227847
PPP1R8	0	0.0353817	0.0578516	0	0.0420643	0.0252514	0.0348272	0.0476603	0.0686972	0.0386902	0	0.025571	0.0318719	0.0345407	0.0224534	0.0127853	0	0.0324349	0.0247602	0.0297843	0.0596336	0.050096	0.122655	0.0375676	0.0402124	0.257072	0.0394241	0.0337835	0.0557414	0.0422782	0.0229363	0.0372852	0.0283674	0.0393037	0.103126	0.015945	0.0228794	0.0473276	0.0365996	0.0160336	0.00784878	0.0164508	0.0646627	0.0104855	0.018256	0.0263763	0	0.0947079
THEMIS2	0.0857857	0.0317168	0.0280457	0.0388327	0.0254301	0.0512155	0.0613245	0.0877454	0.110103	0.110976	0.0237007	0.143009	0.107361	0.10605	0.030469	0.0444346	0	0.0760896	0.0810014	0.0584717	0.0812354	0.194701	0	0.0488527	0.367788	0	0.0910349	0.108308	0.246799	0	0.0615995	0.0966582	0.188459	0.0764881	0.317442	0.0530455	0.0885132	0.101528	0.043867	0.147008	0.0299854	0.559381	0.0874197	0.0371376	0.22445	0.0955076	0.0649302	0.0936661
RPA2	0	0.0462655	0.0433182	0.0524374	0.0134875	0.0572459	0.0545253	0.03937	0	0.0399898	0.0779046	0.0798023	0.0270144	0.0635314	0.0379964	0.0424281	0	0.0514647	0.065915	0.0175534	0.039022	0.115651	0	0.0753965	0.0456229	0	0.137157	0.0350471	0.101658	0.0100931	0.0789159	0.0660834	0.0732814	0.0605807	0.0969906	0.104604	0.0915407	0.0366593	0.102924	0.0482392	0.0494926	0.10385	0.0547978	0.0384167	0.0777508	0.0386799	0.031055	0.104375
SMPDL3B	0	0	0	0	0	0	0.000234761	0.00458827	0.0423737	0	0	0	0	0	0	0	0	0	0.00336032	0	0	0.00183723	0	0.00182678	0.00678929	0	0	0	0	0	0.00565219	0.00414742	0	0	0	0	0.00841975	0	0	0.00931075	0	0.0135308	0.0229133	0	0	0.0092724	0	0
XKR8	0	0	0	0.0140565	0	0.00833488	0.00652303	0	0	0.00728284	0	0.0175729	0.00529508	0.0133212	0.0124965	0	0	0.00788946	0.00916973	0.00831722	0	0.0122475	0	0.00782773	0.022505	0.185625	0	0.0255278	0.0299013	0	0.00695783	0.0110813	0.0231529	0.0113624	0	0	0	0.0158822	0.0111835	0.018349	0.0043101	0.0473581	0	0.0390926	0.0083589	0.00982093	0.0169618	0.0220984
EYA3	0.459215	0.128015	0.31619	0.227063	0.219222	0.192847	0.272594	0.255814	0.0907686	0.25945	0.0309319	0.173882	0.250151	0.180667	0.14046	0.162242	0.302819	0.142481	0.16218	0.215503	0.173621	0.291647	0	0.23948	0.20322	0.393917	0.284609	0.153378	0.157945	0.151592	0.19607	0.243843	0.204474	0.239708	0.0566147	0.15594	0.227366	0.214929	0.15906	0.281436	0.173352	0.164013	0.312953	0.136538	0.153937	0.290926	0.206488	0.308249
PTAFR	0.037682	0.168503	0.079196	0.0679609	0.0365361	0.137262	0.216559	0.166766	0.361973	0.223232	0.0569855	0.126036	0.175481	0.0941796	0.220324	0.207353	0.0888661	0.0493119	0.152231	0.306361	0.136101	0.195548	0	0.228129	0.0700295	0.118892	0.124224	0.0427537	0.0740604	0.179723	0.180461	0.164283	0.191446	0.197798	0.214078	0.202788	0.169887	0.226603	0.16765	0.162084	0.25232	0.105909	0.0477928	0.0498342	0.169626	0.300073	0.0771502	0.243053
DNAJC8	0.109511	0.088568	0.048495	0.156524	0.0613647	0.0558954	0.0922883	0.0593131	0.08378	0.0949061	0.0601599	0.0548346	0.0373396	0.0808306	0.0724748	0.0394446	0	0.0265561	0.0625851	0.0502983	0.0829157	0.0866725	0.106317	0.0422479	0.106611	0	0.085114	0.0714925	0.0234291	0.0462006	0.0680702	0.0734476	0.0673574	0.0668939	0	0.03421	0.0547377	0.0579164	0.0195324	0.0422119	0.0360242	0.0528554	0.0911536	0.0437215	0.0559157	0.0629896	0.0840722	0.0700441
ATP5IF1	0	0.0712887	0.138985	0.14853	0.243943	0.149539	0.179956	0.14053	0.120106	0.103995	0.021258	0.080225	0.0923363	0.0628136	0.141789	0.0857771	0	0.0647514	0.113389	0.202707	0.062557	0.0793378	0	0.0749412	0.092739	0.308656	0.159787	0.180863	0.309672	0.134631	0.173016	0.129023	0.16293	0.0896185	0.0820013	0.0890008	0.0898097	0.0780056	0.094134	0.0788007	0.0806107	0.0695467	0.0696515	0.122459	0.113393	0.0760397	0.0356858	0.0812075
SESN2	0.0422335	0.0179122	0.0153562	0	0.0215872	0.00980417	0.035298	0.021369	0.0263235	0.0139894	0.00967394	0.013114	0.00640869	0.0451262	0.0106693	0.00759984	0	0.0225988	0.0179064	0.0187799	0.0390379	0.0460344	0	0.0190006	0.0451946	0	0	0.0240467	0.0106667	0.047813	0.0164696	0.0263321	0.0595513	0.0394798	0	0.013554	0.0353186	0.0278122	0.0665521	0.0200589	0.0199465	0.0319278	0.0892172	0.0220721	0.0286453	0.0275255	0.0450133	0.148423
MED18	0	0	0	0	0	0	0.00893941	0.0113107	0	0.00762341	0	0.00262724	0.00880104	0.00549897	0	0	0	0	0.00293279	0	0.00805836	0.00750821	0	0.00196608	0	0	0	0	0	0	0.00710275	0.00507463	0.00583243	0.00406476	0	0	0.00547372	0.00259132	0	0	0.00287462	0.00344508	0	0	0.00114901	0.0101583	0	0.00216837
PHACTR4	0.205736	0.181207	0.435439	0.227011	0.0662171	0.267422	0.322409	0.266046	0.381379	0.293389	0.202323	0.256757	0.255692	0.316842	0.276183	0.356899	0.215034	0.172342	0.293162	0.248777	0.256179	0.539747	0.0574905	0.338523	0.331276	0.394753	0.192931	0.293286	0.24168	0.295754	0.321192	0.287322	0.329281	0.354722	0.282767	0.28793	0.286155	0.295886	0.240757	0.289543	0.244793	0.272975	0.501242	0.245999	0.2312	0.312266	0.323155	0.326151
RCC1	0.0513015	0.0223109	0.0670229	0.0393226	0.0642943	0.0776738	0.0592993	0.113384	0.12575	0.0386181	0	0.0561071	0.0599808	0.0614784	0.0259108	0.0389222	0	0.00832236	0.0450914	0.0174901	0.0858336	0.127724	0	0.0533392	0.0739321	0	0.0835421	0.100781	0.135209	0.102543	0.0721618	0.125604	0.129618	0.0547715	0	0.0543679	0.145988	0.086831	0.100286	0.114071	0.0305855	0.101685	0.135653	0.0198037	0.027609	0.0492152	0.0722185	0.191506
TRNAU1AP	0	0.0894982	0.0687136	0.058438	0.0255597	0.0293463	0.0924774	0.0915226	0.244018	0.061745	0	0.0537467	0.0586724	0.106783	0.080171	0.0901797	0	0.0502805	0.0599667	0.10343	0.0810374	0.138377	0.150605	0.0763959	0.104444	0.0730784	0.138597	0.103696	0.0309075	0	0.0789296	0.079808	0.0568443	0.0835552	0.0324806	0.17267	0.0791346	0.0741629	0.120957	0.115153	0.070486	0.0632699	0.142111	0.041951	0.107645	0.0780159	0.0384271	0.0968778
TAF12	0.201214	0.087144	0.0508745	0.0219481	0.0560049	0.0535257	0.0500532	0.0228514	0	0.0278809	0.0698347	0.0232883	0.0554146	0.0690076	0.0311335	0.0584842	0	0.02708	0.0399561	0.00818674	0.0200026	0.0686808	0	0.0434944	0.0217737	0	0.0342081	0.0126118	0.0544834	0.0528316	0.0448338	0.0475207	0.0441793	0.0594914	0	0.011685	0.0876302	0.0643097	0.0307022	0.0369339	0.0250219	0.0182842	0	0.0482139	0.0336241	0.028994	0.0726006	0.0702047
RAB42	0	0	0	0	0	0	0.00133531	0.00287828	0	0	0	0	0	0	0	0	0	0	0.00198997	0.0199597	0	0.0176977	0	0.00244132	0	0	0	0	0	0	0	0.00423845	0.00263781	0.00499954	0	0	0	0	0	0	0	0.00401537	0	0	0.000883262	0	0	0.00522145
GMEB1	0.0405992	0.0674643	0.0543774	0.0975848	0.0321117	0.0287689	0.0511096	0.0548785	0	0.0423049	0.0590782	0.0572521	0.0735357	0.114557	0.0518505	0.071807	0	0.0580592	0.0515044	0.0478233	0.0670354	0.0726499	0	0.0720261	0.0755718	0	0.156036	0.0294687	0.0571877	0.0252052	0.0672296	0.0718516	0.108165	0.0604467	0.0324806	0	0.0617884	0.0409269	0.0420791	0.0597477	0.0748809	0.0375287	0.0229133	0.0662442	0.0424779	0.0484968	0.0727594	0.120305
YTHDF2	0.0887794	0.107514	0.0917322	0.107314	0.166411	0.112345	0.133013	0.133596	0.0483948	0.121944	0	0.118439	0.112072	0.139519	0.143973	0.0858091	0	0.0989576	0.0997831	0.11973	0.128726	0.13095	0.0805777	0.125797	0.156984	0.232457	0.11688	0.0905447	0.117536	0.128692	0.112167	0.10099	0.0899816	0.10248	0.0628338	0.0753438	0.129052	0.124552	0.101085	0.0845077	0.0865803	0.0694513	0.0397555	0.0854223	0.0828973	0.133813	0.156765	0.146955
OPRD1	0	0.0390777	0.0167749	0	0.0134875	0.00516952	0.0141019	0.00521094	0	0.00415409	0	0.00222477	0.00514627	0.0117096	0.00886503	0.0202056	0.0888661	0	0.00142748	0	0.0117662	0.00649354	0	0.00200086	0.0405846	0	0	0	0	0	0.00436646	0.0202712	0.0107256	0.00400548	0	0.0352446	0.0140394	0.00466669	0.00776941	0.00910475	0.00623067	0.00343974	0	0.0113455	0.012389	0.00754456	0.0272592	0.00270009
EPB41	0.348148	0.257809	0.419171	0.297332	0.309392	0.301589	0.329422	0.324875	0.430486	0.360785	0.189701	0.472655	0.348463	0.505155	0.431758	0.447788	0.523352	0.351226	0.35877	0.36743	0.445663	0.349693	0.320547	0.454795	0.340013	0.160749	0.541566	0.311195	0.247088	0.357159	0.40838	0.372765	0.387101	0.477147	0.278664	0.279573	0.504213	0.417552	0.383461	0.361347	0.465041	0.368917	0.426382	0.290557	0.370379	0.405711	0.781065	0.338019
TMEM200B	0	0	0	0	0	0	0	0.00300493	0	0	0	0	0	0	0	0	0	0	0.00285519	0	0	0	0	0	0	0	0	0	0	0	0	0	0	0	0	0	0	0	0	0	0	0.00202128	0	0.0103521	0	0	0	0
SRSF4	0.33248	0.181442	0.115837	0.120103	0.185148	0.198007	0.185578	0.241335	0.294513	0.184675	0.122504	0.25925	0.258502	0.458204	0.228614	0.307294	0	0.208645	0.187013	0.136352	0.284298	0.355183	0.0574905	0.229605	0.249429	0.186134	0.170759	0.0815023	0.111013	0.127424	0.209529	0.268815	0.260269	0.223817	0.12213	0.21538	0.281394	0.248273	0.219971	0.262121	0.226021	0.210055	0.295278	0.190723	0.188912	0.248343	0.262388	0.264293
MECR	0	0.0698526	0.0194247	0	0	0	0.0253027	0.042878	0.0263235	0.0306279	0	0.0367814	0.0312265	0.042531	0.0396777	0.0396559	0	0.0218556	0.0277296	0	0.028709	0.0473578	0	0.0344467	0.0140938	0	0.0723822	0.0289682	0.0106667	0.0772974	0.0332565	0.0572096	0.0498808	0.0332413	0	0.0361613	0.0155168	0.0527697	0.0166791	0.0585938	0.0311935	0.00754383	0.0318356	0.0201582	0.0149129	0.0326026	0.029777	0.0700332
PTPRU	0	0.0329467	0	0	0	0.0104688	0.00750515	0.00939543	0	0.00517863	0	0.00625904	0	0	0.0181834	0.00778646	0	0	0.00289219	0.0167267	0.0251465	0.00448117	0	0.00148276	0.00858005	0	0.046762	0	0.017012	0	0.00196105	0.0124971	0.0191038	0.00306878	0.0378815	0	0.00380367	0.00594692	0.0208747	0.0149977	0.0136099	0.0133572	0	0	0.0181916	0.00609272	0	0.00936443
MATN1	0	0	0	0	0	0	0.00276368	0	0	0	0	0	0	0	0	0	0	0	0	0	0	0	0	0.00212332	0	0	0	0	0	0	0.00232385	0.00165801	0	0	0	0	0	0	0	0	0	0	0	0	0	0	0	0.00503817
LAPTM5	0.305522	0.384618	0.338177	0.305155	0.260207	0.449921	0.450543	0.409317	0.267282	0.361177	0.227435	0.308536	0.586096	0.319264	0.338314	0.255209	0.361907	0.293963	0.45488	0.47539	0.267709	0.358319	0.202106	0.278458	0.608992	0.47518	0.441122	0.304277	0.313931	0.213089	0.522332	0.360346	0.382979	0.3339	0.402414	0.283986	0.392384	0.525086	0.493734	0.417959	0.258815	0.569817	0.484602	0.449003	0.383942	0.401679	0.213748	0.534975
SDC3	0.0591625	0.0510182	0.0467811	0	0.0559357	0.0268069	0.0243228	0.0172967	0	0.0282754	0.0588729	0.0229362	0.0325275	0.0314216	0.0206711	0	0	0.00748646	0.018843	0.0390742	0.0348359	0.0110721	0.0574905	0.0193898	0.0438302	0	0.0775324	0	0.0352044	0.00948535	0.0261123	0.0298049	0.0415268	0.032385	0.0375613	0.0408346	0.0140602	0.0319912	0.00776941	0.0176286	0.0485676	0.0479411	0	0.0242712	0.0153698	0.0279566	0.0663945	0.0396443
PUM1	0.391581	0.334107	0.511201	0.597037	0.485444	0.40679	0.422543	0.502945	0.51355	0.52366	0.305417	0.49852	0.376568	0.508125	0.39477	0.417745	0.214629	0.419886	0.455272	0.56111	0.388	0.53423	0.319179	0.477492	0.483562	0.367717	0.419018	0.477432	0.550777	0.344214	0.421946	0.53891	0.520309	0.547852	0.393029	0.440825	0.500075	0.453398	0.284508	0.45593	0.400034	0.388586	0.49974	0.314057	0.400742	0.528321	0.701246	0.575124
NKAIN1	0	0	0	0	0.0330903	0.00659948	0.00604549	0.014894	0	0	0	0	0.013135	0.00483905	0.0155303	0.00901812	0	0	0.0090161	0	0	0.00492257	0.0574905	0.0096335	0.00847961	0	0	0.00693476	0.036011	0	0.0106459	0.00349251	0.0153904	0.00908356	0	0	0.00637062	0.00742939	0	0	0.006585	0.00452886	0	0.0198207	0	0.00210177	0.0156837	0.00342433
SNRNP40	0	0.0284584	0.106422	0.0152874	0.115265	0.034191	0.0648291	0.08552	0	0.0277889	0.0766968	0.0366835	0.0685014	0.0628111	0.0541153	0.0937689	0.112007	0.0723501	0.0689504	0.0182764	0.0636119	0.0775129	0.0805777	0.0935649	0.0507098	0	0	0.0725578	0.0216005	0.0147447	0.0694378	0.0692161	0.0678088	0.0548731	0.117002	0.0128107	0.0927944	0.0640446	0.0379058	0.0741029	0.0963188	0.0659048	0.0600663	0.052976	0.0257804	0.0586231	0.086167	0.0815858
ZCCHC17	0.0986944	0.0522559	0.0969747	0.0265321	0.0198218	0.0697197	0.0698626	0.0647926	0.217396	0.0483934	0.0214214	0.0700695	0.0343164	0.104643	0.0707821	0.0949162	0.108932	0.0670716	0.0917676	0.112121	0.103446	0.0839043	0	0.0744334	0.0499785	0	0.104929	0.0753209	0.0653811	0.0489664	0.0845558	0.0918392	0.0803616	0.0645832	0.11195	0.0739001	0.0942976	0.0676125	0.101532	0.0670771	0.0560991	0.108786	0.0893006	0.0533046	0.0649056	0.0702112	0.0612746	0.10722
FABP3	0	0.00947001	0	0	0.023165	0	0.00704369	0.0103076	0	0.00504426	0	0.00241496	0.0146419	0.0069542	0.0123937	0.00931799	0	0.0141755	0.00532502	0.0259578	0.00997531	0.00644413	0	0.00568462	0.00538308	0	0	0.027996	0	0	0.00666249	0.0146102	0.00702572	0.00611897	0	0	0	0.0111339	0	0	0	0.0113588	0.0437449	0.0183328	0.00627405	0.0147759	0	0.00494263
SERINC2	0	0	0	0	0	0	0.00142748	0	0	0	0	0	0	0	0	0	0	0	0	0	0	0.00200417	0	0	0.00899339	0	0	0	0	0	0.00543713	0.00177787	0.00444502	0.000990514	0	0	0	0	0	0.00148018	0	0.00458662	0	0	0	0	0	0
TINAGL1	0	0	0	0	0	0	0	0	0	0	0	0	0	0	0	0	0	0	0	0	0	0	0	0	0	0	0	0	0	0	0	0	0	0	0	0	0	0	0	0	0	0	0	0	0	0	0	0.001837
HCRTR1	0	0	0	0	0	0.00651641	0	0.00273126	0	0	0	0	0	0	0	0.0090136	0	0	0	0	0	0	0	0	0	0	0	0	0	0	0	0	0	0	0	0	0	0	0.0111835	0	0	0	0	0	0	0	0	0
PEF1	0.0690988	0.0439981	0.0616725	0.0238654	0.0234714	0.0146507	0.0263804	0.0271298	0	0.0237992	0	0.0224195	0.0377866	0.0207605	0.0593538	0.0149223	0	0.00995881	0.0305116	0.0486301	0	0.015969	0.269021	0.0224993	0.0459873	0	0.0564594	0	0	0	0.0240486	0.0245033	0.0356408	0.0197863	0	0.0136581	0.0112208	0.0268183	0.0422844	0.0161639	0.0073262	0.0146382	0.0275321	0.0502314	0.0143183	0.0147341	0.0249226	0.0336644
COL16A1	0	0.0228382	0.0513502	0.0239944	0.047335	0.00969059	0.015054	0.0412656	0	0	0.0238106	0.0107233	0.0132934	0	0.0412255	0.0167764	0	0.00778323	0.0157616	0.00852879	0.0181544	0.00633971	0.140402	0.0185857	0.0188762	0	0.0335484	0	0	0.0406179	0.0231616	0.0056106	0.0206555	0.00755742	0	0.0413241	0.006001	0.00202537	0	0.00492466	0.0183262	0.0150621	0.0239591	0.0381217	0.0108383	0.0180292	0	0.0232574
ADGRB2	0.0701888	0.108717	0.0422453	0.0239944	0.0298155	0.0400384	0.0544874	0.0525625	0	0.0182571	0.0970223	0.0174296	0.0423517	0.016638	0.0345144	0.0078163	0	0.0204084	0.0185423	0.0678047	0.0120565	0.011565	0	0.0330468	0.026999	0.130581	0.046762	0.0825009	0.0275875	0.0394398	0.0796847	0.0466012	0.0779221	0.0146732	0	0	0.0409845	0.0297394	0.0237393	0.00890081	0.0326897	0.0306776	0	0.0542807	0.0331136	0.0161611	0.0362177	0.0222167
SPOCD1	0	0	0	0	0	0	0.00182527	0	0	0	0	0	0.00826646	0	0	0.013776	0	0	0	0	0.0102034	0	0	0	0.00772107	0	0	0	0	0	0	0	0.00422789	0.00565729	0	0	0	0	0	0	0	0	0	0	0	0	0	0.00166448
PTP4A2	0	0.0274587	0.0166869	0.0455371	0.046676	0.0445378	0.0897826	0.0940887	0.131918	0.0788801	0.0792451	0.0628734	0.0575635	0.114425	0.0398595	0.0840361	0	0.0627803	0.0611422	0.0233411	0.043128	0.101955	0	0.0825927	0.0563966	0	0.100262	0.083415	0.129594	0.0727764	0.0450535	0.0938653	0.087213	0.0796295	0.0742692	0.0303328	0.0731543	0.0595375	0.0290989	0.0817884	0.0510185	0.107686	0.0358206	0.099936	0.133558	0.0960682	0.0596099	0.145597
KHDRBS1	0.267148	0.141884	0.206048	0.274651	0.149641	0.179326	0.429068	0.181254	0.331467	0.243454	0.177719	0.205541	0.176356	0.161457	0.148581	0.165643	0.140332	0.116053	0.14571	0.163674	0.206162	0.290906	0.0805777	0.172105	0.22792	0.0953532	0.156939	0.22714	0.259005	0.159613	0.156012	0.19735	0.135983	0.196039	0.150802	0.120633	0.270851	0.218931	0.172612	0.236379	0.173909	0.185179	0.282567	0.291337	0.244609	0.269849	0.238311	0.228578
TMEM39B	0.07657	0.0613142	0.0079978	0.0642922	0.0612347	0.0713571	0.0308303	0.0586657	0.18485	0.0370859	0.0340842	0.0602537	0.0556455	0.0534582	0.0718911	0.0786475	0	0.164073	0.0397145	0.0490682	0.0548694	0.0435229	0.266402	0.0436046	0.0571296	0	0.0389326	0.0187131	0.0809874	0.0986172	0.0690249	0.0429788	0.0657993	0.0290889	0.0850591	0.0457232	0.0632524	0.0422396	0.00829079	0.0281111	0.0648938	0.0422793	0	0.0520723	0.0524728	0.0560931	0.0436456	0.0210412
KPNA6	0.0405992	0.126763	0.0713398	0.203393	0.138483	0.135424	0.152461	0.161952	0	0.177242	0.227155	0.188571	0.158968	0.242749	0.115528	0.0823343	0.108527	0.194323	0.165657	0.134823	0.137924	0.237142	0.07819	0.169434	0.203459	0	0.194282	0.130883	0.215558	0.134588	0.163714	0.158987	0.209689	0.157653	0.157607	0.180248	0.155922	0.202253	0.187771	0.146105	0.139684	0.110896	0.129524	0.0997394	0.141161	0.158866	0.163466	0.212362
TXLNA	0.0387128	0.049332	0.0820874	0	0.0105044	0.0150795	0.08738	0.0596111	0	0.0409975	0	0.0273921	0.0476363	0.0834162	0.0379942	0.0344165	0	0.00832236	0.059922	0.0243776	0.0300351	0.0811517	0	0.0381926	0.0207066	0.130581	0	0.0358086	0.0584768	0.0502022	0.0722266	0.0690006	0.0363762	0.0505574	0	0.0361346	0.044141	0.110215	0.0369175	0.0778647	0.0154472	0.0412979	0.0369633	0.0853669	0.0266327	0.0833767	0.0435688	0.108976
CCDC28B	0	0	0.0127125	0	0	0.0115923	0.00843869	0	0	0.00307579	0	0.00436044	0	0.0154635	0.0109249	0	0	0	0	0.00896783	0.00675896	0.00176714	0	0.00390964	0	0	0	0.00634527	0	0	0.0171246	0.00756776	0.00718012	0.00219778	0	0	0.0138837	0	0.0147541	0.00852966	0	0.00763204	0	0	0.00768504	0.00338635	0.0192559	0.00399995
IQCC	0	0	0	0	0	0	0.00273534	0.00244245	0	0	0	0.00485747	0	0	0	0	0	0	0	0	0	0.00424397	0	0.00193809	0	0	0	0	0	0	0.00176391	0.00149283	0	0.000965051	0	0	0.00492578	0.00243563	0	0	0	0	0	0	0	0.00480801	0	0
DCDC2B	0	0	0	0	0.0134875	0	0.00211096	0.00413763	0	0	0	0	0	0.012118	0	0.00916539	0	0	0.00293279	0	0	0.00507803	0	0.00557554	0	0	0	0.00862168	0	0	0.00936616	0.00813427	0.00371332	0.0035156	0	0	0	0.00452068	0	0.00138346	0.00889949	0	0.0464092	0	0	0	0	0.00339118
TMEM234	0	0.0115174	0.0454071	0.0133638	0	0.025103	0.0187036	0.0158494	0	0.0170359	0	0.0108783	0.0169672	0.010601	0.0328456	0.00673811	0	0	0.0124101	0.0137783	0.00721975	0.0163881	0.07819	0.012593	0.0237887	0	0	0.00606086	0	0.0100931	0.0137449	0.0247588	0.0163905	0.00673904	0	0	0.0409576	0.00204312	0	0.0132117	0.0153087	0.00688583	0	0	0.0116693	0.022872	0	0.00990797
EIF3I	0	0.0192276	0.030436	0	0	0.0324673	0.0290964	0.0485563	0	0.023709	0	0.0193834	0.0362705	0.0359715	0.0357461	0.0319372	0	0.0206946	0.033089	0.00949055	0.0120565	0.0174706	0	0.0405965	0.00596626	0	0	0.0132298	0.0575248	0	0.0424636	0.0337212	0.0200086	0.0200439	0	0.0296755	0.02436	0.0408632	0.0747626	0.0220004	0.011803	0.0199532	0.0565513	0.0110362	0.0206202	0.0283146	0	0.0244917
FAM167B	0	0	0	0	0	0	0.000341595	0	0	0	0	0.00269889	0	0	0	0	0	0	0	0	0	0	0	0	0	0	0	0	0	0	0	0	0	0	0	0	0	0.00249139	0	0	0	0	0	0	0	0	0	0
LCK	0	0	0	0	0	0.00471383	0.000724242	0	0	0	0	0	0	0	0	0	0	0	0	0	0	0.00178166	0	0	0.0047194	0	0	0	0	0	0	0	0.00444744	0.00147763	0	0	0	0	0	0	0	0	0	0	0	0	0	0
HDAC1	0	0.0169547	0.0173137	0.0341796	0.0649816	0.0487234	0.043314	0.0612406	0.0705734	0.0549804	0.0410016	0.0551259	0.124202	0.0599812	0.0599458	0.0650782	0	0.0161478	0.0559394	0.0720607	0.0159181	0.0988045	0	0.0706004	0.0579658	0.19611	0.105161	0.0399682	0.0834995	0.0581238	0.0625282	0.0848628	0.0639807	0.0496301	0	0.0481221	0.0695086	0.0595991	0.0312058	0.0637329	0.0646017	0.0417145	0.0479006	0.0190408	0.0571159	0.0260087	0.0829694	0.0736773
MARCKSL1	0	0.0388656	0.0101829	0.0233419	0.0377686	0.0335068	0.0272473	0.0233624	0	0.010295	0.0322198	0.0220116	0.053678	0.0115831	0.00928737	0	0	0.00834652	0.0255139	0.0213838	0.0233364	0.0219767	0.188539	0.0276204	0.0346634	0.0418574	0.0791021	0.0438092	0.0132168	0.0386161	0.0491058	0.0361819	0.0464442	0.0107131	0	0	0.0297185	0.0243505	0.0311642	0.00274107	0.01984	0	0.0213393	0.00798075	0.0362444	0.0238076	0	0.0241154
TSSK3	0	0	0	0	0	0	0.00259841	0.00245931	0	0.00552135	0.0300713	0.00456016	0.0068466	0.00499179	0.010224	0	0	0	0.00254693	0	0	0.00552162	0	0.0111972	0.00501935	0	0	0.0157086	0	0	0.00722036	0.00236935	0.00226471	0.00608472	0	0.0412543	0.00336598	0.00387063	0	0.00589428	0.0175333	0.00314032	0	0	0.00165382	0	0.0355846	0.0104514
FAM229A	0	0.00642273	0.0166869	0	0.0177622	0.00447343	0.0152712	0.00860652	0.0419696	0.0128722	0	0.0124527	0.0171409	0	0.0225117	0.0156864	0.106103	0	0.0148171	0.00936279	0.0204555	0.00688863	0	0.0081272	0.00770188	0	0	0.0061584	0	0	0.0171029	0.0207705	0.00863245	0.00475101	0	0	0.00601123	0	0.011413	0.0065827	0.00430664	0.00381687	0.0158628	0.0190157	0.0114583	0.00375858	0.0186485	0.00947603
BSDC1	0.226219	0.130687	0.0825102	0.0763958	0.0523111	0.0743147	0.112494	0.0628638	0.14313	0.0440793	0.0912582	0.119627	0.122285	0.0987054	0.124451	0.0736149	0	0.0808803	0.0682458	0.0606333	0.0807321	0.0998381	0.106317	0.120334	0.0560467	0.190599	0.0431341	0.0337057	0.0460025	0.142899	0.0880503	0.112304	0.068612	0.101867	0.0375613	0.164067	0.0924414	0.112322	0.0900083	0.0911485	0.0847016	0.106077	0.0712078	0.0857709	0.0993312	0.0579345	0.0752335	0.117178
AL033529.1	0	0.0293425	0	0	0.0133386	0.00808913	0.005214	0	0	0	0	0	0	0	0.00571383	0	0	0.00945905	0.00222284	0	0	0.00300609	0	0.00683471	0	0	0	0.00634527	0.0143706	0.0173953	0.00633365	0.00369815	0.00248587	0.00634066	0	0	0	0	0.00829079	0.00352928	0.00948686	0	0	0	0.00383149	0.00670432	0	0.00238865
ZBTB8A	0	0	0	0	0.0113984	0.0042854	0.00949597	0.00257593	0	0.00280761	0	0.0043552	0.00455792	0.00523118	0.00722628	0.0182708	0	0.00673329	0.00814291	0.0197224	0	0.0060017	0	0.00983582	0.00166627	0	0	0.00792943	0	0	0.00211375	0.00169182	0.0141468	0.00359795	0	0.013645	0	0.00523257	0.0253171	0.00917724	0	0.00551561	0	0	0.00532393	0	0	0.00767536
ZBTB8OS	0.063247	0.140023	0.127148	0.0851143	0.136343	0.150298	0.129588	0.132482	0.0726262	0.132024	0.20608	0.107887	0.0993147	0.145386	0.0824738	0.0929375	0.200873	0.0862211	0.161733	0.13249	0.143918	0.154898	0	0.124459	0.125488	0	0.0288396	0.0911223	0.0658808	0.103802	0.150577	0.150763	0.172442	0.108122	0	0.112282	0.108082	0.133024	0.15631	0.134717	0.176659	0.106884	0.131446	0.131722	0.0938651	0.130723	0.212372	0.147304
RBBP4	0.0900927	0.14051	0.17284	0.172555	0.107222	0.109171	0.16577	0.129329	0.0843434	0.136123	0.0621786	0.140794	0.141545	0.137562	0.108917	0.11185	0.384905	0.162287	0.11482	0.110061	0.12583	0.18269	0.122655	0.167984	0.108523	0.0731596	0.101093	0.127169	0.141157	0.153486	0.142023	0.147853	0.0996049	0.139619	0	0.0217736	0.159906	0.107703	0.0177557	0.137643	0.0917727	0.125384	0.127552	0.146443	0.121692	0.078911	0.0688329	0.176082
SYNC	0	0	0.0416679	0.0170278	0.029896	0.00796716	0.027872	0.0172321	0	0.0114138	0	0.00271372	0.0200865	0.0103324	0.00910674	0.00773727	0	0.0152697	0.0134467	0.0126859	0.0102034	0.0364994	0	0.0318253	0.00678929	0	0	0.0300603	0.0476774	0.0185172	0.0299171	0.0186789	0.0112206	0.035708	0	0.0253431	0.0112774	0.0213606	0.0258822	0.0265552	0	0.019279	0.0418338	0.00515424	0.0133232	0.0276598	0	0.0125839
KIAA1522	0	0.0284561	0	0.0145623	0	0	0.00622287	0.00865459	0	0.00996281	0	0.00604714	0	0	0.00436895	0.0140161	0	0	0.0116621	0	0	0.0224005	0	0.00598282	0.0117	0.0953532	0	0	0	0	0.012831	0.00875019	0.00702596	0.0128802	0	0	0.00711817	0.00644964	0	0.00337645	0.00337128	0	0.0222013	0	0.00447445	0.00483192	0	0.00389012
YARS	0.0555815	0.0945819	0.105281	0.130727	0.0549837	0.0472935	0.133972	0.117105	0.178404	0.0502894	0.0602171	0.0604597	0.0725561	0.14189	0.0566858	0.0473973	0	0.0460283	0.0701505	0.0857432	0.101816	0.173197	0.133354	0.0787321	0.0199025	0.185625	0.0870785	0.0431933	0.0502158	0.0874462	0.0724478	0.108202	0.322291	0.0645158	0.0378815	0.0391354	0.119599	0.0743821	0.0930981	0.112658	0.0746074	0.0446934	0.182707	0.057298	0.049543	0.111389	0	0.19199
S100PBP	0.167186	0.0785974	0.153374	0.230704	0.182916	0.190367	0.143292	0.14081	0	0.221571	0.0860987	0.164188	0.203663	0.191645	0.1131	0.144363	0	0.0889457	0.169463	0.126246	0.0914251	0.252752	0	0.157651	0.197326	0.321261	0.109533	0.131223	0.167247	0.105337	0.174246	0.152158	0.147886	0.154191	0.142193	0.157782	0.192328	0.110429	0.127525	0.101356	0.18724	0.201979	0.204379	0.147806	0.125608	0.168239	0.158431	0.136019
FNDC5	0	0	0	0	0	0.0105246	0.00827984	0.0152628	0.0711628	0	0	0.00230616	0.00525912	0.0312138	0.0159486	0.0268714	0.112007	0.0175952	0.00523212	0.00936279	0	0.00138035	0.106317	0.0138973	0	0	0	0.0061584	0.0186778	0	0.0112349	0.00618113	0.0041268	0.0048608	0	0	0	0.00504361	0.0374599	0	0.0035738	0.00522052	0.0239001	0.00994041	0.00315472	0.00282471	0	0.00129302
HPCA	0	0.0228387	0.0397384	0	0.0182502	0.057178	0.0482097	0.0503295	0	0.0528176	0.035499	0.0443553	0.033309	0.0436143	0.0327679	0.0137687	0	0.011919	0.0336925	0	0.00686886	0.0137699	0.283675	0.0136052	0.0380543	0	0.0564594	0.019883	0.0186778	0.0620851	0.0625801	0.0354344	0.0541785	0.0131579	0.0324806	0.0357916	0.00581898	0.00536612	0.0717138	0.00352126	0.0157836	0.0181433	0.0359071	0.0555042	0.0239781	0.0358125	0.0243239	0.0153169
TMEM54	0	0	0	0	0	0.0130558	0.0119661	0.00638808	0	0.00512761	0	0.00715483	0.0169631	0	0	0	0	0.0163925	0.00710241	0.0153607	0	0.0103542	0	0.00690873	0.00596626	0	0.0126925	0	0	0.0137399	0.0112323	0.0111382	0.0138948	0.00155896	0	0.0158192	0.00336598	0.0107813	0.02208	0.0100365	0.00680575	0	0	0.00547442	0.0106295	0.00782459	0	0.00992398
RNF19B	0	0.0467099	0.0972874	0.0922156	0.0651186	0.0743153	0.0625358	0.0714235	0.111126	0.0898799	0.0531182	0.0816715	0.0675866	0.0396704	0.053587	0.114008	0	0.0480646	0.0992042	0.103369	0.0993554	0.0466853	0	0.0976636	0.13295	0.0730784	0.056355	0.0577921	0.0548941	0.172642	0.0764823	0.0721547	0.0761526	0.113165	0.0416253	0.0457152	0.0612681	0.0518691	0.0416574	0.0551008	0.0848897	0.0476157	0	0.0263056	0.046783	0.0656929	0.316634	0.0612259
AK2	0.0405992	0.0824162	0.119681	0.0546909	0.0930988	0.08187	0.0558735	0.092643	0.0724293	0.0598927	0.038355	0.0708782	0.0639751	0.0794212	0.0446473	0.0741168	0.271013	0.0380896	0.0429745	0.0453104	0.0353111	0.0906669	0	0.0719176	0.074181	0.098172	0.0738196	0.0614448	0.0515161	0.0494655	0.0676977	0.0890989	0.0941858	0.101554	0.0706253	0.0419024	0.0646025	0.0737588	0.0276481	0.0664685	0.0686153	0.0418332	0.15143	0.0687641	0.0426593	0.0892545	0.0894439	0.125995
AZIN2	0.0984369	0.151125	0.19551	0.330507	0.147658	0.151402	0.0788583	0.14773	0.350344	0.190303	0.288352	0.170689	0.226878	0.0888535	0.38563	0.241103	0	0.208276	0.147991	0.193987	0.310334	0.0731642	0	0.346183	0.175632	0.218385	0.0941068	0.0733111	0.10749	0.0954625	0.128125	0.138017	0.056847	0.135585	0	0.173377	0.0651257	0.073321	0.0331016	0.106782	0.246662	0.0797175	0.0869814	0.140467	0.0948342	0.104951	0.318343	0.0263889
TRIM62	0.0602662	0.00909086	0.0235274	0	0	0.0050792	0.0119613	0.0330077	0	0.0134739	0.0530917	0.00383499	0.0443622	0.0173744	0.0126155	0.00683196	0.101135	0.0216928	0.0274548	0.0250638	0	0.0286696	0	0.0269192	0.00649026	0	0	0.0245689	0	0	0.0167434	0.0155464	0.0136457	0.0124641	0	0	0.00471669	0.02667	0.02208	0.0300383	0.0120884	0.0150534	0.0213393	0.0150579	0.00770707	0.0108916	0.060989	0.0266147
ZNF362	0.0523911	0.0699368	0.0995653	0.0631202	0.0844664	0.088787	0.0882353	0.123426	0.0989497	0.118709	0.064251	0.0982429	0.129434	0.0549998	0.128231	0.0921081	0	0.101471	0.089575	0.0633276	0.178681	0.158853	0.07819	0.165415	0.0714951	0.196619	0.116905	0.0777905	0.105093	0.0651543	0.10632	0.0724467	0.102037	0.147851	0.0945605	0.173578	0.122855	0.129885	0.0805468	0.0813925	0.12203	0.0921435	0.0577551	0.0518781	0.0926252	0.0997313	0.177609	0.0883992
A3GALT2	0	0	0.0145871	0	0	0	0.00164188	0.00142977	0	0.00182902	0.0203915	0	0	0.0119434	0.0051736	0	0	0	0.00410723	0	0.00997531	0.0143692	0	0.00197575	0	0	0	0.0192392	0	0	0.00703862	0.00419873	0.00937028	0.0031283	0	0	0.00831226	0.00798799	0.0169275	0.00931195	0.0121773	0	0	0	0.0116443	0.00555167	0	0.0168266
PHC2	0.387533	0.391585	0.415091	0.273081	0.297082	0.260581	0.20884	0.524197	0.702056	0.490713	0.20568	0.546223	0.362705	0.841842	0.3515	0.353863	0.272362	0.27517	0.394117	0.293787	0.229614	0.728426	0.212572	0.412312	0.465752	0.43099	0.380251	0.30207	0.55884	0.426928	0.481551	0.446896	0.663298	0.342556	0.513575	0.234622	0.437933	0.643619	0.502312	0.486843	0.402786	0.74344	0.60929	0.285296	0.411734	0.919066	0.450157	0.713689
ZSCAN20	0	0	0	0	0	0	0.00748981	0.0108053	0	0.00467393	0	0	0.0183886	0.00558459	0	0.0289916	0	0	0.0081541	0.00653313	0	0.00813102	0	0.00731763	0	0	0.0288396	0.0145642	0	0	0.00369232	0.00439664	0	0.00581187	0	0	0.00705797	0.0140374	0	0.0127626	0	0	0	0.0245102	0	0.0108337	0.0548249	0.0194012
CSMD2	0.14596	0.0253529	0.101683	0	0.114671	0.0203564	0.0372413	0.0340447	0.0676272	0.0305638	0.118153	0.0167608	0.0184383	0.0252201	0.0395383	0.0370091	0	0.0221367	0.0377012	0.0413126	0.0541761	0.0243616	0	0.0499092	0.0168771	0.185473	0.121063	0.0753064	0.0652169	0.0112481	0.0533779	0.0365997	0.047125	0.0273765	0.040376	0	0.0578233	0.0364433	0.0509657	0.0463742	0.031015	0.0138379	0	0.0212225	0.0392661	0.0473741	0.0226994	0.0337894
C1orf94	0	0	0	0	0	0	0	0	0	0	0	0	0	0	0	0	0	0	0	0	0	0.000611327	0	0	0	0	0	0	0	0	0	0	0	0	0	0	0	0	0	0	0	0	0	0	0	0	0	0
SMIM12	0	0.0361164	0.037911	0.0402843	0.0526568	0.0442207	0.100138	0.0477809	0.0423737	0.0407559	0.0709349	0.0464499	0.0737468	0.0495168	0.0490364	0.0338772	0.252339	0.0308015	0.0674024	0.0226879	0.0560802	0.0629057	0	0.0645734	0.0417663	0	0	0.0553986	0.0481279	0.0221225	0.0862472	0.0694721	0.0615721	0.0742061	0	0.0506202	0.0637425	0.073729	0.0246505	0.0348723	0.0748083	0.0689695	0	0.0699024	0.0528236	0.0369643	0.0321995	0.154194
GJB5	0	0	0	0	0	0.00443389	0.00114687	0	0	0	0	0	0	0	0	0	0	0	0	0	0	0	0	0	0	0	0	0	0	0	0	0	0	0	0	0	0	0	0	0	0	0	0	0	0.00158941	0	0	0
GJB4	0	0	0	0	0	0	0.000697567	0	0	0	0	0	0	0	0	0	0	0	0	0	0	0	0	0	0	0	0	0	0	0	0	0	0	0	0	0	0	0	0	0	0	0	0	0	0	0	0	0
GJB3	0	0	0	0	0	0	0.000703257	0	0	0	0	0	0	0	0	0	0	0	0	0	0	0	0	0	0	0	0	0	0	0	0	0	0	0	0	0	0	0	0	0	0.00454245	0	0	0	0	0	0	0
GJA4	0	0	0	0	0	0	0.000802222	0	0	0	0	0	0	0	0	0	0	0	0	0	0	0	0	0	0	0	0	0	0	0	0	0	0	0	0	0	0	0	0	0	0	0	0	0	0	0	0	0
DLGAP3	0	0.0127293	0	0.0145623	0	0.0445269	0.00801783	0.0184128	0	0.0187888	0.0728465	0.0233804	0.0132508	0.0157791	0.00692167	0.00865475	0	0.00928506	0.00968492	0.0203915	0	0.0122569	0	0.017673	0.00466806	0	0.0305197	0.0329769	0.0335305	0	0.021769	0.00742893	0.021087	0.00818588	0	0	0.0174556	0.015813	0	0	0	0.0137114	0	0.0230422	0.00674318	0.0083248	0	0.00412279
AC114490.3	0	0.0274744	0	0.0635321	0.0123225	0.018452	0.00700133	0.0124774	0	0.0102725	0.0172403	0.0124378	0.0120093	0.0307563	0.00855063	0.00526399	0	0.00758687	0.00502486	0.0113725	0.00675896	0.0121228	0	0.0346018	0	0	0	0	0.019892	0	0.0229561	0.0202407	0.0117369	0.0118643	0	0.0235639	0.0030592	0.0110563	0	0.00105073	0.00518731	0.00960758	0	0	0.0107075	0.00218733	0.0155782	0.00998096
AC114490.2	0	0	0	0	0	0	0.000690184	0	0	0	0	0	0	0	0	0	0	0	0	0	0	0	0	0.00134988	0	0	0	0	0	0	0	0	0	0	0	0	0	0	0	0	0	0.00411209	0	0	0	0	0	0
ZMYM6	0	0	0	0	0	0	0	0	0	0	0	0.0013944	0	0	0	0.00984372	0	0	0.00253552	0	0.0122013	0	0	0	0	0	0	0	0	0	0.00162281	0	0	0.00231905	0	0	0	0	0	0	0	0	0	0	0	0.00358407	0.0140933	0
ZMYM1	0	0.071526	0.0320139	0	0.0468319	0.0455174	0.0851462	0.0625964	0.152951	0.047041	0.0322646	0.0450598	0.0322945	0.0156611	0.0432414	0.0566874	0	0.0678705	0.0441888	0.0101852	0.038099	0.124229	0	0.0759421	0.0551985	0	0.0335484	0.0750025	0	0.0565751	0.0633766	0.045233	0.0353925	0.0842569	0	0.071373	0.0408354	0.0536171	0.0338757	0.0545199	0.0625451	0.0492008	0.0497334	0.0199801	0.036829	0.0565569	0.166049	0.0941485
SFPQ	0.203619	0.279954	0.302754	0.309826	0.248162	0.307496	0.386956	0.337518	0.169763	0.314966	0.344104	0.287629	0.32002	0.463048	0.299035	0.27284	0.220938	0.260865	0.293462	0.30634	0.253165	0.382102	0.389384	0.356333	0.270488	0.410165	0.292824	0.356479	0.31545	0.486046	0.25976	0.269864	0.310781	0.271918	0.0945083	0.282312	0.271505	0.258367	0.123464	0.268492	0.336117	0.221134	0.205064	0.234175	0.238992	0.306326	0.383794	0.385985
ZMYM4	0.418348	0.317265	0.415297	0.322508	0.394906	0.397116	0.433636	0.424221	0.312365	0.432905	0.237406	0.399028	0.257212	0.382907	0.319477	0.347237	0.0888661	0.342935	0.375357	0.311572	0.295999	0.425479	0.232241	0.407222	0.355425	0.130581	0.172078	0.417254	0.325339	0.280088	0.346328	0.525162	0.443018	0.47636	0.164898	0.435237	0.408823	0.440696	0.32537	0.478816	0.350801	0.300587	0.588265	0.256711	0.341378	0.390696	0.499121	0.536971
KIAA0319L	0.343711	0.222187	0.319886	0.233609	0.291896	0.238188	0.277124	0.28875	0.189912	0.266418	0.230758	0.244435	0.239068	0.368806	0.345007	0.296091	0.301021	0.17736	0.291816	0.241962	0.197039	0.359393	0.20008	0.29239	0.218566	0.168513	0.139192	0.225483	0.277119	0.294367	0.284692	0.355393	0.353947	0.286687	0.192973	0.20042	0.286768	0.34302	0.247199	0.375315	0.270266	0.208151	0.241094	0.15762	0.202716	0.299542	0.271748	0.280466
NCDN	0.103693	0.0904765	0.140384	0.129505	0.124479	0.0885827	0.105096	0.117931	0.154353	0.0407086	0.0331427	0.0539783	0.104356	0.051774	0.127688	0.0496726	0	0.0373085	0.0585224	0.0778006	0.109965	0.0240158	0	0.0545432	0.0359081	0.32593	0.0288396	0.0878217	0.0143598	0.0580724	0.129018	0.107959	0.118164	0.0272312	0.151192	0.110275	0.0934624	0.0644258	0.0723428	0.0516974	0.0332268	0.0196057	0.0649745	0.124267	0.0845108	0.022631	0.048021	0.0624579
TFAP2E	0	0.00716378	0.0145871	0	0	0	0.013107	0.00457757	0	0	0.00967394	0.010014	0.0153054	0.0339559	0.00957126	0.0182796	0	0	0.00228275	0.0141968	0	0.0181937	0	0.0072611	0.0107929	0	0	0	0	0	0.00906408	0.0141002	0.0366616	0.00852845	0	0.0128107	0.0454887	0.0119653	0.0239978	0.0115759	0	0.0260974	0	0.00996465	0.00199247	0.00994026	0.0774434	0.0106238
PSMB2	0.0770472	0.0187173	0.09012	0.0373818	0.0479754	0.0858662	0.0693757	0.0744538	0	0.0973497	0.0375524	0.0380628	0.0673757	0.0707721	0.0566806	0.0215111	0	0.045569	0.042588	0.051118	0.0841515	0.0487764	0.13307	0.0563363	0.0566911	0	0.0971421	0.0409287	0.0335467	0.0506365	0.049562	0.0821029	0.0690544	0.0511263	0.0486597	0.012486	0.0603175	0.0387027	0.0386182	0.0610631	0.0462659	0.0255811	0	0.0349544	0.0356107	0.0593088	0.0461633	0.0744153
C1orf216	0	0.00943588	0.0165405	0.0692979	0.013319	0.0117333	0.0460771	0.0634932	0	0	0	0.0239241	0	0.024572	0.0172819	0.036623	0	0.00812557	0.0309232	0.0257799	0	0.0236563	0	0.0302784	0.0130903	0	0.0567552	0.0331311	0.0223638	0.0148531	0.0405787	0.024479	0.0484377	0.0205057	0	0.0414069	0.0504081	0.0390373	0.102093	0.0381007	0.0148437	0.0133019	0.0208888	0.0478455	0.0291074	0.0185868	0	0.0304137
CLSPN	0	0.0199824	0	0.0355226	0.0117789	0	0.0421395	0.00725799	0	0.0169146	0.0684358	0.00566292	0	0.00425451	0	0.00668499	0	0	0.00249915	0	0	0.237701	0	0.0154119	0.029759	0	0	0.0496315	0.0125016	0	0.0108008	0.0194188	0.00210077	0.00648481	0	0.0149826	0.175117	0.0193983	0.0689464	0.0213248	0.00871299	0.00150236	0.0239001	0	0.0021331	0.0137096	0.0357976	0
AGO4	0.238853	0.256535	0.447271	0.182581	0.336916	0.291321	0.256487	0.317412	0.32486	0.301357	0.306932	0.328428	0.245428	0.550462	0.264083	0.239155	0.194969	0.278261	0.361666	0.253267	0.343377	0.499901	0.20008	0.352944	0.254575	0.168432	0.472997	0.252567	0.301945	0.31167	0.396747	0.519992	0.345031	0.454492	0.521672	0.345428	0.156146	0.325694	0.326469	0.293442	0.344023	0.408842	0.71138	0.2495	0.337058	0.399529	0.315068	0.41257
AGO1	0.0659778	0.0693374	0.0646817	0	0.0307611	0.0498073	0.0787235	0.0668857	0.0419696	0.061368	0.118775	0.0380073	0.0482787	0.0563871	0.0968714	0.0459186	0	0.0384538	0.0681828	0.0513781	0.067865	0.0985091	0	0.0898944	0.0708359	0	0.0335915	0.0952059	0.0582973	0.007611	0.0946036	0.126018	0.0721227	0.111693	0	0.095926	0.0999063	0.0736465	0.0987733	0.0778887	0.0949923	0.065976	0.111239	0.11959	0.0785859	0.0868011	0.188044	0.128518
AGO3	0.18546	0.154097	0.358574	0.139631	0.245728	0.306726	0.303194	0.328681	0.32783	0.282567	0.38818	0.323311	0.251885	0.414005	0.291857	0.304528	0.127155	0.21279	0.314444	0.273855	0.260162	0.34169	0.257683	0.365635	0.269206	0.613795	0.450462	0.277573	0.22233	0.296167	0.311016	0.348855	0.342145	0.367275	0.153834	0.233244	0.2779	0.356106	0.25576	0.276068	0.326599	0.259791	0.200852	0.317839	0.197757	0.367984	0.330084	0.520129
TEKT2	0.0228016	0	0	0	0	0	0	0	0	0	0	0	0	0	0	0	0	0	0.00324166	0	0	0	0	0	0	0	0	0	0	0	0	0	0	0	0	0	0	0	0	0.00290777	0	0	0	0	0	0	0	0
ADPRHL2	0.0513015	0.0350747	0.0383363	0.0434379	0.0806944	0.0405266	0.0969965	0.0631308	0	0.0390783	0.0692547	0.0450193	0.0371464	0.0252009	0.0376695	0.0250558	0	0.0375981	0.0351158	0.0136105	0	0.0478708	0	0.0122009	0.0441165	0	0.0199705	0.0483197	0	0.0260776	0.0286298	0.0468393	0.0461274	0.0256949	0	0	0.0443667	0.0343695	0	0.045135	0.00967348	0.0129652	0	0.0579392	0.0416049	0.035964	0	0.0606535
COL8A2	0	0.0197689	0	0.0238654	0.0789898	0.0291882	0.0591582	0.0463591	0	0.0286749	0.0203915	0.0397985	0.0589167	0.0260843	0.0717037	0.0221097	0	0.0246866	0.018889	0.0403094	0.0419926	0.0412937	0.0574905	0.0421159	0.0121378	0	0	0.0514556	0	0.0233747	0.0515321	0.0364171	0.0515233	0.0443387	0.0620277	0.0403662	0.0293587	0.0464502	0.012894	0.0324497	0.0331701	0.0279936	0.0387761	0.0231176	0.0323069	0.0530674	0.123862	0.0252413
TRAPPC3	0.0705572	0.0400267	0.0696078	0.09445	0.0613202	0.0601479	0.0658922	0.0751978	0.0483948	0.0653577	0	0.0381873	0.0444292	0.0427576	0.029094	0.0299293	0	0.0226382	0.0804095	0.0990055	0.0146037	0.0539868	0	0.0438293	0.0434073	0.0418574	0.0231636	0.0510192	0.0667086	0.0673974	0.068037	0.0424041	0.0661756	0.0459909	0	0.0481886	0.09207	0.0752733	0.0785183	0.0340327	0.0413503	0.0456036	0.0425458	0.0639742	0.0502725	0.0407372	0.0433266	0.0467063
MAP7D1	0.0555815	0.0909973	0.0901629	0.0768899	0.0578488	0.0376666	0.116713	0.108922	0.0524786	0.0458101	0.0725766	0.0642518	0.0634603	0.0738959	0.0868335	0.0427703	0	0.0107462	0.0730455	0.0914224	0.0282183	0.0932897	0	0.06341	0.0452613	0	0.0950792	0.0805615	0.0905008	0.0764205	0.0927863	0.118623	0.114001	0.071997	0.095145	0.0748189	0.0479406	0.0765804	0.0562154	0.0650896	0.0383856	0.043796	0.11196	0.0626202	0.0682115	0.0578089	0.102571	0.0996175
THRAP3	0.195847	0.248415	0.243086	0.229873	0.188528	0.198884	0.205865	0.257778	0.235575	0.242217	0.192076	0.23329	0.172096	0.264825	0.223095	0.239851	0.344482	0.145171	0.219905	0.169007	0.273771	0.326537	0.228795	0.205411	0.232944	0.168432	0.288747	0.222432	0.167712	0.284464	0.194678	0.240858	0.206548	0.234546	0.358842	0.142496	0.297236	0.248563	0.135918	0.248647	0.206603	0.237944	0.196368	0.159293	0.201419	0.192732	0.403552	0.297487
SH3D21	0	0	0	0	0.0133484	0	0.00331581	0.00261126	0.0263235	0	0	0.00222477	0.0192545	0	0	0.00938157	0	0	0.00191356	0.0135591	0	0.00237713	0	0.00424322	0	0	0	0	0.0154562	0.0455134	0.00189647	0	0.00396725	0.00191913	0	0	0	0.00408779	0	0.00402171	0.00340161	0	0	0	0	0.00291331	0	0.0022874
EVA1B	0	0	0.00817113	0	0	0	0.01546	0.00425876	0	0.0134929	0	0.00398887	0	0.0102307	0	0	0	0	0.00889135	0	0	0.00105932	0	0.00182927	0	0	0.0126925	0	0	0	0.00922337	0.00653469	0.00183992	0.00673755	0	0	0	0.0171219	0	0.00135911	0.00667955	0.00800957	0	0.0111911	0.0234481	0	0.0282958	0.0170408
STK40	0.0387128	0.0604938	0.072116	0	0.0359682	0.0471681	0.140456	0.0734689	0.13592	0.0503629	0.101063	0.0733331	0.0974939	0.0974756	0.0621779	0.0790715	0	0.0585199	0.0715053	0.104534	0.0442324	0.0948832	0.0574905	0.0998471	0.0357364	0	0.0856652	0.0505221	0.0704125	0.0599514	0.0745589	0.086914	0.131403	0.0474776	0	0.0706094	0.0787265	0.130414	0.101864	0.092187	0.0984012	0.124019	0.0382973	0.0918153	0.0808115	0.107149	0.0605022	0.135087
LSM10	0	0.0427042	0	0.0377548	0.0329769	0.017527	0.0514163	0.0340028	0.0467114	0.0129818	0.0197436	0.00528479	0.0247208	0.0270917	0.0522105	0.0200159	0.115284	0.0425474	0.0160898	0.0288537	0	0.0141195	0	0.0267089	0.0421026	0	0	0.0153435	0.0871916	0	0.0206973	0.0238969	0.0377078	0.0305675	0	0.013645	0.0375183	0.0267055	0.0260044	0.0272748	0.00808596	0.0272506	0.114563	0.0305243	0.00435302	0.0179657	0.0312619	0.0222107
OSCP1	0	0.00996403	0.110358	0	0.0682811	0.0166477	0.022254	0.0211155	0	0.0316051	0	0.0150505	0.0113142	0.0208845	0.0243964	0.021169	0	0.00712395	0.020772	0.00930473	0	0.0302653	0	0.0168861	0.0149872	0	0.0814026	0.0455775	0.0278888	0.0721732	0.0193454	0.0185944	0.0210133	0.0346922	0.0509108	0.0265743	0.0114922	0.0196913	0.0206768	0.0175267	0.018251	0.0233222	0	0	0.01124	0.0160084	0	0.00545006
MRPS15	0	0.0118885	0.0153562	0	0.0406962	0.0130506	0.0416137	0.0248694	0	0.0148359	0	0.0215052	0.00916246	0.00807292	0.0233901	0.0357027	0	0.0327843	0.0085514	0.0268727	0.0188728	0.0232288	0	0.0239038	0.0265694	0	0.0382685	0.0160803	0.0206956	0.0446806	0.0199563	0.0163175	0.0312657	0.0238844	0	0	0.0234867	0.0151788	0.0144851	0.0138785	0.03292	0.0126197	0	0.0083828	0.0229367	0	0	0.0282036
CSF3R	0.45079	0.353725	0.364021	0.277437	0.397865	0.289547	0.163058	0.477316	0.70315	0.395426	0.344416	0.466647	0.446726	0.696293	0.54264	0.490815	0.289641	0.540544	0.495611	0.32312	0.422264	0.769377	0.366863	0.625917	0.337212	0.603927	0.335841	0.284932	0.58971	0.418522	0.436889	0.759008	0.469876	0.484744	0.426569	0.440772	0.351555	0.516252	0.382213	0.408321	0.684608	0.499158	0.486531	0.270265	0.550398	0.557144	0.615641	0.182342
GRIK3	0	0	0	0	0	0.0241492	0.0125755	0.0170409	0	0.00820777	0	0.00302262	0.0180897	0.011183	0	0.0160322	0	0.033418	0.00598872	0	0	0.00499854	0	0.00513728	0.0216439	0	0	0.0164514	0	0	0.0199113	0.0107975	0.00873875	0.0096395	0.0303532	0	0.00771164	0	0	0.00238393	0.00338272	0.00470284	0.0251415	0	0.008578	0.0122525	0	0.0155781
ZC3H12A	0	0	0	0	0	0	0.0322705	0.00676895	0	0.00600393	0	0	0	0	0.0102598	0	0	0	0.00300143	0	0	0.00598179	0	0	0.0049131	0	0	0	0	0	0.001624	0.00565557	0.0109278	0.00501627	0	0	0.00465783	0.00948998	0	0.00231084	0.00350841	0.00277137	0	0	0.0101743	0	0	0.00555524
MEAF6	0	0.0513579	0.0199521	0.0840464	0.0897629	0.0339283	0.0843473	0.0581204	0.0676272	0.0887687	0	0.0625697	0.100112	0.0606804	0.0634516	0.0758185	0	0.057527	0.0697398	0.0559299	0.0587266	0.0694778	0.128619	0.0654449	0.0461609	0	0.0505837	0.0412303	0.0533079	0.0343998	0.102676	0.0698723	0.059011	0.0688004	0.040376	0.0572181	0.0828317	0.0771964	0.0988929	0.0482448	0.0389427	0.0260983	0.0158628	0.0630837	0.0768496	0.0465048	0.0596356	0.0755703
SNIP1	0.0447133	0.0242112	0.0277662	0.0145623	0	0.0176892	0.0233875	0.0296692	0.0449753	0.0248408	0.016844	0.00953085	0.010089	0.018092	0.0198822	0.0217561	0	0.0438864	0.012503	0.0190746	0.0130146	0.0281393	0.07819	0.0167939	0.0190108	0	0	0.00968723	0	0	0.0108978	0.0208871	0.0249948	0.0230103	0	0.0152584	0.0145748	0.0394277	0	0.0220528	0.0382314	0.0357046	0.0354953	0.00652856	0.0152352	0.0324702	0.0156837	0.0224267
DNALI1	0	0	0	0	0	0.00659948	0.00570875	0.0068241	0	0	0	0	0	0.00659812	0	0	0	0	0	0.00911381	0.0193988	0.00224907	0	0.0023054	0.0163208	0	0	0.0123229	0	0	0.00835218	0	0.00260154	0	0	0	0.00345514	0	0.0245555	0	0.00678008	0	0	0	0.00256243	0.00336033	0	0.0032333
GNL2	0.0800152	0.0603654	0.0308044	0	0	0.0331325	0.0423735	0.0430179	0	0.0410247	0.0743763	0.0222529	0.0367429	0.0269272	0.0329859	0.0152043	0	0.0525516	0.0242326	0.0183774	0.0168472	0.0400595	0	0.0381981	0.0262822	0	0.0596897	0.0316384	0.0199901	0	0.0328936	0.0294282	0.0501215	0.0332509	0	0	0.0445232	0.0195227	0.0511781	0.0447034	0.0221422	0.0296633	0.0238927	0.00843331	0.0287637	0.0344681	0.10075	0.0615103
RSPO1	0	0	0	0	0	0	0.00117096	0	0	0	0	0	0	0	0	0	0	0	0	0	0	0.000965421	0	0	0	0	0	0	0	0	0	0	0	0	0	0	0	0	0	0	0	0	0	0	0	0	0	0
C1orf109	0	0.00876811	0.0822278	0.0133638	0	0.0258652	0.0120306	0.0165296	0	0.0156462	0	0.0153196	0.0362698	0.0211268	0.00900944	0.014203	0	0	0.0204125	0.0101852	0.0173673	0.0189819	0	0.0290538	0	0	0.0752084	0.019882	0	0.0120295	0.0236998	0.0239984	0.0281407	0.0178556	0	0.0118752	0.0407287	0.0340179	0.012894	0.019087	0.017714	0.00481901	0.0437449	0.0120494	0.00671809	0.0221128	0.0492354	0.0551745
CDCA8	0	0	0	0	0.0098083	0.0125321	0.0234864	0.00264313	0	0.003865	0	0	0.0073109	0	0	0	0.106103	0	0.00203686	0	0	0.128764	0	0.00181772	0.00808951	0	0	0.0294054	0	0	0.0019299	0.00847462	0	0	0	0	0.0157886	0.00391999	0.0139973	0.0074446	0	0.00411054	0.195672	0	0.00434661	0.00254667	0	0.00383812
EPHA10	0.0434134	0	0.0165405	0	0	0.00518155	0.0138771	0.0215955	0	0.00776034	0	0.00875756	0.0112033	0.0139248	0.00758061	0.0160648	0	0	0.00729632	0.0103054	0.0355931	0.00406168	0	0.0119546	0.0156306	0	0	0	0	0	0.00786053	0.00520585	0.0171932	0.00669549	0	0	0.0149153	0.00226573	0.0318197	0.0134098	0.00363448	0.0081626	0	0.0146533	0.00485205	0.00645093	0	0.00344877
MANEAL	0	0	0.0296504	0	0.0315391	0	0.00527646	0.00678979	0	0	0	0	0	0	0	0	0	0	0	0.0205028	0	0.00103691	0	0.00803789	0	0	0	0.0120268	0.0130246	0	0.0113304	0.00341719	0.00641185	0.00358112	0	0	0	0.00279518	0.0349472	0.00213825	0.00847336	0.00202128	0	0.00515424	0.00850031	0.00667338	0.0272592	0.0158657
YRDC	0	0.00693749	0	0	0.00495214	0	0.011813	0.00720068	0	0.00892686	0	0	0.0130184	0.0423878	0.0121355	0.0202673	0	0	0.00814991	0.00814309	0.0203046	0.00637934	0	0.0127636	0.0104751	0	0	0	0.0241304	0	0.0111541	0.0117425	0.00979806	0.0129165	0	0	0.0134876	0.0116226	0	0.0101065	0.00423701	0.00340277	0	0.0126128	0	0.0102702	0	0.00744086
C1orf122	0.139269	0.00503506	0	0.0180984	0.0335609	0.0157296	0.0598298	0.0551803	0.0524786	0.0143575	0	0.0162241	0.0538957	0.0424934	0.0353469	0.0508847	0	0.020395	0.02103	0.0207064	0.022306	0.0260717	0	0.0209135	0.0158344	0	0.0335915	0.0520535	0.00980645	0.0814261	0.0697955	0.0562564	0.0331631	0.0373307	0	0.0275889	0.0219831	0.0687035	0	0.02548	0.0160849	0.0182526	0.056897	0.0163702	0.0295554	0.0289927	0	0.0477013
MTF1	0.0295813	0.0345527	0.0289969	0	0.0179309	0.0410313	0.0638549	0.0455673	0	0.0643404	0.078654	0.0324581	0.068797	0.0817329	0.056879	0.0369859	0	0.0576439	0.0405286	0.00963168	0.0447868	0.0744508	0	0.0306281	0.0132925	0	0.0811034	0.0661457	0.0988916	0.0321389	0.0443791	0.0661162	0.0370617	0.0592258	0.0648779	0.0567172	0.068651	0.0808909	0.0719341	0.090128	0.0578156	0.045506	0.0313473	0.0376417	0.0175176	0.0244078	0.0282958	0.0858296
INPP5B	0.0328752	0.0878327	0.172273	0.0792991	0.0725829	0.0711012	0.147221	0.191154	0.481036	0.118816	0.149076	0.125991	0.0986884	0.158315	0.168612	0.0921417	0.194969	0.11211	0.123187	0.0759592	0.110163	0.248511	0	0.177049	0.120621	0.0953532	0.164991	0.0837389	0.108081	0.100806	0.153363	0.273834	0.299292	0.173619	0.151549	0.171633	0.135537	0.133677	0.139886	0.120499	0.171096	0.15954	0.0933533	0.0455028	0.0847954	0.255041	0.22152	0.153308
SF3A3	0	0.04055	0.0832031	0.0702642	0.04032	0.0504442	0.0655449	0.0603064	0.0524786	0.0441175	0	0.0766514	0.0345868	0.105814	0.0481455	0.0809403	0	0.0227239	0.0759929	0.0765172	0.0487645	0.0782386	0	0.103302	0.0714239	0.258703	0.183755	0.0503513	0.0163455	0.0448584	0.074491	0.110189	0.0657116	0.058217	0.0881795	0.0560516	0.0915104	0.0771776	0.0669058	0.048734	0.0508881	0.0557066	0.0531364	0.0372082	0.0443265	0.115831	0.0532798	0.0851609
FHL3	0.0434569	0.0218388	0	0	0.0204883	0	0.0173183	0.0281067	0.0428332	0.0106967	0.0556062	0.0102483	0.0192413	0.0641978	0.014558	0.00619206	0	0.00748646	0.0375269	0.0297333	0.0342211	0.00926464	0	0.03428	0.0297326	0	0	0.0138493	0.0391911	0.0433519	0.010809	0.0316731	0.0212164	0.0198275	0	0	0.0492699	0.0523747	0.0402967	0.0195639	0.0235514	0.0284905	0.0239591	0.00748026	0.023116	0.0634954	0.0186485	0.0337008
UTP11	0	0	0.0106361	0.0351997	0.0372798	0.0318385	0.0220547	0.0207716	0.0423737	0.0147851	0.0381664	0.0176928	0.0139511	0.0240792	0.013877	0.0326159	0	0.0283533	0.0193676	0.023624	0	0.0116708	0	0.0162962	0.0275183	0	0	0.0160258	0	0.0374963	0.019199	0.0223289	0.026327	0.0167681	0	0	0.0123356	0.0250487	0.0377141	0.009844	0.0226994	0.014076	0.0229133	0.00897257	0.0107098	0.0129458	0	0.0287306
POU3F1	0	0	0	0.0323186	0	0	0.00325921	0.00966963	0	0	0.016844	0	0	0	0	0.0130068	0	0	0	0	0	0.00144355	0	0.00201848	0.00329961	0	0	0	0.0220936	0	0	0	0	0.00151859	0	0	0	0	0	0	0.00925261	0	0	0	0	0	0	0.00162666
RRAGC	0.0328752	0.0663215	0.0946031	0.0293718	0.0568599	0.0273248	0.0584369	0.0538338	0.0676272	0.0282122	0.0214214	0.016296	0.0472141	0.0352475	0.0273434	0.0386849	0	0.0193235	0.0263699	0.00817999	0.0230785	0.0327133	0	0.0314163	0.0278005	0	0	0.0155978	0.0159447	0	0.0360029	0.0384686	0.0389702	0.0228606	0	0.0149826	0.0513525	0.0311298	0.018032	0.028859	0.0312369	0.0208497	0	0.054007	0.0270772	0.0269896	0.0226994	0.0606626
MYCBP	0	0	0	0	0	0.00651641	0.00604237	0.00497286	0	0	0	0	0	0.0103451	0.00600385	0	0	0	0.00448738	0	0	0.00149295	0	0	0	0	0	0	0	0.0112481	0.00183357	0.00547554	0.00492112	0	0	0	0	0.00772926	0.0147541	0.00184674	0	0	0	0.00997778	0.00412908	0.00626211	0	0.00137203
AL139260.3	0	0	0	0	0	0	0.000519592	0	0	0	0	0	0	0	0	0	0	0	0	0	0	0	0	0	0	0	0	0	0	0.0175353	0	0	0	0	0	0	0	0	0	0	0	0	0	0	0	0	0	0
RHBDL2	0	0.00702622	0.0147676	0	0.0424004	0.0133561	0.0187093	0.00480303	0	0	0	0.0107292	0.0112719	0.0222525	0.0212527	0.0288847	0	0.0343694	0.0112242	0.00981212	0	0.00999476	0	0.0155563	0.0089241	0	0	0.00639618	0	0	0.0182202	0.0108369	0.0117143	0.0205334	0	0.0195217	0.00652699	0.00689156	0	0.0149213	0.0157524	0	0	0	0	0.00912153	0	0.00866653
AKIRIN1	0.0177976	0.0265544	0.146237	0.0730272	0.138905	0.0796822	0.11619	0.0839206	0.141389	0.0682158	0.167555	0.0788957	0.0442849	0.0627773	0.0548717	0.0517925	0.229198	0.0600521	0.0559089	0.0525206	0.0499139	0.0885977	0.0574905	0.0954357	0.08654	0	0	0.0730997	0.0437735	0.104397	0.0979755	0.0785407	0.0727606	0.0825368	0.0640462	0.0254979	0.0601753	0.112753	0.0808256	0.0980682	0.109061	0.095996	0.0740003	0.0469472	0.0607024	0.116126	0.0693471	0.136448
NDUFS5	0.0650351	0.0930767	0.0952383	0.0391528	0.155476	0.143891	0.129999	0.11953	0.212714	0.072987	0.0878947	0.0415572	0.0950719	0.0680237	0.138557	0.107464	0	0.033064	0.0952985	0.11323	0.116794	0.0680909	0	0.0740163	0.0737813	0.34587	0.0826363	0.0388665	0.0892308	0.146048	0.128584	0.0910567	0.143113	0.0722693	0.040376	0.0709596	0.0759135	0.0699997	0.17287	0.0599513	0.0648272	0.0500777	0.0514321	0.118718	0.0684112	0.0701475	0	0.0699445
MACF1	0.62323	0.556929	0.75916	0.59602	0.754904	0.678548	0.866201	0.707159	0.98613	0.717323	0.962105	0.820178	0.746383	0.510793	0.713177	0.513283	0.239036	0.660693	0.686557	0.817778	0.665611	0.971677	1.11297	0.742123	0.604057	0.796622	0.707108	0.745228	0.565604	0.807139	0.809425	0.920811	0.703633	0.747198	0.581746	0.707208	0.905026	0.736911	0.739607	0.924491	0.765323	0.586523	0.89097	0.760581	0.637527	0.763125	0.947695	0.579373
BMP8A	0.0540562	0	0	0.0369184	0	0	0.0017967	0.00415527	0	0	0.0381664	0	0	0.00558459	0	0.01686	0	0	0	0	0	0.000844884	0	0.00181485	0	0	0	0	0	0	0	0.00476504	0	0.00330313	0	0	0	0	0	0.00312248	0	0.00384089	0	0.00707105	0.00440562	0	0.0140933	0.00182668
PABPC4	0.0599709	0.0370386	0.0494177	0.0692815	0.118736	0.0699022	0.085387	0.0863757	0.0263235	0.0649456	0.0310954	0.089261	0.0546067	0.0498662	0.0774823	0.0484311	0	0.0585033	0.0775439	0.0906247	0.109423	0.100921	0	0.110292	0.0910083	0.0730784	0.166037	0.066895	0.0798253	0.0994913	0.0790598	0.0727769	0.075292	0.0704302	0.0590408	0.109279	0.0863954	0.0659331	0.107032	0.0384819	0.0764182	0.0920645	0.153884	0.0408604	0.0950095	0.0733812	0.087959	0.0842388
HEYL	0	0	0	0	0	0	0.000547501	0	0	0	0	0	0	0.0114183	0	0	0	0.0106895	0.00180095	0	0	0	0	0	0	0	0	0	0	0	0	0	0	0	0	0	0	0	0	0	0	0	0	0	0	0.00319726	0	0
NT5C1A	0	0	0	0	0	0	0.00127539	0.00262533	0	0	0.0214214	0	0	0	0	0	0	0	0	0	0	0	0	0	0	0	0	0	0	0	0	0	0	0	0	0	0	0	0	0	0	0	0	0	0	0	0	0.00699504
HPCAL4	0	0.0867306	0.0232094	0.0421109	0.0344912	0.073261	0.0217702	0.0334521	0	0.0261192	0.0376568	0.00751548	0.0617671	0.0168797	0	0	0.108932	0.0226288	0.036347	0.0241478	0.0281048	0.00673987	0	0.016939	0.032142	0.0730784	0	0.0193939	0.0151962	0.0177041	0.0395782	0.015243	0.0337233	0.0168014	0	0.039765	0.0311034	0.0147798	0.0175143	0.0197653	0.0108426	0.0057959	0	0.024982	0.0202102	0.0121247	0.0342267	0.0222057
PPIE	0.0387128	0.0316625	0.0476839	0.0379336	0.031138	0.0735638	0.0437871	0.0316873	0	0.0210285	0	0.00936146	0.0412755	0.0453221	0.0128403	0	0	0.0242416	0.0323058	0.0600934	0.0270952	0.0248256	0	0.0278296	0.0234522	0	0.049334	0.0435328	0.041412	0.111185	0.0344022	0.0356321	0.0513174	0.0446208	0	0.025523	0.0295036	0.0191195	0.059271	0.0210396	0.0139905	0.0290702	0.0158628	0.0345913	0.0215419	0.060571	0.0409871	0.0605629
BMP8B	0	0.0118085	0	0	0	0	0.000973089	0	0	0	0	0	0	0	0	0	0	0	0.00161723	0	0	0.00171308	0	0	0	0	0	0	0	0	0.00296529	0	0	0	0	0	0	0.00201815	0.0112157	0	0	0	0	0	0	0	0	0.00167334
TRIT1	0.0434569	0.0516343	0.067804	0.0702769	0.0870377	0.062015	0.0824447	0.0895575	0.0467114	0.0728043	0.0381664	0.0902127	0.07733	0.047568	0.0951141	0.080826	0	0.101148	0.0605246	0.0740686	0.0333661	0.107825	0	0.111759	0.0510803	0	0.083997	0.0896092	0.0895512	0.0631872	0.0630819	0.0941059	0.0862584	0.0843712	0.0378815	0.0564863	0.0977662	0.10818	0.0862604	0.0734281	0.0763538	0.0643254	0.0785412	0.0416313	0.0720402	0.0879748	0.0956387	0.108534
MYCL	0	0	0	0	0	0.00930166	0.0103527	0	0	0.0103091	0	0.00465178	0.0108551	0.00470931	0	0.019092	0	0.0145689	0.00566675	0.0183652	0	0.00174643	0	0.00117676	0.00394825	0	0	0.00682327	0	0	0	0	0	0.00145057	0	0	0.00439115	0	0	0	0.011616	0.00343121	0	0.0248542	0.00199247	0	0	0.00211425
MFSD2A	0	0.00616226	0	0	0.0157872	0.00444991	0.0173203	0.0358576	0	0.00405575	0.016844	0.00346338	0	0.0122838	0.016347	0.0169422	0.108932	0.00748646	0.0107916	0.0293888	0.00774554	0.0176141	0	0.013045	0.00499773	0	0	0.0301161	0.0143598	0	0.0164749	0.00837793	0.0247497	0.00523582	0	0	0.0425759	0.0353021	0	0.00799016	0.00795914	0.00440527	0.0208888	0	0.00552023	0.00823857	0	0.0801286
CAP1	0.132786	0.140879	0.278478	0.143811	0.156458	0.153776	0.234713	0.198081	0.0676272	0.165524	0.141548	0.18521	0.207139	0.275093	0.175301	0.104232	0.248859	0.128027	0.198967	0.110228	0.130977	0.173857	0.373094	0.179622	0.0798167	0.244685	0.123122	0.208082	0.155873	0.0593179	0.174405	0.168243	0.180307	0.153028	0.1854	0.204376	0.178841	0.219032	0.23648	0.149534	0.232701	0.0817126	0.126838	0.107092	0.177441	0.20458	0.274295	0.19941
PPT1	0.0177976	0.0918978	0.114451	0.0927912	0.0735489	0.125293	0.129246	0.0941457	0.098155	0.0807821	0.144208	0.110694	0.132518	0.150055	0.148311	0.0608369	0	0.182515	0.0971337	0.0909458	0.0979469	0.155204	0.106317	0.128994	0.102053	0	0.0852377	0.0830897	0.130923	0.147966	0.0914219	0.105928	0.0704874	0.143227	0.0646777	0.1068	0.0854303	0.151924	0.069487	0.0703341	0.166191	0.0941854	0.10853	0.0623221	0.135828	0.10523	0.106345	0.0739803
RLF	0.282022	0.298255	0.272612	0.225318	0.279116	0.261864	0.255411	0.327322	0.187454	0.300932	0.261765	0.366382	0.228657	0.2552	0.252719	0.293571	0.140332	0.180861	0.253576	0.199087	0.306891	0.378623	0.0805777	0.32009	0.418972	0.146238	0.170669	0.28566	0.0883556	0.28715	0.279002	0.347753	0.285162	0.291761	0.216222	0.157537	0.287554	0.285824	0.278369	0.304814	0.313938	0.225788	0.366898	0.21763	0.366539	0.394464	0.180673	0.371458
TMCO2	0	0	0	0	0	0	0	0	0	0	0	0	0	0.00519729	0	0	0	0	0	0	0	0	0	0	0	0	0	0	0	0	0	0	0.00290562	0.00123555	0	0	0	0	0	0.00220557	0	0	0	0	0	0.00318564	0	0
ZMPSTE24	0.0422335	0.0468453	0.0502192	0.0600314	0.0638002	0.0397987	0.0622643	0.059864	0	0.0305747	0	0.0621627	0.0560007	0.0375234	0.0351757	0.0565467	0	0.0341063	0.0547126	0.0447974	0.0136679	0.0606333	0	0.060129	0.0027974	0.0418574	0	0.037054	0.00921745	0.0220458	0.0454557	0.0652664	0.0521387	0.0621119	0	0.0378291	0.0467066	0.0460311	0.0522928	0.036363	0.0495249	0.0297819	0.0549388	0.0348104	0.0307824	0.0461844	0.0260206	0.0840454
COL9A2	0.0556768	0.0381715	0.020819	0	0.0267584	0.0596102	0.152209	0.0293377	0.0263235	0.0253116	0.0428166	0.0656404	0.0252908	0.0288888	0.0521178	0.0522675	0	0.0351856	0.0784912	0.0390009	0.0660847	0.0237877	0	0.036478	0.0226329	0	0.0335915	0.0340137	0.139818	0	0.0792876	0.0268241	0.0463964	0.0790408	0	0.151628	0.0350279	0.0687143	0.0386405	0.0140361	0.0470651	0.0692318	0.0498312	0.0367649	0.0611308	0.0281845	0.125371	0.0449699
SMAP2	0.810926	0.494534	0.834501	0.504771	0.560864	0.517322	0.645101	0.507816	0.316583	0.834322	0.641725	1.16432	0.522562	0.410477	0.744998	0.743737	0.601641	0.75149	0.766054	0.476932	0.924202	0.697189	0.71135	0.869375	0.77728	0.863959	0.815716	0.518732	0.724187	0.699601	0.789488	0.399421	0.743726	0.836439	0.598379	0.512042	0.462579	0.64592	0.507677	0.7057	0.721953	1.40973	0.5129	0.80351	0.971291	0.417135	0.982259	0.605907
ZFP69B	0	0.0141028	0	0	0.0179309	0	0.009769	0.0123176	0	0.0108003	0	0.00482069	0	0	0.0051736	0.00677483	0	0	0.00294833	0	0	0.00723568	0	0.00762305	0.00925277	0	0	0.00606086	0	0	0.00522058	0.00595134	0.0125899	0.0058139	0	0	0.00891021	0.0078262	0.018677	0.00665551	0.00336095	0.0112135	0.0234242	0	0.00742549	0	0	0.00636431
ZFP69	0	0	0	0	0	0.0210408	0.00785163	0.00492324	0	0.00825283	0	0.00754751	0.00929435	0.00838244	0	0.0133245	0	0.0553407	0.0111047	0.00817999	0.00686886	0.0112815	0	0.00957783	0	0	0	0.00514594	0.0173918	0	0.00977406	0.014549	0.00891289	0.00918669	0	0	0	0.0132512	0	0.0113451	0	0.0172952	0	0.0069168	0.00735581	0.00838395	0.0933785	0.0123334
EXO5	0	0	0	0	0	0.0073324	0.00755523	0	0	0.00237071	0	0.00609722	0.0136426	0.011469	0.00445564	0.00801104	0.106103	0.0134309	0.0103117	0	0.0128344	0.024956	0	0.00817018	0	0	0.0231636	0.00878354	0.0127914	0	0.0213118	0.0134391	0.0181767	0.0103304	0	0	0.00741447	0.00479117	0.0169275	0.00224157	0	0.0148851	0.0239591	0.00997386	0.00175126	0.00218733	0.029777	0.0091263
ZNF684	0.0730626	0	0.0231193	0	0.0188245	0.0259021	0.0189962	0.0192344	0.0676272	0.00910307	0	0.022813	0.0112982	0.0325708	0.00685248	0.00641658	0	0.0273211	0.0133217	0.0114662	0.0230378	0.0377261	0	0.0306933	0.0254501	0	0	0.00475805	0	0.0159643	0.0145008	0.0189243	0.0164981	0.031787	0	0.0282586	0.0125523	0.0250881	0.0416652	0.0205029	0.0424093	0.0330763	0.0222013	0.011659	0.0240438	0.0244614	0.0192559	0.0231732
RIMS3	0.0177976	0.0373006	0.0506401	0	0.0227316	0.0318339	0.0409809	0.0566843	0.0726262	0.0257767	0	0.0170306	0.0441745	0.0195315	0.0236062	0.0248112	0	0	0.0182303	0	0.0101785	0.0107688	0	0.0176907	0.0360407	0	0.0335484	0.0368489	0.0205957	0.0214716	0.0463876	0.0373522	0.0591909	0.0225201	0	0	0.0548747	0.0192011	0.00829079	0.00885399	0.0178769	0.0206862	0	0.0221173	0.02178	0.0359582	0.0317582	0.0294267
NFYC	0.120034	0.145002	0.0949325	0.0928021	0.109112	0.115391	0.180832	0.133231	0.211173	0.193655	0	0.158912	0.153093	0.141376	0.109652	0.118419	0	0.0897744	0.225334	0.159728	0.0853003	0.172386	0.179019	0.161984	0.152214	0.280978	0.186563	0.135321	0.0695848	0.0527366	0.156594	0.144134	0.145958	0.186235	0.107084	0.144923	0.143633	0.172609	0.106621	0.140614	0.130482	0.101989	0.124538	0.118696	0.106596	0.156224	0.104307	0.213346
KCNQ4	0	0.0144318	0	0	0	0	0.0054825	0.0120363	0	0.00598446	0	0.00140279	0.00501698	0.0106979	0.0054364	0	0	0	0.00268642	0.0111176	0.0194515	0.0049695	0	0.00194796	0	0	0	0.00689626	0	0	0.00792409	0.00585171	0.00500951	0.00348242	0	0	0.00432669	0	0	0	0	0.00328688	0.0222013	0	0	0	0	0.00149789
CITED4	0	0	0.0292554	0.0253191	0	0.0154281	0.00916436	0.0225717	0	0	0	0.00320621	0.026089	0.00573234	0.00613119	0.0130068	0	0.00945905	0.0146635	0.0115119	0	0.00789496	0	0.00782324	0.0126057	0	0	0	0.0206838	0.0497663	0.0191859	0.0104814	0.0160107	0.0174157	0	0	0.0177845	0.00950155	0	0.0105061	0	0.00904405	0.0232699	0	0.00505488	0.00631771	0.0249226	0.0178746
CTPS1	0	0.046696	0.0536608	0	0.0187633	0.0221953	0.0307747	0.0643863	0.0428332	0.0251592	0.0237007	0.0171262	0.02101	0.100284	0.00787062	0.0066826	0	0.0223342	0.00705646	0.0289411	0.0215775	0.0946925	0	0.0292759	0.0215134	0	0.0963467	0.0326662	0	0	0.0327595	0.0879999	0.101559	0.0129257	0.092934	0.0407314	0.0984452	0.0553283	0.0489937	0.0599183	0.0232807	0.0199778	0	0.0475804	0.0120906	0.0491363	0.0326455	0.0777832
SLFNL1	0.0296683	0.00642273	0	0	0.0208022	0	0.00661364	0.0248954	0	0	0	0	0	0.0433249	0.0153496	0	0	0	0.0106379	0	0	0.0272286	0	0.0070844	0	0.0953532	0.0515225	0	0	0.0159643	0.00731626	0.0129236	0.0202917	0.0111427	0	0	0.0124005	0.0407549	0	0.00709942	0.00937409	0.0118032	0	0	0.0020347	0.034608	0.0419629	0.00908191
SCMH1	0.154004	0.225967	0.154575	0.207582	0.12655	0.207394	0.170514	0.228388	0.17649	0.241408	0.269834	0.221092	0.299522	0.250609	0.264706	0.285715	0.310253	0.276388	0.17632	0.252549	0.246037	0.53495	0.180145	0.307252	0.264752	0.430936	0.234794	0.218225	0.26886	0.179254	0.253667	0.365001	0.282699	0.293276	0.263025	0.202463	0.35216	0.321752	0.337399	0.337775	0.313638	0.305639	0.520794	0.15693	0.318582	0.242414	0.171087	0.338846
FOXO6	0	0	0	0	0	0	0.000598972	0.00399915	0	0	0	0	0	0	0	0	0	0	0	0	0	0.00145556	0	0	0	0	0	0	0	0	0	0	0.00303017	0	0	0	0	0.00249139	0	0	0	0.00354667	0.0313473	0	0	0	0	0.00416323
HIVEP3	0.596746	0.81848	0.649297	0.42295	0.390668	0.585134	0.453866	0.937095	0.846637	0.62853	0.734496	0.48389	0.729328	0.849948	0.801202	0.801482	0.592019	0.848953	0.487789	0.480743	0.702994	0.879611	0.593721	0.796624	0.734185	0.787003	0.730116	0.531017	0.714931	0.752841	0.551515	1.0956	0.762262	0.735783	0.789837	0.767601	0.922342	0.670599	0.768304	0.988107	0.78756	0.59752	0.765696	0.257723	0.424839	1.54142	0.788063	0.863202
FOXJ3	0.232305	0.383674	0.199301	0.256091	0.341858	0.201018	0.230959	0.329548	0.271243	0.295209	0.199462	0.266609	0.291643	0.272389	0.301635	0.375089	0.106103	0.302599	0.223931	0.295991	0.222586	0.317617	0.348645	0.300208	0.257238	0.246982	0.260545	0.244525	0.291488	0.228696	0.273342	0.331466	0.370928	0.287801	0.28496	0.285374	0.33276	0.337491	0.263822	0.333362	0.344328	0.243814	0.511326	0.260962	0.244693	0.329981	0.345437	0.326012
RIMKLA	0.0296683	0.0238755	0	0.0398642	0	0.020864	0.0156514	0.011127	0	0.0148257	0.0364065	0.00762024	0.0118951	0.0267525	0.0259618	0.0240023	0	0.0184829	0.0110508	0.0171685	0	0.0163908	0	0.00518121	0.00858005	0	0.0389032	0.0375669	0.0335795	0.0157199	0.0266901	0.0204827	0.0195197	0.00938775	0	0	0.0261475	0.00422735	0.0429541	0.0176769	0.0119158	0.00728353	0.0358206	0.0354952	0.0181349	0.0261168	0	0.00542552
ZMYND12	0	0	0	0	0	0	0.00525324	0.00256915	0	0	0	0.00175045	0	0	0.00864748	0	0	0.00902388	0	0.00831722	0	0.00481891	0	0.00145379	0	0	0	0	0	0.0171416	0	0.00217569	0.00422087	0.00587449	0.0647676	0	0	0.00220676	0	0	0.00531156	0	0	0	0.00275644	0.00210177	0	0.00383104
PPCS	0.0819641	0.0107052	0.0127125	0	0.0452069	0.0253602	0.0351723	0.0403806	0.228738	0.0551335	0	0.0311288	0.00591814	0.0391347	0.021498	0.0324497	0	0.0114504	0.0397746	0.0420009	0.0406672	0.0241056	0	0.0299425	0.00776562	0.0730784	0	0.0591244	0	0.0501151	0.0452035	0.0324116	0.0387813	0.0337007	0	0.0638665	0.0279253	0.0539603	0.060441	0.023002	0.0270179	0.0280919	0.0341638	0.036301	0.014502	0.00944943	0.0509952	0.0443357
CCDC30	0.0871784	0.0654083	0.0448338	0.118704	0.043645	0.101816	0.215883	0.0905494	0	0.146398	0.016844	0.0630904	0.0399286	0.0430253	0.0641462	0.0473055	0	0.0406348	0.0992322	0.0737109	0.0403166	0.074042	0	0.0740263	0.0472473	0	0.0625877	0.10444	0.0636474	0.0424448	0.0931115	0.0749673	0.0809021	0.155091	0.122158	0.0840272	0.113991	0.10739	0.0261675	0.0997199	0.081977	0.0438171	0.0694644	0.156395	0.144392	0.0515678	0.238227	0.145366
PPIH	0.0398327	0.00661893	0	0	0.0376338	0.0247838	0.0389666	0.0356757	0.0726262	0.0378796	0.0197436	0.0658781	0.0818684	0.0218766	0.0821844	0.0173395	0	0.0539372	0.0248735	0.0412464	0.0279855	0.0455078	0.07819	0.0243114	0.0155379	0	0	0.0284379	0.0440911	0.0451198	0.0344158	0.0262112	0.0401555	0.0303852	0	0.0515617	0.0476361	0.032142	0.0168817	0.033704	0.0301085	0.0329092	0.0678767	0.0303728	0.0148773	0.0269556	0.0272592	0.0553148
YBX1	0.0415897	0.0727999	0.0429985	0.0453768	0.0493704	0.0493503	0.185223	0.0968898	0.12431	0.0743905	0.0172403	0.0675995	0.0479754	0.0740576	0.108752	0.0271118	0.101135	0.056619	0.0841802	0.030015	0.0117889	0.123828	0	0.0666417	0.0691294	0	0.0949457	0.0421282	0.028673	0.0623274	0.0674449	0.0651698	0.103865	0.0723819	0	0.0820548	0.0883004	0.109364	0.0286448	0.118322	0.077145	0.0944688	0.157124	0.0682396	0.0611445	0.100669	0.0330772	0.171583
CLDN19	0	0	0	0	0	0.00929439	0	0	0	0	0	0	0	0	0	0	0	0	0	0	0	0	0	0	0	0	0	0	0	0	0	0	0	0	0	0	0	0.0020447	0	0	0	0	0	0	0	0	0.0140933	0
P3H1	0	0.0452977	0.0343913	0	0.0117789	0.0295336	0.0512629	0.037986	0.0419696	0.0505769	0.0172403	0.0243677	0.0619071	0.0345788	0.0278003	0.0472208	0.0888661	0.035303	0.0374248	0.0351086	0.0302109	0.0321203	0.0574905	0.0338422	0.0709208	0	0.0305197	0.0241037	0	0.0217973	0.0716635	0.0428295	0.0448617	0.0150332	0	0.0221513	0.0403373	0.0477265	0.029905	0.0257813	0.0133387	0.0387363	0.0683107	0.0333191	0.0446008	0.0569806	0.0562369	0.0494815
AC098484.3	0.0422335	0	0	0	0	0	0.00391429	0.00730009	0	0	0	0.0109255	0.0127647	0.0102254	0.0136944	0.00829496	0	0.0207186	0.00296933	0.00979226	0	0.00533545	0	0.0176463	0.00602923	0	0	0.00752593	0	0	0.00358268	0.00868568	0.00168658	0.00563246	0	0	0.00364204	0.00439292	0	0.00530843	0.00761534	0.0118346	0.0232699	0	0.00226932	0.00631883	0	0.00467605
TMEM269	0	0	0	0.0323186	0.0291539	0	0.0017	0	0	0	0	0.0020426	0	0.0102481	0	0	0	0.00928506	0.0182212	0	0	0.00203937	0	0.00167719	0	0	0	0	0	0	0.00471542	0.00125893	0.00210077	0.0064947	0	0	0.00338419	0	0	0	0	0	0	0	0.00183442	0.00638844	0	0.00314443
SVBP	0	0.0242275	0.0150053	0.0929622	0.0437372	0.0586062	0.0294757	0.0351911	0.0989497	0.0466234	0.0820658	0.0343255	0.0176546	0.0165758	0.0182926	0.0446002	0	0.0136897	0.0505317	0.057152	0.0528435	0.0360048	0	0.0290738	0.0317925	0	0.0335484	0.0691922	0.0480443	0.0494609	0.05039	0.0107434	0.0121074	0.0335454	0	0	0.0659222	0.0509171	0.077135	0.0157388	0.0444232	0.0161559	0	0.0187984	0.0290913	0.0270454	0.018383	0.017182
ERMAP	0.0591625	0.0559123	0.0464252	0.0858347	0.0907696	0.0665228	0.0725305	0.0738021	0	0.102439	0.0558905	0.104683	0.109826	0.100932	0.0618195	0.121197	0	0.0860796	0.122332	0.104781	0.0693031	0.0936623	0.13307	0.143477	0.0470619	0	0.0632762	0.0552321	0.0583271	0.0942469	0.101582	0.0775888	0.0671141	0.119202	0	0.0455323	0.0722365	0.0980164	0.0795058	0.0312343	0.116879	0.0827638	0.0417494	0.035883	0.0652068	0.060785	0.110948	0.0165247
ZNF691	0.0592496	0.0173044	0.029054	0	0.0215008	0	0.0191416	0.0294006	0	0.0493144	0.0376568	0.0273042	0.0308391	0.0171933	0.0176177	0.0425303	0	0.0122635	0.0439887	0	0.0100273	0.020962	0	0.0343484	0.0333295	0	0.0534464	0.0286387	0	0.0171416	0.038356	0.0125514	0.024149	0.0267692	0	0.0254729	0.017337	0.034013	0.00776941	0.0101405	0.0191694	0.00342485	0	0.0140609	0.0200949	0.0149063	0.0207618	0.0202951
SLC2A1	0	0.0464985	0.0142671	0.0244517	0	0.00731126	0.00589124	0.0192278	0	0	0.0300655	0.00159087	0.00772864	0.0110283	0	0.00912345	0	0	0	0.0115902	0	0.0205767	0	0.0178134	0	0	0	0.0138232	0	0	0.00746123	0.00917124	0.0251964	0.00394409	0	0.0149826	0.00601123	0.00219083	0.00776941	0.00985353	0.00737965	0	0.0503575	0	0.0257942	0.0289227	0	0.0201006
FAM183A	0	0	0	0	0	0	0	0	0	0	0	0	0	0	0	0	0	0	0	0	0	0	0	0	0	0	0	0	0	0	0	0	0	0	0	0	0	0	0	0	0	0	0	0	0	0	0	0
EBNA1BP2	0.0487476	0.0162621	0	0.0140565	0.0284265	0.0100184	0.0221836	0.0348023	0	0.00800575	0	0.00400878	0.0299672	0.0416014	0.0421963	0	0.108527	0.0299831	0.0100155	0.0367585	0	0.0158654	0	0.0210948	0	0	0	0	0.0198842	0	0.0166393	0.0137246	0.0277697	0.0122692	0	0.0219218	0.0221444	0.0174142	0.0205782	0.0131267	0.00444049	0.0107799	0.0234242	0	0.0165338	0.0121829	0.0140933	0.0384962
CFAP57	0	0	0	0	0	0.00588512	0.00504309	0.00603069	0	0	0	0.00346321	0	0	0	0.0110359	0	0	0.00494511	0	0	0.00358649	0	0	0	0	0	0.00814134	0.0303689	0	0.00391516	0	0.00226471	0.00335621	0	0	0	0.009748	0	0.00667476	0.004672	0.0169176	0.0486749	0	0.00378668	0.00894929	0	0.00289926
TMEM125	0	0	0	0	0	0	0.00373141	0.00288688	0	0.00479442	0	0	0	0	0	0.0170809	0	0	0	0	0	0.0020065	0	0.00173074	0	0	0	0.00665911	0	0	0.00587225	0	0.00532071	0	0	0	0	0.00213287	0	0	0	0.00270327	0	0	0.00285573	0.00464584	0	0.00526153
TIE1	0	0	0	0	0	0.00720346	0.00213699	0	0	0	0	0	0	0	0	0	0	0	0.00275449	0	0	0	0	0	0	0	0	0	0	0	0.00218609	0.00398439	0.00387272	0	0	0	0	0	0	0	0	0	0	0	0.00230392	0	0	0
MPL	0	0	0	0	0.0133484	0	0.00117393	0.00781725	0	0	0	0	0	0	0	0	0	0	0.00168389	0	0.0102034	0.00120092	0	0	0	0	0	0	0	0	0.00183001	0	0.00303981	0.00286107	0	0	0	0.00239474	0	0	0	0	0	0	0	0.00369114	0	0
CDC20	0	0	0	0	0	0	0.00975256	0	0	0	0	0	0	0	0	0	0	0	0	0	0	0.0194607	0	0	0	0	0	0.00418774	0	0.0185172	0	0	0	0	0	0	0.00576866	0.00214677	0.0212324	0.00158765	0	0	0.0238927	0	0	0	0	0
ELOVL1	0.0177976	0.0161774	0.0331816	0.0219481	0.0197418	0.0167335	0.0363378	0.0332731	0	0.0125742	0	0.0185033	0.0282871	0.0100309	0.0242209	0.00967192	0.112007	0	0.0366116	0.0306899	0.0131786	0.0373374	0	0.013676	0.0191998	0.0418574	0	0.0128889	0.0153872	0.025691	0.0305996	0.03417	0.0346392	0.0158045	0.0818718	0.0235639	0.0401007	0.0423194	0.0260044	0.0146255	0.0174641	0.0132382	0	0.0195363	0.0197195	0.00336947	0.0207618	0.0216931
MED8	0	0.0291174	0.0165405	0	0	0.0186409	0.0397284	0.0309864	0.0726262	0.0121581	0.016844	0.0239441	0.0307159	0.0107634	0.0371441	0.0445226	0	0.0122635	0.024318	0.035333	0.0465768	0.0289019	0	0.0162923	0.0119491	0.164889	0	0.0111585	0.0143706	0.0325866	0.0275001	0.020085	0.0363413	0.0152414	0.0489549	0.0100404	0.040287	0.0202938	0.0185814	0.0188325	0.0199906	0.0243922	0.0275321	0.023408	0.0150629	0.0339131	0	0.0412362
SZT2	0	0.0800076	0.080676	0.0784243	0.0569445	0.0465754	0.0746115	0.0830461	0.152238	0.0840971	0.0939708	0.0820778	0.0598637	0.0933043	0.0840776	0.0852673	0.239161	0.0430205	0.0872453	0.0657133	0.0536069	0.108274	0	0.100076	0.0421216	0	0.0737473	0.074707	0.0937021	0.046433	0.0917314	0.0968286	0.0801239	0.0834106	0.170296	0.117133	0.0579262	0.0775089	0.100444	0.0922797	0.0911325	0.0667719	0.119208	0.0295535	0.0391974	0.108681	0.0988984	0.0879287
HYI	0.0398327	0.0113636	0.0171024	0	0.0415399	0.0428832	0.0211785	0.0108925	0	0.0133221	0	0.00829429	0.0543177	0.00540108	0.00420221	0.0295131	0	0.0161774	0.0125976	0	0.0101785	0.0234005	0	0.0142718	0.00545402	0	0	0.00792943	0.0181023	0.0478465	0.0280392	0.018895	0.017736	0.0164533	0.0486597	0.0118752	0.0220224	0.0187501	0.0147541	0.00184265	0.0290714	0.00866631	0.0238927	0.0342264	0.012195	0	0.0330772	0.0262025
PTPRF	0.0924945	0.0372074	0.0251233	0.0350475	0.0455291	0.0126581	0.0274763	0.0295235	0.0423737	0.00197995	0	0.0239764	0.0386581	0.018477	0.0201217	0	0	0.0226731	0.00698511	0	0.0320248	0.0167317	0.07819	0.00294721	0.0196581	0	0	0.017692	0	0.0210172	0.0184948	0.020348	0.0247916	0.0152887	0	0	0.00559988	0.0175036	0.0138907	0.0168503	0.0115814	0.00329664	0.0232699	0.0363286	0.0104513	0.0103304	0.0419553	0.0191472
AL451062.3	0	0	0	0	0	0	0	0	0	0	0	0	0	0	0	0	0	0	0	0	0	0.000911299	0	0	0	0	0	0	0	0	0	0	0	0.00122162	0	0	0	0	0	0	0	0	0	0	0	0.00321937	0	0
ST3GAL3	0	0.00616226	0	0	0	0.00915701	0.00962883	0.0106729	0	0.00933449	0	0.00827471	0.0325496	0.0113883	0	0	0.140332	0	0.00570988	0	0.0134827	0.00623446	0	0.0114097	0.00597294	0	0.0199705	0.011934	0.015356	0	0.0168191	0.00877146	0.0148434	0.00753465	0	0	0.00736587	0.0121312	0.0103862	0.0134889	0	0.00287593	0.0239001	0	0.00416021	0	0	0.012363
ARTN	0	0	0	0	0	0.0050792	0	0.00215909	0	0	0	0	0	0	0	0	0	0	0	0	0	0	0	0	0	0	0	0	0	0	0	0	0	0	0	0	0	0.00273992	0	0	0	0.00439812	0	0	0	0	0	0
IPO13	0	0.0113636	0.0225496	0.0219481	0.0392636	0.0154211	0.0246916	0.0288593	0	0.0172768	0.0489746	0.00725635	0	0	0.0090151	0.0167107	0	0.0120402	0.022703	0.0354781	0.0131786	0.0199306	0	0.0125889	0.041986	0.0418574	0	0.0200272	0.0748529	0.0470768	0.0182148	0.0226774	0.0314578	0.0133193	0	0.0568501	0.0305364	0.0146444	0.0464548	0.0174403	0.0107465	0.0122688	0.0208888	0.0143307	0.0183884	0.00572401	0.0447478	0.0162509
DPH2	0	0	0.0166869	0.0371848	0.0202566	0.0042854	0.0124446	0.0098327	0	0	0	0.00659412	0	0.0183702	0.0196623	0	0	0.00928506	0.00263714	0.00892703	0	0.0105105	0	0.00463742	0.0132461	0	0	0	0	0	0.0244225	0.0183149	0.0190687	0.00958899	0	0	0.026085	0.0145706	0	0.00854831	0.00860436	0.0118203	0	0.0276554	0.00398221	0.00295187	0	0.00982965
ATP6V0B	0.119685	0.153351	0.0944431	0.212718	0.217536	0.178134	0.328946	0.288805	0.253604	0.139964	0.0345349	0.141975	0.135481	0.218699	0.152399	0.101524	0.220938	0.188283	0.190743	0.173069	0.28085	0.123008	0.128619	0.124028	0.20753	0	0.142359	0.245886	0.16698	0.208498	0.311794	0.216632	0.274942	0.152423	0.121102	0.0902467	0.212664	0.205865	0.281194	0.11974	0.162033	0.171831	0.209778	0.228396	0.195282	0.137105	0.0423161	0.246501
B4GALT2	0	0	0	0	0	0.00659948	0.0111198	0.0155679	0	0.0139013	0	0.0135014	0.0270292	0.0187751	0.01094	0.012297	0	0	0.00489548	0	0	0.0103887	0	0	0.0238462	0	0.0228066	0.0152778	0.0127914	0	0.0176281	0.0152142	0.0134389	0.00737359	0	0.0130053	0.0148922	0.0121036	0.0225195	0.00605776	0.0131904	0	0.0239001	0	0.0134952	0.00265585	0.0573381	0.0123112
CCDC24	0	0.0249324	0.00885221	0	0.0375379	0.0214842	0.020041	0.0255045	0.120824	0.0310512	0	0.00756793	0.0288553	0.0256374	0.0139362	0.0444042	0	0.0185419	0.0157407	0.0154997	0.0117832	0.030211	0	0.0135107	0.0120244	0	0	0.0191598	0	0	0.0369373	0.0287356	0.0196781	0.0185318	0	0	0.0155865	0.0277109	0.0483131	0.012435	0.0118762	0.0382352	0	0.00941403	0.0278312	0.0124406	0	0.0212169
SLC6A9	0	0	0	0.0287088	0.00495214	0.00598429	0.00545161	0.00726524	0	0.00394307	0	0	0	0.0134595	0	0.00539725	0	0	0	0	0	0.00424917	0	0.00175635	0	0	0	0	0	0	0.00858244	0.0107379	0.0207823	0.00302737	0	0.0254729	0	0	0	0.00452126	0.00411244	0.00735783	0	0.00941403	0.00469001	0	0	0.00878895
KLF17	0	0	0	0	0	0	0	0	0	0	0	0	0	0	0	0	0	0	0	0	0	0	0	0	0	0	0	0	0	0	0	0.00180932	0	0	0	0	0	0	0	0	0	0	0	0	0	0	0	0
DMAP1	0.161624	0.0515206	0.0160457	0	0.0200307	0.0436884	0.05769	0.0563099	0	0.0267703	0	0.0468962	0.0443991	0.0377743	0.0310472	0.0154302	0	0.0450923	0.0217787	0.0632843	0.0184592	0.0340462	0	0.0292704	0.0395292	0	0.0389326	0.0148	0	0.0830508	0.0332454	0.0273562	0.0361519	0.0165064	0.123767	0.015945	0.0397128	0.0320197	0	0.0151888	0.0353478	0.00708194	0.0446388	0.0390893	0.0283318	0.0179463	0.0414558	0.0301063
ERI3	0.136552	0.177955	0.267977	0.0523773	0.158135	0.162519	0.174513	0.181343	0.146092	0.180754	0.100658	0.163257	0.10285	0.143072	0.246395	0.192162	0.221387	0.055595	0.124067	0.128876	0.16639	0.22665	0.341247	0.211134	0.0827219	0.0418574	0.269174	0.114001	0.0890684	0.178647	0.129896	0.178488	0.200966	0.154243	0.0712543	0.267891	0.17489	0.158986	0.0227814	0.132739	0.150345	0.117411	0.112278	0.12441	0.122921	0.138569	0.18865	0.25452
RNF220	0.0494964	0.122375	0.0437459	0.0874691	0.123817	0.126712	0.0779122	0.0762487	0.162939	0.0648845	0	0.049501	0.0600176	0.0427387	0.0660635	0.0218034	0	0.00788946	0.0660265	0.0694895	0.0540547	0.0764958	0.223549	0.0843675	0.0924908	0.0984473	0.0288396	0.109992	0.154637	0.0769187	0.0829238	0.0847452	0.0802981	0.0621801	0.0865412	0.085714	0.107092	0.0709005	0.181142	0.0399136	0.0246975	0.055761	0.0302231	0.0837282	0.0445273	0.0506298	0.11426	0.0867261
TMEM53	0	0.0230464	0.043038	0.0145623	0	0.00649681	0.0103283	0.00842838	0	0.0046866	0.055226	0.00873867	0	0.0107968	0.0194269	0.00875108	0	0	0.00348415	0.00984708	0.00737744	0.0181029	0.0805777	0.0132219	0.00916355	0	0	0.00673103	0	0	0.00863974	0.0132544	0.00735797	0.00615633	0	0	0.00655176	0.0121422	0	0.0192588	0.0224305	0.00381687	0	0	0.00431258	0.0174075	0	0.00699195
ARMH1	0.0295813	0.052768	0.0296504	0.101703	0.0133386	0.0365202	0.085201	0.0538345	0	0.0165219	0.0237007	0.0202835	0.0596267	0.0968374	0.0370323	0.0414103	0	0.0304696	0.0390435	0	0.0348622	0.110756	0	0.0308783	0.0579989	0.0731596	0.0288396	0.0727206	0.0792139	0.0622484	0.0795953	0.0831709	0.0482625	0.0285413	0.119883	0.0128107	0.0952356	0.0779237	0.170988	0.0859125	0.0510862	0.058139	0.0783377	0.0379818	0.016895	0.0633217	0	0.0200874
KIF2C	0	0	0.0194247	0.045671	0	0.00518155	0.0273467	0.00513247	0	0.00322721	0	0	0	0.00861976	0	0.00526399	0	0.0190138	0.00191674	0	0.0171483	0.132594	0	0.00557582	0.0311496	0	0	0.0372504	0.0159447	0	0.00842916	0.0106139	0.00357417	0.00266525	0	0	0.0341007	0.00227292	0.040911	0.00275525	0.00787149	0.00401537	0.0447635	0.00978978	0.00289084	0.00218733	0	0.00231851
RPS8	0.0555815	0.213412	0.0327526	0.17806	0.165706	0.140304	0.220615	0.191126	0.0718315	0.0791008	0.016844	0.0861857	0.0969115	0.118283	0.219066	0.0363789	0	0.211109	0.12279	0.0346857	0.137262	0.126863	0.0574905	0.0814079	0.103636	0.130581	0.0891276	0.14437	0.0878546	0.161702	0.126779	0.150661	0.155058	0.0855298	0.0331326	0.0440976	0.148596	0.18913	0.242228	0.12982	0.076269	0.106127	0.208729	0.0770505	0.104678	0.133872	0.0893649	0.1741
BEST4	0	0	0.0317815	0	0	0	0.000934082	0	0	0	0	0	0	0	0	0	0	0	0	0	0	0	0	0	0	0	0	0	0	0	0	0.00147501	0	0	0	0	0	0	0	0.000704651	0	0	0	0	0	0	0	0
PLK3	0.0523911	0.0929014	0.0153562	0.0318034	0.0449578	0.036567	0.0412252	0.118933	0.0726262	0.0495585	0.0738031	0.0460506	0.0845833	0.250284	0.048923	0.0636475	0.101135	0.104894	0.0524207	0.0487299	0.0206679	0.123508	0	0.0647604	0.0647569	0	0.049334	0.0413838	0.0750978	0.0870462	0.0686306	0.139062	0.134242	0.0354428	0.0375613	0.0403095	0.0931917	0.116348	0.0335424	0.09474	0.0442996	0.0777561	0.184787	0.0153555	0.0473587	0.202792	0.0706119	0.143156
BTBD19	0	0.0202011	0	0	0.0420985	0.0254236	0.0223306	0.0591613	0	0.0174445	0.0596346	0.0323663	0.0438222	0.0749393	0.0320179	0.0160885	0	0	0.0277154	0.0182372	0.0349644	0.109182	0	0.00895857	0.0191584	0.0984473	0	0.021892	0.0328512	0.0112481	0.0286587	0.0710679	0.0407287	0.0149	0	0.0578786	0.0276166	0.0560281	0.0580469	0.0396646	0.0088139	0.0190539	0.0382973	0.00646785	0.0144646	0.0574869	0	0.0962221
PTCH2	0	0	0	0	0.0292104	0.00332646	0.0214984	0.0200268	0.0263235	0.0078557	0.0381664	0.0215024	0	0.0159944	0.0156857	0.0257707	0	0.0467405	0.0106084	0.013652	0	0.0161958	0	0.0151935	0.0198908	0	0	0	0	0	0.0317522	0.02742	0.0394473	0.0193982	0.0407104	0.013554	0.0116266	0.0145903	0	0.0146432	0.0219842	0.00975039	0.0229133	0.0322531	0.00964472	0.0289078	0.036042	0.0330879
EIF2B3	0.280928	0.180245	0.125267	0.129702	0.0827826	0.129808	0.142228	0.194563	0.0886811	0.191601	0.109382	0.149826	0.130753	0.213011	0.0932346	0.182123	0.239161	0.181906	0.145123	0.161806	0.13973	0.254294	0.341247	0.143163	0.0894266	0.0731596	0.139646	0.0824247	0.12286	0.312418	0.150621	0.17569	0.261198	0.165432	0.0893701	0.150281	0.240357	0.187683	0.12018	0.210099	0.137876	0.0994033	0.238485	0.114037	0.0572844	0.22605	0.141482	0.313136
HECTD3	0	0.017509	0	0.0293718	0	0.0121875	0.0302771	0.0179775	0.0419696	0.0218283	0	0.00809287	0.0117611	0.0116458	0.0265428	0.0244497	0	0.0214018	0.0159233	0.0254382	0.00686886	0.0101109	0	0.0151424	0.0245121	0	0	0	0	0.0159643	0.02052	0.0136742	0.0093586	0.00841651	0	0.015945	0.0227046	0.0351958	0.0393611	0.0203308	0.018021	0.0113695	0.0196325	0.0417362	0.0180203	0.00765299	0.0582851	0.0293796
UROD	0.0387128	0.0260257	0.0232094	0	0.0188245	0.0506997	0.0349077	0.0388986	0	0.0151447	0	0.0201596	0.0118255	0.0160971	0.0281925	0.0254731	0	0	0.0260612	0.020353	0	0.0159003	0	0.0218246	0.0218601	0	0	0.0133961	0.0491687	0	0.0281575	0.0412308	0.0510235	0.0107777	0	0	0.0319303	0.0262532	0.0189563	0.0127202	0.0204805	0.00891802	0	0.0486867	0.0205941	0.0151206	0	0.0222591
ZSWIM5	0.0729947	0.0680537	0.0586724	0.0782433	0.102819	0.0633016	0.0486706	0.0648411	0.0724293	0.0631853	0.0686417	0.0746495	0.0985734	0.051486	0.0659653	0.0979214	0	0.0664031	0.0558403	0.0726171	0.0875405	0.0444935	0.150605	0.0656796	0.0541838	0	0	0.0156962	0.0466984	0.0617844	0.0705016	0.0623333	0.0723395	0.0579417	0	0.118111	0.0374215	0.0421543	0.0654087	0.0356414	0.0489293	0.0610498	0.0743818	0.0232301	0.060522	0.0437272	0.0466788	0.0742931
HPDL	0	0	0	0	0	0	0	0	0	0	0	0	0.0176108	0	0	0	0	0	0	0	0	0.000363402	0	0.00148249	0	0	0	0	0	0	0	0	0	0	0	0	0	0.00208563	0	0	0	0	0	0	0	0	0	0
MUTYH	0.0513015	0.0115814	0.0568987	0	0	0.0230971	0.0376285	0.0362837	0	0.0215336	0.0759281	0.0149228	0.0215847	0.045106	0.0379805	0.0583662	0.108527	0.053369	0.0222694	0	0.024998	0.0384801	0	0.03317	0.0173829	0.185473	0.0288396	0.0257769	0	0	0.024207	0.0346892	0.0384883	0.0290634	0	0.0161969	0.0300058	0.021628	0	0.0195664	0.034256	0.0108629	0.0531749	0.0296825	0.018261	0.0165715	0.0173935	0.0395652
TOE1	0	0.0263746	0.0277662	0	0.03277	0.00525706	0.0150564	0.0109576	0	0.0103589	0	0.0043672	0.0120747	0.00562213	0.0189522	0	0	0.00944331	0.00690754	0.0388	0.0128344	0.0168874	0	0.0137285	0.0082909	0	0	0.010841	0	0	0.0121806	0.00172625	0.0148017	0.0115181	0	0.082676	0.0342166	0.0107279	0	0	0.00578184	0.00261457	0.0196325	0	0.00657389	0	0	0.0190062
TESK2	0.0930929	0.0183112	0.0431205	0.114725	0.105543	0.0805585	0.101056	0.0305105	0	0.0638697	0.135006	0.0899307	0.0708461	0.0595734	0.0450515	0.0501491	0	0.0168455	0.110171	0.0287063	0.094075	0.0974511	0.0805777	0.074548	0.0356914	0.346145	0.0770984	0.160643	0.0549804	0.0996575	0.0618412	0.0540107	0.0396658	0.0969861	0	0.0470099	0.0349583	0.0490925	0.0629639	0.100989	0.0548886	0.0651459	0.137791	0.0847897	0.0587714	0.0673052	0.134536	0.100387
CCDC163	0	0	0	0	0	0.00406154	0.00207674	0	0	0	0	0.00756815	0	0	0	0	0	0	0.00147456	0	0.0180653	0.0013108	0	0	0.00269498	0	0	0	0	0	0.00188938	0	0	0.00327268	0	0	0.00390396	0.00192654	0	0.00153465	0	0	0	0.00652856	0	0	0	0.0046276
MMACHC	0.0387128	0	0	0.0250831	0	0.00439648	0.00471814	0.00661379	0.0449753	0	0	0.00238321	0	0	0.00537417	0	0	0.0244478	0.0108727	0.0205941	0	0.0115798	0	0.0056946	0	0	0	0.00711963	0	0	0.00559436	0.00155257	0.00968424	0.00270838	0	0	0.00881074	0.00241092	0.0102906	0.0113531	0.00559648	0.00687115	0	0	0	0	0	0.021388
PRDX1	0.10696	0.191625	0.0341924	0.0680574	0.0802433	0.0882057	0.218918	0.1045	0.236224	0.0401887	0	0.0671743	0.0684254	0.110698	0.058747	0.0731731	0	0.046796	0.0890279	0.0643992	0.0382219	0.0356618	0.286286	0.0815806	0.106189	0	0.0342081	0.0943269	0.114672	0.0336226	0.0892503	0.0873425	0.138738	0.0455067	0.0989213	0.0713448	0.0993765	0.0835698	0.111218	0.0418537	0.0372807	0.0830146	0.0851854	0.0734668	0.0652099	0.0775531	0	0.0781497
AKR1A1	0.0494964	0.0395649	0.0761139	0.0236176	0.0657818	0.0737326	0.148242	0.148525	0.143728	0.122257	0.114051	0.102496	0.115112	0.249021	0.0956981	0.156266	0	0.109239	0.123586	0.0652887	0.161675	0.156904	0.197892	0.181392	0.101797	0.14881	0.127051	0.0517492	0.0596087	0.104661	0.166456	0.198259	0.140979	0.119386	0.12002	0.139622	0.168093	0.184108	0.130535	0.132784	0.15438	0.116176	0.0642394	0.0304658	0.0462072	0.211486	0.177199	0.169559
NASP	0.121797	0.0535211	0.148352	0.337273	0.151152	0.112271	0.231662	0.212724	0.0682931	0.167507	0.11114	0.156162	0.0988528	0.221418	0.104659	0.112867	0.112007	0.126148	0.155238	0.067133	0.153366	0.408141	0	0.124991	0.211411	0.146238	0.0415321	0.182817	0.134312	0.0627818	0.135405	0.223497	0.246765	0.227134	0.321365	0.13516	0.357119	0.161716	0.141846	0.281811	0.155277	0.208833	0.221675	0.107105	0.100411	0.214716	0.106977	0.281018
CCDC17	0	0	0	0	0	0.011124	0.00753273	0.00440774	0	0.00375542	0	0.00359609	0	0	0	0.00531707	0	0	0.00644258	0.00919521	0	0.00502068	0	0.00592716	0.00770188	0	0	0	0	0	0.00343882	0.00113218	0.00315826	0.00659806	0	0.0371955	0	0.0114815	0	0.00506121	0	0	0.0229133	0.0071542	0.00197101	0.00280933	0	0
GPBP1L1	0.203689	0.2244	0.224142	0.248937	0.255372	0.215607	0.344653	0.288722	0.306316	0.270909	0.322068	0.366444	0.312344	0.321804	0.264327	0.232723	0.271013	0.218545	0.216259	0.21246	0.161431	0.370291	0.0805777	0.331347	0.296932	0.185473	0.323287	0.251327	0.182228	0.18294	0.266849	0.345111	0.324465	0.317012	0.394054	0.211409	0.309978	0.282911	0.316569	0.344023	0.343703	0.349806	0.121638	0.173343	0.302757	0.233247	0.240365	0.313878
TMEM69	0	0.0145277	0.0683034	0.0373985	0	0.00537805	0.0277879	0.0390846	0.0873491	0.0340038	0	0.0085356	0.0545098	0.0157233	0.016903	0.0245082	0	0.0066585	0.0195753	0.00843416	0.0348541	0.0332605	0.0574905	0.025178	0.0506185	0	0	0.0213663	0.0429926	0.0322876	0.0314087	0.00813253	0.0300288	0.0203306	0.133264	0.00957535	0.0363256	0.0262861	0.0129416	0.018783	0.0141537	0.0290507	0.0229133	0.0120192	0.0133528	0.0174743	0	0.0251765
IPP	0.0228016	0.0178048	0.0616729	0.0477425	0.0203771	0.0318783	0.0136616	0.0177629	0	0.00363382	0.0331427	0.0148591	0	0	0.00477744	0.0129721	0	0	0.0122965	0.0115474	0.0748196	0.0171081	0	0.0239393	0.00166627	0	0.0231636	0	0	0	0.0157817	0.00808064	0.0158376	0.0227054	0	0.0149826	0.0125329	0.0236885	0.0262606	0.00634411	0.0196727	0.0140813	0.0417494	0	0.0028986	0.0065007	0.0155782	0.0203088
MAST2	0.194042	0.165029	0.211777	0.112681	0.0893936	0.0947913	0.192279	0.121743	0.0890852	0.146505	0.0770611	0.113424	0.0976661	0.0803665	0.132121	0.116641	0	0.110205	0.108649	0.0955643	0.0930315	0.25491	0.128619	0.172165	0.114787	0.130581	0.0754137	0.144346	0.0593301	0.120475	0.147601	0.158591	0.138668	0.200169	0.234499	0.0840349	0.226592	0.177839	0.0401703	0.150907	0.125553	0.103856	0.369956	0.153174	0.126091	0.117799	0.203667	0.198436
PIK3R3	0	0.0106855	0	0.0133638	0	0.0078051	0.0055304	0.0029185	0.0724293	0.00928649	0	0.0041339	0.0200573	0.00523118	0	0	0	0	0	0	0	0.00280663	0.140402	0.00630414	0	0	0	0.00419555	0	0	0.0113957	0.00372953	0.00265067	0.0013778	0	0	0.00397884	0.00481695	0	0.00312709	0	0	0	0	0	0.0083069	0	0
AL358075.4	0	0	0	0.0233419	0	0	0.000672324	0	0	0.00224999	0	0	0.00565896	0	0	0	0	0.0097439	0	0	0	0.00438721	0	0.00192787	0	0	0	0	0	0.0321389	0	0	0	0.00145464	0	0	0	0.00286231	0	0.00199827	0	0	0	0	0	0	0	0
TSPAN1	0	0	0	0	0	0	0.000461807	0	0	0	0	0	0.00547977	0	0	0	0	0	0	0	0	0	0	0	0	0	0	0	0	0	0.00260929	0.00256731	0.00274271	0.00137581	0	0	0.00394319	0.00830763	0	0	0	0	0	0.00795218	0.00169733	0	0	0.00186037
POMGNT1	0	0.0290411	0.0252966	0.0180984	0.0869537	0.0137489	0.0430185	0.0316254	0	0.0379608	0.0238106	0.0207823	0.0708989	0.0578044	0.0599703	0.0191988	0	0.0140366	0.0373098	0.0357488	0.042836	0.0385014	0	0.0361414	0.0301599	0.130581	0.0894869	0.0576534	0.0298268	0.141315	0.0606737	0.0318063	0.0568287	0.0273912	0	0.033797	0.0235174	0.051029	0.018677	0.0587379	0.0228368	0.0214757	0.0460303	0.0217109	0.0181223	0.0180453	0.0579534	0.0194262
LURAP1	0.0177976	0.0393263	0.0480325	0	0.00495214	0.035948	0.00788313	0.0110925	0.0974539	0.0246393	0	0.014354	0.046757	0.022005	0.016404	0.0185477	0.101135	0.0629349	0.0314331	0.0354266	0	0.0123607	0	0.0370527	0.0517346	0.130581	0.046762	0.0113581	0.0252727	0.0137399	0.04694	0.00983332	0.0309408	0.0159263	0	0.0326139	0.04156	0.0342393	0.0138907	0.0199169	0.028148	0.0733175	0	0.0116111	0.0362171	0.0311266	0.0423161	0.0292768
RAD54L	0	0	0.0157975	0.0587085	0	0.0194247	0.00843111	0.00468997	0	0	0	0.00153558	0	0	0	0	0	0	0	0.0191362	0.0115446	0.100018	0	0.00343183	0.0128769	0	0	0.0126746	0	0.0185172	0.00232385	0.00593575	0.00172093	0.00197604	0	0	0.0399325	0.00437254	0.0468351	0.00184265	0.00871299	0.00304431	0.0978633	0	0.00337502	0	0	0.00320016
LRRC41	0	0.0436625	0.0350809	0.0908183	0.0507059	0.0404371	0.0638925	0.0657629	0.194612	0.0768805	0.0580483	0.0365271	0.0405345	0.0937799	0.0746585	0.0278739	0.112007	0.0275534	0.0690805	0.071987	0.0927227	0.0898705	0	0.0578361	0.0493404	0.0953532	0.0536833	0.0584559	0.121657	0.0142479	0.0804873	0.0890927	0.0596166	0.0604377	0.0489549	0.0614439	0.0797401	0.0404462	0.0855487	0.0505244	0.0603192	0.0752024	0.0725749	0.0783263	0.0507779	0.0331235	0.0913685	0.110188
UQCRH	0.226813	0.147755	0.0815945	0.226147	0.0728882	0.0998784	0.144027	0.156867	0.219524	0.0806698	0.0297907	0.0551828	0.134817	0.143275	0.0881552	0.096263	0	0.102303	0.101385	0.108605	0.07449	0.0893937	0	0.0708314	0.102916	0.185473	0.116509	0.156093	0.0916827	0.1113	0.140979	0.0998201	0.131581	0.0704534	0	0.0580296	0.114185	0.0958545	0.0566417	0.0596078	0.0903047	0.103322	0.0939971	0.0942877	0.0620571	0.0914393	0.0511885	0.100969
NSUN4	0.0487476	0.0621206	0.0699504	0.0285871	0.114844	0.039648	0.0363494	0.0529512	0.0423737	0.056494	0.0451221	0.0598348	0.0651393	0.0742808	0.0356024	0.0292604	0	0.0642567	0.0368904	0.0555595	0.0232424	0.0519944	0.0574905	0.0562893	0.0788858	0.130581	0	0.0365746	0.0614428	0.0151292	0.0479473	0.0823902	0.0727914	0.0616464	0.0309847	0.098906	0.0529909	0.0501599	0.0262171	0.031265	0.0444803	0.042782	0.0867924	0.0271789	0.0262915	0.11216	0.0423161	0.0654605
FAAH	0.0415897	0.0532615	0.0303615	0	0.0960823	0.00722802	0.0307224	0.0192598	0	0.00883018	0.0503423	0.00700962	0.0218844	0	0.0064309	0	0	0.00945905	0.0265278	0	0.015006	0.00597603	0	0.00781619	0.0148759	0	0	0.0119212	0.0153872	0.0514197	0.0406875	0.0369627	0.0402738	0.0104307	0	0.015945	0.00692647	0.0150826	0	0.00875254	0.0143668	0.0196793	0	0.0241537	0.0148743	0.00930498	0.0173935	0.012118
KNCN	0	0	0	0	0	0	0.000850438	0	0	0	0	0	0	0	0	0	0	0	0	0	0	0	0	0	0	0	0	0	0.0185838	0	0	0	0.00422789	0	0	0	0	0	0	0	0	0	0	0	0	0	0	0
MKNK1	0.63562	0.657709	0.623876	0.373658	0.749648	0.50564	0.356063	0.740893	0.629585	0.743679	0.419016	0.710272	0.823429	0.702329	0.561434	0.756561	0.559234	0.81317	0.540256	0.834109	0.618037	0.465411	0.350355	0.56076	0.708675	0.70857	0.508926	0.477231	0.559628	0.598233	0.461261	0.701785	0.58919	0.586299	0.509615	0.652043	0.610796	0.468862	0.405138	0.47739	0.562904	0.420297	0.518768	0.441536	0.326977	0.955915	0.662523	0.533961
ATPAF1	0.129799	0.0710873	0.0280687	0.0219481	0.0922156	0.0766805	0.0597914	0.0756641	0	0.0573214	0.0561502	0.075946	0.0607025	0.071537	0.053618	0.0737906	0.224216	0.124803	0.0763242	0.0285008	0.097142	0.0660856	0.0805777	0.0598965	0.0944002	0	0.183357	0.0684843	0.103016	0.0302537	0.0751373	0.0672168	0.0536851	0.0541296	0.0338932	0.105193	0.0478099	0.0437593	0.0507198	0.0410674	0.0631321	0.0978278	0.0675331	0.033991	0.0794714	0.0510166	0.0666749	0.0872388
TEX38	0	0	0	0	0	0	0	0	0	0	0	0	0	0	0	0	0	0	0	0	0	0	0	0	0	0	0	0	0	0	0.0022311	0.00119936	0	0	0	0	0	0	0	0.00196616	0	0	0.0302231	0	0	0	0	0
EFCAB14	0.0741852	0.0677529	0.0718594	0.0519026	0.0964306	0.0972711	0.105708	0.113749	0.0798088	0.0573109	0.0621786	0.0864909	0.11496	0.141042	0.114117	0.155959	0	0.135195	0.0731364	0.0563384	0.0542385	0.12173	0	0.095124	0.108053	0.0418574	0.0564594	0.0699647	0.047825	0.0763901	0.117307	0.0958639	0.108358	0.121489	0.0754428	0.0592092	0.139862	0.147452	0.0597655	0.109506	0.114804	0.0551108	0.0394086	0.107667	0.0873783	0.117548	0.0173935	0.159088
CYP4B1	0	0	0	0	0	0	0	0	0	0	0	0	0	0	0	0	0	0	0	0	0	0.000587896	0	0.00176364	0	0	0	0	0	0	0	0	0	0	0	0	0	0	0	0	0.00559648	0	0	0	0	0	0	0
CYP4A11	0	0	0	0	0	0	0	0	0	0	0	0	0	0	0	0	0	0	0	0	0	0	0	0	0	0	0	0	0	0	0	0	0	0	0	0	0	0	0	0	0	0	0	0	0	0	0	0
CYP4X1	0	0	0	0	0.0127311	0.0422171	0.0234839	0.0206042	0	0	0.0238106	0.0086513	0.0350843	0.0236077	0.012431	0.020467	0	0.038153	0.0109121	0.039298	0	0.0080975	0.188212	0.0224025	0.0358827	0.0730784	0	0.0168551	0.0302107	0	0.0214845	0.0207473	0.0256469	0.0104931	0	0	0.0115697	0.0209293	0	0.0168885	0.00423868	0.00355352	0.0222013	0.0151046	0.0126343	0.0172794	0	0.0291984
CYP4Z1	0	0	0.0166869	0.0642929	0	0.0109503	0.00426447	0.00614455	0	0.0116709	0	0	0	0	0.0093885	0.0109751	0	0	0.00334829	0.0137783	0	0.00195411	0	0.00344687	0.0110956	0.130581	0	0.0123229	0	0	0.00555474	0.00187194	0.00273407	0.00464286	0	0	0	0	0	0.00555815	0.0031393	0	0	0.00897257	0	0.00435322	0	0.00485419
CYP4A22	0	0	0	0	0	0	0	0	0	0	0	0	0	0	0	0	0	0	0	0	0	0	0	0	0	0	0	0	0	0	0	0	0	0	0	0	0	0	0	0	0	0	0	0	0	0	0	0
TAL1	0.0944195	0.144736	0.153742	0.225503	0.172591	0.194965	0.116028	0.188136	0.2838	0.221238	0.165723	0.23862	0.288672	0.22389	0.277922	0.261355	0	0.1834	0.208122	0.229262	0.313585	0.0862709	0.13568	0.366274	0.194655	0.0418574	0.183189	0.0644928	0.237782	0.195255	0.161712	0.138577	0.243868	0.225373	0.0613379	0.265209	0.244475	0.25087	0.0827324	0.058439	0.28379	0.127982	0.151355	0.186385	0.199765	0.325861	0.225153	0.0841683
STIL	0	0	0.0396853	0.054197	0.0141977	0	0.0216296	0	0	0.00736629	0.0375524	0.00602903	0.00767106	0.00487901	0.0130475	0	0	0.00812557	0.0137545	0	0	0.193679	0	0.0142464	0.0145065	0.0731596	0	0.0229944	0	0	0.00682216	0.0130506	0.00765972	0.0143386	0	0	0.0921036	0.00267031	0.0381116	0.00401644	0.0202374	0	0.229278	0.0120807	0.00705028	0	0	0.0130761
CMPK1	0.0506728	0.0274168	0.0866612	0.0654654	0.066175	0.0970746	0.0853325	0.124837	0	0.090817	0.0329692	0.0779794	0.063579	0.0913889	0.0840837	0.0417186	0.20415	0.0795003	0.0672622	0.00817999	0.0776618	0.112866	0.106317	0.0820324	0.0881854	0.098172	0	0.0809185	0.0852602	0.0772177	0.0527619	0.0910221	0.0737134	0.0960388	0.0324806	0.0176312	0.0467216	0.0991428	0.0470774	0.041556	0.0574121	0.0883634	0.0762947	0.0671816	0.0405355	0.0489046	0.0966486	0.0897542
FOXE3	0	0	0	0	0	0	0	0	0	0	0	0	0	0	0	0	0	0	0	0	0	0	0	0	0	0	0	0	0	0	0	0	0	0	0	0	0	0	0	0	0	0	0	0	0	0	0	0
FOXD2	0	0	0	0	0	0	0	0	0	0	0	0	0	0	0	0	0	0	0	0	0	0	0	0	0	0	0	0	0	0	0.00153815	0	0.00326671	0	0	0	0	0.00505947	0	0	0	0	0	0.0119463	0	0	0	0
TRABD2B	0	0	0	0	0	0	0.000775049	0.00350928	0	0	0	0	0	0.00565291	0.00669171	0	0	0	0.00257497	0	0	0.000799323	0	0	0	0	0	0	0	0.0148531	0.00186527	0.0150613	0.00243259	0.00151214	0	0	0	0	0	0	0	0	0	0	0	0	0	0.00138994
SLC5A9	0	0	0	0	0	0	0.00729019	0.0186751	0	0.00458376	0	0.00239538	0	0.0244696	0	0	0	0	0.0172572	0	0.00945648	0.0519955	0	0.00429935	0	0	0	0.0322776	0.0143329	0	0.00457169	0.0722528	0.0251844	0.0171853	0	0	0	0.0138251	0	0.0268773	0.00756509	0.0353437	0.0232699	0	0.00251111	0.0253072	0	0.00182024
SPATA6	0.288798	0.444504	0.195076	0.268768	0.192864	0.230759	0.230436	0.55847	0.41544	0.289216	0.226811	0.379043	0.194821	0.622596	0.190926	0.167694	0.140332	0.168642	0.374368	0.203689	0.157657	0.878795	0	0.197871	0.273983	0.178847	0.269442	0.515952	0.427025	0.587025	0.264229	0.887213	0.862942	0.364297	0.599302	0.142646	0.142751	0.508845	0.462724	0.58493	0.216362	0.4055	0.607465	0.214146	0.142927	0.903617	0.117087	0.334431
AGBL4	0.478055	0.417435	0.238958	0.498623	0.45959	0.439026	0.224435	0.348911	0.613013	0.273109	0.304994	0.315693	0.317308	0.246108	0.384544	0.276584	0.573874	0.285845	0.283411	0.364403	0.46168	0.260333	0.892087	0.362789	0.384208	0.410104	0.360446	0.455295	0.275175	0.269437	0.362052	0.307011	0.39467	0.229772	0.479143	0.30035	0.25724	0.23588	0.377768	0.222905	0.248455	0.202508	0.54095	0.35575	0.283919	0.345849	0.199857	0.278628
ELAVL4	0.037682	0.155389	0.228746	0.244944	0.178129	0.186249	0.218015	0.178692	0.228531	0.230081	0.182162	0.109808	0.177621	0.129868	0.188836	0.186808	0	0.136739	0.0788823	0.0752631	0.124784	0.0816368	0	0.165673	0.134391	0.0953532	0.147308	0.0904632	0.203993	0.121311	0.140742	0.12872	0.0840226	0.0856448	0.0647676	0.0591232	0.182296	0.0716723	0.0656304	0.0983737	0.137305	0.0768648	0.0420381	0.19304	0.107025	0.124607	0.053839	0.0497375
DMRTA2	0.0690988	0	0	0	0	0	0.00055861	0	0	0	0	0	0	0	0	0	0	0	0	0	0	0	0	0	0	0	0	0	0	0	0.00218903	0	0	0	0	0	0	0	0	0	0	0	0	0	0	0	0	0
FAF1	0.764019	0.501618	0.514935	0.469713	0.522038	0.544505	0.598536	0.53055	0.707439	0.571547	0.476132	0.574169	0.546749	0.558648	0.567402	0.566311	0.793569	0.461637	0.547182	0.415502	0.674581	0.899805	0.425738	0.604229	0.528763	0.431076	0.636141	0.730379	0.372834	0.480687	0.616585	0.655598	0.643747	0.651015	0.373746	0.392282	0.726578	0.597895	0.534101	0.706225	0.568045	0.495861	0.582126	0.543517	0.448426	0.640448	0.652154	0.778297
CDKN2C	0	0	0.00817113	0.0355226	0.042709	0.00653614	0.0296731	0.00555926	0	0.00569464	0	0.0023406	0	0	0	0	0	0	0	0	0.0115446	0.0238559	0	0.00189204	0.00573372	0	0	0	0	0	0.0044781	0.0057043	0.00233525	0.00532098	0	0	0	0.00207198	0	0.00105073	0.004459	0.00950723	0	0	0.0024554	0	0	0
C1orf185	0	0	0	0	0	0	0	0	0	0	0	0	0	0	0	0	0	0	0	0	0	0.00102653	0	0.00378945	0	0	0	0	0	0	0	0	0	0.00131032	0	0	0	0.00165834	0	0	0	0	0	0	0	0	0	0
RNF11	0.0494964	0.043706	0.0703582	0.133638	0.0848818	0.0925859	0.105079	0.107455	0.0483948	0.0862478	0.114389	0.0787884	0.0854036	0.0928197	0.0753553	0.0633148	0	0.0620689	0.0912371	0.0346874	0.0751396	0.0752972	0	0.084818	0.0963499	0.123032	0.0355511	0.0681982	0.155776	0.0619454	0.117821	0.0901291	0.11168	0.0564486	0.144707	0.0815803	0.0607242	0.0983047	0.0802212	0.0844551	0.0672716	0.112271	0.0623819	0.0943017	0.0913588	0.107883	0	0.103037
TTC39A	0	0	0	0	0	0.00668488	0.00258005	0.00571528	0	0.0050841	0	0	0.00891117	0.00499179	0.00579334	0	0	0	0.00231986	0	0.0100273	0.00201179	0	0.00186356	0	0	0	0.00744462	0.0122717	0	0.00177196	0.00441985	0.0043897	0.0020211	0.0509108	0	0	0.00261476	0.0112416	0.000704651	0	0	0	0	0	0.00486093	0	0
EPS15	0.563444	0.455102	0.47436	0.525855	0.400158	0.524954	0.399736	0.355141	0.342648	0.22786	0.256652	0.569989	0.391984	0.532284	0.287164	0.308676	0.156601	0.397835	0.650356	0.230173	0.339439	0.42644	0.725647	0.318859	0.250871	0.919457	0.410435	0.406118	0.448264	0.477708	0.430685	0.523556	0.73365	0.532803	0.503162	0.297659	0.435239	0.555547	0.706048	0.343855	0.343427	0.516103	0.453532	0.436493	0.349883	0.4144	0.400635	0.472864
OSBPL9	0.330991	0.194937	0.384508	0.181518	0.293767	0.284432	0.230219	0.178159	0.366291	0.189158	0.190914	0.231975	0.127991	0.174309	0.175282	0.135805	0.108527	0.290753	0.215034	0.236133	0.173859	0.247326	0.423227	0.288116	0.230152	0.098172	0.187519	0.261962	0.249382	0.281698	0.193472	0.308934	0.250121	0.32259	0.3368	0.135287	0.24428	0.241054	0.206107	0.197794	0.199132	0.281939	0.220055	0.122593	0.190345	0.162222	0.259791	0.201793
NRDC	0.257449	0.24212	0.374684	0.192325	0.243103	0.215425	0.430368	0.366043	0.50561	0.281795	0.114999	0.234803	0.297206	0.469598	0.222138	0.397792	0.289641	0.274943	0.300692	0.212288	0.268064	0.455902	0.122655	0.338491	0.262488	0.281991	0.162274	0.291221	0.224449	0.245507	0.296803	0.430231	0.346115	0.459001	0.398357	0.373718	0.431148	0.384318	0.169188	0.344889	0.246398	0.436511	0.420137	0.191212	0.289157	0.492326	0.478487	0.543017
RAB3B	0	0.0218503	0.0242267	0.0170278	0.0134875	0.018576	0.00856963	0.00582733	0.0263235	0.0171669	0	0.0049324	0	0.0152323	0.012944	0.00809259	0	0	0.00198997	0	0.0358602	0.00563756	0	0.019927	0	0.0953532	0	0.00820018	0.0289884	0	0.0069066	0.0113942	0.0147438	0.00990603	0.0566147	0	0	0.0151406	0.0204621	0.00427923	0.01788	0.0103172	0.0196325	0.00948538	0.0126392	0.0169958	0.0182923	0.0132317
TXNDC12	0.037682	0.0646797	0.0522025	0.0997285	0.0174915	0.0613733	0.0606281	0.0690063	0.112223	0.0750545	0.13681	0.0641549	0.0434113	0.0789293	0.0132398	0.0625138	0	0.0465203	0.0608589	0.0283107	0.0799126	0.100779	0	0.0534509	0.0580558	0	0.0307699	0.0543954	0.0830895	0.0277009	0.0849063	0.0581716	0.0802628	0.0667374	0	0.0391153	0.0992777	0.0711085	0.0473836	0.0591306	0.0621014	0.047642	0.142488	0.0227978	0.0491352	0.0808726	0.0288355	0.102208
BTF3L4	0.0720442	0.144304	0.0375128	0.16226	0.0555621	0.136916	0.0880261	0.126557	0.124908	0.118463	0.0286811	0.085003	0.0617397	0.145475	0.0811278	0.091239	0.356751	0.0768694	0.0986386	0.0612499	0.0957407	0.168825	0.239671	0.0680585	0.0807951	0	0.0597053	0.161751	0.0506651	0.110011	0.123942	0.126799	0.154034	0.122919	0.111402	0.0504257	0.118078	0.115076	0.111348	0.0910288	0.14394	0.078531	0.0811831	0.18911	0.0890284	0.0631434	0.0267613	0.13123
ZFYVE9	0.185638	0.181585	0.143784	0.174179	0.229189	0.0794261	0.123555	0.125789	0.132863	0.176911	0.102378	0.117398	0.110023	0.114615	0.0836474	0.123275	0.293623	0.123877	0.0831115	0.147339	0.0694976	0.130727	0.0805777	0.12036	0.110045	0.0730784	0.0830181	0.142613	0.0649289	0.119744	0.148362	0.116397	0.140853	0.110353	0.0713607	0.116297	0.165878	0.101653	0.0997447	0.0810959	0.12649	0.0610534	0.0458297	0.0810383	0.154002	0.0879259	0.130612	0.175584
CC2D1B	0.0555815	0.0328949	0.050284	0	0.0426866	0.0196881	0.0302654	0.0338693	0	0.0245311	0	0.0174142	0.0371058	0.0392136	0.0500262	0.0223656	0	0.0267678	0.0228114	0.0343991	0.0131067	0.0348755	0	0.0326949	0.0262683	0	0.0288396	0.00641256	0	0.0568258	0.0357881	0.0527005	0.021109	0.0262632	0.040376	0.0589076	0.043164	0.0131265	0.058673	0.026778	0.0218564	0.0267444	0.0421417	0.0141453	0.0291926	0.0496388	0.0163864	0.0566351
ORC1	0	0	0	0	0.0173615	0	0.0104436	0	0	0	0	0.00791172	0.00514627	0	0	0.00806047	0	0	0.00560662	0	0	0.0469686	0.196614	0.00709133	0.00329961	0	0	0.00631103	0	0.0185172	0.00565864	0.00361707	0.00210077	0.0113252	0	0	0.0287803	0.0019963	0	0.00262015	0.00362482	0	0	0	0.0108855	0.00422071	0	0.00238275
PRPF38A	0	0.0394969	0.0153332	0.0416806	0.017812	0.0317464	0.0430621	0.0384796	0	0.0255435	0.0238106	0.0289017	0.0446006	0.0328699	0.0389657	0.0225501	0	0.0151758	0.0347978	0.0113109	0.0284459	0.0288098	0	0.0409656	0.048636	0	0	0.00790377	0.0821053	0.007611	0.0327913	0.0194136	0.0365048	0.0245875	0	0.0149826	0.0264172	0.042566	0.0542459	0.0140098	0.03868	0.0480647	0.0978689	0.0313912	0.0263479	0.0327311	0.0779314	0.0545356
TUT4	0.223821	0.399398	0.402434	0.383356	0.329425	0.364194	0.39455	0.362611	0.296092	0.395243	0.339607	0.350287	0.339808	0.387298	0.346076	0.290452	0.354399	0.394739	0.408464	0.338406	0.363537	0.426496	0.261255	0.437472	0.31187	0.569449	0.324992	0.34525	0.558611	0.43184	0.373359	0.454747	0.370888	0.399232	0.178932	0.216087	0.505811	0.387496	0.425456	0.457801	0.412628	0.318976	0.481181	0.344586	0.371228	0.340106	0.510731	0.485795
GPX7	0	0	0	0	0	0.00433743	0.0077654	0.00794931	0	0.0048013	0	0	0.00957491	0.0223739	0.00793412	0.029793	0	0	0.00877089	0.0146587	0	0.0152717	0	0.0101354	0.0120953	0.0731596	0.0355511	0.00485093	0.0342625	0.0450027	0.00990906	0.0148162	0.0120949	0.00750599	0	0.0221513	0	0.0126411	0.0129416	0.00420363	0	0	0	0	0.00735347	0.00518998	0	0.00894345
SHISAL2A	0.0540562	0.0231627	0.0838307	0	0.0189587	0.00642602	0.0191442	0.0330112	0.0449753	0.0198235	0	0.0290054	0.0151428	0.0695231	0.0436861	0.0120021	0	0.028935	0.0692409	0.0345521	0.0369522	0.166899	0	0.0263572	0.00597294	0.0984473	0.049334	0.0163615	0	0.0148531	0.0146325	0.0928377	0.0411051	0.00853913	0	0.0130053	0.049626	0.0487123	0.0768406	0.0350001	0.038972	0.00931077	0.0234242	0	0.0515102	0.0902974	0.0456893	0.0179223
COA7	0	0	0	0.0250831	0	0	0.0130897	0.0152872	0	0.0111563	0	0.00211234	0	0.0291961	0	0.00531707	0	0	0.00843158	0.0126859	0	0.0188606	0	0.0066138	0	0	0	0.0102549	0	0.0321938	0.0105594	0.0110376	0.00778224	0.00518588	0	0.013645	0.0121137	0.0257503	0	0.00521369	0.0170646	0	0	0	0.00628433	0.00970719	0	0.02211
ZYG11B	0.136289	0.0990668	0.161147	0.174434	0.0850881	0.17727	0.162065	0.15875	0.0423737	0.119237	0.125421	0.122429	0.110973	0.141536	0.084041	0.134816	0	0.0426924	0.167436	0.0366662	0.107402	0.19524	0.211544	0.139471	0.106163	0.119004	0.0950941	0.166995	0.201443	0.0893631	0.180677	0.209209	0.146741	0.172229	0.130559	0.166239	0.114417	0.146368	0.0491127	0.157194	0.107483	0.127298	0.119431	0.176104	0.138257	0.125598	0.129501	0.14517
ZYG11A	0	0	0	0	0	0	0.00183481	0.00246628	0	0.00307579	0	0	0	0	0	0	0	0.0175109	0.00238376	0	0	0.00411856	0	0	0	0	0	0	0	0	0	0	0	0.00215753	0	0	0.008874	0	0	0	0	0	0	0	0.00197101	0	0	0.00992981
ECHDC2	0.172526	0.105669	0.213919	0.0727764	0.0661905	0.103957	0.150559	0.14528	0.148349	0.107542	0.0381664	0.107866	0.129552	0.14988	0.14687	0.18493	0.0888661	0.169268	0.131264	0.146113	0.0386351	0.178028	0	0.180517	0.110008	0	0.0231636	0.114422	0.0502384	0.159563	0.130446	0.169009	0.115845	0.126433	0.187056	0.133027	0.103457	0.148707	0.104091	0.126776	0.155231	0.0825663	0.133397	0.111839	0.124456	0.160003	0.183329	0.190923
SCP2	0.0228016	0.076403	0.105779	0.0935591	0.188776	0.162084	0.147852	0.113064	0.0878085	0.114475	0.17256	0.14959	0.177663	0.101802	0.154796	0.154501	0	0.119259	0.127511	0.200829	0.127414	0.15026	0	0.153003	0.102062	0.19611	0.0415321	0.143102	0.0679335	0.0661138	0.15656	0.189364	0.150303	0.173801	0.136275	0.187798	0.168669	0.12553	0.0748058	0.105111	0.1606	0.0769137	0.329875	0.135094	0.107528	0.101368	0.127963	0.120831
PODN	0	0	0	0	0	0	0	0	0	0	0	0	0	0	0	0	0	0	0	0	0	0	0	0	0	0	0	0	0	0	0	0	0.0034269	0	0	0	0	0	0	0	0	0	0	0	0	0	0	0
SLC1A7	0	0	0	0	0	0	0	0	0	0	0	0	0	0	0	0	0	0	0	0	0	0	0	0	0	0	0	0	0	0	0	0	0	0	0	0	0	0	0	0	0	0	0	0	0	0	0	0
CPT2	0.0434569	0.0222345	0	0	0	0.00679417	0.0144261	0.00512043	0	0.0245749	0.0423943	0.0227628	0.0126504	0.00524829	0.00762732	0.0491739	0	0.0269675	0.00927211	0.0269706	0.0385961	0.0191652	0	0.0194637	0.00955711	0	0	0.0177075	0	0.0576	0.0153245	0.0111927	0.0234005	0.0230644	0	0.0365156	0.0171733	0.034147	0	0.00782024	0.0115466	0.0100195	0	0	0.00643449	0.0161399	0.018383	0.0224753
MAGOH	0.045953	0.031225	0.0209208	0.0219481	0.0267584	0.0437035	0.05521	0.0316602	0.0724293	0.0239045	0.105353	0.0170906	0.0212351	0.0304145	0.0177298	0.0183992	0.140332	0.0227325	0.0287701	0.0188675	0.0190417	0.0431038	0	0.0485118	0.039951	0	0.0335484	0.0186646	0.0343541	0.0297934	0.0287633	0.0135892	0.0238865	0.0404471	0	0.011685	0.0417182	0.0412929	0.0652796	0.023439	0.0152567	0.0359314	0.0208888	0.040241	0.048029	0.0423462	0.017149	0.0427286
LRP8	0.0798423	0.0393997	0.0157975	0.0848052	0.0349423	0.0410724	0.130202	0.161663	0.0449753	0.0646074	0.0382654	0.110956	0.0276138	0.129807	0.0556739	0.0576912	0	0.0496932	0.0567772	0.0634713	0.0232852	0.198618	0	0.0464728	0.0569825	0	0.0199705	0.104396	0.0584082	0.106706	0.0722338	0.157872	0.0809506	0.0390798	0	0.0401283	0.125395	0.0975203	0.0516929	0.0883201	0.0503021	0.0391686	0.107391	0.0668452	0.0454151	0.218247	0	0.0845779
DMRTB1	0	0	0	0	0	0	0	0	0	0	0	0	0	0	0	0	0	0	0	0	0	0	0	0	0	0	0	0	0	0	0	0	0	0	0	0	0	0	0	0	0	0	0	0	0	0	0	0
GLIS1	0	0	0	0	0	0	0.011274	0.00428217	0.0873491	0.0177585	0	0.00217764	0.0189259	0.0158566	0.006097	0	0	0.00813131	0.0124495	0	0.0181844	0.00686853	0	0.00844486	0.023545	0	0	0.00761927	0.015356	0.007611	0.00824363	0.00919184	0.0161918	0.00591342	0	0.0350668	0	0.00847972	0	0	0.00373669	0.00387752	0	0.010062	0.015517	0.0121449	0	0.0178015
NDC1	0	0.0343269	0	0.0906744	0.052323	0.0550636	0.0588178	0.0681382	0	0.0442114	0	0.0598373	0.0782552	0.0736363	0.0465191	0.0495888	0	0.0336652	0.0488269	0.0225297	0.0642985	0.171454	0	0.0741722	0.0595227	0.0418574	0.166031	0.0508487	0.034555	0.0941548	0.0525642	0.0436818	0.0731618	0.0549295	0.176872	0.0297217	0.0701055	0.0834282	0.100593	0.063001	0.079798	0.0334538	0.185043	0.0835865	0.0331408	0.0797638	0.0643536	0.0769473
YIPF1	0.135385	0.0316233	0.0941883	0.0785354	0.0232356	0.0493311	0.101183	0.086044	0.0467114	0.0593778	0	0.0715662	0.0606019	0.0627174	0.0558345	0.0152718	0	0.0262059	0.0386589	0.0500981	0.0792997	0.0931335	0	0.0720636	0.0694829	0	0.0950236	0.141693	0.0356734	0.0349689	0.0491143	0.0871528	0.0648042	0.0985959	0.11719	0.015643	0.0560574	0.0957404	0.0908482	0.0666855	0.0453074	0.0763291	0.0766667	0.0610402	0.0504354	0.115261	0.125159	0.069375
DIO1	0	0	0.0166869	0	0	0.0138933	0.0053897	0.00894587	0	0	0.0322646	0.00190057	0	0.0104946	0	0	0	0.00899896	0.00629661	0	0	0.00858147	0	0.0132523	0	0.185473	0.0355511	0	0	0	0.0108891	0.00775464	0	0.0151724	0	0	0.00867114	0.00194066	0	0	0	0.00465198	0.0239591	0	0	0.00996716	0	0.00339308
HSPB11	0.226426	0.117124	0.079719	0.0658888	0.0521204	0.0582902	0.0700276	0.0888888	0.199802	0.100955	0.0826035	0.0572951	0.10166	0.0743893	0.078679	0.102076	0	0.0178598	0.0784677	0.0568008	0.140882	0.125127	0	0.0872755	0.048557	0.450873	0.171358	0.0931286	0.0206838	0.0485036	0.0861207	0.0722422	0.0452356	0.10124	0.0489549	0.138442	0.0876827	0.0692068	0.0395239	0.0381544	0.0783562	0.0617789	0.113306	0.101963	0.0671346	0.0871942	0.0728286	0.0879432
LRRC42	0	0.0437844	0.0150053	0	0.00495214	0	0.00844346	0.0113733	0.0419696	0.0276587	0	0.0221762	0	0.0107694	0.00557552	0.00857689	0	0.0191942	0.0107164	0	0.0190373	0.0247014	0	0.0233128	0.0125741	0	0	0.00848315	0	0	0.0117593	0.0124388	0.0138133	0.0122897	0	0.011685	0.0408368	0.0318435	0	0.0171682	0.0123383	0	0.0239001	0	0.0105816	0.00986628	0	0.0188704
LDLRAD1	0	0	0	0	0	0	0.000527812	0	0	0	0	0	0	0	0	0	0	0	0	0	0	0.000720459	0	0	0	0	0	0	0	0	0	0	0	0	0	0	0	0	0	0	0	0	0	0	0	0.00383257	0	0
TMEM59	0.0984229	0.0759427	0.063393	0.136735	0.0696152	0.15869	0.22188	0.120141	0.330007	0.112362	0.0376568	0.0730558	0.173308	0.103725	0.101398	0.0806604	0.108932	0.125846	0.150205	0.167293	0.0694848	0.127127	0.218592	0.132467	0.117388	0.0953532	0.219761	0.105999	0.0935888	0.158691	0.174607	0.140204	0.168224	0.139876	0.145178	0.0883341	0.131625	0.191553	0.156902	0.109575	0.139099	0.162788	0.0658036	0.134227	0.102914	0.0909633	0.134791	0.154418
TCEANC2	0	0.0152521	0	0	0.0573027	0.0526157	0.0537643	0.0254648	0.0524786	0.0164687	0.0237007	0.0243564	0.0552853	0.00568404	0.0546418	0.0595913	0	0.00813131	0.0548645	0	0.00997531	0.0845314	0	0.0508438	0.0382074	0	0.107692	0.0411412	0	0.0357196	0.0339226	0.0198736	0.030371	0.0472512	0.0585453	0	0.0307383	0.0444725	0.0102906	0.0471769	0.0307018	0.0217965	0.0549388	0.0574879	0.0320128	0.0304706	0.0384271	0.0546887
AL357673.1	0	0	0	0	0	0	0.00203063	0.00168885	0	0	0	0.00207046	0	0	0	0	0	0	0.00210778	0.00809004	0	0.00574449	0	0	0	0	0	0	0	0.0273618	0.0055382	0.00291006	0	0.00884208	0	0.0118752	0.00413108	0.00459715	0	0	0.00378875	0	0	0	0	0	0	0.00479449
MRPL37	0	0.0115174	0.0459351	0.0237264	0.0268263	0.0331455	0.0186143	0.0290235	0.0423737	0.019144	0	0.0218826	0.0297652	0.0546864	0.0224174	0.0272454	0.140332	0.00964421	0.0126061	0.030084	0.0179327	0.0249408	0	0.0236633	0.0215326	0	0	0.0157228	0	0.0153956	0.0332445	0.0244588	0.0348794	0.0259357	0.040376	0.0217756	0.0116725	0.0192338	0	0.0194071	0.0104531	0.00783475	0	0.00744482	0.0191163	0.00648021	0.0186485	0.030058
SSBP3	0.0228016	0.177773	0.103322	0.0723628	0.146127	0.0854556	0.198781	0.0957351	0.190304	0.109365	0.127581	0.0679731	0.168074	0.117972	0.174112	0.113948	0	0.0851781	0.0864517	0.0754439	0.167282	0.138966	0.124613	0.157915	0.0646357	0.0984473	0.158639	0.147664	0.0889473	0.120021	0.164294	0.173796	0.083186	0.178961	0.0963378	0.103325	0.157767	0.158958	0.150709	0.0928367	0.215889	0.131608	0.0648297	0.182583	0.173787	0.0976583	0.213595	0.138188
ACOT11	0	0.0255853	0	0	0.0548523	0.0371602	0.0269364	0.0195477	0.0467114	0.0316365	0.0536946	0.0264285	0.0191817	0.0336642	0.0267659	0	0.106103	0.0219415	0.0289736	0.058228	0.0543644	0.027605	0.122655	0.0695725	0.01778	0	0.0342081	0.0170147	0	0	0.0802742	0.0335921	0.0280516	0.0103868	0.0378815	0.0143877	0.0596481	0.0979539	0.0527565	0.0301058	0.0419568	0.0441768	0.0359854	0.0448216	0.0405395	0.0635024	0.0575787	0.0180821
FAM151A	0	0	0.0186193	0	0	0	0.00225399	0	0	0	0	0	0	0	0	0	0	0	0	0	0	0	0	0.00581572	0	0	0	0	0	0	0	0	0	0	0	0.0227425	0	0.00198333	0	0	0	0.00277824	0	0	0	0	0	0.00165354
MROH7-TTC4	0.0228016	0	0	0	0	0	0.00379304	0.00199079	0.0263235	0	0	0	0	0.00491693	0.011315	0	0	0	0	0	0	0.00184778	0	0.0103112	0.00596626	0	0	0	0	0	0.00849864	0.0048457	0	0	0	0	0	0.00505947	0.0205782	0	0	0.00458857	0	0	0	0	0	0.00129529
TTC4	0	0	0	0.0318034	0	0	0.0033802	0	0	0	0.0375524	0	0	0	0	0	0	0	0.00707278	0	0	0.00147848	0	0	0	0	0	0	0	0	0.00175453	0.00186861	0	0	0	0.0161969	0	0	0	0	0	0	0	0	0	0	0	0.00129529
PARS2	0	0	0	0	0	0	0.00249283	0	0	0	0	0.00328074	0	0	0	0	0	0	0.00105704	0.0139839	0.0141736	0.00120779	0	0.00405706	0	0	0	0	0	0	0	0.00170945	0.00509153	0	0	0	0	0	0	0.00407016	0.00404011	0	0	0.00831051	0	0.00320482	0	0.00483187
TTC22	0	0	0	0	0	0	0.000736241	0	0	0	0	0	0	0	0	0	0	0	0	0	0	0	0	0	0	0	0	0	0	0	0	0	0	0	0	0	0	0	0	0	0	0	0	0	0	0	0	0
LEXM	0	0	0	0	0	0	0	0	0	0	0	0	0	0	0	0	0	0	0	0	0	0	0	0	0	0	0	0	0	0	0.00166357	0	0	0	0	0	0	0	0	0	0	0	0	0	0	0	0	0
DHCR24	0	0.0189322	0.0282748	0.0250831	0.0208278	0.0137895	0.0296714	0.0474312	0	0	0	0.0195909	0.00748929	0.0117822	0.0491925	0.00770161	0	0.0141755	0.0168265	0.0576484	0.0245257	0.036646	0	0.0240419	0.0126611	0.130581	0	0.0311785	0	0	0.0338605	0.0385771	0.0564797	0.0131742	0.0590408	0	0.0229304	0.0275479	0	0.0148558	0.0115094	0.00666988	0.0247157	0.0356152	0.0256192	0.0373274	0.0249226	0.010417
TMEM61	0	0	0	0	0	0	0.000749498	0	0	0	0	0	0	0	0	0	0	0	0	0	0.0111273	0	0	0	0	0	0	0	0	0	0	0	0	0	0	0	0	0	0	0	0	0	0	0	0	0	0	0
BSND	0	0	0	0	0	0	0	0	0	0	0	0	0	0	0	0	0	0	0	0	0	0	0	0	0	0	0	0	0	0	0	0	0	0	0	0	0	0	0	0	0	0	0	0	0	0	0	0
PCSK9	0	0	0	0	0	0	0	0	0	0	0	0	0	0	0	0	0	0	0.00632369	0	0	0.000554631	0	0.00262774	0	0	0	0	0	0	0	0	0	0	0	0	0	0	0	0	0	0	0	0	0	0.00442275	0	0
USP24	0.354944	0.257682	0.349774	0.478223	0.465021	0.424787	0.369001	0.293967	0.148102	0.417255	0.512914	0.454356	0.279864	0.314345	0.320639	0.37359	0	0.38923	0.33903	0.347451	0.479885	0.357328	0.226833	0.451852	0.333728	0.300409	0.371254	0.341058	0.343707	0.425216	0.403484	0.315915	0.299317	0.43723	0.185879	0.530166	0.33385	0.293637	0.398231	0.391838	0.429077	0.312656	0.404138	0.255968	0.385318	0.338187	0.455439	0.326354
AC119674.2	0	0.0141254	0.0296504	0	0.00495214	0	0.000451881	0.00428141	0	0	0	0.00373506	0	0	0	0	0	0	0	0	0	0.00132916	0	0.00209498	0	0	0	0	0	0	0	0	0	0.00140939	0	0	0	0	0	0.00199399	0	0	0	0	0	0	0	0
PLPP3	0.0690988	0.0132598	0	0	0.0246744	0	0.00563715	0.0104863	0	0.00308721	0	0.00236416	0.00502698	0.00946197	0.00713513	0.00743439	0	0	0.00183614	0	0.0102495	0.0041711	0	0.0121784	0	0	0.0288396	0.0213367	0	0	0	0.00185681	0.00170113	0.00509888	0	0	0.00495447	0	0	0.00452186	0.00492395	0.00842946	0	0	0.0098145	0.00677669	0	0.0122502
PRKAA2	0.0637506	0.0861605	0.0157975	0.0527599	0.0754624	0.116062	0.0441864	0.0627831	0.15697	0.0279277	0.153905	0.0183731	0.0691156	0.03054	0.0899826	0.0334103	0	0.0228436	0.071611	0.0453531	0.0233799	0.0305781	0.150605	0.0354016	0.0378246	0	0.0614321	0.104476	0.0422362	0.0653742	0.0623287	0.0395426	0.0392524	0.0175173	0.0566147	0.011685	0.0369554	0.0304393	0.0509234	0.0387146	0.036793	0.0408935	0	0.04958	0.0524404	0.0400745	0.0317582	0.0306187
FYB2	0	0	0	0.0170278	0	0	0	0	0	0	0	0	0	0.0105486	0.00537417	0	0	0	0	0	0	0.0009132	0	0	0	0	0	0	0	0	0.00218609	0	0.00465049	0	0	0	0	0	0	0.00207157	0	0	0	0	0.002045	0	0	0
C8A	0	0	0	0	0	0	0.000372172	0	0	0	0	0	0	0	0	0	0	0	0	0	0	0.00219368	0	0	0	0	0	0	0	0	0	0	0	0	0	0	0	0	0	0	0	0	0	0	0.00206593	0	0	0
C8B	0	0	0	0	0	0	0	0	0	0	0	0	0	0	0	0	0	0	0	0	0	0	0	0	0	0	0	0	0	0	0	0	0	0	0	0	0	0	0	0	0	0	0	0	0	0	0	0
DAB1	0.263296	0.334347	0.125044	0.236783	0.250934	0.274926	0.191374	0.252882	0.0419696	0.188421	0.186471	0.200054	0.200815	0.199643	0.269017	0.24762	0	0.309712	0.223726	0.225158	0.318092	0.223726	0.29003	0.13715	0.166546	0.258703	0.137049	0.283973	0.267218	0.113003	0.249336	0.277362	0.290803	0.232562	0.123313	0.28103	0.155455	0.0910606	0.200259	0.137936	0.160742	0.174931	0.160977	0.221559	0.194318	0.129707	0.297775	0.139126
TACSTD2	0	0	0	0	0	0	0	0	0	0	0	0	0	0	0	0	0	0	0	0	0	0	0	0	0	0	0	0	0	0	0	0	0	0	0	0	0	0	0	0	0	0	0	0	0	0	0	0
MYSM1	0.04714	0.113819	0.207695	0.113821	0.262078	0.215067	0.210382	0.163334	0.263965	0.101599	0.186401	0.12863	0.138396	0.135063	0.11544	0.144443	0	0.0831421	0.196038	0.127251	0.107356	0.138712	0.128619	0.142787	0.139205	0	0.165535	0.13328	0.101638	0.156056	0.14048	0.178113	0.149231	0.145177	0.110373	0.105729	0.166333	0.114925	0.0842994	0.139288	0.166667	0.178163	0.153601	0.175613	0.12732	0.114596	0.144491	0.161047
JUN	0.0820595	0.0647225	0.0551827	0.11366	0.130558	0.0609046	0.0960929	0.0614434	0.173355	0.0156826	0.604728	0.0560602	0.0566858	0.0579438	0.104862	0.106957	0.106103	0.174147	0.0306346	0.0492965	0.135077	0.0344367	0	0.199357	0.0165559	0	0.0126925	0.03844	0.0208506	0.101099	0.0655956	0.0376646	0.0639086	0.0925155	0.0727724	0.10649	0.0964041	0.129316	0.0644688	0.0407783	0.042656	0.0402343	0.107539	0.0390764	0.0691968	0.0249736	0.215054	0.0592919
FGGY	0.0177976	0.0827548	0.0631423	0.0757095	0.0606798	0.163925	0.129499	0.0857352	0.191792	0.15763	0.182797	0.181712	0.139991	0.132467	0.0651249	0.123596	0	0.186325	0.175399	0.125247	0.0958431	0.192192	0.211544	0.144635	0.145337	0	0.188634	0.146433	0.0859472	0.0909035	0.163894	0.0595492	0.0770292	0.164158	0.270362	0.199632	0.0446036	0.149484	0.186829	0.0939173	0.106973	0.11573	0.23038	0.196897	0.122729	0.0706744	0.113216	0.113721
HOOK1	0.0881267	0.0482134	0	0.0476753	0.0548933	0.0907267	0.0246691	0.0620822	0	0.00585018	0.0873652	0.0280233	0.0171785	0.0411108	0.0273571	0.00924578	0.101135	0.0150424	0.0242234	0.0212306	0.0621967	0.0138391	0.266402	0.0255	0.0564817	0	0.0643094	0.0330067	0.0357825	0.0472593	0.0509053	0.0283984	0.0579211	0.0111718	0	0.0118752	0.00717438	0.0154269	0.0112157	0.0167639	0.00720084	0.0236257	0.0247157	0.0185932	0.0359548	0.0274292	0.0559199	0.0289457
CYP2J2	0.0646979	0	0.0171024	0	0	0.00754244	0.0034175	0.00345476	0	0.0153709	0	0.00329328	0	0.00549897	0	0.00888024	0	0	0.00285519	0.0131822	0	0.00147342	0	0.00558021	0	0	0	0.00834523	0	0	0.0103538	0.00891447	0.00731039	0.00556795	0	0	0	0	0	0.00687481	0.00485381	0.00536913	0	0	0	0.00649984	0	0.0016339
C1orf87	0	0	0	0	0	0	0.00230295	0	0	0	0	0	0	0	0.00841219	0	0	0	0	0	0	0.00158851	0	0	0	0.0730784	0.0305197	0	0	0	0	0	0	0.00178335	0	0	0	0	0	0	0	0	0	0	0.00375435	0.00210177	0	0.00095954
NFIA	0.216133	0.420327	0.39084	0.49951	0.662413	0.427377	0.489208	0.465128	0.429342	0.507124	0.35504	0.645966	0.542397	0.355266	0.268992	0.499121	0.444583	0.471764	0.655895	0.43031	0.44717	0.52921	1.03128	0.498669	0.491136	0.55395	0.424217	0.533977	0.36243	0.578649	0.535879	0.470588	0.382842	0.417213	0.459957	0.409972	0.291953	0.485091	0.455036	0.420002	0.492751	0.605548	0.568979	0.697963	0.562088	0.275058	0.392387	0.175927
TM2D1	0.0303896	0.108178	0.106678	0.162235	0.0698271	0.082401	0.168898	0.128162	0.0686972	0.136491	0.0764631	0.0985823	0.0975768	0.156609	0.0979113	0.116226	0	0.140544	0.135524	0.114418	0.125961	0.128025	0.34145	0.11289	0.0716393	0.0730784	0.0342025	0.0896182	0.091147	0.0830477	0.122706	0.145094	0.105734	0.134878	0.0585453	0.0702486	0.145255	0.126729	0.0784361	0.107023	0.107186	0.104342	0.0811708	0.148247	0.0970728	0.133128	0.173877	0.152439
PATJ	0.132823	0.0985049	0.0513072	0.0587481	0.0784303	0.0706035	0.10588	0.105691	0	0.0877825	0.0682377	0.0884647	0.0870956	0.0909489	0.046396	0.0563952	0	0.161842	0.0896106	0.128284	0.11263	0.0920798	0	0.119907	0.0993524	0	0.169949	0.15758	0.12004	0.0659021	0.0881963	0.0858816	0.112248	0.0634219	0.106666	0.0534887	0.104114	0.0867714	0.0467681	0.0694612	0.0719405	0.0496306	0.0800567	0.122934	0.0687399	0.0950531	0.183991	0.127777
L1TD1	0	0	0.00885221	0	0	0	0	0	0	0	0	0	0	0	0	0.0110359	0	0	0	0	0	0.00130459	0	0	0	0	0	0	0	0	0	0	0.00333954	0.00144689	0	0	0	0	0	0.00617437	0	0	0	0	0	0.00839136	0	0
KANK4	0	0	0.0142671	0	0.0294086	0.00482878	0.00201251	0	0	0	0	0.00380061	0	0	0	0	0	0	0	0	0	0.00335913	0	0.00177334	0	0	0	0.0162028	0	0	0.007476	0	0.00289007	0.0020366	0.0338932	0	0	0.00189214	0	0	0	0.00465653	0	0	0	0	0.0155782	0
USP1	0	0.0576357	0.0249461	0.0237264	0.0309696	0.0266199	0.0298838	0.0330736	0.0263235	0.0221304	0	0.0152361	0.0254906	0.0308858	0.0149867	0.020346	0	0.0287415	0.0222048	0.0090842	0.0314183	0.0869471	0	0.0368412	0.035855	0	0	0.0314329	0.00921745	0.0340407	0.0269019	0.0291123	0.0557737	0.0272788	0.056989	0.0405184	0.0478263	0.0210918	0	0.0332551	0.0494185	0.00381687	0.0818151	0.0170494	0.03253	0.0249805	0.0309301	0.0386024
DOCK7	0	0.19655	0.125275	0.16056	0.130423	0.205181	0.186552	0.197778	0.261034	0.153379	0.138787	0.168597	0.178798	0.179224	0.150841	0.150394	0	0.147837	0.148677	0.172455	0.106051	0.198798	0	0.204849	0.108793	0	0.192314	0.296538	0.284959	0.336368	0.195222	0.217337	0.144548	0.255919	0.113567	0.131708	0.220941	0.162558	0.148172	0.236617	0.190619	0.168622	0.208192	0.142744	0.151001	0.141072	0.242846	0.240344
ANGPTL3	0	0	0	0	0	0	0	0	0	0	0	0	0	0	0	0	0	0	0	0	0	0	0	0	0	0	0	0	0	0	0	0	0	0	0	0	0	0	0	0	0	0	0	0	0	0	0	0
ATG4C	0.16929	0.19325	0.223659	0.344436	0.327458	0.275402	0.373225	0.167805	0.288759	0.268543	0.273265	0.213773	0.296135	0.100313	0.158208	0.167502	0.127155	0.158073	0.279846	0.174924	0.221576	0.214531	0.13568	0.237046	0.215096	0.389231	0.0509026	0.262727	0.311081	0.236799	0.26386	0.19988	0.135665	0.391273	0.121588	0.144458	0.219448	0.219224	0.187306	0.197594	0.212429	0.264643	0.101204	0.24827	0.230444	0.153629	0.186858	0.121405
ALG6	0.097815	0.0275964	0.0210358	0.163352	0	0.064111	0.0381097	0.0554038	0.0263235	0.0282888	0.021258	0.0421232	0.0284682	0.0317816	0.02726	0.0268903	0	0.0508894	0.026087	0.0985181	0.0447363	0.0658918	0	0.0557955	0.0114472	0	0.0342025	0.0390312	0.0330652	0.0427586	0.0407623	0.02629	0.0598435	0.0374649	0	0.020853	0.0326611	0.0364695	0	0.0326613	0.0249432	0.0516526	0.0358206	0	0.0319539	0.0388072	0.031055	0.0471138
ITGB3BP	0.0591625	0.0759358	0.0619825	0.122918	0.135155	0.0444542	0.403495	0.043317	0.0419696	0.0536345	0.117749	0.0697422	0.109694	0.0723375	0.0626908	0.0294932	0	0.0902217	0.0630442	0.0439166	0.148047	0.219271	0	0.0740206	0.035776	0	0.119517	0.080367	0.0780584	0.105791	0.0609539	0.0544881	0.0647801	0.0991146	0	0.0279642	0.155325	0.0856383	0.0508801	0.0763964	0.0675179	0.0186678	0.139704	0.195922	0.0642966	0.0832048	0.017149	0.0556268
EFCAB7	0.187815	0.0467741	0.127148	0.0337447	0.0590581	0.0672497	0.150869	0.0541936	0.13748	0.0567083	0.114801	0.0384556	0.0452264	0.0461017	0.0810812	0.120114	0.115284	0.0395761	0.052328	0.0836074	0.0654526	0.0504901	0	0.0596613	0.0617331	0	0.0770019	0.0506496	0.101667	0.0715899	0.0700071	0.0374382	0.0641865	0.0681687	0.040376	0.0819419	0.0554775	0.051569	0.0447735	0.0398308	0.0417554	0.0373865	0.0496883	0.0563275	0.0575347	0.0159195	0.0603639	0.0292134
PGM1	0	0.0233379	0.0434091	0.0482615	0.0134875	0.0265259	0.0196708	0.065794	0	0.023829	0	0.0140285	0.0469376	0.0220529	0.0131846	0	0	0.0231996	0.0448612	0.0134777	0.015006	0.0622711	0	0.036836	0.027876	0.0731596	0.0505837	0.0306086	0.026535	0.0580513	0.0326745	0.0161991	0.0466927	0.0246712	0.0585453	0	0.0493985	0.0587284	0.032775	0.0287567	0.0110361	0.0245369	0	0.0599992	0.0494287	0.0643762	0.018383	0.055236
ROR1	0	0.0326932	0	0	0.0171831	0.00677985	0.00804588	0.0120828	0	0.00694398	0.0530917	0.010511	0.016552	0.0185315	0.0110647	0	0	0	0.00508849	0.00717083	0.0126795	0.00898419	0	0.0158135	0.0153236	0	0.0231636	0.00762941	0.0497598	0.0100931	0.0139274	0.00252943	0.0112822	0.00832351	0	0	0.00465058	0.0119873	0.0182899	0	0.0035738	0.0049278	0	0.0265842	0.00666857	0.0135344	0	0.00836316
UBE2U	0	0.00844447	0.0106361	0.024018	0	0	0	0	0	0	0	0	0	0	0	0	0	0	0	0	0	0.00143834	0	0.00203435	0	0	0	0.00820018	0	0	0.00255312	0	0	0	0	0	0	0	0	0	0	0	0	0	0	0	0	0
CACHD1	0.137131	0.0106855	0.0170393	0.0813018	0.0134875	0.0339359	0.0181599	0.0423698	0	0.024303	0.0197436	0.0205017	0.00766205	0.0269244	0.00830683	0.00677483	0	0	0.00485171	0.00958887	0.0183582	0.00885913	0	0.0153727	0.0170191	0.0953532	0.122671	0.00644559	0.015356	0	0.00811844	0.0244875	0.0435198	0.00944658	0	0	0.00405122	0.00329886	0.0681749	0.0146252	0.00831706	0	0.0362666	0.0110616	0.012043	0.0148962	0	0.0176937
RAVER2	0.16839	0.0231234	0.0325862	0.0287088	0.0197532	0.0270627	0.0163047	0.0126654	0.0428332	0.0244565	0.035499	0.00661952	0.0179857	0.0180811	0.0187175	0.0150143	0.106103	0.00712395	0.040016	0	0.0268598	0.013725	0	0.0139694	0.0352315	0	0.0342081	0.0230496	0.0393634	0.0532027	0.0347822	0.032727	0.0128909	0.00876498	0.0375613	0.0273206	0.0282684	0.0199849	0.0144851	0.0143889	0.021175	0.0207545	0.0579086	0.033541	0.022787	0.0253784	0.0355846	0.013201
JAK1	0.321248	0.149523	0.27722	0.284572	0.303321	0.224521	0.307517	0.292172	0.271389	0.354336	0.214209	0.298203	0.250573	0.24059	0.26873	0.225786	0.101135	0.25809	0.332937	0.333688	0.276699	0.292688	0.140402	0.405553	0.155858	0.0730784	0.476287	0.25742	0.195669	0.266696	0.254345	0.255668	0.220862	0.359946	0.317775	0.231542	0.320934	0.247197	0.225046	0.262999	0.276211	0.335218	0.367884	0.226121	0.366361	0.278149	0.356373	0.282208
AK4	0	0	0.0185781	0.0238771	0	0.0179454	0.0136389	0.0367506	0.0705734	0	0	0.00928566	0	0.0116686	0.0062721	0.0140491	0.108527	0.0187626	0.00301639	0	0.0327581	0.00875918	0	0.00144938	0	0	0	0	0.0143706	0.035349	0.0152381	0.00909607	0.0298014	0.00725567	0.0509108	0.0161969	0.0277487	0.00833848	0	0.0145934	0.0171755	0.0172365	0	0.00631992	0.0140263	0.00310278	0	0.0065557
DNAJC6	0.281616	0.233847	0.170921	0.0763841	0.183924	0.18735	0.130027	0.132085	0.109597	0.132356	0.159776	0.0998881	0.106548	0.0866765	0.104016	0.117673	0	0.0456974	0.0922818	0.221044	0.178819	0.0469247	0.150605	0.08487	0.140112	0	0.271145	0.144377	0.169962	0.143102	0.140038	0.134858	0.163263	0.0606944	0.185297	0.210492	0.0913424	0.0794015	0.0771294	0.0578069	0.0644004	0.0549016	0.128735	0.116777	0.121559	0.0727512	0.161778	0.0956179
LEPR	0	0.104881	0.0759851	0.146546	0.0898044	0.14801	0.232185	0.0637546	0.0423737	0.141801	0	0.0470642	0.0792998	0.0475086	0.0490838	0.0418169	0.194969	0.0281146	0.111086	0.0573705	0.0679101	0.147957	0	0.0835518	0.0912692	0.217339	0.0588004	0.150224	0.070636	0.178136	0.092707	0.0794944	0.0876797	0.214578	0.0890356	0.0306049	0.105477	0.102073	0	0.13072	0.0734935	0.0338735	0.0620587	0.098875	0.190909	0.0973164	0.0563727	0.153582
PDE4B	0.622357	0.478831	0.642156	0.689023	0.802712	0.548478	0.73841	0.418974	0.630494	0.453661	0.763066	0.544577	0.332149	0.823544	0.774363	0.638703	0.538905	0.74363	0.296171	0.574737	0.545045	0.591278	0.266402	0.258241	1.18146	0.114936	0.867145	0.426143	0.884527	0.43884	0.403671	0.56335	0.695614	0.341759	0.718877	0.506796	0.278672	0.677757	0.468885	0.739934	0.52485	0.983214	0.575553	0.323272	0.684221	1.10029	0.531688	0.628812
SGIP1	0.0731252	0.184363	0.0391602	0.169524	0.204441	0.211823	0.082581	0.11544	0.152238	0.0927457	0.0922208	0.0502079	0.0641872	0.0425676	0.0678292	0.0705677	0.162487	0.0199968	0.0817126	0.134741	0.203028	0.0474217	0.184507	0.0732944	0.0967116	0.0953532	0.159796	0.118615	0.130408	0.214028	0.0872578	0.050294	0.119225	0.0524059	0	0.0265592	0.0589349	0.0696718	0.140753	0.0538746	0.075893	0.0709538	0.0367248	0.142541	0.139557	0.109177	0.114687	0.0673281
TCTEX1D1	0	0.0293951	0	0.0152874	0.0189587	0	0.0027003	0.00532698	0	0	0	0.00337518	0	0.010991	0.00867857	0	0	0	0.00711511	0	0	0.0222621	0.0805777	0.0220686	0	0	0	0.0130143	0	0	0.00910369	0.00192443	0.00352508	0.00244649	0	0	0.0419308	0.0183746	0.00998625	0.00539635	0.0254624	0.00714234	0	0.00944955	0.00199598	0.0174084	0	0.00908378
INSL5	0	0	0	0	0	0	0	0	0	0	0	0	0	0	0	0	0	0	0	0	0	0	0	0	0	0	0	0	0	0	0.00234831	0	0	0	0	0	0	0	0	0	0	0	0	0	0	0	0	0
WDR78	0	0.0094208	0.0359374	0.0706896	0.0173615	0.0515052	0.0192437	0.0298204	0	0.0303485	0	0	0.0351918	0.00906864	0.0343097	0.0568904	0.140332	0.0136897	0.0240769	0.034378	0.0344048	0.0248409	0.150605	0.0168216	0.0119445	0	0	0.0234353	0	0.0315623	0.0323829	0.00607848	0.0251728	0.0355499	0	0	0.0251182	0.0132219	0.0144851	0.010487	0.00991501	0.00828474	0	0.0258304	0.0131089	0.02503	0.0317582	0.0532564
MIER1	0	0.181084	0.180489	0.14985	0.168118	0.215367	0.212156	0.196868	0.187196	0.151526	0.207582	0.170153	0.160473	0.203897	0.141711	0.21063	0.209662	0.164315	0.178623	0.125789	0.109161	0.231201	0	0.143352	0.135374	0.098172	0.163667	0.191947	0.0933725	0.208616	0.164339	0.20961	0.179115	0.198127	0.23756	0.199716	0.15806	0.148108	0.0659442	0.166059	0.160838	0.124642	0.0847608	0.157884	0.149165	0.214711	0.0963987	0.239859
SLC35D1	0	0.0549101	0.0907402	0.0262278	0.0499938	0.0434137	0.0695964	0.0456129	0.0890852	0.0679341	0.0197436	0.0347248	0.0823169	0.0701191	0.0625602	0.0165667	0	0	0.0543834	0.0480304	0.0297951	0.0668423	0	0.0760428	0.0680028	0	0.154248	0.0762186	0.0406949	0.0396942	0.060459	0.0488046	0.0562279	0.0762262	0.0754428	0.04016	0.0542703	0.0701854	0.0210204	0.0360883	0.0794621	0.0469148	0.0318356	0.0641568	0.0533621	0.0407673	0.0671373	0.0754495
C1orf141	0	0.00876811	0.0195687	0	0	0	0	0.0103077	0.0419696	0.00399956	0	0.00505079	0	0	0	0.00709801	0	0	0	0.0114978	0	0.00319302	0	0.00386079	0	0	0	0	0	0	0	0.00419445	0.00178828	0.00209879	0	0	0	0	0	0	0.00385326	0.00202128	0	0	0	0	0	0
IL23R	0	0	0	0	0.0134875	0	0	0	0	0	0	0	0	0	0	0	0	0	0.00295486	0	0	0.000950319	0	0.00224061	0	0	0	0	0	0	0	0	0	0	0	0	0	0.00227621	0	0	0.00402058	0	0	0	0.00343278	0	0	0
IL12RB2	0	0.0094208	0.0277662	0	0.0278703	0	0.0359742	0.026064	0	0.0142318	0.0375524	0.0151052	0	0.0212488	0	0.0271379	0	0.0217902	0.0026269	0.0346801	0	0.00739573	0	0.0123046	0.0172283	0	0	0.00882504	0.0300563	0.0152536	0.0172615	0.0158371	0.00641371	0.0193822	0	0	0	0.01433	0	0.00607221	0.00304735	0.0113057	0.0208888	0.0426398	0.0017896	0.00335503	0.0858029	0.018342
SERBP1	0.045953	0.0873819	0.0448548	0.0470583	0.11836	0.0779723	0.133763	0.101445	0	0.0904234	0.0567981	0.0816611	0.116269	0.0975759	0.0780972	0.104649	0	0.109765	0.115264	0.104265	0.0892593	0.0974822	0.138068	0.119185	0.094095	0.123032	0.0335484	0.073735	0.0721503	0.120424	0.0783367	0.0897933	0.170117	0.121113	0.105144	0.0656934	0.163137	0.0888807	0.0908186	0.0701477	0.0765131	0.0965381	0.117139	0.0483017	0.10405	0.102169	0.0663294	0.146877
GADD45A	0	0	0.0316922	0	0.0155325	0	0.00687748	0.0117464	0	0.00517751	0	0.00528625	0.0196653	0.00590037	0	0.0264341	0	0.0114031	0.0191203	0	0	0.00630101	0	0	0.00678929	0	0.0630477	0.0169723	0	0	0.0262056	0.00447958	0.0100547	0.00579019	0	0	0.00682594	0.00235172	0	0.0113868	0	0.0175154	0	0	0.00360008	0.016963	0.0192559	0.00971098
GNG12	0	0	0	0.0224673	0	0.00594097	0.00491018	0.00270371	0	0.00444782	0	0.00504418	0	0	0	0	0.106103	0.0127384	0.00198997	0.0134676	0	0.00175942	0	0.00559213	0	0	0	0.0138902	0	0	0.011877	0.00317782	0.0139287	0.00340101	0	0	0.00734012	0.0114911	0	0.0019924	0	0.00898666	0	0.0269377	0.00785879	0	0	0.00142238
DIRAS3	0	0	0.0317815	0.047219	0.0188245	0	0.00491549	0.0111272	0	0.00454769	0	0.00451401	0.00828765	0.00992779	0	0.00828741	0	0.0243315	0.0024755	0	0.0126795	0.00265622	0	0.00853762	0	0.0418574	0	0	0	0	0.00610127	0	0	0	0	0	0	0	0	0	0	0.00390931	0	0	0.00529995	0.00309442	0	0.00221128
WLS	0.0972665	0.0722827	0.0881672	0.186263	0.186299	0.152914	0.0551525	0.0517353	0.315008	0.133278	0.22862	0.141072	0.167569	0.0579104	0.156654	0.182808	0.229198	0.180818	0.147229	0.0975192	0.10707	0.0631889	0.120324	0.193204	0.0727877	0	0.147073	0.121332	0.0698862	0.133237	0.0906533	0.0557793	0.0628973	0.0903943	0.0924385	0.157457	0.07473	0.0759709	0.0851461	0.0448416	0.183638	0.0413725	0.0698997	0.0444617	0.0780041	0.068779	0.114749	0.045969
RPE65	0	0	0	0	0	0	0	0	0	0	0	0	0	0	0	0	0	0	0	0	0	0	0	0	0	0	0	0.00958604	0	0	0	0.00351454	0	0	0	0	0	0	0	0	0	0	0	0	0	0	0	0
DEPDC1	0	0	0	0	0	0	0.00944363	0	0	0	0	0.00283564	0	0	0	0	0	0	0	0	0	0.0411253	0	0	0	0	0	0.0123656	0	0	0	0	0.00318643	0	0	0	0.00766593	0	0	0.00262203	0	0	0.0234242	0	0	0	0	0.00389126
LRRC7	0.633951	0.56597	0.433998	0.611123	0.563066	0.562191	0.339499	0.391509	0.350554	0.329285	0.399892	0.311934	0.300033	0.28466	0.481506	0.357906	0.29741	0.296441	0.36709	0.425283	0.401579	0.200225	0.703965	0.292169	0.434342	0.602048	0.574852	0.495052	0.514404	0.546998	0.455958	0.331525	0.433878	0.246328	0.326046	0.390923	0.335976	0.27747	0.340902	0.284758	0.328763	0.242773	0.424004	0.457601	0.39035	0.298719	0.243341	0.280665
LRRC40	0.131307	0.0704247	0.132775	0.0639071	0.0550552	0.0698304	0.0698654	0.0684977	0.0263235	0.0384508	0.0590782	0.0581406	0.0500713	0.0516637	0.0540202	0.106182	0	0.0773296	0.0518967	0.00947668	0	0.0627026	0	0.053267	0.0702288	0	0	0.0663821	0.126567	0.0468699	0.0500666	0.077171	0.067766	0.0790436	0.0713607	0.027328	0.0445223	0.0484678	0.00829079	0.0471581	0.0876761	0.0440859	0.0669648	0.0395687	0.0348017	0.107855	0.150855	0.0948966
SRSF11	0.394178	0.446851	0.39641	0.450044	0.396015	0.530081	0.370711	0.397358	0.274475	0.439963	0.271514	0.40148	0.355789	0.470768	0.36809	0.392438	0.330333	0.450643	0.428799	0.387421	0.494825	0.329613	0.469235	0.396635	0.373835	0.461948	0.231913	0.427032	0.445622	0.412952	0.463547	0.471711	0.441789	0.341697	0.465619	0.335074	0.379873	0.368519	0.505323	0.288033	0.403366	0.395506	0.433626	0.466455	0.283039	0.314632	0.54142	0.484093
ANKRD13C	0.202616	0.149048	0.0892715	0.164037	0.180654	0.177485	0.109011	0.175528	0.200956	0.132614	0.130316	0.137802	0.188083	0.156755	0.131739	0.156115	0.217458	0.113688	0.181874	0.0895067	0.106534	0.195086	0.341166	0.158192	0.217209	0.358689	0.197789	0.229659	0.100967	0.114615	0.207757	0.192817	0.20291	0.189555	0.0361042	0.0425117	0.211132	0.128015	0.130742	0.159974	0.176832	0.190369	0.308462	0.134981	0.136341	0.189883	0.257291	0.214421
HHLA3	0	0.0083411	0.017345	0	0	0	0.0167401	0.0222133	0	0.00789214	0.0172403	0.00737699	0.0138376	0.0203925	0.00420221	0.0105656	0	0	0.00792262	0.00831722	0.0171483	0.0125862	0	0.00695022	0	0	0	0.0158677	0.0389923	0	0.0113932	0.0164989	0.00205186	0.0117047	0	0	0.00631785	0.015012	0.0189851	0.0232895	0.0184477	0.0120848	0	0	0.00618006	0.0177166	0	0.0204111
CTH	0	0.0094208	0	0	0	0.00572907	0.00831277	0.00729283	0	0.00720737	0.0197436	0.0073916	0.00718809	0.0103881	0.00653034	0	0	0.0481347	0.00336299	0	0	0.00728459	0	0.0141102	0.0135875	0	0	0.00906854	0.0156931	0	0.013146	0.00405822	0.00243598	0.00564407	0	0	0	0.00479502	0.0112416	0.00235954	0.00304735	0.00893114	0	0.0117074	0.00915885	0.00415635	0	0.00176289
PTGER3	0	0	0	0	0	0.00391811	0.00214871	0.00599218	0	0.00582772	0	0.00508135	0	0.0092463	0	0	0	0.0107462	0.00709946	0.00797331	0	0.00103691	0	0	0.0110956	0	0	0	0	0.0340534	0.00671491	0.00479015	0	0.00137581	0	0	0	0.00271788	0	0	0	0	0	0	0.00600483	0	0.0173935	0
ZRANB2	0.402193	0.198979	0.35178	0.341517	0.38569	0.337129	0.28408	0.28711	0.356929	0.21676	0.197626	0.235272	0.218639	0.282335	0.251663	0.256713	0	0.207843	0.293347	0.206478	0.283214	0.221287	0.203233	0.265082	0.172729	0.203741	0.316222	0.254886	0.350785	0.356849	0.323062	0.277415	0.293312	0.325576	0.259494	0.304077	0.245399	0.259345	0.261934	0.228225	0.21931	0.238755	0.226467	0.247772	0.210887	0.236883	0.381908	0.315314
NEGR1	0.752346	0.819754	0.554249	0.758305	0.839461	0.843828	0.45953	0.592824	0.333483	0.441797	0.498596	0.420872	0.64288	0.432484	0.680997	0.52341	0.591628	0.58874	0.562848	0.617777	0.568927	0.245717	0.652366	0.383357	0.662104	0.750388	0.748875	0.702708	0.74951	0.706705	0.601822	0.509565	0.615253	0.301273	0.565094	0.405247	0.500448	0.422395	0.479504	0.377307	0.365353	0.320924	0.625627	0.684902	0.4734	0.26136	0.354443	0.394202
LRRIQ3	0	0	0	0	0	0.00929439	0.0123733	0.00520909	0	0.0107124	0	0	0	0	0	0.0104455	0	0.0238181	0.00663601	0	0	0.0123613	0	0	0	0	0	0.0112612	0	0	0.0121339	0.00174504	0.00441506	0.00611912	0	0.011685	0.00380207	0.00789312	0	0.00734176	0.00984814	0.0052752	0	0	0.00971049	0.00238783	0.0173935	0.00643097
FPGT-TNNI3K	0	0	0	0	0	0	0	0	0	0.00240607	0	0	0	0	0	0	0	0	0	0	0	0.00111336	0	0	0	0	0	0	0	0	0	0	0	0.00183928	0	0	0	0	0	0	0	0	0	0	0	0	0	0.00391784
TNNI3K	0	0.0149157	0	0	0	0	0.00425145	0.00284757	0	0	0	0	0.010688	0	0.00472835	0.0113264	0	0	0.00320617	0	0	0	0	0	0	0	0	0.00806427	0	0	0	0.00303451	0.00498818	0	0	0	0	0	0.0237056	0.00108692	0	0	0	0	0	0	0	0.00216837
LRRC53	0	0	0	0	0	0	0.00152618	0	0	0	0	0	0	0	0.00585507	0	0	0	0.00105704	0	0	0.00316072	0	0.00255964	0	0	0	0	0	0.0157199	0.0105444	0.00194896	0.00287088	0	0	0	0.006001	0	0	0.00141796	0	0.00749724	0	0	0	0.00276674	0	0.00165603
ERICH3	0.0602662	0.0330695	0.0463004	0.0180984	0.0330238	0.026004	0.0504732	0.0840378	0	0.0278742	0.117942	0.029853	0.0144262	0.0403489	0.0344673	0.0395726	0.306324	0	0.0271426	0.0115902	0.0136211	0.0225939	0	0.0402806	0.00495807	0	0.0307699	0.0358826	0.0570914	0.0328615	0.0667109	0.0258927	0.0353063	0.0160009	0.162382	0.0279417	0.0324483	0.012592	0.026868	0.0218141	0.0198191	0.00794501	0	0.084812	0.0195546	0.0214477	0.0384271	0.0339531
CRYZ	0	0.0278232	0.0165405	0.0384277	0.0275908	0.0156661	0.120332	0.0141784	0	0.019009	0.0237007	0.0113358	0.0342722	0.0303878	0.0223979	0.00673811	0.162487	0	0.0158008	0	0.027315	0.00326166	0	0.0217071	0.027473	0	0	0.0363159	0.0208506	0.0690251	0.0137733	0.02647	0.0114716	0.0346582	0.0509108	0.015945	0.0171289	0.0229844	0.0325529	0.0352504	0.0116004	0.0144308	0	0.0812761	0.0284166	0.0102712	0.0687717	0.0404628
TYW3	0.061211	0.0223134	0.116464	0.0824179	0.0158647	0.0483558	0.088874	0.0369855	0.0524786	0.0373312	0	0.0217735	0.0384744	0.0683259	0.0600686	0.0271055	0.140332	0.00748646	0.0318038	0.0426702	0.0431308	0.0332316	0	0.0503966	0.0268722	0.227482	0.0335484	0.0766405	0.0206838	0.0222745	0.0451358	0.0369972	0.0428092	0.031999	0.0378815	0.0541356	0.0244942	0.022985	0.0759609	0.0429416	0.0320587	0.0403328	0.0447889	0.0497435	0.0359856	0.0367193	0.210795	0.0666008
SLC44A5	0.0387128	0.15203	0.0773631	0.172665	0.118651	0.160086	0.08478	0.0728069	0.251259	0.0422098	0.130412	0.0642934	0.0651665	0.0486835	0.136835	0.0490207	0	0.0310699	0.0775533	0.14955	0.161239	0.0553636	0	0.0917893	0.184928	0.0730784	0	0.136513	0.173453	0.12885	0.109846	0.0655015	0.0875004	0.0514959	0.0361042	0.112928	0.0479378	0.0477288	0.104592	0.0551779	0.0439856	0.0475699	0.102855	0.113988	0.0751897	0.0618285	0.0182923	0.0820101
ACADM	0.139269	0.153679	0.110125	0.0964476	0.063381	0.139881	0.110981	0.0941795	0.164702	0.126421	0.0369839	0.0586065	0.106774	0.117656	0.0886112	0.154028	0	0.0973063	0.105421	0.0444066	0.110889	0.116834	0	0.0946643	0.0543805	0	0.0335915	0.0922591	0.122322	0.0816818	0.125352	0.0903328	0.09379	0.136718	0.0590408	0.111275	0.0889056	0.118354	0.0469377	0.0647669	0.0941299	0.0775432	0.139011	0.107389	0.0531644	0.0804529	0.19716	0.102693
RABGGTB	0	0.0343429	0.03187	0	0.0777086	0.0284256	0.05406	0.0815347	0	0.0366324	0	0.0193561	0.0104112	0.0741718	0.0187017	0.0280366	0	0.00691268	0.0643941	0.0187088	0.0517097	0.054256	0.128619	0.0551798	0.041744	0	0.0231636	0.073263	0.0889307	0.108104	0.0353389	0.0556033	0.0791606	0.0373369	0.115678	0.013554	0.094489	0.0532212	0.0295315	0.0565376	0.0229396	0.0584295	0.0817053	0	0.0266418	0.0600353	0.0712548	0.0623358
MSH4	0	0.0814128	0.0106361	0	0.0160619	0.052747	0.0878499	0.0315806	0	0.0852631	0.00967394	0.0272344	0.0109291	0.020935	0.0278716	0.0483014	0	0	0.0393216	0.0269489	0	0.015514	0.0805777	0.0461685	0.0178102	0	0	0.049619	0.0127914	0.0500911	0.0408326	0.0128428	0.0373811	0.028436	0	0.0963745	0.0473485	0.0361598	0.0376272	0.0217187	0.0452553	0.0230334	0	0.0562552	0.0312438	0.018889	0.0743525	0.0384485
ASB17	0	0	0	0	0	0	0.000865311	0	0	0	0	0	0	0	0	0	0	0	0	0	0	0	0	0	0	0	0	0	0	0	0	0	0	0.00164431	0	0	0	0	0	0	0	0	0	0	0	0	0.0228283	0
ST6GALNAC3	2.14239	1.37218	1.21077	1.56676	1.75534	1.38228	0.247993	1.41383	1.80529	1.9642	1.82045	1.80507	1.55411	1.6488	1.83019	1.53081	0.889601	1.56772	1.29631	1.54345	1.96217	1.39072	1.73533	1.99998	1.56225	1.36817	1.34366	0.745196	1.3955	0.987649	1.22633	0.973078	1.53794	1.09859	1.17154	1.5556	1.30144	0.995989	0.71791	1.08401	1.76921	1.22529	1.22466	0.757268	1.43422	1.88748	1.71108	0.674103
ST6GALNAC5	0.309182	0.216147	0.17683	0.161161	0.234244	0.18801	0.117644	0.142351	0.196268	0.123094	0.056757	0.101727	0.132495	0.0944404	0.181515	0.111851	0.164514	0.26098	0.0710651	0.131538	0.137318	0.0648801	0.269035	0.109977	0.146097	0.19304	0.154351	0.205759	0.104206	0.0180764	0.173618	0.103399	0.18213	0.0601758	0.0797654	0.20904	0.0928198	0.125361	0.120953	0.0913895	0.078277	0.132833	0.105042	0.0854224	0.0921229	0.126818	0.138154	0.133556
PIGK	0	0.0728319	0.0571314	0	0.128251	0.136897	0.0815317	0.0674776	0	0.117771	0	0.05639	0.0593739	0.0348799	0.0931534	0.0423207	0	0.0257428	0.0630589	0.0398727	0.0850358	0.110181	0.106317	0.0805126	0.0967278	0.183819	0.0643094	0.121997	0.0782178	0.115801	0.0733492	0.0706944	0.0834009	0.0877454	0	0.0654053	0.0680022	0.0847223	0.0347536	0.0912019	0.0507757	0.0496086	0.17198	0.0643378	0.0435132	0.0421764	0.0570756	0.0660354
AK5	0.164518	0.263429	0.186226	0.0767673	0.242003	0.215923	0.131286	0.161846	0.284765	0.120805	0.053686	0.121877	0.149245	0.162773	0.139723	0.194807	0.112007	0.139479	0.0907544	0.188201	0.149089	0.0651201	0.255725	0.126649	0.241714	0.403858	0.302279	0.129228	0.0838278	0.241833	0.185589	0.192567	0.222526	0.0772598	0.078592	0.10479	0.147882	0.117173	0.0946222	0.110449	0.127875	0.097573	0.0908407	0.218527	0.111902	0.102595	0.116942	0.104047
AC118549.1	0.0919089	0.232004	0.204273	0.225021	0.400955	0.306592	0.201442	0.216516	0.432855	0.196776	0.222994	0.229087	0.236826	0.335823	0.214951	0.242551	0.108527	0.292849	0.200105	0.231326	0.160797	0.280374	0.140402	0.304722	0.187506	0.137211	0.361045	0.243483	0.10139	0.278671	0.231787	0.295495	0.251481	0.295418	0.361133	0.151639	0.25608	0.271843	0.278656	0.200027	0.28694	0.239919	0.282363	0.217299	0.205276	0.311509	0.282552	0.374843
USP33	0.16607	0.297011	0.286021	0.198756	0.197767	0.281748	0.357451	0.210224	0.34052	0.288213	0.192031	0.192612	0.197629	0.219437	0.276276	0.223011	0.162487	0.263305	0.315132	0.352333	0.227044	0.31412	0.0574905	0.331354	0.236159	0.146238	0.265566	0.20798	0.195457	0.315282	0.27391	0.307491	0.254874	0.350278	0.379713	0.173744	0.263809	0.300991	0.360163	0.23912	0.217858	0.27081	0.191716	0.275615	0.349873	0.264767	0.409875	0.273942
MIGA1	0.14516	0.133392	0.0881512	0.127837	0.153555	0.157991	0.149086	0.187318	0.130513	0.161952	0.129801	0.130328	0.0895378	0.16694	0.0938875	0.169116	0.112007	0.110162	0.144501	0.1517	0.136307	0.165259	0.257683	0.146923	0.119237	0.299013	0.213814	0.144251	0.158571	0.189977	0.143682	0.162491	0.155893	0.14859	0.211141	0.253341	0.153256	0.157595	0.180302	0.136994	0.131016	0.116084	0.243617	0.0913158	0.116319	0.146376	0.133389	0.19044
NEXN	0	0.00728935	0	0	0.00495214	0.00372908	0.0381831	0.0125131	0	0.0295006	0	0.00760062	0.0175851	0	0	0.00773727	0	0.0224584	0.0202509	0	0	0.0104557	0	0.00835745	0.0106654	0	0	0.00906854	0.0185838	0.0411078	0.0147839	0.0104101	0.0107258	0.0182704	0	0	0.0103818	0.00783082	0	0.0217841	0.0060307	0.0141759	0	0.0159887	0.0150629	0.010055	0.0140933	0.00851919
FUBP1	0.0856903	0.155349	0.132208	0.291729	0.255435	0.240291	0.242855	0.22509	0.188062	0.188012	0.193581	0.191974	0.0939413	0.214736	0.179941	0.14489	0	0.129792	0.141291	0.163447	0.214611	0.227617	0.122655	0.224235	0.161555	0.146238	0.301446	0.232163	0.283608	0.239239	0.212355	0.236361	0.220615	0.225142	0.322491	0.13301	0.228947	0.214243	0.109496	0.167645	0.206866	0.23415	0.189338	0.142117	0.194786	0.178012	0.226013	0.318219
DNAJB4	0	0	0	0	0	0	0	0	0	0	0	0	0	0.00860201	0	0	0	0	0.00739757	0	0	0	0	0	0	0	0	0	0	0	0.00189647	0.00217504	0.00341726	0.00126133	0	0	0	0.00254571	0	0.00134367	0	0	0	0	0	0	0	0.00149434
GIPC2	0	0.0709201	0.0444203	0.0684001	0.0450356	0.0459858	0.114033	0.0774518	0.0524786	0.0423557	0.108193	0.0308199	0.0527822	0.0454265	0.0335618	0.0197356	0	0.0513646	0.0226104	0.0307377	0.072061	0.0275628	0	0.0291949	0.0218899	0	0.0126925	0.0708053	0.0344049	0.0177041	0.0452477	0.118763	0.0512741	0.0466285	0.196774	0	0.0381283	0.0139689	0.040661	0.0513178	0.0218412	0.0797278	0.0715911	0.0656144	0.0346142	0.0937712	0.0163864	0.0503428
PTGFR	0	0.00702622	0	0	0.0108409	0.010262	0.00035329	0.00971832	0	0	0	0	0	0	0	0	0	0	0	0	0	0.00143526	0	0	0	0	0	0	0	0	0	0.00219469	0.00205186	0	0	0	0.0058305	0	0	0.00191969	0	0.00726879	0	0	0	0	0	0
IFI44L	0.0228016	0.218028	0.250413	0.0904262	0.100941	0.185921	0.375695	0.762175	0	0.113273	0	0.280331	0.140731	0.127162	0.289237	0.0243195	0.162487	0.136898	0.108941	0.255414	0.237668	0.16908	0	0.299037	0.181849	0.316226	0.344781	0.152889	0.123897	0.626819	0.140974	0.0634099	0.14419	0.136803	0.0995704	0.0226813	0.0916908	0.265284	0.156587	0.429396	0.0955653	0.136369	0.27882	0.126699	0.219157	0.0477495	0.151228	0.0841821
IFI44	0.095559	0.0644248	0.0426501	0.029135	0.0380777	0.0841622	0.0921378	0.197557	0.0718315	0.0632321	0	0.0830487	0.0667861	0.0572162	0.0861687	0.0125392	0.106103	0.109453	0.0705748	0.039459	0.124106	0.0892026	0.0805777	0.0761342	0.0913223	0.185473	0.168077	0.0529191	0.093127	0.21219	0.0894236	0.0488356	0.0677057	0.0721115	0	0.0391783	0.0629779	0.0767502	0.0660443	0.104599	0.0415992	0.0953266	0.086029	0.090214	0.0594328	0.0380226	0.0240253	0.0788244
ADGRL4	0	0	0	0	0.00495214	0.00800563	0	0.00285387	0	0	0	0	0.00748929	0	0	0	0	0	0	0	0	0.000647731	0	0	0	0	0	0	0	0	0	0	0	0	0	0	0.00498489	0	0	0.00234829	0	0	0	0	0	0	0	0.00100118
ADGRL2	0.327453	0.161579	0.197278	0.241005	0.227631	0.21188	0.124998	0.187786	0.163145	0.120333	0.109257	0.132607	0.147783	0.133247	0.176318	0.110389	0.0888661	0.212641	0.14376	0.243515	0.224744	0.0649583	0.375887	0.122874	0.195373	0	0.239461	0.193477	0.345567	0.185675	0.178279	0.133375	0.19417	0.0562093	0.0753183	0.123665	0.15186	0.128281	0.238475	0.121941	0.0582779	0.0693747	0.189906	0.171299	0.173971	0.0973881	0.163218	0.0784558
TTLL7	0.327893	0.284165	0.22694	0.239647	0.182449	0.248681	0.178217	0.242345	0.460305	0.141511	0.155977	0.148098	0.149418	0.185478	0.271737	0.177041	0.215034	0.136877	0.160204	0.146727	0.156052	0.117146	0.472466	0.194429	0.27924	0.0418574	0.209622	0.232175	0.198347	0.296675	0.238974	0.218606	0.267039	0.0843393	0.236025	0.198075	0.210363	0.158327	0.239748	0.110806	0.124014	0.120589	0.0769502	0.24371	0.145323	0.139509	0.272871	0.136766
PRKACB	0.446047	0.30524	0.196209	0.570354	0.46179	0.476178	0.572386	0.370821	0.123777	0.21132	0.14712	0.26598	0.210238	0.209906	0.337248	0.287028	0.233257	0.269001	0.298718	0.316919	0.281187	0.189033	0.106317	0.282435	0.358312	0.172438	0.376392	0.425257	0.548085	0.566434	0.390574	0.363893	0.327484	0.252441	0.386393	0.391015	0.277785	0.212298	0.406235	0.171414	0.219387	0.226072	0.22617	0.394307	0.300618	0.179998	0.211118	0.219381
SAMD13	0	0	0	0.0211432	0	0	0.00430791	0.0040641	0	0.0199078	0	0.0091463	0.00521959	0.0059996	0.00513941	0.00855665	0	0	0.0219287	0.00781695	0	0.010339	0.07819	0.00949792	0.00573372	0	0	0	0	0	0.00747287	0.0056022	0.00376946	0.011015	0	0	0.00492578	0.0201051	0	0.00623377	0.0104356	0.013947	0.0275321	0.00652856	0	0	0	0.0169371
DNASE2B	0	0	0	0	0	0	0	0	0	0	0	0	0	0	0	0	0	0	0	0	0	0	0	0	0	0	0	0	0	0	0	0	0	0	0	0	0	0	0	0	0	0	0	0	0	0	0	0
RPF1	0.0177976	0.0277086	0	0.0396454	0.0734035	0.0175589	0.0435992	0.0223084	0.181428	0.0160512	0	0.0157557	0.023316	0.0310931	0.00600385	0.025126	0	0.0267672	0.0341078	0.0282001	0.0567912	0.0207965	0	0.032051	0.0153064	0	0.046762	0.0524689	0.0127914	0.0188591	0.0189212	0.0352936	0.0268903	0.0313299	0	0.0143877	0.0431102	0.0292889	0.0112416	0.0232539	0.0294023	0.0315235	0	0.0172651	0.0229961	0.0211059	0.103641	0.0570621
GNG5	0	0.0144981	0.0567533	0.0238654	0.0194951	0.0117908	0.0813526	0.0226011	0.0676272	0.025591	0.00967394	0.0188474	0.0619301	0.0185771	0.0297497	0.0444593	0	0.0517142	0.0350405	0.00817999	0.0117662	0.0484186	0	0.0415889	0.0614105	0	0.0680576	0.0443422	0.0130246	0.0329287	0.0208191	0.04488	0.0335425	0.0357029	0	0	0.0426896	0.060457	0.0189563	0.0388048	0.0209165	0.0204175	0.0539485	0.056195	0.0276601	0.0229762	0.024494	0.0772876
SPATA1	0	0.0235285	0.0389393	0.0530004	0.0418428	0.0201755	0.0791244	0.0418506	0	0.045027	0	0.0246703	0.0265061	0.0519712	0.0157784	0.0378113	0	0.0260514	0.0537314	0.0311745	0.0206924	0.0653928	0	0.0600817	0.0145074	0	0	0.0704457	0.0198974	0.0100931	0.0241851	0.0339679	0.0306052	0.145668	0	0.0317267	0.0336947	0.0572159	0	0.0336304	0.0486749	0.0316077	0.045232	0.00386687	0.0167373	0.0720849	0.0510195	0.0352089
CTBS	0.103553	0.0302339	0.0207166	0.0787879	0.0698005	0.0561775	0.107924	0.0683158	0.125105	0.119211	0.00967394	0.0569866	0.0551726	0.0189862	0.0509885	0.123619	0	0.0884432	0.0950197	0.0857872	0.0543768	0.0675838	0	0.059109	0.0563032	0	0.0643094	0.0292994	0.0330864	0.122599	0.0845534	0.0705148	0.0336824	0.101365	0	0.0864284	0.0522584	0.0552145	0.0327221	0.0601776	0.0875678	0.063671	0.140779	0.0611624	0.0566946	0.066327	0.0754867	0.0869497
SSX2IP	0.0824955	0.112759	0.0505942	0.11661	0.0117789	0.081532	0.0639778	0.0896617	0.121176	0.0630689	0.089185	0.0786896	0.0446427	0.0794145	0.0681203	0.0757939	0	0.061188	0.080108	0.114929	0.108842	0.0513953	0	0.059043	0.0940985	0.0984473	0.0977036	0.0828447	0.116913	0.103293	0.0864064	0.0625815	0.0879164	0.0390144	0	0.0495173	0.0607106	0.0376239	0.0338821	0.0445407	0.0683209	0.022189	0.0489669	0.0479243	0.0802038	0.038099	0.0668781	0.0356283
LPAR3	0	0	0	0	0	0	0.00305682	0	0	0	0	0.00214162	0	0	0	0	0	0	0.00327148	0	0	0.000885291	0	0	0.00329961	0	0	0	0	0	0.00186739	0	0	0.00299325	0	0	0	0	0	0	0	0	0	0	0	0.00310343	0	0
MCOLN2	0	0	0	0	0	0.00542191	0.0200901	0.00205905	0	0	0	0	0	0	0	0	0	0	0.00584907	0	0.00721975	0.0138767	0	0	0.00506636	0	0	0.00514594	0	0	0.00206604	0.0033459	0	0.00151214	0	0	0	0.00963888	0	0.0173142	0	0	0	0	0.00774738	0	0	0
WDR63	0	0.0245621	0.0127188	0	0	0	0.00338196	0.00300787	0	0	0	0.00324234	0.0100139	0	0.00570959	0	0	0.00778323	0.00203686	0	0	0.00412335	0	0.00612072	0	0	0	0	0	0	0.00442636	0.00200384	0	0.00143814	0.040376	0	0.00358577	0	0.0163598	0	0.00394869	0.00700602	0	0.00604216	0	0	0	0
MCOLN3	0.0387128	0	0	0	0	0	0.0020033	0	0	0	0	0	0	0	0	0	0	0	0.00168389	0	0	0	0	0.00144938	0.00597294	0	0	0	0	0	0	0	0	0	0	0	0	0	0	0	0	0	0	0	0	0	0	0
SYDE2	0	0	0.0225599	0.0337447	0.0268234	0.00692235	0.00615176	0.00220738	0.0711628	0.00322721	0	0.00649598	0.005941	0	0.010599	0.00610954	0	0	0.00669169	0.00947668	0.0209124	0.00686854	0	0.00201746	0.00552882	0	0	0	0	0.0229964	0	0.00171382	0.00388426	0.00213592	0	0.0271765	0	0.00433399	0	0.00437901	0.00485381	0.0030967	0	0.0138218	0.00690726	0.00731834	0	0.00408498
C1orf52	0.0387128	0.0317003	0.108755	0.10243	0.0766389	0.0926203	0.0811703	0.084483	0.114596	0.0662171	0	0.0513927	0.085739	0.032907	0.0505644	0.104797	0.108932	0.0826553	0.0653417	0.0778307	0.0447007	0.0731807	0	0.0795686	0.0254794	0	0.0582389	0.0895342	0.0731836	0.0461699	0.0769245	0.0746489	0.0555811	0.0816794	0	0.0485191	0.0794213	0.0640045	0.0882268	0.0334178	0.0468509	0.061485	0	0.0556862	0.0607791	0.0714197	0.115887	0.113748
BCL10	0.067791	0	0	0	0	0.0253106	0.0276839	0.0258307	0	0.0361068	0.0172403	0.0198855	0.0450494	0.0256768	0.0141561	0.0283406	0.112007	0.0236983	0.0186902	0.0115902	0.0111273	0.0243629	0	0.00885258	0.0101169	0	0.0564594	0	0.0203021	0	0.0227291	0.0119932	0.0199399	0.0129331	0	0.0237029	0.0190193	0.0261703	0.02208	0.0147201	0.0203382	0.0248816	0.0313473	0.0209955	0.0105395	0.0311945	0	0.0329141
DDAH1	0.112077	0.101323	0.018814	0.0715177	0.0275572	0.0661752	0.0493397	0.0747464	0.0726262	0.0450445	0	0.0365819	0.0911016	0.048281	0.0364205	0.0153763	0.101135	0.0455651	0.0438395	0.0521125	0.0530667	0.0231745	0.106317	0.0476137	0.0888518	0	0.0977036	0.0893498	0.047818	0.041023	0.0535797	0.0521847	0.0326764	0.0300453	0.104339	0.0558655	0.0477436	0.0321497	0.0408025	0.00866618	0.0386636	0.0248187	0	0.019482	0.0297411	0.0256875	0.0169618	0.0193277
ZNHIT6	0.104282	0.0944169	0.0486438	0.109221	0.122804	0.0771639	0.0871603	0.121365	0.439609	0.191628	0	0.117069	0.0721659	0.12529	0.0462768	0.0994333	0.190001	0.0931	0.0899681	0.0733132	0.101475	0.136864	0.106317	0.132373	0.0954917	0	0.170345	0.101551	0.0718136	0.095636	0.138571	0.111381	0.113974	0.087706	0	0.093865	0.0791555	0.100735	0.0741152	0.113712	0.0913246	0.0660952	0.0422281	0.0955372	0.0554198	0.105417	0.133528	0.198854
COL24A1	0	0.0443051	0.0630386	0.034507	0.112659	0.0531501	0.0554294	0.0540902	0.0524786	0.0278886	0	0.0454883	0.0551869	0.0304765	0.0513157	0.0412411	0	0.047523	0.0388387	0.0604408	0.0407056	0.0255647	0.0805777	0.0275889	0.0563401	0.183819	0.0342081	0.0377176	0.0941819	0.0587462	0.0613384	0.0439136	0.0518581	0.016712	0	0.015643	0.0406583	0.0201302	0.0403951	0.0178987	0.0307169	0.049747	0.0229133	0.0303072	0.0396407	0.0260644	0.0249226	0.0387824
ODF2L	0.164548	0.053673	0.0921457	0.087989	0.156757	0.170507	0.0913262	0.130602	0.0848028	0.1116	0.157766	0.0942785	0.093345	0.176892	0.101278	0.138312	0	0.0985723	0.114935	0.169846	0.0721965	0.111849	0	0.128055	0.174256	0	0.103191	0.109226	0.0937958	0.139576	0.148111	0.122254	0.106471	0.101519	0	0.0698084	0.115891	0.0743693	0.27467	0.160783	0.130725	0.129304	0.129389	0.0711529	0.076553	0.0951894	0.0778089	0.127827
CLCA2	0	0	0	0	0	0	0	0	0	0	0	0	0	0	0	0	0	0	0.00345639	0	0	0	0	0	0	0	0	0	0	0	0	0	0	0.000844936	0	0	0	0	0	0	0	0	0.0222013	0	0	0	0	0
CLCA1	0	0	0	0	0	0	0.00050855	0	0	0	0	0	0	0	0	0.00911418	0	0	0	0	0	0.000795153	0	0	0	0	0	0.00711963	0	0	0	0	0	0	0	0	0	0	0	0	0	0	0	0	0.00197101	0.00203942	0	0
CLCA4	0	0	0	0	0	0.00457791	0.00140797	0	0	0	0	0.00395537	0	0	0	0	0	0	0.0029098	0	0	0.000579057	0	0	0	0	0	0.00418774	0	0	0.0037727	0.0047695	0	0.00139836	0	0	0	0.00242134	0	0	0	0	0	0.0127332	0	0	0	0
SH3GLB1	0.0626343	0.0982152	0.114987	0.150506	0.031161	0.0944923	0.12035	0.142972	0.0263235	0.135277	0.0544006	0.0780804	0.129148	0.233004	0.0594306	0.0924091	0.0888661	0.0878698	0.103836	0.0657142	0.125742	0.115809	0	0.0949667	0.126782	0.244685	0.162471	0.0944319	0.126501	0.121525	0.109765	0.0974103	0.105259	0.114742	0.040376	0.0930566	0.109819	0.137718	0.101563	0.137983	0.0708377	0.108534	0.136633	0.124171	0.133642	0.150088	0.0383831	0.296174
SELENOF	0.147974	0.0626111	0.153369	0.0748947	0.098039	0.0671508	0.140514	0.144611	0.086945	0.0788289	0.0331427	0.0984916	0.116551	0.166414	0.0809879	0.124639	0.127155	0.100844	0.142893	0.143527	0.0450798	0.141637	0	0.115052	0.107334	0.218385	0.0643094	0.14295	0.156903	0.151564	0.11412	0.148337	0.128192	0.127545	0.122168	0.143255	0.0790935	0.148507	0.063785	0.13616	0.0832844	0.0961958	0.168563	0.0947989	0.0824097	0.1019	0.116059	0.140456
HS2ST1	0.106151	0.0723779	0.0651836	0.0947311	0.1793	0.132592	0.0906656	0.159194	0.0944483	0.0979085	0.0704452	0.0549032	0.115712	0.170426	0.0648989	0.111002	0	0.11	0.0830338	0.0666495	0.0825928	0.156213	0	0.137075	0.091495	0.130581	0.0604201	0.0941429	0.108975	0.0876057	0.116339	0.170643	0.140671	0.118431	0.0976994	0.131662	0.138541	0.155209	0.123705	0.153093	0.0863386	0.072135	0.142036	0.0846967	0.0960883	0.215919	0.0683366	0.331535
AC093155.3	0	0	0	0	0	0	0.00451091	0	0	0.00197995	0	0	0	0	0	0	0	0	0	0	0	0.000959828	0	0	0	0	0	0	0	0	0	0.00113218	0	0	0	0	0	0.0024124	0	0	0.00278434	0	0	0	0	0	0	0.00130465
LMO4	0.330766	0.247207	0.180394	0.24884	0.300253	0.286526	0.236043	0.340154	0.318815	0.160665	0.0914729	0.114161	0.157285	0.195534	0.206819	0.279157	0	0.135571	0.203195	0.216765	0.103245	0.208343	0.186109	0.218842	0.18711	0	0.165446	0.243725	0.242206	0.313843	0.292691	0.218211	0.301528	0.159615	0.184675	0.199543	0.225905	0.174769	0.166226	0.135023	0.149134	0.106776	0.0596382	0.21673	0.209624	0.178211	0.0680081	0.178327
PKN2	0.528321	0.408373	0.859575	0.738896	0.771783	0.613114	0.726999	0.494547	0.922208	0.762312	0.547963	0.805992	0.678392	0.469168	0.583404	0.580254	0.108932	0.734023	0.701836	0.514216	0.605483	0.722217	0.741207	0.736102	0.710154	0.796507	0.674816	0.57515	0.730445	0.655728	0.614412	0.704245	0.513723	0.8951	0.653435	0.83303	0.631255	0.531671	0.678723	0.661104	0.676405	0.709898	0.787966	0.548091	0.800282	0.440319	0.823005	0.622208
GTF2B	0.105078	0.0820927	0.129403	0.0714504	0.142663	0.0584239	0.103668	0.0939768	0	0.0978667	0.0234076	0.0922161	0.0778743	0.0979084	0.0894073	0.133724	0.20415	0.0634164	0.0815349	0.0245213	0.0555972	0.130449	0.106317	0.144294	0.154923	0	0.136624	0.0616822	0.0758895	0.124549	0.0967993	0.157233	0.0924182	0.137847	0.0584563	0.0506467	0.0727124	0.0957524	0.0433345	0.121251	0.066945	0.111443	0.0224056	0.073212	0.108933	0.0888002	0.0917282	0.151129
KYAT3	0.199293	0.0765533	0.233933	0.0624046	0.20662	0.08566	0.119502	0.0823503	0.117405	0.15065	0.0405446	0.139484	0.136247	0.115852	0.112229	0.110855	0	0.0890782	0.101183	0.0695706	0.12605	0.135649	0	0.129809	0.118725	0.118892	0.119353	0.104293	0.188657	0.0950697	0.119719	0.146271	0.128328	0.12742	0.153859	0.112578	0.110399	0.111475	0.0727779	0.112069	0.077283	0.128485	0.106384	0.0329849	0.0560951	0.13837	0.148978	0.139989
GBP3	0	0.0211355	0.0210358	0	0.0098083	0.00837731	0.164582	0.019233	0.0449753	0.0313666	0.0602171	0.0106864	0	0.0101729	0.00552175	0.029827	0.106103	0.0555854	0.0238826	0.0220461	0.0131067	0.023654	0	0.0194794	0.00420134	0.0418574	0	0.0123291	0	0.0327198	0.0253938	0.0339725	0.0201018	0.0418631	0.0303532	0	0.0583082	0.0245059	0.0163598	0.0830976	0.00971565	0.0338109	0	0.0075053	0.0154781	0.015562	0.0207618	0.0131696
GBP1	0	0.0109361	0.0140106	0	0.0266114	0.00586937	0.146373	0.0235293	0	0.00263465	0	0.00553732	0.00940158	0	0	0	0	0.0275542	0	0	0	0.0145816	0	0.0195877	0.0124169	0.0984473	0.0305197	0.0105295	0.0280542	0.0155455	0.00564537	0.0194062	0.0103648	0.0119224	0	0	0.00696673	0.0165601	0	0.32474	0.00319856	0	0	0.00956405	0.00781429	0.0271142	0.0207618	0.00824911
GBP2	0.04714	0.0426319	0.0465802	0.0152874	0.0224428	0.0301157	0.164838	0.0279005	0	0.0048547	0	0.0230019	0.00545596	0.0247463	0	0.0123949	0	0.00995881	0.0424292	0	0	0.0278944	0	0.00296306	0.0363107	0.15283	0.049334	0.0341156	0.00921745	0.0159643	0.0234053	0.0540006	0.016001	0.0441812	0.0890356	0	0.0179645	0.0430218	0.0897813	0.216339	0.00438053	0.112304	0.0251415	0.0140474	0.0404249	0.0179286	0	0.0376458
GBP7	0	0	0	0	0	0	0.00065093	0	0	0	0	0	0	0	0	0	0	0	0	0	0	0.000336974	0	0	0	0	0	0	0	0	0	0	0	0	0	0	0.00463494	0	0	0	0	0	0	0	0	0	0	0
GBP4	0	0.0327173	0.0160407	0	0	0.00726938	0.114803	0.0103027	0	0.00384207	0	0.00763122	0.0262096	0.00425451	0	0	0	0.0138144	0.0158156	0	0	0.0129149	0	0.00956037	0.00569309	0	0	0	0.0306568	0.0152536	0.0150291	0.00825286	0.00929931	0.0206082	0	0	0.0205701	0.0142125	0.0168665	0.188484	0.00937822	0.024673	0.0367248	0.00715096	0.00906135	0.0218559	0.0492354	0.0206658
GBP5	0	0	0.00885221	0	0	0.00385403	0.0421595	0	0	0	0.0237007	0.00361905	0	0.00594854	0	0	0	0	0	0	0	0.00196391	0	0.0015376	0	0	0	0.00599896	0	0	0.0019097	0.00869518	0.0031306	0.00199794	0	0	0.0089827	0.014474	0.0223359	0.03923	0	0.00463895	0	0	0	0.00361024	0	0
GBP6	0	0	0	0	0	0	0	0	0	0	0	0	0	0	0	0	0	0	0	0	0	0	0	0	0	0	0	0	0	0	0.0019299	0.00119936	0	0.00122527	0	0	0	0	0	0.00292067	0	0	0	0	0	0	0	0
LRRC8B	0.169837	0.112963	0.0944663	0.0968411	0.194189	0.143572	0.0904796	0.144031	0.235106	0.0753879	0.140289	0.0786908	0.13441	0.147868	0.109974	0.123547	0.162487	0.0838252	0.172995	0.061565	0.177706	0.129166	0	0.091565	0.128282	0.320674	0.108918	0.127114	0.133916	0.19481	0.126048	0.159842	0.174845	0.128607	0.0497414	0.121662	0.170685	0.166666	0.192128	0.14544	0.118077	0.120821	0.18899	0.125271	0.115918	0.136327	0.144985	0.167653
AC093423.3	0.0555815	0	0.0633698	0	0.0553651	0.04299	0.00771201	0.0156971	0.0428332	0.0208085	0	0.0278585	0.0376053	0.0350371	0.0406545	0.0215039	0	0.0378275	0.0302316	0.0903194	0.00825414	0.031118	0	0.0333837	0.00633966	0	0.0394241	0	0	0.0619016	0.0144512	0.0265404	0.010319	0.0705182	0.0416253	0.042629	0.0124831	0.0178682	0	0.0017993	0.0196759	0.0260224	0	0.0183307	0.0277577	0.0354911	0.0207618	0.00577543
LRRC8D	0	0.0149157	0.0150009	0.0211432	0.0150737	0.0333968	0.0239858	0.00955207	0.0724293	0.0091766	0	0.0154818	0.0195731	0.0188299	0.0129902	0.0315328	0.108527	0.0148594	0.0308383	0.0738399	0.0129725	0.0132394	0	0.0156837	0	0	0	0	0	0.0407678	0.0208355	0.00608554	0.0480329	0.0138001	0.0590408	0	0.0148062	0.0225087	0.0169275	0.0194761	0.0085996	0.00696466	0	0	0.0153648	0.00663097	0.0182923	0.0162316
ZNF326	0.0513799	0.0814845	0.0909212	0.101378	0.138826	0.0806942	0.136053	0.105308	0.0263235	0.118547	0.0858413	0.11076	0.124956	0.161963	0.119441	0.0989273	0	0.115347	0.12098	0.141868	0.0945979	0.125304	0.106317	0.1904	0.0539986	0.0730784	0.155085	0.150322	0.164742	0.0595658	0.136154	0.122302	0.112299	0.144738	0.0670258	0.0966807	0.105909	0.121682	0.133232	0.139281	0.12103	0.158299	0.0265613	0.0997655	0.0790741	0.107982	0.107455	0.11236
BARHL2	0	0	0	0	0	0	0.000676059	0	0	0	0	0	0	0	0	0	0	0	0	0	0	0	0	0	0	0	0	0	0	0	0	0	0	0	0	0	0	0	0	0	0	0	0	0	0	0	0	0
ZNF644	0.147179	0.321009	0.341727	0.297535	0.358115	0.405348	0.355089	0.378081	0.607969	0.375958	0.346195	0.377216	0.277911	0.392712	0.352945	0.384016	0.303495	0.368807	0.354592	0.436811	0.388737	0.422088	0.286286	0.460815	0.418256	0.37915	0.394291	0.354983	0.435683	0.565284	0.372466	0.426418	0.34268	0.468271	0.678633	0.503035	0.398111	0.315031	0.24915	0.389487	0.403457	0.375428	0.407603	0.297777	0.34668	0.328221	0.575553	0.470078
HFM1	0	0.0177278	0	0	0	0.0205021	0.00753434	0.0108503	0.0852069	0.00569464	0	0.0100751	0	0.00807292	0.0115867	0	0	0	0.0143547	0.0245839	0.0128344	0.00248809	0	0.0098845	0	0.0984473	0	0	0.0330642	0.0408785	0.010319	0.00459902	0.00335928	0.0015935	0	0.00957535	0.00851155	0.00846362	0.0240359	0.0032727	0.0236062	0.00774847	0	0.00896199	0.00149355	0.00422071	0.0538613	0.00307707
CDC7	0	0.0117027	0.0194247	0	0.0355571	0.0193523	0.0294056	0.0242774	0	0.0147976	0.0238106	0.00959101	0.0234633	0.0387674	0.0109388	0.015583	0.106103	0	0.0135011	0.0354143	0.0130146	0.0702272	0	0.0131502	0.0142356	0	0	0.0137471	0	0.0260574	0.0249605	0.0262531	0.0300323	0.0104811	0.108301	0	0.068349	0.0160097	0.0363383	0.0244913	0.0184689	0.0140804	0	0.0159641	0.0136306	0.0162672	0.0317582	0.0185062
TGFBR3	0.04714	0	0	0	0.0134875	0	0.0078404	0.0186252	0	0.00281836	0.0238106	0.00427555	0	0.00558459	0	0	0	0	0.0103713	0	0	0.00868751	0	0.0100578	0.00463491	0	0	0.0207724	0	0	0.0154813	0.00350079	0	0	0	0	0.00474293	0	0	0.00650063	0.00479661	0.00233016	0	0	0.0049071	0.00465471	0.035569	0.00407453
BRDT	0	0	0.0147676	0.024018	0	0	0.00229162	0.0028815	0	0	0	0.00247806	0.0118951	0.0117421	0.00557552	0	0	0	0	0	0	0.00726695	0	0.00653333	0.00745068	0	0.0199705	0	0	0	0.0035756	0.00952857	0.0055691	0.00387005	0	0.0176312	0.010282	0	0	0	0.00428944	0	0	0.00386687	0.00306748	0	0.0173935	0.00159775
EPHX4	0.0893291	0.0302245	0	0	0.0323398	0.033689	0.0370702	0.0525963	0	0.00252648	0	0.01484	0.0323206	0.0189424	0.0267589	0.0284719	0.101135	0.0517103	0.0336153	0.0583746	0.0648842	0.0101233	0	0.0184626	0.0343853	0.130581	0.0505837	0.0432088	0.0363906	0.0662722	0.057255	0.0300866	0.0744392	0.019116	0	0.0158192	0.0149211	0.0312414	0.0505428	0.0224208	0.0238344	0.0199974	0.0491006	0.0286932	0.0230622	0.0232599	0.0169618	0.0171949
SETSIP	0	0	0	0	0	0.00586937	0.001001	0	0	0	0	0	0	0	0	0	0	0	0	0	0	0.00117155	0	0	0	0	0	0	0	0	0	0	0	0	0	0	0	0	0	0	0	0	0	0	0	0	0	0.00134798
BTBD8	0.228057	0.254574	0.201179	0.0971694	0.185178	0.228879	0.152224	0.143949	0.274349	0.129047	0.275347	0.123949	0.217266	0.140769	0.147163	0.162561	0	0.091897	0.114481	0.142677	0.200141	0.084553	0	0.137992	0.139446	0.0730784	0.211782	0.11315	0.177812	0.13037	0.205955	0.145599	0.153605	0.132647	0.230649	0.175891	0.106605	0.117933	0.140667	0.070073	0.15604	0.0953114	0.107212	0.117075	0.14256	0.0876437	0.146352	0.0654132
C1orf146	0	0	0	0	0	0	0.000716657	0	0	0	0	0	0	0	0	0	0	0	0	0	0	0.000867212	0	0.00152947	0.00501935	0	0	0	0	0	0	0	0.00263222	0	0	0	0	0	0	0	0.00604877	0	0	0	0	0	0	0.00220178
GLMN	0.0594376	0.164158	0.0992964	0.0323186	0.0895076	0.118609	0.0767346	0.115245	0	0.0802908	0.0427928	0.035111	0.041313	0.112334	0.0985148	0.112937	0	0.0498783	0.0775003	0.0827871	0.113563	0.15387	0	0.108646	0.0761005	0	0.157981	0.0951717	0.098294	0.142176	0.104251	0.120819	0.0861894	0.0905902	0.0704977	0.0412868	0.142311	0.0730301	0.0366609	0.0936475	0.0973465	0.117023	0.146219	0.0352731	0.075781	0.0808331	0.124499	0.111182
RPAP2	0.284141	0.174611	0.10976	0.178735	0.180496	0.133435	0.169097	0.191688	0.0263235	0.205926	0.0297907	0.145259	0.173787	0.165021	0.126172	0.163389	0.140332	0.145695	0.153295	0.13694	0.237415	0.220946	0.361	0.184372	0.162642	0.313579	0.205267	0.191397	0.190437	0.256291	0.182	0.172991	0.168959	0.222305	0.220469	0.179987	0.186111	0.172317	0.203999	0.16163	0.206546	0.133651	0.330328	0.157154	0.151231	0.171789	0.165516	0.263557
GFI1	0	0	0	0	0	0	0	0	0	0	0	0.00204832	0	0	0	0	0	0	0	0	0	0	0	0	0	0	0	0	0	0	0	0	0	0.00138817	0	0	0	0	0	0	0	0	0	0	0.00234359	0	0	0
EVI5	0.501836	0.451825	0.503927	0.298818	0.522905	0.490119	0.423104	0.364795	0.536562	0.45282	0.36789	0.459816	0.365804	0.427026	0.472689	0.41829	0.24146	0.438478	0.46506	0.452758	0.369451	0.44494	0.463795	0.531491	0.333033	0.326772	0.387287	0.410435	0.325517	0.426077	0.471448	0.4235	0.37997	0.555169	0.422811	0.449646	0.332487	0.477039	0.305054	0.419754	0.505761	0.460898	0.458059	0.37458	0.352753	0.396837	0.481127	0.484527
RPL5	0.196599	0.104218	0.125873	0.0708369	0.205026	0.129948	0.147186	0.167087	0.0974539	0.0850084	0.0671862	0.122958	0.159654	0.192546	0.126681	0.0850244	0.127155	0.0864289	0.14476	0.106057	0.0897507	0.142533	0	0.111883	0.0554999	0	0.180955	0.0839061	0.130497	0.088088	0.148541	0.18068	0.182906	0.111527	0.0642464	0.0748932	0.12808	0.183632	0.0705088	0.189696	0.121154	0.112268	0.123331	0.0557019	0.0965887	0.163685	0.0934176	0.156058
MTF2	0.0494964	0.171236	0.135055	0.225071	0.259011	0.214315	0.185835	0.177446	0.229695	0.171952	0.136431	0.121788	0.119597	0.188769	0.156081	0.178527	0.156601	0.177445	0.137941	0.175433	0.21878	0.257248	0.140402	0.243753	0.176367	0.461334	0.137423	0.157008	0.179397	0.254044	0.175736	0.228738	0.149506	0.242831	0.198462	0.223124	0.203273	0.182174	0.105944	0.203802	0.146947	0.167511	0.320574	0.230226	0.164101	0.19142	0.182418	0.181388
TMED5	0.0832896	0.048309	0.103393	0.0815966	0.0517466	0.0293119	0.173159	0.0875622	0.0724293	0.0691577	0.10572	0.069011	0.0626615	0.0679605	0.0407254	0.0633723	0	0.0666241	0.0633714	0.0831371	0.0635968	0.0785642	0	0.0671291	0.0704754	0	0	0.059122	0.0155004	0.103172	0.0555731	0.119264	0.0925251	0.0841892	0	0.0571965	0.0739348	0.0829097	0.0804322	0.0619225	0.0658208	0.0474115	0.13267	0.0888539	0.0547988	0.0779538	0.131181	0.157468
CCDC18	0.0434134	0.133165	0.122902	0.0758119	0.0980208	0.080968	0.23188	0.090298	0	0.0476532	0.061977	0.107921	0.0852635	0.0848768	0.088517	0.073018	0.106103	0.122277	0.121799	0.0267369	0.0660672	0.487773	0	0.0948426	0.0654788	0.098172	0.107715	0.182627	0.132954	0.115679	0.0907136	0.146504	0.0874563	0.143003	0.0338932	0.111915	0.222157	0.0888847	0.154497	0.0532269	0.0790731	0.0674841	0.379192	0.0336875	0.0602475	0.130345	0.0755923	0.0773436
DR1	0.173913	0.0641489	0.0877159	0.0982886	0.0483188	0.108948	0.0816788	0.0725108	0.0726262	0.0989541	0	0.0612365	0.0620733	0.0654873	0.0276075	0.0704584	0.112007	0.0232176	0.0569312	0.0878953	0.0303673	0.065267	0	0.083564	0.0398995	0.0731596	0.104384	0.0839054	0.019892	0.0220458	0.0781572	0.0675138	0.0541378	0.0745212	0	0.0777685	0.0663625	0.0955436	0.0542304	0.0443058	0.0491864	0.0560521	0.0225092	0.0492191	0.0521225	0.0997183	0.0710753	0.0996736
FNBP1L	0.282183	0.231632	0.355327	0.248051	0.274697	0.283879	0.243678	0.352024	0.454578	0.335514	0.307068	0.227611	0.282393	0.202262	0.312587	0.287464	0.274493	0.306261	0.229122	0.180322	0.289383	0.316178	0.454013	0.374314	0.185633	0.190667	0.131645	0.268836	0.149319	0.262578	0.260167	0.360476	0.271508	0.378714	0.209516	0.334433	0.325663	0.281073	0.226068	0.308349	0.22833	0.201975	0.346617	0.220879	0.249436	0.334092	0.309091	0.307164
BCAR3	0.370479	0.282144	0.340262	0.150787	0.314408	0.297347	0.090624	0.308429	0.388532	0.282395	0.248628	0.262585	0.349928	0.270875	0.360277	0.359151	0.298932	0.436882	0.244927	0.183356	0.299519	0.239182	0.0574905	0.484934	0.127128	0.331537	0.211836	0.217729	0.157633	0.293847	0.239654	0.340473	0.355814	0.292727	0.20438	0.39848	0.243418	0.206212	0.0695208	0.191158	0.317823	0.125343	0.201968	0.10247	0.176919	0.408578	0.567914	0.238691
DNTTIP2	0	0.015438	0.0171255	0	0.0755695	0.0364156	0.0556591	0.0281061	0	0.0150522	0.0404163	0.0180432	0.0106544	0.0432329	0.0392244	0.00931799	0	0.0295694	0.0245774	0.0221535	0	0.0192289	0	0.0364033	0.0277086	0	0.049334	0.00611984	0.065762	0.016112	0.0175185	0.00708402	0.028578	0.022941	0.0890356	0	0.0152297	0.0208354	0.0166791	0.0163304	0.0177014	0.025149	0.0251415	0.00515424	0.0264351	0.0246597	0.0182923	0.0599438
GCLM	0.0494964	0.0162621	0.035771	0.068241	0.0188245	0.0335458	0.0351618	0.0102712	0	0.0126852	0.016844	0.00763114	0.0232399	0.00504878	0.0210904	0.0253349	0	0	0.032987	0.0113041	0	0.0502426	0	0.0187686	0.00434194	0	0	0.00968723	0.0484103	0	0.0363628	0.0453073	0.0218234	0.0324398	0	0.0118752	0.00770764	0.0280125	0.0270067	0.0334029	0.0110189	0.0272808	0.0846058	0.0438465	0.0212061	0.0241751	0.0249226	0.0565965
ABCA4	0	0	0.0127125	0	0	0	0.00147686	0	0	0	0	0.0068249	0.00501698	0	0	0	0	0	0	0	0	0.0024268	0	0	0	0	0	0	0	0.0334587	0.00391334	0	0	0	0.0497414	0	0	0	0	0	0	0.00180926	0	0	0	0	0	0
ARHGAP29	0.07657	0.0252494	0.0079978	0	0.0173615	0.0107701	0.00849479	0.00808905	0	0.00446742	0	0.0207253	0.0289245	0.0167373	0.0246719	0.025258	0	0.0228742	0.0147894	0.0219553	0.00737744	0.00744677	0	0.001968	0.00662975	0	0	0.00571001	0	0.0233747	0.0109725	0.0167428	0.00986163	0.0109831	0.040376	0	0.0438712	0.00539434	0.0112157	0.0175577	0.00399091	0.0144493	0	0.0256189	0.0103736	0.00331763	0.0140933	0.00499705
ABCD3	0.189112	0.142178	0.0360665	0.0394268	0.0384782	0.0906561	0.0678044	0.0595952	0.0907686	0.0974197	0.0882296	0.0696744	0.0694069	0.0776863	0.052975	0.101878	0.0888661	0.0848057	0.0853586	0.100268	0.11221	0.0955564	0.13307	0.0982515	0.0641418	0	0.0342081	0.123025	0.0359105	0.0452846	0.0913661	0.0841422	0.0730901	0.103953	0.0921342	0.115909	0.0795391	0.0862405	0.0711412	0.0531749	0.0542554	0.0926895	0.139329	0.0568707	0.0473845	0.0708516	0.0186485	0.10535
F3	0	0.00943588	0	0	0	0.0064165	0.0145652	0.0132629	0	0.00514302	0	0	0.00678557	0	0.00489107	0.0115402	0	0	0.00288346	0	0	0.00840702	0.188539	0.0174549	0.00452572	0	0.0764299	0	0	0.0159643	0.0217109	0.0166055	0.0114868	0.00356503	0	0	0.0113102	0.00732976	0.0223008	0.011071	0.00848829	0.00678678	0	0.00839194	0.00369669	0.00746121	0	0.0217807
SLC44A3	0	0	0	0.0337447	0	0.0042854	0.00394691	0.0100745	0	0	0	0	0	0	0	0	0	0	0.00319684	0	0	0.00432372	0	0.00333184	0	0	0	0.00834523	0	0	0.00952312	0.0055399	0	0	0	0	0	0	0	0.00554025	0.00797869	0.00787921	0	0	0	0	0	0
CNN3	0.0303896	0.0263387	0	0	0.0218548	0.0209372	0.0175397	0.0286095	0	0.00627479	0.0203915	0.00140279	0	0.00530513	0.00855063	0	0	0	0.0159657	0.00834174	0	0.00836657	0	0.0148728	0.00434194	0	0	0.00778693	0.0148635	0.081746	0.0191438	0.0130273	0.0160312	0.00109768	0	0	0	0.00648856	0	0.00246116	0.00365152	0.0158001	0	0	0.0176574	0.0238465	0.0263648	0.0125987
ALG14	0	0.0282519	0.0340635	0	0.0309144	0.0789199	0.0463578	0.023807	0	0.0423059	0.0576565	0.0379742	0.0206613	0.024227	0.0196703	0.0665458	0	0.0534329	0.018814	0	0.0451304	0.067899	0	0.0448798	0.0255618	0	0.0335484	0.0802578	0.0228456	0.0168645	0.0392465	0.0454575	0.0896055	0.045153	0	0.011685	0.0429782	0.0301107	0.0496448	0.0435004	0.0482117	0.0347824	0.0158628	0.0346838	0.0185346	0.0465452	0.0433056	0.0317797
PTBP2	0.095848	0.234384	0.184383	0.302319	0.23718	0.387363	0.244314	0.257607	0.298176	0.282134	0.264597	0.34455	0.291445	0.247077	0.224713	0.253035	0.364143	0.295228	0.30022	0.225399	0.330362	0.398935	0.33367	0.359606	0.305077	0.0730784	0.188531	0.266097	0.390798	0.363382	0.339826	0.35579	0.263702	0.384294	0.348571	0.218154	0.258588	0.243771	0.357586	0.335316	0.30943	0.203604	0.461574	0.278658	0.25263	0.27835	0.410995	0.28431
DPYD	0.190497	0.325802	0.462246	0.219295	0.218435	0.404038	0.58623	0.263978	0.0705734	0.14685	0.206397	0.223217	0.195224	0.43783	0.168517	0.211482	0.407954	0.20797	0.552242	0.251805	0.287667	0.618689	0.269021	0.160207	0.21777	0.225908	0.54331	0.733732	0.2357	0.548565	0.560924	0.322327	0.738642	0.230882	0.76338	0.0694333	0.177102	1.0184	1.17219	0.525362	0.101498	1.20528	0.801558	0.509828	0.312232	0.147632	0.169656	0.110377
SNX7	0.0938889	0.0188025	0.0330811	0.0948985	0.0574904	0.063566	0.0441443	0.0825592	0.0676272	0.0697964	0.0544006	0.0374047	0.0813285	0.037348	0.0444356	0.0590616	0.213142	0.034746	0.0267961	0.0317939	0.0694445	0.090533	0.0574905	0.0591221	0.0468526	0	0	0.059535	0.0485954	0.0703008	0.0551805	0.0698983	0.037858	0.0690625	0.0309847	0.0985868	0.0835943	0.0563935	0.0555157	0.0931998	0.0687587	0.0809341	0.0376607	0.0610031	0.0391403	0.128894	0.0269209	0.0655772
PLPPR5	0.0565105	0.0254706	0.0363644	0.0836425	0.0342393	0.0324783	0.0200777	0.0368431	0	0.0118176	0.0817794	0.0169825	0.0192842	0.0243173	0.0166948	0.0122455	0	0.0527051	0.0167816	0.0391505	0.0237891	0.0154663	0	0.0184571	0.0291378	0	0.044894	0.0320622	0	0.0214716	0.0311639	0.0182912	0.0282058	0.00418977	0	0	0.00539393	0.0119377	0.0248768	0.0177345	0.00895971	0.017497	0.047629	0	0.0292546	0.0165722	0	0.0225111
PLPPR4	0.067791	0.0197657	0.0395518	0.060024	0.0616356	0.0689618	0.0403678	0.0844588	0.148808	0.0283407	0.0495111	0.0312042	0.0750902	0.0283034	0.0214697	0.0274817	0	0.0530923	0.0588497	0.0402442	0.0490569	0.0199588	0	0.0279626	0.0864319	0.0984473	0.0604201	0.0785629	0.0733474	0.074556	0.0873133	0.0623667	0.0740753	0.0373123	0.0486597	0	0.0312433	0.0471728	0.0535095	0.038722	0.0580466	0.0284761	0.0558285	0.100806	0.056952	0.048346	0	0.0429743
PALMD	0.0177976	0.0200302	0	0	0	0.0146562	0.00218181	0.00203577	0	0	0	0	0.0121012	0.00523894	0	0.00668499	0	0	0.002818	0.0140281	0	0.00407316	0	0.00188098	0.0142686	0	0	0	0	0	0.00794683	0.00605091	0.0051598	0.00424045	0	0	0	0.00181656	0	0	0.00409061	0	0	0	0.00313425	0.00596319	0	0.00788209
FRRS1	0.0494964	0.00702622	0.0834075	0	0.0152147	0.0868686	0.0179564	0.0205488	0	0.0270856	0	0.0118358	0.00608021	0.0443778	0.00983304	0	0	0	0.0237568	0.0175155	0.0115446	0.119254	0	0.0832219	0	0	0	0.0210936	0.0790193	0.0157199	0.0178392	0.0568502	0.00969903	0.0703892	0.0309847	0.0770744	0.0126236	0.0146512	0.0175143	0.0192274	0.0112875	0.00746701	0	0.0127489	0.0954112	0.0282226	0	0.0055706
AGL	0.067791	0.0717578	0.0995133	0.135825	0.0986344	0.0872485	0.061528	0.0960029	0	0.0741034	0.1089	0.0602061	0.110626	0.076247	0.0758901	0.114311	0	0.102299	0.0759946	0.124397	0.0826789	0.0676174	0	0.101556	0.0518018	0	0.1148	0.0575413	0.0676126	0.108034	0.0764464	0.0808596	0.0559599	0.0947739	0.137624	0.0402359	0.083164	0.0697404	0.112593	0.0552974	0.0619905	0.089732	0.0873319	0.064157	0.0834592	0.0564032	0.162442	0.0704566
AC118553.2	0	0	0	0	0	0	0.00513878	0	0	0	0	0.00334017	0	0	0.00793412	0	0	0	0.00527648	0	0.0119036	0.00157216	0	0	0	0	0	0	0	0	0.00364848	0.00354817	0.00241179	0.00372055	0	0	0	0	0	0	0	0	0	0.0269788	0	0.0114334	0	0.00815942
MFSD14A	0	0	0	0.0152874	0	0	0.00501015	0.00458209	0	0	0	0	0.00680891	0.00583544	0.0165778	0	0	0	0.00198997	0.00717083	0	0.00197655	0	0.00189293	0	0	0	0.0061584	0	0.0343927	0.00356522	0.00501753	0.0122351	0	0	0	0.00833131	0	0	0.00465565	0	0	0	0	0.00560041	0.00462088	0	0.00527272
SASS6	0	0.0172446	0.0225599	0.0140565	0.0331604	0.0175317	0.0310007	0.0190074	0	0.0263121	0	0.00681936	0.0361369	0.0158659	0.0113678	0.0159537	0	0.0389393	0.024078	0.0229109	0.0139156	0.0793049	0	0.0235006	0.0265599	0	0.044894	0.0420371	0.0942999	0	0.01449	0.0397018	0.0095801	0.0308443	0	0.0603635	0.048078	0.0166587	0.02208	0.0106555	0.0230071	0.00343974	0.147379	0.0230831	0.0164067	0.0149533	0.0406063	0.0312273
TRMT13	0.16424	0.0774195	0.14171	0.0672429	0.0597868	0.0838566	0.12617	0.0953422	0.114339	0.0763026	0.203463	0.0763398	0.0827204	0.135298	0.0746776	0.0887006	0.108527	0.0416294	0.109478	0.0752035	0.163175	0.0878791	0	0.11449	0.0514342	0.0418574	0.050961	0.0813853	0.0823906	0.104357	0.11949	0.0929379	0.129808	0.129153	0.0338932	0.0585868	0.0813872	0.0970717	0.0686361	0.0997705	0.0961897	0.0881652	0.0468134	0.102049	0.0562002	0.0973293	0.0765824	0.122954
LRRC39	0	0	0.0463373	0.0253191	0	0.0121162	0.0265278	0.0165635	0	0.0110838	0.00967394	0.023627	0.0271687	0	0.0195159	0.0193241	0	0.0306798	0.0230069	0.0110915	0.0131067	0.00606592	0	0.0264782	0	0	0	0.0178758	0.0203021	0.026982	0.0183792	0.013587	0.0112763	0.0241994	0	0	0	0.0118093	0.0374495	0.0182242	0.00319856	0.00487164	0.0158628	0.0127541	0.0122608	0.0238512	0	0.00820194
DBT	0	0.0380019	0.0185781	0.0541201	0.062605	0.0532158	0.0634708	0.043438	0.145849	0.0283997	0.0903225	0.051261	0.0520392	0.0686968	0.0672573	0.0373351	0.106103	0.0241686	0.0549944	0.0753572	0.0333561	0.0645819	0.128619	0.067048	0.0425388	0.0418574	0.0434624	0.0423241	0.0707362	0.0666383	0.0532086	0.0390776	0.0352051	0.0543262	0	0.0502958	0.0226441	0.0585084	0.0586624	0.0376874	0.0458747	0.0563235	0.0471626	0.0371394	0.0383807	0.0325165	0.0207618	0.0688539
RTCA	0.0823715	0.069515	0.127595	0.0355226	0.0641602	0.087288	0.0700532	0.07907	0	0.0688107	0.0749048	0.0532157	0.0658445	0.0922873	0.0703418	0.0674724	0	0.0789598	0.0650956	0.0695249	0.0209072	0.0803654	0.140402	0.0760253	0.0916444	0.28392	0	0.072456	0	0.121751	0.0662888	0.0890693	0.08911	0.0725388	0.11567	0.0850574	0.0554706	0.0552735	0.0309453	0.0660522	0.0903882	0.0402993	0.181751	0.0761232	0.0760619	0.0668468	0.0827254	0.0616512
CDC14A	0.102159	0.0491109	0.0434394	0.24633	0.273779	0.137211	0.206702	0.108873	0.212405	0.139937	0.0440819	0.150409	0.15629	0.0922272	0.167063	0.2156	0	0.202235	0.123703	0.130929	0.157608	0.284102	0	0.219198	0.144882	0.0418574	0.139521	0.154927	0.130946	0.0902217	0.223876	0.192158	0.0837301	0.210275	0.0361042	0.0754793	0.170852	0.171561	0.14829	0.1986	0.220676	0.136062	0.192844	0.119259	0.198077	0.18663	0.351702	0.199166
GPR88	0	0	0.0240535	0.0356651	0	0	0.00407507	0	0	0.007918	0	0	0	0	0	0	0	0	0	0	0	0.00135563	0	0	0	0	0	0.00644559	0	0	0.00670818	0.00194071	0	0	0	0	0	0	0	0.0124561	0	0	0	0	0.00533836	0.00770521	0	0
VCAM1	0	0	0	0	0	0	0	0	0	0	0	0	0	0	0	0	0	0	0	0	0	0	0	0	0	0	0	0	0	0	0	0	0	0	0	0	0.00734012	0	0	0.00448101	0	0	0	0	0	0	0	0
EXTL2	0	0.0512935	0.0391285	0.0427355	0.0863577	0.0483266	0.0534893	0.0542955	0.0939507	0.0531049	0	0.0480886	0.0411376	0.0458134	0.0477848	0.0173595	0	0.0150424	0.0335867	0.0406297	0.0473955	0.0437416	0.07819	0.0409578	0.0363063	0.0984473	0.0199705	0.0867819	0.0143598	0.061638	0.0737823	0.0608789	0.059832	0.0440051	0.0628338	0.0136581	0.0603743	0.057323	0.0419949	0.051845	0.0408146	0.0204352	0.0409936	0.0614836	0.0336519	0.0461892	0.0226994	0.0277243
SLC30A7	0.0599709	0.168842	0.204244	0.219742	0.155697	0.0962582	0.14188	0.121445	0.0939507	0.123051	0.0297907	0.132835	0.185247	0.184612	0.0904963	0.0568508	0.248859	0.0897519	0.124244	0.125878	0.104767	0.143048	0.150605	0.107161	0.0976602	0.0418574	0.160325	0.15037	0.22858	0.109782	0.138199	0.176884	0.147658	0.137752	0	0.140966	0.158337	0.108013	0.147928	0.151801	0.132913	0.134676	0.116758	0.162174	0.105979	0.121915	0.211851	0.210831
DPH5	0.0470234	0.0503249	0.071042	0.047895	0.0286608	0.0427116	0.0299569	0.0323515	0.0449753	0.0518278	0.00967394	0.051051	0.0482518	0.051545	0.0435964	0.114038	0	0.0107982	0.0293582	0.0246474	0.0215332	0.0529814	0	0.0421577	0.0455423	0	0.112553	0.0288975	0.0404686	0.0880211	0.0506235	0.0485741	0.0488501	0.0348251	0.0378815	0.0261069	0.0459293	0.0431626	0.0561896	0.0374836	0.0387443	0.0244261	0.0239591	0.0455575	0.0171743	0.0395084	0.0399773	0.0605638
S1PR1	0	0	0	0	0	0.00510439	0.00259692	0.00233012	0	0.0160698	0	0	0	0	0	0	0	0	0.0016738	0	0	0	0	0.00160336	0	0	0	0	0	0	0.00188667	0.00420421	0	0.00181554	0	0	0	0.00300904	0	0	0	0	0	0	0	0	0	0.00681302
OLFM3	0.072298	0.17604	0.0944355	0.176272	0.209455	0.231015	0.151265	0.164409	0.128371	0.107482	0.105536	0.0756676	0.153766	0.0922946	0.150286	0.116659	0	0.125589	0.153397	0.229182	0.183262	0.0548507	0.0574905	0.0937262	0.207441	0.227991	0.173235	0.232961	0.130457	0.127885	0.161266	0.126802	0.196256	0.0867544	0.0904518	0.178321	0.13279	0.11191	0.21891	0.129133	0.108979	0.118756	0.046917	0.239146	0.143481	0.118629	0.160743	0.0852149
COL11A1	0.118369	0.0374468	0.064014	0.0722294	0.0573472	0.0708856	0.0294757	0.0433916	0	0.00636279	0	0.0433338	0.0490705	0.0310743	0.0442808	0.0563416	0.140332	0.031994	0.0365466	0.052758	0.0554532	0.0169467	0	0.0472943	0.0108001	0	0	0.0729561	0.0965522	0.0772532	0.0755674	0.0266598	0.042297	0.02511	0.18373	0.0300843	0.0476109	0.0371056	0.0969781	0.023193	0.0123552	0.0272801	0	0.0492522	0.0394029	0.0280258	0.0688498	0.0286067
RNPC3	0.260537	0.171534	0.239242	0.123985	0.17731	0.214076	0.190837	0.133333	0.119694	0.145081	0.148699	0.156008	0.209871	0.139308	0.159014	0.210245	0	0.240995	0.186124	0.106599	0.167153	0.172839	0	0.189359	0.113921	0.114936	0.135957	0.155093	0.0661228	0.20888	0.179449	0.142841	0.128175	0.184356	0.111595	0.147825	0.152933	0.223042	0.142559	0.126637	0.167927	0.178471	0.186192	0.238401	0.177656	0.155711	0.124932	0.144408
AMY2B	0	0.0693778	0.0274111	0.0870798	0.0377717	0.0684924	0.0444041	0.0612714	0.158935	0.0272288	0.0172403	0.0458558	0.0302316	0.0781842	0.0376304	0.0326953	0	0.0729747	0.0567564	0.0488417	0.0888127	0.036849	0	0.0765701	0.0518434	0	0.0505837	0.0871619	0.0470457	0.0828793	0.0601168	0.0415508	0.0380405	0.0386416	0	0	0.0163567	0.0433114	0.104785	0.0490445	0.0424888	0.0407882	0.0313473	0.0465898	0.0509795	0.0447767	0	0.0354777
AMY2A	0	0	0	0	0	0	0	0	0	0	0	0	0	0.00579489	0	0	0	0	0.00136588	0	0	0	0	0	0	0	0	0	0	0	0	0	0	0.00131302	0	0	0	0	0	0	0	0	0	0	0	0	0	0
PRMT6	0	0.0257654	0	0.0566837	0	0.00664701	0.00260027	0.00915936	0	0	0	0	0.0096301	0	0	0	0	0	0.00142429	0	0.0121103	0.000658428	0	0.00304086	0	0	0	0.00749971	0	0	0.00163603	0.00515718	0.0100437	0.00289468	0	0	0	0	0	0.00264477	0.00774945	0.00530167	0	0	0.00225016	0	0	0.00955794
NTNG1	0	0.0636892	0.00817113	0.0532372	0.152238	0.0458238	0.0403795	0.0356022	0	0.058116	0	0.025828	0.0402705	0.0360331	0.0111675	0.0492013	0	0.0136897	0.0295341	0.0723486	0.0642512	0.0177481	0	0.0304389	0.0584145	0	0.0505837	0.0718082	0.128837	0.0313895	0.0559291	0.0329622	0.0702418	0.0176361	0	0.0300843	0.0234223	0.0599249	0.0489661	0.0455297	0.0514375	0.0574591	0.0367248	0.0475902	0.0537974	0.0264224	0.0664044	0.0315326
VAV3	0	0	0	0.0536367	0.0435344	0.0263382	0.0125098	0.0364647	0	0.00947479	0.016844	0.00958353	0	0.00658057	0.0255326	0.00748261	0.101135	0.0239551	0.0116959	0.0131822	0	0.0126527	0	0.00621999	0	0	0	0.0325885	0.0185187	0.0469233	0.00579112	0.0186845	0.027723	0.0163042	0.040376	0	0	0.0116109	0.0195204	0.0134429	0.0105662	0.0118802	0.0409936	0.0116111	0.0128485	0.00838011	0.0579896	0.0103273
SLC25A24	0	0.0249309	0.0455193	0.0140565	0.0682373	0.0581951	0.0343167	0.0462283	0.0718315	0.0656563	0.0827562	0.0507728	0.0486155	0.0447636	0.0670282	0.0251697	0	0.0292519	0.0652222	0.0174097	0.0706435	0.0768673	0	0.0636801	0.00961953	0	0.0305197	0.0528893	0.0452895	0.130587	0.0527466	0.0501361	0.0499594	0.0308322	0	0	0.0451544	0.0840807	0.0112157	0.0538229	0.019827	0.0227404	0.0313473	0.0480743	0.0440079	0.0643196	0.0912018	0.060878
FAM102B	0.073803	0.298782	0.292476	0.153876	0.278575	0.219788	0.2618	0.305481	0.2578	0.285939	0.233269	0.287643	0.336609	0.457299	0.171087	0.294051	0.106103	0.217565	0.236297	0.352307	0.135738	0.459574	0.312373	0.328891	0.481875	0.0730784	0.285096	0.186247	0.489495	0.260205	0.256121	0.297184	0.233154	0.276908	0.277253	0.319879	0.320625	0.278954	0.330822	0.264715	0.259557	0.412526	0.224762	0.196392	0.246113	0.349142	0.350021	0.209878
HENMT1	0	0.00616226	0.0297383	0	0.0410469	0.0263297	0.020951	0.0113944	0	0.0145271	0.0237007	0.0191513	0.00961108	0.0111487	0.030169	0.00526399	0	0.0303638	0.015807	0.0120629	0.0299632	0.0128055	0	0.0160183	0.0138247	0	0	0.00552485	0	0.0393693	0.0306359	0.0138766	0.0126511	0.023433	0	0.0277701	0.0215862	0.00888344	0.00829079	0	0.0112713	0.00600302	0	0.0126595	0.0162195	0.0105935	0.035569	0.0179183
PRPF38B	0.408278	0.290211	0.229702	0.313423	0.288772	0.270716	0.349475	0.253287	0.224008	0.348858	0.168346	0.299919	0.351015	0.213653	0.374112	0.251247	0.356751	0.323028	0.293321	0.317138	0.241722	0.366474	0.433926	0.309744	0.24615	0.320857	0.231488	0.248569	0.281011	0.293561	0.330505	0.233324	0.283292	0.290989	0.433221	0.467343	0.308599	0.248778	0.532642	0.271146	0.341992	0.310341	0.103059	0.311577	0.21316	0.254197	0.456132	0.390648
FNDC7	0	0.00590104	0	0	0	0	0.000566234	0	0	0	0	0	0	0	0	0	0	0	0.00289219	0	0	0.000743367	0	0	0	0	0	0	0	0	0.00464773	0.00865023	0	0	0	0	0	0	0	0	0	0	0	0	0	0	0	0
STXBP3	0.0766593	0.0961503	0.110309	0.270711	0.147675	0.162287	0.229202	0.12321	0.206898	0.202078	0.189286	0.115692	0.16358	0.147769	0.0783881	0.169125	0	0.108417	0.0971	0.066545	0.0520319	0.162921	0.202106	0.162799	0.175515	0.114936	0.0389032	0.169045	0.118542	0.0980184	0.125284	0.122482	0.0795711	0.176314	0.337055	0.130996	0.124382	0.140984	0.147418	0.107288	0.111369	0.135043	0.117272	0.176067	0.213819	0.141009	0.232258	0.159994
AKNAD1	0	0	0	0	0	0	0.00119982	0	0	0	0	0	0	0	0.00509566	0	0	0	0	0	0	0.00148163	0	0.00181977	0	0	0	0.0111663	0	0	0.00115074	0	0.00330846	0.00388997	0	0	0	0	0	0.00135911	0	0	0	0	0	0	0	0
GPSM2	0	0.0458319	0	0.0152874	0.0141088	0.00588512	0.0762106	0.0207521	0.0798088	0.0147524	0.021258	0.00825059	0.0395796	0.016349	0	0.0124411	0	0.0237985	0.0216556	0.0134979	0	0.210658	0	0.0289474	0.00355034	0	0.0871159	0.0412501	0.0455124	0.0299146	0.0274263	0.038664	0.0365167	0.0492144	0	0.0221513	0.0292017	0.0212959	0.0751527	0.0191664	0.0477094	0.00727228	0.161902	0	0.00778511	0.0294221	0.0169618	0.0282736
WDR47	0.0434569	0.0422912	0.0806012	0.0951356	0.0918125	0.1391	0.0665938	0.0708384	0.162794	0.05896	0	0.0515792	0.0654991	0.0545425	0.0910427	0.0494443	0.101135	0.0601543	0.0584844	0.0460679	0.0889994	0.0608419	0.122655	0.0675459	0.0455709	0.185625	0.0305197	0.105892	0.0449776	0.0516767	0.0728381	0.0964649	0.0578249	0.0472784	0	0.104429	0.0867734	0.0574397	0.0619743	0.0480577	0.0344267	0.0472928	0.086002	0.050404	0.0568928	0.0649004	0.0317582	0.0669611
TAF13	0.0600311	0.0226447	0.0127125	0.0431915	0.0462047	0	0.0337955	0.0225669	0	0.0477695	0.0197436	0.00939946	0.0294812	0.0293527	0.0405282	0	0	0.0190199	0.0169037	0	0.0120565	0.0182402	0	0.0240004	0.012937	0	0.0342081	0.0161777	0.0701543	0.0391751	0.0176086	0.0283974	0.0242006	0.0117409	0.106393	0.067458	0.0171427	0.0328669	0	0.0145375	0.0145532	0.0253796	0	0.0227213	0.0232579	0.0111507	0	0.033757
TMEM167B	0.128019	0.0238304	0	0	0.017812	0.0219014	0.0438	0.0362605	0.0788021	0.00829095	0	0.0160333	0.0100792	0.0535233	0.0158487	0.00874896	0	0	0.0302187	0.022127	0.0592218	0.0181576	0.07819	0.0255025	0.0195914	0	0	0.00418774	0.052466	0.0570626	0.0371327	0.0349628	0.0404635	0.0242301	0	0.030943	0.0293727	0.0244901	0.0615147	0.0161911	0.0131106	0.0237215	0	0.00386687	0.0290542	0.0403485	0	0.0499249
C1orf194	0	0	0	0	0	0	0.00124712	0.00284861	0	0	0	0	0	0.00815093	0.00478474	0	0	0	0.00352003	0	0	0	0.106317	0	0.00554595	0.0730784	0	0	0	0	0.00211033	0	0.00231429	0	0	0	0	0.00167609	0	0	0	0	0	0	0	0	0	0.00169493
KIAA1324	0	0	0.0079978	0.0738184	0.0198218	0.035396	0.0267997	0.0197528	0	0.016598	0	0.00720576	0.0542653	0.00530833	0.0346661	0.00875108	0	0.0127912	0.0211133	0.0186805	0	0.0182445	0.140402	0.0280181	0.0110071	0.0953532	0	0.0454654	0.0336884	0.0454754	0.0459141	0.0217388	0.0467985	0.0120537	0.0407104	0	0.00876551	0.020318	0.011413	0.0188819	0.00424035	0.00872223	0.0472101	0.00553594	0.0270852	0.0287961	0.0770588	0.0137353
SARS	0.21715	0.050335	0.167429	0.0829114	0.0624086	0.0341691	0.111306	0.135162	0.117602	0.0682087	0.0375524	0.0598122	0.0827095	0.107183	0.0580519	0.114041	0.108527	0.0360127	0.0781468	0.0277771	0.0585038	0.0988526	0	0.0759061	0.0571632	0	0.0126925	0.087279	0.0604187	0.070492	0.103251	0.0944769	0.18923	0.0606414	0.0378815	0.0983709	0.0724556	0.0999142	0.0877687	0.109293	0.0844643	0.0448931	0.0430902	0.0406595	0.0770338	0.074604	0.0155782	0.168194
CELSR2	0.0177976	0.082157	0.0579221	0.050335	0.0376182	0.0451442	0.0233705	0.0427938	0	0.0121791	0	0.0102818	0.00828765	0.00956081	0.0264786	0.021024	0	0.0143397	0.0115757	0.0203962	0.014844	0.0105476	0.0805777	0.027389	0.0100468	0	0.069152	0	0.015356	0.0443547	0.0487983	0.0216518	0.026511	0.00980771	0.0486597	0.0275889	0.024214	0.0224375	0.0205782	0.00462429	0.00382611	0.0144419	0	0.0220401	0.0294747	0.0058581	0.0317582	0.0140407
PSRC1	0.135339	0.0411756	0.0405764	0	0.0711503	0.0225873	0.0417576	0.0358681	0	0.0303356	0.021258	0.0490563	0.0249694	0.0789025	0.0508142	0.00806047	0	0.100855	0.0528782	0.069867	0.012535	0.0991308	0.128619	0.0488142	0.0371929	0	0.046762	0.0841262	0.126004	0.0333597	0.0718155	0.0417166	0.0416013	0.040779	0	0.0384416	0.0667814	0.0514445	0.0283758	0.0211173	0.032274	0.113919	0.0848402	0.0315322	0.0565328	0.0382389	0.0317582	0.0152385
MYBPHL	0	0	0	0	0	0.0042854	0.00310796	0.00261652	0	0	0	0.00386307	0	0	0	0	0.112007	0	0	0	0	0	0	0	0	0	0	0	0	0	0.00427606	0	0.0074439	0	0	0	0	0	0	0.00511204	0	0.00287593	0	0	0.00422579	0.00453637	0	0.00133577
SORT1	0.412412	0.184677	0.465214	0.148229	0.306896	0.411796	0.370398	0.403484	0.267802	0.416498	0.187995	0.402364	0.37648	0.387136	0.279376	0.304507	0	0.277554	0.341043	0.230042	0.338386	0.458813	0.190845	0.375531	0.423824	0.773304	0.408378	0.35136	0.568954	0.355443	0.392104	0.289636	0.364429	0.371956	0.14246	0.413345	0.241246	0.434496	0.322691	0.31162	0.314685	0.698989	0.320475	0.274101	0.456466	0.380421	0.373177	0.228847
PSMA5	0	0.125915	0.0915465	0.0566787	0.0105044	0.0819489	0.0534041	0.0860141	0.0676272	0.0428639	0.0614424	0.0695254	0.0219777	0.0906397	0.0653972	0.0550762	0	0.0418568	0.0313945	0.0698942	0.0367052	0.068025	0	0.0410549	0.0394386	0	0.0764299	0.0841557	0.0566453	0.0549547	0.0558832	0.108502	0.0637809	0.0483677	0	0	0.0266608	0.064419	0.0612441	0.111696	0.0654642	0.0429029	0.0435406	0.0503921	0.0360834	0.0991384	0.0186485	0.0830979
SYPL2	0	0	0	0	0	0	0.00695312	0	0	0	0.0214214	0	0	0	0	0	0	0	0.00259469	0.00814309	0	0.00142229	0	0	0	0	0	0	0	0	0.00593035	0	0	0.00313367	0	0	0.00339942	0.00167609	0.00776941	0.0107049	0.00582452	0.00467828	0	0	0	0.00474391	0	0
ATXN7L2	0	0.0107699	0	0	0.0110391	0.00769952	0.0054906	0.00529382	0	0.00280761	0	0.00619183	0	0	0	0	0	0.0080518	0.00252515	0.0139182	0.012535	0.00199129	0	0	0	0	0	0.00761252	0.0185652	0	0.0049365	0.00588031	0.0105518	0.00761304	0	0	0.00781131	0.00487121	0	0.00265727	0	0	0	0	0	0.00363948	0	0.00154295
CYB561D1	0	0.0295087	0.0424429	0.0211612	0.0141977	0.0388465	0.0494359	0.0407004	0.115549	0.0181685	0.0172403	0.0260723	0.0279129	0.0555268	0.0375327	0.0697534	0	0.0437651	0.0201046	0	0.0582409	0.0468818	0	0.0450246	0.022582	0	0.0394241	0.0295581	0	0.0336219	0.046983	0.0352975	0.0257485	0.05093	0.0375613	0.025523	0.00939269	0.0408213	0	0.0201251	0.0373261	0.0270397	0	0.00652856	0.0146084	0.0342264	0	0.0550605
AMIGO1	0	0.0277907	0.0079978	0	0	0.00781685	0.00763837	0.00605551	0	0.00906464	0	0.0115256	0	0.0240681	0.0205664	0	0	0.0107982	0.00169535	0.0180997	0	0.000730711	0	0.0145526	0.0224221	0	0.0856945	0	0	0	0.00340011	0.00831204	0.00235218	0.00109001	0	0	0.00314279	0	0	0.00139314	0.00436092	0.00855061	0	0.0069168	0	0.00823124	0	0.00541543
GPR61	0	0	0.0079978	0	0	0.0145887	0.00304805	0.00932625	0	0	0	0.00883565	0	0	0	0	0	0	0.00889594	0	0	0	0	0.0104497	0.00759919	0	0	0	0	0	0.00182848	0.0020796	0.00937745	0.000789075	0	0	0.0124757	0	0	0	0	0.004757	0	0.0135947	0.00199247	0.0025359	0	0.00126061
GNAI3	0.171183	0.0934614	0.235108	0.170685	0.0637998	0.178246	0.130819	0.189822	0.33629	0.162672	0.125744	0.146848	0.104314	0.290963	0.133936	0.0981926	0.112007	0.177979	0.151057	0.1398	0.0984996	0.235205	0	0.18036	0.304721	0.130581	0.076311	0.159373	0.220669	0.1952	0.106617	0.177421	0.176199	0.18284	0.227774	0.0815632	0.145987	0.186126	0.128002	0.168649	0.167718	0.373907	0.26023	0.20587	0.195964	0.161692	0.324006	0.216896
GNAT2	0	0	0	0	0	0	0	0	0	0	0	0	0	0	0	0	0	0	0.00159765	0	0	0.000931647	0	0.0023121	0	0	0	0	0	0	0.00151673	0	0	0.00187393	0	0	0	0.00192142	0	0.00225179	0	0	0	0	0	0	0	0.00182668
AMPD2	0.0296683	0.0481756	0.0511226	0.0358311	0.0549135	0.0350511	0.0280024	0.0607878	0	0.0203435	0	0.037627	0.0455476	0.0449173	0.0168796	0.0329278	0	0.0251279	0.0262494	0.0490328	0.0579149	0.0644914	0	0.0404434	0.17318	0.0418574	0	0.0475575	0.191212	0.0295015	0.0610142	0.102055	0.0838167	0.0280858	0.033693	0.059598	0.0134117	0.0400011	0.0407022	0.050456	0.0347894	0.264781	0.038372	0.0256573	0.0768607	0.0370682	0.157237	0.0391262
GSTM4	0	0.0347313	0.0293669	0.0197538	0	0.0288171	0.0270004	0.0302825	0	0.0311687	0	0.0287267	0.0429724	0.0553535	0.0277669	0.0168746	0	0.0352557	0.0362238	0.00934932	0.043169	0.0440587	0	0.0288112	0.0437693	0	0.046762	0.053515	0.0987545	0	0.0320304	0.0345906	0.0390504	0.0301742	0.0416253	0	0.0361174	0.0303068	0.0320597	0.0420724	0.0415655	0.0262862	0.0208888	0.0138552	0.0479343	0.0385512	0.180318	0.00792182
GSTM2	0	0	0	0	0.026074	0.00874033	0.00731736	0.0111854	0.08378	0.00586215	0.0495111	0.00304023	0.0258143	0.0166056	0	0	0	0.0105882	0.0172998	0	0	0.007064	0	0.00782475	0.0147962	0	0	0.0186108	0.0122717	0	0.012659	0.00411577	0.00291052	0.0168154	0	0.0176312	0.00391073	0.00682547	0	0	0.0349134	0	0	0.0301269	0.0177087	0.00877106	0	0.00325594
GSTM5	0.0513015	0	0.0142671	0	0	0	0.00439706	0.00260516	0	0.0165114	0	0.00671689	0.00643982	0.00504878	0	0	0	0	0.00759944	0	0	0.00548988	0	0.00213636	0	0	0	0.00673103	0	0	0.00471241	0.00494839	0.00705609	0	0	0	0.00880188	0.00975925	0	0	0	0	0	0	0.00167847	0	0.0186485	0.00731783
GSTM3	0.0959544	0	0	0.0300893	0.0116925	0.0191286	0.0211971	0.04832	0.0419696	0.0987478	0.0502095	0.0462645	0.0419424	0.0560473	0.0333262	0.0709161	0	0.0311991	0.0191323	0.0377243	0.048807	0.0103715	0	0.032861	0.0494897	0	0.0382685	0.0282173	0.0588731	0.0573437	0.0543793	0.0335491	0.0496757	0.0118245	0.0378815	0.0507403	0.0275098	0.029083	0.0346271	0.0156451	0.0190016	0.10571	0.0374504	0.0675512	0.0214473	0.0469841	0	0.027908
EPS8L3	0	0	0	0	0	0	0	0	0	0	0	0	0	0	0	0	0	0	0	0	0	0	0	0	0	0	0	0	0	0	0	0	0	0	0	0	0	0	0	0	0	0	0	0	0	0	0	0
CSF1	0	0	0	0	0.0355129	0.00824834	0.0115328	0.00627359	0.0263235	0.00695352	0.0820778	0	0.00855691	0.00860201	0	0.0295672	0	0	0	0.00653313	0	0.00245959	0	0.00196511	0	0	0	0	0	0	0.00425798	0.00435669	0.00241179	0.00412429	0	0	0.0109425	0.00185248	0	0.00212724	0.00375733	0	0.0597797	0	0.00560205	0.006659	0	0.0140126
AHCYL1	0.0718147	0.111647	0.143467	0.17324	0.184127	0.150128	0.124481	0.149853	0.382122	0.177393	0.257754	0.144705	0.0998427	0.0841027	0.153979	0.116414	0.274493	0.128342	0.138066	0.123404	0.14861	0.121746	0.0574905	0.180877	0.158547	0.22454	0.159657	0.116218	0.149557	0.105102	0.153209	0.116117	0.140744	0.139515	0.205643	0.0997061	0.0921058	0.0994267	0.147276	0.141543	0.158201	0.124488	0.0623819	0.112864	0.169476	0.136272	0.263278	0.150587
STRIP1	0	0.0807049	0.0863802	0	0.0268823	0.0223578	0.0731434	0.0711001	0	0.00408345	0	0.0311089	0.0683979	0.0399812	0.047892	0.0340766	0.127155	0.0145689	0.0724441	0.02986	0.0410946	0.0532223	0	0.0500874	0.0503938	0	0.0199705	0.0645192	0.0806512	0	0.0453375	0.062069	0.062039	0.0409059	0.201639	0.011685	0.0811755	0.0471733	0.0997073	0.0403421	0.0458239	0.0387859	0.0817826	0.0345643	0.0450576	0.0512799	0.0637822	0.0921585
ALX3	0	0	0	0	0	0	0.000520693	0	0	0	0	0	0	0.00806906	0	0	0	0	0	0	0	0	0	0.00133	0	0	0	0	0	0	0.00181688	0	0	0.00137946	0	0	0	0	0	0	0.00278434	0	0	0	0	0	0	0
UBL4B	0	0	0	0	0	0	0	0.00285387	0	0	0	0	0	0	0	0	0	0	0	0	0	0	0	0	0	0	0	0	0	0	0	0	0	0	0	0	0	0	0	0	0	0	0	0	0	0	0	0
SLC6A17	0.037682	0.0566919	0.0420068	0.0557978	0.0387219	0.0596454	0.0320865	0.0668038	0.0726262	0.0348726	0.0652802	0.0128938	0.0145765	0.012168	0.0183859	0.0250658	0	0.0351889	0.0233917	0.00834174	0.0613199	0.00780591	0	0.0108892	0.0184194	0	0	0.019381	0.0498943	0.0440825	0.0319066	0.0406044	0.0454216	0.00991325	0.0338932	0.0275042	0.056062	0.0239416	0.0232802	0.025096	0.014522	0.0364847	0.0229133	0	0.0222942	0.0180065	0	0.0173805
KCNC4	0	0	0.0228954	0.0273045	0.0150991	0.00941579	0.0270613	0.026572	0	0.01213	0.0297907	0.00652112	0	0.0266832	0.0161554	0	0.101135	0	0.0148588	0.0138635	0	0.0176793	0	0.0144667	0.0027974	0	0	0	0.0562352	0	0.0230921	0.0232504	0.0298094	0.0139661	0	0.0128107	0.00521982	0.0307339	0.00776941	0.0086203	0.017091	0.020095	0.0517028	0	0.00940713	0.0188238	0	0.0177188
RBM15	0.0295813	0.00429234	0.049948	0	0.0343468	0.017771	0.0337494	0.0225529	0	0.0309531	0.0381664	0.0110536	0	0.016061	0.0189965	0.0104768	0	0.0242085	0.0196763	0.00963168	0	0.050881	0	0.0152178	0.017213	0	0	0.0269562	0.0335585	0.0179132	0.0265649	0.0160879	0.018994	0.0273582	0	0.013645	0.0259312	0.0207784	0.0239978	0.0227882	0.0381106	0.00994625	0.0491006	0	0.0326821	0.0138429	0.0355846	0.0302458
SLC16A4	0.0177976	0	0	0.0287088	0.0166446	0.00516952	0.0253446	0.00251946	0	0.0102503	0	0.00548584	0	0.0153363	0	0	0	0	0.0127783	0	0	0.0323651	0	0.00638905	0	0	0	0.00938518	0.0360517	0.0144022	0.00418979	0.0111985	0.0114705	0.0280572	0	0	0.0130732	0.0162719	0.0239978	0.00696421	0.0190793	0.011793	0	0.0263103	0.0140211	0.00729759	0.0347694	0.0288416
LAMTOR5	0	0.0442909	0.0140106	0.0658238	0.0252088	0.0271496	0.0580085	0.0373299	0	0.0330761	0	0.0276716	0.0410087	0.0583907	0.0556701	0	0	0.017742	0.0613402	0.0438231	0.0467222	0.0233573	0	0.0210962	0.00833568	0	0.0355511	0.0248775	0	0.0217973	0.0697631	0.0379575	0.0678581	0.0297504	0	0	0.0499571	0.03244	0.0144906	0.0199833	0.0264762	0.0303028	0.0318356	0.03286	0.0389445	0.0464975	0.0155782	0.0327608
PROK1	0	0	0	0	0	0	0	0	0	0	0	0	0	0	0	0	0	0	0	0	0	0	0	0	0	0	0	0	0	0	0	0	0	0	0	0	0	0	0	0	0	0	0	0	0	0	0	0
KCNA2	0	0.0369608	0.0489958	0.0473778	0.0141088	0.0165657	0.0255261	0.020092	0.0726262	0	0	0.0159171	0.0190322	0.0366096	0.0256969	0	0	0.00792736	0.023675	0.0245524	0.0385036	0.0106164	0	0.0091654	0.016133	0	0.0307699	0.0167168	0.0156931	0.0137399	0.0238027	0.0252694	0.0419926	0.00953631	0	0.015643	0.0133469	0.00982954	0.0147541	0.00985806	0.0209129	0.013349	0.0409936	0.0400885	0.010728	0.022705	0	0.0181067
KCNA3	0	0	0	0	0	0	0.00183329	0	0	0	0	0	0	0	0	0	0	0	0	0	0	0	0	0.00180026	0	0	0	0	0	0	0.00208406	0	0	0	0	0	0	0	0	0	0	0	0	0	0	0	0	0
CD53	0.393537	0.221786	0.437755	0.434695	0.37056	0.276565	0.540363	0.372977	0.240654	0.387981	0.38094	0.382964	0.420053	0.395512	0.466574	0.435195	0.226241	0.489997	0.493956	0.392498	0.42254	0.444741	0	0.476631	0.323883	0.639496	0.319185	0.362485	0.255335	0.41656	0.399143	0.376654	0.316929	0.473503	0.156917	0.40703	0.330346	0.489966	0.329042	0.331256	0.354516	0.301448	0.476798	0.278289	0.396013	0.480117	0.259164	0.469286
LRIF1	0.0401419	0.0184909	0.0297685	0	0.0664981	0.0240168	0.127734	0.0335571	0	0.009228	0	0.00953238	0.0176552	0.00487901	0.0320525	0.0151154	0	0.0122635	0.0360685	0.0516147	0	0.0361769	0.133354	0.0380138	0.00490126	0	0.0307699	0.0514773	0.0222243	0.016112	0.0421312	0.0325504	0.0152535	0.0374559	0.0489549	0	0.0340573	0.0364121	0.00998625	0.0377358	0.0248822	0.0197623	0.0669747	0.0677428	0.0440625	0.0149314	0	0.076224
DRAM2	0.240733	0.10541	0.114339	0.171263	0.245642	0.193536	0.251858	0.165394	0.449251	0.179569	0.0710994	0.160443	0.125282	0.224286	0.115111	0.171424	0	0.097252	0.215432	0.139893	0.218275	0.166929	0	0.216041	0.117511	0.357384	0.178927	0.190985	0.187746	0.112144	0.221172	0.203749	0.204783	0.237144	0.0309847	0.0493922	0.160185	0.171544	0.151877	0.121659	0.182531	0.117185	0.116894	0.129782	0.183649	0.26921	0.178126	0.193108
CEPT1	0	0.126902	0.192555	0.0580426	0.195867	0.0918093	0.238522	0.144207	0.0263235	0.170488	0.180883	0.137391	0.130647	0.281724	0.11022	0.193054	0	0.129531	0.211994	0.0977437	0.170769	0.192372	0	0.131325	0.131845	0.0418574	0.155602	0.214837	0.277639	0.251545	0.149048	0.224533	0.217143	0.199364	0.0407104	0.145673	0.134155	0.187036	0.0751554	0.183995	0.125311	0.129737	0.190651	0.134033	0.108198	0.306564	0.126971	0.212358
DENND2D	0.111554	0.0405415	0	0	0	0.0224595	0.030558	0.0225343	0	0.0233636	0	0.0219116	0.00873119	0.0522652	0.00540415	0.00539725	0	0.00673329	0.0125919	0.0107217	0	0.024878	0	0.0022035	0.00501935	0	0	0.0229228	0	0.0148531	0.0157969	0.0107739	0.0229868	0.0047822	0	0	0.0110623	0.0218499	0.0304386	0.00669056	0.0173953	0.00714617	0.0239591	0.0113874	0.017575	0.0533005	0.0240253	0.0549532
CHI3L2	0	0	0	0	0	0	0.00115671	0.00457961	0	0	0	0.0027306	0	0.0165403	0	0	0	0	0	0	0	0.00637428	0	0	0	0	0	0	0	0	0	0.00597222	0.00396725	0	0	0	0	0	0	0	0.00434325	0.00767203	0	0	0	0.00363948	0	0.00881813
CHIA	0	0	0.0159505	0	0	0	0	0	0	0	0	0	0	0	0	0	0	0	0	0	0	0	0	0	0	0	0	0	0	0	0	0	0	0	0	0	0	0	0	0	0	0	0	0	0	0	0	0
PIFO	0	0	0	0	0	0	0.00123167	0.00422185	0	0	0	0	0	0	0.00838798	0	0	0	0	0	0	0	0	0	0	0	0	0	0	0	0	0.00181602	0	0	0	0	0	0	0	0	0	0	0	0	0	0	0	0
OVGP1	0	0	0	0	0	0.010433	0.00964726	0.0169428	0.136259	0	0.0322646	0.00163968	0.00505595	0.00703668	0	0	0	0.00902388	0.00262385	0	0	0.00277874	0	0.00420867	0.0131719	0	0	0.00909816	0.0166495	0.0100931	0.00236897	0.00649919	0.0164418	0.00164622	0	0	0.00367459	0.00241055	0	0.00204484	0.0107208	0.0117337	0	0.0147027	0.00985475	0.0242169	0	0.00401589
WDR77	0.0296683	0.017509	0.0127125	0	0.0152147	0.0421591	0.0193099	0.05572	0.0449753	0.0280088	0.0238106	0.0419216	0.0318266	0.039357	0.0344391	0.0241722	0	0.0182938	0.0293035	0.01461	0.0516716	0.0334139	0	0.0359125	0.0454102	0	0.0831888	0.0336167	0.0343984	0.0330808	0.0587594	0.0501891	0.0433678	0.0268412	0	0.0161969	0.0435718	0.0388253	0.0303762	0.0334305	0.0244918	0.0308682	0	0.0454615	0.0202285	0.033061	0.0327418	0.0330747
ATP5PB	0.0296683	0.0604767	0.0252104	0.0722688	0.0159002	0.090616	0.0744054	0.0959402	0.0467114	0.0445916	0	0.0465525	0.0252447	0.0932187	0.0628082	0.0593825	0	0.0760032	0.0678263	0.0404932	0.0751984	0.0564188	0.156676	0.039257	0.0675966	0	0.0462841	0.0611055	0.154559	0.031586	0.0714437	0.045754	0.0841183	0.0398917	0	0	0.108174	0.0716449	0.108316	0.0412585	0.0593618	0.0271439	0.0644141	0.0750365	0.0761685	0.0367201	0.0968131	0.0875991
C1orf162	0.0434134	0.074534	0.0935163	0.071979	0.0744595	0.0377162	0.139941	0.0511901	0.117092	0.0285157	0.021258	0.0916998	0.0197233	0.1885	0.0190027	0.0221076	0.0888661	0.0451299	0.0967125	0.0320565	0.0154856	0.0823222	0.121528	0.0301301	0.046727	0	0.0794233	0.0892437	0.042047	0.0881063	0.120209	0.0944651	0.313056	0.045711	0.131185	0.0136625	0.152682	0.22526	0.105714	0.144921	0.0630122	0.223717	0	0.0278797	0.0648939	0.0844146	0	0.050019
TMIGD3	0.175601	0.189508	0.193513	0.397214	0.103033	0.208144	0.22125	0.303941	0.327853	0.236056	0.240278	0.280505	0.214332	0.235525	0.215649	0.230657	0.127155	0.104713	0.210422	0.159633	0.181189	0.177265	0.197892	0.1891	0.222092	0.246982	0.104247	0.131166	0.119317	0.0792451	0.247235	0.178936	0.159594	0.24989	0.0309847	0.180604	0.305415	0.146635	0.246356	0.163975	0.19298	0.147646	0.162346	0.15248	0.22747	0.196941	0.0918814	0.158728
RAP1A	0.48887	0.654053	0.749389	0.665115	0.77469	0.695863	0.542706	0.639106	0.585557	0.752551	0.868788	0.787799	0.568726	0.729043	0.458569	0.528256	0.5974	0.450702	0.630918	0.584948	0.560139	0.677472	0.612911	0.696595	0.856705	0.449765	0.693309	0.542937	0.630829	0.800074	0.534543	0.654878	0.71833	0.699661	0.288533	0.437982	0.710458	0.712202	0.582277	0.711354	0.581803	0.477518	0.775871	0.38907	0.645074	0.895545	0.558976	0.697962
INKA2	0	0.00429234	0.0832188	0.102717	0.0262659	0.0337425	0.0481273	0.0206115	0	0.0213868	0.0532505	0.0175082	0.0245908	0.0598314	0	0.0829056	0	0.010793	0.0334751	0.00896783	0.0391409	0.0475323	0	0.0711957	0.00420134	0	0.082395	0.0504612	0.11049	0.164977	0.0281286	0.0768818	0.0137402	0.100218	0	0.0164962	0.016056	0.0264226	0.0124855	0.0121576	0.0161379	0.0415426	0.137752	0	0.0151043	0.070351	0.0346786	0.0347442
DDX20	0	0.0347504	0.100455	0.0775172	0.0415009	0.0293213	0.0322261	0.031143	0.0419696	0.0220642	0	0.0231861	0.0274772	0.0206137	0.0416339	0	0	0.0274673	0.0123136	0.00769643	0.0184592	0.0302803	0	0.0290195	0.0205981	0.14881	0	0.0263299	0.0514332	0	0.0308074	0.0330128	0.0354107	0.0263642	0.0764802	0.0164962	0.0335492	0.039029	0	0.037101	0.0217793	0.0105704	0.0224056	0.032575	0.0243618	0.0360956	0.0446527	0.0253741
KCND3	0.0731252	0.0673953	0.149651	0.0799079	0.015425	0.0377884	0.0475497	0.0406305	0.0419696	0.0332226	0	0.0438081	0.033619	0.0349661	0.054287	0.0191899	0.0888661	0.0335394	0.0153545	0.0391835	0.0276216	0.02006	0	0.028781	0.0547224	0.0731596	0.0564594	0.0784813	0.0711245	0.0345713	0.0628638	0.0618154	0.044365	0.0186056	0.0324806	0	0.0334191	0.0336055	0.0524703	0.0313919	0.0164101	0.0158431	0	0.0462796	0.0203981	0.0286542	0.0366494	0.0277925
CTTNBP2NL	0.26959	0.328709	0.340981	0.590451	0.273935	0.468789	0.230593	0.341201	0.33485	0.507275	0.504025	0.487615	0.333723	0.284163	0.385761	0.477392	0.248859	0.450774	0.478244	0.341326	0.400096	0.353617	0.447483	0.517618	0.504893	0.192051	0.41437	0.294319	0.238179	0.294456	0.420844	0.296861	0.248011	0.410299	0.217696	0.332912	0.388979	0.338675	0.267866	0.25207	0.478214	0.418915	0.193888	0.244027	0.350806	0.288904	0.363825	0.253374
WNT2B	0.29045	0.161618	0.528648	0.0273045	0.0562906	0.0728406	0.09187	0.0919664	0.289268	0.301666	0.183876	0.316349	0.263246	0.133363	0.312462	0.174481	0.115284	0.211938	0.339075	0.139522	0.153631	0.136493	0	0.21797	0.108557	0.334283	0.315267	0.144948	0.0185187	0.104614	0.303998	0.120398	0.0977552	0.197329	0.0782717	0.181548	0.0760885	0.241002	0.298985	0.208675	0.185205	0.118983	0.0935208	0.127201	0.130505	0.204631	0.510632	0.126635
ST7L	0.18403	0.120546	0.119558	0.0715517	0.141463	0.105612	0.123727	0.116133	0.0987528	0.138997	0.144642	0.0968285	0.133284	0.0790105	0.10651	0.113513	0	0.0495681	0.132184	0.0945536	0.104388	0.134694	0.13568	0.0999111	0.0697495	0.185473	0.0335484	0.0866799	0.115942	0.130664	0.105541	0.102757	0.126311	0.110554	0.137384	0.0628067	0.0718532	0.132972	0.113683	0.105482	0.0844052	0.0921414	0.138622	0.097145	0.0719759	0.0991183	0.137544	0.100422
CAPZA1	0.236552	0.176865	0.326033	0.246192	0.222289	0.226953	0.274128	0.292448	0.35882	0.232757	0.359525	0.275351	0.219993	0.31146	0.128112	0.254033	0.218109	0.232511	0.263494	0.184271	0.24823	0.414686	0.261973	0.229964	0.357529	0	0.357761	0.257979	0.299152	0.230192	0.276918	0.375838	0.315868	0.308425	0.128497	0.134959	0.328419	0.246504	0.249873	0.275911	0.276398	0.22992	0.404217	0.221138	0.177839	0.276755	0.206652	0.341546
MOV10	0.0942944	0.045807	0.0330972	0.0492526	0.0098083	0.0204493	0.0744113	0.0552253	0	0.0263255	0.01722	0.0651643	0.0431897	0.0181372	0.0582194	0.0415618	0	0.0892383	0.0569508	0.0762508	0.0600764	0.0512584	0	0.0398065	0.0339646	0.130581	0.0288396	0.0387936	0.0672877	0.087126	0.0449249	0.0266955	0.0196374	0.0366754	0.0585453	0.0366845	0.0372237	0.042202	0.0695721	0.0538939	0.0171747	0.0347413	0.0158628	0.0306072	0.0378933	0.0333562	0.0240253	0.0701527
RHOC	0	0	0.045305	0	0.0151567	0.0259789	0.011861	0.0109522	0	0.00428817	0	0.013925	0.0132707	0.0351899	0.0213906	0.0115402	0	0.0172265	0.00517107	0	0.0116432	0.00713162	0	0.0246908	0.0142343	0.0730784	0	0	0	0	0.0107804	0.0159504	0.00937567	0.0108797	0	0.0365691	0.0183217	0.0112665	0.0138907	0.0179785	0	0.00866334	0	0.00978978	0.00995447	0.0177244	0	0.0197045
AL603832.3	0	0	0	0	0	0	0	0	0	0	0	0	0	0	0	0	0	0	0	0	0	0	0	0	0	0	0	0	0	0	0	0	0	0	0	0	0	0	0	0	0	0	0	0	0	0	0	0
PPM1J	0	0	0	0	0	0	0	0	0	0	0	0	0	0	0	0	0	0	0	0	0	0	0	0	0	0	0	0	0	0	0	0	0	0	0	0	0	0.00211179	0	0	0	0	0	0	0	0	0	0
SLC16A1	0	0.0502221	0.0496305	0.0211432	0.0247054	0.0219744	0.0187458	0.0275337	0.0747183	0.00832759	0.143145	0.0167352	0.0194909	0.0446789	0.00506088	0.0228758	0	0	0.00940822	0.0073357	0.0116432	0.0339578	0	0.0592813	0.0130433	0.185473	0	0	0.0397789	0.0392589	0.0379239	0.0263272	0.0325196	0.028927	0	0.0261069	0.0395164	0.0193227	0.0169275	0.0365417	0.0197032	0.0154109	0.0709712	0.0145493	0.0296139	0.0184996	0.0228283	0.0473017
LRIG2	0.158382	0.0829842	0.108816	0.0654752	0.0577952	0.0699388	0.0691422	0.126762	0.0712988	0.0511791	0.035499	0.0914121	0.106442	0.100662	0.122869	0.0538514	0	0.108149	0.0625997	0.13132	0.184176	0.0875533	0.179019	0.118984	0.0826991	0.123032	0.0199705	0.0653877	0.164918	0.125091	0.0736372	0.114727	0.0868191	0.101396	0.0945775	0.0455479	0.0542108	0.0914998	0.0723267	0.112782	0.087294	0.0891971	0.129309	0.0915706	0.0374303	0.120485	0.0856475	0.113375
MAGI3	0.327947	0.31124	0.131408	0.388787	0.255248	0.24767	0.278609	0.181611	0.314279	0.137375	0.325255	0.149605	0.163315	0.184696	0.173997	0.176579	0.252339	0.150141	0.198065	0.133926	0.132371	0.3331	0.150605	0.243977	0.177534	0.355691	0.0732078	0.255583	0.30721	0.128458	0.183155	0.229914	0.253692	0.228522	0.196608	0.195154	0.223322	0.192805	0.177719	0.265247	0.158919	0.145003	0.260981	0.246889	0.178852	0.192135	0.274464	0.2267
PHTF1	0.103056	0.059296	0.106597	0.148682	0.0879741	0.0768255	0.19548	0.0845983	0.13452	0.0702362	0.0824804	0.0840453	0.109073	0.0718301	0.0889275	0.0339207	0.108527	0.0802379	0.0826838	0.0718269	0.0250699	0.120307	0.07819	0.111268	0.0555782	0.22454	0.050961	0.0938507	0.0771862	0.0858175	0.103496	0.0659589	0.0772888	0.08185	0.0620277	0.0880436	0.100704	0.108	0.0703787	0.0580887	0.0934553	0.0612647	0.0832707	0.0628484	0.0918542	0.0487585	0.0647919	0.0961919
RSBN1	0.0967797	0.0920336	0.112387	0.0592796	0.0675647	0.111464	0.12731	0.105611	0.166754	0.111952	0.0724662	0.102651	0.0590844	0.0700797	0.0792658	0.0828899	0	0.0695972	0.068374	0.0430603	0.0474815	0.0933664	0	0.100299	0.054078	0.257072	0.0305197	0.0590063	0.0529297	0.0752475	0.0909657	0.0934632	0.0654954	0.0910669	0.0850591	0.048442	0.0561418	0.114749	0.0850609	0.0725546	0.0944129	0.0422995	0.115627	0.0820451	0.0946153	0.0567259	0.059578	0.142439
PTPN22	0	0.0113551	0	0	0.0133484	0	0.119438	0.00230082	0	0.00464525	0.0214214	0.00380804	0.00414807	0.0115551	0.00420221	0.0137687	0	0	0.0104381	0.00896783	0	0.040432	0	0.00463879	0.0184535	0	0.0288396	0.0263843	0.0462055	0	0.00425839	0.0217264	0.00189429	0.0194237	0.0523327	0	0.0344535	0.031366	0.0412414	0.00910858	0.00582452	0.0361184	0.0359854	0.0478439	0.00815154	0.00218733	0	0.00622086
BCL2L15	0	0	0	0	0	0.0176304	0.00194088	0.00488833	0	0	0	0	0.00591814	0.00507049	0	0	0	0	0	0	0	0.000965251	0	0.00197624	0	0	0	0	0	0	0.00251116	0	0	0.00183928	0	0	0.00364204	0	0	0.00201991	0	0	0	0	0	0	0	0.00361041
AP4B1	0.0422335	0	0.0653321	0.0418249	0.0537554	0.0407085	0.0581339	0.028294	0	0.0229094	0.0590364	0.0168037	0.0217173	0.0410182	0.0170762	0.0270612	0	0.0710105	0.0173281	0.0165656	0.060698	0.0310563	0.140402	0.0426438	0.0236022	0	0	0.0303068	0.0223497	0.0502615	0.0304052	0.0208871	0.0326409	0.0394078	0.0361042	0.0626063	0.0511197	0.0326984	0.02208	0.0319412	0.0229403	0.0356636	0.0247157	0.0513372	0.0295282	0.0145961	0	0.0307194
DCLRE1B	0	0	0	0	0	0.0053328	0.0100377	0	0	0	0	0.00656589	0.00441981	0	0	0	0	0	0.00512714	0	0	0.00377986	0	0	0	0	0.0126925	0	0	0.0185172	0.00995336	0.00503568	0	0.00326562	0	0	0.0100974	0.00156826	0	0.0031518	0	0	0	0.00707105	0	0	0	0
HIPK1	0.112871	0.0192512	0.0647573	0.0145623	0.108802	0.053476	0.159593	0.0664298	0.141323	0.0829806	0.0835175	0.0888077	0.0631282	0.104623	0.0560632	0.0987775	0	0.0990428	0.106267	0.0656703	0.0831449	0.0941629	0.0574905	0.0794492	0.108501	0.123032	0.199859	0.113776	0.0701052	0.108016	0.0956336	0.0753269	0.0882817	0.0889309	0.0967886	0.0766201	0.0835506	0.0877134	0.0522357	0.0745737	0.0784285	0.107726	0.152525	0.147933	0.0866461	0.0702283	0.14892	0.120309
OLFML3	0	0.0277346	0.0779491	0	0.10063	0.0152202	0.0209953	0.0327263	0.0483948	0.0154347	0.00967394	0.0264276	0.0849685	0.0205349	0.0287734	0.0252707	0	0.00813131	0.0399952	0.0243655	0.0282231	0.0117974	0	0.0485104	0.0149601	0	0.0335484	0.023239	0.0185187	0.0311435	0.0294382	0.0303516	0.00466348	0.0335916	0	0.0405203	0.0931696	0.0221365	0	0.00953026	0.0808433	0.0110131	0	0.0123055	0.0444094	0.0591182	0.0591043	0.016398
SYT6	0.0741852	0.102129	0.21994	0	0.144404	0.0940845	0.161915	0.115152	0.197048	0.216593	0.176317	0.157256	0.221811	0.0734084	0.22481	0.163018	0.108932	0.181984	0.1277	0.220844	0.170633	0.0792276	0.106317	0.279502	0.0697273	0	0.173682	0.0754652	0.0860939	0.150113	0.138558	0.0954272	0.14247	0.135587	0.310368	0.102851	0.124973	0.176739	0.119371	0.0808231	0.128939	0.0742977	0.0884082	0.150306	0.122163	0.0883038	0.208401	0.0827087
TRIM33	0.0837245	0.164852	0.110568	0.167296	0.266478	0.222146	0.261987	0.241252	0.305153	0.223995	0.371388	0.259086	0.31979	0.229348	0.186149	0.241378	0.248859	0.319119	0.256463	0.282476	0.306379	0.34744	0.0937631	0.275248	0.164621	0.0731596	0.494413	0.239437	0.238669	0.219344	0.229249	0.255617	0.271519	0.33075	0.180852	0.288815	0.283493	0.263193	0.218439	0.260988	0.256353	0.267018	0.379231	0.221995	0.237819	0.189661	0.155271	0.304611
BCAS2	0.0387128	0.0205409	0.0549742	0.0265321	0.0592845	0.0140486	0.0637172	0.0678051	0	0.0189808	0.382349	0.0272108	0.0386501	0.0505806	0.0606909	0.0348526	0	0.0526895	0.0515633	0.00991783	0.0102034	0.0316772	0	0.104698	0.0401801	0.183819	0	0.0380633	0.0263317	0.0369815	0.0350003	0.0381501	0.0425361	0.0442825	0.0361042	0.0118752	0.0479764	0.0470194	0.0276799	0.0373151	0.0253887	0.0449758	0.106206	0.0417386	0.111357	0.0176885	0	0.0375127
DENND2C	0	0	0.00885221	0.0365195	0	0.00725692	0.00240433	0.00243336	0	0.0164566	0.0340842	0.00787706	0	0.0138882	0.0101589	0	0	0.00945905	0.0114742	0.0135591	0	0.0124495	0	0.0130251	0	0	0	0	0	0	0.0112165	0.01632	0.00981801	0.0135459	0	0	0	0.00523675	0	0.00388692	0.00845433	0.00637826	0	0	0.0024408	0.00290708	0.0240253	0.0133106
AMPD1	0	0	0	0	0	0	0	0.00588004	0	0	0	0.00173806	0	0	0	0	0	0	0	0	0	0	0	0.00210877	0	0	0	0	0	0	0.00377334	0	0.00252396	0.00409057	0	0	0.00686583	0.00522418	0	0	0.00278434	0	0	0	0	0	0	0
NRAS	0	0.0346534	0.0174735	0	0	0.0126048	0.0272368	0.0159518	0	0.013012	0.0364065	0.0130048	0	0.0203632	0.0151289	0	0	0	0.0118339	0.0378879	0	0.0116123	0	0.0141985	0.0087839	0	0.0231636	0.00693476	0.0374631	0.0425179	0.0108691	0.00973702	0.0155881	0.01757	0	0.0527236	0.00498489	0.0165964	0	0.0165778	0.00770816	0.0083468	0.0633774	0.0378101	0.00286212	0.011496	0.0447026	0.0167133
CSDE1	0.170728	0.225033	0.118031	0.133864	0.188527	0.259788	0.172649	0.176545	0.262585	0.145648	0.16399	0.178674	0.170367	0.203512	0.187804	0.235695	0.0888661	0.139409	0.17818	0.207157	0.139415	0.163945	0.239387	0.181112	0.137753	0.0731596	0.147866	0.184455	0.266185	0.177201	0.202723	0.200466	0.155403	0.125161	0.0584563	0.0899263	0.153743	0.127251	0.0859341	0.186479	0.13629	0.180912	0.194839	0.161203	0.142125	0.171699	0.146061	0.214315
SIKE1	0	0.0107924	0.0079978	0.0452675	0	0.0177565	0.0561904	0.0121669	0	0.0126645	0	0.0138628	0.0444714	0.0254282	0.0362823	0.0364957	0	0.00691268	0.0308	0.00650172	0.0210424	0.0226559	0	0.0201115	0.0229684	0	0	0.070581	0	0.0387162	0.0390023	0.0204355	0.0295636	0.0299989	0	0.0219218	0.0217168	0.0397781	0.0307039	0.0228119	0.0123075	0.0265513	0.0158628	0.0345329	0.03032	0.0151111	0.017149	0.0500917
SYCP1	0	0	0.0150053	0	0	0	0.000841809	0.00115354	0	0	0	0.00671827	0.00608021	0	0	0.00531707	0	0	0	0	0	0.00441642	0	0.00422096	0	0	0	0	0	0	0.00291856	0	0	0	0	0	0.0166666	0.00212655	0	0.0035846	0.00446459	0	0	0	0.0030344	0	0	0
TSPAN2	0	0	0	0	0	0.0103054	0.00142782	0	0	0.00384207	0	0	0	0.00658057	0	0	0	0	0.00321085	0	0	0	0	0	0	0	0	0	0	0	0.00480006	0.00124421	0.00172093	0	0	0	0	0.00156826	0	0.00562087	0	0	0	0	0	0	0	0
NGF	0	0	0	0	0	0	0.00143258	0	0	0	0	0.00120775	0	0	0	0	0	0.00673329	0	0	0	0	0	0	0	0	0	0.0136193	0	0	0	0.00333888	0	0	0	0	0	0	0	0.00489796	0	0	0	0	0.00230582	0	0	0.00159833
VANGL1	0.0387128	0.0106855	0	0	0	0	0.0016779	0	0	0	0	0	0	0	0	0	0	0.0152532	0.00454262	0	0	0	0	0	0	0	0	0	0	0	0	0	0	0	0	0	0	0	0	0	0	0	0	0	0	0	0	0
CASQ2	0	0	0	0	0	0	0	0	0	0	0	0	0	0	0	0	0	0	0	0	0	0.000363402	0	0	0	0	0	0	0	0	0	0	0	0.0040663	0	0	0	0	0	0	0	0	0	0.00874597	0.00217937	0	0	0.002723
NHLH2	0.0434569	0	0	0	0	0	0.00148617	0	0	0	0	0	0	0	0	0	0	0	0	0	0	0	0	0	0	0	0	0	0	0	0	0.00488624	0	0	0	0	0	0.00235243	0	0	0	0	0	0	0	0	0	0
SLC22A15	0	0.0541584	0.01685	0	0.0671401	0.0211545	0.0222823	0.0139243	0.0423737	0.0202388	0.101401	0.0176138	0.0485771	0.0267416	0.0225892	0.011179	0	0	0.0146096	0.0338845	0	0.0214546	0	0.0217043	0.0246442	0.0953532	0.0335915	0.0583284	0.0561522	0.0522392	0.0558915	0.0145843	0.0160423	0.0156774	0	0	0.0176479	0.0157382	0.0112416	0.00837103	0.01918	0.0125987	0	0.0350469	0.0217752	0.0246029	0	0.0210871
MAB21L3	0	0	0	0	0	0	0.00120472	0	0	0	0	0	0	0	0	0	0	0	0	0	0	0.0007215	0	0.00215304	0	0	0	0	0	0	0	0	0.00226939	0	0	0	0	0	0	0	0	0	0	0	0	0	0	0
ATP1A1	0.299064	0.243392	0.158125	0.229585	0.24819	0.271347	0.209003	0.282548	0.23923	0.196781	0.196776	0.151477	0.19339	0.170354	0.248848	0.118142	0.377116	0.153425	0.172458	0.248228	0.203069	0.153439	0.426758	0.161289	0.166272	0.214245	0.183764	0.206115	0.23811	0.132296	0.249675	0.278701	0.284216	0.11775	0.136499	0.136171	0.164472	0.231249	0.225142	0.157365	0.137859	0.179971	0.237305	0.175838	0.191074	0.136146	0.169199	0.27276
CD58	0.156877	0.169452	0.207591	0.0710582	0.0785715	0.161156	0.127124	0.156904	0.0524786	0.12462	0.161483	0.197379	0.135097	0.307421	0.119847	0.117775	0	0.101658	0.173741	0.0834876	0.0492963	0.231688	0	0.14024	0.155915	0.098172	0.248257	0.111556	0.0820747	0.121539	0.171065	0.210887	0.226181	0.132309	0.194704	0.134381	0.195139	0.21104	0.171182	0.148434	0.132088	0.196671	0.288233	0.166436	0.0761381	0.271181	0.233627	0.351336
IGSF3	0	0	0	0	0	0.0158136	0.00358944	0.0106942	0	0.00931975	0	0.00316705	0.0105	0	0	0	0	0	0.00512759	0	0.0126795	0.000992603	0	0.00373616	0.00874329	0	0	0.0456443	0.0340556	0	0.00818726	0.0101914	0.00742345	0	0.040376	0	0.00682594	0.00420213	0	0.00913491	0.00330231	0	0	0	0.0130995	0	0	0.00201667
CD2	0	0	0	0	0	0	0.00138889	0	0	0	0	0	0	0	0	0	0	0	0	0	0	0	0	0	0	0	0	0	0	0	0	0	0	0	0	0	0	0	0	0	0	0	0	0	0	0	0	0
PTGFRN	0.0387128	0.0536039	0.0079978	0.0396416	0	0.00572907	0.0222448	0.0131585	0	0.00887682	0.0297907	0.0211529	0	0.0053405	0	0	0	0.0107982	0.0263436	0.0246309	0.0189481	0.0151191	0	0.00335422	0.0295471	0	0.0307699	0.0230599	0	0.0175353	0.0297309	0.0128426	0.0222491	0.0127002	0	0.0129816	0.0143266	0.0271	0.0456166	0.0169474	0.00424035	0.0236138	0	0.0123055	0.00942457	0.0154284	0.0155782	0.021945
CD101	0	0	0	0	0	0	0.00560186	0	0	0	0	0.00120775	0	0	0	0	0	0	0	0	0	0.0083898	0	0	0	0	0	0	0	0	0.00949697	0.00346455	0	0.00479142	0	0	0.00656998	0.00520573	0	0.00283394	0	0	0	0	0	0.00293679	0	0.002098
TTF2	0.135424	0.0876129	0	0	0.0407864	0.0642169	0.0823596	0.092016	0.0903644	0.0548643	0	0.0469732	0.0923463	0.0484445	0.0531637	0.0752374	0	0.067334	0.0801337	0.0753203	0.0390189	0.250174	0	0.0887542	0.033795	0	0.104974	0.0653981	0.0709522	0.0442414	0.0722874	0.0757513	0.1047	0.0751476	0.163013	0.0556106	0.172592	0.0677017	0.0855462	0.0605139	0.0779999	0.0678726	0.0864109	0.0586602	0.0446112	0.0604582	0.0997407	0.133191
TRIM45	0	0.0127293	0	0	0.0264663	0.00406154	0.000473837	0.00708209	0	0	0	0.0109873	0.00578139	0.00530513	0.00509566	0	0	0	0.00940261	0	0	0.00542842	0	0.00396622	0.0139806	0	0	0	0	0	0.00739097	0.00124421	0.00352508	0.00611372	0	0	0.00861316	0	0	0	0	0	0	0	0.00605249	0.00464584	0	0.00509455
VTCN1	0	0	0.0159505	0	0	0	0.0011049	0	0	0	0	0	0	0	0	0	0	0	0	0	0	0.000889461	0	0	0	0	0	0	0	0	0.000849386	0	0	0	0	0	0	0	0	0	0	0	0	0	0	0.00318564	0	0
MAN1A2	0.324279	0.396563	0.235356	0.191585	0.2969	0.205711	0.259235	0.28169	0.263818	0.230279	0.274589	0.28472	0.231767	0.223481	0.223572	0.16403	0	0.20405	0.238502	0.217827	0.219795	0.214841	0.364253	0.269738	0.303266	0	0.317382	0.22475	0.189773	0.326932	0.265683	0.255536	0.301554	0.272737	0.334035	0.159305	0.236342	0.221482	0.250115	0.26469	0.276925	0.262815	0.0682872	0.289	0.205992	0.283496	0.269873	0.347957
TENT5C	0	0	0	0.028285	0	0	0.000519293	0	0	0.00280133	0	0	0	0	0	0	0	0	0	0.0152381	0	0.00124812	0	0	0	0	0	0	0	0	0.00169381	0	0	0	0	0	0	0.00340967	0	0	0	0	0	0	0	0	0	0
GDAP2	0.097815	0.125468	0.158962	0.121143	0.0954478	0.127556	0.152605	0.130154	0.140919	0.16465	0.0600162	0.166798	0.155781	0.135375	0.0756035	0.129664	0	0.141804	0.121074	0.0534265	0.0711258	0.119854	0.283675	0.143532	0.123838	0.381816	0.0922589	0.0924982	0.0912551	0.101545	0.174654	0.130632	0.120916	0.15604	0.0712543	0.161281	0.0801395	0.122113	0.143051	0.115921	0.11744	0.152565	0.164051	0.163795	0.100576	0.0987465	0.10397	0.191949
WDR3	0	0.0106855	0.017345	0.0568774	0.0351782	0.0196114	0.0235938	0.0253045	0.0483948	0.0243889	0.0331427	0.00828957	0.010836	0.0604761	0.0223845	0.0100739	0	0.0400694	0.0145762	0.0270116	0.0956012	0.0259975	0	0.0195102	0.00697884	0	0	0.0222669	0.0235773	0.0592142	0.0221236	0.0352002	0.0595721	0.0342661	0.0606844	0.0129816	0.0229303	0.0219702	0.0208747	0.0355684	0.0289087	0.00791987	0	0.00997386	0.0352036	0.0386624	0.0402218	0.0571323
SPAG17	0	0	0	0.0303836	0	0.0149963	0.00346928	0	0	0	0	0	0	0	0	0	0	0	0.00142429	0	0.0171483	0.00212046	0	0.00145353	0	0	0	0	0	0.0322876	0	0.0021881	0	0	0	0	0.00460164	0.00574672	0	0.00194365	0	0.00908635	0	0.00664535	0.0044529	0	0	0.00554131
TBX15	0	0	0	0	0	0	0	0	0	0	0	0.00244459	0	0	0	0	0	0	0	0	0	0	0	0	0	0	0	0	0	0	0	0	0	0	0	0	0	0	0	0	0	0	0	0	0	0	0	0
WARS2	0.0989952	0.0365195	0	0.0358311	0.0343581	0.0400497	0.0244193	0.0308834	0	0.0373786	0.0300713	0.0539688	0.0351934	0.0566072	0.0404141	0.0399667	0	0.0125068	0.0288	0.0489508	0.0669789	0.0541016	0.128619	0.0333848	0.0369254	0	0	0.0400976	0.0475719	0.0481741	0.0416706	0.035059	0.0353146	0.0368149	0.122463	0	0.00923234	0.0324211	0	0.0491339	0.0363705	0.03643	0.0557947	0.023372	0.0204807	0.023001	0.0384172	0.067795
HAO2	0	0	0	0	0	0	0.000646225	0	0	0	0	0	0	0	0	0	0	0	0	0	0	0	0	0	0	0	0	0	0	0	0	0	0	0	0	0	0	0	0	0	0	0	0	0	0	0	0	0
HSD3B2	0	0	0	0	0	0	0	0	0	0	0	0	0	0	0	0	0	0	0	0	0	0	0	0	0	0	0	0	0	0	0	0	0	0	0	0	0	0	0	0	0	0	0	0	0	0	0	0
HSD3B1	0	0	0	0	0	0	0	0	0	0	0	0	0	0	0	0	0	0	0	0	0	0	0	0	0	0	0	0	0	0	0	0	0	0	0	0	0	0	0	0	0	0	0	0	0	0	0	0
ZNF697	0	0.0115174	0.0159505	0	0.0251273	0.00776152	0.0148924	0.0105599	0	0.0104905	0.016844	0.0121855	0	0.00519729	0.00931166	0.0127921	0	0.00804057	0.0084208	0.0136729	0.00721975	0.00970327	0	0.0136674	0.00788852	0	0	0	0	0.0168645	0.00773331	0.0037502	0.00716566	0.0123247	0	0	0.0071515	0.00674083	0.0169275	0	0.0140342	0.00436975	0	0.00937296	0.0156241	0.00518905	0.0355846	0.0172489
PHGDH	0	0.0290914	0	0	0	0.00983776	0.0121998	0.00513185	0	0.00917574	0	0.0111746	0.00572031	0.00566934	0	0	0	0.00812557	0.00717128	0.0113725	0.0130853	0.0449568	0	0.00730727	0.00463491	0	0	0.00784219	0	0	0.00685586	0.0174574	0.0301148	0.00580683	0	0	0.0122199	0.00865168	0	0.00150887	0.0048807	0	0	0	0.00714874	0.00342614	0.0182923	0.00389315
HMGCS2	0	0	0	0	0	0	0	0	0	0	0	0	0	0	0	0	0	0	0	0	0	0	0	0	0	0	0	0	0	0	0	0	0	0	0	0	0	0	0	0	0	0	0	0	0	0	0	0
NOTCH2	0.0989952	0.0544338	0.149981	0.087494	0.0662438	0.138778	0.211457	0.104439	0.0798088	0.0892832	0.150745	0.109165	0.116907	0.12717	0.0569823	0.117944	0	0.0599821	0.115872	0.146336	0.010713	0.143389	0	0.0935168	0.0706274	0	0.178282	0.101605	0.160676	0.220356	0.120823	0.133949	0.126219	0.196423	0.104256	0.0934166	0.13398	0.132613	0.0971176	0.117752	0.152739	0.329658	0.0876453	0.133946	0.158044	0.102711	0.065281	0.155371
SEC22B	0	0.0776059	0.125312	0	0.0467355	0.104595	0.0953142	0.0558495	0.0423737	0.0499967	0.134836	0.0572096	0.0713571	0.0533955	0.0284672	0.0324503	0.147824	0.011089	0.0666381	0.0676421	0.0567028	0.062735	0	0.0583782	0.0707942	0.118892	0	0.0887889	0.0968484	0.0740603	0.0650129	0.0504942	0.0468117	0.0810636	0.0656132	0.0502702	0.0462341	0.0809202	0.0893142	0.0644023	0.100033	0.0581975	0	0.0307438	0.0557393	0.0532509	0	0.102688
NBPF26	0.0447133	0.00693749	0.00885221	0.0451612	0	0.00630454	0.0330023	0.0264818	0.0907686	0	0.0265179	0.00395537	0.0387395	0.0239159	0.0201542	0.0070388	0	0.0121541	0.0489243	0.0156155	0	0.0572868	0	0.0166815	0.0220048	0.0418574	0	0.0239128	0.0326834	0.0322876	0.0126132	0.0238204	0.0448228	0.0652967	0	0.0565392	0.0766382	0.0389798	0.00776941	0.0212927	0.0085845	0.101393	0	0.0191896	0.00843738	0.029105	0.029777	0.0567208
FCGR1B	0.273747	0.0790343	0	0.0238771	0.0616004	0.0608068	0.0532229	0.168094	0.0682931	0.107557	0.0172403	0.109205	0.0552754	0.0901926	0.030036	0.0934004	0	0.0847643	0.0884382	0.11368	0.0855249	0.0988087	0.07819	0.0441755	0.0356348	0.130581	0.0695686	0.127953	0.0656238	0.0689848	0.0739744	0.103594	0.180697	0.0695442	0.0719785	0.0664555	0.0158712	0.111195	0.0844434	0.149614	0.0377576	0.0228067	0.102153	0.0527694	0.0220249	0.120313	0.0405007	0.180839
FAM72B	0	0.0112086	0.0165405	0	0.0410229	0	0.0106181	0.00962377	0	0.00505624	0	0.00760144	0	0.0181231	0.0125066	0.00555225	0	0.0252969	0	0	0	0.0144299	0	0.00722996	0	0	0	0.00514594	0	0	0.0097709	0.0181334	0.0109446	0.00479164	0	0.0128107	0.0268633	0.00208015	0	0.00903666	0.00858874	0	0.0213393	0.0066178	0.00179747	0.0064232	0	0
SRGAP2C	0.210372	0.441058	0.439152	0.440872	0.743469	0.485905	0.463535	0.715434	0.769778	0.682657	0.553927	0.791186	0.556459	0.55542	0.62701	0.753554	0.626557	0.681827	0.525392	0.498947	0.72711	0.725986	0.50854	0.876323	0.611842	0.402974	0.560969	0.596911	0.595594	0.609478	0.53947	0.65505	0.700793	0.709494	0.21192	0.479584	0.664856	0.708584	0.446653	0.807286	0.789622	0.292492	0.688422	0.463456	0.561256	0.574889	0.792659	0.605994
FAM72C	0	0	0	0	0	0	0.00272202	0	0	0.00806925	0	0.00142263	0	0	0	0	0	0	0.00306084	0	0	0.00641426	0	0.00221143	0	0	0	0	0	0	0	0.00231046	0	0.00387287	0	0	0.00486148	0.00220368	0	0	0	0	0	0	0	0	0	0
NBPF15	0.0470234	0.0605591	0.024898	0.0293718	0.1218	0.0444277	0.0516876	0.0435886	0.0419696	0.055485	0.01722	0.0623894	0.0486376	0.0360028	0.021569	0.0512474	0	0.0717927	0.0286903	0.0407179	0.0174281	0.0824233	0	0.0747245	0.0220811	0	0.044894	0.0363629	0	0.0999378	0.0557973	0.0848168	0.059491	0.0579166	0.0497414	0.0585184	0.0711285	0.0744998	0.0360092	0.0421111	0.0412809	0.0851386	0.0614095	0.00941403	0.0347649	0.0532073	0.0550535	0.083128
SRGAP2B	0.693616	0.814053	0.878542	0.86972	0.838784	0.768728	0.574606	0.929923	1.20801	0.994657	0.847001	1.10608	1.04118	0.762593	1.00567	0.948045	1.32601	0.823652	0.49902	0.78916	0.927307	0.984663	0.264299	0.923045	0.879739	0.847564	0.738406	0.702469	0.836226	0.964005	0.876072	0.976857	1.00565	1.08738	0.571003	0.915482	0.980402	0.931514	0.60712	0.891062	1.11721	0.75102	1.05405	0.589625	1.05571	0.956093	1.25385	0.815554
FAM72D	0.0228016	0	0.0106361	0	0	0.00518155	0.0113842	0.00933458	0	0.0127095	0	0.00786195	0.00645446	0.0128803	0	0	0	0.0107982	0	0	0	0.0200812	0	0.00377385	0.0106971	0	0	0.00644559	0	0.0152536	0.00255923	0.0124244	0.00231429	0.00640153	0	0	0.00914895	0.00420654	0	0.0019924	0	0	0	0	0.00317251	0.00289582	0	0.00380628
NBPF20	0	0.0124523	0.0503434	0.0262278	0.00495214	0.00433743	0.00674323	0.0128056	0	0.0123048	0	0.00593805	0	0.00585888	0.0182084	0	0	0	0.00853819	0.00769643	0	0.0062212	0	0.013974	0	0	0.0199705	0.0125232	0	0	0.0136331	0.0106761	0.00568545	0.0124256	0	0	0.00495447	0.014514	0	0.00645988	0.00409061	0.0050691	0	0.0140902	0.0137481	0	0	0.0145385
GPR89A	0	0.0197086	0.0451094	0.0643331	0.0402947	0.0134444	0.0641946	0.0376839	0.0263235	0.00828142	0.0618671	0.0222561	0.0310715	0.0363518	0.0331204	0.0402964	0	0.0283108	0.0378375	0.0184181	0.0246023	0.0591077	0	0.052517	0.00779292	0.0984473	0.0126925	0.0227226	0.0666535	0.0173953	0.0266737	0.0473559	0.0265171	0.0447224	0	0.0554364	0.0772724	0.0244998	0.0124855	0.030534	0.0708204	0.01981	0.0490342	0.0215254	0.0222903	0.0419434	0.0312619	0.0370004
PDZK1	0	0	0	0.0265321	0.0123225	0	0.0129927	0.00438315	0.0428332	0	0	0	0	0	0	0.00878512	0	0.0127912	0.00587414	0	0	0.00705494	0	0.00764482	0	0	0	0.0139825	0	0.0100931	0.00323049	0.0131292	0.00694076	0.0066071	0	0	0.00559988	0.00384985	0	0.00858628	0	0.00539388	0	0	0.00707123	0.0132745	0	0.0030618
CD160	0	0.00716378	0	0	0	0	0.00274419	0	0	0	0	0	0	0	0	0	0	0	0	0	0	0.00198915	0	0	0	0	0	0	0	0	0	0	0	0	0	0	0	0	0	0	0	0	0	0	0	0.00338635	0	0
RNF115	0.529633	0.252969	0.198243	0.250904	0.250794	0.254272	0.26266	0.225954	0.254881	0.277192	0.296425	0.272382	0.246371	0.328146	0.258436	0.235959	0.236086	0.240168	0.269862	0.30281	0.174533	0.306062	0.283959	0.317917	0.235846	0.645159	0.207196	0.183319	0.258998	0.330406	0.200743	0.260163	0.286965	0.254052	0.183668	0.247105	0.21552	0.203461	0.208278	0.314842	0.232201	0.262577	0.248665	0.189056	0.189678	0.215096	0.387289	0.270004
POLR3C	0	0.0317168	0.0765643	0.0663692	0.0508741	0.0532339	0.0630765	0.062971	0.194072	0.0967229	0.0381664	0.0472359	0.0596244	0.0493911	0.0495671	0.0473682	0	0.0773958	0.067603	0.0577887	0.0659507	0.0758123	0.0574905	0.0757294	0.0448232	0	0.0704962	0.0303128	0.0318685	0.049307	0.0712967	0.0597174	0.0803355	0.0693458	0	0.0821949	0.0938191	0.0678965	0.0262171	0.054574	0.0650353	0.052753	0.0580638	0.0869527	0.0459059	0.0446441	0.102684	0.0903802
NUDT17	0	0.00503506	0	0	0	0.0065066	0.0126584	0.00481041	0	0	0	0.00820785	0	0	0.011315	0	0	0	0.00419907	0.0130493	0.0113058	0.00517847	0	0.0111873	0	0	0	0.00612624	0.0153872	0	0.0130064	0.0137732	0.00564671	0.0230849	0	0	0.00692647	0.0123137	0	0.0077014	0.00608462	0.00367946	0.0213393	0.00748383	0.00420577	0.0144817	0	0.00345347
PIAS3	0	0	0	0.0238771	0.0513091	0.00433743	0.0181593	0.0137992	0.0749293	0.0205809	0	0.0217044	0.0155533	0.0158939	0.0159767	0.00867966	0	0.0201429	0.0376977	0.00791626	0	0.0213772	0	0.0139424	0.0202396	0	0	0.0339443	0	0.0210172	0.0417035	0.0137599	0.0201643	0.0151012	0	0	0.019712	0.0266028	0.0147541	0.0116076	0.0234228	0.0224553	0.0229133	0.0175387	0.0121421	0.0199073	0	0.013952
ANKRD35	0.050261	0	0	0	0.0298155	0.00721981	0.00749208	0	0	0.00653288	0	0.00153558	0	0	0.00957889	0	0	0	0	0	0.0131067	0.0127653	0	0.00409287	0	0	0	0	0	0.0240672	0.00749411	0.00450109	0.00854055	0.00747871	0	0	0.00552657	0.00933424	0.00776941	0.0101743	0.011196	0.00481901	0	0.0116111	0.00235847	0.00447676	0	0.00267369
ITGA10	0	0	0	0	0	0	0.0231646	0.0107467	0	0.00661935	0	0.010335	0.0124572	0.0087234	0.00472835	0	0	0.0114297	0.0110041	0	0	0.0103539	0	0	0.00516975	0.0418574	0	0.00598267	0	0	0	0.0121044	0.0120901	0.00732976	0	0.00957535	0.020562	0.0181579	0	0.0150696	0.00366749	0	0	0.00748026	0.00787235	0.0164265	0.0542406	0.0307921
PEX11B	0	0	0.0352163	0.0470311	0	0.0131148	0.025831	0.0417163	0.0467114	0.015885	0	0.0295792	0.0208017	0.0436736	0.0284883	0.0371437	0	0.0247115	0.0383928	0.0206186	0.0892085	0.0362494	0	0.0435327	0.0547695	0	0	0.0531822	0.035248	0.0326595	0.0382832	0.0343222	0.0305123	0.0209863	0	0	0.0413218	0.018654	0.0258981	0.028268	0.0187747	0.0259453	0	0	0.00663571	0.0220707	0.0207618	0.043166
RBM8A	0	0.107325	0.0463704	0.0262278	0.053605	0.00717908	0.0452259	0.0315155	0.0423737	0.0192619	0	0.0315036	0.0440969	0.0406596	0.0325947	0.0465132	0	0.0427943	0.0514917	0.0384394	0.0476569	0.0246435	0	0.0363406	0.0105328	0	0.0335484	0.0224498	0.0291964	0	0.0249015	0.0354815	0.0123119	0.0283977	0.0818718	0	0.0189197	0.03909	0.0288689	0.0268113	0.0226852	0.0182632	0.0224056	0.017911	0.0303685	0.0469333	0.0243239	0.0642557
AC243547.3	0	0	0	0	0	0	0	0	0	0	0	0	0	0	0	0	0	0	0	0	0	0	0	0	0	0	0	0	0	0	0	0	0.00302804	0	0	0	0	0	0	0	0	0	0	0	0	0	0	0
LIX1L	0.0600311	0.0391603	0.0926446	0.0140565	0	0.0359867	0.0241787	0.0166507	0.0987528	0.0250596	0.0503423	0.0397576	0.0052088	0.0382993	0.0374954	0.00778646	0	0.011919	0.0314421	0.0293281	0.0445037	0.0252106	0	0.0465655	0.0146137	0	0	0.0505143	0.0159447	0.0430333	0.0537346	0.0352142	0.0229532	0.0351619	0	0.0384495	0.0219033	0.0471985	0.0195324	0.0307614	0.0495124	0.0255555	0.0985135	0.0156035	0.0419773	0.0119403	0.0140933	0.0357766
ANKRD34A	0.0177976	0	0	0	0	0	0.00664803	0.00324302	0	0.00415409	0	0.00915434	0.00521959	0	0	0	0	0	0.00378239	0.00991783	0	0.00191573	0	0	0.0110039	0	0.0505837	0	0.037109	0.0217973	0.00910466	0.00500494	0.00932135	0.0019244	0	0	0	0	0	0	0	0	0	0.00484183	0.00262104	0.0119527	0	0.0018933
POLR3GL	0.0177976	0.0107052	0.0277662	0.0318034	0.0098083	0	0.0185348	0.0116209	0	0	0	0.0050633	0.0151928	0.0127173	0.0204822	0.02424	0	0.0148594	0.024472	0.0122547	0	0.0129553	0	0.00384611	0.0119381	0	0	0.0128352	0.0188979	0	0.007392	0.0125305	0.0199369	0.00983442	0	0.0301824	0.00757563	0.0269135	0.011413	0.0088296	0.0112067	0.00604108	0	0.0175458	0.00713457	0.0278052	0.017149	0.0118386
TXNIP	0.0886131	0.245561	0.122202	0.160952	0.148585	0.176734	0.741038	0.15248	0	0.202085	0.13267	0.175234	0.127188	0.12653	0.105021	0.0659597	0.112007	0.123616	0.259503	0.0968729	0.121417	0.170278	0.218592	0.111699	0.154675	0.275861	0.327025	0.259597	0.157468	0.0735475	0.297968	0.158469	0.216874	0.305449	0.282814	0.162678	0.154616	0.232092	0.439486	0.202376	0.130375	0.573715	0.562753	0.259769	0.50335	0.190652	0.145226	0.252252
HJV	0	0	0	0	0	0	0.00058734	0	0	0	0	0	0	0	0	0	0	0	0	0	0	0.00213793	0	0.00198946	0	0	0	0	0	0	0.00292398	0.00162093	0	0	0	0	0	0	0	0	0	0	0	0	0	0.0061036	0	0.00129132
NBPF10	0	0	0	0	0	0.0175051	0.00509195	0.00176271	0	0.0125713	0	0.00241496	0	0	0	0	0	0	0.00217708	0.0090842	0	0.00168891	0	0.00162919	0	0	0	0	0.0295668	0	0.00594784	0	0	0.00429625	0	0	0.00655176	0.00455535	0	0.0044819	0	0.00881866	0	0.0071542	0.00607719	0.00218733	0	0.00434328
NBPF12	0	0.0415169	0.0489069	0.0293718	0.132966	0.0399053	0.0711224	0.0778946	0.0419696	0.0718861	0.119532	0.0526178	0.071829	0.0388784	0.0926978	0.0118374	0	0.108219	0.0477181	0.102513	0.10014	0.102566	0.206809	0.0750244	0.0567947	0.172438	0.049334	0.0198204	0.0785465	0.0927604	0.0661248	0.0925928	0.0462027	0.0745906	0	0.101902	0.128526	0.0848025	0.037775	0.0686392	0.0305843	0.0773859	0	0.0296144	0.0504725	0.0848197	0.120834	0.101407
PRKAB2	0	0.00642273	0.0426316	0.0483254	0.0298554	0.0472124	0.0476362	0.03457	0.0676272	0.0337196	0	0.022205	0.0214344	0.0289753	0.0054364	0.0253588	0.108932	0.00832236	0.0414862	0.0312803	0.0316371	0.0283821	0.0574905	0.0411525	0.0288471	0	0	0.058387	0.00921745	0.0831594	0.0379564	0.0312568	0.0383519	0.031955	0	0.0448309	0.0465998	0.0360504	0.0500407	0.0276314	0.0528569	0.0261632	0.0239001	0.0471312	0.0454442	0.0209365	0	0.045327
FMO5	0	0.0340501	0.0437585	0.0364486	0.0817744	0.0496765	0.0450743	0.0322183	0.0903644	0.040428	0	0.0186477	0.050719	0.0213586	0.0348912	0.0311347	0	0	0.0362527	0.0326794	0.0235816	0.0488628	0.106317	0.0616047	0.0121065	0.130581	0	0.0441722	0.0433501	0.0595416	0.0468736	0.0417086	0.0173823	0.0759847	0.0566147	0	0.0119371	0.0274502	0.0321147	0.0401132	0.0897625	0.0329122	0	0.03617	0.0378477	0.0219235	0.0806283	0.0171838
CHD1L	0.255629	0.113871	0.0765645	0.100029	0.180614	0.140094	0.139176	0.169264	0.0524786	0.142603	0.119981	0.117758	0.138275	0.152223	0.0967493	0.128549	0	0.179592	0.167541	0.0713786	0.132756	0.268007	0.150605	0.144414	0.0911375	0	0.215767	0.147502	0.111587	0.14731	0.158628	0.213745	0.163139	0.154964	0.21143	0.157262	0.213783	0.16783	0.109152	0.144331	0.114418	0.20868	0.18574	0.0926747	0.155562	0.164031	0.0641372	0.159485
BCL9	0.0513799	0.0141028	0.0235831	0	0	0.0106128	0.0146295	0.0222085	0	0.0436714	0	0.00850621	0.0268865	0.0217321	0.00864748	0.0131914	0	0.0163983	0.0383047	0	0.0517246	0.0188814	0.156676	0.0204853	0.016078	0	0.0305197	0.0301605	0	0.0220458	0.0183952	0.0239307	0.010702	0.0229917	0.0324806	0.012486	0.00951622	0.029134	0.0144906	0.00681842	0.004672	0.0084655	0.0239001	0.0166319	0.0310028	0.0140977	0.0169618	0.0221596
ACP6	0	0.0314311	0	0.0133638	0.0609335	0.0444209	0.0616692	0.0340139	0	0.0336544	0.0912582	0.0506428	0.0557596	0.021791	0.0424888	0.0468592	0	0.026781	0.0605413	0.0548613	0.030005	0.0314536	0.0805777	0.0325512	0.0401043	0.140305	0	0.00988795	0.0574985	0.104868	0.041335	0.0342727	0.0247667	0.0562023	0	0	0.0283315	0.0487463	0.0204219	0.032599	0.04459	0.0245428	0	0.0043666	0.0467692	0.0456322	0.0249226	0.0565281
GJA5	0	0	0	0	0	0	0	0	0	0	0	0	0	0	0	0	0	0	0	0	0	0	0	0	0	0	0	0	0	0	0	0	0	0	0	0	0	0	0	0	0	0	0	0	0	0	0	0
GPR89B	0.0494964	0.00429234	0.070856	0.0955551	0.032173	0.0635979	0.133143	0.0215933	0.0423737	0.0134271	0.0476666	0.0508031	0.0313759	0.0301692	0.0251674	0.0515384	0.164514	0.0150862	0.0234384	0	0.0621644	0.0432979	0	0.0459052	0.0257335	0	0.0126925	0.034921	0.0186778	0.0179132	0.0502301	0.0404035	0.0246129	0.0276485	0	0	0.0374287	0.0509793	0	0.0323818	0.0394879	0.0459658	0.0409936	0.0288783	0.0146153	0.0369425	0.0503901	0.0407384
NBPF11	0.0875426	0.0554867	0.0503995	0.0942239	0.0785408	0.0665088	0.0739121	0.0425258	0.147344	0.0631013	0.0618026	0.0576719	0.0815139	0.0636164	0.0775311	0.0612514	0	0.0636874	0.0568509	0.0458255	0.0516383	0.088545	0	0.0922464	0.0373374	0	0.194491	0.0410914	0.0812049	0.0527597	0.0758605	0.0965294	0.0591956	0.0702509	0.0303532	0.0608794	0.129577	0.0669691	0.0499903	0.0603044	0.0439754	0.0827267	0.0529691	0.0198976	0.0581586	0.0731094	0.131031	0.0983612
PPIAL4G	0	0.0177278	0	0	0	0	0.00103406	0	0	0	0	0.00378526	0	0.0112136	0	0	0	0	0	0	0	0.000275812	0	0	0	0	0	0	0	0	0.00189647	0	0	0	0.0309847	0	0.00463494	0	0	0	0	0	0	0	0	0	0	0.00174124
NBPF14	0	0.0236905	0.018814	0.0711913	0.0901769	0.0279321	0.0547384	0.0278058	0.0843434	0.0504137	0	0.0273363	0.0290653	0.0247169	0.0454201	0.0734201	0.190001	0.0160996	0.0121645	0.0343091	0.0209763	0.0821269	0	0.0413541	0.00902292	0	0	0.0298916	0.015356	0	0.0216753	0.0474878	0.0318357	0.0595827	0	0.114082	0.0424026	0.0477171	0.0290989	0.0200087	0.0435214	0.110714	0	0.05892	0.0368625	0.0220881	0.0702712	0.04081
NUDT4B	0	0	0	0	0	0	0.000530611	0	0	0	0	0	0.00833396	0	0.00820204	0	0	0	0.00291488	0	0	0.000704844	0	0	0	0	0	0	0	0	0.00166357	0	0.00201991	0	0	0	0	0	0	0	0	0	0	0	0.00289084	0.00708184	0	0.00152666
PDE4DIP	0.304774	0.291342	0.262418	0.392812	0.351325	0.400006	0.484599	0.301805	0.282508	0.288521	0.342603	0.210315	0.199821	0.179319	0.284374	0.293381	0.210066	0.266463	0.326886	0.282835	0.278512	0.18379	0.254105	0.393422	0.406338	0.316206	0.316032	0.307413	0.475247	0.379192	0.261478	0.262942	0.291588	0.406132	0.165921	0.18853	0.234115	0.230012	0.266839	0.235563	0.275297	0.596317	0.305763	0.379579	0.333839	0.242693	0.392305	0.205282
NBPF9	0	0.0365506	0.0127125	0.0624965	0.0530091	0.0258838	0.0464911	0.0422635	0.0682931	0.070253	0.0495111	0.030969	0.0405349	0.0351195	0.0543595	0.0377553	0	0.03223	0.0321267	0.0497995	0.0357188	0.0619514	0.209196	0.0612627	0.0238549	0.185625	0.0231636	0.0191953	0.067132	0.00948535	0.0643625	0.078721	0.0534243	0.086643	0.113148	0.0704256	0.0621989	0.0681331	0.015178	0.0368294	0.0406268	0.0719847	0	0.0118504	0.0320426	0.0397923	0	0.0689266
NBPF19	0.0296683	0.0876983	0.162726	0	0.139696	0.0511633	0.101387	0.0722982	0.126154	0.0750447	0.0469152	0.0578561	0.0966339	0.045483	0.0883093	0.0500072	0.127155	0.0578884	0.0782563	0.0869493	0.0645469	0.0703497	0.0805777	0.0845571	0.0614445	0.0418574	0.0482437	0.104519	0	0.0727185	0.0748907	0.0661901	0.0914323	0.108884	0	0.0692729	0.0534119	0.0673191	0.0598364	0.0656105	0.0606344	0.145545	0	0.110743	0.0755026	0.0933068	0.145734	0.0648459
FCGR1A	0.182099	0.125554	0.236163	0.0620014	0.0396339	0.0798182	0.175844	0.250039	0.139424	0.16521	0.0937026	0.177116	0.0871711	0.334489	0.109479	0.0227531	0	0.0928927	0.125267	0.0911378	0.0348352	0.144915	0	0.0514026	0.0695413	0	0.149868	0.138474	0.121942	0.0753245	0.152129	0.140642	0.240837	0.174719	0.133388	0.151369	0.103976	0.256815	0.128175	0.261305	0.0784849	0.0924068	0.165552	0.145605	0.0729141	0.283079	0.0324763	0.537129
HIST2H2BF	0	0.0235364	0.0646635	0.0853087	0.072236	0.0513571	0.0713524	0.143654	0.178601	0.034403	0.209063	0.0348937	0.0155954	0.152532	0.0713864	0.0118997	0.162487	0.0265836	0.101675	0.0345453	0.130684	0.0883816	0	0.172547	0.0294521	0	0.11121	0.108676	0.431203	0.0727754	0.0672304	0.162482	0.0407568	0.255003	0	0.0295901	0.0434812	0.0755264	0.0553167	0.207899	0.0539819	0.0373771	0.22108	0.0793502	0.155054	0.116364	0.155158	0.225114
HIST2H4A	0	0	0	0	0	0	0	0	0	0	0.0536946	0	0	0	0	0	0	0	0	0	0	0	0	0	0	0	0	0	0	0	0	0	0	0.00145464	0	0	0	0	0	0	0	0.00305682	0	0	0	0	0	0
HIST2H4B	0	0	0	0	0	0	0.000848525	0.00217095	0	0	0	0	0	0.0061519	0	0	0	0	0.00410314	0	0	0.000475223	0	0.00469601	0	0	0	0	0	0	0	0	0	0	0	0	0	0	0	0	0	0	0.0229133	0	0	0	0	0
HIST2H2BE	0.0470234	0.0703079	0.0318931	0.0451517	0.03303	0.018672	0.0177465	0.0541261	0.0263235	0.00393928	0.0297907	0.0107787	0.0339272	0.00566934	0.0535776	0.0497576	0	0.00944331	0.0215025	0.0455404	0.0453374	0.0211644	0	0.108003	0.0131897	0	0.049334	0.0365771	0.122961	0.0188591	0.0117118	0.100574	0.00943698	0.113142	0	0.0419766	0.0204397	0.0382838	0.0195204	0.0919416	0.014051	0.0281177	0.16532	0.0249195	0.131515	0.0167953	0.0582717	0.0250578
HIST2H2AC	0	0.0110687	0	0	0	0.00659948	0.00363365	0.00774299	0	0	0	0.00153558	0	0	0.00815413	0	0	0	0.00618743	0	0	0.00316195	0	0.014514	0	0	0	0.00818834	0.0377074	0	0.0052285	0.0138975	0.00564332	0.0184511	0	0.0322312	0	0	0	0.00850646	0	0	0.0269334	0	0	0.0107395	0.0942387	0.00170876
BOLA1	0	0	0	0	0	0	0.0108951	0.0137285	0.0449753	0.0134738	0.0203915	0.00230616	0.0201064	0.0111075	0.014938	0.013776	0	0.00865495	0.0129878	0.0139674	0	0.0144761	0	0.00694594	0.0120784	0	0	0.0156359	0.0719317	0.0120295	0.013987	0.00574912	0.0135827	0.0134725	0	0	0.00534687	0.018016	0	0	0.0103625	0.00793628	0.0522361	0.0104855	0.00322978	0.0141993	0.0423891	0.0065335
SV2A	0.197579	0.0474531	0.116155	0.110879	0.0727603	0.0645986	0.0838898	0.111471	0.0524786	0.0615014	0.0365889	0.032591	0.0652925	0.0559422	0.107358	0.0455441	0	0.0586116	0.0448932	0.0943469	0.0859458	0.0292487	0.196614	0.0528163	0.0535533	0.0953532	0.101353	0.0667446	0.0952573	0.117591	0.110227	0.126488	0.0947735	0.0263901	0.0717747	0.0345477	0.0301286	0.0489866	0.029823	0.0234036	0.0403613	0.0443925	0.120184	0.0625407	0.0644503	0.0345809	0.0375482	0.052769
SF3B4	0	0.0149157	0	0.0289557	0	0.0294892	0.0266618	0.0292332	0	0.011895	0	0.00585919	0.0153676	0.0343533	0	0.00555225	0	0	0.0315158	0.0293536	0	0.0201817	0	0.0221746	0.0212366	0	0.0288396	0.0175446	0.0277826	0.0155455	0.0173285	0.0134537	0.0286763	0.0167962	0	0	0.01256	0.0122115	0.0429857	0.0154345	0.0167287	0.00710139	0.0367248	0.0140609	0.00522841	0.0116325	0	0.022975
MTMR11	0	0	0	0	0	0	0.00178047	0.00490806	0	0	0	0	0.00916246	0.00530513	0.00670653	0	0	0	0	0	0.00825414	0.000953135	0	0	0	0	0	0	0	0	0.0102739	0.00369124	0.00534856	0	0	0	0	0	0	0.00505773	0	0	0.0275321	0	0	0.00342614	0	0.00389787
OTUD7B	0	0.0147638	0.0225496	0.0222947	0.052772	0.0145593	0.02992	0.0238383	0.0263235	0.023788	0.0376568	0.0171409	0.021027	0.0172752	0.02036	0.0223067	0	0.0147646	0.0149161	0.0115119	0.00675896	0.0327486	0	0.0305437	0.0348567	0	0	0.0317657	0.0210941	0.058679	0.0176226	0.0423694	0.0191715	0.0102947	0	0	0.0273582	0.0343209	0.0270653	0.0118896	0.004459	0.018877	0	0.0257219	0.0138941	0.00985212	0.0243239	0.0160071
VPS45	0.245667	0.171351	0.237606	0.161921	0.167092	0.235083	0.247685	0.168968	0.388887	0.269556	0.0309319	0.187664	0.225451	0.203997	0.195765	0.212526	0.140332	0.132114	0.211966	0.13564	0.216388	0.27443	0.07819	0.199799	0.194241	0.0418574	0.209535	0.223241	0.220285	0.224314	0.180434	0.214233	0.202392	0.237907	0.16681	0.206582	0.256881	0.211283	0.188824	0.238958	0.137614	0.188495	0.290655	0.119312	0.143965	0.23708	0.244866	0.15657
PLEKHO1	0.180009	0.153363	0.147347	0.238397	0.0975913	0.152537	0.250762	0.316911	0.315006	0.217894	0.258716	0.289651	0.303932	0.134987	0.325922	0.238281	0.101135	0.308326	0.226144	0.234914	0.238853	0.184958	0	0.225822	0.311904	0.0730784	0.303295	0.179866	0.0965009	0.18686	0.287969	0.187904	0.250901	0.221387	0.268058	0.187561	0.277203	0.274546	0.408432	0.301511	0.217088	0.172639	0.102094	0.147346	0.208066	0.217227	0.275892	0.213138
ANP32E	0.0591625	0.0186445	0.0209208	0.0170278	0.0147604	0.0399953	0.0557738	0.0227655	0	0.023046	0.0472264	0.0298737	0.0188989	0.0412357	0.0301052	0.0150045	0.112007	0.0365577	0.0369803	0.0273888	0.0126795	0.065977	0	0.0156295	0.0282518	0	0	0.0292065	0.0266114	0.0151292	0.0263275	0.0240576	0.0369829	0.0222247	0.0324806	0.0261069	0.0413398	0.017252	0.0284182	0.0389571	0.0149455	0.0324644	0.118817	0.0218919	0.0241753	0.0145857	0.0207618	0.0481171
CA14	0	0	0	0	0	0.00773754	0.00303156	0	0	0	0	0	0.00828765	0	0	0	0	0	0	0	0.0141736	0	0	0	0	0	0	0	0	0	0.00182292	0	0.00209627	0.00120472	0	0	0	0	0	0	0	0.00150236	0	0	0	0.00458899	0	0.00100118
APH1A	0	0.0156019	0.0339004	0.059007	0.0515261	0.0131955	0.039047	0.0496999	0.0419696	0.021278	0.080515	0.0311679	0.0302308	0.0347137	0.00445564	0.0408228	0	0	0.04062	0.0314564	0.012535	0.0300537	0	0.0144735	0.0419497	0	0.044894	0.0305813	0.017012	0.0100931	0.0402206	0.0435166	0.043586	0.0240315	0.0324806	0.0653122	0.0203749	0.0494963	0.0316816	0.019339	0.0407283	0.0365453	0.046641	0.0240696	0.0318853	0.0263896	0.0207618	0.0197888
C1orf54	0.0228016	0.0539395	0.0352587	0.0303836	0	0.0112504	0.0951713	0.0652391	0.120772	0.075445	0	0.0569473	0.0296123	0.0437729	0.0641872	0.0764865	0	0.0305288	0.060185	0.022741	0.012445	0.146486	0	0.0706522	0.0122376	0.0984473	0.0342081	0.0407274	0.0938281	0.0283898	0.0466402	0.0774615	0.041055	0.10145	0.0303532	0.00902316	0.0873295	0.0769935	0.013921	0.145242	0.0452869	0.0109972	0	0.00547442	0.0323091	0.0956497	0.0413089	0.0434325
CIART	0	0.0124967	0	0	0.0167499	0	0.00139569	0.00242134	0	0	0.0172403	0.00411118	0	0	0.013184	0.0189994	0	0	0	0	0.0166797	0.00257385	0	0.00214265	0	0	0	0	0.0185187	0	0.0026771	0.0018917	0	0.00126133	0	0	0.0148538	0.0062378	0	0.00309715	0	0.00616476	0.0238927	0.0071542	0.0124756	0	0	0.00348812
MRPS21	0.154888	0.11877	0.0886884	0.091682	0.126962	0.114012	0.0930143	0.131897	0	0.0472488	0.118106	0.0787113	0.0919835	0.0878911	0.0792115	0.110622	0	0.0721411	0.123486	0.0531868	0.0720394	0.0849891	0	0.0571502	0.0684968	0	0.147273	0.0768234	0.0735545	0.109257	0.0981305	0.0973397	0.101389	0.0751765	0.174765	0.0189199	0.0754388	0.098462	0.106191	0.080055	0.0620058	0.0832606	0.0971124	0.0332931	0.0441875	0.0738817	0.039054	0.0671834
PRPF3	0	0.0748456	0.052858	0.0232424	0.0687664	0.0366349	0.078054	0.0749744	0.0705734	0.0197184	0.0322198	0.0447434	0.0381032	0.0624064	0.0552939	0.0856868	0	0.0828789	0.053285	0.0399685	0.0396858	0.0962472	0	0.0932738	0.0311931	0.0730784	0.0231636	0.0489311	0.0343615	0.0574961	0.05769	0.0707627	0.0473456	0.0690517	0	0.103638	0.0876205	0.0420417	0.088675	0.109002	0.105591	0.0587062	0.0896684	0.016479	0.039858	0.0668802	0.0802775	0.108514
RPRD2	0.477822	0.306521	0.358754	0.166601	0.291082	0.321983	0.18313	0.294586	0.386403	0.246142	0.231732	0.27463	0.247919	0.234163	0.278345	0.299349	0.248859	0.1886	0.236084	0.259151	0.398607	0.324229	0.493776	0.308724	0.245843	0	0.280117	0.284411	0.165857	0.290698	0.23392	0.288357	0.278172	0.312225	0.19834	0.199929	0.243643	0.214374	0.165319	0.249379	0.259303	0.210128	0.234381	0.280923	0.238683	0.269888	0.312221	0.257412
TARS2	0.0555815	0.0255467	0.0905059	0	0.0391974	0.0264145	0.0265076	0.0325447	0.0419696	0.00483089	0	0.0460666	0.0399418	0.0169577	0.0217379	0.0331574	0	0.0232734	0.0255288	0.00650172	0.0210371	0.0451921	0	0.0401362	0.0205664	0.22733	0	0.0141977	0.0384107	0.0415331	0.0341411	0.0252802	0.0430883	0.0287413	0.0604911	0.0588945	0.0314593	0.0272884	0	0.0289522	0.00847549	0.0119502	0.0239001	0	0.0260819	0.0381116	0.0240253	0.043124
ECM1	0	0.0127293	0	0	0.0117789	0	0.0157721	0.00676954	0.08378	0.0132454	0.0404163	0.0058517	0.0192875	0	0	0	0	0	0.00570988	0.0261761	0	0.00177543	0	0.00378353	0.011087	0	0.0505837	0.0103219	0.0303197	0	0.0166859	0.0151235	0.00966289	0.00539358	0	0	0.0150611	0.0120424	0	0.00501651	0	0	0.0239591	0.00897257	0.0062634	0.00792589	0	0.00214808
ADAMTSL4	0	0	0.0537611	0.0170278	0.023843	0.0105218	0.00539186	0.0132024	0	0.030423	0	0.00549693	0	0.0259944	0	0.00569777	0	0	0.0160571	0	0	0.0324285	0	0.0127783	0.0085295	0	0	0.00893307	0	0.007611	0.0150667	0.0266704	0.0222811	0.0311817	0	0.013645	0	0.0128471	0	0.0364083	0.0106278	0.0067307	0	0.0110362	0.0162344	0.0428111	0.0370916	0.0127809
MCL1	0.0816911	0.031962	0	0	0.0472204	0.0172173	0.116586	0.0745505	0.0263235	0.0410693	0.0462615	0.0512945	0.0637014	0.133364	0.0378821	0.0571864	0	0.0386668	0.0834747	0.0139182	0.0487925	0.0867282	0	0.0431897	0.284845	0.0730784	0.0778358	0.033285	0.0459414	0.0384068	0.0373055	0.0725416	0.0995237	0.053426	0.0497414	0.0565173	0.0607128	0.0998024	0.0276013	0.135962	0.0454156	0.158191	0.104945	0.0509931	0.0643889	0.0619501	0	0.126247
ENSA	0.22342	0.170846	0.159914	0.0303916	0.114026	0.189263	0.190664	0.191581	0.18273	0.152056	0.107855	0.124063	0.125851	0.227575	0.170209	0.151698	0	0.105457	0.12899	0.202577	0.153983	0.172483	0.239387	0.162822	0.280651	0.0418574	0.188048	0.0991474	0.11167	0.173084	0.203445	0.195258	0.196621	0.150998	0.155561	0.0702997	0.186334	0.244438	0.263643	0.13038	0.122245	0.163934	0.167177	0.220594	0.166755	0.207974	0.129529	0.228656
GOLPH3L	0.0555815	0.0816888	0.142747	0.029135	0.0501067	0.0343763	0.110177	0.0903102	0	0.077011	0.0576645	0.0540739	0.0907886	0.0889395	0.0547328	0.0812731	0.106103	0.0303764	0.0772494	0.0470983	0.016315	0.0731705	0	0.102687	0.0490498	0.0731596	0.0126925	0.0839667	0.052649	0.103001	0.0775168	0.0512744	0.0614182	0.0771298	0.0375613	0.113006	0.108409	0.0721568	0.0340586	0.068561	0.0879118	0.0397456	0.0877504	0.0627974	0.062282	0.0271319	0.0606062	0.0994214
HORMAD1	0	0	0	0	0	0.01755	0.035962	0	0	0.0136814	0.0203915	0.00800315	0.0109794	0.0110648	0	0.011179	0	0.00933463	0.00526768	0.0178925	0.0117889	0.0162473	0	0.00729174	0.0047194	0	0	0.0131677	0	0.0343927	0.0115055	0.00812535	0.00793338	0.0158963	0	0.0254979	0.0154279	0.0104871	0	0.0113261	0.00839602	0.00699743	0	0.0135876	0	0.00350784	0.0343322	0.00215435
CTSS	0.0776303	0.252913	0.20132	0.0507359	0.176514	0.173587	0.538283	0.188718	0.182627	0.215094	0.203731	0.156502	0.187001	0.136482	0.229255	0.16543	0	0.177333	0.233847	0.108772	0.14088	0.316969	0.0805777	0.225858	0.167834	0.194687	0.0859453	0.199244	0.0295424	0.191285	0.284694	0.204646	0.13891	0.388712	0.339027	0.112728	0.25243	0.269576	0.191235	0.307898	0.229534	0.221741	0.24709	0.186339	0.256699	0.113243	0.234357	0.12221
CTSK	0	0.00720873	0	0	0	0.0106482	0.0217862	0.0121161	0	0	0	0.0149151	0.0159557	0	0.0111369	0.0163536	0	0.01593	0.00724539	0	0	0.011244	0	0.0111738	0.0103043	0	0	0.0156971	0.0106667	0	0.00745918	0.00521434	0.00676371	0.0125264	0	0	0.00786742	0.0143208	0	0.00975204	0.0145903	0.0137623	0	0.00748383	0.0158912	0.00599925	0	0.022954
ARNT	0.066215	0.0957324	0.145449	0.075204	0.143344	0.160264	0.162695	0.121268	0.287817	0.158659	0.10823	0.134037	0.098554	0.163567	0.0998166	0.134108	0	0.177971	0.129244	0.147843	0.115605	0.185327	0.128619	0.149681	0.129566	0	0.169188	0.0961172	0.134176	0.168603	0.142136	0.192906	0.132599	0.236687	0.24478	0.0655031	0.142071	0.160147	0.085978	0.136093	0.17628	0.216446	0.260072	0.110325	0.153592	0.141843	0.228666	0.133428
CTXND2	0	0	0	0	0.0155325	0	0.00243193	0	0	0	0	0	0	0	0	0	0	0	0	0	0	0.00332034	0	0	0	0	0	0	0.0400173	0	0	0.00340468	0	0.00103247	0	0	0	0.00195355	0	0	0	0	0	0	0	0	0	0.00165946
SETDB1	0.157626	0.0827972	0.0909113	0.0728943	0.0299978	0.104647	0.0877385	0.109912	0.277178	0.115137	0.0462615	0.0869993	0.12112	0.111486	0.108219	0.114219	0.321668	0.0983022	0.116454	0.0838951	0.0903143	0.166723	0.0805777	0.170714	0.0505341	0.164889	0.0976596	0.0984461	0.0245735	0.0985783	0.125934	0.123692	0.141955	0.119205	0.196853	0.0984238	0.0688107	0.0938464	0.110103	0.0864671	0.10856	0.127111	0.111672	0.0468203	0.0576758	0.105365	0.202189	0.0962004
CERS2	0	0.0100152	0.00817113	0	0.0297441	0.0259153	0.0462729	0.0272137	0	0.0165463	0	0.0221716	0.0427246	0.0177021	0.00815413	0.0174307	0	0.0109793	0.0154048	0.0374763	0.0222681	0.027608	0	0.0214351	0.0351599	0	0	0.0117137	0.0886234	0.060012	0.0370412	0.0417081	0.0341711	0.0265348	0.0497414	0.025523	0.0422786	0.0338457	0.0456404	0.0346518	0.0108239	0.0292312	0	0.0121198	0.0385937	0.0369243	0.017149	0.0554031
ANXA9	0	0	0	0.0244517	0.0145892	0	0.00220685	0	0	0	0	0	0	0.00479845	0	0	0	0	0.0116799	0.0103388	0	0.00243089	0	0.00144912	0.00490421	0	0	0	0	0	0.00531408	0	0.00504104	0.0109992	0	0	0	0	0	0	0	0.00269225	0	0.0105006	0.00618398	0	0	0
MINDY1	0	0	0.0127188	0.0305231	0	0.0107781	0.00719124	0.00465879	0	0.00873622	0	0	0	0.00566934	0.0093208	0.0149724	0	0	0.00702052	0.0103054	0.00825414	0.012929	0	0.0100755	0.00932945	0	0	0.0185915	0.0193555	0.0327611	0.0146633	0.00681288	0.00775508	0.0117135	0	0	0.00808267	0.0127194	0.00998625	0	0.0123887	0	0	0.012959	0.0112311	0.0116173	0	0.00263447
PRUNE1	0	0	0	0.0353119	0.0326945	0.0201089	0.0292643	0.0159521	0.128755	0.0264381	0.0382654	0.0195461	0.0119428	0.0344639	0.0156517	0.0106612	0	0.0269299	0.0112378	0.0172792	0	0.028658	0.07819	0.0256855	0.0495994	0	0	0.00658879	0.0292506	0.0352805	0.0276135	0.0350661	0.0274777	0.0180419	0.0489549	0	0.0299974	0.0171076	0.0112416	0.01465	0.0202344	0.019793	0.0429024	0.0143838	0.0186637	0.0152272	0	0.0452767
BNIPL	0	0.0184549	0.0210269	0	0.0155325	0.0138892	0.0293599	0.00589708	0	0	0.166074	0	0	0.0177277	0	0.00677483	0	0.00788946	0.00283947	0	0	0.00591224	0	0.0103049	0	0	0	0.0150808	0	0	0.00397204	0	0.00231003	0.0102521	0	0	0.00747666	0.00824007	0.021117	0.0116674	0.00825885	0	0	0.00646785	0.0205512	0	0	0.0246207
C1orf56	0	0.0177863	0.00885221	0.0992699	0.0461366	0.0528016	0.0846066	0.0189983	0	0.0302357	0.0203915	0.00760451	0.01812	0.0876238	0.00445564	0.0283935	0	0.0274572	0.0716638	0.00926938	0.0294007	0.036936	0	0.0464669	0.0122276	0.140305	0.0126925	0.0688323	0.143832	0.105561	0.0336091	0.0347856	0.0111844	0.0858249	0	0.0235639	0.0491857	0.0628758	0.0368713	0.0415827	0.0320514	0.0574141	0.084258	0.0175415	0.0122468	0.0544522	0	0.026515
CDC42SE1	0.207676	0.1126	0.0895213	0.13504	0.260208	0.151826	0.318611	0.18361	0.116022	0.166282	0.194089	0.114046	0.142975	0.170769	0.114892	0.127124	0	0.118143	0.250109	0.132659	0.144474	0.185369	0.0805777	0.1463	0.144001	0.0731596	0.0940461	0.276691	0.269259	0.260135	0.154871	0.163121	0.185458	0.199313	0.178009	0.0699001	0.174536	0.243354	0.151294	0.162225	0.14373	0.124028	0.0454712	0.264564	0.175681	0.167193	0.0417043	0.203928
MLLT11	0.0919004	0.0774386	0.0159505	0.194773	0.12652	0.0563796	0.07138	0.0920558	0	0.0315951	0.106375	0.0825713	0.0395707	0.0381397	0.0640597	0.0399244	0	0.0353355	0.0866249	0.0506099	0.0800043	0.0349905	0	0.040284	0.0622981	0.185625	0.0677721	0.121243	0.0592696	0.0850007	0.0841557	0.0591374	0.0872778	0.0392689	0.16135	0.0633984	0.0372823	0.0431138	0.0638887	0.0308107	0.0363464	0.0256823	0	0.0569762	0.0554232	0.0435107	0	0.0389433
GABPB2	0.0647512	0.0582801	0.0348711	0.0857698	0.0547597	0.0349348	0.0649252	0.0571737	0	0.110179	0.186046	0.0793327	0.0667048	0.0825525	0.0640074	0.0915463	0.274978	0.0452988	0.0654934	0.112712	0.0646917	0.0814847	0.121528	0.0800275	0.0795115	0	0.0126925	0.0555474	0.0488626	0.053527	0.0774497	0.0303261	0.0719536	0.0680929	0.138837	0.120192	0.0383523	0.0471083	0.0309643	0.0308515	0.0447727	0.0406054	0	0.0450948	0.040803	0.0501102	0.127646	0.077158
SEMA6C	0	0	0.0180467	0	0	0.014827	0.0108797	0.00500043	0	0.00285371	0.0197436	0.0152303	0	0	0.0116136	0	0	0	0.00170363	0	0	0.00510788	0	0.00361528	0.024071	0.130581	0	0.00820018	0	0.00948535	0.0116798	0.00535787	0.0154271	0.0065906	0	0	0.010261	0.00597503	0	0.00982462	0	0.0136203	0	0.0113874	0.00638415	0	0	0.00593597
SCNM1	0.0422335	0.0329826	0.105324	0.0747885	0.0732751	0.0241525	0.0911188	0.0246989	0	0.10481	0.0687127	0.059478	0.0623024	0.0934469	0.0542215	0.0428383	0	0.0760744	0.0549877	0.0255313	0.0358849	0.0638758	0.07819	0.0617244	0.0203247	0.0418574	0	0.0511743	0.0293446	0.0492262	0.0797241	0.0597004	0.0504978	0.0672586	0	0.0656686	0.085931	0.0863756	0.0661583	0.0263236	0.0882526	0.014424	0	0.0892612	0.044764	0.0693838	0.0355846	0.0905495
LYSMD1	0	0	0.0150009	0	0	0	0.00754552	0.00203577	0	0	0	0.00153558	0	0	0.0228012	0.00828741	0	0	0.00536375	0.0110915	0	0.00554464	0.07819	0.00506665	0.00610292	0	0	0	0	0	0.00545696	0.013005	0	0.00542196	0	0	0	0.00462968	0	0.00482554	0.00399091	0	0	0.0043666	0.00828164	0	0	0.00628414
VPS72	0	0.0470226	0.0290347	0.0482064	0.0110391	0.0124081	0.0309606	0.010511	0	0.0188039	0.0382654	0.0278033	0.0175602	0.027098	0.00540415	0.0328163	0	0.0179666	0.0367207	0.0291859	0.0141736	0.0320678	0	0.0250906	0.00977501	0	0	0.0338263	0.0510283	0.0329194	0.0224192	0.0316002	0.0254559	0.030189	0	0.024786	0.0399666	0.0278135	0.0466334	0.0189179	0.0598464	0.00601734	0.0540369	0.0242169	0.0227538	0.039329	0.0240253	0.0329932
PIP5K1A	0.197393	0.248221	0.262311	0.0470909	0.119112	0.132815	0.29599	0.283908	0.204801	0.241302	0.368307	0.251256	0.164797	0.29971	0.205346	0.188593	0	0.231187	0.231191	0.238505	0.155538	0.483945	0.297162	0.25422	0.300388	0.596482	0.233045	0.234793	0.326643	0.124539	0.199315	0.410867	0.307316	0.320789	0.192714	0.331836	0.296903	0.288533	0.28666	0.357875	0.231839	0.236898	0.502055	0.0994362	0.17763	0.282733	0.468727	0.29419
PSMD4	0.0808827	0.0521895	0.0798565	0.0942084	0.0771633	0.094774	0.132548	0.104166	0.114596	0.055124	0.113492	0.0756531	0.0452664	0.104405	0.0806523	0.0945578	0.106103	0.0337681	0.0598201	0.0650756	0.0956841	0.0893654	0.188212	0.0690371	0.0497295	0	0	0.0650583	0.0533029	0.070727	0.117888	0.0887899	0.0711834	0.103556	0	0.0647238	0.113963	0.0941164	0.0835817	0.0738162	0.0651394	0.0395995	0.114907	0.0530026	0.0825921	0.0534371	0.0557999	0.128615
ZNF687	0.0328752	0.0112086	0.018814	0	0	0.0347893	0.0138626	0.00996849	0	0.00865852	0	0.0132866	0.0225304	0.0170729	0.00727723	0.00926012	0	0.0107358	0.0135133	0	0	0.0186367	0	0.0193401	0.00329961	0	0	0.00909816	0.0151962	0	0.0181987	0.00578735	0.0219904	0.0133382	0	0.0152584	0.0085858	0.018069	0	0.00911483	0.00357965	0.0135717	0	0	0.00918639	0.00672265	0	0.0160375
PI4KB	0.0523829	0.0706325	0.0977317	0.104506	0.0472825	0.0991875	0.129013	0.1001	0.178758	0.113865	0.172076	0.0929823	0.134034	0.0571177	0.135006	0.0580468	0.140332	0.0969257	0.082912	0.151607	0.159864	0.124176	0.122655	0.155209	0.0573479	0.137211	0.119238	0.0977778	0.123462	0.180161	0.0999554	0.107463	0.0910581	0.108886	0.161902	0.0536915	0.0930634	0.0991696	0.108917	0.100956	0.0646238	0.1054	0.0265613	0.0606305	0.0991715	0.0713033	0.145607	0.122666
RFX5	0	0.0080327	0.0452557	0	0.0243581	0.0131211	0.020896	0.0101269	0	0.0177173	0	0.00469523	0.0179835	0.0295757	0.0131824	0.0154474	0	0.045923	0.0184865	0.0151047	0.012535	0.0212072	0.140402	0.0117268	0.00803036	0	0.0126925	0.0138628	0.00980645	0.0233747	0.0275113	0.0204544	0.00804264	0.0154322	0	0.0167401	0.00637062	0.0228714	0.0166274	0.0199745	0.0349941	0.0330823	0	0.0173672	0.0126532	0.0158539	0.0414768	0.0107676
SELENBP1	0	0	0.0331425	0.0351997	0.0256236	0.0115342	0.00916551	0.0135273	0.158498	0.00658958	0.0536008	0.00437863	0.0583318	0.00549897	0.046864	0.0487368	0	0.0340058	0.00973916	0.0881409	0	0.0185839	0	0.0116412	0.0276927	0	0.0231636	0.0339591	0	0.0159643	0.00508144	0.0446705	0.00211999	0.0277469	0.040376	0.0635104	0.0280395	0	0	0.0244478	0.0400776	0.00810137	0	0.00843331	0.020995	0.00597085	0.0564901	0.0064435
PSMB4	0.0228016	0.104192	0.0150053	0.0640993	0.0274216	0.0297913	0.0649679	0.0948466	0.0419696	0.0565737	0.0578948	0.0282203	0.030457	0.0101119	0.028892	0.0278544	0	0.0402306	0.0458325	0.0468192	0.014844	0.0156359	0	0.0144567	0.0397621	0	0.0288396	0.06624	0.0521835	0	0.0457156	0.0376555	0.0441827	0.0237834	0.0489549	0.0786173	0.0373814	0.0340973	0.0302806	0.0242752	0.0278192	0.0183548	0	0.0493275	0.0288611	0.0217239	0.0240253	0.0469076
POGZ	0.349915	0.247254	0.232395	0.297829	0.396756	0.283992	0.344504	0.354466	0.566475	0.373697	0.367624	0.421756	0.400303	0.311015	0.301864	0.346567	0.377116	0.40073	0.363163	0.266924	0.351513	0.410893	0.244368	0.446576	0.286499	0.790371	0.452004	0.326634	0.283861	0.256312	0.367949	0.308916	0.405445	0.37878	0.249467	0.386703	0.511838	0.353535	0.368135	0.339121	0.391637	0.355809	0.394611	0.373902	0.324941	0.326596	0.627276	0.395939
CGN	0	0	0	0	0	0.00428405	0.00294131	0	0	0	0	0.00408206	0.0125753	0	0	0	0	0	0	0.0152516	0	0.00497234	0	0.00145353	0	0	0.0199705	0	0	0	0.0056693	0	0.00527031	0.00179814	0	0	0.00472665	0.00396592	0	0.00249116	0	0.00326948	0	0.00948538	0	0	0	0.002098
TUFT1	0	0	0	0.0211612	0	0.00659948	0.00964117	0.00308511	0	0.00332741	0.0451729	0.00199356	0.0120452	0.0054462	0.0274712	0.0122858	0	0.00788946	0.0141403	0	0	0.0142076	0	0.00803378	0	0	0	0	0	0	0.0134565	0.0124531	0.0139101	0.000976789	0.0324806	0	0.0123881	0.00816887	0.0166274	0.00452767	0.0112838	0.00289827	0	0	0.0100257	0	0.0207618	0.0166773
SNX27	0.157223	0.133695	0.146137	0.112609	0.229496	0.161498	0.218405	0.210242	0.227001	0.263013	0.202005	0.164626	0.124187	0.100176	0.111836	0.129859	0	0.164945	0.273139	0.116227	0.155693	0.19678	0.13307	0.196288	0.228274	0.140305	0.11763	0.208393	0.251938	0.174826	0.21962	0.215284	0.185784	0.226224	0.200447	0.241845	0.150614	0.18919	0.201007	0.208623	0.155945	0.253238	0.222169	0.161914	0.255721	0.174219	0.132813	0.278738
CELF3	0.067294	0.018746	0	0	0	0	0.0155038	0.0159097	0	0.00815053	0.0529549	0.00132123	0.0158744	0.0173535	0.0136823	0.00539725	0.140332	0.00778323	0.00670399	0.0229438	0	0.00599176	0	0.00878437	0.0161018	0	0	0.0237518	0	0.0214716	0.0198072	0.0256039	0.0108831	0.00599297	0	0	0.0030592	0.00826427	0.0144906	0	0.00578184	0	0.0275321	0	0.00654806	0	0	0.0139454
RIIAD1	0	0	0	0	0	0	0.00282893	0.00571658	0	0	0	0	0	0	0.00585507	0	0	0	0	0	0	0.00188536	0	0.0062122	0	0	0	0.00761252	0	0	0.00189647	0.00335732	0	0.00193571	0	0	0	0	0	0	0	0	0	0	0.00259873	0	0	0.00162666
MRPL9	0	0.015362	0.0331828	0	0	0.00410807	0.0245394	0.0226345	0.126613	0.00387351	0	0.0138211	0.0187943	0.0205643	0.0166533	0.0173301	0	0.0197225	0.0237103	0.0154695	0.0530155	0.0179493	0	0.0153808	0.0211909	0	0	0.0130547	0.0276588	0	0.0153393	0.0187767	0.0140536	0.0144198	0	0.0583432	0.0344375	0.0134403	0.0175143	0.0379505	0.0100303	0.0229744	0.0222013	0.0240586	0.0144879	0.01116	0.0435138	0.0123311
OAZ3	0	0	0	0	0	0	0.000509796	0	0	0	0	0	0	0	0	0.00619206	0	0	0	0	0	0.00147972	0	0	0	0	0	0	0	0	0	0	0	0.00137681	0	0	0	0.00505947	0	0.00465752	0	0	0	0	0	0	0	0
TDRKH	0	0	0	0	0.0158153	0.00722802	0.0152922	0.0119154	0	0.00775679	0.0576645	0.0187804	0.0119185	0	0.00506088	0.0254851	0.140332	0.0107982	0.0183569	0	0.0198559	0.0180949	0	0.0207004	0.00490717	0	0.150444	0.0226972	0.0143598	0.035349	0.00955747	0.00743347	0.0134648	0.0145004	0	0.0296755	0	0.015231	0.0157651	0.0104949	0.0188837	0	0	0.0161307	0.00486382	0.0239199	0.0918496	0.0242551
LINGO4	0	0	0	0	0	0	0	0	0	0	0	0	0	0	0	0	0	0	0	0	0	0	0	0	0	0	0	0	0	0	0	0	0	0	0	0	0	0	0	0	0	0	0	0	0	0	0	0
RORC	0	0	0	0	0	0	0	0.00214969	0	0	0	0	0	0	0	0	0	0	0	0	0	0	0	0	0	0	0	0	0	0	0	0	0	0	0	0	0	0	0	0	0	0	0	0	0	0	0	0
C2CD4D	0	0	0	0	0	0	0	0	0	0	0	0	0	0	0	0	0	0	0	0	0	0	0	0	0	0	0	0	0	0	0.00214293	0	0	0	0	0	0	0	0	0	0	0	0	0	0	0	0	0
THEM5	0	0	0	0	0	0	0	0	0	0	0	0	0	0	0	0	0	0	0	0	0	0	0	0	0	0	0	0	0	0	0	0	0	0	0	0	0	0	0	0	0	0	0	0	0	0	0	0
THEM4	0	0.0546305	0.038188	0.0170278	0.0367707	0.0523697	0.0234707	0.0271425	0.0848028	0.0376122	0	0.0162114	0.0444282	0.0529059	0.0412512	0.0282819	0.140332	0.0780316	0.0259074	0.0395864	0.0613049	0.0446534	0	0.0373858	0.0284052	0	0.0288396	0	0.0122717	0.039636	0.045798	0.0606449	0.0522255	0.0270075	0.0916212	0.0843556	0.0253939	0.027313	0.027455	0.0420947	0.0129298	0.0150715	0.0239001	0.0418864	0.0157117	0.0157991	0	0.0724783
S100A10	0	0	0	0	0	0	0.00171875	0.00504977	0	0	0	0.00262811	0	0	0	0	0	0.0129994	0	0	0	0.00109765	0	0	0	0	0	0	0	0	0	0.00205389	0	0	0	0	0	0	0	0	0	0	0	0.00935548	0.00230582	0	0	0
S100A11	0	0.0295172	0.0247116	0	0	0.0307758	0.271554	0.0462113	0.0944483	0.0229436	0.01722	0.0186365	0.0295312	0.0577935	0.0187617	0.0473634	0	0.0217785	0.115553	0.00818674	0.0120565	0.0525848	0	0.0319686	0.0256541	0	0.0199705	0.0365041	0.0519172	0.0566904	0.0580784	0.0850736	0.0393658	0.0459078	0	0.0266503	0.154256	0.108486	0.0138907	0.0936498	0.0360924	0.079377	0.109272	0.00604216	0.0640638	0.0466761	0.0355846	0.0583076
TCHH	0	0.00693749	0	0	0	0	0.00492223	0	0	0	0	0	0	0.00497076	0	0.00683196	0	0.0212582	0.00534888	0	0	0.00991388	0	0.00527063	0	0	0	0.00735262	0	0	0	0	0.00293226	0.00253617	0	0	0	0	0.0226414	0	0	0.00989964	0	0	0	0.00464584	0.0393411	0.00144258
HRNR	0	0	0	0	0.0251406	0	0.00152139	0	0.08378	0	0	0	0	0	0	0	0	0.0185803	0	0	0	0.00111086	0	0.00188274	0	0	0	0	0	0	0	0.0016685	0.0042774	0.00159261	0	0	0	0	0	0	0.00179202	0.00322772	0	0	0	0.00388493	0	0.00595599
FLG	0	0	0	0	0	0	0	0	0	0.00252953	0	0	0	0	0	0	0	0	0	0	0	0	0	0	0	0	0	0	0.0206838	0	0	0.00320815	0.00223246	0.00613273	0	0	0	0	0	0	0	0	0	0	0	0	0	0
FLG2	0	0	0	0	0	0	0.000542114	0	0	0	0	0	0	0	0	0	0	0	0	0	0	0	0	0	0	0	0	0	0	0	0	0	0	0.00273801	0	0	0	0	0	0	0	0	0	0	0	0	0	0
LCE5A	0	0	0	0	0	0	0	0	0	0	0	0	0	0	0	0	0	0	0	0	0	0	0	0	0	0	0	0	0	0	0	0	0	0	0	0	0	0	0	0	0	0	0	0	0	0	0	0
SMCP	0	0	0	0	0	0	0	0	0	0	0	0	0	0	0	0	0	0	0	0	0	0	0	0	0	0	0	0	0	0	0	0	0	0	0	0	0	0	0	0	0	0	0	0	0	0	0	0
SPRR2G	0	0	0	0	0	0	0	0	0	0	0	0	0	0	0	0	0	0	0	0	0	0	0	0	0	0	0	0	0	0	0	0	0	0	0	0	0	0	0	0	0	0	0	0	0	0	0	0
LOR	0	0	0	0	0	0.0131911	0	0.00417729	0	0	0	0	0	0	0	0	0	0	0	0	0	0	0	0.00250179	0.00166627	0	0	0	0	0	0	0	0.00651681	0	0	0	0	0	0	0	0	0	0	0	0	0	0	0
PGLYRP4	0	0	0	0	0	0	0	0	0	0	0	0	0	0	0	0	0	0	0	0	0	0	0	0	0	0	0	0.00925977	0	0	0	0	0	0	0	0	0	0.00259649	0	0	0	0	0	0	0	0	0	0
S100A9	0	0	0	0	0	0.0111971	0.111204	0.0164953	0	0	0	0	0	0.0136988	0	0	0	0	0.0121935	0	0	0.0562525	0.106317	0.00299528	0	0	0	0.0574231	0.0206838	0	0.0131092	0.0897018	0.0169876	0	0	0	0.00472665	0.0338473	0.0262748	0.0468285	0	0.0288086	0.0471646	0	0	0.00575566	0	0.102728
S100A12	0	0	0	0	0	0	0.000610806	0	0	0	0	0	0	0	0.00506088	0	0	0	0	0	0	0	0	0	0	0	0	0	0	0	0	0	0	0.00145426	0	0	0	0.00179892	0	0	0	0	0	0	0	0	0	0.00203924
S100A8	0	0	0	0	0.0240573	0	0.0265333	0.00900892	0	0	0	0	0	0.0323213	0	0	0	0	0	0	0	0.0904818	0	0.00169513	0	0	0	0.00599896	0.00980645	0	0.000849386	0.10838	0.0641685	0	0	0	0	0.0294814	0.0144851	0.0659987	0	0	0.0827881	0.0140011	0.00342375	0.0165123	0	0.0748759
S100A7	0	0	0	0	0	0	0	0	0	0	0	0	0	0	0	0	0	0	0	0	0	0.000791368	0	0	0	0	0	0	0	0	0.00178346	0	0	0	0	0	0	0	0	0	0	0	0	0	0	0	0	0
S100A6	0.175285	0.072945	0.0145871	0.0718703	0.0288912	0.0686536	0.0366896	0.0603246	0	0.00956245	0	0.015676	0.0488922	0.0414667	0.0404782	0.00759984	0.0888661	0.0236841	0.0469355	0.0476048	0.00825414	0.00835657	0	0.0249639	0.0195064	0	0.0231636	0.0494062	0.0346441	0.055459	0.0351276	0.0262534	0.0452941	0.0149952	0.0324806	0	0.0193367	0.049825	0.0241251	0.0120333	0.0217836	0.0327104	0.0300558	0.0234008	0.0311485	0.0144721	0	0.0105457
S100A5	0	0	0	0	0	0	0	0	0	0	0	0	0	0	0.013184	0	0	0	0	0	0	0	0	0	0	0	0	0	0	0	0	0	0	0	0	0	0	0	0	0	0	0	0	0	0	0	0	0
S100A4	0	0.0127293	0	0	0	0	0.0356536	0.00229211	0	0	0	0	0	0	0.00478474	0	0	0	0	0	0	0	0	0	0	0	0.049334	0	0	0	0.0106299	0.00589525	0	0	0	0	0.00500867	0.0320154	0.131554	0	0	0.00753989	0	0	0	0	0	0
S100A2	0	0	0	0	0	0	0	0	0	0	0	0	0	0	0	0	0	0	0	0	0	0	0	0	0	0	0.044894	0	0	0	0	0.00246462	0	0	0	0	0	0	0	0	0	0	0	0	0	0	0	0
S100A16	0	0	0	0	0	0	0.00112539	0.00212885	0	0	0	0	0	0	0	0	0	0	0	0	0	0.00272506	0	0	0.0106575	0	0	0	0.0241304	0	0.00282338	0.00111577	0	0	0	0	0	0	0	0.00337847	0	0	0	0	0	0	0	0.00169493
S100A14	0	0	0	0	0	0	0	0	0	0	0	0	0	0	0	0	0	0	0	0	0	0	0	0	0	0	0	0	0	0	0	0	0	0	0	0	0	0	0	0	0	0	0	0	0	0	0	0
S100A13	0.0295813	0.0455855	0.0442853	0	0.0235043	0.0101097	0.0124832	0.0175482	0	0	0.0234076	0.0214977	0.0103947	0.0239725	0.00838798	0.0130068	0	0.00899187	0.00704951	0.0257541	0.014844	0.0167133	0	0.0110743	0.0202257	0.123032	0	0	0.0348634	0.0215547	0.0191304	0.0146568	0.0127994	0.00422154	0	0.0330926	0.0267599	0.0118906	0	0.00304401	0.021117	0.0117506	0.0222013	0.0209134	0.0276684	0.0126853	0.0240253	0.00854406
S100A1	0	0	0.018814	0	0	0.00692235	0.00252315	0.00728495	0	0	0	0.00175045	0.0140663	0	0.0144063	0	0	0	0	0	0	0.00666592	0	0.0131642	0.00639189	0	0.0305197	0	0	0	0.00406235	0.00577583	0	0.00124116	0	0	0.00460164	0	0	0	0	0.00283158	0	0.0100483	0.00692344	0.00293679	0	0
CHTOP	0.0588617	0.0752845	0.0145871	0.0586764	0	0.0587215	0.0508535	0.0534406	0.0989497	0.0714504	0.0269142	0.0597079	0.0796995	0.0406383	0.0787928	0.029695	0	0.0256157	0.0529686	0.0586169	0.0543053	0.0685861	0	0.0634219	0.035915	0	0.170553	0.0805457	0.0446185	0.0637096	0.0461379	0.0669369	0.0700351	0.0552172	0	0.0820768	0.0600696	0.0544501	0.0781733	0.0636795	0.0711587	0.0478952	0.0251415	0.0315229	0.0393602	0.0468484	0.0426739	0.0903567
SNAPIN	0	0	0.0282296	0.0670601	0	0.0133355	0.020604	0.013689	0.0524786	0.00882172	0	0.0232244	0.017328	0.0334849	0.0149705	0.014843	0	0.00804057	0.0342445	0	0	0.010034	0	0.0101704	0.00697265	0	0.03883	0.0356767	0.0535124	0.0182573	0.0199173	0.0141082	0.014182	0.0159681	0	0	0.0150442	0.0146014	0	0.0122687	0.0179612	0.0120063	0.0222013	0	0.0234809	0.012029	0	0.00993834
ILF2	0	0.0382314	0.093005	0	0.0255955	0.0163648	0.051972	0.0461936	0.0483948	0.0398924	0	0.023722	0.0610104	0.0260663	0.0369663	0.0260896	0	0.0348238	0.0278561	0.0330268	0.0171483	0.0484456	0	0.0295343	0.00703931	0	0	0.0272859	0	0.0509935	0.0394911	0.0413361	0.055388	0.038825	0	0.0386307	0.0232277	0.0406068	0	0.0338619	0.0345245	0.0181269	0	0.03742	0.0236803	0.0340498	0.0282958	0.0306626
NPR1	0	0	0	0	0	0	0	0	0	0	0	0	0	0	0	0	0	0	0	0	0	0	0	0	0	0	0	0	0	0	0	0	0	0	0	0	0	0	0	0	0	0	0	0	0	0	0	0
INTS3	0.0680586	0.0415481	0.078991	0.0700161	0.175399	0.11803	0.146494	0.0836678	0.100873	0.0465515	0	0.0781709	0.094709	0.0869346	0.114992	0.0484361	0.140332	0.096611	0.0613432	0.0301101	0.068358	0.124161	0.13307	0.114122	0.0994011	0	0.194829	0.1075	0.070801	0.134731	0.105911	0.105671	0.123926	0.153282	0.0378815	0.0656922	0.102634	0.0815243	0.0945838	0.0983072	0.0722628	0.0867424	0.046806	0.0957526	0.10062	0.0893722	0.0327418	0.083924
SLC27A3	0.0447133	0.051259	0	0	0.0974322	0.00822908	0.0135691	0.00891009	0	0.00427017	0	0.00378977	0.0369447	0.026723	0.00635574	0.00920776	0	0.0203781	0.0139031	0	0	0.008503	0	0.0134866	0.0133088	0	0.0394241	0.0209791	0	0.0251586	0.00842447	0.00740792	0.0152264	0.00939086	0	0.0158192	0.00329507	0.0166422	0	0.00868686	0.00363448	0.00438211	0.0454712	0.0125867	0.00774167	0.0330729	0	0.0103951
GATAD2B	0.206627	0.247245	0.250823	0.12253	0.330242	0.259197	0.256362	0.308902	0.385892	0.369706	0.252783	0.440256	0.260831	0.26477	0.331677	0.286526	0.229198	0.340856	0.314149	0.318674	0.306419	0.448593	0	0.396454	0.438599	0.413562	0.310244	0.36698	0.305123	0.384602	0.343165	0.387414	0.29001	0.398723	0.43077	0.427911	0.342445	0.277262	0.180338	0.382334	0.307877	0.388457	0.41793	0.201805	0.349646	0.267141	0.437832	0.347864
DENND4B	0.0540562	0.126027	0.251955	0.226492	0.129431	0.113205	0.19672	0.189719	0.227223	0.20888	0	0.132927	0.191896	0.181979	0.155395	0.11793	0.251353	0.226066	0.144988	0.16468	0.114612	0.213184	0.0574905	0.193056	0.0793847	0.118892	0.180493	0.211607	0.0986718	0.122592	0.16474	0.19239	0.239819	0.162148	0.0944962	0.0798057	0.209489	0.195021	0.17359	0.165474	0.152725	0.118313	0.224863	0.168905	0.117888	0.138872	0.186191	0.185762
CRTC2	0	0.0393808	0.0180919	0	0.0497905	0.0252996	0.0571071	0.0469007	0.0524786	0.0352311	0.0706951	0.0147397	0	0.0279763	0.0658409	0	0	0.0507684	0.0443034	0.0618733	0	0.0203594	0	0.0543112	0.00824093	0	0	0.0352676	0.0326756	0.0908698	0.0397924	0.0372574	0.0586705	0.0330965	0	0.0437152	0.0223436	0.0503615	0.0565451	0.0339906	0.0408909	0.016662	0.0463647	0.0157365	0.0278064	0.054184	0	0.0416102
SLC39A1	0	0.0346936	0.0358251	0.0506569	0.0113984	0.0199435	0.0503994	0.0445645	0.0726262	0.0293747	0.035499	0.0203742	0.0107356	0.0615111	0	0.0637714	0	0.0129994	0.0673367	0	0	0.0390635	0	0.0157874	0.0467396	0	0.0947388	0.030009	0.0751895	0.0152536	0.0467566	0.0360332	0.0352973	0.0281999	0.0489549	0	0.0382857	0.0529317	0.048538	0.0213314	0.00983752	0.0414021	0.0567094	0.0457167	0.0158355	0.0425444	0.0169618	0.0683927
CREB3L4	0	0	0.0270876	0	0	0	0.0124848	0.0023666	0	0.00299171	0	0.00302117	0.00502323	0	0.0160666	0.00673811	0	0	0.00488553	0.00717083	0.0126795	0.00237994	0	0.00239061	0.0115916	0	0	0.00951986	0	0	0.0127488	0.00443865	0.00617233	0.00593091	0	0.0244957	0	0.00693169	0	0.00439984	0	0	0	0	0.00672058	0	0	0.00488947
JTB	0.0741852	0.0154159	0.055596	0.0552764	0.0419061	0.0582025	0.123453	0.0486109	0	0.0293184	0.016844	0.0382908	0.0400493	0.0870961	0.0555444	0.0272036	0	0.035884	0.0685131	0.0382032	0.062612	0.048505	0.122655	0.0545502	0.053334	0	0.162501	0.0322431	0.0573041	0.0945601	0.0670002	0.0911775	0.0974321	0.0555794	0	0.0136581	0.1165	0.0724197	0.0696329	0.0464675	0.0423562	0.055791	0.0569892	0.0220284	0.0398774	0.0575076	0.0515832	0.0870665
RAB13	0	0	0.00885221	0.0224673	0.00880974	0	0.021262	0.00651026	0	0	0	0.00495324	0.0109902	0.00810199	0	0	0	0	0.00701957	0	0	0.00722152	0	0.011329	0.00522311	0	0	0.0171727	0.0122717	0	0.00972393	0.00704969	0.0072252	0.00549305	0.0416253	0.0164962	0.0262973	0.00522117	0.0112416	0.0208195	0.00792029	0.0224508	0	0.00845649	0.00762392	0.00462819	0.0243239	0.0368857
RPS27	0.0434569	0.0369524	0.0330476	0.15582	0.0895979	0.127211	0.0778447	0.0636937	0	0.0100945	0.0197436	0.0331221	0.0254279	0.0444685	0.0142791	0.0241877	0	0.0348187	0.0924949	0.0274866	0.0546057	0.0351901	0	0.0369356	0.0399427	0	0.10651	0.0695211	0.10418	0.0469888	0.0450648	0.062815	0.0873428	0.0337445	0	0.0276944	0.0353012	0.0635793	0	0.0353975	0.0350231	0.0271622	0.0239591	0.0162627	0.109047	0.0353267	0.0173935	0.0602295
NUP210L	0	0	0.0916564	0	0.0325698	0.0251344	0.0240951	0.019885	0	0.0336429	0.131089	0.00904529	0	0	0.0155079	0	0.147824	0	0.00764378	0	0.0632524	0.00796125	0	0.0186714	0.00885079	0	0.0307699	0.0202948	0	0.0286501	0.00705741	0.0067169	0.0178063	0.0274158	0.0378815	0	0.0105805	0.0152971	0.0226414	0	0.00749715	0.00346665	0	0.0266395	0.0103269	0.0208839	0.0382776	0.0247828
TPM3	0.106948	0.0993191	0.0952526	0.207984	0.106633	0.148796	0.13968	0.210739	0.162794	0.115149	0.195904	0.146924	0.199173	0.328679	0.205424	0.181474	0.299544	0.175578	0.127903	0.134345	0.111789	0.268432	0.255725	0.21588	0.189759	0	0.10012	0.136014	0.22211	0.146503	0.175276	0.249598	0.207969	0.138646	0.114696	0.168151	0.266456	0.209389	0.22144	0.224507	0.141443	0.142579	0.33237	0.0986941	0.134503	0.197758	0.266359	0.241103
C1orf189	0	0	0	0	0	0	0.00216988	0	0	0	0	0	0	0	0	0	0	0	0	0	0	0	0	0	0	0	0	0	0	0.0144022	0.00272989	0	0.00330846	0.00136108	0	0	0	0	0	0	0	0	0	0	0	0	0	0
C1orf43	0	0.0813588	0.125357	0.0372989	0.0962708	0.0387724	0.130337	0.11918	0.0263235	0.0827848	0.0458863	0.0961971	0.0864286	0.121138	0.105315	0.088935	0.140332	0.0665368	0.0608101	0.015488	0.086625	0.0937621	0.07819	0.0614692	0.0548552	0.172438	0.0389032	0.0701337	0.0329951	0.120245	0.091149	0.0803576	0.0835247	0.0686277	0.0661736	0.0864069	0.109321	0.115542	0.155015	0.0867334	0.123514	0.0977167	0.0740637	0.0538582	0.0911663	0.0730994	0.121597	0.12399
UBAP2L	0.136122	0.0516522	0.132552	0.0397391	0.0562957	0.0793792	0.0965606	0.0890639	0.091228	0.111929	0.100783	0.14893	0.0656267	0.0642202	0.112251	0.120919	0.190001	0.0493486	0.098703	0.0674708	0.0642801	0.10296	0.07819	0.10196	0.132279	0.146238	0.0355511	0.0973912	0.103922	0.137655	0.0764301	0.0919179	0.109768	0.0979232	0.0509108	0.0588667	0.0833041	0.102207	0.0981753	0.0766256	0.0585534	0.065489	0.0664386	0.0698479	0.0784028	0.0574742	0.100032	0.14313
HAX1	0	0.0369253	0.0320716	0	0	0.0200429	0.0389632	0.0564201	0	0.0146779	0.127006	0.012911	0	0.0490626	0.0394036	0	0	0.0205509	0.0346111	0.0412253	0.0391081	0.0347843	0	0.0261543	0.0486124	0	0.0505837	0.00729671	0.0429287	0.016112	0.0373936	0.033006	0.0607563	0.0225088	0.0797654	0	0.025943	0.023327	0.0362684	0.0395297	0.0163683	0.0267802	0.0409936	0.0542209	0.0191084	0.0130232	0	0.0637889
AQP10	0	0	0	0	0	0	0	0	0	0	0	0	0	0	0	0	0	0	0	0	0	0	0	0	0	0	0	0	0	0	0	0	0	0	0	0	0	0	0	0	0	0	0	0	0	0	0	0
ATP8B2	0.0387128	0.0227161	0.028075	0.0197538	0.0298155	0	0.0192299	0.0170552	0	0.00520875	0.0495111	0.00283882	0.0577991	0.0234663	0.0272416	0.0167864	0	0.0120402	0.0165343	0	0.0102034	0.023769	0	0.0210627	0.0146304	0	0.0564594	0.0231005	0.0597537	0.0185172	0.0201159	0.0296816	0.038022	0.023522	0.033693	0.0149826	0.0296807	0.0097249	0.0415919	0.0270542	0.0129212	0.0204275	0.0558285	0.0260611	0.0103986	0.0334125	0	0.0315983
IL6R	0.141999	0.218717	0.273531	0.204994	0.163839	0.20634	0.200953	0.245328	0.763377	0.281336	0.249197	0.256252	0.329326	0.154061	0.289158	0.220323	0.190001	0.308096	0.215072	0.336393	0.32459	0.261025	0.244385	0.425176	0.182879	0	0.241106	0.165646	0.178886	0.152582	0.215866	0.260797	0.163174	0.290504	0.107536	0.394853	0.268118	0.218607	0.243987	0.211375	0.275012	0.130834	0.0973632	0.186137	0.183833	0.292277	0.467914	0.168673
SHE	0	0	0	0	0	0	0.00548527	0.0173521	0	0.0294326	0	0.00432482	0.01284	0.0131549	0	0.0112595	0	0.0116873	0.00819669	0.0182463	0	0.0146045	0	0.0144055	0	0	0	0.00791658	0	0	0.00550466	0.00159471	0.00263541	0.01441	0	0	0.0359943	0	0	0.013998	0.0159017	0.00781048	0	0	0.00483525	0.0157127	0.017149	0.0204091
TDRD10	0.0177976	0	0.0499545	0.0606149	0	0	0.0135762	0.0101547	0	0.00454769	0.00967394	0.00727799	0.00778404	0.0100623	0.0161259	0	0.156601	0.0352408	0.0152262	0.0113109	0.0100273	0.0271974	0.124613	0.0269737	0.00683408	0	0	0.00418774	0	0	0.00373247	0.0259363	0.00463671	0.0442022	0	0	0.0222696	0.00286231	0	0.0381362	0.0240365	0.021518	0	0.0141411	0.00321601	0.0350785	0.0579896	0.0531525
UBE2Q1	0.0177976	0.0183836	0.0307181	0.060387	0.0394317	0.0181052	0.0541538	0.0442117	0.0944483	0.0257239	0	0.0474363	0.0489448	0.0430943	0.0645984	0.0257832	0	0.0178701	0.031054	0.0715846	0.0742072	0.0293004	0	0.0159569	0.0716395	0	0.0647278	0.0176411	0.0411715	0.0663721	0.0445056	0.0515817	0.0524466	0.031126	0.103757	0.0522148	0.036649	0.0407593	0.0129416	0.0177381	0.0278164	0.0402791	0.0239591	0.0113874	0.027378	0.0225562	0.0192559	0.0545422
CHRNB2	0	0	0.0160457	0	0	0	0.00631914	0.00988725	0.112223	0.0108492	0	0.001589	0	0.0113796	0.00762732	0	0	0	0	0.0137783	0	0	0	0.00193809	0	0	0	0	0	0	0.00911183	0.00388457	0.0109028	0	0	0	0.00463494	0	0	0.00174248	0	0.00451938	0.0275321	0.0105006	0.00451443	0	0	0
ADAR	0.0969868	0.126219	0.0694437	0.12955	0.122027	0.150989	0.244492	0.207807	0.0524786	0.170576	0.0600162	0.146026	0.181132	0.173357	0.130611	0.0765051	0	0.0973163	0.125846	0.125668	0.105538	0.168486	0.156676	0.182037	0.103286	0	0.152947	0.137321	0.129059	0.192137	0.197087	0.169009	0.189827	0.144889	0.183706	0.206267	0.149685	0.208241	0.161549	0.171496	0.0900427	0.166992	0.125896	0.159927	0.132938	0.13542	0.243741	0.260131
KCNN3	0.0434569	0.0275064	0.0489687	0.0180984	0.0208278	0.0139667	0.0198062	0.0230216	0.0423737	0.0178368	0.035499	0.0156441	0	0.00602444	0.00479648	0	0	0	0.00585164	0	0	0.0112011	0.0805777	0.0198604	0.0220971	0	0.0887581	0.0194337	0.0156931	0	0.028301	0.0129668	0.0111947	0.00545765	0	0	0.00485884	0.0121396	0	0.0137613	0.0196387	0.00463895	0	0.00682179	0.0138734	0.00464584	0	0.0189837
PMVK	0	0.0324999	0.0147676	0	0.0189587	0.0231287	0.0694496	0.0515932	0	0.0189289	0.0549817	0.0267652	0.0191214	0.0165638	0.0244581	0.0139817	0	0.0148594	0.0202164	0.0188643	0.0213307	0.0296552	0	0.0356886	0.0215001	0	0.0643094	0.0612533	0	0	0.0480679	0.0313785	0.0288178	0.0252104	0	0.0136581	0.0749392	0.0328065	0.0626621	0.031327	0.0236714	0.0164486	0.0251415	0.0266726	0.0197479	0.0253037	0.0451443	0.0421064
PBXIP1	0	0.0210281	0.0544316	0	0	0.0174449	0.0465413	0.0224561	0.0263235	0.0223275	0.0197436	0.0271828	0.0373864	0.0224055	0.043696	0.00870472	0	0	0.0405216	0.00911381	0.0131786	0.0214625	0	0.0159959	0.0153285	0.130581	0.138748	0.0137132	0	0.0450998	0.0592617	0.0251295	0.0344348	0.0463137	0.033693	0	0.020429	0.0306426	0.0426436	0.013824	0.0265272	0.00589144	0	0.0423045	0.0131584	0.0152016	0.0406063	0.0279646
PYGO2	0	0	0	0	0.0507854	0.0223821	0.0345847	0.0168385	0.0419696	0.0332229	0	0.0100007	0.0256077	0.0104521	0.0170776	0.0146786	0	0.00933463	0.00701039	0.00818674	0.0184681	0.022231	0.106317	0.0101169	0.031528	0	0	0.0139295	0.049839	0.0142479	0.0161453	0.00979774	0.0326232	0.026701	0.0309847	0	0.00868819	0.0182806	0	0.014043	0.0123835	0.0387407	0	0.0211177	0.0211482	0.00767227	0	0.0216819
SHC1	0	0	0	0	0	0	0.00434108	0	0	0.0046866	0	0.00139918	0	0.00499179	0	0	0	0	0	0	0	0.0080887	0	0.00856907	0	0	0	0	0	0	0.00852197	0.00393622	0	0.00169858	0	0	0.00500867	0.00635859	0	0.00755283	0	0.00562066	0	0	0.00349509	0.0119606	0	0.0035797
CKS1B	0	0	0	0	0.0117789	0	0.0225706	0.00255821	0	0.0131426	0	0	0	0	0	0.0100739	0.101135	0	0.00402183	0	0	0.0125594	0	0.00250614	0.00490421	0	0	0.0165904	0	0	0.00211581	0.0060626	0.0104913	0.00154708	0	0.0129816	0.0120765	0.00789181	0	0.0109589	0.0043913	0.00610365	0.0601594	0	0	0	0	0.00675473
FLAD1	0	0.0336273	0	0.0238771	0.0262187	0.0176293	0.0344427	0.042222	0	0.0274806	0	0.0159672	0.0470728	0.0802315	0.0235945	0.0491039	0.140332	0.0565606	0.0339461	0.0400436	0.0658149	0.037193	0	0.0432542	0.0226173	0.185625	0.0199705	0.0267513	0.0151962	0.0144022	0.020564	0.0580258	0.054257	0.0306325	0.0893308	0.0420499	0.0185038	0.0239461	0.0157651	0.0206932	0.0348914	0.0317938	0	0.0237509	0.0279818	0.0236443	0	0.044525
ZBTB7B	0.123203	0.0194939	0	0.0365195	0.0280298	0	0.0280321	0.0501614	0.0449753	0.045227	0.0593096	0.00652221	0.031615	0.0321814	0.0317207	0.0110359	0.0888661	0	0.0528005	0.0152516	0.0479824	0.0358743	0	0.018117	0.0217818	0	0	0.025927	0.031714	0	0.0359731	0.0515511	0.0736019	0.0294048	0	0.0158192	0.0367652	0.0448045	0.0452715	0.0230576	0.0265992	0.0191747	0	0.0392167	0.0367169	0.0258595	0.04872	0.0582867
DCST2	0	0	0	0.0273045	0.0123225	0.00334341	0.00305364	0.00301671	0	0	0	0.00219974	0	0.0146532	0.00775095	0	0	0	0	0.0200216	0	0.00183653	0	0.00212332	0.00501935	0	0	0	0.0220936	0	0.00314393	0.00179827	0	0.00473307	0	0	0	0.00199429	0.0112416	0	0	0	0	0.0246855	0	0.00289582	0	0
DCST1	0.050261	0.0124623	0	0	0	0.00725692	0.00224764	0.00255905	0	0	0	0	0	0	0	0	0	0	0.00189165	0	0	0.000729256	0	0	0	0	0	0	0	0	0	0	0	0	0	0	0	0	0	0.00397856	0	0	0	0.0195463	0	0	0	0
ADAM15	0	0.0277688	0.0443534	0.0248645	0	0.0151763	0.0353121	0.0503822	0	0.0373086	0	0.0180618	0.00826646	0.0200275	0.0158145	0.0302874	0	0.0193204	0.0282051	0.0435761	0.0295372	0.0326075	0	0.0193131	0.0331176	0	0.03883	0.0279149	0.0495077	0	0.0365517	0.0622717	0.0527562	0.0316091	0	0.0266397	0.0641884	0.0422977	0.0484079	0.036721	0.0190352	0.0168115	0.129489	0.0310825	0.0210761	0.0168706	0.017149	0.0723535
AL691442.1	0	0	0	0	0	0	0.000537367	0	0	0	0	0	0	0	0	0	0	0	0	0	0	0	0	0	0	0	0	0	0	0	0	0	0	0	0	0	0	0	0	0	0	0	0	0	0	0	0	0
EFNA3	0.0523911	0	0	0	0	0.00726938	0.0102551	0.0159165	0.0423737	0.00292652	0	0	0.00502323	0.0104456	0	0.0150143	0	0	0.0164263	0	0.0121103	0.00408021	0	0.00709124	0.00166627	0	0.0605152	0.0156641	0	0.0144022	0.00970251	0.00692631	0.0143214	0.0012669	0	0	0.00734012	0	0	0	0	0.00289827	0	0.0115354	0.0080228	0	0.0260206	0.00447676
EFNA1	0	0.0231483	0	0	0	0.00513575	0.00291208	0.00503914	0	0.00757768	0	0	0	0	0	0	0	0	0.00862286	0	0	0	0	0.00530558	0.012963	0	0	0	0	0	0.00149456	0.00719864	0.00266366	0.00172607	0	0	0	0	0	0.00171895	0	0	0	0	0	0	0.0228283	0.00551245
SLC50A1	0	0.0101367	0	0.0180984	0	0.00642602	0.0290892	0.0353157	0	0.0064471	0	0.00973719	0.0211943	0.0190774	0.0144292	0	0	0	0.0223685	0.0314975	0	0.0184442	0	0.00411946	0.00293991	0	0	0.0168132	0	0.0147447	0.0139021	0.0294095	0.0266299	0.020379	0.0585453	0.0244794	0.0122208	0.0238008	0.0242769	0.0246216	0	0.0194211	0.0367248	0.0110024	0.0163421	0.0332754	0	0.0358416
DPM3	0.0434134	0.00873587	0	0.0238654	0.0481559	0.0388296	0.0333352	0.0543455	0	0.016264	0	0.00922642	0.0405326	0.0260072	0	0.0167473	0	0.016473	0.0209209	0.0277622	0	0.0148089	0	0.0177435	0.00782157	0	0	0.019151	0.0163455	0.0144022	0.0265141	0.0525193	0.0254169	0.0284949	0	0	0.00983941	0.0188639	0.0880963	0.0120895	0.0180339	0.0338894	0.0222013	0.0273742	0.0304658	0.012295	0	0.0190839
KRTCAP2	0	0	0	0	0	0	0.00524493	0	0	0.00312358	0	0.00411118	0	0	0	0	0	0	0.00336032	0.0090842	0	0.000953135	0	0.00299355	0.00329961	0	0	0	0	0.0155979	0.00371578	0.00351602	0.00473756	0	0	0	0.00437086	0.00381444	0.0110943	0.00221564	0	0.0116221	0.0224056	0	0	0	0.0226994	0.002098
AL713999.1	0	0	0	0	0.0135633	0	0.00251605	0.00368453	0	0	0	0.00523132	0.00591814	0	0	0	0	0	0	0	0	0.00226898	0	0	0.00685423	0	0	0	0	0	0	0	0	0.00155896	0	0	0	0	0	0.00228022	0	0	0	0	0.00494592	0	0.0307974	0.0041708
TRIM46	0	0.0101367	0	0	0.0110391	0.0158235	0.0138503	0.0151877	0	0.0124884	0.0529549	0.010781	0.00842824	0.0045029	0.00571383	0.0111573	0	0	0.00512802	0.00817999	0.0100273	0.00709411	0	0.0100443	0.0116263	0	0	0.0156982	0	0	0.0200212	0.00908059	0.0227011	0.00618973	0	0	0.00439115	0	0	0.00547272	0.00713993	0.00919195	0	0	0.00437393	0.0040313	0	0.00911999
MUC1	0	0	0	0	0	0	0	0	0	0	0	0	0	0	0	0	0	0	0	0	0	0	0	0	0	0	0	0	0	0	0	0	0	0	0	0	0	0	0	0	0	0	0	0	0	0	0	0
THBS3	0	0.0264964	0.0140106	0.0211432	0	0.00630454	0.014864	0.0139543	0	0.0140314	0	0.0200814	0.0467309	0.0143829	0.020922	0.00742244	0	0.0187429	0.0166719	0	0.0332672	0.00958269	0	0.0144137	0.0147703	0.0953532	0	0.0346518	0.0153872	0	0.0170042	0.0175627	0.0194008	0.00843966	0	0.0136581	0.0278094	0.00613589	0.0237056	0.00572885	0.0070502	0.0202636	0	0.00871604	0.0067683	0.00954163	0	0.00919608
MTX1	0	0.020082	0.0160457	0	0.0595123	0	0.0114264	0.0143145	0	0.00387351	0	0.0110704	0.0158897	0.0198637	0.00517532	0.00738092	0	0.00788946	0.00852361	0	0	0.00723337	0.140402	0.00201848	0	0	0	0	0	0.037373	0.0240806	0.0180226	0.0166043	0.00978872	0	0	0.00981166	0.0131574	0	0.0132927	0	0.0121468	0	0.0322967	0.00702346	0.00961774	0	0.00940727
GBA	0.0540562	0.0317961	0	0	0.0385664	0.0451717	0.0273376	0.0379306	0.0263235	0.0267508	0	0.040338	0.00538004	0.0297509	0.047705	0.0326964	0.108932	0	0.0540606	0.0290026	0.0811707	0.0296676	0.183065	0.0301871	0.0305951	0.0953532	0	0.0419949	0.0422067	0.0295607	0.0575141	0.0336944	0.0603527	0.0366977	0.033693	0.0278819	0.0522304	0.0383901	0.0445756	0.0161025	0.0252177	0.036115	0.0213393	0.0220016	0.0312953	0.00590232	0.0714385	0.0319586
FAM189B	0	0	0	0.0273045	0.0105044	0.0179019	0.0231881	0.0258135	0.0916867	0.0240414	0	0.0151171	0.00892774	0.00444776	0.0112281	0.013986	0	0	0.0178514	0	0	0.0169097	0	0.0148071	0.00231212	0	0.0573717	0.00523825	0.0237618	0	0.0261884	0.0257972	0.0146829	0.0148731	0	0.011685	0.017285	0.0210121	0	0.0238754	0.0107418	0.00257388	0	0.0297604	0.0123092	0.0254804	0.0156837	0.0148797
SCAMP3	0.0615144	0.0622305	0.0477583	0.0695256	0	0.0164394	0.0606269	0.0214427	0.0428332	0.0384717	0.016844	0.0458159	0.0287832	0.0531682	0.0390063	0.0743242	0.108932	0.0631576	0.0562817	0.0607291	0.0586345	0.044121	0	0.0565857	0.0204821	0	0.10666	0.0396434	0	0	0.0537881	0.0531129	0.0507917	0.0553562	0	0.0447359	0.0892845	0.0501121	0.0682359	0.0632159	0.0450597	0.020883	0.0265613	0.0700519	0.0429864	0.0680276	0.0726086	0.0852668
CLK2	0	0.0248339	0.0256415	0	0.0159002	0.0426375	0.0396173	0.0440306	0.0987528	0.03295	0	0.0247727	0.0598141	0.045574	0.0151676	0.0271398	0.115284	0.0776946	0.0514469	0.0426794	0.0355082	0.0591298	0	0.055895	0.0192166	0	0.0952894	0.0146073	0	0.0366008	0.0380365	0.0470255	0.0466001	0.0328757	0	0.0130053	0.0185655	0.0563859	0.0552776	0.0651286	0.0315606	0.0301639	0	0.044537	0.0215282	0.0210113	0	0.0872664
HCN3	0.045953	0.0338537	0	0.0211612	0	0.00806283	0.00981731	0.00659182	0.0676272	0	0	0.00658736	0.0228877	0.00734717	0.0161706	0	0	0	0.002818	0	0	0.00962822	0	0.00401206	0.0116263	0	0	0.00922899	0.0340244	0	0.00719655	0.0103013	0.00189429	0.00680318	0	0	0	0.0110434	0.0528301	0.0166258	0	0	0	0.00944955	0.0092014	0.00518348	0	0.00522332
PKLR	0	0	0	0	0	0	0	0	0	0	0	0	0	0.0045029	0	0	0	0	0.00254693	0	0	0	0	0	0	0	0	0.00818834	0	0	0	0	0.00448648	0.00129757	0	0	0	0	0	0	0.00429115	0	0	0	0.00191326	0	0	0
FDPS	0.045953	0.0589191	0.0748009	0.0732088	0.0776613	0.0814466	0.140782	0.155132	0.0726262	0.0399286	0.0814178	0.0535269	0.105076	0.0972301	0.147989	0.140518	0.229198	0.0989604	0.0869746	0.0365385	0.0642572	0.214525	0	0.11294	0.0991457	0	0.113817	0.0682301	0.0703425	0.138894	0.099271	0.147282	0.0941483	0.103393	0.033693	0.00957535	0.172994	0.111076	0.115054	0.0925922	0.147554	0.109771	0.0866337	0.079138	0.0970195	0.106595	0.138376	0.0942763
RUSC1	0.0659778	0.0107699	0	0.102795	0.030336	0.020879	0.0371258	0.0427822	0.0423737	0.0187935	0	0.0112655	0.0284607	0.0166878	0.0574146	0.0223179	0	0.0361998	0.034879	0.116764	0.0323289	0.023694	0	0.0190254	0.0379039	0.123032	0.0288396	0.0128158	0.0313506	0.00948535	0.0507143	0.0356135	0.0819953	0.0259051	0	0.0128107	0.0554256	0.0316235	0.036967	0.016716	0.0176201	0.00911695	0.0336272	0.0253981	0.0308176	0.00519411	0	0.0479354
ASH1L	0.41396	0.67933	0.654178	0.719	0.72048	0.563551	0.602023	0.675019	0.772424	0.788648	0.567798	0.731779	0.523332	0.654579	0.681636	0.556368	0.803304	0.614842	0.592872	0.554968	0.616678	0.822228	0.625819	0.644692	0.683563	0.656054	0.710683	0.628408	0.716348	0.575073	0.661084	0.707821	0.688202	0.744354	1.01988	0.730519	0.750448	0.776538	0.631744	0.681462	0.626236	0.59	0.76096	0.548003	0.633218	0.804665	0.933478	0.803599
MSTO1	0.102801	0.0116049	0.0166869	0	0.0127311	0.0222043	0.0122221	0.0329283	0.110103	0.0219318	0	0.00924202	0.00891117	0.0244174	0.0163995	0.0204113	0	0.0327421	0.00590593	0	0.0391944	0.0234862	0	0.0210763	0	0	0	0.0311828	0.0297034	0	0.0240359	0.0291491	0.0333035	0.00471979	0.0361042	0.0383483	0.027922	0.0159769	0.0314332	0.0180607	0.0224889	0.0264748	0	0	0.0031717	0.0149058	0.0207618	0.0392058
YY1AP1	0.0974593	0.132736	0.136347	0.116948	0.14354	0.0867428	0.167291	0.186847	0.185562	0.176377	0.144762	0.163093	0.176841	0.209883	0.172133	0.179855	0	0.161294	0.151345	0.106444	0.108917	0.24881	0.0805777	0.170544	0.113895	0.386841	0.12777	0.103684	0.184885	0.108025	0.17633	0.189279	0.181815	0.193377	0.241333	0.142248	0.170388	0.155625	0.0531452	0.168941	0.12953	0.147419	0.221067	0.0959045	0.179285	0.193141	0.293705	0.196744
DAP3	0.126431	0.192363	0.271598	0.194114	0.140978	0.200981	0.198664	0.235638	0.404613	0.205461	0.0489746	0.215359	0.200886	0.209881	0.145996	0.164684	0.101135	0.210405	0.167378	0.171092	0.128695	0.29565	0.283675	0.198732	0.169496	0.0418574	0.162689	0.119805	0.0499554	0.1964	0.226874	0.261716	0.237171	0.228219	0.121758	0.26795	0.225986	0.189171	0.206387	0.238972	0.230919	0.138742	0.216531	0.209046	0.189981	0.218815	0.237582	0.254482
GON4L	0.355364	0.131125	0.189986	0.275263	0.201893	0.182625	0.220353	0.260314	0.313427	0.22264	0.15674	0.250711	0.162402	0.273619	0.280702	0.27726	0	0.188848	0.162469	0.188078	0.13253	0.309284	0.171953	0.299363	0.107082	0.160749	0.37124	0.0860158	0.176463	0.225999	0.244424	0.277571	0.328066	0.257268	0.193248	0.266198	0.255262	0.236406	0.28633	0.220465	0.245646	0.204275	0.300373	0.054064	0.15372	0.24295	0.3165	0.336055
SYT11	0.0593873	0.140354	0.108436	0.168294	0.231657	0.101947	0.113665	0.189848	0.0948524	0.0902037	0.177573	0.131135	0.196651	0.0909259	0.0949411	0.0944497	0	0.0293821	0.161346	0.0978165	0.114495	0.0686754	0.0805777	0.0950722	0.128483	0.245517	0.0809701	0.165686	0.192873	0.188184	0.17087	0.143946	0.213362	0.071636	0	0.101713	0.0618951	0.0897695	0.0883767	0.0433794	0.0991729	0.0762724	0.0873022	0.16361	0.0997901	0.0651756	0.0709979	0.106341
RIT1	0.0434569	0.00590104	0.0173137	0.0197538	0.0313391	0.0261674	0.0380168	0.0107743	0.0873491	0.0155698	0.0760228	0.0322026	0.0282755	0.0150233	0.0434013	0.0146184	0	0.0147108	0.0220655	0	0.0306454	0.023973	0	0.0225159	0.0319423	0.0730784	0	0.0621909	0.0313015	0.0547879	0.0242904	0.0266464	0.0317319	0.0286679	0	0.0357916	0.0324789	0.0307347	0.0144906	0.0293572	0.021843	0.0397681	0.0409936	0.0148765	0.029208	0.0226397	0.017149	0.053632
KHDC4	0.150968	0.0645157	0.0865731	0.142665	0.054938	0.0524238	0.102753	0.102701	0.139271	0.0958944	0.0793069	0.124757	0.097464	0.112636	0.083927	0.124126	0	0.0753894	0.088274	0.0783117	0.0598548	0.125135	0	0.10991	0.0763529	0.123032	0	0.10387	0.0864868	0.0962991	0.0870249	0.081548	0.116229	0.091621	0	0.077226	0.0940512	0.110262	0.0864278	0.0691139	0.101738	0.083211	0.0809771	0.0516096	0.0542491	0.117378	0.189697	0.14823
ARHGEF2	0.063247	0.120303	0.173543	0.0358816	0.0167311	0.128729	0.207074	0.129226	0.0676272	0.120413	0.109541	0.144107	0.176146	0.161346	0.180299	0.118191	0	0.215655	0.101414	0.12462	0.104243	0.178978	0	0.198483	0.0759101	0.369291	0.0807501	0.07077	0.0307308	0.22311	0.14868	0.149362	0.149724	0.139312	0.0682347	0.158083	0.245299	0.167802	0.146155	0.123227	0.123829	0.104469	0.214947	0.0711699	0.136619	0.161717	0.152459	0.166738
SSR2	0	0.0296453	0.034574	0	0.0369673	0.0442961	0.067776	0.0491484	0	0.0148885	0	0.027146	0.0419188	0.0389494	0.0127617	0.01883	0	0.0252103	0.0192819	0.0550908	0.0321282	0.0399535	0	0.0211309	0.0280474	0	0.0851006	0.047335	0.0578153	0.0253467	0.0550667	0.0361938	0.0655215	0.033353	0.0375613	0	0.0417792	0.0596198	0.02208	0.0389211	0.0289722	0.0310184	0.0607251	0.0413487	0.0246625	0.019938	0.087442	0.0889835
UBQLN4	0	0.019434	0.0240435	0.124104	0.0535886	0.0204327	0.0340578	0.0227618	0	0.012336	0	0.0138974	0.0108551	0.0298842	0.0317818	0.0344794	0	0.01868	0.0351402	0.00852879	0	0.0246263	0.0574905	0.0225531	0.00496412	0	0	0.018274	0.00921745	0.0233747	0.0560283	0.0353093	0.0236797	0.039475	0	0.0176312	0.0369464	0.052819	0.0230449	0.0422638	0.0259292	0.0190906	0.0359071	0.0390544	0.0387262	0.0187823	0.0764523	0.0794009
LAMTOR2	0.116135	0.0111706	0.06295	0.0946052	0.0641271	0.0414619	0.0540484	0.0367217	0	0.029411	0	0.0288556	0.0144575	0.0445344	0.0104351	0.0179304	0.106103	0.00712395	0.0149126	0.0367837	0.0213609	0.0258158	0	0.0293976	0.048135	0	0.0505837	0.0223957	0.0289884	0.0276647	0.0397506	0.0284047	0.0214975	0.0352502	0.0309847	0	0.0475633	0.0463925	0.0184218	0.0305456	0.0375324	0.0208006	0.0196325	0.0180023	0.014813	0.0431744	0.0182923	0.0176118
RAB25	0	0	0	0	0	0	0	0	0	0	0	0	0	0	0	0	0	0	0	0	0	0.000774944	0	0	0	0	0	0	0	0	0	0	0	0	0	0	0	0	0	0	0	0	0	0	0	0.00457965	0	0
MEX3A	0	0	0	0	0	0.00489027	0.00366608	0.00341121	0	0.00536726	0	0.00325504	0	0	0	0.0075531	0	0	0.0079422	0	0	0.00511269	0	0.00630746	0	0	0	0	0	0	0.00662396	0.00552299	0.00264663	0.00635913	0	0	0	0	0.0102906	0.00731592	0.00317733	0	0	0	0.00827943	0.0028067	0	0.0103994
LMNA	0.0387128	0	0	0	0	0.00511806	0.0108419	0.0163144	0	0.00422002	0	0.00140279	0.00608021	0.0123948	0.00830683	0.0188135	0	0	0	0.0206593	0	0.0105673	0.106317	0.00368866	0.0208591	0	0.0561188	0.0179584	0	0	0.0282477	0.00925624	0.00355168	0.00806245	0	0	0.0105259	0.0111809	0.0199901	0.011954	0	0.00439812	0	0	0.0145382	0.0133773	0	0.0240215
SEMA4A	0.0659778	0	0	0.0197538	0	0	0.0206134	0.00486221	0	0.00917574	0	0.00153558	0	0.00548868	0.00900944	0.0114821	0	0.0140621	0	0.0128783	0.0111273	0.0151384	0.140402	0.00826268	0.00982627	0	0	0.0185495	0.0267891	0.0442484	0.0172853	0.0163182	0.0347523	0.00794151	0	0	0.00880843	0.00356984	0	0.0097147	0.00994095	0.0166699	0.0300558	0	0.0103816	0	0	0.0114835
SLC25A44	0.0295813	0.0334048	0.0159505	0	0.0113984	0.0171576	0.0185404	0.0427279	0.0423737	0.0260525	0	0.0236192	0.0156355	0.00993429	0	0.00829496	0.108527	0	0.0320221	0.00930473	0	0.0414127	0	0.0247994	0.0237522	0	0.0643094	0.0240511	0	0	0.0198489	0.0170404	0.0180509	0.0226187	0.092934	0	0.00339942	0.0302193	0.0144851	0.0304004	0.025431	0.0223627	0	0.0139801	0.0203143	0.0342102	0.0323855	0.040328
PMF1-BGLAP	0	0	0	0	0.0127311	0.00447343	0.00154383	0	0	0.00389559	0	0.00357929	0	0	0	0.00801104	0	0	0	0	0	0.00040262	0	0.00134988	0	0	0	0	0	0	0	0	0	0	0	0	0	0	0	0	0.00423701	0.00524641	0	0	0	0	0	0.00250827
PAQR6	0	0	0	0	0	0	0.00600097	0.0106937	0	0.00227313	0	0.00621748	0.00940158	0.00470931	0	0.0163515	0	0	0.00283947	0	0.0126795	0.00254904	0	0.00367178	0.0160618	0	0	0	0	0	0.00410227	0.00457512	0.00495638	0.00506803	0	0.0143877	0	0.00858279	0	0	0.00604877	0.0105865	0	0	0	0	0	0.00896984
SMG5	0.08853	0.0866801	0.0659104	0.0550444	0.051623	0.040765	0.116638	0.0697925	0.0263235	0.0435358	0.0462615	0.0458519	0.0540428	0.0965094	0.0531668	0.07237	0.106103	0.0284018	0.0554493	0.0801562	0.0180653	0.120987	0	0.0864183	0.0326889	0	0.109693	0.0821814	0.0125016	0.0232758	0.107174	0.0888182	0.121581	0.0660258	0	0	0.142832	0.0974234	0.0957983	0.0675803	0.0496481	0.0992422	0.181574	0.0795247	0.0856613	0.081927	0.0423891	0.11462
TMEM79	0	0.00429234	0	0	0	0.0208032	0.0813179	0.00305992	0	0.00893405	0.0331427	0.00694325	0.00441981	0.00565291	0.0254682	0.0230253	0	0.00893906	0.0129026	0	0	0.0182078	0	0.00582673	0.00516975	0	0	0.0317003	0	0	0.0118709	0.0158271	0.00521064	0.022305	0	0	0.00882296	0.0104731	0	0.0243226	0.0069511	0	0.0251415	0.0159641	0.0142516	0.00736567	0.043321	0.0116894
GLMP	0	0	0	0	0.0409598	0	0.0226186	0.0169646	0.110103	0.0292974	0	0.0122053	0.0303696	0.0161731	0.00479648	0.0257404	0	0.00944331	0.0245153	0.00979226	0.0215236	0.0067386	0	0.0135646	0.0134173	0	0	0.0234211	0	0.0432083	0.0343882	0.0203544	0.0104969	0.0132716	0.0585453	0.0520125	0.0192936	0.0350092	0.0305698	0.00614872	0.00295682	0.0196337	0	0.0066178	0.017379	0.012756	0.05252	0.0135376
CCT3	0.19597	0.0418256	0.101025	0.0910649	0.0482254	0.0939974	0.443931	0.14744	0.0948524	0.103545	0.0491086	0.0568785	0.0817016	0.0819124	0.048436	0.0661382	0	0.109743	0.0777668	0.0710609	0.105906	0.075485	0.140402	0.0657612	0.0276657	0.0984473	0.0515957	0.125701	0.053976	0.0340407	0.120536	0.133718	0.0944538	0.111784	0.0375613	0.122026	0.158944	0.161302	0.127358	0.102896	0.0661479	0.0687211	0.104793	0.200873	0.0957375	0.114409	0.0778374	0.107907
TSACC	0	0	0	0.0208158	0.0196852	0.00520985	0.00549902	0.00185162	0	0	0	0	0	0	0	0	0	0	0	0.0213774	0	0.00241269	0	0.00363893	0	0	0	0.00418774	0	0	0.0019097	0.00150893	0	0.00410782	0	0	0	0.00271788	0	0.00296131	0	0	0	0	0.00543906	0.00319726	0	0
RHBG	0	0	0	0	0	0	0	0	0	0	0	0	0	0	0	0	0	0	0	0	0	0	0	0	0	0	0	0	0	0	0	0	0.00352069	0	0	0	0	0	0	0	0	0	0	0	0	0	0	0
C1orf61	0	0.0439643	0.0363619	0.0232424	0.0478703	0.0233324	0.032326	0.0568551	0.109597	0.0523434	0	0.0226637	0.0166171	0.0243064	0.012511	0.0299661	0.101135	0	0.0148279	0.0366087	0.012535	0.0110611	0	0.0236895	0.0242417	0	0.0394241	0.0547349	0.0174979	0.108369	0.0544626	0.0402796	0.0611419	0.016294	0.158585	0.0190688	0.032773	0.0215102	0.0337489	0.0164405	0.0147973	0.0051495	0.0225092	0.0299074	0.0162503	0.0433007	0.0156837	0.0452948
MEF2D	0.0296683	0.050349	0.0432053	0.0375821	0.0754274	0.0800259	0.0875589	0.10266	0.0907686	0.0776274	0.212311	0.108491	0.0718983	0.105127	0.0725245	0.0572424	0	0.0524708	0.090136	0.0831633	0.0934055	0.0648948	0.291007	0.0826368	0.142517	0	0.0382685	0.0686331	0.087461	0.0381071	0.080129	0.0950784	0.141898	0.070917	0.0675862	0.0351524	0.110307	0.103677	0.0506451	0.0442118	0.0765826	0.129146	0.0571599	0.069634	0.156459	0.0436983	0.216106	0.133061
IQGAP3	0	0	0	0.0366106	0.0168299	0	0.0234466	0.00517195	0.0449753	0	0	0	0	0.025002	0	0.0115014	0	0	0	0	0	0.146417	0	0.00315845	0.00602923	0	0	0.0392462	0	0	0.00145979	0.00783154	0.00243259	0	0	0.011685	0.0399117	0.00486175	0.0562428	0.00851293	0.00731092	0.00359281	0.114824	0	0.00304997	0.00609315	0	0.00248946
TTC24	0	0	0	0	0	0	0	0	0	0	0	0	0	0	0	0	0	0	0	0	0	0	0	0	0	0	0	0	0	0	0	0	0	0	0	0	0	0	0	0	0	0	0	0	0	0	0	0
NAXE	0	0.0377305	0.0251134	0.0464803	0.0256952	0.019196	0.0168478	0.0119343	0.0705734	0.0223762	0	0.00914236	0.0154146	0.0197862	0.0195703	0	0	0	0.0123593	0.00958887	0.0251637	0.00466695	0	0.00345273	0.0129836	0	0	0.0301236	0	0.0228594	0.0142636	0.0109091	0.0171207	0.0204671	0	0.0254729	0.0198947	0.0183363	0.0169275	0.00764413	0.0106803	0	0.0222013	0.0137221	0.0146705	0.00354893	0	0.0142196
GPATCH4	0	0.0288794	0	0.0473363	0.00880974	0.00622923	0.0280792	0.0457515	0	0.0113311	0	0.0221162	0.0214625	0.0509977	0.0237801	0.0402326	0	0.0195336	0.015317	0.0263692	0	0.0293292	0	0.0350339	0.0143411	0	0	0.0187	0.0345654	0	0.0213567	0.0399504	0.0842552	0.0193614	0	0.0630554	0.0441986	0.0496444	0	0.042063	0.0294125	0.0174717	0	0.0273684	0.0118818	0.0349177	0.0140933	0.0593729
HAPLN2	0	0	0.0380232	0.0211432	0.032753	0.00457791	0.0172393	0.0201448	0	0.00444782	0	0.00774312	0	0.00650889	0.00560181	0.00984372	0	0	0.00388585	0	0.0134827	0.00805471	0	0.0125621	0.0253253	0	0.044894	0.0200492	0.0106667	0.0185172	0.0313654	0.0242956	0.0246947	0.0102461	0	0	0	0.00488826	0.0205782	0.00150406	0	0	0	0.0212734	0.0204625	0.00329268	0	0.0104503
BCAN	0.0494964	0.0340253	0.0127125	0.0145623	0	0.0392586	0.0319729	0.0285639	0	0.0218426	0	0.0193281	0.0297068	0.0573532	0.0173508	0.0137408	0.115284	0.0187704	0.0218707	0.0291217	0	0.010493	0	0.0142981	0.0027974	0.130581	0	0.0250024	0.0240639	0	0.0332632	0.0351307	0.0372936	0.0155645	0	0	0.0287361	0.0207082	0.0855582	0.0124678	0.0194788	0.00895083	0	0.00941403	0.0191569	0.0189544	0.0272592	0.00968011
NES	0	0	0	0	0	0	0.00191443	0	0	0	0	0	0.0160427	0	0	0	0	0	0	0	0	0	0	0	0	0	0	0	0	0	0	0.00189806	0	0	0	0	0	0	0	0.00407754	0	0	0	0	0.00149355	0	0	0.00351214
CRABP2	0	0	0	0	0	0	0.00218984	0.00501599	0	0	0	0.0041339	0	0.00543108	0	0	0	0	0.00451241	0	0	0.00228793	0	0	0.00986336	0	0	0.00780822	0	0	0.00571476	0.00515123	0.00873851	0	0	0	0	0	0	0	0	0	0	0	0.00415882	0	0	0.00681459
ISG20L2	0	0	0	0	0.0372798	0.0263635	0.0233943	0.0391304	0	0.0200588	0.0922208	0.0212825	0.0182323	0.0471387	0.0273263	0.0146884	0	0.0157185	0.0252997	0.0191607	0.0266005	0.0381137	0	0.0304298	0.0152908	0	0.0126925	0.0191832	0.0151962	0.0170082	0.0246652	0.0124852	0.0359586	0.0192446	0.152206	0.013645	0.0382655	0.0381416	0.0138907	0.0187599	0.0302326	0.0273467	0.0239001	0.0332513	0.0141649	0.0193517	0.0698768	0.0447732
RRNAD1	0	0.00590104	0.0338149	0.0300893	0.0909115	0.0425076	0.0497085	0.0321253	0	0.0119985	0	0.0387022	0.034434	0.0250146	0.0361708	0.0274262	0	0.0360036	0.0398442	0.0382077	0.025071	0.0447102	0	0.0271851	0.0120784	0	0.03883	0.0477806	0	0.007611	0.0323109	0.0350088	0.0399878	0.0396941	0.0566147	0.0617967	0.0540452	0.0376204	0	0.014145	0.024916	0.0477392	0.0239591	0.0462312	0.0291507	0.0274911	0.0492191	0.0324348
MRPL24	0	0.0203241	0	0.0396416	0.016734	0.0394901	0.0199998	0.0254989	0	0.00909221	0	0.00928115	0.0073109	0.0697656	0.0214195	0.0090136	0	0.0241047	0.0182629	0	0.0253167	0.0236325	0	0.0180769	0.0117656	0.0984473	0.0459702	0	0.0185652	0	0.0212624	0.0237975	0.0407434	0.00881276	0	0.0275889	0.0526623	0.0311822	0.0182899	0.00964101	0.00834563	0.0140447	0.0232699	0.0122946	0.00542024	0.00663934	0	0.0201003
HDGF	0	0.00616226	0.0247116	0.0152874	0.0775616	0.0374212	0.0835425	0.0270898	0.0682931	0.022027	0	0.0187827	0.0436586	0.0459969	0.0123263	0.0547564	0.101135	0	0.0328803	0.0343116	0.0181544	0.0417045	0	0.0209875	0.0246548	0	0.120231	0.0207743	0.0515226	0.0215547	0.0333282	0.0259827	0.0375255	0.0158167	0	0.0225771	0.0341087	0.0379049	0.0312949	0.0249656	0.011938	0.0325117	0.0737239	0.030439	0.0161232	0.0276468	0.0592779	0.0639287
PRCC	0.0523829	0.109134	0.131151	0.0505265	0.0868348	0.044635	0.0466236	0.0639747	0.0524786	0.0676115	0.100864	0.0481375	0.0873558	0.0651444	0.0752778	0.0501233	0	0.0461697	0.0422864	0.0444892	0.0555557	0.0715681	0	0.0667936	0.0672868	0.15283	0.0305197	0.0716062	0.0465568	0.0277494	0.0558543	0.0714333	0.0667431	0.0719427	0	0.0563014	0.0596365	0.0325821	0.0538151	0.0414972	0.0938482	0.0659684	0.0630328	0.0544152	0.0324491	0.048682	0.0689134	0.0601904
SH2D2A	0	0	0	0	0	0	0	0	0	0	0	0	0	0	0	0	0	0	0	0	0	0	0	0	0	0	0	0	0	0.0151292	0	0	0	0	0	0	0	0.00215496	0	0	0	0.00426003	0	0	0	0	0	0
NTRK1	0	0	0	0	0	0	0	0	0	0.00327135	0	0	0	0	0	0	0	0	0	0	0	0.00154903	0	0	0	0	0	0	0	0	0	0.00149253	0	0	0	0	0	0	0	0	0	0	0	0	0	0	0	0
INSRR	0	0	0	0	0	0	0	0	0	0.00462927	0	0	0.00502698	0	0	0	0	0	0	0	0	0	0	0	0	0	0	0	0	0	0	0	0	0	0	0	0	0	0	0	0	0	0	0	0	0	0	0
PEAR1	0	0	0	0	0	0	0	0	0	0	0	0	0	0	0	0	0	0	0	0	0	0	0	0	0	0	0	0	0	0	0	0	0.00205186	0	0	0	0	0	0	0	0	0	0	0	0	0	0	0
LRRC71	0	0	0	0	0	0	0.000967239	0	0	0	0	0	0	0	0	0	0	0	0	0	0	0	0	0	0	0	0	0	0	0	0	0	0	0.0012669	0	0	0	0	0	0	0	0	0	0	0	0	0	0
ARHGEF11	0.145122	0.269607	0.259854	0.176349	0.191377	0.191928	0.341485	0.22058	0.298438	0.170308	0.145578	0.193761	0.240926	0.143609	0.165996	0.195617	0.127155	0.170747	0.149515	0.16923	0.191717	0.337894	0.184507	0.23125	0.102067	0	0.0988284	0.194102	0.188119	0.134969	0.196139	0.271514	0.176771	0.221226	0.477878	0.260628	0.308606	0.278042	0.180316	0.305734	0.200052	0.183949	0.294425	0.261136	0.231515	0.181101	0.212932	0.298922
ETV3L	0	0	0	0	0	0	0.000488008	0	0	0	0	0	0	0.00499179	0	0	0	0	0	0	0	0	0	0	0	0	0	0	0	0	0	0	0	0	0	0	0	0.00234611	0	0	0	0	0	0	0	0	0	0.00165603
ETV3	0.0729531	0.0297145	0.018814	0	0.0193142	0.0265848	0.0257718	0.0268212	0.0423737	0.0185829	0.103896	0.0277742	0.0100551	0.00565291	0.00950579	0	0	0.0140621	0.0243293	0.00791626	0.00686886	0.0234611	0	0.020979	0.0134225	0	0.0594545	0	0	0.0691966	0.0269866	0.0107458	0.029694	0.016509	0.0361042	0.0275889	0.0267231	0.0316548	0.0374889	0.0181705	0.0200005	0.0131319	0	0.013949	0.0301666	0.0188383	0.0249226	0.0450738
FCRL5	0	0	0	0	0	0	0	0	0	0	0	0	0	0	0	0	0	0	0	0	0	0	0	0	0	0	0	0	0	0	0	0	0	0	0	0	0	0	0	0	0	0	0	0	0	0	0	0
FCRL4	0	0	0	0.0208158	0	0	0	0	0	0	0	0	0	0	0	0	0	0	0	0	0	0	0	0	0	0	0	0	0	0	0	0	0	0	0	0	0	0	0	0	0	0	0	0	0	0	0	0
FCRL3	0	0.0152521	0	0	0	0	0	0	0	0	0	0	0	0	0	0	0	0	0	0	0	0.00112208	0	0	0	0	0	0	0	0	0	0	0	0	0	0	0	0	0	0	0	0	0	0	0	0	0	0
FCRL2	0	0	0	0	0	0	0	0	0	0	0	0	0	0	0	0	0	0	0	0	0	0	0	0	0	0	0	0	0	0	0	0	0	0	0	0	0	0	0	0	0	0	0	0	0	0	0	0
FCRL1	0	0	0	0	0	0	0.00136571	0.00604854	0	0.00240607	0	0	0	0	0	0	0	0	0.00275675	0	0	0.00275039	0	0.00142195	0	0	0	0	0	0	0	0.00364308	0	0.00203883	0	0	0	0	0	0	0	0	0	0	0	0	0	0
CD5L	0	0	0	0	0	0.0050296	0.00359543	0.00338987	0	0	0	0.00255531	0	0	0	0	0	0	0	0	0	0.000909557	0	0	0	0	0	0	0	0	0.00145979	0.0044789	0.00292828	0.00136368	0	0	0	0.0043337	0	0	0	0	0	0	0	0.0025359	0	0.0111752
KIRREL1	0	0	0	0	0	0	0.000562571	0.00199079	0.0419696	0	0	0	0	0	0.00855063	0	0	0	0	0.00926938	0	0.00422994	0	0	0	0	0	0	0	0	0	0	0	0	0	0	0	0	0	0	0	0	0	0	0	0.0060881	0	0
CD1D	0	0	0.0101829	0.0388327	0	0	0.00241681	0.00441716	0.08378	0.00482702	0	0.00219974	0	0.0053308	0	0	0	0	0	0.00831722	0.0102034	0.0178459	0	0	0	0	0	0.00934297	0	0	0.00641315	0.0037775	0.00417031	0.00182673	0	0	0	0.0119089	0	0.00748224	0.0088759	0.010123	0	0.00845649	0.00224296	0.0059421	0	0
OR10K1	0	0	0	0	0	0	0	0	0	0	0	0	0	0	0	0	0	0	0	0	0	0	0	0	0	0	0	0	0	0	0	0.000965188	0	0.00145464	0	0	0	0	0	0	0	0	0	0	0	0	0	0
OR10R2	0	0	0	0	0	0	0.000928284	0	0	0	0	0	0	0	0	0	0	0	0	0	0	0	0	0	0	0	0	0	0	0	0	0	0	0	0	0	0	0	0	0	0	0	0	0	0	0	0	0
SPTA1	0	0	0	0	0	0	0	0	0	0	0	0	0	0	0	0	0	0	0	0	0.00825414	0	0	0	0	0	0	0	0	0	0	0	0	0	0	0	0	0	0	0	0	0	0	0	0	0	0	0
OR6N1	0	0	0	0	0	0	0	0	0	0	0	0	0	0	0.00737419	0	0	0	0	0	0	0	0	0	0	0	0	0	0	0	0	0	0	0	0	0	0	0	0	0	0	0	0	0	0	0	0	0
MNDA	0.0887437	0.112558	0.154001	0.144863	0.128325	0.16565	0.154447	0.102744	0.0933701	0.149461	0.111701	0.1111	0.116958	0.129471	0.150856	0.131722	0.115284	0.117108	0.12209	0.142754	0.147543	0.214765	0.156676	0.169648	0.16162	0	0.0335915	0.133747	0.0969012	0.0467709	0.0954066	0.161092	0.0400707	0.292023	0.0551526	0.129462	0.0678338	0.0763725	0.0805734	0.196157	0.119393	0.152108	0.236429	0.0652485	0.146959	0.0514662	0.0651127	0.0396698
PYHIN1	0	0	0	0	0	0.006556	0.000897021	0	0	0	0	0	0	0	0	0	0	0	0	0	0	0.00276375	0	0.00160368	0	0	0	0	0	0	0	0.00181066	0	0.00109727	0	0	0	0.00257084	0	0	0.00582452	0	0	0	0	0	0	0.00220178
IFI16	0.496394	0.3365	0.537482	0.342079	0.525228	0.382382	0.512154	0.553487	0.595506	0.574076	0.338104	0.52211	0.510547	0.70491	0.439861	0.357748	0.251353	0.490937	0.443126	0.40822	0.522956	0.698281	0.246719	0.505459	0.591657	0.300409	0.282114	0.389297	0.689231	0.397741	0.569049	0.535118	0.594966	0.717735	0.676163	0.523566	0.542529	0.584184	0.369104	0.630686	0.431254	0.50766	0.736817	0.454843	0.547038	0.796053	0.464063	0.805701
AIM2	0.0881267	0.0462688	0	0	0	0.00490455	0.00823901	0.00136719	0	0.00280761	0	0.00901451	0	0	0.006097	0	0	0.00673329	0.0306664	0.0090842	0	0.00776803	0	0.00180955	0	0.0730784	0.0199705	0	0	0	0.0123672	0.0020249	0	0.00314993	0	0	0.00826515	0.0213237	0.0112416	0.00467795	0	0.0219744	0.0239591	0.0270739	0.00175771	0.00370684	0	0.0193071
CADM3	0	0.0951251	0.0951594	0.0232424	0.0877392	0.0389284	0.0573812	0.0763055	0	0.0168412	0.0503423	0.0240028	0.0367198	0.042168	0.057358	0.0545772	0.106103	0.0311991	0.0317349	0.0277015	0.0266154	0.0125523	0	0.0316083	0.0356279	0	0	0.015523	0.0374372	0.0551027	0.0542831	0.0440272	0.0699369	0.00782244	0	0.02604	0.0302324	0.0427723	0.0111835	0.0308004	0.0299504	0.0216864	0.0238927	0.0408359	0.0349242	0.00913297	0.0356103	0.036891
ACKR1	0	0	0.0166869	0	0.0219408	0.00428675	0.00468129	0.00250655	0	0.00577622	0	0	0.0106696	0	0	0	0	0	0	0.0109314	0.0205561	0.000796191	0	0	0	0	0	0	0	0	0.00696657	0	0.00920272	0.00191258	0	0	0	0	0.0223008	0	0	0.00487164	0	0.00646785	0.0030173	0.00639047	0	0.00375996
FCER1A	0	0	0	0	0	0	0	0	0	0	0	0	0	0	0	0	0	0	0	0	0	0	0	0	0	0	0	0	0	0	0	0	0	0	0	0	0	0	0	0	0	0	0	0	0	0	0	0
DUSP23	0.0680586	0	0	0	0.0194951	0.0120263	0.00764583	0.0147941	0	0.0027104	0	0.00353739	0.00458785	0.00483905	0.0334054	0.0111573	0	0.0165271	0.0130244	0	0	0.0103041	0	0.0110825	0.006664	0	0	0	0	0.0220458	0.0126982	0.00591578	0.0215129	0.00741615	0	0.0158192	0.023202	0.0123922	0	0.00151615	0.0126979	0	0.0362666	0	0.0177111	0.0147376	0	0.0132988
FCRL6	0	0	0	0	0	0	0.00627339	0	0	0	0	0	0	0	0	0	0	0	0	0	0	0.00197034	0	0	0	0	0	0	0.0122717	0	0	0.00180932	0	0.0019244	0	0	0	0	0	0.00271657	0	0	0	0	0	0.0028852	0	0.00582591
SLAMF8	0	0.0234198	0	0	0	0	0.109821	0	0	0	0	0.00274292	0	0.0211011	0	0.0070388	0	0	0.00762881	0	0.017401	0.0233507	0	0.00404685	0	0	0	0	0	0	0.00965338	0.00884624	0.0177812	0.00134257	0	0	0	0.0164339	0.0205782	0.0370394	0	0.0153712	0.0225092	0.0286848	0.00240642	0.0266671	0	0.0632466
AL590560.2	0	0	0	0	0	0	0.00275433	0.014708	0	0.00449884	0	0	0	0.0155961	0	0.00875108	0	0	0	0	0	0.00739241	0	0	0	0	0	0	0.0210941	0	0.00403499	0.00420141	0	0.00447404	0	0.0118752	0	0.0110891	0	0	0	0.00295571	0	0.00803442	0.00490628	0	0	0.00911798
CFAP45	0	0	0	0	0	0	0	0	0	0	0	0	0	0	0	0	0	0	0	0	0	0	0	0	0	0	0	0	0	0	0	0	0	0	0	0	0	0.0019191	0	0	0	0	0	0	0	0	0.0249226	0
TAGLN2	0.07657	0.0149157	0	0	0	0	0.0139682	0.0117614	0	0.00966958	0	0.00245287	0	0.0115246	0	0.0132901	0	0	0.00265475	0.0101476	0	0.00966976	0	0.00218005	0.00166627	0.185625	0.0643094	0.00951986	0.0143706	0	0.00293624	0.00243308	0.00170113	0.00765963	0	0	0.013415	0.0129299	0	0.00779312	0.0184621	0.0211007	0	0	0.0209839	0.00375192	0	0.0278137
IGSF9	0	0	0	0	0	0	0	0	0	0	0	0	0	0	0	0	0	0	0	0	0	0	0	0	0	0	0	0	0	0	0	0	0	0	0	0	0	0	0	0	0	0	0	0	0	0	0	0
KCNJ10	0	0.0116759	0.0147676	0.0208158	0	0.0117767	0.0053448	0.017886	0.0423737	0.0148498	0	0.0023055	0	0.00570252	0.00670653	0	0	0	0.00674913	0.0182617	0	0.00894445	0	0.0129512	0.0127404	0	0	0.0168069	0.0106667	0	0.0103464	0.016845	0.0214624	0.00601042	0	0.013645	0.014522	0.00167609	0.0147541	0	0.00443313	0.00969163	0.0313473	0.0268461	0.010402	0.0139652	0	0.0114892
KCNJ9	0	0.00693749	0.0147676	0	0	0.0238728	0.0165228	0.02198	0.154851	0.00916368	0	0.0145659	0.0229948	0.0299371	0.0426542	0.00770161	0.108527	0.0116873	0.010797	0	0.0163266	0.00181819	0	0.00337982	0.0217317	0	0.0394241	0.0325363	0.0151962	0.0157199	0.0189196	0.0256398	0.0283674	0.0121038	0	0	0.0107901	0.0145868	0.0208747	0.00751399	0.0138354	0	0.0712167	0.0146447	0.0107986	0.00640346	0	0.00697273
IGSF8	0.103064	0.0953795	0.0147676	0	0.0580949	0.0563419	0.0757607	0.11844	0	0.0494638	0.0322646	0.025331	0.0976689	0.0330344	0.05859	0.0396683	0	0.0447028	0.0266053	0.0571931	0.0320838	0.0298949	0.0805777	0.0392871	0.0880784	0	0.139581	0.119305	0.0878609	0.0220458	0.0834239	0.0915847	0.0933094	0.0288151	0	0.0575816	0.041166	0.0372843	0.131775	0.0360529	0.0340927	0.0247593	0	0.0677871	0.032625	0.0366731	0.0416542	0.0367083
ATP1A2	0	0.0114599	0	0.0145623	0.0275363	0.0292118	0.0435078	0.050146	0.0263235	0.0376957	0	0.0131088	0.0103947	0.0391278	0.024218	0.00788347	0	0.0403615	0.027065	0.0371211	0.018165	0.0274865	0.13568	0.0341614	0.0533068	0	0	0.044969	0.0631927	0.0159643	0.0703719	0.0422969	0.0734957	0.022111	0.0566147	0.0566586	0.0142474	0.027563	0.0102906	0.0154247	0.00287462	0.00371004	0.0336272	0.0263245	0.0219948	0.0450054	0.120392	0.0360715
ATP1A4	0	0	0	0	0	0	0.000424329	0	0	0	0	0	0.0112719	0.00703668	0.00585507	0	0	0	0	0	0	0	0	0	0	0	0	0	0.0130246	0	0	0	0	0	0.033693	0	0	0.00242283	0	0	0	0	0	0	0	0	0	0
CASQ1	0	0	0	0	0	0.00405068	0.00321208	0	0	0	0	0	0	0	0.0161115	0	0	0	0	0	0	0	0	0.00347578	0.00437092	0.0418574	0	0	0	0	0	0	0.00226471	0.00168693	0	0	0	0	0	0	0	0	0	0	0.00167847	0	0	0
PEA15	0	0.0576073	0.0345006	0.0265321	0.053328	0.0469805	0.141182	0.078584	0.144458	0.0450144	0.0646004	0.0382875	0.0837822	0.0581813	0.0347483	0.0298913	0	0.0722702	0.0486502	0.0425651	0.0756052	0.0336803	0	0.0660771	0.079594	0	0.0864399	0.0388889	0.0397706	0.174781	0.0964227	0.0929358	0.082557	0.0374732	0.07261	0.0357239	0.0626871	0.0729916	0.0378331	0.0529928	0.0318244	0.0321745	0	0.112325	0.065343	0.0395882	0.129479	0.162398
DCAF8	0.0177976	0.0367989	0.0863263	0.0738119	0.0909309	0.0100103	0.0459525	0.0593475	0.0483948	0.0310325	0.021258	0.0333154	0.038589	0.0333614	0.0465406	0.0914198	0	0.00831634	0.0455616	0.00769643	0.0244996	0.0333605	0.150605	0.0453113	0.0541155	0.0418574	0.0916559	0.0390839	0.070736	0.0767958	0.0495448	0.0550244	0.0732955	0.0334813	0	0.0546451	0.0322044	0.030985	0.0352299	0.0377194	0.0252955	0.0583851	0.0615534	0.0662641	0.0331707	0.0372608	0.031055	0.0456031
AL139011.2	0.0228016	0	0	0	0	0.00971466	0.0153001	0.0175664	0	0.0138129	0.00967394	0.00635049	0.0144695	0.0118227	0.00692167	0.025606	0	0	0.0069793	0	0.0176626	0.00882843	0	0.010321	0.00166627	0	0	0.00744462	0	0	0.017149	0.00315806	0.0154733	0.0127388	0	0.011685	0.0108897	0.0129579	0.0181867	0.00892889	0.0126035	0	0	0.00719985	0.0085324	0.00470114	0.0394103	0.0338066
PEX19	0	0	0	0	0	0	0	0	0	0.005132	0	0	0	0	0	0	0	0	0	0	0	0	0	0	0	0	0	0	0	0	0.0019097	0	0	0	0	0	0	0	0	0	0	0	0	0	0	0	0	0
COPA	0.105843	0.174668	0.229146	0.341363	0.258077	0.191208	0.397176	0.245325	0.412957	0.238026	0.20187	0.264632	0.206108	0.394409	0.190285	0.181953	0.108527	0.207156	0.175654	0.223302	0.198391	0.266227	0	0.162489	0.299311	0.250516	0.215331	0.171791	0.26753	0.223241	0.222991	0.366027	0.311356	0.198305	0.29203	0.097705	0.255574	0.254918	0.21374	0.258807	0.250279	0.282257	0.279493	0.245016	0.231079	0.234415	0.198194	0.341009
NCSTN	0	0.0729024	0	0.0253191	0.0133484	0.070721	0.0857935	0.0577754	0.0419696	0.0476256	0	0.0267267	0.0463969	0.0290092	0.0145431	0.0334534	0	0	0.0560338	0.0343921	0	0.0496147	0	0.0240446	0.0299232	0	0.044894	0.0452099	0.0614316	0.0341151	0.0421752	0.0473779	0.0423166	0.0233848	0	0.0583739	0.0549629	0.0421853	0.0175143	0.0203202	0.038414	0.0163313	0	0.0726216	0.0310574	0.0342411	0.0155782	0.033812
NHLH1	0	0	0	0	0	0	0.00551123	0.00651454	0	0	0	0	0	0	0	0	0	0	0	0	0	0	0	0.00209498	0	0	0	0	0	0	0	0.00282219	0.00297575	0	0	0	0	0	0	0.00141504	0	0.00364261	0	0.00748026	0	0	0	0.00481851
VANGL2	0	0	0	0	0	0	0.00245526	0	0	0	0	0	0	0	0	0	0	0	0	0	0	0.000918718	0	0	0	0	0	0	0	0	0	0	0.00205186	0.00134257	0	0	0.00437086	0	0	0.00413909	0	0	0	0	0	0	0	0
SLAMF6	0	0	0	0	0	0.00846423	0.000530715	0	0	0	0	0	0	0	0	0.00683196	0	0.0085041	0	0	0.0134751	0.000527201	0	0	0.00493548	0	0	0	0	0	0.00176769	0	0	0.00122527	0	0.0216276	0	0.00335839	0	0.00922651	0	0.00643821	0	0	0	0	0	0.00405208
CD84	0.246731	0.104707	0.247028	0.10255	0.182237	0.185551	0.193007	0.175613	0.228728	0.185632	0.183189	0.249014	0.298306	0.225524	0.184697	0.191544	0.221387	0.284269	0.327886	0.203831	0.231415	0.186032	0.307637	0.22224	0.11439	0.14881	0.178766	0.119395	0.152105	0.212284	0.276872	0.122182	0.183695	0.270109	0.237229	0.444128	0.160145	0.217872	0.216786	0.0988498	0.271823	0.284026	0.10908	0.214355	0.169234	0.211659	0.184562	0.218493
SLAMF1	0	0	0	0	0	0	0.00138889	0	0	0	0	0	0	0	0	0	0	0	0	0	0	0	0	0	0	0	0	0	0	0	0	0	0.00355914	0.00157233	0	0	0	0	0	0	0	0	0	0	0	0	0	0
CD48	0	0.0166211	0	0	0	0	0.0194869	0	0	0	0	0	0	0	0	0	0	0	0	0	0	0.00577055	0	0	0.00463491	0	0	0.00475805	0	0	0	0.00594869	0.00547255	0	0	0	0	0.00174841	0	0.00534972	0	0	0	0	0	0	0	0
SLAMF7	0	0	0	0.0374752	0	0	0.00363271	0	0	0	0	0	0	0	0	0	0	0	0	0	0	0.00216055	0	0	0	0	0	0	0	0	0	0.00449501	0	0	0	0	0	0	0	0	0	0	0	0	0	0	0	0
LY9	0	0	0	0	0	0	0	0.00429385	0	0	0	0	0	0	0	0	0	0	0	0	0	0	0	0	0	0	0	0	0	0	0	0	0	0	0	0	0	0	0	0.00158765	0	0	0	0	0	0	0	0
CD244	0	0	0	0	0	0	0.00351171	0	0.08378	0.00380645	0	0.00162297	0.00689913	0.0110919	0.00936684	0.00801104	0	0	0.00911034	0	0	0.00458174	0	0.00524886	0.0190478	0	0.049334	0	0	0	0	0.00197521	0.00470074	0.00467457	0	0.0189199	0.00329088	0.00410833	0	0.00473371	0	0	0.0443482	0	0.00179522	0.00609967	0	0
F11R	0	0.0215572	0	0.0152874	0.0113984	0.0145527	0.00686586	0.0251543	0	0	0	0.0121825	0	0	0	0	0	0.0143495	0.01452	0.0167508	0	0.0153653	0	0.00931325	0.0084867	0	0.0432122	0.0283072	0	0	0.0100688	0.00432178	0.0168753	0.00911144	0	0.0130053	0.0144325	0.0228794	0	0.0189801	0.00444049	0.00256508	0.0208888	0	0.0104409	0.00909316	0	0.0160862
USF1	0.076332	0.0205899	0.0236519	0	0	0.0176512	0.0374112	0.0459711	0.0423737	0.028446	0.0503423	0.0375342	0.0545488	0.0595689	0.0302479	0.075022	0	0.0401464	0.0451542	0.0135591	0.0314529	0.0543573	0.140402	0.0348092	0.0604779	0	0	0.0168841	0.0198974	0.108164	0.0397057	0.0678636	0.0419425	0.0363424	0.040376	0	0.0310895	0.0435399	0.0263614	0.0491937	0.0320321	0.0389848	0.0222013	0.0171699	0.0376164	0.024402	0.0173935	0.0537401
ARHGAP30	0.0434569	0.112569	0.0357151	0.0393757	0.0885273	0.053802	0.0791528	0.175611	0.182533	0.0738183	0.0998974	0.125089	0.0854449	0.16906	0.0905337	0.0778884	0	0.0831968	0.100325	0.0496004	0.112392	0.183463	0.180145	0.113271	0.0458028	0	0.0382685	0.113754	0.0929633	0.146599	0.105875	0.141569	0.127827	0.100466	0.314644	0.0443701	0.103087	0.170144	0.119406	0.133549	0.0941438	0.135912	0.122003	0.0528538	0.0931851	0.173308	0.232462	0.213901
NECTIN4	0	0.0115931	0	0	0	0	0	0	0	0	0	0	0.00680656	0	0	0	0	0	0	0	0	0.000742563	0	0	0	0	0	0	0	0	0	0.00309708	0	0	0	0	0	0	0	0	0	0	0	0	0	0	0	0
KLHDC9	0	0.0336555	0.0171024	0	0.0267584	0	0.0067883	0.0190067	0	0.00721628	0	0	0.0118951	0.0105695	0.0155792	0	0	0.0141755	0.0132442	0.00769643	0	0.0042633	0	0	0	0	0	0.0119212	0	0.0246728	0.0119781	0.00230899	0.0125438	0.00644329	0	0	0.0331319	0.00734753	0	0.00349339	0.00538432	0.00347318	0	0	0.00887632	0.00437267	0	0.00149789
PFDN2	0.0328752	0.0755469	0.0379789	0.0860606	0.120252	0.0948945	0.0895131	0.131226	0.112603	0.0760769	0.0369839	0.0557855	0.0893089	0.0773289	0.0692889	0.0742366	0.0888661	0.0295116	0.0651766	0.0682815	0.0550685	0.0558696	0	0.0835547	0.0389658	0.0730784	0.046762	0.0307395	0.0549151	0.0943245	0.10265	0.0689057	0.127223	0.0485949	0.0904518	0	0.0667862	0.0678715	0.0305644	0.0477951	0.0466458	0.069964	0.0498572	0.0865596	0.0571403	0.0520316	0.115732	0.101952
NIT1	0	0.0284546	0.0231764	0.0588249	0.101707	0.0396043	0.0487403	0.0444624	0.08378	0.0347443	0	0.0376654	0.0284437	0.0428229	0.0152075	0.0208702	0	0.0066585	0.0566905	0.0223251	0.0348288	0.0435129	0	0.0567029	0.0131706	0	0.0804434	0.0593727	0.0965569	0.077128	0.0822907	0.0667674	0.0309737	0.0591481	0.0566147	0.0196158	0.0906506	0.0564738	0.0384887	0.043784	0.0289863	0.0330057	0.0225092	0.0270011	0.0155248	0.0583008	0	0.0601384
DEDD	0	0.0277636	0	0.0219481	0	0.0240374	0.0205537	0.0352812	0.0749293	0.00621669	0	0.0330623	0.0247866	0.0553518	0.0153068	0.029275	0	0.0176164	0.0258716	0	0.0180648	0.0479933	0	0.0382878	0.0402589	0	0.0231636	0.0183495	0	0	0.0245088	0.0313833	0.0460624	0.0404865	0	0.0314622	0.0240715	0.0352162	0.0291655	0.0322523	0.0214369	0.0270284	0.0473243	0.0248778	0.0245239	0.0315545	0	0.0189863
UFC1	0.135308	0.0296029	0.0532485	0.0485225	0.0456845	0.0447057	0.0674489	0.0489941	0.0724293	0.0221132	0	0.0168903	0.0176108	0.0674204	0.0582177	0.0436289	0	0.00945905	0.0275052	0	0.023072	0.0307686	0.231183	0.0406461	0.0178941	0	0	0.0186339	0	0	0.0404876	0.0297462	0.0462647	0.0175453	0.0847639	0.0917011	0.0477046	0.0477412	0.0462765	0.0224856	0.0275809	0.041575	0.0358206	0.0255306	0.0320374	0.0301753	0	0.0498129
USP21	0.0555815	0	0	0	0.0264663	0.0050792	0.0218561	0.00467475	0	0.00409984	0	0.00185391	0.00764112	0.00509534	0.0164589	0	0	0.00758687	0.00817815	0	0	0.0134854	0	0.00473611	0.0149176	0	0	0.0209317	0.015356	0	0.0133173	0.0147471	0.0172678	0.00527078	0	0.0118752	0.0177506	0.00382219	0	0.00719037	0.00334252	0	0	0.0338476	0.0221043	0.00783148	0	0.00841216
PPOX	0	0.0163868	0.0310511	0.0271183	0.0219028	0.0108493	0.0181849	0.017614	0.0483948	0.0245067	0	0.00988488	0	0.0216645	0.00653034	0.0449472	0	0.0196749	0.0110866	0	0	0.0266198	0	0.0149503	0.00675153	0	0	0	0.0511504	0	0.0137565	0.0188361	0.0169845	0.0236587	0	0	0.00364204	0.0220628	0.0123264	0.0164645	0.0145729	0.0156231	0.0418703	0.0108835	0.0167844	0	0	0.00828738
B4GALT3	0	0.0349422	0.0336202	0.0333104	0.0170292	0.0319747	0.0169598	0.0270467	0	0.0169117	0.0404163	0.0131738	0.00985301	0.0162023	0.0127853	0.0188126	0	0.011089	0.0308029	0.0265558	0	0.015916	0.0805777	0.0116325	0.0260355	0	0	0.0144511	0	0.007611	0.0363372	0.0256332	0.0267238	0.0108956	0.0416253	0.0488896	0.0278508	0.012541	0.0138907	0.0191584	0.0161017	0.00840688	0	0.0541425	0.0170971	0.0182748	0.0155782	0.0223539
ADAMTS4	0.0387128	0	0	0	0.0117789	0	0.00320723	0.0350362	0.0263235	0	0.0322646	0.00818059	0	0.00962623	0.0194778	0.00555225	0	0	0.0140876	0	0.00945648	0.0124136	0.07819	0.00432	0.0320696	0	0	0	0	0.019371	0.00418284	0.00937134	0.00715844	0.00538689	0.0489549	0.0100404	0.0080407	0.00466242	0	0	0.0301531	0	0.0454225	0	0.00870127	0.0199755	0	0.00488655
NDUFS2	0.106007	0.088261	0.118497	0.0997021	0.160576	0.0753855	0.165197	0.133765	0	0.0501825	0.106137	0.0776128	0.084982	0.0829848	0.105601	0.137671	0.162487	0.110432	0.0951494	0.120761	0.0730851	0.103084	0	0.095354	0.055491	0	0	0.0380421	0.0838368	0.0807255	0.128949	0.127703	0.147457	0.112215	0.0407104	0.0695179	0.0886696	0.12825	0.0292435	0.0654314	0.0672887	0.0939157	0.0887809	0.0827595	0.0934968	0.0982363	0.104652	0.0734285
FCER1G	0	0.0592196	0.0695839	0.0431494	0.0123225	0.0399643	0.218451	0.0938834	0.0788021	0.0401665	0	0.0293572	0.0543841	0.284436	0.0247746	0.0471396	0	0.0342374	0.0982227	0.0113041	0.0107038	0.106152	0.0937631	0.0276467	0.0362888	0	0.0504902	0.0418951	0.155718	0.056559	0.0854838	0.102099	0.0753557	0.0915634	0	0.0161969	0.151348	0.189286	0.0729034	0.102661	0.0551535	0.176138	0.0750398	0.0296127	0.0262248	0.206126	0.0738298	0.128001
TOMM40L	0	0	0	0.0237264	0	0.017123	0.0121048	0.00639605	0	0.00638962	0.0329692	0.0198987	0.00772864	0.010699	0	0	0	0	0.0186458	0.00797331	0	0.0102223	0	0.0126906	0.0334159	0	0	0.00682327	0	0	0.0112133	0.00532808	0.029465	0.006985	0.0331326	0.026947	0.00345514	0.00933599	0.0752355	0.0118454	0.0081989	0.0319753	0	0.0231745	0.0134733	0.0177917	0	0.0179108
NR1I3	0	0	0.0106361	0	0	0	0	0	0	0	0	0	0	0	0	0	0	0	0.0042955	0	0	0.00179715	0	0.00401332	0	0	0	0.00640319	0	0	0	0	0	0.0014436	0	0	0	0	0	0	0	0	0	0	0	0	0	0
PCP4L1	0	0	0	0	0.0197418	0	0.00440406	0.00524926	0	0.00281836	0	0.0023406	0.0199856	0	0.00968406	0.0145013	0	0	0.00371709	0.0126859	0	0.0037176	0	0.00765484	0.0162007	0	0	0.0067755	0	0.0112481	0.00217659	0.00344504	0.0130702	0.00296022	0	0	0	0.0115286	0.0226414	0.00668237	0.00503695	0	0.0251415	0	0.00381014	0.00465471	0	0.00498291
MPZ	0	0	0	0	0	0	0.0153404	0.0156497	0	0.00408345	0.0364065	0.00207046	0	0	0.0160924	0.0106724	0	0.00813131	0.0228861	0.0208967	0	0.0098676	0	0.00774272	0.0195135	0	0.0126925	0	0.0156931	0.0521998	0.0166087	0.00530104	0.013434	0.00996087	0	0.011685	0.0156082	0.0108589	0	0.0164216	0.00336817	0.00688465	0	0	0.00426708	0.0235431	0	0.00783974
SDHC	0.0588617	0.14929	0.0662043	0.111899	0.0575435	0.124053	0.136999	0.11556	0.0676272	0.0789862	0.0733217	0.0743118	0.098638	0.0964516	0.0526818	0.0937484	0.108527	0.0546183	0.110881	0.0991849	0.0958955	0.104855	0	0.069914	0.0680062	0.185473	0.167488	0.128073	0.0707846	0.0647456	0.0982862	0.121696	0.0986493	0.0905519	0.0303532	0	0.0688314	0.0960497	0.015178	0.0966567	0.10387	0.126662	0.0857538	0.0667375	0.144158	0.0610784	0.153785	0.0899778
CFAP126	0	0	0	0	0	0	0.00129968	0	0	0	0	0	0	0	0	0	0	0	0	0	0	0.00104146	0	0	0	0	0	0	0	0	0	0	0	0	0	0	0	0	0	0	0	0	0	0	0	0	0	0
FCGR2A	0.110024	0.104478	0.114107	0.0476138	0.118758	0.171924	0.476127	0.200343	0.114803	0.151992	0.263618	0.10279	0.0640724	0.447122	0.0128201	0.0867725	0.108932	0.0961468	0.118552	0.0189259	0.0469531	0.216461	0.176111	0.0638745	0.317068	0	0.269873	0.142227	0.286673	0.149115	0.166404	0.240351	0.32414	0.197202	0.276425	0.0665931	0.178234	0.359779	0.118602	0.154445	0.0920045	0.383822	0.368912	0.225422	0.248363	0.323813	0.0639274	0.4969
HSPA6	0	0.0275916	0	0.0222947	0	0.0293519	0.981752	0.0630409	0.086945	0.0324537	0.088096	0.0101059	0.00554175	0.0808488	0.00585507	0	0	0	0.0355343	0.0238388	0.011724	0.0372657	0	0.0204322	0.0179362	0	0.0509026	0.0377162	0.0397538	0.016112	0.0382045	0.0229671	0.0406911	0.0604154	0.0585453	0	0.0213516	0.144778	0.0111835	0.0357539	0	0.0233552	0.123824	0.165073	0.0706812	0.0543739	0.0156837	0.0726723
FCGR3A	0.0422335	0.255342	0.202383	0.0780528	0.0467581	0.148467	0.444225	0.252341	0.0423737	0.110987	0.0375524	0.108467	0.129197	0.334676	0.0396553	0.0496795	0	0.019047	0.178171	0.0253177	0.0699565	0.256108	0.341247	0.0452952	0.173204	0.0731596	0.157621	0.130999	0.169159	0.195166	0.194878	0.355881	0.26727	0.177525	0.0802076	0.0618707	0.104322	0.307043	0.248058	0.242781	0.0507593	0.292304	0.188386	0.190612	0.117014	0.430172	0.0282958	0.311341
FCGR2B	0	0.00996403	0.0165405	0	0	0	0.0452058	0.0259789	0	0.00636562	0	0.00271372	0	0	0	0.0199209	0	0.0129994	0.00602326	0.00794468	0	0.0147893	0	0.00215304	0.00538129	0.0953532	0	0.0172112	0	0	0.0257731	0.00650479	0	0.0153405	0	0	0	0.0804903	0.0103862	0.00170452	0.00508324	0.0194816	0.0409936	0.0420264	0.028145	0.0140224	0.024494	0.0197778
FCRLA	0	0	0	0	0	0	0	0	0	0	0	0	0	0	0	0	0	0	0	0	0	0	0	0	0	0	0	0	0	0	0	0	0	0	0	0	0	0	0	0	0	0	0	0	0	0	0	0
FCRLB	0	0	0	0	0	0.00490455	0.0012266	0.00261126	0	0	0	0	0	0	0	0	0	0	0.00293279	0.0135488	0	0.000723304	0	0	0	0	0	0	0	0	0.00190472	0.00161597	0	0	0	0	0	0	0.0112157	0	0.00468436	0	0	0	0	0.00465471	0	0
DUSP12	0.045953	0.0672047	0.0802828	0.0570034	0.0232139	0.0449814	0.0805119	0.0577865	0.0419696	0.0393519	0	0.0454002	0.0121827	0.0688273	0.023115	0.0521239	0.115284	0.0114031	0.0417667	0.00831722	0.0519157	0.0595112	0	0.0249682	0.0359063	0	0	0.0454436	0.0400512	0.0240672	0.0418512	0.049403	0.0560457	0.0436796	0.0303532	0.0524401	0.0504219	0.0807265	0	0.0370878	0.0464339	0.0737251	0.0771771	0.0338382	0.0336525	0.0402446	0.0637938	0.049989
ATF6	0.507598	0.45601	0.406461	0.446993	0.555902	0.600736	0.456785	0.404604	0.528908	0.466709	0.351292	0.630342	0.475781	0.744415	0.26992	0.362387	0.329913	0.313334	0.498982	0.359655	0.426033	0.520324	0.466482	0.401736	0.774378	0.424195	0.61311	0.611675	0.929879	0.571859	0.528494	0.445394	0.560299	0.519865	1.0149	0.494965	0.357657	0.506027	0.547037	0.487574	0.561464	1.50277	0.553754	0.497329	0.616156	0.662039	0.44693	0.634245
OLFML2B	0	0.0737089	0.0195687	0.0636557	0.0355586	0.0684384	0.0781282	0.0479765	0	0.0797132	0	0.0595356	0.0566481	0.0580138	0.0300981	0.0593698	0	0.020337	0.041106	0.0426474	0.0193988	0.0716738	0	0.0399616	0.114219	0	0.126616	0.0781132	0.154705	0.0210172	0.0852866	0.0540107	0.0584701	0.14	0.0896653	0.0366612	0.0434259	0.0744442	0.0721411	0.0376539	0.0338524	0.619674	0.0798657	0.125161	0.11974	0.0775918	0.0466138	0.106835
NOS1AP	0.163595	0.0772246	0.0658794	0.122415	0.0247054	0.0371144	0.0322529	0.0322837	0.336685	0.116739	0.145313	0.115241	0.1169	0.137916	0.116588	0.104025	0	0.0643756	0.0325695	0.150057	0.16267	0.144107	0.184507	0.12231	0.0485171	0.19304	0	0.0947979	0.145569	0.0520472	0.0532665	0.0279609	0.0406514	0.0390549	0	0.05881	0.0555341	0.0723011	0.0586398	0.0522955	0.152215	0.0251106	0.0527323	0.0535517	0.102579	0.0992269	0.267233	0.0252433
C1orf226	0	0	0	0	0	0	0.00112591	0.00318844	0	0.00215943	0	0.00278947	0	0.00546311	0.0137835	0.00857689	0	0	0	0	0	0.00351288	0	0.00734824	0	0	0.044894	0.00768059	0.0130246	0	0.00266258	0	0	0.00105957	0	0.0136581	0	0	0	0	0	0	0.0213393	0	0	0.0115875	0	0.00361041
SH2D1B	0	0	0	0	0	0	0.0033131	0.00451415	0	0	0	0	0	0	0	0	0	0	0	0	0	0.00202187	0	0	0.00823278	0	0	0.00735262	0.0205548	0	0	0	0.00497198	0	0	0	0	0	0	0.00214256	0.00413293	0	0	0	0.0024554	0.00955681	0.0355846	0.00129302
UHMK1	0.0827808	0.0483293	0.0492965	0.0537919	0.0113984	0.078556	0.183124	0.0927669	0	0.0793214	0.0667311	0.0704779	0.0601626	0.0585038	0.0311732	0.0465503	0	0.0579841	0.0577852	0.0692874	0.0559102	0.0841739	0	0.0741197	0.100588	0.218385	0.15321	0.0700558	0.0919819	0.121531	0.124618	0.0875292	0.115298	0.100187	0	0.0501849	0.0927172	0.0680574	0.0918905	0.0959951	0.0613221	0.084725	0.0988235	0.0749904	0.0846825	0.0878675	0.0356103	0.105785
UAP1	0.0833325	0.0225486	0	0.0180984	0.0219121	0.0317665	0.0128204	0.0202331	0	0.00564026	0	0.0192321	0.00916246	0.036555	0.0128652	0.0137408	0	0.0211235	0.0235603	0.00814309	0	0.012265	0	0.014056	0.00303698	0.0418574	0	0.00882504	0	0	0.0138226	0.0188554	0.0221744	0.0197363	0	0	0.0287767	0.0231116	0	0.0232407	0.0150534	0.00872359	0.0247157	0.027529	0.0115586	0.00574817	0.0249226	0.027901
DDR2	0	0	0	0	0	0.0109384	0.00489326	0.00555106	0	0	0	0.00869703	0	0	0.00868071	0	0	0.0085041	0.00284067	0.0134676	0	0.00611867	0	0.00483562	0	0	0	0.0137291	0	0	0.00470496	0.0158062	0.00968454	0.00143057	0	0.0176312	0	0.00907629	0	0.00506464	0.0185017	0	0.0269334	0	0.00187545	0.0245209	0.0228283	0.00924778
HSD17B7	0.19642	0.0523914	0.0922224	0	0.0705334	0.0466425	0.149227	0.0362366	0.0263235	0.0536171	0.147684	0.0359539	0.0388372	0.0291448	0.0710336	0.0339233	0.0888661	0.0865916	0.0426546	0.0667156	0.0206924	0.046388	0	0.0480505	0.0674444	0	0	0.0425453	0.049041	0.0436635	0.0663331	0.0462961	0.0486815	0.0704673	0	0.0258159	0.112869	0.0725603	0.00776941	0.0410735	0.0238296	0.0163266	0.0359071	0.0350973	0.047553	0.0814777	0.112096	0.0425967
CCDC190	0	0.0124623	0	0	0	0	0.00118488	0.00242733	0	0	0	0	0.00458785	0	0	0	0	0	0	0	0	0.00107091	0	0.00169513	0	0	0	0	0	0	0	0.00469361	0.00315826	0	0.0407104	0	0.0136539	0	0	0	0	0.00326948	0	0	0	0	0.0317582	0
RGS4	0.0506728	0.170038	0.166209	0.116519	0.104014	0.112834	0.0762246	0.126978	0.0726262	0.0407704	0.106598	0.0495686	0.0682243	0.0493232	0.0857813	0.0500284	0.108932	0.0295647	0.092042	0.0807728	0.0697747	0.0281207	0.309181	0.0601683	0.125377	0.0731596	0.114199	0.144212	0.0911354	0.175737	0.131266	0.0752538	0.145472	0.0355082	0.0566147	0.012486	0.0833628	0.0694544	0.0496448	0.0406213	0.0573204	0.0436616	0.0476506	0.116642	0.0472558	0.0796701	0.0404117	0.0527071
RGS5	0	0.0111977	0.00817113	0.0273045	0.0370865	0.017326	0.0170432	0.0187515	0	0.0137752	0	0.00779444	0.0328023	0.0187	0.0251725	0	0	0.0127384	0.0176001	0.042979	0	0.0223591	0	0.019587	0	0	0	0.00631103	0.0432504	0	0.0435025	0.0234826	0.0218523	0.0058186	0.0378815	0.0189199	0.0236711	0.00750791	0.0361964	0.0103287	0.00579163	0.00398321	0.0376607	0.0161509	0.00308879	0.0163533	0	0.01655
NUF2	0	0	0	0.0244517	0.0235043	0.00406154	0.0442445	0.00458577	0	0.0153949	0	0.00533576	0	0.00596682	0.0044785	0	0	0	0.00923796	0.00991783	0	0.139864	0	0.0121158	0.0275686	0	0.0126925	0.0610265	0	0	0.00260929	0.0104869	0.0112626	0.011375	0	0	0.037951	0.0122481	0.0376333	0.0118758	0.00784267	0	0.283728	0.00978978	0	0.00879724	0.0228283	0.00575775
PBX1	0.272524	0.206043	0.252586	0.219218	0.15154	0.269834	0.108143	0.132838	0.224864	0.187066	0.308335	0.108211	0.139971	0.102131	0.194988	0.0900063	0.140332	0.0602566	0.110803	0.255257	0.158581	0.0790678	0.151663	0.2217	0.172659	0.130581	0.309808	0.227575	0.220884	0.194559	0.163139	0.127866	0.156406	0.207354	0.184882	0.222507	0.16324	0.0786763	0.258713	0.148344	0.155292	0.0770138	0.0996265	0.136395	0.18744	0.119337	0.160776	0.107138
LMX1A	0	0	0	0	0	0	0	0	0	0	0	0	0	0	0	0	0	0	0	0	0	0	0	0	0	0	0	0	0	0	0.00296529	0	0	0	0	0	0	0	0	0	0	0	0	0	0	0	0	0
RXRG	0	0	0	0	0	0	0.000412537	0	0	0	0	0	0	0	0	0	0	0	0	0	0	0.000572914	0	0.00283409	0	0	0	0	0	0	0.00263728	0	0	0	0	0	0	0	0	0	0	0.00250402	0	0	0	0	0	0.006603
LRRC52	0	0	0	0	0	0	0	0	0	0	0	0	0	0	0	0	0	0	0	0	0	0	0	0	0	0	0	0	0	0	0	0	0	0.000976789	0	0	0	0	0	0	0	0	0	0	0	0	0	0
MGST3	0.0961222	0.0402794	0.181868	0.185794	0.129323	0.147071	0.190868	0.165414	0.214498	0.0725445	0.136334	0.131774	0.136749	0.111426	0.125871	0.162962	0.432001	0.144714	0.106874	0.129584	0.152083	0.118376	0.122655	0.199436	0.149729	0.0731596	0.214475	0.15596	0.21938	0.1244	0.155932	0.144133	0.122008	0.142555	0.122598	0.0566915	0.1012	0.152031	0.200145	0.121305	0.180577	0.122596	0.0516491	0.177943	0.133495	0.116136	0.228128	0.171042
ALDH9A1	0	0.0156323	0.0328591	0.0788532	0.0606548	0.0101473	0.0326144	0.0165236	0	0.0509695	0.1007	0.0295345	0.0254588	0.0189629	0.0257292	0.0281993	0	0.0511843	0.0432982	0.0267828	0.0202547	0.0266972	0	0.04208	0.0389945	0.185473	0	0.00571554	0.0224343	0.0152536	0.0301481	0.0253831	0.0121198	0.0374465	0	0.0288244	0.0405969	0.0265018	0	0.019888	0.0131258	0.00971762	0	0.0322467	0.0196752	0.0402372	0.0548135	0.0342026
TMCO1	0.0945562	0.0647019	0.074404	0.0490455	0.11739	0.0561658	0.0680809	0.0838277	0.188803	0.0274457	0.0716331	0.038886	0.0337037	0.045795	0.0437166	0.0876549	0	0.0667807	0.0465407	0.0930056	0.0438155	0.0622826	0	0.0571877	0.0667199	0	0.0632762	0.0534075	0	0.0628805	0.0519266	0.0536171	0.0758174	0.0624953	0.10557	0.0167401	0.106781	0.0630449	0.0144851	0.0364926	0.0449488	0.0299656	0.0895887	0.0623268	0.0404929	0.0560899	0.178375	0.0754393
UCK2	0	0.0673727	0.143301	0.0233419	0.0845817	0.070067	0.0299525	0.170096	0	0.0963322	0	0.0648364	0.0359463	0.0360211	0.0544703	0.0555897	0	0.0772473	0.069873	0.0383972	0.0381155	0.134375	0	0.0769133	0.0578494	0	0.0521167	0.0317085	0.076643	0.0961039	0.0642711	0.0931811	0.148467	0.0852185	0.0717747	0.0136581	0.14071	0.0834626	0.0175143	0.0970249	0.0610843	0.0420078	0.0880924	0.058225	0.0561865	0.14258	0	0.190361
FAM78B	0.0295813	0.0455739	0.00931594	0.0597618	0.0141088	0.0050792	0.0179365	0.012612	0.0428332	0.0231543	0	0.0256044	0.00942484	0.0172044	0.0226728	0.0185472	0	0.0172856	0.0162549	0.0101852	0.0432186	0.0168764	0	0.0191777	0.0104449	0	0	0.0326049	0	0.0159643	0.0134654	0.0141525	0.00658769	0.00380609	0.040376	0.0143877	0.0171983	0.027415	0.0231902	0.0323959	0.00795175	0.00780859	0	0.00746604	0.00982903	0.0223167	0	0.00971662
POGK	0.147237	0.0345398	0.0730249	0.0219481	0.0152147	0.00666987	0.0703032	0.0581409	0	0.0439515	0	0.0326864	0.0312681	0.10542	0.0321852	0	0.229198	0.0738036	0.0507299	0.0234078	0.027653	0.0642428	0.0805777	0.0557235	0.0258333	0	0.0573717	0.0223224	0.0122717	0.0250833	0.0586392	0.0440988	0.0709474	0.0600624	0.040376	0.0419103	0.0577364	0.0774136	0.0112416	0.0541349	0.0456228	0.0608249	0.0238927	0.0447376	0.0366999	0.0788687	0.029777	0.119095
TADA1	0	0.00996403	0.0145871	0	0.0202566	0.00784184	0.0292568	0.0266222	0.0449753	0.0335451	0.016844	0.0217584	0.0390293	0.014508	0.0293488	0	0	0.00933463	0.0188404	0.0290626	0.0457968	0.0302469	0	0.0199742	0.0200911	0	0.049334	0.00848315	0.0248189	0.0232758	0.0221031	0.0205961	0.0433486	0.0221921	0.0331326	0.011685	0.0452247	0.0213002	0	0.0212281	0.0175718	0.0228343	0.0239001	0.0177583	0.0219087	0.0184731	0.0355846	0.0249625
ILDR2	0	0	0.0360928	0.0238654	0.035529	0.0298125	0.0190901	0.02347	0	0.0312096	0	0.00860235	0.0324246	0.00565473	0.0345087	0	0	0.0329503	0.0109984	0	0.0318438	0.00815821	0.183065	0.0167775	0.0220369	0	0.0382685	0.0555287	0.0220936	0.0315099	0.0349694	0.029582	0.032839	0.0106958	0	0.0136581	0.0288043	0.0238777	0	0.00913693	0.0110224	0.0132344	0.0234242	0.0112438	0.0182631	0.0107494	0.0523211	0.0140845
MAEL	0	0	0	0	0	0	0.00123946	0.00351745	0	0	0	0	0	0.00562213	0.00723851	0	0	0	0.00322499	0	0.0194515	0.00502001	0	0.00390192	0	0	0	0.00922899	0.0174979	0	0.00411315	0.0079595	0.0108793	0.00141078	0	0	0	0.00439327	0	0.00675802	0.00591883	0	0	0	0.00303785	0.00218733	0.0240253	0
GPA33	0	0	0	0	0	0	0.00326952	0.00257593	0	0	0	0	0	0.00483905	0	0.0137088	0	0	0.00433341	0	0	0.000708387	0	0.00799445	0	0	0	0.0183773	0	0	0	0.00279998	0.00615159	0.00103247	0	0	0	0.00453918	0	0.00331858	0.00842086	0.00608187	0	0	0	0	0	0.00179201
DUSP27	0	0	0.0106361	0	0.017812	0.0230487	0.00231979	0.0234045	0	0.0134171	0.0526164	0.0132461	0.0111948	0.0202042	0	0.0235963	0	0.0192123	0.0197549	0.00717083	0.0141736	0.00856972	0	0.0428661	0.00675442	0	0.0126925	0.0343687	0	0	0.0149832	0.021636	0.00754754	0.00877327	0	0.0390517	0.023381	0.013043	0.0382328	0	0.026953	0.0148663	0	0.0500319	0.00932988	0.00441742	0.0173935	0.012256
POU2F1	0.375203	0.297972	0.392053	0.2704	0.419641	0.291384	0.240179	0.266132	0.440315	0.411443	0.49247	0.328087	0.405381	0.342285	0.223423	0.276757	0.227291	0.360364	0.383363	0.27542	0.359032	0.37557	0.263945	0.434357	0.36457	0.376884	0.456681	0.358687	0.446167	0.331968	0.317433	0.351117	0.300896	0.351033	0.123358	0.164925	0.314886	0.28974	0.302906	0.320202	0.4234	0.300541	0.393839	0.308321	0.313261	0.28307	0.396822	0.470067
CD247	0	0.00943588	0	0	0	0.00961578	0.0636323	0.0251374	0.0676272	0.00182902	0	0.00383693	0.00833396	0.0121427	0.0355227	0.0235348	0.108527	0.00804057	0.0167307	0	0	0.00875325	0.140402	0.0248824	0.00610292	0	0	0.0223998	0.0298489	0.0251586	0.0301695	0.0146096	0.0106266	0.0148361	0	0	0.00847277	0.0214718	0	0.008512	0.0255686	0.0292009	0	0.0857289	0.0364961	0.0135982	0	0.0430794
CREG1	0	0.0262692	0.0555677	0.141953	0.0846553	0.0978636	0.158321	0.13764	0.232551	0.129791	0.0740633	0.16349	0.119865	0.101696	0.079857	0.118267	0	0.131543	0.118565	0.0805333	0.12198	0.100449	0	0.125406	0.0727759	0.19611	0.0700449	0.106674	0.117023	0.171114	0.112954	0.100091	0.12244	0.205654	0.142193	0.150755	0.111052	0.146846	0.0808716	0.108397	0.133462	0.297219	0.170967	0.106465	0.130187	0.169229	0.120118	0.275341
RCSD1	0.406656	0.319581	0.494851	0.504045	0.271399	0.307627	0.580442	0.50079	0.705506	0.614509	0.354776	0.497555	0.604163	0.351664	0.598476	0.426324	0.526537	0.393433	0.418475	0.406333	0.271656	0.595874	0.579894	0.612263	0.202199	0.19611	0.381524	0.356832	0.246159	0.349138	0.710461	0.453644	0.421411	0.687106	0.657678	0.428548	0.678774	0.612471	0.427163	0.457676	0.516708	0.714772	0.519394	0.52026	0.421433	0.592694	0.760902	0.226293
MPZL1	0.27583	0.147501	0.199553	0.214719	0.203259	0.184575	0.301424	0.415656	0.133932	0.460548	0.203814	0.441456	0.185585	0.337193	0.165988	0.19861	0.229198	0.296107	0.248456	0.187974	0.30887	0.685205	0.375434	0.389435	0.238526	0.221888	0.192527	0.234595	0.324957	0.122965	0.374368	0.520995	0.297997	0.522075	0.601859	0.14449	0.279965	0.333868	0.293598	0.606307	0.227326	0.304288	0.358196	0.247261	0.32709	0.611298	0.208679	0.197004
ADCY10	0	0	0.0142671	0.0442428	0	0.014266	0.055975	0.0057764	0	0.0127257	0	0.00654159	0	0.00509387	0.00867857	0	0	0	0.00946044	0	0	0.0138755	0	0.0117309	0	0	0	0	0	0	0.0147262	0.0251078	0.0137839	0.0275359	0	0	0.0111217	0.00958674	0.0103862	0.0189174	0.00443865	0.00269225	0	0.0153096	0.0131309	0.0142241	0	0.0126123
MPC2	0.106151	0.0747931	0.111519	0.087061	0.0577614	0.0212552	0.0917891	0.0656136	0	0.0580014	0.0381664	0.0315556	0.0398043	0.058886	0.0173867	0.0317094	0	0.0127912	0.0404836	0.0111176	0.0652017	0.0861237	0.244183	0.0336097	0.0141454	0	0.0228066	0.100354	0.113743	0.0709022	0.0557752	0.106807	0.0543925	0.0539863	0	0.0357241	0.0237977	0.0304348	0.0772937	0.0891561	0.0180124	0.047446	0.0575863	0.0405302	0.0420727	0.0737058	0	0.038419
DCAF6	0.266287	0.28967	0.242615	0.432719	0.416048	0.269557	0.469759	0.482211	0.272994	0.448281	0.37771	0.489461	0.320156	0.452064	0.235163	0.330745	0.476453	0.347898	0.334922	0.292822	0.335017	0.626924	0.543272	0.369546	0.420278	0.337817	0.483919	0.48835	0.439399	0.350411	0.410683	0.73265	0.418307	0.549573	0.261406	0.280491	0.283894	0.413062	0.566512	0.607236	0.299102	0.3525	0.781218	0.342934	0.445722	0.735908	0.297811	0.327058
GPR161	0	0	0.0153332	0.0133638	0.0123225	0.00684482	0.0331069	0.0125811	0.0524786	0.0189483	0.0322646	0.039588	0.0396531	0.0160582	0.0165672	0.010126	0	0	0.0162407	0.0110204	0	0.00975722	0	0.0159677	0.00315931	0	0.0730157	0.0209898	0	0.0521492	0.028755	0.0172756	0.00778215	0.0561225	0	0.0266634	0.0427144	0.0333172	0.05758	0.0597204	0.00278434	0.00322491	0.0232699	0.0292452	0.0295275	0.0240364	0	0.0515061
TIPRL	0.060058	0.0241749	0.139083	0.0518512	0.0307464	0.0664984	0.0832549	0.0891759	0.0263235	0.0582896	0	0.073651	0.0918031	0.107513	0.0725078	0.0215076	0	0.0362021	0.0898306	0.0654377	0.0929961	0.0937263	0	0.0762444	0.0648475	0	0	0.0351868	0.0889213	0.139538	0.0698282	0.0865654	0.0800448	0.0875195	0	0.0475675	0.0645442	0.0873825	0.075145	0.0574819	0.0739452	0.0657011	0.107759	0.0642657	0.0580969	0.0731117	0.139586	0.0820673
SFT2D2	0.0328752	0.163512	0.0939992	0.0273045	0.166577	0.0742209	0.183324	0.16957	0.182104	0.114523	0.119518	0.118056	0.148972	0.137672	0.0880357	0.0465993	0	0.100104	0.125259	0.109402	0.0600223	0.272494	0	0.093058	0.162593	0.338455	0.165606	0.170392	0.210738	0.132633	0.14252	0.194547	0.103493	0.224498	0.0811403	0.101167	0.145251	0.158536	0.24814	0.22304	0.119858	0.109026	0.211364	0.116419	0.120118	0.100721	0.136772	0.15509
TBX19	0.0422335	0.0213247	0.0220285	0.0152874	0	0.0363713	0.0661286	0.0304857	0.0483948	0.025407	0	0.0294639	0.015796	0.0105682	0.0380475	0.0433812	0.127155	0.0311456	0.0300957	0.0351325	0.0116432	0.0718288	0.07819	0.0497896	0.0152302	0.0730784	0.0871762	0.0234704	0.100874	0.0388237	0.0649623	0.0670253	0.0241525	0.0495744	0.0710636	0.0378337	0.0491355	0.0555415	0.132095	0.0596081	0.0280853	0.0387679	0	0.0406422	0.0473166	0.0656621	0	0.049337
XCL1	0	0	0	0	0	0	0	0	0	0	0	0	0	0	0	0	0	0	0	0	0	0	0	0	0	0	0	0	0	0	0	0	0	0.00101398	0	0	0	0	0	0	0	0	0	0	0	0	0	0
DPT	0.0415897	0	0	0	0	0	0.000638688	0	0	0	0	0	0	0.0074856	0	0	0	0	0	0	0	0.00195152	0	0	0	0	0	0	0	0.0248774	0	0.00329554	0	0	0	0	0	0	0	0.00435642	0.0095086	0	0	0	0	0	0	0
ATP1B1	0.718539	0.579313	0.288578	0.512029	0.543478	0.592297	0.377111	0.597581	0.69446	0.287529	0.39854	0.263192	0.476534	0.326384	0.414563	0.394644	0.214629	0.40354	0.372256	0.383056	0.440899	0.180677	0.46544	0.296656	0.455308	0.234898	0.542897	0.523541	0.749207	0.501963	0.520271	0.387643	0.515768	0.215677	0.359983	0.37748	0.311956	0.291063	0.289163	0.282812	0.327718	0.267106	0.17716	0.371712	0.262677	0.252427	0.389882	0.261537
NME7	0.166907	0.151135	0.037594	0.0211612	0.201301	0.0594711	0.084096	0.143264	0.202921	0.125364	0.167173	0.0983516	0.0529091	0.0803722	0.0664435	0.0908267	0.132934	0.0579581	0.0776616	0.0837803	0.0375037	0.131858	0.150605	0.110706	0.116792	0	0.147685	0.145452	0.0714643	0.120153	0.0839066	0.0840587	0.12721	0.0870915	0.0893523	0.140191	0.152833	0.0787451	0.0406989	0.0904122	0.0655105	0.0670162	0.060869	0.0711339	0.0688385	0.0923571	0.11588	0.169691
BLZF1	0.0422335	0.0400212	0.0952296	0	0.0590588	0.0469222	0.0753814	0.0603273	0.0987528	0.0773278	0.021258	0.0500972	0.0536273	0.113855	0.0359451	0.0669538	0	0.0579961	0.0562494	0.035141	0.00943167	0.0513078	0	0.0659041	0.0370791	0.171607	0.0852812	0.0662592	0	0.117973	0.0468134	0.0410973	0.0514577	0.0769409	0.0917289	0.0386475	0.0181746	0.0336121	0.0506136	0.0476115	0.0554265	0.0268983	0.0251415	0.0438207	0.0251092	0.0459173	0.0628282	0.116964
CCDC181	0.050261	0	0	0.0180984	0.0196288	0.00868324	0.007915	0.0156264	0	0.0138162	0	0.00505396	0	0.0193268	0.0229154	0.00759984	0	0	0.0119909	0.014017	0.0451098	0.0030483	0	0.0174895	0.00639189	0	0	0.00606712	0.0154562	0	0.0170906	0.00666081	0.0181439	0.00882386	0	0	0.00408519	0.012532	0	0.00463069	0	0	0	0	0.0121012	0.00600543	0	0.00317583
SLC19A2	0.0328752	0.0176353	0.0180467	0.0244517	0	0.0146886	0.0122472	0.0195454	0.0419696	0.0124011	0.0434443	0.024474	0.0273467	0.0165474	0.0181722	0.00855665	0	0.0185744	0.00810244	0.0106736	0.0154546	0.0227842	0	0.0159205	0.0389249	0	0.0199705	0.0129588	0.0262414	0.0142479	0.0192861	0.0193283	0.0298154	0.0110304	0	0	0.0175072	0.0257608	0.0223008	0.0259399	0.00761573	0.0724378	0	0	0.01877	0.015092	0	0.0434092
F5	0	0	0	0	0	0	0.00141395	0.00292292	0	0	0	0.00328074	0	0	0	0	0	0	0	0	0	0	0	0	0	0	0	0	0	0	0.00167494	0	0	0	0	0	0	0.00248506	0	0.0031518	0	0	0	0	0.00250997	0	0	0
SELP	0	0	0	0	0	0	0	0	0	0	0	0	0	0	0	0	0	0	0	0	0	0	0	0	0	0	0	0	0	0	0	0	0	0	0	0	0	0	0	0.00464974	0	0	0	0	0	0	0	0
C1orf112	0	0.0172126	0.13252	0.067911	0.0933605	0.123565	0.0658651	0.0503007	0.385962	0.0993726	0.0770277	0.0878578	0.0965547	0.0484548	0.0892198	0.111799	0	0.119214	0.0810939	0.075376	0.0416772	0.16863	0.106317	0.133507	0.0268821	0	0.096229	0.0766692	0.0303116	0.0616642	0.0547312	0.0859189	0.0409381	0.121429	0.0375613	0.0377043	0.0706635	0.0582762	0	0.0441744	0.131282	0.0447391	0.200448	0.0446154	0.0322897	0.0670342	0.0794794	0.0322037
SELL	0	0	0	0	0	0.019023	0.0187188	0.0156191	0	0.00776319	0	0.00235162	0.0302361	0.036996	0	0.00801104	0	0	0.040361	0	0	0.137038	0	0.00572063	0.0124263	0	0	0.0132355	0	0	0.0150041	0.0217831	0.0102395	0.0136984	0	0.0143877	0	0.00900722	0.0243545	0.0209338	0.0051633	0.0574458	0.0239591	0.0122946	0.00225924	0.0130654	0	0.0047085
SELE	0	0	0	0	0	0	0.000746765	0	0	0	0	0	0	0	0	0	0	0	0.00290475	0	0	0	0	0	0	0	0	0	0	0	0	0.00180932	0.00228714	0	0	0	0	0	0	0	0	0	0	0	0	0	0	0
METTL18	0	0	0	0	0	0.00525706	0.00400655	0.00759192	0.0855376	0.0159486	0	0	0	0.00945367	0.00602271	0	0	0.00865495	0.00319839	0	0	0.00485453	0	0.00478961	0	0.257244	0	0.00583628	0	0	0.00671041	0.00786689	0.00819897	0.00931516	0	0	0	0.0133417	0	0.00419431	0.0040042	0.00335035	0.0302231	0	0	0	0	0.00143206
SCYL3	0.0447133	0.0319783	0	0	0.0226198	0.0239516	0.0516703	0.0462309	0.0686972	0.0477353	0.01722	0.0453371	0.071278	0.0327771	0.0270107	0.0593951	0.140332	0.0844513	0.0576814	0.0598004	0.0392681	0.0648726	0.0805777	0.0504507	0.0606362	0.0730784	0.03883	0.102018	0.0541313	0.0542901	0.0406029	0.0540118	0.0260094	0.0443977	0.106393	0.0635677	0.094958	0.0623328	0.0402865	0.0375973	0.047788	0.0339063	0.0739446	0.04298	0.0379751	0.0574151	0.060054	0.0573175
KIFAP3	0.045953	0.185624	0.173859	0.275121	0.284097	0.195099	0.141123	0.112802	0.296759	0.120908	0.208083	0.141032	0.215604	0.114975	0.138597	0.0682956	0.115284	0.129697	0.155743	0.141835	0.178536	0.095619	0.319463	0.152292	0.193163	0.280978	0.232988	0.196343	0.204048	0.10438	0.184753	0.141094	0.180608	0.117426	0.0324806	0.229354	0.137609	0.100602	0.215293	0.0813278	0.125808	0.0651979	0.105591	0.163007	0.11822	0.0908254	0.222827	0.121159
METTL11B	0	0	0	0	0	0	0	0	0	0	0	0	0	0	0	0	0	0	0	0	0	0	0	0	0	0	0	0	0	0	0	0	0	0	0	0	0	0	0	0	0	0	0	0	0	0	0	0
GORAB	0	0.0592635	0	0.0358525	0.0159002	0.0160817	0.028146	0.0139368	0.0676272	0.0376729	0	0.0131011	0.00833396	0.0221705	0.0210791	0.00589345	0	0.0182527	0.0209495	0.0150455	0.0100273	0.0325088	0	0.0101459	0.0141897	0	0	0.0244583	0.0427151	0.038772	0.0274223	0.027274	0.0240032	0.021019	0.0338932	0	0.016003	0.0358108	0	0.0313183	0.019619	0.00965719	0	0.0246956	0.0082961	0.00696264	0.0389302	0.0478465
PRRX1	0	0.00661893	0.0127188	0	0	0.00586414	0.006165	0.00929811	0.0724293	0.00804551	0	0.00983346	0.0172835	0.00470931	0	0	0	0.0161438	0.00877402	0.00733034	0.00904919	0.00358142	0	0.00941637	0.0094477	0	0.0199705	0.00795898	0.0132168	0	0.0106637	0.0060996	0.00570104	0.00251383	0	0.0149826	0.0164665	0.00254405	0	0.00420976	0.00907362	0.00881524	0	0.0192904	0.00300438	0.0246691	0	0.00917024
MROH9	0	0	0	0	0	0	0.00474334	0.00346902	0	0.00278636	0	0.00219914	0	0.00590037	0.00707462	0	0	0	0.0149226	0.0090842	0	0.000984831	0	0.00920254	0	0	0	0	0	0	0	0.00439361	0	0.00430059	0	0	0	0.00234471	0	0	0	0	0	0	0	0.0064232	0	0
FMO3	0	0	0	0	0	0	0	0	0	0	0	0	0	0	0	0	0	0	0	0	0	0	0	0	0	0	0	0	0	0	0	0	0	0	0	0	0	0	0	0	0	0	0	0	0	0	0	0
FMO2	0	0	0	0	0	0	0	0	0	0	0	0	0	0	0	0	0	0	0	0	0	0	0	0	0	0	0	0	0	0	0	0	0	0	0	0	0	0	0	0	0	0	0	0	0	0	0	0
FMO1	0	0	0	0	0	0	0.000784897	0	0	0	0	0	0	0.00497076	0	0	0	0	0	0	0	0	0	0	0	0	0	0	0	0	0	0.0015419	0.00354695	0.00317913	0	0	0	0	0	0	0	0	0	0	0.00302326	0	0	0
FMO4	0	0.0589115	0	0	0	0.0457643	0.0198883	0.0103289	0	0.0310608	0.00967394	0.0258371	0.0269224	0.0349714	0.0356525	0.013559	0.106103	0.0432044	0.0314994	0.0379097	0.0297976	0.0212704	0.0574905	0.0249679	0.016198	0	0.0878914	0.0138072	0	0.0311102	0.0180004	0.0173312	0.0178266	0.0290355	0.0324806	0.0118752	0.0152157	0.0126971	0	0.0232494	0.0245199	0.0169475	0.0234242	0.0409619	0.0244594	0.020097	0.0781848	0.0140684
PRRC2C	0.305149	0.529717	0.323164	0.268921	0.504976	0.406176	0.440241	0.442098	0.284992	0.55568	0.419831	0.477967	0.417286	0.39231	0.451	0.429951	0.478644	0.403634	0.377865	0.302993	0.297989	0.497006	0.138068	0.441341	0.543414	0.495053	0.514998	0.396914	0.501418	0.432468	0.485253	0.418121	0.474767	0.484693	0.841383	0.567266	0.547571	0.409989	0.59753	0.499429	0.362007	0.567246	0.420431	0.347992	0.464301	0.421105	0.459993	0.673683
MYOCOS	0	0	0	0	0	0	0.00679883	0.012372	0	0.00744474	0.0946743	0	0	0	0	0	0	0	0.00446147	0	0.0255605	0.0496636	0	0.0230176	0	0.0418574	0	0.00527082	0	0	0.0156441	0.00147355	0.00525142	0.0141831	0	0	0.00637062	0.0113477	0	0.00804644	0	0.00734544	0	0	0.0488421	0.0155115	0	0.00614963
MYOC	0	0	0	0	0	0	0	0.00202692	0	0	0	0	0	0	0	0	0	0	0	0	0	0.00466537	0	0	0.00848433	0	0	0	0	0	0	0	0	0	0	0	0	0	0	0.00501004	0	0	0	0	0.003964	0	0	0
VAMP4	0.103575	0.0760682	0.0290003	0.0554	0.0377166	0.0490784	0.0525737	0.0444983	0.0903644	0.0346118	0	0.038438	0.0480478	0.0294025	0.0465846	0.0346028	0	0.0255597	0.0558245	0.0439628	0.0237246	0.0290475	0.0805777	0.0399384	0.0489727	0.0730784	0.056712	0.0555235	0.110386	0.0767192	0.0240796	0.0336886	0.0367355	0.0433383	0.0303532	0.011685	0.0484078	0.0301603	0.0277217	0.0401828	0.0430841	0.0439951	0.0575273	0.034422	0.0235369	0.0383314	0.0831363	0.0456946
DNM3	0.302005	0.365297	0.352547	0.342934	0.244371	0.321645	0.275053	0.279206	0.321902	0.236997	0.268673	0.321592	0.22912	0.260454	0.205099	0.179781	0.349994	0.357832	0.336171	0.231575	0.320645	0.211838	0.41964	0.299968	0.278606	0.305138	0.473172	0.37302	0.398608	0.364772	0.414963	0.290414	0.249433	0.1713	0.368039	0.368014	0.310494	0.213125	0.284394	0.234775	0.263269	0.246077	0.213709	0.283791	0.23777	0.209379	0.298691	0.166635
PIGC	0	0.01384	0.018814	0	0.0845595	0.0501089	0.06967	0.0411305	0	0.0356312	0.0310954	0.056246	0.0156741	0.057223	0.050849	0.0390503	0	0.0379549	0.0820818	0.0456883	0.0901926	0.047634	0	0.0505238	0.0162643	0	0.124517	0.0350248	0.036465	0	0.0584671	0.0332854	0.0507825	0.0405016	0.0585453	0.0885003	0.0515424	0.0382172	0.0447822	0.0256174	0.059474	0.028339	0.0649825	0.0492127	0.0359618	0.0185796	0	0.0718921
C1orf105	0	0	0	0	0	0.00434577	0.00110788	0.00417134	0	0.00380645	0	0	0	0	0	0	0	0.00899187	0.00274999	0	0	0	0	0.00686793	0	0	0.0335484	0	0	0.0144022	0	0	0	0	0	0	0	0	0	0	0.00507097	0	0	0	0.00552838	0	0	0
SUCO	0.0792717	0.171465	0.158977	0.108044	0.113508	0.117041	0.131296	0.130984	0.124784	0.13763	0.150328	0.125318	0.117196	0.132756	0.0671575	0.0854295	0.265744	0.182928	0.144178	0.0864742	0.0727276	0.179559	0	0.112998	0.109957	0.0418574	0.135881	0.157442	0.105155	0.144231	0.0787334	0.144241	0.0941938	0.142698	0.0489549	0.112801	0.0975377	0.0849812	0.0963292	0.132211	0.135059	0.12328	0.129693	0.162664	0.0964432	0.103642	0.12781	0.217726
TNFSF18	0.0228016	0	0	0	0	0	0	0	0	0	0	0.00646763	0.0126241	0	0	0	0	0	0	0.00958887	0.0131067	0	0	0.00197575	0	0	0	0	0	0	0	0	0	0.0030123	0	0	0	0	0	0	0	0	0	0	0	0	0	0.00361665
TNFSF4	0	0	0	0	0	0	0.000551642	0	0	0.00641535	0	0.00651045	0	0	0	0	0	0	0.00261978	0	0.0146037	0.00485803	0	0.00451542	0	0	0	0	0	0	0	0.00520811	0.00604348	0.00172449	0	0	0	0	0	0.00170762	0.00713829	0.00316261	0	0	0	0	0	0.00282987
PRDX6	0	0.042352	0	0.0232424	0.100362	0.0425889	0.0792184	0.0645176	0	0.063115	0.0197436	0.0492077	0.0184879	0.0422947	0.0292128	0.052665	0.0888661	0.0429793	0.0276806	0.0221308	0.0458053	0.0295403	0	0.0376424	0.0457631	0	0	0.0497069	0.0335414	0.0977716	0.0737904	0.0457679	0.0699296	0.042962	0.0497414	0.0766936	0.0225055	0.0312167	0.0709723	0.0227538	0.0210126	0.0632696	0.0553646	0.0856387	0.0387865	0.0119665	0.0525308	0.128146
SLC9C2	0	0	0	0	0.0145892	0	0.0025424	0.00916104	0.0263235	0	0	0	0.0387578	0.0165247	0.0114702	0.00759984	0	0	0	0	0	0.0032849	0	0.00992884	0	0	0	0.00583628	0	0.0469373	0.00686353	0.0049071	0.00849832	0.00110675	0	0	0	0.00233012	0	0.0058026	0.00898172	0.019164	0	0	0	0	0	0
ANKRD45	0	0	0	0	0	0	0.00127444	0.00244169	0	0	0	0	0	0	0	0	0	0	0.00210778	0	0	0.000529938	0	0	0	0	0	0.00477328	0	0	0.00280836	0.00326249	0.00279487	0.00150773	0	0	0	0.00163862	0	0	0	0.00726879	0	0	0	0	0	0
KLHL20	0.140235	0.156262	0.10109	0.158803	0.107507	0.104667	0.113871	0.0891311	0.178404	0.103651	0.145184	0.139047	0.103195	0.0849418	0.096397	0.170623	0	0.0923801	0.123563	0.0769861	0.0917954	0.128994	0	0.130683	0.0876253	0	0.22831	0.0796244	0.0855176	0.119452	0.0819992	0.0968522	0.104863	0.119669	0.112142	0.091235	0.132307	0.123371	0.129446	0.135883	0.103416	0.134613	0.044774	0.0659293	0.05707	0.117975	0.153736	0.187547
CENPL	0	0	0	0	0	0	0.0172874	0.00971324	0	0.00280761	0	0.00233649	0.00628129	0.00479845	0	0.00569777	0	0	0.0180729	0	0	0.0503351	0	0.00242195	0	0	0	0.032948	0	0	0.00654654	0.0156711	0.00228893	0.00929993	0	0	0.010166	0.0120961	0.00998625	0.00508471	0.0138078	0.00360689	0.0302231	0	0.00259996	0.00265585	0	0.00407238
DARS2	0	0.0127293	0.0534878	0.0237264	0	0.00510633	0.0256439	0.0367189	0	0.0111971	0	0.00763504	0.0187748	0.0235798	0.0173342	0.02072	0	0	0.0259294	0.0113041	0	0.0541114	0	0.020899	0.00495807	0	0	0.0604683	0.0469652	0	0.00968571	0.0103777	0.0294239	0.0183914	0	0.0326228	0.0125386	0.00816244	0.0251725	0.0196117	0.0123633	0.0261227	0.0575199	0.042384	0.0155404	0.0168137	0	0.0177284
ZBTB37	0.0963674	0.0365103	0.0691062	0	0.0848238	0.0553593	0.102734	0.050887	0.183359	0.0949719	0.0752971	0.0708725	0.0722911	0.0455357	0.0543282	0.0600827	0	0.0447598	0.0829822	0.0175086	0.0248214	0.0525264	0.0805777	0.0787261	0.0153341	0.241923	0.0394241	0.100862	0.0698828	0.0347414	0.0885627	0.0463251	0.0597956	0.0870063	0.0735086	0.0426571	0.0853361	0.091751	0.0215167	0.0195527	0.0751695	0.0728366	0.0509447	0.0737348	0.0490501	0.0586667	0.0192559	0.140684
SERPINC1	0	0	0	0	0	0	0.00135213	0	0	0	0	0	0	0	0	0	0	0	0	0	0	0	0	0	0	0	0	0	0	0	0	0	0	0	0	0	0	0	0	0	0	0	0	0	0	0	0	0
RC3H1	0.3816	0.228298	0.315794	0.135378	0.244476	0.302913	0.325271	0.231823	0.241613	0.242422	0.339023	0.292668	0.174014	0.323191	0.198328	0.326169	0.162487	0.203176	0.232503	0.246941	0.24253	0.339965	0	0.336238	0.258421	0.241591	0.20171	0.225367	0.203529	0.209056	0.248915	0.262377	0.287067	0.320383	0.151982	0.276834	0.309408	0.314368	0.342188	0.331186	0.263675	0.264159	0.219274	0.288778	0.250287	0.289744	0.241573	0.336921
RABGAP1L	0.622279	0.7438	0.838032	0.691567	0.756417	0.921484	0.762199	0.901241	0.80178	0.756128	0.973955	0.765431	0.891825	0.616401	0.745578	0.732578	0.263181	0.596724	0.85152	0.811414	0.816473	0.857128	0.625199	0.873877	0.749183	0.80344	0.728764	0.758827	0.778924	0.866418	0.792397	0.850864	0.737663	0.953609	0.675467	0.738353	0.763092	0.78039	0.634614	0.995543	0.833438	0.673744	0.894963	0.803482	0.801973	0.688438	0.929421	0.714684
CACYBP	0.045953	0.117114	0.0873422	0	0.0422969	0.116151	0.303686	0.0600099	0.162939	0.0398963	0.120271	0.0383865	0.0544391	0.0273837	0.108251	0.0340212	0.140332	0.061938	0.0426707	0.0722357	0.0699448	0.0525637	0	0.0770838	0.0461301	0.0418574	0.168909	0.0793629	0.0518688	0.0732954	0.103921	0.0784715	0.0930049	0.0521629	0.110862	0.0737723	0.113091	0.0620872	0.038389	0.0356613	0.0604216	0.0429318	0.0196325	0.11935	0.0941669	0.0369238	0.0369531	0.0806074
MRPS14	0.0398327	0.020753	0.0413516	0.0208158	0	0.0123927	0.0436274	0.0391666	0.0686972	0.0362516	0.0536008	0.0225013	0.0281029	0.0316243	0.0260036	0.00773727	0	0.0458102	0.0340254	0.0245027	0	0.0277101	0	0.0578662	0.0152953	0.0953532	0.0389326	0.00882504	0.0386572	0	0.0347033	0.024644	0.03445	0.0364352	0.0309847	0.0486029	0.0780846	0.0326697	0.0388552	0.0231527	0.0262817	0.0358152	0.0196325	0.0231828	0.0192446	0.0423256	0.0169618	0.0506
TNN	0	0	0.0180919	0	0	0	0	0	0	0	0	0	0	0	0	0	0	0	0.00310963	0	0	0	0	0.00167719	0.00538308	0	0	0	0	0	0.00163039	0	0	0	0	0	0	0	0	0	0	0	0	0.0117074	0.00197101	0	0	0.00338148
KIAA0040	0	0	0	0.0246125	0	0.0168008	0.0162585	0.0134501	0	0	0	0.0116537	0.00629717	0.028606	0	0	0	0	0.0115963	0	0	0.0282304	0	0.00226029	0.00329961	0	0	0.0105536	0	0	0.0275106	0.0134767	0.00470287	0.00484043	0	0	0.0152015	0.0148925	0.139536	0.0217337	0.00380867	0.0245686	0	0.0150266	0.007422	0.0336234	0.0294756	0.0323721
TNR	0.223964	0.0854622	0.0383827	0.150431	0.157963	0.110567	0.0621995	0.0608675	0	0.0288722	0.182714	0.0523523	0.0896155	0.085162	0.0831575	0.0311474	0.140332	0.0523104	0.0362479	0.102021	0.0649836	0.0515234	0.228795	0.0839192	0.098306	0	0.0701764	0.0950475	0.059565	0.0358339	0.0935123	0.0771419	0.102072	0.0427942	0.10231	0.0355634	0.100293	0.0458542	0.048787	0.0382178	0.051518	0.0413672	0.119979	0.0914638	0.0464601	0.0494505	0.0317582	0.0617367
COP1	0.349544	0.446889	0.417847	0.722247	0.43166	0.557704	0.657625	0.574075	0.413394	0.547185	0.650489	0.591228	0.522927	0.575852	0.474147	0.609646	0.433123	0.60237	0.492587	0.470773	0.334558	0.742871	0.404701	0.597112	0.568144	0.915555	0.393369	0.628743	0.396751	0.657733	0.548416	0.657857	0.568853	0.669885	0.367911	0.356684	0.527463	0.529693	0.679742	0.653375	0.542288	0.589795	0.585454	0.518945	0.450917	0.547226	0.72861	0.6973
PAPPA2	0	0	0.0157975	0.0489935	0.0527321	0	0.011504	0.00727882	0	0.00752424	0	0.00990735	0.00502698	0.00627379	0	0.0168607	0	0	0.00771197	0.0120629	0.0578215	0.0152101	0	0.00546955	0	0	0.046762	0.0117407	0.0186778	0.0179132	0.0116686	0.0174365	0.0141751	0.0168297	0	0.012486	0	0.00442429	0.0175143	0.00130343	0	0.0107907	0	0	0.00902427	0.0190104	0	0.0110725
ASTN1	0.26917	0.0574147	0.241081	0.126888	0.157707	0.127354	0.0742489	0.138998	0.296467	0.162878	0.312205	0.084607	0.252167	0.0518246	0.187814	0.176714	0.241467	0.150524	0.0512442	0.141977	0.119718	0.0740195	0.122655	0.146387	0.204359	0.280978	0.0870736	0.151703	0.157614	0.0671277	0.115909	0.124416	0.109696	0.0945879	0.176728	0.16156	0.194001	0.0421408	0.0577142	0.122035	0.180044	0.0500678	0.209695	0.125173	0.167818	0.182895	0.0748041	0.0935541
BRINP2	0.106241	0.0467546	0.0530724	0.134476	0.123727	0.0720261	0.0402325	0.0649228	0.174549	0.0659606	0.0548552	0.0377104	0.170762	0.0380114	0.156108	0.0667538	0	0.138956	0.029596	0.110248	0.0599215	0.0246147	0	0.119397	0.0931713	0.0731596	0.0382685	0.0429508	0.0631899	0	0.0715735	0.0606581	0.0498892	0.0533802	0.117106	0.115988	0.0870611	0.0372232	0.0112157	0.0486464	0.112011	0.0154792	0.0359071	0.0622604	0.110308	0.0886615	0.0620961	0.0399826
SEC16B	0	0.0162309	0.048569	0.0488824	0	0.0189392	0.0441159	0.0307908	0	0.0214743	0	0.0175808	0.0408058	0.0199771	0.0286501	0.0193764	0	0.0187272	0.0183552	0.0427005	0.016403	0.02235	0	0.0358204	0.0346132	0	0	0.026287	0	0.0175353	0.0526637	0.0333489	0.0225739	0.032491	0	0.0371529	0.0152326	0.0277013	0.0631272	0.0157041	0.0431813	0.0457017	0.0302231	0.0503193	0.0294528	0.0178322	0.0249226	0.0187146
RASAL2	0.338814	0.731509	0.688984	0.759908	0.882528	0.77281	0.583725	0.540434	0.897727	0.732989	0.867059	0.812037	0.76748	0.544934	0.80261	0.752263	0.68399	0.648107	0.81909	0.714944	0.889862	0.57811	0.989124	0.956955	0.715827	0.707172	0.84027	0.66743	0.405191	0.834626	0.607488	0.601373	0.50495	0.700239	0.527229	0.677492	0.719034	0.755401	0.582323	0.581832	0.891306	0.398659	0.506493	0.743638	0.714846	0.522563	0.900981	0.437321
CLEC20A	0	0	0.0591088	0	0	0	0.00599461	0	0	0	0	0	0.00828588	0	0	0	0	0.016473	0.00565735	0	0	0.00212654	0	0.00475306	0	0	0	0.012052	0	0	0.00761645	0	0.00364194	0.00338329	0	0	0	0.00250334	0	0.00871386	0.00604251	0	0	0	0.00191713	0	0	0
TEX35	0	0	0	0	0	0	0	0	0	0	0	0	0	0	0	0	0	0	0.00309511	0	0	0	0	0	0	0	0	0	0	0	0	0.00201432	0	0	0	0	0	0	0	0.00150887	0	0	0	0	0	0	0	0
RALGPS2	0.114167	0.164427	0.290107	0.204563	0.131061	0.226058	0.416012	0.170529	0.199239	0.177683	0.23902	0.18442	0.112914	0.191626	0.0810346	0.104009	0.224216	0.170628	0.142305	0.138949	0.0668114	0.297041	0.257981	0.20236	0.242393	0.0953532	0.150576	0.169747	0.436446	0.378631	0.176151	0.406061	0.178313	0.213035	0.484617	0.261572	0.225439	0.150752	0.120466	0.257641	0.139347	0.462334	0.338772	0.233945	0.195385	0.275553	0.161804	0.142358
ANGPTL1	0	0	0	0	0.0239601	0.0116697	0.0576432	0.00595374	0	0.00278326	0	0.00148704	0	0.0537407	0.00807118	0	0	0.0116072	0.0127378	0.0090842	0.0102495	0.0229231	0	0.0157377	0	0	0	0	0.0910001	0.0268807	0.00994374	0.066352	0.0177348	0.0421151	0.0647676	0	0.0118509	0.0157321	0.0168817	0.0177149	0.0131528	0.0140351	0.0318356	0	0.00657785	0.00750334	0	0.00521419
FAM20B	0.0523911	0.0448645	0.174953	0	0.0757306	0.107009	0.0527176	0.0570104	0.0747183	0.0621793	0.0369839	0.0539091	0.0411284	0.0960057	0.0498495	0.0320438	0.101135	0.081577	0.0688183	0.132359	0.0368501	0.0781602	0.122655	0.0524672	0.112784	0	0	0.0737071	0.0773456	0.0586803	0.0875974	0.056877	0.0940402	0.0560645	0	0.0601379	0.0734662	0.0632389	0.0876676	0.088317	0.0869841	0.0438182	0.039287	0.0503818	0.0475984	0.0676888	0.118115	0.140302
TOR3A	0	0.0111706	0.0353061	0.105849	0.0113984	0.0050792	0.053591	0.0256936	0.0724293	0.0311154	0.0364065	0.0132509	0.0346983	0.0462264	0.0379815	0.0270553	0	0.0303737	0.0329001	0.0250938	0.00675896	0.0525724	0	0.0171386	0.0410458	0	0.049334	0.0233095	0.015356	0.0220458	0.0129303	0.030289	0.0175173	0.0223057	0	0.013645	0.0223264	0.010966	0.0170004	0.0102167	0.0434839	0.0366793	0.0318356	0.0317462	0.00827024	0.0269645	0.0372714	0.0677145
ABL2	0.223277	0.2028	0.236475	0.0274203	0.162601	0.219431	0.168618	0.266848	0.210401	0.253166	0.43198	0.216709	0.156704	0.416767	0.119271	0.23477	0.0888661	0.214218	0.161518	0.211886	0.231703	0.299098	0.163808	0.236582	0.217576	0.185625	0.282223	0.203302	0.435766	0.0907877	0.20431	0.337572	0.337245	0.261568	0.233225	0.144884	0.205928	0.23838	0.338188	0.310338	0.178259	0.435155	0.357171	0.131775	0.153487	0.434534	0.211216	0.472645
SOAT1	0.130076	0.123676	0.181218	0.0760044	0.13675	0.27428	0.269908	0.196335	0.127177	0.21009	0.248976	0.263983	0.243837	0.222872	0.128654	0.199361	0	0.138208	0.223783	0.173348	0.197574	0.299902	0.120324	0.281901	0.286165	0.221969	0.20933	0.182611	0.237903	0.168598	0.254566	0.288544	0.230096	0.279989	0.0802076	0.127136	0.228501	0.267374	0.269168	0.304106	0.202411	0.37577	0.238354	0.168296	0.218175	0.266738	0.198067	0.237636
AXDND1	0	0	0.0147676	0	0	0	0.00671389	0	0	0.0070935	0	0.00132123	0	0	0	0.0113264	0	0	0.00260667	0	0.00904919	0.00544568	0	0.00261729	0	0	0	0.00571001	0	0	0.00177434	0.00322897	0	0.00138447	0	0	0.00339942	0.00433722	0	0	0.00334252	0.00277411	0	0	0.00259996	0.0103243	0	0.0122912
NPHS2	0	0	0	0	0	0	0	0	0	0	0	0	0	0	0	0	0	0	0	0	0	0.000575067	0	0	0	0	0	0.00485093	0	0	0.00362546	0	0	0.00200945	0	0	0.00396572	0	0	0	0	0	0	0	0	0	0	0
TDRD5	0	0.0177278	0	0.0253191	0	0.00444991	0.000337366	0	0	0	0	0	0	0	0	0	0	0.0152532	0.00445821	0	0.0121103	0.00275068	0	0.00372971	0.00434194	0	0	0	0.0313015	0	0.0017522	0.00847003	0	0.00141428	0	0	0	0	0	0	0.00422204	0	0	0.0115166	0	0.00299268	0	0.00338627
FAM163A	0	0	0.0160457	0	0	0	0.00458817	0.00394584	0	0	0	0.00164068	0	0.00555985	0	0	0	0	0	0.00807689	0	0.00280914	0	0.00417729	0.00693321	0	0	0.00682327	0	0	0.00162003	0.00188394	0.00168658	0.00420304	0	0	0.00432669	0.00274865	0	0	0	0	0	0.00852687	0.00910398	0.00238783	0	0.00412767
TOR1AIP2	0.130466	0.087678	0.0949304	0.107178	0.0830362	0.101343	0.172662	0.0905324	0.0449753	0.101939	0.0697811	0.116364	0.102783	0.0905199	0.0597953	0.0993687	0	0.0912088	0.0678341	0.0631106	0.123862	0.0870268	0	0.0947149	0.105944	0.168513	0.0126925	0.0678555	0.112121	0.137769	0.104815	0.0884629	0.0840277	0.112912	0.183212	0.034927	0.101759	0.161138	0.0407045	0.0923382	0.0737173	0.0895177	0.11632	0.119639	0.0853821	0.10218	0.105767	0.173397
TOR1AIP1	0	0.03717	0.0846102	0.0974568	0.0833679	0.0592409	0.0682143	0.0536178	0.0449753	0.075597	0.0172403	0.0542419	0.101055	0.0322707	0.0507342	0.0594475	0	0.0473869	0.0582242	0.0315236	0.0207845	0.0686491	0.07819	0.096183	0.0487668	0.0730784	0.107525	0.0588171	0.0325568	0.0180764	0.0899889	0.0536335	0.0436654	0.0588788	0	0.0529487	0.068306	0.0595331	0.0329408	0.0544998	0.0395291	0.0740356	0.0213393	0.0196298	0.0603672	0.0583536	0	0.0751865
CEP350	0.406357	0.443934	0.579662	0.585314	0.336122	0.408959	0.454416	0.408448	0.41362	0.458018	0.49457	0.509524	0.296575	0.403212	0.365277	0.372689	0.460309	0.303029	0.395545	0.356012	0.307791	0.582984	0.268789	0.458743	0.438454	0.247827	0.324632	0.357812	0.545675	0.295082	0.471728	0.383676	0.441292	0.485784	0.596318	0.297427	0.396349	0.432816	0.545348	0.422343	0.382456	0.344381	0.479159	0.343844	0.49532	0.492754	0.345038	0.495539
QSOX1	0.0592496	0.0503834	0.0843243	0.15709	0.0174915	0.0645278	0.0629016	0.0911358	0.110103	0.048754	0.0830836	0.0645025	0.0528737	0.0807344	0.0493562	0.0677047	0	0.0390439	0.080435	0.0284583	0.0847021	0.0877467	0	0.0806051	0.0312094	0	0.113643	0.0508382	0.163072	0.142776	0.0808952	0.0996062	0.0985019	0.0557868	0.173525	0.0265743	0.0673079	0.0925704	0.0964375	0.0842114	0.0789161	0.139569	0.134562	0.0502211	0.0578721	0.110622	0.0853415	0.0814356
LHX4	0	0	0.017137	0	0	0	0.00446584	0	0	0	0	0	0	0	0	0	0	0	0.00285519	0	0	0.00437801	0	0	0	0	0	0	0	0	0.00114602	0.00281551	0	0.00580013	0	0	0.00397884	0.00219083	0	0	0	0	0	0	0	0.00507199	0	0.00129302
ACBD6	0.24795	0.244554	0.305281	0.361074	0.386429	0.207609	0.359284	0.280208	0.0788021	0.263934	0.332546	0.214214	0.198535	0.22255	0.22732	0.318238	0	0.266113	0.241807	0.251083	0.144252	0.354377	0.214166	0.276003	0.269123	0.258632	0.130039	0.352519	0.184739	0.403153	0.267647	0.262714	0.344473	0.295903	0.0505089	0.224693	0.265203	0.285688	0.266302	0.233074	0.235715	0.213374	0.0794031	0.287079	0.227542	0.232937	0.230043	0.339739
XPR1	0.166913	0.193641	0.166967	0.305124	0.31746	0.254319	0.19949	0.241016	0.452984	0.237219	0.339185	0.390787	0.221069	0.200363	0.182312	0.306748	0.162487	0.233813	0.351793	0.160931	0.295645	0.299242	0.277192	0.307455	0.14849	0	0.297344	0.201237	0.170156	0.255517	0.264521	0.288547	0.227114	0.289133	0.199454	0.162732	0.239041	0.270851	0.187678	0.306474	0.247014	0.226249	0.12169	0.193881	0.255164	0.245079	0.244966	0.304348
KIAA1614	0	0.00429234	0	0	0.00495214	0	0.00698167	0.00511066	0	0.00280133	0	0.00337518	0.0110623	0.00449267	0	0	0	0.020858	0.00603654	0	0	0.00287925	0	0.00207275	0.0106971	0	0	0.00986124	0	0	0.00654267	0.00437063	0.00973101	0.003644	0	0	0	0	0	0	0	0	0	0	0.00317931	0.0075987	0	0.0056721
STX6	0.0555815	0.133466	0.173709	0.061271	0.0972538	0.0950052	0.19812	0.121667	0.0848028	0.0742064	0.144154	0.0909191	0.116965	0.172615	0.0577953	0.0890799	0	0.0933015	0.139391	0.0634443	0.043964	0.244082	0	0.100802	0.109164	0.225908	0.150173	0.12256	0.105716	0.0856111	0.162432	0.209402	0.119877	0.145101	0.111965	0.0968485	0.12608	0.165761	0.0889445	0.170623	0.0982378	0.18011	0.0956058	0.100822	0.185327	0.171318	0.165625	0.16974
MR1	0.194564	0.0384958	0.059874	0	0.0303132	0.0616637	0.171389	0.0562989	0.0449753	0.0390282	0.0331427	0.0787687	0.045967	0.123704	0.0471727	0.0646492	0	0.0549816	0.0463448	0.0554448	0.0354582	0.122508	0	0.0863908	0.0477844	0	0	0.0548494	0.122391	0.0865566	0.0719968	0.0683871	0.0784836	0.103351	0.117501	0.0510416	0.0440619	0.116783	0.0185958	0.0984224	0.0537418	0.110485	0.051277	0.0162257	0.0583879	0.109176	0.0898316	0.128462
IER5	0.0422335	0.00702622	0.0314545	0.0484657	0.0105044	0.0374977	0.415334	0.0416404	0.112478	0.0295513	0.22986	0.0191776	0.0340097	0.0213721	0.0427981	0.0426081	0.101135	0.036146	0.0311883	0.0261026	0.0193988	0.0301334	0	0.0297296	0.051211	0	0	0.0546067	0.0144086	0.038607	0.0630036	0.0316101	0.0396365	0.040296	0.101395	0	0.0193879	0.0520745	0.00776941	0.0168264	0.0252055	0.0390054	0.184393	0.0651384	0.0765197	0.0357261	0	0.0501647
CACNA1E	0.0911342	0.136358	0.0400324	0.0637183	0.10755	0.0571601	0.0512407	0.0551217	0.0726262	0.0358807	0	0.0460349	0.0651344	0.0465646	0.0987009	0.0355764	0.112007	0.031122	0.0436736	0.0990853	0.0561056	0.0371198	0.0574905	0.0490725	0.0938564	0	0.0772816	0.0924967	0.0224343	0.115542	0.0715307	0.0590055	0.051203	0.0299784	0	0.103963	0.0527562	0.0334834	0.0646007	0.0528473	0.064905	0.0309832	0.0269334	0.0566433	0.0497631	0.0292451	0.0542176	0.0652886
ZNF648	0	0	0	0	0	0	0	0	0	0	0	0	0	0	0	0	0	0	0	0	0	0	0	0.00196223	0	0	0	0	0	0	0	0	0	0	0	0	0	0	0	0	0	0	0	0	0	0	0	0
GLUL	0.0594376	0.125	0.0769393	0.160892	0.163993	0.128258	0.362282	0.289018	0.150634	0.15033	0.154518	0.154271	0.135443	0.224504	0.0979625	0.132793	0	0.198609	0.131935	0.0760652	0.226239	0.431084	0.0574905	0.241104	0.434801	0	0.322311	0.20319	0.354556	0.201519	0.12175	0.608689	0.43587	0.227851	0.345311	0.11665	0.113197	0.204585	0.256868	0.31602	0.0893782	0.254384	1.20043	0.0947712	0.408482	0.268207	0.235608	0.359649
RGSL1	0	0	0.0101829	0	0	0.00439648	0.000653946	0.00322069	0	0	0	0	0	0.00491693	0	0.00759984	0	0.0230443	0	0	0	0.00300652	0	0.00446537	0.00351709	0	0	0	0.0203818	0	0	0	0	0	0	0.00957535	0	0	0	0.00236711	0	0	0	0.00386687	0	0	0	0.00249669
RNASEL	0	0.0162679	0.0518869	0.0238771	0.0502829	0.0166006	0.0237912	0.0201102	0	0.0400892	0	0.015491	0	0.0531381	0.0142175	0.0269035	0	0.0141755	0.0181741	0.0184485	0	0.0172964	0	0.0227066	0.0259605	0	0.0335484	0.0433411	0	0	0.0208915	0.0164481	0.0121283	0.0204339	0	0	0.0149001	0.0145203	0	0.0048269	0.0226403	0.0413013	0	0.0066178	0.0192987	0.0168872	0	0.0125258
RGS16	0	0.0617201	0	0	0.0474241	0.00385403	0.0314739	0.0970011	0	0.0097193	0.0639035	0.021814	0.0100337	0.0616526	0.0515114	0	0.162487	0.034248	0.0281545	0.025278	0.0173673	0.102815	0.122655	0.0570744	0.00770188	0.217339	0.0754499	0	0.0155004	0.0247526	0.0174077	0.235477	0.0302159	0.0419017	0	0.0389073	0.243816	0.10287	0.0138907	0.0757238	0.00336817	0.015665	0.148525	0.00503987	0.0957235	0.240918	0	0.0468005
RGS8	0	0	0	0	0	0	0.00148674	0.00315298	0	0.00730397	0	0	0	0	0	0	0	0	0.00262181	0.0120629	0	0.000641239	0	0	0	0	0.0307699	0	0	0	0	0.00189806	0	0	0	0	0	0.00202588	0	0	0.00287462	0	0	0	0	0	0	0.00347341
NPL	0.16627	0.374335	0.648112	0.326025	0.36743	0.471582	0.352482	0.345515	0.353399	0.385641	0.236152	0.450109	0.5826	0.181507	0.27511	0.432986	0.266792	0.344684	0.558127	0.459705	0.204204	0.352638	0.07819	0.308212	0.625614	0.531495	0.434275	0.429828	0.328795	0.394488	0.506329	0.511164	0.396067	0.657902	0.505787	0.420169	0.417715	0.393072	0.31821	0.267584	0.456342	0.425607	0.507486	0.490665	0.346174	0.260117	0.29625	0.865628
DHX9	0.30508	0.167697	0.0952552	0.30338	0.183404	0.175396	0.170032	0.196991	0.295194	0.156146	0.116062	0.171154	0.213042	0.161771	0.154368	0.149657	0.35137	0.154795	0.139625	0.0898737	0.139284	0.235054	0	0.170949	0.157124	0.130581	0.25873	0.194437	0.199433	0.154512	0.195352	0.235131	0.197445	0.178903	0.0782717	0.187886	0.249894	0.201439	0.246836	0.182204	0.18813	0.15728	0.160274	0.150895	0.12996	0.18289	0.163965	0.238675
SHCBP1L	0	0	0	0	0.0105044	0	0.00137419	0	0	0	0	0.00434126	0	0	0.00672142	0	0	0	0.0029098	0	0	0.00186252	0	0.00169513	0.00461786	0	0	0	0	0	0	0.00265432	0	0.000990514	0	0	0	0	0	0	0	0.00447078	0	0	0	0	0	0
LAMC1	0	0.0189287	0	0.0533897	0	0.0340735	0.0158952	0.0241419	0.0423737	0.0137233	0.0489746	0.018651	0	0.0238641	0.0288872	0	0	0.0145689	0.0195164	0.032622	0.0192526	0.0131657	0.106317	0.0109404	0.0301026	0	0	0.0378873	0.0220936	0.0484085	0.0135166	0.0256579	0.0168776	0.0143888	0.0416253	0	0.013504	0.0270815	0.0124855	0.0267214	0.00477069	0.023322	0	0.0286831	0.0118634	0.022715	0	0.0102826
LAMC2	0	0	0	0	0	0	0	0.00512478	0	0	0	0.00210405	0	0	0	0	0	0.0160924	0.00294833	0	0	0	0	0	0	0	0	0.00784219	0	0	0	0	0	0	0	0	0	0	0	0	0	0	0	0	0	0.00338635	0	0
NMNAT2	0.0405992	0.0897711	0.0925908	0.0471592	0.0310214	0.0610607	0.0826642	0.0936094	0	0.0517393	0.0364065	0.0373607	0.0474248	0.0461906	0.0921272	0.0803082	0.140332	0.0905817	0.0653144	0.0860973	0.0379636	0.0486334	0	0.0488278	0.073325	0.172438	0.0677996	0.0667418	0.0378626	0.0810859	0.093255	0.0841633	0.122936	0.0447027	0.0715745	0.164279	0.0322413	0.0612952	0.0619007	0.0592285	0.05793	0.0398075	0.0461014	0.043359	0.0690183	0.018328	0.0173935	0.047692
SMG7	0.0470234	0.203254	0.17172	0.33307	0.233386	0.18888	0.14068	0.183294	0.105324	0.204915	0.0687334	0.117547	0.164308	0.253781	0.119975	0.175592	0	0.164457	0.150417	0.133624	0.216049	0.234141	0	0.187642	0.11411	0.0984473	0.326831	0.200741	0.185983	0.29398	0.159829	0.215474	0.16459	0.189769	0.267269	0.163096	0.174166	0.180088	0.0759458	0.166216	0.191856	0.155666	0.223562	0.100127	0.121862	0.196623	0.123328	0.250866
NCF2	0.123656	0.0179453	0.0792047	0.0451375	0.0251175	0.0262846	0.0325241	0.0440173	0	0.0409448	0.0858654	0.060058	0.0613195	0.049144	0.0229239	0.00801104	0.108932	0.0097439	0.036265	0.0678912	0.101847	0.105091	0	0.0564233	0.0369689	0	0.114494	0.0246572	0.0417294	0.0564576	0.0383753	0.0638754	0.0323566	0.0438998	0.107411	0.0596082	0.0328252	0.0358342	0.0312637	0.105122	0.058673	0.0233605	0.0354953	0.00926348	0.0188498	0.0554938	0.131406	0.0567695
ARPC5	0.0531912	0.0821877	0.0479848	0.0238771	0.0579515	0.110916	0.202864	0.1234	0.157199	0.0913421	0.0610643	0.0734107	0.100568	0.171998	0.0354416	0.116812	0.108527	0.0811598	0.115119	0.0736304	0.139089	0.119413	0.176111	0.0743528	0.0701853	0	0.124998	0.121797	0.122674	0.0322141	0.102658	0.0624773	0.0879427	0.111289	0.0606844	0.0355824	0.130461	0.118942	0.0841024	0.096422	0.0967863	0.113009	0.103565	0.0762986	0.0647565	0.112264	0.0317582	0.160407
RGL1	0.355014	0.225177	0.206797	0.233725	0.173447	0.289724	0.22616	0.404165	0.207421	0.150208	0.148949	0.301418	0.268391	0.279431	0.0717733	0.230212	0.33813	0.246927	0.144559	0.244596	0.117281	0.221765	0.208096	0.165683	0.232691	0.123032	0.227043	0.262687	0.475104	0.341852	0.135468	0.193682	0.288001	0.186245	0.390832	0.186534	0.21031	0.245099	0.204692	0.255802	0.15039	0.314419	0.315698	0.166484	0.123076	0.249667	0.0822708	0.667012
APOBEC4	0	0	0	0	0	0	0.000587084	0	0	0	0	0	0	0	0	0	0	0	0.00280623	0	0	0.000458287	0	0	0	0	0	0.0072998	0	0	0	0	0	0	0	0	0	0	0	0	0	0	0	0	0	0	0	0
COLGALT2	0.072298	0.0146742	0.0229388	0.0812202	0.046774	0.0920596	0.0360808	0.0285982	0	0.00505624	0	0.0266265	0.0184961	0.0205499	0.0447213	0.0208668	0	0	0.0277261	0.0371968	0.00805836	0.0165107	0	0.029875	0.0355555	0	0.130914	0.0265041	0.0163455	0.0291657	0.0334269	0.0368791	0.045515	0.0178623	0	0.00902316	0.017393	0.0278602	0.0278049	0.022434	0.0229928	0.0224357	0.0318356	0.0927036	0.0134198	0.0224903	0.0515349	0.0246939
TSEN15	0.0447133	0.0922518	0.104277	0.0682287	0.107955	0.0703656	0.176212	0.0489734	0	0.0568608	0.159872	0.0391618	0.0916732	0.0464443	0.0608048	0.0635804	0.0888661	0.100989	0.0732511	0.0630662	0.0707995	0.12466	0	0.070765	0.0691522	0.118892	0.050961	0.153158	0.0807098	0.0144022	0.0865972	0.0597454	0.105233	0.0801836	0	0.0471701	0.071269	0.0572237	0.0915047	0.077251	0.0504591	0.0461132	0.0928824	0.105642	0.0582951	0.0773208	0	0.146712
C1orf21	0.0690991	0.0245736	0.0334566	0.0279261	0.0202566	0.0377982	0.0358524	0.0645204	0	0.0167574	0	0.0135611	0.014498	0.0439073	0.0540858	0.0504914	0	0.0928128	0.0323557	0.066838	0.0228935	0.0287272	0	0.0440689	0.0475973	0.130581	0.0814026	0.0631714	0.0601744	0.0231565	0.0567881	0.0391097	0.0480622	0.031831	0.0848039	0	0.037915	0.0323547	0.0557998	0.0373072	0.0245825	0.0139637	0.0238927	0.0286745	0.0291247	0.0287804	0.0828315	0.0436873
EDEM3	0	0.129479	0.166406	0.109045	0.240058	0.104793	0.30086	0.120517	0.17945	0.15058	0.0565265	0.138613	0.189808	0.0632151	0.113971	0.0497632	0.408112	0.0873736	0.170469	0.0893287	0.123147	0.172724	0.106317	0.132967	0.129128	0.334283	0.201889	0.194216	0.266567	0.179722	0.168267	0.177654	0.159605	0.209118	0.155959	0.0881368	0.165691	0.165165	0.135564	0.182524	0.081778	0.167111	0.139445	0.131639	0.123194	0.122195	0.117899	0.257287
RNF2	0.0799293	0.0884193	0.0695631	0.170657	0.0473163	0.102683	0.103276	0.089142	0	0.102859	0.07053	0.0587132	0.0500938	0.0871657	0.104289	0.11659	0.112007	0.0840774	0.102367	0.0731117	0.0369089	0.102033	0.0574905	0.109548	0.0930121	0.0730784	0.124297	0.109405	0.0542965	0.132218	0.0884464	0.112711	0.0823368	0.123595	0	0.0118752	0.0926902	0.088943	0.0380496	0.080812	0.0978496	0.0663471	0.0449147	0.123844	0.0989367	0.0902037	0.108856	0.0874303
TRMT1L	0	0.0631338	0.0714437	0.0636557	0.145053	0.0830791	0.0883893	0.05557	0.197213	0.0443006	0.035499	0.0341275	0.0627961	0.0418623	0	0.0420306	0.140332	0.0363053	0.0597451	0.0756053	0.0844918	0.0671955	0	0.0728529	0.0754236	0.14881	0.143534	0.0301655	0.0163455	0.0284846	0.11521	0.0471234	0.033682	0.0821445	0.0893308	0.0748533	0.0517646	0.0516148	0.0147541	0.0518394	0.0562065	0.049948	0.0239591	0.106654	0.0689019	0.0788987	0.118221	0.0727146
SWT1	0.123656	0.0521174	0.123926	0.0838436	0.0883748	0.0321928	0.136358	0.0548787	0.164313	0.069799	0.153081	0.0814092	0.0439754	0.0600072	0.0487269	0.0256995	0	0.0696758	0.0626034	0.0838659	0.0942686	0.0565753	0.156676	0.0826268	0.0608694	0	0	0.102151	0.0335795	0.0503582	0.0528688	0.0537684	0.0415784	0.110102	0.0703621	0.0763951	0.0698925	0.0801574	0.00829079	0.043193	0.0611163	0.0312491	0.11923	0.103863	0.0664884	0.0699269	0.180838	0.0846203
IVNS1ABP	0.0991612	0.0418651	0.148486	0.0253191	0.0994943	0.0860455	0.117212	0.0980581	0.100873	0.0598576	0.156515	0.0882663	0.0427356	0.0998436	0.0410718	0.151346	0.115284	0.0794457	0.0963096	0.0710207	0.141565	0.100183	0	0.109539	0.120527	0.171526	0.0877125	0.145306	0.0532632	0.109778	0.117887	0.0807774	0.0569026	0.0954809	0.040376	0.0694869	0.129604	0.112698	0.100585	0.103035	0.081201	0.106871	0.0782003	0.0633972	0.0758079	0.103424	0.0568581	0.216673
HMCN1	0	0	0	0	0	0.00853212	0.00123075	0.00185162	0	0	0	0	0.0174058	0.00609385	0	0.00865475	0	0	0.00294833	0	0	0.00260283	0	0.0107063	0	0	0	0	0	0	0	0.00654474	0	0.00394417	0.0513529	0	0	0.00173699	0	0	0	0	0	0	0	0.00310343	0.0155782	0.00390647
PRG4	0	0	0	0	0	0	0	0	0	0	0	0	0	0	0	0	0	0	0	0	0	0	0	0	0	0	0	0	0	0	0	0	0	0	0	0	0	0	0	0	0	0	0	0	0	0	0	0
TPR	0.0882092	0.131051	0.117233	0.17606	0.139691	0.129553	0.209608	0.146259	0	0.169296	0.174222	0.1756	0.158093	0.198066	0.176722	0.151724	0	0.123055	0.101375	0.148029	0.0803128	0.212214	0.200845	0.16211	0.142243	0	0.106106	0.202286	0.155541	0.142167	0.143435	0.140251	0.145978	0.158338	0.272695	0.224903	0.180154	0.172187	0.155445	0.146865	0.120039	0.151767	0.101728	0.159591	0.144554	0.183604	0.160288	0.248294
ODR4	0.239187	0.101841	0.0634239	0.138514	0.0711246	0.157789	0.157592	0.127131	0.169782	0.120994	0.0409409	0.106899	0.159432	0.17305	0.0610122	0.133846	0	0.0877074	0.115935	0.100653	0.128952	0.109163	0.184507	0.137225	0.113491	0	0.156794	0.094684	0.0988512	0.0177041	0.12118	0.102456	0.0903336	0.157386	0.0950309	0.0865487	0.110361	0.115804	0.0971032	0.105812	0.126212	0.104694	0.20984	0.1281	0.0944028	0.163446	0.0959836	0.14533
PDC	0	0	0.0127125	0	0	0	0.00100087	0.00231367	0	0	0	0	0	0.00470931	0.00815413	0	0	0.00758687	0.00303567	0	0	0.00279124	0	0.0134001	0	0	0	0.0111663	0.0222243	0	0.00429937	0	0.00368812	0.0082727	0	0	0	0.00598555	0	0.00215938	0.00399091	0.00458857	0	0	0	0.00398988	0	0.00580997
PTGS2	0	0	0	0.0248645	0.0179309	0	0.0062287	0.00852903	0	0	0.0736519	0	0	0.00480495	0.00600385	0.00770161	0	0.0150862	0	0.0184209	0	0.00262093	0	0.00412166	0.0101835	0	0	0	0	0	0	0	0	0.00308257	0	0	0.00804181	0	0	0.00373736	0.00483384	0	0.0369633	0	0.000883262	0	0	0.00391784
PLA2G4A	0.214497	0.324711	0.215659	0.32561	0.451952	0.405159	0.28784	0.338679	0.459323	0.364211	0.0952596	0.460357	0.290323	0.223882	0.217386	0.369487	0.271885	0.417728	0.296698	0.205054	0.307547	0.477868	0.203233	0.424137	0.569229	0.194687	0.381752	0.329464	0.729988	0.379306	0.304534	0.501086	0.318391	0.454538	0.405608	0.189456	0.294569	0.353023	0.300757	0.50765	0.295856	0.522283	0.69879	0.220582	0.382614	0.307013	0.442459	0.178318
BRINP3	0.235746	0.098892	0.163508	0.275946	0.128947	0.25003	0.102676	0.152219	0.126154	0.0644731	0.0589147	0.0902186	0.123831	0.0735267	0.120665	0.0961718	0.108527	0.0990441	0.127603	0.165575	0.169509	0.0692384	0.0574905	0.0739402	0.165144	0	0.156609	0.188607	0.174334	0.0992289	0.138748	0.102682	0.140089	0.0624895	0.146648	0.0741823	0.115246	0.0962012	0.122324	0.0877038	0.0918728	0.092775	0.0733674	0.0851066	0.0967403	0.125014	0.0173935	0.0875111
RGS18	0.0523829	0.0342228	0.0160457	0.0920377	0.116571	0.0389943	0.0551972	0.0360211	0.0428332	0.117528	0	0.120439	0.0566158	0.126296	0.0862463	0.113548	0	0.0664845	0.0843701	0.0517705	0.0342167	0.10102	0.07819	0.0851681	0.0761636	0.218385	0.0952408	0.0600144	0.100708	0.0522631	0.0676501	0.039477	0.0520068	0.0848203	0	0.0495506	0.0404734	0.0584075	0.0552381	0.0317712	0.0831801	0.0837208	0.0336272	0.0327328	0.0396992	0.0318449	0.0413479	0.0112513
RGS21	0	0	0	0	0	0	0	0	0	0	0	0	0	0	0	0	0	0	0	0	0	0	0	0	0	0	0	0.00571554	0	0	0	0	0	0.00119745	0	0	0	0	0	0	0	0	0	0	0	0	0	0
RGS1	0	0.165593	0.129755	0.123438	0.233942	0.109689	0.0630648	0.214838	0.0419696	0.0351767	0.0763577	0.513215	0.0858505	0.0803082	0.0940273	0.136371	0	0.591686	0.0439444	0.0718482	0.272335	0.201992	0	0.309309	0.739042	0.185625	0.0964764	0.0857662	0.26918	0.054845	0.0658396	0.21338	0.48219	0.115758	0.272585	0.0128107	0.22759	0.0648017	0	0.161987	0.0393704	0.646253	0.379938	0.0083828	0.6888	0.132099	0.0369531	0.0170796
RGS13	0	0	0	0	0	0	0.000893697	0	0	0	0	0.00746342	0	0.00627379	0	0	0	0	0	0	0.011724	0	0	0	0.00466139	0	0	0	0.0154562	0	0	0	0	0	0	0	0.00396572	0	0	0	0	0.00799526	0	0.00746604	0.00542132	0.00321937	0	0
AL136454.1	0	0	0	0	0.0173615	0.0139107	0.0376522	0.0290377	0.0953118	0.00608092	0	0.0179826	0.00461188	0.0183707	0.034035	0.0160251	0	0.00902388	0.020628	0.00794468	0.00737744	0.0109617	0	0.00166647	0	0	0	0.0174368	0.0149629	0	0.0255661	0.0129307	0.0237629	0.0107419	0.0407104	0.0299385	0.0404522	0.0419422	0.0598681	0.0130204	0.0140837	0.00536913	0	0.014833	0.0233504	0.00801505	0.0355846	0.0151796
RGS2	0.0228016	0.0137388	0	0.0337447	0.0297419	0.0354182	0.0581281	0.0341554	0	0.0139879	0.0987132	0.00915335	0.0271812	0.01822	0.0211716	0.0116586	0	0.0485075	0.00161835	0.0155171	0.0295451	0.0112767	0	0.0688459	0.0595555	0	0	0.0340502	0.0132168	0.0360334	0.0085952	0.0143838	0.0411745	0.0321383	0.0361042	0	0.0397418	0.00924632	0.0262606	0.0324406	0.00399533	0.0908655	0.109447	0.00978978	0.123597	0	0	0.00248736
UCHL5	0.0675149	0.105971	0.0367785	0	0.0646131	0.0781122	0.0881835	0.0833335	0.156209	0.0473262	0	0.066008	0.0413689	0.0611613	0.0486076	0.0750094	0	0.0904253	0.0841379	0.0597508	0.109626	0.0962344	0	0.0583943	0.0623197	0	0.21487	0.076719	0.0707782	0.0427595	0.0465559	0.0892902	0.0987579	0.058842	0	0.0453307	0.0883654	0.051693	0.0546484	0.0742144	0.0823862	0.0348759	0.0234242	0.046055	0.0692558	0.0844631	0.0721699	0.0885034
GLRX2	0	0.0428568	0	0	0.055805	0.0158968	0.033553	0.024088	0	0.0283224	0	0.0155022	0.0399769	0.0211935	0.00635574	0.00943113	0	0	0.0275892	0.0171651	0	0.00710407	0	0.0256978	0.00496412	0	0	0.0241663	0.019892	0.0178851	0.0435609	0.0160414	0.0167655	0.0137425	0.0566147	0	0.0463108	0.0551289	0.061038	0.0263004	0.0111355	0.0288419	0	0.0386116	0.0091691	0.011415	0.0207618	0.0308955
CDC73	0.237493	0.247668	0.188051	0.25848	0.091039	0.223579	0.246611	0.294309	0.183765	0.221082	0.233028	0.238064	0.177015	0.208018	0.117215	0.224605	0.108932	0.190775	0.223378	0.157776	0.238538	0.257656	0.150605	0.215934	0.216506	0.118892	0.220833	0.22692	0.301992	0.16302	0.181666	0.270181	0.228093	0.265397	0.155071	0.224149	0.201867	0.188116	0.106912	0.292434	0.220147	0.133545	0.207843	0.189024	0.164735	0.223362	0.146503	0.336467
B3GALT2	0	0.00943966	0	0	0.0323532	0.0285639	0.0183899	0.018848	0	0.0113091	0.0238106	0.0240492	0.00455792	0.00655071	0	0	0	0	0.0107642	0.00979226	0.0429644	0.00688245	0	0.00598409	0.021469	0	0.0307699	0.00552485	0	0.0144022	0.0337237	0.013567	0.022468	0.017053	0	0.0149826	0.0186093	0.00473567	0.0195204	0.0137735	0.018234	0.014474	0.0336272	0	0.0116521	0	0	0.0177467
KCNT2	0	0.147485	0.122116	0.184021	0.168848	0.148174	0.0615967	0.0837877	0.114399	0.0456483	0.143529	0.058346	0.0487116	0.0506216	0.0869787	0.048161	0.153737	0.0962149	0.10508	0.160388	0.0347959	0.0491323	0	0.0697179	0.0901436	0.0418574	0.193156	0.159252	0.0928118	0.10859	0.0845396	0.0772063	0.101457	0.0235725	0.0378815	0.096021	0.0774426	0.0483264	0.141463	0.0599996	0.0693552	0.0525004	0.0398219	0.106581	0.0777595	0.0745462	0.0784829	0.0884414
CFH	0	0	0	0.0145623	0	0	0.00167471	0.00180421	0	0.00240607	0	0	0.0048694	0	0	0	0	0	0	0	0	0.00137194	0	0.00193018	0	0	0	0	0	0	0	0	0.00303659	0	0	0	0.00492578	0	0	0.00290777	0.00485381	0	0.0224056	0	0.0025134	0	0	0
CFHR3	0	0	0	0	0	0.00731126	0	0	0	0	0	0	0	0	0	0	0	0	0	0	0	0.000625213	0	0	0	0	0	0	0	0	0	0	0	0	0	0	0	0	0	0	0	0	0	0	0	0	0	0
CFHR5	0	0	0	0	0	0	0	0	0	0	0	0	0	0	0	0	0	0	0	0	0	0	0	0	0	0	0	0	0	0	0	0	0	0	0	0	0	0	0	0	0	0	0	0	0	0	0	0
F13B	0	0	0	0	0	0	0	0	0	0	0	0	0	0	0	0	0	0	0	0	0	0	0	0	0	0	0	0	0	0	0	0	0	0	0	0	0	0	0	0	0	0	0	0	0	0	0	0
ASPM	0	0	0	0.0152874	0	0	0.0574843	0	0	0	0	0.00126241	0.00572031	0	0.00775095	0.011513	0	0	0	0	0	0.226304	0	0	0.00573372	0	0	0.0879807	0.0154562	0.0185172	0.00428496	0.0014348	0	0.00356802	0	0	0.0153092	0	0.104242	0.0186461	0.0108344	0	0.194795	0.00978978	0.00180201	0	0	0.00208299
ZBTB41	0.066215	0.0927821	0.06018	0.19198	0.0989049	0.0263394	0.0764817	0.0659528	0	0.0630828	0.0197436	0.0417856	0.0406711	0.0368736	0.0393695	0.0180321	0.112007	0.02289	0.094088	0.0356342	0.0531957	0.0569629	0.183065	0.0719661	0.0511879	0	0.0718168	0.0775057	0.0481093	0.0877813	0.0688054	0.0452991	0.0650066	0.0685889	0.0303532	0.0361996	0.0292132	0.0418955	0.0744171	0.067477	0.0420208	0.0508538	0.0561363	0.035372	0.0640962	0.0267072	0.0665866	0.04764
CRB1	0.114831	0.0450645	0.0477423	0.0619741	0.0477545	0.0332992	0.0207918	0.0273651	0.0423737	0.0214321	0	0.0299015	0.00718809	0.00753187	0.0160641	0.0301816	0	0.034319	0.0265681	0.0263318	0.0334921	0.0332781	0	0.0110329	0.025407	0.0984473	0.046762	0.0283329	0.0186684	0.0244755	0.0359328	0.0345331	0.0225847	0.0214209	0	0	0.00707524	0.0160813	0	0.004634	0.0337783	0.00797341	0	0.0204259	0.0208496	0.0110255	0.0343322	0.0232469
DENND1B	0	0.0587534	0.058361	0.0759024	0.106149	0.0937961	0.19119	0.100881	0.0524786	0.0739764	0.081268	0.0888017	0.123872	0.0576931	0.116197	0.0718772	0.234069	0.110087	0.113557	0.106131	0.0580643	0.131214	0.150605	0.109882	0.111031	0.312045	0.10659	0.107442	0.0722424	0.232962	0.159326	0.161795	0.101991	0.121414	0.0497414	0.0492378	0.111778	0.115205	0.14363	0.178352	0.0599013	0.0596156	0.150953	0.191368	0.0777932	0.0806579	0.0759982	0.0940729
C1orf53	0	0	0	0	0	0	0.00498908	0.00567001	0	0	0	0	0.00441981	0	0	0	0	0	0.00310963	0	0	0.000682701	0	0.00179505	0	0	0	0	0	0	0.00177434	0.00241359	0.00229371	0.00202183	0	0	0	0	0	0	0	0	0	0	0	0	0	0.00157604
NEK7	0.045953	0.264155	0.294408	0.399754	0.231475	0.24264	0.221075	0.166243	0.591333	0.27657	0.2638	0.24877	0.289689	0.125638	0.240607	0.284314	0.217458	0.297527	0.26204	0.166672	0.404392	0.302686	0.258335	0.334581	0.251337	0.0418574	0.132949	0.244952	0.283807	0.251505	0.255448	0.181969	0.191706	0.365805	0.135176	0.225885	0.248245	0.242449	0.16163	0.231687	0.297272	0.402473	0.215269	0.211808	0.364716	0.181451	0.34485	0.274374
PTPRC	0.816444	0.611784	0.686015	0.869488	0.636702	0.763993	0.889672	0.670873	0.570451	0.90481	0.845113	0.977815	0.792191	0.759366	0.528862	0.700898	0.812049	0.786341	0.858622	0.651031	0.494425	1.02376	0.432924	0.869041	1.05779	0.801823	0.949389	0.744083	1.16717	0.88572	0.819808	1.12105	0.776334	0.981923	1.09547	0.521653	0.678483	0.802725	0.891343	0.905485	0.698404	1.26065	1.15681	0.572001	0.736727	0.824545	0.793126	0.860189
NR5A2	0	0	0	0	0	0	0	0.00488065	0	0	0	0	0.00545596	0	0	0	0	0	0	0	0	0	0	0.0022035	0	0	0	0.00790377	0	0	0	0	0	0	0	0	0	0.00186289	0	0	0	0	0	0	0	0	0	0.00323241
ZNF281	0.0540562	0.0240046	0.058465	0.0236176	0.0409158	0.0160407	0.0617669	0.0312543	0	0.00544875	0	0.0294367	0.0349504	0.0199184	0.00570959	0.00770161	0	0.0107307	0.03388	0.00926938	0.0228979	0.0175688	0.0805777	0.0277298	0.0217039	0	0	0.00514594	0.0525802	0	0.035385	0.0215769	0.0334611	0.0358718	0.0717756	0.011685	0.0382805	0.0369146	0.00829079	0.016567	0.021656	0.00705978	0	0.0516796	0.0157681	0.0122509	0.017149	0.0487483
KIF14	0	0	0	0	0.0158647	0	0.0411784	0.00517171	0	0	0	0.00747166	0	0	0.00552175	0.00748261	0	0	0.00672173	0	0	0.153271	0	0.0021542	0.00688938	0	0	0.0319419	0.0154562	0	0	0.00288686	0	0	0	0.0118752	0.00329507	0	0.0382637	0.0164593	0	0	0.232425	0	0.00186746	0	0	0.00182024
DDX59	0.0447133	0.0132953	0.0430309	0.034507	0.0647853	0.0627923	0.0269536	0.043216	0.0467114	0.0641402	0	0.0448697	0.0365659	0.0358787	0.030597	0.066479	0	0.0137428	0.0513632	0.0228002	0.110541	0.0390658	0	0.0547776	0.0291414	0	0.109616	0.0195419	0.0175638	0.0821322	0.0466547	0.0154269	0.0456186	0.0599354	0.0486597	0.101254	0.0154805	0.0253416	0.025621	0.0302239	0.0543264	0.0315954	0	0.0510536	0.0261414	0.0347058	0.0333492	0.0626291
CAMSAP2	0.344627	0.409664	0.297956	0.249317	0.333579	0.423491	0.337674	0.298972	0.387913	0.303321	0.119851	0.311726	0.295071	0.254071	0.230554	0.277917	0.571592	0.262658	0.312687	0.270886	0.325669	0.267483	0.155081	0.33142	0.306439	0.302188	0.26406	0.27412	0.131559	0.410277	0.330466	0.300285	0.248022	0.358974	0.115678	0.404935	0.320331	0.34053	0.329149	0.331548	0.340115	0.259277	0.185786	0.446747	0.313905	0.298636	0.207659	0.276244
INAVA	0	0	0	0	0	0	0.000638992	0	0	0	0	0	0	0	0	0	0	0	0	0	0	0	0	0	0	0	0	0	0	0	0	0	0	0	0	0	0	0	0	0	0	0	0	0	0	0	0	0
KIF21B	0.0523911	0.0111706	0.050684	0.0197538	0.0891196	0.0600153	0.0248494	0.0590048	0	0.0763399	0.122891	0.0884692	0.129287	0.0429429	0.0484627	0.101702	0	0.0565367	0.0680912	0.0734966	0.0446716	0.0599905	0.246719	0.0943039	0.0583639	0	0	0.0464997	0.0449204	0.0171416	0.0573415	0.0374843	0.0829543	0.0346288	0	0.0646146	0.124334	0.045611	0.0326035	0.0200473	0.0801132	0.0578989	0	0.0266051	0.0450162	0.0651118	0.286095	0.0428087
CACNA1S	0	0	0.0166869	0	0	0	0	0.0071129	0	0	0	0	0	0	0	0	0	0	0	0	0	0.00143973	0	0	0	0	0	0	0	0	0	0	0	0	0	0	0	0	0	0	0	0.00295571	0	0	0	0	0	0
ASCL5	0	0	0	0	0	0	0	0.00258531	0	0	0	0	0	0	0	0	0	0	0	0	0	0	0	0	0	0	0	0	0	0	0	0	0.00218365	0	0	0	0	0	0	0	0	0	0	0	0.0028893	0	0	0
TMEM9	0.050261	0	0.0581187	0	0	0.02089	0.0360032	0.0545853	0	0.026312	0.0733464	0.021195	0.0514657	0.0472058	0.0529578	0.00842949	0	0.0475198	0.0545318	0.012424	0.0188413	0.015329	0	0.0290979	0.0126374	0.0418574	0	0.00606086	0.0234995	0	0.0496191	0.0349649	0.0519656	0.0259136	0.070847	0	0.0371376	0.0305056	0.0199901	0.0216548	0.0292036	0.0160296	0.0208888	0.0516408	0.0373665	0.0231736	0	0.0322896
IGFN1	0	0	0	0	0	0	0	0	0	0.00215943	0	0	0	0	0	0	0	0	0	0	0	0	0	0	0	0	0	0	0	0	0	0	0	0	0	0	0	0	0	0	0	0	0	0	0	0	0	0
PKP1	0	0	0	0	0	0	0	0	0	0	0	0	0	0	0	0	0	0	0	0	0	0	0	0	0	0	0	0	0	0	0	0	0	0	0	0	0.0058305	0	0	0	0	0	0	0	0	0	0	0
TNNT2	0	0.0110687	0	0.0435011	0.0158647	0.010242	0.0186681	0.0196015	0	0.0165959	0.0503423	0.00426473	0.0226772	0.009325	0.00420221	0.00971691	0	0	0.0030205	0.00834174	0.0251957	0.00377073	0	0.00813948	0.012822	0	0.0199705	0	0.0165178	0	0.00585161	0.0125636	0.0205657	0.0040945	0	0	0	0.00491441	0	0	0	0.00304431	0	0.00386687	0.00512556	0.00579409	0.0186485	0.0104249
LAD1	0	0	0	0	0	0	0	0	0	0	0	0	0	0	0	0	0	0	0	0	0	0	0	0	0	0	0	0	0	0	0	0	0	0	0	0	0	0	0	0	0	0	0	0	0	0	0	0
TNNI1	0	0	0	0	0	0	0	0	0	0	0	0	0	0	0	0	0	0	0	0	0	0.00139521	0	0	0.00409377	0	0	0	0	0	0	0	0	0.00216174	0	0	0	0	0	0	0	0	0	0	0	0	0	0
PHLDA3	0	0	0.0443388	0.0356651	0	0.014143	0.015156	0.0279799	0	0.00836742	0	0.00777413	0	0.0105211	0	0.0424516	0	0	0.0104037	0	0.00774554	0.0047553	0	0.00556461	0.0135515	0	0	0	0	0.0370696	0.0129459	0.0149418	0.0177732	0.0126317	0	0	0.00771164	0.0145798	0.0147541	0.0213431	0.0120332	0.0102103	0	0.0217601	0.0100854	0	0.0347694	0.027769
CSRP1	0	0.0375483	0	0.0211432	0.0105044	0.029945	0.0254806	0.0355943	0.0676272	0.0150015	0	0.0154666	0.00502323	0.0398465	0.0192496	0.00780965	0	0	0.0188568	0.0110915	0	0.00817475	0	0.0110203	0.0236986	0	0.044894	0.0281524	0.0132168	0.007611	0.0383103	0.0184772	0.0184497	0.00434088	0	0	0.0054302	0.0208048	0.0238021	0.00630598	0.00485604	0	0.0247157	0.0389061	0.013802	0.00916606	0.0186485	0.0174976
NAV1	0.107207	0.12906	0.214985	0	0.113397	0.150411	0.0877847	0.103056	0.0989497	0.139683	0.115043	0.110679	0.120692	0.113437	0.176969	0.133271	0.140332	0.120903	0.151412	0.145716	0.117701	0.090572	0.156676	0.156948	0.100428	0.474317	0.170578	0.132963	0.0446526	0.0831732	0.157448	0.100632	0.0778503	0.149816	0.0573904	0.208517	0.0985349	0.139561	0.0909351	0.0905123	0.100016	0.0578348	0.0583969	0.14994	0.0769607	0.0991988	0.225668	0.0484977
IPO9	0.199528	0.152166	0.122114	0.0874236	0.150525	0.10886	0.201602	0.18176	0.208435	0.113861	0.0753499	0.119183	0.18757	0.168929	0.175997	0.205156	0.132934	0.16435	0.118247	0.0947963	0.162318	0.312598	0	0.163858	0.148097	0.0418574	0.108567	0.147584	0.103415	0.202059	0.154639	0.19937	0.208648	0.153268	0.0407104	0.0561821	0.2699	0.159063	0.262188	0.172213	0.129469	0.131211	0.129892	0.185152	0.113285	0.147076	0.0936874	0.216026
SHISA4	0	0.0235215	0.0207103	0.0237264	0.0171831	0.00600071	0.0252637	0.0292807	0	0	0.0214214	0.00259542	0.0128073	0.00655071	0.0161856	0.00531707	0	0	0.0152043	0.0132207	0	0.00345921	0.150605	0.011261	0.0103213	0	0.0305197	0.0166329	0	0.0429962	0.0312017	0.0272795	0.0143925	0.00426745	0	0	0.0119746	0.00843934	0.02208	0.00745738	0.0117375	0	0	0.016212	0.0122991	0.00747227	0	0.021521
LMOD1	0	0	0.0167749	0	0	0	0	0.0024772	0	0	0	0	0	0	0	0	0	0	0	0	0	0.00214329	0	0	0.00885079	0	0	0	0.0194479	0	0.00460259	0	0	0.00185874	0	0	0	0	0	0.00422883	0	0.00269225	0	0	0.00230582	0	0	0
TIMM17A	0.0434569	0.0396759	0.0273626	0.059045	0.0372738	0.0748247	0.0333493	0.0609727	0.0423737	0.0212801	0.0381019	0.0444739	0.0229032	0.0749316	0.0311226	0.0368473	0	0.0187311	0.0534805	0.02922	0.0424287	0.0322144	0.13307	0.0487109	0.0380213	0	0.0231636	0.0797243	0.0510244	0.0173953	0.0376067	0.0528189	0.0654065	0.0252096	0	0.0277499	0.0369892	0.0325547	0.0132259	0.0276942	0.0579937	0.0171918	0.0447889	0.0277358	0.0200619	0.0376503	0.0923595	0.0811646
RNPEP	0.0852663	0.0711365	0.0801002	0.0571061	0.0331921	0.0785779	0.0599701	0.0926942	0.0467114	0.0851423	0.13658	0.0823164	0.0457894	0.0870417	0.0604517	0.0772889	0.0888661	0.103544	0.11693	0.108963	0.0418585	0.11253	0	0.0524621	0.0464045	0	0.0887581	0.0800198	0.0839111	0.0336242	0.0626444	0.0990186	0.092664	0.0930199	0	0.0427625	0.091379	0.0607174	0.0691294	0.0944178	0.0942362	0.0708392	0.0938149	0.0389975	0.0251995	0.0622358	0.14637	0.060923
ELF3	0	0.013671	0.0153562	0	0	0	0.00295279	0	0	0	0	0.00431598	0	0.00488843	0	0	0	0	0	0	0.0115992	0	0	0	0	0	0	0	0	0	0	0.00119936	0	0	0	0	0	0.00792314	0	0.00245787	0.00360566	0	0	0	0.00202235	0	0	0.00116789
GPR37L1	0	0.0254591	0	0	0.0427804	0.0215011	0.0129912	0.0106985	0.0483948	0.00359786	0	0.0174799	0.00458785	0.00583544	0.00513941	0.00738092	0.115284	0.0221367	0.0102398	0	0	0.00369775	0	0.0118277	0.0255874	0	0	0.00629068	0	0	0.0141857	0.00542556	0.013168	0.00284731	0	0.0261069	0.00408519	0.00699209	0	0.00867554	0.00830648	0.0027409	0	0	0.00701473	0.0232516	0.0182923	0.0106069
ARL8A	0	0.0873822	0.0365271	0.0568865	0	0.0598979	0.0836924	0.0852855	0.0724293	0.0463106	0.0812391	0.0613283	0.0964397	0.0824272	0.0633609	0.0105811	0	0.0332596	0.0587161	0.0561398	0.0860778	0.0641606	0.128619	0.0304068	0.0669617	0	0	0.0467359	0.0246046	0.103594	0.0686545	0.0817506	0.0555301	0.0365896	0.0727724	0.0463581	0.0855315	0.0841513	0.059136	0.033654	0.030611	0.0620194	0.0456255	0.0466612	0.0376301	0.063198	0	0.0573414
PTPN7	0	0.0276404	0	0	0.0202566	0.00490455	0.0288261	0.0044599	0	0.0344227	0	0.0128689	0.0112306	0.0643183	0.0608108	0	0	0	0.0103268	0.0123119	0	0.0200263	0	0.00572146	0.0071084	0	0	0.0355974	0	0.0177041	0.0235485	0.0434393	0.0321279	0.00650753	0	0	0.0340327	0.0441672	0.018277	0.0258291	0.00317733	0.01393	0.0725914	0.043116	0.00329148	0.011227	0.0401613	0.010065
LGR6	0	0	0	0	0	0	0	0	0	0	0	0	0	0	0	0	0	0	0.00216952	0	0	0.00325989	0	0	0	0	0	0	0	0	0.00214929	0	0	0.0025988	0	0	0	0	0	0.00261454	0	0	0	0	0	0	0	0
UBE2T	0	0	0	0.0483389	0.0287958	0.0147115	0.0121523	0.0180463	0	0	0	0.0109926	0.0048694	0.0110108	0	0.0146893	0	0.00899896	0.00882096	0	0	0.02177	0	0.00550606	0.00505374	0	0	0.0129924	0.0430291	0	0.0188207	0.00939578	0.00469383	0.00542703	0	0	0.0153662	0.00522648	0.025585	0.00197814	0.0181707	0.0127413	0.0251415	0	0.0108761	0.0135601	0	0.00652615
PPP1R12B	0.182284	0.150636	0.250044	0.233675	0.266278	0.259474	0.353401	0.261018	0.221346	0.266237	0.200174	0.197789	0.215587	0.139093	0.171387	0.193025	0.196273	0.121557	0.244811	0.168978	0.228755	0.294316	0.0574905	0.241086	0.200853	0	0.298622	0.400264	0.186982	0.203678	0.223556	0.262269	0.263702	0.297254	0.16445	0.176026	0.304212	0.268543	0.272565	0.258605	0.217046	0.185676	0.365749	0.274252	0.240829	0.20124	0.215099	0.273561
SYT2	0	0	0	0	0	0.0132787	0.00715018	0.00218175	0	0.0024024	0	0.00162297	0	0	0	0	0	0	0	0	0	0.00118244	0	0.00645723	0	0	0	0	0	0	0.00369316	0.00739507	0	0.00553265	0	0	0	0	0	0.0019381	0.00485158	0.00446893	0	0	0.00356762	0.00599576	0	0.00203924
KDM5B	0.066286	0.0685841	0.104216	0.0828488	0.0899433	0.105305	0.107956	0.088282	0.184779	0.0675263	0.0835089	0.087856	0.0812689	0.083295	0.0961606	0.0702921	0.101135	0.0803205	0.112187	0.0798157	0.141374	0.057322	0	0.114512	0.059097	0.123032	0.0952894	0.0890765	0.100788	0.126107	0.115331	0.128341	0.113918	0.133981	0.0338932	0.0401247	0.10778	0.118497	0.22286	0.0810148	0.11586	0.166682	0.110035	0.0920858	0.132196	0.0767692	0.21618	0.141432
RABIF	0	0	0	0.0318806	0.0123225	0.0165882	0.0229883	0.0143321	0.0419696	0.0198211	0	0.0062967	0.0236715	0.0261005	0.0140044	0.0495469	0.108527	0.0120402	0.0148145	0.0116262	0.0100273	0.0188257	0	0.00933553	0.032677	0	0.044894	0	0.00980645	0	0.014126	0.0125062	0.0125965	0.0198422	0	0.011685	0.0110398	0.0283497	0.0365026	0.015373	0.0246694	0	0.0539559	0.0136872	0.00517244	0.0216919	0	0.00384207
KLHL12	0.0513015	0.0412239	0.0236519	0.0583274	0.0960907	0.0584307	0.0843155	0.0503538	0.0467114	0.0342559	0	0.0424251	0.060201	0.0779624	0.0650507	0.0298951	0	0.0336687	0.0659349	0.059771	0.0178862	0.04308	0	0.0341599	0.0470232	0	0	0.0551122	0.0291964	0.0601529	0.0450716	0.0362498	0.0765808	0.0555548	0.107402	0.0554381	0.0422399	0.0567856	0.0838263	0.0336191	0.0443171	0.075593	0.0213393	0.040193	0.0275316	0.0167837	0.134496	0.0380436
ADIPOR1	0.0434134	0.0106317	0.0297516	0.0262278	0.0937963	0.0455553	0.0543141	0.0503591	0	0.0215261	0.0375524	0.0438576	0.012277	0.0517324	0.0149914	0.0438463	0	0.00936155	0.0561365	0.0336461	0.0588035	0.0386014	0.13568	0.0325624	0.0240388	0	0	0.0538855	0.0714554	0.0743906	0.0344127	0.0513464	0.055988	0.0299659	0.0331326	0.0466786	0.021282	0.0679472	0.0413412	0.0376516	0.0311004	0.055207	0	0.0148499	0.0233481	0.0347223	0	0.0572857
CYB5R1	0	0.0377607	0.0485564	0	0.00495214	0.0341984	0.0368571	0.0615424	0.114399	0.0309183	0	0.0296489	0.0290036	0.0409317	0.0402186	0.0313676	0.162487	0.0284116	0.0370734	0.0242999	0.0332641	0.0311259	0	0.0144628	0.0321711	0	0	0	0	0	0.0427675	0.0600046	0.0367521	0.0240619	0	0.0277499	0.0575527	0.041062	0.0144906	0.0216089	0.0138043	0.0332787	0.0225092	0.00682179	0.0193561	0.0312347	0.034855	0.0271328
TMEM183A	0	0.0430726	0.0232094	0.101932	0.0264975	0.0363828	0.0248284	0.0295011	0.0263235	0.0163191	0.0572602	0.0186492	0.00772864	0.00483905	0.0265617	0.00700694	0	0.0080518	0.0220326	0	0.0134827	0.0174281	0	0.0287144	0.0218358	0	0	0.0341715	0	0	0.0254868	0.025322	0.030077	0.021713	0	0.0149826	0.0246051	0.0244037	0.0318681	0.0214201	0.0217378	0.0300366	0.036409	0.0285323	0.0177046	0.0265559	0.0226994	0.02231
PPFIA4	0	0.0321603	0	0.0237264	0.0697474	0.0306752	0.0348963	0.0644586	0.0724293	0.0198679	0.0300713	0.0119676	0.0807146	0.0246989	0.0294267	0.0169921	0	0.0304489	0.0354853	0.00653313	0.0142463	0.0200215	0	0.0124761	0.0285881	0.0418574	0.049334	0.0357833	0	0	0.046752	0.0248002	0.0325691	0.0136339	0	0.030943	0.0274037	0.0291722	0.0635871	0.0184948	0.0200002	0.0105584	0.0517699	0.0161963	0.0206402	0.0461455	0.0583099	0.0103072
MYOG	0	0	0	0	0	0	0	0	0	0	0	0	0	0	0	0	0	0	0	0	0	0	0	0	0	0	0	0	0	0	0	0	0	0	0	0	0	0	0	0	0	0	0	0	0	0	0	0
ADORA1	0.0228016	0.0163888	0	0	0	0.0118286	0.0139953	0.0234026	0	0.0310568	0.0530917	0.024092	0	0.0316483	0.0303935	0.0353591	0.193078	0.0216544	0.0290255	0.0123119	0	0.0255955	0.0574905	0.012972	0.00355034	0	0.0505837	0.0143377	0.0208506	0.00948535	0.0302265	0.0164835	0.0238299	0.00533216	0	0	0.00428545	0.0170995	0	0.00292067	0.0437309	0	0	0.0100483	0.0267303	0.0208238	0	0.0177721
MYBPH	0	0	0	0	0	0	0.0119986	0	0	0	0	0	0	0	0	0	0	0	0.00852529	0	0.0206924	0.00354997	0	0	0	0	0.049334	0	0	0	0.0159239	0	0	0.00341967	0	0	0.0209431	0.00417477	0.0479661	0	0	0	0.0435406	0	0.00740217	0	0	0.00579448
CHI3L1	0	0	0.0127188	0	0.0113984	0.0133086	0.202497	0.0306504	0	0	0	0.0184435	0.0073109	0.0147529	0.0103275	0.00829496	0	0	0.0105074	0.0101852	0.0171483	0.0662281	0	0.0100825	0	0	0.0305197	0.0384997	0.0148635	0	0.074927	0.0383952	0.0228377	0.00324395	0	0	0.0632105	0.0155682	0.287509	0.0189801	0.0226502	0.0113015	0.0247157	0.011424	0.0108003	0.0312806	0	0.0377682
CHIT1	0	0	0.0252966	0	0	0.0154175	0.00294498	0.00439327	0	0.0134077	0	0.011486	0	0.0228033	0.0175442	0.0130171	0	0	0.0108972	0.0282795	0	0.0149239	0	0.014079	0.0109263	0	0	0.025784	0	0.0232758	0.017264	0.00632954	0.00492332	0.00271112	0	0.0277499	0.00498489	0.00924836	0.0279207	0.00501004	0	0.0062954	0	0	0	0.0140574	0.0387422	0.0105403
BTG2	0	0.0404324	0.0754628	0.137862	0.147505	0.0715824	0.131072	0.10011	0.0483948	0.0767429	0.363894	0.118628	0.0855553	0.292716	0.0483527	0.129311	0	0.0926347	0.0851723	0.0509693	0.0308638	0.11039	0	0.189663	0.0953028	0	0.0126925	0.0927857	0.152272	0.0865733	0.0709785	0.122714	0.129272	0.205201	0.124499	0.103016	0.0777936	0.184046	0.134515	0.0867794	0.0711941	0.145487	0.576009	0.0471389	0.0926097	0.233505	0.148171	0.132125
FMOD	0	0	0	0	0	0	0	0	0	0	0	0	0	0	0	0	0	0	0	0	0	0	0	0	0	0	0	0	0	0	0	0.00185775	0	0	0	0	0	0	0	0	0	0	0	0	0.0018929	0	0	0
PRELP	0.0303896	0.0124967	0	0	0	0.0144979	0.003858	0	0	0	0	0	0.00643982	0.00598727	0	0	0	0	0	0	0	0.0016113	0	0.00195984	0	0	0	0	0	0	0	0.00333554	0.00712986	0.00113264	0	0	0	0	0	0	0	0	0	0	0	0.00474391	0	0
OPTC	0	0	0	0	0	0	0	0	0	0	0	0	0	0	0	0	0	0	0	0	0	0.000785142	0	0	0	0	0	0	0	0	0	0	0	0	0	0	0	0	0	0	0.00404011	0	0	0	0	0	0	0
ATP2B4	0.253678	0.12359	0.0673741	0.144548	0.0968541	0.126523	0.115703	0.185039	0.158709	0.144971	0.103356	0.119799	0.180947	0.39896	0.120976	0.0966254	0.147824	0.0857077	0.11751	0.067751	0.126183	0.424642	0.395061	0.0710262	0.109848	0.0730784	0	0.246988	0.309503	0.115496	0.158952	0.262303	0.197263	0.0947348	0.35019	0.0943063	0.112456	0.270306	0.21858	0.25126	0.0885048	0.339013	0.311235	0.076058	0.119304	0.487145	0.0865375	0.128347
LAX1	0	0	0.0142671	0	0	0	0	0	0	0	0	0	0	0	0	0	0	0	0	0	0	0	0	0	0	0	0	0	0	0	0	0.00167798	0	0	0	0	0	0	0	0	0	0	0	0	0	0	0	0
SNRPE	0	0	0.0157975	0.0197538	0	0.032447	0.0261641	0.0332143	0	0	0	0.00730326	0.0189551	0.0277873	0.0173892	0.00709801	0	0.0125538	0.0242404	0	0.0243227	0.0227948	0.133354	0.0100502	0.0186233	0	0	0.0296955	0	0	0.0160375	0.0150071	0.0275651	0.0183617	0	0	0.00946959	0.0204737	0	0.0167743	0.0176425	0.0120623	0.0302231	0.0165613	0.00879932	0.0173241	0	0.0310605
SOX13	0	0.0192958	0.0079978	0	0	0.018523	0.00316899	0	0	0	0	0	0	0	0.00420221	0	0	0	0.00294313	0	0	0	0	0.00207222	0	0	0	0.00744462	0	0	0.00128536	0	0.00712006	0.00153497	0	0	0.00403762	0.00226899	0	0	0.00446459	0.0100645	0	0	0	0	0	0
ETNK2	0	0	0	0	0	0.00736222	0.00198328	0	0	0	0	0.00363194	0	0	0	0	0	0	0	0	0	0.00271804	0	0	0	0	0	0	0	0	0.00391334	0.00197149	0.00289104	0	0	0.0189199	0.00404759	0	0	0	0	0	0	0	0	0	0	0
REN	0	0	0.00931594	0	0	0.00637558	0.00460003	0.00585542	0	0	0	0	0	0	0	0	0	0	0	0	0	0.00248195	0	0	0.00608201	0	0	0	0	0.0159643	0	0.00423645	0.00274271	0	0	0	0	0.00659735	0	0	0	0	0.0251415	0.00645481	0	0	0.0282958	0.00183508
KISS1	0	0	0	0	0	0	0	0	0	0	0	0	0	0	0	0	0	0	0	0	0	0	0	0	0	0	0	0	0	0	0	0	0.0047627	0	0	0	0.00820414	0	0	0	0	0	0	0	0	0	0	0
GOLT1A	0	0	0	0	0	0	0.00108713	0	0	0	0	0	0	0	0	0	0	0	0	0	0	0	0	0.0022035	0	0	0	0.00634527	0.0143598	0	0	0	0	0	0	0	0	0	0	0	0	0.00358232	0	0	0	0.00470114	0	0
PLEKHA6	0.0228016	0.0640721	0.0274776	0.106961	0.0662828	0.0442248	0.0585603	0.0488959	0.0524786	0.0227683	0.00967394	0.0295756	0.0732782	0.0237075	0.0425857	0.067213	0	0.018333	0.0342824	0.0754784	0.0380649	0.0372107	0	0.0439975	0.0516869	0	0.0682637	0.0850448	0.0363068	0.0863209	0.0633683	0.0578533	0.0553431	0.0206995	0	0.0100404	0.027016	0.044631	0.0520354	0.045065	0.0344938	0.02728	0.0251415	0.0356703	0.0513059	0.0505529	0.0517311	0.0689997
PPP1R15B	0	0.0166165	0.0891392	0.0170278	0.028448	0.0246222	0.0510341	0.0428679	0.0263235	0.0232192	0	0.0366734	0.0514341	0.00568404	0.00989214	0	0	0.0397214	0.0378007	0.0313893	0.0248677	0.0362059	0	0.0215116	0.0425234	0.0984473	0.049334	0.0194984	0.0234995	0.0757678	0.0316282	0.0199247	0.0469482	0.0335962	0	0.00902316	0.026088	0.0220248	0	0.0359006	0.0324886	0.0059159	0	0.0285483	0.0224844	0.0177964	0	0.0807613
PIK3C2B	0.0690988	0.0598227	0.129168	0.0455187	0.0343307	0.0341513	0.0495327	0.0774277	0.140319	0.0878245	0.0559652	0.0652888	0.0738737	0.0619959	0.075778	0.077205	0	0.111104	0.0788556	0.110126	0.106368	0.0785847	0.13307	0.158671	0.0390791	0.0731596	0.088901	0.0507877	0.0775502	0.0796411	0.108661	0.0922069	0.098152	0.0729021	0.0664575	0.123936	0.0686266	0.0738512	0.0928992	0.0697518	0.115572	0.0478796	0.0808484	0.0367698	0.0380345	0.103952	0.136676	0.0583419
MDM4	0.346279	0.272767	0.236266	0.230897	0.363828	0.435212	0.271712	0.30005	0.274071	0.32239	0.054897	0.251765	0.337944	0.367794	0.202976	0.207168	0	0.334855	0.31708	0.239498	0.190941	0.276155	0.07819	0.327838	0.27012	0.263336	0.256694	0.256766	0.372958	0.308268	0.248144	0.311583	0.296537	0.301713	0.368082	0.339025	0.254265	0.255173	0.29033	0.206113	0.240313	0.183932	0.391516	0.328948	0.185248	0.252136	0.314525	0.306976
LRRN2	0	0	0.0305376	0.0382282	0.029184	0.0221205	0.0155608	0.0351485	0.0419696	0.00505624	0	0.00960273	0.0195132	0.00714497	0.00727723	0.0246842	0	0.0214357	0.013711	0.0355632	0.0180065	0.0116654	0	0.00917126	0.0312841	0	0.0968678	0.0139579	0	0.0229964	0.0188908	0.0102462	0.0277007	0.00867515	0.0590408	0	0.0321804	0.0151406	0.022012	0.00662945	0.0166042	0.00277411	0.0409936	0	0.0138741	0.0101836	0	0.0102326
NFASC	0.195209	0.071652	0.0685205	0.105393	0.0487116	0.0453041	0.0473201	0.0371396	0.242176	0.0416852	0.0376568	0.0168943	0.0621801	0.0551283	0.0159686	0.0141182	0	0.0302871	0.0457396	0.0152516	0	0.0208271	0.364253	0.0417255	0.0590774	0	0.049334	0.0211311	0.0297723	0.0845012	0.0786924	0.0279475	0.0859901	0.0326266	0.181544	0	0.01366	0.0257227	0.0689984	0.0249073	0.0300099	0.0303253	0	0.027993	0.0325468	0.0348918	0.0759753	0.0371055
CNTN2	0	0.0256508	0.0618619	0.0826543	0.0439243	0.0254573	0.0221145	0.0361876	0.115263	0.0236826	0	0.0197019	0.0190005	0.0158442	0.0398079	0.00923148	0	0.0107307	0.0176017	0.0328132	0.0128344	0.0116784	0.228972	0.0235443	0	0	0.0831624	0.0163869	0.0149629	0.0898536	0.0187837	0.0204225	0.0346158	0.0138084	0	0	0.0207559	0.0115377	0	0.0109116	0.011156	0.0069572	0	0.0173149	0.00660138	0.0271723	0.0243239	0.0182863
TMEM81	0	0	0	0	0	0	0.00675487	0.00654129	0	0.00864104	0	0	0.00685371	0	0	0	0	0	0.00770874	0	0	0.00523522	0	0	0	0	0	0	0	0	0.00811874	0.00480249	0.00289007	0.00316387	0	0	0	0.00243034	0	0	0	0	0	0.02258	0.00804714	0.0075987	0	0.00756582
RBBP5	0	0.0478663	0.0541905	0.038921	0.0278598	0.0289305	0.0645555	0.0392462	0.19531	0.0416834	0.0762141	0.0410223	0.0388141	0.0613326	0.0414148	0.0602367	0	0.0225478	0.0527712	0.0614425	0	0.0717661	0.261689	0.0642489	0.0242973	0.0418574	0.0716166	0.0237972	0.0383177	0.0608628	0.0541232	0.0575586	0.0611804	0.0530667	0	0.013645	0.0362819	0.044198	0.0513749	0.0509094	0.0508169	0.0299718	0.0701984	0.0460811	0.0237207	0.0340541	0.0719162	0.0819099
DSTYK	0.0946554	0.0653097	0.0274801	0.0236176	0.0666311	0.0629109	0.0746172	0.0704434	0.0682931	0.0762387	0.0678232	0.0575584	0.0785958	0.041869	0.0823868	0.0693112	0.127155	0.0566473	0.0759694	0.0671732	0.0441808	0.0915313	0.122655	0.12362	0.0664741	0.0730784	0.0199705	0.0842612	0.0674207	0.0871898	0.13174	0.0994112	0.0654974	0.090556	0.120996	0.091697	0.0881916	0.0519186	0.0223126	0.0740724	0.074744	0.0914596	0.0463647	0.0430647	0.0797171	0.0505092	0.115068	0.0958707
TMCC2	0	0.0114599	0.0277662	0.0350475	0.0133484	0.0231439	0.019669	0.00211179	0	0.0346841	0	0.00498906	0.0225386	0	0.0357472	0.0120552	0	0	0.0107399	0.0196424	0.0116432	0.0181487	0	0.0067895	0.0241516	0	0	0.0140563	0	0	0.00564532	0.0162932	0.0116891	0.00769816	0	0.0195217	0.00778742	0.015757	0	0.0229898	0.0183879	0.00896517	0	0.0197692	0.00914187	0.010651	0.0140933	0.0107113
NUAK2	0	0	0	0	0.0219408	0	0.0291043	0.00545991	0.0848028	0.0195942	0.00967394	0.0247403	0.0126909	0	0.0383093	0.0157977	0	0	0.0191779	0	0.0154739	0.0479863	0	0.043914	0.0294592	0	0.0342081	0.0125468	0.0193555	0.00948535	0.0329323	0.020823	0.0183292	0.024163	0	0	0.0164713	0.0198132	0.00829079	0.0184784	0.0160746	0.0614675	0.0251415	0.0184574	0.018302	0.0152123	0	0.0215996
KLHDC8A	0	0	0	0.0300893	0.0098083	0.00892079	0.000483909	0.00273606	0	0	0	0.00518148	0.00501698	0	0	0	0	0	0	0	0.017401	0.0017603	0	0	0	0	0	0	0	0	0	0.00407463	0	0.00150933	0	0	0.00820414	0	0	0	0	0.00327526	0	0	0	0	0	0.00153169
LEMD1	0	0	0	0	0	0	0.00265647	0	0	0	0	0	0	0	0	0	0	0	0	0	0	0.00372519	0	0.00181772	0	0	0	0	0	0	0	0	0	0.00574848	0	0	0	0.00392588	0	0.00272266	0	0	0	0	0.00407971	0	0	0
CDK18	0	0.0829691	0.0209208	0.0442431	0.0694448	0.0577164	0.14701	0.0510627	0.113673	0.0620788	0	0.044725	0.058407	0.0355782	0.0684516	0.0719994	0.127155	0.0434279	0.0460126	0.0437985	0.036441	0.0450627	0	0.093517	0.0289322	0.221479	0.0748098	0.0464182	0.0186684	0	0.0703786	0.0623657	0.0594496	0.0647093	0.1075	0.0234109	0.0610144	0.0998882	0.0168817	0.0380381	0.0858376	0.0309015	0.0208888	0.0733765	0.0668713	0.0417626	0.114161	0.132807
MFSD4A	0.0415897	0.0253023	0.0330972	0	0.0664747	0.0309343	0.0236504	0.0418141	0.0428332	0.0113316	0.0375524	0.0111436	0.0118157	0.03286	0.0478045	0.00828741	0.193078	0.0322117	0.0432615	0.0419497	0.0320671	0.0140923	0.0805777	0.0237936	0.0330185	0	0	0.0291685	0	0.0226427	0.0404497	0.0144003	0.0326536	0.00845243	0.0590408	0.0130053	0.0566826	0.0419244	0.0175143	0.0141312	0.00820478	0.0189223	0.0302231	0.0183572	0.0159273	0.0202304	0.0420716	0.0180614
ELK4	0	0.0380367	0.0797042	0.0569637	0.0215872	0.0537999	0.149355	0.0804768	0.152477	0.138757	0.0826819	0.0908026	0.116766	0.0631593	0.0377429	0.0310611	0	0.0646489	0.106323	0.0888242	0.0519954	0.0920164	0	0.0774291	0.07311	0.130581	0.255158	0.0611105	0.087762	0.0840566	0.0994808	0.066445	0.0904504	0.131201	0.0489549	0.0930268	0.089483	0.106579	0.173582	0.112939	0.116725	0.112372	0.0717933	0.0679859	0.102896	0.132378	0.0832066	0.130464
SLC45A3	0	0	0.0157975	0	0	0.00598975	0.000936587	0.00481853	0.112223	0	0	0	0	0	0	0	0	0	0.00188089	0	0	0	0	0	0	0	0	0	0	0	0.00214082	0	0.0030111	0.00108631	0	0	0.00394319	0	0	0	0	0	0	0	0	0	0	0.00253845
NUCKS1	0.273427	0.346998	0.304554	0.164408	0.319517	0.264052	0.24032	0.274573	0.338068	0.224282	0.205192	0.279869	0.177217	0.18601	0.289474	0.221953	0.330318	0.243818	0.263514	0.299293	0.283912	0.401982	0.07819	0.2247	0.232775	0.185473	0.38762	0.300272	0.227343	0.245194	0.256263	0.25329	0.263692	0.195475	0.335658	0.238014	0.225306	0.225986	0.226709	0.184017	0.197619	0.182321	0.213293	0.286667	0.166117	0.196882	0.311251	0.299279
RAB29	0.0816911	0.0400141	0.0607596	0.0250831	0.0296201	0.0540318	0.0622802	0.0917188	0.208531	0.0575501	0	0.0625073	0.0599709	0.0754128	0.0393915	0.0381273	0	0.0650907	0.0934397	0.0926502	0.0237601	0.104657	0	0.0906603	0.0483803	0.0953532	0.0307699	0.0717091	0.126472	0.111321	0.113148	0.0931672	0.0808046	0.0920908	0.0613379	0.0525276	0.0775348	0.107579	0.146626	0.0919231	0.0544158	0.0592167	0.0857187	0.0366515	0.0484035	0.106041	0.0340667	0.0912653
SLC41A1	0.0540562	0.0136837	0	0	0.0145892	0.0107139	0.0230562	0.0117992	0	0.00660744	0.00967394	0.0048805	0.00547977	0.0137414	0.0285829	0	0	0.0219077	0.0113633	0	0.0155689	0.0215664	0	0.0345536	0.0264844	0	0	0.0240063	0	0.0232758	0.0197703	0.0203341	0.0170112	0.0132377	0.0497414	0.0130053	0.0176157	0.0197873	0	0.0169389	0.0199356	0.00535006	0	0.00484183	0.0175386	0.0205756	0	0.038434
PM20D1	0	0	0	0	0.013319	0	0.000813352	0.00221543	0	0	0.0197436	0	0	0.00565291	0	0	0	0	0	0	0	0.00716959	0	0.00733182	0	0	0.049334	0	0	0	0.00898929	0	0.00257997	0.0233407	0	0	0.0184207	0	0	0.0019296	0	0.0128651	0	0	0.00431197	0.0138791	0	0.00252658
SLC26A9	0	0	0	0	0	0	0	0	0	0	0	0	0	0	0.00517532	0	0	0	0	0	0	0.000658034	0	0.00214323	0	0	0	0.00693476	0	0	0.001624	0	0.0052064	0	0	0	0	0	0	0	0	0	0	0	0	0	0.0355846	0
RAB7B	0	0	0	0	0	0	0	0	0	0	0	0	0	0	0	0	0	0	0.00168389	0	0	0	0	0	0.0067333	0	0	0.00811032	0	0	0	0	0	0	0	0	0	0	0	0	0	0	0	0.0103521	0.00597142	0	0	0
CTSE	0	0	0	0	0	0	0	0	0	0	0	0	0	0	0	0	0	0	0	0	0	0	0	0	0	0	0	0	0	0	0	0	0	0	0	0	0	0	0	0	0	0	0	0	0	0	0	0
RHEX	0	0	0	0.0133638	0	0	0.00269849	0	0	0	0	0	0	0	0	0	0	0	0.00142429	0	0	0.0167487	0	0.00219021	0.0126338	0	0	0.011162	0.0125016	0	0.00315029	0.00225663	0	0.00507334	0	0	0.00923234	0.0108536	0.0288108	0.064516	0	0	0.100419	0	0.00552523	0	0	0
AVPR1B	0	0	0	0	0	0	0	0	0	0	0	0	0	0	0	0	0	0	0	0	0	0	0	0	0	0	0	0	0	0	0	0	0	0	0	0	0	0	0	0	0	0	0	0	0	0	0	0
FAM72A	0	0	0	0	0.0141088	0.00695995	0.0117286	0.010726	0	0	0	0.00599779	0.00944679	0.00549897	0	0	0	0	0.00577101	0.00809004	0	0.0216553	0	0.0172092	0.00450571	0	0	0.00986124	0	0.0399264	0.00536915	0.0103799	0.00830124	0.0188704	0	0	0.00684742	0.00226704	0	0.00796064	0.0117021	0.0118853	0.0251415	0.0071542	0.00630242	0.00218733	0	0.00892085
SRGAP2	1.07847	1.42307	1.54523	1.41643	1.35924	1.41608	1.06971	1.60376	1.73327	1.6142	1.37937	1.77308	1.48584	1.27385	1.54715	1.59977	1.67911	1.5903	1.39322	1.19661	1.62494	1.49895	1.34548	1.85327	1.45782	1.37525	1.35454	1.3761	1.30371	1.34305	1.49229	1.55883	1.69616	1.61789	1.06248	1.61529	1.5582	1.64948	1.24703	1.54653	1.77092	1.29818	1.49821	1.32311	1.66622	1.43682	1.86941	1.50564
IKBKE	0	0.0620674	0.0464337	0	0.0257127	0.0379383	0.103604	0.102143	0.08378	0.0451183	0	0.0503431	0.0634068	0.0657109	0.04325	0.0458898	0	0.0191761	0.0312429	0.057833	0.0183819	0.101625	0.0805777	0.0376891	0.0444837	0.0418574	0.0643907	0.03848	0.0384406	0.056538	0.0731266	0.234173	0.150617	0.0716562	0.151003	0.0825357	0.236852	0.102582	0.0677654	0.23749	0.0597362	0.108502	0.174345	0.0159887	0.0244254	0.112154	0.0309301	0.237778
RASSF5	0	0.0485952	0.0319962	0	0.038814	0.042147	0.0587047	0.0489307	0.126154	0.0514822	0.0365889	0.051778	0.0245524	0.0490085	0.0404533	0.0142031	0	0.0949647	0.0430123	0.0565793	0.0246208	0.0377044	0.138068	0.065849	0.140833	0	0.0662545	0.0498144	0.0216005	0.0497733	0.0503557	0.0902558	0.0732126	0.0278598	0.033693	0.0434492	0.0493884	0.0398394	0.0320059	0.0283431	0.0534708	0.150408	0.0247157	0.0444472	0.0941242	0.0871244	0.195411	0.100664
EIF2D	0	0.018095	0.0101829	0.0253191	0.0127311	0	0.0292551	0.0379128	0.0263235	0.0118181	0	0.0113017	0.0300398	0.0116601	0.0141664	0.0269126	0	0.0159116	0.0143458	0.0235779	0.0195894	0.0246383	0	0.0274311	0.0611654	0	0	0.0139589	0	0.0251586	0.0297857	0.0283957	0.0423029	0.0203655	0	0	0.0477876	0.0396488	0.00998625	0.0260036	0.0525806	0.0172181	0	0.00973223	0.0185833	0.0204776	0.075694	0.0336405
DYRK3	0	0	0	0	0	0.00630454	0.00310664	0	0	0	0	0.004793	0	0	0.00793412	0.00984372	0	0.0245836	0	0	0	0.00428165	0	0.00374767	0	0	0	0	0	0	0.00503909	0	0.00623002	0.00167544	0	0	0	0	0	0.00446263	0.00574306	0	0.0265613	0	0.00358251	0.00423164	0.0568101	0.00435816
MAPKAPK2	0.0513015	0.0550675	0.201789	0.103558	0.0551902	0.0810258	0.140153	0.0835513	0	0.0771186	0.19201	0.0889731	0.0875731	0.129627	0.0700349	0.0629279	0	0.0582798	0.063943	0.102275	0.0585292	0.15305	0.0805777	0.0700141	0.145492	0	0	0.0405071	0.109586	0.0713787	0.0810858	0.0989158	0.118782	0.0605418	0.0361042	0.115569	0.132783	0.0727161	0.107804	0.112131	0.0686711	0.120578	0.0569931	0.0882834	0.119812	0.0870831	0.0294756	0.144022
IL10	0	0	0	0	0	0.011167	0.00845023	0.00526415	0	0.00393423	0	0	0	0.0159276	0.0062721	0.00539725	0	0	0.00755242	0.00653313	0	0.00309189	0	0.00189516	0.00598635	0	0	0.00749971	0.0240639	0	0	0.0105386	0.0109424	0.0104241	0	0	0.0117842	0.00640709	0	0.00176377	0.0100892	0.0108889	0.0536845	0	0.00456759	0.00738906	0	0
IL19	0	0.0118085	0	0	0	0	0.0026894	0	0	0	0	0	0	0	0	0	0	0	0	0	0	0.000554631	0	0	0	0	0	0	0	0	0	0	0	0.00287362	0	0	0.00488539	0	0	0	0	0.00289827	0	0	0	0.00342614	0	0.00292565
FCMR	0	0	0	0	0	0	0.0070417	0	0	0	0	0	0	0	0	0	0	0	0	0	0	0	0	0	0.00662975	0	0	0	0	0	0	0	0	0	0	0	0	0	0	0	0	0.00806999	0	0	0	0	0	0
PIGR	0	0	0	0	0	0	0	0	0	0	0	0	0.00622244	0	0	0	0	0	0	0	0	0	0	0	0	0	0	0	0	0	0	0	0	0	0	0	0	0	0	0	0	0	0	0	0	0	0	0
FCAMR	0	0	0	0	0	0	0	0	0	0	0	0	0	0	0	0	0	0	0	0	0	0	0	0	0	0	0	0	0	0	0	0	0	0	0	0	0	0	0	0	0	0	0	0	0	0	0	0
C1orf116	0	0	0	0	0	0	0	0	0	0	0	0	0	0	0	0	0	0	0	0	0	0	0	0	0	0	0	0	0	0	0	0	0	0	0	0	0	0	0	0	0	0	0	0	0	0	0	0
PFKFB2	0.0177976	0.0723321	0.0360278	0.0573423	0.0752817	0.0795876	0.0425532	0.0577038	0.0676272	0.0368128	0.0281108	0.0342821	0.0588056	0.0444139	0.0562912	0.0650359	0	0.0913749	0.04267	0.0425324	0.0247233	0.0802011	0.07819	0.0612582	0.0496833	0.0730784	0.0126925	0.0350229	0.0305021	0.0952222	0.0885026	0.0687107	0.0504571	0.0444823	0.0486597	0.0330756	0.0357523	0.0680436	0.0338808	0.0372737	0.0424467	0.10046	0.0213393	0.0449971	0.0542513	0.0538579	0.128806	0.0419755
YOD1	0.0523911	0	0.0140106	0	0.0296832	0.0261319	0.0265767	0.0181707	0	0.0246807	0.00967394	0.00627289	0.0106681	0.00543108	0	0.0140681	0	0	0.017	0.00991783	0	0.0149105	0	0.0122039	0.0205482	0.0953532	0	0.0145972	0	0	0.0218273	0.017237	0.0191223	0.0244503	0.0819733	0.0152584	0.0287396	0.0185719	0.0102906	0.0110847	0.00513046	0.0355297	0	0.0152738	0.0212154	0.00883934	0.0384271	0.0193361
C4BPB	0	0	0	0	0	0	0.00108795	0	0	0	0	0	0	0	0	0	0	0	0.00223078	0	0	0	0	0	0	0	0	0	0	0	0	0	0	0	0	0	0	0	0	0	0	0	0	0	0	0	0	0
C4BPA	0	0	0	0	0	0	0	0	0.0423737	0	0	0	0	0	0.00403768	0	0	0	0	0	0	0	0	0.00185926	0	0	0	0	0	0	0.00177769	0	0	0.00140351	0	0	0	0	0	0	0	0	0	0	0	0	0	0
CD55	0	0.0456624	0.10648	0.0538366	0.0300726	0.0298242	0.0365911	0.0622645	0.08378	0.016921	0.0958924	0.0442355	0.0517088	0.0950872	0.0589508	0.064815	0	0.0256286	0.0322275	0.055551	0.0258997	0.0624296	0	0.046796	0.109476	0.123032	0.031215	0.00641256	0.0395936	0.0642048	0.0592474	0.0583036	0.113869	0.0343964	0.183328	0.0219218	0.0386625	0.0235955	0.0324721	0.0371948	0.067771	0.301003	0.0275321	0.0341274	0.0461787	0.0396457	0	0.10955
CR2	0	0	0	0	0	0	0.000802222	0	0	0	0	0	0	0	0	0	0	0	0	0	0	0	0	0	0	0	0	0	0	0	0	0	0	0	0	0	0	0	0	0	0	0.00233016	0	0	0	0	0	0
CR1	0	0	0	0	0	0.0096786	0.00365052	0.004555	0	0	0	0.00271372	0.0096301	0.0153214	0.00874151	0	0	0	0	0.0103611	0	0.0111903	0	0.00423957	0.00616659	0	0	0.0288967	0.0234291	0	0.00464239	0.00513662	0.00956202	0.00476004	0	0	0	0.00270277	0	0	0.00422204	0.00366806	0.0817838	0	0	0.00709265	0.0393411	0.00672606
CR1L	0	0.0121161	0	0	0	0	0.0229988	0.00522329	0	0.0050712	0	0.00176226	0	0.00480495	0.0116974	0	0	0	0.0026269	0	0.01983	0.022765	0	0	0.0118035	0	0	0	0.0188979	0	0.00590243	0.00270979	0.00260154	0.00993341	0	0	0.00872736	0.00189938	0	0.0114508	0	0	0.0940611	0	0	0.00708184	0	0.0121283
CD46	0.0972844	0.12664	0.143643	0.067034	0.140244	0.11605	0.142724	0.123694	0.176548	0.11507	0.0945219	0.0954257	0.129299	0.133826	0.0849828	0.209415	0	0.150474	0.140463	0.163841	0.134401	0.132812	0.122655	0.16954	0.106942	0.399601	0.0305197	0.0981152	0.159818	0.031586	0.150757	0.133671	0.159729	0.153714	0.208993	0.163233	0.0989026	0.0945361	0.184129	0.0979393	0.194918	0.127665	0.0997856	0.083635	0.102806	0.106249	0.0627304	0.131021
CD34	0	0	0	0	0	0	0	0	0	0	0	0	0.00544561	0	0	0	0	0	0	0	0	0	0	0	0	0	0	0	0	0	0	0	0	0.00271175	0	0	0	0	0	0	0	0	0	0	0	0	0	0
PLXNA2	0.0177976	0.115179	0.189698	0.0343161	0.118453	0.0885993	0.0435646	0.0703058	0.0711628	0.0558867	0.263682	0.173214	0.11924	0.11058	0.0205154	0.0947707	0.304847	0.0869028	0.0801239	0.0676916	0.0631521	0.0490828	0.254598	0.0581431	0.0752076	0	0.0730053	0.030689	0.159257	0.040478	0.0617367	0.0501487	0.106684	0.065007	0.154715	0.154642	0.0836037	0.0767558	0.0563994	0.0440884	0.0461604	0.104423	0.0461605	0.104287	0.0586825	0.0837236	0.213547	0.149075
CAMK1G	0	0.0261419	0.0456911	0.0133638	0.0159002	0.00630454	0.0176181	0.0194039	0	0.00994806	0	0.0101545	0.0261399	0.0358321	0.0113437	0	0.112007	0	0.00938776	0	0.0101785	0.00605723	0	0.0087998	0.0322312	0	0.0594545	0.0254467	0.0366983	0.0401403	0.0228129	0.0117539	0.0238055	0.00573835	0	0	0.0293496	0.00227621	0.0112416	0.00220557	0.00399091	0.0207823	0	0	0.00531973	0.0118099	0.0186485	0.00712348
LAMB3	0.0513015	0.0178048	0	0	0	0.00908563	0.00488955	0.00305604	0	0	0	0	0.0285877	0	0	0.0078163	0	0	0	0.0109884	0	0.00523696	0	0.00441967	0.00735922	0	0	0	0	0	0.00375459	0.00463482	0.0110094	0	0.033693	0	0	0.00234891	0	0	0	0	0	0.0111911	0	0.00266862	0.0288355	0.00348465
G0S2	0	0	0	0	0.0179309	0	0.00722228	0.00587003	0	0	0.0281108	0	0	0	0.0093885	0	0	0	0	0	0	0.00115471	0	0	0	0	0	0	0	0	0	0.00625855	0.00644929	0.000990514	0	0	0	0	0	0	0	0	0	0	0.0045173	0.00375858	0	0.0277448
HSD11B1	0.0447133	0	0.0389663	0	0	0	0.00700069	0	0	0	0	0.00338257	0	0.00497076	0	0	0	0	0.00560078	0	0	0.00994058	0	0	0	0	0	0.0120594	0	0	0	0.00406979	0.00515827	0.00159127	0	0	0.00390734	0.00545898	0	0.00409444	0	0	0	0	0	0.00587345	0.0390158	0.00147339
TRAF3IP3	0.0303896	0.0365177	0.194681	0.0140565	0.0800786	0.140035	0.168107	0.102729	0.406085	0.198921	0.146885	0.135903	0.141327	0.0648765	0.156215	0.167731	0.0888661	0.177844	0.161009	0.161734	0.195536	0.157825	0.122655	0.233649	0.104809	0.098172	0.0928706	0.0871645	0.123813	0.0994393	0.201591	0.145717	0.109336	0.312309	0.127629	0.147989	0.217008	0.266702	0.257944	0.0913334	0.135667	0.0807069	0.128629	0.160094	0.18774	0.132807	0.264887	0.0904009
C1orf74	0	0	0	0	0	0	0.00156361	0	0	0.0118276	0	0	0	0	0	0	0	0	0.00217501	0	0	0	0	0.00409561	0.00490421	0	0	0	0.0194479	0	0.00190637	0.00252059	0.00232534	0.00135048	0	0	0.0067502	0.00398846	0	0.00318967	0	0	0	0	0	0	0	0.00203972
IRF6	0	0	0	0	0	0	0	0	0	0	0	0	0	0	0	0	0	0	0	0	0	0.000751864	0	0.00174722	0.00269498	0	0	0	0	0	0	0.00156902	0.00175778	0	0	0	0	0	0.0147541	0.00108692	0	0	0	0	0	0	0	0
UTP25	0.0303896	0	0.0341577	0.0667299	0.0313571	0.0273126	0.0293922	0.0232279	0	0.0155854	0	0.0142607	0.0425894	0.0457862	0.00445564	0.0294997	0	0.0208883	0.0253205	0.00794468	0.0101785	0.0252236	0.07819	0.0371706	0.0264664	0	0	0.0250425	0	0.0699123	0.036602	0.0320938	0.0356693	0.0275757	0	0	0.0239283	0.0301271	0.02208	0.0262475	0.00747619	0.0311998	0	0.00934129	0.0345685	0.0308533	0.0267613	0.0302516
SYT14	0.286552	0.0983559	0.123938	0.102664	0.280711	0.183051	0.0626334	0.107927	0.114596	0.0345507	0.107099	0.0482008	0.0778071	0.063417	0.0721208	0.07838	0	0.0816282	0.066866	0.0917828	0.0953935	0.0311419	0.239671	0.0560388	0.0947406	0.35708	0.0894869	0.0924561	0.138713	0.225229	0.0887056	0.0844107	0.101322	0.0430443	0.0925361	0.0490367	0.0703382	0.0548607	0.119263	0.0848079	0.0737156	0.033865	0.10005	0.0875032	0.0700015	0.0628435	0.0384271	0.0583622
SERTAD4	0.0415897	0	0	0.0140565	0	0.0116011	0.00339926	0.00764907	0	0	0.035499	0.00370419	0	0	0.00569063	0	0	0	0.00523258	0	0	0.000742162	0	0	0	0	0	0	0	0	0	0.00493156	0	0	0	0.0161969	0.00428239	0	0	0	0	0	0	0	0	0	0	0.00822513
HHAT	0	0.0433145	0.0410974	0.139124	0.0760047	0.0316788	0.0286665	0.0183689	0.0676272	0.0512396	0	0.0601236	0.0583778	0.0578964	0.0485124	0.0211462	0	0.038557	0.0447164	0.0401245	0.0175819	0.0489154	0.0937631	0.066635	0.0656537	0	0.0394241	0.0752119	0.0381859	0.0248774	0.0338106	0.0345132	0.0377585	0.0302877	0	0.0549263	0.0299853	0.0338806	0.0433958	0.0145393	0.0482538	0.0373909	0.0265613	0.0550377	0.0584945	0.0488406	0.0348341	0.0276589
KCNH1	0.0850031	0.022813	0.065629	0.068833	0.0434817	0.0273484	0.026181	0.0518917	0	0.0306143	0	0.0178554	0.0443791	0.0182439	0.040128	0.0264766	0	0.0301577	0.0372381	0.0270003	0.0906945	0.0166867	0.150605	0.0395761	0.0366883	0	0.0126925	0.0264937	0.0127914	0.0347665	0.0428074	0.0304797	0.0492139	0.0199914	0	0.025523	0.044851	0.0430991	0.0695189	0.0512829	0.00678008	0.0155355	0	0.054223	0.0425774	0.0367984	0.110513	0.0240722
AC092017.3	0	0	0	0	0	0	0.000600711	0	0	0	0	0	0	0	0	0	0	0	0	0	0	0	0	0	0	0	0	0	0	0	0	0	0	0	0	0	0.00444548	0	0	0	0	0	0	0	0.0043151	0	0.0173935	0
RCOR3	0.281636	0.165872	0.132291	0.183801	0.228604	0.193834	0.180734	0.160723	0.11046	0.183265	0.140404	0.213023	0.324682	0.180034	0.156472	0.165567	0	0.15373	0.22897	0.172544	0.150832	0.202559	0	0.19059	0.169832	0.225934	0.224953	0.250582	0.171323	0.31389	0.176097	0.204861	0.173791	0.199349	0.0714545	0.20805	0.195688	0.141336	0.11532	0.193806	0.174423	0.271823	0.243311	0.149734	0.24898	0.127794	0.160891	0.173294
TRAF5	0	0.00642273	0.0337798	0.0145623	0	0.0429273	0.0500611	0.0393441	0	0.0349649	0.0197436	0.0226678	0.0260501	0.0353919	0.078334	0.0256238	0	0.0121541	0.0424763	0	0.0610968	0.0367739	0	0.0411495	0.0293089	0.098172	0	0.0363757	0.0330377	0	0.0173688	0.0424096	0.0551126	0.0199275	0	0.0265743	0.0271953	0.0265724	0.0373549	0.0394967	0.0428553	0.0191389	0	0.0250886	0.0326214	0.0194703	0.0263648	0.0376745
RD3	0	0	0	0	0	0	0	0	0	0.00400217	0	0	0	0	0	0	0	0	0	0	0	0	0	0.00427416	0	0	0	0	0	0	0	0.00165801	0	0	0	0	0	0	0	0	0	0	0	0	0.00407609	0	0	0
SLC30A1	0.0690988	0.0262318	0.0171024	0.0262278	0.0145892	0.0213773	0.0517071	0.0279709	0.0419696	0.0315137	0	0.0217488	0.0422612	0.012495	0.00552175	0.0314079	0	0	0.0196601	0.0422334	0	0.0165843	0.122655	0.0349654	0.0303931	0	0.044894	0.0297436	0.0185187	0.035218	0.0309716	0.018182	0.0218324	0.0430993	0	0.0517408	0.0284453	0.0305102	0	0.0206075	0.0251729	0.013531	0	0	0.03423	0.0145994	0.0452765	0.0440804
NEK2	0	0	0	0	0	0	0.00521292	0	0	0	0	0	0	0	0	0	0	0	0	0	0	0.0141187	0	0	0	0	0	0	0	0	0	0.00307146	0	0.00162127	0	0	0	0	0.00829079	0	0	0	0.0238927	0.00978978	0	0	0	0
LPGAT1	0.184469	0.235215	0.221699	0.11315	0.155047	0.181268	0.166753	0.186941	0.26543	0.193245	0.297379	0.166046	0.181854	0.222886	0.102426	0.0471223	0	0.209577	0.191936	0.129992	0.182614	0.237703	0	0.148576	0.175165	0	0.209242	0.198339	0.157987	0.224554	0.20111	0.24814	0.161512	0.209675	0	0.0484536	0.158456	0.151295	0.202412	0.221361	0.138668	0.138535	0.159142	0.0973162	0.182033	0.159676	0.135474	0.238616
INTS7	0	0.102567	0.0763846	0	0.0188245	0.060117	0.085504	0.0652566	0	0.0718405	0.0331427	0.0648219	0.0522771	0.0491931	0.0201842	0.0131525	0	0.0239692	0.0492926	0.0416898	0	0.1298	0	0.0670979	0.0519023	0	0.0384108	0.0521076	0.0291854	0.0823225	0.0789559	0.0585269	0.0940074	0.0424303	0.0309847	0.036797	0.0782967	0.0553833	0.0535093	0.0549964	0.0430564	0.048547	0.043398	0.0336494	0.0439717	0.049098	0.0226994	0.0500704
DTL	0	0	0	0.0481781	0	0.0130971	0.0192004	0	0	0	0	0	0	0	0	0.011513	0	0	0.00410717	0	0	0.185554	0	0.00473018	0.0399553	0	0	0.0202171	0	0	0.00145979	0.0117438	0	0.00160204	0	0.0149826	0.155994	0.00574813	0	0.00614797	0.00574627	0.00329664	0.0743727	0	0	0	0	0
PPP2R5A	0.0398327	0.0686203	0.114151	0.0943202	0.120425	0.0627008	0.101484	0.0724771	0.0524786	0.0704731	0.12088	0.0671816	0.0842434	0.11723	0.0560023	0.082337	0.108932	0.0868783	0.0909161	0.0238343	0.094856	0.0983603	0	0.129851	0.0992575	0.137211	0.044894	0.108705	0.0857227	0.104986	0.109309	0.0656012	0.0921247	0.114196	0	0.141603	0.120226	0.0759959	0.0772973	0.0924486	0.100825	0.113018	0.0471699	0.0362287	0.0745263	0.114148	0.116074	0.131434
NENF	0	0.0229773	0.0443601	0.06445	0.0569883	0.041908	0.0505953	0.0579064	0	0.0219585	0.126248	0.0135996	0.0811858	0.0350877	0.0283033	0.0577036	0.108932	0	0.0271425	0.0437071	0	0.0344084	0	0.0201465	0.0604568	0	0.0307699	0.0407706	0.122199	0.103752	0.0520117	0.0349595	0.0452958	0.0308387	0.14656	0.04908	0.0455425	0.0281577	0.0687873	0.0313611	0.0307282	0.0172754	0	0.0390492	0.0295783	0.0277703	0.0263648	0.0638376
ATF3	0	0	0	0.0365195	0.0155325	0.0105482	0.0129091	0.0183344	0	0.0149506	0.0914087	0.00797385	0.00675548	0.0545308	0.00922223	0.0128638	0	0.00936155	0.00449697	0	0.0330638	0.00873293	0	0.0162917	0.00598635	0	0	0.0106474	0	0	0.00621002	0.00222351	0.0259683	0.0132318	0	0.013554	0.0137944	0.00578354	0	0.0147155	0.0233233	0.0148094	0.0541701	0	0.0261408	0.00266862	0.0243239	0.0234102
BATF3	0	0.0115814	0.0423888	0.0658763	0.043628	0.0301826	0.0384809	0.0811799	0.0428332	0.0924832	0.00967394	0.0522419	0.0289798	0.0612303	0.0503263	0.0191222	0	0.0229319	0.0247574	0.0306174	0.0175148	0.0398831	0	0.0563357	0.0117302	0.185473	0	0.0665566	0.0544751	0.0322708	0.0417128	0.04796	0.0842247	0.0270241	0.0303532	0.0866622	0.0431948	0.062195	0	0.0789813	0.0136605	0.0369407	0.0234242	0.0561156	0.0425077	0.0883755	0.0456207	0.10228
NSL1	0.20245	0.128096	0.125464	0.160541	0.114849	0.20497	0.231631	0.195014	0.272252	0.195201	0.140455	0.173593	0.220794	0.173773	0.15185	0.0769823	0.108527	0.129935	0.126746	0.0737638	0.161742	0.247847	0.419277	0.192121	0.1714	0.130581	0.279001	0.176451	0.194105	0.316124	0.157586	0.119011	0.238793	0.260891	0.105478	0.149161	0.232089	0.213551	0.0849878	0.141832	0.222708	0.176585	0	0.163313	0.162026	0.1953	0.112221	0.227653
TATDN3	0.0328752	0.0738835	0.144705	0.206305	0.114199	0.0850592	0.0869779	0.0956424	0.195231	0.136939	0.021258	0.122913	0.141203	0.132471	0.0592461	0.12868	0.277771	0.112036	0.101478	0.0559163	0.143763	0.10457	0	0.116224	0.0754804	0.123032	0.0335484	0.100723	0.0772053	0.0600716	0.146115	0.101556	0.110566	0.151053	0.0869679	0.0694662	0.0866927	0.0730844	0.131143	0.115426	0.154974	0.108523	0.0912327	0.077546	0.115189	0.107393	0.219389	0.06553
SPATA45	0	0	0	0	0	0.00553956	0.00310186	0.00828646	0	0	0	0.0027954	0.00778404	0.00861976	0	0	0	0.0107982	0.00693637	0.0166487	0.0296572	0.00577531	0	0.00330395	0	0	0	0.00711963	0	0	0.00960771	0	0.0143692	0.0121665	0	0	0	0.00250334	0	0	0	0.00419678	0	0	0.00700635	0.0180835	0.0186485	0.00598307
FLVCR1	0	0.0258942	0.0686998	0.029135	0	0.0449165	0.0479943	0.0882129	0.0747183	0.0718064	0.0817757	0.0365722	0.0404858	0.0759848	0.0197481	0.0532898	0.112007	0.0666414	0.0491758	0.0684508	0.0304405	0.0852134	0	0.0813313	0.0407395	0.308656	0.11641	0.0795165	0.143384	0.130076	0.0543752	0.0733609	0.0499997	0.0526558	0.0727724	0.0143877	0.0794186	0.079875	0	0.0781882	0.0759034	0.0644921	0.105105	0.0131859	0.0495072	0.0836187	0.124467	0.0974213
VASH2	0	0	0	0	0	0.00731126	0.000230855	0.00704712	0	0	0	0	0	0	0	0	0	0	0	0	0.0117889	0.00084973	0	0	0	0	0	0	0	0	0.00217659	0	0.00495717	0.00149979	0	0.00957535	0	0.00321391	0	0	0	0	0	0	0	0.00353709	0	0.00711207
ANGEL2	0	0.0486709	0.109087	0.0384468	0.13527	0.0503835	0.0781826	0.0729773	0.0524786	0.0793411	0.195448	0.0815819	0.0672193	0.107542	0.0577593	0.105545	0.106103	0.0809342	0.11958	0.12036	0.0795795	0.104241	0	0.111975	0.081755	0	0.136531	0.0645984	0.148686	0.0330466	0.0989612	0.0992957	0.0763486	0.113437	0.10497	0.0318611	0.0636787	0.0719431	0.0348461	0.0597051	0.0802993	0.113519	0.0820644	0.100002	0.0600532	0.0603239	0.0624048	0.0857046
RPS6KC1	0.34834	0.357794	0.283558	0.362546	0.285994	0.323895	0.42495	0.429318	0.225735	0.380663	0.239513	0.3306	0.297404	0.347973	0.250175	0.225309	0.341205	0.226427	0.235605	0.281731	0.226749	0.330272	0.331851	0.319713	0.377445	0.440072	0.206981	0.331909	0.275861	0.342132	0.332024	0.374732	0.455393	0.377241	0.355815	0.305314	0.307553	0.324757	0.31105	0.498894	0.303223	0.270089	0.338676	0.33025	0.271598	0.253722	0.292741	0.489473
PROX1	0	0.0237749	0.0398217	0.0489935	0.0285464	0.0299805	0.0805151	0.0105653	0	0.0233463	0.0787653	0.0230644	0.0134926	0.0230822	0	0.0158991	0.108527	0.0303302	0.00975867	0.0113109	0.0275235	0.0417212	0	0.0191767	0.0348961	0	0	0	0.0617319	0.0171416	0.0381394	0.0238538	0.0257383	0.0228375	0.0779373	0.0176312	0.0275301	0.0318579	0.0451431	0.0537584	0.0186948	0.105501	0	0.0344857	0.0896858	0.00729091	0.0355846	0.0344875
SMYD2	0.0177976	0.0847235	0.0882845	0.0950203	0.0135633	0.0430739	0.0429985	0.0781064	0.0691567	0.0496052	0	0.0661266	0.061357	0.0267277	0.0487449	0.0447956	0.106103	0.0218153	0.064562	0.0392167	0.0605583	0.0989299	0	0.0386122	0.0273778	0.0418574	0.0307699	0.012428	0.069419	0.042922	0.0420215	0.0634241	0.0676037	0.0486834	0.0303532	0.0393438	0.085279	0.0625649	0.0410362	0.0566282	0.0630504	0.0295443	0	0.041684	0.0354611	0.0506353	0.107909	0.0651882
PTPN14	0.176053	0.134883	0.18028	0.25883	0.13812	0.116813	0.0476622	0.0839544	0.276707	0.299001	0.275989	0.208983	0.299296	0.0919301	0.255353	0.0960492	0	0.184875	0.274728	0.202825	0.275461	0.219961	0.180145	0.29882	0.126932	0.123032	0.189199	0.0363106	0.0462151	0.189468	0.175744	0.121448	0.121952	0.147678	0.0590408	0.128304	0.114848	0.176227	0.0406254	0.0276345	0.310148	0.0697785	0.0238927	0.0902073	0.0922494	0.14879	0.349229	0.0306665
CENPF	0	0	0	0.0705711	0	0.0125602	0.0600714	0.00187829	0	0	0.0690454	0.00718128	0.0317706	0.00555985	0	0	0	0	0.00203686	0	0	0.236418	0	0.00427476	0.0259206	0	0	0.0838654	0	0	0.00161805	0.0111937	0.00617173	0.00915227	0.0331326	0.0221513	0.0918235	0.00889924	0.13236	0.0143741	0.0203349	0	0.153426	0.0203511	0.0114234	0.00393354	0.018383	0.00406902
KCNK2	0	0.0181208	0.0195687	0	0.0331727	0.00825663	0.00598358	0.00604145	0	0.0119106	0.0907585	0.0170822	0.0109181	0	0.00627468	0.0154361	0	0	0.00171705	0	0.0134751	0.0030355	0	0.00847948	0.032317	0	0	0.00891407	0.0163455	0	0.0142265	0.00603342	0.00983205	0.0045477	0	0	0.00428545	0.00569791	0.0182899	0.00289499	0	0.0104943	0	0.00956405	0.0165546	0.00795871	0	0.0067189
KCTD3	0.0910659	0.0455016	0.0595246	0.182469	0.0972152	0.0419639	0.0635704	0.0628195	0.154976	0.0824497	0.057828	0.0709864	0.0900832	0.0648213	0.0403472	0.0231525	0.108527	0.0540689	0.0837531	0.100949	0.0762886	0.0638782	0	0.0746694	0.0685707	0	0.0535044	0.0929174	0.0985466	0.0260574	0.061155	0.0766376	0.0890294	0.0564754	0.0309847	0.0942612	0.0526664	0.0587355	0.030762	0.0336885	0.0674851	0.0486595	0.0715676	0.0769095	0.0622724	0.0303361	0.0562248	0.0496658
USH2A	0.0540562	0.0168675	0.0375166	0	0.019451	0.00383458	0.00866945	0.0120778	0	0.00424642	0	0.011308	0.0144262	0.0229736	0	0.00916071	0	0.0302681	0.0142078	0.00991783	0.0209528	0.0066435	0	0.00746816	0.0128425	0	0	0	0	0.0268807	0.00893392	0.00997374	0.00648581	0.00717636	0	0	0.00367683	0.012316	0	0.00720552	0.00330231	0.00371881	0.0265613	0	0	0.0131411	0	0.00839837
ESRRG	0.270665	0.302511	0.424347	0.156115	0.0786318	0.0686715	0.0614713	0.0801727	0.294995	0.0434691	0.319731	0.0716075	0.344004	0.0500928	0.094682	0.183721	0	0.105266	0.136874	0.449366	0.433449	0.0580587	0.426353	0.0648066	0.157449	0.524127	0.37601	0.0864079	0.0814787	0.0462243	0.0816722	0.113556	0.0730379	0.425326	0.15178	0.0160669	0.215085	0.0368477	0.256696	0.320161	0.546683	0.0448024	0.195394	0.108292	0.0490976	0.160784	0.200605	0.052108
GPATCH2	0.0738465	0.13726	0.332891	0.225858	0.296067	0.238353	0.232869	0.220113	0.157232	0.219023	0.175395	0.201359	0.253052	0.264868	0.15872	0.204152	0.162487	0.137787	0.203239	0.185351	0.240924	0.30833	0.0574905	0.213769	0.205971	0.114936	0.149098	0.250847	0.172876	0.119264	0.132782	0.264064	0.196562	0.184427	0.291043	0.268439	0.129325	0.193303	0.151909	0.243867	0.152681	0.0996886	0.235414	0.154228	0.0690213	0.231453	0.173787	0.256034
SPATA17	0	0.00909086	0	0	0	0	0.00352172	0.00458209	0	0	0	0.002374	0.00940158	0	0.00713513	0.00709801	0	0.0128751	0.00290664	0	0.0236623	0.00283253	0	0.00914859	0.00496412	0	0	0.0210819	0	0	0.00939833	0.00824354	0.00504203	0.00268597	0	0	0	0.00222418	0.0123264	0.0100062	0.00517096	0	0	0	0.00217263	0	0	0.00373345
RRP15	0.0920376	0.0772902	0.0540293	0.11675	0	0.0315094	0.0357877	0.0901211	0	0.0377732	0.0740775	0.0369237	0.0186037	0.073249	0.045879	0.0131035	0	0.0415635	0.0491082	0.0294089	0.043136	0.0420987	0	0.0258964	0.044436	0	0	0.0374633	0.125474	0.0873552	0.059201	0.0419286	0.104976	0.0388851	0.0303532	0.0481007	0.0550907	0.0682323	0.0277082	0.0406494	0.0410975	0.0136588	0.0546171	0.0043666	0.0287394	0.0494607	0.0546996	0.0831685
TGFB2	0	0.00741727	0.00931594	0	0.0119701	0.0216028	0.0100684	0.006718	0	0.00312358	0	0.0050633	0	0.0231851	0.00472835	0	0.112007	0.00899896	0.00909379	0.0149999	0.0141736	0.0104734	0	0.00649709	0.0138353	0	0.0803103	0	0.0348897	0.0226427	0.00785918	0.0173176	0.0102547	0.0122733	0.0338932	0	0.00413677	0.0126036	0	0	0.00304735	0.0295641	0	0.0176767	0.00520639	0.0140834	0.018383	0.0259384
LYPLAL1	0.071171	0.0681263	0.117237	0.201262	0.0610507	0.218391	0.195259	0.129957	0.0788021	0.164378	0.0172403	0.136846	0.126629	0.0889079	0.155259	0.127271	0.147824	0.23206	0.207101	0.155842	0.193794	0.158536	0	0.162881	0.11876	0.0984473	0.195032	0.183616	0.200532	0.208918	0.14218	0.0971614	0.163649	0.202224	0.244344	0.190066	0.139509	0.15898	0.117376	0.170074	0.155221	0.182669	0.0238927	0.167471	0.105101	0.0899587	0.0716462	0.15343
ZC3H11B	0	0.0146643	0	0.0238654	0.0133484	0	0.00852218	0.00517039	0	0.0160364	0	0.00278583	0	0	0	0	0	0	0.0155768	0	0	0.00854467	0.106317	0.00631872	0.00293991	0	0	0	0	0.0215547	0.0151839	0.00541773	0.0200112	0.0140661	0	0	0.0199544	0.0165326	0	0.00513319	0.0107447	0.00758496	0	0.00798075	0.00591765	0.00528365	0	0.0174729
SLC30A10	0.0228016	0.0613324	0.058386	0.0794842	0.0364404	0.0226529	0.0504914	0.0395999	0.0423737	0.0184112	0	0.00376277	0.0352247	0.0165086	0.0191664	0.0438889	0	0.0287141	0.0206048	0.0126859	0.012535	0.010519	0.186895	0.0178401	0.122685	0.308656	0.050961	0.0276423	0.0374383	0.075832	0.0597783	0.045654	0.0738027	0.0149428	0.0995064	0	0	0.00799744	0.00829079	0.0108406	0.00914996	0.00752425	0	0.0618822	0.00902869	0.0146582	0.0240253	0.0103687
EPRS	0.120403	0.0630618	0.193488	0.127331	0.166017	0.108052	0.100335	0.114893	0.0419696	0.0982242	0.143019	0.0506421	0.126675	0.0727865	0.0793751	0.136219	0	0.105156	0.0861977	0.0831267	0.107582	0.106853	0.402375	0.0964227	0.0586522	0.0953532	0.117157	0.0775424	0.103193	0.154284	0.10211	0.118019	0.219303	0.086921	0.0707292	0.216479	0.0918648	0.098857	0.0634654	0.0871076	0.0878646	0.0810754	0.121872	0.0471768	0.0702944	0.101257	0.0452131	0.121381
BPNT1	0	0.0529948	0.0307984	0.0238654	0.0232139	0.0538988	0.0230217	0.025067	0	0.0046099	0	0.00788248	0.0443365	0.0147516	0.00746275	0.0301118	0	0.00926992	0.0161502	0.0268407	0.0206047	0.0256706	0.07819	0.0232377	0.00231212	0	0.135648	0.00848315	0	0.0503637	0.0190782	0.0142626	0.0108911	0.0277593	0	0	0.0148782	0.00831993	0.0410553	0.0101528	0.0212445	0.0141759	0	0.0191548	0.0141104	0.0072857	0	0.0176498
IARS2	0	0.0573408	0.138674	0.106994	0.0638264	0.0351844	0.0692327	0.0588216	0.0483948	0.0337456	0	0.0309022	0.0436047	0.0477262	0.0352309	0.0372706	0	0.035858	0.0710479	0.0265473	0.0439887	0.0552739	0	0.0477342	0.0205879	0	0.0942279	0.0298099	0.0454183	0.0240672	0.0381091	0.0504322	0.0495419	0.0590965	0	0.0625465	0.0411393	0.0709254	0.0679088	0.0541361	0.0738275	0.0247094	0.0239591	0.0521991	0.0536311	0.0540736	0.132737	0.0797547
RAB3GAP2	0.182056	0.23305	0.256863	0.192332	0.1746	0.177661	0.239756	0.253578	0.500811	0.160158	0.252673	0.206743	0.192104	0.157033	0.153444	0.162575	0.108527	0.210535	0.200765	0.124113	0.221713	0.262791	0.200902	0.224503	0.205465	0.190667	0.304841	0.269649	0.222108	0.146277	0.213251	0.264927	0.240146	0.206821	0.166826	0.144091	0.249701	0.216827	0.240764	0.212959	0.168052	0.20098	0.253047	0.110897	0.150875	0.196022	0.162799	0.2562
MARK1	0.180652	0.0792515	0.0985447	0.221125	0.0859371	0.0772479	0.0693185	0.0972502	0.155079	0.0490164	0.0529549	0.0428063	0.0685723	0.0636507	0.0320952	0.106734	0.140332	0.0397333	0.0361073	0.0903919	0.0836659	0.0436106	0	0.0693689	0.0719741	0.130581	0.103517	0.117114	0.105529	0.0407445	0.0900977	0.0593743	0.0816413	0.0424408	0.13331	0.0255202	0.0799314	0.0388468	0.0685617	0.0740383	0.0303518	0.0363229	0.211783	0.0642894	0.0477401	0.0374282	0	0.0450541
C1orf115	0	0.0486263	0.00817113	0.0262278	0.0293034	0.0143988	0.0186517	0.042871	0.175737	0	0	0.010527	0.00907129	0.0230902	0.0225397	0.0111573	0	0	0.0226741	0.0387912	0.0115992	0.00949593	0	0.0125384	0.0158657	0	0	0.0366846	0.0450001	0.0175353	0.0201266	0.0237652	0.0413872	0.00355773	0	0.0221513	0.0215209	0.0118131	0	0.0246424	0.0103476	0.00621096	0	0.0146309	0.0103132	0.0158711	0	0.0118271
MARC2	0	0.00996403	0	0.0224673	0	0.00865013	0.0195039	0.0178468	0.0423737	0.0065433	0	0.00682001	0	0.0256496	0	0.0156147	0.0888661	0	0.0157	0	0.00943167	0.0084272	0	0.0185193	0.0201609	0	0	0.0129026	0.015356	0	0.02816	0.0157637	0.0126169	0.00274347	0	0	0.0209705	0.0117125	0	0.00146015	0.0241204	0.00378533	0.0265613	0	0.0182645	0.00726875	0	0.00387681
MARC1	0.0540562	0.0132637	0	0	0	0.00567006	0.0040264	0.00497325	0.0726262	0.011704	0	0	0.0067371	0	0	0.0281794	0	0	0	0	0	0.00217173	0	0.00321478	0	0	0	0.00958604	0	0	0.0071562	0.00364776	0.00204757	0.00673661	0	0	0.0114935	0.00340508	0	0.00151615	0.0119393	0.00585953	0.0409936	0	0.00258286	0	0	0.00195671
HLX	0.0624516	0	0	0	0	0.0050296	0.0185406	0.012204	0	0	0	0.00607098	0.00902856	0.0711724	0	0	0	0.00899896	0.00776995	0.0107217	0.00675896	0.0114424	0	0.00390964	0.0275427	0	0	0	0.0205548	0.0377616	0.007081	0.0167976	0.0183413	0.009194	0.159794	0.0475775	0.0142919	0.0148881	0.0255638	0.0251128	0.0133805	0.0167964	0.0447105	0	0.0183874	0.0133965	0	0.0567089
DUSP10	0.0228016	0	0.0335193	0	0	0.0537863	0.174387	0.0296727	0	0.012096	0.016844	0.0280843	0.0336724	0.0148053	0	0.022158	0	0.0280846	0.0368392	0	0	0.0260117	0	0.00793249	0.0800293	0	0	0.0545513	0.00921745	0.0218589	0.0532984	0.0302178	0.0522199	0.0532802	0	0	0.0421786	0.0734324	0.0908281	0.0201143	0.012298	0.106166	0	0.071567	0.0577831	0.00293679	0.0155782	0.0780734
HHIPL2	0	0	0	0	0	0	0.0010219	0.00264313	0	0	0	0	0	0.00499179	0.0093208	0	0	0	0	0	0	0.00325231	0	0	0	0	0	0	0	0	0	0	0	0.00137548	0	0	0	0.00259218	0	0.00178135	0.00779726	0	0	0	0	0.0060402	0	0.00598517
TAF1A	0	0.012875	0.0499781	0.0219481	0.0098083	0.0136565	0.0226995	0.0135574	0	0.015185	0	0.0192302	0.018603	0.00540108	0.0117689	0	0	0.0282325	0.0143031	0.00791626	0.0359015	0.0207216	0	0.0233509	0.0116263	0	0	0.0390577	0.0165178	0.0215148	0.0258608	0.00695731	0.0225885	0.0392404	0.033693	0	0.0352997	0.0333579	0	0.0268828	0.013041	0.00946887	0	0.00958242	0.0151917	0.0216858	0.0325399	0.0435024
MIA3	0.193955	0.133166	0.100338	0.0842518	0.161138	0.106875	0.191183	0.156663	0.17649	0.185577	0.103828	0.101232	0.0497819	0.138886	0.122407	0.11783	0.431055	0.0871654	0.15403	0.0908188	0.142515	0.116172	0.0805777	0.139369	0.125204	0	0.246967	0.106502	0.0853727	0.143389	0.134797	0.121726	0.146722	0.15366	0.123704	0.209955	0.172065	0.155584	0.135766	0.142663	0.12652	0.213983	0	0.158305	0.122681	0.10119	0.157642	0.177624
AIDA	0.361254	0.0318412	0.165048	0.123324	0.118296	0.145123	0.0986412	0.141479	0.0878085	0.18656	0.106771	0.163139	0.1398	0.102367	0.099366	0.0858095	0	0.147311	0.15689	0.100818	0.157944	0.255717	0.234936	0.142112	0.226274	0.171607	0.382137	0.185438	0.203608	0.0830369	0.143114	0.214695	0.165581	0.186767	0.111192	0.0891399	0.165787	0.116141	0.209467	0.244677	0.13341	0.271116	0.241562	0.18259	0.173987	0.116109	0.0663824	0.100511
BROX	0.045953	0.056369	0.0267904	0.140432	0.0434635	0.0685178	0.130427	0.0451066	0.0907686	0.105824	0.021258	0.0520118	0.0572017	0.118581	0.0306061	0.0755408	0	0.136298	0.170974	0.0241699	0.120693	0.124648	0	0.13352	0.0703928	0.0730784	0.188298	0.0868746	0.433371	0.149712	0.125524	0.0912449	0.0708528	0.224917	0.144548	0.0318637	0.0674411	0.0748464	0.0448499	0.109495	0.124379	0.119319	0.231219	0.0949311	0.0657371	0.052013	0.086725	0.104538
FAM177B	0.0775147	0.0411985	0.395327	0.266809	0.270209	0.181054	0.183783	0.107594	0.428202	0.157808	0.114207	0.0866027	0.194713	0.483689	0.137186	0.399448	0	0.35538	0.522814	0.103302	0.147852	0.31637	0.197892	0.299737	0.125623	0.0730784	0.108811	0.284916	1.02553	0.220629	0.289417	0.382966	0.158133	0.669336	0.040376	0.16589	0.0903353	0.223992	0.123297	0.111176	0.247348	0.676403	0.510885	0.0180355	0.172643	0.117518	0.12867	0.0185608
DISP1	0.045953	0	0.0150009	0.0420363	0	0.0142134	0.0313026	0.0158259	0.0948524	0.015178	0.0172403	0.0113453	0.0198692	0.0149534	0.0303086	0.0168251	0.108932	0.00945905	0.0127476	0	0.0136211	0.0266526	0	0.0231303	0	0	0	0.036103	0	0.0325866	0.0141274	0.037787	0.0250889	0.0262682	0	0.013554	0.0249919	0.0116873	0.0163598	0.0501767	0.0140501	0.00911995	0	0.0156134	0.0160668	0.0183004	0.0163864	0.00585698
TLR5	0.0602662	0.154702	0.10715	0.149924	0.135332	0.129767	0.208245	0.125552	0.0449753	0.123512	0.142832	0.119671	0.178989	0.198037	0.139879	0.0923306	0.101135	0.172354	0.168406	0.0726193	0.178402	0.209867	0.203233	0.170898	0.153489	0	0.120394	0.101514	0.30984	0.0506271	0.22467	0.15055	0.267471	0.236459	0.593432	0.137143	0.0909341	0.24165	0.0443884	0.217049	0.130307	0.392378	0.123603	0.198809	0.226801	0.210478	0.0844965	0.274612
SUSD4	0.109105	0.0683546	0.0533674	0.091136	0.0553738	0.0250931	0.0388337	0.0395125	0.0726262	0.0453343	0.0729289	0.0277519	0.0203427	0.0381052	0.0222524	0.0375504	0	0.0346018	0.0314552	0.0209077	0.0391401	0.0313398	0.07819	0.0313778	0.0256759	0	0	0.0462151	0.015356	0.050036	0.0595212	0.066736	0.0593314	0.0203355	0	0	0.0120113	0.0238233	0	0.0268541	0.0283538	0.0297493	0.052565	0.0134881	0.0212696	0.033988	0	0.0233473
CAPN8	0	0	0.0145871	0.0224673	0	0	0	0.00624189	0	0	0	0	0	0.0112119	0	0	0	0	0	0	0	0	0	0	0	0	0	0	0	0	0	0	0	0	0	0	0	0.00234471	0	0	0	0	0	0	0	0	0	0.00221465
CAPN2	0.0228016	0.00909086	0.0079978	0	0	0.0116487	0.0191233	0.04364	0.124784	0.0354511	0	0.0332728	0.0475379	0.0179218	0.0308473	0.018835	0	0.0159286	0.0195032	0.0436816	0.0331368	0.0273408	0	0.0348348	0.00893468	0	0	0.0411853	0.0195883	0.0381882	0.0507838	0.0251566	0.0421411	0.0319941	0.122514	0.0395089	0.0318739	0.00989838	0	0.0156209	0.020758	0.0184075	0	0.0215092	0.00908091	0.032757	0.0243239	0.0256458
TP53BP2	0.0177976	0.0368973	0.0625875	0.0673222	0.0421264	0.0641362	0.0592536	0.0515769	0.100873	0.0663394	0.00967394	0.0492245	0.0510303	0.0313141	0.0338619	0.0571779	0	0.0886229	0.0327734	0.0703789	0.0392494	0.101957	0.150605	0.0863841	0.0603427	0.0418574	0.0811609	0.0257084	0.0930323	0.0787691	0.0513752	0.0751168	0.0624446	0.103445	0.0407104	0.0515602	0.0544787	0.0289037	0.0385869	0.0869867	0.08266	0.0525024	0.109765	0.0497485	0.053493	0.0710985	0.048454	0.0612639
FBXO28	0.154764	0.174051	0.121608	0.165688	0.0499074	0.116744	0.201891	0.136976	0.124908	0.153964	0.0918846	0.140739	0.150935	0.164296	0.130885	0.176173	0.571785	0.0780845	0.16572	0.127745	0.107837	0.215871	0.233601	0.162954	0.181028	0.114936	0.133094	0.13332	0.179399	0.148219	0.165041	0.179899	0.155349	0.189587	0.199312	0.122291	0.137796	0.204041	0.148046	0.113451	0.155848	0.224088	0.124026	0.0661515	0.156579	0.192222	0.15432	0.217731
DEGS1	0.095848	0.0960031	0.079122	0.197744	0.0736442	0.0746073	0.143756	0.0584247	0.0676272	0.0535876	0.0322646	0.0544839	0.111558	0.101696	0.0446413	0.0639256	0.115284	0.104624	0.0645788	0.0516572	0.0631818	0.093846	0	0.135059	0.0488724	0.203659	0.0976277	0.0929928	0.113544	0.0561771	0.086395	0.0758321	0.0764381	0.111966	0.0986963	0.114875	0.130851	0.116245	0.116783	0.0581234	0.0795033	0.0890635	0.0618914	0.10362	0.0936481	0.0939365	0.0584348	0.0899101
NVL	0.140631	0.075781	0.19011	0.142438	0.0529608	0.109592	0.0989874	0.0876046	0.141323	0.0736425	0.216684	0.11921	0.153257	0.195878	0.127671	0.102621	0	0.0929453	0.0949548	0.0965382	0.125436	0.225278	0	0.147607	0.1055	0.19304	0.173527	0.123801	0.114855	0.174756	0.1064	0.162032	0.14087	0.107013	0.0378815	0.133172	0.150662	0.103731	0.0970293	0.153946	0.127949	0.079549	0.13655	0.0856376	0.102793	0.126568	0.153818	0.127905
CNIH4	0.17102	0.00996403	0.0269729	0.0744979	0.0414152	0.0218438	0.0591702	0.0381367	0.0423737	0.0368942	0	0.0283687	0.0358994	0.0662848	0.0542631	0.0248262	0	0.0344104	0.0386162	0.0214747	0.0262029	0.1223	0	0.030922	0.0278827	0	0	0.0450285	0.0520264	0.0450769	0.0680316	0.0709956	0.0593542	0.0265357	0.0324806	0.0217501	0.0309019	0.0436803	0.0346473	0.0874255	0.0178641	0.0294029	0.111424	0.0127489	0.0339529	0.0320408	0.0357976	0.0471328
WDR26	0.121062	0.0892844	0.169764	0.175447	0.218151	0.211685	0.301944	0.211288	0.234625	0.198886	0.259048	0.22165	0.219889	0.136633	0.130417	0.212101	0.425191	0.192769	0.21981	0.165391	0.190233	0.218174	0.163808	0.208617	0.231751	0.190204	0.333227	0.167928	0.201289	0.146237	0.20038	0.246018	0.174219	0.272908	0.113207	0.207325	0.180738	0.187962	0.12004	0.159649	0.187428	0.204093	0.185572	0.182111	0.225373	0.211296	0.303334	0.33789
CNIH3	0.134763	0.0932054	0.106954	0.0606973	0.0952399	0.0615264	0.0349259	0.0550269	0.116138	0.101474	0.070207	0.0794076	0.0884868	0.0560126	0.0989983	0.100898	0.0888661	0.0523757	0.0550404	0.0445042	0.0396005	0.0504945	0	0.0640937	0.0664788	0.19304	0.03883	0.0496924	0.140849	0.0453581	0.0806652	0.0539537	0.0606899	0.0557738	0.157933	0.121489	0.0423767	0.0511483	0.0144906	0.0265325	0.0902396	0.057344	0	0.0506107	0.04204	0.0717654	0.104714	0.0853597
DNAH14	0.0555815	0.0578187	0.00817113	0.112344	0	0.0517168	0.0267639	0.0199696	0.117602	0.0292106	0.0375524	0.0328452	0.0471666	0.0248518	0.0336445	0.0221144	0	0.0741215	0.0256357	0.0262798	0.0188728	0.0299507	0	0.0378985	0.0439784	0.130581	0.0335484	0.0796563	0	0.0433519	0.0386875	0.0864854	0.0455748	0.0200168	0.0604911	0.0193333	0.046365	0.0581084	0.0565375	0.0526802	0.0221383	0.00929212	0.0960593	0.0480906	0.0259088	0.0586319	0.0156837	0.0222441
LBR	0	0.0399999	0.0605576	0.123234	0.108072	0.101536	0.0586395	0.0781341	0.0263235	0.071825	0	0.0591541	0.0470483	0.0682324	0.0866601	0.0610688	0.108932	0.100107	0.0817253	0.0622098	0.0296023	0.135658	0	0.0427698	0.0417978	0.326772	0	0.0760413	0.0468292	0.104309	0.0648883	0.062457	0.0898407	0.0730163	0	0.0697039	0.0777708	0.120685	0.034783	0.0370538	0.0938719	0.081692	0.101741	0.0273757	0.0847092	0.0914649	0	0.177017
ENAH	0.131013	0.0527819	0.0296234	0.0314622	0.0753905	0.0706502	0.0435263	0.0385177	0.0263235	0.0244687	0.0364065	0.0375986	0.0272683	0.0138008	0.06601	0	0	0.0147851	0.0669068	0.0744298	0.0369983	0.0186774	0.283675	0.0301436	0.0587819	0.0418574	0	0.0908211	0.0713933	0.0587217	0.0481775	0.052052	0.0632636	0.0153119	0	0.112117	0.0852664	0.0390832	0.0436082	0.0232831	0.044981	0.0378376	0.0238927	0.0701401	0.0385997	0.0374923	0.0526198	0.0469733
SRP9	0.0555815	0.062359	0.0522805	0.067509	0.0439068	0.0345163	0.0741811	0.0804964	0.127177	0.026979	0.0434443	0.0628898	0.0401629	0.0521698	0.0457282	0.0473277	0	0.0566571	0.0775866	0.072305	0.0253725	0.0573185	0.13307	0.0477917	0.0472827	0	0.161153	0.0562274	0.0378659	0.0576914	0.0749441	0.0646269	0.0626869	0.0459484	0	0	0.0408899	0.0425932	0.0781294	0.0473703	0.0804659	0.0567574	0.0387761	0.0664395	0.0593449	0.049425	0	0.0520364
EPHX1	0	0	0.0239686	0	0.0542931	0.0139211	0.0784452	0.0285229	0.0428332	0.0309427	0.0503423	0.020623	0.0238327	0.0387097	0.0271874	0.0066826	0.115284	0.0129994	0.0172336	0.0297227	0	0.0241727	0	0.0253626	0.0161659	0	0	0	0.0148635	0.0217973	0.0252271	0.042778	0.00647948	0.0231509	0	0	0.0323056	0.0353886	0.0368341	0.0231574	0.0281677	0.0596428	0.0196325	0.0288	0.0233866	0.0247614	0	0.00332341
TMEM63A	0.0680586	0.0806157	0.0563994	0.10211	0.07256	0.050009	0.0913203	0.0815808	0	0.0850877	0.041813	0.0742931	0.0879809	0.0525016	0.0714941	0.0775113	0	0.031144	0.0531748	0.0590073	0.0550144	0.0950951	0	0.0678759	0.0147652	0.123032	0.125955	0.0176737	0.0448301	0.0178851	0.0769508	0.095997	0.066294	0.0765082	0.086221	0.0130053	0.115079	0.102247	0.0163598	0.103103	0.0857698	0.0569566	0.0239001	0.0658864	0.0596243	0.120195	0.0999752	0.113778
LEFTY1	0	0	0	0	0	0.00471383	0.00192938	0.00185162	0	0	0	0.00300956	0	0	0	0	0	0	0	0.0217534	0	0	0	0	0	0.0418574	0	0	0	0	0	0.00391446	0	0	0	0	0.00314279	0	0	0	0	0	0	0.0043666	0	0	0	0.00137203
AL117348.2	0	0.00503506	0	0	0.0336624	0.00490455	0.0163024	0.0082472	0	0	0	0.00715017	0.00680891	0.0139753	0.0438998	0.0230689	0	0.0182992	0.00432979	0.0127212	0	0.0152056	0	0.0103786	0.00683935	0	0.044894	0.0233734	0	0	0.0189334	0.0109126	0.0345823	0.0114253	0	0.0136625	0.014557	0.0152676	0.0477873	0.00176377	0.0106946	0.00696374	0	0.00746604	0.00851978	0.015541	0.0353448	0.0161758
LEFTY2	0	0	0	0	0	0	0	0	0	0	0	0	0	0	0	0	0	0	0	0	0	0	0	0	0	0	0	0	0	0	0	0	0	0	0	0	0	0	0	0	0	0	0	0	0	0	0	0
SDE2	0	0.0080327	0	0.0239944	0.017812	0.0103608	0.0159499	0.0107243	0	0.0113799	0.0214214	0.011964	0.00678557	0.0333765	0.00920644	0.00829496	0	0	0.0136588	0	0.00945648	0.0206195	0.186895	0.0178352	0.0378306	0	0.049334	0.0125796	0	0	0.00958277	0.0176521	0.0190672	0.00944911	0.0797654	0.0199885	0.00840848	0.0200193	0	0.0100045	0.0110631	0.0104515	0.0275321	0.0394455	0.0108055	0.026397	0	0.0266008
H3F3A	0.0600311	0.00728055	0.0677781	0.0764643	0.0292677	0.0646404	0.0984298	0.0798493	0	0.0742711	0.098501	0.04205	0.0887627	0.157346	0.032116	0.0643926	0	0.0458893	0.0399499	0.0256849	0.0209124	0.0929758	0	0.063311	0.0988058	0	0.0355511	0.0326501	0.0413721	0.0175353	0.0411109	0.0505634	0.0787716	0.060658	0.165187	0.0926927	0.024587	0.0666189	0.0586064	0.0920984	0.0424204	0.12646	0.112115	0.0318184	0.0599096	0.116525	0.0335354	0.0804376
ACBD3	0.142785	0.084639	0.227957	0.0478834	0.0927236	0.12209	0.190041	0.170098	0	0.135292	0.016844	0.0938006	0.141874	0.203298	0.089504	0.0804016	0.108932	0.117344	0.0904826	0.0626366	0.0864776	0.141488	0	0.137023	0.0572273	0.0984473	0.203723	0.0543491	0.0811411	0.158172	0.122939	0.153846	0.103119	0.126503	0.0892345	0.102086	0.0895979	0.139241	0.0547605	0.137758	0.097556	0.0954293	0.191309	0.0870213	0.0799917	0.1328	0.157964	0.166123
MIXL1	0	0	0	0	0	0	0	0	0	0	0	0	0	0	0	0	0	0	0	0	0	0	0	0	0	0	0	0	0	0	0	0	0	0	0	0	0	0	0	0	0	0	0	0	0	0	0	0
LIN9	0	0.0144318	0.014281	0.0638952	0.023092	0.0139332	0.0330012	0.0147947	0	0.0155517	0	0.0168258	0.0157166	0.0287643	0.0155802	0.0231815	0	0.00902388	0.026561	0	0.0120565	0.10512	0.106317	0.0126089	0.0155707	0.185473	0.0355511	0.0273201	0.0222243	0.0208314	0.0212017	0.0117638	0.012005	0.0319816	0	0	0.0682161	0.0296638	0.0168817	0.0319199	0.0158276	0.0119167	0.0302231	0.0198381	0.00604757	0.00994708	0	0.0227758
PARP1	0.0387128	0.0899564	0.119431	0.0539062	0.0407101	0.0556942	0.110986	0.103133	0.0933701	0.0792975	0.038478	0.0561898	0.0741618	0.0874572	0.124131	0.0862281	0	0.0608071	0.0657482	0.0388051	0.0870487	0.153198	0	0.0876102	0.0719812	0.225504	0.032663	0.0507081	0.017012	0.0843143	0.0726088	0.0793927	0.149642	0.0698934	0.0407104	0.0916046	0.180857	0.104994	0.0326776	0.106865	0.0734705	0.0920013	0.0583969	0.100023	0.0502143	0.100032	0.0937684	0.134269
STUM	0	0.0269476	0.0225599	0	0	0.00439648	0.0147138	0.0150945	0.08378	0.0142285	0	0.00662043	0.00645446	0.00527025	0.011449	0.0131525	0	0.00834652	0.00247191	0	0	0.00337274	0	0.00455649	0	0	0	0.00909816	0	0	0.0038683	0.0102453	0.0104502	0.00445638	0	0.0130053	0.00367683	0	0	0.00990064	0.00682339	0.00812006	0	0.00507583	0.00534283	0	0.0182923	0.0125367
ITPKB	0.155544	0.149891	0.198025	0.170355	0.157624	0.115324	0.0944273	0.117423	0.156506	0.192942	0.199731	0.149471	0.155668	0.0911117	0.202497	0.203262	0.108932	0.141002	0.181868	0.177813	0.173971	0.148561	0.128619	0.284375	0.0971519	0.317719	0.183951	0.131728	0.044856	0.224757	0.224038	0.121437	0.0984654	0.220629	0.093817	0.10087	0.170155	0.173622	0.0880598	0.099731	0.168325	0.146657	0.102729	0.11969	0.147472	0.128098	0.285364	0.0920973
PSEN2	0	0	0	0.0208158	0	0.0174526	0.00820957	0.0154493	0.0449753	0.00645098	0.0364065	0.00259154	0.0126194	0.00719894	0.00403768	0.0206422	0	0.0173955	0.0185216	0.0113041	0.00721975	0.00996896	0	0.011117	0.00679221	0	0	0.010891	0.0241304	0	0.021225	0.0235693	0.0176071	0.0151182	0	0.0130053	0.0171932	0.00984473	0	0.0263042	0.014187	0.00391349	0	0.00744482	0.00182621	0.0135947	0	0.0229303
COQ8A	0	0.0545968	0.100965	0	0.0157872	0.051293	0.0510462	0.0496696	0	0.032589	0.0331427	0.0297667	0.0346694	0.0590625	0.0353707	0.0308837	0.140332	0	0.0288216	0.079324	0.0623677	0.0429023	0	0.0481634	0.0447983	0	0.0228066	0.0353637	0.0769209	0.0260776	0.0373498	0.0636477	0.0655534	0.0480348	0	0.0544223	0.0157007	0.0398806	0.0247404	0.0413169	0.0236943	0.0355058	0.0359071	0.0625814	0.0332514	0.0667781	0.147512	0.0723664
CDC42BPA	0.246223	0.362903	0.260837	0.304064	0.251344	0.230271	0.162787	0.200561	0.343348	0.150735	0.123789	0.124306	0.164744	0.202493	0.16866	0.137049	0.316157	0.250425	0.193362	0.310766	0.175918	0.0860203	0.790498	0.145899	0.315168	0.259212	0.317432	0.320556	0.266289	0.275315	0.174698	0.181449	0.261111	0.0933144	0.0585453	0.136013	0.158923	0.185245	0.211538	0.13758	0.133402	0.1175	0.115934	0.215651	0.184479	0.144817	0.226815	0.149501
ZNF678	0	0.0829628	0.104238	0.0706194	0.093451	0.126597	0.0922615	0.0959775	0.120106	0.0737315	0.119051	0.0575137	0.0977756	0.0760011	0.0817317	0.0770829	0	0.0816064	0.0662368	0.0353415	0.0987281	0.129578	0	0.0978771	0.0886596	0.168513	0.0288396	0.0831146	0.0440862	0.0879588	0.0562541	0.088195	0.0833258	0.107413	0.1077	0.0921487	0.155985	0.0954718	0.155744	0.0997411	0.0782815	0.0460807	0.127899	0.0668506	0.0472808	0.154565	0.0719618	0.0867976
SNAP47	0.050261	0.00616226	0.0147676	0.0271183	0	0.0126287	0.0243573	0.0233602	0	0.0114824	0.0375524	0.0193405	0.0233156	0.0356839	0	0.0235195	0	0.0183851	0.0163265	0.0183561	0.0361166	0.0249247	0	0.0289823	0.0331957	0	0	0.0130709	0.0185652	0	0.0356963	0.0499668	0.0399977	0.012587	0.0820013	0.011685	0.027178	0.0275786	0.0111835	0.0294849	0.0296215	0.0159086	0	0.0171931	0.0165912	0.0184402	0	0.0361126
JMJD4	0.0775885	0	0.0101829	0	0	0.0287195	0.00906063	0.0208496	0	0	0	0.00361406	0.0176069	0.0258902	0.0266978	0.00709801	0	0	0.00934926	0.0120629	0.00904919	0.014364	0	0.00312217	0.00687217	0	0	0	0	0.0272131	0.00748641	0.0215952	0.00466437	0.0128115	0.0407104	0	0.00918554	0.00440413	0	0.00344307	0.0167158	0	0	0.0292374	0.00489368	0.0112535	0.0455515	0.0429336
PRSS38	0	0	0	0	0	0	0.00114835	0	0	0	0	0	0	0	0	0	0	0	0	0	0	0	0	0	0	0	0	0	0	0	0.00115074	0	0	0	0	0	0	0	0	0	0	0	0	0	0	0	0	0
WNT9A	0	0	0	0	0	0	0.000831916	0	0	0	0	0.00521202	0	0	0	0	0	0	0.00408978	0	0	0	0	0	0	0	0	0	0	0	0	0.00368414	0	0.00124142	0	0.0312869	0	0	0	0	0.00513046	0	0	0	0	0	0	0.00165603
WNT3A	0.045953	0	0	0	0	0.00586414	0.00105516	0	0	0.00278636	0	0	0	0	0	0	0	0	0	0	0	0.000778129	0	0	0	0	0	0	0	0	0	0.00230899	0	0	0	0	0	0	0	0	0	0	0	0	0	0	0	0
ARF1	0.0972665	0.0630202	0.0772256	0.104517	0.0839705	0.0817723	0.213127	0.241139	0.0974863	0.118134	0.0386414	0.0987578	0.0658664	0.192063	0.156019	0.147888	0.108527	0.125717	0.100939	0.155692	0.0866957	0.157271	0.150605	0.120403	0.200454	0.0984473	0.322877	0.110522	0.0801121	0.0491818	0.192096	0.175761	0.223202	0.0983589	0.175247	0.097517	0.162973	0.175202	0.189748	0.152131	0.12526	0.138077	0.0865234	0.142788	0.123028	0.134393	0.0847661	0.190658
C1orf35	0.0228016	0.0456185	0.0495596	0.0250831	0	0.0163816	0.0428081	0.0510712	0.0524786	0.0357168	0.0381664	0.0146823	0.0316839	0.024402	0.0368893	0.0303534	0	0.013905	0.0186714	0.0223313	0.0257862	0.0394042	0	0.040706	0.00895337	0	0.0749753	0.0287623	0.0142634	0.0144022	0.0408938	0.036984	0.0487136	0.0173132	0	0.0330926	0.047582	0.0320159	0.00998625	0.0127657	0.0223	0.0305361	0.0196325	0.0264207	0.026789	0.0432438	0	0.0401735
MRPL55	0	0.0414423	0	0.0438757	0.0179309	0.0373329	0.0217258	0.0266168	0	0.00919671	0.016844	0.0189535	0.0351653	0.0488577	0.0224504	0.00926012	0	0.0382256	0.00762847	0.045328	0.0534307	0.024619	0	0.020018	0.0429837	0.0418574	0	0.0448231	0.0467321	0	0.0278613	0.0373839	0.0441517	0.0155775	0	0.011685	0.00756745	0.00972257	0	0.012795	0.00380867	0.024127	0.0763835	0.0236637	0.00335337	0.0357825	0	0.0275975
GUK1	0.0659778	0.0975671	0.0448848	0.0265321	0.106187	0.176247	0.177991	0.146852	0.311807	0.058477	0.0536946	0.0433697	0.15407	0.119623	0.083797	0.108766	0.140332	0.118733	0.0966646	0.0972905	0.136873	0.0600528	0	0.0686344	0.0554571	0.0953532	0.0953626	0.109446	0.0907188	0.15306	0.15965	0.111455	0.163301	0.0462359	0.0489549	0.0176312	0.14655	0.0846417	0.123604	0.115532	0.0723181	0.0970086	0.0984871	0.12375	0.0913005	0.0505558	0.0597074	0.0833402
GJC2	0	0	0	0	0	0	0.00205459	0.00494071	0	0	0	0	0	0.00678454	0.00420221	0	0	0	0.00183614	0	0	0.00195792	0	0.00437595	0	0	0	0	0	0	0.00497593	0.00354132	0.00236488	0	0	0	0.00336161	0.00179892	0	0	0	0.00412764	0	0	0	0	0.0272592	0.00164029
IBA57	0	0.0145908	0	0	0.0141088	0.00776152	0.00805203	0.022152	0	0.00677856	0	0.0103161	0	0.00565473	0.00971747	0	0	0.0164046	0	0	0	0.00926862	0	0.00370955	0.0256353	0	0	0.00811032	0.0185838	0	0.0100775	0.00617132	0.00754745	0.00707438	0	0	0.00925084	0.00229478	0.00998625	0.00758159	0.00654324	0.0229558	0.0239001	0.0351567	0.0054149	0.0102976	0	0.0309009
OBSCN	0	0.0107699	0	0	0.0167499	0.00645478	0.0112649	0.0113025	0	0	0	0.00453346	0	0	0	0.00908651	0	0	0.0105971	0.0101852	0.0134827	0.0041419	0	0.0122458	0.0148832	0	0	0	0.0454435	0	0.0108146	0.0128239	0.0138089	0.00658193	0	0	0.013516	0.0213219	0.0309643	0.00249454	0.00362242	0.00344187	0	0.0292768	0.00749805	0.00310343	0.0163864	0.0138521
TRIM11	0	0.0245534	0.0127188	0	0.0315321	0.0327805	0.0325557	0.037942	0	0.0153147	0.035499	0.020541	0.033513	0.0374906	0.0318727	0.024566	0	0	0.02619	0.0258264	0.0120565	0.0399909	0	0.0185987	0.00499773	0	0.0355511	0.00418774	0.0268185	0.0142479	0.0215436	0.0218791	0.0383819	0.00867163	0	0	0.0292465	0.0195534	0.0102906	0.0162559	0.0140721	0.023393	0	0.0290373	0.0146935	0.0273123	0.0192559	0.0267687
TRIM17	0	0.0177278	0	0	0.0141088	0	0.00331531	0.00256915	0.0263235	0	0	0	0	0.00504878	0	0.0115402	0	0	0.00242786	0.00892703	0.00904919	0.0033553	0	0.00460537	0	0	0	0.00612624	0	0.0228594	0.0127163	0.00228285	0	0.0055457	0	0	0	0.00227621	0	0.00134367	0	0	0	0	0	0	0.0435711	0.00170876
HIST3H2A	0	0.0193524	0.0275492	0.0265321	0.0151567	0.00911553	0.0228277	0.0357699	0.0788021	0	0	0.00654094	0	0.00807292	0	0	0	0	0.00682576	0	0.0318191	0.00770603	0	0.0362142	0.00506636	0	0	0.0441032	0.0422144	0.0151292	0.02288	0.0358738	0.0201635	0.0144801	0	0	0.00758193	0.0288239	0	0.0192883	0	0.00414332	0.0840174	0.00759987	0.0340939	0.0119031	0.0389302	0.0083755
HIST3H2BB	0	0	0	0	0.0630013	0	0.00387345	0.00445643	0	0.0027845	0	0	0	0	0	0.00748261	0	0	0.00771306	0	0.0145495	0.000902956	0	0.017871	0	0	0	0	0.015356	0.0180764	0.00734583	0.00270979	0.00358478	0.00513449	0	0	0	0	0	0.00515125	0.00327866	0.0022242	0.0894701	0.00866176	0.0112163	0	0	0.00181535
RNF187	0.0555815	0.0949346	0.0720868	0.172045	0.0386281	0.0388826	0.0633595	0.0809411	0.0423737	0.0212775	0	0.0263314	0.0316682	0.0442052	0.0420693	0.0572437	0.106103	0.0266073	0.0529047	0.047107	0.071376	0.0216165	0	0.040022	0.0346174	0.185473	0.194302	0.0450717	0.0770449	0.0152536	0.0736114	0.0649419	0.0637902	0.0276788	0	0.011685	0.0335183	0.0412763	0.0269761	0.0316407	0.0250044	0.0310307	0.150072	0.0503371	0.0419071	0.0576484	0.0538769	0.0436007
RHOU	0	0.0225415	0	0	0.0405592	0.0285375	0.0341368	0.0167202	0	0.0207444	0	0.0114547	0.0134857	0.0906377	0.0104223	0.0182762	0	0	0.0307227	0.022041	0	0.0472408	0.128619	0.00394681	0.0375772	0	0.0126925	0.0338567	0.127344	0	0.00919958	0.0267233	0.0313744	0.00738445	0.0606844	0.0290117	0.0168577	0.030235	0.018677	0.0383164	0.00861655	0.0596168	0	0.0116111	0.0110374	0.0757319	0.017149	0.0405918
RAB4A	0	0.0550602	0	0.0830538	0.0476275	0.062053	0.0589446	0.0703566	0.15437	0.060387	0.021258	0.0611669	0.105835	0.0835839	0.0556238	0.0372685	0	0.0496016	0.0509802	0	0.0862933	0.0456518	0	0.08786	0.0676993	0	0.0563981	0.085886	0.0122717	0.0260776	0.086607	0.0480661	0.0586436	0.063742	0.0961067	0.0585148	0.0501257	0.0569347	0.062617	0.0379492	0.0774951	0.0586132	0.113138	0.0140239	0.0329876	0.0375146	0.0845323	0.06516
CCSAP	0.0834261	0.0762012	0.0427672	0.0454029	0.103805	0.0836334	0.0740143	0.0947126	0.11153	0.0392285	0.140438	0.060878	0.0554143	0.0431432	0.050114	0.0538434	0	0.0589859	0.065572	0.0562198	0.0335401	0.0708463	0	0.078898	0.0286931	0.0730784	0.0505837	0.0979908	0.0634823	0.0303987	0.0745112	0.0664088	0.0587168	0.0678602	0.0699974	0.0424972	0.0381784	0.0405576	0.0473585	0.0460253	0.0582849	0.0457824	0.0527323	0.0524726	0.0654839	0.0663366	0.115152	0.0731074
ACTA1	0	0	0	0	0	0	0	0	0	0	0	0	0	0	0	0	0	0	0	0	0	0.00129743	0	0	0	0	0	0	0	0	0.00485237	0	0	0	0	0	0	0	0	0	0	0	0	0	0	0	0	0.00225363
NUP133	0.0954493	0.12801	0.0867192	0.102842	0.0921727	0.121139	0.0801289	0.111298	0.363883	0.0733394	0.0642268	0.0934636	0.0925499	0.0915208	0.0648517	0.0928501	0.112007	0.0778053	0.0916265	0.115161	0.102617	0.133687	0.180145	0.121542	0.0804333	0	0.100247	0.104189	0.0629643	0.164461	0.0959442	0.088412	0.0924639	0.0977785	0	0.106661	0.0836749	0.0964129	0.0322039	0.0671611	0.107143	0.087752	0.237966	0.0893524	0.0890216	0.0896424	0.138742	0.108077
ABCB10	0	0.0355586	0.0195687	0.0994376	0.0219028	0.0797984	0.0731693	0.0909877	0.0483948	0.0379776	0	0.0537959	0.124183	0.0365958	0.0550671	0.0275291	0.108932	0.013905	0.0506838	0.0449997	0.0933429	0.104106	0	0.0619017	0.0185537	0	0.049334	0.0577461	0	0.0530492	0.0923209	0.0593746	0.0564865	0.0820027	0	0.0597603	0.0817447	0.0654903	0.0545837	0.0820896	0.0387001	0.0708133	0	0.0156683	0.0429871	0.0538503	0.117333	0.0736543
TAF5L	0.0555815	0.0221321	0.0243212	0.0237264	0.0195413	0.0243641	0.0409049	0.0508986	0.086945	0.0626224	0.0801956	0.0547529	0.0295304	0.0691488	0.0364757	0.0253239	0	0.0302681	0.0312578	0.0109884	0.0246965	0.0585794	0	0.0405709	0.032304	0	0	0.0796689	0.0130246	0.0716988	0.053377	0.0541952	0.0487451	0.0542424	0	0.0246661	0.0740129	0.0716925	0.0124855	0.0517019	0.0284026	0.0359969	0.0753682	0.0133471	0.0255043	0.057673	0.018383	0.0755907
URB2	0	0.0135048	0.0174871	0	0	0.024608	0.0147298	0.0508002	0.0428332	0.026081	0	0.0153916	0.0209443	0.0164858	0.0250015	0.00878512	0	0.0481513	0.0155315	0.0245316	0.0132222	0.0185621	0	0.0245822	0.0104117	0.0984473	0	0.0191071	0	0.0389078	0.0079293	0.0284268	0.015624	0.0221783	0	0.00902316	0.0357859	0.0391444	0.0181068	0.0420535	0.0364016	0.0182779	0.0208888	0.0227346	0.00859813	0.0576779	0.0687898	0.0834609
GALNT2	0.347233	0.388701	0.63963	0.540757	0.422403	0.311929	0.482562	0.574912	0.576402	0.623129	0.471746	0.621364	0.387751	0.468308	0.559308	0.586524	0.70301	0.491869	0.587644	0.523356	0.660333	0.714927	0.531563	0.814572	0.482717	0.663274	0.589279	0.417791	0.571658	0.412655	0.706298	0.61466	0.409975	0.741787	0.455227	0.48776	0.791218	0.697406	0.764426	0.584436	0.620851	0.790661	0.649426	0.432413	0.745475	0.47863	0.712615	0.478362
PGBD5	0.0228016	0.050307	0.0255128	0.0238654	0.114881	0.0408599	0.0988241	0.0762556	0.246697	0.01556	0.0404163	0.0387697	0.0522159	0.0727039	0.0281106	0.0495483	0	0.0166689	0.064897	0.0491297	0.0346216	0.037531	0.106317	0.0211138	0.0592097	0	0	0.108634	0.0639731	0.0576476	0.0977875	0.0641221	0.0842604	0.0374753	0.0670258	0	0.0638158	0.0770312	0.0223126	0.0249044	0.025277	0.111445	0	0.0949172	0.0133006	0.0294909	0.0638278	0.0351477
COG2	0.0821697	0.0179122	0.0605095	0.0659684	0.106431	0.0637257	0.0748709	0.0772256	0.11046	0.0194441	0.0428166	0.0590566	0.0270984	0.0288577	0.0257533	0.0233521	0.140332	0.0429308	0.0777141	0.0179679	0.0673067	0.0708708	0	0.0636428	0.0577404	0	0.0906676	0.0859339	0.0127914	0.0370708	0.0792893	0.0790842	0.115002	0.0803457	0.0861186	0.0648035	0.0427288	0.0822922	0.0445172	0.0662146	0.0888454	0.033733	0.0265613	0.0293484	0.0464329	0.0400798	0.0156837	0.0796982
AGT	0	0	0	0.0438757	0.0295494	0.00927991	0.0141907	0.00490053	0	0.0206539	0	0.0058474	0	0.00524829	0	0	0	0.0128751	0.00525477	0	0	0.00821626	0	0.018037	0.00530706	0	0.0231636	0.0186066	0	0.0260776	0.0294276	0.0211241	0.0194854	0.00901028	0	0.0391153	0.00932724	0.0169808	0	0.00510214	0	0.0165952	0	0	0.0135914	0.0178982	0	0.0129387
CAPN9	0	0	0	0	0	0	0.000722869	0	0	0	0	0	0	0	0	0.00709801	0	0	0	0.00717083	0	0	0	0	0	0	0	0	0	0	0.00272989	0	0	0	0	0	0	0	0	0	0	0	0	0	0	0	0	0
C1orf198	0.050261	0.0248604	0.00931594	0	0	0.00951454	0.00534468	0.00527803	0.0428332	0.00292652	0.0503423	0.0106453	0.0130603	0.0141276	0.0136623	0.00842949	0	0	0.0172309	0	0	0.00564864	0	0.00691478	0.00610292	0	0.044894	0.0141419	0	0.0152536	0.00839623	0.00912344	0.0173867	0.00645475	0	0.0453811	0	0.0129566	0	0	0.0133363	0.00207457	0	0.0110616	0.00173586	0	0	0.0187802
TTC13	0.184058	0.0640749	0.171727	0.199325	0.255669	0.140842	0.151495	0.165622	0.236657	0.183254	0.146081	0.153443	0.165396	0.192865	0.161746	0.166266	0	0.237364	0.156888	0.0612178	0.0919969	0.184537	0.218592	0.179889	0.117822	0.0731596	0.152648	0.141324	0.249891	0.183082	0.141909	0.180905	0.161686	0.157257	0	0.17257	0.213337	0.211667	0.21015	0.197617	0.135306	0.157571	0.233703	0.133848	0.108773	0.210824	0.119452	0.18364
ARV1	0.101856	0.00429234	0.0417874	0.0497715	0.0331768	0.0305042	0.0360031	0.0485609	0	0.0720682	0	0.0318293	0.0370052	0.0372911	0.0151304	0.0260865	0	0.0438356	0.0294222	0.0397631	0.0389696	0.0350326	0	0.0387974	0.0168732	0	0.0342081	0.0536158	0.0496885	0.007611	0.0423559	0.0323323	0.0386786	0.0405587	0	0.0332363	0.056438	0.0361379	0	0.0593898	0.0198123	0.0461174	0.0222013	0.0265669	0.0227829	0.0366458	0.0731328	0.0317726
FAM89A	0.0819641	0.0460762	0.0440843	0.037472	0.0304995	0.00488849	0.0644023	0.050381	0	0.0436661	0	0.0162915	0.0359792	0.0915595	0.0278674	0.0287979	0	0.0635173	0.0255671	0.0501526	0.0101577	0.053983	0	0.053635	0.0375081	0	0	0.022362	0.0524294	0.0878163	0.0366551	0.0513374	0.0505765	0.0648945	0.0818718	0.011685	0.0534396	0.10174	0.050974	0.0685556	0.0301355	0.0376301	0	0.0497256	0.0491937	0.131986	0.083914	0.142709
TRIM67	0	0.00796059	0	0.0222947	0	0	0.0011948	0	0	0.00384207	0	0.00255531	0	0.0121368	0.00653034	0.00785646	0	0	0	0	0	0.00239444	0	0.00167719	0	0	0	0.00729671	0	0	0.00391849	0.00260422	0	0	0	0	0	0	0	0.00176377	0.00637281	0	0	0	0	0	0.0240253	0.00359491
C1orf131	0	0.0299792	0.0525911	0	0.0145892	0.0162317	0.042088	0.0499848	0.0467114	0.0326579	0	0.0205159	0.046001	0.0184348	0.04149	0.0477389	0.127155	0.0311818	0.0282383	0.0192338	0.0120565	0.0499764	0	0.0391993	0.00408055	0	0.104045	0	0.0367707	0.0473143	0.0351946	0.0529266	0.0693726	0.0441063	0.0604911	0.012486	0.0719116	0.0267624	0.0110943	0.022055	0.0253666	0.0224139	0.0461014	0.0275715	0.022119	0.0435007	0.0427069	0.0338104
GNPAT	0.148158	0.106183	0.149542	0.0502585	0.0985584	0.0609654	0.119034	0.107241	0.08378	0.117052	0.0701172	0.0942242	0.0861856	0.0993286	0.0791568	0.139957	0	0.0655037	0.0560127	0.0719479	0.0949467	0.103441	0	0.109492	0.0322899	0.0730784	0.0690383	0.106998	0.0968593	0.103042	0.0859763	0.100007	0.0794955	0.114561	0	0.139507	0.147722	0.130747	0.0586937	0.0972487	0.102782	0.121178	0.0987194	0.087455	0.0677184	0.0692433	0.178886	0.0836096
EXOC8	0	0	0.0400039	0	0.0267584	0.00410807	0.0308189	0.0149137	0.0726262	0.0141704	0	0	0.0158531	0.00458296	0.0106401	0	0	0.0504282	0.0340715	0.00807689	0	0.0128102	0	0.0137921	0.0190714	0	0	0.00658879	0	0.0276647	0.0105965	0.0109802	0.0110457	0.0101604	0.0584563	0	0.00404759	0.0177196	0	0.00865225	0.00399091	0.00672412	0	0.0197393	0.0141673	0.00451957	0	0.0452458
SPRTN	0	0.0130605	0	0	0.0534599	0.0113907	0.0160891	0.00529596	0	0.0267578	0.01722	0.0177894	0.064499	0.0566347	0.0235074	0.00920776	0	0.0339977	0.0160272	0.0256433	0.0134751	0.0341703	0	0.0216785	0.0221887	0	0	0	0.0132168	0.037519	0.0267501	0.029587	0.0176126	0.0274991	0	0.0136581	0.0221238	0.0111148	0.0479284	0.0128816	0.0279111	0.0109912	0.0797992	0.00634994	0.00439567	0.0153454	0	0.0470773
EGLN1	0.0944894	0.147221	0.138662	0.103374	0.124443	0.14519	0.168312	0.211068	0.1432	0.132631	0.207456	0.158169	0.13538	0.0897884	0.13494	0.129829	0.346815	0.0837959	0.201211	0.107549	0.0657715	0.269621	0.186895	0.162536	0.0788854	0.0418574	0.297316	0.243899	0.151342	0.136808	0.182436	0.173421	0.105311	0.221469	0.0739858	0.182246	0.158778	0.180144	0.113913	0.130761	0.157083	0.110645	0.100422	0.159309	0.156948	0.243403	0.191186	0.1917
TSNAX-DISC1	0	0	0.0224382	0	0	0.00920756	0.0125588	0.0087238	0	0.0178912	0	0.0066896	0.0066069	0.00783736	0.0131551	0.00622078	0	0	0.00422923	0	0	0.00665896	0	0.00570631	0.0183552	0	0	0.0128487	0	0.0522708	0.0172021	0.0068071	0.00465049	0.0199329	0	0.00957535	0.00756467	0.0207854	0.0223008	0.00963756	0.00679479	0.0170443	0	0.00429171	0.0111043	0.00758448	0	0.0297263
DISC1	0.937353	0.883668	0.850231	0.712381	0.646111	0.822969	1.35564	1.11184	1.32919	0.926029	0.793715	0.931565	1.0072	0.881979	1.08567	0.949759	0.512322	1.03825	0.829169	0.851313	0.779974	1.27411	0.722133	1.0214	0.897088	0.709271	0.944019	0.736251	0.608999	1.11342	1.01593	1.08457	1.17394	1.14216	0.97038	0.974904	1.18892	1.18494	0.900863	1.00232	1.08116	1.00713	0.972416	0.951245	0.990881	1.2147	1.13711	1.16059
SIPA1L2	0.405071	0.371659	0.541788	0.439722	0.520363	0.43387	0.287733	0.595548	0.231089	0.606175	0.444122	0.549962	0.414724	0.828247	0.395384	0.407812	0	0.472954	0.304952	0.54145	0.395612	0.649834	0.122655	0.530121	0.748472	0.336163	0.329321	0.359142	0.912566	0.358984	0.442492	0.483818	0.508227	0.448889	0.865769	0.376712	0.410587	0.344911	0.353621	0.553766	0.534451	0.740393	0.628148	0.407727	0.511229	0.910984	0.520059	0.682521
MAP10	0	0.00693749	0	0.0287088	0	0	0.00460084	0.0106598	0	0.0050712	0	0	0.0163681	0.02582	0.0054364	0.0280947	0	0	0.00369288	0.00958887	0	0.00376569	0	0	0	0	0	0	0	0	0.0081171	0.010841	0.0100202	0.00613115	0	0	0	0.0133386	0	0.012571	0.00357965	0	0	0	0	0.0164065	0.0140933	0.00383613
NTPCR	0	0.0445463	0.0274776	0.0250831	0.0406946	0.0419347	0.026802	0.0512836	0.0428332	0.0272927	0	0.0343365	0.0274385	0.0271943	0.0341373	0.0688283	0	0.0246317	0.0385511	0.0571328	0.04691	0.0435448	0	0.063547	0.0211404	0.164889	0.0588004	0.0411977	0.0127914	0.0604816	0.0455261	0.0552714	0.0531315	0.042519	0.0647676	0.0502966	0.0273345	0.0446691	0.0457148	0.0235841	0.0267487	0.083446	0	0.0074767	0.0278739	0.0330841	0.0186485	0.0438816
PCNX2	0.856026	0.505608	0.739892	0.56132	0.717021	0.619943	0.298326	0.678525	0.797121	0.663941	0.727282	0.793827	0.788154	0.642388	0.817898	0.63681	0.358082	0.663254	0.68389	0.661442	0.671664	1.01751	1.03473	0.950407	0.656667	0.714679	0.861307	0.47507	0.922419	0.602851	0.740853	0.682501	0.679919	0.725801	0.950019	0.583789	0.726621	0.612336	0.69407	0.641663	0.724117	0.805333	0.550792	0.502477	0.731686	0.95685	0.954034	0.711025
MAP3K21	0.0177976	0.0605115	0.0477177	0.0197538	0.0182907	0.0343341	0.0273127	0.0441885	0	0.0406177	0.0752497	0.0243633	0.00828765	0.0436526	0.0530196	0.0333816	0	0.0407029	0.0219981	0.0341361	0.0513576	0.0625296	0	0.0393949	0.0313864	0	0.0389032	0.0487965	0	0.0611743	0.0440558	0.0302439	0.0315666	0.042502	0	0.0320077	0.0427971	0.0334608	0.0895132	0.0347288	0.0572361	0.0186853	0.0367248	0.0505713	0.0502095	0.0255524	0.0400077	0.061325
KCNK1	0.037682	0.0340267	0.0418706	0.0859522	0.0158647	0.0551367	0.0659373	0.0910669	0	0.0283315	0.0795824	0.0231232	0.0772032	0.0402509	0.0829116	0.0526915	0	0.0527389	0.0353831	0.0386956	0.0369783	0.024897	0	0.0346301	0.0920236	0	0.0573717	0.0386194	0.0199901	0	0.089537	0.0405984	0.0599925	0.0246542	0	0.0519885	0.0342219	0.034525	0.0317638	0.0310201	0.0401227	0.0213345	0.0446092	0.0603156	0.0530914	0.0389283	0.049593	0.0383194
SLC35F3	0.116757	0.157951	0.117956	0.269328	0.129602	0.125017	0.0755531	0.0887614	0.0747183	0.054765	0.171661	0.0911076	0.198719	0.0837611	0.135376	0.0951305	0.315764	0.0602723	0.0856907	0.117821	0.114806	0.0717592	0.327297	0.102116	0.129733	0.0984473	0.151645	0.127406	0.0875788	0.0570887	0.102839	0.0631978	0.117215	0.0386241	0.0977663	0.161033	0.111342	0.0756804	0.0775994	0.0449957	0.080564	0.0607286	0.0910122	0.166181	0.0703145	0.124709	0.100392	0.0793718
COA6	0.0447133	0.109875	0.0351837	0.065007	0.0152083	0.0315697	0.0542901	0.0336277	0	0.025222	0	0.0315262	0.0346779	0.0195792	0.0183227	0.0440696	0	0.00893906	0.0316823	0.0188054	0.0630387	0.0263958	0	0.022492	0.021498	0.15283	0	0.0149135	0.0335298	0.0425983	0.0385047	0.0174727	0.0435181	0.0184565	0	0.0442922	0.0496527	0.0328454	0.0739267	0.0252368	0.0179356	0.0247535	0.0247157	0	0.0233462	0.0464686	0.0182923	0.028549
TARBP1	0.101522	0.226816	0.0971118	0.151836	0.110677	0.174404	0.116008	0.143135	0.142405	0.109336	0.167604	0.0918017	0.0992048	0.148477	0.211526	0.109799	0	0.203873	0.151865	0.205926	0.100622	0.126508	0	0.165617	0.142383	0.171607	0.125901	0.139658	0.129943	0.167729	0.182042	0.178582	0.157681	0.1068	0.0819733	0.0659726	0.139087	0.0905214	0.119239	0.0789853	0.162966	0.0912732	0.109999	0.0801959	0.0995716	0.120828	0.104792	0.0764871
IRF2BP2	0.108853	0.0425258	0.0293548	0.0519088	0.0631617	0.094739	0.179062	0.0770997	0.0483948	0.0616179	0.016844	0.0957316	0.0462571	0.0462204	0.0902625	0.0508761	0.207237	0.0720794	0.0930127	0.108462	0.0201148	0.0556697	0	0.0902079	0.0755546	0.280826	0.0228066	0.121208	0.0696907	0.0957442	0.104735	0.0516448	0.0726667	0.0972404	0.0727724	0.0931696	0.0824965	0.0885576	0.0584193	0.012657	0.0320903	0.0207315	0.0251415	0.113338	0.154432	0.0880792	0.0964013	0.0270573
TOMM20	0.0177976	0.0619879	0.0652052	0.25779	0.217191	0.15029	0.145778	0.172988	0.299409	0.058763	0.0561502	0.0505323	0.0557143	0.127321	0.0806912	0.0518651	0.115284	0.109953	0.076465	0.0855914	0.129314	0.0679732	0.250147	0.10096	0.108832	0.137211	0.0389326	0.120817	0.232266	0.121897	0.184841	0.0928073	0.173139	0.0548094	0	0.0865545	0.0744066	0.0774701	0.0875503	0.106509	0.0550365	0.075705	0.110914	0.124277	0.113658	0.0527879	0.0759756	0.116594
RBM34	0	0	0	0	0	0	0.00142192	0	0	0	0	0	0	0	0	0	0	0	0	0	0	0.00114934	0	0	0	0	0	0	0	0	0.00590699	0	0.00407478	0	0.0847524	0	0.00392263	0	0	0	0	0.00287593	0	0	0.00262104	0	0	0
ARID4B	0.435947	0.293605	0.502737	0.315965	0.540198	0.380141	0.451891	0.398241	0.554874	0.488288	0.454066	0.422985	0.358318	0.437786	0.413456	0.366894	0.639817	0.419819	0.455578	0.390722	0.266769	0.48692	0.377253	0.506697	0.477683	0.0731596	0.591183	0.523424	0.542945	0.442628	0.389635	0.480308	0.409057	0.550197	0.585217	0.470719	0.34809	0.425279	0.405847	0.47783	0.39502	0.475712	0.380042	0.370243	0.477718	0.451031	0.54149	0.553763
GGPS1	0	0	0	0	0	0	0.00114629	0	0	0	0	0	0	0	0	0	0	0	0	0	0	0	0	0	0	0	0	0	0	0	0	0	0	0	0	0	0.00692647	0	0	0	0	0	0	0	0	0	0	0
TBCE	0	0	0.0147676	0	0	0.00622923	0.0173836	0.0155054	0	0.00951365	0	0.00971728	0.0292593	0.00570252	0	0.0418911	0	0.0097439	0	0	0.0154856	0.00945869	0	0.0129428	0	0	0	0.0210674	0.0148635	0	0.0170468	0.00891609	0.0181552	0.0088237	0	0	0	0.0119825	0.0245555	0.00512118	0.008877	0.00832758	0	0.017356	0.0195675	0.0319912	0	0.0242389
B3GALNT2	0.0513799	0.0433205	0.0408842	0.0355226	0.0580244	0.0957156	0.0692279	0.107206	0.0798088	0.0704367	0.0737568	0.0645829	0.0463	0.125549	0.10905	0.0574745	0.217458	0.0592454	0.0937227	0.0899352	0.0277118	0.139383	0.239671	0.116738	0.011442	0	0.0389326	0.104142	0.0473249	0.170231	0.0835766	0.0953303	0.0691674	0.0911287	0.0782575	0.00957535	0.102445	0.105123	0.093444	0.099647	0.098635	0.0736266	0.0742597	0.0566726	0.0658068	0.115384	0.0769391	0.107353
GNG4	0	0	0.0195687	0	0.0202566	0.0219722	0.00686943	0.00969181	0	0.0026089	0	0	0.0159346	0.00651868	0.00838798	0.0066826	0	0.0163792	0.00356478	0	0.0154546	0.00680623	0	0.00792568	0	0	0	0.0124084	0	0.0242139	0.0149327	0.0125245	0.00884579	0.00130288	0	0.0543825	0.00404759	0	0.0111835	0.0100315	0.00481844	0.00348192	0.0430567	0.00770843	0.0028986	0.0087879	0	0.00221465
LYST	0.396609	0.537198	0.652969	0.669092	0.421519	0.600742	0.522401	0.493006	0.491418	0.609698	0.529754	0.56548	0.589673	0.468875	0.578383	0.585019	0.518285	0.570088	0.614257	0.60663	0.544932	0.514273	0.286463	0.616228	0.512661	0.498619	0.578788	0.53236	0.426762	0.470373	0.599139	0.435853	0.486203	0.644142	0.557394	0.809349	0.543832	0.521745	0.486233	0.385241	0.64956	0.346334	0.504697	0.539725	0.588942	0.41239	0.670308	0.609248
NID1	0	0	0	0	0.0343837	0	0.000865922	0	0	0.00803256	0	0.00199356	0	0	0.00762732	0	0	0	0.00289469	0	0	0.00465986	0	0.00153266	0	0	0	0.00882504	0	0	0.0019097	0.00159471	0.00286138	0	0	0	0	0	0	0	0	0	0	0	0.00301391	0.00422071	0	0.00683168
GPR137B	0	0.0225732	0.0899056	0.095402	0.0531969	0.0649849	0.0956336	0.0927704	0.321189	0.101743	0.135797	0.0650408	0.0699045	0.0669775	0.073209	0.0618651	0	0.0928595	0.0840275	0.0378072	0.101915	0.126739	0.122655	0.124783	0.0855543	0.0953532	0.0905283	0.0898675	0.0637321	0.0955723	0.0972675	0.137318	0.0370745	0.120182	0.275301	0.0803456	0.0883008	0.0683325	0.0112157	0.120863	0.101162	0.0564305	0.109634	0.067474	0.145472	0.100206	0.0590393	0.131035
ERO1B	0.101625	0.10341	0.152506	0.113351	0.119361	0.118755	0.14662	0.0794989	0.08378	0.111517	0.149251	0.0868104	0.118045	0.115397	0.0942083	0.135176	0	0.126224	0.078321	0.0482256	0.163246	0.129436	0	0.116129	0.0773636	0	0.0984871	0.117446	0.190093	0.226624	0.0988983	0.123743	0.112755	0.152187	0.148174	0.13457	0.0760059	0.111199	0.086656	0.0973748	0.109098	0.108035	0.047919	0.0995916	0.121836	0.0661173	0.0835466	0.224431
EDARADD	0	0	0.0446147	0.0356938	0.017812	0.00510633	0.00501789	0.00778817	0	0.00737262	0	0	0.0107435	0.0134904	0	0	0	0	0	0	0	0.00618613	0	0.00867825	0.0120429	0	0	0.0110123	0	0	0.00540473	0.00820793	0	0.0114931	0	0	0	0	0.0129416	0.00316153	0.004459	0.0027409	0.0265613	0.00634994	0.00590526	0.00843196	0.0182923	0.00196461
LGALS8	0.0991612	0.0645642	0.103871	0.0145623	0.087201	0.0761324	0.0983488	0.0997482	0	0.108369	0.070332	0.0818528	0.14388	0.0892474	0.073078	0.082651	0	0.106222	0.0942937	0.100834	0.0448663	0.118431	0	0.0971615	0.0791301	0	0.17843	0.0709684	0.0867358	0.109897	0.122941	0.0897835	0.072329	0.0869013	0.126042	0.0643851	0.0871586	0.0895021	0.0553237	0.0856796	0.0827508	0.127023	0.0802805	0.101249	0.0775645	0.117375	0.173338	0.0566686
HEATR1	0.0228016	0.0966814	0.0649301	0.0273045	0.0694516	0.0660887	0.0596468	0.0780036	0.105975	0.0683173	0.021258	0.063168	0.0458474	0.156245	0.0412289	0.0640916	0.101135	0.0707354	0.0527465	0.0602359	0.0696359	0.101776	0	0.0804975	0.0563902	0	0.0697536	0.0594166	0.155266	0.0326872	0.0435053	0.123015	0.128151	0.0761751	0.040376	0.0764581	0.123813	0.0944876	0.0443331	0.0805079	0.0645425	0.0679859	0.22284	0.0438828	0.0347677	0.0780028	0.0537836	0.158299
ACTN2	0.0447133	0.0423627	0.00817113	0.087023	0.0521928	0.0405604	0.0305582	0.044203	0.0724293	0.0205903	0.119211	0.0176985	0.0649524	0.0179792	0.0545553	0.0390567	0.115284	0.00893906	0.0297099	0.0471606	0.0376188	0.0197954	0.0805777	0.0118691	0.0439253	0	0	0.0204764	0	0.0476832	0.0517707	0.0236528	0.0349728	0.0111408	0.105144	0.0830746	0.0306026	0.0183132	0.0112157	0.00640307	0.0179497	0.0213792	0	0.0667443	0.00414051	0.0198518	0.0529625	0.00359701
MTR	0.188595	0.216091	0.208057	0.0556928	0.124336	0.194517	0.152947	0.209724	0.0263235	0.133477	0.192303	0.165316	0.15104	0.146818	0.129734	0.180223	0.187882	0.135835	0.184419	0.106309	0.157438	0.2551	0.0937631	0.184976	0.176314	0	0.0431341	0.156645	0.136053	0.169745	0.166621	0.17086	0.216892	0.17932	0.140526	0.101794	0.191926	0.152534	0.062676	0.193918	0.145143	0.246065	0.286385	0.154884	0.107936	0.124154	0.15644	0.218649
RYR2	0.603044	0.436024	0.536572	0.529811	0.463717	0.425698	0.324227	0.449376	0.571654	0.253553	0.269643	0.302159	0.314512	0.247507	0.466331	0.243405	0.810287	0.34088	0.328905	0.420102	0.460308	0.200374	0.682003	0.323817	0.40875	0.565049	0.736255	0.466251	0.507726	0.439469	0.456055	0.332177	0.432759	0.221997	0.384763	0.395194	0.30827	0.263517	0.287383	0.231809	0.257927	0.235168	0.14949	0.479575	0.372223	0.270233	0.380305	0.261199
MTRNR2L11	0	0	0	0	0	0	0	0	0	0	0	0	0	0	0	0	0	0	0	0	0	0	0	0	0	0	0	0	0	0	0	0	0	0	0	0	0	0	0	0	0	0	0	0	0	0	0	0
CHRM3	0.0834261	0.160538	0.21735	0.208241	0.167173	0.30092	0.166004	0.190463	0.369995	0.136561	0.108193	0.112531	0.192907	0.114701	0.213235	0.161534	0.458925	0.159088	0.196584	0.357243	0.245039	0.114466	0.422028	0.192775	0.308822	0.28392	0.347997	0.278777	0.224546	0.232876	0.246774	0.170734	0.218808	0.110218	0.315381	0.094849	0.201246	0.13787	0.232645	0.12186	0.165498	0.133821	0.1323	0.28424	0.162121	0.166315	0.261809	0.131811
FMN2	0.110232	0.131166	0.129386	0.10951	0.133332	0.164046	0.127161	0.167109	0	0.108768	0.0758232	0.0840962	0.174483	0.158676	0.153556	0.10206	0.101135	0.131026	0.173519	0.218717	0.141791	0.0872781	0	0.110056	0.230991	0.17125	0.11121	0.262287	0.324848	0.207665	0.150975	0.124855	0.162292	0.0678561	0.176363	0.0798717	0.155778	0.110111	0.12603	0.103747	0.12652	0.120934	0.165306	0.191857	0.151389	0.10498	0.298907	0.117075
GREM2	0	0	0	0	0.0322672	0	0.0109864	0.0114934	0	0.00462927	0.0297907	0.00326142	0.0112996	0.0142101	0.00787062	0	0	0	0.00640007	0	0.0239773	0.00515725	0	0.00571011	0.0247411	0	0.0288396	0.0180284	0.0245735	0.0233747	0.00589743	0.00887252	0.0102659	0.00508102	0	0	0.00482606	0.00177054	0	0.00699546	0	0.00409819	0	0.0122619	0	0.00309442	0	0.00224607
RGS7	0.429288	0.485383	0.343823	0.393994	0.373502	0.385908	0.238452	0.326762	0.166684	0.194986	0.333437	0.270486	0.290901	0.20701	0.32039	0.243494	0.281944	0.366059	0.304942	0.394823	0.346113	0.166036	0.425192	0.244367	0.395143	0.0984473	0.378432	0.410045	0.270193	0.380928	0.342883	0.262527	0.337933	0.165206	0.345683	0.312748	0.258308	0.229778	0.243329	0.2178	0.259773	0.265827	0.246325	0.490332	0.306946	0.283809	0.41526	0.233907
FH	0	0.023326	0.0320431	0.0364138	0.0993714	0.0239769	0.0189284	0.0340329	0.0953118	0.00252648	0.0677031	0.0157067	0.0466174	0.0280055	0.0216782	0.0510031	0	0.0446649	0.00768492	0.015501	0	0.0224084	0	0.0212334	0.020856	0	0.0691427	0.0245108	0.0106667	0	0.0216818	0.0146698	0.0131112	0.019593	0.0489549	0	0.0101085	0.0315117	0	0.00575166	0.0133888	0.0227427	0.0336272	0.0383511	0.00617015	0.0184959	0.0207618	0.0131658
KMO	0	0.00616226	0	0.0286512	0	0.00621145	0.128629	0.00414331	0	0	0.0536946	0	0.0192545	0	0	0.011513	0	0.0109793	0.00729806	0.0130493	0	0.021546	0	0.00749576	0	0	0.116357	0.0211923	0.0194479	0	0.0170071	0.0146729	0.00990761	0.0126149	0	0	0.017543	0.020136	0.06347	0.0229758	0	0.00284741	0.0659699	0.0125829	0.00179522	0.00817864	0	0.00384888
OPN3	0	0.0555526	0.0170393	0	0.0745552	0.0204776	0.0373246	0.0419365	0.0483948	0.0337647	0	0.0104061	0.0221671	0.00650889	0.0280545	0.0549278	0.101135	0.0265176	0.0446171	0.00934932	0.0394723	0.0162426	0.0574905	0.0280102	0.0422673	0.0418574	0.0588004	0.0328783	0.0310668	0.0411763	0.0297689	0.0429064	0.0410956	0.00990692	0	0.0685828	0.0390454	0.055298	0.0700002	0.0213402	0.0192528	0.0175955	0.0367248	0.0206537	0.0108742	0.023678	0.017149	0.044072
WDR64	0	0.00590104	0	0	0	0	0.00316811	0.00219266	0	0	0	0.00373506	0.0214631	0	0.00762732	0	0	0	0.00568205	0	0.0146037	0.0030819	0	0	0	0	0	0	0	0	0	0.00195833	0.00226763	0.00385724	0.0509108	0	0	0	0	0	0	0	0	0	0.00207503	0.00318564	0	0
EXO1	0	0	0.00885221	0	0	0.00406154	0.00543284	0	0	0.00537939	0.00967394	0.0013944	0	0	0	0.00875108	0	0	0	0	0	0.0513715	0	0	0.0110071	0	0	0.00485093	0	0.0361707	0.00294723	0.00439907	0.00351048	0.00220743	0	0	0.0382074	0.00761842	0.018277	0.00141504	0	0	0.0318356	0	0	0.0118624	0	0
MAP1LC3C	0	0	0	0	0	0	0	0	0	0	0	0	0	0	0	0	0	0	0	0	0	0	0	0	0	0	0	0	0	0	0	0	0	0	0	0	0	0	0	0	0	0	0	0	0	0	0	0
PLD5	0.0513015	0.0231652	0.0524232	0.0265321	0.0859656	0.0362962	0.0313116	0.024019	0	0.00322721	0	0.0271182	0.0392897	0.0119763	0.0343742	0.0117391	0.101135	0.0472814	0.0198814	0.00852879	0.0244711	0.019826	0	0.0152624	0.0442762	0	0.049334	0.026102	0.044434	0.040052	0.0149816	0.0366182	0.0255344	0.00779282	0.0486597	0.0959445	0.0148881	0.0178525	0.0465128	0.0254169	0.00700094	0.0137238	0	0.0368376	0.0205338	0.00818736	0.0243239	0.0123417
CEP170	0.541308	0.550941	0.587925	0.539845	0.613953	0.487228	0.57664	0.578482	0.543344	0.648833	0.523113	0.79232	0.612696	0.851881	0.568789	0.731694	0.643791	0.678928	0.672996	0.559987	0.526744	0.655489	0.773312	0.685139	0.696857	0.239433	0.784068	0.644747	0.50867	0.625675	0.606112	0.713445	0.558443	0.613224	0.610042	0.610583	0.642917	0.667405	0.578173	0.549953	0.611446	0.605906	0.637455	0.561256	0.526035	0.806981	0.462561	0.581506
SDCCAG8	0.951907	0.711489	0.912481	0.596115	0.599822	0.794635	0.935235	0.765956	0.826359	0.906114	0.532942	0.814173	0.777019	0.964656	0.604457	0.777141	0.891294	0.679161	0.908057	0.718391	0.647765	0.98882	0.553584	0.935907	0.671157	0.66452	1.03096	0.77412	0.798914	0.940209	0.773692	0.900939	0.815382	0.91252	0.948113	0.59785	0.882932	1.05182	1.06241	0.685432	0.792771	0.953487	0.670381	0.857029	0.822886	0.962441	0.782504	0.753318
AKT3	0.445504	0.766002	0.836003	0.993582	1.05298	0.786622	0.653859	0.576422	0.707335	0.904843	0.848114	0.864012	0.838553	0.597805	0.996023	0.891882	0.891432	0.790084	0.910626	0.86824	1.10164	0.796432	0.811187	1.06888	0.904779	0.974243	0.692353	0.878251	0.851803	0.597935	0.823971	0.733562	0.51932	0.912318	0.763528	0.865356	0.874416	0.628358	0.864592	0.747456	0.874526	0.963457	0.675508	0.499055	1.14236	0.680294	1.00342	0.755165
ZBTB18	0.0494964	0.0335451	0.0618176	0.137522	0.0946005	0.0896408	0.0662517	0.056205	0.141783	0.0729397	0.0238106	0.0405576	0.0555499	0.0491027	0.0428726	0.0294046	0	0.0399609	0.0599777	0.0207127	0.0862838	0.038311	0	0.0477405	0.088999	0	0.0697592	0.066868	0.0862443	0.0393474	0.0849219	0.0542103	0.0654808	0.0585277	0.0331326	0.0507965	0.0472132	0.0399704	0.0575664	0.0466009	0.0558354	0.064478	0.0247157	0.0725049	0.0923541	0.0714996	0.0739618	0.0566357
C1orf100	0	0	0	0	0	0	0.00115185	0	0	0	0	0	0	0	0	0	0	0	0	0	0	0.00289461	0	0	0	0	0	0	0	0	0	0	0	0.00121542	0	0	0	0	0	0	0	0	0	0.00798075	0	0	0	0.00378605
ADSS	0	0.0882479	0.0481121	0.126844	0.0505278	0.0368456	0.032961	0.0513932	0.0419696	0.0712842	0.0495111	0.062577	0.0518665	0.117005	0.0647117	0.025993	0	0.0726675	0.0606047	0.0596244	0.0115992	0.069959	0.150605	0.0476665	0.0539005	0.15283	0.03883	0.0438191	0.0942194	0.0826918	0.0545167	0.0424458	0.0520883	0.0420079	0.0606844	0.122044	0.0476581	0.0594813	0.0666079	0.0716826	0.0290223	0.0700855	0.0857383	0.0607556	0.0229209	0.0714468	0.0511628	0.108246
CATSPERE	0.0751927	0.0374257	0.018814	0	0.0321333	0.0309365	0.0238596	0.0294162	0	0.0370973	0.0737909	0.0347157	0.0254954	0.0102955	0.020566	0.0415027	0	0.0178194	0.0746759	0.0278511	0.0644586	0.0634114	0	0.0411112	0.0172709	0	0.0355511	0.00795898	0.0399176	0.0323243	0.0287146	0.0328428	0.045714	0.0352487	0.0309847	0.0737675	0.00641726	0.0455081	0.0102906	0.0223661	0.073567	0.0123875	0	0.0285102	0.0292603	0.0543249	0.095227	0.0289124
DESI2	0.0881864	0.0789632	0.0313621	0.0489935	0.0647153	0.0765744	0.0987759	0.0742747	0.15243	0.085338	0	0.0715623	0.0428001	0.0901477	0.0592822	0.0812035	0	0.0470261	0.103799	0.0312518	0.0668101	0.120217	0.274804	0.089087	0.0643095	0	0.0462841	0.124499	0.136996	0.0599851	0.0928302	0.0762786	0.0866716	0.107682	0.0324806	0.064876	0.0405931	0.0701669	0.0389267	0.0784401	0.0946725	0.0733957	0.103082	0.014256	0.0756215	0.0784924	0.0612625	0.142944
AL451007.3	0	0	0	0	0	0	0.000534284	0	0	0	0	0	0	0	0	0	0	0	0	0	0	0	0	0	0	0	0	0	0	0	0	0.00171461	0	0	0	0	0	0	0.0129416	0	0	0	0	0	0	0	0	0
COX20	0.07657	0.0518372	0.040842	0.0736283	0.134546	0.0631444	0.0807471	0.0665011	0.0987528	0.0454569	0	0.065418	0.0638597	0.0586271	0.0190495	0.0766015	0	0.0538041	0.0549278	0.0563557	0.0223834	0.0574574	0	0.0722007	0.0544784	0.0731596	0	0.0890608	0.138314	0.114831	0.0594622	0.0611304	0.0502474	0.0624878	0.0489549	0.0550485	0.0525882	0.0588601	0.0455007	0.0505169	0.0438817	0.0479837	0.0232699	0.0560406	0.0518341	0.07243	0.138914	0.0377414
HNRNPU	0.390125	0.239189	0.368636	0.225863	0.19925	0.372088	0.494295	0.360466	0.17034	0.326171	0.338143	0.287922	0.272341	0.356012	0.276027	0.223882	0.302819	0.242956	0.283005	0.308642	0.272049	0.377915	0.463731	0.320578	0.367488	0.0730784	0.349435	0.369976	0.360296	0.442128	0.303234	0.296814	0.345688	0.337549	0.459011	0.359659	0.321501	0.310429	0.213434	0.269329	0.269374	0.299393	0.228996	0.41792	0.417898	0.427046	0.408524	0.612632
EFCAB2	0.0844458	0.109201	0.0565613	0.0838863	0.0951966	0.0530595	0.116726	0.0764929	0.0724293	0.0740594	0.061977	0.0871013	0.0752639	0.0504585	0.0501921	0.08698	0.162487	0.0610522	0.0870459	0.0415025	0.0491067	0.155323	0	0.108511	0.0886027	0.0418574	0	0.0783607	0.0151962	0.0513837	0.0929648	0.0852699	0.0739873	0.0824098	0.119503	0.0611009	0.120758	0.0971136	0.101876	0.107728	0.0686018	0.0371933	0.214014	0.0589335	0.0437321	0.0683303	0.0832066	0.172271
KIF26B	0.0881267	0.167128	0.203566	0.168266	0.154281	0.185727	0.0998767	0.0613014	0.664399	0.278178	0.236077	0.253737	0.283015	0.111967	0.319056	0.285352	0.267487	0.193206	0.493148	0.266587	0.216324	0.135771	0.216258	0.31603	0.129354	0.0418574	0.0905787	0.0920536	0.0748644	0.115227	0.269602	0.0619101	0.109027	0.303834	0	0.258916	0.24742	0.119976	0.162414	0.0484082	0.354264	0.0591797	0.104426	0.0349231	0.197623	0.0969618	0.326832	0.0463555
SMYD3	0.740437	0.83728	0.660153	0.776792	0.73371	0.690027	0.641417	0.663298	0.649312	0.801043	0.881269	0.74903	0.977157	0.531367	0.809175	1.03995	1.16655	0.542437	0.731327	0.632866	0.910913	0.802016	0.731136	0.815793	0.61704	0.757525	0.885181	0.881579	0.789359	0.735977	0.905123	0.661957	0.69402	0.665375	0.729483	0.614012	0.921073	0.701497	0.569695	0.820834	1.02481	0.62725	0.794284	0.769154	0.672364	0.777251	0.71909	0.808563
TFB2M	0.07657	0.0538845	0	0	0	0.0269072	0.0172894	0.0222498	0.0483948	0.0142138	0.0495111	0.0126047	0.0181401	0.0366185	0.00521526	0.00999399	0.115284	0	0.0133451	0.00733034	0.0358342	0.0161978	0	0.0249507	0.00775589	0	0.0355511	0	0	0.0214716	0.02565	0.012276	0.0135785	0.00752285	0	0	0.0324368	0.0307021	0.02208	0.00982951	0.0252609	0.00791087	0.0521294	0.0189677	0.0086349	0.0101898	0.0519418	0.0354293
CNST	0.0398327	0.109038	0.0611873	0.165415	0.0923576	0.153359	0.121225	0.113178	0.0974863	0.101221	0.102489	0.067918	0.0750954	0.126545	0.0968486	0.0924446	0.140332	0.100224	0.0889733	0.0764352	0.0807935	0.107855	0.156676	0.126761	0.11793	0.203741	0.190466	0.0788381	0.0780289	0.0829574	0.128187	0.105807	0.14363	0.114576	0.0679145	0.162389	0.114194	0.168277	0.10581	0.0871233	0.0872663	0.124998	0.189746	0.0821945	0.0951204	0.083607	0.114328	0.170076
SCCPDH	0.0295813	0.0532123	0.0567938	0.0663224	0.0545903	0.0516293	0.0492381	0.0517599	0	0.0266588	0.0172403	0.0169073	0.00842824	0.0223163	0.0629647	0.0344785	0	0.0287104	0.0373248	0.0440926	0.0249354	0.0499386	0	0.0436119	0.0530999	0.123032	0.0288396	0.0329697	0	0.0482521	0.0641343	0.0618402	0.0423427	0.0479147	0	0.0742892	0.0610242	0.040674	0.090693	0.0205515	0.019173	0.0139334	0.0611592	0.0607756	0.0279394	0.0340442	0	0.0377059
AHCTF1	0.0295813	0.16539	0.0804593	0.316105	0.156436	0.191513	0.167421	0.172707	0.415487	0.109478	0.107844	0.137368	0.14259	0.0744882	0.0996243	0.107676	0	0.168789	0.113936	0.123157	0.155583	0.156112	0.122655	0.141638	0.097456	0.0418574	0.200035	0.131663	0.182751	0.205778	0.124102	0.14505	0.165264	0.135795	0.114398	0.133117	0.162857	0.111525	0.0799764	0.114507	0.129204	0.142927	0.117554	0.128453	0.152399	0.0938928	0.246151	0.237728
ZNF670-ZNF695	0	0	0	0	0	0	0.00876638	0.00324395	0	0.00453749	0	0.00199356	0.00640869	0.00734717	0	0	0	0.0109361	0.00658329	0.0156127	0	0.00372375	0	0.00477985	0.00402754	0	0	0	0.0159447	0	0.012845	0.00544859	0.00260856	0.00456148	0	0	0.00685551	0.00762368	0	0.00545805	0.00303395	0	0	0.007213	0.00806114	0.00596319	0	0.00461087
ZNF669	0	0	0	0.0233419	0	0	0.0131505	0.00282988	0	0.00695689	0	0.00507523	0.0140978	0.0250124	0.0125057	0	0	0.0121541	0	0	0	0.00842282	0	0.00117676	0	0	0	0.00778693	0	0	0.00186527	0.00458272	0.00500287	0.0181067	0	0	0.00401604	0.00759439	0	0.00387199	0.0105723	0.00283158	0	0	0.00301221	0.00282525	0	0.00637171
ZNF124	0.139059	0.201477	0.177392	0.22885	0.184457	0.222462	0.581099	0.202543	0.0852069	0.283288	0.261915	0.173902	0.164048	0.184338	0.274226	0.217478	0	0.136959	0.227999	0.220623	0.107569	0.461469	0.276082	0.225999	0.274638	0.0731596	0.333217	0.263833	0.192986	0.271514	0.211985	0.337555	0.147073	0.236629	0.13494	0.322506	0.373113	0.186409	0.376661	0.243387	0.234361	0.195222	0.239155	0.352571	0.321165	0.287552	0.352488	0.141185
ZNF496	0	0.0300402	0.0453793	0.105336	0.0403514	0.0440087	0.0322831	0.0699288	0.0419696	0.049833	0.0300713	0.0527128	0.0948094	0.028971	0.038718	0.0601043	0.115284	0.0442392	0.0531467	0.0443515	0.0629364	0.058296	0.106317	0.0607449	0.071721	0.0418574	0.0394241	0.0061584	0	0.04599	0.0359691	0.0402711	0.0509745	0.0392895	0	0.0301543	0.0593296	0.0483774	0.0268594	0.0845613	0.034289	0.041452	0	0.0108966	0.0497684	0.0308702	0	0.163418
NLRP3	0.262424	0.0769781	0.0220347	0.0630167	0.0636061	0.0429987	0.0391712	0.059924	0.0423737	0.119193	0.137244	0.0844846	0.0934191	0.0511565	0.136702	0.125347	0.348093	0.172387	0.0706727	0.0647114	0.18178	0.0873664	0.202106	0.157585	0.0925129	0	0	0.0296722	0.048241	0.0486924	0.123154	0.0562323	0.0687088	0.109368	0.107679	0.218172	0.132771	0.0755181	0.0755078	0.0683297	0.146463	0.0829531	0.0658764	0.0222611	0.0846094	0.10049	0.248145	0.0418454
OR2B11	0	0	0	0	0	0	0	0	0	0	0	0	0	0	0	0	0	0	0	0.00896783	0	0	0	0	0	0	0	0	0	0	0	0.00118018	0	0	0	0	0.00534687	0.00206819	0	0	0	0	0	0	0	0	0	0
GCSAML	0	0	0	0	0.0159002	0.00516952	0.00489397	0	0	0.00530513	0	0.0020678	0	0	0	0.0114848	0	0	0	0.0121023	0.00943167	0.00122451	0	0.00194796	0	0	0	0.0103219	0	0	0	0	0.00231003	0.00191258	0	0	0.0131781	0.00257338	0	0.00565967	0	0.00233016	0	0	0	0.00361376	0	0.0251092
TRIM58	0	0	0.0330759	0	0	0	0.000968851	0.00554148	0	0.00713742	0	0.00822195	0	0.00480495	0	0.00673811	0	0	0	0	0	0.0060486	0	0	0.0245176	0	0	0.00744462	0	0	0.00559811	0.0021139	0	0.0237705	0	0	0	0.00389399	0	0	0.00814811	0	0	0	0.0026846	0	0	0.00203403
OR2T8	0	0	0	0	0	0	0	0	0	0	0	0	0	0	0	0	0	0	0	0	0	0	0	0	0.0116263	0	0	0	0	0	0	0	0	0	0	0	0	0	0	0	0	0	0	0	0	0	0	0
OR2AJ1	0	0	0	0	0	0	0	0.00255905	0	0	0	0	0	0	0	0	0	0	0	0	0	0.000704844	0	0.00234203	0	0	0	0	0	0	0	0	0	0.00421014	0	0	0.00358861	0	0	0	0	0	0	0	0	0	0	0
OR2L8	0	0	0	0	0	0	0	0	0	0	0	0	0	0	0	0	0	0	0	0	0	0	0	0.00666739	0	0	0	0	0	0	0	0.00148416	0	0	0	0	0	0	0	0	0	0	0	0	0	0	0	0
OR2AK2	0	0	0	0	0	0	0	0	0	0	0	0	0	0	0	0	0	0	0	0	0	0	0	0	0	0	0	0	0	0	0	0	0	0	0	0	0	0	0	0	0	0	0	0	0	0	0	0
OR2L5	0	0	0	0	0	0	0.001808	0	0	0.0046099	0	0	0	0	0	0	0	0	0.00346929	0	0	0.00134853	0	0	0	0	0	0	0	0	0.00191694	0.00308489	0	0.00155172	0	0	0	0	0	0.00223011	0	0	0	0.0276808	0	0.0035095	0	0.00129302
OR2L2	0	0	0	0	0	0	0.00372776	0.00244932	0	0.00267283	0	0	0	0.00536979	0	0.00923148	0	0	0	0	0	0.00201283	0.133354	0	0.0145873	0	0	0.00514594	0	0.0248774	0.00547599	0.00458086	0.00817314	0	0	0	0.00711817	0.00496719	0	0.00720341	0	0	0	0	0.00346201	0	0	0.00252511
OR2L3	0	0.0161259	0	0	0	0.0133349	0.00127188	0.00650397	0	0.00375542	0	0.00429101	0.00675548	0	0	0	0	0.0107462	0.00859643	0.0116262	0	0.000908802	0	0.00283409	0.00283944	0	0	0.0188707	0	0	0.00218536	0.0068346	0.00559556	0.00140766	0	0	0.00463494	0.00342663	0	0	0	0	0	0.011659	0.00175771	0	0	0
OR2L13	0	0.00616226	0	0	0.0123225	0	0	0	0	0	0	0.00523263	0	0.00497076	0	0	0	0	0	0	0	0.00349647	0	0.00163479	0.00683935	0	0	0.00949259	0	0	0	0	0	0.0020211	0	0	0.0136634	0.00257084	0	0	0	0	0	0	0.00335337	0	0	0
OR2M2	0	0	0	0	0	0	0	0	0	0	0	0.00298319	0	0	0	0	0	0	0.00297728	0	0	0	0	0	0	0	0	0	0	0	0	0	0.00330846	0	0	0	0	0	0	0	0	0	0	0	0	0	0	0
OR2M3	0	0	0	0	0.0127311	0	0.00261103	0.00799237	0	0	0	0.0023135	0	0	0	0	0	0	0.0049744	0	0	0	0	0	0	0	0	0	0	0	0	0.00240636	0.00481243	0.00310125	0	0	0	0.00139595	0	0	0	0	0	0	0.00276273	0	0	0
OR2M4	0	0	0	0	0	0.00439648	0.000547501	0.00263776	0	0.00326363	0	0	0	0	0.00420221	0	0	0	0.00223078	0	0.00675896	0.000919027	0	0.00294721	0	0	0	0	0	0	0	0.00206142	0.00377279	0.00115815	0	0	0	0	0	0	0	0.0027409	0	0	0	0.00674706	0	0
OR2T33	0	0	0	0	0	0	0	0	0	0	0	0	0	0	0	0	0	0	0	0	0	0	0	0	0	0	0	0	0	0	0	0	0	0	0	0	0	0	0	0	0	0	0	0	0	0	0	0
OR2T12	0	0	0	0	0.0179309	0.0184375	0	0	0	0	0	0.00705823	0	0	0	0	0	0	0.00163501	0.0113041	0	0.0042613	0	0	0	0	0	0.00583628	0	0	0	0.00241037	0	0.00170421	0	0	0	0	0	0	0	0	0	0	0	0.0040313	0	0.00142582
OR2T6	0	0	0	0	0	0	0	0	0	0	0	0	0	0	0	0.00865475	0	0	0	0	0	0	0	0	0	0	0	0	0	0	0	0	0.00170702	0	0	0	0	0	0	0	0	0	0	0	0	0	0	0
OR2T1	0	0	0	0	0	0	0.00085818	0	0	0	0	0	0	0	0	0	0	0	0	0	0	0	0	0	0	0	0	0	0	0	0	0	0	0	0	0	0	0	0	0	0	0	0	0	0	0	0	0
OR2T2	0	0	0	0	0	0	0	0	0	0	0	0	0	0	0	0	0	0	0	0	0	0	0	0	0	0	0	0	0	0	0	0	0	0	0	0	0	0	0	0	0	0	0	0	0	0	0	0
OR2G6	0	0	0	0	0	0	0	0	0	0	0	0	0.00628129	0	0	0	0	0	0	0	0	0	0	0	0	0	0	0	0	0	0	0	0	0	0	0	0	0	0	0.00396052	0	0	0	0	0	0	0	0
OR2T29	0	0	0	0	0	0	0	0	0	0	0	0	0	0	0	0	0	0	0	0	0	0	0	0	0	0	0	0	0	0	0	0	0	0	0	0	0	0	0	0	0	0	0	0	0	0	0	0
OR2T10	0	0	0	0	0	0	0	0	0	0	0	0	0	0	0	0	0	0	0	0	0	0	0	0	0	0	0	0	0	0	0	0	0	0	0	0	0	0	0	0	0	0	0	0	0	0	0	0.00176289
OR2T11	0	0	0	0	0	0	0.000693585	0	0	0	0	0	0	0	0	0	0	0	0	0	0	0	0	0	0	0	0	0	0	0	0	0	0	0	0	0	0	0	0	0	0	0	0	0	0	0	0	0.00285959
OR2T35	0	0	0	0	0	0	0	0	0	0	0	0	0	0	0	0	0	0	0	0	0	0	0	0	0	0	0	0	0	0	0	0	0	0	0	0	0	0	0	0	0	0	0	0	0	0	0	0
OR2T27	0	0	0	0	0	0	0	0	0	0	0	0	0	0	0	0	0	0	0	0	0	0	0	0	0	0	0	0	0	0	0	0	0	0	0	0	0	0	0	0	0	0	0	0	0	0	0	0
OR14I1	0	0	0	0	0	0.0053328	0.00210878	0.00467786	0	0	0	0.00269522	0	0	0	0	0	0	0	0.0154997	0	0	0	0	0.0104568	0	0	0	0	0	0	0.00448642	0	0	0	0	0	0	0	0.00205783	0.00399533	0	0.0232699	0	0.00314911	0	0	0
LYPD8	0	0	0	0	0.019451	0.0367	0.00441583	0.00692519	0	0	0	0	0	0.0108322	0.00692167	0.00911418	0	0	0.00781065	0	0.00737744	0.00199253	0	0.00535052	0.0155672	0.185625	0	0	0.00980645	0	0.00763177	0.0077358	0.00772032	0.00470342	0	0	0	0.00374463	0	0.0119305	0.0149314	0.00761609	0	0.00761464	0.0117713	0	0	0.0016339
SH3BP5L	0	0.0438696	0.0153332	0.0244517	0.0466613	0.00736222	0.0306782	0.0269336	0	0.0159146	0	0.0141104	0.0143679	0.0229677	0.00848573	0	0	0	0.0202684	0.0115119	0.00825414	0.0241615	0	0.0192446	0.0227269	0	0	0.0363775	0	0	0.0178524	0.0299341	0.0115571	0.0186742	0.0375613	0.0195217	0.00822746	0.027276	0.0129416	0.0200215	0.0184439	0.00901587	0	0.0132224	0.0232312	0.00346772	0	0.0279586
ZNF672	0	0.0129867	0	0	0.0188143	0.0326834	0.0245106	0.021494	0	0.0123064	0	0.0206319	0.00544561	0.0279431	0.00585507	0	0	0.0150098	0.0140592	0.0190634	0.0456241	0.0340873	0	0.00951733	0.0263149	0	0	0	0	0	0.0260201	0.0274029	0.00929	0.0161347	0	0.0504332	0.0219246	0.0260957	0.0238021	0.0308083	0.0164274	0.0141111	0	0.0264406	0.0343982	0.0179845	0	0.0436925
ZNF692	0.0632648	0.0590783	0.0568459	0.045671	0.034357	0.0489496	0.0502402	0.0659729	0	0.0332448	0.0197436	0.0181277	0.0299208	0.0559641	0.0525369	0.0153371	0.108932	0.011089	0.0404156	0.0996567	0.038276	0.0422531	0	0.033857	0.0439083	0	0.0305197	0.0455037	0.0693435	0.0100931	0.0533696	0.0546237	0.0709986	0.0345277	0.0303532	0.106543	0.0700476	0.0529818	0.0110943	0.0298885	0.0152119	0.0301849	0	0.0257703	0.0259915	0.0283316	0	0.0635506
PGBD2	0	0	0.0153562	0	0.0105044	0.0156543	0.0150098	0	0	0.0187718	0.0518895	0.00442651	0	0.0214218	0.0187759	0.00785309	0	0	0.00698515	0	0	0.00902916	0	0.0113956	0.0072207	0	0	0	0	0	0.0156545	0.00695716	0.00718834	0.0206533	0	0	0.034368	0.010926	0	0.0206677	0.0127005	0.00397165	0	0	0	0.0152541	0	0.0301917
FAM110C	0	0.00943588	0	0.0365195	0	0	0.000696761	0.00318844	0	0	0	0	0	0.00659812	0.00579334	0	0	0	0.00247191	0	0	0	0	0	0	0	0	0	0.0156931	0.00948535	0.00182848	0	0.00368328	0.00137548	0	0	0	0.00394162	0	0	0	0.00440527	0	0.0131215	0.00225107	0.00708184	0	0
SH3YL1	0.0780638	0.0476025	0.109789	0.10849	0.105013	0.0969513	0.0959615	0.140964	0.127197	0.152774	0.168131	0.0949176	0.112069	0.0526134	0.135514	0.0693377	0.108527	0.0919772	0.0998852	0.0463644	0.0727414	0.0782211	0.0805777	0.110447	0.11108	0.185473	0.164825	0.0715666	0.0507612	0.0695873	0.132248	0.0721694	0.0888096	0.089217	0.0995704	0.100241	0.118766	0.0844611	0.0857894	0.081347	0.069518	0.0516212	0.108654	0.0898211	0.0739422	0.102887	0.110146	0.0791814
ACP1	0.0540562	0.0371105	0.0674708	0	0.0157872	0.040996	0.0610328	0.0674358	0.0953118	0.0270313	0	0.0293521	0.0255589	0.0489847	0.0161484	0.0463573	0	0.0276174	0.040993	0.0472393	0.0278177	0.0499664	0.150605	0.0534115	0.0245591	0.185473	0.0594545	0.0424338	0.0127914	0	0.0588128	0.0483999	0.057524	0.0405408	0.0375613	0.0525473	0.0275309	0.0409852	0.038759	0.0427265	0.048446	0.0359151	0.0239591	0.0150385	0.0254234	0.0534128	0	0.0284641
ALKAL2	0	0	0	0	0	0.0082511	0.00167181	0.00506415	0	0.0039418	0	0	0	0	0	0	0	0	0	0.0134374	0.0141736	0	0	0.00197721	0	0	0	0	0	0	0	0.00463706	0	0	0	0	0	0	0	0	0	0	0	0	0	0	0	0
TMEM18	0	0	0.0324817	0	0	0.0140843	0.0132931	0.0302607	0	0.0151699	0	0.00890679	0.0067371	0.00910858	0.00882243	0.00828741	0	0	0.0219914	0.0442283	0	0.0204652	0	0.0255175	0.0106971	0	0	0.00693476	0.0143598	0	0.0254963	0.012314	0.00600444	0.0150371	0	0	0.0245437	0.00946599	0	0.0136141	0.0219305	0.0240994	0	0.00996715	0.00859632	0.0123992	0	0.0133164
SNTG2	0	0	0.0150053	0.0197538	0.00495214	0	0.00928962	0.00911628	0	0	0	0.00587405	0	0	0.0163046	0	0	0.0147646	0	0	0	0.00276506	0	0.00261729	0.00633584	0	0	0.0248405	0.0166495	0	0.00186316	0.00431432	0.00301637	0.00645806	0	0	0.00769781	0.00992759	0.0473898	0	0.0112797	0.0164143	0	0	0.00788073	0.00280933	0	0.00361041
TPO	0	0	0	0	0	0	0.00123503	0.00281753	0	0	0	0.00153558	0	0.00504878	0	0	0	0	0	0	0	0.000743367	0	0.00230207	0	0	0	0	0	0	0.00161726	0.00449315	0	0	0	0	0.00445209	0.00160025	0	0	0	0	0	0	0	0	0	0
PXDN	0	0.00702622	0	0	0	0	0.00229133	0.00518619	0	0	0.0489746	0.001589	0	0.00491693	0.00928737	0	0	0	0	0	0.00825414	0.0046082	0	0.00590033	0	0	0	0.0111585	0.0383458	0	0.00554742	0.0084635	0.00521773	0.00297496	0	0.0474902	0.0152164	0.00954361	0	0.00516704	0.00531562	0	0	0.00845649	0.00152631	0	0	0.00709518
MYT1L	0.104861	0.150553	0.240858	0.199336	0.216509	0.19542	0.138824	0.166856	0.155632	0.135519	0.28053	0.133331	0.161138	0.152139	0.255046	0.0733488	0	0.0399098	0.16442	0.174374	0.1886	0.0888769	0.699264	0.153153	0.196056	0.221479	0.19152	0.210016	0.255057	0.222473	0.215576	0.172964	0.196821	0.115673	0.162809	0.223367	0.178613	0.125134	0.279563	0.0806215	0.113095	0.0844923	0.0955537	0.162107	0.0958233	0.151655	0.148316	0.138747
EIPR1	0.0837245	0.129085	0.0596294	0.0133638	0.046858	0.0427658	0.117684	0.158704	0.09919	0.0846561	0.303905	0.0985728	0.0890374	0.0728973	0.037735	0.0963369	0	0.0682131	0.0552192	0.100972	0.0705623	0.211099	0	0.0955663	0.0463231	0.0953532	0	0.118958	0.0323936	0.0629403	0.0935777	0.169982	0.144608	0.0903256	0	0.101342	0.151302	0.109962	0.0736269	0.146045	0.0463883	0.0821599	0.119128	0.0693438	0.0342144	0.133138	0.0408546	0.126663
TRAPPC12	0.120135	0.0765035	0.262245	0.178706	0.131989	0.0989802	0.199971	0.218945	0.268327	0.226683	0.11813	0.226235	0.225254	0.16397	0.186687	0.14032	0.112007	0.239814	0.179977	0.162133	0.141392	0.308787	0.188212	0.202769	0.18799	0	0.296872	0.157722	0.164758	0.156907	0.238737	0.24319	0.242519	0.256628	0.171872	0.190221	0.284615	0.25583	0.268114	0.24546	0.205865	0.17019	0.226326	0.197846	0.129018	0.200021	0.290569	0.329947
ADI1	0.0296683	0.0226125	0.0317815	0.0621	0.0105044	0.00741615	0.0435746	0.0289921	0.0263235	0.0249906	0.0626288	0.0216714	0.0429242	0.0133972	0.0156765	0.015879	0	0.00945905	0.0132693	0.0199946	0.00721975	0.0167586	0	0.0317487	0.0253148	0	0.09119	0.0247664	0.0156931	0.0435679	0.0412791	0.0215108	0.0368601	0.0215331	0	0.0521884	0.017549	0.0113623	0.013921	0.0212753	0.0326728	0.0366906	0.0919498	0.0309132	0.0203858	0.0170342	0.0240253	0.0125703
AC108488.2	0.104691	0	0.0170393	0.0239944	0	0.0460799	0.0218266	0.0143794	0.0873491	0.0204894	0.0297907	0.0165662	0.0169385	0.04093	0	0	0	0.00834652	0.0130365	0	0.00943167	0.0246448	0.0574905	0.0201362	0.00293991	0	0.100824	0	0	0.0112481	0.0140794	0.0313563	0.0148625	0.0181666	0.0338932	0.0143877	0.0236785	0.0182428	0	0.0105288	0.02357	0.018456	0	0.018446	0.0134181	0.0213506	0.0163864	0.0217032
RNASEH1	0	0	0	0	0	0.0042854	0.00446652	0.00944655	0	0.00714026	0	0	0	0.0100716	0.0174443	0	0	0.00788946	0.0112209	0	0.0184592	0.0081627	0	0.00857864	0	0	0	0.0100117	0.017012	0.0279108	0.00568332	0.00565781	0.00226763	0.00633576	0	0	0	0.0114217	0	0.0093342	0	0.00815011	0.0367248	0.0104855	0	0	0	0.0137465
RPS7	0	0.119338	0.125162	0.0923414	0.0892587	0.0971678	0.156135	0.134319	0.120106	0.0790152	0.0503423	0.0404981	0.0955423	0.140802	0.159907	0.101431	0.108527	0.132554	0.108735	0.0873643	0.125326	0.0941022	0.0574905	0.0723583	0.0646151	0.0418574	0.0632762	0.067939	0.062896	0.0922574	0.128269	0.122621	0.157674	0.0990281	0	0.0939559	0.125235	0.17192	0.115197	0.133216	0.0845932	0.102428	0.132647	0.102628	0.0730715	0.082044	0.109622	0.164694
COLEC11	0	0	0	0	0	0	0.0010219	0.00854934	0	0.00745481	0	0	0	0	0	0.0123858	0	0	0	0	0	0	0	0	0	0	0	0	0.015356	0	0.00218903	0	0.00425184	0	0	0	0	0	0	0	0	0	0	0	0	0	0	0.00100118
ALLC	0	0	0	0	0	0	0.00665992	0.00278915	0	0	0	0	0	0	0	0	0	0	0.00183614	0	0	0.00125234	0	0	0.00293991	0	0	0.00611984	0	0	0	0.00686898	0.00422789	0	0	0	0	0	0	0	0	0	0	0	0	0	0	0
DCDC2C	0	0.00947001	0	0	0	0	0.000547501	0.00233982	0	0	0	0	0	0.00650889	0	0	0	0	0	0	0	0.000857173	0	0	0	0	0	0.0100117	0	0	0	0	0	0	0	0	0	0	0	0	0	0	0	0	0	0	0	0
SOX11	0	0	0	0	0	0	0	0	0	0	0	0	0	0	0	0	0	0	0	0	0	0.000536124	0	0	0	0	0	0	0	0	0	0	0	0	0	0	0	0	0	0	0	0	0	0	0	0	0	0
CMPK2	0	0.00702622	0	0.0337447	0	0.00677985	0.0100658	0.0570704	0.0263235	0.00680835	0	0.01202	0.00545596	0.0113183	0.0220087	0	0	0.0173485	0.01721	0.0173157	0	0.0371816	0	0.0355811	0.00315931	0	0.0342081	0.0153363	0	0.0498622	0.00481377	0.00945226	0.00797972	0.0134733	0	0	0	0.0176272	0	0.0285344	0.014147	0.00711606	0	0	0.00683183	0.0178528	0	0.00918417
RSAD2	0.0295813	0.0471812	0	0	0.0392494	0.0419078	0.0226008	0.0502372	0	0.0137979	0.0410508	0.0410068	0.0691974	0.0192128	0.0613397	0.00738092	0.271418	0.0364868	0.0210823	0.0332883	0.0166797	0.0359746	0	0.042446	0.0389916	0	0	0.00689626	0	0.103251	0.0140557	0.0117323	0.012231	0.0238057	0	0.0296755	0.0133356	0.0174857	0.0271829	0.0229843	0.0368469	0.024494	0	0.00976613	0.0154057	0.00966363	0.018383	0.016069
RNF144A	0.0554796	0.0880572	0.0424811	0.0926836	0.0333851	0.104522	0.0499743	0.0827091	0.0848028	0.0489595	0.0862344	0.0246518	0.0419795	0.0148377	0.0475211	0.0278867	0	0.0342745	0.023607	0.0553273	0.0703621	0.0457213	0.133354	0.0205961	0.0123221	0.123032	0.101418	0.0436123	0.115068	0.0180764	0.0514567	0.0638994	0.0734904	0.0309155	0	0.0658495	0.0368842	0.0541021	0.100609	0.0345287	0.010512	0.020375	0.0302231	0.0368015	0.0440106	0.015891	0.0886677	0.025711
ID2	0.223842	0.113201	0.0220285	0.0465606	0.117415	0.107944	0.0663248	0.159688	0.113801	0.0377525	0.0405446	0.0772064	0.0568048	0.262751	0.0797445	0.141857	0	0.142795	0.114088	0.104335	0.114391	0.216812	0.122655	0.0731976	0.107971	0.140305	0.137429	0.0906203	0.344654	0.107579	0.0853005	0.379209	0.15254	0.0988053	0	0.11779	0.130105	0.121776	0.134378	0.114032	0.0807959	0.0236031	0.658217	0.0272632	0.0627685	0.296964	0.112301	0.0960203
KIDINS220	0.328104	0.292001	0.301368	0.364784	0.259395	0.285151	0.360391	0.341933	0.180904	0.277009	0.162499	0.272171	0.26522	0.266467	0.298978	0.222937	0.115284	0.14543	0.260538	0.202218	0.254923	0.262069	0.522983	0.246501	0.350018	0.249585	0.368074	0.319466	0.298716	0.374039	0.31139	0.268884	0.332888	0.353339	0.0740689	0.215954	0.279997	0.321332	0.200021	0.252221	0.223687	0.159251	0.377957	0.237606	0.277481	0.386802	0.308944	0.323855
MBOAT2	0.130369	0.0387539	0.0194247	0.0484113	0.0898169	0.134097	0.0800573	0.0716104	0	0.0352805	0	0.0410946	0.0234201	0.0512529	0.0578054	0.0775032	0	0.113334	0.0301311	0.062908	0.0422375	0.0656873	0.261973	0.0628427	0.0558158	0	0	0.0521556	0.0962142	0.0817674	0.0515422	0.0722998	0.0509181	0.0179425	0	0	0.0852755	0.0566597	0.168365	0.0281689	0.058	0.0454186	0.0251415	0.102325	0.0359426	0.0779321	0.0272592	0.0534916
ASAP2	0	0.0158051	0.0318931	0	0	0.0322745	0.0241886	0.0291619	0	0.03467	0	0.0164311	0.0179825	0.0268413	0.0297544	0	0.140332	0.0339272	0.012309	0.0138317	0	0.0170145	0.07819	0.0188719	0.0199699	0	0.0382685	0	0.0371009	0.007611	0.0219094	0.0314557	0.0431588	0.0229301	0	0	0.0294182	0.00860551	0	0.0173699	0.0281769	0.0249808	0	0.00852687	0.0219967	0.016087	0	0.0200855
ITGB1BP1	0	0.061812	0.113769	0.060271	0.0759678	0.0672532	0.170577	0.0691614	0.0449753	0.0239473	0.0654073	0.023631	0.0521583	0.0964982	0.0907427	0.0216255	0.101135	0.0782363	0.0603413	0.0578548	0.0557932	0.0830697	0.150605	0.0908108	0.0507281	0	0	0.0461488	0.0143706	0.037779	0.0563645	0.0706786	0.0911632	0.0517478	0.0309847	0.0378668	0.0596543	0.0980918	0.0747268	0.0726161	0.0518324	0.0397877	0.128804	0.0524327	0.0505439	0.0423813	0.0169618	0.058037
CPSF3	0.0398327	0.03972	0.0174735	0	0.0135633	0.0138493	0.0459119	0.0415341	0	0.0611448	0.0495111	0.0333894	0.0408612	0.0375109	0.0508603	0.0426586	0	0.0173943	0.0307493	0.0851951	0.0102495	0.0858111	0.07819	0.06715	0.0339049	0	0.0355511	0.0473749	0.017012	0.0689966	0.0439546	0.0649257	0.0366521	0.0469378	0	0.0319015	0.0573682	0.049041	0.0166791	0.038579	0.0355349	0.0291585	0	0.0435183	0.0260712	0.0389814	0.081884	0.0376132
IAH1	0	0.0351986	0.0611143	0.0303836	0.0300089	0.0438635	0.0551775	0.050552	0.117551	0.027282	0.00967394	0.0233477	0.0495784	0.122573	0.0175848	0.0522121	0.108932	0.0501476	0.0428571	0	0.0488292	0.0364708	0	0.042268	0.0179847	0	0.0803103	0.0199807	0.0965801	0.0694805	0.0825167	0.0303037	0.0415777	0.0587424	0	0.0219218	0.0659632	0.0610754	0.0493135	0.025577	0.077999	0.0407677	0.0224056	0.0662264	0.0259068	0.060305	0.0431696	0.0404631
ADAM17	0.30365	0.151253	0.150489	0.232458	0.306934	0.199322	0.253083	0.209756	0.126627	0.165352	0.222058	0.267045	0.194098	0.197889	0.167091	0.16871	0.344482	0.188929	0.316106	0.202625	0.226684	0.265521	0.0574905	0.233867	0.26287	0.408697	0.369119	0.293468	0.213212	0.290282	0.193142	0.285116	0.194712	0.281748	0.148502	0.212006	0.28519	0.268914	0.19136	0.211985	0.239444	0.213974	0.191992	0.204387	0.18604	0.263108	0.401583	0.296839
YWHAQ	0.0296683	0.174228	0.0803223	0	0.0827576	0.129959	0.10915	0.151722	0	0.127483	0.176109	0.0917037	0.117246	0.120975	0.0449455	0.127924	0	0.0682962	0.0898953	0.0373408	0.0964884	0.152201	0.206809	0.155462	0.105827	0	0.0620265	0.0816334	0.137783	0.101519	0.167136	0.129259	0.0985754	0.112894	0.32977	0.077976	0.121602	0.119523	0.0953327	0.0943181	0.112333	0.0656908	0.130053	0.104945	0.105906	0.118158	0.0940018	0.12622
TAF1B	0.045953	0.0524749	0.0956416	0.111224	0.0511441	0.0626739	0.0627376	0.0883528	0.0676272	0.0543338	0.125723	0.094978	0.0559307	0.0845062	0.0876739	0.0883569	0	0.0440299	0.0969315	0.0385994	0.100488	0.144028	0.255725	0.0746251	0.0370667	0	0	0.061404	0.0853118	0.0948167	0.0729951	0.125083	0.0989302	0.0698318	0.0641173	0.0246666	0.069459	0.0713327	0.0574798	0.0958491	0.0731121	0.0744043	0.134279	0.0251867	0.0454235	0.126518	0.0333481	0.145202
GRHL1	0.0690988	0.0106317	0.0741312	0.0238771	0	0	0.0077232	0.00855748	0	0.00806925	0	0.00722049	0	0.00659812	0	0	0	0	0.00803988	0	0.0203515	0.00545211	0	0.00678441	0.0161617	0	0	0.00964478	0	0	0.0135707	0.00769498	0.0218928	0.00480656	0	0	0.00327721	0.00748981	0.0247835	0.00517535	0	0	0	0.00631992	0.00406788	0	0	0.00321533
KLF11	0	0	0.0142671	0	0	0.00372908	0.00622379	0.0173892	0	0	0.0238106	0.00712601	0.0174684	0.00568404	0.00936957	0.015613	0	0.0286831	0.0184729	0.0127212	0	0.0137534	0	0.00994381	0	0	0	0	0.0151962	0	0.00422207	0.00935576	0.00947462	0.00678104	0	0	0.00472665	0.014562	0	0.00481883	0	0.0110075	0.0318356	0.0100483	0.00844465	0.0108765	0	0.0106207
CYS1	0	0.0106317	0	0	0	0.016439	0.00336107	0.00217095	0	0.0102271	0	0	0	0	0	0	0	0	0.00198997	0.0131918	0.0166797	0.00276454	0	0.00373678	0	0	0	0.0143377	0	0	0.00238032	0.00349489	0	0.00230929	0	0	0	0.0042827	0	0.00186374	0	0.00317162	0.0234242	0.007213	0.00599094	0	0	0
RRM2	0	0	0	0	0	0	0	0	0	0	0	0.00280935	0	0	0	0	0	0	0	0	0	0.00261543	0	0	0	0	0	0	0	0	0	0	0	0	0	0	0	0	0	0	0	0	0	0	0	0	0	0
HPCAL1	0.072298	0.128064	0.0962975	0.0233419	0.143165	0.0724425	0.116361	0.17706	0.372462	0.081046	0.0849089	0.0700717	0.0978742	0.105747	0.097112	0.119789	0.218109	0.0282426	0.0716499	0.125499	0.11897	0.155023	0.140402	0.0965692	0.0503861	0	0.0593592	0.0550784	0.0321469	0.108224	0.164337	0.126468	0.221299	0.114432	0.0566147	0.168626	0.173813	0.156617	0.0402957	0.103822	0.116705	0.100178	0.0435253	0.0628782	0.115889	0.114246	0.122762	0.292915
ODC1	0	0.0227405	0.0079978	0.0398642	0	0	0.0169026	0.0188301	0	0.00874525	0.0737499	0.00933043	0.0410362	0.0176679	0.035254	0.0150143	0	0.0221258	0.0399641	0.0272332	0.00904919	0.0107108	0	0.0237715	0.00569309	0	0	0.00552485	0	0	0.0276163	0.0162942	0.0256206	0.0142578	0	0.0611737	0.027914	0.0216267	0	0.00770024	0.03512	0.00631957	0	0	0.00469449	0.0100796	0.07704	0.029536
NOL10	0.0555815	0.165258	0.0944554	0.126829	0.187031	0.0861919	0.115827	0.213715	0.117405	0.150947	0.0788615	0.152461	0.153398	0.212688	0.0911015	0.183018	0.229198	0.143748	0.105404	0.089796	0.132068	0.20871	0.213648	0.137615	0.124453	0.229028	0.233751	0.104814	0.126429	0.183155	0.116221	0.170912	0.194104	0.159136	0.222968	0.0440797	0.134472	0.151271	0.0788773	0.170656	0.168294	0.0881715	0.0974606	0.0455937	0.106124	0.184955	0.218742	0.296444
ATP6V1C2	0	0.00693749	0.0332064	0	0	0.00391811	0.00317006	0.00586649	0	0	0	0.00823416	0	0.00598727	0.00489107	0	0	0	0.00903597	0	0	0.00259324	0	0.00388142	0.0027974	0	0	0	0	0	0.00420338	0.00482207	0.00303981	0.00144689	0	0	0.00314279	0	0	0.00276499	0.00608499	0	0	0	0.00123831	0.0140715	0	0
PDIA6	0.0890619	0.0925401	0.0749526	0.0828344	0.0256611	0.0432036	0.201927	0.177465	0.189912	0.130366	0.016844	0.0619495	0.0735158	0.0715594	0.103031	0.100356	0.112007	0.119963	0.0472752	0.0631483	0.0760563	0.106086	0.13307	0.0712917	0.0395489	0	0.0750805	0.0618673	0.140838	0.0559721	0.0920967	0.158206	0.143084	0.10436	0.206973	0.088465	0.232487	0.13864	0.0582618	0.159535	0.112757	0.0651983	0.0775699	0.0609138	0.0390289	0.152301	0.0971064	0.242651
KCNF1	0	0.0169902	0	0.0438757	0.023165	0.0139533	0.017976	0.0512054	0	0.0242745	0.0197436	0.00861243	0.0600718	0.0114379	0	0.0306602	0	0	0.0128632	0.0114557	0.0232888	0.00912518	0	0.00979765	0.0202446	0.15283	0.0535044	0.0222065	0.0647794	0.0248774	0.0329743	0.0248682	0.0147403	0.00633715	0	0.0802318	0.0185557	0.0069935	0.0551936	0.0165422	0.0154118	0.0188917	0	0.0699089	0.0313553	0.0193822	0	0.0155611
C2orf50	0	0	0	0	0.017812	0	0.00345069	0	0	0	0	0	0	0	0.0135875	0.00923148	0	0	0.00200496	0	0	0.00503739	0	0.0025141	0	0	0	0	0	0	0.00190693	0.00208434	0	0	0	0.0161969	0.00655176	0	0	0	0	0	0	0	0	0	0	0
ROCK2	0.416125	0.259258	0.276008	0.384891	0.268916	0.333909	0.298931	0.292955	0.460039	0.326703	0.354447	0.322492	0.325604	0.168155	0.41724	0.370953	0.376013	0.220025	0.330396	0.218037	0.347603	0.319908	0.533352	0.329437	0.274322	0.098172	0.271844	0.405591	0.397072	0.289559	0.284136	0.316764	0.271117	0.371487	0.189552	0.266495	0.311319	0.294915	0.23402	0.255692	0.351494	0.216405	0.33826	0.205625	0.243522	0.310749	0.274999	0.297237
E2F6	0	0.00720873	0.0589117	0	0	0.00488849	0.0243521	0.0290662	0.08378	0.0428219	0	0.0238597	0.0151719	0.0331425	0.00571383	0.00610954	0	0.0205642	0.0125686	0	0.0252637	0.0195638	0	0.0321326	0.0182609	0.0418574	0.0126925	0.0151685	0.0329412	0	0.0283841	0.00850375	0.0295393	0.0234561	0.0331326	0.0149826	0.0509865	0.0250439	0	0.0335902	0.0253557	0.0130994	0.0213393	0.00553594	0.0154666	0.0200333	0.0156837	0.0613146
GREB1	0.0434134	0.0112086	0.0383574	0	0	0.00942608	0.0145414	0.0259738	0.0724293	0.00855354	0	0.0133969	0.0126356	0.00929762	0.00692485	0	0	0.00812557	0.00715691	0	0	0.0107566	0	0.012358	0.00545402	0	0.0355511	0.0244267	0	0.0244034	0.00961239	0.0111086	0.0110446	0.0113018	0	0.0394349	0.0155423	0.00617156	0	0.0207425	0.00278434	0.00599293	0	0	0.00631884	0.00965731	0	0.0152256
NTSR2	0	0	0	0	0	0.00516952	0.00119881	0.00617584	0	0	0	0.0081712	0	0	0	0	0	0	0.00244528	0.0156131	0	0.000862434	0	0	0	0	0.0355511	0.00934297	0	0	0	0.00295349	0.00396725	0	0	0	0.00417996	0	0	0.00356758	0	0	0	0.00484183	0	0	0	0.0038477
LPIN1	0	0.0905027	0.0632792	0.0661849	0.0724271	0.0668366	0.0958755	0.074957	0	0.0368183	0.0529549	0.041108	0.0740961	0.0733248	0.0651139	0.0438846	0	0.0784607	0.0618789	0.0807687	0.0203439	0.077131	0.0805777	0.0643572	0.0418071	0	0.0228066	0.0486217	0.0792654	0.0535668	0.0659628	0.0781643	0.0943915	0.052311	0.0963378	0.0376718	0.0706064	0.0729877	0	0.101331	0.0641817	0.062094	0.0628405	0.0413967	0.0820122	0.0681833	0.165671	0.105979
TRIB2	0	0.0121161	0	0	0	0.0162594	0.008089	0	0	0	0	0.00618014	0.0154146	0.0127947	0.0257101	0	0	0	0	0.0247883	0	0.0025532	0.133354	0.00551495	0.0027974	0	0.0394241	0.0118444	0	0	0.0116896	0.00469094	0.00502761	0.00118511	0	0	0.0147946	0.00262709	0.0217379	0.0028973	0.00380201	0.0102238	0	0	0.00880084	0.0113994	0	0.00567062
NBAS	0.0775296	0.294472	0.167319	0.248981	0.389097	0.35599	0.37629	0.395766	0.364378	0.314998	0.201348	0.354018	0.278135	0.325258	0.232777	0.278485	0.395204	0.370526	0.269602	0.284457	0.363498	0.359351	0.473836	0.374265	0.273655	0.227482	0.031215	0.359389	0.353097	0.399285	0.310058	0.353497	0.346606	0.345101	0.107962	0.500586	0.290316	0.27289	0.31606	0.341309	0.336642	0.246726	0.404228	0.216753	0.293231	0.361772	0.218481	0.412737
DDX1	0.115296	0.0802751	0.0636157	0.0708083	0.20401	0.0768409	0.0838608	0.0919438	0.0944483	0.0488148	0.0735363	0.0789364	0.0546565	0.119035	0.0428876	0.0721729	0.140332	0.0994043	0.0693241	0.131761	0.139056	0.0825546	0	0.0885609	0.0670762	0.140305	0.160874	0.164452	0.0924199	0.0748697	0.0923394	0.100533	0.0774819	0.0826677	0	0.0476851	0.0957323	0.103934	0.079042	0.09974	0.0887737	0.0532045	0.131584	0.0584145	0.0717848	0.043767	0	0.10343
MYCN	0	0	0	0	0	0	0.000513279	0.00345792	0	0	0	0.00257437	0	0	0	0	0	0	0	0	0	0.00241619	0	0	0	0	0	0	0	0	0.00939281	0.00200989	0	0	0	0	0	0.00479129	0	0	0	0	0	0	0	0	0	0.00391784
FAM49A	0.212387	0.290507	0.245014	0.303088	0.234305	0.27889	0.204822	0.200238	0.30866	0.301179	0.390563	0.408457	0.310837	0.250003	0.218452	0.185473	0.220533	0.187425	0.278414	0.216356	0.285216	0.250073	0.379789	0.273074	0.900265	0.358689	0.186054	0.222398	0.586488	0.222137	0.319684	0.22066	0.254515	0.232948	0.754283	0.195927	0.230967	0.325855	0.149423	0.18486	0.253098	1.13022	0.225893	0.329613	0.710963	0.145095	0.227347	0.234124
RAD51AP2	0	0	0	0	0.00495214	0.0138221	0.00314618	0.0168526	0	0.00415409	0	0	0	0	0.00479648	0	0	0.0136371	0.00347114	0	0	0.000961516	0	0	0.00802198	0	0	0	0	0	0.00707727	0.00865475	0.00601061	0	0.0486597	0	0.00932724	0	0	0.00167193	0	0.00895534	0	0	0	0	0	0
VSNL1	0.442547	0.32966	0.215588	0.319447	0.289214	0.347131	0.294415	0.406968	0.48947	0.175145	0.138243	0.205789	0.27687	0.241154	0.368784	0.201012	0.315764	0.191115	0.259323	0.424347	0.245292	0.126317	0.106317	0.135125	0.293026	0.0953532	0.23317	0.244514	0.365956	0.267083	0.358452	0.331595	0.393892	0.174367	0.0818718	0.15028	0.209581	0.222458	0.386914	0.156582	0.172514	0.152764	0.283634	0.327459	0.263155	0.145415	0.235871	0.197186
SMC6	0.0177976	0.083396	0.0345696	0.126501	0.0406752	0.0903468	0.109472	0.0733525	0.0449753	0.0912617	0	0.0542356	0.116259	0.0423436	0.111731	0.0946399	0	0.0731708	0.0779033	0.116375	0	0.145499	0.183065	0.111653	0.0804944	0	0.0611904	0.116489	0.0772463	0.0748169	0.117066	0.0914727	0.123247	0.101686	0.0378815	0.0455087	0.172466	0.0951255	0.124211	0.0680727	0.0940381	0.066721	0.0766914	0.0603179	0.0900715	0.0960655	0.0685563	0.114096
GEN1	0	0.0340066	0.0365618	0	0.0430921	0.0127287	0.0434713	0.013358	0	0.0237625	0.0197436	0.0304567	0.00716717	0.0242362	0.02888	0.0203028	0	0.0347635	0.0240797	0.0292809	0.0175809	0.149656	0	0.0176275	0.0316536	0	0	0.0444421	0	0.0185172	0.0147875	0.0269121	0.0241055	0.0155631	0	0	0.0289963	0.0145766	0.0468024	0.0171922	0.018793	0.0111176	0.127427	0.0323738	0.0192879	0.0244539	0.0140933	0.0304258
KCNS3	0	0.0361917	0	0	0	0.00731126	0.00456252	0.0140287	0	0.00427017	0	0.0121297	0	0	0.0141273	0	0	0	0	0	0	0.002109	0	0.00914281	0.01341	0	0	0.0137518	0	0	0.00602775	0.00773871	0.00384664	0.00817164	0	0	0.0257847	0.00717951	0	0.00249116	0.00309436	0.00844178	0	0	0.00550908	0.0074142	0	0.00176218
RDH14	0	0.0173814	0	0.035158	0.041131	0.00762008	0.028262	0.0257179	0	0.0243173	0	0.0147989	0	0.0198155	0.00670653	0.0132849	0	0.030783	0.0157224	0.0342317	0.0228396	0.0177399	0	0.0204519	0.0129945	0.0418574	0	0.00848315	0.0530581	0	0.0206936	0.0103488	0.0215853	0.0295849	0.0309847	0.0364571	0.0149211	0.0232243	0.0372667	0.0383298	0.0129295	0.00415913	0.0234242	0.0303835	0.010295	0.00550495	0	0.0289358
OSR1	0	0	0	0	0	0	0	0	0	0	0	0	0	0	0	0	0	0	0	0	0	0	0	0	0	0	0	0	0	0	0	0	0	0	0	0	0	0	0	0	0	0	0	0	0	0	0	0
TTC32	0	0.0284499	0	0	0	0.0241048	0.0220643	0.0298105	0	0.0308782	0	0.0250813	0.0166571	0	0.0291285	0.0188923	0	0.0385929	0.0169404	0.00791626	0.0185037	0.0199438	0	0.0315188	0.015705	0	0.0126925	0.0410543	0.0206956	0.0260776	0.0278651	0.0207754	0.0201664	0.0164209	0	0.0604891	0.0279097	0.0121175	0.038691	0.0229083	0.0120791	0.0368971	0	0.0343518	0.0192279	0	0.0182923	0.0287432
WDR35	0.037682	0.0286272	0.0106361	0	0.0578841	0.0243584	0.0246707	0.0577586	0.177807	0.0583958	0.00967394	0.0294774	0.0448817	0.0308857	0.0529103	0.0210494	0	0.0414421	0.0282058	0.0471872	0.0544097	0.0618261	0.133354	0.0513618	0.0467583	0.185473	0	0.0322822	0.0185187	0.0213509	0.0509767	0.0489481	0.0797471	0.0483269	0.0822503	0.0118752	0.020501	0.0427792	0.0166791	0.0577797	0.073925	0.0472444	0.0630887	0.0110616	0.0424939	0.0366505	0.113375	0.0971829
MATN3	0	0	0	0	0	0	0.000710175	0	0	0	0	0	0	0	0	0	0	0	0	0	0	0	0	0	0	0	0	0	0	0	0	0	0	0	0	0	0	0	0	0	0	0	0	0	0	0	0	0
LAPTM4A	0.0647512	0.0734309	0.035057	0.0233419	0.118975	0.0737456	0.101968	0.047853	0	0.0513031	0.13947	0.0538475	0.109346	0.0721717	0.0256639	0.04083	0.140332	0.0959041	0.0728195	0.0884909	0.0811051	0.0731877	0.0574905	0.0509343	0.169993	0.0730784	0.111123	0.0596051	0.0343984	0.110665	0.0851537	0.081871	0.105973	0.0780083	0	0.0357963	0.085132	0.0878782	0.0906972	0.0479273	0.0514865	0.13152	0.0336272	0.0590887	0.0661433	0.0724257	0.0324763	0.0918609
SDC1	0	0	0	0	0	0	0	0	0	0	0	0	0	0	0	0	0	0	0	0	0	0	0	0	0	0	0	0	0	0	0	0.00332298	0	0	0	0	0	0	0	0	0	0	0	0	0	0	0	0
PUM2	0.450844	0.388039	0.282226	0.374352	0.460802	0.597966	0.507067	0.439084	0.594502	0.451056	0.444149	0.48974	0.352198	0.421922	0.372628	0.470767	0.375318	0.423843	0.439173	0.356369	0.319414	0.555726	0.252531	0.564071	0.497796	0.098172	0.448455	0.474695	0.563925	0.411781	0.452772	0.507203	0.413143	0.569839	0.36632	0.590183	0.501691	0.445136	0.551983	0.487888	0.407084	0.472148	0.637356	0.40769	0.438314	0.469923	0.387709	0.659661
RHOB	0	0.0540214	0.0292592	0.0180984	0.119823	0.0426154	0.0735517	0.0544587	0.0873491	0.0113163	0.114539	0.0264363	0.0243637	0.0618983	0.0736097	0.0838956	0	0.0806514	0.0308607	0.028016	0.0935675	0.0144934	0	0.0781824	0.185962	0	0	0.0480023	0.0414055	0.0646617	0.0467474	0.0724432	0.137159	0.0884581	0	0.0518375	0.0546127	0.0692271	0.0504216	0.031893	0.0341711	0.0884407	0.22831	0.013786	0.139039	0.0355182	0.112913	0.0664483
HS1BP3	0.0690988	0.0286012	0.068764	0	0.0517146	0.0518209	0.0441052	0.0513833	0.100873	0.0372255	0	0.0487809	0.0440976	0.0379729	0.0446268	0.0246359	0	0.0819133	0.0490739	0.0109757	0.0310702	0.0348246	0.133354	0.0188406	0.013678	0.0730784	0	0.0179554	0.0165178	0.0549156	0.0282159	0.0485469	0.03656	0.0256311	0.0714545	0.013554	0.0329079	0.0729558	0.011413	0.0301171	0.0323902	0.0405218	0.0232699	0.0280585	0.0205842	0.0493922	0.0565002	0.0411857
GDF7	0	0.0177278	0.0147676	0	0	0	0.00081858	0	0	0	0	0	0	0.00555985	0	0.0121833	0	0	0	0	0	0.000862434	0	0.00245644	0	0	0	0	0	0.0226427	0	0	0.00426945	0	0	0	0	0.00426124	0	0	0	0	0	0	0	0	0	0
LDAH	0.176568	0.0472422	0.0700963	0.0498124	0.111135	0.0911804	0.115466	0.0931606	0.226815	0.0858243	0.078073	0.0882597	0.0943884	0.0650862	0.123125	0.148338	0	0.123418	0.101677	0.0589765	0.0602314	0.198156	0	0.0994715	0.0503013	0	0.163525	0.0872099	0.0275906	0.0775506	0.110543	0.125487	0.141021	0.0983129	0.0875993	0.0596518	0.13575	0.112648	0.0992708	0.128612	0.120937	0.0330065	0.117553	0.104545	0.0395832	0.071431	0.0471522	0.0905708
APOB	0	0	0	0	0	0	0.000593949	0	0	0	0	0	0	0	0	0	0	0	0	0	0	0	0	0	0	0	0.0335915	0	0	0	0.00423068	0	0	0	0	0	0	0	0	0	0	0	0	0	0	0	0	0
TDRD15	0	0	0	0	0	0.00717908	0.000648412	0	0	0	0	0	0	0	0	0	0	0	0.00161835	0	0	0	0	0	0	0	0	0	0	0	0	0	0	0	0	0	0	0	0	0	0	0.00586681	0	0	0	0	0	0
KLHL29	0.0701888	0.0149157	0.0165405	0	0.0761542	0.0188158	0.0225867	0.0391795	0	0.0178273	0.0859241	0.0228118	0.0340717	0.0208767	0.026622	0.0232345	0	0.020423	0.0264591	0.0233532	0.0298053	0.0108621	0	0.0239089	0.0206792	0.0953532	0	0.0433945	0	0.0427456	0.0190621	0.0177655	0.0285353	0.0152121	0	0	0	0.0145131	0.0129416	0.0175721	0.00870677	0.0164936	0	0.00978978	0.020101	0.0249878	0	0.0165454
ATAD2B	0.317055	0.266927	0.304245	0.276219	0.276532	0.345827	0.32837	0.28644	0.540033	0.33656	0.188082	0.264771	0.228732	0.388712	0.188904	0.23506	0.248859	0.149937	0.292809	0.254591	0.291536	0.362879	0.332709	0.304837	0.252163	0.32006	0.486968	0.28898	0.23839	0.265962	0.336413	0.341559	0.314582	0.387081	0.42618	0.263169	0.297037	0.300636	0.210516	0.330977	0.262018	0.335917	0.36827	0.197386	0.198331	0.370541	0.215686	0.241132
UBXN2A	0.110635	0.0462055	0.118189	0.0211612	0.0620398	0.05376	0.094486	0.0859653	0.244765	0.109845	0.0238106	0.0580586	0.0696722	0.0609635	0.0762827	0.113623	0.267487	0.0623726	0.0821703	0.0515158	0.107092	0.115359	0.07819	0.113839	0.0459056	0	0.151091	0.0314007	0.0266046	0.0868894	0.10134	0.0563003	0.0623271	0.10733	0.0378815	0.0527703	0.108623	0.107138	0.0333561	0.0905159	0.14958	0.0742544	0.0238927	0.0233258	0.0550643	0.0309381	0.202575	0.138377
MFSD2B	0	0	0.0180919	0	0	0	0.00281785	0	0	0.00327135	0	0	0	0.00909605	0.00881624	0.00834056	0	0	0	0	0	0.00964367	0	0.00194231	0	0	0	0	0	0.0159643	0.00799037	0.00325658	0	0.0167053	0.0338932	0	0	0	0.022012	0.00153465	0	0	0	0	0.00519105	0.00464584	0	0.00363774
WDCP	0	0	0	0	0	0	0.0134544	0.00342044	0	0.0186667	0	0.0051735	0.0066069	0.0143813	0.0093885	0.0166907	0	0	0.00816072	0	0.0115446	0.0232982	0	0.0134228	0	0	0	0.00909074	0.0220936	0	0.0126305	0.0113974	0.00723011	0.0132089	0	0	0.012056	0.00629598	0	0.0123997	0.00829292	0.0146567	0	0.0111964	0.00697614	0.0077476	0.0173935	0.011442
FKBP1B	0	0.0243864	0.0171024	0	0.0328107	0.021383	0.0084459	0.0222611	0	0.00263465	0	0.00575513	0	0	0.0104223	0.0136022	0	0	0.0227553	0.00733034	0	0.00216507	0	0.0127008	0	0	0	0	0	0	0.0107677	0.0171529	0.00643206	0.0054314	0.0489549	0	0.0120132	0.0113847	0.013921	0.00994769	0.00990699	0.00500062	0.0300558	0	0.00460147	0	0	0.0145265
SF3B6	0.0556768	0.0094208	0.0736296	0	0	0.0259047	0.0348373	0.0184876	0	0.0246891	0.0237007	0.00555462	0.0120774	0.0172334	0.0197375	0.0153442	0	0.0163792	0.0190267	0.0287061	0.0102034	0.0223026	0	0.0216038	0	0	0.0564594	0.034042	0	0.0376226	0.0248391	0.0254103	0.0278316	0.0283188	0	0	0.015822	0.047125	0.0235165	0.0156349	0.0149054	0.00585151	0	0.0135041	0.0222057	0.00519453	0.0272592	0.0350205
FAM228B	0.142548	0.0819207	0.0396288	0.0745296	0.0623082	0.0933772	0.0684655	0.147432	0.187454	0.160164	0.0860976	0.154647	0.138749	0.177487	0.116156	0.164542	0.34757	0.126294	0.122043	0.0222125	0.0501679	0.132541	0.122655	0.155081	0.089213	0	0.0612896	0.134794	0.0874168	0.0744299	0.118301	0.132273	0.124696	0.117095	0.238161	0.229713	0.0685039	0.115042	0.156627	0.127911	0.117121	0.110289	0.0971741	0.0650872	0.0437413	0.159101	0.0858959	0.190034
TP53I3	0	0	0	0	0	0.0240944	0.0136309	0.00212885	0	0.0148844	0.00967394	0.0180475	0.00896108	0.011007	0	0.00589345	0	0	0.00868431	0	0.0107876	0.00493263	0	0.00500444	0	0	0	0.0220743	0	0	0.00198992	0.0108166	0.0245995	0.00928463	0	0	0.00876428	0.0183886	0.0199901	0	0.00544926	0.0141819	0	0	0.0096923	0.0136058	0	0.0113025
PFN4	0	0	0	0	0	0	0.00212229	0.00522358	0	0.00299171	0	0	0	0	0	0	0	0	0.0030205	0	0.0102495	0.00316245	0	0.00361818	0	0	0	0	0.0198974	0	0	0.00268139	0.00318643	0.00522268	0	0	0	0	0	0.00613073	0	0	0	0	0	0.00666029	0	0
AC008073.3	0	0	0.00817113	0.0293718	0	0	0.00224272	0	0	0.00647966	0.00967394	0.00915032	0.00685371	0	0.00506088	0.0127853	0	0.0296113	0	0.00981212	0	0.0034971	0	0.00243458	0	0	0	0.00523825	0	0	0.00691224	0.0116719	0.00447114	0.000878892	0	0	0	0	0	0.00482568	0	0.00261457	0	0.00899382	0.0071486	0.002551	0	0.00196461
FAM228A	0	0	0	0	0	0.00773754	0.00166625	0	0	0.00832235	0	0.00316834	0	0.0098257	0.0051736	0.00757484	0	0.0209174	0	0	0	0.00188423	0	0.00228753	0	0	0	0	0	0	0.00153815	0	0.00546292	0.00362783	0	0.0206202	0	0.00646246	0.0112157	0.00138295	0.00378875	0	0	0	0	0	0	0.00493259
ITSN2	0.692081	0.396787	0.454137	0.467865	0.498751	0.40936	0.676419	0.45883	0.522905	0.515649	0.354018	0.488357	0.505284	0.543302	0.553242	0.419451	0.913081	0.551704	0.464102	0.332056	0.310361	0.517367	0.639406	0.545904	0.396963	0.326772	0.424045	0.398082	0.30869	0.339836	0.496267	0.495019	0.508269	0.601143	0.395378	0.607035	0.560583	0.562062	0.767721	0.483762	0.531667	0.511459	0.463919	0.489899	0.540278	0.532791	0.61397	0.554285
NCOA1	0.420475	0.650736	0.548715	0.647714	0.64643	0.595339	0.654705	0.543346	0.489167	0.556935	1.03063	0.539592	0.569693	0.729883	0.580412	0.464497	0.38302	0.539466	0.566864	0.474211	0.590536	0.611417	0.606412	0.659669	0.502825	0.294638	0.645085	0.646387	0.59186	0.504019	0.580413	0.618538	0.515379	0.838813	0.428152	0.601836	0.522082	0.657535	0.594662	0.709158	0.510059	0.676754	0.545658	0.520297	0.719987	0.766571	0.62515	0.826389
PTRHD1	0.0659778	0	0	0	0	0.0156046	0.0163832	0.00459651	0	0	0	0.00640923	0	0.0100292	0.0177189	0	0	0	0.00571846	0.0177939	0.0180653	0.00776655	0	0.00545412	0.00293991	0	0	0	0.0185187	0	0.020587	0.00636282	0.00846325	0.00517127	0.0509108	0	0.0150429	0.00493689	0	0.00371009	0.00836353	0.00228768	0	0	0.00618743	0	0	0.00119417
CENPO	0	0	0	0	0	0.00580982	0.0167058	0.0239628	0	0.00252953	0	0.00298319	0.0067371	0.0103277	0	0.0105337	0	0.0150862	0.0084271	0.0109884	0	0.0700401	0	0.00724795	0.0163769	0	0	0.032025	0	0.0262774	0.00336585	0.00570844	0.0043009	0.00493691	0	0	0.0457183	0.0113581	0	0.00666889	0.0127493	0	0.0452984	0	0.00522148	0.00799017	0.0325399	0.00332457
ADCY3	0	0.0200187	0.0370822	0.0318034	0.0979978	0.0342667	0.0329198	0.0595597	0	0.0204757	0	0.0294637	0.0394356	0.090301	0.0489765	0.0141539	0	0.0143495	0.0198624	0.0204081	0.0139156	0.0668879	0	0.030792	0.0739072	0	0	0.0223423	0.0143329	0.0277009	0.043813	0.0488584	0.0356702	0.0318814	0.0509108	0	0.0611938	0.036911	0.0112416	0.0312238	0.0235227	0.0325952	0.0789218	0.0156073	0.0305283	0.0299471	0	0.0220637
DNAJC27	0.112504	0.0115174	0.0170393	0.0782999	0	0.02495	0.0305264	0.0317094	0.0423737	0.0188282	0	0.0404258	0.0100782	0	0.022672	0.0320115	0	0.0118834	0.0379516	0.0428312	0.0435903	0.04311	0	0.0394292	0.0363769	0	0	0.0235416	0.0525479	0.00948535	0.0321575	0.0321815	0.0130778	0.0506174	0	0.0216276	0.0191583	0.0267821	0.0269486	0.0297925	0.0273386	0.017023	0.0358206	0.0215171	0.0285326	0.0245393	0.0312619	0.0435141
EFR3B	0.037682	0.0592431	0.0390845	0	0.0569831	0.0358819	0.0282735	0.0391164	0.0944483	0.0347522	0.0172403	0.0329129	0.0804983	0.0367538	0.0585759	0.0271016	0	0.0125538	0.0413869	0.00919521	0.0419914	0.0247814	0	0.0397656	0.0195908	0	0.0335915	0.01615	0.0276588	0.0469298	0.0470166	0.0254188	0.0373418	0.0333286	0.0585453	0.0285665	0.0412391	0.031886	0.0782848	0.018008	0.0396594	0.0156443	0.050454	0.0170382	0.013887	0.0373611	0.0489073	0.0197769
POMC	0	0.0183419	0	0	0	0	0.0236918	0.00572064	0	0.00615309	0	0	0	0	0.0221351	0.013568	0	0.0127912	0.0161819	0.00769643	0.00904919	0.0113485	0	0.00927557	0	0	0	0.00475805	0	0.0120295	0.00188938	0.00863327	0.00168658	0.00896716	0	0	0.00500867	0.00841141	0	0.00874287	0.0157565	0	0	0.00442871	0.00170287	0.0151428	0	0.0271127
DNMT3A	0.159193	0.267154	0.335729	0.244803	0.293941	0.184998	0.232048	0.296156	0.253533	0.328848	0.151512	0.285397	0.347743	0.413397	0.391559	0.371865	0.567522	0.222033	0.336468	0.212898	0.32735	0.294299	0.359711	0.428512	0.130621	0.0984473	0.433956	0.221059	0.0966432	0.24395	0.252359	0.234153	0.233959	0.282626	0.241745	0.383873	0.401453	0.394192	0.242758	0.23668	0.407844	0.162078	0.14758	0.173444	0.25121	0.290976	0.338448	0.292305
DTNB	0.563033	0.421343	0.602015	0.231169	0.442933	0.363064	0.496294	0.558363	0.341238	0.572683	0.320976	0.419164	0.539235	0.670189	0.425186	0.418727	0.846272	0.37347	0.439624	0.413376	0.416127	0.78942	0.357414	0.500954	0.34552	0.68421	0.26468	0.469676	0.579167	0.430609	0.518953	0.761815	0.592256	0.608556	0.877835	0.445251	0.578544	0.561813	0.457318	0.672161	0.499356	0.679279	0.6854	0.303323	0.463946	0.816266	0.579714	0.833146
ASXL2	0.241732	0.153417	0.270862	0.158756	0.164767	0.115965	0.258874	0.282786	0.0953118	0.330241	0.17316	0.212737	0.253061	0.350642	0.24576	0.243696	0.101135	0.245233	0.203824	0.207981	0.159515	0.392007	0.234165	0.242723	0.215481	0.331863	0.125041	0.181877	0.259166	0.11407	0.198516	0.329129	0.29914	0.33345	0.244115	0.249047	0.298392	0.286015	0.287599	0.286765	0.228918	0.25091	0.180524	0.144132	0.17021	0.358844	0.370969	0.31769
KIF3C	0.299711	0.142427	0.169769	0.227514	0.138614	0.156122	0.0772051	0.188523	0.23728	0.115905	0.202833	0.0849484	0.184278	0.100951	0.111727	0.128387	0	0.123246	0.122718	0.206884	0.148077	0.124422	0.0574905	0.133845	0.0773552	0.194202	0.0723783	0.12507	0.185425	0.0984354	0.151986	0.167541	0.145655	0.104676	0.0338932	0.122278	0.139894	0.114843	0.128366	0.0995735	0.168418	0.0813775	0.155534	0.0440716	0.0666677	0.136885	0.147125	0.0840969
RAB10	0.578049	0.541694	0.434506	0.422925	0.479391	0.451632	0.469616	0.50602	0.339816	0.432752	0.410119	0.525581	0.420985	0.638553	0.424569	0.397398	0.306324	0.35286	0.480258	0.489152	0.30372	0.550956	0.277736	0.587041	0.360622	0.61121	0.387185	0.398585	0.309949	0.43206	0.445724	0.55515	0.631539	0.509576	0.617328	0.466651	0.643593	0.591223	0.234355	0.579967	0.433407	0.359527	0.366949	0.324714	0.370315	0.773877	0.505673	0.691573
GAREM2	0	0.00503506	0	0	0	0.00600071	0.00131589	0.00702194	0	0.0105122	0.0197436	0.0023135	0	0	0	0	0	0.0116873	0.006674	0	0	0.00568089	0	0.0125037	0.00858005	0	0	0	0	0	0.00473719	0.0018917	0	0.00340155	0.0416253	0	0.00314279	0.00171718	0	0	0.00436092	0	0	0	0.00497629	0	0	0.00927034
HADHA	0.0398327	0.103776	0.093346	0.022917	0.159546	0.0426772	0.122065	0.0949896	0.15095	0.0693492	0.0716331	0.0886439	0.140691	0.0899562	0.16105	0.116547	0	0.0778603	0.11518	0.125936	0.0975879	0.192064	0	0.108126	0.107737	0	0.251736	0.117934	0.0869929	0.220127	0.101667	0.0911251	0.0911985	0.158979	0.0796443	0.0927726	0.144233	0.10749	0.125245	0.122373	0.123074	0.145106	0.106963	0.105947	0.0809361	0.1135	0.115393	0.135243
HADHB	0	0.0309527	0.16347	0.186723	0.111204	0.0969624	0.171861	0.105347	0.0423737	0.081556	0.0434443	0.101193	0.106516	0.178561	0.0888566	0.0758924	0.115284	0.0951776	0.184653	0.110313	0.083048	0.142454	0	0.155325	0.121617	0.0984473	0.118088	0.0656616	0.162543	0.102432	0.118195	0.172827	0.100186	0.173073	0.0893308	0.013554	0.114251	0.136119	0.106807	0.142421	0.125269	0.205387	0.210502	0.0727251	0.0843468	0.154048	0.151717	0.192413
ADGRF3	0	0	0.0171255	0.126353	0	0	0.030779	0.00582129	0	0.00585018	0.0404163	0.00316834	0.00628129	0	0.00420221	0.0075531	0	0.0280415	0.00921818	0	0	0.0127816	0	0.00690062	0.00231212	0	0.03883	0	0	0	0.0149963	0.00371906	0.00662715	0.0105563	0	0	0.00488539	0.00741777	0	0.0118305	0.00367367	0.00630309	0.0251415	0	0.00879444	0.00589318	0	0.0119966
SELENOI	0.0947583	0.0433274	0.0706268	0.0219481	0.0903088	0.0594597	0.142159	0.1007	0	0.0949548	0.110254	0.0572702	0.0554337	0.129716	0.0482018	0.0320385	0.112007	0.0587688	0.0844825	0.0531476	0.0314479	0.119596	0.256009	0.0873221	0.097489	0.119004	0.144763	0.0950884	0.116383	0.0705246	0.0815502	0.108132	0.170457	0.0917128	0.094572	0.0552439	0.100084	0.10641	0.0590352	0.133143	0.101129	0.0964761	0.0941442	0.0921654	0.0669857	0.0914548	0.0412113	0.114833
DRC1	0	0.00741727	0	0	0.0197418	0.019663	0.00569923	0.00343907	0	0	0	0.00542335	0.00892774	0	0	0	0	0	0	0	0	0.0034568	0	0	0	0	0	0	0	0.0226427	0	0.00360164	0.00844753	0.000935705	0	0	0.0129275	0	0	0.00151615	0	0	0	0	0.00184809	0.00203942	0	0
OTOF	0	0	0	0	0	0.00391811	0.00145717	0.00338987	0	0	0	0	0	0	0	0	0.106103	0.0134309	0	0.00919521	0.0155689	0	0	0.00401169	0	0	0	0	0.0142634	0	0	0	0.00624393	0.00172818	0	0	0.0067755	0	0	0	0	0.00277824	0	0	0	0.0059995	0	0
CIB4	0	0	0	0	0	0	0.000845266	0.00508155	0	0	0	0	0	0	0	0	0	0	0	0	0	0.000849599	0	0.00134988	0	0	0	0	0	0	0	0.00357814	0	0	0	0	0	0	0	0.0031518	0	0	0	0	0	0.0075987	0	0
KCNK3	0	0	0	0	0	0	0.00669398	0	0	0.0097193	0	0	0	0	0.00855063	0	0	0	0	0	0.0131786	0.00126324	0	0.00333328	0	0	0	0	0	0	0.00578359	0.00772316	0.00211999	0.00772149	0	0	0	0.00249139	0.0166274	0.00262109	0	0	0	0	0.00167847	0.00336642	0	0
CENPA	0	0.0227405	0	0	0	0	0.0272748	0.00465949	0	0.0027845	0	0.0111966	0	0.0171157	0.0142556	0.0195051	0	0	0.00685755	0	0	0.0495151	0	0.0116129	0.00991217	0.0953532	0	0.0107522	0	0.0251586	0.0161165	0.00535673	0.0115309	0.00940863	0	0	0.0134984	0.0160303	0.00829079	0.00470053	0.00303395	0.0393449	0.117038	0	0.0122323	0.00715886	0.0370916	0.00944875
DPYSL5	0	0.0201519	0.0551396	0.0446516	0.0151567	0.0208574	0.0107286	0.00706944	0	0.00971167	0	0.0023324	0.0138376	0.00497076	0.0388662	0.0198906	0	0	0.0174038	0	0	0.0209055	0.188539	0.00890971	0.00535099	0	0.0564594	0.0209611	0.0143329	0	0.0155095	0.0136604	0.0115264	0.00780878	0	0	0.00843862	0.0195397	0	0.011604	0.0114572	0	0.045232	0.0143971	0.0274742	0.0225575	0.0140933	0.0073832
MAPRE3	0.14203	0.0199275	0.0315458	0.0986426	0.0365689	0.0356209	0.0692386	0.0906285	0	0.0374896	0.0730515	0.0184981	0.0523867	0.0445806	0.0248755	0.065914	0.0888661	0.029453	0.0410666	0.0315222	0.0904713	0.0320001	0.211544	0.0442727	0.0611213	0	0.0732968	0.0458977	0.016184	0.0326872	0.0746932	0.105352	0.0558117	0.0340453	0.102116	0.0431018	0.0723314	0.0412217	0.0541161	0.0551631	0.0470551	0.0211843	0.0547715	0.0612127	0.0262113	0.0412071	0.035532	0.0594998
TMEM214	0	0.0127293	0.023172	0	0.0509956	0.0239955	0.0315919	0.044749	0.0263235	0.0271703	0.0489746	0.0161443	0.0126132	0.00658057	0.00418659	0.0194365	0	0.0170646	0.0228337	0	0.0186833	0.032226	0	0.0180531	0.0290928	0	0.112294	0.029788	0	0.0120295	0.03036	0.042911	0.0446023	0.0138514	0	0	0.0312878	0.0449946	0.0210806	0.0314805	0.00503093	0.0121433	0.0861968	0.0352217	0.0203722	0.0419158	0	0.0428036
AGBL5	0	0.00702622	0.00817113	0.037472	0.0133484	0.00535424	0.0348591	0.0273676	0.0855376	0.015496	0	0.00199356	0.0066069	0.0497077	0.00557552	0	0.106103	0.00712395	0.0297252	0	0	0.03152	0	0.028668	0.0237237	0	0.0231636	0.00817654	0	0	0.0349582	0.0186318	0.024697	0.0333946	0	0	0.00428647	0.0213218	0	0.0141648	0.0272942	0.0174396	0.0239591	0	0.00818304	0.0129859	0.0477039	0.0229848
OST4	0	0.0161171	0	0.0224673	0.0726963	0.0586953	0.0507444	0.0283107	0.0419696	0.010923	0	0.0157743	0	0.0540668	0.0212966	0.0209401	0	0.0193259	0.0390626	0.0213838	0.0489542	0.0171663	0	0.0265063	0	0	0.0199705	0.0240558	0.102187	0.0718318	0.0273979	0.0290972	0.0221916	0.0271813	0	0.0164962	0.0442118	0.0353828	0.0212126	0.0368624	0.0154635	0.00642502	0.0447889	0	0.0188623	0.0349129	0.044221	0.028732
EMILIN1	0.0434134	0.0134558	0	0.0502781	0	0.00587199	0.0118466	0.0307221	0	0.0172724	0.0536946	0.00312494	0.0332815	0.00524829	0.00852054	0.00742244	0	0	0.0151996	0.00936279	0.015006	0.0149201	0	0.0201163	0.0427033	0	0	0.00925977	0	0	0.0210141	0.020916	0.0173289	0.0272683	0	0	0.0557946	0.0127164	0.0606311	0.0032535	0.0254262	0.00593343	0	0	0.015591	0.045303	0.0391448	0.0902078
KHK	0	0	0	0	0	0	0.00512624	0.00439327	0	0.00581547	0.0381664	0.0027954	0	0	0	0	0	0	0.00513231	0	0.0293703	0.00595165	0	0.0126101	0.00466139	0	0	0	0.0143598	0	0.00688976	0.00494434	0.0102245	0.00962582	0	0	0.00952131	0.0136852	0.0110943	0.0104518	0	0	0.0238927	0.0208517	0.00225651	0.0115114	0	0.00165915
CGREF1	0	0.025321	0.00817113	0.0237264	0.0285866	0.00646121	0.0107341	0.0363286	0.0724293	0	0.035499	0.0112293	0	0.00507049	0.0119817	0.00938157	0	0	0.0145832	0.0253469	0	0.00240372	0	0.00434178	0.0225568	0	0	0.00627046	0.0589938	0.007611	0.0170346	0.0192308	0.0144362	0.00489847	0	0	0.00329507	0.017339	0.0208747	0.0123488	0.0169873	0.00411829	0	0.0238701	0.0045077	0.00780652	0	0.00830149
ABHD1	0	0	0	0	0.0407551	0	0.00195443	0.00491834	0	0.00462927	0	0	0	0.00570252	0	0	0	0.0097439	0.00491673	0	0.0107876	0.00418998	0	0.00396357	0.00873824	0	0	0	0	0	0.00289923	0.00192443	0.00513077	0.00517311	0	0.0128107	0.00327721	0.00831286	0	0.0030868	0.00969138	0.00535006	0	0	0.00459522	0.00359362	0	0.00439244
PREB	0.0303896	0	0.0180467	0.0469688	0	0.00882628	0.0263792	0.0137583	0	0.0107042	0	0.00454774	0.00514627	0.0259686	0.0390621	0.0145098	0	0.00712395	0.0279048	0.0408503	0	0.0304174	0	0.0209831	0.0438191	0	0.0288396	0.0268933	0.0203818	0.0848731	0.0297301	0.0306625	0.0355522	0.00966276	0	0	0.0286704	0.0186835	0.0910795	0.0192318	0.00793591	0.0361599	0.0158628	0.0297597	0.0126401	0.0246852	0	0.0251171
TCF23	0	0	0	0	0	0	0.000857065	0	0	0	0	0	0	0	0	0	0	0	0.00292893	0	0	0	0	0.00174609	0	0	0	0	0	0	0	0	0	0	0	0	0	0	0	0	0	0	0	0	0	0	0	0
SLC5A6	0	0.0247817	0.0488436	0	0.0200307	0.00653614	0.0333297	0.0261231	0	0.0359407	0.0172403	0.00439254	0.0068466	0.0210516	0.0164258	0	0.0888661	0	0.00415319	0.0183343	0	0.0177378	0	0.0163035	0.0289919	0	0.0756015	0	0.0206956	0.0179132	0.0275378	0.0318467	0.0325362	0.00856896	0	0.0244957	0.0420546	0.0188828	0.023669	0.0161386	0.0080817	0.0120496	0	0.0213596	0.0161051	0.0115678	0.0343553	0.0358004
ATRAID	0.0731252	0	0	0.0603042	0.0430805	0.0311609	0.0307975	0.0247765	0	0.0113141	0	0.0132088	0.0118255	0.0235264	0.0142976	0.0314624	0	0.0121541	0.0165634	0.0168746	0	0.0180004	0	0.0128298	0.0116553	0	0	0.0195446	0	0	0.0418293	0.0292706	0.0259315	0.0242002	0	0	0.0125836	0.0161957	0.0102906	0.0231278	0.00911434	0.0121707	0	0.00611091	0.0125313	0.0171223	0.035569	0.0266188
CAD	0	0.0161504	0	0.0269577	0	0.0110914	0.0295482	0.0456334	0.0726262	0.0295103	0.00967394	0.0307679	0.0216339	0.0184109	0.0348906	0.0152999	0.106103	0.0829837	0.0283531	0.0532096	0.0243227	0.0703452	0	0.0502176	0.0288167	0.0418574	0.04881	0.0544063	0	0.0186923	0.0407997	0.0379981	0.0419834	0.0213707	0.0361042	0.0515911	0.0647732	0.0477473	0.103002	0.0413851	0.0295646	0.0340692	0	0.0537422	0.0251459	0.0321877	0.0685874	0.0330658
SLC30A3	0.0682941	0.0152521	0	0.0250831	0.0208406	0.0524985	0.0295872	0.0275151	0.152435	0.023362	0.0489746	0.022887	0.00778404	0	0.00517532	0.00531707	0	0.0232734	0.0230035	0.0219598	0.0107876	0.0112609	0.133354	0.0137951	0.0168663	0	0.0647278	0.00737776	0	0.0248774	0.0351612	0.0186941	0.0228665	0.0090427	0	0.0296755	0	0.0133027	0.0412571	0.0103235	0.00524353	0.0140448	0	0.0156372	0.0187697	0.0132543	0	0.0179541
DNAJC5G	0.0415897	0	0	0.0318034	0	0.00808913	0.00614355	0.00844033	0	0.0180671	0	0.00572977	0	0.0255827	0.00864748	0	0	0	0.00228275	0.00892703	0	0.000720365	0	0.0019565	0.00910898	0	0.0126925	0.00611772	0	0.0240672	0	0.00332298	0.00749302	0	0	0	0.006001	0.00925772	0	0	0	0.00445421	0	0	0.00433936	0.00291331	0.0163864	0.00316855
TRIM54	0	0.00796059	0.0207378	0.0333858	0	0.00952589	0.00685385	0.00643195	0	0	0	0.00281437	0	0	0.010895	0.00742244	0	0.0220576	0.0121705	0	0	0.00490394	0	0.012884	0.0087839	0	0.0505837	0.00611772	0.0185187	0	0.00587288	0.00569708	0.0193875	0	0	0	0.00771164	0.00207198	0.0199901	0.00387181	0	0	0	0.0261141	0.00422678	0.00436227	0	0.00371564
UCN	0	0.0132637	0.0127188	0	0.0287236	0.0111094	0.0131238	0.00249775	0	0.0069002	0.0297907	0.0133826	0	0.0113753	0.0254581	0	0	0	0.0169257	0.0103054	0	0.00820989	0	0.0072326	0.0271312	0	0	0.00848315	0.0194479	0.0376283	0.0113339	0.00492732	0.018629	0.0119824	0	0	0.00396572	0.00879645	0.0494356	0.0048967	0.0129154	0.0111631	0.0225092	0.021479	0.01218	0.0122603	0	0.0190045
MPV17	0	0.0529927	0.0318931	0	0.052335	0.0283684	0.0604986	0.0478359	0.0263235	0.0167431	0.0297907	0.0473085	0.0598249	0.0352773	0.0544354	0.0352477	0.106103	0.0276265	0.0364751	0.0517434	0.0444413	0.0500147	0	0.0411674	0.0146559	0	0.0677428	0.0470637	0.0340958	0.0322876	0.074926	0.0659384	0.0567051	0.0341705	0.0338932	0.116318	0.0735603	0.0532606	0.0349059	0.0627871	0.0266838	0.0497213	0.0606444	0.0630487	0.0247133	0.0563093	0	0.0840322
GTF3C2	0.0592496	0.114839	0.0960108	0.0285871	0.036529	0.0911768	0.0640447	0.0778011	0	0.0940807	0.0954108	0.082889	0.0503753	0.15106	0.081693	0.127397	0	0.0655568	0.0848256	0.115798	0.0611611	0.135918	0	0.0829929	0.054832	0.389231	0.0706495	0.0846624	0.107536	0.146071	0.107101	0.131925	0.166703	0.0909166	0	0.079419	0.115334	0.0851425	0.0713209	0.0752597	0.098602	0.0919866	0.117348	0.0868087	0.0611165	0.110849	0.165222	0.0918775
EIF2B4	0.0762886	0.0233349	0	0.0372409	0.023092	0.0142656	0.0299972	0.0247372	0.0749293	0.0218753	0.021258	0.0395903	0	0.0436323	0.0253736	0.0500553	0.0888661	0.00893906	0.0216226	0.0543448	0	0.0315097	0	0.0407257	0.0534807	0.0953532	0.0382685	0.0269881	0.0522407	0.0151292	0.0336211	0.0319108	0.0463695	0.0347764	0.0604911	0.0158192	0.0374236	0.0230307	0.0233437	0.0359602	0.0386888	0.0315419	0.0826077	0	0.0269752	0.0510742	0.0724769	0.0612818
SNX17	0.0447133	0.00661893	0.0127125	0.0356651	0.0311435	0.016285	0.0306034	0.0561262	0.0423737	0.0225739	0.113345	0.0124015	0.0300933	0.0262375	0.066422	0.00943113	0	0.0262435	0.0299797	0.0383468	0.0333622	0.0185203	0	0.0304668	0.0420116	0	0	0.00639618	0.0154562	0.0358703	0.02422	0.0311518	0.0492823	0.0155963	0	0.0301824	0.0530936	0.0214012	0.00829079	0.0135041	0.00819765	0.0169554	0.0302231	0.0251786	0.0308983	0.0338449	0	0.0374661
ZNF513	0	0.037486	0.0400709	0	0	0.0181612	0.0144237	0.0247105	0.0423737	0.0114672	0.0343113	0.00933901	0.0108285	0.0254192	0.0256004	0.022947	0.112007	0.00813131	0.0435993	0.0309629	0.0173982	0.0148343	0	0.00378774	0.00674	0	0.0126925	0.00562298	0.0132168	0.0422217	0.0206793	0.0144119	0.0275182	0.0190112	0.0338932	0.015945	0.00576208	0.0291048	0.0231902	0.0225727	0.00468436	0.0146511	0	0.00484183	0.00364668	0.00966566	0	0.00499332
PPM1G	0.187856	0.0888524	0.0753114	0.0845327	0.0098083	0.0669552	0.102986	0.126359	0.0263235	0.0782768	0.0708411	0.0716311	0.118358	0.151697	0.116496	0.0524967	0.132934	0.0468818	0.0546981	0.0361959	0.0595588	0.148935	0.13307	0.0426471	0.0497276	0	0.0228066	0.0492483	0.0199901	0.0703082	0.065993	0.0932146	0.115262	0.0653142	0.12646	0.0235289	0.150907	0.104299	0.0164384	0.0803997	0.0385801	0.0459496	0.241809	0.0454716	0.0477583	0.0904651	0.0620405	0.116293
NRBP1	0.187853	0.0215844	0.133835	0.138935	0.0167311	0.0768008	0.0747163	0.0742641	0.0263235	0.0787594	0	0.0561677	0.0701294	0.0665149	0.0986835	0.0264778	0	0.0470045	0.0834552	0.125317	0.0909925	0.0582581	0.124613	0.0764702	0.0445716	0.0731596	0.0661969	0.0953374	0.0883245	0.111814	0.108839	0.0647555	0.0579877	0.0430959	0.11578	0.0850696	0.0678649	0.0804106	0.0276218	0.0511777	0.0573192	0.0625761	0.129521	0.0437644	0.0690227	0.0297999	0.0927642	0.0932728
KRTCAP3	0	0	0	0	0	0	0.00933739	0	0	0.00649242	0	0.0130796	0	0	0.00609943	0	0	0.013027	0.00851919	0.0146448	0	0.0117813	0	0.00177334	0	0	0.0305197	0	0.0144086	0.016112	0.00690401	0.00885432	0.00503628	0.00222926	0	0.020853	0.0141138	0.00402708	0	0.00810128	0.0171097	0	0	0	0.0135319	0.00616924	0	0.00458975
IFT172	0.0422335	0.048509	0.0160457	0.110198	0.0485128	0.0717028	0.0689576	0.0689387	0.0483948	0.0470434	0.0404163	0.0457464	0.0407272	0.0579167	0.0778676	0.0463989	0.0888661	0.0964809	0.0677827	0.0864492	0.0604982	0.0738222	0.07819	0.0780514	0.0556786	0.283411	0.126625	0.0518097	0.0294595	0.0787726	0.0538649	0.0561529	0.0624197	0.0705595	0.0497414	0.122265	0.0632644	0.0567129	0.0663486	0.0314428	0.0704405	0.0543134	0.0674333	0.047122	0.0548216	0.0595283	0.0409917	0.0543755
FNDC4	0	0	0.0185781	0	0	0	0.00826282	0.00982799	0.0483948	0.0046099	0	0.00882226	0.00680656	0	0.00848573	0	0	0.014915	0.0184443	0	0	0.00482987	0	0.00508146	0	0	0.044894	0.0103416	0.0339093	0	0.0186542	0.0128814	0.016211	0.000997351	0	0.0301824	0.00465783	0.00901199	0.0382872	0.00536403	0.00868297	0.00387889	0	0.00759987	0.00622153	0.00346772	0	0.0124103
GCKR	0	0	0	0	0	0.00699417	0.0019218	0.00503561	0	0.0046866	0	0	0.0139041	0	0	0	0	0	0	0	0	0.00189001	0	0.00196993	0.00672252	0	0	0	0	0	0	0.00197043	0	0.00137681	0	0	0	0	0	0	0	0	0	0.00429171	0	0	0	0
C2orf16	0	0	0	0	0	0.00637558	0.00170641	0	0	0	0	0.00153558	0	0	0.00557552	0	0	0	0	0	0	0.00305763	0	0.00221143	0	0	0	0	0	0	0.001624	0	0	0.00259271	0	0	0	0	0	0	0	0	0	0	0.00149355	0	0	0.00184511
ZNF512	0.0860486	0.0568493	0.0712993	0.0233419	0.12666	0.0713855	0.113932	0.10573	0.152238	0.0500838	0.0606434	0.0809631	0.0666959	0.106982	0.0987212	0.130112	0.115284	0.0760262	0.112895	0.0680994	0.108645	0.118385	0.07819	0.113933	0.063671	0.267792	0.0671399	0.109628	0.11084	0.0724291	0.0922145	0.106581	0.116139	0.0985087	0.106465	0.103924	0.0759414	0.10054	0.110612	0.0772243	0.103076	0.13843	0.190613	0.098484	0.0811762	0.114748	0.0874538	0.129033
CCDC121	0	0.0183836	0	0	0	0	0.00287385	0	0	0	0.00967394	0.00240767	0	0	0	0	0	0	0.00758423	0	0	0.0026309	0	0	0	0	0	0.0061584	0	0	0.00244436	0.000600583	0	0.00680791	0	0	0	0	0.00829079	0	0	0	0	0	0	0.00265585	0	0.00266336
GPN1	0	0.00590104	0	0	0	0.00482878	0.0368953	0.0105004	0	0.0131108	0.0853811	0.0105185	0.00514627	0.0260043	0.0220412	0.0438425	0	0.00691268	0.0152691	0.00963168	0.0119036	0.0251443	0.150605	0.0117547	0.0154725	0	0	0.0156746	0	0	0.0267194	0.0285745	0.022663	0.0176463	0	0	0.0215079	0.0109166	0	0.00782222	0.011717	0.00536913	0	0.0173232	0.0131359	0.0242277	0.0282958	0.0196256
SUPT7L	0	0.067604	0.0281096	0.047895	0.0847706	0.0358722	0.0901965	0.101624	0.152073	0.0409525	0	0.0423567	0.0558922	0.0651029	0.0356012	0.0300014	0.115284	0.0523337	0.0410826	0.0408088	0.0115338	0.0471674	0.122655	0.0577198	0.0755073	0	0.0509026	0.0492324	0.102805	0.0645218	0.0572956	0.0292068	0.0536975	0.0542586	0	0.0136581	0.0433404	0.045619	0.0518455	0.0508304	0.0483937	0.0317929	0.0234242	0.0659428	0.0496746	0.020243	0.058284	0.0246191
SLC4A1AP	0	0.0317763	0.0599633	0.0140565	0	0.0449088	0.0773338	0.0581393	0.0712988	0.0570496	0.0406479	0.0467665	0.0226081	0.032288	0.0238997	0.0378216	0	0.0456084	0.0252507	0.0485445	0.0474445	0.0504478	0	0.0712365	0.0492079	0	0.136531	0.0566954	0.028672	0.0315271	0.0601185	0.051881	0.0423831	0.0468522	0	0.00902316	0.0577889	0.0476175	0.0250153	0.0546934	0.0343514	0.0254344	0.0265613	0.0237386	0.0342847	0.018497	0.0808512	0.0670304
MRPL33	0	0.0438364	0.0167749	0.0475918	0.0877162	0.0499539	0.0712281	0.082419	0.0974539	0.0310951	0.0536946	0.0339716	0.0504623	0.0982357	0.0505909	0.0552879	0	0.0666454	0.0585307	0.0303596	0.0597746	0.059915	0	0.0625835	0.0400638	0.123032	0.0342081	0.0599362	0.0661284	0.079726	0.0810996	0.0766362	0.0746583	0.0495299	0.0710141	0	0.0561851	0.0543707	0.0555851	0.0438129	0.0354108	0.027236	0.0458297	0.0500473	0.0354831	0.0483239	0	0.0589416
RBKS	0	0.0114578	0.0127125	0.0208158	0.0133484	0.07244	0.0233409	0.0243816	0	0.0434628	0.0365876	0.015671	0.0180681	0.0519264	0.0116612	0.0462153	0	0.00933463	0.0341687	0.0447399	0.0119036	0.0463394	0.0574905	0.0211266	0.0313406	0	0	0.0265528	0.0186684	0	0.0300745	0.0328845	0.047404	0.0289906	0.0584563	0	0.0286794	0.0275922	0.0349414	0.0375766	0.0320247	0.0499526	0	0.0267905	0.0269349	0.0493732	0	0.0716635
BABAM2	0.196882	0.370305	0.575466	0.182748	0.337408	0.453908	0.522533	0.424822	0.305462	0.401264	0.324476	0.533343	0.533714	0.498959	0.395422	0.495925	0.622108	0.365184	0.495959	0.476174	0.231325	0.642906	0.121528	0.48209	0.42285	0.451274	0.62358	0.516464	0.599779	0.662546	0.507059	0.585157	0.631523	0.549888	0.363591	0.483417	0.461423	0.52054	0.445439	0.582498	0.415268	0.625654	0.609469	0.414817	0.37179	0.521973	0.460534	0.734928
FOSL2	0	0	0	0	0	0.0405376	0.023479	0.0215334	0	0	0	0.00317092	0.0132707	0.0272786	0.00746275	0.0158991	0	0	0.0146833	0.00687961	0.00945648	0.0437592	0	0.00666012	0.0383951	0	0	0.00629068	0.04389	0.0220458	0.0178194	0.0597133	0.0680935	0.0031799	0.0675862	0	0	0.00300904	0	0.0169098	0	0.145034	0.0587687	0.0142452	0.0881085	0.0317232	0	0.125001
PLB1	0	0.0844497	0.0718639	0.0590435	0.233955	0.113148	0.256908	0.0702348	0.161974	0.158457	0.0615566	0.15208	0.193555	0.0723453	0.0749517	0.107122	0	0.0710574	0.0791198	0.0836564	0.0374175	0.230598	0.197892	0.0801838	0.136029	0.172438	0.053562	0.0896989	0.133244	0.114528	0.112332	0.113189	0.171853	0.14011	0.112249	0.159252	0.146631	0.203685	0.185345	0.0959464	0.106424	0.22172	0.0944929	0.265856	0.116058	0.119311	0.238613	0.0716147
PPP1CB	0.205763	0.0594185	0.109655	0.0743794	0.0532631	0.129431	0.157347	0.0943391	0.0682931	0.073196	0.0406545	0.130202	0.123288	0.1184	0.074586	0.0672454	0	0.129343	0.0920121	0.068104	0.0915371	0.183742	0	0.142776	0.237068	0	0.19328	0.131419	0.115207	0.122106	0.134421	0.144871	0.124278	0.162532	0.182876	0.0551519	0.109786	0.107696	0.0354911	0.127837	0.107705	0.352349	0.179665	0.123141	0.166621	0.113013	0.109766	0.20749
SPDYA	0	0.0106855	0	0	0.00880974	0.0123772	0.0251768	0.0147104	0.0524786	0.0161797	0	0.00555917	0	0.01198	0	0.0162546	0	0	0.00947544	0.00650172	0	0.0315493	0	0.00575717	0	0	0	0.0260466	0.0163455	0	0.0168054	0.0169116	0.00511584	0.0246815	0	0.0312869	0.00521982	0.0109705	0.0245555	0.00436658	0.0169206	0.00384089	0.0239591	0.00631992	0.0183644	0.0355469	0	0.0157658
TRMT61B	0.0328752	0.0534213	0	0.0224673	0.0439413	0.0674285	0.0575159	0.0566837	0	0.072326	0.0172403	0.0563277	0.076459	0.0648495	0.0473989	0.0556445	0	0.0559113	0.0461132	0.03545	0.0210227	0.0896197	0	0.0573169	0.0737709	0.164889	0.0543307	0.0809341	0.0464563	0.0502455	0.075489	0.0533962	0.0764871	0.0583814	0.0969223	0.0926812	0.0866845	0.0740785	0.0521428	0.0618557	0.0599795	0.0711336	0.0557947	0.09963	0.0349339	0.0580213	0.053952	0.0697322
WDR43	0.0649376	0.146206	0.101325	0.129848	0.145776	0.0978654	0.0738558	0.152717	0.0968968	0.102135	0.124043	0.126148	0.129717	0.165158	0.0801872	0.0713011	0.228289	0.120508	0.11338	0.0604019	0.0792878	0.134219	0	0.0984508	0.0951495	0	0.1483	0.0415917	0.0306089	0.104077	0.0846604	0.158166	0.22019	0.0982931	0.101255	0.0960746	0.12775	0.132835	0.0839511	0.111433	0.0860537	0.0975382	0.123812	0.140172	0.0466887	0.159273	0.10288	0.25279
TOGARAM2	0	0.0219175	0.0159505	0	0.0105044	0.0115652	0.00480604	0.00228878	0	0.00450384	0	0.00190057	0	0	0	0	0	0	0.00514118	0	0.0101785	0.00907308	0	0.00783254	0.0102568	0	0	0.00817654	0	0.0256386	0.00199507	0.00575175	0	0.00137946	0	0	0.00345514	0	0	0.00231084	0	0	0	0	0.00197719	0.00307592	0	0.00487606
CLIP4	0.084822	0.048665	0.0240535	0.0926966	0.0578921	0.0429163	0.0526812	0.0770397	0.115263	0.0414957	0.0375524	0.0512697	0.0362925	0.0297129	0.0759077	0.0544722	0	0.0239839	0.0560695	0.0667235	0.0244215	0.0309396	0	0.0428003	0.024759	0	0	0.0665806	0.116857	0.0969121	0.0646048	0.0478788	0.0682685	0.0436263	0.0800946	0.0246858	0.0227348	0.0461397	0.0679283	0.0316575	0.0482289	0.0443298	0.0511119	0.0639951	0.0297118	0.0306284	0.0356423	0.0302791
ALK	0.045953	0.0111973	0.0784711	0.0253191	0.0351735	0.0101047	0.0127613	0.0148818	0.0449753	0.0106328	0	0.0176246	0	0.0115711	0.00971747	0	0	0.0428032	0.0222026	0.0103388	0.0134372	0.0120607	0	0.0147107	0.0106971	0	0	0	0.0122717	0.0159643	0.0305585	0.0143663	0.00525076	0.0129839	0	0.012486	0.0181032	0.0140802	0.0195324	0.0166914	0.0145235	0.0105273	0.0158628	0.0143986	0.0169165	0.0140495	0	0.023054
YPEL5	0	0.0395272	0.0513692	0.0233419	0.065583	0.0277212	0.101634	0.0801709	0.0428332	0.0722782	0.165024	0.0967097	0.0587029	0.067692	0.0422506	0.0501914	0.140332	0.0472482	0.0485693	0.0252666	0.0630446	0.0482274	0	0.0928169	0.0773018	0.0418574	0.117598	0.0559744	0	0.0715381	0.0780758	0.0637619	0.0695454	0.0767376	0.141007	0.0578199	0.0482082	0.0467263	0.154841	0.0414772	0.0557125	0.0560396	0.0575879	0.0499292	0.0722822	0.0394777	0.0349396	0.0850302
LBH	0	0.00642273	0.0210358	0.0239944	0	0.0122563	0.00817659	0	0.0711628	0.00537939	0	0.00279862	0	0.00524829	0	0	0	0	0.00273214	0.0181643	0	0.00535271	0	0.00724318	0.00823278	0	0	0.0175431	0	0	0.00607295	0.00734693	0.00344635	0.00827196	0	0	0	0.00943925	0	0.00621941	0.00656083	0.00424175	0	0.00484183	0.00461727	0	0	0.0172184
LCLAT1	0.050261	0.101457	0.138802	0.16021	0.10111	0.121065	0.0500475	0.146934	0	0.12143	0	0.0823025	0.124413	0.116212	0.0688729	0.109676	0.224216	0.121617	0.0943068	0.0533984	0.104152	0.136322	0.151663	0.0936123	0.0356466	0.0730784	0.142487	0.094268	0.0757977	0.0911122	0.0783446	0.0928141	0.128249	0.08234	0.0489549	0.0728819	0.115643	0.083781	0.0592183	0.106642	0.0984167	0.0617626	0.0452984	0.0962492	0.0303559	0.0878098	0.182673	0.137571
CAPN13	0	0	0	0	0	0	0.000618251	0	0	0	0	0	0	0	0	0	0	0	0	0	0.0116599	0.000817914	0	0	0	0	0	0	0	0	0	0.0019119	0	0	0	0	0	0.00165834	0	0.00822078	0	0	0	0	0	0	0	0
GALNT14	0	0	0	0	0.013319	0	0.014469	0.015413	0	0.0134755	0	0.00236206	0	0.00425451	0.0214613	0.0112374	0.271013	0.0337369	0.0168872	0.00650172	0.0382171	0.00603108	0.163808	0.00939245	0.0107207	0	0	0.0319017	0	0.0144022	0.015997	0.0140733	0.0111844	0.00566147	0	0.0161969	0.018142	0.00194066	0.0416896	0.0119115	0.00581461	0.00823646	0.0196325	0.0159777	0	0.00310343	0	0.00238799
CAPN14	0	0.00996403	0	0	0	0.0123349	0.00289091	0.00778908	0	0	0.0376568	0.00500648	0	0	0	0	0	0	0	0	0.00774554	0.00278788	0	0.00201645	0.0085295	0	0	0	0	0	0.00296529	0.00281551	0	0.00248631	0	0	0	0.00212484	0	0	0	0.0056192	0	0	0	0.00293679	0	0
EHD3	0	0.0200389	0	0.0358525	0.0369195	0.00472043	0.0330745	0.0376856	0	0.00505574	0.0300713	0.0121432	0.0192081	0.0157687	0.0353309	0	0.140332	0.0148594	0.00725257	0.017402	0.0134827	0.00647552	0	0.0194299	0.0380559	0.0953532	0.0355511	0.00485093	0.031714	0	0.0343433	0.0307641	0.0363205	0.0132741	0	0.0504304	0.0204751	0.0154365	0	0.0170709	0	0.00966601	0	0.0683626	0.00842508	0.00415635	0.0384271	0.0192261
XDH	0	0	0	0	0	0	0	0	0	0	0	0	0	0	0	0	0	0	0	0	0	0	0	0	0	0	0	0	0	0	0	0	0	0	0	0	0	0	0	0.00153247	0	0	0	0	0	0	0	0
SRD5A2	0	0.00720873	0	0	0	0.00955486	0	0	0.0263235	0.00497869	0.0529549	0.00247806	0	0	0	0	0	0	0	0	0	0.00230164	0	0.00203126	0	0	0	0	0.0156931	0	0.00310482	0	0.00333954	0	0	0	0	0	0	0	0	0.00352856	0	0	0	0.00884577	0	0.00149358
MEMO1	0	0.0572558	0.049695	0.0232424	0.0673219	0.063218	0.0602031	0.0448696	0.0428332	0.0778763	0.0853811	0.0305418	0.0540501	0.0491083	0.040732	0.0388308	0.153737	0.00778323	0.083716	0	0.027793	0.0420879	0	0.0537398	0.0182169	0.171526	0.0881639	0.0696686	0.0413955	0.0880547	0.0713771	0.0200207	0.0568701	0.0726628	0	0	0.0493797	0.0735946	0.107525	0.0396975	0.054135	0.0666861	0.0924183	0.0345404	0.0604343	0.0554056	0.0553449	0.0787493
DPY30	0.0296683	0.0115814	0.0879182	0.0197538	0.085384	0.0464227	0.0720355	0.0467897	0.161711	0.0543308	0	0.0555841	0.0352374	0.0471752	0.0102872	0.0476296	0.101135	0.031403	0.0558019	0.0262518	0.0453993	0.0527131	0	0.042746	0.0238674	0	0.0432122	0.0472138	0.0149629	0.0232758	0.0701638	0.0450912	0.053008	0.0630791	0.033693	0.0439246	0.0589414	0.0497018	0.026815	0.0371616	0.0434959	0.0470305	0	0.041743	0.0443118	0.0269826	0.0955524	0.0409082
SPAST	0.067294	0.118987	0.193953	0.133363	0.128732	0.156073	0.109821	0.0969886	0.0878085	0.16086	0.151506	0.13864	0.0820208	0.0833329	0.105631	0.131756	0	0.108881	0.133085	0.0543653	0.19012	0.128432	0	0.178868	0.0819792	0.19611	0.0857306	0.145445	0.0554311	0.0651651	0.129725	0.0954022	0.105548	0.178583	0.0566147	0.104921	0.0845015	0.147682	0.112072	0.117491	0.131523	0.134649	0.0923607	0.165875	0.135945	0.115485	0.1134	0.175728
SLC30A6	0.127683	0.0237775	0.0556027	0.0648082	0.0362059	0.0547684	0.120034	0.0638876	0.0705734	0.0542709	0.0917672	0.0498303	0.0517225	0.102205	0.0374717	0.0772304	0	0.0437188	0.094165	0.0567617	0.0779877	0.112294	0	0.106776	0.10726	0	0.0555216	0.0752437	0.0143329	0.0928822	0.0753358	0.107045	0.0751424	0.0750527	0.0791866	0.0448433	0.0791703	0.065893	0.0607063	0.0793243	0.082719	0.08481	0.0496883	0.0414947	0.0839646	0.0825743	0.0967067	0.144737
NLRC4	0.0422335	0.0363216	0.0473253	0	0.0217743	0.0254728	0.0806596	0.0310197	0	0.0874577	0.0641169	0.0531324	0.0479167	0.0346954	0.0514041	0.0281871	0	0.00673329	0.0551791	0.0160237	0.0339468	0.136637	0	0.0665455	0.0707444	0	0.0647222	0.046829	0.0163455	0.0226427	0.0528852	0.0814395	0.0396885	0.10343	0.130095	0.0713807	0.122467	0.0771165	0.0981216	0.041494	0.0688792	0.0659113	0.133232	0.0357438	0.0681495	0.0596974	0.0417043	0.0400313
YIPF4	0.0387128	0.0907963	0.12527	0.0697236	0.0582614	0.0816815	0.182382	0.116976	0.203118	0.121284	0.0631902	0.135017	0.103285	0.14705	0.10655	0.127379	0	0.113789	0.138479	0.138497	0.161374	0.162082	0.231183	0.139593	0.0697333	0.185625	0.296844	0.0976441	0.21204	0.109155	0.153162	0.14055	0.125815	0.155578	0.0378815	0.07736	0.15345	0.131998	0.215021	0.0991359	0.13684	0.12985	0.145662	0.1253	0.102737	0.154827	0.194104	0.203331
BIRC6	0.505489	0.617351	0.656317	0.549744	0.556836	0.670024	0.64496	0.620685	0.727143	0.486286	0.791103	0.632131	0.512785	0.624279	0.57457	0.766618	0.577989	0.600311	0.683915	0.46032	0.573612	0.751845	0.466748	0.694953	0.501165	0.920199	0.32037	0.6293	0.706674	0.820172	0.611117	0.774052	0.662145	0.656574	0.538581	0.528492	0.738436	0.638043	0.439877	0.698628	0.688393	0.657956	0.92971	0.633224	0.533675	0.739349	0.633907	0.822848
TTC27	0.0296683	0.191752	0.132497	0.114014	0.104413	0.10263	0.112111	0.152494	0.349613	0.13195	0.119843	0.116189	0.0749609	0.128817	0.106486	0.115922	0.156601	0.105253	0.105429	0.101429	0.114462	0.151454	0.128619	0.136552	0.107352	0.221969	0.222315	0.145189	0.0433437	0.154837	0.100522	0.139406	0.186099	0.12624	0.0944705	0.0758626	0.130564	0.123048	0.063852	0.112726	0.156209	0.0905992	0.0498572	0.143329	0.096863	0.116629	0.242454	0.177179
LTBP1	0	0.0101367	0.0142671	0	0	0.0167482	0.0115742	0.00795635	0	0.00642737	0	0.0167766	0.00629717	0	0.0239262	0.0173493	0	0	0.0131513	0.00979226	0	0.00751271	0	0.00933135	0.0268952	0.0730784	0.0389032	0.0302908	0.0185838	0.0342217	0.0103035	0.0167036	0.0126156	0.018951	0.033693	0.0149826	0.0216757	0.0131805	0	0.00454137	0.0109961	0.0086797	0.0669479	0.007213	0.0177974	0.0179239	0	0.00139719
RASGRP3	0.0624516	0.0811928	0.0538588	0.0439341	0.0825895	0.0726214	0.0900467	0.0675811	0.134517	0.0849243	0.167035	0.0282067	0.0532704	0.0208621	0.0348913	0.0448364	0	0.0256881	0.0642373	0.0286015	0.0300702	0.0460825	0.106317	0.0576661	0.153152	0.0731596	0.203329	0.0632621	0.0166495	0.0966965	0.105284	0.0488694	0.0280266	0.075764	0.0746036	0.0865615	0.241894	0.102674	0.170789	0.0254419	0.0633569	0.0187036	0.0422281	0.0473911	0.0786355	0.0246254	0.0652485	0.0161325
FAM98A	0	0.0349428	0.0720558	0	0.0305817	0.0243794	0.040572	0.0359985	0.178601	0.0156521	0	0.0339075	0.0133046	0.0469164	0.0138319	0.0499182	0	0.052643	0.0372788	0	0.0465139	0.0275341	0.121528	0.0300349	0.0448669	0.203659	0	0.0367874	0	0.0854572	0.0351715	0.0445609	0.0505341	0.0277778	0.0486597	0.0136625	0.0240504	0.0299816	0.0231902	0.0344276	0.0463255	0.0255297	0.0238927	0.0502123	0.0132245	0.0229342	0.018383	0.0421352
CRIM1	0.0672633	0.025292	0.0554858	0.127271	0.0451463	0.114667	0.0442861	0.039589	0.145056	0.0299912	0.0545403	0.0300225	0.00902856	0.0447216	0.0346786	0.0337615	0	0.00748646	0.0506683	0.0482605	0.036371	0.0350667	0.183065	0.049549	0.0233302	0.0418574	0.0842798	0.10421	0.0617098	0.0614658	0.0496206	0.0371082	0.0392706	0.0453374	0.0590408	0	0.0821644	0.0518544	0	0.0220759	0.0216557	0.0395916	0.0873537	0.0821104	0.0461702	0.0373645	0.10689	0.0209505
FEZ2	0.54573	0.337704	0.362997	0.195946	0.32651	0.323381	0.24528	0.269036	0.273339	0.320319	0.392207	0.352174	0.336949	0.255208	0.411447	0.28478	0.106103	0.258823	0.326752	0.346943	0.258775	0.23693	0	0.394636	0.240875	0.439308	0.516931	0.297207	0.275364	0.355578	0.322394	0.282923	0.249088	0.43813	0.073191	0.375264	0.21778	0.29877	0.426353	0.297609	0.400644	0.328943	0.184191	0.27374	0.364732	0.347559	0.369243	0.177973
VIT	0	0	0	0	0	0	0.00307293	0.00578055	0	0.00427017	0	0	0	0.00726917	0	0	0	0	0.00807045	0	0	0.00140622	0	0.00385595	0	0	0	0.00514594	0	0.0178851	0.00309406	0.00113218	0.00277341	0.00382352	0	0	0	0.00248191	0.0175143	0.00262109	0	0	0	0	0.00231155	0	0	0
STRN	0.050261	0.141726	0.23015	0.132129	0.18907	0.121286	0.161875	0.169098	0.0886811	0.151039	0	0.13096	0.129425	0.136739	0.121351	0.179025	0.306324	0.149373	0.175078	0.0826841	0.0639488	0.244875	0.0937631	0.141614	0.166717	0	0.209401	0.14542	0.0691337	0.161512	0.151743	0.147086	0.14734	0.201015	0.16478	0.0498854	0.169143	0.217833	0.14968	0.152635	0.120343	0.163978	0.186032	0.150966	0.16095	0.161213	0.15855	0.226822
HEATR5B	0.157529	0.307656	0.465068	0.264708	0.265163	0.251824	0.257998	0.331382	0.173888	0.314646	0.145444	0.355869	0.263382	0.271086	0.2952	0.293302	0.127155	0.361839	0.31547	0.366894	0.337959	0.543735	0.239387	0.337893	0.223007	0.17125	0.124662	0.381319	0.441114	0.38187	0.34616	0.449752	0.267438	0.453824	0.183494	0.199215	0.335707	0.314121	0.425227	0.387869	0.346646	0.906206	0.645502	0.126338	0.293972	0.323605	0.261269	0.174411
GPATCH11	0	0	0.0246497	0.122193	0.0583548	0.0201285	0.103726	0.0722137	0.193698	0.0792439	0.0322198	0.0557531	0.0761002	0.0334984	0.0815614	0.0486059	0.0888661	0.0328207	0.0670624	0.0224441	0.0100273	0.118832	0.0805777	0.0407423	0.0547959	0.0730784	0	0.017198	0.0310668	0.0178851	0.0927289	0.101165	0.0622692	0.100147	0.20731	0.128265	0.115536	0.0788167	0.161867	0.0647155	0.0557247	0.185067	0.0680514	0.0316208	0.052595	0.0745692	0.0384271	0.0792377
EIF2AK2	0.171698	0.256637	0.156797	0.097737	0.128778	0.238618	0.383583	0.410541	0.125105	0.173716	0.0765632	0.193245	0.148492	0.149156	0.206473	0.0919799	0.241467	0.227257	0.157708	0.208711	0.273573	0.27443	0.353838	0.243618	0.278096	0	0.183405	0.135657	0.22709	0.246649	0.171978	0.175787	0.177487	0.228058	0.118294	0.201044	0.177661	0.243399	0.137472	0.243752	0.175973	0.127432	0.307401	0.211922	0.200915	0.143143	0.113709	0.189766
SULT6B1	0	0	0	0	0	0	0	0	0	0	0	0	0	0	0	0	0	0	0	0	0	0	0	0	0	0	0	0	0	0	0	0	0	0.00132425	0	0	0	0	0	0	0	0.00295571	0	0	0	0	0	0
CEBPZOS	0	0.0432205	0.0868446	0.0661912	0.0570784	0.0900741	0.0756798	0.0576173	0	0.0460709	0.120316	0.0837816	0.107046	0.124911	0.0610213	0.0552624	0.108527	0.0246589	0.111395	0.0366871	0.0489494	0.0788069	0.0805777	0.0810785	0.0242014	0	0.0126925	0.0438844	0.0573698	0.132475	0.0519736	0.0523547	0.0481019	0.088244	0.161622	0.131329	0.0484347	0.0829906	0.0308031	0.0414644	0.0650629	0.0583744	0.104013	0.0678215	0.0320414	0.0902675	0	0.0834502
CEBPZ	0.0328752	0.0390466	0.0656577	0.111515	0	0.0687389	0.0840927	0.0582979	0.0428332	0.079536	0.0829559	0.0653622	0.0475658	0.0631306	0.0589117	0.0691354	0	0.029923	0.0597354	0.0395982	0.0266935	0.0760733	0	0.0636016	0.0605036	0.0984473	0.131912	0.0620656	0.0926883	0.0614758	0.0548538	0.0501496	0.0784698	0.0656166	0	0.0413605	0.0785315	0.0674413	0.025585	0.0546962	0.0416204	0.0766269	0.0736335	0.140394	0.0446206	0.0702834	0.0886048	0.116831
NDUFAF7	0.0177976	0.0881824	0.0556653	0.0293718	0.0427173	0.0200609	0.0682495	0.0742714	0	0.042078	0.0405446	0.0529616	0.069011	0.0602587	0.0400125	0.0640181	0	0.0455155	0.0413946	0.0525409	0.0210915	0.0375269	0.106317	0.0477072	0.064971	0	0.0496771	0.0686464	0.0687816	0.0349705	0.0788372	0.0429276	0.0620644	0.0575317	0.0727724	0.0590404	0.0445873	0.0437521	0.0239978	0.0687511	0.0645027	0.0734597	0.0239001	0.0610117	0.0450384	0.078426	0.0186485	0.0911243
PRKD3	0.301472	0.0766109	0.354584	0.175614	0.303788	0.128303	0.253198	0.374694	0.192535	0.30274	0.254491	0.273393	0.138267	0.632111	0.0894638	0.139808	0.271418	0.150259	0.149172	0.127229	0.198654	0.590497	0.0574905	0.218912	0.222888	0	0.390489	0.232432	0.419754	0.241176	0.225506	0.478451	0.400573	0.307004	0.479944	0.125773	0.317191	0.302404	0.399281	0.459838	0.189687	0.419377	0.5052	0.176001	0.231006	0.537052	0.0790325	0.210484
QPCT	0.0833325	0.0270244	0.00885221	0	0	0.0282393	0.0146019	0.0240073	0	0.0224638	0	0.0014162	0.0048694	0.0148017	0.0136013	0	0	0	0.0118978	0.0130493	0.0364132	0.0158565	0.140402	0.00585487	0.00802198	0	0	0.0221185	0	0	0.0204937	0.026588	0.0215049	0.00567073	0	0.0531405	0.0179285	0.02758	0.0195204	0.0319908	0	0.00900305	0.0238927	0.00886798	0.00914141	0.0334017	0.0243239	0.0168956
CDC42EP3	0	0.0261153	0.0701657	0.0238771	0.0204883	0.00895264	0.098101	0.0511291	0	0.0386981	0.117671	0.0123071	0.0154155	0.0333054	0.00793839	0.012183	0	0.0341034	0.0495677	0.0351839	0.0454939	0.0300696	0	0.0236659	0.00463491	0	0.0535044	0.0388346	0.0202851	0	0.0410937	0.0252458	0.0241696	0.0391714	0	0.0199885	0.0375602	0.0788599	0.0380263	0.0144703	0.0131448	0.0137561	0.0690996	0.0247728	0.0253652	0.0214811	0	0.0688065
RMDN2	0.0831362	0.0351523	0.0250371	0.0208158	0.0501871	0.0204851	0.0906488	0.0512494	0	0.0648639	0.0850322	0.0518594	0.0588155	0.0441386	0.0529382	0.0627438	0	0.0538424	0.0715794	0.0898334	0.0991841	0.0719591	0.0574905	0.0663054	0.0570737	0	0	0.034012	0.0122717	0.0387365	0.0791924	0.0394758	0.0541415	0.0924847	0	0.0158192	0.0427944	0.0490765	0.147206	0.0722872	0.0405899	0.0427009	0.137604	0.0366067	0.0605803	0.0271834	0.0163864	0.0833258
CYP1B1	0	0	0	0.0438757	0	0.008738	0.00764481	0	0	0.00855354	0	0.00563318	0.00680891	0	0	0	0	0.00758687	0.00188089	0	0	0.00225912	0	0	0	0	0	0	0.0175638	0	0	0.0036512	0.00928905	0.00596262	0	0.0627695	0.00908021	0.00580528	0	0.00423936	0.00338272	0.00425336	0	0	0.0031755	0.00799763	0	0.00423534
ATL2	0.04714	0.10219	0.195842	0.16098	0.16945	0.156098	0.106296	0.156897	0.205364	0.15785	0.118755	0.102985	0.0794251	0.190904	0.0960675	0.100238	0.354961	0.158598	0.135623	0.1522	0.108993	0.205811	0	0.160694	0.144965	0	0.0516251	0.135257	0.205983	0.138358	0.111445	0.186306	0.144669	0.165721	0.168437	0.0488429	0.197446	0.141992	0.100236	0.128529	0.142693	0.220003	0.143193	0.119467	0.151169	0.161333	0.149786	0.187021
HNRNPLL	0.0422335	0.104703	0.113463	0.182155	0.134517	0.155401	0.118322	0.106252	0.114132	0.11726	0.139188	0.0839164	0.04096	0.122428	0.0959886	0.115425	0.115284	0.0848829	0.142649	0.10403	0.11287	0.118057	0	0.0924782	0.0975918	0.0730784	0.0706391	0.189372	0.245986	0.0623002	0.0967653	0.109608	0.083087	0.105358	0.0688662	0.12485	0.11626	0.0949582	0.161306	0.102232	0.0701081	0.0882788	0.0239001	0.156124	0.0886838	0.0558121	0.0827316	0.114508
GALM	0	0.0647809	0.18261	0.128303	0.0158647	0.0493555	0.0823131	0.0472841	0.208885	0.0745197	0.182971	0.0663462	0.106598	0.0433866	0.0610421	0.0354275	0	0.0704386	0.0674153	0.0372609	0.0508526	0.14656	0	0.0793327	0.0421946	0.190599	0	0.0477331	0.0273162	0.0142479	0.0806043	0.074015	0.0245079	0.0990104	0	0.0656226	0.122839	0.0810886	0.049188	0.0917875	0.0462385	0.0411113	0.0705337	0.0505051	0.056991	0.0493512	0.0439104	0.0316545
SRSF7	0.0895521	0.154474	0.247286	0.144452	0.203314	0.177892	0.268453	0.302753	0.233495	0.154044	0.194967	0.121407	0.178495	0.348856	0.125199	0.289791	0	0.230847	0.237148	0.0971338	0.16222	0.298891	0.106317	0.287577	0.164263	0.137211	0.100532	0.190832	0.159637	0.226811	0.198019	0.259314	0.206567	0.363196	0.207045	0.141198	0.403714	0.310363	0.105134	0.235011	0.219243	0.247843	0.23755	0.160375	0.11384	0.263006	0.158964	0.194198
GEMIN6	0	0	0	0.0233419	0.0356544	0.0157562	0.0164495	0.0085033	0	0.0145055	0	0.0196163	0.0285637	0.0108859	0	0.0176736	0.108527	0.0313631	0.0102552	0.0323509	0.0295459	0.0153187	0	0.0143047	0.0100044	0	0	0.00639618	0	0	0.00186316	0.0176169	0.0105126	0.0185398	0.0416253	0	0.00917604	0.00449172	0	0.00549526	0.007113	0.00638358	0	0.0201036	0	0.0193189	0	0.0156587
DHX57	0.0228016	0.012715	0.149987	0	0.0366525	0.0934498	0.0641229	0.0933152	0.189236	0.0769691	0.0742129	0.0970596	0.112853	0.104052	0.105642	0.0917854	0	0.0714057	0.0902859	0.0639108	0.0619898	0.104351	0.316135	0.101549	0.0918226	0	0.0199705	0.0925522	0.139518	0.119649	0.0832911	0.112675	0.0622634	0.0958605	0.0994238	0.158976	0.0799774	0.0809499	0.0698766	0.0739626	0.100717	0.0797294	0.141819	0.0937467	0.0286268	0.0799711	0.0869923	0.0664839
MORN2	0	0	0	0.0222947	0	0	0.00724489	0.0058035	0	0.00730517	0	0.00327658	0.00916246	0.00479845	0.00855063	0	0	0.0165787	0.00323767	0	0	0.00412505	0	0.0143437	0	0	0	0.00909816	0	0	0.0078141	0.00168949	0.00251596	0.00264338	0.0361042	0.0176312	0	0.00905576	0	0.00268559	0.0125712	0	0	0.018961	0.00845046	0.00462819	0.0207618	0
ARHGEF33	0.0513015	0	0	0.029135	0	0	0.00992407	0.00236233	0	0.00224999	0	0	0	0	0	0.0273749	0	0	0.00342731	0	0	0.00226154	0	0.0075536	0.00269498	0	0	0	0	0	0.00699741	0.00747363	0.0061241	0.00975055	0	0	0.0138837	0.00218477	0	0.00372891	0.00410931	0.00326948	0	0.00956405	0.00389859	0.002902	0	0.00837716
SOS1	0.459698	0.335069	0.404406	0.314261	0.281031	0.420808	0.696	0.296014	0.456368	0.37231	0.314478	0.354744	0.3929	0.288938	0.330211	0.233796	0.632732	0.42668	0.410326	0.421588	0.39929	0.382921	0.384628	0.475635	0.304678	0.373952	0.478134	0.496203	0.325079	0.463845	0.37471	0.346255	0.333911	0.533559	0.42909	0.237815	0.460055	0.404801	0.444295	0.460438	0.328938	0.400795	0.398879	0.388396	0.422538	0.326206	0.604646	0.487238
CDKL4	0	0.0106317	0	0	0	0	0.00758232	0	0	0.00398917	0	0.00767947	0	0.0261415	0	0	0	0.00834652	0.0127048	0.0131918	0	0.0040705	0	0.00682	0	0	0	0.00665911	0	0	0.00695431	0.00287023	0.00343137	0.00780133	0	0	0.00417996	0.00669608	0	0.00261081	0.00327866	0.00331632	0	0	0.00149626	0	0	0.00449586
MAP4K3	0.280998	0.171765	0.401095	0.414755	0.32503	0.326037	0.370866	0.343188	0.731578	0.349033	0.283246	0.301968	0.3319	0.279776	0.275053	0.260502	0.218109	0.319771	0.292782	0.313046	0.293163	0.346752	0.313126	0.350925	0.30882	0.760435	0.375803	0.331208	0.443365	0.386386	0.359918	0.346516	0.311098	0.412448	0.0375613	0.268797	0.348338	0.309981	0.451789	0.271989	0.369062	0.34911	0.444344	0.227401	0.408825	0.301701	0.229597	0.342716
TMEM178A	0.0555815	0.0428622	0.0701445	0.127612	0.0967535	0.0824839	0.0752144	0.0914951	0.0726262	0.0466562	0.0331427	0.0328141	0.0318438	0.0457138	0.0333801	0.0479762	0	0.0137428	0.0268129	0.0621663	0.0622309	0.0301876	0.186895	0.0315076	0.0905401	0.185625	0	0.056212	0.0610228	0.0926205	0.117092	0.0836596	0.118996	0.0202708	0.0566147	0.0569804	0.0437354	0.0239146	0.0254685	0.0253286	0.0262685	0.0643842	0.0238927	0.0522774	0.0344402	0.022971	0.0186485	0.0582644
THUMPD2	0.111632	0.0877125	0.106097	0.0754038	0.183551	0.059085	0.138746	0.117193	0.277425	0.139015	0.135395	0.106846	0.117368	0.140237	0.0711016	0.128739	0.115284	0.129202	0.0792504	0.104409	0.172409	0.141128	0.133354	0.143644	0.0864233	0.0418574	0.19907	0.111972	0.154789	0.191404	0.146358	0.137028	0.0970947	0.189658	0.0943404	0.134238	0.112336	0.0883138	0.13304	0.121003	0.174133	0.114029	0.119814	0.115305	0.0889158	0.129281	0.126046	0.167304
SLC8A1	1.43396	1.54065	1.88281	1.39291	1.55904	1.79239	1.64776	1.25857	1.79072	1.89151	1.97422	1.66336	1.70002	1.00827	1.39173	1.38931	1.13004	1.43287	1.80564	1.57764	1.64827	1.73838	1.27548	1.77278	1.73768	2.06305	1.89163	1.56437	1.26001	1.72159	1.62982	1.74692	1.17285	1.61699	1.42607	1.30497	1.58233	1.50035	1.82089	1.86766	1.77051	1.60324	1.56057	1.75082	1.7173	1.35077	1.70791	1.40753
C2orf91	0	0.0145519	0	0	0	0	0.0138375	0	0	0.00389559	0	0	0	0.00651868	0.00920644	0	0	0	0.0115307	0	0	0.00265575	0.140402	0.00598465	0	0	0	0	0	0	0	0.00219469	0	0.00164431	0	0	0.0111379	0.00194066	0.0108264	0	0	0	0	0	0	0.00319726	0	0
PKDCC	0.0398327	0	0.00885221	0	0.0352857	0.0258337	0.32252	0.0638525	0.0428332	0.045473	0.0710741	0.0142752	0.0495229	0.0634753	0.0174398	0.0191038	0	0.0150862	0.0449772	0.0241978	0.0159757	0.0167363	0	0.0433497	0.0316173	0	0.0937548	0.016719	0.0386957	0	0.0506973	0.0258208	0.0304322	0.0220868	0	0	0.0503105	0.022277	0.0529823	0.0050645	0.020483	0.00981011	0.0417494	0.0454688	0.00993791	0.0674068	0.0282958	0.0227085
EML4	0.537804	0.421471	0.559712	0.682217	0.557282	0.535758	0.503949	0.729866	0.567095	0.607107	0.47652	0.606276	0.50083	0.797378	0.650035	0.569024	0.382197	0.580087	0.417256	0.512788	0.604366	0.698716	0.322506	0.601736	0.51634	0.877582	0.407275	0.33888	0.646798	0.540095	0.338975	0.582266	0.459671	0.554932	0.270302	0.425311	0.481016	0.446384	0.186944	0.733774	0.422155	0.172147	0.835751	0.387456	0.293667	1.13587	0.598616	0.5035
COX7A2L	0.0756213	0.0582023	0.0798739	0.0236176	0.0419371	0.0629691	0.07699	0.0758892	0.0705734	0.0497934	0.102699	0.0456103	0.0577483	0.0968049	0.054714	0.0522969	0	0.036385	0.0599885	0.101673	0.13923	0.0696019	0.277192	0.0575243	0.047915	0.0730784	0.128957	0.0961995	0.0780751	0.031218	0.0839556	0.0707642	0.0872627	0.0396421	0.154885	0.0474392	0.0776988	0.0861783	0.0449106	0.0584078	0.0621502	0.0363733	0	0.0586625	0.0459458	0.0875658	0.072856	0.113847
KCNG3	0	0	0.00817113	0.0253191	0	0.017205	0.00629588	0.00409999	0	0.00264187	0.0529549	0.00514143	0.0171318	0.00968396	0.005089	0.00878512	0	0.0121541	0.00733384	0.00963168	0.0267763	0.00276099	0	0	0.00481709	0	0	0.00806427	0.0143329	0.0220458	0.00891275	0.00946328	0.0081213	0.00150933	0	0	0.0110899	0.0080488	0.0182899	0	0.00605237	0	0.0417494	0	0	0.00211328	0	0.00490343
MTA3	0.107743	0.144608	0.138711	0.186242	0.156553	0.150081	0.184097	0.173342	0.0718315	0.176981	0.124664	0.145368	0.166865	0.173355	0.124711	0.130467	0.140332	0.0877939	0.154988	0.201173	0.215329	0.191113	0.355382	0.203399	0.179978	0.249473	0.083342	0.171813	0.144126	0.0988002	0.142461	0.199952	0.144823	0.216639	0.0590408	0.136061	0.168894	0.115607	0.100745	0.155136	0.162419	0.1391	0.15867	0.129617	0.143905	0.110855	0.157382	0.155431
OXER1	0	0	0	0	0.023165	0	0.011629	0.00595675	0.0428332	0.0189714	0	0.00642026	0.0105284	0.00570252	0.026888	0.0264345	0	0.0310161	0.0247181	0.00919521	0.00823012	0.00887694	0	0.00631487	0	0	0	0	0	0	0.00381345	0.00643727	0	0.00614771	0	0.0219218	0.00492578	0.00269248	0	0.00212724	0	0.0119981	0.0196325	0.0151714	0.00227301	0	0	0.00350037
HAAO	0	0.0719434	0.0318758	0.0385718	0.0980362	0.0206221	0.074491	0.032263	0.091228	0.0756795	0.0489746	0.0574165	0.0309258	0.0422775	0.061509	0.0660748	0	0.0297586	0.0565616	0.0250857	0.0370553	0.0658842	0.174341	0.0287266	0.0421971	0	0	0.0588287	0.0589469	0.0379609	0.0310938	0.0178615	0.0279738	0.0696414	0.033693	0.011685	0.0417962	0.0468693	0.0437749	0.0161551	0.0478192	0.0185317	0.0494746	0.0827626	0.0144292	0.0249859	0.0701853	0.0251813
ZFP36L2	0.173068	0.434753	0.291432	0.368287	0.475962	0.428303	0.334738	0.317173	0.771258	0.488521	0.557608	0.659203	0.721645	0.157481	0.694795	0.752103	0.273041	0.474734	0.618519	0.566684	0.6884	0.41851	0.600602	0.948636	0.287651	0.258703	0.432478	0.317052	0.110754	0.377116	0.666684	0.258352	0.472352	0.866779	0.435183	0.820133	0.562062	0.50541	0.84428	0.166235	0.821255	0.56044	0.321176	0.428107	0.65757	0.27059	0.859499	0.148663
THADA	0.44345	0.30598	0.325512	0.189711	0.484416	0.329965	0.333329	0.347876	0.329722	0.368294	0.356037	0.335014	0.286665	0.32694	0.251793	0.417562	0	0.346891	0.342056	0.220212	0.209346	0.355867	0.380338	0.400771	0.286119	0.396066	0.26679	0.290915	0.301699	0.305906	0.347957	0.284474	0.443665	0.382998	0.208702	0.257386	0.452957	0.338426	0.206643	0.26063	0.338035	0.349944	0.26231	0.309685	0.252683	0.324342	0.416167	0.569917
PLEKHH2	0	0	0.00885221	0.0197538	0.0498181	0.0279182	0.0485076	0.0277306	0.0428332	0.0586327	0.0540549	0.0527525	0.0338253	0.00678721	0.0338053	0.0185999	0.0888661	0.0658444	0.034209	0.00926938	0.0456445	0.0350166	0	0.04714	0.0375222	0.0418574	0.044894	0.0312764	0.017012	0.0310935	0.0295127	0.0238929	0.0166814	0.0484581	0	0.0343532	0.0179451	0.0183349	0	0.0442805	0.0254206	0.00533971	0.0899413	0.0246468	0.0562777	0.0149164	0.0192559	0.0385855
C1GALT1C1L	0	0	0	0	0	0	0.000602055	0.00243336	0	0	0	0	0	0	0	0	0	0	0	0	0.00904919	0.000643714	0	0.00176364	0	0	0	0	0	0	0.00136359	0	0	0	0	0	0	0	0	0	0	0	0	0	0	0	0	0
DYNC2LI1	0.0228016	0.0650846	0.119351	0.0133638	0.146657	0.093116	0.057624	0.0662005	0.0483948	0.0322513	0.118939	0.0358292	0.0420807	0.0653207	0.0509094	0.0301537	0.115284	0.0504297	0.0589942	0.0910071	0.0684317	0.0527204	0	0.0512616	0.0712814	0	0.046762	0.0747207	0.0756989	0.122918	0.0719227	0.073695	0.0754295	0.0604727	0.0606844	0.0266397	0.049344	0.0571578	0.0555961	0.0616292	0.0329481	0.0469558	0.0269334	0.0831225	0.0751222	0.0472748	0.0519967	0.0783338
ABCG5	0	0	0	0	0.0150737	0	0.00164921	0.00698911	0	0	0	0	0	0	0.00403768	0	0	0	0	0	0.0131786	0.00119534	0.232382	0	0	0	0	0	0	0.0248774	0	0	0	0	0	0	0	0.00512261	0.0365321	0	0	0	0	0	0	0	0	0
ABCG8	0	0	0	0	0	0.00462177	0.000515923	0	0	0	0	0.0023324	0.00544561	0	0	0	0	0.0159286	0	0	0	0.000658428	0.140402	0.0015376	0.0134017	0	0	0	0	0	0.00619386	0	0.00533214	0.00157976	0	0	0	0	0	0.00148018	0	0	0	0	0.00199528	0	0	0
LRPPRC	0.164444	0.123766	0.1942	0.0866649	0.175573	0.157929	0.211015	0.198374	0.303492	0.104956	0.0553219	0.167781	0.147176	0.171665	0.132926	0.144872	0	0.170893	0.173645	0.143076	0.16897	0.197158	0	0.18186	0.114498	0.123032	0.215853	0.197435	0.147393	0.163689	0.14504	0.169369	0.246381	0.143342	0.0896366	0.0820565	0.194775	0.150929	0.0772677	0.193295	0.132421	0.153779	0.19615	0.19252	0.102102	0.185059	0.233754	0.288396
PPM1B	0.059569	0.22072	0.272788	0.113807	0.402499	0.226519	0.297404	0.211279	0.160917	0.225957	0.200552	0.227142	0.224767	0.257228	0.186506	0.289574	0.249264	0.235928	0.265594	0.235609	0.211983	0.308282	0.453379	0.232133	0.199682	0.257244	0.238322	0.276715	0.331317	0.213901	0.248566	0.2827	0.208718	0.216322	0.11139	0.107427	0.214177	0.202796	0.274385	0.298842	0.204213	0.334773	0.236359	0.159731	0.225198	0.204337	0.238521	0.269355
SLC3A1	0	0	0	0.0219481	0	0.00586937	0.00869772	0.00464919	0	0	0.0322646	0	0.00525912	0.00602444	0	0.00743439	0	0.00928506	0.0060422	0.00930473	0	0.0077954	0	0.00595864	0	0	0	0	0.0208506	0	0.00602831	0.00156902	0.0023149	0.00419883	0	0	0	0	0	0.00613308	0	0.00403463	0	0	0.0113623	0.00336642	0	0.00164029
PREPL	0.280197	0.323664	0.212587	0.489732	0.424263	0.292097	0.242086	0.283791	0.424329	0.162514	0.100004	0.165317	0.237273	0.151511	0.242259	0.184735	0.277771	0.212444	0.176239	0.223771	0.161197	0.13621	0.265085	0.20854	0.258421	0.431142	0.305352	0.263067	0.276042	0.323528	0.262001	0.272357	0.257142	0.155686	0.249583	0.36019	0.197175	0.190408	0.335667	0.145817	0.148216	0.115753	0.192419	0.206911	0.190208	0.111773	0.298188	0.274588
CAMKMT	0.350588	0.159117	0.404718	0.398745	0.256755	0.316567	0.408479	0.327088	0.142702	0.302702	0.197648	0.344175	0.259005	0.214007	0.203683	0.208953	0	0.184753	0.285803	0.264741	0.203674	0.437913	0	0.307305	0.260822	0.264802	0.543178	0.399831	0.243348	0.373084	0.317095	0.399336	0.382516	0.370706	0.187027	0.259008	0.335466	0.293865	0.339658	0.351677	0.256052	0.343346	0.317388	0.368285	0.228142	0.309683	0.311363	0.386638
SIX3	0	0	0	0	0	0	0	0	0	0	0	0	0	0	0	0	0	0	0	0	0	0	0	0	0	0	0	0	0	0	0	0	0	0	0	0	0	0	0	0	0	0	0	0	0	0	0	0
SRBD1	0.358696	0.149751	0.236641	0.267263	0.188291	0.180624	0.216972	0.174714	0.147966	0.189417	0.191761	0.166249	0.126203	0.203352	0.132656	0.189966	0.112007	0.113746	0.200122	0.0909468	0.278611	0.313382	0	0.182133	0.180098	0.320417	0.198824	0.178518	0.176441	0.248066	0.207686	0.162699	0.193512	0.240427	0.0338932	0.183056	0.21208	0.20502	0.241844	0.210321	0.191281	0.28982	0.117905	0.111726	0.117004	0.217617	0.107026	0.15518
PRKCE	0.174232	0.195531	0.20984	0.188655	0.392217	0.199501	0.28747	0.337044	0.354941	0.22258	0.230921	0.288759	0.205055	0.495306	0.218272	0.19824	0.127155	0.11965	0.332007	0.242985	0.193457	0.525197	0.0574905	0.274547	0.299625	0	0.472752	0.298463	0.320733	0.20878	0.364321	0.206815	0.438249	0.249152	0.462637	0.220675	0.319108	0.478228	0.311687	0.485565	0.187485	0.415898	0.249353	0.222909	0.263766	0.261657	0.164386	0.32176
EPAS1	0	0	0	0	0	0.00572907	0.0107793	0.00214969	0	0.0186868	0	0	0	0	0	0.00931799	0	0	0.00549014	0	0	0.00892528	0	0.0102286	0	0	0	0	0.0186684	0	0.00313069	0.00801564	0.00697628	0.00159799	0	0	0.0171961	0.00588459	0	0.0046638	0.0089242	0.0114817	0.0234242	0	0.00486115	0.00421829	0.0192559	0.0150701
ATP6V1E2	0	0.0296315	0.028909	0.0219481	0	0.00629236	0.0180075	0.0238878	0.0724293	0.0162046	0	0.017447	0.0529047	0.0061519	0.0044785	0.0129954	0.101135	0	0.0174188	0.0463098	0.0181844	0.0280418	0	0.0163198	0.00315931	0	0.044894	0	0.0353394	0.0273618	0.026362	0.00821788	0.0177941	0.0162449	0	0.011685	0.00981331	0.0166407	0.0231902	0.00472698	0.0232215	0.00547247	0.0313473	0.0209603	0.014748	0.00625351	0	0.0182262
RHOQ	0.22665	0.141481	0.174471	0.160591	0.303245	0.174853	0.402561	0.194296	0.469453	0.22285	0.113667	0.210628	0.258828	0.183976	0.27548	0.166935	0.106103	0.334426	0.271192	0.145002	0.125939	0.247988	0.182104	0.279289	0.185623	0.114936	0.244754	0.192814	0.232168	0.274342	0.228489	0.25387	0.166399	0.296656	0.0875993	0.258935	0.274898	0.296962	0.145117	0.219311	0.25139	0.318515	0.214691	0.233532	0.270785	0.21293	0.225719	0.279231
PIGF	0.293965	0.043754	0.063552	0.0180984	0.0601309	0.0938679	0.131902	0.105707	0.180644	0.121179	0.0692485	0.0793105	0.13699	0.0741816	0.102856	0.125116	0.132934	0.124537	0.105389	0.0989552	0.0240589	0.143654	0.0805777	0.10779	0.0892762	0	0.149779	0.087525	0.0600721	0.0742256	0.124272	0.0934905	0.0998295	0.112005	0.131505	0.121061	0.10647	0.109359	0.124347	0.142183	0.091646	0.107069	0.13826	0.0875561	0.0685729	0.105261	0.0701372	0.120259
CRIPT	0	0.00716378	0.0406066	0.0892916	0.0312702	0.0214873	0.0298918	0.0264933	0.0724293	0.013774	0	0.00183248	0	0.0168719	0.0131365	0.0190905	0.147824	0.023879	0.0209087	0.0177918	0.00675896	0.0102928	0	0.0287267	0.00951094	0.130581	0	0	0.0801393	0.0263414	0.019015	0.0181798	0.00961082	0.0163928	0	0	0.0161034	0.0183075	0.0103862	0.0127244	0.0315499	0.0427275	0.0208888	0.0218305	0.0244902	0.0118967	0.031055	0.0204116
SOCS5	0.0821697	0.109005	0.129273	0	0.0923193	0.0559934	0.0784679	0.0481574	0	0.0965998	0.0914343	0.0864245	0.0732371	0.0652906	0.0613631	0	0	0.100386	0.0646966	0.0575787	0.0716491	0.0744673	0	0.0993636	0.0813667	0	0.0783273	0.081167	0.0995425	0.0966068	0.0972676	0.0793043	0.0579045	0.0786336	0.0486597	0.0866064	0.0640236	0.0572776	0.135941	0.0690539	0.0700768	0.0753015	0.0239591	0.0598449	0.0654016	0.0653554	0.0155782	0.104308
MCFD2	0.0743816	0.0584431	0.0346324	0.0283726	0.0357096	0.043335	0.0678942	0.0430126	0.136324	0.0373977	0.0876131	0.0467085	0.0512648	0.0425875	0.0371891	0.0489691	0.277771	0.0535854	0.0539986	0.079471	0.0212811	0.0835527	0	0.0579978	0.038029	0.118892	0	0.0409941	0.077997	0.0385209	0.0652686	0.0498748	0.0567017	0.0690398	0	0	0.0868626	0.0387811	0.0809165	0.0375583	0.0625822	0.0607068	0.0367248	0.0633686	0.0330432	0.051164	0.065348	0.105249
TTC7A	0.233658	0.414338	0.589178	0.262597	0.229442	0.245135	0.186859	0.421965	0.445863	0.404527	0.272706	0.437702	0.440805	0.236204	0.326524	0.488468	0.209662	0.494069	0.459788	0.28362	0.416227	0.771853	0.344887	0.476527	0.574021	0.221888	0.488477	0.315491	0.35835	0.413574	0.493327	0.544395	0.540841	0.424386	0.466812	0.584316	0.714567	0.61718	0.34725	0.386187	0.482614	1.24957	0.384153	0.181984	0.769545	0.353713	0.531783	0.161376
STPG4	0	0.0129867	0.0310467	0	0.0219121	0.00332646	0.00434491	0.0145967	0	0.00589357	0	0.00298319	0.00441981	0.0163149	0.00635574	0.0200578	0	0.00964421	0.0204112	0	0.0107876	0.0408754	0	0.0200689	0	0	0.0803535	0.0159124	0.0144086	0.0444146	0.0289042	0.0399067	0.0112771	0.0204459	0	0	0.0388627	0.0292047	0	0.00675888	0.0236722	0.0694617	0	0	0.00980428	0.0243852	0.0182923	0.00355226
AC073283.3	0	0	0	0	0	0.0107739	0.00686621	0	0	0.0115023	0	0.00199356	0	0	0	0.0167554	0	0	0.00210778	0	0	0.0066841	0.13307	0.00713057	0	0	0	0	0	0	0.00920733	0.00317833	0.0057739	0.00544006	0	0.011685	0	0.00423257	0.0103862	0.00305405	0.00959675	0	0	0.0113874	0.00189922	0.00749345	0	0.00388614
CALM2	0	0	0	0	0	0	0.00277295	0.00358886	0	0.003865	0	0.00631484	0	0	0.00838798	0	0	0	0.00161723	0.0115119	0	0.0014225	0	0	0	0	0	0	0	0	0.00790673	0	0.00634812	0.00256568	0	0	0	0.00461661	0	0.00255796	0	0	0	0.0120807	0.00848552	0.0080153	0	0
EPCAM	0	0.0158377	0	0.0211612	0.0141977	0	0.00322187	0.00239547	0	0	0	0	0	0.00548868	0	0.00677483	0	0	0.00338642	0	0	0.00425453	0	0.00318226	0.0093807	0.0418574	0	0	0	0.0253467	0.00182848	0	0.00555314	0.00594647	0	0	0.0128454	0	0.0208747	0	0.00423868	0	0	0.00746604	0.00257615	0.00218733	0.0355846	0.00402157
MSH2	0.121084	0.103039	0.0880037	0.0726197	0.0932713	0.104465	0.0718074	0.0568875	0.0419696	0.0854347	0.0322646	0.0237401	0.0920434	0.0384175	0.0675784	0.0591189	0.227291	0.0423564	0.0824427	0.0981474	0.144388	0.132885	0.13307	0.0726361	0.0616586	0.225989	0.135369	0.0740942	0.0558229	0.0417766	0.090635	0.0693231	0.0861198	0.0621434	0	0.045285	0.153123	0.0531848	0.0618603	0.0899663	0.0706989	0.0389985	0.114461	0.0569886	0.0665409	0.0629327	0.0711536	0.10264
KCNK12	0	0.0138679	0.0127188	0	0	0.00428405	0.00572258	0.00822371	0.0726262	0.00634631	0	0.00974838	0.0119929	0	0.00875741	0	0	0	0.00822267	0.0169125	0	0.0062905	0	0.00578623	0.0156797	0	0.0199705	0.00762941	0	0	0.00773476	0.0134125	0.0224692	0.00240579	0	0	0	0.00821186	0	0.00150887	0.00980291	0.0101858	0	0.0202598	0.0100823	0.00218733	0	0.00155932
MSH6	0	0.0599203	0.0498721	0.0323186	0.0323737	0.0315396	0.0419488	0.0496718	0.0747183	0.0698041	0.037615	0.0136818	0.0234357	0.0854701	0.0349426	0.0149813	0	0.036243	0.0343725	0.0270743	0.0409509	0.0796645	0	0.059703	0.0292341	0	0.1967	0.0729256	0.0473056	0.0504303	0.0622529	0.0633411	0.0438704	0.0536477	0.0590408	0.0748671	0.0579379	0.0383977	0.02208	0.0360914	0.0503991	0.0377759	0.0432944	0.0297686	0.0350397	0.0386188	0.0915106	0.0699773
FBXO11	0.478694	0.615141	0.750746	0.466184	0.444219	0.529094	0.640276	0.582089	0.646011	0.6794	0.753289	0.704386	0.77371	0.659451	0.49299	0.522313	0.672723	0.572663	0.590454	0.557159	0.554176	0.676839	1.24706	0.738276	0.567857	0.855187	0.45554	0.561825	0.648464	0.546045	0.591888	0.639108	0.532389	0.723693	0.49247	0.565981	0.496702	0.576858	0.654556	0.576389	0.607997	0.412123	0.653551	0.731318	0.613459	0.588486	0.711998	0.574256
FOXN2	0.235482	0.147243	0.182351	0.142142	0.110745	0.224061	0.218626	0.148884	0.0886811	0.142988	0.0915386	0.140716	0.118758	0.118238	0.119189	0.115183	0	0.039801	0.194994	0.196877	0.0845992	0.218651	0.0805777	0.205386	0.127822	0.0984473	0.395949	0.198123	0.211289	0.229961	0.148637	0.199246	0.0986809	0.25427	0.24593	0.0960633	0.121476	0.192061	0.0840192	0.193279	0.14749	0.112655	0.151172	0.126554	0.142307	0.129187	0.221388	0.20455
PPP1R21	0.140361	0.190581	0.224921	0.16234	0.312445	0.216374	0.303297	0.298161	0.12575	0.218527	0.205058	0.175687	0.172048	0.172313	0.217364	0.207085	0.20415	0.150339	0.297407	0.20872	0.124809	0.291222	0	0.269981	0.145753	0.171607	0.129403	0.273726	0.144817	0.19331	0.243505	0.234423	0.249871	0.327915	0.163783	0.137721	0.268839	0.314019	0.203813	0.284952	0.226116	0.172011	0.122732	0.226091	0.244936	0.218526	0.331913	0.219124
STON1	0	0	0	0	0	0	0	0	0	0	0	0	0	0	0	0	0	0	0	0	0	0	0	0	0	0	0	0	0	0	0	0	0	0	0	0	0	0	0	0	0	0	0	0	0	0	0	0
STON1-GTF2A1L	0	0	0	0	0	0	0.0010147	0	0	0.00472504	0	0	0	0	0	0	0	0	0	0	0	0.00166154	0	0.00392861	0	0	0	0	0	0	0	0	0	0.00128305	0	0	0	0.00178362	0	0	0.00634067	0	0	0.0043666	0	0	0	0.00166197
AC073082.1	0	0	0	0	0	0	0.000519592	0	0	0	0	0	0	0	0	0	0	0	0	0	0	0	0	0	0	0	0	0	0	0	0	0.00192999	0	0	0	0	0.00432669	0	0	0	0	0	0	0	0	0	0	0
FSHR	0	0	0	0	0	0	0.00214425	0.0114973	0	0	0	0.00703874	0	0	0.0108429	0	0	0.0118834	0.00666805	0.00818674	0	0.0019098	0	0.00167719	0.00501935	0	0	0.00768059	0.0423957	0.0155979	0.00161726	0.00160579	0.00340495	0.00177047	0	0	0	0.00233012	0.0112416	0.00539683	0	0.00328688	0	0.0108129	0.00301221	0.00461796	0	0
NRXN1	1.15696	1.10618	0.751746	0.98912	1.07547	1.08698	0.654507	0.784713	1.05101	0.560781	0.737422	0.560034	0.795693	0.628578	0.77444	0.692085	0.777517	0.772791	0.840083	0.922134	1.05845	0.412746	0.569065	0.655018	0.989666	1.20543	0.871673	0.926855	1.10102	0.957725	0.925139	0.683105	0.759446	0.440316	0.773476	0.744465	0.615704	0.537627	0.803897	0.60166	0.599934	0.489583	0.60909	0.926365	0.702913	0.537904	0.679265	0.568968
ASB3	0.0470234	0.0143	0.0269859	0.0371848	0.0563408	0.0350893	0.0374844	0.0183218	0.0263235	0.0301852	0	0.00997495	0.00545596	0.028878	0.0153123	0.00569777	0	0.0413016	0.0164107	0.0771346	0.03954	0.0177681	0.140402	0.0140741	0.0317736	0	0.0355511	0.0383266	0	0.0175353	0.0267415	0.0259638	0.0300618	0.0149596	0.0331326	0.0193333	0.0188616	0.0213415	0.013921	0.0179183	0	0	0.0691207	0.033592	0.0430119	0.0249196	0.0517311	0.0138443
CHAC2	0	0	0	0	0	0	0.0136208	0	0	0	0	0	0.00514627	0.0196448	0.0044785	0.0180343	0	0	0	0	0	0.00411824	0	0.0115026	0	0	0	0.00795898	0	0.007611	0.00863755	0.00700632	0.00243801	0.00605959	0	0	0.00314279	0.0049088	0	0.00571122	0	0	0	0.0192672	0	0.00544185	0	0.00239458
ERLEC1	0.0848552	0.0428325	0.101572	0.0792265	0.041655	0.107742	0.0779853	0.100437	0	0.0552436	0.035499	0.0527284	0.0639541	0.055692	0.0383623	0.0808103	0.101135	0.00691268	0.0381707	0.0147205	0.0339933	0.0566635	0	0.0483054	0.0712863	0	0.180972	0.0789199	0.0590777	0.0672107	0.0638292	0.0557684	0.056883	0.0562001	0	0.030943	0.100515	0.0497432	0.0473745	0.05206	0.0366127	0.0454225	0.0494746	0.0715484	0.0574501	0.0302064	0.0381186	0.0509355
PSME4	0.261665	0.17791	0.368203	0.149906	0.260649	0.288472	0.421031	0.238782	0.222113	0.229924	0.340145	0.301496	0.226884	0.259196	0.17255	0.226361	0.385426	0.285248	0.286616	0.21865	0.209889	0.250123	0.186895	0.230613	0.356219	0.26696	0.357932	0.316109	0.368538	0.280622	0.275181	0.289196	0.271514	0.315024	0.16559	0.25698	0.277065	0.361677	0.211069	0.30749	0.244439	0.372023	0.254067	0.275472	0.27336	0.268096	0.189873	0.368485
ACYP2	0.351367	0.281381	0.325314	0.269351	0.247867	0.346712	0.428036	0.27175	0.434155	0.333752	0.303726	0.407686	0.374234	0.282428	0.268615	0.334355	0.132934	0.25183	0.376387	0.394297	0.309801	0.277458	0.0937631	0.325794	0.331497	0.440234	0.273619	0.374076	0.152732	0.255157	0.331693	0.267422	0.30472	0.390664	0.230932	0.472889	0.222584	0.348412	0.305859	0.229109	0.312481	0.396019	0.344046	0.432041	0.209279	0.382336	0.315533	0.339872
TSPYL6	0	0	0	0	0	0	0	0.00467786	0	0	0	0	0	0.00909605	0	0	0	0	0	0	0	0	0	0	0	0	0	0	0	0	0	0	0	0	0	0	0	0	0	0	0	0	0	0	0	0	0	0
C2orf73	0	0	0	0	0	0	0	0.00451873	0	0	0	0	0	0.00565473	0	0	0	0	0	0	0.01983	0.0011421	0	0	0	0	0	0	0	0	0	0.00418942	0.0052064	0.00145464	0	0	0.0047279	0	0	0	0	0	0	0	0	0	0.0317582	0.00149789
SPTBN1	0.0177976	0.215141	0.0948714	0.12872	0.241978	0.254333	0.147915	0.160851	0.156406	0.12216	0.0576565	0.0934337	0.147342	0.0837187	0.118588	0.0448952	0	0.0612903	0.118649	0.143616	0.149544	0.113735	0.360618	0.109071	0.161699	0.0953532	0.122881	0.177717	0.182961	0.241965	0.192061	0.172928	0.152273	0.0589541	0.199154	0.0896719	0.131259	0.10881	0.125892	0.0696267	0.106263	0.117851	0.132546	0.178331	0.104659	0.134946	0.0972622	0.0941583
EML6	0.0911342	0.144634	0.0904512	0.0591944	0.145226	0.103742	0.0818975	0.128728	0.209908	0.0741218	0.199186	0.07889	0.125193	0.0588192	0.110222	0.0339195	0.101135	0.122386	0.0835181	0.082694	0.141956	0.11352	0.234936	0.0772064	0.0664366	0.123032	0.0702565	0.164211	0.161307	0.0592084	0.107638	0.0938631	0.10325	0.0799489	0	0.0440869	0.14351	0.0719666	0.156757	0.0543607	0.0538791	0.0690187	0.100571	0.0857199	0.0969202	0.0879167	0.0465151	0.0899501
RTN4	0.676901	0.896374	0.825199	0.961819	1.25366	0.981877	0.985787	1.07238	0.92937	0.817162	0.946886	0.776324	0.777398	0.825364	0.989638	0.958654	1.02931	0.84238	0.805168	1.05466	0.898526	0.733696	0.734862	0.857676	0.866943	1.0661	0.900195	1.0302	1.04196	0.972934	0.994303	0.868168	0.900332	0.822334	0.825963	0.960965	0.970874	0.825948	0.930229	0.752177	0.762829	0.659463	0.572651	0.87979	0.881746	0.889304	0.666011	0.735049
CLHC1	0.0936744	0.054367	0.0270569	0.0365195	0.0300624	0.0786927	0.0411622	0.0375399	0.0747183	0.0186015	0.0451729	0.04392	0.024305	0.0146773	0.0279345	0.00923148	0	0.0161719	0.0183463	0.0619667	0.0117832	0.0317679	0	0.0193393	0.0358085	0	0.0604201	0.0683077	0.0122717	0.0909795	0.0487792	0.0382875	0.0337313	0.0387478	0.0378815	0.030839	0.0111099	0.0350754	0.0111835	0.0284731	0.0391984	0.0107293	0.119725	0.0598889	0.0196978	0.017275	0.0703797	0.029882
RPS27A	0.0932635	0.138873	0.153558	0.141912	0.282775	0.182309	0.276905	0.201929	0.438336	0.0548959	0	0.0683041	0.192031	0.206242	0.191011	0.142816	0	0.179183	0.184664	0.206131	0.12922	0.112439	0.0805777	0.0972807	0.0829112	0.0731596	0.114751	0.197192	0.231384	0.133069	0.183316	0.158775	0.216178	0.103823	0.0810864	0.145723	0.18729	0.218703	0.156047	0.194802	0.128848	0.197311	0.23136	0.0821789	0.165584	0.100083	0.163204	0.195955
MTIF2	0.0523911	0.0695157	0.0383824	0.0197538	0.0528154	0.0291179	0.0765206	0.0722047	0.0423737	0.0203735	0.01722	0.0684969	0.0706733	0.0270316	0.0542541	0.0647797	0	0.118182	0.0449276	0.0317334	0.0492977	0.0832688	0.128619	0.0722755	0.0559112	0.0418574	0.0593592	0.00761927	0.0729857	0.12155	0.0644564	0.0663382	0.0491847	0.0725008	0.0846037	0.0396318	0.094377	0.0585952	0.0321163	0.0622864	0.0666954	0.0550214	0.0765241	0.0237159	0.0285979	0.0580256	0.0420485	0.0693481
CCDC88A	0.515087	0.601656	0.560512	0.682247	0.476145	0.655522	0.726222	0.492186	0.483729	0.667567	0.614403	0.666026	0.605597	0.326068	0.638559	0.522418	0.575034	0.640077	0.557156	0.577235	0.459166	0.760497	0.392933	0.664682	0.662606	0.699614	0.559391	0.599751	0.583768	0.530401	0.660762	0.616922	0.558197	0.65337	0.50698	0.601417	0.672084	0.59119	0.847138	0.624468	0.575076	0.416764	0.789865	0.536213	0.546859	0.480256	0.645498	0.447016
CFAP36	0.0387128	0.0918879	0.0481669	0.0531855	0.125552	0.0739805	0.0500389	0.0583943	0.115	0.0451555	0.0664309	0.0392311	0.0470604	0.0453502	0.0562214	0.0448922	0	0.0474165	0.0493298	0.0474148	0.0606356	0.0386453	0.261973	0.0399823	0.0487947	0	0.03883	0.0419365	0.103049	0.0643764	0.0661247	0.0824772	0.0652324	0.0457898	0	0.0654298	0.0938791	0.0376639	0.0619351	0.0309556	0.0456971	0.05884	0.0620587	0.00678397	0.0324637	0.0302828	0.0260206	0.066258
PPP4R3B	0	0.130529	0.139886	0.154862	0.27589	0.134931	0.191526	0.175096	0.0449753	0.128575	0.167508	0.184648	0.140563	0.225977	0.195953	0.0965444	0	0.216121	0.138474	0.20903	0.182133	0.206572	0.0805777	0.20687	0.0720517	0.130581	0.0782277	0.237198	0.169859	0.152667	0.153157	0.186637	0.161029	0.193963	0.0899568	0.105745	0.130426	0.14921	0.182856	0.15941	0.162386	0.193202	0.12968	0.0609378	0.141513	0.199835	0.118464	0.254172
PNPT1	0.0540562	0.158011	0.125271	0.0224673	0.157264	0.0965557	0.105378	0.126418	0.0419696	0.0955502	0.0269142	0.037741	0.0672947	0.097503	0.0836041	0.0996872	0.140332	0.0448971	0.0546171	0.0910047	0.0783076	0.119184	0	0.102916	0.0411478	0.263336	0.180377	0.0761773	0.0768046	0.108105	0.0962971	0.122193	0.134412	0.0840048	0.0416253	0.140116	0.148843	0.115482	0.0410488	0.110285	0.0805586	0.0748331	0.147644	0.0462651	0.0339421	0.104418	0.0738881	0.1757
EFEMP1	0	0	0	0	0.0133386	0.0138405	0.00846689	0.00654388	0	0	0	0.00236416	0.018055	0	0	0	0	0	0.00204108	0.0120629	0	0.00450805	0	0.0113663	0.0072871	0	0	0	0	0	0.0051171	0.014785	0.00976829	0.00391384	0	0	0.00394319	0.00721026	0	0.00666758	0	0.00358232	0	0.0117366	0.00879223	0	0	0.0115487
CCDC85A	0.118652	0.111387	0.0779086	0.0995102	0.173656	0.0751268	0.0496434	0.0734421	0.08378	0.060325	0.021258	0.0389231	0.0368797	0.0346846	0.117575	0.0612895	0.132934	0.0739569	0.0551157	0.0878222	0.0567392	0.0253304	0	0.0303266	0.101799	0.284072	0.0677509	0.0701952	0.111297	0.0440978	0.062472	0.0495623	0.0607021	0.0331377	0.0782575	0.0275042	0.0506925	0.0421903	0.0233437	0.0396816	0.0627295	0.0312311	0	0.0746707	0.0698422	0.0495028	0.113151	0.0317032
VRK2	0.197829	0.143213	0.147218	0.298575	0.240861	0.191477	0.237211	0.217566	0.250875	0.193718	0.145946	0.144494	0.143689	0.153369	0.121932	0.125729	0	0.142977	0.170307	0.10728	0.122749	0.331038	0.232241	0.240927	0.0912262	0.152344	0.1885	0.195408	0.204573	0.307487	0.165672	0.23732	0.174625	0.262271	0.056989	0.107582	0.140188	0.172316	0.190739	0.311625	0.195632	0.20918	0.137394	0.0552714	0.107308	0.246119	0.215369	0.200172
FANCL	0.126125	0.0749113	0.0919401	0.0140565	0.102129	0.0890037	0.151528	0.117931	0.0419696	0.0628273	0.038478	0.077075	0.0851606	0.0680859	0.0370082	0.0489023	0.257736	0.0374537	0.0739261	0.0524346	0.0599887	0.199135	0.106317	0.0922084	0.0911782	0.0730784	0.108278	0.122302	0.0788606	0.0693686	0.0331854	0.0994247	0.099373	0.0621752	0.23822	0.031814	0.148548	0.0781452	0.0641772	0.102111	0.0676049	0.033273	0.103148	0.0691268	0.0698853	0.0560576	0.0615526	0.0789163
BCL11A	0.0834261	0.0489119	0.0321077	0.0865794	0.0218548	0.0563166	0.0337749	0.042076	0.155632	0.0332725	0	0.0409332	0.040303	0.0451928	0.0746444	0.0401351	0	0.0343134	0.0240981	0.0179972	0.053405	0.0208774	0.291007	0.0319141	0.039058	0	0.0850709	0.0634119	0.0424767	0.0182573	0.0395484	0.0308154	0.0287446	0.0180184	0.0713607	0.0189199	0.0142145	0.0243668	0.0734888	0.0300388	0.0264935	0.0243118	0.0225092	0.0447962	0.0472907	0.0494405	0	0.040649
PAPOLG	0.0834261	0.0848552	0.102345	0.0145623	0.0723029	0.0712361	0.0893986	0.0877219	0	0.0435003	0.145339	0.0866833	0.100481	0.256328	0.0821503	0.0664879	0	0.0454117	0.0766054	0.0854018	0.10222	0.171094	0	0.0887243	0.238328	0.0731596	0.0878342	0.0597099	0.178245	0.135907	0.0974586	0.158511	0.204142	0.122558	0.142784	0.0698592	0.112806	0.124135	0.118873	0.0923961	0.0893669	0.657786	0.31999	0.0192242	0.100303	0.119572	0.180207	0.170583
REL	0.355744	0.182475	0.208167	0.169094	0.170683	0.203331	0.356646	0.312626	0.189236	0.233094	0.373935	0.2638	0.275361	0.586198	0.245024	0.266747	0.0888661	0.341929	0.232158	0.209644	0.13872	0.399677	0.0574905	0.283765	0.488153	0.17125	0.215786	0.228254	0.551428	0.30574	0.279621	0.384171	0.331707	0.388947	0.407555	0.215667	0.258975	0.374726	0.211592	0.300186	0.202135	0.7496	0.455729	0.21779	0.358838	0.446277	0.167088	0.436373
PUS10	0.0296683	0.0172318	0.0265028	0.0358525	0.0474811	0.0267509	0.0885531	0.0410668	0.0718315	0.035644	0	0.0295439	0.0372745	0.0368789	0.0659467	0.00722808	0	0.0109793	0.0689801	0.0652261	0.0212206	0.0982276	0	0.0577276	0.0492382	0.130581	0	0.0298512	0.0998232	0.0177041	0.0417511	0.0641612	0.0672808	0.101759	0	0	0.0427235	0.0640973	0.0181867	0.0373103	0.0234632	0.0374403	0.0213393	0.101857	0.0409382	0.0559648	0.0885162	0.100779
PEX13	0.111253	0.0554789	0.0808602	0.141518	0	0.0370024	0.0784369	0.0686673	0	0.124125	0.0329692	0.0663967	0.0798831	0.10887	0.0307495	0.0739525	0	0.0926927	0.0533378	0.0774898	0.0621622	0.0758827	0	0.0648405	0.0362465	0	0.170567	0.0553855	0.0521846	0.088351	0.0735357	0.0478702	0.0542873	0.0779608	0.0331326	0.0844234	0.0438015	0.104755	0.0550138	0.0724275	0.0440531	0.0717591	0	0.0748272	0.0814283	0.0277208	0.0808264	0.108799
KIAA1841	0.174898	0.0332899	0.113079	0.0279261	0.0688955	0.0845536	0.0730527	0.0553499	0.0682931	0.0652819	0.021258	0.055885	0.0894705	0.0703901	0.05947	0.090938	0.108932	0.0688464	0.121263	0.0350769	0.112961	0.127036	0.13307	0.0774091	0.10306	0	0.0855457	0.0927468	0.0701698	0.101973	0.0738293	0.0453643	0.0770969	0.0621504	0.0874572	0.0322312	0.0754007	0.0656971	0.0864731	0.0428949	0.0778656	0.0533088	0.152239	0.0844754	0.0544714	0.0466563	0.139374	0.0853406
C2orf74	0	0.0136837	0.0364759	0.022917	0.0536645	0.0358939	0.0597418	0.0454925	0.0263235	0.0476965	0	0.0198075	0.0350645	0.0346151	0.0542646	0.0273735	0	0.0122635	0.0236905	0.050997	0.0317887	0.0273773	0	0.0526407	0.0127277	0	0.0199705	0.030615	0.0302288	0.0248774	0.0495906	0.0298839	0.0252679	0.0450484	0	0.0254729	0.0153986	0.0511897	0.00776941	0.0199787	0.0264495	0.0222492	0	0.0211745	0.0178633	0.0503964	0.107471	0.0188318
USP34	0.286659	0.500682	0.655227	0.527294	0.711158	0.678476	0.631192	0.658637	0.442082	0.602448	0.601888	0.610128	0.595069	0.627862	0.615363	0.607909	0.241467	0.614446	0.628801	0.62631	0.570879	0.672726	0.519613	0.740732	0.610773	0.939487	0.642206	0.638542	0.614152	0.619444	0.607125	0.657987	0.666916	0.69556	0.552317	0.558258	0.695628	0.70189	0.676917	0.655392	0.665895	0.765034	0.574775	0.603161	0.554633	0.63918	0.716177	0.78369
XPO1	0.0701888	0.271759	0.248862	0.17991	0.194181	0.313368	0.717203	0.276011	0.235279	0.334046	0.192273	0.248701	0.21629	0.19992	0.288963	0.218495	0.106103	0.294432	0.257265	0.20711	0.209163	0.588034	0.0574905	0.310593	0.214784	0.283411	0.445201	0.37551	0.213842	0.308906	0.287775	0.352455	0.285078	0.354944	0.17814	0.150477	0.340298	0.345401	0.318695	0.331923	0.276279	0.271527	0.35889	0.330996	0.408132	0.243014	0.363057	0.26895
FAM161A	0.0177976	0.022752	0	0.024018	0.0134875	0.0268175	0.0205092	0.014871	0	0.0126209	0	0.0123752	0.0231075	0.00519576	0.0181182	0.0360511	0.162487	0.0106895	0.00781592	0.0199975	0.0192069	0.0203767	0	0.0142805	0.0348948	0.185625	0.0342081	0.015645	0.0174979	0	0.0212025	0.0166693	0.0234591	0.0028457	0.0777296	0.0333077	0.0218805	0.00935948	0	0.0159349	0.0203058	0.00707546	0	0.0131859	0.0145832	0.0126905	0	0.0163983
CCT4	0.202179	0.0699562	0.0719322	0.156457	0.0995039	0.0812381	0.345579	0.142439	0.114596	0.0881435	0.190809	0.0863222	0.0918102	0.119449	0.0793727	0.0881335	0.106103	0.108744	0.0805788	0.080526	0.0338445	0.108559	0	0.0632317	0.128534	0.259196	0.0199705	0.121523	0.0944579	0.121254	0.0674243	0.0879687	0.130788	0.113553	0.040376	0.0567118	0.18256	0.146365	0.1193	0.114461	0.126114	0.0935961	0.149127	0.193695	0.137925	0.0766775	0.0875346	0.159261
COMMD1	0.122076	0.254237	0.327973	0.25045	0.279402	0.273413	0.31137	0.334179	0.464368	0.231945	0.297796	0.33192	0.275981	0.265729	0.219791	0.219959	0.263622	0.23263	0.256111	0.348472	0.287343	0.372135	0.366934	0.338995	0.330866	0.0730784	0.173544	0.254934	0.174371	0.334047	0.240773	0.278485	0.372085	0.313193	0.143648	0.20321	0.283553	0.224767	0.30551	0.322219	0.313378	0.20638	0.286031	0.167536	0.21238	0.264211	0.144314	0.398507
B3GNT2	0	0.0591471	0.0457589	0.0974149	0.0330903	0.0687023	0.046329	0.0179844	0.0724293	0.0377863	0	0.0229045	0.0217829	0.0125056	0.0359363	0.0309726	0	0	0.0256869	0.0390619	0.0324638	0.0399549	0	0.0279647	0.00269498	0	0	0.0261452	0.0153872	0.0311435	0.0397023	0.0242729	0.0260191	0.0234821	0.0486597	0.0302941	0.0420919	0.035136	0.0198758	0.0148288	0.024878	0.00829676	0	0.0156731	0.0156191	0.0325966	0.0156837	0.0306357
TMEM17	0	0	0.0160457	0	0	0.00651641	0.00320606	0.00471694	0	0.00514302	0	0	0	0.0072354	0	0	0	0.0185803	0.00629288	0	0	0	0	0.00493323	0	0	0	0	0	0.019371	0.00136975	0.00727073	0.00362474	0.00466661	0	0.015643	0	0.00340814	0	0	0	0.00250402	0	0	0.0023173	0.00307592	0	0.00370811
EHBP1	0.149599	0.366755	0.239976	0.194563	0.420212	0.372462	0.232256	0.266316	0.514195	0.202634	0.416494	0.245623	0.282509	0.311583	0.275708	0.264863	0.108527	0.242341	0.276894	0.34126	0.367407	0.403854	0.106317	0.319545	0.334816	0.137211	0.307909	0.321971	0.40953	0.296276	0.299665	0.300232	0.351972	0.274721	0.174725	0.302963	0.367803	0.255236	0.27591	0.295792	0.322493	0.223603	0.291317	0.276672	0.236359	0.286847	0.351746	0.436005
OTX1	0	0	0	0	0	0	0	0	0	0	0	0.00767203	0	0	0	0	0	0	0	0	0	0	0	0	0	0	0	0	0	0	0	0	0.00279487	0	0	0	0	0	0	0	0	0	0	0	0	0	0	0
WDPCP	0.162133	0.26942	0.259045	0.25661	0.386523	0.354769	0.245227	0.231309	0.215592	0.287682	0.175698	0.288574	0.309071	0.252556	0.333314	0.267553	0.355366	0.272794	0.235862	0.274654	0.259645	0.346774	0.106317	0.31389	0.232182	0.14881	0.202531	0.292103	0.286014	0.214837	0.298752	0.204386	0.278974	0.30813	0.1731	0.328115	0.204877	0.223643	0.115521	0.223349	0.207581	0.153461	0.328153	0.398424	0.19947	0.227542	0.529038	0.423421
MDH1	0.241282	0.277779	0.191197	0.191726	0.256662	0.252655	0.245636	0.255379	0.221132	0.130543	0.192042	0.142751	0.219623	0.204776	0.155673	0.0825119	0.256755	0.145456	0.201174	0.173136	0.169553	0.100618	0.256009	0.137315	0.21791	0.123032	0.170557	0.205943	0.194517	0.12547	0.319294	0.272664	0.260095	0.121125	0.205695	0.0702796	0.185668	0.17191	0.17962	0.119796	0.155217	0.108927	0.114036	0.220299	0.185283	0.106638	0.141567	0.141307
UGP2	0.101671	0.220154	0.209004	0.187417	0.146418	0.169053	0.259497	0.27695	0.0916867	0.153028	0.180962	0.128454	0.13966	0.140788	0.106384	0.18058	0.101135	0.130851	0.164291	0.184897	0.135325	0.199626	0.197892	0.133392	0.113334	0.414226	0.178355	0.191233	0.157011	0.203884	0.206341	0.224246	0.191277	0.170407	0.0663738	0.130335	0.262311	0.216701	0.0859279	0.14013	0.158202	0.11812	0.178929	0.234927	0.161504	0.158765	0.264985	0.201123
VPS54	0.314783	0.192545	0.269429	0.16814	0.223896	0.218851	0.262064	0.23325	0.312114	0.302801	0.182017	0.24972	0.162477	0.235809	0.207828	0.225524	0.108932	0.247381	0.21683	0.146531	0.208505	0.274065	0.138068	0.221053	0.205488	0.281991	0.222047	0.190344	0.204582	0.178852	0.230125	0.295081	0.249732	0.344296	0.309365	0.329554	0.318555	0.252989	0.315345	0.300285	0.249686	0.183248	0.203123	0.235017	0.211901	0.239618	0.447204	0.300505
PELI1	0.558547	0.344453	0.484078	0.267549	0.640236	0.471496	0.376038	0.368426	0.517362	0.461005	0.464006	0.815336	0.564149	0.746905	0.333865	0.365469	0.450642	0.442408	0.510248	0.4047	0.459552	0.43733	0.547318	0.511851	0.624394	0.17125	0.397252	0.391513	0.46011	0.559314	0.434074	0.461028	0.874416	0.573943	0.391337	0.25375	0.40101	0.607784	0.50237	0.482687	0.503748	1.0201	0.559264	0.467562	0.577615	0.540038	0.543902	0.809205
LGALSL	0	0	0	0	0	0.0151533	0.00799978	0.00490487	0.0724293	0.00479442	0	0.0114133	0	0.0104269	0.00852054	0	0	0	0.0107164	0.0136729	0	0.00222815	0	0.011012	0	0	0	0.0208109	0	0	0.0267218	0.00692622	0.00575366	0.00531377	0	0	0	0.00452999	0.0166274	0.00138295	0.00405985	0.0061027	0	0	0.00599898	0.00369114	0.0182923	0.00813923
AFTPH	0.357614	0.197337	0.377852	0.226379	0.238766	0.247054	0.348016	0.248328	0.147134	0.246529	0.27968	0.231944	0.246722	0.208973	0.182707	0.222291	0.108527	0.151769	0.243661	0.229107	0.112844	0.318887	0.279224	0.250277	0.2524	0.15283	0.357707	0.357898	0.338229	0.300087	0.254025	0.26782	0.25675	0.291598	0.382795	0.218754	0.256675	0.283403	0.227047	0.328442	0.209702	0.307546	0.145107	0.300053	0.260789	0.290792	0.159164	0.334874
SERTAD2	0.0295813	0.13778	0.140117	0.102445	0.0928429	0.135048	0.119785	0.10689	0.165424	0.13942	0.208823	0.168347	0.15383	0.145962	0.0901844	0.141717	0	0.0776847	0.192973	0.0449361	0.191941	0.14541	0.106317	0.115912	0.0693157	0.185473	0.0985175	0.189057	0.113675	0.134356	0.176167	0.0894304	0.131821	0.154448	0.111844	0.134252	0.093467	0.170484	0.171512	0.110101	0.173795	0.175143	0.117706	0.148363	0.160937	0.180595	0.131586	0.180483
SLC1A4	0.159797	0.0646249	0.0626097	0.0872076	0.0714385	0.0846307	0.103615	0.0556999	0.0423737	0.0689839	0.0709146	0.0347978	0.0808025	0.0613349	0.0739269	0.0817757	0	0.0652239	0.0757791	0.0576233	0.0714548	0.118777	0.245702	0.0888621	0.0285873	0	0	0.104362	0.122878	0.0763215	0.102076	0.0716965	0.147476	0.0713861	0	0.00902316	0.14399	0.0966022	0.0362874	0.0676531	0.0313512	0.0548483	0.0234242	0.0232079	0.0579218	0.0368649	0.0353448	0.0971655
CEP68	0.0730817	0.0218928	0.0605902	0.0285871	0.0433672	0.0394749	0.0539253	0.0625742	0.313096	0.0959403	0.00967394	0.08079	0.0980715	0.0482661	0.0480848	0.0910809	0.215034	0.102137	0.0401464	0.0307145	0.070061	0.0873316	0.150605	0.0798953	0.0751008	0.130581	0.192542	0.0474675	0.0472295	0.126185	0.0937364	0.0577432	0.0928399	0.0655281	0.13898	0.0719087	0.0672965	0.0524429	0.122408	0.0453201	0.111647	0.147715	0.0453189	0.0674278	0.04346	0.0598633	0.0660656	0.144676
RAB1A	0.217121	0.376001	0.64481	0.393616	0.314789	0.402677	0.464713	0.444504	0.370297	0.273905	0.318601	0.43644	0.327842	0.378899	0.303599	0.29229	0.162487	0.424027	0.378699	0.266429	0.402686	0.595125	0.184507	0.504264	0.589	0.387559	0.239088	0.395725	0.538683	0.292092	0.36577	0.552727	0.503747	0.51369	0.450033	0.29239	0.385764	0.427417	0.485307	0.582157	0.330919	0.751334	0.433114	0.328021	0.56736	0.492884	0.455814	0.657364
ACTR2	0.345042	0.387836	0.463571	0.434904	0.316764	0.38101	0.461347	0.450738	0.396769	0.453029	0.269108	0.349063	0.430623	0.551064	0.33579	0.481417	0.727384	0.368403	0.47083	0.378253	0.292851	0.618075	0.321608	0.496389	0.460834	0.193525	0.27611	0.369757	0.341945	0.476667	0.427324	0.498568	0.419406	0.475028	0.252203	0.48642	0.464805	0.449036	0.343568	0.429174	0.496127	0.379634	0.320837	0.333483	0.291252	0.491839	0.567701	0.468285
SPRED2	0.320974	0.149264	0.290773	0.164921	0.114147	0.174657	0.215612	0.209999	0.120106	0.198546	0.201585	0.164882	0.220784	0.241135	0.221016	0.220964	0	0.116816	0.233274	0.158614	0.17899	0.311398	0.375327	0.263533	0.197759	0.123032	0.119278	0.153077	0.300399	0.107394	0.257623	0.238736	0.271211	0.195206	0	0.178779	0.249188	0.231643	0.237073	0.264142	0.221057	0.125382	0.172317	0.211043	0.129787	0.184621	0.228775	0.332776
MEIS1	0	0	0.137423	0.103574	0.0263197	0.0460069	0.0307615	0.0881369	0.0676272	0.131729	0.00967394	0.015161	0.0991801	0.0290209	0.0373278	0.107856	0	0.00788946	0.0153377	0.02058	0.0115555	0.121804	0.150605	0.0895183	0.0453469	0	0.0597053	0.0490122	0.114247	0	0.0197343	0.108157	0.00175778	0.0518568	0.0416253	0.0635025	0.0445959	0.00977948	0.0102906	0.108432	0.0415146	0.00257388	0.118193	0.0191164	0.083249	0.0813943	0.0751472	0.0284296
ETAA1	0	0.0503023	0.0194988	0.0763717	0.0232356	0.0207965	0.0344951	0.0286631	0	0.0306404	0.0426794	0.0360551	0.0121488	0.0283134	0.0263045	0.0151957	0	0.024245	0.0270629	0.0281341	0.0117832	0.031654	0	0.0326683	0.00466139	0.178708	0	0.0474965	0.0159447	0.0803538	0.0117606	0.0223706	0.0165989	0.0393672	0	0.0129816	0.0257035	0.0118872	0	0.0220365	0.0176222	0.0143152	0.0229133	0.00852687	0.0107857	0.0138559	0.0155782	0.0141336
C1D	0.0646979	0.0238058	0.0814452	0.0625208	0.0901477	0.0532493	0.0612638	0.0761883	0.113673	0.0442147	0.0692485	0.029085	0.0503287	0.0733964	0.0465642	0.0478361	0	0.0260656	0.0563243	0.0450581	0.0253024	0.0634112	0	0.0565971	0.0476855	0.0418574	0.0909201	0.0736041	0.102965	0.107667	0.0476628	0.0604555	0.0359332	0.0608466	0.0900255	0.0982772	0.0133923	0.048359	0.0247474	0.034576	0.0446544	0.0566861	0.0269334	0.0517224	0.0353714	0.0662161	0.133205	0.0584236
WDR92	0	0.0215558	0	0.0180984	0	0	0.0181687	0.0194695	0	0.0104059	0.0300713	0.0194051	0.0118255	0	0.0176957	0	0	0.00812557	0.00902065	0.00896783	0	0.0114974	0.208166	0.0145216	0	0	0	0	0.0159447	0	0.0169626	0.0168225	0.01717	0.00756904	0.0303532	0	0.00471421	0.0145175	0	0.0066946	0.0216048	0.00949645	0	0.00965043	0.011969	0.0281925	0.0155782	0.021994
AC017083.3	0	0.0258617	0.0207378	0.0423151	0.0365771	0.0132394	0.0102078	0.0173923	0	0.00971761	0	0.0115585	0.0214273	0.0231373	0	0.00555225	0	0	0.0203418	0	0	0.0137057	0	0.0156627	0.0121701	0	0	0.00826799	0	0	0.00461331	0.00820723	0.00757136	0.00981785	0.0309847	0	0.00834273	0.0143897	0.0112416	0.00445085	0.00522779	0	0	0.0135557	0.00823441	0.029046	0.0243239	0.0111006
PNO1	0	0.0481817	0.0327276	0.0434531	0.0276436	0.0161941	0.0220406	0.0168783	0.0428332	0.0147085	0	0.0172291	0.0402489	0.0659079	0.00848573	0.0466144	0	0	0.0347509	0.0101852	0.0514401	0.0189976	0	0.0295043	0	0.0730784	0	0	0.0130246	0.0155455	0.0285318	0.00961383	0.0406242	0.00881468	0.0324806	0	0.0275096	0.0344949	0.0112416	0.0333083	0.0310416	0.0102129	0.0232699	0.0384319	0.00987985	0.0295134	0.0263648	0.071595
CNRIP1	0.0729947	0.0254611	0.0185781	0.0647921	0.142829	0.0545115	0.102604	0.0718575	0.091228	0.0448373	0	0.0552805	0.0812647	0.0590589	0.03582	0.0304306	0.101135	0.0317625	0.0623933	0.0832371	0.0625841	0.0353407	0	0.0516137	0.0356791	0	0.0199705	0.0658452	0.0845974	0.117127	0.0729777	0.0451209	0.0811741	0.0602298	0	0.0539054	0.0865891	0.0550831	0.0434732	0.0409074	0.0325057	0.0364879	0.046094	0.0750573	0.0624739	0.0405481	0.041473	0.0423587
PLEK	0.150901	0.0966411	0.137339	0.0753099	0.123121	0.0964825	0.289405	0.123516	0.324965	0.119791	0.0937052	0.0864558	0.125402	0.0781776	0.0791282	0.186206	0	0.108867	0.116518	0.0397811	0.115009	0.0998902	0.0805777	0.123958	0.0666771	0	0.115448	0.108771	0.148182	0.157555	0.120894	0.133353	0.0461	0.172993	0	0.158919	0.125662	0.133001	0.065525	0.180375	0.114398	0.0387136	0.272782	0.13157	0.0554415	0.0858984	0.142565	0.265167
FBXO48	0	0	0	0	0	0	0.0145726	0.00415986	0	0.00569464	0.0322646	0.00282547	0.00622244	0	0.0109324	0	0	0	0.0039502	0	0.00946716	0.00344822	0	0.00472259	0	0	0	0	0.0156931	0.0197909	0.00986914	0.00629556	0.00251596	0.0108288	0	0	0	0.00433818	0	0.00255085	0.00741036	0	0	0	0.00161708	0.00896963	0	0
APLF	0.0798986	0.0690791	0.041812	0.047606	0.0813514	0.0697323	0.0671371	0.0316384	0.0873491	0.0547494	0.0875104	0.0754552	0.0685281	0.0371497	0.0424002	0.0354679	0.190001	0.074473	0.0603247	0.0246211	0.0622386	0.0784032	0	0.0520245	0.0318551	0	0.0415321	0.0627256	0.0494457	0.0185172	0.0581711	0.0356251	0.0273637	0.0533258	0.0850591	0.0441678	0.0662801	0.04197	0.0707073	0.0541706	0.0669815	0.0327784	0.0229133	0.0756365	0.0560757	0.0328714	0.0709956	0.116634
PROKR1	0	0	0	0	0	0	0	0	0	0	0	0	0	0	0	0	0	0	0	0	0	0	0	0	0	0	0	0	0	0	0	0	0	0	0	0	0	0	0	0	0	0	0	0	0	0	0	0
ARHGAP25	0.767285	0.458668	0.54305	0.366915	0.394386	0.473653	0.341963	0.581953	0.585273	0.482082	0.591857	0.635957	0.532257	0.635648	0.432013	0.402326	0.533555	0.528937	0.563108	0.503207	0.263632	0.622955	0.239387	0.576612	0.358582	0.375266	0.415013	0.40408	0.585143	0.454985	0.50608	0.550672	0.461122	0.542624	0.567414	0.408744	0.414326	0.514464	0.390666	0.541282	0.490949	0.195698	0.356402	0.2946	0.363056	1.01333	0.530499	0.316309
GKN2	0	0	0	0	0	0	0	0	0	0	0	0	0	0	0	0	0	0	0	0	0	0	0	0	0	0	0	0	0	0	0	0	0	0	0	0	0	0	0	0	0	0	0	0	0	0	0	0
ANTXR1	0.139248	0.0338029	0.0936714	0.160869	0	0.0680383	0.0201091	0.0615713	0	0.0508876	0.192406	0.0585182	0.122025	0.042009	0.0249707	0.133556	0	0.0451992	0.042231	0.0208646	0.0337413	0.0551824	0.151663	0.0584522	0.0444682	0	0.0389032	0.0468393	0	0.0583275	0.0539767	0.0674267	0.0337121	0.0532202	0.143674	0.0429719	0.0797934	0.0338096	0.0349059	0.0355307	0.0540048	0.0378317	0.0456255	0.0611562	0.0431104	0.0570533	0	0.0367268
GFPT1	0.205872	0.0721062	0.124877	0.0269577	0.150303	0.14109	0.124787	0.145301	0.0852069	0.101774	0.116888	0.139886	0.0917877	0.161512	0.0591701	0.0841349	0.127155	0.0778699	0.05843	0.085599	0.12966	0.146606	0	0.10448	0.106397	0	0.244261	0.0431449	0.133543	0.115083	0.0958722	0.145184	0.0823605	0.124627	0	0.0506649	0.15697	0.131163	0.099803	0.120408	0.0986446	0.0675945	0.114806	0.0649806	0.0921259	0.109041	0.0834904	0.169335
NFU1	0.04714	0.0765874	0.0974744	0.0602368	0.0979371	0.0389079	0.0413278	0.0417548	0.0705734	0.0510858	0	0.0382903	0.0419168	0.0242568	0.0524101	0.0357829	0	0.0875442	0.0516388	0.0773928	0.0174281	0.0584875	0	0.0459459	0.0482028	0	0.0589031	0.0330357	0.0369935	0.164699	0.0404212	0.069468	0.0462664	0.0453226	0.0704977	0.0707093	0.058718	0.013527	0.0983942	0.0394872	0.0377186	0.0377407	0.0834828	0.0250305	0.0347028	0.0376548	0.103089	0.0494498
AAK1	0.379211	0.386087	0.824418	0.397765	0.729908	0.550442	0.734403	0.530746	0.669086	0.482996	0.661811	0.482279	0.647194	0.470991	0.48001	0.452995	0.579192	0.479505	0.568321	0.611168	0.525743	0.660386	0.321608	0.655521	0.453065	0.51897	0.568499	0.54986	0.534852	0.633013	0.507273	0.583506	0.648963	0.647047	0.490608	0.427039	0.593565	0.684114	0.524679	0.597084	0.589504	0.519247	0.773141	0.422883	0.427195	0.47421	0.573174	0.758319
ANXA4	0.580135	0.142959	0.307066	0.170478	0.19001	0.165711	0.140186	0.233143	0.457569	0.30055	0.138943	0.378757	0.256953	0.226127	0.198684	0.358346	0	0.162488	0.220052	0.158136	0.187044	0.209038	0.150605	0.364723	0.201855	0.0731596	0.204913	0.174178	0.122369	0.181198	0.177346	0.230886	0.243528	0.407999	0.235612	0.318422	0.144644	0.217138	0.103559	0.183909	0.222298	0.172176	0.169031	0.21987	0.121613	0.244124	0.43496	0.244861
GMCL1	0.0328752	0.0803773	0.0273626	0.161282	0.0743523	0.0727502	0.0610548	0.0484274	0	0.0618706	0.0345349	0.012176	0.0456711	0.0662193	0.0735347	0.0520365	0	0.0875824	0.0659637	0.0771831	0.0714502	0.0837385	0	0.0520527	0.0234347	0	0.0878914	0.0348108	0.0313449	0.127128	0.0757586	0.0799411	0.0975066	0.0457186	0.0585453	0.0300843	0.106991	0.0466096	0.122833	0.0585309	0.0333084	0.071441	0	0.0892927	0.0762651	0.0539958	0.0601746	0.0651751
SNRNP27	0	0	0.00931594	0	0	0.0139794	0.00746183	0.0021884	0	0.00400217	0	0	0	0.00573234	0.00808673	0.00525816	0	0	0.00255942	0.0106557	0.00805836	0.0102259	0	0.00424584	0	0	0	0.00944392	0.0163455	0	0.0125412	0.00332855	0.00653136	0.00582003	0	0.0118752	0.00460755	0.00623588	0.0163598	0	0.00710065	0.00804073	0.0213393	0	0.00251111	0.00383257	0	0.0106661
MXD1	0.0434569	0.0137473	0.0676662	0.0495697	0.0447758	0.0381762	0.176686	0.0431089	0.0428332	0.0561433	0.217919	0.0298567	0.015948	0.0359029	0.0482966	0.0157399	0	0.0221442	0.0533629	0	0.0115555	0.0451311	0.106317	0.0420259	0.0684966	0	0	0.0958316	0.0972542	0.104282	0.0485818	0.0878757	0.0550877	0.0524988	0.0699974	0.0578931	0.059977	0.028005	0.0327738	0.0374075	0.0363618	0.146417	0	0.0483589	0.0394448	0.0230597	0	0.143819
ASPRV1	0	0.00943966	0.0127125	0	0.0179309	0	0.00253766	0.00260516	0	0	0	0.00359938	0.0102665	0	0	0	0	0	0.00301093	0	0	0	0	0.00178078	0.00803036	0	0	0.0123229	0	0	0.00268613	0	0	0.00126495	0	0	0	0	0	0	0	0	0	0	0.00368559	0	0	0.0016339
PCBP1	0.0680586	0.109269	0.155267	0.0693731	0.128061	0.0748235	0.174972	0.0929626	0.0682931	0.0470887	0.0493688	0.0502895	0.111423	0.0917678	0.0636874	0.0592075	0	0.00712395	0.103137	0.0458672	0.0587832	0.0520372	0.150605	0.0533986	0.0909006	0.0953532	0.0534464	0.113123	0.113745	0.0568283	0.0752399	0.055957	0.0786174	0.0574309	0.142475	0.173738	0.119544	0.0791235	0.0844388	0.0397023	0.0459923	0.0655625	0.0265613	0.0672302	0.0757535	0.0971217	0.0790825	0.122687
C2orf42	0	0.0219691	0.0171255	0.0357235	0.0362755	0.0177482	0.0456276	0.00709329	0	0.0309961	0.0701952	0.0217903	0.0643754	0.0473381	0.0458979	0.0270326	0	0.00891812	0.0128726	0.037451	0.0503155	0.0414736	0	0.0334549	0.0155212	0	0.0126925	0.0186282	0	0.00948535	0.0298336	0.0391855	0.0327264	0.030276	0	0.0136625	0.0451747	0.0193524	0	0.0236156	0.0326459	0.0209008	0.0498312	0.0284075	0.0267374	0.0339537	0.0401138	0.033105
TIA1	0	0	0	0	0	0	0	0	0	0	0	0	0	0	0	0	0	0	0	0	0	0	0	0	0	0	0	0	0	0	0	0	0	0	0	0.0136625	0	0	0	0	0	0	0	0	0	0	0	0
PCYOX1	0	0.0463139	0.0771348	0.0413893	0.0319488	0.0414401	0.0417674	0.0415001	0	0.0148378	0.0497257	0.0342246	0.0202983	0.035411	0.0244962	0.047509	0.127155	0.0557267	0.0441752	0.0431045	0.0378144	0.0254775	0.0574905	0.0378248	0.0103396	0.152344	0	0.0192867	0.0194479	0.0389726	0.0678497	0.0315575	0.0406981	0.0387886	0	0	0.0234892	0.0284975	0.085564	0.00601715	0.0188592	0.0180681	0.0318356	0.0210228	0.0316153	0.0274475	0.0866021	0.0255931
SNRPG	0	0.0165594	0.0412288	0.0356651	0.0553153	0.0228312	0.0390605	0.0363883	0	0.0278004	0.00967394	0.040058	0.0607391	0.0575409	0.022012	0.0134357	0	0.0320015	0.0298232	0.0302298	0.00943167	0.0404822	0	0.0247656	0.0271037	0	0	0.0177357	0.0148635	0.0308175	0.0335057	0.0235602	0.0420437	0.0279542	0	0	0.0334002	0.0217031	0	0.0123469	0.0223954	0.0283881	0.0553646	0.0340429	0.0259097	0.0237902	0.0431696	0.0539967
FAM136A	0.0387128	0	0	0	0.0489916	0	0.0349706	0.0416503	0	0.0411836	0.00967394	0.0257842	0.00997005	0.0246783	0	0.0591338	0.127155	0.0347779	0.0312977	0.013951	0.0120565	0.0367444	0	0.0403583	0.022581	0	0	0.0472301	0	0	0.0271277	0.0412207	0.0227175	0.0141963	0	0	0.0246726	0.0425099	0.056807	0.024744	0.0178777	0.0231592	0	0.0230964	0.0104034	0.00530115	0.0739961	0.0332947
TGFA	0	0.0146841	0	0.0480123	0.0257085	0.0158889	0.216902	0.0395791	0.0263235	0.0468142	0.0343113	0.0286042	0.0421723	0.090591	0.0504056	0.016945	0	0.0304199	0.0506111	0.037748	0.0314846	0.0340806	0.0805777	0.0330213	0.0337607	0	0.0505837	0.0416321	0.0721803	0.0112481	0.0277197	0.0289377	0.0261925	0.0554736	0	0.00902316	0.0501995	0.083934	0.0845202	0.0423159	0.0207332	0.0505963	0	0.102442	0.0520455	0.0271407	0.169947	0.05161
ADD2	0.0769601	0.0944011	0.0315414	0.0457097	0.117584	0.0371512	0.0552869	0.0702406	0.126627	0.0141596	0.0536946	0.0237134	0.034823	0.0212243	0.0808095	0.0573583	0	0.0531177	0.0398674	0.0264867	0.0292112	0.0355818	0	0.0406149	0.0617888	0	0	0.0800992	0.0733602	0.0400316	0.0729	0.0659719	0.117273	0.0277197	0	0.103144	0.0441039	0.0401034	0.0123264	0.026338	0.0206823	0.0341379	0.0531364	0.0601459	0.0521262	0.0338975	0.0633497	0.0386929
FIGLA	0	0	0	0	0	0	0	0	0	0	0	0	0	0	0	0	0	0	0	0	0	0	0	0	0	0	0	0	0	0	0	0	0.0052064	0	0	0	0	0	0	0.00173804	0	0	0	0	0	0	0	0
CLEC4F	0	0	0	0	0	0	0	0	0	0	0	0	0	0	0	0	0	0	0	0.00717083	0	0	0	0.00303789	0	0	0	0.00583628	0	0	0	0	0	0	0	0	0	0	0	0	0	0	0	0	0	0	0	0
VAX2	0	0	0	0	0	0	0.000657636	0.00345476	0	0	0	0	0	0	0	0	0	0	0.0024755	0	0	0.00109765	0	0	0	0	0	0	0	0	0	0	0	0	0	0	0	0	0.0123264	0.00538949	0	0	0	0	0	0	0	0
ATP6V1B1	0	0	0	0	0	0	0	0	0	0	0	0	0	0	0	0	0	0	0	0	0	0	0	0	0	0	0	0	0	0	0	0	0	0	0	0	0	0	0	0	0	0	0	0	0	0	0	0.00159833
AC007040.2	0	0	0.00885221	0	0.0141977	0	0.00693257	0.00666896	0.0419696	0.00903433	0	0.0125572	0	0	0.00848573	0.0169094	0	0.0127912	0.0177758	0.00797331	0	0.011342	0	0.00616953	0.0115967	0	0	0.0208389	0	0	0.00900412	0.000600583	0.00981379	0.0146721	0	0.0218338	0.0090294	0	0.0231902	0.00225179	0.0180555	0.00945099	0	0	0.00672605	0.00441742	0	0.0319749
ANKRD53	0	0	0	0	0	0	0	0.00488706	0	0	0	0	0	0	0	0	0	0	0	0	0	0	0	0	0	0	0	0	0	0	0.00194419	0	0	0.00346453	0	0	0	0	0	0	0	0	0	0	0	0	0	0
NAGK	0.0295813	0.128428	0.157693	0.0133638	0.0830378	0.143112	0.225591	0.172886	0.421598	0.108257	0.1502	0.161678	0.122599	0.0466906	0.159628	0.123727	0	0.175415	0.140889	0.203921	0.165476	0.133433	0.07819	0.167753	0.0881196	0	0.101292	0.0736293	0.0848629	0.141223	0.187495	0.178785	0.138996	0.173846	0.147578	0.07307	0.117453	0.142735	0.118767	0.115309	0.149676	0.109176	0.0367248	0.162903	0.239595	0.054139	0.128793	0.16662
MCEE	0	0.0480934	0.0953374	0.0451672	0.0735001	0.0291855	0.0656697	0.0413982	0.115	0.0446458	0.00967394	0.0295968	0.0388967	0.0265559	0.0454831	0.0306089	0	0.0554484	0.0343929	0.0257167	0.0117889	0.0552275	0	0.0595606	0.038964	0.0730784	0	0.0424694	0.0175638	0.0173953	0.0475416	0.0534212	0.0588051	0.040016	0	0.015643	0.0549076	0.0550796	0.0599235	0.0386643	0.0389106	0.0465458	0.0239591	0.0329555	0.0303095	0.0349034	0.0612204	0.058593
MPHOSPH10	0.0540562	0.0279397	0.0907118	0.0372409	0.0256415	0.0379068	0.0585388	0.0882093	0.0449753	0.0622388	0.00967394	0.0493167	0.038984	0.0672007	0.0747214	0.0307104	0.112007	0.0355844	0.0424893	0.0233192	0.0322308	0.0560993	0.140402	0.0637494	0.06647	0.0730784	0.191639	0.0346104	0	0.0295607	0.0586831	0.0909828	0.0723158	0.0376512	0.0309847	0.148526	0.0410833	0.0648357	0.0331272	0.0621208	0.083941	0.0643845	0.0417494	0.0360161	0.0198638	0.065132	0.0345425	0.103272
PAIP2B	0	0.0083411	0.00885221	0	0.0415682	0.0112022	0.0121339	0.00823291	0	0.00699449	0.00967394	0.00870362	0.0138842	0.00620226	0	0	0	0	0.0138845	0.0212813	0	0.00292089	0	0.017291	0.00602923	0	0	0	0	0.0472572	0.00645386	0.00375236	0.0124417	0.0074487	0	0	0.0107901	0	0.0226414	0	0.00831372	0	0	0.00795218	0.00246743	0	0	0.020477
ZNF638	0.53481	0.58291	0.616686	0.400808	0.657174	0.587141	0.714858	0.564483	0.784808	0.680753	0.577864	0.587895	0.615482	0.499467	0.606499	0.62747	0.578681	0.679016	0.486682	0.572591	0.581776	0.729908	0.716429	0.631367	0.649397	0.730617	0.514562	0.612269	0.703185	0.679322	0.575018	0.610473	0.561531	0.710828	0.320197	0.575993	0.672721	0.5964	0.392293	0.588798	0.56284	0.516633	0.242307	0.61241	0.718309	0.65963	0.748733	0.780559
DYSF	0	0.0369156	0.0167749	0.0930013	0.0784475	0.044086	0.0448417	0.0157796	0.0449753	0.00648153	0	0.0274601	0.0352728	0.0274288	0.0380073	0.122817	0.140332	0.0445557	0.0297305	0.00687961	0	0.136353	0.150605	0.0402346	0.0330422	0.0984473	0.049334	0.00611772	0	0.0120295	0.0502965	0.0276458	0.0206148	0.00651821	0	0.011685	0.0100351	0.0190178	0.0364706	0.0300801	0.00838337	0.0177379	0	0	0.010265	0.0121782	0.0182923	0.0549584
CYP26B1	0	0.00503506	0	0	0	0.0116504	0.00263411	0.00218175	0	0.00717214	0	0.0023055	0.012714	0	0.00793412	0	0	0	0.00558131	0	0	0.00543205	0	0.00224945	0.00877345	0	0	0	0	0	0.00217659	0	0.00644929	0.00100272	0	0	0.00338419	0.0045439	0	0.00274107	0.00367367	0	0	0	0.0034579	0.00646312	0	0.00157604
EXOC6B	0.836652	0.383042	0.375942	0.686206	0.611914	0.448396	0.4655	0.450204	0.581079	0.497868	0.498587	0.443131	0.435834	0.444722	0.449305	0.467107	0.492805	0.550226	0.446646	0.381302	0.478431	0.458878	0.451194	0.48021	0.451012	0.82105	0.333293	0.584058	0.423919	0.434719	0.504651	0.444012	0.430871	0.50954	0.578083	0.485431	0.371282	0.408791	0.319559	0.477758	0.466073	0.406522	0.281466	0.429706	0.437874	0.436463	0.441259	0.576131
SPR	0	0	0	0.0246125	0	0	0.0213088	0.00974163	0.0423737	0	0	0.00199356	0.0111693	0.0109544	0	0	0	0	0.00568455	0	0	0.00223086	0	0	0	0.123032	0	0	0	0	0.00161529	0.00840858	0.00333954	0	0	0	0.006001	0.0089029	0.0182899	0	0	0.00277137	0	0.018152	0.00432344	0	0	0.00351279
EMX1	0	0	0.0079978	0	0.0298155	0	0.0130907	0.0164196	0	0	0.0834849	0.00262029	0.0157276	0.00507049	0.0062721	0	0	0.026664	0.00565025	0	0.00686886	0.00656517	0	0.00427476	0.0120419	0	0	0.00598267	0	0	0.0163329	0.00927025	0.0171068	0.00285482	0	0.0265743	0.0202484	0.00877695	0.02208	0.00883549	0.0122389	0	0	0.0106463	0.0130379	0.0061036	0	0.00379251
SFXN5	0.0422335	0.0569383	0.178176	0.148905	0.112868	0.0803841	0.175265	0.132534	0	0.144714	0.108929	0.122131	0.132363	0.0796846	0.0827221	0.123384	0.101135	0.070071	0.0995413	0.0550829	0.0993856	0.162137	0.190845	0.153151	0.0464729	0	0.0994589	0.070234	0.1013	0.109524	0.108323	0.101764	0.093635	0.156439	0.0584563	0.185552	0.149535	0.167957	0.0439082	0.136967	0.138672	0.0646166	0.0970093	0.0753675	0.116935	0.127186	0.091414	0.167591
RAB11FIP5	0	0.00693749	0.029253	0	0	0	0.00661398	0.00207307	0	0.00680835	0	0.0065889	0.00685371	0	0	0	0	0	0.00501628	0	0	0.0139685	0	0.0069632	0.004853	0	0	0.0149098	0	0	0.00457439	0.0141008	0	0.0168856	0	0	0.014891	0.00946291	0.0231902	0	0.0132815	0	0	0	0	0.0195439	0	0.0197778
NOTO	0	0	0	0	0	0	0	0	0	0	0	0	0	0	0	0	0	0	0	0	0	0.000647731	0	0	0	0	0	0	0	0	0	0	0	0	0	0	0	0	0	0	0	0	0	0	0	0	0	0
SMYD5	0	0.0138679	0	0	0.0127311	0.0125246	0.0209853	0.0224414	0	0.00445923	0	0.0164852	0.005941	0.0137705	0.0222299	0.00896197	0	0	0.0130951	0.0073357	0	0.0034267	0	0.0094296	0.0115028	0	0	0.0192612	0.0165178	0	0.0160751	0.0168193	0.016814	0.0061214	0	0	0.0179242	0.00878235	0	0.00462875	0.0173145	0.0112388	0	0.0125064	0.00877694	0.0107866	0	0.0238576
PRADC1	0	0.0177779	0	0	0	0.00769952	0.0161073	0.00301435	0	0.0103752	0	0.0122856	0.00902856	0.0120821	0.0253121	0.00539725	0	0.0148594	0.00950724	0	0	0.0206591	0	0.00148249	0	0	0.0611904	0.00834523	0	0	0.0241356	0.01238	0.0179462	0.00421154	0	0	0.018873	0.0280755	0.0325171	0.00763584	0.0064465	0.0128673	0	0	0	0.00508257	0	0.00564473
CCT7	0	0.0753743	0.0321372	0.0289557	0.0489488	0.0553314	0.111641	0.101972	0.138926	0.0581386	0.154092	0.0459727	0.0984427	0.0699221	0.0365803	0	0	0.0385024	0.0557925	0.0453089	0.0766871	0.0305381	0.0805777	0.033306	0.0688709	0	0	0.0838653	0.0773764	0.0137399	0.0763508	0.0660694	0.110285	0.0355252	0.0509108	0.0252389	0.0303923	0.0629176	0.0861137	0.043846	0.0249531	0.0387227	0.105564	0.050212	0.0620484	0.0539573	0.0668655	0.0668841
FBXO41	0.0296683	0.0281386	0	0	0.0235043	0.0139637	0.0317458	0.0401625	0	0.0352035	0.0556062	0.0256991	0.0785718	0.032004	0.010411	0.0187643	0	0.0641623	0.0441805	0.0139936	0.0379394	0.046718	0.140402	0.0273389	0.0376987	0	0.0335484	0.0147814	0	0.0720289	0.0459307	0.0464241	0.0591781	0.029152	0	0.032142	0.00446205	0.0332669	0.02208	0.0446353	0.0143318	0.0056143	0	0	0.0210214	0.0258833	0.0735594	0.0590565
EGR4	0	0	0.0147676	0	0	0.00542191	0.00124797	0.0073872	0	0	0	0.00603385	0	0	0	0	0	0	0.00653238	0.0115119	0	0.00243567	0	0	0	0	0	0	0	0.0151292	0.00640913	0.00311518	0.00218365	0.00149038	0	0	0	0.00199429	0	0.00449489	0.00778764	0	0	0	0	0	0	0
ALMS1	0	0.145174	0.081536	0.115179	0.0769441	0.140197	0.104076	0.159574	0.100873	0.146224	0.144628	0.133458	0.0996434	0.125352	0.172381	0.121116	0	0.0974766	0.124584	0.147926	0.129132	0.211108	0.07819	0.156162	0.113202	0.130581	0.157612	0.132186	0.115677	0.268312	0.0735078	0.086466	0.162904	0.112472	0.101347	0.202467	0.122292	0.126189	0.0600165	0.127249	0.125907	0.116186	0.0563574	0.157306	0.0890824	0.101183	0.149491	0.238504
TPRKB	0.0555815	0.0371795	0	0	0.0151567	0.0425291	0.0338696	0.0121421	0	0.0110482	0	0.0158615	0.0185596	0.0217557	0	0.0436761	0.108932	0.0128751	0.0392812	0.0269951	0.0445009	0.0283312	0	0.0221426	0.0336441	0.123032	0	0.0314532	0	0.0155979	0.0354205	0.0195938	0.0191817	0.0140454	0	0.0195217	0.0197785	0.0257682	0.0280822	0.0202361	0.0288837	0.0120418	0.0300558	0	0.00578624	0.0132868	0.0658249	0.0327333
DUSP11	0.0177976	0.0336107	0.0501166	0.0238654	0.0276436	0.0488471	0.0385884	0.024861	0	0.0394735	0.035499	0.0208471	0.0554145	0.0264366	0.0246508	0.00788347	0.0888661	0.0193874	0.0247404	0.0707766	0.0541143	0.0261812	0	0.0252411	0.0181389	0	0.085299	0.0253432	0	0.0232758	0.0489419	0.0362172	0.0189388	0.0480831	0	0.0185985	0.0355611	0.0332449	0.0247835	0.0417411	0.0484434	0.0125031	0	0.00386687	0.0320758	0.0309029	0.0747724	0.0436912
C2orf78	0	0	0	0	0	0	0	0	0	0	0	0	0	0	0.00569063	0	0	0.00691268	0	0	0	0.00181383	0	0	0	0	0	0	0	0	0	0	0	0	0	0	0	0	0	0	0	0	0	0	0	0	0	0
STAMBP	0	0.032807	0.0287595	0.126948	0.0188143	0.0717116	0.116178	0.0691907	0	0.0777177	0.0286811	0.0627666	0.0713443	0.067892	0.0276358	0.0513172	0.108527	0.0858842	0.039628	0.00781695	0.0912006	0.113848	0	0.0735527	0.023321	0	0.0643094	0.0345865	0.0196672	0.0957715	0.0846518	0.0808588	0.043404	0.0872488	0.142377	0.0932521	0.0719478	0.0859172	0.067788	0.0839545	0.0551517	0.0488387	0.0781339	0.0557044	0.0636188	0.0903556	0.119264	0.0655316
ACTG2	0	0	0	0	0	0	0.00126505	0.00261126	0	0	0	0	0	0.00590037	0	0	0	0	0	0	0	0.00269415	0	0	0	0	0	0	0	0	0	0	0.00248587	0	0	0	0	0	0	0	0	0	0	0	0	0	0	0
DGUOK	0.0494964	0.0565021	0.073419	0.0704728	0.0466983	0.0742812	0.0572578	0.0829313	0.08378	0.0850274	0.0322198	0.0936207	0.0803201	0.0689969	0.0636353	0.0688691	0.108527	0.122633	0.0807767	0.0258701	0.0265413	0.066968	0	0.0767562	0.0496162	0.172438	0.0904667	0.0342268	0.0298264	0.065367	0.0984414	0.0684122	0.0920191	0.0793847	0	0.117036	0.0793536	0.0938594	0.036025	0.0665467	0.0360408	0.0759657	0.0251415	0.0478607	0.0387894	0.0802445	0.0523211	0.0967478
TET3	0.287873	0.246519	0.427913	0.291777	0.249263	0.237765	0.196565	0.252943	0.427448	0.343172	0.127474	0.265971	0.464167	0.276058	0.329531	0.324689	0.226241	0.3538	0.270824	0.239062	0.284928	0.332342	0.226833	0.409139	0.17366	0.0730784	0.234691	0.222379	0.275637	0.436462	0.322124	0.270847	0.300914	0.38133	0.205805	0.298683	0.342263	0.246471	0.160009	0.251766	0.392602	0.215608	0.221059	0.161117	0.261032	0.243594	0.477782	0.221596
BOLA3	0	0.0154159	0.0106361	0.0529948	0.0309993	0.0107126	0.0248159	0.00790795	0.0483948	0.014372	0	0.00951968	0.0446252	0.0110424	0.0248907	0	0	0	0.0163924	0	0.020966	0.0135534	0	0.00718653	0.00847961	0.118892	0	0.0234096	0.0199901	0.0356116	0.0324085	0.0162559	0.0257692	0.00883824	0.0331326	0	0.0207027	0.0229131	0	0.0285476	0.0245757	0.00343974	0	0.0185819	0.020704	0.016649	0.0611169	0.0125073
MOB1A	0.180337	0.0109113	0.092281	0.139552	0.131181	0.149983	0.240705	0.1277	0.115549	0.123495	0.0590782	0.147629	0.132549	0.140685	0.0914417	0.164567	0	0.0742244	0.122526	0.0806516	0.0677373	0.179706	0.0937631	0.108528	0.138821	0	0.0770539	0.133289	0.133614	0.201514	0.126695	0.145048	0.108929	0.17197	0.24897	0.0839466	0.14627	0.139467	0.103916	0.106106	0.112225	0.18363	0.151986	0.0826036	0.142688	0.148159	0.152572	0.172655
MTHFD2	0	0.0707612	0.0594367	0.0293718	0	0.0393059	0.135893	0.093805	0	0.0306862	0	0.0381375	0.0471541	0.119449	0.0142792	0.0484138	0.162487	0.0375792	0.091747	0.0461833	0.00805836	0.199337	0	0.0437075	0.154693	0	0.0342025	0.08618	0.116734	0.143239	0.0763866	0.123784	0.196784	0.0926213	0.0309847	0.0100404	0.128151	0.118301	0.103761	0.116129	0.0277317	0.0900894	0.1818	0.0457089	0.0419596	0.146284	0.0616399	0.272131
AC006030.1	0.0591625	0.0106317	0.0568083	0.0434283	0.0215008	0.0125944	0.0734132	0.0416345	0	0.00792652	0.0214214	0.0373946	0.0268812	0.0648459	0.0148351	0.0330544	0	0.057419	0.0310972	0.04668	0.0324269	0.0843081	0.0574905	0.0403949	0.025819	0.123032	0.0288396	0.0235804	0.0310203	0.0137399	0.0320725	0.0527026	0.0377752	0.113018	0	0.0372169	0.0244654	0.039745	0.0650933	0.052182	0.0261419	0.0344167	0.0677427	0.0187454	0.0307757	0.100352	0.0240253	0.0648029
DCTN1	0	0	0.0209208	0	0.029298	0.00512394	0.0136648	0.0182877	0.0263235	0.00751057	0.0623358	0.0101455	0.0144657	0.00444776	0.00653034	0.00780965	0	0.0395227	0.0125744	0.0120629	0	0.0188541	0	0.028525	0.00484866	0	0	0.00571554	0	0	0.0195885	0.0249027	0.00969525	0.00823697	0	0.0260727	0.0280081	0.00822155	0.0168817	0.0252455	0.0150161	0.0152014	0	0	0.00376359	0.0130924	0.076066	0.0303316
AC005041.1	0	0	0	0	0	0.00975105	0	0.00283091	0	0	0	0	0	0	0	0	0	0.0203554	0	0	0	0	0	0	0	0	0	0	0	0	0.00236637	0	0	0.00128305	0	0	0	0	0	0.00505773	0.00824588	0.00284596	0	0	0	0	0	0
WDR54	0	0.0129867	0.0186193	0	0.0379797	0.0195357	0.00804503	0.0149317	0	0.00278326	0	0.00172145	0.0132508	0.00719894	0.0159108	0.0168573	0	0	0.0167066	0.0199289	0	0.00524596	0	0	0.0116905	0	0	0.0173718	0	0	0.0153677	0.0122489	0.0101563	0.0037537	0	0	0.00404759	0.00643696	0	0.00634042	0.0151467	0.00351958	0	0.00912919	0.00703845	0.0066639	0	0.00428799
RTKN	0	0.00873587	0.0127188	0	0.0313571	0.0234455	0.0171162	0.024739	0	0.00765143	0.00967394	0.0194588	0.0117307	0.0100167	0.0341603	0.0207602	0	0.0298872	0.0121052	0	0.0221458	0.010108	0	0.0370145	0.0221756	0	0.0382685	0	0	0.016112	0.0201372	0.0266393	0.00292828	0.0205709	0	0.0477465	0.0359233	0.00687958	0.0168817	0.0118044	0.0167968	0.00785375	0	0.00645481	0.0190107	0.023976	0.0585643	0.0112121
INO80B	0	0	0	0	0	0	0.000331217	0	0	0	0	0	0	0	0	0	0	0	0	0	0	0.00116186	0	0	0	0	0	0	0	0	0.00314393	0	0	0	0	0	0	0	0	0	0	0.00180926	0	0	0	0	0	0.00155932
INO80B-WBP1	0	0	0	0	0	0	0.000822139	0	0	0	0	0	0	0	0	0	0	0.00832236	0	0	0	0	0	0	0	0	0	0	0	0.0159643	0	0	0.00350758	0	0	0	0	0.00244856	0	0	0	0.00275639	0	0	0.00159204	0	0	0
WBP1	0	0	0	0	0	0	0.00050855	0	0	0	0	0	0	0	0	0	0	0	0	0	0	0	0	0	0	0	0	0	0	0	0	0	0	0	0	0	0	0	0	0	0	0	0	0	0	0	0	0
MOGS	0	0.00728055	0.0805493	0.0497715	0.0647033	0.032354	0.0588434	0.0642364	0.0726262	0.0437631	0	0.0420596	0.0171392	0.0438585	0.0269198	0.0393212	0	0.0401245	0.0530323	0.0362933	0.0616076	0.0584788	0	0.0421809	0.0259097	0	0.0288396	0.025568	0.0677082	0	0.0649496	0.0725537	0.0585017	0.044509	0.0309847	0.127056	0.0628934	0.094267	0.0254685	0.0492626	0.057949	0.0800789	0.0430902	0.0100483	0.0273035	0.0609389	0.0527263	0.0812564
MRPL53	0	0	0	0	0	0	0.00151344	0	0	0	0	0	0	0	0	0	0	0	0	0	0	0.00261108	0	0	0	0	0	0	0	0	0	0	0	0	0	0	0	0	0	0	0	0	0	0	0	0.00667338	0	0.00220568
CCDC142	0.045953	0.027743	0	0	0.0158647	0.0205833	0.0372002	0.0429831	0	0.017869	0.0520082	0.0446726	0.0118988	0.0215914	0.0378865	0.00780965	0	0.0630146	0.0132933	0.0186469	0.0534114	0.0469928	0.0574905	0.0238119	0.0100889	0	0	0.015746	0.0130246	0.0574844	0.0313531	0.033105	0.040048	0.0374414	0.0324806	0.0473947	0.0394689	0.0331076	0.00776941	0.0439013	0.0420454	0.042309	0	0.0117562	0.0205201	0.0294894	0.0548249	0.0603531
TTC31	0	0.01762	0.119029	0	0.0287958	0.0340971	0.0330571	0.0264809	0	0.0240869	0	0.0377477	0.0139466	0.0250335	0.0139362	0.0347268	0	0.0126565	0.0167893	0.0194192	0.0508997	0.0514571	0	0.0366731	0.0174603	0	0.0126925	0.0148676	0.0196672	0.025691	0.0378096	0.0358453	0.0330748	0.0337194	0.040376	0.00957535	0.0152918	0.0143432	0.0473307	0.0188458	0.0328937	0.0305525	0.0435406	0.0069168	0.0266888	0.0131364	0.0163864	0.0277451
PCGF1	0.0832461	0.0134558	0.0185781	0	0	0.00721981	0.00485755	0.0149265	0	0	0	0	0.0181352	0.0114379	0	0	0	0	0.00167742	0	0	0.00304552	0	0	0.0127188	0	0	0	0.0181023	0	0.00952654	0.00424733	0.0118874	0.00635436	0	0	0.00646463	0.0113511	0.0338808	0	0.00405072	0	0	0	0.00866578	0	0	0.00594634
TLX2	0	0	0	0	0	0	0	0	0	0	0	0	0	0	0	0	0	0	0	0	0	0	0	0	0	0	0	0	0	0	0.00236637	0	0	0	0	0	0	0	0	0	0	0.00346665	0	0	0	0	0	0
DQX1	0	0	0	0	0	0	0.00264758	0	0.0483948	0	0	0	0	0	0	0	0	0	0	0	0	0.00141527	0	0	0	0	0	0	0	0	0.00215569	0	0	0.00157844	0	0	0	0	0	0	0	0	0	0	0.00209817	0	0	0
AUP1	0.0593873	0.0202696	0.0664948	0.083969	0.0885493	0.0510951	0.096113	0.0856939	0	0.0322967	0	0.0532885	0.0579673	0.0734582	0.0672697	0.0610674	0.267487	0.0625679	0.0610668	0.0456786	0.080029	0.0570688	0	0.0335821	0.047268	0.0730784	0.0643094	0.0823589	0.0771035	0.0521398	0.0995098	0.0761069	0.0893909	0.0483535	0.0670889	0.0487249	0.128324	0.0955688	0.112729	0.0772005	0.0775447	0.0515252	0.0318356	0.0641663	0.0637319	0.0519493	0.0633497	0.0647734
HTRA2	0	0.0209026	0.0225599	0.0322958	0.015425	0.0315232	0.0259061	0.0322026	0.0718315	0.0174483	0	0.0171197	0.00766205	0.0331342	0.0212765	0.0139258	0	0.0256005	0.0233093	0.00650172	0.0134372	0.0122801	0	0.0173893	0.0252274	0.0418574	0	0	0.0203021	0.0208314	0.0347824	0.015608	0.0414265	0.0128193	0	0	0.0417675	0.0330613	0.0645538	0.0173399	0.00810299	0.00492721	0.0239001	0.030537	0.0117348	0.00943175	0.0384271	0.0194726
LOXL3	0.116121	0.10684	0.119374	0.0605284	0.0503659	0.0990633	0.10767	0.111199	0.0419696	0.145018	0.188146	0.136859	0.154722	0.160637	0.156244	0.172673	0	0.16584	0.19517	0.110197	0.0669162	0.11507	0.122655	0.196001	0.0474072	0.0730784	0.0635951	0.163596	0.113013	0.0885334	0.155357	0.131766	0.14837	0.220213	0.123767	0.284152	0.124647	0.173798	0.100465	0.10323	0.139601	0.0915602	0.0845718	0.123775	0.109555	0.129928	0.118129	0.100194
DOK1	0	0.0118085	0.0363706	0.0590234	0	0.0261974	0.057915	0.0602577	0.0263235	0.0450461	0.0460805	0.0407241	0.0209507	0.0586614	0.0576032	0.0737323	0	0.0281926	0.0540781	0.0432802	0.046504	0.0485844	0.122655	0.0352968	0.0516299	0	0.0593592	0.0390327	0.0411898	0.0441735	0.0551419	0.0351792	0.040814	0.0567621	0	0.0580643	0.0698104	0.0570503	0.0103862	0.0394341	0.0455708	0.022172	0	0.0271293	0.0307993	0.0500469	0.0282958	0.0425829
M1AP	0	0	0.0515366	0.0630954	0	0.0194218	0.00606829	0.0169301	0.112603	0.003199	0.00967394	0.0211484	0.00689913	0.0141253	0.00403768	0.00911418	0	0.038591	0.0275763	0.0377042	0.0858435	0.0112788	0.274804	0.0155004	0.00315931	0	0	0.0203081	0.0181023	0.0308175	0.0312572	0.0201878	0.00745486	0.0240398	0	0	0.00941911	0.00785064	0	0.0115219	0.0237854	0.019392	0	0.00759987	0.0101524	0.0145782	0	0.00449661
SEMA4F	0	0.0113636	0	0.0253191	0.0198218	0.0178903	0.0162191	0.0288245	0	0.00564026	0	0.00938678	0	0	0.0240981	0.031016	0.153737	0.0441003	0.0233803	0.00843416	0.0107876	0.0093021	0	0.0215995	0.00955711	0.118892	0	0	0	0	0.0180523	0.0159959	0.0157112	0.00450465	0	0.0277701	0.0158425	0.0196411	0	0.00811769	0.0166845	0.0112333	0	0.0130391	0.0174404	0.0158342	0	0.0149091
HK2	0.180466	0.0973633	0.0961926	0.116821	0.0374072	0.113468	0.0708441	0.270138	0.315005	0.144216	0.0234076	0.253217	0.104461	0.102506	0.13859	0.151582	0	0.125607	0.155605	0.117818	0.0846601	0.307869	0.0574905	0.231903	0.118619	0.171607	0.154696	0.158407	0.0432698	0.0624113	0.13695	0.160737	0.134018	0.134209	0.0670889	0.0914654	0.302575	0.185993	0.0609646	0.159527	0.167281	0.0203376	0.248877	0.0555077	0.240088	0.318282	0.21801	0.152063
POLE4	0	0.00947001	0.0444099	0.053012	0	0.0210886	0.0451434	0.0312961	0	0.0177053	0	0.00883882	0.0151653	0.0348866	0.0236501	0	0	0	0.0140328	0.0114978	0.0246887	0.0250751	0	0.020253	0.0150972	0.0984473	0.0382685	0	0	0.0120295	0.00600006	0.0230661	0.0091646	0.00686403	0	0.0322312	0.0307124	0.0271385	0.0399404	0.0244785	0.0117337	0.0156848	0.0358206	0.0163197	0.0177892	0.00915358	0	0.0165856
TACR1	0	0.0149157	0	0	0	0	0.00700728	0.00692847	0	0.00689524	0	0	0	0.0221378	0	0.00525816	0	0	0.00183614	0	0.0102034	0.0163977	0	0.00551326	0.00677472	0	0	0.0157059	0	0	0.00582143	0.0105375	0.00287088	0.0117896	0	0	0.0206981	0.00732862	0	0.00138295	0.0118714	0.00749724	0.0490416	0.00798075	0.00425822	0.00884648	0.0173935	0.00534738
EVA1A	0	0	0	0.0145623	0	0	0.00111665	0	0	0	0	0.0066397	0	0	0	0	0	0.00926992	0.00410314	0	0	0.00490974	0	0.00467366	0	0	0	0.00571001	0	0	0	0.00519786	0.00685077	0.00681936	0	0	0	0.00300963	0	0	0	0.00180926	0	0	0.00241899	0	0	0
MRPL19	0.247949	0.0277345	0.167963	0.0364306	0.0569986	0.106735	0.0717558	0.110553	0	0.0944588	0	0.0247021	0.0499495	0.0823711	0.0708329	0.0768217	0	0.0306923	0.0606042	0.0766374	0.176386	0.0740508	0.163808	0.0610147	0.0187115	0.123032	0.0731351	0.0642103	0	0.0369325	0.0587763	0.0713471	0.0731693	0.0756224	0.0361042	0.0257723	0.0285217	0.0835827	0	0.0595914	0.0807374	0.0587095	0.0835309	0.0290001	0.0398099	0.0468266	0.0639043	0.0706537
GCFC2	0.0905926	0.105207	0.0630864	0.141975	0.0936452	0.0857359	0.106479	0.103304	0.0467114	0.0668707	0.0699873	0.0592458	0.0936361	0.0638068	0.0234612	0.0934968	0	0.0577936	0.11524	0.0500055	0.0294846	0.101889	0.444077	0.109847	0.0627839	0	0.17438	0.0734685	0.0144086	0.102116	0.111676	0.100272	0.107304	0.105766	0.0861186	0.054689	0.102925	0.0814053	0.0731004	0.0644767	0.0707712	0.0593269	0.0462983	0.1112	0.0479045	0.0560564	0.0207618	0.121991
LRRTM4	1.21152	1.19977	0.755563	1.26544	1.33842	1.21647	0.712371	0.911498	1.01972	0.733833	0.791772	0.680934	0.727476	0.687678	0.794964	0.758476	1.49281	0.930506	0.867188	1.01237	0.989055	0.418474	1.36608	0.607765	1.06551	1.0358	1.08002	1.18062	1.24202	0.986739	0.981365	0.755031	0.841942	0.484708	0.748723	0.826797	0.627334	0.602614	0.896708	0.614012	0.557714	0.628312	0.7146	1.13359	0.93818	0.671925	0.762107	0.614426
CTNNA2	0.71295	0.648497	0.517937	0.638594	0.691543	0.627443	0.364537	0.449929	0.306369	0.392138	0.470141	0.381394	0.363506	0.334768	0.443663	0.386289	0.790021	0.351531	0.419758	0.482056	0.349639	0.22183	0.749349	0.358815	0.579312	0.786107	0.471152	0.483644	0.667369	0.492791	0.513579	0.384021	0.47417	0.235585	0.453521	0.389524	0.312954	0.294466	0.373558	0.314719	0.27465	0.259698	0.343145	0.525651	0.350508	0.348935	0.541197	0.373443
LRRTM1	0	0.00693749	0.0140106	0	0	0	0.012122	0.0114089	0	0	0.021258	0.00236766	0.0120452	0.0109042	0.00801181	0.00531707	0	0	0.0048101	0	0	0.00363369	0	0.0031461	0.0087839	0	0	0	0.0174979	0	0.0165251	0.00972428	0.0117924	0.00244726	0	0	0	0.00645846	0	0	0.00513297	0.00554771	0	0.0238441	0.00906221	0.0131773	0.018383	0.00627007
SUCLG1	0.0387128	0.0266638	0.0106361	0.0238771	0.0712851	0.0478359	0.0855145	0.0778349	0.0423737	0.0807522	0.0409409	0.0538238	0.0344087	0.0527737	0.0659094	0.0353438	0.140332	0	0.063024	0.0961769	0.0566459	0.0568625	0	0.0645304	0.0665758	0	0.131111	0.0808877	0.0607984	0.12264	0.0525757	0.0610594	0.0612879	0.0434806	0	0.0402359	0.0273441	0.038833	0.0746323	0.0669482	0.0601417	0.0732847	0.1094	0.0279639	0.0619721	0.0388638	0.0596099	0.0760565
DNAH6	0.0228016	0.092321	0.0127125	0	0.0442961	0.0201881	0.030165	0.0517982	0	0.0383013	0	0.0160417	0.00624976	0.0214808	0.0638098	0.0135141	0.108932	0.0105882	0.0214674	0.049734	0.0132222	0.0160314	0	0.0338388	0.0709499	0	0	0.0411525	0.0457131	0.0240474	0.0435808	0.0282688	0.0664952	0.00992961	0.180405	0.0277701	0.043106	0.0279997	0.0688027	0.0244336	0.0260019	0.0418026	0.0158628	0.0455921	0.0219983	0.0358252	0.0272592	0.0164369
TRABD2A	0	0.0183563	0.0150009	0.035158	0	0.00961697	0.0102355	0.00920762	0	0	0.0674475	0.00262811	0.00842824	0.00540108	0.0166564	0	0	0.00673329	0.0173807	0.0139182	0	0.00921969	0	0.0039751	0.00303698	0	0.0647278	0.0112612	0	0.0144022	0.00822583	0.00520016	0.00227705	0.0101382	0	0	0	0.0063484	0.0356499	0.021609	0.0183784	0.00471729	0	0	0.00639478	0.0120456	0	0.0055035
TMSB10	0.150596	0.391613	0.311723	0.538169	0.384767	0.388498	0.647095	0.426497	0.31205	0.145241	0.222577	0.168754	0.348433	0.310052	0.453788	0.271676	0.108527	0.229235	0.458579	0.351416	0.354006	0.213039	0.334199	0.225817	0.270447	0.118892	0.179638	0.489731	0.319097	0.32316	0.381175	0.376678	0.359381	0.203582	0.0814355	0.104947	0.379988	0.373938	0.399483	0.410683	0.164362	0.248386	0.392755	0.369575	0.410642	0.21382	0.120352	0.164391
KCMF1	0.182225	0.142451	0.0815984	0.110837	0.198213	0.170838	0.198381	0.191907	0.172951	0.238345	0.0531983	0.18967	0.157656	0.17874	0.13427	0.204026	0	0.131934	0.171589	0.201509	0.174398	0.263286	0.179019	0.237222	0.154206	0.0418574	0.284026	0.156747	0.101074	0.16941	0.189466	0.244577	0.182535	0.232347	0.19841	0.0941283	0.191202	0.148162	0.0683221	0.239597	0.198296	0.175605	0.244318	0.0960603	0.155274	0.238337	0.185135	0.312957
TCF7L1	0	0.00693749	0	0	0.0159002	0.00332646	0.00266523	0	0	0	0	0	0.0126194	0	0.00507738	0	0	0	0.00446713	0	0.0154856	0.00708826	0	0.00419411	0.00998685	0	0	0	0	0	0.00900748	0.00230899	0.00217663	0.0096686	0	0	0	0.00573079	0	0.000985037	0.0175447	0.0170651	0	0	0.00173586	0.00982579	0	0.00479388
TGOLN2	0	0.0969582	0.232226	0.11771	0.19171	0.132509	0.232286	0.170229	0.1567	0.119206	0.117068	0.131328	0.0875504	0.14988	0.112209	0.133867	0.0888661	0.0781406	0.144897	0.146313	0.176333	0.181606	0.27326	0.119745	0.135487	0.221479	0.105027	0.10526	0.107051	0.240951	0.178911	0.171701	0.233473	0.120056	0.0851245	0.180389	0.201947	0.195499	0.188568	0.1542	0.134293	0.19318	0.0606176	0.122661	0.147096	0.182884	0.281081	0.295699
RETSAT	0.0811389	0.03215	0.0419644	0	0	0.00742268	0.0198564	0.0169003	0	0.0175354	0	0.011179	0	0.00504878	0.0122208	0.00745842	0	0	0.0056172	0.0233153	0.0249447	0.022829	0	0.0216582	0.0150483	0	0.044894	0.018133	0.0122717	0	0.0137766	0.0265532	0.0309284	0.0200434	0	0.012486	0.0330699	0.0147298	0	0.0223998	0.0195575	0.0204654	0.0300558	0	0.0147106	0.0105771	0	0.0209328
ELMOD3	0.155307	0.074472	0.136769	0.104094	0.0637898	0.0821321	0.143669	0.0880519	0.158162	0.0778264	0.156	0.0487359	0.122867	0.122484	0.0990403	0.143123	0	0.0587783	0.096882	0.0803793	0.111255	0.190626	0.3375	0.0950764	0.0541366	0.229028	0.0918305	0.0879049	0.0717993	0.143446	0.125301	0.137086	0.0883036	0.135984	0.0303532	0.122846	0.0915717	0.128051	0.0623702	0.0970281	0.114193	0.105044	0.0225092	0.0651477	0.0962859	0.117737	0.0771678	0.08105
CAPG	0	0.0420941	0.0421286	0.0323186	0.0264663	0.0492133	0.0636794	0.03232	0.110103	0.0237634	0	0.0448778	0.0398276	0.0298325	0.0135421	0.0310312	0.162487	0.0376186	0.0543449	0.0336405	0.0365261	0.042757	0	0.0474803	0.00863892	0	0.0394241	0.0172769	0.0220936	0.0504223	0.0440927	0.0607147	0.0588127	0.0251274	0	0.0272121	0.0895879	0.0613079	0.0280719	0.0194966	0.0497919	0.0146297	0.0234242	0.0100483	0.0287802	0.0154679	0	0.0319914
SH2D6	0	0.0118085	0.0225496	0	0	0	0.00066465	0	0	0	0	0	0	0	0	0	0	0	0	0	0	0.000598437	0	0	0	0	0	0	0	0	0.00272404	0	0	0.0013778	0	0	0	0	0	0	0	0	0	0	0	0	0	0
MAT2A	0.0295813	0.138315	0.0609872	0.196816	0.141582	0.153987	0.207948	0.161985	0.126154	0.129553	0.245824	0.0929286	0.112487	0.158695	0.0923308	0.044146	0.108527	0.0702619	0.141701	0.0579752	0.0745832	0.169473	0.128619	0.0900508	0.172722	0.0418574	0	0.180759	0.271726	0.157156	0.216683	0.125227	0.177925	0.12274	0.107402	0.0255333	0.172532	0.137689	0.093492	0.105285	0.0403761	0.280063	0.0896776	0.172613	0.131909	0.13476	0.163192	0.217459
GGCX	0.0523911	0.0181755	0.0127125	0.0180984	0.0174915	0.0467098	0.0407848	0.0486212	0	0.0211338	0	0.031713	0.0544125	0.0382987	0.0367257	0.0454804	0	0.0255885	0.0267831	0.0243122	0	0.0462525	0	0.053005	0.00877154	0	0.0432122	0.0731518	0.0795956	0	0.0676562	0.0416216	0.0517149	0.0508106	0	0.0523923	0.00339942	0.0375458	0.0400228	0.0333276	0.0442572	0.0516317	0.0773776	0.0117366	0.0204948	0.0537521	0.0260206	0.0789898
VAMP8	0	0.0342036	0	0	0.0123225	0.0211155	0.0902207	0.0316706	0	0.0156482	0	0.0290592	0.0492599	0.0429433	0.03058	0.0381171	0.106103	0.0304448	0.0530044	0.00697471	0	0.0653637	0	0.0303728	0.020159	0.0418574	0.049334	0.046646	0	0.0159643	0.0266574	0.0741942	0.055511	0.0293632	0	0.0352446	0.0566267	0.0533987	0.0709271	0.0873193	0.0393349	0.0567007	0.0359071	0.0273932	0.00789831	0.0359124	0	0.0322896
VAMP5	0	0.0277917	0	0	0	0.00587986	0.0582261	0.00664565	0	0	0	0	0	0.0104697	0	0	0	0	0.0138896	0.00981212	0	0.00859185	0	0	0	0	0	0.00762941	0.0203021	0	0.0289462	0.0159648	0.00661175	0	0	0	0.0111298	0.00915447	0.0395262	0.0350654	0.00361043	0.0261885	0	0.0125811	0.0118669	0.0106291	0	0.0208941
RNF181	0	0.00662616	0	0	0	0.027449	0.0208238	0.017845	0	0	0	0.0123981	0.0175636	0.0184284	0	0.00975699	0	0	0.0154735	0	0.0126795	0.0121747	0	0.00165115	0	0	0	0.0344676	0	0	0.0105742	0.0199769	0.0146622	0.00772006	0	0	0.00911379	0.00434393	0.0110943	0.00953688	0	0.00357074	0	0.0109689	0.0136191	0.00749869	0.0260206	0.00795053
TMEM150A	0	0.0261703	0.063552	0	0	0.0203251	0.0304067	0.0376051	0	0.0223119	0	0.0299889	0.0311073	0.0341865	0.0422811	0.0290074	0	0	0.0275642	0.0187741	0.017401	0.0192247	0	0.0284585	0.018964	0	0.0199705	0	0.0692239	0	0.0308267	0.0501094	0.0325182	0.0364919	0.092934	0	0.0424086	0.0439162	0.0110943	0.0218856	0.028299	0.0566424	0.0222013	0.019435	0.0259758	0.00885813	0.0544204	0.0448487
USP39	0.195947	0.0696551	0.191571	0.183056	0.117931	0.0596685	0.111922	0.1262	0.0263235	0.101657	0.107218	0.0604164	0.115218	0.0944184	0.0573888	0.117165	0.0888661	0.0879593	0.109043	0.158155	0.128186	0.109902	0	0.115552	0.0642516	0.0730784	0.0520032	0.11598	0.104121	0.091186	0.128946	0.117364	0.149763	0.140215	0	0.123634	0.085859	0.116579	0.102399	0.0895521	0.0993253	0.109912	0.122818	0.111296	0.0982441	0.113071	0.0512414	0.115563
C2orf68	0	0.0199691	0.0140106	0	0.0158153	0.01326	0.0338238	0.0231537	0.175832	0.0133117	0	0.0342539	0.041217	0.0428543	0.0188908	0.0480734	0	0.050211	0.0202192	0.0200007	0.00737744	0.0448774	0	0.0388795	0.017183	0.123032	0.0744543	0.0191139	0.0156931	0.0382346	0.0491521	0.0364771	0.0334368	0.0451747	0	0.0972644	0.017703	0.0535517	0.059189	0.0145073	0.0524645	0.0217482	0.0576137	0.0221496	0.0356868	0.0271885	0.0355846	0.046195
SFTPB	0.0177976	0	0	0	0	0	0	0	0	0	0	0	0	0	0	0	0	0	0	0	0	0	0	0	0	0	0	0	0	0	0.00415133	0	0	0	0	0	0	0	0	0	0	0	0	0	0	0	0	0
GNLY	0.136107	0.0900636	0.0867782	0.0840887	0.0573147	0.00826771	0.0339806	0.00271884	0.0263235	0.0580057	0.0629096	0.00314531	0.0261607	0.0225402	0.090794	0.0374616	0	0	0.0142817	0.0700053	0.104748	0.00165338	0	0.0552215	0.0644408	0	0	0.0512682	0.057201	0.0246031	0.031579	0.0760797	0.0368828	0.0223289	0	0.034773	0.0101168	0.0591145	0.0704342	0.0700017	0.0944421	0.0263075	0.0341638	0.0327375	0.166066	0.0608796	0.0546606	0.0398792
ATOH8	0	0.00852455	0	0.0285871	0	0	0.0126313	0.0130242	0.0724293	0.00359786	0.0375524	0	0.0107804	0.00916921	0	0	0	0	0.00323767	0	0	0.0132517	0	0.0124397	0	0	0.0342025	0.00761252	0	0	0.00773017	0.00642026	0.0483205	0.0053043	0	0	0.0240111	0.0385857	0.0228802	0.0070183	0.00762015	0.0533669	0.0247157	0.011659	0.0307727	0.00587735	0.0173935	0.110598
ST3GAL5	0.20823	0.10041	0.219437	0.099802	0.130753	0.134073	0.193611	0.163398	0.197776	0.13057	0.174919	0.0963002	0.183347	0.0665721	0.172795	0.104748	0	0.167242	0.165146	0.103161	0.0465692	0.0963754	0.0574905	0.133198	0.109139	0.0418574	0.0791021	0.0897967	0.0629139	0.0818059	0.126726	0.140974	0.147475	0.140771	0.102559	0.165909	0.109664	0.143306	0.12903	0.148966	0.113441	0.181451	0.22375	0.0821467	0.0969634	0.168908	0.0597566	0.105989
POLR1A	0	0.0131236	0.0484991	0.0726453	0.0521204	0.063393	0.0523609	0.0942862	0.123324	0.0765766	0.0450685	0.0537056	0.0600328	0.123336	0.0765749	0.0634925	0	0.125953	0.0414174	0.0611874	0.0166797	0.0732154	0	0.0597442	0.0320769	0	0.0812208	0.0152734	0.0353926	0.0346722	0.0459171	0.087772	0.0892408	0.0401463	0.033693	0	0.099837	0.0796747	0.0319964	0.0922677	0.0264274	0.0544952	0.0302231	0.0188459	0.0158181	0.0547631	0.0454108	0.185628
PTCD3	0.117587	0.0802741	0.0711659	0.103181	0.0927137	0.140189	0.139847	0.155165	0.0712988	0.0916214	0.0528863	0.0936521	0.0978721	0.104345	0.11768	0.064421	0.0888661	0.079372	0.134719	0.155132	0.107439	0.135104	0.0805777	0.109525	0.105418	0.15283	0.114381	0.1019	0.0528113	0.149299	0.117741	0.156094	0.109325	0.128739	0.134872	0.137255	0.119003	0.140133	0.0670689	0.0905924	0.0983853	0.119837	0.115903	0.110141	0.0889559	0.103505	0.109823	0.181773
IMMT	0.128261	0.135053	0.0446057	0.138762	0.214081	0.129762	0.0995311	0.175573	0.234099	0.0994189	0.0365876	0.105227	0.0655294	0.160926	0.135785	0.0991101	0.108527	0.039701	0.106605	0.160487	0.105978	0.198714	0	0.110778	0.116578	0.0418574	0.056712	0.0988516	0.0765402	0.101262	0.140291	0.172078	0.149845	0.107093	0.161868	0.162167	0.142149	0.149825	0.0721119	0.151325	0.123886	0.125942	0.221002	0.120265	0.124231	0.118584	0.128755	0.144244
MRPL35	0	0	0.0249171	0.0140565	0.0200307	0.0242891	0.0378445	0.0309548	0	0.0329559	0.0322646	0.0105797	0.0305996	0.0238603	0.0327498	0.0567495	0	0.00933463	0.0281774	0.0290807	0	0.0248517	0	0.018541	0.00803036	0.0730784	0.0575865	0.033956	0	0.0456219	0.0397473	0.0133072	0.0438827	0.0314533	0	0	0.0174325	0.032009	0.018032	0.0122836	0.0257831	0.00890549	0.0452394	0.0433955	0.0166869	0.0125594	0	0.0321922
REEP1	0	0.0890396	0.0351722	0	0.0341149	0.0533534	0.0367591	0.0681495	0	0.014346	0.101687	0.0176122	0.0327083	0.0108612	0.0448136	0.0551585	0	0.0683844	0.0360577	0.0600403	0.0180653	0.0305524	0.156676	0.0463563	0.0293494	0	0	0.0419943	0.0205548	0.0178851	0.050174	0.0316813	0.0533353	0.0198438	0.0509108	0.127698	0.0360551	0.016244	0.0189563	0.0319365	0.0421778	0.0365154	0	0.0517508	0.0386536	0.0326045	0.0595944	0.0452575
KDM3A	0.0401419	0.0972878	0.13145	0.0780894	0.128788	0.094185	0.109517	0.0965703	0.0428332	0.0448562	0.0418937	0.116343	0.04348	0.0525578	0.0730166	0.0568278	0	0.135148	0.126028	0.0311967	0.1092	0.13322	0	0.119483	0.0262693	0.196191	0.0509026	0.13865	0.0620698	0.120624	0.107184	0.0991981	0.0686065	0.0837069	0.0714545	0.130871	0.10293	0.0890018	0.0400056	0.0649645	0.0993938	0.0868933	0.119053	0.0769965	0.226896	0.109484	0.084947	0.116756
CHMP3	0.0659778	0.0112086	0	0.0365195	0.0519752	0.014578	0.0499019	0.0214401	0	0.00389559	0	0.0137483	0.042421	0.0325595	0.0182509	0.0340805	0	0.0499901	0.0318371	0	0.0212505	0.0240833	0	0.0239555	0.0221962	0	0	0.0431569	0.0437976	0.0478696	0.0359698	0.0268254	0.0277856	0.0256818	0	0.011685	0.0229764	0.0354623	0	0.0101445	0.0129487	0.0299052	0.0442526	0.0222838	0.00909503	0.0177234	0	0.0254385
RNF103-CHMP3	0	0.0187182	0.0626635	0	0.0173615	0.0311716	0.0233793	0.0235129	0	0.0369875	0	0.112864	0.0165612	0.047767	0.0334758	0.0268773	0	0.025963	0.0246609	0.0502183	0.0398362	0.0245209	0.0574905	0.0383052	0.00727624	0	0	0.021039	0.0193555	0.044468	0.0287597	0.0263101	0.0285687	0.0198548	0.0338932	0.0199885	0.036368	0.0110132	0	0.0182439	0.038914	0.00420082	0	0.0147688	0.0223223	0.0151059	0.0722252	0.0402637
RMND5A	0.096214	0.046725	0.162059	0.0971675	0.0749365	0.111569	0.118613	0.0713127	0.154572	0.101531	0.01722	0.0863231	0.0603519	0.0519258	0.107438	0.107888	0	0.0959549	0.0652565	0.0596754	0.118172	0.085807	0	0.10673	0.0907288	0.217339	0.109906	0.0482963	0.110338	0.145802	0.0965552	0.0723457	0.0776272	0.129557	0.110173	0.0618644	0.097232	0.0925374	0.0831459	0.0651355	0.0789151	0.0974395	0.117424	0.0821902	0.0919626	0.0202289	0.0458515	0.135355
CD8A	0	0	0	0	0	0.00542191	0.000738076	0.0045713	0	0	0	0	0.00764112	0	0	0	0	0	0.00260667	0	0	0.000485685	0	0	0	0	0	0	0	0	0.00177434	0.00359135	0.00735028	0	0	0	0	0.00183709	0	0.00268361	0.00415043	0.00783963	0	0	0	0	0	0.00470132
CD8B	0	0	0	0	0	0	0.000671649	0	0	0	0	0	0	0	0	0	0	0	0	0	0	0	0	0	0	0	0	0	0	0	0.00194419	0.00182096	0.00293226	0	0	0	0.00471669	0	0	0	0	0.0103598	0	0	0	0	0	0
RGPD1	0	0	0	0	0	0	0.00520023	0.00371839	0	0.00573059	0	0.00236416	0	0	0	0	0	0	0.00191356	0	0	0.00349484	0	0.00668701	0.00675442	0	0	0	0	0	0.00186792	0.0140524	0.0057816	0.0144887	0	0	0	0.0063094	0.0205782	0.000985037	0	0	0	0	0	0	0	0
PLGLB1	0.0576303	0.0262267	0.0225496	0.0208158	0.0791753	0.0671413	0.0617256	0.037241	0.0483948	0.0315522	0	0.0436135	0.0877179	0.0428136	0.0446565	0.0219181	0	0.0345931	0.045142	0	0.0513064	0.0299703	0.07819	0.05962	0.0461348	0	0.0737473	0.0353744	0	0.0493658	0.0409369	0.0348194	0.0296702	0.0438167	0.114454	0.0190688	0.0436448	0.0688127	0.0652628	0.021386	0.0359708	0.0199312	0.0275321	0.0395021	0.0556341	0.016801	0.0768439	0.039399
PLGLB2	0	0	0	0	0	0	0.00116782	0	0	0.00505624	0	0	0.00916246	0	0	0	0	0.00899187	0	0	0	0	0	0	0.00986336	0	0	0	0	0	0.00186792	0	0	0	0	0	0	0	0	0	0	0	0	0	0.00152631	0	0	0
RGPD2	0	0	0	0	0	0.00334341	0.00596899	0.00534254	0	0.00787574	0.0442089	0.00450666	0	0	0.0159803	0	0	0.0228335	0.00535678	0	0	0.00670859	0	0.00160495	0	0	0	0	0	0	0.00891083	0.00200989	0.00624517	0.00278356	0	0	0.00428647	0	0	0.00277622	0.00608499	0	0	0	0	0	0	0.00184939
KRCC1	0.44713	0.136572	0.216392	0.116752	0.234974	0.146677	0.147784	0.161723	0.217382	0.225055	0.14946	0.154774	0.127637	0.136976	0.129429	0.237954	0.354961	0.205892	0.143487	0.0874273	0.114183	0.122222	0.133354	0.157536	0.0792643	0.19304	0.0996012	0.0859837	0.0186684	0.218003	0.156086	0.0711902	0.162398	0.179616	0.0782575	0.279869	0.127912	0.161322	0.151472	0.144797	0.198497	0.0498484	0.0851184	0.183339	0.0810312	0.19214	0.199675	0.212856
SMYD1	0	0	0	0	0	0	0	0.00268969	0	0	0	0	0	0	0	0	0	0	0	0	0	0	0	0	0	0	0	0	0	0	0	0	0.0021205	0	0	0	0	0	0	0	0	0	0	0	0	0	0	0
FABP1	0	0	0	0	0	0	0	0	0	0	0	0	0	0	0	0	0	0	0	0	0	0.00105618	0	0	0	0	0	0	0	0	0	0	0	0	0	0	0	0	0	0	0	0	0	0	0	0	0	0
THNSL2	0	0.0215966	0.0296504	0	0.0135633	0.00890105	0.00114145	0	0	0.00232517	0	0.0116392	0.0185603	0	0.0169531	0.00709801	0	0.00902388	0.00821175	0	0	0.0137709	0	0.00542805	0.00703825	0	0	0.0182776	0.0143598	0	0.0184516	0.0141642	0.00608404	0.00561161	0	0	0.0240679	0.0156615	0	0.00438849	0.00582452	0.0208004	0	0	0.0059414	0.00265821	0	0.0351088
FOXI3	0	0	0	0	0	0	0	0.00341121	0	0	0	0	0	0	0	0	0	0	0	0	0	0	0	0	0	0	0	0	0	0	0	0	0	0	0	0	0	0	0	0	0	0	0	0	0	0	0	0
TEX37	0	0	0	0	0	0	0	0	0	0	0	0	0	0	0	0	0	0	0	0	0	0	0	0	0	0	0	0	0	0	0	0	0	0	0	0	0	0	0	0	0	0	0	0	0	0	0	0
EIF2AK3	0.147295	0.0366227	0.0591514	0.15485	0.0503118	0.104991	0.0722354	0.0645243	0.0705734	0.068048	0.0333746	0.0828001	0.071037	0.046459	0.0799504	0.0535094	0	0.0667758	0.0398053	0.0505483	0.0781705	0.107056	0.122655	0.069778	0.0538244	0	0.0231636	0.120319	0.0648908	0.0969882	0.0907505	0.0623464	0.0763402	0.0564999	0.200435	0.0236985	0.061115	0.0816692	0	0.0829176	0.054907	0.0966455	0	0.0611784	0.0594349	0.0894489	0.108108	0.152836
RPIA	0	0.0431312	0.0297685	0	0	0.0499032	0.0297477	0.0621885	0.0449753	0.031192	0	0.0455341	0.0435681	0.0296074	0.0350089	0.0509031	0	0.0339083	0.0305416	0.00934932	0.0511625	0.0441228	0	0.0375782	0.0133938	0	0.171021	0.0237428	0	0.0448304	0.0364818	0.0534484	0.0457327	0.0198111	0	0	0.0617384	0.0469863	0.0168665	0.039946	0.039366	0.0105471	0	0.0268558	0.0230953	0.060586	0.0314868	0.0787866
AL845331.2	0	0	0	0	0	0	0.00054244	0	0	0	0	0	0	0.00504878	0	0	0	0	0	0	0	0	0	0	0	0	0	0	0	0	0	0	0	0	0	0	0	0	0	0.00205216	0	0	0	0	0	0	0	0
TEKT4	0	0	0.0157975	0	0	0.00815305	0	0	0	0	0	0	0	0.00507049	0	0	0	0	0	0	0	0	0	0	0	0	0	0.00644559	0	0	0	0	0	0	0	0	0	0.00725201	0	0	0.016326	0	0	0	0	0	0	0
MAL	0.0837245	0.0106317	0	0	0.0171831	0.0208761	0.0150795	0.018002	0	0.013695	0	0.00190057	0.0285442	0.00527025	0.0235957	0	0	0	0.0132899	0.0330992	0.015006	0.0148178	0	0.0115757	0.027851	0	0.0355511	0.00997509	0.0156931	0	0.0249032	0.0119798	0.025827	0.0106923	0.0566147	0.0158192	0.0295808	0.00838493	0.0108264	0	0.00424035	0.00898307	0.0354953	0.0186242	0.0134108	0.0256761	0.0263648	0.0128935
MRPS5	0.0328752	0.0314023	0.0856347	0.0988155	0.134331	0.0883095	0.165144	0.146602	0.254186	0.0734844	0.166471	0.0737253	0.0651981	0.0639225	0.0933327	0.0680268	0.112007	0.0691261	0.0902671	0.0888802	0.0951386	0.145438	0	0.121982	0.0341422	0.171526	0.046762	0.116019	0.0929163	0.127524	0.109917	0.138542	0.134262	0.0808251	0.138616	0.151161	0.126404	0.145016	0.0951029	0.116725	0.0808805	0.0943384	0.0628405	0.0799117	0.113581	0.11312	0.0991768	0.152907
ZNF514	0	0	0.0180467	0	0.0158153	0.0264724	0.0231196	0.00773646	0	0.0413419	0	0.0145202	0.0253489	0.00549897	0.0257148	0.0378868	0	0.0322248	0.0235839	0.0113725	0	0.0147088	0	0.00985462	0.0181674	0	0	0.0149907	0	0.0248774	0.0148028	0.0156941	0.0233129	0.0255264	0	0	0.021527	0.0115646	0.0753859	0.0161345	0.0192112	0.00912019	0	0.0153733	0.00928447	0.0288352	0.0263648	0.0108186
ZNF2	0	0.0291441	0	0.0133638	0.0384995	0.00691488	0.0237119	0.00712021	0	0.014915	0	0.00973113	0.00764112	0	0.0125616	0.0262054	0	0.00778323	0.0142482	0	0	0.0193439	0	0.0205359	0.00602923	0.0953532	0.0504902	0.0137041	0.0173918	0.0284756	0.00366898	0.0157567	0.00278858	0.0182191	0	0.0158192	0.0143085	0.0139482	0	0.0100092	0.0231992	0.0179394	0	0.0257403	0.00464726	0.00513573	0.0169618	0.0333487
AC092835.1	0	0.05234	0	0.0682763	0.0298139	0.0175247	0.0371287	0.00844834	0.0449753	0.0245651	0.0917534	0.0200268	0.00441981	0.0323387	0.0294792	0.00673811	0	0.0127685	0.0114381	0	0.0286212	0.0130666	0	0.0289285	0.0301577	0	0.046762	0.0368334	0.0257848	0.0299762	0.0310524	0.0158102	0.026451	0.0245597	0.0647676	0.015643	0.0158454	0.0265473	0.013921	0.0321846	0.0288231	0.00619312	0	0.0182966	0.0262146	0.0185932	0.0603259	0.0621893
PROM2	0	0	0	0	0.0105044	0	0.00180743	0.00185811	0	0.00280761	0	0	0	0	0	0	0	0	0.00191674	0.0115902	0	0.00137657	0	0.00193809	0.00466139	0	0	0	0	0	0.00423068	0	0.00225888	0.00152021	0	0	0	0	0	0.00228656	0	0	0	0	0	0	0	0
KCNIP3	0	0.0518949	0.0171255	0.0208158	0.0679971	0.00439648	0.0186714	0.0215913	0	0.0221279	0	0.010895	0.0237324	0	0.0175706	0	0	0.00936155	0.00952831	0.00981212	0.00774554	0.00216176	0	0.0114813	0.0216558	0	0.0307699	0.0283877	0.0234581	0.0342217	0.0149947	0.0267448	0.0180799	0.00803274	0	0.0352446	0.0030592	0.0220113	0.0625824	0.00604626	0.00339318	0.00381687	0	0.00866666	0.00286632	0.0158442	0	0.0106777
FAHD2A	0	0.0272345	0.0274078	0.0133638	0.0259146	0.0328723	0.0357169	0.0602662	0.0449753	0.0228764	0.0526164	0.0317043	0.0214142	0.0176293	0.0257551	0.0364993	0	0.0354521	0.0331411	0.0147205	0.0537013	0.031879	0.13307	0.0357524	0.0433791	0	0	0.0282964	0.0451233	0	0.0355158	0.0374301	0.0169169	0.0287539	0.154132	0.0508792	0.0308336	0.018745	0.026346	0.0293764	0.0288018	0.0142745	0	0.0219177	0.0213906	0.00839249	0.0240253	0.0219097
ANKRD36C	0.263695	0.211993	0.126057	0.234924	0.2461	0.171894	0.118073	0.151352	0.121021	0.184445	0.232481	0.197259	0.23552	0.100371	0.175568	0.113672	0	0.176134	0.177254	0.188664	0.189577	0.258851	0.0805777	0.152613	0.231884	0.348966	0.0536833	0.206912	0.217284	0.270761	0.186672	0.156909	0.14797	0.131881	0.202015	0.161784	0.169536	0.135791	0.122822	0.153505	0.118894	0.114289	0.174232	0.138533	0.12819	0.0976238	0.160839	0.139547
GPAT2	0	0	0.0319047	0	0	0.00645478	0.00463419	0.00620017	0	0.00363382	0	0.00218714	0	0.0106774	0	0.0256887	0	0	0	0.0218541	0	0	0	0.00270251	0.00463491	0	0	0.0177688	0	0	0.00452021	0.0212268	0.0145457	0.00450357	0	0.0300843	0.0135949	0.00469506	0	0.00646608	0	0.00513703	0.0456046	0.019423	0.00622992	0	0	0.00501395
ADRA2B	0	0	0	0	0	0	0	0	0	0	0	0	0	0	0	0	0	0	0	0	0	0	0	0	0	0	0	0	0	0	0	0.00188394	0	0	0	0	0	0	0	0	0	0	0	0	0	0	0	0
ASTL	0	0	0	0	0	0	0	0	0	0	0.145	0	0	0.00601821	0	0	0	0	0	0	0	0.000695745	0	0	0	0	0	0	0	0	0	0	0.00364194	0.00118389	0	0	0	0.00234891	0	0	0	0	0	0	0	0.00290708	0	0
DUSP2	0	0	0	0	0	0.00511806	0.0127585	0	0	0	0	0	0	0.00659812	0	0.00916071	0	0	0	0	0	0.00518424	0	0	0	0.0418574	0.03883	0	0	0	0.00552999	0.00701572	0.00590119	0.00378116	0	0.00957535	0.00413108	0.00234471	0	0	0.00633667	0.00331632	0.0496883	0.00744482	0.00762263	0.00282471	0	0.00939782
STARD7	0.29145	0.0651525	0.0591269	0.094701	0.0749645	0.0971394	0.096251	0.127115	0.0419696	0.0393831	0.0197436	0.0602369	0.0399888	0.128456	0.0745225	0.0428635	0.101135	0.0539288	0.0688092	0.0715776	0.0991219	0.0921263	0	0.0995027	0.106362	0	0.0228066	0.0897255	0.0153872	0.166334	0.140998	0.09613	0.0754617	0.0604414	0.0375613	0.0674095	0.0990575	0.106348	0.115887	0.0782415	0.0366175	0.0541579	0.100123	0.102402	0.0704269	0.0746981	0.0369215	0.109804
TMEM127	0	0.0561744	0.103056	0.0515267	0.0108409	0.0311116	0.060665	0.0696221	0.0907686	0.0697393	0.0377847	0.0684197	0.0460382	0.0129047	0.0503426	0.0243303	0	0.0545251	0.0477924	0.0253941	0.0311423	0.0338884	0	0.0424582	0.0244069	0.0418574	0.0771373	0.0403525	0.0321469	0	0.0444243	0.0347896	0.0517971	0.0387107	0.033693	0.0530703	0.0478263	0.0699828	0.0848623	0.0240584	0.0405194	0.0424019	0.0302231	0.0547051	0.0334622	0.032616	0.043321	0.0562654
CIAO1	0.106931	0.0333942	0.0315414	0.0555382	0	0.0428441	0.0801443	0.104549	0	0.0586754	0.0203915	0.0252949	0.0535686	0.136897	0.0406225	0.0381888	0	0.0581631	0.0611475	0.049036	0.0760918	0.105228	0	0.0992344	0.0362817	0	0.24113	0.0377901	0.028673	0.107777	0.0881694	0.101782	0.0472247	0.0576625	0.132507	0.044497	0.10227	0.0907495	0.0246359	0.0587507	0.0544347	0.051771	0.0421417	0.0453049	0.0449936	0.0708761	0.113724	0.115718
SNRNP200	0	0.109546	0.0893827	0.1231	0.0468391	0.0764849	0.108554	0.0993019	0.145056	0.0672298	0.101812	0.074989	0.101126	0.0906689	0.112994	0.0764166	0.112007	0.0849081	0.0688469	0.100616	0.0715629	0.126923	0.0805777	0.116318	0.0559988	0.0730784	0.0611904	0.0751949	0.0271983	0.0397327	0.113587	0.127218	0.0988806	0.061533	0.0303532	0.0994553	0.0899047	0.0884951	0.106436	0.0979974	0.0834612	0.12228	0.0721015	0.0433002	0.0747185	0.0609266	0.0362177	0.118237
ITPRIPL1	0	0	0.0153562	0	0.0098083	0	0.00420996	0.00707714	0	0	0	0.00424372	0	0	0.00796845	0	0	0	0.00437285	0	0.0131067	0.0182828	0	0	0	0	0	0.018172	0.0127914	0.0248774	0.0069254	0.00546785	0.00675583	0.00420435	0	0.0136625	0.00815236	0.00703291	0.0610709	0.0091875	0.00561169	0.00150236	0.0367248	0	0.00282448	0.0169465	0	0.0039168
NCAPH	0	0.017097	0	0	0.0108409	0.0112485	0.0271132	0.00359977	0	0	0	0.00639502	0	0	0	0	0	0	0.00285519	0	0.00737744	0.139256	0	0.0046411	0.0190942	0	0	0.0230447	0	0.0260776	0	0.00420194	0.00172093	0.00441251	0	0	0.0295216	0.00528254	0.0522049	0.00455209	0	0	0.0213393	0	0	0.00567375	0	0
NEURL3	0	0	0	0	0	0	0.00679003	0	0	0.00285371	0	0	0	0	0	0	0	0	0.0077648	0	0	0	0	0	0	0	0	0	0	0	0	0	0	0.00472393	0	0	0	0.00212655	0	0	0	0	0	0.00761464	0	0	0	0
ARID5A	0.215986	0.0638953	0.137586	0.0476356	0.0717622	0.0479557	0.165132	0.0900225	0.086945	0.104733	0.280484	0.15268	0.100382	0.093028	0.10056	0.0421622	0.140332	0.0197856	0.0948084	0.165059	0.0355818	0.140278	0	0.0554078	0.123805	0.0953532	0.046895	0.0606272	0.192461	0.0473747	0.170895	0.100571	0.155088	0.095039	0.128344	0.0924599	0.115087	0.100921	0.0904303	0.120558	0.0814089	0.142408	0.18312	0.12198	0.125467	0.0974812	0.0677303	0.0514666
KANSL3	0.0612545	0.0361784	0.0951086	0.0643347	0.0988585	0.0506007	0.0732998	0.0829785	0.0449753	0.0506909	0.0984324	0.118334	0.111591	0.0822691	0.0826153	0.0547826	0.112007	0.0710875	0.0732865	0.104255	0.0557666	0.116292	0.208096	0.0962642	0.143436	0.185473	0.092111	0.0364026	0.0122717	0.0611459	0.0698517	0.106153	0.0622378	0.0744748	0.0303532	0.00957535	0.115219	0.0707887	0.0975552	0.0931975	0.072701	0.0865335	0.0504614	0.059236	0.0760295	0.056361	0.065256	0.126719
FER1L5	0	0	0	0	0.016734	0	0.00739675	0.00531611	0	0	0	0	0	0	0	0	0	0	0.00889103	0	0	0.00194763	0	0.00403868	0	0	0	0	0.0293781	0.0430921	0.00728705	0.00822469	0.0114048	0.00110675	0	0	0.00427527	0.00371396	0	0.00178135	0	0.00626215	0	0	0.00279827	0	0.018383	0
LMAN2L	0.0422335	0.00943966	0.0180919	0.0419638	0	0.0383129	0.0392147	0.0210009	0.0524786	0.05956	0.0836721	0.0254628	0.0322808	0.0133363	0.027756	0.0341252	0.140332	0.00928506	0.0185256	0.0254757	0.0514133	0.0436962	0	0.0178442	0.0194562	0	0	0.023889	0	0.0446634	0.029368	0.0423702	0.0167949	0.0222992	0	0.0397823	0.0173823	0.0306314	0.0129416	0.0342676	0.0286464	0.0235922	0.0567844	0.0149598	0.0265739	0.0181481	0	0.0490117
CNNM4	0	0.0258448	0.00817113	0.0237264	0.0665281	0.028979	0.0204036	0.0446751	0.0691567	0.0171253	0.0687716	0.0223472	0.050741	0	0.0331306	0.0494967	0	0.0258495	0.0228489	0.0266195	0.0190702	0.0464826	0	0.0609828	0.0271214	0	0.0199705	0.0468862	0.0223147	0.0244034	0.0425104	0.0511721	0.0226245	0.0503427	0	0.0190688	0.0248312	0.0243121	0.0650849	0.0332114	0.0370133	0.0558579	0	0.0170814	0.0374321	0.0181971	0.0243239	0.0305381
CNNM3	0	0	0.0171024	0.0145623	0	0.00513575	0.0166683	0.00771956	0	0.00590059	0	0.018299	0	0.00659812	0.0307181	0	0	0.0223379	0.0225973	0.00911381	0	0.0118603	0	0.0127949	0.00616659	0	0	0.0225239	0	0	0.0177819	0.00695145	0.0058586	0.0134999	0.0338932	0.0128107	0.00692647	0.00458031	0.013921	0	0.00530211	0.00695591	0	0.0149038	0.0204694	0.00442141	0	0.0225744
ANKRD23	0.0914434	0.0326507	0.0140106	0.0219481	0.0268613	0.0349084	0.0430692	0.0548659	0	0.0356009	0.0503423	0.0375588	0.0399067	0.0226048	0.0236226	0.0233715	0	0.0264894	0.0342072	0.0304349	0.016403	0.050653	0	0.046763	0.0115343	0	0.0394241	0.0486457	0.0535292	0	0.0415019	0.0250712	0.044771	0.05759	0.0799396	0.0300843	0.0520308	0.0509699	0.0269867	0.030289	0.0290656	0.010842	0.0265613	0.00646785	0.023688	0.0492044	0.0678416	0.0575946
SEMA4C	0	0.0473359	0.0843322	0.0559134	0.057288	0.0908868	0.0271005	0.0788739	0.0263235	0.0391712	0.041165	0.0750895	0.055149	0.0823187	0.094391	0.0571428	0.112007	0.0674001	0.071967	0.0744651	0.120649	0.0375615	0	0.0955521	0.0442734	0	0.0126925	0.0557432	0	0.168694	0.0584147	0.0654375	0.0615976	0.0503056	0	0.0424838	0.0219235	0.0501575	0.0580469	0.0088792	0.0647905	0.0239384	0	0.0110799	0.0469207	0.0563883	0	0.0227168
FAM178B	0.0296683	0.0116049	0.00885221	0	0.0219121	0.0126172	0.00919595	0.0173832	0.0711628	0.0147363	0	0.0102544	0.0052088	0.0054462	0.0190447	0.00780965	0	0	0.0194245	0	0.0113058	0.00633296	0	0.00466741	0	0	0.0126925	0	0	0	0.0215002	0.0153302	0.00766839	0.0146095	0.0361042	0.00902316	0.0136329	0.0147839	0.0273846	0.00471404	0.00336095	0.011357	0	0.015066	0	0.00753592	0	0
FAHD2B	0.0422335	0.00429234	0.0437679	0	0	0.0212533	0.0114442	0.0103123	0	0.0205933	0	0.00333298	0.016471	0.0137844	0	0	0	0	0.0056705	0.0256433	0.0100273	0.0101083	0	0.0102027	0.0266283	0	0	0	0	0.0388737	0.015303	0.0124097	0.0177233	0.0211248	0	0	0	0.00646619	0	0.00712777	0.00438232	0.00295571	0	0.0172036	0.0136446	0.0162886	0.0226994	0.0171419
ANKRD36	0.21793	0.262337	0.184054	0.232066	0.188308	0.170022	0.12785	0.170392	0.158498	0.263141	0.238499	0.188667	0.227205	0.0999714	0.152406	0.123949	0.140332	0.179555	0.155256	0.157286	0.201023	0.220837	0.21126	0.169383	0.156976	0.0418574	0.269487	0.254498	0.13675	0.248278	0.164328	0.151058	0.174615	0.169653	0.223108	0.253973	0.215057	0.168138	0.157124	0.13339	0.183937	0.177187	0.16869	0.231097	0.171884	0.116736	0.199151	0.226178
ANKRD36B	0.0659778	0.0548064	0	0.0501876	0.0717286	0.0479649	0.037795	0.0499668	0.0449753	0.050583	0.12261	0.0740048	0.111842	0.049801	0.0618299	0.0502791	0.0888661	0.0299865	0.0316637	0.0394223	0.0897568	0.0750315	0.140402	0.0397044	0.0331362	0	0	0.110761	0.0143329	0.123863	0.0500503	0.0520344	0.0508448	0.0385551	0.0697972	0.0398394	0.0487226	0.0578996	0.0809835	0.031783	0.0733494	0.0358526	0	0.0320669	0.0376237	0.0366049	0.0423161	0.0621201
COX5B	0.133797	0.0652949	0.121337	0.189279	0.133053	0.101118	0.116914	0.0960467	0.143247	0.0514613	0	0.0366562	0.110723	0.0951112	0.0930839	0.0389452	0.140332	0.111455	0.116759	0.0823385	0.0461999	0.0558275	0	0.0622465	0.07042	0.123032	0.159949	0.151581	0.11062	0.0722184	0.105305	0.0925493	0.086887	0.0590855	0.10231	0.034962	0.0881775	0.0753116	0.0586504	0.0396641	0.0814381	0.0599002	0.0614406	0.100621	0.080175	0.0296856	0	0.0553927
ACTR1B	0	0.0410698	0.0233486	0	0.0822287	0.0418883	0.0778854	0.0693363	0.0989497	0.0256122	0.080808	0.038103	0.0282065	0.0721534	0.0564351	0.0356533	0	0.0702322	0.0459976	0	0.0436252	0.0442186	0.234165	0.0642661	0.0850896	0.0731596	0	0.0583811	0.0541905	0.0725591	0.0594206	0.0764528	0.0777083	0.0304457	0.0489549	0.0539379	0.071727	0.0493023	0.0430784	0.0396947	0.0550841	0.0187692	0.0842415	0.033003	0.0505988	0.0275622	0.0723128	0.0416357
C2orf92	0	0.0204895	0.0185781	0	0	0.0197366	0.0158527	0.0130847	0	0.0301296	0.0214214	0.025205	0.0393881	0.0222182	0.0163828	0.0414078	0	0.0259685	0.0121669	0.0337027	0.047494	0.0382711	0	0.0313439	0.00329961	0	0	0.0638986	0.0186684	0	0.021513	0.0169608	0.0306101	0.0273763	0	0.0501127	0.0544752	0.0301292	0.0225195	0.0155331	0.0549211	0	0.0239591	0.0196888	0.00536925	0.0236331	0.0249226	0.0201248
ZAP70	0	0.0115931	0	0	0	0	0.00224244	0	0	0	0.00967394	0	0	0	0	0	0	0	0	0	0	0	0	0.00325386	0	0	0	0	0	0	0	0	0	0	0	0	0	0	0	0	0.00179202	0.00643821	0	0	0	0	0	0
TMEM131	0.332258	0.353823	0.203046	0.281383	0.327507	0.369188	0.520677	0.290169	0.382997	0.370698	0.311723	0.297955	0.324985	0.244215	0.241623	0.305967	0	0.338463	0.284592	0.308526	0.271663	0.332833	0.184507	0.299324	0.269338	0.447564	0.321583	0.379065	0.231441	0.396696	0.285547	0.347216	0.272547	0.375383	0.328716	0.254976	0.356678	0.320048	0.193696	0.370864	0.312721	0.248883	0.236416	0.25558	0.307981	0.267447	0.327076	0.335163
VWA3B	0	0	0	0	0	0	0.001812	0	0	0.00483089	0.021258	0	0	0	0.0140018	0	0	0	0	0	0	0	0	0.0017863	0.00355034	0	0	0.00958048	0	0	0.00186739	0.00171382	0	0.00272862	0	0	0.00623264	0.00199429	0	0	0	0	0	0	0	0.00329268	0	0
CNGA3	0	0.0134558	0	0	0	0	0	0.00372484	0	0.00299171	0	0.00434126	0	0	0	0	0	0	0	0	0	0	0	0	0	0	0	0	0	0	0	0	0	0	0	0	0	0	0	0	0	0	0	0	0	0	0	0
INPP4A	0.158966	0.323689	0.467757	0.275745	0.194195	0.303812	0.309983	0.368137	0.381807	0.361174	0.238295	0.328169	0.298624	0.344712	0.329765	0.311779	0.164514	0.262841	0.32321	0.264589	0.234855	0.582101	0.375352	0.364343	0.502634	0.256102	0.302634	0.373788	0.420594	0.271049	0.295448	0.617305	0.38275	0.354112	0.645527	0.307586	0.30965	0.415489	0.313574	0.485313	0.331198	0.766417	0.34772	0.282027	0.380713	0.40032	0.349889	0.476986
COA5	0	0.0194214	0.0303385	0.121784	0.0406588	0.0198195	0.0371158	0.031053	0.0419696	0.0192608	0	0.0241782	0.0866308	0.0112751	0.0208615	0.0127916	0.140332	0.0715385	0.0384958	0.0182764	0.0256124	0.0323893	0	0.0228779	0.0241288	0.0984473	0	0.0331835	0.0178672	0	0.0318355	0.0414324	0.0305599	0.0339317	0	0.0462081	0.0198952	0.0197954	0.0337884	0.0350744	0.0272176	0.0363203	0	0.0567835	0.0244027	0.00898315	0	0.0225798
UNC50	0.050261	0.03336	0.0127188	0	0.0150991	0.0440606	0.0769188	0.0495919	0.0951062	0.044972	0	0.0260409	0.0211904	0.0269492	0.0282788	0.0543902	0	0.0185271	0.052428	0.0402074	0.0493762	0.0266333	0	0.0268548	0.040819	0	0.046895	0.0670963	0.030026	0	0.0589589	0.0340335	0.0741519	0.0573141	0	0.0450484	0.0472661	0.0397112	0.02208	0.0291468	0.0411277	0.0442217	0.059234	0.0330611	0.0551209	0.0211979	0.0573379	0.0495497
MGAT4A	0.675229	0.724624	0.631758	0.980653	0.860844	0.866745	1.04034	1.03813	0.919515	0.842087	0.598214	1.03249	0.780709	1.20219	0.671809	0.772146	0.490993	0.739161	0.835949	0.85961	0.818804	1.24659	0.552317	1.01411	0.995162	0.753787	0.995915	0.951395	1.1615	1.00505	0.825793	1.25928	0.858336	1.20413	0.801636	0.666022	0.883783	0.949899	0.629524	1.06297	0.914471	0.574591	1.04058	0.745989	0.837522	1.40268	0.995921	0.661165
KIAA1211L	0.0228016	0.119281	0.22844	0.102578	0.112058	0.122998	0.115564	0.168544	0.0788021	0.209011	0.0906101	0.109578	0.14952	0.121023	0.214166	0.0821231	0.0888661	0.134781	0.115886	0.0882791	0.100462	0.200817	0.273472	0.131376	0.15633	0.227482	0.0516462	0.121548	0.149654	0.0767623	0.14101	0.117477	0.164713	0.126399	0.145629	0.0624088	0.173132	0.111549	0.0691693	0.104231	0.153983	0.0433136	0.0805631	0.122286	0.119644	0.183303	0.0249226	0.14963
TSGA10	0.0699416	0.11648	0.0669481	0.213879	0.0402548	0.0909324	0.142232	0.0620548	0.0419696	0.0879833	0.243238	0.070725	0.143859	0.0611334	0.098324	0.0721014	0	0.0527071	0.0514041	0.0412239	0.12361	0.0889095	0.122655	0.0435378	0.0706821	0.0731596	0.0582389	0.106219	0.0155004	0.0704413	0.121923	0.0891518	0.133283	0.117281	0.0764802	0.040592	0.137067	0.113438	0.143813	0.0946234	0.0506351	0.0398291	0.0770252	0.0995263	0.0374488	0.0769476	0.0327418	0.114001
AC079447.1	0.13235	0.124417	0.0433686	0.0152874	0.0646826	0.064382	0.0761869	0.0405606	0.191237	0.0906821	0.0627512	0.0918661	0.119879	0.0621152	0.0582686	0.0751563	0	0.0653963	0.0469174	0.14126	0.134557	0.0808954	0.128619	0.0932079	0.0801776	0.0418574	0.0355511	0.0381061	0.136849	0.12609	0.091197	0.0910395	0.0945777	0.0712936	0.0486597	0.142874	0.104681	0.0962539	0.106084	0.0712073	0.0734089	0.0488531	0.0650149	0.0541513	0.0556099	0.0498721	0.131671	0.112855
MITD1	0.0470234	0.0310009	0.0449908	0.119067	0.0998571	0.0887915	0.23579	0.0545507	0.167713	0.0601455	0.0384982	0.0496676	0.105619	0.0408526	0.046422	0.0186357	0	0.0787071	0.0868709	0.0464525	0.0783788	0.0743033	0.07819	0.0816702	0.0589313	0	0.0954977	0.0406421	0.0545554	0.0572474	0.0746749	0.0648535	0.0853744	0.0995259	0.0303532	0.0798624	0.0841497	0.0876621	0.0320597	0.0569147	0.0583113	0.0399729	0.149516	0.0748654	0.0671604	0.0429778	0.0173935	0.0902321
LYG2	0	0	0	0	0.0204883	0.00756367	0.00683397	0.00255905	0	0	0	0.00204832	0	0.00483905	0.00653034	0	0	0	0.00335171	0	0.0122013	0.00196488	0.140402	0.00472655	0	0	0	0	0.0205548	0.0153956	0.00978363	0.00227215	0.00751903	0.00123555	0	0	0.00748973	0.00647828	0.00776941	0.00150887	0.00565164	0	0	0	0.00301391	0.00726503	0.0317582	0.00291258
LYG1	0	0.0137473	0	0.0250831	0	0.012096	0.0133314	0.00436886	0	0.0221043	0.0381664	0	0	0	0	0	0	0.00758687	0.0101462	0	0.00904919	0.00931211	0	0.00453526	0.00329961	0	0	0	0	0.0235311	0.0133713	0.00679991	0.0192132	0.010104	0	0.0176312	0.0179668	0.0068853	0	0.0106243	0.00784476	0.00458662	0	0	0.00123831	0.00891864	0	0.0200757
TXNDC9	0	0.0138679	0.0393571	0.0253191	0	0.0125569	0.0413087	0.0331847	0.0449753	0.0214362	0.0172403	0.016338	0.00628129	0.0408436	0.0360477	0.0255883	0	0	0.0109026	0.0166871	0.0121103	0.0295404	0	0.0280164	0.0197838	0	0.0335484	0.0112698	0.0418994	0	0.0138979	0.0326356	0.0363556	0.0350377	0.0727724	0.0143877	0.0256472	0.031302	0.0258822	0.0452842	0.0409771	0.0115831	0	0.0219747	0.0293318	0.0379547	0	0.0380951
EIF5B	0.118956	0.174945	0.184341	0.126699	0.183431	0.1263	0.111458	0.170333	0.0747183	0.144338	0.149763	0.143956	0.0597242	0.182659	0.129091	0.113727	0.115284	0.130069	0.12327	0.0933595	0.164577	0.159259	0.122655	0.121089	0.106221	0.123032	0.275616	0.13744	0.0970115	0.157445	0.0802125	0.166245	0.219746	0.109297	0	0.174627	0.17729	0.123748	0.0968726	0.172531	0.13607	0.0709239	0.205986	0.117621	0.0728121	0.189988	0.121688	0.237884
REV1	0.205272	0.225313	0.197491	0.199004	0.219911	0.276851	0.225255	0.202981	0.232147	0.220177	0.310761	0.261527	0.210303	0.213526	0.230295	0.193577	0.246435	0.305493	0.159743	0.237827	0.193916	0.279689	0.0574905	0.265386	0.165623	0	0.118109	0.172548	0.256139	0.191023	0.205217	0.21164	0.214726	0.263386	0.0873027	0.324085	0.288522	0.180598	0.318435	0.178425	0.277008	0.174	0.160377	0.16682	0.183461	0.206108	0.200476	0.30276
AFF3	0.086303	0.236964	0.240646	0.535136	0.314398	0.284968	0.111344	0.182928	0.361851	0.158947	0.212789	0.229473	0.202478	0.0890404	0.20162	0.381034	0.101135	0.589675	0.118679	0.31213	0.187289	0.0909449	0.196614	0.178372	0.245955	0.51397	0.228021	0.197431	0.200912	0.167067	0.187052	0.102214	0.133959	0.100105	0.153889	0.143559	0.164898	0.0938618	0.0960357	0.0828035	0.13282	0.0664635	0.207028	0.139118	0.0914152	0.0963158	0.261183	0.124527
LONRF2	0.0523911	0.0510714	0.0644139	0.0670421	0.124027	0.13091	0.0909269	0.1227	0.0419696	0.0590846	0.15759	0.0679541	0.0371503	0.0458899	0.089639	0.0477754	0	0.0828643	0.0396866	0.125426	0.129593	0.0428611	0.273472	0.0389797	0.0795263	0	0.0837239	0.1265	0.15274	0.0956107	0.129057	0.083658	0.107873	0.0269255	0.195278	0.0809795	0.0780622	0.0666272	0.0951032	0.0500783	0.041122	0.0423547	0.084607	0.120719	0.066575	0.061044	0.106342	0.0429875
CHST10	0	0.0175623	0	0	0	0.0137987	0.0268711	0.0372567	0.132175	0.0332222	0.0529549	0.0126732	0.0138243	0.00591634	0	0	0.0888661	0	0.0223744	0.0302802	0	0.0251806	0	0.0212081	0.00535099	0	0.0126925	0.0203209	0.0156931	0.0152536	0.0304785	0.0222529	0.0329338	0.0342847	0	0.0603404	0.0302341	0.0306685	0.0168817	0.0214253	0.014467	0.0110035	0	0.0074767	0.0136119	0.0249329	0	0.00832825
NMS	0	0	0	0	0	0	0	0	0	0	0	0	0	0	0	0	0	0	0	0	0	0	0	0	0	0	0	0	0	0	0	0	0	0	0	0	0	0	0	0	0	0	0	0	0	0	0	0
PDCL3	0	0.0217298	0	0	0	0	0.00948967	0.0128501	0	0.0192341	0	0	0.0148236	0.00483905	0.0113198	0	0	0	0.0102626	0	0.0152781	0.00432018	0	0.00673407	0	0	0	0.010841	0.0216005	0.0220458	0.00553766	0.00576308	0.012411	0.0105186	0	0.0357916	0.00803125	0.0039692	0.0210204	0.00860092	0.00834356	0.0189804	0	0	0.00482602	0.00596781	0	0.00494624
NPAS2	0.0659778	0.109887	0.0106361	0.0219481	0.0321808	0.0373309	0.0418537	0.0587206	0.0449753	0.0122654	0.115068	0.0220853	0.0535448	0.026254	0.0537174	0.0335832	0	0.0307086	0.0237788	0.0552551	0.0279476	0.029905	0.0937631	0.0476689	0.0229107	0	0	0.0342748	0	0.0392642	0.0397091	0.0258741	0.0586073	0.02885	0.0900255	0.0235639	0.0357991	0.0345997	0.0632785	0.0370241	0.073973	0.0151386	0	0.0131215	0.036971	0.0448407	0.0873344	0.0230628
RPL31	0.0981505	0.102381	0.182136	0.0470311	0.144362	0.106268	0.101082	0.153082	0.0423737	0.0947513	0.0197436	0.0963143	0.0972065	0.0696005	0.0993296	0.106428	0	0.0235999	0.0679237	0.0323283	0.0982587	0.108925	0.186109	0.0742683	0.0452493	0	0	0.0887384	0.109629	0.0847333	0.128364	0.119633	0.155428	0.108938	0.0791866	0.0984572	0.0906284	0.144742	0.102117	0.123579	0.0850317	0.0822305	0.105562	0.0316903	0.0646684	0.157199	0.0140933	0.192976
TBC1D8	0.284433	0.122926	0.132043	0.0668776	0.113711	0.0503994	0.211901	0.202052	0	0.107366	0.0376568	0.0299045	0.0370988	0.469682	0.055081	0.050806	0	0.0127685	0.0971526	0	0.0441175	0.683412	0.196614	0.0676909	0.121921	0.119004	0.0736766	0.297455	0.282406	0.212273	0.197679	0.736667	0.418679	0.339136	0.178849	0.0659892	0.0871203	0.342347	0.40951	0.465315	0.0493814	0.80031	0.540359	0.116247	0.185242	0.473171	0.0731303	0.507502
CNOT11	0	0.0201954	0.0688539	0.0624894	0.0850006	0.0337095	0.0531761	0.0642265	0	0.0495543	0.00967394	0.0446297	0.0317778	0.0787326	0.0277941	0.0627075	0	0.0227868	0.0348065	0.0367765	0.0396884	0.0587379	0	0.0398673	0.0192995	0	0	0.032202	0.0515866	0.0469921	0.0610566	0.0633386	0.0418272	0.0489178	0.0739995	0.0526071	0.0118273	0.0626652	0.0268115	0.0447463	0.0631855	0.0467403	0.0795304	0	0.0383884	0.0607444	0.0524997	0.0555728
RNF149	0.443563	0.386	0.387816	0.209237	0.311491	0.278587	0.544759	0.569654	0.38509	0.418166	0.197788	0.439356	0.290654	1.19626	0.284323	0.358471	0.213142	0.295132	0.414582	0.292106	0.308133	0.886389	0.289382	0.363245	0.784036	0.609093	0.329441	0.448629	1.05162	0.549861	0.40514	0.925929	0.947848	0.490162	0.749763	0.411265	0.348022	0.67593	0.459966	0.782908	0.300235	1.34774	0.91882	0.236097	0.464424	0.863603	0.324898	1.02655
CREG2	0.0837754	0.116772	0.12636	0.085304	0.123756	0.119779	0.0971886	0.103105	0.207421	0.0420994	0.0489746	0.068959	0.0533852	0.0566697	0.0616896	0.0704195	0.220533	0.0353869	0.0801507	0.150438	0.0998291	0.0435096	0.22098	0.0538848	0.103036	0.0953532	0.0504902	0.0555024	0.0603171	0.0677421	0.119627	0.134406	0.156202	0.0354771	0	0.0586552	0.0553039	0.0652414	0.0499662	0.0503119	0.078335	0.038299	0.0583127	0.105417	0.0762752	0.0664787	0.0928927	0.0631696
RFX8	0	0	0.0157975	0	0.0219121	0	0.00280028	0.0152308	0	0	0	0	0	0	0	0	0.101135	0.00758687	0.0027069	0.0127212	0	0.00305658	0	0.0090451	0	0	0	0	0	0	0	0.00175543	0.00251596	0.00391733	0	0.0235639	0	0.014075	0	0.00211935	0.00442579	0	0	0	0	0.00636832	0	0.00220178
MAP4K4	0.651132	0.776852	1.15776	1.07727	1.0199	0.896684	0.640192	0.888106	1.45345	1.01165	0.944921	0.790287	1.05519	0.615243	1.16271	1.18668	0.770163	1.36705	0.936071	1.21809	0.985667	0.746081	0.595359	1.29586	0.583391	0.997703	0.845274	0.872254	0.669854	0.898235	0.805184	0.970719	0.738181	1.17438	0.530353	1.19505	1.10202	0.819487	0.580973	0.738442	1.23598	0.518124	0.784821	0.781926	0.893794	0.781395	1.26476	0.978367
IL1R2	0	0	0	0	0	0	0	0.00246628	0	0	0	0	0	0	0	0	0	0	0	0	0	0.00216251	0	0	0	0	0	0	0	0	0	0	0	0	0	0	0.0132542	0	0	0	0	0	0	0	0	0	0	0
IL1R1	0	0	0.018814	0	0	0	0.00287405	0	0	0	0	0	0	0	0	0.0181117	0	0	0.00168389	0	0	0.00433872	0	0.0017863	0	0	0	0.00514594	0	0	0.00809832	0.00525481	0	0.00200945	0	0	0.0123723	0	0	0.00423334	0	0.0030967	0	0	0.00166823	0	0.0355846	0.00408865
IL1RL2	0	0.0134558	0	0	0.0110391	0	0.00512005	0.00414542	0	0	0	0	0.00907129	0	0	0.0253112	0	0	0	0	0.0134751	0.00256444	0	0.010154	0	0	0	0	0.00921745	0	0.00537277	0.00680098	0.00643719	0.00451293	0	0	0	0	0	0.00128771	0	0	0	0	0	0.00497219	0	0.00202461
IL18R1	0	0	0	0	0	0	0.0025571	0.0224911	0	0.00422002	0	0.00172145	0	0.00671074	0.00929787	0	0	0	0.00320617	0	0	0.0603854	0	0.0038731	0	0	0	0	0	0	0.00419441	0.00220666	0.00743848	0	0	0.0130053	0	0	0.0103862	0.00629239	0	0.0119111	0.0341638	0	0.00236247	0.00893204	0	0
IL18RAP	0	0	0	0	0	0	0.00035329	0.0043345	0	0	0	0	0	0	0	0	0	0	0	0	0	0.00235267	0	0	0	0	0	0	0	0	0	0	0	0.00140939	0	0	0	0	0	0	0	0.00414332	0	0	0	0	0	0
SLC9A4	0	0	0	0	0	0	0	0	0	0	0	0	0	0	0	0	0	0	0	0	0	0.000977333	0	0	0	0	0	0	0	0	0	0	0	0	0	0	0	0	0	0	0	0	0	0	0	0	0	0
SLC9A2	0	0	0	0	0	0.0134207	0.00975716	0.00450341	0	0.00375542	0	0	0	0.00598727	0	0.0100739	0	0	0.00440697	0	0	0.00598628	0	0.0120787	0	0	0	0.00665911	0	0	0.0130016	0.00653829	0.00700123	0.0130394	0	0.030839	0.00367459	0.00661124	0	0.00952966	0	0	0	0.00879635	0.00989594	0.0028852	0.0182923	0.00429968
MFSD9	0	0	0.0431317	0	0.0174915	0.00850801	0.00600812	0.00603764	0	0.0134745	0.021258	0.0124491	0.00525912	0.0138878	0.0054364	0.00916539	0	0	0.0138015	0	0	0.00788096	0	0.0262595	0	0	0	0.0189638	0	0.0120295	0.0138959	0.0116858	0.0115197	0.0175353	0	0	0.00488539	0.0120302	0	0.00635664	0.0093774	0.0021771	0.0208888	0.00503987	0.0029429	0.00518348	0	0.0226394
TMEM182	0	0.0394031	0.0261889	0.0463996	0.0464547	0.0188666	0.0538815	0.0322574	0.0524786	0.0341761	0	0.0289286	0.0324235	0.0147695	0.0270405	0.015699	0.214629	0.0239464	0.025976	0.0240937	0.0600158	0.050165	0.07819	0.0246381	0.00351709	0	0.0700643	0.0306986	0	0.0100931	0.0466813	0.0341021	0.0257233	0.0549218	0	0.100434	0.0462645	0.0377002	0.0455688	0.0636088	0.0206056	0.0237296	0.0647836	0.0301904	0.036171	0.070057	0.0309301	0.0749452
POU3F3	0	0.0110687	0.0293076	0.0262278	0.0135633	0.0194452	0.00925823	0.016748	0	0.00653288	0	0	0.0132707	0.0130346	0.0239152	0.0200031	0	0	0.00265058	0.0242195	0	0.00542588	0	0.00621187	0.0124662	0	0	0.0222417	0.0199901	0.0153956	0.0234514	0.00347948	0.0170375	0.00164431	0	0.0330926	0.0030592	0.0175507	0	0.00506408	0.00771137	0.00570319	0	0.0164339	0.0161003	0.00336947	0	0.00749802
MRPS9	0.0494964	0.0464849	0.113358	0.0774671	0.0943966	0.060047	0.0712875	0.0649893	0.0419696	0.0445389	0.143472	0.0293373	0.0471904	0.0773225	0.0842929	0.0686425	0	0.0861675	0.0598735	0.0649969	0.0350222	0.0682092	0.13307	0.0472513	0.0470061	0.0418574	0.0228066	0.120824	0	0.106035	0.0898425	0.0603769	0.0731667	0.0465463	0	0.0900127	0.0464441	0.0720246	0.116258	0.0672468	0.0736808	0.0422047	0	0.0660773	0.0447399	0.0415159	0.0701998	0.101595
GPR45	0	0	0	0	0	0	0	0	0	0	0	0	0	0	0	0	0	0	0	0	0	0	0	0	0	0	0	0	0	0	0	0	0	0	0	0	0	0	0	0	0	0	0	0	0	0	0	0
TGFBRAP1	0.0798423	0.0663901	0.028663	0.0389142	0.0581721	0.0451198	0.0636209	0.0805439	0.0449753	0.118259	0.0495049	0.066982	0.0581586	0.0542022	0.020846	0.0302599	0	0.0558837	0.0819562	0.0558931	0.0473544	0.0646127	0	0.0557132	0.0343788	0	0.0697592	0.0473013	0.0205548	0.0937343	0.0702309	0.0679084	0.0717207	0.0721817	0	0.0706655	0.0751125	0.0844892	0.0629747	0.0650989	0.0800679	0.0465296	0.0318356	0.0591961	0.052082	0.0651474	0.11106	0.111191
C2orf49	0	0.00693749	0.0318382	0.0250831	0.0655014	0.0362337	0.0604799	0.0247931	0.0711628	0.0269777	0.0536013	0.0217622	0.0342621	0.0316628	0.0261945	0.0186867	0	0	0.0447326	0.00926938	0.0435068	0.0224779	0	0.026501	0.0235195	0	0	0.00834523	0.0612079	0	0.032843	0.0183809	0.0185569	0.0485745	0	0	0.0397207	0.0251521	0.030172	0.019051	0.0293878	0.0220219	0.0196325	0.0375848	0.0350025	0.0154798	0	0.0531762
FHL2	0.0555815	0.00720873	0.0940244	0	0.0141977	0	0.0149291	0.0137255	0	0.0110239	0.0518895	0.0117376	0.0116146	0.00570252	0.0281332	0	0	0.0286594	0.00930452	0.0226038	0.0292468	0.00432503	0	0.0131915	0.00583162	0	0	0.00643612	0.0234995	0.0233747	0.0172749	0.00778416	0.02155	0.00394198	0	0	0.0145466	0.0230722	0	0.0112206	0.00819997	0.00928612	0	0.00582427	0.00578692	0.0159534	0	0.00638093
NCK2	0.942926	0.547209	0.753527	0.443852	0.460083	0.423029	0.805452	1.1667	0.334933	0.670638	0.580073	0.720734	0.416311	1.26479	0.381371	0.570026	0.9959	0.668252	0.536088	0.453117	0.365452	1.01096	0.248844	0.524269	0.665785	0.330251	0.672706	0.626433	0.836533	0.574368	0.609801	1.05002	0.820415	0.713185	0.297307	0.326827	0.90897	1.0755	0.586262	0.914655	0.48851	0.275019	0.825468	0.511372	0.491342	1.57862	0.431189	0.857524
UXS1	0.0682941	0.021124	0.0924513	0.0563012	0.112821	0.0903454	0.0760518	0.12117	0.143925	0.102628	0.214107	0.0726669	0.0437934	0.0714699	0.0943007	0.104033	0	0.0585047	0.101758	0.0778236	0.0673965	0.0947093	0.122655	0.116171	0.0346539	0.172438	0.0938534	0.110173	0.0988898	0.124391	0.0841258	0.108798	0.0620152	0.0836305	0	0.041496	0.114356	0.0949299	0.0367914	0.0905716	0.0791477	0.0533633	0.0247157	0.135024	0.0656895	0.0898859	0.166884	0.0852513
RGPD3	0	0	0	0	0	0	0.00430564	0.00276726	0	0	0	0.00126241	0	0.00523894	0	0	0	0	0.00459476	0	0	0.00697427	0	0.00735535	0	0	0.0394241	0	0	0	0.003274	0.00137326	0.00248587	0.00454703	0	0	0	0.00208563	0	0	0	0.00342485	0	0	0	0.00572001	0	0.00231357
CD8B2	0	0	0	0	0	0	0	0	0	0	0	0	0	0	0	0	0	0	0	0	0	0.000589217	0	0.00201645	0	0	0	0	0	0	0	0	0	0	0	0	0	0	0	0	0	0	0	0	0	0	0	0
ST6GAL2	0.0940596	0.0427202	0.0106361	0.0239944	0.052977	0.00572907	0.0279421	0.0495266	0.110001	0.0154095	0.149105	0.0231479	0.0194458	0.0143412	0.0580479	0.0219919	0	0.0491111	0.0219383	0.0258491	0.0378861	0.0139648	0	0.0116542	0.0289516	0	0	0.059823	0.0309566	0.0137399	0.010031	0.0272359	0.0377314	0.00901386	0	0.0136581	0.0200231	0.0231579	0.0147541	0.0207766	0.0153799	0.0162852	0	0.025155	0.0203572	0.036906	0.0249226	0.0256174
RGPD4	0	0	0	0	0.0135633	0	0.000547501	0.00176271	0	0.0046099	0	0	0	0	0	0	0	0.0116072	0	0	0	0.00134247	0	0.00179825	0	0	0	0	0	0	0	0	0.00296654	0	0	0	0	0.0041915	0	0.0027671	0	0	0	0	0	0	0	0
SLC5A7	0	0	0	0	0	0	0	0	0	0	0	0	0	0	0.0064309	0	0	0	0	0	0	0	0	0	0	0	0	0	0	0	0	0	0	0	0	0	0	0	0	0	0	0	0	0	0	0	0	0
SULT1C2	0	0	0	0	0.0113984	0	0.0841522	0.00255821	0	0	0	0.00312638	0	0.0195149	0.0185415	0.0146152	0	0	0	0	0	0.0046402	0	0.00391036	0	0	0	0.0130143	0	0.0186923	0	0	0	0.00398085	0	0	0	0.00493896	0	0.00870305	0	0	0	0	0	0.00388493	0	0
SULT1C4	0	0.0128163	0	0	0	0	0.00573848	0.00465683	0	0.00278636	0.0589147	0.00248657	0	0.00596682	0.0044785	0	0	0	0.00743637	0	0	0.00167531	0	0.00960627	0	0	0	0.00993281	0	0.0168645	0.00370258	0.00159334	0.00254087	0.00650214	0	0	0.00534687	0.00862904	0.032262	0	0.00327866	0.0413998	0	0	0.00193715	0	0.0163864	0.00381951
GCC2	0.467308	0.270548	0.193165	0.320647	0.337177	0.269075	0.265436	0.225603	0.300312	0.212069	0.564275	0.332785	0.346718	0.206282	0.333283	0.184846	0.263622	0.415513	0.265843	0.277818	0.213858	0.241913	0.257967	0.258201	0.32047	0.500984	0.173734	0.195305	0.242956	0.136425	0.311372	0.247544	0.276616	0.285515	0.307189	0.304952	0.199055	0.274336	0.321544	0.237953	0.333263	0.35006	0.0870279	0.261672	0.231361	0.208017	0.309928	0.341046
LIMS1	0.231424	0.25365	0.457415	0.448055	0.405731	0.34846	0.380409	0.372185	0.480651	0.508152	0.600852	0.676317	0.451574	0.357344	0.367113	0.41493	0.216419	0.52104	0.522421	0.379119	0.474318	0.640675	0.308423	0.606977	0.412208	0.271365	0.384694	0.379883	0.234261	0.469592	0.389698	0.545818	0.443976	0.451506	0.258463	0.405264	0.597852	0.520911	0.377653	0.5516	0.45865	0.29174	0.544199	0.330697	0.345691	0.506008	0.771015	0.340504
RANBP2	0.121108	0.156683	0.160727	0.254879	0.124245	0.210314	0.281235	0.233517	0.224884	0.214865	0.313177	0.202616	0.141644	0.228577	0.123533	0.222588	0.200873	0.22524	0.148254	0.165069	0.218912	0.218566	0.106317	0.191747	0.229269	0.118892	0.0507404	0.152032	0.248465	0.258124	0.218616	0.27681	0.255009	0.25558	0.23896	0.273743	0.236118	0.257331	0.178615	0.219946	0.199566	0.241804	0.177626	0.240189	0.191227	0.242983	0.156913	0.345394
CCDC138	0.131815	0.0618315	0.0540464	0.126953	0.0875559	0.0619623	0.0528345	0.0426173	0.0929943	0.0555087	0.122891	0.045274	0.037462	0.100874	0.0656604	0.0547302	0.162487	0.0476437	0.041133	0.0187988	0.103801	0.109204	0.263057	0.0445676	0.0354643	0	0.120402	0.0890051	0.0677566	0.053011	0.0397853	0.0424572	0.0407244	0.0765772	0	0.0457152	0.104934	0.0641623	0.103102	0.0510731	0.0503411	0.0318454	0.0420381	0.0536437	0.0333546	0.0687062	0.0558527	0.065239
EDAR	0	0	0.0165405	0	0	0	0	0	0	0	0	0	0	0	0	0	0	0	0	0	0	0.00100762	0	0	0	0	0	0	0.00980645	0	0	0	0	0	0	0	0	0.00246861	0	0	0	0	0	0	0	0	0	0
SH3RF3	1.17843	0.958534	0.887352	0.731631	0.739209	0.612798	1.09112	1.66362	0.911784	0.992687	0.782883	0.919476	0.910295	1.93382	1.00281	0.781321	0.807705	0.926088	0.867803	1.11333	0.670471	1.53994	0.974028	0.920292	1.0591	0.636409	0.833262	0.763201	0.899633	0.864557	1.08746	1.60199	1.76078	1.22665	1.29528	0.543378	1.36355	1.36994	0.873611	1.43998	0.865666	0.701631	1.2023	0.800763	0.718968	2.24459	0.828542	1.51536
SOWAHC	0	0	0	0	0	0	0.00906701	0.00534617	0	0	0	0.00494282	0	0.011007	0	0	0	0	0.00256135	0	0	0.00387445	0	0	0	0	0.0231636	0	0	0	0	0	0.00183992	0.00373123	0	0	0	0.00828106	0.0255638	0	0	0	0	0	0	0.00720266	0	0.00317907
RGPD5	0	0	0	0	0	0	0.000604898	0	0	0	0	0	0.0114833	0	0	0	0	0	0	0	0	0.00107463	0	0	0	0	0	0	0	0	0	0.00236935	0.0030845	0	0	0	0	0	0	0	0	0	0	0	0	0	0	0.0015894
AC013271.1	0	0	0	0	0	0	0	0	0	0	0	0	0	0	0	0	0	0	0	0	0	0	0	0	0	0	0	0	0	0	0	0.00189806	0	0	0	0	0	0	0	0	0	0	0	0	0	0	0	0
MALL	0	0	0	0	0	0	0	0	0	0	0	0	0	0.00499179	0	0	0	0	0	0	0	0.00183652	0	0	0	0	0	0	0	0	0.00157801	0	0.00214479	0	0	0	0	0	0	0	0.00303395	0.00284596	0	0	0	0	0	0.00165946
NPHP1	0	0.028714	0.0236519	0.0224673	0.0208022	0	0.0166063	0.0209829	0	0.024387	0	0.0102154	0.014055	0.0124685	0.00746275	0.00870472	0	0.00758687	0.016378	0.0109314	0.0116432	0.0251477	0	0.0244245	0.0107407	0	0.049334	0.0319888	0.0216005	0.0157199	0.0263881	0.0117067	0.0197587	0.0120559	0	0.047295	0.0168865	0.0262848	0.0108264	0.015239	0.00952943	0.0057054	0.0208888	0.0142746	0.00758692	0.0152519	0	0.0161528
AC112229.3	0	0	0	0	0	0	0	0.00339594	0	0	0	0	0	0	0	0	0	0	0	0	0	0	0	0	0	0	0	0	0	0	0	0	0	0.00147763	0	0	0	0	0	0	0.00179202	0	0	0	0	0	0	0.00273093
RGPD6	0	0	0	0	0	0	0.00202131	0	0	0	0	0	0	0	0	0	0	0	0	0	0	0	0	0	0.00495051	0	0	0	0	0	0	0	0	0	0	0	0	0	0	0	0	0.00440527	0	0	0	0	0	0
BUB1	0	0	0	0	0	0.0147948	0.035368	0.00136719	0	0.00292652	0	0	0.0120774	0	0	0	0	0	0.00203686	0	0	0.133097	0	0.00239061	0.0198525	0	0	0.0192958	0	0	0.00482022	0.00638134	0	0	0	0.0160669	0.0157509	0.00156826	0.0476941	0.00456264	0.0088455	0	0.132161	0	0.00151549	0.0040313	0	0
ACOXL	0	0	0	0.0133638	0.0123225	0	0.00317709	0	0	0.00359786	0	0.00268972	0.00461188	0	0.00570959	0.00801104	0	0.0125538	0.00278991	0.01837	0	0.0065036	0	0.00194137	0	0	0	0.00611984	0	0.0155455	0.00529319	0.00516161	0.00481328	0.0122772	0	0	0.00336598	0.00247642	0	0.00495692	0	0.00317162	0	0	0.00225651	0.0123128	0	0.00176501
BCL2L11	0	0.0341138	0.061033	0.0885309	0.00495214	0.0289306	0.0285612	0.0332932	0	0.0521942	0.0900559	0.0369849	0.0954625	0.0296919	0.0294982	0.0242547	0	0.00891812	0.0325588	0.0290818	0	0.0349059	0	0.0468841	0.066242	0	0.0382685	0.0254141	0.0429812	0.0669165	0.0524735	0.0255096	0.0182355	0.0460655	0	0.0136581	0.0164252	0.0326882	0	0.0272013	0.0480675	0.0641147	0	0.0554455	0.0726726	0.00441609	0.0984501	0.0652899
ANAPC1	0.137936	0.104128	0.11712	0.146196	0.128932	0.121789	0.138209	0.186133	0.123052	0.129461	0.0742205	0.11252	0.137666	0.157765	0.0940815	0.13738	0	0.170023	0.0744768	0.133181	0.119193	0.182139	0	0.18091	0.141443	0.247257	0.134435	0.13891	0.186179	0.154604	0.113764	0.186565	0.231275	0.145218	0.189068	0.0347788	0.192404	0.154102	0.088154	0.121193	0.11102	0.0941471	0.071476	0.0653784	0.0789927	0.133177	0.106666	0.214874
MERTK	0.42582	0.364233	0.812053	0.526941	0.528631	0.613722	0.351476	0.540555	0.875577	0.669767	0.589201	0.910765	0.891491	0.658241	0.410064	0.608136	0.617002	0.61554	0.680661	0.41187	0.460899	0.32939	1.20855	0.635198	0.616364	1.21217	0.606789	0.455494	0.641141	0.624439	0.550884	0.558188	0.857262	0.636119	0.764857	0.551149	0.448953	0.572925	0.271086	0.461622	0.578527	1.34637	0.471407	0.494887	0.477776	0.395377	0.982555	0.629809
TMEM87B	0.0387128	0.051945	0.135279	0.06997	0.122159	0.114771	0.0611182	0.126255	0.0939507	0.0873741	0.021258	0.134603	0.127966	0.102317	0.0964436	0.0773949	0	0.0713945	0.0883462	0.0357408	0.094871	0.110116	0	0.0883422	0.0340974	0.123032	0.112563	0.0730222	0.0608532	0.0696211	0.115842	0.114158	0.0958337	0.0862054	0.0779373	0.0417621	0.0911155	0.113075	0.0941178	0.0768479	0.0927453	0.112865	0.137394	0.068971	0.0852283	0.126258	0.115414	0.0976123
FBLN7	0	0	0	0	0.0384689	0.00439648	0.00624528	0.00618236	0	0	0	0.00622247	0.0131571	0.012437	0	0.00886714	0	0	0	0	0.0145495	0.00578001	0	0.00565382	0.00675329	0	0.044894	0.0429819	0.0143706	0	0.00547207	0.0098458	0.00536629	0.00276393	0	0.0164962	0.0167006	0.00259132	0	0.0084433	0.00319856	0	0	0.0204562	0.0038805	0.0162532	0.0240253	0.00380963
ZC3H8	0.159824	0.107153	0.0640326	0.127625	0.0215008	0.0563865	0.11404	0.116155	0.0788021	0.0755237	0.132279	0.0507967	0.0845831	0.0838603	0.0357802	0.0504963	0	0.0772409	0.0916534	0.0372179	0.0466817	0.0810644	0.106317	0.102091	0.0616724	0	0.0724766	0.0680653	0.0482723	0.0864848	0.106561	0.0980172	0.114614	0.0576615	0.137559	0.0100404	0.125613	0.090342	0.113425	0.0504262	0.0547262	0.068119	0.0875937	0.0832108	0.0588342	0.0632491	0.177722	0.123443
ZC3H6	0.0405992	0.109542	0.110532	0.0978352	0.0925401	0.224955	0.167018	0.0998088	0.176548	0.163682	0.104237	0.141508	0.169492	0.111338	0.160783	0.161031	0.157078	0.2402	0.130799	0.14764	0.0788722	0.147985	0	0.182833	0.161172	0.185625	0.0947279	0.254111	0.11061	0.161667	0.182	0.111681	0.107417	0.201861	0.0810864	0.0991648	0.0791808	0.105737	0.127313	0.0381775	0.134054	0.116996	0.0609621	0.115093	0.166151	0.0838782	0.23592	0.0795723
RGPD8	0	0.00796059	0.0336659	0.0219481	0.0298155	0.00587986	0.0186374	0.0039406	0	0.0505168	0.0529549	0.026937	0.0272155	0.0120687	0.0174407	0.00925534	0	0.0383374	0.0129413	0.0106319	0.0115555	0.0331519	0	0.0333895	0.00742228	0	0.0199705	0	0.0142634	0.0151292	0.0100058	0.0108488	0.0124627	0.0363348	0	0.0282399	0.0088955	0.0182435	0.0166791	0.0134354	0.0213122	0.00988473	0	0.0120732	0.0124475	0.0276486	0.0363399	0.0296595
TTL	0	0.0770749	0.143533	0.0355226	0.0958051	0.0850344	0.0610207	0.0691787	0.0724293	0.0896326	0.0631265	0.0922493	0.102568	0.075891	0.0678065	0.0859657	0	0.0524915	0.0962321	0.0688526	0.0681288	0.12898	0	0.111281	0.0619699	0.0953532	0	0.0929419	0.0656173	0.174377	0.11564	0.0575725	0.0927278	0.0812764	0.138777	0.0284311	0.0691403	0.10332	0.0421387	0.0965542	0.0808334	0.0551477	0.0872131	0.0595934	0.0440523	0.086809	0.107658	0.124505
POLR1B	0	0.0367158	0.0343843	0.0490873	0	0.0219879	0.0137018	0.0314039	0	0.0118908	0.0214214	0.0123332	0.030923	0.0428244	0.0103057	0.0171979	0.178189	0.0336265	0.0250659	0.0177568	0.00686886	0.0346207	0	0.025135	0	0	0.0199705	0.0315486	0.0234291	0.0313917	0.00655186	0.0214257	0.0120579	0.0191726	0	0.0259854	0.0406017	0.0389216	0.0348461	0.0248878	0.0352881	0.00634492	0.0208888	0.0152325	0.0161503	0.0530806	0.0260206	0.0489955
CHCHD5	0	0.0181364	0	0.0300893	0	0.0106294	0.0108385	0.0125689	0.0855376	0.00880512	0	0.00509572	0.0179753	0.026932	0	0.00878512	0	0.0105882	0	0	0	0.00464617	0	0.00426482	0.00817133	0	0	0	0.0308082	0.0159643	0.00953335	0.00832328	0.0131191	0.00493597	0	0	0.00682996	0.00649109	0	0.00986082	0	0.00988125	0	0.00611091	0.00247404	0.0117	0.0163864	0.00771648
SLC20A1	0.0434134	0.119042	0.0541946	0.147766	0.0411759	0.0938797	0.0938235	0.110954	0.0676272	0.0763824	0.180334	0.0644352	0.0799403	0.213381	0.0552747	0.0770057	0	0.0775523	0.115357	0.0576026	0.0963615	0.186896	0.140402	0.0574192	0.0692483	0	0.0682141	0.123254	0.160976	0.117519	0.0994467	0.118289	0.140625	0.0639914	0.0416253	0.0758122	0.128504	0.135482	0.107416	0.105016	0.0561102	0.123206	0.323632	0.0449386	0.0574474	0.230504	0	0.135423
NT5DC4	0	0	0	0	0	0	0.00661922	0	0	0	0	0	0	0	0	0	0	0.0085041	0.00360629	0	0	0.00433493	0	0	0.00859948	0	0	0	0	0	0	0	0.00175778	0.00134762	0	0	0	0	0	0	0	0	0	0	0.00201658	0	0	0
CKAP2L	0	0	0	0	0	0	0.0364643	0.00231367	0	0	0	0	0	0	0	0	0	0	0	0	0	0.111015	0	0.00583138	0.00808951	0	0	0.025289	0	0	0.00323977	0.00712975	0.00184031	0.00271038	0	0	0.0248813	0.00609157	0.0569117	0.00528594	0.0031393	0	0.102016	0	0.00543302	0	0	0.00356797
IL1A	0	0.00503506	0.0153332	0.0140565	0	0.0170996	0.00801162	0.0256458	0.112223	0.0125679	0.0365889	0.0193043	0.00514627	0.0197157	0.0056263	0	0	0	0.00539631	0.00991783	0.0122013	0.0191254	0	0.0353058	0.0321045	0	0	0.0200767	0.0799618	0.0700234	0.0120188	0.0271316	0.033342	0.0193088	0	0	0.0254711	0.0167003	0	0.030326	0.012155	0	0.0461832	0	0.00463622	0.0139031	0	0.0313269
IL1B	0	0.00716378	0.0242207	0	0.0328394	0	0.0436208	0.0796185	0.0747183	0.0255458	0.0652338	0.0353653	0.0253668	0.29746	0	0.0160195	0	0.0185176	0.0108627	0.00831722	0.0507786	0.0310912	0	0.0178601	0.0359557	0.15283	0	0.0395705	0.237062	0.106436	0.0104451	0.125516	0.152767	0.0316148	0	0.0430705	0.0409121	0.0952314	0	0.132779	0.0233912	0.00934135	0.101388	0.0043666	0.00297043	0.134024	0	0.140773
IL36G	0	0	0	0	0	0	0	0	0	0	0	0	0	0	0	0	0	0	0	0	0	0	0	0	0	0	0	0	0	0	0	0	0	0	0	0	0	0	0	0	0	0	0	0	0	0	0	0
IL36B	0	0	0	0	0	0	0	0	0	0	0	0	0	0	0	0	0	0	0	0	0	0	0	0	0	0	0	0	0	0	0	0	0	0	0	0	0	0	0	0	0	0	0	0	0	0	0	0
IL1RN	0	0	0	0	0	0	0.0033452	0	0	0	0	0	0	0	0	0	0	0	0	0	0	0.000909557	0	0.00570467	0	0	0	0	0	0	0	0	0	0	0	0	0	0	0	0	0	0	0	0	0	0	0	0.00510113
PSD4	0	0.0500808	0.0159505	0.0668529	0	0.0333198	0.0261777	0.0642716	0.0263235	0.0132938	0.0281108	0.0205046	0.033776	0.015046	0.0411939	0.0356613	0	0.0173485	0.0353477	0.0159932	0.0136211	0.0474013	0.121528	0.0331372	0.0238422	0	0.0956402	0.0148249	0.0266315	0.0171416	0.0240037	0.0451508	0.0371785	0.0276037	0.0303532	0.0647786	0.0292761	0.0471003	0.0404522	0.0374896	0.043911	0.0268709	0.0649745	0.0221908	0.0183669	0.0415348	0.0339612	0.0289415
PAX8	0	0	0.0127125	0.0518069	0.0259146	0.00711891	0.00717074	0.0089946	0	0.0024024	0	0.00460578	0	0.0311778	0.00938495	0.0435658	0	0.0097439	0.00316466	0	0.0155689	0.036121	0	0	0.00315931	0	0	0	0.0374496	0	0.0155883	0.0212855	0.0081104	0.0162782	0	0.0277499	0	0.0153093	0	0.00128771	0.0105167	0.00614541	0.0362666	0.00831051	0.00552033	0	0	0.0223826
CBWD2	0.136435	0.0824234	0.0638754	0	0.0635744	0.0702901	0.110299	0.104905	0.140529	0.0633771	0.109491	0.0637141	0.0647502	0.0787259	0.0299282	0.059144	0.106103	0.0883237	0.07866	0.108123	0.0720744	0.111438	0	0.0959578	0.0802229	0	0.0126925	0.0324412	0.107463	0.0409095	0.105577	0.0844929	0.0648076	0.0687316	0	0.0639275	0.130423	0.096564	0.0241831	0.106849	0.0778492	0.0501558	0.0196325	0.107835	0.0626285	0.0715643	0.0599662	0.188011
FOXD4L1	0	0	0	0	0	0	0.00147475	0	0	0	0	0	0	0	0	0	0	0	0	0	0	0.00111839	0	0	0	0	0	0	0	0	0	0	0	0	0	0	0	0	0	0	0.00394869	0	0	0	0	0.00422071	0	0
RABL2A	0.0296683	0.0137644	0	0	0	0.0190789	0.0290726	0.0260047	0.0483948	0.0206826	0.035499	0.0205831	0.0336607	0.015809	0.0355275	0.0199138	0.0888661	0.0167013	0.0244719	0.0198038	0.0348252	0.0279185	0.0574905	0.0355954	0.0189076	0	0.0307699	0.0177585	0	0	0.0288569	0.0264333	0.038721	0.0306872	0	0.0136581	0.0159167	0.0462298	0	0.0154349	0.0121849	0.00767074	0	0.0214871	0.0174911	0.0471217	0	0.0533411
SLC35F5	0.144473	0.0726464	0.0766354	0.130235	0.177611	0.15354	0.155252	0.185301	0.215309	0.163839	0.0857766	0.140083	0.179526	0.145359	0.103012	0.153287	0.0888661	0.111573	0.136837	0.147224	0.131779	0.154134	0.120324	0.162821	0.139063	0.190667	0.12906	0.111826	0.170903	0.114402	0.179807	0.0977256	0.125232	0.189459	0.163303	0.0990261	0.0842762	0.109856	0.0671508	0.110978	0.0751563	0.12564	0.110599	0.143742	0.154631	0.125068	0.0654983	0.244127
ACTR3	0.289336	0.258403	0.325456	0.245442	0.33215	0.352101	0.344944	0.29992	0.176766	0.251854	0.229634	0.303031	0.245272	0.345533	0.190141	0.270564	0.140332	0.311615	0.327617	0.177784	0.190425	0.383477	0.319179	0.304022	0.212213	0.301639	0.24776	0.406765	0.291526	0.39427	0.28165	0.321942	0.257791	0.41818	0.256246	0.236144	0.323286	0.302179	0.179049	0.327036	0.26592	0.21661	0.325033	0.262005	0.221091	0.361662	0.285289	0.304417
DPP10	0.722788	0.919473	0.674578	0.846104	0.916942	0.824686	0.538103	0.768563	0.762819	0.50135	0.723357	0.528188	0.739755	0.515075	0.703514	0.634271	0.943022	0.872717	0.649613	0.728518	0.800316	0.3649	0.682678	0.51955	0.938188	0.809332	0.862545	0.902791	0.887995	0.950224	0.749294	0.599182	0.714696	0.447768	0.721596	0.569881	0.52058	0.52957	0.654645	0.536359	0.673114	0.49884	0.769286	0.753918	0.64483	0.548156	0.546107	0.518616
DDX18	0.0659778	0.136777	0.0490751	0.0550168	0.0773105	0.122757	0.112774	0.108326	0.111126	0.0517125	0.021258	0.0809812	0.0633782	0.0898968	0.0617764	0.0522213	0	0.0807249	0.125924	0.0531264	0.114607	0.0801987	0	0.0786681	0.0815221	0.123032	0.03883	0.0673045	0.110176	0.198855	0.112605	0.0986082	0.130987	0.120547	0.0324806	0.163374	0.0813052	0.0979516	0.0277217	0.0956891	0.0828874	0.0697366	0.0594545	0.0952465	0.0761114	0.12582	0.120275	0.1178
CCDC93	0.0673504	0.0750705	0.0965445	0.106056	0.0622926	0.137461	0.199594	0.129535	0.0428332	0.0962491	0.150128	0.0923901	0.113665	0.11238	0.0990133	0.106504	0.115284	0.140177	0.0898941	0.0735907	0.113701	0.169966	0	0.148224	0.09633	0.118892	0.124014	0.106622	0.101697	0.0994927	0.109054	0.129797	0.109613	0.151787	0.0699974	0.0832802	0.187389	0.174411	0.0683653	0.130034	0.160049	0.11881	0.0534947	0.0898997	0.136228	0.131914	0.267019	0.216666
INSIG2	0.0422335	0.0358304	0.0664723	0.0816853	0.114302	0.111482	0.113525	0.100279	0.08378	0.0534858	0.0992368	0.0740401	0.0620704	0.0476673	0.0601738	0.0638295	0.162487	0.00691268	0.0595826	0.0368781	0.1296	0.10128	0.0805777	0.0625	0.0577356	0	0.0744543	0.0916642	0.0166495	0.123824	0.0592222	0.0523158	0.0844702	0.0925904	0.040376	0.100571	0.0682869	0.0780527	0	0.065377	0.0483846	0.045793	0.0225092	0.085866	0.0422964	0.0812016	0.0739161	0.0608671
MARCO	0	0	0	0.0152874	0	0.00838035	0.0029958	0	0	0	0	0.00538775	0	0	0	0.0247083	0	0.0181112	0	0	0	0.0137775	0	0	0	0	0	0	0	0.0248774	0.00683703	0.00563472	0	0.0103214	0	0	0	0	0	0.00223011	0	0	0	0	0	0	0.0243239	0
C1QL2	0	0	0	0	0	0.00719531	0.00423225	0.00509367	0	0	0	0.00568373	0.00608021	0	0	0	0	0	0.00977625	0	0.016403	0.00079909	0	0.00552349	0	0	0	0	0.0206838	0	0.00875474	0.00573124	0.0124512	0	0	0	0.00929078	0.00178402	0	0	0	0	0	0	0	0	0	0.00445438
STEAP3	0	0.019247	0.062867	0.0246125	0.0168299	0.0103491	0.0769721	0.054997	0	0.0802565	0	0.0105371	0.0581019	0.0404679	0.00418659	0.0195552	0	0	0.0436693	0.0250953	0.00774554	0.113404	0.0574905	0.0306687	0.00424191	0	0	0.066679	0.015356	0.0137399	0.0535108	0.0476618	0.080205	0.0628953	0.0810379	0.0495718	0.0467504	0.119377	0.107227	0.0359191	0.0374137	0.0442251	0.062619	0.0247731	0.0174189	0.0504192	0	0.0493813
C2orf76	0.079199	0.0750816	0.0309024	0	0.0782478	0.0446498	0.0400691	0.0125091	0	0.0329925	0.0172403	0.0301365	0.0491439	0.0264858	0.0346013	0.0579883	0	0.0212995	0.0344111	0.0103611	0.033804	0.0342881	0.13307	0.0389907	0.0392403	0	0	0.0151231	0.0178672	0.0409817	0.0311043	0.0222389	0.0236727	0.0541775	0	0.0707541	0.0163035	0.0442564	0.0123264	0.00796257	0.0387748	0.0243759	0	0.0364453	0.0441791	0.0401262	0.0397901	0.0452712
DBI	0.0295813	0.0206408	0.0165405	0.0356938	0	0.0163842	0.13203	0.0300222	0	0.0371491	0	0.0110621	0.016595	0.0327116	0.0191303	0.0625553	0	0.0170828	0.0568485	0.022636	0.0115338	0.0295776	0	0.0279714	0.00293991	0	0	0.0386841	0.0387513	0.0208314	0.0611955	0.0454468	0.0349925	0.0394938	0	0.015945	0.0740568	0.0293827	0.0123264	0.0294723	0.0149248	0.026432	0.0703788	0.00664535	0.0587004	0.039573	0.0182923	0.0335511
TMEM37	0	0	0	0.0140565	0	0.0053328	0.0017302	0	0	0.00804551	0	0	0	0.0243534	0	0	0	0	0.00556647	0.0131822	0	0.0018918	0	0	0	0	0	0	0	0	0.00443489	0.00188298	0.0030845	0.00123184	0	0	0	0.00705403	0	0.00348994	0	0.0048772	0	0	0.00206593	0	0.0243239	0
SCTR	0	0	0	0	0	0.00699417	0.0014647	0.00523554	0	0	0	0	0	0	0	0	0	0	0.00357623	0	0.00737744	0.00144728	0	0	0	0	0	0	0	0	0	0.0049341	0	0.00137548	0	0	0.00601123	0	0	0	0	0.00355352	0	0	0	0	0	0
CFAP221	0	0.0407992	0.0287407	0.0442428	0.0372139	0.0123016	0.0256645	0.0263659	0.0419696	0.00393928	0.0297907	0.016369	0.00640869	0.0216674	0.0222412	0.0147491	0.193078	0.0270646	0.0186983	0.0257836	0.0234431	0.0127413	0	0.0182987	0.0343601	0.0730784	0.0305197	0.0181852	0.016184	0.0178851	0.0385415	0.0244133	0.0354194	0.015087	0.0727724	0.015643	0.0347932	0.0161538	0.0247835	0.0139229	0.0173452	0.018826	0	0.0201425	0.0242491	0.0316225	0	0.0212394
TMEM177	0	0	0	0	0	0.00852319	0.0102933	0.0144077	0	0.00845557	0	0.0140517	0.0176701	0	0	0.00589345	0	0	0.00606227	0	0.0131067	0.0089826	0	0.00999593	0	0	0	0	0.0205548	0	0.00296529	0.00824964	0.00947506	0.00773121	0	0	0.0128523	0.00412454	0	0.00625929	0.00935552	0	0	0.00652856	0.00211469	0.00321937	0.0632919	0.00927331
PTPN4	0.108165	0.145812	0.222948	0.159941	0.225665	0.223099	0.16127	0.201096	0.208506	0.170555	0.40437	0.117615	0.181201	0.11293	0.19613	0.135125	0.106103	0.140955	0.146526	0.159103	0.160725	0.154266	0.570634	0.204637	0.248858	0.0418574	0.126062	0.167906	0.159339	0.0546645	0.20671	0.17411	0.176499	0.190561	0.184022	0.217914	0.168719	0.194306	0.1695	0.178761	0.153572	0.0981791	0.17276	0.173267	0.171134	0.124101	0.117459	0.200551
EPB41L5	0.0961222	0.135264	0.0429382	0.152425	0.023092	0.0600195	0.0966684	0.0960709	0	0.0690035	0.064102	0.0784574	0.113294	0.0879171	0.0789868	0	0.194969	0.143599	0.0805087	0.0755295	0.0522449	0.0896139	0.07819	0.114758	0.106237	0.0953532	0.179777	0.0808032	0.154072	0.0850549	0.146939	0.113283	0.0930067	0.10862	0.0331326	0.0946563	0.107997	0.0920331	0.11665	0.0838588	0.115398	0.0988976	0.125645	0.0723222	0.102409	0.0474282	0.0521818	0.133125
TMEM185B	0	0	0	0	0	0	0.0026319	0.00850762	0	0	0	0	0.0210127	0.00670034	0.00478474	0	0	0	0.00668316	0	0.0113058	0.00360065	0.0574905	0	0.00697265	0	0	0	0	0	0.00376073	0.00972158	0.00371086	0.00178448	0	0	0.00413677	0.00173359	0	0.0025841	0.00642996	0	0	0	0.00191907	0.00203942	0	0.00200558
RALB	0.0473789	0.0309519	0.0207378	0.0737888	0.0117789	0.0476445	0.0591998	0.0689169	0.0718315	0.0648933	0	0.0544615	0.0795373	0.0492934	0.0641188	0.0166078	0.106103	0.0737422	0.0313235	0.0541002	0.046989	0.0805047	0	0.0883848	0.0209503	0.298754	0.049334	0.111521	0	0	0.0490259	0.0710129	0.0611193	0.057581	0	0.06452	0.0823268	0.0892619	0.0486333	0.0678975	0.0659573	0.0247773	0.0784767	0.018326	0.0273885	0.0466125	0.0812112	0.0652913
INHBB	0	0	0	0.0133638	0.0159002	0.00428675	0	0	0	0	0	0	0	0	0	0	0	0	0	0	0	0	0	0	0	0	0	0	0	0	0	0.00188298	0	0	0	0	0	0	0.0263012	0	0	0	0	0	0	0	0	0.00235751
GLI2	0	0	0	0	0	0.00462177	0.00232768	0.00261126	0	0.00332741	0	0.00908242	0.00591814	0	0	0	0	0	0.00807001	0	0.0107038	0.00122953	0	0.00415079	0	0	0.0564594	0	0	0	0.00841727	0.00429602	0.00340495	0.00115955	0	0	0	0.00187696	0.0102906	0.00260107	0.00309436	0.00749537	0	0	0.00257606	0	0	0.00138994
TFCP2L1	0	0	0.0242207	0.0367057	0.110953	0.0340575	0.0181	0.0166232	0	0.0421644	0.0602896	0.0280303	0.0573931	0.0392449	0.0102598	0.0407401	0.127155	0.0128751	0.0179696	0.0277407	0.054009	0.0424964	0	0.0639569	0.0620376	0.118892	0.0199705	0.0102627	0.0249106	0	0.049096	0.028396	0.0234336	0.0203483	0	0.035565	0.0280592	0.0161754	0.0112416	0.0441039	0.0475622	0.0339595	0	0.00644183	0.0360692	0.0374091	0.0350349	0.0100235
CLASP1	0.399492	0.398141	0.315019	0.433722	0.48728	0.436715	0.72638	0.452881	0.433957	0.56687	0.36634	0.44617	0.400459	0.45313	0.394055	0.371991	0.740611	0.448606	0.465242	0.283834	0.450134	0.559075	0	0.505213	0.40924	0.404957	0.409617	0.492	0.449599	0.497334	0.512875	0.474359	0.393709	0.561162	0.510041	0.340564	0.560187	0.456886	0.47196	0.497721	0.365301	0.510795	0.507915	0.38784	0.452664	0.461397	0.634638	0.485745
NIFK	0.063247	0.0124623	0.0441772	0	0.0297458	0.0145813	0.0235661	0.0247273	0	0.0118994	0	0.0240535	0.0263695	0.0456768	0.0214265	0.00569777	0	0.0508644	0.0419544	0.0385052	0.0395663	0.0366857	0	0.0276871	0.0131454	0	0.115849	0.00527082	0.0148635	0.0226427	0.0296472	0.0347033	0.0572476	0.0295908	0	0.0416082	0.0276376	0.0193598	0	0.0393597	0.0157474	0.00757877	0.0269334	0.0209535	0.016231	0.0250735	0.0226994	0.0522733
TSN	0	0.0674445	0.0288022	0.088473	0.0135633	0.0592716	0.0567767	0.0538453	0.0449753	0.0179023	0.0238106	0.0421165	0.0326622	0.0550507	0.0446135	0.0395014	0	0.0862454	0.0425445	0.0356362	0.0452725	0.0449523	0	0.039883	0.0236284	0	0.044894	0.0555206	0	0.0254961	0.039271	0.0606069	0.0568436	0.0489067	0	0.0404853	0.0602036	0.0383087	0.0207763	0.0348651	0.0170064	0.0330376	0.0358206	0.0231699	0.0272743	0.0357561	0.0240253	0.0453308
CNTNAP5	0.155817	0.199347	0.171922	0.178215	0.264344	0.216404	0.114499	0.143901	0.128755	0.141638	0.12483	0.112837	0.138281	0.123128	0.19271	0.163156	0.502658	0.263776	0.133649	0.170546	0.142575	0.0560538	0.150605	0.139507	0.189106	0.34492	0.201413	0.185591	0.234353	0.0816692	0.133906	0.107028	0.196288	0.0673758	0.110426	0.117245	0.162845	0.106838	0.237994	0.145564	0.116557	0.133896	0.221143	0.22487	0.175292	0.152224	0.217265	0.107253
GYPC	0.037682	0.0951565	0.154926	0.183227	0.0601813	0.0632432	0.105428	0.0467949	0.08378	0.0764481	0.0988309	0.0934644	0.0828929	0.040771	0.0457277	0.0848815	0	0.134698	0.117158	0.12854	0.0808804	0.0581233	0	0.0955901	0.0485777	0.130581	0.0199705	0.0933137	0.0669707	0.0732977	0.118119	0.035183	0.0993232	0.0856168	0.0606844	0.180752	0.104151	0.105115	0.057929	0.0371701	0.0835253	0.108428	0.0409936	0.106707	0.0619644	0.0305723	0.100931	0.0808302
TEX51	0	0	0	0	0	0.00439648	0	0	0	0	0	0	0	0	0	0	0	0	0	0	0	0	0	0	0	0	0	0	0	0	0	0	0	0	0	0	0	0	0	0	0	0	0	0	0	0	0	0
BIN1	0.541868	0.538733	0.649285	0.47636	0.381796	0.425817	0.39683	1.27762	0.74932	0.515464	0.424049	0.571317	0.622461	0.954893	0.436848	0.601036	0.267055	0.426532	0.373077	0.623772	0.485357	0.443773	0.215291	0.528246	0.370604	0.225504	0.236329	0.266453	0.180853	0.408503	0.487533	0.645153	0.703884	0.310273	0.274132	0.654347	0.753033	0.673431	0.495062	0.408324	0.468579	0.202555	0.0731638	0.418888	0.234453	1.28847	0.44766	0.334489
CYP27C1	0	0.0236646	0.0456505	0	0.0141088	0	0.000735437	0.0318367	0	0.0295842	0	0.0118078	0.0426723	0.0629994	0.0326923	0.00709801	0	0	0.0024409	0	0.0120565	0.00785967	0	0.00142195	0.00408055	0	0	0	0.035637	0	0.00989232	0.00474457	0.033047	0.00164003	0	0.0320504	0	0.0150781	0	0.00383725	0.0124237	0.00712135	0	0	0.00591279	0.023466	0	0.00192447
ERCC3	0.201633	0.110859	0.127933	0.0418195	0.115951	0.0798188	0.082994	0.114197	0.0676272	0.0906082	0.0664778	0.110345	0.121249	0.149306	0.137008	0.0893965	0	0.0835371	0.0700871	0.229944	0.103576	0.170242	0	0.126466	0.0739726	0.140305	0.0596897	0.0606813	0.0782601	0.0709243	0.103301	0.138153	0.107209	0.110092	0	0.165238	0.122201	0.114744	0.0981498	0.0924261	0.11688	0.100982	0.137127	0.126504	0.0801147	0.155971	0.196208	0.0914093
MAP3K2	0.320435	0.287706	0.395887	0.187591	0.426284	0.410683	0.37375	0.340654	0.256731	0.359493	0.182273	0.367896	0.31822	0.326901	0.254639	0.372259	0.162487	0.353343	0.441982	0.316212	0.281176	0.46537	0.0937631	0.364851	0.253626	0.416592	0.312063	0.450658	0.322898	0.335314	0.354125	0.44642	0.274123	0.380157	0.243227	0.234652	0.423805	0.42375	0.217731	0.331324	0.352534	0.402316	0.450334	0.214217	0.341256	0.390485	0.279517	0.315171
PROC	0	0	0	0	0	0.00929439	0	0	0	0	0	0	0	0	0	0	0	0	0	0	0	0.00219368	0	0	0	0	0	0	0	0	0	0	0	0	0	0	0.00486148	0	0	0	0	0	0	0.00890428	0	0	0	0.00159342
IWS1	0.0930929	0.121449	0.19985	0.229497	0.216289	0.107606	0.249343	0.150555	0.156836	0.171821	0.265055	0.152594	0.233693	0.235219	0.145788	0.112777	0.127155	0.14093	0.145064	0.145558	0.0976458	0.245349	0	0.182768	0.107134	0.221479	0.117477	0.148579	0.147075	0.0850759	0.223787	0.151215	0.201968	0.186545	0.180489	0.258398	0.231162	0.201564	0.212867	0.164791	0.122074	0.191807	0.145208	0.163072	0.124496	0.220838	0.177758	0.349157
MYO7B	0	0	0	0	0	0	0.00572956	0.0019671	0	0	0	0	0	0	0	0	0	0	0	0	0	0.000533943	0	0.00285162	0.00269498	0	0	0	0	0	0.00592128	0	0	0	0	0	0	0	0	0	0	0	0	0	0	0	0	0
LIMS2	0	0	0.0142671	0	0	0.00800563	0	0.00240722	0	0	0	0	0	0	0	0	0	0	0	0	0	0.000776275	0	0.0021284	0.00490717	0	0	0	0	0	0	0.00503131	0.00332263	0	0.0590408	0	0	0	0	0	0	0	0	0	0	0	0.0291135	0
GPR17	0	0	0	0.0302062	0	0	0.00782651	0.0050408	0	0	0	0	0	0	0.0064309	0	0	0	0.00324726	0	0	0.00185011	0	0	0	0	0	0	0	0	0.0104949	0	0	0.00474901	0	0	0	0.00192654	0	0	0	0.00749724	0	0	0	0	0	0.00310257
WDR33	0.217761	0.138321	0.261587	0.363504	0.225431	0.287937	0.244037	0.314269	0.488282	0.30434	0.462561	0.162221	0.170864	0.270413	0.216954	0.240995	0.229198	0.227095	0.211403	0.309053	0.281077	0.268451	0.471983	0.213148	0.1981	0.379826	0.173301	0.216542	0.195845	0.270334	0.275964	0.273871	0.249543	0.22963	0.255236	0.179745	0.175129	0.265328	0.26333	0.312395	0.282348	0.129515	0.14863	0.298845	0.18114	0.306843	0.318296	0.307796
SFT2D3	0	0	0.0242267	0.0237264	0	0.00625612	0.00895127	0.00836859	0	0.00663103	0	0.00653591	0.0052088	0.0179433	0	0	0	0	0.00442942	0.014017	0.0363618	0.00936119	0	0	0	0	0	0	0	0.0152536	0.0177209	0.00442499	0.0116888	0.00696361	0	0	0.00859971	0.00634882	0.0195204	0.00395807	0	0.00297935	0	0.0118454	0	0	0	0.00095954
POLR2D	0	0	0.0127125	0	0	0.0280569	0.0259846	0.0377726	0	0.0171099	0	0.00661546	0.0110183	0.0214883	0.0139898	0.00867966	0	0.0161567	0.0128066	0.0265518	0.0115338	0.0240399	0	0.0245061	0.0227657	0	0.0647278	0.00629068	0	0.0214716	0.023632	0.00977795	0.0147227	0.0155979	0.0407104	0.0436382	0.0662663	0.0216687	0.011413	0.0259366	0.0222019	0.00749428	0.0522361	0.024002	0.00881112	0.0167784	0.017149	0.0444187
AMMECR1L	0	0.0177278	0.0520853	0.0657545	0.0749346	0.0424897	0.0346889	0.050678	0	0.029855	0.0530917	0.0291347	0.0578024	0.043817	0.0354115	0.0590326	0	0.0150798	0.027426	0.0175806	0.0322924	0.0439657	0	0.0436154	0.0225241	0	0	0.0203425	0.0498147	0.030957	0.0409082	0.0290931	0.0366674	0.0392037	0	0.0545069	0.0451032	0.0276589	0.0233437	0.0359522	0.00849211	0.0140449	0	0.0328183	0.0231118	0.0383769	0.0444036	0.0550844
SAP130	0.0422335	0.05648	0.0819239	0.155953	0.0700533	0.127482	0.0586837	0.062211	0.0987528	0.115656	0.115295	0.100102	0.0680763	0.0839434	0.110092	0.124269	0.108527	0.147725	0.0744626	0.0892664	0.100033	0.128203	0.158768	0.101204	0.0944569	0.123032	0.213316	0.0479586	0.0971894	0.0881853	0.120452	0.0973035	0.0609472	0.0848479	0.0303532	0.0942534	0.0903493	0.0597585	0.0495257	0.0774128	0.110341	0.0520982	0.111025	0.0503353	0.0707942	0.137002	0.120355	0.0952369
UGGT1	0.0177976	0.192237	0.0710559	0.0859831	0.171842	0.168723	0.153426	0.168333	0.0712988	0.11023	0.139242	0.0959075	0.104999	0.0651006	0.115867	0.127297	0	0.146423	0.0824326	0.160735	0.133635	0.190716	0.122655	0.116041	0.053347	0.0953532	0.119794	0.0942827	0.0359711	0.19481	0.083045	0.145126	0.169104	0.139154	0.0707292	0.166375	0.146597	0.145658	0.156957	0.176396	0.138587	0.0890374	0.0855978	0.0795852	0.0652557	0.15924	0.158789	0.165588
HS6ST1	0	0.0683146	0.123618	0.118695	0.0300885	0.0432835	0.0925741	0.11478	0	0.120524	0.0997311	0.0777181	0.109645	0.0663256	0.150691	0.125065	0	0.123878	0.115506	0.0384781	0.11747	0.0828217	0.128619	0.166479	0.0973716	0	0.0582389	0.0695373	0.0625905	0.135556	0.173825	0.0810452	0.140127	0.158387	0	0.0846604	0.15043	0.177851	0.105286	0.0586674	0.118816	0.0634647	0.109481	0.0855893	0.112991	0.0482253	0.3049	0.0733911
RAB6C	0	0	0	0	0	0	0.00114629	0	0	0	0	0	0	0	0	0	0	0	0.00338817	0	0	0.000866252	0	0.00244885	0	0	0	0	0	0	0.00222804	0	0	0	0	0	0	0.00198333	0	0	0	0	0	0	0	0	0	0
POTEF	0	0	0	0	0	0	0	0	0	0.00416966	0	0	0	0	0	0	0	0	0	0	0	0.000993686	0	0	0.00315931	0	0	0	0	0	0	0	0	0	0	0	0	0	0	0	0	0	0	0	0	0	0	0
CCDC74B	0	0	0	0	0	0.0064165	0.00146446	0	0	0	0	0.00294288	0	0	0	0	0	0	0	0	0	0.000511642	0	0	0	0	0	0	0	0	0	0.00200989	0	0	0	0	0.00445209	0	0	0	0	0	0	0	0	0.00346772	0	0.00130465
SMPD4	0.114247	0.0647311	0	0.132612	0.0477057	0.0711037	0.0684717	0.0971097	0.114803	0.0517727	0.0376568	0.0672345	0.0542422	0.0657595	0.0738603	0.0343227	0.132934	0.0369004	0.0465536	0.10489	0.036872	0.0988451	0	0.0418933	0.0683532	0.0418574	0.046762	0.0703121	0.0338646	0.0794356	0.0780195	0.0790519	0.0734737	0.0541209	0.0606844	0.0949824	0.0833661	0.07658	0.0630969	0.0541467	0.052302	0.0429439	0	0.0460653	0.0547354	0.0473196	0.0155782	0.0794261
MZT2B	0	0.080306	0.0503123	0.0620547	0.076943	0.0725482	0.113042	0.110705	0.241012	0.0723351	0.104037	0.0517576	0.0780038	0.0678746	0.0735704	0.0672479	0.246435	0.0961876	0.0769407	0.0785821	0.0953094	0.0908444	0.13307	0.073514	0.0332779	0	0.049334	0.0772745	0.0638789	0.024988	0.0825043	0.0923744	0.0857932	0.0511216	0.0416253	0.0849213	0.0548302	0.0817268	0.13426	0.0708552	0.0575337	0.0902004	0.0993357	0.112141	0.0803881	0.0663344	0.0844799	0.0901536
TUBA3E	0	0	0	0	0	0	0	0	0	0.00598446	0	0	0	0	0	0	0	0	0	0	0	0	0	0	0	0	0	0	0	0	0	0	0	0	0	0	0	0	0	0	0	0	0	0	0	0	0	0
CCDC115	0	0.00693749	0	0	0.0331702	0.0176881	0.0182436	0.0209187	0.0483948	0.00982999	0	0.0191229	0.0188725	0.0146784	0.0112292	0.0122977	0	0	0.0165913	0	0.0263861	0.0151971	0	0.00961382	0	0	0.0335484	0.0402805	0.0122717	0.0168645	0.0278377	0.00816316	0.0196316	0.0137494	0	0.0100404	0.0187672	0.0158258	0	0.0149313	0.00774635	0.0220893	0.0247157	0.00664535	0.0129846	0.00828279	0.0226994	0.00713194
IMP4	0.0513015	0	0.0150009	0	0	0.0320751	0.0243495	0.0344575	0.0263235	0.0288955	0	0.0229366	0.0139007	0.0164737	0.00479648	0.0275517	0	0	0.0116513	0.0588298	0.0756402	0.022182	0	0.0144669	0.0107897	0	0.0561188	0.0242532	0.0231294	0.0263414	0.0404681	0.0271037	0.076353	0.0156991	0.0945775	0.011685	0.0263972	0.0351946	0.0587489	0.0273083	0.0188191	0.0249229	0.0758872	0.0109356	0.0271564	0.0314439	0.0410824	0.0466193
PTPN18	0.0820662	0.24473	0.115987	0.184987	0.137662	0.166286	0.191518	0.204826	0.158971	0.259125	0.0376568	0.225476	0.188564	0.196963	0.158583	0.143696	0.140332	0.112063	0.186735	0.169398	0.101059	0.274778	0.338913	0.173518	0.090355	0.225676	0.105529	0.216665	0.195128	0.151041	0.251367	0.198457	0.227715	0.208424	0.0324806	0.219092	0.171049	0.269946	0.23232	0.212166	0.158428	0.280253	0.071125	0.146799	0.209029	0.16269	0.184856	0.213904
POTEI	0	0	0	0	0	0	0	0	0	0	0	0	0	0	0	0	0	0	0	0	0	0	0	0	0	0	0	0	0	0	0	0	0	0	0	0	0	0.00206765	0	0	0	0	0	0	0	0	0	0
CFC1B	0	0	0	0	0	0	0	0	0	0	0	0	0	0	0	0	0	0	0	0	0	0	0	0	0	0	0	0	0	0	0	0	0	0	0	0	0	0	0	0	0	0	0	0	0	0	0	0
CFC1	0	0	0	0	0	0	0	0	0	0	0	0	0	0	0	0	0	0	0.00259667	0	0	0	0	0.0043945	0	0	0	0	0	0	0.00196634	0.00177189	0	0	0	0	0	0	0	0	0	0	0	0.0117366	0	0.00442141	0	0
POTEJ	0	0	0	0	0	0	0	0	0	0	0	0	0	0	0	0	0	0	0	0	0	0	0	0	0	0	0	0	0	0	0	0	0	0	0	0	0	0	0	0	0	0	0	0	0	0	0	0
AMER3	0	0.00996403	0	0	0	0	0.00295783	0.00449621	0	0	0	0.00315295	0	0.00701087	0.00971747	0.0196109	0	0	0.00494173	0.0173252	0	0.0039091	0	0.00188627	0	0	0	0.00951986	0.0203818	0	0.0122078	0.00272432	0.0191861	0.00342293	0	0	0.00500867	0.00195403	0.0111835	0	0.00363448	0	0	0	0	0.00509782	0.041473	0
ARHGEF4	0.102652	0.0404774	0.0739226	0.0604354	0.0127311	0.019301	0.0532699	0.0649219	0.192411	0.0224664	0	0.0315153	0.0194659	0.00524829	0.0403394	0.0153121	0	0.0218195	0.0207076	0.0388979	0.0590736	0.0267711	0	0.0228573	0.0546123	0	0.0288396	0.0506952	0.0908553	0.0502248	0.0709402	0.0563207	0.0512194	0.0311669	0.0309847	0.0289822	0.0424653	0.0366931	0.106954	0.0346149	0.0227126	0.0319082	0.0490416	0.02225	0.0439904	0.0313241	0.0377235	0.018154
FAM168B	0.0919004	0.101939	0.125489	0.0265321	0.0329115	0.0828593	0.120734	0.156702	0.11046	0.111409	0.0418937	0.138882	0.104903	0.203858	0.0859473	0.0855728	0.441893	0.201103	0.113278	0.139443	0.0533086	0.190239	0	0.108335	0.14172	0	0.0335915	0.0837271	0.121757	0.0816388	0.141862	0.115414	0.177697	0.137903	0.115982	0.130749	0.157559	0.141505	0.155917	0.117732	0.105241	0.122068	0.132427	0.0783737	0.0974611	0.128657	0.0974768	0.199515
PLEKHB2	0	0.151786	0.0925257	0.0835155	0.0823392	0.0588809	0.165021	0.109017	0	0.0668923	0.0987894	0.10315	0.0846246	0.118334	0.107862	0.0714641	0.140332	0.0853411	0.0680414	0.107765	0.0696564	0.123463	0	0.101128	0.083309	0.0730784	0.14108	0.0975802	0.106043	0.193783	0.101521	0.108809	0.132172	0.0925479	0.124919	0.0480799	0.127352	0.101604	0.0558829	0.0814652	0.0525728	0.0771612	0.0973165	0.0895714	0.115108	0.10485	0.118021	0.115766
RAB6D	0	0	0	0	0.0145892	0	0	0	0	0	0	0.00327658	0	0	0	0	0	0	0	0	0	0	0	0.00169513	0.00770188	0	0	0	0	0	0	0.00189806	0.00236488	0.00187175	0	0	0	0	0	0.00335298	0	0	0	0	0	0	0	0
MZT2A	0.0690988	0.0166211	0.0647082	0.0958257	0	0.0375228	0.0560527	0.0690824	0	0.00307579	0	0.0273569	0.0632208	0.0423438	0.0657176	0.0498868	0.147824	0	0.0435903	0.028591	0.0401639	0.0717903	0	0.0405925	0.0089241	0	0	0.0527523	0.0206838	0.0466302	0.0710293	0.0496957	0.0407158	0.0242715	0	0.0628225	0.0755188	0.0556382	0.0405055	0.0480785	0.0352007	0.0267585	0.0238927	0.0328249	0.0507632	0.0389382	0.0370315	0.0398681
TUBA3D	0	0	0	0	0	0	0.000451881	0.00273126	0	0	0	0	0	0	0	0	0	0	0	0	0	0.000336974	0	0	0	0	0	0	0	0	0	0	0	0.00275873	0	0	0.00360648	0	0	0	0	0	0	0	0.00324068	0	0	0
CCDC74A	0	0	0	0	0	0.00588512	0.001508	0	0	0	0	0	0	0	0	0	0	0	0	0	0.00805836	0.00134853	0	0	0	0	0	0	0	0	0.00431549	0	0	0	0	0	0	0	0	0	0	0	0	0.00759987	0.00148435	0	0	0
ANKRD30BL	0.216287	0.151674	0.125716	0.105432	0.183075	0.116862	0.0687215	0.0766934	0.121778	0.100012	0.0734382	0.0601032	0.105283	0.0832228	0.0770235	0.107558	0	0.0884544	0.108108	0.0553661	0.0902679	0.064452	0.122655	0.0580953	0.0796836	0.221479	0.0342081	0.118362	0.185164	0.0780978	0.118482	0.0623346	0.127634	0.054986	0.0407104	0.114343	0.0989984	0.0476457	0.139222	0.0958983	0.0946027	0.0633636	0.183442	0.131232	0.0770942	0.0798301	0.112771	0.0707976
GPR39	0	0	0	0	0	0	0.00260142	0.00688356	0	0.00439324	0	0.00359651	0	0.0141457	0.00489107	0	0	0.00778323	0.00561106	0	0	0.00876226	0	0.00470455	0	0	0	0	0.0106667	0	0.0119142	0.0124553	0	0.00298038	0	0	0.00401604	0.00340508	0.0111835	0.00205216	0.00179202	0	0.0358206	0	0.00627281	0.0102863	0	0.0036853
LYPD1	0	0	0	0	0	0.0104672	0.00328014	0.00341121	0	0.0161224	0	0.0060163	0.0125753	0	0.00932691	0	0	0	0.0118203	0.00717083	0	0.00217052	0	0.00533314	0	0	0	0	0	0	0	0	0	0.00379584	0	0	0.00771164	0.00168635	0	0	0.00363448	0.00313679	0	0.0187407	0.000883262	0	0	0
NCKAP5	0.391938	0.400649	0.614969	0.462902	0.450041	0.619365	0.259863	0.735282	0.903834	0.837117	0.816443	0.556052	0.818833	0.36076	0.564167	0.65068	0.290012	0.513946	0.329874	0.502971	0.555327	0.768746	0.743229	0.719228	0.594258	0.613377	0.727893	0.48386	0.651345	0.657305	0.495216	0.631063	0.330011	0.690422	0.814511	0.591489	0.531734	0.41839	0.31363	0.735565	0.629329	0.559614	0.69512	0.497966	0.317477	0.731687	0.721878	0.518947
MGAT5	0.694296	0.501563	0.67031	0.603956	0.609282	0.68464	0.653625	0.759537	0.972372	0.508324	0.471352	0.667186	0.545673	0.992637	0.489111	0.698878	0.261824	0.675	0.563183	0.564634	0.508109	0.663513	0.801604	0.547495	0.803606	0.826593	0.59206	0.597662	0.877185	0.689695	0.566493	0.628455	0.685337	0.754134	0.721878	0.679541	0.853594	0.809304	0.409784	0.656644	0.531857	0.575167	0.586354	0.587285	0.497957	1.0108	0.592474	0.594063
TMEM163	0.513176	0.338819	0.17075	0.0752387	0.114143	0.170678	0.138125	0.343879	0.0951062	0.242317	0.347224	0.0695425	0.237632	1.28025	0.0530635	0.221722	0	0.212907	0.14028	0.125559	0.0765123	1.79286	0	0.114467	0.116779	0.225676	0.314004	0.418219	0.789887	0.30801	0.161696	1.897	1.01092	0.0631791	0.936745	0.122887	0.329706	0.817384	0.760386	1.17917	0.0236771	1.32966	1.77575	0.0655188	0.187968	1.77867	0.119524	0.321792
ACMSD	0	0	0	0	0	0	0.00294611	0	0	0	0	0.00294288	0.0052088	0.00470931	0	0.00785309	0	0	0.00338817	0	0	0.00430469	0	0.00192787	0	0	0	0	0.0163455	0	0.00326108	0.00565636	0	0.00670782	0	0	0	0	0	0	0.00399091	0.00390931	0	0	0	0.00437267	0	0
CCNT2	0.0303896	0.119852	0.226168	0.162631	0.161499	0.156935	0.234901	0.180686	0.19345	0.159618	0.152824	0.185785	0.238825	0.275177	0.105214	0.242162	0.112007	0.109205	0.20872	0.152526	0.167727	0.245589	0.405204	0.203729	0.203883	0.275505	0.138587	0.182275	0.234749	0.196437	0.158487	0.148152	0.182663	0.213646	0.0820013	0.158047	0.187323	0.180213	0.096775	0.174163	0.191858	0.178499	0.29185	0.142974	0.101001	0.146712	0.18796	0.240041
MAP3K19	0	0	0.0079978	0	0.0145892	0.00590892	0.00613855	0.00372484	0	0.0112024	0	0	0.0108598	0	0.0181	0	0	0	0.00626296	0	0.00686886	0.00652023	0	0.00394226	0	0	0	0.0116838	0.0203021	0.0120295	0.0063637	0.0138965	0	0.00585664	0	0	0	0	0	0	0.00367367	0.0170369	0	0	0	0.00594581	0.0240253	0.00768775
RAB3GAP1	0.193983	0.324424	0.372986	0.304925	0.431985	0.342481	0.486921	0.417369	0.276663	0.351844	0.276983	0.25689	0.295356	0.423587	0.336878	0.296647	0.215034	0.255218	0.325514	0.204594	0.348355	0.419134	0.273472	0.367324	0.301583	0.403473	0.369384	0.348299	0.387667	0.35436	0.412221	0.409856	0.42949	0.417614	0.279515	0.250362	0.352149	0.313448	0.230444	0.352599	0.281789	0.294577	0.37307	0.390039	0.315865	0.312689	0.45176	0.40318
ZRANB3	0.196212	0.0862546	0.148484	0.115883	0.0706237	0.111706	0.105037	0.112141	0.105728	0.119677	0.207731	0.0958385	0.11286	0.103269	0.109768	0.147434	0.108932	0.0748161	0.16261	0.116389	0.0905936	0.243807	0.241998	0.132771	0.0974699	0.19611	0.200786	0.112147	0.145603	0.0944558	0.0878134	0.137211	0.150646	0.116335	0.0361042	0.108084	0.116203	0.101957	0.0235798	0.155251	0.126775	0.0733291	0.0821458	0.027445	0.0760294	0.114731	0.191572	0.0945041
R3HDM1	0.573611	0.486798	0.440532	0.555774	0.649329	0.678029	0.485991	0.607193	0.635867	0.398861	0.471056	0.494041	0.601901	0.477637	0.57534	0.528427	0.411474	0.524396	0.472928	0.482184	0.491365	0.566384	0.373673	0.501826	0.524554	0.828061	0.6261	0.814873	0.60854	0.468115	0.648466	0.553625	0.627594	0.493461	0.446659	0.470886	0.597866	0.492062	0.491311	0.531854	0.544763	0.429057	0.600805	0.544754	0.528526	0.537903	0.592233	0.58645
UBXN4	0.105913	0.211958	0.115467	0.332966	0.150676	0.181534	0.244918	0.247578	0.0712988	0.16341	0.0695001	0.216335	0.260778	0.204462	0.209474	0.154353	0.242604	0.165818	0.162114	0.171612	0.189318	0.18192	0.203233	0.168133	0.172616	0.164889	0.224878	0.162483	0.231667	0.286612	0.184892	0.237722	0.191641	0.193961	0.180645	0.238457	0.239473	0.21311	0.12503	0.187534	0.195334	0.176523	0.266614	0.164383	0.158196	0.193909	0.186897	0.299296
LCT	0	0	0	0	0	0	0.00181465	0	0	0	0	0.00373249	0	0	0	0	0	0	0	0	0	0.00101216	0	0	0	0	0	0	0	0	0	0	0	0	0	0	0	0.00208015	0	0	0	0	0	0	0	0	0	0
MCM6	0	0.0415765	0.0160457	0.0356938	0.0446108	0.00761051	0.0156727	0.0234264	0	0.0220494	0	0.00709294	0.0102782	0.0109704	0.00606561	0.0112595	0	0.010793	0.0149992	0.00936279	0.0268364	0.0687382	0	0.0154716	0.0149639	0	0.0482437	0.038405	0.0206956	0	0.0137765	0.0179343	0.00878623	0.00935059	0	0	0.0451818	0.0125088	0.0255806	0.0135292	0.00361043	0.0203929	0	0.00735775	0.010742	0.002551	0	0.0134556
DARS	0.307964	0.0725681	0.201061	0.170109	0.106877	0.150442	0.162591	0.300303	0.165016	0.184952	0.163746	0.208308	0.115066	0.166967	0.10013	0.146672	0.106103	0.14291	0.159717	0.0950998	0.114741	0.301512	0.174341	0.173654	0.133255	0.168513	0.229373	0.152576	0.179933	0.187771	0.182864	0.191546	0.194046	0.156367	0.160848	0.124923	0.248062	0.222495	0.0852613	0.190876	0.164136	0.182	0.118244	0.0588916	0.193731	0.324798	0.218322	0.273698
CXCR4	0	0	0.0153332	0	0	0.00658436	0.0349296	0.00263776	0	0	0.0329692	0.0235421	0.0121185	0	0.026173	0.0138113	0	0.0442569	0.0139416	0	0	0.00583998	0	0.00920802	0.0305939	0	0	0.0333583	0.0153436	0	0.00669582	0	0.0203656	0.0188348	0.0584563	0.0189199	0	0	0.0310066	0	0.00698333	0.207577	0	0.00604216	0.332743	0	0	0.0018933
THSD7B	0	0.0128163	0.0142671	0	0	0.00612126	0.0123122	0.00534098	0	0.0255351	0.00967394	0.00761711	0	0	0.0171448	0.0366528	0	0	0.0214189	0.0193933	0.00805836	0.0124674	0	0.0247499	0.00490421	0	0.0861349	0.0185484	0.0185838	0	0.0160229	0.0153399	0.0102429	0.0138318	0.0893308	0	0	0.0034722	0	0.00197814	0.00507097	0.0171792	0	0	0.010496	0.0140841	0	0.00795194
HNMT	0.109445	0.0599408	0.2007	0.313376	0.149064	0.174786	0.250323	0.105912	0.231795	0.17436	0.0698461	0.144036	0.131895	0.0388159	0.149195	0.135522	0.162487	0.11468	0.166367	0.0996254	0.0534401	0.1505	0	0.164707	0.0933597	0.0984473	0.136294	0.10636	0.0548617	0.11336	0.158091	0.0839973	0.0621459	0.230519	0.0703621	0.179317	0.153746	0.146567	0.029445	0.0907039	0.191661	0.146378	0.114938	0.200615	0.201448	0.0523016	0.307995	0.0864266
SPOPL	0.0177976	0.18213	0.115721	0.217782	0.234237	0.230864	0.296057	0.187186	0.389474	0.216257	0.134908	0.152505	0.149303	0.111299	0.225661	0.209775	0.391685	0.183794	0.241968	0.192999	0.200117	0.216691	0.273756	0.27855	0.132226	0.192083	0.314219	0.233978	0.203726	0.27125	0.266735	0.195303	0.195477	0.269086	0.200319	0.167273	0.238563	0.194678	0.136942	0.175733	0.235505	0.258231	0.184907	0.238924	0.280535	0.203007	0.349464	0.189418
NXPH2	0	0	0	0.0222947	0	0.00443244	0.00361584	0	0.0483948	0.00444782	0	0.00320754	0.005941	0.00598727	0.00477744	0.0142856	0	0	0.00249915	0.00926938	0	0.00379799	0	0.0122658	0.0110744	0	0	0	0.0144086	0.0155979	0.00353223	0.00357147	0.00713961	0.0061792	0	0	0.00584594	0	0	0.00439612	0	0.00409819	0	0	0.00226015	0	0.0155782	0.00483281
LRP1B	1.06649	0.946109	0.675693	1.0377	0.810467	0.992735	0.539398	0.685525	0.748491	0.659381	0.692102	0.4995	0.680491	0.652376	0.775523	0.785637	0.932579	0.762778	0.643949	0.779927	0.717724	0.406244	1.00317	0.593572	0.9465	1.18016	0.974408	0.897943	1.00367	0.845545	0.784095	0.631574	0.767969	0.372154	0.70655	0.759806	0.516404	0.473096	0.722129	0.584952	0.510665	0.544184	0.461908	0.696639	0.642636	0.553034	0.650545	0.536089
KYNU	0.292557	0.201161	0.192696	0.191771	0.0878648	0.199454	0.332016	0.138829	0.120772	0.204424	0.242759	0.166068	0.232151	0.0941325	0.171541	0.207084	0.101135	0.150493	0.302753	0.0571444	0.0725438	0.305948	0.122655	0.213144	0.132196	0.0418574	0.233975	0.304043	0.176381	0.171837	0.209265	0.268703	0.167298	0.318742	0.0937006	0.32882	0.235447	0.211305	0.290011	0.330827	0.136573	0.279779	0.194248	0.232382	0.149301	0.107273	0.165611	0.0826523
ARHGAP15	0.855108	0.83707	1.18003	0.729268	0.881896	1.08847	1.30095	0.673397	0.973103	1.22283	0.840962	1.39408	1.1101	1.12081	0.849177	0.76149	0.277771	0.970911	1.35181	0.75501	0.637623	1.31778	1.05324	1.10275	1.06934	0.88315	1.08651	1.15256	1.02095	1.13699	1.31609	0.863237	0.982173	1.01971	1.23208	0.957941	1.06459	1.25937	1.36008	1.01846	1.09742	1.23989	0.852465	1.43937	1.08796	0.826896	0.779069	0.667605
GTDC1	0.399506	0.544796	0.335722	0.483687	0.379295	0.332048	0.295396	0.405744	0.207769	0.347944	0.167558	0.322242	0.397243	0.283466	0.254372	0.335125	0.47869	0.279989	0.333323	0.303599	0.292966	0.472553	0.647095	0.321353	0.30109	0.491308	0.477566	0.408397	0.318622	0.392823	0.429305	0.393891	0.450969	0.281111	0.369702	0.386545	0.417763	0.349544	0.431575	0.371067	0.349281	0.431004	0.382115	0.385782	0.320347	0.298914	0.240506	0.822802
ZEB2	0.961107	0.985869	1.10173	0.990952	1.04682	1.32494	1.02323	0.970843	1.14318	1.26925	1.04424	1.03878	1.14074	0.514194	0.952805	0.915071	1.28461	1.02188	1.27353	0.905062	0.878634	1.24318	1.11462	1.09587	1.0438	1.29177	1.13035	1.35348	0.764627	1.14028	1.21188	1.21828	0.873758	1.35068	0.960016	1.01645	0.885466	0.995863	1.39157	1.10581	1.08326	0.766243	1.15062	1.25603	0.992193	0.669997	1.13569	1.71765
ACVR2A	0.219977	0.0927857	0.061349	0.0817326	0.215526	0.169628	0.0957813	0.0733837	0.19424	0.101422	0.167652	0.0790112	0.0798662	0.0988422	0.11064	0.0640677	0	0.118494	0.131078	0.118487	0.122212	0.0649347	0	0.133592	0.0820985	0.172438	0.173662	0.13308	0.0640042	0.17452	0.0955212	0.0807203	0.101417	0.0923278	0.0640462	0.118811	0.0740764	0.0747799	0.0335111	0.0563841	0.0750621	0.0610646	0	0.0991806	0.0871321	0.114177	0.0967421	0.0955038
ORC4	0.0821262	0.0253168	0.0779214	0.159462	0.18493	0.162948	0.182661	0.163457	0.196268	0.0957024	0.174068	0.112381	0.104757	0.157799	0.097752	0.107533	0	0.16405	0.126223	0.158071	0.051419	0.110281	0	0.127367	0.0902293	0	0.0681613	0.183997	0.197994	0.293329	0.146675	0.127063	0.14201	0.158496	0.0416253	0.0654271	0.192601	0.126666	0.100875	0.117102	0.130056	0.106035	0.271559	0.0853104	0.131813	0.146077	0.266762	0.177684
MBD5	0.619401	0.548917	0.639727	0.85551	0.70091	0.605892	0.815676	0.536357	0.519484	0.709402	0.487836	0.609795	0.599106	0.498379	0.523818	0.596978	1.04913	0.56513	0.601277	0.478957	0.651298	0.734311	0.939584	0.675299	0.738724	0.971931	0.719854	0.742695	0.690884	0.627947	0.682422	0.660914	0.644522	0.763762	0.895354	0.548867	0.671529	0.604134	0.558654	0.740757	0.666703	0.492087	0.434206	0.796888	0.656957	0.566405	0.693568	0.713121
EPC2	0.242609	0.255532	0.254614	0.202181	0.339964	0.313812	0.231545	0.22797	0.349124	0.289988	0.221172	0.272779	0.235569	0.226725	0.218142	0.283739	0	0.272843	0.258713	0.119775	0.243478	0.260316	0	0.277283	0.15121	0.0418574	0.105931	0.233179	0.110942	0.183914	0.214808	0.180392	0.230733	0.23569	0.3017	0.214963	0.237033	0.275578	0.221012	0.233639	0.222866	0.154278	0.141703	0.210178	0.161468	0.218523	0.211175	0.33205
KIF5C	0.197782	0.12949	0.111377	0.142852	0.236541	0.147308	0.112821	0.127339	0	0.0841794	0.035499	0.0974459	0.133521	0.0948338	0.131209	0.0938659	0	0.12228	0.0932956	0.153222	0.104363	0.0487608	0.431362	0.0747929	0.0929774	0	0.282704	0.147653	0.137265	0.140755	0.133103	0.109659	0.107689	0.0566653	0.158672	0.130521	0.0918787	0.0727659	0.0882784	0.0759729	0.0728849	0.0600807	0.0222013	0.123431	0.0711764	0.0838801	0.149815	0.0850346
LYPD6B	0	0	0.0153562	0	0	0.00471383	0.00299318	0.00943403	0	0.0311198	0	0.00911997	0.00718809	0	0.0051736	0	0	0	0.0023349	0.0251493	0	0.00280849	0	0	0	0	0	0.00643612	0	0	0.0159871	0.00813962	0.00286707	0.00454002	0	0	0.00460755	0.00825085	0	0.00574331	0	0.0051495	0	0	0.00400344	0.0120227	0	0.00390423
LYPD6	0	0	0	0.0211432	0	0.0145503	0.00290062	0.00286125	0	0.0123282	0	0	0	0	0.0159887	0	0	0.00899896	0.00258973	0.0245501	0	0.00985184	0	0	0.00679514	0	0	0	0	0.0260776	0.00178346	0.00660965	0.00228714	0.00276183	0	0.0312869	0.00486148	0.00985182	0	0	0.00362482	0	0	0	0	0	0.0192559	0.00231357
MMADHC	0.0434134	0.053691	0.0342625	0.0635379	0.0848906	0.0293454	0.057429	0.0343424	0	0.0274298	0	0.0185007	0.0153029	0.0108395	0.0403538	0.0447223	0	0.0207851	0.0302391	0.0318422	0.089285	0.0306972	0	0.0456835	0.00810967	0	0.031215	0.0521681	0	0.0182573	0.0333616	0.0235747	0.0410452	0.0478632	0	0.0195217	0.0535779	0.031733	0.0110943	0.0220257	0.0237794	0.0214339	0.0208888	0.0208109	0.0301299	0.0229489	0.0192559	0.0310075
RND3	0	0	0	0.0273045	0	0	0.00200098	0.0107247	0	0	0	0.00787706	0.0103947	0.00664371	0	0	0	0	0.00580115	0.00650172	0	0.00698512	0	0.0022035	0	0	0	0.00629971	0.0418539	0	0.00781213	0.00897664	0.0077889	0.00738528	0	0	0	0	0	0.00290777	0	0.00476863	0	0.00442871	0	0	0	0.00234352
RBM43	0	0	0	0	0	0.0151269	0.00942953	0.0174675	0	0.0178352	0	0.00946528	0.00572031	0.00524829	0.0124312	0.00785646	0	0.0080518	0	0	0.0116432	0.0103094	0	0.00625232	0.0184162	0	0	0	0.0401317	0	0.0118608	0.0104794	0.00708248	0.00801552	0	0.0143877	0.00364204	0.00791172	0.0112416	0.00690657	0.0141845	0.017016	0.0208888	0	0.00920926	0.018875	0	0.00885399
NMI	0.0588617	0.0347425	0.105688	0	0.0133484	0.052489	0.0851529	0.0709913	0.0449753	0.0346275	0.01722	0.03692	0.0516132	0.0431564	0.00436895	0.0123559	0	0.0331027	0.0333439	0.0285421	0.0312047	0.0690452	0	0.0357188	0.0298572	0.0984473	0.087038	0.0223031	0.0255303	0.0805216	0.0415175	0.0385455	0.0283938	0.0507397	0	0.0293055	0.0530282	0.0553325	0	0.0615296	0.0391705	0.052553	0	0.0385066	0.0192535	0.05907	0.0629613	0.0739291
TNFAIP6	0	0	0.0142671	0	0.0205378	0	0.00336347	0.00229211	0	0	0	0	0	0	0	0	0	0	0	0.0106557	0	0	0	0.00159138	0	0	0	0.0105909	0	0	0	0.00111577	0.00223246	0	0	0	0.0087627	0.00192281	0	0.0015122	0	0	0	0	0	0	0	0
RIF1	0.270299	0.253617	0.256377	0.155905	0.0851114	0.185021	0.1977	0.220117	0.148157	0.160475	0.263709	0.214948	0.166782	0.164753	0.138657	0.177936	0	0.199093	0.200892	0.190463	0.107307	0.315629	0.13307	0.216591	0.196463	0.309559	0.354583	0.258527	0.211152	0.210825	0.191972	0.20573	0.198782	0.201693	0.227645	0.229659	0.264124	0.224629	0.272732	0.183207	0.173762	0.114219	0.141063	0.153043	0.131646	0.216452	0.0826915	0.251921
NEB	0.102894	0.0753137	0.0463582	0	0.0421328	0.0381747	0.0408814	0.0660188	0.0948524	0.0244173	0	0.165353	0.0426799	0.0714518	0.118377	0.0511812	0	0.0473893	0.0894211	0.0717684	0.0477765	0.10706	0	0.0548293	0.0306921	0	0.0231636	0.046179	0.057016	0.0483527	0.0320409	0.0650906	0.073454	0.0623833	0.0303532	0.0366801	0.0587647	0.0670523	0.0662514	0.0266499	0.0356996	0.00673286	0	0.0327389	0.0306729	0.11087	0.0725634	0.0905777
ARL5A	0.216102	0.212789	0.147838	0.101432	0.277999	0.208465	0.238744	0.131674	0.220107	0.15228	0.226769	0.326817	0.205496	0.132558	0.1325	0.199133	0.252339	0.0775523	0.275299	0.184467	0.214545	0.231623	0.07819	0.218904	0.202287	0.193525	0.254863	0.226306	0.259286	0.133064	0.20417	0.148722	0.175754	0.292845	0.0324806	0.243606	0.217638	0.208878	0.181831	0.141685	0.248424	0.144672	0.127888	0.204154	0.232483	0.18799	0.321567	0.179223
AC068547.1	0	0	0	0	0	0	0.000594999	0	0	0	0	0	0	0	0	0	0	0	0.00265475	0	0	0.000932497	0	0	0	0	0	0	0	0	0.00604073	0	0	0.00149703	0	0	0	0.00279015	0	0	0	0	0	0	0	0	0	0.00167334
CACNB4	0.0487476	0.0985223	0.214673	0.184256	0.0988439	0.194657	0.100833	0.104749	0.21857	0.084817	0.316115	0.148594	0.124782	0.0930458	0.138317	0.139579	0.127155	0.0726439	0.0650075	0.207902	0.142131	0.0959965	0.231183	0.16838	0.114651	0	0.0555216	0.119876	0.0874259	0.0829219	0.152171	0.059235	0.083266	0.183495	0.114362	0.263669	0.129847	0.118169	0.0947178	0.0827675	0.194531	0.0857474	0.0494425	0.117582	0.175232	0.125301	0.210201	0.119482
STAM2	0.215839	0.148259	0.196247	0.157174	0.180011	0.173901	0.195028	0.13083	0.105324	0.155284	0.0172403	0.135348	0.152157	0.104793	0.034185	0.110453	0.0888661	0.216825	0.121388	0.0818713	0.0481291	0.166676	0	0.162014	0.138816	0	0.094829	0.147053	0.0409916	0.087465	0.141226	0.137527	0.136101	0.162685	0.19964	0.14894	0.149778	0.111549	0.0223359	0.0895804	0.167187	0.14334	0.10952	0.132418	0.148718	0.14201	0.15203	0.138031
FMNL2	0.833573	1.04779	0.842494	0.710901	0.995224	0.902464	0.987293	1.33239	0.778007	0.626546	0.941195	0.858258	0.749078	0.696725	0.796521	0.745858	0.727896	0.833999	1.00308	0.865618	0.774198	1.17442	0.291895	0.994953	0.964895	1.40262	1.01828	0.977481	0.569206	1.14602	0.867233	1.38421	1.13131	0.993275	0.567149	0.788682	1.00018	1.15387	0.867197	1.71567	0.912936	0.827251	0.841754	0.698678	0.846233	0.941327	0.922176	1.30765
PRPF40A	0.239171	0.346554	0.11595	0.12302	0.220972	0.147918	0.282354	0.224257	0.252273	0.234841	0.172799	0.183351	0.165456	0.242913	0.166933	0.110576	0.249264	0.202933	0.160261	0.218806	0.16354	0.292148	0.331247	0.179815	0.25448	0.0418574	0.248766	0.242125	0.168239	0.273073	0.172334	0.221474	0.225818	0.236714	0.198636	0.209975	0.264994	0.243214	0.146972	0.227365	0.167638	0.183689	0.242428	0.171846	0.173841	0.194074	0.0923188	0.270556
ARL6IP6	0.0910659	0.0157206	0.0514207	0.0879133	0.0421104	0.0896582	0.107671	0.0939862	0.0937827	0.0744937	0.0576485	0.0619411	0.092811	0.055762	0.0692483	0.0807462	0	0.0235155	0.109743	0.0646026	0.0228372	0.113737	0.106317	0.0803071	0.0352737	0	0.0394241	0.0434374	0.0302288	0.124721	0.0709668	0.057294	0.0444481	0.0933104	0.11516	0.0497053	0.100411	0.0824523	0.0551215	0.0629821	0.049762	0.0459831	0.0551054	0.101588	0.0707875	0.0484029	0.0435554	0.11605
RPRM	0	0	0	0	0	0.0163416	0.00538945	0.00448353	0	0	0	0	0	0	0	0	0.140332	0	0.00316618	0	0.0154546	0.00253203	0	0.00817109	0.00914908	0	0	0.00674927	0	0.0240672	0.0204997	0.00767363	0.00261718	0.0030738	0	0	0.00975601	0.00227292	0.0226414	0	0	0	0	0.00812705	0	0	0	0.00181986
GALNT13	0.109672	0.0671835	0.0315265	0.0673369	0.111881	0.122675	0.0546637	0.0664594	0	0.0319443	0.117156	0.0563564	0.0909034	0.0630549	0.085591	0.0555843	0.164514	0.0680903	0.0644414	0.0384519	0.102845	0.0450399	0	0.0473777	0.132795	0	0.0865121	0.0990511	0.0471534	0.129577	0.0779329	0.0585077	0.0725823	0.0393194	0.141848	0.0567092	0.0537049	0.0445547	0.124206	0.02907	0.0187556	0.0461485	0.0158628	0.0962915	0.0743814	0.0541375	0.104009	0.0630767
KCNJ3	0.214715	0.157431	0.138743	0.215986	0.109542	0.117612	0.0984781	0.113739	0.268936	0.103028	0.0705217	0.0633986	0.0673332	0.0519542	0.0535141	0.0818065	0.108527	0.1278	0.127972	0.104447	0.150646	0.0429186	0.106317	0.0675938	0.119414	0	0.217001	0.134984	0.171867	0.127224	0.116966	0.106091	0.121056	0.0506031	0.136578	0.0871774	0.0830468	0.0845843	0.118621	0.0805333	0.0852136	0.0689986	0.0225092	0.123264	0.130567	0.0518435	0.0982506	0.0688944
NR4A2	0.0643913	0.0247495	0.0079978	0.0219481	0	0.0471234	0.0206649	0.024121	0.0428332	0.0167081	0.185077	0.0163069	0.0370318	0.0167966	0.0399395	0.00878512	0	0.0775602	0.0382212	0.0214071	0.0381599	0.0119445	0	0.0253718	0.141046	0	0.0126925	0.0407381	0.0505853	0.0120295	0.0251711	0.0282878	0.0316576	0.0295079	0	0.0190636	0.0283059	0.0159369	0	0.00526431	0.0234193	0.0890471	0	0.00976731	0.105695	0.015394	0.0639766	0.0157593
GPD2	0.154071	0.246929	0.258736	0.0838513	0.377844	0.294309	0.181109	0.281468	0.15697	0.147391	0.253661	0.23926	0.195162	0.256361	0.161965	0.224836	0.115284	0.228842	0.243569	0.279286	0.194381	0.446591	0.120324	0.183666	0.198663	0.282925	0.37699	0.312557	0.275258	0.196628	0.241265	0.320926	0.257064	0.22087	0.232261	0.281193	0.223669	0.230927	0.0967001	0.344032	0.180257	0.33409	0.291607	0.130108	0.287584	0.265932	0.305404	0.280979
GALNT5	0	0	0	0	0	0	0	0	0	0	0	0	0	0	0	0	0	0	0	0	0	0	0	0	0	0	0	0	0	0	0	0	0	0	0	0	0	0	0	0	0	0	0	0	0	0	0	0
ERMN	0	0.0335682	0.0171024	0.0232424	0.0208022	0.0202952	0.017117	0.0243343	0.091228	0.0138108	0.0322646	0.0104816	0	0.0199207	0.0257441	0.00738092	0	0.0164778	0.0265511	0	0.0134827	0.0277107	0	0.0211658	0.0335567	0.130581	0.0625877	0.0151867	0	0.007611	0.0150382	0.0105693	0.0296312	0.00972073	0.0331326	0.0547701	0.0143204	0	0.0380594	0.00983983	0.00502612	0.0183953	0.0238927	0.0256906	0.00529049	0.0127374	0.0628282	0.017977
CYTIP	0.0687546	0.0431187	0.0879293	0.0477444	0.0134875	0.069722	0.0421635	0.060412	0	0.0557393	0	0.0291781	0.0416605	0.00496797	0.0208372	0.0442254	0	0.0085041	0.061262	0	0.0184592	0.0546261	0	0.065162	0.0168924	0.098172	0.0384108	0.0438065	0	0.114049	0.0515973	0.0210398	0.0347843	0.0590365	0	0.0118752	0.0343426	0.0298715	0.0296558	0.0396369	0.0439239	0.0865093	0.0701779	0.0277282	0.0539959	0.0214184	0.0169618	0.077589
ACVR1C	0	0.0219293	0.0186193	0	0.0287958	0.0316463	0.0107964	0.00366831	0	0.00786385	0.0203915	0	0.0154146	0.00678454	0.00758061	0	0	0	0.00753955	0.0117653	0	0.00991779	0	0	0.0174315	0	0.0958836	0.0150964	0.028135	0.0377476	0.00987669	0.00752534	0.00656337	0.0141301	0	0	0.00539393	0.0110556	0.0226414	0.00398316	0	0.00786188	0	0.0218901	0.00776909	0.00318564	0.017149	0.0152291
ACVR1	0	0.103701	0.0964415	0.061799	0.119524	0.058403	0.123766	0.0519315	0.277422	0.083222	0.107783	0.0733492	0.0659296	0.0815507	0.0369953	0.0210433	0	0.0814289	0.100804	0.0564797	0.120045	0.0994361	0	0.102421	0.0619041	0	0	0.0632435	0.0626574	0.0403493	0.120642	0.110087	0.0538122	0.108806	0.0584563	0.0402125	0.103238	0.0873634	0.0691901	0.0819757	0.0798518	0.0740973	0.0883244	0.0946977	0.0837305	0.0739484	0.0825319	0.151957
UPP2	0	0.0346274	0.0358318	0.06149	0.057878	0.080241	0.0415977	0.0352539	0.117602	0.0367278	0.0329692	0.0231625	0.00764112	0.0325465	0.0541866	0.0398214	0	0.0114504	0.0238899	0.059265	0.0184335	0.0180951	0	0.0342304	0.0446476	0	0.0342081	0.0844716	0.0144086	0.0112481	0.0486532	0.0358877	0.0250242	0.0237427	0	0	0.0272705	0.0302228	0.0196619	0.0277935	0.0326616	0.0340836	0.0476984	0.0327232	0.0358826	0.026145	0.0968244	0.0376745
CCDC148	0.0177976	0.0195726	0.0147676	0.0303836	0.0792632	0.0322627	0.0250015	0.0222774	0	0.00752394	0	0.0161116	0.0250287	0.0277313	0.0194894	0.00778646	0	0.0216171	0.0353179	0.0136105	0.017469	0.0246733	0	0.0168013	0.0110599	0.0730784	0.0415321	0.02997	0.0287894	0	0.0150375	0.0277623	0.0237307	0.0205227	0.033693	0.0714967	0.0276228	0.0135468	0	0.00645147	0.0134223	0.00666548	0.0452394	0.00990314	0.0138457	0.0210084	0.0618844	0.0149233
PKP4	0.111245	0.200009	0.0643136	0.221302	0.208274	0.109172	0.15021	0.125931	0.196946	0.124101	0.069817	0.134204	0.18016	0.157701	0.196317	0.145602	0.160689	0.0828766	0.168207	0.157204	0.166464	0.240698	0.122655	0.153238	0.149891	0	0.126418	0.190275	0.148383	0.142438	0.148921	0.13103	0.197591	0.110806	0.202909	0.0640635	0.202872	0.161817	0.116405	0.134265	0.131061	0.083874	0.221489	0.218029	0.172881	0.103772	0.219018	0.239794
DAPL1	0	0	0	0	0	0.0282451	0.00244538	0.00253169	0	0.00848597	0	0.00238321	0.0119234	0.0169669	0.0130683	0.00539725	0	0.0188126	0.00444389	0	0	0.00283694	0	0.00885597	0	0	0	0.00956663	0	0	0.00161333	0.00333888	0.00522692	0	0.0303532	0	0.00401604	0.00186289	0	0	0.00373669	0.00352856	0	0	0.00266434	0	0	0.00502023
TANC1	0.158549	0.141644	0.338935	0.2987	0.186295	0.317988	0.142887	0.233211	0.421295	0.574896	0.414691	0.176376	0.299635	0.186122	0.334617	0.312346	0.37839	0.364412	0.244251	0.471633	0.320038	0.432572	0.297987	0.465684	0.149284	0.386841	0.22992	0.284052	0.0188979	0.224513	0.340438	0.177461	0.139466	0.412081	0.0945605	0.422993	0.32142	0.220057	0.159608	0.20106	0.511796	0.0994188	0.227845	0.18075	0.278664	0.479801	0.573876	0.144253
WDSUB1	0.193202	0.087691	0.149156	0.052813	0.0804786	0.11645	0.115693	0.113196	0.0428332	0.0967925	0.037615	0.106445	0.177529	0.114505	0.0930258	0.0885419	0	0.1613	0.133331	0.126861	0.160988	0.139637	0.218592	0.134216	0.0711359	0	0.174723	0.0528179	0.167613	0.166203	0.120668	0.120681	0.121375	0.142506	0.0836346	0.167162	0.0850955	0.0977069	0.0526328	0.0976936	0.0901226	0.128862	0.0801213	0.0640036	0.122338	0.101	0.0663252	0.140125
BAZ2B	0.703275	0.602299	0.73058	0.699978	0.745348	0.66863	0.946412	0.494833	0.756902	0.787743	0.775926	0.700535	0.641499	0.551679	0.653024	0.683445	0.780144	0.816365	0.768977	0.624546	0.652204	0.60417	0.503163	0.757731	0.772891	0.732497	0.841788	0.66331	0.555385	0.724286	0.745967	0.766777	0.501866	0.914055	0.460715	0.779067	0.741691	0.676769	0.803886	0.633342	0.727009	0.704796	0.736616	0.625245	0.608836	0.558011	0.90057	0.510906
MARCH7	0.206201	0.288372	0.23121	0.441625	0.351259	0.209694	0.294484	0.311125	0.430727	0.296395	0.165403	0.330912	0.261665	0.360224	0.262542	0.271136	0.221387	0.2993	0.303237	0.254436	0.343002	0.422844	0.209196	0.362008	0.336197	0.35657	0.297286	0.34775	0.311721	0.322089	0.338911	0.315639	0.302425	0.387387	0.341016	0.414314	0.317166	0.295749	0.337454	0.338038	0.336729	0.310798	0.29433	0.0414095	0.240124	0.365624	0.319358	0.486905
CD302	0	0.0310444	0.0743386	0.0233419	0	0.0131862	0.0393674	0.0294271	0.0419696	0.0336988	0	0.0255063	0.0363863	0.028877	0.00801181	0	0	0.0210722	0.0638865	0.0166209	0	0.0137775	0.106317	0.0274162	0.0244571	0.0731596	0.0507404	0.0166833	0.038345	0.0155455	0.0444937	0.0279506	0.0104592	0.0502998	0.0324806	0.013554	0.0428929	0.0803316	0.0208747	0.0135268	0.0128874	0.0383368	0.0409936	0.039587	0.043118	0.0204319	0.024494	0.0122445
LY75-CD302	0	0	0.0240535	0.0289557	0	0	0.00537199	0.00305992	0	0.0123971	0.0404163	0	0	0.00559348	0.00489107	0	0	0	0	0	0	0.00293786	0	0.0121874	0	0	0	0.00744462	0	0	0	0.00534872	0.00257387	0.00573677	0	0	0	0.00585426	0	0.0177697	0.00351179	0.00328688	0	0	0.00251111	0.0030291	0	0.00231851
PLA2R1	0	0.0146841	0	0.0232424	0	0.00594635	0.00893493	0.0109341	0	0	0.0495111	0.00187368	0.010338	0.00488843	0.0062721	0.023786	0	0	0.0202073	0.00963168	0	0.0141924	0	0.0219118	0.00293991	0.0730784	0.0505837	0.0116742	0.0125016	0.0912254	0.0167664	0.0181145	0.013039	0.00342552	0	0.0556553	0.0112321	0.0120049	0	0.00189488	0.00881917	0.00719489	0	0	0.00425552	0.0058581	0.0156837	0.00439172
ITGB6	0	0	0	0	0	0	0	0.0022703	0	0	0	0.00315295	0	0	0	0	0	0	0	0	0	0	0	0	0	0	0	0.0105295	0	0	0	0	0	0	0	0	0	0.00261652	0	0	0	0	0	0.00996715	0.00170287	0	0	0.00370413
RBMS1	0.331898	0.158221	0.28746	0.3314	0.242384	0.24958	0.257372	0.266147	0.143728	0.24899	0.412396	0.235073	0.214931	0.342671	0.0850476	0.199849	0.112007	0.107163	0.257825	0.126895	0.201018	0.446862	0.150605	0.225042	0.177321	0.136856	0.365845	0.253014	0.248871	0.360602	0.238073	0.360108	0.318422	0.321548	0.177848	0.15485	0.357582	0.297234	0.277475	0.527499	0.234805	0.209053	0.457883	0.33297	0.206171	0.346504	0.386373	0.506041
TANK	0.180462	0.356918	0.297463	0.131421	0.263639	0.302941	0.497385	0.237207	0.120106	0.307164	0.326733	0.335462	0.207308	0.338991	0.199772	0.152127	0	0.20368	0.341107	0.17289	0.128647	0.370377	0.3791	0.223629	0.291072	0.185473	0.39543	0.262067	0.291151	0.214882	0.316531	0.303787	0.310611	0.348984	0.456434	0.208126	0.286166	0.304478	0.271889	0.402135	0.261523	0.356279	0.20423	0.313894	0.29037	0.29161	0.181815	0.395613
PSMD14	0.0809698	0.108766	0.113682	0.19858	0.118695	0.142215	0.156125	0.153247	0.0449753	0.136266	0.0926743	0.103469	0.128951	0.144603	0.153772	0.125515	0.106103	0.0879069	0.0532607	0.0659287	0.146525	0.180091	0.07819	0.114556	0.121504	0.0730784	0.0724766	0.125199	0.122242	0.103911	0.0875317	0.154557	0.161326	0.0788417	0.0717747	0.0485743	0.168779	0.113526	0.0551822	0.165145	0.0873198	0.0770965	0.191041	0.0995405	0.0877315	0.134642	0.149377	0.139698
TBR1	0	0	0	0	0	0.00890105	0.003547	0.00220122	0	0	0	0.00740219	0	0.00523118	0.00585507	0	0	0	0.0027455	0	0.00774554	0.000648647	0	0.00442637	0	0	0	0	0	0	0.00874506	0.00780872	0.00206435	0.00543116	0	0	0.00806809	0.00254405	0	0.00729486	0.00459137	0	0	0	0	0	0	0.00184433
SLC4A10	0.170002	0.278089	0.333991	0.184552	0.458462	0.386642	0.235917	0.30045	0.341564	0.14375	0.241174	0.169747	0.182381	0.18679	0.225534	0.198221	0.241467	0.161307	0.265981	0.315068	0.284076	0.120828	0.478684	0.147188	0.177845	0.218385	0.359918	0.334879	0.416622	0.356387	0.27244	0.211808	0.238275	0.145753	0.144547	0.277916	0.165609	0.151222	0.324284	0.186528	0.15512	0.121686	0.155526	0.299584	0.240762	0.157555	0.306677	0.17892
DPP4	0	0.016047	0.0180919	0	0.0141088	0.0345586	0.00433086	0.00239547	0.0263235	0.0339893	0.0473307	0.0029188	0.0388629	0.00504878	0.00478474	0.042611	0	0	0.00342731	0	0	0.00344583	0	0.0342231	0.0116553	0.253613	0	0.0299781	0	0.0221007	0.00179707	0.00838581	0.00679776	0.00617884	0	0.0418595	0.0109267	0.00810714	0.0123264	0.00249454	0.0138401	0.00707424	0	0.00759987	0.00151549	0.00291331	0.0420842	0
FAP	0	0.0201596	0	0.0170278	0	0.00651641	0.00904896	0.0122092	0	0	0	0.0124978	0.00538004	0.0138687	0	0.00700694	0	0	0.0030205	0.00653313	0	0.00191741	0.269021	0.0021284	0.0140147	0	0	0.0242611	0	0.0147447	0.00668021	0.00185307	0.00351048	0.00308112	0	0	0.00394319	0.00635464	0.0189563	0.00572493	0.0159701	0	0.0318356	0	0	0	0	0.005973
IFIH1	0.124225	0.0741242	0	0	0.0250311	0.0621196	0.136167	0.0652909	0	0.0203973	0	0.0320144	0.0257952	0.0248905	0.0332378	0.0379579	0	0.0283295	0.0242893	0.0316243	0.0244241	0.0302017	0	0.0216916	0.0475007	0	0.0670232	0.0267181	0	0	0.0360044	0.0237642	0.0138442	0.0524219	0.0338932	0.040839	0.0540693	0.0384881	0.0132259	0.0775251	0.037727	0.024301	0.0313473	0.0289309	0.0413072	0.0159295	0.0401138	0.0645255
GCA	0.167142	0.064175	0.033912	0.0232424	0.105762	0.104865	0.175326	0.133977	0	0.0792767	0.0870636	0.110736	0.0718974	0.357276	0.051917	0.127414	0.20415	0.0927634	0.0979784	0.0405169	0.06448	0.199436	0	0.0762436	0.115673	0.0418574	0.0805611	0.192345	0.291743	0.0711868	0.0843809	0.172502	0.141672	0.150929	0.265728	0.0428413	0.0816476	0.138688	0.113991	0.115836	0.0772894	0.164247	0.16404	0.101342	0.10286	0.309765	0.0691246	0.167206
KCNH7	0.532157	0.287698	0.211032	0.265218	0.332339	0.291056	0.148098	0.206508	0.0948524	0.106661	0.193253	0.127009	0.170775	0.182332	0.161048	0.185094	0.140332	0.190725	0.16049	0.277621	0.200869	0.0710598	0.327297	0.162385	0.223705	0.533105	0.107224	0.190629	0.252425	0.217893	0.19985	0.160366	0.217762	0.0950162	0.212317	0.146053	0.130714	0.140817	0.191137	0.161469	0.118232	0.106563	0.192235	0.153014	0.195618	0.159952	0.106907	0.131122
FIGN	0.0177976	0.0761835	0.0506541	0	0.0188245	0.0272586	0.0346471	0.0211894	0	0.00197995	0.104875	0.0271927	0.0239406	0.037863	0.024655	0.0192387	0	0.0476552	0.0253979	0.0194348	0.0318426	0.0146112	0	0.0225107	0	0.0953532	0.049334	0.0428127	0.0185187	0.0697866	0.0424685	0.0197062	0.0213663	0.0156801	0.0489549	0.0300112	0.0179987	0.0309998	0.0635933	0.0078772	0.0282187	0.013871	0	0.0235534	0.0526702	0.0233113	0.0260206	0.0229524
GRB14	0	0.0154629	0.0332954	0	0.0113984	0.0248748	0.00836211	0.0174417	0	0.00535843	0	0.0106777	0	0.0103756	0.0161763	0	0	0.00691268	0	0.00911381	0.00946716	0.00612521	0	0.00709292	0	0.185625	0	0.0548586	0.0537354	0.0267025	0.0186012	0.00500738	0.011892	0.0113465	0	0	0.0077124	0.00422948	0	0.00435642	0.0104471	0.00790923	0	0.0312688	0.00839775	0.00769344	0.0156837	0.00795178
COBLL1	0	0	0.00817113	0.0372292	0.0326996	0.0136981	0.0104777	0.0123238	0.0419696	0.018945	0	0.0193847	0.0254713	0.00480495	0.0062721	0.019535	0	0.0190674	0.0121596	0.0101476	0.0129725	0.00724823	0	0.00673803	0.0214793	0	0	0.036173	0	0.0152536	0.0130414	0.00527214	0.0146055	0.00680966	0	0	0.0132219	0.0147242	0	0.00139314	0.0172922	0.00691418	0	0.00956405	0.0155406	0.0129963	0	0.00416117
SLC38A11	0.0228016	0.0132637	0.0441172	0.101513	0	0.0337886	0.0215499	0.013446	0	0.0300308	0.0238106	0.010401	0.0645493	0.0429275	0.0477281	0.0167244	0	0.0161567	0.0344657	0.00981212	0.034327	0.00633927	0	0.00555399	0.0360241	0	0.0647278	0.0223996	0	0.0578864	0.0210058	0.03384	0.0193413	0.0095402	0.0361042	0.0484961	0.0356985	0.035915	0.0789016	0.0290553	0.0174052	0.0125039	0.0300558	0.0208798	0.0130934	0.0146101	0	0.00591028
SCN3A	0.225897	0.0762877	0.056713	0.217349	0.180093	0.125365	0.0889994	0.121155	0.0878085	0.05499	0.152521	0.059473	0.0407132	0.07439	0.0917237	0.0722274	0	0.0643603	0.0890427	0.104043	0.0474553	0.0412671	0.188212	0.0670785	0.0588631	0.140305	0.0897297	0.149172	0.236096	0.232435	0.116351	0.0896973	0.0887046	0.0532652	0.164026	0.039553	0.12141	0.0601275	0.102672	0.0811892	0.080452	0.0787876	0.0479006	0.0541112	0.0995726	0.0588472	0.0155782	0.0622221
SCN2A	0.231558	0.245586	0.257853	0.275472	0.359918	0.386195	0.189244	0.276026	0.2117	0.17764	0.181342	0.178029	0.17155	0.148989	0.30826	0.181954	0.190001	0.180048	0.22204	0.164478	0.206591	0.0771022	0.424077	0.148881	0.267668	0.0730784	0.195753	0.298198	0.421459	0.231475	0.243888	0.199323	0.2077	0.131988	0.215412	0.158441	0.186054	0.151805	0.213666	0.127926	0.147387	0.151311	0.286533	0.228674	0.177395	0.143719	0.125104	0.155592
CSRNP3	0.214333	0.204895	0.179008	0.125765	0.269369	0.227291	0.103559	0.140428	0.306375	0.0431724	0.214579	0.0708891	0.10782	0.0965809	0.125203	0.107814	0.216419	0.123145	0.10857	0.181533	0.134651	0.0412575	0.222382	0.0836732	0.204159	0.213383	0.103139	0.290891	0.1475	0.0974473	0.17592	0.131998	0.128467	0.0730066	0.159551	0.165506	0.062669	0.0935043	0.144406	0.103398	0.0807949	0.0672756	0.124815	0.171447	0.117953	0.116883	0.101691	0.103502
GALNT3	0	0.0146643	0.0166869	0.0133638	0	0.00692235	0.00671719	0.00581165	0	0.0136485	0	0.00539054	0.00979665	0.0053308	0	0	0	0.0127685	0.00646727	0	0.00823012	0.00501872	0	0.00857263	0	0	0	0.013784	0	0.0147447	0.0059695	0.00687749	0.0101465	0.00474816	0	0	0	0	0	0	0.00336095	0.00921618	0	0	0.0028055	0.00991901	0.0192559	0.00483538
TTC21B	0.231675	0.073668	0.104802	0.185822	0.0998707	0.101497	0.108011	0.0997315	0.0890852	0.161419	0.0300713	0.0720737	0.100873	0.148755	0.100202	0.168279	0.271013	0.135532	0.137811	0.0929927	0.069515	0.11263	0.128619	0.0877441	0.109597	0.123032	0.0861349	0.0685595	0.101785	0.0571438	0.0962435	0.0991287	0.103661	0.129543	0	0.10526	0.166087	0.119988	0.159422	0.0736479	0.112463	0.0850497	0.0225092	0.154707	0.123786	0.0776388	0.0317582	0.127205
SCN1A	0.247218	0.303771	0.138068	0.257757	0.143749	0.137867	0.13125	0.21339	0.115	0.108727	0.145133	0.0935746	0.109097	0.117428	0.177944	0.197094	0.194969	0.167744	0.141466	0.231441	0.137581	0.05011	0.269021	0.109317	0.197386	0	0.0199705	0.19396	0.28264	0.185198	0.164654	0.154296	0.204166	0.0817822	0.0497414	0.0814701	0.103082	0.112826	0.1018	0.12245	0.104767	0.0995472	0.1326	0.159924	0.123727	0.0841001	0.215606	0.0902777
SCN9A	0	0.0115814	0.0106361	0	0.0119701	0.0200284	0.0152598	0.0192367	0	0.0219215	0.0331427	0.0150887	0.0096301	0.00540108	0.0263637	0.00946114	0	0.0156575	0.00408113	0.0149999	0.0252625	0.0105809	0	0.0154168	0.00918854	0	0	0.0143462	0	0	0.0204106	0.0135432	0.0256892	0.0132535	0	0	0.00916989	0.0213743	0	0.0125739	0.0085196	0.00773688	0.0409936	0.0177979	0.0126073	0.0181028	0.0398484	0.00973865
SCN7A	0	0.0137388	0	0	0	0.0155708	0.00537794	0.0038201	0	0.00794463	0	0	0.0112996	0.00565291	0	0.0130107	0	0.0107307	0.00778734	0	0	0.00169396	0	0.00169727	0	0	0	0	0	0.0137399	0.00114602	0.00143674	0.0119631	0.00137383	0	0	0.00427527	0.00216382	0	0	0	0	0	0	0	0.0097168	0	0
XIRP2	0	0.0268152	0	0	0	0	0.00232165	0.00244932	0	0	0	0.0116051	0.005941	0	0.00557552	0	0	0	0.00244968	0	0	0.00390294	0	0.0107834	0	0	0	0	0	0.0155455	0.00190637	0.00346913	0.0090204	0.00276279	0	0	0.00771164	0.00221419	0	0	0.0031393	0.00425004	0	0	0.00492496	0	0	0.00139719
B3GALT1	0	0	0	0.0300893	0.0313571	0.0125602	0.00713913	0	0	0.00799266	0	0.00949916	0.00458785	0	0.0103057	0	0	0	0	0	0	0.00137566	0	0	0.00742228	0	0	0	0	0	0.00181738	0.00652514	0.00227705	0	0	0	0	0.00219083	0.0258822	0.0032774	0.0123291	0.00347318	0	0	0.0048101	0	0	0.00819925
STK39	0.126703	0.0523328	0.090554	0.0769013	0.117087	0.0671608	0.0506011	0.0578466	0.112478	0.0362211	0.0237007	0.0574755	0.0491771	0.0779418	0.0960405	0.0758542	0.162487	0.0321978	0.0364279	0.0645836	0.0212206	0.0410113	0.122655	0.0669394	0.0512788	0	0.193128	0.017985	0.058586	0.121612	0.0884523	0.0550466	0.0637776	0.0243918	0.0509108	0.0493123	0.0704112	0.0442517	0.0663906	0.0406785	0.0648929	0.0461084	0.060149	0.0609477	0.0869509	0.0541449	0.100757	0.0439601
CERS6	0.147112	0.335501	0.218634	0.243582	0.388092	0.448401	0.980968	0.277302	0.0419696	0.163126	0.471517	0.129564	0.308695	0.154664	0.208106	0.22326	0.397772	0.232832	0.235466	0.279397	0.201088	0.464505	0.424077	0.27356	0.343669	0.0418574	0.246712	0.369011	0.21807	0.421758	0.308441	0.336714	0.327964	0.301344	0.326613	0.109322	0.454043	0.323547	0.310697	0.481979	0.222118	0.226416	0.32397	0.332905	0.305362	0.307172	0.313862	0.293929
NOSTRIN	0	0	0	0	0	0	0.0017706	0	0	0	0	0	0	0	0	0	0	0	0	0	0	0.0226575	0	0	0	0	0	0	0	0	0.00250333	0	0.00386187	0	0	0	0	0.00156826	0	0	0	0	0.0435406	0	0	0	0	0
SPC25	0	0	0.0317815	0.0350475	0	0	0.0160433	0.00467179	0	0	0	0.00274292	0	0	0	0	0	0	0.00217501	0.00809004	0	0.141995	0	0	0.0261563	0	0	0.0115813	0	0	0.00292119	0.00406121	0.00273407	0.00589894	0	0.0118752	0.0157945	0.00494794	0.0637326	0	0.00650515	0	0.0635288	0	0.00167309	0.00293679	0	0
G6PC2	0	0	0	0	0	0	0	0	0	0	0	0	0	0	0	0	0	0	0	0	0	0	0	0	0	0	0	0	0	0	0	0	0	0	0	0	0	0	0	0	0	0	0	0	0	0	0	0
ABCB11	0	0	0.0255128	0	0	0	0.0049347	0	0	0.00720808	0	0	0	0	0	0.0110359	0	0	0	0	0	0	0	0.00536132	0.00553642	0	0	0	0	0	0.00186739	0	0	0.00138514	0	0	0	0	0	0	0.0110979	0	0	0	0	0.00597877	0	0
DHRS9	0.0900927	0	0.0592607	0.047895	0.0218264	0.0717699	0.0426068	0.0643589	0.117602	0.0500749	0.0297907	0.0317626	0.0695563	0.0364858	0.0624639	0.0920162	0	0.0599521	0.0811741	0.03918	0.0698308	0.00783739	0	0.138673	0.0350552	0	0	0.00571001	0.0404877	0.103846	0.0352255	0.0149528	0.0084402	0.142914	0.0361042	0.0281812	0.0351565	0.0271716	0	0.0206824	0.0881802	0	0.0300558	0.00748383	0.0670285	0.045554	0.0629736	0.0583558
LRP2	0	0	0	0.0530982	0.0287958	0	0.00469583	0.0112326	0.0483948	0.0129061	0	0.00600329	0.0275563	0.0311807	0.00670653	0	0	0.00933463	0.00310963	0.00769643	0	0.0062812	0	0.0168754	0.00903526	0	0	0.00643612	0.0316378	0.0308815	0.0102708	0.00962651	0.00596124	0.00381994	0	0	0.00405122	0.0166969	0.0226414	0.00446759	0.0103991	0	0.0251415	0.00645481	0.0091553	0.0120537	0	0.00473176
AC093899.2	0	0	0	0	0	0	0.000753955	0.00239693	0	0	0	0	0	0	0	0	0	0	0	0	0	0	0	0	0	0	0	0	0	0	0.00189647	0	0	0	0	0	0.0030592	0	0	0	0	0	0	0	0	0	0	0.00224607
KLHL41	0	0	0	0	0	0	0.000454531	0	0	0	0	0	0	0	0	0	0	0	0.00283827	0	0.0116599	0.000673174	0	0	0	0	0	0	0	0	0	0	0	0	0	0	0	0	0	0	0	0	0	0	0	0.0028067	0	0
FASTKD1	0.137245	0.224299	0.0684907	0.177296	0.111652	0.197263	0.147337	0.116556	0.114399	0.103954	0.126991	0.1358	0.126105	0.123685	0.128168	0.11542	0.115284	0.129906	0.139231	0.157621	0.140662	0.154657	0.13307	0.163566	0.0841862	0.0730784	0.29986	0.158152	0.174231	0.142765	0.120328	0.163892	0.104593	0.169247	0.177647	0.126202	0.135507	0.149347	0.173048	0.153598	0.124109	0.11588	0.112854	0.0746592	0.0945273	0.0954135	0.0944636	0.114153
PPIG	0.294392	0.180635	0.249903	0.221385	0.147314	0.237127	0.222218	0.242644	0.247967	0.257917	0.130687	0.287977	0.224427	0.276452	0.218936	0.271341	0.536374	0.208537	0.20933	0.183873	0.215113	0.268381	0.07819	0.27217	0.173612	0.544895	0.299949	0.216232	0.256531	0.202481	0.229464	0.240868	0.261636	0.243715	0.359411	0.235608	0.202627	0.23422	0.246236	0.208004	0.216723	0.20425	0.204327	0.246573	0.214252	0.242212	0.276513	0.25784
CCDC173	0	0.0278044	0	0.0287088	0.0108409	0.0120141	0.00303003	0	0	0	0.0375524	0.00585548	0	0	0	0	0	0	0	0.0113725	0	0.00558391	0.140402	0	0	0	0	0.0106474	0.0317196	0.0490182	0.0060536	0.0041424	0	0.00531006	0	0.0136581	0	0.00388186	0	0	0.00538432	0	0	0	0	0.00586303	0	0
KLHL23	0	0.0347263	0.0209208	0.0459816	0.0774215	0.0457202	0.0561197	0.0496434	0	0.0313447	0.0203915	0.0454372	0.018856	0.0277389	0.0435106	0.0631464	0	0.0143348	0.040149	0.0862294	0.0796534	0.058372	0.150605	0.0383187	0.0277086	0.19304	0.046762	0.0495761	0.0348182	0.039548	0.0838989	0.0499018	0.0455841	0.032171	0	0.0789771	0.0333873	0.0562077	0.0421863	0.0402294	0.0524806	0.0263968	0.0313473	0.0110362	0.0374948	0.0217691	0.0787221	0.0512353
SSB	0	0.0859864	0.0923528	0.129312	0.0366341	0.0982035	0.157299	0.142366	0.138547	0.0676002	0.104844	0.0645846	0.0690032	0.11536	0.0618769	0.0537248	0.200873	0.0609487	0.0915484	0.0843787	0.0389718	0.0632387	0.0574905	0.0772419	0.0778106	0.185473	0.0970466	0.148232	0.0292087	0.0439579	0.0808549	0.0944995	0.0852226	0.0771924	0.0647676	0.0632519	0.112398	0.114025	0.0373802	0.0655425	0.0835747	0.0525327	0.0464261	0.0652525	0.0711341	0.0491724	0.0931067	0.0982263
METTL5	0	0.0188825	0.0142671	0	0.0191498	0.0371149	0.0416411	0.0275599	0.0423737	0.015985	0.0237007	0.0316641	0.0204635	0.0185506	0.0190339	0.03479	0	0.0230893	0.0292536	0.0401591	0.01749	0.048684	0	0.0520146	0.028427	0	0.130304	0.0219061	0.0330935	0	0.032991	0.0344959	0.0280606	0.0424742	0	0.0781161	0.0292707	0.0473787	0.0532946	0.0477433	0.0215968	0.03548	0.0718857	0.0338912	0.026839	0.0101759	0	0.0304855
UBR3	0.35858	0.32252	0.351398	0.590218	0.487978	0.486373	0.370433	0.473444	0.229154	0.375603	0.149133	0.344527	0.319581	0.443581	0.362759	0.40605	0.101135	0.344327	0.382902	0.372924	0.315504	0.436435	0.41154	0.456078	0.361496	0.0418574	0.476506	0.447802	0.42272	0.377241	0.434316	0.446713	0.430107	0.443002	0.578466	0.352221	0.401948	0.366013	0.268645	0.414539	0.363417	0.353531	0.378671	0.323233	0.380339	0.406648	0.456249	0.433575
MYO3B	0	0.0212925	0	0	0.0390012	0.0199924	0.00558191	0.00515672	0	0.0039418	0	0.00159087	0.00892774	0	0	0.0203968	0	0.0141755	0.0057321	0	0.00774554	0.00723491	0	0.0105302	0	0.0730784	0.0355511	0.017779	0	0.0403881	0.00752386	0.00564549	0	0.00468026	0	0.0299385	0.00552657	0	0	0.0117065	0.0129746	0.0090991	0.0158628	0	0	0.00628444	0	0.00285284
SP5	0	0	0	0	0	0	0	0	0	0	0	0	0	0	0	0	0	0	0	0	0	0	0	0	0	0	0	0	0	0	0	0	0	0	0	0	0	0	0	0	0	0	0	0	0	0	0	0
ERICH2	0	0	0	0	0	0	0.000595262	0	0	0.00771832	0.0503423	0.00275922	0	0	0	0	0	0	0	0	0	0	0	0	0	0	0	0.0126563	0.0174979	0	0.00305477	0.00217569	0.00200704	0	0	0	0	0	0	0	0	0	0	0.0110616	0.0025553	0.00493759	0	0
GAD1	0	0.00642273	0	0.1299	0.0931877	0.0831358	0.0460085	0.0838417	0.0263235	0.0207795	0.0529549	0.0161107	0.0557308	0.0331119	0.022306	0.04518	0	0.030359	0.0354445	0.0625021	0.0119036	0.0171407	0.360618	0.0285484	0.0746856	0	0	0.0895423	0.0460937	0.0475486	0.0870534	0.0612975	0.0540257	0.021426	0.119725	0.0460016	0.0315291	0.0256197	0.036032	0.0256288	0.0308302	0.0440917	0.0229133	0.0465428	0.0334751	0.0255774	0.0173935	0.0116299
GORASP2	0	0.0635968	0.0774464	0	0.0507022	0.0777219	0.0571318	0.0785192	0.143789	0.0470451	0.0682377	0.0421222	0.0440324	0.085749	0.0581862	0.0447825	0.101135	0.00691268	0.0579341	0.0375085	0.0413546	0.0649285	0.0574905	0.073566	0.0491609	0	0.186652	0.0458692	0.0749165	0.105726	0.037398	0.0687364	0.0646212	0.0631687	0.0647676	0.0671471	0.0515324	0.0936622	0.0575075	0.0717417	0.0424342	0.0499558	0.0372021	0.0420541	0.0303887	0.0919941	0.04872	0.112906
TLK1	0.306873	0.222632	0.305496	0.315	0.392941	0.284352	0.310661	0.314965	0.291146	0.290413	0.227274	0.258986	0.242026	0.219899	0.260322	0.239184	0.214629	0.214503	0.25359	0.147094	0.26352	0.396199	0	0.31025	0.190982	0.316832	0.323622	0.324788	0.192045	0.190278	0.306466	0.291571	0.283341	0.351368	0.225578	0.0905946	0.320643	0.299905	0.189062	0.374492	0.317171	0.252948	0.243613	0.271461	0.264335	0.28276	0.195236	0.415957
METTL8	0.241111	0.0508186	0.105882	0.0702008	0.0940697	0.0749402	0.132322	0.142644	0.0263235	0.083845	0.037615	0.0931092	0.120987	0.129481	0.0722747	0.105395	0	0.0647109	0.115107	0.0777998	0	0.153404	0	0.118579	0.0663363	0.114936	0.13172	0.0697279	0.0721806	0.128085	0.167623	0.120933	0.107077	0.143653	0.11923	0.103828	0.146179	0.119321	0.0619698	0.130329	0.110058	0.157569	0.103206	0.11078	0.098463	0.118648	0.0998687	0.13857
DCAF17	0.108068	0.0523879	0.110769	0.100097	0.0933844	0.0444929	0.0684867	0.041267	0.0428332	0.0681395	0.0528863	0.0329387	0.0443759	0.0777552	0.0431259	0.033424	0.112007	0.0731575	0.0557242	0.0578992	0.0563931	0.0736657	0	0.100646	0.0536806	0	0.0447001	0.0255868	0.0401177	0.0750202	0.0828074	0.0406517	0.0711457	0.0799121	0	0.0434096	0.0615782	0.0531704	0.0323327	0.0499879	0.0721577	0.0429505	0.0937292	0.0476078	0.0557846	0.040119	0.0866655	0.0916816
CYBRD1	0.0719793	0.0768706	0.161073	0.0845895	0.105352	0.0922283	0.112469	0.0677332	0	0.0641987	0.0834612	0.124073	0.0895021	0.0725408	0.0956031	0.154268	0.140332	0.150261	0.117852	0.0517645	0.0574222	0.146223	0	0.115856	0.0921523	0	0.15894	0.106409	0.0809255	0.0461149	0.121631	0.0659874	0.0701236	0.121098	0.195595	0.0732965	0.061164	0.0745264	0.109994	0.0787682	0.0809542	0.200119	0.149353	0.092528	0.137221	0.0362813	0.0643317	0.107718
DYNC1I2	0.183516	0.188869	0.0570817	0.182617	0.188032	0.159949	0.179567	0.175334	0.09919	0.122869	0.164321	0.14211	0.147397	0.0774015	0.168969	0.148233	0	0.101083	0.187355	0.0592258	0.153571	0.140275	0.218592	0.138502	0.133123	0.267437	0.194388	0.0879211	0.10307	0.148375	0.143365	0.150764	0.166081	0.1649	0.133508	0.172011	0.148484	0.106924	0.138242	0.118586	0.0979099	0.0894627	0.230498	0.161918	0.141565	0.146968	0.17797	0.211675
SLC25A12	0.158509	0.121216	0.19049	0.130304	0.145907	0.205965	0.155713	0.185169	0.331091	0.131656	0.0740775	0.144393	0.243779	0.163878	0.151446	0.218706	0.127155	0.170157	0.137703	0.119538	0.128104	0.222267	0	0.144866	0.163057	0.130581	0.101159	0.208076	0.131051	0.190009	0.206896	0.236429	0.183958	0.184961	0.195315	0.120632	0.172916	0.151768	0.0654407	0.193702	0.153572	0.106833	0.153237	0.166957	0.190243	0.177837	0.209726	0.163424
HAT1	0	0.0466882	0.0957654	0.107861	0.0618977	0.0817806	0.0798651	0.0986322	0.0974539	0.0589641	0.0269142	0.0522931	0.107419	0.110652	0.0307134	0.0913263	0	0.101203	0.07513	0.0282876	0.0421723	0.160048	0.121528	0.0894162	0.0735323	0.185625	0.0697536	0.0553943	0.0437185	0	0.0718741	0.0805428	0.0540647	0.081667	0.123808	0.0397159	0.151205	0.0649591	0.0326277	0.0384583	0.0710982	0.105047	0.0551054	0.0352464	0.0435702	0.0603433	0.0798209	0.0785382
METAP1D	0.0328752	0.0625564	0.0578358	0.0456745	0.0585461	0.0494618	0.0287505	0.0818109	0.0691567	0.0511845	0	0.0284921	0.0185478	0.028306	0.0389101	0.0428881	0	0.0285038	0.0454659	0.0178341	0.0531258	0.0669324	0	0.0583438	0.0225522	0	0.154713	0.0673091	0.00980645	0.0846516	0.0514472	0.0555482	0.105543	0.0467452	0	0.0136581	0.0408333	0.0489466	0.011413	0.0533263	0.0448038	0.0206666	0.0438022	0.0262273	0.0154485	0.0276043	0.119882	0.0792621
DLX1	0.0228016	0	0	0	0	0.0136828	0.00700433	0.00606211	0	0	0	0.00515162	0	0.00585888	0.00508567	0.0078163	0	0	0.009853	0.0110915	0	0.00402111	0	0.00196993	0.0153565	0	0	0	0.0198974	0.0232252	0.0154661	0.00810036	0.0117802	0.00370461	0	0.0158192	0.00471421	0	0.02208	0.00446314	0	0.0028627	0	0.0216696	0.00948208	0	0	0
DLX2	0	0	0	0	0	0	0.00136214	0	0	0	0	0	0	0	0.00521526	0	0	0	0.00180891	0	0	0	0	0	0	0	0	0.0105295	0	0	0	0	0	0	0	0	0	0.0025683	0	0	0	0	0	0	0	0.00460487	0	0
ITGA6	0.0856468	0.0450533	0.0356053	0.0133638	0.0552281	0.0553548	0.0625895	0.0588584	0.138201	0.0212657	0.112395	0.0506639	0.0173423	0.025725	0.0691609	0.0515669	0	0.052212	0.0813842	0.0928732	0.0618959	0.125298	0	0.0896165	0.0128371	0.0418574	0	0.0249887	0.0493366	0.0840228	0.0412265	0.101613	0.0408554	0.101761	0	0.0676555	0.0437255	0.0582942	0.0138907	0.071567	0.0946223	0.00938368	0.138788	0.0438047	0.0261069	0.0669167	0.0496098	0.0229038
PDK1	0.0177976	0.0310602	0.0680057	0	0.0549292	0.0752287	0.0645419	0.125979	0.0724293	0.088427	0.0623301	0.0934566	0.0959759	0.0321212	0.0392537	0.0699948	0	0.0453095	0.0771713	0.0102177	0.0410161	0.155589	0	0.0615307	0.0750195	0.0730784	0.146306	0.165519	0.0902156	0.144623	0.0718576	0.104369	0.0536395	0.0534143	0	0.0776381	0.0589375	0.0697491	0	0.039393	0.109659	0.035057	0.0864058	0.0880283	0.114541	0.122308	0.0685227	0.0647133
RAPGEF4	0.259319	0.154706	0.16179	0.231084	0.151244	0.192086	0.166202	0.190818	0.208383	0.117697	0.0844661	0.111864	0.192878	0.10395	0.149712	0.137517	0	0.112801	0.0954578	0.164105	0.147065	0.0981817	0.13307	0.0983015	0.145914	0.225934	0.0983193	0.169874	0.244439	0.177246	0.173448	0.149098	0.152707	0.085072	0.0309847	0.100209	0.124911	0.128397	0.1672	0.0934682	0.0746756	0.101321	0.288745	0.229823	0.185375	0.152107	0.094417	0.108561
MAP3K20	0.0850031	0.088493	0.0153332	0.0211432	0.0862329	0.0575712	0.0462059	0.125585	0	0.140791	0.0364065	0.0899924	0.078131	0.0846417	0.0755499	0.0894794	0	0.00691268	0.0844027	0.0680149	0.0342593	0.244906	0	0.0924483	0.0426185	0.0730784	0.056355	0.0327891	0.0978388	0.007611	0.0696345	0.144217	0.0704812	0.0683911	0	0.0642274	0.127824	0.0908037	0.0406669	0.160947	0.0830337	0.0776923	0.0739339	0.0206535	0.0831849	0.177081	0.0909704	0.238496
CDCA7	0.0177976	0	0	0	0	0	0.00057963	0	0	0	0	0	0.0154146	0	0	0	0	0	0	0	0	0.0153367	0	0.00258982	0	0	0	0.0111624	0	0	0	0	0.00396725	0	0	0	0	0.0031634	0	0	0.00380201	0.00651751	0	0	0.00166823	0	0	0
SP3	0.10238	0.173793	0.316675	0.15453	0.221236	0.265469	0.235526	0.244379	0.300326	0.19363	0.109829	0.236208	0.202093	0.198436	0.134099	0.157238	0.140332	0.165974	0.270312	0.209548	0.200647	0.370006	0.190845	0.314117	0.266324	0.0731596	0.418247	0.251988	0.166666	0.262193	0.232545	0.303591	0.221155	0.314959	0.308068	0.266489	0.239208	0.270658	0.289798	0.22186	0.236587	0.286979	0.229151	0.23403	0.225487	0.218117	0.229984	0.292132
OLA1	0.0823754	0.217267	0.293139	0.243817	0.346091	0.25613	0.246054	0.281318	0.204522	0.157024	0.148328	0.17168	0.198742	0.24981	0.157975	0.170653	0.333393	0.222366	0.208026	0.327783	0.151957	0.356836	0.307162	0.210697	0.227851	0.321342	0.151971	0.295544	0.225517	0.17956	0.214946	0.276384	0.282354	0.270621	0.222042	0.214713	0.301578	0.29237	0.284877	0.303916	0.222916	0.200776	0.246456	0.24215	0.139601	0.312573	0.258307	0.384585
SP9	0	0	0	0	0	0	0	0	0	0	0	0	0	0	0	0	0	0	0	0	0	0	0	0	0.00355034	0	0	0.00642903	0	0	0.00507692	0	0	0	0	0	0	0	0	0	0	0	0	0.00795218	0	0	0	0
CIR1	0.0177976	0.095419	0.192072	0.105826	0.109502	0.101888	0.107978	0.0828883	0.086945	0.0918508	0.05791	0.114815	0.0709275	0.0914177	0.0763986	0.0672248	0	0.142085	0.105869	0.0813604	0.191643	0.0791369	0	0.0953491	0.0861407	0.22733	0.204788	0.114473	0.0864113	0.0867668	0.106517	0.0967457	0.0952614	0.117833	0.0994168	0	0.0969452	0.068796	0.0735505	0.100937	0.0831931	0.130268	0.136571	0.072889	0.0964889	0.0545958	0.140017	0.121354
SCRN3	0	0.0431239	0	0.0722965	0.0145892	0.0234166	0.0646256	0.0281667	0.0989497	0.0338982	0	0.038982	0.0285727	0.0749596	0.0154626	0.0667867	0	0.0598358	0.0429721	0.0544155	0.0245592	0.0696658	0.133354	0.076629	0.0302261	0	0.0803535	0.0150955	0.0544775	0.0522517	0.0536028	0.0653068	0.0331816	0.0615927	0.056989	0.0226857	0.0420821	0.0401357	0.0317616	0.0467687	0.0446729	0.051398	0.0359071	0.00843331	0.0331127	0.0284145	0.0163864	0.0350558
GPR155	0.162075	0.193799	0.235314	0.0927858	0.168716	0.1114	0.28569	0.137555	0.115459	0.093443	0.197281	0.106149	0.129316	0.141659	0.0589137	0.100118	0.101135	0.109505	0.219934	0.0538411	0.063827	0.190287	0.150605	0.137198	0.239696	0.0418574	0.177523	0.118028	0.272219	0.174486	0.281081	0.242386	0.141207	0.241888	0.358277	0.144972	0.124836	0.206349	0.217041	0.249817	0.113616	0.80536	0.207598	0.176615	0.219231	0.160628	0.133326	0.109688
WIPF1	0.463583	0.350519	0.50614	0.351756	0.317261	0.389582	0.55026	0.423356	0.715749	0.552744	0.25202	0.44672	0.430271	0.461567	0.401154	0.367799	0.313082	0.327602	0.552453	0.319318	0.350362	0.558269	0.302931	0.439377	0.332291	0.580195	0.52825	0.372282	0.263754	0.465547	0.498865	0.423453	0.383909	0.518733	0.354693	0.366045	0.377457	0.497911	0.526868	0.462818	0.468247	0.679345	0.38523	0.534634	0.381657	0.521539	0.416977	0.3827
CHRNA1	0	0	0	0.0180984	0	0	0	0	0	0	0	0	0	0	0	0	0	0	0.00217708	0	0	0	0	0	0	0	0	0.00665911	0	0	0.00251116	0	0	0.00215753	0	0	0	0	0	0	0	0	0	0	0.00231442	0	0	0
CHN1	0.306487	0.465908	0.388503	0.727544	0.541947	0.559504	0.409071	0.516493	0.774336	0.389772	0.433289	0.313093	0.502133	0.374811	0.440994	0.275315	0.40463	0.185731	0.408839	0.438702	0.402381	0.16796	0.609858	0.264978	0.592939	0.379425	0.380269	0.459373	0.525517	0.574563	0.497421	0.44893	0.565078	0.247078	0.41039	0.245185	0.308942	0.300041	0.45945	0.253008	0.266854	0.216404	0.268948	0.392842	0.391853	0.250096	0.307365	0.250468
ATF2	0.10108	0.0831848	0.209293	0.0631794	0.163264	0.218108	0.239061	0.192775	0.117602	0.149115	0.106224	0.15236	0.184383	0.165942	0.13002	0.112292	0	0.148139	0.133195	0.196231	0.200331	0.190697	0.07819	0.149091	0.133108	0.373823	0.17173	0.180287	0.119265	0.108285	0.158894	0.169529	0.151216	0.186387	0.0634653	0.109208	0.13864	0.135176	0.22164	0.156942	0.117304	0.166633	0.206266	0.171694	0.119547	0.169495	0.208718	0.205407
ATP5MC3	0	0.0378825	0.0140106	0.057336	0.0319661	0.122567	0.108666	0.0600035	0.0428332	0.0284004	0.0592083	0.0201559	0.100926	0.0952472	0.0808618	0.0202731	0.162487	0.0409838	0.0798266	0.0314502	0.0295385	0.0458708	0	0.0508473	0.0599318	0	0	0.0542865	0.0600187	0.0883717	0.107339	0.0813469	0.083559	0.0405582	0.0917289	0.113689	0.0603212	0.0761892	0.0263614	0.0406612	0.0381598	0.0810142	0.074789	0.067547	0.0591655	0.0465879	0.158592	0.0475971
LNPK	0	0.0709215	0.088056	0.135729	0.131524	0.10012	0.0858581	0.0912098	0.0263235	0.0605708	0.0214214	0.0833725	0.0683991	0.0685821	0.0561401	0.02135	0.106103	0.0883338	0.11223	0.050432	0.030611	0.156878	0.122655	0.0770324	0.0803003	0.19304	0	0.090202	0.152478	0.111267	0.0909013	0.0914529	0.095009	0.0840483	0.108287	0.0677042	0.124004	0.0637558	0.0590739	0.0756478	0.0378492	0.0808208	0.102472	0.0759531	0.0862247	0.0948002	0.0984963	0.098493
HOXD3	0	0	0	0	0	0	0	0	0	0	0	0	0	0	0	0	0	0	0	0	0	0	0	0	0	0	0	0	0	0	0	0	0	0	0	0	0	0	0	0	0	0	0	0	0	0	0	0
HOXD1	0	0	0	0	0	0	0	0	0	0	0	0.00173806	0	0	0	0	0	0	0	0	0	0	0	0	0	0	0	0	0	0	0	0.00208019	0	0	0	0	0	0	0	0	0	0	0	0	0	0	0	0.00159775
MTX2	0	0.0988824	0.165311	0.139212	0.2617	0.170272	0.180893	0.170257	0.167938	0.131404	0.0333746	0.090642	0.145256	0.111039	0.0742524	0.0896389	0	0.0987513	0.144234	0.155267	0.101867	0.152256	0.106317	0.111805	0.13368	0	0.213861	0.0945558	0.18274	0.14995	0.138036	0.173727	0.152793	0.165516	0.073191	0.180846	0.148371	0.133585	0.0608688	0.117458	0.152696	0.0667096	0.0787606	0.134243	0.128991	0.144983	0.162157	0.143712
HNRNPA3	0.315819	0.190669	0.335453	0.188367	0.316136	0.294222	0.322831	0.29816	0.164766	0.260022	0.194238	0.29706	0.220381	0.2138	0.164071	0.265205	0.424684	0.181836	0.31488	0.317281	0.27523	0.282871	0	0.306209	0.345153	0.414501	0.368107	0.261209	0.415728	0.307624	0.263655	0.27732	0.292691	0.306424	0.243575	0.176321	0.276956	0.275091	0.166358	0.234745	0.195276	0.323503	0.26555	0.297804	0.236637	0.232304	0.271674	0.291115
NFE2L2	0.38918	0.326742	0.435445	0.171436	0.209605	0.323046	0.433481	0.405434	0.282926	0.45591	0.525213	0.421689	0.487121	0.346596	0.361941	0.350153	0.115284	0.329236	0.3736	0.380414	0.374018	0.496727	0.158768	0.367408	0.586242	0.337389	0.113427	0.464096	0.331151	0.452474	0.423243	0.386956	0.462142	0.409621	0.460933	0.394499	0.33211	0.460765	0.41252	0.406578	0.394856	0.565398	0.432732	0.380648	0.41038	0.367549	0.322073	0.508639
AGPS	0.0295813	0.103609	0.187502	0	0.181633	0.163398	0.161263	0.205923	0.11153	0.226304	0.0473058	0.172072	0.201995	0.199449	0.181905	0.117052	0	0.154637	0.145683	0.166378	0.0892933	0.22662	0.183065	0.164187	0.118236	0.432523	0.154003	0.223469	0.106397	0.231954	0.156353	0.227128	0.164074	0.182131	0	0.0764615	0.173765	0.170948	0.0929728	0.173243	0.169033	0.0960755	0.0839173	0.127973	0.114222	0.174696	0.0356858	0.201838
TTC30B	0	0	0	0	0	0	0.000565284	0	0	0	0	0	0	0	0	0	0	0	0	0	0	0.00179663	0	0.00230207	0	0	0	0	0	0	0	0.00252412	0	0	0	0	0	0	0	0	0	0.00370007	0	0	0.00234359	0	0	0.00306462
TTC30A	0	0	0.00817113	0.0236176	0	0.0247381	0.00320831	0.00565973	0	0	0	0	0	0.00470931	0	0	0	0	0.00620308	0	0	0.000691458	0	0.00724544	0.00858005	0	0	0	0	0	0.00789948	0.00179827	0.00465315	0.00168141	0	0	0	0	0	0	0.00565164	0	0	0	0	0	0	0
PDE11A	0	0	0	0	0	0.00684482	0	0	0	0	0	0	0	0	0.00796845	0	0	0	0	0	0	0	0	0	0.00848433	0	0	0	0	0	0.0019097	0	0	0	0	0	0	0	0	0	0	0.00290429	0	0	0	0	0	0
RBM45	0.149581	0.0339637	0.0655056	0.0414795	0.0677502	0.0604251	0.0504192	0.033244	0.0419696	0.05764	0	0.0625695	0.113368	0.0354988	0.0493586	0.0816091	0.218109	0.0288896	0.077184	0.0464679	0.0613878	0.0472104	0.106317	0.04761	0.0259128	0	0.0697025	0.0600342	0.0951222	0.0232758	0.0486789	0.0437372	0.0444046	0.0711403	0.086221	0.0556359	0.0469469	0.0432585	0.079888	0.0295503	0.059164	0.0550347	0	0.0307326	0.0440792	0.0495599	0.0675748	0.0559501
OSBPL6	0.0943896	0.191939	0.302003	0.258565	0.328219	0.326989	0.177319	0.233288	0.324946	0.343846	0.40464	0.262742	0.287907	0.189438	0.367657	0.201343	0.437465	0.258178	0.253732	0.272126	0.21794	0.215042	0	0.368478	0.309303	0.288393	0.365604	0.28208	0.311214	0.283384	0.216421	0.258417	0.241844	0.294233	0.153342	0.3559	0.148554	0.157563	0.17707	0.254464	0.378975	0.107942	0.236809	0.20032	0.23902	0.240838	0.283053	0.197795
PRKRA	0	0.0212939	0.162145	0.0197538	0.0545024	0.0520793	0.100148	0.083327	0.0483948	0.075091	0.016844	0.060445	0.0775699	0.066333	0.062148	0.0307094	0.140332	0.0354036	0.0369681	0.0525477	0.0492095	0.0639687	0.07819	0.0594339	0.106169	0.229028	0.0697025	0.0975221	0.0731251	0.119119	0.0734538	0.0749182	0.105439	0.087276	0.0604911	0.0470615	0.0900159	0.0975089	0.15052	0.0522189	0.0771606	0.149968	0.0751573	0.0538316	0.0852137	0.0811051	0.0343322	0.156258
PJVK	0.101713	0	0	0.0269577	0.0127311	0.0182833	0.0187121	0.0230299	0	0.0212738	0.0329692	0.00871552	0.00778404	0.0376445	0.0252568	0.0161065	0.106103	0.0150789	0.0184146	0.0214297	0.0121103	0.0120225	0	0.0165166	0.0322369	0	0.0575865	0.0158309	0.0414877	0.0208314	0.028644	0.0152961	0.0131591	0.0174783	0	0.0475938	0.0136774	0.0190157	0	0.0163919	0.0119527	0.0198582	0.110113	0.0115166	0.0131747	0.0064284	0.0517532	0.0184673
FKBP7	0	0	0	0	0	0	0.00250093	0.00782965	0	0.00604904	0	0	0	0.00671074	0.0124903	0	0	0.0127384	0.00449712	0	0.0213433	0.00462633	0	0.00262774	0.00824386	0	0	0.00817654	0	0	0.00191471	0.00491656	0.00767342	0.00314443	0	0	0	0.00520153	0.0232802	0.00714985	0.00523302	0.0059546	0	0	0	0.0119694	0.0263648	0.00565189
PLEKHA3	0.0447133	0.0425007	0.112087	0.0286189	0.034931	0.0382986	0.0665572	0.0474266	0.114399	0.0611359	0.157007	0.0481734	0.0306914	0.0530334	0.045707	0.0542678	0	0.0266575	0.0431425	0.0383	0.0441942	0.042493	0.140402	0.0463588	0.0457842	0	0.103221	0.0605589	0.0895772	0.105744	0.0610123	0.0358917	0.047905	0.0630698	0.0324806	0.0779839	0.0521876	0.0497752	0.0883126	0.0238562	0.041573	0.0162359	0.0224056	0.0615246	0.0196246	0.0576584	0.0806727	0.0625988
TTN	0	0.0162621	0	0	0.0133386	0.0352731	0.0269885	0.015278	0.0676272	0.0134718	0	0.0161586	0.00907129	0.0288929	0.00929036	0	0	0.00945905	0.00807356	0	0	0.0275415	0	0.0187189	0.00231212	0	0	0.0191123	0	0	0.00955011	0.0122081	0.0207657	0.0389621	0	0.00957535	0.0306911	0.0274567	0	0.00979508	0.00409061	0.0099089	0.0208888	0	0.012248	0.041166	0.0243239	0.0175034
CCDC141	0	0	0.0166869	0	0.0155325	0	0.001806	0	0	0	0	0	0	0.0053405	0	0	0	0.0066585	0	0	0	0.00246762	0	0	0	0	0	0	0.0155004	0	0.00286427	0	0.00293226	0.0044672	0	0.0118752	0.00800093	0.00758433	0	0.00191086	0	0	0	0	0.00661278	0.0072895	0	0.00165915
SESTD1	0.0303896	0.143428	0.064377	0.0970013	0.155244	0.127217	0.0560833	0.0686314	0.220062	0.033293	0	0.0241926	0.0643936	0.041358	0.0514666	0.0283887	0	0.0405152	0.0827099	0.0505556	0.113429	0.0403925	0	0.0386451	0.0576641	0	0	0.117477	0.155488	0.0884218	0.071393	0.0543405	0.0638209	0.0326915	0.1469	0.0236854	0.022792	0.048565	0.0111835	0.0285582	0.0416926	0.0516496	0	0.0908816	0.0671204	0.0500548	0	0.0581178
ZNF385B	0.0979045	0.270021	0.17223	0.283365	0.295738	0.177322	0.119123	0.230899	0	0.0901861	0.0853563	0.0975378	0.112698	0.159491	0.207085	0.149661	0	0.110995	0.116841	0.148286	0.165046	0.0712253	0	0.109167	0.197876	0.123032	0.265264	0.21254	0.169266	0.196052	0.190984	0.107574	0.157795	0.0751524	0.189784	0.177513	0.133415	0.108759	0.156811	0.101308	0.110363	0.102883	0.120757	0.194482	0.145664	0.0951836	0.192857	0.109948
CWC22	0.183103	0.0797546	0.0598325	0.0248645	0.113865	0.0733706	0.0892404	0.0559401	0.0483948	0.0613812	0.10713	0.0878934	0.0852731	0.0741453	0.0416341	0.0648208	0.108932	0.0416229	0.0623649	0.074825	0.0338296	0.0753775	0	0.0759272	0.071217	0.0984473	0.132679	0.0537967	0.0293341	0.0704057	0.07135	0.0882922	0.0665136	0.111326	0.033693	0.0662735	0.0514217	0.0695414	0.0555362	0.0781708	0.0690782	0.0692312	0.111271	0.0337807	0.0517565	0.09465	0.0324763	0.111072
UBE2E3	0.117922	0.208487	0.285754	0.0923985	0.156875	0.24124	0.194345	0.186334	0.164152	0.266221	0.171935	0.214756	0.197997	0.238966	0.142154	0.178286	0.210066	0.186872	0.223718	0.306285	0.160056	0.208055	0.07819	0.237747	0.275764	0.14881	0.24218	0.245762	0.233954	0.404911	0.203735	0.194068	0.194522	0.237931	0.240221	0.178789	0.240122	0.160055	0.322429	0.216632	0.23418	0.108062	0.255371	0.205783	0.211833	0.153654	0.266274	0.197485
ITGA4	0	0.00716378	0	0.0222947	0	0.0103386	0.00372553	0.00466506	0	0	0	0.00183248	0.00892774	0	0	0.0131052	0	0	0.020837	0.00650172	0	0	0	0	0	0	0.0126925	0.0112056	0	0.0210172	0.00685548	0.00725161	0.00885216	0.00177047	0.0331326	0	0.00480274	0.0153757	0.0205782	0.00744775	0	0	0	0.0130077	0.00208422	0.00309442	0	0
CERKL	0	0	0.0293076	0.0180984	0	0	0.00207465	0	0.120824	0	0.0529549	0.00443461	0	0	0.00692485	0	0	0	0	0	0	0.00121649	0	0	0.00610292	0.0730784	0	0	0	0.0217973	0.00419548	0	0	0.00130288	0	0	0	0	0	0.00494802	0	0	0	0.00429171	0.00281568	0	0	0
PPP1R1C	0	0.00716378	0	0	0	0	0.00369909	0	0	0.00315044	0	0	0	0	0	0.00722808	0	0	0	0	0	0.00228064	0	0	0.00535099	0	0	0	0	0	0.0053377	0.00172222	0.0044686	0.00257643	0	0	0.0130032	0	0	0	0.00540531	0	0	0	0	0	0	0.00253845
PDE1A	0.323868	0.148462	0.0698844	0.217066	0.209152	0.273222	0.142812	0.179679	0.156209	0.141467	0.157026	0.107733	0.114996	0.136292	0.173111	0.229889	0.267487	0.177373	0.131784	0.142392	0.266196	0.0829034	0.263057	0.131207	0.171061	0.114936	0.280542	0.213062	0.156873	0.251885	0.245178	0.140702	0.178419	0.0939284	0.0795068	0.0446111	0.0799878	0.1193	0.153134	0.0959544	0.157999	0.0738513	0.0749257	0.147556	0.147153	0.131504	0.161432	0.114946
DNAJC10	0.147611	0.0978624	0.182636	0.103778	0.15341	0.174962	0.100491	0.168886	0.351969	0.134466	0.0587465	0.115607	0.178034	0.166896	0.171621	0.146979	0.336816	0.228339	0.153253	0.185673	0.0656901	0.0925218	0.07819	0.161905	0.0617887	0.203741	0.14748	0.194569	0.0788999	0.115722	0.10535	0.1369	0.198741	0.156428	0.162955	0.230065	0.122124	0.128762	0.103589	0.0847361	0.168632	0.0456862	0.111815	0.0982559	0.0949998	0.140687	0.22524	0.182174
FRZB	0	0.0199722	0	0.0396416	0	0	0.00300051	0	0	0	0	0	0	0	0.00874151	0	0	0	0.00161835	0	0	0.000644016	0	0	0	0	0	0.00974447	0	0.0112481	0.0179069	0.00340008	0	0	0	0	0	0.00418325	0	0.0035821	0	0	0	0.00871604	0	0	0	0.00129302
NCKAP1	0.301784	0.155296	0.0564331	0.210934	0.124259	0.18117	0.121763	0.174263	0.216218	0.0827075	0.0237007	0.118006	0.0773169	0.0808639	0.0956461	0.125352	0.108932	0.16407	0.0952164	0.153891	0.183389	0.0520553	0.13307	0.128508	0.132432	0	0.0335915	0.137403	0.191985	0.145124	0.160679	0.132374	0.170156	0.0535718	0.120529	0.0576892	0.0853522	0.0729319	0.165263	0.0707397	0.113721	0.0626986	0.10464	0.114754	0.121195	0.10478	0.185383	0.118167
DUSP19	0.0228016	0.00943588	0.0166869	0	0	0.0144056	0.0127542	0.00215144	0.0263235	0.00375542	0	0.0148759	0.0188566	0.0178344	0	0.00886714	0	0	0.00840024	0.0127746	0	0.00612982	0	0.0222076	0.00775589	0	0	0.00693476	0.0220936	0.019371	0.0201182	0.00281551	0.0152615	0.00620232	0	0	0.0162638	0.00841085	0	0.00336407	0.0129294	0	0	0.011592	0.01271	0	0	0.00484682
NUP35	0.0228016	0.0505863	0.0269729	0.111886	0.125317	0.0555224	0.0300808	0.0179089	0.121021	0.0271876	0	0.0256618	0.0450288	0.0222067	0.0201607	0.0374231	0	0.045346	0.0376123	0.0571992	0.02498	0.0509638	0	0.0479144	0.0159973	0	0.0355511	0.00477328	0.0409809	0.00948535	0.0230692	0.0554953	0.0238744	0.0420002	0.0361042	0.0448199	0.0512243	0.0405593	0.0513884	0.039411	0.0130977	0.0225485	0.122478	0.0403487	0.0228794	0.0327638	0.0288355	0.0477376
ZNF804A	0.0764901	0.18098	0.11321	0.0995504	0.0937669	0.213531	0.21886	0.0860981	0.0419696	0.0563107	0.0376568	0.109902	0.0268666	0.0942461	0.0672347	0.05157	0.187882	0.0496206	0.128886	0.0285942	0.0410649	0.0350669	0	0.0633207	0.0687061	0.469545	0.128308	0.186676	0.182138	0.140248	0.108115	0.0490734	0.165887	0.0658015	0.0331326	0.0143877	0.0230609	0.219905	0.0784983	0.0421933	0.0320411	0.123343	0.0300558	0.187226	0.0783404	0.0726789	0.0576498	0.044721
FSIP2	0.0296683	0	0	0	0	0	0.00371028	0.00499622	0	0.00728698	0	0.00198766	0.00545596	0	0	0	0	0.00804057	0.0024755	0	0.0176626	0.00720838	0	0	0	0	0	0.00682327	0	0	0.00701875	0.00669891	0.00170702	0.00495769	0	0.0100404	0.00547372	0	0	0.00349896	0.0137867	0	0.0302231	0	0	0.00618992	0	0
ZC3H15	0.0751086	0.0812102	0.183205	0.0497303	0.0951756	0.126546	0.118386	0.137007	0.165996	0.100807	0.081229	0.117931	0.119905	0.1242	0.105161	0.073982	0	0.106546	0.0952638	0.13504	0.0658418	0.0734602	0	0.099423	0.0906387	0.185625	0.0756015	0.110004	0.149087	0.0967549	0.0951713	0.120356	0.136255	0.127065	0.040376	0.145824	0.0972749	0.118608	0.0748271	0.103696	0.0928657	0.0796864	0.0910455	0.0854561	0.0823847	0.129326	0.173845	0.176582
ITGAV	0.30412	0.249762	0.274469	0.222283	0.22607	0.174172	0.241606	0.352706	0.334182	0.258867	0.0529467	0.248286	0.151389	0.668866	0.0948583	0.239799	0.424088	0.231863	0.278012	0.193116	0.163553	0.526491	0	0.268287	0.302912	0.130581	0.137914	0.223533	0.510624	0.304046	0.237255	0.684122	0.199218	0.193086	0.0959208	0.0807445	0.193876	0.324649	0.300147	0.435952	0.222638	0.33385	0.409772	0.180096	0.247843	0.577086	0.173846	0.248941
FAM171B	0.0928158	0.120855	0.115332	0.0248645	0.0994946	0.133885	0.0715344	0.0787589	0.0419696	0.0482549	0.130494	0.0449486	0.0638979	0.0553578	0.0469469	0.0904379	0.140332	0.0371797	0.0681786	0.122496	0.0623081	0.0388811	0.246719	0.0511196	0.128343	0.227482	0.03883	0.070413	0.0790579	0.110701	0.122813	0.0773411	0.100871	0.0402574	0.0331326	0.113444	0.0649657	0.0400629	0.0714973	0.0317059	0.034938	0.045306	0.0213393	0.0925261	0.0500182	0.0624833	0.053624	0.0504265
ZSWIM2	0	0	0	0	0	0	0.000850438	0	0	0	0	0	0	0	0	0	0	0	0	0	0	0	0	0	0	0	0	0.00606086	0	0	0.00374219	0	0	0	0	0	0	0	0	0.003184	0.00422204	0	0.0359071	0	0	0	0	0
CALCRL	0	0.0273184	0.0277662	0.0716993	0.016734	0.00503906	0.00526281	0.0023666	0	0.00855354	0	0.0023324	0.00764112	0.0145035	0	0	0	0	0.00185575	0.0165117	0.0117662	0.00171236	0	0.0109502	0.0155732	0	0.0432122	0.0103055	0	0.0148531	0.00440766	0.0045473	0.0168178	0.00324125	0.0647676	0	0.0186648	0.00727085	0.0176136	0.00196616	0.013757	0	0.0247157	0.0110024	0.0170515	0.0102757	0	0.00783122
TFPI	0	0	0	0	0	0	0	0	0	0	0	0	0	0	0	0	0	0	0	0	0	0.000525994	0	0	0	0	0	0	0	0	0	0.00147355	0	0	0	0	0	0.00198333	0	0.00256512	0	0	0	0	0	0.00323756	0	0
GULP1	0.0398327	0.0665721	0.107654	0.110448	0.116325	0.105502	0.0648866	0.115806	0.0423737	0.0755857	0	0.0295468	0.114766	0.0779112	0.0589529	0.0408475	0.115284	0.0605399	0.0372357	0.106715	0.0429804	0.024266	0.239387	0.0592433	0.0844271	0	0.0305197	0.0922392	0.0910983	0.0891734	0.09096	0.0745291	0.0755697	0.0359094	0.0486597	0.039092	0.0733037	0.0460458	0.0205782	0.0338882	0.0544014	0.0770347	0	0.140079	0.0704941	0.050234	0.0249226	0.0506105
DIRC1	0	0	0	0	0	0	0	0	0	0	0	0	0	0	0	0	0	0	0	0	0	0	0	0.0123242	0	0	0	0	0	0	0	0	0	0	0	0	0	0	0	0	0	0	0	0	0	0	0	0
COL3A1	0	0	0	0	0	0	0	0	0	0	0	0	0	0	0	0	0	0	0	0	0	0	0	0.00180066	0	0	0	0	0	0	0	0.00246799	0	0	0	0	0	0	0	0	0	0	0	0	0	0	0	0
COL5A2	0.0523911	0.0321227	0.0622231	0.0962304	0.109227	0.141634	0.0428627	0.0613501	0.0724293	0.0382691	0.0404163	0.0483307	0.0487525	0.0175926	0.0982965	0.0648984	0.108527	0.209257	0.0425253	0.0244663	0.0684457	0.0234967	0.0805777	0.0242023	0.0512829	0.0730784	0.0691427	0.11517	0.0370388	0.134015	0.0701122	0.0637832	0.0747394	0.0314371	0.115678	0.0558566	0.0310227	0.0457692	0.0468634	0.061614	0.0310094	0.0281224	0.086864	0.0412624	0.0382328	0.0485332	0	0.0226421
WDR75	0.123554	0.0435598	0.0529721	0.135603	0.109991	0.0767558	0.0629964	0.0811448	0.0467114	0.0612457	0.0451221	0.084975	0.0613127	0.0908256	0.0973497	0.0653078	0.140332	0.0509936	0.0730835	0.0828226	0.12313	0.0774889	0.07819	0.0554548	0.0522647	0.130581	0.0307699	0.0623556	0.141608	0.0159643	0.0823013	0.0773867	0.103314	0.0756857	0.0416253	0.0129816	0.0905403	0.0617034	0.0728362	0.0782084	0.0577299	0.0711251	0.13767	0.0460589	0.0500005	0.0626374	0.0794142	0.0948574
SLC40A1	0	0.0269225	0.103076	0.0910449	0.0474265	0.0661182	0.053983	0.015808	0.0428332	0.0623549	0.101861	0.0436077	0.0521569	0	0.0315957	0.0884431	0	0.0397013	0.0733394	0.0216733	0.0129725	0.015092	0	0.0618322	0.0274299	0	0.134808	0.0473077	0.0165178	0.0538817	0.0450944	0.0188876	0.0230676	0.0859313	0	0	0.0401222	0.0323644	0.0276957	0.0342674	0.0574371	0.0439556	0.036409	0.101028	0.0739008	0.00688934	0.163508	0.0227516
ASNSD1	0	0.0154159	0.0147676	0.0289557	0.0197418	0.0310641	0.0412435	0.0502509	0	0.0132747	0.021258	0.029128	0.0323963	0.0324656	0.026462	0.00801104	0.106103	0.0445438	0.0306271	0.0126859	0.00721975	0.0272377	0	0.0294548	0.0145787	0	0.0305197	0.0373251	0.0363675	0.0321851	0.0430268	0.0352242	0.0320739	0.0235611	0	0.073595	0.0165209	0.0335365	0.0147541	0.032646	0.0215432	0.0184595	0	0.0240121	0.0143528	0.0110541	0.0516638	0.0388849
ANKAR	0.106238	0.149846	0.112539	0.200259	0.108364	0.129262	0.351104	0.126939	0.258694	0.164571	0.0512121	0.142915	0.163416	0.164537	0.135408	0.128293	0	0.163704	0.222674	0.0720351	0.149682	0.128978	0.180145	0.175575	0.0843444	0.0984473	0.159611	0.135667	0.104719	0.169577	0.198719	0.129638	0.0998066	0.168346	0.0590408	0.148836	0.0768546	0.138019	0.103446	0.0677323	0.202328	0.0965669	0.120397	0.139917	0.0899515	0.113721	0.130731	0.134069
OSGEPL1	0	0	0	0	0.0463953	0.0189796	0.0342628	0.028579	0.0428332	0.0274649	0.0556062	0.0122116	0	0.0120988	0.0293183	0.00916539	0	0.0202621	0.030837	0.021108	0.0473348	0.0358156	0	0.0209012	0.0184077	0	0	0.0486612	0.0196672	0	0.0357729	0.0129323	0.0107409	0.0397536	0.0407104	0.0160669	0.0248784	0.0222639	0.0110943	0.0301761	0.0134612	0.0288539	0.0669902	0.0368823	0.0216127	0.00299268	0	0.0172761
ORMDL1	0.126779	0.0716482	0.23186	0.10042	0.0605653	0.127359	0.12515	0.136097	0.114339	0.117712	0.0909131	0.106138	0.12392	0.199665	0.0798726	0.104286	0.306975	0.130878	0.146813	0.148923	0.107018	0.149559	0	0.156596	0.0842915	0.253613	0.197286	0.167626	0.0339212	0.133836	0.157651	0.128853	0.149256	0.138113	0.0584563	0.0487943	0.0882688	0.142728	0.0910661	0.112	0.0880156	0.137001	0.0668075	0.124332	0.0976846	0.133014	0.0670825	0.0740034
PMS1	0.151438	0.207968	0.310721	0.226308	0.148299	0.211265	0.209122	0.277849	0.18076	0.270535	0.0386617	0.284806	0.147321	0.275437	0.256629	0.185713	0.197393	0.182105	0.219841	0.173335	0.166048	0.308634	0.302931	0.256003	0.111461	0.130581	0.29628	0.19568	0.238669	0.19247	0.240871	0.181234	0.278324	0.244759	0.19251	0.32205	0.191612	0.241837	0.247391	0.230894	0.186869	0.186418	0.279426	0.207461	0.195531	0.185575	0.186498	0.222781
C2orf88	0.0228016	0.0311734	0.0383603	0	0.0376993	0.0185191	0.0757022	0.0344315	0.0524786	0.0581958	0.021258	0.0154301	0	0.0351393	0.0054364	0.00908651	0	0.0389695	0.0275991	0.0151911	0	0.0240205	0	0.0143055	0.0119626	0.0984473	0.0960959	0.0341637	0.0383938	0.0279108	0.0272187	0.0294829	0.0400842	0.0208355	0	0	0.0322371	0.0228186	0.0559697	0.0129207	0.0176607	0.0143004	0	0	0.0156802	0.0308167	0.018383	0.0252968
MSTN	0	0	0	0	0	0.00503906	0.00144109	0.00220676	0	0	0	0	0	0.00504878	0	0	0	0	0	0	0	0.00153816	0	0	0	0	0	0	0	0	0.00269522	0	0.00326048	0	0	0	0	0	0	0	0	0	0	0	0	0.00453637	0	0
HIBCH	0.144761	0.278884	0.265691	0.15063	0.357711	0.247017	1.20077	0.195103	0.302515	0.296015	0.351962	0.224206	0.283931	0.211703	0.22239	0.183119	0	0.199664	0.148538	0.113758	0.15774	0.224978	0.231183	0.234884	0.155662	0.0418574	0.190047	0.182471	0.26145	0.282233	0.243017	0.183353	0.202585	0.262912	0.260265	0.227216	0.236685	0.240688	0.193932	0.169037	0.225017	0.128308	0.183484	0.363866	0.25374	0.21003	0.212271	0.200189
INPP1	0	0.00503506	0.0127125	0.0197538	0	0.0219518	0.0170723	0.0279451	0	0.00197995	0	0.0171774	0.015303	0.0225644	0	0.00842949	0	0.0512086	0.0288158	0.0269265	0	0.0161243	0	0.017146	0.00490421	0	0.0505837	0.0376877	0.0364324	0.0112481	0.0276908	0.0225587	0.0326777	0.0199897	0	0	0.0106228	0.0235926	0.022012	0.0107227	0.00429115	0.0142873	0	0.00553594	0.0280689	0.0158997	0.0871522	0.0375163
MFSD6	0.135077	0.0907127	0.0272162	0.0393054	0.0158647	0.0671914	0.0397083	0.0436911	0.0726262	0.0308267	0.0536008	0.0219778	0.0314735	0.0184341	0.0668897	0.0429507	0.0888661	0.0407785	0.0445138	0.0217245	0.0126795	0.0526891	0	0.0499102	0.0652053	0	0.0771717	0.0582415	0.0787893	0.0658857	0.0482896	0.0493713	0.0503231	0.0458159	0.0890356	0.0880076	0.025902	0.0323852	0.100552	0.0330626	0.053172	0.020004	0.0208888	0.0652031	0.0356508	0.0493996	0	0.0417298
NEMP2	0	0.0312921	0.0300538	0.0244517	0.0197418	0.0121824	0.0145206	0.00621761	0	0.0252062	0	0.0125396	0.00716717	0.00491693	0.0113147	0.0158701	0	0	0.0204032	0.00650172	0	0.0326086	0	0.00760919	0.00452572	0	0	0	0.017012	0	0.0174407	0.00636432	0.0261972	0.0204081	0.033693	0.0100404	0.030912	0.0195161	0.064962	0.0100581	0.00360566	0.0139592	0	0.00866666	0.00862762	0.0182758	0	0.0278812
NAB1	0.0809698	0.0799144	0.0993172	0.0197538	0.0682257	0.0848719	0.112559	0.0668729	0.0747183	0.0639417	0.016844	0.0710469	0.0593839	0.0546238	0.0491061	0.0826714	0.108932	0.0583727	0.0759927	0.0577172	0.0830249	0.088545	0.0574905	0.0707819	0.0602988	0	0.144671	0.0764441	0.0509274	0.163506	0.103559	0.0719089	0.0824368	0.0696694	0.0782575	0.0874052	0.0657908	0.054165	0.0524082	0.0810015	0.0656786	0.088072	0.0380641	0.0927925	0.0613234	0.056332	0.0182923	0.104136
GLS	0.555861	0.319162	0.48664	0.488732	0.399808	0.568611	0.877792	0.49758	0.443447	0.438683	0.678868	0.395423	0.380814	0.350453	0.337987	0.445565	0.63475	0.36618	0.490912	0.46448	0.336917	0.382374	0.395	0.464371	0.533694	0.294282	0.343627	0.535731	0.52727	0.620659	0.45495	0.447453	0.426888	0.454292	0.139421	0.300183	0.38455	0.360874	0.282609	0.565043	0.383645	0.35509	0.314406	0.479487	0.424373	0.519459	0.464259	0.525919
STAT1	0.0398327	0.0835334	0.140579	0.0434802	0.121079	0.107387	0.234278	0.226464	0.136203	0.0731835	0.0172403	0.0700511	0.0663547	0.107156	0.101758	0.0453774	0.112007	0.0684386	0.0872198	0.0561811	0.0132222	0.148394	0.106317	0.0885271	0.135004	0	0.218194	0.0503241	0.1407	0.190562	0.101584	0.103345	0.0948881	0.0651647	0.0800946	0.0830536	0.106935	0.0899116	0.0565038	0.413757	0.0778153	0.0713473	0.0777065	0.0813898	0.0506543	0.13621	0.0173935	0.151902
STAT4	0	0.0181968	0.0355337	0.113756	0.0200258	0.0738385	0.0380629	0.0605293	0.08378	0.010111	0.129285	0.0102136	0.0539456	0.0468057	0.0311263	0.014102	0	0.0147103	0.0457162	0.0111176	0.119147	0.0109223	0	0.0246353	0.0671386	0	0.0342081	0.0398566	0.0302507	0.0349409	0.0356467	0.0507227	0.0587976	0.0266481	0	0	0.0103706	0.0297932	0.00998625	0.0132962	0.033581	0.0336977	0.11986	0.0225698	0.0453718	0.0147192	0	0.0271947
MYO1B	0.126244	0.0116759	0.00817113	0	0.042753	0.0218551	0.0106732	0.014452	0.0483948	0	0.0705217	0.00919647	0	0.0118227	0.0176863	0.0466651	0.200873	0	0.0162513	0.0201858	0.0131318	0.00737509	0	0.0101242	0.0273751	0	0.0434624	0.0140559	0.0348559	0.0112481	0.0136445	0.0145459	0.0148891	0.00747956	0	0.0118752	0	0.00748738	0.0112416	0.00466198	0.0116832	0.0119525	0	0.0147183	0.00573777	0.00672145	0.0384271	0.00741311
NABP1	0.101648	0.134719	0.114076	0.124744	0.099251	0.137649	0.12804	0.124298	0	0.202851	0.327859	0.167968	0.122412	0.304446	0.0574714	0.10519	0	0.0730977	0.103116	0.0833542	0.099247	0.137956	0	0.143391	0.217877	0	0.0809562	0.174071	0.116903	0.0864095	0.104123	0.181631	0.14964	0.169878	0.140677	0.0393794	0.109257	0.13517	0.149584	0.173868	0.101836	0.169783	0.0663224	0.0755495	0.0561835	0.137135	0.031055	0.242153
CAVIN2	0	0	0	0	0	0	0	0	0	0	0	0	0	0	0	0	0	0	0	0	0	0	0	0	0	0	0	0	0	0	0	0	0	0	0	0	0	0	0	0	0	0	0	0	0	0	0	0
TMEFF2	0.190872	0.166316	0.100553	0.202271	0.198142	0.188471	0.12287	0.153585	0.201331	0.0767192	0.14088	0.108058	0.078989	0.160252	0.196015	0.126417	0.210066	0.169824	0.108613	0.114798	0.1356	0.0772637	0.228795	0.113491	0.217164	0.098172	0.046762	0.113601	0.143355	0.215247	0.12659	0.144959	0.150552	0.0706368	0.0566147	0.106767	0.106661	0.0860997	0.166481	0.0850263	0.0909405	0.0697152	0.128926	0.181153	0.144916	0.116888	0.0954578	0.0966592
SLC39A10	0.245926	0.324002	0.320814	0.335936	0.397322	0.31238	0.26459	0.229498	0.46853	0.295934	0.421144	0.218197	0.339966	0.170121	0.307928	0.357836	0.132934	0.314202	0.340067	0.280501	0.247611	0.242166	0.234165	0.267352	0.227589	0.561343	0.209507	0.290467	0.332104	0.533559	0.380474	0.195379	0.273931	0.357006	0.294451	0.0932309	0.282493	0.225014	0.39072	0.165891	0.248519	0.192606	0.221272	0.287347	0.244794	0.152928	0.249575	0.225156
DNAH7	0.0593873	0.0417116	0.0649202	0.0621795	0.0463866	0.0403322	0.031945	0.0574404	0.0263235	0.0290414	0.0375524	0.0196929	0.0352359	0.00546311	0.0353348	0.0191284	0	0.0416377	0.0228564	0.104998	0.0245314	0.0157736	0.13307	0.0252255	0.0292409	0	0.0643094	0.0944526	0.0322271	0.0680554	0.0400559	0.0463102	0.0315981	0.0220269	0.0361042	0	0.0295718	0.0148336	0.0879885	0.0203346	0.0342432	0.0451459	0	0.0135167	0.0459673	0.0352467	0	0.0336058
STK17B	0.123983	0.0558758	0.0605796	0.0720363	0.0721791	0.0590953	0.0470212	0.0518531	0.119338	0.0414774	0.0526164	0.0744832	0.0401138	0.0878945	0.0342852	0.0473823	0	0.0386288	0.0571281	0.0409098	0.0992615	0.0965795	0	0.0718549	0.0493577	0	0.12899	0.0878378	0.0409977	0.0506745	0.0622108	0.0438024	0.162129	0.0926625	0	0.0128107	0.0571974	0.0692811	0.0954258	0.0651724	0.0665948	0.243352	0.104001	0.013986	0.0640262	0.0127702	0.0837622	0.099936
HECW2	0.120373	0.128529	0.0826324	0.194135	0.146824	0.155573	0.0990929	0.117837	0.18396	0.0796824	0.035499	0.0712583	0.146937	0.110608	0.159839	0.118152	0.252339	0.167438	0.110719	0.184177	0.118628	0.0558479	0.128619	0.115678	0.12141	0	0.16996	0.202558	0.177916	0.20206	0.106256	0.10261	0.096615	0.0561587	0.122941	0.0243612	0.118483	0.107466	0.139635	0.09232	0.116921	0.0845683	0.157867	0.156513	0.133931	0.0703066	0.166489	0.0736607
CCDC150	0	0	0.023354	0.0152874	0.0235043	0.00917524	0.0218402	0.00912347	0.0524786	0	0.0381664	0.00238321	0.0118101	0.0161114	0.0121809	0.00748261	0	0.0268469	0.00892348	0.00817999	0	0.0746582	0.106317	0.00769289	0.0568009	0	0.0199705	0.0170295	0	0.0180764	0.00377732	0.0230865	0	0.00216854	0	0.0279879	0.0271415	0.00873028	0	0.00926824	0.00559043	0.0132061	0.0583969	0	0.00184809	0.00822552	0.0321995	0.00435467
GTF3C3	0.0602662	0.0385028	0.0251838	0.0145623	0.0489891	0.0531274	0.196933	0.053557	0.0428332	0.0639079	0.0265179	0.0521231	0.0540424	0.0458749	0.031039	0.0815422	0.200873	0.0591532	0.0699874	0.100085	0.070338	0.058629	0	0.0729299	0.0407334	0.0418574	0.0335484	0.122146	0.0352592	0.101715	0.0584241	0.0864674	0.040638	0.0798318	0	0.0441883	0.0627711	0.0753154	0.0338571	0.0497798	0.0976582	0.0448979	0.0676238	0.0942167	0.0562117	0.0504027	0.0932281	0.0715745
C2orf66	0	0	0	0	0	0	0	0	0	0	0	0	0	0	0	0	0	0	0	0	0	0	0	0	0	0	0	0	0	0	0	0	0	0	0	0	0	0	0	0	0	0	0	0	0	0.00304952	0	0
PGAP1	0.0295813	0.0718479	0.0548138	0.157679	0.0770544	0.0652304	0.0655964	0.0522592	0.275757	0.0539667	0.200994	0.0352778	0.033547	0.0689638	0.0113151	0.0483763	0	0.0288423	0.0543219	0.00947668	0.039778	0.0651206	0.208096	0.0435586	0.0501386	0	0.0564594	0.0853899	0.13225	0.0592896	0.10141	0.0657354	0.0865299	0.0335315	0.0566147	0.0352446	0.0358481	0.0327908	0.0189563	0.0352916	0.01807	0.00322772	0.162221	0.0143904	0.0397327	0.056428	0.0169618	0.0666317
ANKRD44	0.902649	1.21906	1.65419	1.48183	1.50307	1.54556	1.15353	1.19165	1.90714	1.62144	1.63834	1.67216	1.61052	0.701878	1.7381	1.59134	1.1597	1.55687	1.5835	1.60717	1.77247	1.41033	1.58813	1.97441	1.2906	1.3966	1.36808	1.45314	1.07918	1.37625	1.53186	1.17558	1.01114	1.64361	1.20047	1.47913	1.28545	1.23654	1.3949	1.35517	1.82719	1.24199	1.12667	1.33574	1.61422	1.18838	1.89944	0.756639
SF3B1	0.304539	0.279344	0.134665	0.405742	0.235404	0.261392	0.288358	0.271748	0.500708	0.282236	0.271804	0.308859	0.305173	0.274207	0.236883	0.335241	0.40463	0.330557	0.222427	0.261023	0.347185	0.222096	0.257683	0.293133	0.348642	0.294282	0.348485	0.279214	0.251842	0.360992	0.313236	0.252437	0.301029	0.388529	0.281525	0.527063	0.233848	0.281708	0.242132	0.23549	0.359189	0.201739	0.113036	0.28249	0.307661	0.268354	0.321291	0.297237
COQ10B	0	0.0253186	0.0915481	0.0844947	0	0.0262236	0.0572175	0.0505559	0.0263235	0.0292591	0.069891	0.0399607	0.0210881	0.129221	0.0740724	0.0478883	0	0.0389658	0.0497567	0.0348308	0.0139156	0.0575576	0.256009	0.0544671	0.0475202	0.123032	0	0.0416127	0.0198974	0.0611538	0.0573613	0.0529144	0.0504657	0.062009	0.0338932	0.137624	0.063538	0.0632736	0.011413	0.0517123	0.0765593	0.0276475	0.0358206	0.0237222	0.0265811	0.0434314	0.0466246	0.0392654
HSPD1	0.229867	0.177506	0.0905793	0.12236	0.0450733	0.151089	0.741924	0.150629	0.136784	0.0918885	1.0502	0.0748585	0.0746698	0.147493	0.0820191	0.0587864	0	0.0244025	0.0916244	0.079839	0.0677094	0.0921839	0.334199	0.151096	0.11103	0.185473	0.103133	0.128196	0.140457	0.0230685	0.0854335	0.0990399	0.11973	0.0836837	0.0551526	0.0907654	0.215421	0.147072	0.103001	0.0905465	0.0808035	0.139134	0.14443	0.150257	0.167046	0.0852841	0.0612554	0.137944
HSPE1	0	0	0	0	0	0	0.0198438	0	0	0	0	0	0	0	0	0	0	0	0	0	0	0.000932497	0	0.0015376	0	0	0	0	0	0	0	0	0	0.00145835	0	0	0	0	0	0	0	0	0	0	0.00178792	0.00441742	0	0
HSPE1-MOB4	0	0	0	0	0.0116925	0.00579704	0.103872	0	0	0.00389559	0.0612531	0	0	0.0074856	0.00793412	0	0	0	0	0	0	0.000938576	0	0.00914304	0	0	0	0	0.0250026	0	0.00441446	0	0.00296756	0.00649702	0	0	0.0219846	0.00763084	0	0.0064801	0.00353335	0	0	0.0344981	0.0230173	0.00335503	0	0.0109799
MOB4	0.0576303	0.0100152	0.0333154	0.0562642	0	0.0134585	0.0593147	0.0304257	0	0.00900557	0	0.0072943	0.0289009	0.0630068	0.00517532	0.0196944	0	0	0.00293279	0.00896783	0	0.0146461	0	0.0163064	0.0224345	0	0.03883	0.016998	0.0250753	0	0.0265807	0.0349643	0.0395613	0.0236863	0	0.0827883	0.0244854	0.0299144	0.0166274	0.0178057	0.0265955	0.0222822	0	0.00926348	0.0224568	0.0147993	0	0.0192513
RFTN2	0.0494964	0.0375771	0.00817113	0.0485218	0.0235043	0.00679058	0.0143002	0.0123353	0.0423737	0.00483089	0.0329692	0.0233435	0.0186101	0	0.0221439	0.0169331	0	0.00778323	0.0218499	0.00769643	0.0101577	0.0126298	0	0.00564047	0.00859948	0.0418574	0.0505837	0.0217934	0.0367802	0.0182573	0.0258365	0.0113532	0.0228891	0.0046541	0	0.0350668	0.0121648	0.0128196	0.0320049	0.00486742	0.003806	0.00358232	0	0.0190546	0.0186219	0.00806649	0.0228283	0.0279316
BOLL	0	0	0	0	0	0	0.000975367	0	0	0	0	0	0	0	0	0	0	0	0	0	0	0.00150383	0	0.00117676	0	0	0	0	0	0	0	0.00220666	0	0.00128305	0	0	0	0	0	0	0	0	0	0	0	0	0	0
PLCL1	0.050261	0.227965	0.351195	0.212805	0.241622	0.403689	0.302136	0.215731	0.152937	0.296057	0.333713	0.39215	0.27508	0.154516	0.240564	0.148577	0.115284	0.176749	0.202195	0.170498	0.245651	0.230109	0.528143	0.192331	0.289287	0.238166	0.571984	0.257851	0.272956	0.285478	0.382622	0.219615	0.218379	0.234948	0.422698	0.299805	0.151027	0.288399	0.46438	0.156695	0.131133	0.399905	0.210177	0.37224	0.289194	0.181764	0.204075	0.131192
SATB2	0.103693	0.164466	0.0559089	0.116175	0.124024	0.194805	0.114155	0.166887	0.11046	0.100615	0.10915	0.0923787	0.148261	0.0701198	0.152797	0.101824	0.389419	0.1375	0.160041	0.0888277	0.133113	0.0725541	0.3135	0.102653	0.224552	0.185473	0.11544	0.173776	0.272252	0.145907	0.133277	0.134353	0.153709	0.103373	0.245811	0.0917006	0.140082	0.128409	0.0758911	0.107004	0.109165	0.101728	0.148925	0.237044	0.159507	0.0841091	0.132135	0.0984737
FTCDNL1	0	0.16612	0.078804	0.0911094	0.0204883	0.120012	0.0603831	0.130693	0.0423737	0.135138	0.128346	0.0931197	0.193548	0.135913	0.148058	0.18339	0.112007	0.183719	0.155986	0.126207	0.0780333	0.138383	0	0.128092	0.0467847	0.0953532	0.132927	0.139457	0.0606022	0.286289	0.115317	0.0822905	0.164672	0.135084	0.0641173	0.144065	0.0790188	0.137215	0.144629	0.11347	0.110839	0.134354	0.130871	0.0729473	0.0518128	0.0975133	0.213508	0.172865
C2orf69	0	0.0441069	0.0277662	0.0238771	0	0.0144904	0.0670358	0.0401725	0.226819	0.0245972	0.0455312	0.0132292	0.0316683	0.033154	0.0305047	0.00923148	0	0.030946	0.0471904	0.0221714	0.0430076	0.0603578	0	0.0371242	0.012602	0	0.049334	0.0669024	0.0621804	0.0653471	0.0448858	0.0346776	0.0278579	0.0397136	0.0303532	0.0388808	0.0858672	0.0353688	0.0207763	0.0292359	0.0263588	0.0278224	0.0454225	0.0256173	0.0279225	0.0359882	0	0.0371714
TYW5	0.04714	0.0549975	0.0127125	0.0860673	0.0614348	0.058976	0.0550377	0.0657951	0.105324	0.0417796	0.0850322	0.00899114	0.0467	0.0532552	0.0392924	0.0422439	0	0.0718544	0.0467872	0.0439301	0.0299815	0.0367197	0	0.0681152	0.0350121	0.118892	0.0342081	0.016816	0.035427	0.0329639	0.0613053	0.0621608	0.0443321	0.0381612	0.0378815	0.0834528	0.0541644	0.0494934	0	0.0190218	0.0467514	0.0320045	0.0158628	0.0297781	0.0138839	0.0187444	0.0226994	0.0764916
MAIP1	0.0719018	0.0590071	0.0412468	0	0.0150991	0.0370198	0.05301	0.0213215	0	0.0559262	0	0.0165309	0.0235074	0.0351922	0	0.00531707	0	0.0401368	0.0344998	0.0338617	0.0312514	0.0206801	0.122655	0.0260069	0.010087	0	0	0.0324694	0	0.0208314	0.0385108	0.0251814	0.0302263	0.0262885	0.0303532	0.0573884	0.0077122	0.02294	0.0251725	0.0176613	0.0123324	0.0163729	0	0.0289353	0.0212886	0.0247816	0.0182923	0.0584959
SPATS2L	0.0632648	0.144131	0.169577	0.0515469	0.135904	0.20789	0.595608	0.113859	0.0419696	0.0833332	0.142562	0.149864	0.26673	0.0341735	0.0978809	0.136889	0	0.224509	0.209611	0.0808468	0.128731	0.0934351	0	0.0469083	0.154744	0.279391	0.10992	0.114947	0.0785355	0.125522	0.174994	0.0898833	0.159673	0.0704253	0.205963	0.0615729	0.0743115	0.204795	0.130525	0.0609636	0.0596532	0.184936	0.0239591	0.430341	0.132863	0.0418616	0.103627	0.0931275
KCTD18	0	0.0586484	0.0426425	0	0.0702351	0.0440218	0.0429667	0.0218444	0.0724293	0.0304302	0.00967394	0.0216633	0.018951	0	0.0182941	0.0491157	0	0.0222843	0.0366013	0.0293892	0.0480277	0.0479645	0.183065	0.0522668	0.0073871	0	0	0.00418774	0.0143329	0.0725405	0.0221593	0.0353942	0.0338927	0.0518195	0	0.0217677	0.023923	0.0252918	0	0.0249657	0.0331938	0.0160558	0	0.0365299	0.0173826	0.015231	0.0155782	0.0383727
SGO2	0.0415897	0.0464073	0.0408662	0.0246125	0	0.00861038	0.0592251	0.0109523	0.0749293	0.0178567	0	0.0201365	0.020271	0.0354253	0.0551707	0.0194667	0	0.0259938	0.0213072	0	0	0.159566	0	0.00916191	0.0210057	0	0	0.0689425	0	0.0178851	0.00858008	0.00724558	0.0231221	0.0242862	0	0.0629119	0.020743	0.0239706	0.0403591	0.0278789	0.0167476	0.0141613	0.163855	0.0304486	0.00918949	0.00928041	0.0272592	0.0155824
AOX1	0	0	0	0	0	0.00598975	0.00377806	0	0	0.00445923	0	0.00163968	0	0	0	0	0	0.0114504	0	0	0	0.00910362	0	0.00231883	0.00770188	0	0	0	0	0	0	0.00468121	0	0.00185322	0	0	0	0	0	0	0	0.00179383	0	0	0	0.00459547	0	0.00203972
BZW1	0.0328752	0.0231996	0.0282769	0	0.0324606	0.0136158	0.028905	0.018495	0.0676272	0.0423464	0	0.00711888	0.0312048	0.0145029	0.0220518	0.049826	0	0	0.0215929	0.0109884	0.0194515	0.0286255	0	0.0313232	0.0101098	0	0.0923344	0.0245855	0.019892	0	0.0222265	0.0107253	0.0195204	0.030702	0.065071	0.0637794	0.00336598	0.0112861	0.0278948	0.00271206	0.0170616	0.032783	0	0.0257818	0.0401435	0.015449	0.0584536	0.0304205
CLK1	0.116698	0.113548	0.2356	0.266388	0.16094	0.124541	0.500371	0.187702	0.179488	0.121212	0.116802	0.149387	0.13783	0.168432	0.159051	0.149568	0	0.132129	0.17731	0.179614	0.175753	0.150855	0.188212	0.25622	0.17648	0.164889	0.114893	0.207126	0.204964	0.153138	0.199808	0.134735	0.192478	0.215941	0.145153	0.132483	0.13564	0.163551	0.128173	0.118884	0.148748	0.199765	0.21159	0.225132	0.282625	0.102131	0.0799001	0.128585
PPIL3	0	0.023448	0.041859	0	0.0231773	0.0481508	0.0302568	0.063376	0.0724293	0.0222807	0	0.0433142	0.0466696	0.0533016	0.0558147	0.0232072	0	0.0451211	0.0567967	0.0148673	0.0447929	0.0620379	0.0574905	0.0439513	0.0298185	0	0.044894	0.0429047	0.0250374	0	0.0548896	0.0416268	0.0629751	0.0476482	0.0407104	0.0731853	0.0508555	0.0318381	0.02208	0.0265245	0.0609037	0.0497436	0.084179	0.0420211	0.0299683	0.0362714	0.0240253	0.0389828
NIF3L1	0	0.0144318	0.0345697	0	0.0208474	0.00742268	0.0244314	0.023658	0	0.0225959	0.0376568	0.0326811	0.0176026	0.0114546	0.0243814	0.0142598	0	0.00792736	0.0313821	0.0175932	0.0355834	0.0246804	0	0.0162798	0.020253	0.0984473	0	0.0129026	0.0363051	0	0.0256924	0.0282086	0.0261728	0.00973713	0	0.0352446	0.0252547	0.0365182	0	0.0274475	0.0100707	0.0381834	0.0275321	0.0119928	0.0131006	0.0319967	0.0576591	0.016585
ORC2	0	0.0812932	0.147519	0.263269	0.0734758	0.121732	0.129411	0.110857	0.0989497	0.0697166	0.135454	0.0887633	0.10625	0.087533	0.0967454	0.152189	0.271418	0.0849012	0.125485	0.0698217	0.107671	0.172918	0.263057	0.132866	0.109434	0.1938	0.111354	0.0791118	0.0793539	0.174549	0.128595	0.160252	0.158571	0.135973	0.170825	0.105111	0.138974	0.126887	0.0782096	0.123146	0.0974639	0.102179	0.116232	0.0683536	0.105408	0.107362	0.238749	0.0919417
FAM126B	0.177115	0.154919	0.141627	0.0528509	0.247106	0.236937	0.218355	0.164233	0.117551	0.114364	0.107218	0.12341	0.179349	0.148236	0.22348	0.128083	0.106103	0.138903	0.147426	0.172272	0.0916741	0.181321	0.106317	0.155005	0.179962	0.14881	0.117755	0.157693	0.150121	0.171206	0.171679	0.149307	0.176332	0.147753	0.139543	0.159371	0.123404	0.169185	0.157538	0.15125	0.168784	0.140649	0.0684359	0.152871	0.174383	0.180568	0.206506	0.157383
NDUFB3	0.045953	0.0246827	0.0142671	0	0.0187633	0.0442615	0.0651557	0.0467828	0	0.022702	0	0.00568134	0.0320281	0.027799	0.0646653	0.00999399	0	0.0150098	0.0428961	0.0516116	0	0.0214514	0.0805777	0.0287523	0.0087788	0	0.0643094	0.0620299	0.0582147	0.024988	0.0549713	0.0551662	0.0490185	0.0300078	0	0.0185985	0.0385269	0.0427781	0.0414385	0.0281767	0.0192904	0.0150762	0.0547715	0.053881	0.00960365	0.0272067	0	0.0159592
CFLAR	0.151013	0.264917	0.304726	0.281184	0.27527	0.323501	0.696307	0.196076	0.426399	0.369915	0.394279	0.429771	0.374071	0.236574	0.343985	0.299568	0.262264	0.267243	0.314442	0.243983	0.294554	0.342812	0.276082	0.373171	0.287356	0.248183	0.271796	0.237338	0.332065	0.273362	0.277723	0.249322	0.332145	0.421274	0.449887	0.303987	0.233873	0.345077	0.360756	0.362432	0.355422	0.390994	0.174048	0.409904	0.467324	0.311022	0.448949	0.340235
CASP10	0.127234	0.0355335	0.0768504	0	0.123733	0.102756	0.147497	0.0727338	0.0263235	0.0980525	0.130378	0.0791473	0.0872566	0.0322189	0.0429767	0.0705014	0	0.0631109	0.0781249	0.0553429	0.0743044	0.0798747	0	0.113125	0.16276	0	0.193025	0.0271734	0.119968	0.0860542	0.0858998	0.0447292	0.0430068	0.0939729	0	0.0831842	0.0574142	0.048482	0.0311282	0.113762	0.0977146	0.228022	0.0196325	0.0572174	0.0822771	0.0475697	0.0458619	0.0512163
CASP8	0.0690988	0.0615899	0.0282748	0.0389383	0.0361758	0.100164	0.106313	0.0813097	0.08378	0.0812404	0.0941109	0.0726042	0.0995515	0.104049	0.0616221	0.0608431	0.162487	0.0598289	0.0887818	0.0255245	0.0495376	0.106524	0.133354	0.071023	0.0514873	0	0	0.0470079	0	0.03895	0.0804363	0.0625867	0.108279	0.121034	0	0.172867	0.111413	0.100807	0.0829646	0.146131	0.070116	0.0617223	0.0318356	0.0670544	0.0434655	0.0588738	0.0155782	0.0757572
TRAK2	0.0957963	0.0792048	0.123382	0.0848953	0.0648543	0.173295	0.107877	0.101026	0.0428332	0.144133	0.0899274	0.057364	0.082233	0.133234	0.0971037	0.0839334	0	0.150754	0.0996331	0.0793361	0.0911453	0.102187	0	0.0751436	0.0816254	0.137211	0.11505	0.0684382	0.0664502	0.109119	0.11175	0.0967083	0.115025	0.105852	0.107879	0.154463	0.0991389	0.103844	0.201796	0.0971004	0.0914215	0.0860972	0.0468725	0.0922013	0.0589612	0.108274	0.058793	0.154196
STRADB	0	0.0313335	0.00931594	0.035158	0.0435312	0.0308243	0.0372766	0.042897	0	0.0419008	0.0172403	0.021837	0.0328551	0.0371349	0.030632	0	0	0.0307671	0.035597	0.0282299	0.0260941	0.0353324	0	0.0356327	0.0156503	0	0.103148	0.00689626	0.0425281	0.0155979	0.0360559	0.0283031	0.0153391	0.0461965	0	0.0340265	0.0285677	0.0344774	0.0280915	0.0145636	0.0468725	0.0250867	0.050454	0.0178678	0.0244323	0.034623	0.0797631	0.026331
C2CD6	0	0.0135048	0	0.0197538	0	0.00684482	0.011028	0.0022703	0	0.00756466	0	0.00735656	0.0171487	0.0164264	0.00704147	0.0154337	0	0	0.00995851	0	0.00737744	0.010133	0	0.00258982	0.00329961	0	0	0.0122594	0	0	0.00311812	0.0165799	0.00644132	0.00723796	0	0	0.00314279	0.00791974	0.0210204	0.00503224	0.0145859	0	0.0318356	0.00874597	0.00543986	0.0105274	0	0.00410718
TMEM237	0	0	0.0142671	0	0.0232385	0.0242647	0.0123162	0.00655024	0	0.00389559	0	0.00132123	0	0.00425451	0.0218931	0.0251377	0	0.0243124	0.0247066	0.0196393	0.0171483	0.0149022	0	0.00651942	0	0	0.0730381	0	0.0185187	0	0.0115678	0.00992756	0.0120739	0.0105154	0	0	0.0228481	0.00185248	0.023768	0.00740387	0.00507097	0	0	0	0.0110914	0.00775707	0	0.0133376
MPP4	0	0.00873587	0	0	0.0264663	0	0.00116644	0.011979	0	0	0	0	0	0	0	0	0	0	0.00217708	0.0134374	0.0111273	0.00406861	0	0	0.00466806	0	0	0.0117133	0.00921745	0	0.00707982	0.00587386	0.00456891	0	0	0.0164962	0.00336161	0	0.0281254	0.00335298	0	0.00384089	0	0	0	0	0	0
ALS2	0.137346	0.139514	0.122063	0.102562	0.0654977	0.0805133	0.0830995	0.0803605	0	0.126493	0.0703243	0.0569792	0.0819502	0.0708919	0.0712655	0.101138	0.140332	0.12185	0.0891054	0.0234937	0.111683	0.0745684	0	0.0866128	0.0955196	0	0.0783273	0.0862408	0.0772362	0.0528837	0.0923084	0.0887006	0.0574234	0.073687	0.0606844	0.0720301	0.0785555	0.0775101	0.122326	0.0652194	0.0556918	0.103059	0.0265613	0.0301108	0.0580309	0.0759983	0.13946	0.125582
CDK15	0	0	0	0	0	0	0.00299986	0	0	0	0	0	0.00591814	0	0	0	0	0	0	0	0	0.00102119	0	0.00425706	0	0	0	0	0	0	0	0.00199186	0	0	0	0	0.00820414	0.0043748	0	0	0.00425714	0.00522052	0	0	0	0	0	0
FZD7	0	0.0110687	0	0	0	0.00520985	0.00431234	0	0	0	0	0	0	0	0	0	0	0	0	0	0	0	0	0	0	0	0	0	0.0203818	0	0.00189811	0	0.00237772	0	0	0	0	0.00239766	0	0	0	0	0	0	0.00221636	0	0	0
KIAA2012	0	0	0	0.0239944	0	0.00587986	0.00876078	0.013114	0	0	0.035499	0	0	0.00487901	0.00540415	0.00828741	0	0.00926992	0.00753062	0.011935	0	0.00706969	0	0.0177924	0.0118837	0	0	0.00606086	0.0130246	0.0171416	0.0173216	0.0160759	0	0.0127611	0.0486597	0	0.00495447	0.0149803	0	0.0100771	0.0164947	0.0176923	0	0.0177583	0.00721803	0.00828626	0	0.00882254
SUMO1	0	0.119534	0.0642348	0.0996246	0.0918859	0.0560432	0.0933631	0.0832199	0.145056	0.0532212	0.034064	0.0531433	0.0555826	0.0656357	0.0723245	0.0644665	0	0.0594698	0.0617545	0.0605259	0.0929922	0.0871149	0	0.0568666	0.0498842	0.0984473	0.0776926	0.0354628	0.067536	0.0417948	0.0784996	0.0841874	0.0739773	0.0658842	0	0.0357916	0.0523353	0.0477681	0.0245555	0.0600693	0.0305748	0.057244	0.108645	0.0579045	0.0591619	0.0380482	0.0691436	0.0570264
NOP58	0.073803	0.153444	0.126031	0.029135	0.0380034	0.0619932	0.152823	0.170563	0.0747183	0.0990565	0.0814502	0.109526	0.087055	0.123891	0.0761263	0.0925681	0	0.105773	0.0743786	0.0802492	0.0453538	0.165475	0	0.0991702	0.092069	0.343497	0.101915	0.0786389	0.0926901	0.123244	0.0873132	0.119587	0.169361	0.091762	0.0976145	0.0980977	0.111483	0.124901	0.0804683	0.130495	0.107799	0.160654	0.0835394	0.0636371	0.0795871	0.123336	0.0677189	0.197596
BMPR2	0.471737	0.445188	0.380485	0.450244	0.394318	0.34606	0.367571	0.391407	0.470387	0.35698	0.389989	0.464549	0.394129	0.287067	0.392768	0.322466	0.507072	0.258652	0.430622	0.415089	0.453263	0.484317	0.328941	0.492556	0.368676	0.441459	0.395416	0.287592	0.24446	0.281063	0.471301	0.353254	0.372006	0.406891	0.175833	0.417811	0.379611	0.387299	0.317404	0.476971	0.428979	0.422337	0.286868	0.405087	0.442659	0.478654	0.319959	0.335139
FAM117B	0.0494964	0.119509	0.19985	0.0855671	0.0453825	0.0877993	0.0616495	0.0636411	0	0.103667	0.0731308	0.0984638	0.115591	0.081314	0.111112	0.0832142	0	0.0944794	0.150711	0.1292	0.050826	0.136788	0	0.133944	0.0353905	0.130581	0.0754137	0.116744	0.0702688	0.250252	0.15449	0.0592576	0.0727804	0.112977	0.294845	0.0897721	0.0763277	0.123978	0.248512	0.147878	0.108983	0.135038	0.0232699	0.0537533	0.0938602	0.0254523	0.0909232	0.0373574
ICA1L	0.0524699	0.046355	0.0514242	0.0942414	0.0797548	0.0850111	0.067936	0.124169	0.140057	0.0704786	0.0364065	0.0709565	0.0809334	0.0431709	0.10137	0.103479	0.236086	0.147601	0.102316	0.148818	0.0775847	0.0895925	0	0.0669459	0.105857	0	0.0573717	0.110481	0	0.137147	0.0839428	0.0908629	0.074672	0.0551693	0	0.0128107	0.0543699	0.0581047	0.153911	0.0414587	0.0404143	0.0395461	0.0952043	0.131857	0.0841401	0.0862871	0.0615896	0.0577403
WDR12	0.0555815	0.0626945	0.103331	0.035158	0.0814752	0.0463216	0.0601251	0.061663	0.132738	0.0423115	0.021258	0.0237664	0.0311966	0.0682424	0.0361126	0.0347082	0	0.0789345	0.0754126	0.0277599	0.0291795	0.0562149	0	0.053302	0.0194536	0.0418574	0.0432122	0.0464115	0.0413425	0.0733247	0.042004	0.078768	0.091117	0.0842268	0.0338932	0.015945	0.063745	0.0640301	0.0595206	0.0390573	0.0536771	0.0428059	0.107782	0.00442871	0.0272219	0.0459579	0.0384172	0.11253
CARF	0.0398327	0.067868	0.0807748	0.0140565	0.056523	0.0556404	0.0734732	0.0782024	0.0483948	0.071965	0.103504	0.0688964	0.0769966	0.0882754	0.0891822	0.11185	0	0.0837838	0.116996	0.0598192	0.0368685	0.0935191	0	0.0820272	0.0599462	0.26696	0.0724947	0.0693681	0.0186778	0.0741387	0.0806065	0.0496708	0.0520659	0.124404	0.0361042	0.118034	0.042505	0.0750027	0.0589005	0.0628779	0.0962553	0.0830823	0.137808	0.0903983	0.0668991	0.0414258	0.117822	0.0777375
NBEAL1	0.0295813	0.131949	0.116708	0.418088	0.256533	0.229118	0.238122	0.169625	0.219139	0.14592	0.168762	0.145467	0.151889	0.12667	0.141172	0.0986873	0.108527	0.162634	0.209075	0.132081	0.13508	0.260188	0.361865	0.197573	0.15953	0.123032	0.22401	0.193511	0.156552	0.202238	0.155909	0.21608	0.206472	0.222564	0.0817061	0.226992	0.270765	0.197361	0.134606	0.219076	0.156849	0.175723	0.110472	0.120205	0.151219	0.143501	0.16845	0.211699
CYP20A1	0.0295813	0.118147	0.183192	0.0572136	0.0346823	0.0851998	0.154728	0.10925	0.133602	0.122878	0.104481	0.0884542	0.0979173	0.133212	0.118793	0.151428	0.108932	0.102563	0.116447	0.102402	0.182137	0.157673	0.150605	0.171223	0.0803082	0.0953532	0.0630477	0.0744054	0.0186684	0.0560825	0.135106	0.126279	0.132233	0.17638	0.0825528	0.103128	0.120732	0.118479	0.0837989	0.0729333	0.176136	0.154611	0.239489	0.182684	0.102165	0.0936012	0.0777551	0.214521
ABI2	0.318314	0.120077	0.351178	0.331742	0.317825	0.284555	0.276127	0.231051	0.1813	0.136252	0.279087	0.187722	0.16014	0.156782	0.152511	0.210662	0.320232	0.221576	0.207892	0.192311	0.235757	0.208349	0.285294	0.247601	0.229365	0.098172	0.0876744	0.331034	0.280045	0.240892	0.268831	0.230058	0.226525	0.258177	0.107962	0.153319	0.245966	0.161817	0.13182	0.183442	0.23512	0.133382	0.0828385	0.245114	0.218257	0.217896	0.139041	0.27825
RAPH1	0.124462	0.231429	0.29244	0.292593	0.320926	0.307816	0.232804	0.22737	0.327087	0.287814	0.377433	0.163473	0.228817	0.235745	0.201071	0.381821	0.235681	0.177117	0.301982	0.2653	0.259536	0.252097	0.22098	0.408932	0.262854	0.37614	0.243121	0.280422	0.27318	0.262363	0.339382	0.220136	0.279864	0.357036	0.154048	0.282356	0.264743	0.256604	0.172742	0.212142	0.331166	0.133766	0.282553	0.263387	0.251629	0.236763	0.371736	0.235983
CD28	0	0	0	0	0	0	0.000977452	0	0	0.0030622	0	0	0	0	0	0	0	0	0	0	0	0.000336974	0	0	0.00610292	0	0	0	0	0	0	0	0.00263222	0	0	0	0	0	0	0	0	0	0	0	0	0	0	0
CTLA4	0	0	0	0	0	0	0.00589104	0.0029185	0	0.00620736	0	0.00419591	0.01862	0	0.00889789	0.00683196	0	0	0	0	0.0180653	0.00130947	0	0.00166578	0.00610292	0	0	0	0	0	0	0.00268139	0	0.0109408	0	0	0	0	0	0	0.013943	0	0	0	0.00237964	0.00565089	0	0
ICOS	0	0	0	0	0	0	0	0	0	0	0	0	0.0122245	0	0	0	0	0	0	0	0	0	0	0	0	0	0	0	0	0	0	0	0	0	0	0	0	0	0	0	0	0	0	0	0	0	0	0
PARD3B	0.0647512	0.211216	0.186775	0.266945	0.0817532	0.130819	0.121019	0.154206	0.113801	0.205745	0.180302	0.206525	0.217925	0.220109	0.169804	0.24999	0.0888661	0.155102	0.157694	0.281233	0.0753142	0.309021	0.399548	0.221326	0.215938	0.308504	0.0834764	0.282443	0.0606927	0.210535	0.162542	0.437268	0.159882	0.160296	0.166053	0.419947	0.153792	0.149662	0.160017	0.125847	0.16448	0.292527	0.265743	0.269504	0.129556	0.0893441	0.0954776	0.0684539
NRP2	0.24248	0.217273	0.145137	0.112128	0.166401	0.126489	0.253304	0.0902499	0.117303	0.111636	0.275328	0.110928	0.115658	0.0982549	0.104494	0.117685	0.101135	0.167988	0.129382	0.126367	0.110477	0.138538	0.364285	0.141449	0.0440325	0	0.191929	0.0769518	0.159627	0.160844	0.159224	0.111474	0.083925	0.128416	0.314657	0.132035	0.0651795	0.209823	0.0703188	0.105569	0.184123	0.155479	0.101871	0.0995243	0.110041	0.200437	0.108889	0.227856
INO80D	0.673801	0.343635	0.29881	0.25959	0.274161	0.223801	0.629854	0.548819	0.510465	0.228472	0.0596606	0.237676	0.457218	0.369058	0.317847	0.46697	0.301561	0.345487	0.322772	0.361343	0.224064	0.291117	0.93858	0.319114	0.366425	0.388002	0.156405	0.26224	0.239249	0.322131	0.627847	0.479928	0.688818	0.202734	0.146842	0.25069	0.307041	0.315322	0.422671	0.332527	0.288579	0.26025	0.30334	0.420993	0.284201	0.282249	0.433162	0.357702
NDUFS1	0.113309	0.100997	0.178172	0.088263	0.118269	0.157021	0.198394	0.20184	0.335856	0.109946	0.223487	0.104927	0.12911	0.220455	0.120138	0.145579	0	0.184844	0.178655	0.166507	0.218973	0.225463	0.449489	0.161808	0.144108	0	0.17288	0.156397	0.172446	0.214398	0.145258	0.178278	0.194657	0.17554	0.186372	0.214878	0.149179	0.216515	0.151348	0.114918	0.169505	0.173068	0.283915	0.124996	0.146002	0.115021	0.132111	0.176351
EEF1B2	0	0.0486473	0.0697306	0	0.0211204	0.0560545	0.100376	0.107036	0.123777	0.0282535	0	0.0386529	0.0260182	0.107042	0.0552489	0.0373433	0	0.0402034	0.0555915	0.0447531	0.0565231	0.0760699	0	0.0471889	0.0636522	0	0.0677428	0.0540157	0.0481886	0.0197909	0.0661758	0.0864556	0.0928417	0.0426363	0	0.0953272	0.136208	0.101813	0.0431605	0.0805106	0.0671458	0.0369993	0.0747421	0.0443054	0.0458541	0.0529193	0.0272592	0.0807184
GPR1	0	0	0	0	0	0	0.00320533	0	0	0	0	0	0	0	0	0	0	0	0	0	0	0.000511689	0	0	0.00916355	0	0	0	0	0	0.00168992	0.00155583	0	0	0	0	0	0	0	0.00256512	0	0	0	0	0	0	0	0
ZDBF2	0.04714	0.0358913	0.00931594	0.131953	0.111786	0.085554	0.042512	0.0873377	0	0.0485299	0.0404163	0.0396076	0.0316754	0.0302527	0.107977	0.0545635	0	0.07439	0.0577496	0.0402024	0.106145	0.0513114	0	0.0558082	0.0886327	0	0.172161	0.0891865	0.0804201	0.0915084	0.0926956	0.0711358	0.0717055	0.0345716	0	0.0335693	0.0335748	0.0493108	0.0555092	0.0452352	0.0464377	0.0312491	0.0552598	0.0715424	0.0765024	0.0673185	0.0384271	0.0380815
ADAM23	0.131976	0.153063	0.147902	0.220315	0.167889	0.266332	0.112951	0.19153	0.199057	0.0753385	0.0825205	0.066451	0.109004	0.107063	0.165456	0.170423	0.305085	0.126504	0.144423	0.178789	0.260554	0.0653242	0.0574905	0.0884677	0.162827	0.0418574	0.17524	0.177769	0.229573	0.138546	0.172796	0.15711	0.161347	0.0665519	0.123313	0.0598923	0.090888	0.0684218	0.171508	0.128395	0.108884	0.0585489	0.121689	0.222352	0.138482	0.0928353	0.0226994	0.0864103
FAM237A	0	0	0	0	0	0	0.000662513	0	0	0	0	0.00329328	0	0	0	0	0	0	0.00252609	0	0	0	0	0	0	0	0	0	0	0	0	0.00182729	0.00432779	0	0	0	0	0.00512261	0	0.0019381	0	0	0	0	0	0	0	0
DYTN	0	0	0.0127125	0	0	0.00677985	0.000600845	0.00261301	0	0	0	0	0	0	0	0	0	0	0	0	0	0.000471809	0	0	0.0047194	0	0	0	0	0.0100931	0	0.00395844	0	0	0	0	0	0	0	0.0035821	0	0	0	0	0	0.00716897	0	0
MDH1B	0.0177976	0	0	0.0318034	0	0.00721981	0.00475474	0.00483311	0	0	0	0.00338257	0.0133716	0	0	0	0	0	0.00595712	0	0	0.00515212	0	0.00324089	0	0	0.0288396	0	0	0	0.00564225	0.00940378	0.0029066	0	0.0647676	0.011685	0	0.00478869	0	0	0	0	0	0	0.0045623	0.00502114	0.018383	0.00208299
FASTKD2	0.0868964	0.0324285	0.0774806	0.0265321	0.0428585	0.0429814	0.0414766	0.0590832	0.091228	0.0594356	0.0556062	0.0518921	0.00455792	0.084	0.0692576	0.0166374	0	0.0469818	0.0301186	0.0185609	0.040185	0.0702052	0	0.0527211	0.0366469	0	0.0342081	0.040562	0.0321287	0.0628586	0.0315354	0.0855211	0.0653601	0.070046	0.0303532	0.0950287	0.0484109	0.0455909	0	0.076955	0.0546302	0.0436819	0.0208888	0.0298811	0.0230393	0.0456678	0.0578534	0.0711814
CPO	0	0.0080327	0	0	0.0196852	0	0.00816506	0.00198432	0	0	0	0	0	0	0.0062721	0	0	0	0.0098675	0.00733034	0.0146037	0.00523259	0	0.00150897	0.0160124	0	0	0.00848315	0	0	0.00870511	0.00681705	0	0.00154792	0	0	0	0.00600043	0.0168817	0	0.00378875	0	0.0302231	0	0.00859208	0	0	0.00773216
KLF7	0.045953	0.0815834	0.192951	0.302277	0.123952	0.105143	0.143369	0.0744834	0.273669	0.204947	0.197774	0.324368	0.137141	0.12708	0.112743	0.169914	0.298528	0.19602	0.112486	0.150421	0.13762	0.12208	0.273756	0.186436	0.137774	0.308504	0.119007	0.17679	0.0914088	0.187976	0.148109	0.0981762	0.122546	0.166571	0.172635	0.0991109	0.0826671	0.150219	0.084772	0.0926425	0.214548	0.16906	0.0232699	0.135132	0.123212	0.0618653	0.0911021	0.0380502
CREB1	0.305655	0.160644	0.20359	0.261406	0.13879	0.170728	0.314418	0.173112	0.239101	0.287873	0.298794	0.198528	0.246425	0.201073	0.166085	0.26322	0.218109	0.187425	0.188198	0.135602	0.182004	0.263463	0.288744	0.256169	0.275068	0	0.186028	0.199741	0.223873	0.149208	0.26064	0.192536	0.182662	0.312837	0.0331326	0.271453	0.236817	0.243946	0.219154	0.225192	0.229509	0.287302	0.105387	0.19575	0.21469	0.16504	0.309427	0.265826
METTL21A	0	0.112521	0.172746	0.0497483	0.0342125	0.0636307	0.465267	0.079238	0.0691567	0.147424	0.179009	0.0427148	0.130849	0.0400468	0.0693063	0.117197	0.207237	0.0408061	0.0615668	0.0616711	0.0896226	0.102879	0	0.130457	0.047316	0	0	0.0734841	0.0544598	0.123062	0.146221	0.0606752	0.0875214	0.171484	0.040376	0.16941	0.13253	0.182628	0.0263012	0.058622	0.123716	0.140461	0.0232699	0.334665	0.14468	0.0814603	0.0929888	0.0740533
CCNYL1	0	0.0765507	0.0576015	0.0536917	0.0182907	0.051679	0.0439288	0.0766242	0.143247	0.0483167	0.0322646	0.0439353	0.0283397	0.0850276	0.0577915	0.0596261	0.101135	0.0578133	0.0387679	0.0616926	0.0179951	0.0862013	0	0.0519079	0.0708816	0	0.112637	0.0752728	0	0.143837	0.0466069	0.0844769	0.0641685	0.0560965	0	0.0987858	0.0643911	0.0418016	0.0502416	0.0370969	0.0750721	0.0744881	0.0382684	0.0879668	0.0427373	0.0487017	0.0546606	0.0834672
FZD5	0	0	0	0	0.0133386	0.00588512	0.00801825	0.00716572	0	0	0	0	0	0	0	0	0	0	0	0	0	0.00785939	0	0.00178551	0	0	0	0	0.0163455	0.007611	0.00597316	0.0112316	0	0.00276067	0	0	0	0.0126927	0	0.00243149	0	0	0	0.0069168	0.00567654	0.00651204	0	0.00848788
PLEKHM3	0.147938	0.113631	0.148131	0.126643	0.175899	0.1339	0.131775	0.123221	0.0989497	0.108686	0.0767654	0.0902714	0.180753	0.125925	0.116587	0.148442	0.0888661	0.0829536	0.156365	0.139232	0.0729016	0.174366	0.33974	0.164049	0.112736	0.0418574	0.357247	0.117186	0.103775	0.1793	0.107792	0.1292	0.121883	0.137924	0.182556	0.0963811	0.117511	0.106981	0.185874	0.124298	0.136247	0.187068	0.111254	0.098501	0.128048	0.0526325	0.0920081	0.0727168
CRYGD	0	0	0	0	0	0	0	0	0	0	0	0	0	0	0	0	0	0	0.00198997	0	0	0	0	0	0	0	0	0	0	0	0	0	0	0	0	0	0	0.00267582	0	0	0	0	0	0	0.00293942	0	0	0.00287483
CRYGB	0	0	0	0	0	0	0	0	0	0	0	0	0	0	0	0	0	0	0	0	0	0	0	0	0	0	0	0	0	0	0.00211581	0	0	0.00115629	0	0	0	0	0	0	0	0	0	0	0	0	0	0
CRYGA	0	0	0	0	0	0	0.00127502	0	0	0	0	0	0	0	0	0	0	0	0	0	0	0	0	0	0	0	0	0	0	0	0	0	0	0	0	0	0	0	0	0	0	0	0	0	0	0	0	0
C2orf80	0	0.0308496	0	0	0.0302374	0.00769952	0.0145271	0.0350845	0.0848028	0.0130957	0	0	0.0258491	0.03613	0.0257091	0.00619206	0	0	0.0144714	0.00930473	0.0116599	0.00759359	0	0.0149552	0.00775589	0	0.0342081	0.0112056	0.0479725	0.0423673	0.0262255	0.0218774	0.0285815	0.0139839	0.0505089	0	0.0162467	0.00967563	0.0217776	0.00864921	0.0184104	0.0179676	0.0222013	0.0216028	0.0200551	0.017828	0	0.0168464
IDH1	0.0405992	0.0309721	0.0910173	0.122681	0.0770175	0.0815748	0.457408	0.10786	0.203706	0.0755555	0.0382654	0.0837674	0.0499659	0.109645	0.0816488	0.0995889	0.140332	0.0615183	0.106754	0.0557321	0.0681465	0.154744	0	0.101768	0.0774335	0	0.142091	0.093842	0.100013	0.0518191	0.10013	0.121757	0.0910919	0.197864	0.0303532	0.114824	0.105556	0.140747	0.0381553	0.161982	0.101529	0.106961	0.232542	0.141574	0.0935109	0.0664904	0.0317582	0.0870392
PIKFYVE	0.286897	0.172998	0.280958	0.213549	0.250093	0.222771	0.261454	0.203431	0.31467	0.19923	0.182755	0.209819	0.167152	0.220468	0.202185	0.212894	0.115284	0.236826	0.217941	0.23955	0.125824	0.278264	0.0805777	0.191091	0.228311	0.403329	0.135529	0.248586	0.246871	0.252104	0.196846	0.22493	0.193056	0.233233	0.120953	0.267433	0.192236	0.165773	0.126991	0.241969	0.144304	0.319919	0.371455	0.199265	0.199581	0.164978	0.153607	0.255894
PTH2R	0.0513015	0.0423059	0.0339343	0.0861116	0.0421218	0.047147	0.0567738	0.0268776	0	0.0185298	0	0.0394481	0.00461188	0.0284747	0.021117	0.00780965	0	0.0706655	0.0498297	0.0499685	0.0285975	0.00638464	0	0.0174712	0.010587	0.0730784	0.0643094	0.0661919	0.0122717	0.0368906	0.0515443	0.0307203	0.0329413	0.0152169	0	0	0.0111275	0.0514963	0	0.0138293	0.0152435	0.0262527	0	0.0672361	0.033186	0.0289461	0	0.0156847
MAP2	0.27062	0.280555	0.268032	0.55659	0.363253	0.476387	0.29464	0.374704	0.336784	0.235415	0.159681	0.218937	0.313344	0.24577	0.264855	0.289969	0.242439	0.249933	0.304706	0.307582	0.335367	0.179898	0.432828	0.249571	0.416909	0.558592	0.482215	0.467178	0.437468	0.427008	0.394297	0.277578	0.430676	0.182381	0.400068	0.26506	0.314814	0.244341	0.357846	0.220959	0.221726	0.199412	0.282202	0.309687	0.303159	0.231693	0.257499	0.241944
UNC80	0.066215	0.217497	0.236002	0.177606	0.305669	0.234081	0.155126	0.147714	0.156102	0.10066	0.143876	0.0981081	0.149838	0.192507	0.180556	0.129512	0.101135	0.11629	0.115225	0.2176	0.149106	0.074434	0	0.125247	0.18191	0.123032	0.343153	0.269706	0.145524	0.197834	0.216147	0.158443	0.230407	0.0864092	0.0331326	0.116898	0.179942	0.146538	0.101555	0.138256	0.128621	0.126345	0.197958	0.228627	0.188862	0.115261	0.0618516	0.112768
RPE	0.0513015	0.0645677	0.0777738	0.0273045	0.0943429	0.0817444	0.066769	0.0924006	0.0449753	0.0459287	0.0572961	0.0827275	0.0587373	0.0418005	0.00672142	0.0496131	0.252339	0.124831	0.0435979	0.0432309	0.0538475	0.0687333	0	0.0720812	0.0539249	0.229028	0.0771717	0.101925	0.0730739	0.118793	0.0713849	0.0623789	0.0502908	0.0596615	0.0604911	0.0367743	0.0605135	0.0622998	0.0215063	0.0648356	0.0702316	0.0472723	0.0874205	0.0768211	0.0271965	0.048321	0.0935119	0.082838
KANSL1L	0.0303896	0.0587878	0.16545	0.362065	0.276536	0.224811	0.700004	0.190832	0.427327	0.344228	0.181326	0.221181	0.29567	0.12617	0.140404	0.23822	0.280757	0.178804	0.235283	0.239985	0.205618	0.237516	0.213932	0.31843	0.14981	0	0.162207	0.301489	0.209411	0.362583	0.249724	0.167473	0.211609	0.356632	0.190559	0.0979701	0.23928	0.264008	0.23161	0.207055	0.237724	0.127113	0.0693249	0.429824	0.292831	0.259621	0.262796	0.217357
ACADL	0	0	0	0	0	0	0.00146851	0	0	0	0	0	0	0	0	0.00668499	0	0	0	0	0	0.000917948	0	0.00145379	0	0	0	0	0.0155004	0	0.00266258	0.00433081	0	0.00296998	0	0	0	0	0	0.00138346	0.00522779	0	0	0	0.002774	0.00365293	0	0.000706324
MYL1	0	0	0	0	0	0	0	0	0	0	0	0	0	0	0	0	0	0	0	0	0	0	0	0	0	0	0	0	0	0	0	0	0	0	0	0	0	0	0	0	0	0	0	0	0	0	0	0
LANCL1	0.0948367	0.0778053	0.11486	0.0786085	0.0857492	0.0690686	0.0905583	0.117091	0.269019	0.0830731	0.25954	0.070019	0.0687117	0.0297712	0.0850704	0.0642137	0	0.112462	0.082229	0.0774588	0.0547049	0.0681646	0	0.0765534	0.0701263	0	0.0752084	0.115834	0.0972087	0.111126	0.106588	0.0831294	0.101972	0.0671173	0	0.0549018	0.071316	0.067199	0.135224	0.0814323	0.0438602	0.0627213	0	0.0577124	0.0686097	0.0573501	0.018383	0.0904203
CPS1	0	0	0.00885221	0.0244517	0	0.0126193	0.00511549	0.00863794	0	0.0175346	0	0.00241496	0	0.0121523	0.00546518	0	0	0.0097439	0.0104415	0	0	0.0123708	0	0.00562654	0.00646212	0	0	0	0	0.0230685	0.00235601	0.00612589	0.00513095	0.00377243	0	0	0	0.00303995	0	0.00225179	0	0.00638992	0	0.0273537	0	0	0	0.00203403
ERBB4	0.341949	0.378846	0.364918	0.633733	0.631839	0.503136	0.258965	0.382574	0.345615	0.262368	0.484561	0.303907	0.285378	0.203322	0.37449	0.195388	0.497172	0.271662	0.326653	0.378706	0.318497	0.171411	0.806442	0.268549	0.456395	0.609726	0.358362	0.489739	0.62289	0.494168	0.406935	0.318298	0.334732	0.225538	0.539892	0.226864	0.244216	0.22262	0.422678	0.217542	0.264452	0.215949	0.16416	0.259967	0.245584	0.251412	0.290806	0.270776
IKZF2	0.215171	0.135504	0.0525463	0.0924228	0.0809917	0.105429	0.0828008	0.193367	0.197581	0.177609	0.109562	0.125253	0.0454753	0.428572	0.0700155	0.0178993	0	0.0473487	0.0843179	0.0344948	0.0308978	0.215818	0	0.0815974	0.152777	0.0953532	0.219007	0.122076	0.202229	0.217515	0.124507	0.207527	0.202749	0.194795	0.204781	0.0375693	0.0769692	0.241034	0.180378	0.176558	0.111963	0.124668	0.277905	0.13901	0.0905495	0.400791	0.0599864	0.161845
SPAG16	0	0.197288	0.0872429	0.0966697	0.0742495	0.132486	0.0868799	0.149106	0.147436	0.0937006	0.105117	0.118296	0.146931	0.0636088	0.0383585	0.10057	0	0.0780305	0.0796464	0.0682164	0.118949	0.139886	0	0.131279	0.109263	0	0.149568	0.165812	0.165369	0.0438277	0.107934	0.151111	0.0995362	0.0980763	0.0945605	0.153415	0.121464	0.0715136	0.162529	0.070973	0.0879638	0.0786303	0.12279	0.14554	0.0615089	0.0992818	0.110617	0.0854006
VWC2L	0.0296683	0.0080327	0.00817113	0	0.0235043	0.0295877	0.0202386	0.0491728	0.0428332	0.0153765	0.0364065	0.0153687	0	0.0122002	0.0054364	0.033273	0	0.0176839	0.0147134	0.0110915	0.00675896	0.00919816	0	0.00712438	0.0292762	0	0.064978	0.039739	0.0324622	0.0338908	0.0207555	0.0123079	0.0224203	0.0123118	0	0	0.028654	0.0210959	0.02208	0.00876958	0.00399091	0.0109361	0.0247157	0.014448	0.019829	0.0173219	0.0327418	0.0186977
BARD1	0	0.0564052	0.0411789	0.0601351	0.0461975	0.0633336	0.0621011	0.0569493	0	0.106778	0.100779	0.053777	0.0196637	0.0553246	0.046939	0.0859764	0	0.0334122	0.0475681	0.0404552	0.0917208	0.306729	0.150605	0.0970684	0.0562313	0	0.144516	0.0969989	0.0257511	0.199126	0.0627986	0.0599549	0.0429114	0.0716733	0	0.0780512	0.18814	0.0916457	0.0723275	0.0669411	0.0786598	0.0532213	0.148666	0.0319312	0.0661809	0.0856431	0.044657	0.054195
ABCA12	0	0	0	0	0	0.00822908	0.00168436	0	0	0.00642737	0	0	0	0	0	0	0	0	0.00258183	0	0	0.011582	0	0.00254809	0.00779513	0	0	0	0	0	0	0.00217569	0	0.00273209	0	0	0.00367459	0.00339982	0	0	0.00844326	0	0	0	0.00200943	0	0.0156837	0
ATIC	0	0.051321	0.0655447	0	0.0579073	0.0498715	0.0458834	0.0481265	0.119694	0.0628033	0.0911053	0.0296881	0.054615	0.0866491	0.0387215	0.0286447	0	0.0227489	0.0357833	0.0235721	0.0134827	0.068264	0	0.044217	0.0425459	0	0.082301	0.0443772	0.0203818	0.0170082	0.0544078	0.0399014	0.0481937	0.0476491	0.0663738	0.0259868	0.0895133	0.0585639	0.0415448	0.0623446	0.0498036	0.00305682	0.0707061	0.0201084	0.0441613	0.0616048	0	0.0630977
FN1	0.0690988	0	0	0	0	0.00518155	0.0140908	0.00509571	0.0483948	0.00699251	0.0300713	0.00378526	0.00850233	0.019067	0.0136389	0.00659994	0	0	0.00801441	0.017548	0	0.0112036	0	0.00407873	0	0	0	0.0235828	0	0	0.00711488	0.00184934	0	0.0105921	0	0	0.0155349	0.00574311	0	0.00583647	0.00580802	0	0	0	0	0.00757863	0.0228283	0.00462098
MREG	0	0.036078	0.0127125	0.0458989	0	0.032555	0.0180246	0.0234722	0	0.0289639	0.0238106	0.0149799	0.0327404	0.0112771	0.0303591	0.00888024	0.108527	0.0459317	0.0316905	0.0899923	0.0175513	0.0290089	0	0.0306288	0.043337	0	0	0.0141349	0.0144086	0.0280026	0.025005	0.0249993	0.0181999	0.0141269	0.0505089	0.0239631	0.0320606	0.0113946	0	0.0318166	0.011225	0.00862769	0.0213393	0.00896199	0.0156197	0.0226355	0.122756	0.0234333
PECR	0.103876	0.0499945	0.0527697	0.0289557	0.0197418	0.0456113	0.033768	0.0305059	0.0423737	0.0493579	0.0529549	0.0352688	0.0609399	0.0321788	0.0375348	0.0508173	0	0.0172563	0.0432645	0.0427477	0.0418291	0.0653202	0.27326	0.0495966	0.0154858	0	0	0.0298791	0.064255	0.108473	0.0414852	0.0505517	0.0450167	0.0435276	0.0728566	0.0415397	0.0581954	0.0494492	0.0481314	0.031003	0.0330181	0.017631	0.0222013	0.0277903	0.0208565	0.0214211	0.0854681	0.026856
TMEM169	0	0	0.0564765	0.0897413	0.0133386	0.0155497	0.0212789	0.0091962	0.0483948	0.024713	0.0197436	0.0199318	0.0599149	0.0114475	0.0170871	0.0164681	0	0	0.0345292	0.0415445	0.0255962	0.0276718	0	0.0324974	0.0156806	0	0	0.00822	0	0.0148531	0.0340799	0.0362054	0.020664	0.0309959	0.0924512	0.0136581	0.0128927	0.0186297	0.0168817	0.0366522	0.0200655	0.00498087	0	0.007213	0.0170672	0.0189407	0	0.00129302
XRCC5	0.20691	0.436531	0.27831	0.230615	0.342769	0.374683	0.31687	0.33781	0.181797	0.385478	0.250034	0.313038	0.329503	0.494471	0.316617	0.289597	0.229198	0.355964	0.30692	0.281801	0.381659	0.402805	0.140402	0.424919	0.266314	0.203659	0.457693	0.237659	0.239958	0.340167	0.360387	0.406235	0.360862	0.365514	0.290548	0.290631	0.353577	0.364629	0.275904	0.311727	0.3096	0.243254	0.262421	0.199483	0.237414	0.435993	0.380903	0.451798
MARCH4	0	0.0376247	0.0165405	0.0450203	0.0127311	0.020997	0.00850619	0.0243535	0.0724293	0.00598446	0.0960225	0.0106051	0	0.0102522	0.0155958	0.0104768	0	0	0.0134566	0	0.00721975	0.0085132	0.122655	0.0131706	0.0172882	0	0.0199705	0	0.0125016	0	0.0187062	0.0107363	0.0107166	0.00380365	0.040376	0.015643	0.0101743	0.00863237	0	0.0169654	0.00789831	0	0	0.0194357	0.00209817	0.0100961	0	0.0127964
SMARCAL1	0.097815	0.0742104	0.068784	0.0285871	0	0.0320079	0.104109	0.0535121	0.0428332	0.111513	0.0518895	0.0621056	0.0806105	0.0836354	0.0735709	0.0391442	0	0.113332	0.0699716	0.0273537	0.0776181	0.115643	0.0805777	0.10826	0.0486316	0.118892	0.0307699	0.0766051	0.0693017	0.0604097	0.10793	0.123173	0.0726719	0.109346	0.0523327	0.029725	0.0909321	0.0667306	0.154008	0.0783201	0.100032	0.0697294	0.0234242	0.110388	0.0591082	0.0748654	0.0516839	0.112301
RPL37A	0.192834	0.178362	0.0476962	0.141702	0.137953	0.146767	0.243093	0.185378	0.178532	0.112125	0.0586485	0.0836503	0.0857289	0.0992646	0.0911707	0.0420146	0	0.0669722	0.201286	0.150575	0.149417	0.109287	0.106317	0.0938058	0.132669	0.185473	0.0677565	0.205901	0.212645	0.18675	0.130251	0.141995	0.188497	0.0907148	0	0.127128	0.135554	0.134481	0.14988	0.0840448	0.0719905	0.0648791	0.136517	0.159393	0.183456	0.0922763	0.035569	0.137729
IGFBP2	0	0	0	0	0.0189587	0.0107181	0.00921686	0.010415	0.154193	0	0.00967394	0.0110577	0.0388111	0.0122238	0	0.0112374	0	0.0244443	0.00696611	0	0.015006	0.000611327	0	0.0132126	0.0173847	0	0	0.0267853	0	0	0.01101	0.0172243	0.00848811	0.00503808	0	0	0.012354	0.00700131	0	0.00729648	0.00553952	0	0.0196325	0	0.00287088	0	0	0.00566061
IGFBP5	0.0513015	0	0.030954	0.0152874	0.0267056	0.0145105	0.00787085	0.017559	0	0.00860851	0.0556062	0.00706197	0.021979	0.010378	0.0140462	0	0	0.0161438	0.00346929	0	0	0.00252774	0	0.00172298	0.0139384	0	0.046762	0.0196888	0.0297578	0	0.00938036	0.0135109	0.011194	0.00228323	0	0	0	0.00604182	0	0.00594373	0	0.00999547	0	0.00515424	0.00409451	0.00295187	0	0.00695241
TNS1	0.0945562	0	0	0	0.0119701	0.0119859	0.00342295	0.00686802	0	0.0101665	0	0.00691453	0	0	0	0	0	0	0.00231046	0	0	0.00406219	0	0.00403442	0.00466139	0	0	0.00571554	0	0	0.0141188	0.00345408	0.0051768	0	0	0	0.00367683	0.0135542	0	0.00186374	0.00179202	0	0.0238927	0	0.00334669	0.00733284	0.0156837	0.00426149
RUFY4	0	0	0	0	0	0.00725692	0.00501575	0	0	0	0	0	0	0	0	0	0	0	0	0	0	0.0039178	0	0	0	0	0	0.00598267	0	0	0	0.00275892	0	0.00139597	0	0	0.00488539	0.0102956	0	0.00302901	0.00873476	0	0	0	0.00221373	0	0	0.00248665
CXCR2	0	0	0	0	0	0	0.0011951	0	0	0	0	0.00211234	0.0110918	0	0	0	0	0	0.00629043	0	0	0.00112534	0	0	0	0	0.046762	0.00629971	0	0	0	0.0024152	0	0.001956	0	0	0	0.00206765	0.0124855	0	0.00508817	0	0	0	0	0	0	0
ARPC2	0.201676	0.248358	0.320532	0.120553	0.257541	0.257773	0.320831	0.313039	0.157232	0.313732	0.25929	0.258992	0.380179	0.411778	0.247706	0.248718	0	0.338581	0.290558	0.233313	0.250075	0.281977	0.294608	0.274576	0.232466	0	0.177497	0.224905	0.19121	0.277342	0.286022	0.290027	0.278176	0.310575	0.20954	0.313911	0.354474	0.320758	0.142459	0.312377	0.222644	0.179989	0.320977	0.228568	0.215576	0.295254	0.203712	0.308348
GPBAR1	0	0	0	0	0	0	0.000845266	0.00325016	0	0	0	0	0	0	0	0	0	0	0	0.0140281	0	0	0	0.00219021	0	0	0	0	0	0	0	0	0	0	0	0	0	0	0	0	0	0.00257388	0	0	0	0	0	0
AAMP	0	0.050248	0.0332273	0.0542362	0.0133386	0.0207356	0.0446071	0.0336106	0.0933701	0.0298063	0	0.014276	0.0432195	0.0866068	0.0513549	0.0366504	0	0.0558808	0.0382375	0.0253022	0.0330712	0.0224691	0	0.0366149	0.0707516	0	0.0811034	0.0342765	0.0143329	0.0215547	0.0304636	0.0419672	0.0557794	0.0236509	0	0	0.0317791	0.0422318	0.0891587	0.0355645	0.0545194	0.0224054	0.0234242	0.0531495	0.0271965	0.0132852	0.0938881	0.0374887
PNKD	0.130626	0.088167	0.0991957	0.184738	0.0988988	0.111077	0.138341	0.134562	0.0686972	0.0549634	0.108341	0.0552888	0.045603	0.119718	0.0700602	0.134081	0	0.047889	0.0638401	0.0675641	0.0330053	0.135507	0.122655	0.0744524	0.067885	0	0.109754	0.119302	0.10274	0.0951178	0.118808	0.180614	0.173183	0.0860193	0.15733	0.0237029	0.102143	0.102285	0.0705401	0.125544	0.0772118	0.116914	0.0224056	0.0723909	0.0629657	0.109769	0.0547497	0.229377
TMBIM1	0.117303	0.0468594	0.0990926	0.028285	0.0417216	0.0192015	0.0711954	0.0683246	0	0.0251007	0	0.026532	0.0467027	0.115533	0.0515975	0.0177051	0.127155	0.0468553	0.034872	0.00843416	0.0167863	0.0802156	0.188212	0.0642362	0.0479598	0	0.0990111	0.0219518	0.0699189	0.0321374	0.0709181	0.102442	0.0826414	0.0384315	0.0338932	0.0273031	0.033323	0.0893756	0.150257	0.0718378	0.0653627	0.164421	0.066819	0.0321067	0.0573983	0.104876	0.017149	0.137377
CATIP	0	0	0	0	0	0.00927991	0	0	0	0	0	0	0	0	0	0	0	0	0	0.00896783	0	0.0059615	0	0	0	0	0	0	0	0	0.00198961	0.00419293	0	0.00136955	0	0	0	0.00207796	0	0	0	0	0.0239001	0	0.00225924	0	0	0.0124781
SLC11A1	0.195857	0.585917	0.239195	0.0224673	0.164961	0.189855	0.287062	0.784302	0.0724293	0.158391	0.12307	0.271786	0.142892	1.40208	0.228802	0.0707122	0.115284	0.13822	0.34545	0.243823	0.10635	1.39859	0.138068	0.177884	0.378566	0.140305	0.233619	0.445855	0.924694	0.35314	0.390879	1.65043	1.25209	0.147568	0.787833	0.1298	0.330626	0.701258	0.28308	1.09825	0.142029	1.68156	1.26462	0.113643	0.440809	0.916407	0.258275	1.23664
CTDSP1	0.0422335	0.0199281	0.0307856	0.0287088	0.0352455	0.022949	0.0325863	0.0392064	0	0.0546174	0.0586485	0.0913329	0.0661724	0.125983	0.03111	0.0488212	0	0.0477124	0.0686893	0.0263686	0.0513825	0.104324	0	0.0705418	0.0430619	0	0.0462409	0.00552485	0.0590823	0.0356116	0.0658758	0.112681	0.0730036	0.0539784	0	0.0235289	0.0636464	0.054046	0.0324661	0.0420432	0.0583091	0.0352132	0	0.036121	0.0370521	0.0748181	0.0867287	0.0770448
VIL1	0	0	0.0240535	0	0	0	0.00134707	0.00180421	0	0	0	0	0	0	0	0	0	0	0	0	0	0.00139037	0	0.0045959	0	0	0	0	0	0	0	0.00206026	0	0	0	0	0	0	0	0	0	0.00563232	0	0	0.00360008	0	0.0269209	0
USP37	0.191234	0.150927	0.143825	0.171796	0.175935	0.106065	0.117513	0.127588	0.196616	0.127094	0.238488	0.0772218	0.131509	0.120768	0.16182	0.200108	0	0.0958929	0.112383	0.0458118	0.102742	0.23608	0	0.145107	0.114318	0.559895	0.131605	0.0805596	0.154714	0.12131	0.131417	0.148678	0.082395	0.131598	0.224964	0.0390543	0.2795	0.12472	0.101357	0.138919	0.113633	0.113785	0.163875	0.0744222	0.123262	0.194069	0.193407	0.203936
CNOT9	0	0.0338359	0.0591082	0	0.0368338	0.015044	0.0648132	0.0517581	0.114399	0.0206867	0	0.0690736	0.0496545	0.0573634	0.0775905	0.0678213	0	0.0228551	0.0456891	0.070048	0.0755766	0.0742282	0.183065	0.0490824	0.099	0	0	0.0566064	0.0619629	0.0494583	0.0570115	0.0499477	0.0683464	0.0689478	0.0905078	0.0254729	0.0911712	0.0642496	0.0123264	0.0529961	0.0696138	0.0497622	0.0239591	0.0732996	0.0313821	0.0446529	0.0685563	0.0694241
PLCD4	0	0	0	0	0	0	0.00793411	0.0019671	0	0.0105251	0	0	0	0.00579489	0.00952727	0	0	0.0140621	0	0	0	0.00387746	0	0	0.00329961	0	0	0	0	0	0	0.00230899	0.00822537	0.00119745	0	0	0	0.00359963	0	0.0030868	0.00382611	0	0	0	0.00173903	0.0139575	0	0.00188516
ZNF142	0	0.0187021	0.0355699	0.0236176	0.0141977	0.0181827	0.0286055	0.0399226	0.0449753	0.0367798	0.0237007	0.0180194	0.0208932	0.0353832	0.0553281	0.0393448	0	0.0175109	0.0490113	0.0299634	0.0499175	0.0425314	0	0.0285395	0.0265291	0.0984473	0.0335915	0.00682327	0.0355315	0.0151292	0.0482533	0.0278918	0.0376064	0.0255572	0	0.0474813	0.0357619	0.032223	0.00829079	0.0387166	0.0380419	0.0427917	0.0234242	0.0116111	0.0309477	0.0192806	0.0796501	0.0741956
BCS1L	0	0	0.0436882	0.0769688	0	0.0304736	0.015738	0.0349923	0	0.00931188	0	0.00842628	0.0174587	0.0235734	0.0318308	0.00875108	0	0.00778323	0.0140533	0.0148333	0.00686886	0.0162637	0	0.00497388	0	0	0	0	0	0	0.0168395	0.0291944	0.0180342	0.00653318	0	0.0130053	0.0288622	0.0178764	0.00998625	0.00475863	0.0175487	0.00708023	0	0.00935548	0.000611958	0.00319726	0.017149	0.00203545
RNF25	0	0.00844447	0.0186193	0.0429629	0	0.00542191	0.0183786	0.0214936	0	0.0246008	0.0322198	0.00543972	0.0246156	0.0268366	0.00954655	0	0.106103	0	0.0101521	0.0120629	0.0220158	0.00415765	0	0.0162542	0.0290572	0	0.0718168	0.0289037	0.0143706	0.0319374	0.031298	0.0109927	0.0128317	0.019909	0	0.00957535	0.0379056	0.0125116	0.0527394	0.0159922	0.00399533	0.0209896	0.0459333	0.00634994	0.00757944	0.00331763	0.035569	0.0240203
STK36	0	0	0	0.0140565	0.019451	0.0245891	0.0428246	0.0312286	0	0.0292761	0	0.0107524	0.0122415	0.0123758	0.0119046	0.0247338	0	0.0106895	0.0201499	0.0176773	0	0.0215578	0	0.0230098	0.0378526	0	0	0.0370527	0.0196672	0	0.0239188	0.0386009	0.035537	0.0218697	0	0	0.00747826	0.0135591	0.00776941	0.0242994	0.0189494	0.0177647	0.0247157	0.014447	0.0104758	0.00941975	0.0249226	0.0246249
TTLL4	0	0.0688193	0.0824606	0.0337447	0	0.0308193	0.138115	0.0483645	0.115263	0.0916638	0.021258	0.0622973	0.0454161	0.0209099	0.0702258	0.0500969	0	0.0339549	0.044132	0.0321714	0.101135	0.0476268	0	0.0727445	0.0490565	0.280826	0.0126925	0.0719338	0.039678	0.0617124	0.111002	0.128756	0.0667488	0.122949	0	0.0434336	0.0748017	0.0802431	0.0738344	0.0717606	0.0255004	0.113001	0.0822467	0.0454154	0.141549	0.0579116	0.133523	0.168894
CYP27A1	0.0591625	0.0632433	0.0301923	0	0.035114	0.0392427	0.398464	0.0169371	0	0.122232	0	0.0814844	0.0512594	0.0582284	0.0441227	0.0623498	0	0.0834253	0.0314598	0.0216483	0.0149891	0.014348	0.0574905	0.0733799	0.0351609	0.098172	0.0842743	0.107349	0.0297891	0.007611	0.210529	0.103562	0.0316863	0.105837	0.0331326	0.112073	0.00867938	0.141994	0.195714	0.0472502	0.0216713	0.237843	0.129449	0.202458	0.3054	0.0390652	0.099942	0.251955
PRKAG3	0	0	0	0	0	0	0	0	0	0	0	0	0	0	0	0.00526399	0	0	0	0	0	0.000572914	0	0	0	0	0	0	0	0	0	0	0	0.00105957	0	0	0	0	0	0	0	0	0	0	0	0	0	0
WNT6	0	0	0	0	0	0	0.00181506	0.00266757	0	0	0	0	0	0	0	0	0	0	0	0	0	0.00170241	0	0.00171894	0	0	0	0	0	0	0	0.0039233	0.00438791	0.00229806	0	0	0	0.00395706	0	0	0.00337128	0	0	0	0	0.00265821	0	0
WNT10A	0	0	0	0	0.0133386	0	0.000994913	0.00187829	0	0	0	0.00361819	0	0.00527025	0	0.0132482	0	0	0	0.0113041	0	0.0006886	0	0.00236149	0	0.0730784	0	0	0.0130246	0	0.0105786	0	0	0	0	0	0	0.00221233	0	0	0	0	0	0	0	0	0	0
CDK5R2	0	0.060703	0.035951	0.053457	0.0447095	0.0422447	0.0287831	0.0308126	0.0724293	0.0082121	0	0.00694786	0.0411048	0.040504	0	0.0224533	0.164514	0.0532221	0.0259896	0.0246269	0.0469546	0.0047071	0	0.0140766	0.0207932	0	0	0	0.0523076	0.0155979	0.0449712	0.0187304	0.0365138	0.00910293	0	0.0100404	0.0487247	0.023497	0.0495159	0.017164	0.0119873	0.01552	0.0560328	0.0367512	0.029442	0.0154965	0.018383	0.00939153
FEV	0	0	0	0	0	0	0	0	0	0	0	0	0	0	0	0	0	0	0	0	0	0	0	0	0	0	0	0	0	0	0	0	0	0	0	0	0	0	0	0	0	0	0	0	0	0	0	0
CRYBA2	0	0	0	0	0	0	0	0	0	0	0	0	0	0	0	0	0	0	0	0	0	0	0	0	0	0	0	0	0	0	0.00220163	0	0	0	0	0	0	0.00180014	0	0	0	0	0	0	0	0	0	0
CFAP65	0.0398327	0.0080327	0	0	0.0141088	0	0.000394859	0	0	0	0	0	0	0	0.00418659	0	0	0	0	0	0	0	0	0.00408447	0	0	0	0	0	0	0.00676383	0.00451787	0.00530652	0.00169705	0	0	0.00547372	0.00206765	0	0	0.00366256	0	0	0.0120494	0	0.0028852	0	0.00418916
IHH	0	0	0	0	0	0	0.000770331	0	0	0	0	0	0	0	0	0	0	0	0	0	0	0	0	0	0	0	0	0	0	0	0	0	0	0	0	0	0	0	0	0	0	0	0	0	0	0	0	0
CNPPD1	0.050261	0.0107924	0	0.0265321	0.0298155	0.015922	0.0164189	0.0313457	0.0423737	0.0134992	0.0237007	0.00900516	0.0282437	0.0218661	0.0249777	0.00801104	0.101135	0.035901	0.0324942	0.0268019	0	0.0109578	0	0.0209191	0.0128863	0	0	0.03506	0.0165178	0	0.0227384	0.00996071	0.0157528	0.0101191	0	0.00957535	0.021243	0.0131028	0.0144906	0.0157884	0.0187085	0.017364	0.0576137	0	0.0148172	0.0107608	0	0.0156643
RETREG2	0	0.100971	0.05229	0.0885447	0.0397826	0.0957595	0.0736116	0.0733692	0	0.0566155	0.0375524	0.045123	0.0644684	0.0553504	0.0535019	0.0300099	0	0.0575979	0.0508974	0.0383062	0.047671	0.0364979	0.07819	0.0435875	0.0610143	0	0.131963	0.0371673	0.0249996	0	0.0806531	0.04243	0.0450027	0.0273667	0	0.0544438	0.0430027	0.0505232	0.0846223	0.0278093	0.0518714	0.0366141	0.0265613	0.0554914	0.0450806	0.0484411	0.0760551	0.0508903
ZFAND2B	0.164779	0	0.018814	0	0.0547608	0.0156012	0.0415681	0.0283512	0.0718315	0.0335749	0	0.0049064	0.0382772	0.0599955	0.0363756	0.0247284	0	0.0263099	0.0208252	0.0340352	0.0541972	0.0200157	0	0.0228084	0.0265426	0	0.0307699	0.0191388	0	0	0.0532357	0.0348894	0.021882	0.0121358	0.0584563	0.0217677	0.0452353	0.0353958	0	0.0189941	0.0260228	0.00965276	0	0.0634589	0.0189666	0.0321237	0.017149	0.0312484
ABCB6	0	0	0	0	0	0	0.000615279	0	0	0	0	0.00230616	0	0	0	0	0	0	0	0	0	0	0	0	0	0	0	0	0	0	0	0	0	0	0	0	0	0	0	0	0	0	0	0	0	0	0	0
ATG9A	0	0.0114599	0	0	0	0.00535424	0.00860849	0.0028815	0	0.00394307	0	0.0112966	0.00608021	0	0	0.035589	0	0.00945905	0.00261978	0	0.0173538	0.00304241	0	0.00759724	0	0	0	0	0	0	0.0103508	0.00729765	0.0062976	0.010984	0	0	0.0133545	0	0	0.00798704	0.00513297	0.0066135	0	0.00996715	0.00717959	0	0	0.00362943
ANKZF1	0.0434134	0.038164	0	0.0582662	0.062787	0.0800205	0.0484699	0.0565547	0.0524786	0.0214007	0	0.0284162	0.0676104	0.0317059	0.0667915	0.0613542	0	0.038264	0.0291264	0.0527399	0.0565401	0.0626641	0	0.0581133	0.0388743	0.123032	0.0705542	0.0460894	0.0604815	0.0406316	0.0723658	0.0483805	0.0534919	0.05123	0.140678	0.081581	0.023952	0.0464842	0.0361478	0.0468049	0.0252406	0.0414417	0	0.041578	0.0456652	0.0350852	0	0.0247885
GLB1L	0	0	0	0	0.0267662	0.011124	0.010868	0.0078463	0.0524786	0.0145905	0.0214214	0	0.00997005	0.0234388	0.0142813	0.0617669	0	0.0174934	0.00406254	0.0118175	0.0128686	0.00669832	0	0.0149804	0.018716	0	0	0.0118865	0.0149629	0.0299678	0.0036094	0.014392	0.00704923	0.0126228	0	0	0.0247779	0	0	0.00826946	0	0.0138548	0	0.00759987	0.0130323	0	0	0.0153007
STK16	0.0555815	0	0.037147	0	0.0152147	0	0.0091244	0.0135341	0.08378	0.00943603	0.0530917	0.00512666	0.00628129	0	0.0104223	0.046639	0	0	0.0153276	0	0.0136679	0.00845955	0	0.0131726	0.0123262	0	0	0	0.0132168	0	0.00589862	0.00610925	0.00599969	0.00131423	0	0.0235639	0.00771164	0.0120275	0.0103862	0.0110942	0	0.00347318	0	0.018785	0.00912373	0.00321937	0	0.00203545
TUBA4A	0.0591625	0.0686695	0.0264414	0.0677411	0.111417	0.079161	0.101362	0.129276	0.208885	0.0860493	0.0906116	0.039397	0.112291	0.0776604	0.148121	0.0555744	0	0.0344544	0.0804725	0.116967	0.18901	0.0328922	0.124613	0.0452379	0.109656	0	0.0814026	0.100705	0.0691557	0.0990251	0.137642	0.0966806	0.125909	0.0522302	0	0.123408	0.0593789	0.0731258	0.0147541	0.0257602	0.0692182	0.0341348	0.0774023	0.0746999	0.0622058	0.060647	0.142669	0.0371823
TUBA4B	0	0	0	0	0	0	0.00075782	0	0	0	0	0	0	0	0	0	0	0	0	0	0	0.000967643	0	0	0	0	0	0	0	0	0	0.00167798	0	0	0	0	0	0	0	0	0	0	0	0	0	0	0	0
DNAJB2	0.0177976	0.0774486	0.0614343	0.156916	0.0521325	0.148469	0.134983	0.0553953	0	0.0573679	0.0724473	0.0405373	0.0722589	0.0581763	0.0613029	0.0290017	0	0.0755917	0.0641634	0.0567295	0.0483891	0.0362115	0.0805777	0.0487614	0.0375088	0	0.0358562	0.0481685	0.0574544	0.0469058	0.0819748	0.0471101	0.113292	0.0484254	0	0.115746	0.0426853	0.0702351	0.0322877	0.021298	0.0351002	0.0186406	0.0441587	0.0928654	0.0766233	0.0412839	0.0444082	0.0523433
PTPRN	0.100839	0.0124967	0	0.0802721	0.0501657	0.0480113	0.0754841	0.103707	0.0726262	0.039539	0.021258	0.0323049	0.0473657	0.0198301	0.0838364	0.0554077	0.0888661	0.0254289	0.0334551	0.0457536	0.0592883	0.0157688	0	0.0208632	0.0573396	0.0418574	0.0382685	0.0539155	0.0968078	0.11495	0.0796702	0.0564678	0.0856155	0.0313367	0.040376	0.0279431	0.0445123	0.0302038	0.133558	0.0147402	0.0199004	0.0297317	0	0.0674374	0.0404989	0.0365209	0.0173935	0.0361598
RESP18	0	0	0	0	0	0	0.000534601	0	0	0	0	0	0	0	0	0	0	0	0	0	0	0	0	0	0	0	0	0	0	0	0	0	0	0	0	0	0	0	0	0	0	0	0	0	0	0	0	0
DNPEP	0.0296683	0.0553429	0.0378536	0	0.0536556	0.0246303	0.0384669	0.0288717	0.0686972	0.015608	0.0450685	0.0206001	0.0168667	0.0462393	0.00570959	0.0609938	0	0	0.0388067	0.0191877	0.0126795	0.0316486	0	0.0354317	0.0147579	0	0	0.0379446	0	0	0.0302875	0.0221239	0.0217412	0.0232831	0.040376	0.0286482	0.0394838	0.0430569	0	0.0471139	0.0294467	0.0327652	0.0225092	0.0117464	0.0223391	0.0362836	0.0429823	0.0678475
DES	0	0	0	0	0	0	0.000640517	0	0	0	0	0	0.0066069	0	0	0	0	0	0	0	0	0	0	0	0	0	0	0	0	0	0.00263728	0	0	0	0	0	0	0	0	0	0	0	0	0	0	0	0	0
SPEG	0	0.0127293	0.0207378	0.0303836	0.0151567	0	0.0121717	0.016811	0	0.0121034	0	0.00461968	0.00880104	0	0.0135543	0.0202544	0.101135	0.0140621	0.0145621	0.0211762	0.0180065	0.00774385	0	0.0143141	0.0166899	0	0.125995	0.018522	0	0.0155455	0.0289466	0.0146912	0.0231568	0.00650243	0	0.0161969	0.0203206	0.0208883	0.0111835	0.00819874	0	0.00298173	0	0.0133702	0.00260489	0.00497219	0	0.0105258
GMPPA	0	0.0219452	0	0.0271183	0.00495214	0.0160753	0.0161678	0.0122208	0	0.0286867	0.0375524	0.0064864	0.00829474	0.0109581	0.0275174	0.0422748	0	0.0129994	0.00985246	0.0090842	0.0422138	0.0125917	0	0.00940121	0.0120285	0	0	0.00674927	0.0106667	0.0210172	0.0130448	0.0176903	0.037241	0.00931246	0	0.0322312	0.0392305	0.0172575	0	0.024533	0.029185	0.0226024	0.0234242	0.00547442	0.0175861	0.0207868	0	0.0175661
ASIC4	0	0	0	0	0	0	0.00502964	0.00273703	0.0676272	0	0	0	0	0	0	0	0	0	0	0	0	0.000260228	0	0	0	0	0	0	0	0	0.00191918	0.0048336	0.00780447	0.00108549	0	0	0.00422707	0	0	0	0	0.00354667	0	0	0.00246963	0.00462088	0	0.00164029
CHPF	0	0.00503506	0.040415	0	0	0.0053328	0.0127416	0.00683962	0	0.00503081	0	0.00521842	0.0156449	0	0.00420221	0.0186656	0	0.0231268	0.00259469	0.0137783	0	0.00313359	0	0.00897716	0	0	0	0.0234265	0	0.00948535	0.0128568	0.0136721	0.0259893	0	0	0	0	0.00779837	0.00998625	0.00224157	0.00434325	0.00675667	0	0.0210932	0.00744586	0	0	0.00952319
TMEM198	0	0	0	0	0.0173615	0	0.00404753	0.0207149	0	0.00630147	0	0.00370779	0	0	0	0	0	0.0127912	0	0	0	0.00562855	0	0.00222128	0	0	0	0	0	0.0226427	0.00422393	0.0077945	0	0.00206146	0	0	0.00417996	0.00223743	0	0	0	0.00443232	0	0	0.00398249	0	0	0.00698916
OBSL1	0	0.0141254	0.0171024	0.0273045	0.019451	0.023924	0.0309222	0.0399985	0	0.0522745	0.0331427	0.0490279	0	0.0328335	0.0293737	0.0128207	0	0.0266018	0.0364674	0.0398462	0	0.0121753	0	0.0173106	0.00526903	0	0.0199705	0.0202934	0.0205548	0.0226427	0.038882	0.0385924	0.0532987	0.0130194	0.0486597	0	0.0160051	0.0178057	0.0123264	0.0204017	0.0192468	0.0257368	0	0	0.0299418	0.00948881	0.0355846	0.0135973
INHA	0	0	0	0	0.0152147	0	0.00841805	0	0	0.00398917	0.035499	0.00119714	0	0.0118464	0	0	0	0.0107462	0	0.00947668	0.00686886	0	0	0	0	0	0	0	0	0	0.0076089	0.00559126	0.00690129	0.00170575	0.040376	0	0	0	0	0.00255796	0.00608499	0	0	0	0.0056221	0	0	0.00176289
STK11IP	0.0387128	0.00728935	0.0449639	0.029135	0.0173615	0.0225205	0.0329778	0.0290487	0	0.00825258	0.055226	0.0382087	0.0245804	0.0256436	0.0476831	0.0161065	0	0.0407211	0.0289287	0.0162982	0.0115992	0.0276249	0	0.027001	0.0119913	0	0.0199705	0.0332055	0.0280542	0.0290827	0.0371275	0.0375515	0.0574347	0.0237898	0	0.0641446	0.00961176	0.0287472	0	0.0256231	0.017811	0.0198497	0	0.0153773	0.0183319	0.0315379	0.0155782	0.0179548
SLC4A3	0	0	0	0.0333104	0	0.0197373	0.0114295	0.00761238	0	0.013703	0	0.00321019	0.0115827	0.0124518	0.0269991	0.00673811	0.140332	0	0.00180095	0.0284438	0	0.00333238	0	0.00358587	0.0194974	0	0	0	0	0.0423047	0.0237552	0.011739	0.0209098	0.00675813	0	0.00902316	0	0.0139058	0	0.0115581	0.00522779	0.0095947	0	0.0168801	0.00192884	0.00917986	0.0192559	0.009169
EPHA4	0.112131	0.0883648	0.066707	0.238179	0.0406591	0.167051	0.0938581	0.099543	0.125105	0.0493503	0.0404163	0.0643422	0.0559996	0.066977	0.104774	0.0942583	0.140332	0.0768846	0.0915194	0.0815747	0.102638	0.0304664	0	0.0456466	0.127107	0.1938	0.188107	0.133227	0.157661	0.149569	0.114784	0.111134	0.122266	0.0451261	0	0.0649818	0.0835662	0.0533368	0.0233437	0.0728958	0.0787625	0.0620042	0.0239001	0.13371	0.0854756	0.032109	0.0576591	0.0817204
PAX3	0	0	0	0	0	0	0.000710175	0	0	0	0	0	0	0	0	0	0	0	0	0	0	0	0	0	0	0	0	0	0	0	0	0	0.00298606	0	0	0	0	0	0	0	0	0	0	0	0	0	0	0
SGPP2	0	0.0528166	0	0	0.0151567	0.0065066	0.00485804	0.00809153	0	0.00448887	0	0.00997196	0	0.00499179	0.00570959	0.0216132	0.106103	0	0.00492509	0.0151047	0.0359126	0.00566293	0	0.00183804	0.00269498	0.0953532	0	0.00768059	0	0.0404896	0.00882489	0.0050568	0.0043845	0.0011123	0	0	0.0171423	0.00614166	0.0208747	0.0082396	0.0224987	0.00898745	0	0.007213	0.00545703	0.0187856	0	0.0106399
FARSB	0.172959	0.0751427	0.0689985	0.0784806	0.0783739	0.0800544	0.0537121	0.143302	0.0718315	0.105154	0.094523	0.0874363	0.0691993	0.129652	0.058554	0.0840059	0.220533	0.0468622	0.0729473	0.0905961	0.104484	0.0903076	0	0.10065	0.0907761	0.0984473	0.0561188	0.0989395	0.0153872	0.121311	0.0800305	0.0776065	0.173693	0.0737343	0.0331326	0.0642217	0.156098	0.095476	0.0527772	0.0925121	0.0731996	0.0348883	0.0435253	0.0903008	0.0381582	0.073092	0.123298	0.153989
MOGAT1	0	0	0	0	0	0	0.00241012	0	0.0483948	0.00746401	0	0	0.00689913	0	0	0	0	0.0124565	0.0059198	0.0117653	0	0.00216336	0	0.00368565	0	0	0	0	0.0198842	0.0214716	0.00114602	0.00111577	0.00498266	0.00166119	0	0	0	0.00556268	0	0.00909892	0	0.0114655	0	0.00912919	0.00241899	0.00967902	0	0.00512889
ACSL3	0.171257	0.155966	0.307852	0.12249	0.237111	0.21027	0.200096	0.30364	0.322686	0.246863	0.225818	0.206589	0.166799	0.239272	0.178986	0.212323	0.108932	0.180516	0.180629	0.24753	0.178202	0.251585	0.320547	0.205387	0.173797	0.326772	0.212477	0.234613	0.272583	0.330966	0.178495	0.222749	0.276912	0.148048	0.182491	0.192316	0.225375	0.203133	0.144713	0.189619	0.187852	0.280601	0.350288	0.143111	0.172989	0.202843	0.23702	0.259749
KCNE4	0	0	0	0	0	0.00439648	0.00124328	0	0	0	0	0.00282547	0	0.0053308	0	0	0	0	0.00223078	0	0	0.000961516	0	0.00173074	0.00408055	0	0	0.00673103	0	0	0	0	0	0.00376162	0	0	0	0.00553458	0	0	0.00471555	0	0	0	0.0025134	0	0	0.00190275
SCG2	0	0.0636672	0.0339971	0.035158	0.0762713	0.154305	0.0898739	0.142488	0.276857	0.045719	0.0623358	0.0439894	0.106265	0.0707951	0.107889	0.101335	0.302819	0.106396	0.0599674	0.0475654	0.103442	0.0538621	0.13307	0.0649847	0.121576	0	0.0951606	0.0635939	0.0535084	0.0486025	0.140705	0.117366	0.118613	0.0325336	0.0810864	0.0800425	0.076089	0.0675798	0.0970236	0.0609879	0.0531078	0.0696079	0.0238927	0.0925073	0.0725423	0.0828696	0.075954	0.0717238
AP1S3	0	0.00741727	0.0275959	0.0471078	0.0360077	0.045122	0.0342537	0.0197801	0.0428332	0.00874661	0.016844	0.0129076	0.0111693	0.0108951	0	0.0603938	0	0.0398699	0.0177295	0.0192732	0.0170702	0.0315127	0	0.0171078	0.0165588	0	0	0.0299225	0.0749234	0.0152536	0.0205829	0.0177273	0.0139647	0.0186595	0	0.0542596	0.0301266	0.0204815	0.0449403	0.0333558	0.0218709	0.016974	0	0.00507583	0.0250653	0.0319873	0	0.0117956
WDFY1	0.0523911	0.122505	0.211853	0.127294	0.098227	0.0748464	0.183872	0.0878817	0.0419696	0.129234	0.01722	0.128194	0.126213	0.0904034	0.126658	0.140929	0	0.147013	0.135076	0.133511	0.102714	0.146743	0.351662	0.118774	0.0969781	0	0.0803535	0.0966691	0.0499665	0.0974696	0.123405	0.0998389	0.0920244	0.138411	0.138544	0.0723542	0.127884	0.147882	0.181066	0.21411	0.140664	0.126632	0.070767	0.0785949	0.121887	0.0919758	0.0419553	0.154686
MRPL44	0.0555815	0.021873	0.00817113	0.0180984	0.0108409	0.0416787	0.0344474	0.0200424	0.0724293	0.0347166	0	0.00669139	0.0111144	0.0166757	0.0121866	0	0	0.0107358	0.0156338	0.0120629	0	0.0167977	0	0.0145584	0.0123989	0	0.0752084	0.0266406	0	0.0479485	0.0236567	0.0146551	0.0218779	0.0208146	0	0.030943	0.0406585	0.0118238	0	0.00565593	0.0130503	0.0198952	0	0.0320449	0.0197414	0.00789852	0	0.0196597
SERPINE2	0.0228016	0.0377463	0.0232094	0.0211432	0.0888984	0.0916315	0.0452998	0.0864581	0.0929943	0.0593212	0.0404163	0.0412944	0.0237844	0.0326471	0.00841219	0.0368145	0	0.0905141	0.0140822	0.0588221	0.0237095	0.025446	0.13307	0.0345876	0.0342926	0	0	0.0717743	0.0977203	0.0368906	0.0589716	0.0610736	0.0893362	0.0294035	0.0303532	0	0.0296239	0.0222922	0	0.0210015	0.0370018	0.0255956	0.0196325	0.0401991	0.0397611	0.023938	0.0648074	0.0449892
FAM124B	0	0	0	0	0	0	0	0	0	0	0	0	0	0	0	0	0	0.0273209	0	0	0	0.000677653	0	0.00203435	0	0	0	0	0	0	0	0	0	0	0	0	0.00318578	0.00186551	0	0	0.00362482	0	0	0	0.00225379	0	0	0
CUL3	0.102291	0.266539	0.259651	0.422608	0.303992	0.227149	0.303581	0.34875	0.437023	0.372948	0.345277	0.300704	0.272728	0.411241	0.312101	0.337946	0.383079	0.297256	0.327224	0.377689	0.326714	0.373772	0	0.324018	0.251355	0.413562	0.190102	0.254639	0.33513	0.329151	0.275935	0.305796	0.285597	0.3619	0.180793	0.270681	0.357579	0.316574	0.148854	0.270309	0.255516	0.228392	0.273064	0.248712	0.256838	0.381448	0.29639	0.400335
CCDC195	0	0	0	0	0	0	0	0	0	0	0	0	0	0	0	0	0	0	0	0	0	0.00360467	0	0.0025173	0	0	0	0	0	0	0	0.00308489	0.00183992	0.00489541	0	0	0	0	0	0	0.00437695	0	0	0	0	0	0	0
DOCK10	0.837197	0.768803	0.972562	0.786575	0.911993	0.962116	1.29862	0.809068	1.10234	1.26565	1.17984	1.06155	1.18706	0.622268	1.04487	0.94944	0.772546	0.795269	1.07188	0.884214	0.71782	0.986577	0.872452	1.08337	0.785635	1.05917	0.609873	0.842371	0.441071	0.869397	0.920408	0.818992	0.79321	1.16026	0.589903	0.893392	1.24274	1.00292	0.909008	0.879251	1.10736	0.476508	0.456464	1.05133	0.908413	0.941042	1.11547	0.327777
NYAP2	0	0.0594151	0.0127125	0	0.0410141	0.0111796	0.0138724	0.0202826	0	0.0194046	0	0.0198653	0.0447407	0.0171496	0.0232941	0.0235532	0.0888661	0.0552411	0.0153317	0.0393159	0.038544	0.00969311	0.122655	0.0267273	0.01989	0.185473	0	0.0061584	0.00921745	0.044154	0.0343174	0.0223534	0.0352391	0.00588533	0	0.00902316	0.00336161	0.0042459	0	0.02798	0.0101291	0.0305701	0.0232699	0.0314652	0.00746821	0.0117001	0.017149	0.00899101
IRS1	0	0.0141254	0	0	0	0.0257063	0.00845286	0.0104554	0	0.00503081	0	0.00140279	0	0	0.0196365	0	0	0	0.00782548	0	0	0.00234994	0	0.00753527	0.00764549	0.185625	0	0	0	0.0142479	0.00653184	0.00425405	0.0136768	0	0	0.012486	0.00539393	0.00396396	0.0129416	0.00908083	0.00513046	0	0	0	0	0.0139261	0	0.0150952
RHBDD1	0.0860949	0.233843	0.240007	0.12352	0.260297	0.190589	0.227781	0.20153	0.309724	0.186134	0.0690454	0.205013	0.184395	0.178564	0.12345	0.26612	0.334392	0.269518	0.18716	0.139532	0.259513	0.238391	0.234165	0.214409	0.164713	0.285953	0.184483	0.181835	0.134982	0.154016	0.143754	0.184494	0.316718	0.205415	0.106057	0.137081	0.12632	0.196452	0.12066	0.286137	0.200945	0.182132	0.103636	0.187714	0.138758	0.113258	0.196757	0.275784
COL4A4	0	0	0.0180467	0.0553339	0	0.0137341	0.0030251	0.00233565	0	0	0	0.00682593	0	0	0.0135302	0.00785646	0	0.0225351	0	0	0	0.00235409	0.140402	0.0141127	0	0	0.044894	0	0	0.0155979	0.0151093	0.00361413	0.0131934	0.00793406	0	0.0219218	0.00413108	0	0	0.00211815	0.00367367	0.0028627	0	0.00707105	0	0	0	0.00323548
COL4A3	0	0	0.0171255	0	0	0.00472043	0.00304798	0.00215144	0	0	0	0.00810913	0	0.0159056	0	0.00975699	0	0.0066585	0.00494261	0	0	0.014842	0	0.0048305	0.0149808	0	0	0.0129431	0.0185187	0	0.00410709	0.00833283	0.00848549	0.0113562	0	0.0129816	0	0.00432831	0	0.00545084	0.00304904	0.00412764	0	0.0110024	0.00799415	0.0101098	0.0173935	0
MFF	0.124427	0.0790866	0.0784834	0.227027	0.0883065	0.141819	0.168802	0.177066	0.189554	0.156752	0.0662926	0.110177	0.180219	0.173725	0.120686	0.106915	0.425088	0.0941466	0.127149	0.0523951	0.138465	0.291371	0	0.124274	0.180993	0	0.0342025	0.128807	0.195199	0.142708	0.173895	0.285023	0.193677	0.192917	0.255286	0.120399	0.149724	0.16688	0.0942279	0.201621	0.158749	0.16061	0.174822	0.148804	0.0836361	0.249101	0.145991	0.333503
TM4SF20	0	0	0	0	0	0	0.00145191	0	0	0	0	0	0	0	0	0.00619206	0	0	0	0	0	0	0	0	0	0	0	0	0	0	0	0.00173723	0	0	0	0	0	0	0	0	0	0	0	0	0	0	0	0.00159833
AGFG1	0.147602	0.205886	0.182271	0.324066	0.344845	0.207798	0.198965	0.306403	0.183051	0.201561	0.106674	0.197024	0.146813	0.30513	0.179609	0.122207	0.108932	0.183434	0.188784	0.22238	0.273163	0.360557	0	0.217751	0.214324	0.146238	0.194448	0.193169	0.207886	0.27072	0.214972	0.384771	0.277559	0.258129	0.170533	0.194767	0.229185	0.265971	0.175674	0.278128	0.218395	0.292652	0.450741	0.245711	0.210268	0.322653	0.162244	0.549518
C2orf83	0	0	0	0	0	0.00594635	0.000490928	0	0	0	0	0	0	0.0053405	0	0	0	0	0	0	0	0.00318867	0	0	0	0	0	0	0	0	0	0	0	0.00127393	0	0	0	0	0	0	0	0	0	0	0	0	0	0.00308738
SCYGR4	0	0	0	0	0	0	0	0	0	0	0	0	0	0	0	0	0	0	0	0	0	0	0	0	0	0	0	0	0	0	0	0	0	0	0	0	0	0	0	0	0	0	0	0	0	0	0	0
SLC19A3	0	0	0	0	0	0	0.000594736	0	0	0	0	0.00298774	0	0	0	0	0	0	0	0	0	0	0	0	0.00166627	0	0	0	0.00980645	0	0	0.00119936	0	0	0	0	0	0	0	0	0	0	0	0	0.00277967	0	0	0
CCL20	0	0	0	0	0	0	0	0.0127779	0	0.00880083	0.0329692	0.00119714	0	0.00500591	0.00418659	0.0241878	0	0	0	0	0	0.00341701	0	0.00261729	0.00921018	0	0	0	0	0	0	0	0	0.00486865	0	0	0	0.00156826	0	0	0	0.00480604	0	0	0	0	0	0.0221359
DAW1	0	0	0	0	0	0.00711891	0.00207354	0.00221543	0	0.00215943	0	0.00395935	0	0	0	0	0	0	0	0.0134374	0	0.00128618	0	0	0	0	0	0	0.0149629	0	0.00508144	0.00486273	0	0	0	0	0	0.00204734	0	0.00255085	0	0	0	0	0	0.00335503	0	0
SPHKAP	0	0	0.0236198	0.0443855	0.0230037	0.0172878	0.00904866	0.0211352	0	0.0158954	0.0331427	0.00864835	0	0	0.0158456	0.0166738	0	0.0145689	0.018104	0.0266627	0.0134372	0.0110672	0	0.0140854	0.0104768	0	0.0199705	0.0174563	0.0856871	0	0.0145754	0.0239298	0.0159015	0.00947117	0.0509108	0.0271765	0.00367683	0.00454118	0.0378103	0.00972694	0.0114081	0.00837561	0	0.0224534	0.0171056	0.0184921	0	0.0215075
PID1	0.220036	0.144446	0.0625577	0.28983	0.323474	0.281842	0.105118	0.0790662	0	0.177054	0.224946	0.0997371	0.192267	0.124075	0.0682998	0.146061	0.494653	0.227428	0.082711	0.144456	0.204683	0.0811475	0.138068	0.182278	0.0775645	0.357529	0.125078	0.109464	0.0990186	0.244162	0.104709	0.0479741	0.222937	0.15277	0.0338932	0.106912	0.184992	0.0586441	0.0772957	0.160746	0.210234	0.104467	0.0409936	0.14049	0.127058	0.0375332	0.183285	0.0900034
DNER	0.0565105	0.0266983	0.167752	0.134433	0.0745367	0.102583	0.0650011	0.0806764	0	0.0625344	0.0817757	0.0308673	0.0398643	0.0414758	0.114505	0.0334143	0.228289	0.0311088	0.0482664	0.0744892	0.082525	0.0483141	0.269021	0.0307553	0.0815336	0.0953532	0.094829	0.0978298	0.11911	0.0602046	0.0917139	0.0893989	0.091693	0.0364047	0.0606844	0.0790218	0.0849974	0.0310305	0.0644239	0.0614857	0.0304797	0.0460695	0.0676562	0.0714403	0.0474147	0.0430602	0.0715205	0.045293
TRIP12	0.285886	0.289462	0.516554	0.490121	0.338532	0.391892	0.413803	0.473413	0.430034	0.357954	0.291808	0.413916	0.415797	0.537482	0.295527	0.432551	0.214629	0.376772	0.38685	0.393096	0.325187	0.444961	0.351507	0.417389	0.428709	0.221204	0.35071	0.337608	0.425043	0.366931	0.399631	0.486587	0.419378	0.475128	0.321237	0.329746	0.386269	0.380031	0.383356	0.404911	0.328725	0.354623	0.494357	0.230885	0.315495	0.535313	0.541805	0.5564
FBXO36	0.0494964	0.0221437	0.00817113	0	0.0152147	0.0253065	0.0135012	0.0202245	0.0483948	0.0268961	0.0172403	0.0324278	0.0256898	0.0511945	0.0238216	0	0	0.0150424	0.0294315	0.0283224	0.0259263	0.0209903	0.106317	0.0225913	0.0181251	0	0.0611904	0.0198487	0.0640124	0.0690393	0.0261615	0.0453816	0.0204875	0.0306904	0.0338932	0.0118752	0.00488539	0.0236059	0.0228603	0.0308629	0.0168947	0.00645778	0	0.0631628	0.00998477	0.0225813	0.0140933	0.0355021
SLC16A14	0.0387128	0.0318022	0	0	0.0211204	0.00556983	0.0125399	0.0120747	0.0428332	0.00893279	0	0.00970494	0	0.0348508	0.0320427	0.00641658	0	0.0257208	0.0117175	0.0166475	0.0107038	0.00633534	0	0.00762031	0.0163777	0	0	0.0303796	0	0.0137399	0.0133726	0.0158427	0.0209047	0.00647689	0	0	0	0.00698739	0.0263012	0.0119651	0.0103448	0.0114689	0.0302231	0.0254199	0.0175711	0.00861846	0.0228283	0.00568273
SP110	0.195917	0.31966	0.199234	0.222912	0.217449	0.216636	0.408777	0.38038	0.246719	0.251569	0.31752	0.330558	0.31524	0.230019	0.258857	0.254022	0.228289	0.250783	0.2099	0.125282	0.0861656	0.449144	0.367519	0.273052	0.216412	0.677888	0.233914	0.153194	0.290868	0.223242	0.297142	0.298915	0.207155	0.247015	0.228557	0.278158	0.257549	0.328458	0.214235	0.468976	0.242714	0.294316	0.24007	0.154135	0.243335	0.394002	0.458482	0.30514
SP140	0.363899	0.192003	0.120664	0.169112	0.12366	0.132825	0.113276	0.178009	0.205764	0.192001	0.190297	0.221767	0.225735	0.240774	0.217388	0.180429	0.127155	0.271967	0.156976	0.116022	0.142101	0.216417	0.215291	0.288945	0.133711	0.225934	0.070808	0.0768814	0.13076	0.342268	0.153893	0.191159	0.154062	0.144684	0.0647676	0.184391	0.205456	0.191678	0.117824	0.22874	0.156738	0.146652	0.0850953	0.128831	0.0946601	0.271467	0.123735	0.180676
SP140L	0.110757	0.0636712	0.111646	0.0515702	0.123674	0.115484	0.190693	0.126409	0.273388	0.116387	0.111166	0.13481	0.0716501	0.110385	0.0929676	0.0849506	0	0.130381	0.110916	0.147128	0.0494951	0.187914	0.182104	0.10722	0.126403	0.152344	0.044894	0.136146	0.12358	0.0738519	0.121365	0.133808	0.114251	0.134373	0.0378815	0.0526328	0.110024	0.121361	0.0705008	0.203305	0.14205	0.115408	0.100228	0.0530478	0.0824359	0.138209	0.189548	0.125009
SP100	0.761915	0.660542	0.748204	0.425347	0.439785	0.496898	0.524945	0.762639	0.957918	0.654575	0.505374	0.695064	0.512768	1.13169	0.521215	0.487483	0.265649	0.498488	0.555593	0.52686	0.327797	0.800898	0.216258	0.634404	0.401064	0.0731596	0.76899	0.389736	0.365015	0.488699	0.67224	0.69836	0.831424	0.589435	0.471144	0.600697	0.600904	0.821319	0.713934	0.780875	0.600243	0.586611	0.519812	0.425435	0.39332	0.999819	0.717019	0.749613
CAB39	0.392051	0.398547	0.583938	0.37336	0.482307	0.350662	0.528434	0.443901	0.470279	0.484952	0.385863	0.457857	0.492806	0.801419	0.400572	0.393093	0.770829	0.340176	0.407848	0.377324	0.457359	0.473114	0.150605	0.466781	0.401462	0.693878	0.350365	0.3542	0.300243	0.415876	0.432349	0.553852	0.67054	0.552226	0.245301	0.215925	0.626234	0.691563	0.470416	0.45438	0.451231	0.400865	0.470281	0.327401	0.357071	0.769061	0.41518	0.495552
ITM2C	0.0659778	0.135405	0.059016	0.0904612	0.114497	0.118283	0.12065	0.166447	0.136259	0.0511795	0.0495111	0.0549634	0.15337	0.0988595	0.169505	0.126092	0	0.0730013	0.106621	0.138731	0.0958937	0.0591673	0	0.106687	0.107261	0	0.0804451	0.119045	0.056359	0.132942	0.166297	0.10537	0.147656	0.103584	0.0731504	0.0742692	0.128002	0.0831383	0.148542	0.0760495	0.106271	0.0825616	0.0847726	0.0713177	0.0836386	0.0515941	0.112312	0.0392429
GPR55	0	0	0	0	0	0	0.000589139	0.00236304	0	0	0	0.00317092	0	0.0103893	0	0	0	0.00813131	0	0	0.00825414	0.00100439	0	0	0	0	0	0.00629971	0	0	0	0.00155387	0	0	0	0	0.0171079	0.00250094	0	0.00150496	0	0	0	0	0	0.00499869	0	0
SPATA3	0	0	0	0	0	0	0.000979598	0	0	0	0	0	0	0	0.00619075	0.0127853	0	0	0.00445448	0	0	0.00230043	0	0.00190053	0	0	0	0	0	0	0.00181688	0	0	0.00310318	0	0	0	0.00180014	0	0	0	0	0	0	0	0.00587847	0	0.00392035
C2orf72	0	0.0384953	0.0502284	0.0236176	0.0202566	0.035085	0.0244081	0.0377298	0.0524786	0	0	0.0187543	0.0280033	0.0106347	0.0135442	0.0185942	0	0.0240663	0.0233735	0.00781695	0	0.0112575	0.0574905	0.0189961	0.00932893	0	0	0.0269957	0.037762	0	0.0291575	0.0232695	0.0307829	0.00959792	0.033693	0.0545374	0.0382718	0.00986419	0.00829079	0.00233863	0.0149073	0.00549538	0	0.00652856	0.0183233	0.0109165	0.0881154	0.0316427
PSMD1	0.223755	0.276854	0.0952298	0.103162	0.0975407	0.207308	0.231523	0.280286	0.314488	0.179149	0.167662	0.200033	0.148264	0.240908	0.215693	0.166563	0.207237	0.231025	0.154037	0.268044	0.214663	0.277561	0.0574905	0.226453	0.238813	0.119004	0.247441	0.195455	0.321427	0.245077	0.239306	0.272052	0.181637	0.216934	0.132211	0.166766	0.218416	0.224859	0.226909	0.277132	0.156972	0.164298	0.17276	0.144444	0.136938	0.237061	0.178183	0.3387
HTR2B	0	0	0	0	0.0230597	0.00975105	0.00184637	0	0	0.0234666	0	0.00715477	0	0.0112539	0	0.0331013	0	0	0.00602171	0.0109884	0	0.0030557	0	0.00630502	0	0	0	0	0	0	0.00276431	0.00471841	0	0.0101871	0	0	0.00339942	0.00466395	0	0	0.0197754	0	0	0	0	0.00845881	0	0
ARMC9	0	0.0723618	0.0560764	0.0461628	0.06957	0.102253	0.0837226	0.058217	0.0798088	0.0642804	0.0812025	0.051041	0.0999944	0.0420853	0.0683879	0.065474	0	0.0746635	0.0909139	0.0579872	0.0896273	0.0627307	0.0574905	0.0493398	0.0976641	0	0.0199705	0.0907472	0.0510404	0.123291	0.102663	0.0892031	0.0765918	0.0605153	0.124419	0	0.106999	0.0653245	0.0673509	0.060846	0.0849859	0.0408158	0.0583392	0.0403742	0.0666505	0.0791275	0.0496623	0.0909176
B3GNT7	0	0	0	0	0	0	0.000684532	0	0	0	0	0	0	0	0	0.00668499	0	0	0	0	0.0180653	0	0	0	0	0	0	0	0	0	0	0.00180932	0	0	0	0	0	0	0	0	0	0	0	0	0	0	0	0
NCL	0	0.0503998	0.0907841	0.189804	0.0681162	0.0626616	0.0808432	0.0660578	0	0.0732315	0.0654073	0.0561045	0.0661797	0.071891	0.0418585	0.0911448	0.197393	0.152876	0.0809944	0.0481685	0.0689945	0.129716	0.140402	0.11673	0.0831616	0.0730784	0.124018	0.0347234	0.0460899	0.0519375	0.0621585	0.103712	0.154805	0.079421	0	0.140544	0.100369	0.115477	0.0590181	0.096122	0.0604824	0.061723	0.0239001	0.033975	0.0346511	0.131658	0.0971519	0.266788
NMUR1	0	0	0	0	0	0	0	0	0	0	0	0	0	0	0	0	0	0	0	0	0	0	0	0	0	0	0	0	0	0	0	0	0.00218365	0	0	0	0	0	0	0	0	0	0	0	0	0	0	0
PTMA	0.230771	0.134702	0.201187	0.118872	0.222358	0.121984	0.27286	0.203992	0.167732	0.125415	0.161052	0.121747	0.133175	0.181247	0.123497	0.0968247	0.108527	0.129882	0.180913	0.146968	0.144841	0.204564	0.0937631	0.161936	0.116126	0.130581	0.317234	0.143808	0.130421	0.188768	0.169945	0.173996	0.229723	0.105347	0.033693	0.164844	0.28885	0.207083	0.205284	0.141295	0.150815	0.193195	0.201923	0.157497	0.129436	0.262363	0.12473	0.321286
PDE6D	0	0.0690448	0.0496791	0	0.0171831	0.0275204	0.119995	0.0569903	0.0263235	0.0607706	0.037615	0.0295683	0.0506243	0.0824031	0.0776668	0.0579025	0	0.0301334	0.0536614	0.0464448	0.0974079	0.105046	0.0574905	0.0547827	0.0809594	0.0418574	0.046895	0.0459529	0.0328981	0.0475666	0.0782926	0.06387	0.0888485	0.0932077	0.0861126	0.0566581	0.0712641	0.0802601	0.0766196	0.0672076	0.0583267	0.0336277	0.0931882	0.0901356	0.0642927	0.052694	0.173257	0.117079
COPS7B	0	0.0196261	0.0678282	0.0959488	0.113775	0.052034	0.0722374	0.0672164	0	0.0568542	0	0.0483076	0.0476427	0.0386276	0.0440073	0.0487229	0.101135	0.0483788	0.0483888	0.0202891	0.0758203	0.0631947	0.122655	0.0578885	0.043962	0	0.0126925	0.0881976	0.042855	0	0.0634205	0.0367672	0.0541614	0.099091	0.0628338	0.0835941	0.0297588	0.0538563	0.0348891	0.0526551	0.05209	0.0449588	0	0.0380248	0.0793334	0.04234	0.1495	0.0621937
NPPC	0	0	0	0	0	0.00482878	0.00519689	0.00517708	0	0	0	0	0	0	0	0	0	0	0	0	0	0.00200268	0	0	0	0	0	0.00665911	0	0	0.00548835	0.00394278	0.00628085	0.00350739	0	0	0	0.00286231	0.0112157	0.00875254	0	0	0	0	0.00284076	0	0	0.00216299
DIS3L2	0.0918532	0.30991	0.199039	0.154709	0.190398	0.192867	0.211459	0.271408	0.181634	0.216383	0.162816	0.255075	0.312778	0.246915	0.237417	0.178792	0	0.235532	0.206625	0.196526	0.117752	0.299657	0.0574905	0.241467	0.186759	0.502206	0.177398	0.238334	0.086347	0.200353	0.21146	0.277944	0.310313	0.231917	0.361273	0.187643	0.252311	0.200986	0.2456	0.249157	0.227557	0.12678	0.252448	0.173803	0.148606	0.248666	0.336254	0.31542
ECEL1	0	0	0	0	0	0	0	0.00508155	0	0	0	0	0	0	0	0	0	0	0	0	0	0	0	0	0	0	0	0.00629971	0	0	0.00188343	0	0	0	0	0	0	0	0	0	0	0	0	0	0	0	0	0
PRSS56	0	0	0	0	0	0.00731126	0	0	0	0	0	0	0	0	0	0	0	0	0	0	0	0	0	0	0	0	0	0	0	0	0	0	0	0	0	0	0	0	0	0	0	0	0	0	0	0	0	0
CHRND	0	0	0	0	0	0	0	0	0	0	0	0	0	0	0	0	0	0	0	0	0	0.000572616	0	0.00255964	0.00965049	0	0	0	0	0	0.0020914	0.00354718	0	0	0	0	0	0	0	0	0	0	0	0	0	0	0	0
CHRNG	0	0	0	0	0	0	0	0	0	0.00299171	0	0	0	0	0	0	0	0	0	0	0	0.00417101	0	0.00285162	0	0	0	0	0	0	0.00263728	0.00287112	0	0.00476729	0	0	0	0	0	0	0	0	0	0	0	0	0	0.00354103
TIGD1	0	0.0456188	0	0	0.0274792	0.00510828	0.0165088	0.0231556	0	0.00514413	0.0536946	0	0.00502698	0.0296274	0.02497	0.0198802	0.108932	0.00865495	0.012271	0	0.0208525	0.00745715	0	0.0114298	0.00506636	0	0	0.00958048	0	0	0.0119274	0.0133734	0.00964992	0.0173043	0	0.011685	0.0145172	0.00434139	0.015178	0.00364665	0.0109968	0.0217125	0	0	0.0080018	0.0162006	0	0.0141285
EIF4E2	0.151288	0.0203692	0.02445	0.0776366	0.0117789	0.0592982	0.0558082	0.0638724	0.0676272	0.0678728	0	0.0462522	0.0746922	0.0589263	0.0500042	0.0411441	0	0.017528	0.0437167	0.0609931	0.0374874	0.0527738	0	0.0367499	0.0409019	0	0.0231636	0.0496358	0.0353532	0.110901	0.0515162	0.0542796	0.0630518	0.0568933	0.0647676	0.0323385	0.023258	0.0532526	0.0350922	0.0558205	0.0423389	0.028306	0	0.0175776	0.0277954	0.045509	0.131226	0.0639555
EFHD1	0	0.0551685	0.0101829	0.0224673	0	0.0113845	0.0129901	0.0240405	0.112223	0.0149259	0	0.0050037	0	0	0.0155952	0.0180752	0	0	0.0174884	0.0114978	0	0.00773681	0	0.0116076	0.0339075	0	0	0.025107	0	0	0.00732451	0.0164498	0.0151617	0.00208121	0.0303532	0	0.00329507	0.0114652	0	0.00269252	0.0131839	0.00295571	0	0	0.00867626	0.00910495	0	0
GIGYF2	0.232718	0.293627	0.362858	0.265791	0.260889	0.346851	0.318912	0.303596	0.321309	0.313407	0.409755	0.286163	0.347724	0.350673	0.294326	0.290995	0	0.281256	0.295844	0.322281	0.250721	0.390793	0.122655	0.372522	0.341713	0.123032	0.160049	0.467687	0.367671	0.392604	0.278491	0.356838	0.376421	0.429794	0.310623	0.36308	0.365527	0.320685	0.228799	0.352751	0.304909	0.342769	0.373442	0.262857	0.302887	0.349728	0.266015	0.471831
KCNJ13	0	0	0.0166869	0.0133638	0	0.00444991	0.00466591	0.00229211	0	0	0	0	0	0.00507486	0	0.0182633	0	0.00891812	0.00161835	0	0	0.00150839	0	0.0129411	0	0	0	0.00991481	0.0354942	0	0	0	0	0.0146103	0	0	0.00444548	0.00448999	0	0	0.00787937	0.00418951	0.0234242	0	0	0.00658883	0	0.00181835
SNORC	0	0.0135564	0	0.0285871	0	0.0151707	0.0253501	0.0242555	0	0.00448887	0	0.00906229	0.0176875	0.0130856	0.0203128	0.0136022	0	0.0159286	0.0172698	0	0.0181844	0.0198721	0	0.0133652	0.0162221	0	0.0342081	0.0243107	0.0188979	0.0240672	0.0255776	0.0218865	0.0176502	0.0228302	0.0523327	0.0726791	0.0353998	0.0204073	0.0138907	0.00416126	0.00522518	0.00346991	0	0.0187168	0.0221889	0.0144359	0.0156837	0.024851
NGEF	0.10196	0.0409015	0.0491254	0.0896483	0.0852223	0.0182057	0.0686537	0.0701747	0.241431	0.0366141	0.0536008	0.0402513	0.0185763	0.0853029	0.0806372	0.0615952	0	0.0966019	0.0481295	0.028225	0.0283085	0.0235755	0.0574905	0.0305252	0.0527994	0	0	0.0669322	0.0846385	0.0277009	0.0801126	0.0626087	0.0907706	0.0133367	0	0.032019	0.0720317	0.0574307	0.0501714	0.03941	0.0305349	0.0276051	0.0232699	0.0772062	0.049803	0.0262713	0.0504068	0.0611026
INPP5D	0.907344	0.888822	1.06365	0.726493	0.795434	0.80608	0.921837	1.0312	1.08125	1.29837	1.05376	1.2949	1.28777	0.930745	1.2681	1.13909	1.11548	1.20485	1.02974	1.1185	1.11387	1.40949	1.08264	1.55058	1.05978	1.21209	0.79019	0.827012	0.581653	0.95383	1.09354	1.14116	1.04271	1.19135	0.879812	1.39791	1.23246	1.25863	0.85269	0.965355	1.38646	1.27765	0.815722	0.787543	1.24519	1.36156	1.73093	0.667551
ATG16L1	0.0401419	0.0194094	0.0665176	0.0208158	0.0431481	0.0454992	0.0525	0.0820113	0.0711628	0.0444515	0.0297907	0.0633835	0.0466171	0.0821993	0.040681	0.0488627	0	0.0107358	0.0334961	0.0625194	0.0563852	0.0721272	0.140402	0.0392342	0.0354097	0	0.0199705	0.0161315	0.0286172	0.0232758	0.0536676	0.0810183	0.077639	0.0343857	0.0309847	0.0136581	0.0705536	0.0491836	0.0505379	0.0519587	0.0271384	0.0581677	0.100929	0.0215437	0.0145073	0.0508771	0.104659	0.0663167
SAG	0	0	0	0	0	0	0	0	0	0	0	0	0	0	0	0	0	0	0	0	0	0	0	0.00240508	0	0	0	0	0.0186684	0	0	0.00167721	0	0	0	0	0	0.00202021	0	0.0019924	0	0.00277137	0	0	0	0	0	0.00208299
DGKD	0.0690988	0.0716104	0.0489185	0.0502331	0.00880974	0.0817102	0.161308	0.0952828	0.128755	0.0693633	0.186682	0.100789	0.122038	0.0882985	0.0678412	0.145072	0.271013	0.0748703	0.0593284	0.0747758	0.133161	0.130443	0	0.122033	0.0760346	0	0.0897103	0.0733502	0.0669074	0.0886347	0.0900981	0.10415	0.205821	0.101771	0.12065	0.0967293	0.13027	0.145109	0.0205782	0.112893	0.101632	0.192104	0.0196325	0.0770656	0.106945	0.138075	0.140047	0.167198
USP40	0.184849	0.185065	0.103161	0.0655275	0.119547	0.125012	0.148218	0.109217	0.192732	0.163259	0.0950488	0.151955	0.100725	0.104629	0.140505	0.151596	0	0.133351	0.144623	0.157231	0.200914	0.1355	0.183065	0.12196	0.142655	0.0730784	0.179347	0.156105	0.10926	0.179873	0.157215	0.138753	0.139758	0.155772	0.107205	0.191368	0.104189	0.132648	0.0554357	0.158998	0.103344	0.140555	0.0970283	0.132748	0.11766	0.104824	0.133968	0.187161
MROH2A	0	0	0	0	0	0	0.000546614	0	0	0	0	0	0	0	0	0	0	0	0	0	0	0	0	0	0	0	0	0	0	0	0	0	0	0.00137946	0	0	0	0	0	0	0	0	0	0	0	0	0	0
HJURP	0	0	0	0.0529851	0	0	0.0132213	0	0	0	0	0	0	0	0	0	0	0	0	0	0	0.0670331	0	0.00165115	0	0	0	0.005363	0	0	0.00145979	0	0	0	0	0	0.00690155	0	0.0183533	0	0	0	0.0461014	0	0	0	0	0
TRPM8	0	0	0	0	0	0	0	0.00250655	0	0	0	0	0	0	0	0	0	0	0.00170363	0	0	0.000589217	0	0.00160495	0	0	0	0	0	0	0	0	0	0	0	0	0	0	0	0	0	0	0	0	0	0.00310278	0	0
SPP2	0	0	0	0	0	0	0	0	0	0	0	0	0	0	0	0	0	0	0	0	0	0	0	0	0	0	0	0	0	0	0	0	0	0	0	0	0	0	0	0	0	0	0	0	0	0	0	0
ARL4C	0	0.0529018	0.0240836	0.0285871	0.0495339	0.0335482	0.0385167	0.0540566	0	0.0109577	0.0300713	0.0158191	0.0177122	0.0168698	0.00600385	0.0331646	0	0	0.0365766	0.0116262	0	0.0154825	0	0.00943405	0.0344379	0	0	0.0468322	0.0950105	0.0391253	0.0355249	0.0464527	0.0479885	0.0180146	0	0	0.0118323	0.021294	0	0.0247643	0.0364618	0.0684152	0.0208888	0.0485016	0.0366332	0.0158137	0	0.0271455
SH3BP4	0	0	0	0	0	0	0.00302443	0.00221855	0	0.0118625	0	0.00151499	0	0	0	0	0	0	0.00577203	0	0	0.00367675	0	0.0016021	0.0089666	0	0	0.0205983	0	0.0329594	0	0.00421539	0.00856424	0.00351274	0	0	0.00336161	0.017195	0	0.00184265	0	0.00715497	0	0	0	0	0.0169618	0.0036856
AGAP1	0.0751927	0.223336	0.164427	0.263823	0.285933	0.185729	0.195609	0.189453	0.32357	0.210939	0.22683	0.198387	0.211538	0.169104	0.107258	0.32258	0.324946	0.151673	0.204486	0.10005	0.154302	0.216343	0.248943	0.201699	0.210322	0.380312	0.215984	0.264635	0.0798661	0.18959	0.130367	0.187632	0.200943	0.202358	0.228283	0.226606	0.339081	0.199154	0.260813	0.185615	0.23236	0.199652	0.145252	0.239527	0.199178	0.212899	0.265354	0.355044
GBX2	0	0	0	0	0	0	0	0.00333774	0	0	0	0	0	0	0	0	0	0	0	0	0	0	0	0	0	0	0	0	0	0	0	0	0	0	0	0	0	0	0	0	0	0	0	0	0	0	0	0
ASB18	0	0	0	0	0	0.00672322	0.000594736	0	0	0	0.0300713	0.00222477	0.00907129	0	0	0	0	0	0	0	0	0.001251	0.133354	0.00482155	0	0	0	0.0105536	0.017012	0	0	0	0	0	0	0	0	0	0	0	0.00309784	0	0	0	0	0	0	0
IQCA1	0.0296683	0	0.0127188	0.0239944	0.0110391	0	0.0182203	0.0189093	0	0.0138703	0.0580483	0.00257437	0.0376885	0.0104651	0	0.0335771	0	0	0.0170512	0	0.0217368	0.0121465	0.106317	0.00588578	0.0347317	0	0.0342081	0	0.0403301	0	0.0389493	0.0261119	0.0250978	0.0103657	0	0.0176312	0.01509	0.0187604	0.0237056	0.00948103	0.0138197	0.0050731	0	0.0293906	0.0148853	0.0325226	0	0.0207435
ACKR3	0	0.00429234	0	0	0.028448	0	0.00372438	0.00307831	0	0	0	0.00306499	0	0	0	0	0	0.0140809	0.00664304	0	0	0	0	0	0	0	0	0.0225462	0	0	0.0042492	0.0076577	0	0.00137681	0	0	0.00851733	0.00178402	0	0	0	0.00261457	0	0	0	0	0	0
COPS8	0.050261	0.0138766	0.0259892	0	0	0.017023	0.0380559	0.0423211	0	0.0113528	0.0409409	0.0326596	0.0361313	0.0688301	0.021392	0.0532476	0	0.00945905	0.0397999	0.0553328	0.0438377	0.0258525	0.138068	0.0325431	0.0228996	0.0418574	0.120439	0.0423073	0.0295137	0	0.0573177	0.0342746	0.075998	0.0224499	0	0.027328	0.0542861	0.046916	0	0.0260361	0.00748255	0.0244612	0	0.0255186	0.032872	0.0123861	0.0506887	0.0390752
COL6A3	0	0	0	0	0	0	0.000512598	0.00202692	0	0	0	0	0	0	0	0	0	0	0	0	0	0.000956135	0	0.00210877	0	0	0	0	0	0	0	0	0	0	0	0	0	0	0	0	0	0	0	0	0	0	0	0
MLPH	0	0	0	0	0	0	0	0	0	0	0.0376568	0	0	0	0	0	0	0	0	0	0.0131786	0.000589217	0	0	0	0	0	0	0	0	0	0	0	0.00156669	0	0	0	0	0	0	0	0	0	0	0	0	0	0
RAB17	0	0	0	0	0	0	0.0032206	0.00254654	0	0	0	0	0	0	0	0	0	0	0.00551141	0	0	0.00396453	0	0	0	0	0	0	0	0	0.00789162	0.00580679	0	0	0	0	0	0.00195355	0	0.00153465	0	0.00749724	0	0	0.00202235	0.00309763	0	0
LRRFIP1	0.527063	0.445167	0.493396	0.246481	0.19962	0.300452	0.538567	0.449875	0.348964	0.233875	0.482574	0.354114	0.266866	0.523834	0.331051	0.301208	0.354445	0.31009	0.502342	0.295414	0.260813	0.636737	0.140402	0.386751	0.365173	0.458117	0.31069	0.250589	0.344625	0.294224	0.457087	0.521631	0.51497	0.349494	0.295722	0.339811	0.451439	0.584538	0.612853	0.447831	0.32294	0.606846	0.535928	0.383527	0.32498	0.368285	0.130156	0.458673
RBM44	0.037682	0	0.0185781	0	0	0.00628932	0.0110764	0.00186028	0	0.00224999	0	0.00629837	0.0066069	0.0101324	0.00472835	0.00659994	0	0	0.0146319	0.0073357	0	0.00513685	0	0.00159138	0	0	0	0	0.0130246	0	0.0183728	0.00741548	0.00725083	0.00190897	0	0	0.00318578	0.00908803	0.0103862	0.0227756	0	0.0295758	0	0	0.00674466	0.00462819	0.0163864	0.0099598
RAMP1	0.037682	0.0288827	0.109927	0.0470798	0.0359133	0.0424633	0.0456105	0.0403811	0.0686972	0.0330215	0.124393	0.0282864	0.0390715	0.0159155	0.0424097	0.0500006	0	0.0143397	0.0378192	0.0409177	0.0284339	0.0297623	0	0.0251676	0.0794445	0	0.0389032	0.0151275	0.0978935	0	0.0544833	0.0407371	0.0335915	0.0519876	0.119753	0.0129816	0.0309437	0.0535323	0.0403674	0.0170729	0.042866	0.103337	0.0247157	0.0204859	0.0789459	0.0332578	0	0.0153427
UBE2F-SCLY	0.0659778	0	0.0106361	0	0	0.0118034	0.0266384	0.0162114	0	0.0345367	0	0.0399587	0.0141365	0.0240664	0	0	0	0	0.031013	0.0211168	0.0198834	0.0379738	0	0.0113345	0.0213044	0.0731596	0	0	0.0570705	0	0.0350417	0.0246701	0.0283358	0.016198	0.0407104	0.052464	0.0157956	0.0154663	0.0182899	0.0289668	0.0181489	0.0514368	0.0302231	0.0247174	0.022248	0.0305171	0.0914001	0.0309449
SCLY	0	0	0	0	0	0	0.000726214	0	0	0	0	0	0	0	0.00841219	0	0	0	0	0	0	0	0	0	0	0	0	0	0	0	0	0.0014348	0	0	0	0	0	0	0	0	0	0	0	0	0	0	0	0
