## Supplementary material for "Single-cell dissection of schizophrenia reveals neurodevelopmental-synaptic axis and transcriptional resilience": TableS7as_Pseudobulk_mean_Mic (part 2 of 3)

### Sheet: Sheet1 (continued)
Gene	CON1	CON2	CON3	CON4	CON5	CON6	CON7	CON8	CON9	CON10	CON11	CON12	CON13	CON14	CON15	CON16	CON17	CON18	CON19	CON20	CON21	CON22	CON23	CON24	SZ1	SZ2	SZ3	SZ4	SZ5	SZ6	SZ7	SZ8	SZ9	SZ10	SZ11	SZ12	SZ13	SZ14	SZ15	SZ16	SZ17	SZ18	SZ19	SZ20	SZ21	SZ22	SZ23	SZ24
ESPNL	0	0	0	0	0	0	0	0	0	0	0	0	0	0	0	0	0	0	0	0	0	0	0	0	0	0	0	0	0	0	0	0	0.00236488	0	0	0.0261069	0	0	0	0	0	0	0	0	0	0	0	0.00349952
KLHL30	0	0	0	0	0	0	0	0	0	0	0	0	0	0	0	0	0	0	0.00291742	0	0	0	0	0	0	0	0	0	0	0	0	0	0	0	0	0	0	0.00224508	0	0	0	0	0	0	0	0	0	0
ERFE	0	0	0	0	0	0	0.000503158	0.00254654	0	0	0	0	0	0	0	0	0	0	0	0	0.00997531	0.000953135	0	0	0	0	0	0	0	0	0.00144083	0	0.0029066	0.00124116	0	0	0	0	0	0	0	0	0	0	0.00236247	0	0	0
ILKAP	0.0228016	0.0759788	0.138166	0.158922	0.0987559	0.080442	0.140856	0.174062	0.239564	0.0802461	0.0655943	0.107809	0.086316	0.175108	0.162263	0.0719036	0.115284	0.0831087	0.120032	0.148896	0.207611	0.180604	0.138068	0.149531	0.161999	0	0.0851441	0.103636	0.0641878	0.124156	0.122692	0.142469	0.10525	0.133306	0.0661736	0.133874	0.180594	0.157046	0.0602665	0.140559	0.0971032	0.107065	0.115932	0.0597781	0.14143	0.165475	0.0753679	0.248708
HES6	0	0.0208419	0	0	0.0098083	0.0126274	0.017382	0.00455535	0.0428332	0.0179259	0	0	0.00764112	0	0.00418659	0	0	0	0.0211823	0.00717083	0	0.0274501	0	0.0124047	0.023254	0	0.049334	0.0380366	0.0302248	0.0564441	0.0155055	0.0303308	0.005073	0.0171513	0	0.025523	0.0329005	0.0200249	0	0.00623298	0.0125287	0.0220006	0	0.0272045	0.0322242	0.002551	0.0291135	0.00419447
PER2	0	0.0352592	0.0369666	0.0208158	0.0113984	0.033541	0.0135958	0.0533367	0	0.0251303	0	0.0475109	0.0281188	0.0562032	0.0577371	0.030738	0	0.0213511	0.0381164	0.00936279	0.0449146	0.0237354	0	0.0609386	0.0174802	0	0	0.0206439	0	0	0.0439255	0.041481	0.0466492	0.0198451	0	0.0450669	0.0212875	0.0383002	0.0421267	0.0239119	0.0217521	0.016703	0	0.0168201	0.019777	0.01248	0	0.0256733
TRAF3IP1	0	0.0961293	0.117761	0.141837	0.0543689	0.0172859	0.0442304	0.0576673	0	0.0524714	0.0375524	0.0384107	0.0485226	0.0314473	0.0393004	0.035484	0	0.0772853	0.0443716	0.0512078	0.0514212	0.0684738	0	0.0520263	0.0276745	0	0.0199705	0.0644922	0.0317025	0.0471627	0.0468222	0.0764882	0.0534245	0.0344983	0	0.0490042	0.0415822	0.0642642	0.0681379	0.0391954	0.0337943	0.0260468	0.0674253	0.0449754	0.02838	0.0391314	0.112258	0.0868503
ASB1	0	0	0.0106361	0	0.0523234	0.00637558	0.0226051	0.0367576	0.0423737	0.0135083	0.0529549	0.0200822	0.0280094	0.0214847	0.0360468	0.0446877	0	0.00899896	0.0219484	0	0.0432351	0.0310741	0	0.0413259	0	0	0.0231636	0.0494531	0.038792	0.0173953	0.0361226	0.0335839	0.0343192	0.0196537	0	0.0461208	0.0302227	0.0341847	0	0.0247977	0.018423	0.0156301	0.0222013	0.0342429	0.0255985	0.0386875	0	0.0321058
TWIST2	0	0	0.0277662	0.024018	0	0.0065066	0.152797	0.02142	0	0.0144603	0	0.00298774	0.00629717	0.0127207	0.0593201	0	0	0	0.00249731	0.00733034	0	0.0223158	0	0.0295006	0	0	0.0536833	0.0171451	0	0.0475493	0.0175528	0.027895	0.0295073	0.0179762	0	0	0.0319045	0.053244	0	0.0568578	0.0330218	0.00658622	0	0.032742	0.0668578	0.0325667	0.0604916	0.0262946
HDAC4	0.087943	0.242936	0.226606	0.229307	0.174351	0.0951253	0.397961	0.510752	0.308606	0.313398	0.29245	0.307182	0.18525	0.713798	0.228919	0.215877	0.197798	0.240186	0.3184	0.131326	0.198808	0.772216	0.197892	0.283117	0.193871	0.410165	0.364954	0.271048	0.216991	0.24379	0.323661	0.555078	0.489896	0.277358	0.578908	0.254951	0.438273	0.447756	0.305782	0.576501	0.247761	0.446399	0.478895	0.259459	0.230069	0.644425	0.161504	0.469792
NDUFA10	0.23407	0.135532	0.161964	0.219287	0.147032	0.188608	0.19099	0.212133	0.114205	0.137725	0.106971	0.133638	0.0941933	0.182297	0.162629	0.0545254	0.140332	0.0618183	0.139173	0.0899295	0.196209	0.168248	0.133354	0.14884	0.115204	0.0984473	0.159469	0.200554	0.159902	0.208947	0.189395	0.202693	0.186875	0.123788	0.126181	0.115204	0.165854	0.145814	0.223311	0.109928	0.135282	0.144603	0.136981	0.184856	0.121818	0.142997	0.180126	0.184726
COPS9	0.0602662	0.0392128	0.0910435	0.12817	0.119974	0.105667	0.0693753	0.0786107	0	0.00939643	0.0574004	0.0198489	0.0897867	0.0544006	0.0866131	0.0160642	0	0.0246258	0.0552307	0.0217998	0.0356264	0.0205649	0	0.0486532	0.0470499	0	0	0.0849002	0.143869	0.128148	0.0755762	0.0600762	0.0602846	0.0291865	0	0	0.0467912	0.0298367	0.146166	0.0416648	0.0292698	0.0299549	0.046917	0.0898655	0.0243127	0.0302546	0.067738	0.0358358
OTOS	0	0	0	0	0	0	0.000588367	0	0	0	0	0	0.00554175	0	0	0	0	0	0	0	0	0	0	0	0	0	0	0	0	0	0	0	0	0	0	0	0	0.00259649	0	0	0	0	0	0	0	0	0	0
GPC1	0	0.0329809	0	0.0318034	0.0098083	0.0259907	0.0457412	0.051982	0.0449753	0.00838726	0	0.03004	0.0268016	0.01275	0.00537417	0.0226572	0	0.0125538	0.0262773	0.0101476	0.0117662	0.00789528	0	0.0201249	0.0246504	0	0.0342081	0.0397465	0	0.0280026	0.0416003	0.0438976	0.0405525	0.0184401	0	0.0277499	0.028508	0.00994172	0.0466125	0.0144297	0.0265438	0.017294	0	0.0131464	0.022012	0.00369114	0.0417175	0.0176544
ANKMY1	0.0612545	0.200057	0.185734	0.209786	0.170147	0.209431	0.101722	0.222244	0.217101	0.205943	0.161115	0.235066	0.202645	0.173916	0.125647	0.189982	0	0.129558	0.182461	0.199091	0.133048	0.25025	0.0574905	0.182413	0.107676	0.171526	0.321093	0.172586	0.105311	0.193617	0.154028	0.183424	0.249919	0.156068	0.0634858	0.118224	0.200813	0.129664	0.0669977	0.117066	0.207867	0.095833	0.141781	0.136598	0.0886515	0.211274	0.167816	0.248392
DUSP28	0	0.0527807	0.0204486	0	0.0158647	0	0.0110145	0.0182991	0	0.00864963	0	0.0116518	0.00989263	0.0106931	0.00653034	0.016313	0	0.018188	0.0165179	0.0115902	0.0128344	0.00773292	0	0.0125312	0	0.0730784	0	0	0	0	0.0107974	0.0217561	0.00868664	0.00550186	0	0	0.00404759	0.00260168	0	0.00243368	0.0126438	0.00446893	0	0.00547442	0.00662934	0.0290273	0.0140933	0.0207856
RNPEPL1	0.061211	0.046699	0.0231764	0.06743	0.0325784	0.0649503	0.0619919	0.0266061	0.211552	0.0127861	0	0.0377238	0.0532394	0.0506529	0.0535664	0.0137466	0	0.0266091	0.0524834	0.0782985	0.0421058	0.0547029	0	0.0539794	0.0343393	0	0.126336	0.0347714	0.0251072	0.0289935	0.0702891	0.0531643	0.0885859	0.0449736	0	0.0345433	0.0654939	0.0645799	0.101948	0.0251085	0.0389474	0.0356072	0.059862	0.0888466	0.0461378	0.0325928	0.0618072	0.0370793
CAPN10	0.0888308	0.0540387	0.0147676	0.0208158	0.0397462	0.0134846	0.028921	0.0360066	0.0423737	0.0194093	0.0536008	0.0247148	0.0462046	0.0229669	0.0551931	0.0376733	0	0.0489733	0.0239345	0.0564774	0.0490188	0.0350002	0	0.0175796	0.0192928	0	0.0126925	0.0177388	0.0270791	0.0476109	0.0309924	0.0459509	0.0172849	0.0368773	0.0331326	0.011685	0.0326332	0.038726	0.0199901	0.0480061	0.0347951	0.0367814	0.0644884	0.0275459	0.0163746	0.0265938	0.0626883	0.0516435
GPR35	0	0	0	0	0	0.00334341	0.013504	0.00241612	0	0.0108992	0	0.00842088	0	0	0	0	0	0.00891812	0	0	0	0.00374735	0	0.00372948	0	0	0	0.00689626	0.0234291	0	0.00644423	0.00834112	0	0.00470643	0	0	0.0076362	0.0138682	0	0	0	0.0104396	0	0	0.00178792	0.00388493	0	0.0284268
KIF1A	0.102275	0.046127	0.0359219	0.0618986	0.102129	0.0427406	0.0812196	0.0831352	0.238756	0.0589807	0.0237007	0.0333789	0.0477521	0.0399269	0.0636393	0.0154161	0.115284	0.0333363	0.0467374	0.0160633	0.020244	0.021598	0.133354	0.0240549	0.0713653	0	0.070194	0.0556426	0.0268723	0.0887052	0.0822152	0.0717799	0.0591551	0.0264778	0.174167	0.011685	0.041569	0.0344312	0.0314418	0.0193203	0.0116769	0.00892286	0	0.0426079	0.0330446	0.0296358	0.0744562	0.031226
CROCC2	0	0	0.0106361	0	0	0	0.000484255	0	0	0	0	0	0	0	0	0	0	0.0176586	0	0	0	0	0	0.00258982	0	0	0	0	0.0148635	0	0.00218536	0	0	0	0	0	0	0	0	0	0	0	0	0	0	0	0	0
SNED1	0.0588617	0.00876811	0.0485388	0.0982207	0.0615414	0.0305832	0.034512	0.0429171	0.0483948	0.0541545	0.0214214	0.039097	0.027057	0.0317979	0.0187007	0.0309523	0	0.0436812	0.0363077	0.0326621	0.0344337	0.0182867	0	0.0465315	0.0163917	0	0.0954777	0.0440964	0.072516	0.0381194	0.0468059	0.0739948	0.0471168	0.0471591	0	0.00957535	0.0417515	0.0448492	0	0.0213667	0.0321254	0.0135956	0	0.0399582	0.0243031	0.0397713	0.042877	0.0484883
MTERF4	0.0228016	0.0954526	0.0363298	0.12458	0.1456	0.0444285	0.0946513	0.0981454	0.0939507	0.112062	0.0237007	0.0502399	0.107852	0.106423	0.0971959	0.0643689	0.101135	0.0481401	0.0492607	0.0683552	0.07875	0.109393	0	0.0973686	0.0467906	0	0.044894	0.0663065	0.0220088	0.0879732	0.109879	0.0827422	0.10146	0.138676	0.0865162	0.165896	0.0547832	0.118891	0.0239883	0.0669698	0.0816793	0.0744662	0	0.0664024	0.078559	0.0969772	0.169078	0.121066
PASK	0	0.0410921	0.0252233	0	0	0.0138588	0.0146693	0.0175612	0	0.0112433	0	0.00591423	0.0230746	0.0121068	0	0.0131525	0	0	0.0116963	0.00814309	0.0139156	0.0409231	0	0.0169257	0.00452196	0	0.0126925	0.0185931	0	0	0.0116833	0.00921075	0.0150712	0.0135861	0	0	0.00906255	0.00966308	0	0.0104806	0.019534	0.00450056	0	0.019522	0.00902715	0.00976587	0.018383	0.0198484
PPP1R7	0.119906	0.0602095	0.0246468	0.0895845	0.0483902	0.0725936	0.103108	0.0737205	0	0.0555686	0.151217	0.0417571	0.0772388	0.0217477	0.0781234	0.0630636	0	0.0611221	0.064698	0.0890472	0.0407011	0.0785174	0.13307	0.0832185	0.0709784	0	0	0.063763	0.0552748	0.110965	0.074929	0.0829493	0.0668944	0.0664516	0	0.0350959	0.0823041	0.0736943	0.053799	0.0794352	0.070458	0.0515141	0.0239591	0.0958178	0.0553941	0.0763222	0.107284	0.0797341
ANO7	0	0	0	0	0.017812	0.0111682	0.00388984	0.00632288	0.0449753	0	0	0.00494645	0	0.0164941	0.00619075	0	0	0	0.00672746	0	0	0.00601472	0	0	0.0089666	0	0	0	0	0.0147447	0.00780954	0.00424449	0.0121657	0.00488359	0	0	0.0146712	0.00655805	0.0208747	0.00556553	0.0151483	0.00261457	0.0222013	0.0130706	0.0046985	0.00885095	0	0.0116204
HDLBP	0.148797	0.224604	0.237492	0.256667	0.170422	0.173364	0.19007	0.226336	0.200645	0.172289	0.112369	0.151419	0.258681	0.197588	0.13529	0.103381	0	0.138331	0.167992	0.214567	0.260902	0.239819	0.0574905	0.209933	0.191017	0.221969	0.136463	0.205506	0.317498	0.210403	0.198543	0.21794	0.251531	0.204674	0.139014	0.117601	0.177054	0.166433	0.279635	0.176909	0.193348	0.195139	0.187494	0.111748	0.142989	0.248716	0.165632	0.311758
FARP2	0.280151	0.148313	0.192762	0.257801	0.138478	0.109545	0.0947054	0.183411	0.117285	0.112027	0.119759	0.164692	0.111826	0.164441	0.199051	0.126145	0.28712	0.104394	0.159861	0.186947	0.106436	0.229042	0	0.197591	0.173787	0	0.168752	0.116548	0.170172	0.13744	0.160858	0.167396	0.162301	0.144537	0.272506	0.228176	0.12435	0.138695	0.127865	0.263019	0.143631	0.267768	0.156915	0.0744328	0.132326	0.143942	0.313781	0.260804
STK25	0	0.0870253	0.0967998	0.0579548	0.128425	0.105815	0.0654732	0.117804	0.160618	0.0982161	0.124839	0.0666705	0.0756014	0.0846904	0.0852321	0.0698703	0.0888661	0.00834652	0.0677931	0.0548661	0.0551217	0.0925996	0.0805777	0.0824188	0.068185	0.0984473	0.0851691	0.062653	0.0660362	0.0420656	0.0922342	0.110259	0.100422	0.0755409	0.093165	0.0761682	0.0780467	0.0572547	0.0778037	0.058147	0.0538762	0.0606678	0.130216	0.0857621	0.093545	0.065259	0.0169618	0.0831243
BOK	0	0	0	0	0	0.0230828	0.00663918	0	0	0	0	0.00316705	0	0.0105863	0.0114212	0.00668499	0	0	0	0	0.0117662	0.00349058	0	0.00218005	0.00972192	0	0	0.0150066	0	0.0180764	0.00758667	0.00354718	0.0122221	0.0047752	0	0	0	0.00869708	0	0	0.00309784	0.00487386	0	0.007213	0.00568929	0	0	0.00196461
THAP4	0	0.029248	0.0180177	0.0367817	0	0.0112688	0.0351259	0.0209724	0.0968968	0.0466026	0.021258	0.0352267	0.0227582	0.0434486	0.0365932	0.0133489	0	0.109546	0.0539513	0.0178553	0	0.0387446	0	0.0284395	0.0261922	0.185625	0	0.0395263	0	0.007611	0.0458313	0.040357	0.0312665	0.0386978	0.0338932	0.0626701	0.0529275	0.025306	0.0760605	0.0385036	0.0301744	0.0173171	0	0.0732033	0.0331772	0.0373419	0	0.0525854
ATG4B	0	0.147682	0.197714	0.104426	0.0638205	0.0585894	0.154322	0.140103	0.235751	0.104185	0	0.111158	0.0998504	0.142354	0.0996565	0.0848893	0.255616	0.099684	0.129298	0.105032	0.116612	0.163421	0	0.150512	0.112521	0.123032	0	0.122736	0.177653	0.0670331	0.165568	0.179641	0.128878	0.132124	0.12915	0.155389	0.0804572	0.128096	0.211291	0.15622	0.115185	0.105333	0.0372021	0.0910788	0.139398	0.132998	0.146593	0.183962
DTYMK	0	0	0	0.029135	0.0218264	0.0110152	0.0335012	0.0286125	0	0.0158698	0	0.012697	0.0156538	0.0056602	0.00994473	0.00659994	0.140332	0	0.012567	0	0.0322924	0.070023	0	0.019842	0.00696802	0	0.0470127	0.00903867	0	0	0.0162492	0.0144188	0.0262225	0.00911132	0	0	0.0322967	0.0192699	0.0719005	0.0189155	0.033869	0.0130796	0.168178	0.0237417	0.0205748	0.0125635	0.0384271	0.0200359
ING5	0.106302	0.0669822	0.0593178	0.0269577	0.0507794	0.0948666	0.0763955	0.0809285	0.0467114	0.0445093	0.00967394	0.0433891	0.0366237	0.0939461	0.053811	0.0447376	0	0.0719449	0.0688218	0.116547	0.0199376	0.10311	0	0.0770553	0.0148011	0.130581	0	0.0371943	0	0.0596369	0.102138	0.0746235	0.114821	0.0719411	0.091669	0.109878	0.110451	0.0716446	0.0510429	0.0403485	0.0352352	0.0792215	0.0359071	0.0246913	0.0565803	0.0722159	0.112722	0.0896349
D2HGDH	0.151631	0.0914795	0.078407	0.105819	0.0908384	0.0625665	0.0616223	0.103437	0.154353	0.0698009	0.0506755	0.105887	0.0461871	0.0987442	0.119634	0.0705075	0	0.131462	0.0902572	0.11471	0.126493	0.119106	0	0.103322	0.0691256	0.0418574	0.049334	0.0815644	0.0781894	0.144392	0.0849808	0.0910289	0.132683	0.113568	0.0309847	0.12283	0.109542	0.0620932	0.0664225	0.0805527	0.111553	0.0813556	0.0588204	0.0740048	0.110373	0.0932031	0.210102	0.0465921
GAL3ST2	0	0	0	0	0	0	0	0	0	0	0	0	0.00533297	0	0.00848573	0	0	0	0	0	0	0.00113243	0	0	0.00424191	0	0	0	0	0	0.00431944	0.00236935	0	0.00120472	0	0	0	0	0	0	0	0	0	0	0	0	0	0
NEU4	0	0	0	0	0	0	0.00163607	0.00715736	0	0	0	0	0	0	0	0.00709801	0	0	0	0	0	0	0	0	0	0	0	0	0	0	0.00189811	0.00193202	0.00221056	0	0	0	0	0	0	0	0	0	0	0	0	0	0	0
RTP5	0	0	0.0209208	0	0	0.00334341	0.00693544	0.00887647	0	0.0042657	0	0.00337518	0	0	0	0	0	0	0.0027455	0	0.0132222	0	0	0.00754184	0.0072871	0	0	0.00806427	0	0	0	0	0.00303659	0.00156842	0	0	0.0030592	0	0	0.00473482	0	0	0	0	0.00232212	0	0	0.00231851
CHL1	0.158258	0.182291	0.146122	0.227559	0.358905	0.279161	0.147457	0.16598	0	0.122911	0.145334	0.131237	0.118404	0.100353	0.176233	0.118459	0.101135	0.177363	0.163214	0.258406	0.113357	0.0691566	0.0574905	0.112599	0.226289	0.316206	0.22681	0.264526	0.244742	0.134607	0.221484	0.167354	0.199236	0.10009	0.30071	0.125183	0.126654	0.123007	0.211507	0.123664	0.128385	0.126147	0.127801	0.191884	0.176013	0.103348	0.191682	0.0904944
CNTN6	0	0.0171926	0.0450662	0.0671181	0	0.0243572	0.0193037	0.019413	0	0.0112742	0.0593096	0.0383855	0.0325769	0.00812149	0.0337436	0.0294759	0	0.0317336	0.0231282	0.00896783	0	0.0096324	0	0.0290568	0.0151233	0	0	0.02976	0	0.0220458	0.0139576	0.0218226	0.0274458	0.0135433	0.0647676	0.0176312	0.0393874	0.0203105	0.0144851	0.00470337	0.0135435	0.0123154	0.0300558	0.027752	0.0234813	0.0129556	0	0.017343
CNTN4	0.358291	0.178243	0.245452	0.270632	0.227338	0.219174	0.130127	0.155235	0.198459	0.146846	0.103434	0.15132	0.144209	0.151412	0.169356	0.0997337	0.288156	0.12636	0.184224	0.166347	0.213901	0.105541	0.197892	0.159882	0.169722	0.185625	0.124691	0.210517	0.233668	0.199563	0.188094	0.132736	0.174767	0.105568	0.244538	0.127095	0.160731	0.125283	0.195076	0.125564	0.105159	0.0785815	0.107156	0.287396	0.166603	0.132437	0.222275	0.148729
IL5RA	0	0.0148241	0	0	0	0	0.00107009	0	0	0	0	0.00219974	0	0.00500591	0	0	0	0	0	0	0	0	0	0	0.00452572	0	0	0	0	0	0.00130698	0.00173805	0	0.00155938	0	0	0	0	0	0	0.00785239	0	0	0	0	0	0	0.00198916
TRNT1	0.0328752	0.0379597	0.0672364	0.0964707	0.0188245	0.0519593	0.0678012	0.0868161	0.142843	0.0752009	0.103414	0.0728636	0.0965403	0.121812	0.050996	0.087696	0	0.0540641	0.103649	0.0379131	0.0830603	0.100938	0	0.0928246	0.0397321	0	0.046762	0.0643735	0.0132168	0.0957923	0.0667328	0.0733649	0.115012	0.0889914	0.040376	0.122963	0.0810168	0.101205	0.04556	0.0752591	0.0713767	0.0694653	0.0196325	0.040786	0.0138927	0.0784	0.0849712	0.166813
CRBN	0.16863	0.141454	0.0907045	0.141332	0.110094	0.127511	0.211259	0.0887861	0.184719	0.0968186	0.0652748	0.0910579	0.0910816	0.0824268	0.115689	0.113749	0.344482	0.11946	0.103842	0.0958335	0.133712	0.0699707	0.106317	0.118553	0.176704	0.316054	0.179943	0.148936	0.155929	0.09403	0.164864	0.0767911	0.11313	0.122438	0.196599	0.0844011	0.0760864	0.10905	0.134354	0.0652762	0.0930715	0.133096	0.201349	0.109655	0.126699	0.0877971	0.0603813	0.0784763
SUMF1	0.287221	0.491482	0.702263	0.3312	0.343892	0.464918	0.40919	0.597112	0.686135	0.545417	0.437238	0.537496	0.440631	0.430288	0.768205	0.558239	0.242439	0.607073	0.584428	0.528546	0.595174	0.659773	0.334879	0.576065	0.424716	0.662657	0.364567	0.573459	0.467543	0.368633	0.563926	0.640566	0.567876	0.566993	0.371379	0.580028	0.493973	0.453775	0.642985	0.657703	0.607119	0.550507	0.675087	0.340215	0.348487	0.418778	0.57389	0.555736
LRRN1	0	0	0	0	0.0168299	0.0250465	0.0124539	0.0118315	0	0.0108173	0	0.0163149	0.00891117	0.0135031	0.0199371	0.0232762	0	0.0199	0.00497867	0.0166235	0.0392445	0.014677	0	0.0156921	0.0182274	0.185625	0	0.0169602	0.0483921	0.0353353	0.014959	0.0218852	0.0188615	0.0101577	0	0	0.016427	0.0139628	0	0.0123294	0	0.0111862	0.0480548	0.00507583	0.0141591	0.0176913	0	0.0129145
SETMAR	0	0	0.0142671	0.0475504	0	0.00332646	0.0189206	0.0307211	0	0.0278538	0.0529549	0.00894733	0.0128607	0.0342292	0.0146669	0	0	0.0218195	0.00983596	0.0182985	0	0.0147961	0	0.00933172	0.0108089	0	0	0	0	0.0705992	0.0161309	0.0114867	0.01364	0.019882	0.0309847	0.0164962	0.00521982	0.0145209	0.0103862	0.0119549	0.0315186	0.00768695	0	0	0.00911352	0.00441742	0	0.0390345
ITPR1	0.326741	0.285711	0.310191	0.318761	0.222674	0.360682	0.664838	0.341415	0.630538	0.355715	0.376408	0.237603	0.268688	0.185304	0.384869	0.226703	0.427452	0.211678	0.320847	0.282977	0.252984	0.520905	0.293159	0.37665	0.359358	0.137211	0.218308	0.320337	0.104414	0.394486	0.383429	0.298429	0.392274	0.376863	0.18497	0.310647	0.450839	0.428704	0.598287	0.375172	0.336187	0.214043	0.197411	0.36584	0.586975	0.323055	0.260481	0.154139
BHLHE40	0.0494964	0.0451161	0	0.0807472	0.0571941	0.0523272	0.0459416	0.0614327	0	0.0280297	0.0331427	0.0169887	0.0265834	0.054851	0.00613119	0.0090136	0.112007	0.00891812	0.0297883	0.0116262	0.0117832	0.0647668	0.140402	0.0179514	0.0649751	0	0	0.0489633	0.0142634	0.0288677	0.0517484	0.0346992	0.0707862	0.0181825	0.0331326	0.0164962	0.0143676	0.0437198	0.0243072	0.0155817	0.0164018	0.0193621	0	0.0309742	0.0400144	0.0534683	0.0249226	0.0100716
ARL8B	0.131879	0.257795	0.184873	0.090961	0.297053	0.171996	0.29245	0.206675	0.322767	0.172659	0.0794728	0.146713	0.180859	0.188199	0.162613	0.163584	0.140332	0.188559	0.172299	0.186271	0.100312	0.209098	0	0.225812	0.183813	0.192083	0.0848851	0.240976	0.198151	0.264466	0.16609	0.206985	0.199063	0.184399	0.173217	0.119324	0.183216	0.207043	0.156692	0.184521	0.158165	0.201792	0.307953	0.107976	0.24606	0.233404	0.151935	0.274179
EDEM1	0.117421	0.00996403	0.0952276	0	0.0208278	0.0220567	0.0814313	0.0869748	0.0890852	0.0688386	0	0.0735527	0.0162553	0.0505086	0.0225057	0.0303051	0	0.0217202	0.050679	0.0566027	0.061429	0.0779689	0	0.0189697	0.0768893	0	0.0597053	0.0480428	0.015356	0.0547717	0.0571864	0.0602898	0.0807876	0.0328188	0.1077	0.0626759	0.0572251	0.0370542	0.0694566	0.0603456	0.0710619	0.122811	0	0.0424204	0.0640917	0.0639642	0	0.152463
GRM7	0.364885	0.296928	0.182034	0.353897	0.358957	0.35725	0.153148	0.255699	0.213421	0.125916	0.0818588	0.119376	0.188493	0.136291	0.211036	0.214825	0.337725	0.227919	0.198259	0.249959	0.183684	0.0907517	0.487192	0.17234	0.36822	0.234497	0.336603	0.29409	0.353891	0.0920513	0.198914	0.191069	0.223871	0.110463	0.0988323	0.0738697	0.188178	0.150877	0.217377	0.127148	0.172237	0.160629	0.106107	0.212818	0.196556	0.150827	0.24045	0.13437
LMCD1	0	0	0	0	0	0	0.00183994	0.00971203	0	0.00553737	0	0.00970217	0	0	0	0	0	0	0.0111259	0	0	0.0160723	0	0	0	0	0	0	0	0	0.00154639	0	0.0103144	0	0	0.0143877	0.00445209	0.00680889	0	0.00596426	0	0.00295571	0	0.0104855	0.00378722	0.00753237	0	0.00277411
SSUH2	0	0.0131006	0	0	0	0	0.00377793	0.0028815	0	0.00393423	0	0.00444908	0	0.00502725	0	0	0	0	0.00858474	0	0	0.00533815	0	0.00737456	0	0	0	0	0	0	0.0056586	0	0	0.00342126	0	0	0	0.0030828	0.0169275	0.00181983	0.00422204	0.00293092	0.0399801	0	0	0	0	0
CAV3	0	0	0.0127188	0.0211612	0	0	0.015478	0	0	0	0	0	0	0	0.00613119	0	0	0	0.0024348	0	0	0.0187452	0	0	0	0	0	0.00598267	0	0	0	0	0	0.0109906	0	0	0.0112287	0.00444049	0	0	0.0050612	0.00539388	0.0222013	0.00798075	0	0	0	0.0049908
OXTR	0	0	0.0159505	0	0	0.00439648	0.0101049	0	0	0.00581547	0	0	0.00675548	0	0	0.00912345	0	0	0.00238459	0	0	0.00486826	0	0.00190053	0.00293991	0	0	0	0	0	0.00189319	0.00161315	0.00291052	0.00785521	0	0	0	0.0017733	0	0	0	0.00295571	0	0.00896199	0.00192884	0.00612432	0	0.00200558
RAD18	0.0177976	0.0777228	0.0485743	0.0244517	0.0123225	0.0512582	0.137098	0.0487193	0.08378	0.0414865	0.01722	0.0375325	0.0111753	0.0174244	0.0570881	0.0272067	0.108527	0	0.0493462	0.072069	0.0146037	0.176607	0.0805777	0.0503788	0.0474172	0	0.0355511	0.0908875	0.0388034	0.0738253	0.0564755	0.0612098	0.0551439	0.0554586	0.10557	0	0.23055	0.0455892	0.101342	0.0762516	0.0496191	0.0339108	0.167154	0.0650622	0.0268103	0.0280565	0.0399021	0.0545298
SRGAP3	0.308403	0.377954	0.222636	0.145197	0.213104	0.239724	0.383251	0.369117	0.305679	0.255374	0.359599	0.202388	0.185766	0.59893	0.257742	0.292679	0.101135	0.312176	0.295294	0.280815	0.304459	0.681114	0	0.294938	0.20147	0.171607	0.16525	0.337358	0.363241	0.313016	0.430119	0.697835	0.279737	0.421619	0.541109	0.355991	0.281034	0.427897	0.446085	0.304415	0.26525	0.675984	0.524654	0.186173	0.280581	0.708909	0.279265	0.143609
THUMPD3	0.0228016	0.0104878	0.066658	0.0609127	0	0.0200092	0.0356324	0.0530575	0	0.0292621	0	0.0265803	0.0366671	0.00719894	0.0205097	0.018416	0	0.0333365	0.0248062	0.00896783	0.0544377	0.0289559	0	0.0273221	0.0286284	0	0	0.0342082	0.0499143	0.0697968	0.0376377	0.0273499	0.0262065	0.0265921	0.0986963	0.015945	0.0499048	0.0292591	0.0103862	0.0253013	0.0170599	0.0173652	0.0300558	0.0351891	0.0206424	0.0262201	0.053839	0.0556556
SETD5	0.146868	0.276896	0.389615	0.276695	0.378116	0.469004	0.581244	0.446387	0.610075	0.402237	0.378442	0.395944	0.364558	0.413555	0.367777	0.367102	0.382624	0.37316	0.403991	0.37146	0.420797	0.492655	0.296996	0.432101	0.342562	0.439308	0.502237	0.383901	0.411874	0.518415	0.410401	0.416097	0.421785	0.464965	0.250122	0.218011	0.508158	0.459627	0.233732	0.436288	0.480956	0.345032	0.34956	0.389867	0.397329	0.416256	0.538299	0.651927
LHFPL4	0.045953	0.0338332	0	0	0	0	0.0206839	0.0225053	0	0.0111989	0	0.016136	0.0244084	0.0244245	0.0217553	0.0241038	0	0.0488959	0.0136017	0.0194472	0.0115992	0.0157724	0	0.0155573	0.0205325	0.130581	0.0604201	0.0332988	0.0620931	0	0.0363012	0.0190683	0.0389873	0.0187407	0.040376	0	0.0105619	0.0215177	0.0409158	0.00705639	0.0213274	0	0	0.0351824	0.0124562	0.0164178	0.0506887	0.0266152
MTMR14	0.111061	0.0861378	0.123455	0.0734351	0	0.115239	0.146109	0.161986	0.340365	0.127802	0.0879796	0.106839	0.11905	0.159214	0.102485	0.180603	0.0888661	0.142395	0.104001	0.161769	0.108538	0.158281	0.190845	0.160081	0.117333	0	0.0199705	0.0756005	0.0325737	0.198332	0.142022	0.128571	0.135698	0.1276	0.183878	0.0760058	0.174269	0.116041	0.121552	0.147973	0.145958	0.110264	0.120433	0.0617012	0.143538	0.188631	0.21883	0.16108
CPNE9	0.0626343	0.0115174	0	0.0239944	0	0.00726938	0.0313752	0.0200337	0	0.0144935	0.0172403	0.023833	0.00948104	0.0213417	0.0321678	0.0165515	0	0.0328539	0.0100454	0.013951	0.0226078	0.00978714	0.0805777	0.0067961	0.0292787	0.0418574	0	0.0317384	0.0238183	0	0.0315698	0.0163316	0.0301556	0.01032	0	0	0.0133748	0.0125752	0	0.0143826	0.0171877	0.0138191	0.0234242	0.0220509	0.014584	0.00493759	0	0.0185888
BRPF1	0.0387128	0.0281271	0	0	0.0314078	0.0157672	0.019814	0.0275756	0.0483948	0.0137838	0	0.00802991	0	0.0248071	0.0237372	0.00773727	0	0.00928506	0.0156376	0.00769643	0.0136211	0.0203377	0	0.0251661	0.0110956	0	0.0199705	0.0109118	0	0	0.0188336	0.0208786	0.0105735	0.0105561	0	0.0118752	0.0306959	0.0262787	0.0291646	0.00951767	0.00547224	0.00319253	0	0.0164673	0.00545872	0.0154947	0.0163864	0.027128
OGG1	0.0447133	0.0312734	0.0458097	0	0.0141977	0.0233997	0.036417	0.0594574	0.0855376	0.0825393	0.035499	0.0312109	0.0615341	0.0164962	0.0496715	0.0517248	0.220533	0.0204468	0.0365135	0.0676754	0.0249528	0.0585275	0	0.0473123	0.0154452	0	0.0432122	0.00658879	0.00980645	0.0403032	0.0533886	0.0227184	0.0345064	0.036236	0.0407104	0.0377128	0.0594832	0.039146	0.0271723	0.0118745	0.0640966	0.0297475	0.0238927	0.0280781	0.0337309	0.0439713	0.0464811	0.0358828
CAMK1	0.0513015	0.00661893	0.0423283	0.0388327	0.0298155	0.0286705	0.0407343	0.0384843	0.0724293	0.027145	0	0.00597801	0.0212085	0.0249669	0.0340555	0.0396381	0	0.00779109	0.0384236	0.0211736	0.0364656	0.02836	0	0.0380621	0.0154833	0	0	0.00606712	0.0321147	0.0171416	0.0540132	0.0455895	0.0382286	0.0294521	0	0.0130053	0.0595218	0.0305386	0.0245555	0.021452	0.0373355	0.0185676	0	0.0357482	0.038434	0.0388612	0.0260206	0.0176702
TADA3	0	0.0277196	0.0079978	0.038171	0.101586	0.0369348	0.0497919	0.0592604	0	0.0336292	0	0.0348604	0.0537087	0.0686653	0.0422767	0.0833432	0	0.016473	0.0433845	0.0394477	0.0675877	0.048757	0	0.0340569	0.0183189	0.130581	0	0.0487418	0.00980645	0	0.0621999	0.0457705	0.0368711	0.0288493	0	0.0527184	0.0663372	0.0505598	0.128927	0.0384715	0.011874	0.0262725	0.0367248	0.0367623	0.0286226	0.0635572	0.0163864	0.0341744
ARPC4	0	0	0	0	0	0	0.00160215	0	0	0	0	0	0	0	0	0	0	0	0.0030205	0	0	0.00204712	0	0	0	0	0	0	0	0	0.0042492	0	0	0	0	0	0	0	0	0	0	0	0	0	0	0	0	0.00155932
ARPC4-TTLL3	0	0	0	0	0	0	0	0	0	0	0	0	0	0	0	0	0	0	0.0023349	0	0	0.000993686	0	0	0	0	0	0	0	0	0	0.00186909	0	0	0	0	0	0	0	0	0	0	0	0	0	0.00388493	0	0
TTLL3	0	0.0153548	0.0432163	0	0	0	0.0112691	0.00921488	0	0.00901394	0	0.0144174	0.0159179	0.0254743	0.011805	0.00875108	0	0.032981	0.0124616	0.00797331	0.0191437	0.0220025	0	0.0130247	0.0221166	0	0	0.0291843	0	0	0.0211657	0.0149126	0.00741818	0.010739	0	0.0330926	0.0132236	0.0254895	0.0191172	0.0122533	0.0151511	0.0166863	0	0	0.0266155	0.010408	0.0846078	0.00975303
RPUSD3	0	0	0.0348568	0	0.0664709	0.0431903	0.0320416	0.0135124	0.0263235	0.01497	0.0830078	0.0149514	0.0430619	0.0487981	0.0339302	0.0180694	0	0.0192439	0.018177	0.0157396	0.0120565	0.0372376	0.07819	0.0253072	0.0293584	0	0.0535044	0.0257729	0	0.0230685	0.0284079	0.0437325	0.0317224	0.0249931	0	0.0545088	0.0488321	0.0416938	0.0195204	0.0245809	0.00740794	0.0221133	0.0464683	0.0249299	0.0174349	0.0352762	0.0341108	0.0194256
CIDEC	0	0	0	0	0	0	0	0	0	0	0	0.00259118	0	0	0	0	0	0	0	0	0	0	0	0	0	0	0	0	0	0	0	0	0	0	0	0	0	0.00310132	0	0	0	0	0	0	0.00335123	0	0	0
JAGN1	0	0	0	0	0	0.011129	0.0307496	0.0166405	0	0.00575674	0	0.0112441	0.0156083	0.0127352	0	0	0	0.00673329	0.0105146	0.0380663	0.00805836	0.00628519	0	0.0244082	0.00466806	0	0.0389326	0.016578	0.0156931	0	0.0239185	0.0187358	0.0115274	0.0107337	0	0	0.0159176	0.0319932	0	0.0150781	0.0149841	0.0114796	0	0.0329842	0.00740485	0.016206	0	0.0154262
IL17RE	0	0.00429234	0.0142671	0	0	0.00518155	0.00475461	0.0129166	0	0.0038784	0	0.00566498	0	0	0	0	0	0	0.00310526	0.00896783	0.0130146	0.0076056	0	0.0104893	0	0	0	0	0	0	0.00643761	0.0080473	0.00210077	0.0122932	0	0	0	0.00408286	0	0.00615505	0.015524	0.00355352	0	0	0.00286936	0	0	0.00824337
IL17RC	0	0.00728935	0	0	0	0.0106003	0.0163601	0.0167839	0.0263235	0.0105413	0	0.00996676	0	0.00678721	0.0217123	0	0	0.0308225	0.0105378	0	0.0113058	0.0175034	0	0.0125903	0.0248617	0	0.0342025	0.00958604	0.00980645	0.0415379	0.0249287	0.0152153	0.0324013	0.00857769	0	0	0.0187078	0.0109912	0.012894	0.00817244	0.0137613	0.0151011	0.0313473	0.00798075	0.0107051	0.0217605	0.0384172	0.0127468
CRELD1	0.045953	0.0990873	0.0817266	0.144531	0.0525805	0.0710452	0.184274	0.101797	0.195609	0.0923775	0.0955916	0.0234158	0.0746115	0.0718787	0.0754628	0.0664787	0	0.0419316	0.0494059	0.0550321	0.0729863	0.0478639	0	0.0838972	0.0524218	0.221479	0.18581	0.067577	0.0815751	0.0470579	0.0896436	0.0760775	0.0944632	0.0496538	0.0606844	0.0343532	0.149029	0.0847527	0.0475482	0.110774	0.0486212	0.0478192	0.0300558	0.0547198	0.0562643	0.0437703	0.0805524	0.12395
PRRT3	0	0.0192977	0.0305577	0	0.0196852	0.0279811	0.0157211	0.0204812	0	0.0132884	0	0.00962764	0.0357837	0.0299321	0.00815413	0.0172668	0	0.0278312	0.0146454	0.0113041	0	0.00797744	0.188539	0.020853	0.0429186	0	0	0.0177322	0.0132168	0	0.0174432	0.0126785	0.0219219	0.0125058	0.0497414	0	0	0.0122148	0.0426315	0.0169997	0.00978763	0.00349954	0.0208888	0.0131215	0.00305958	0.00712065	0.0263648	0.0120463
EMC3	0.101396	0.0352297	0.018814	0.058687	0.0321627	0.0589761	0.0915671	0.0689082	0.170112	0.0344073	0.0322646	0.0393061	0.0612687	0.110965	0.0657319	0.0411924	0	0.106481	0.0686475	0.0988126	0.0569336	0.0840574	0.106317	0.0616775	0.0604756	0.284072	0.104088	0.0625304	0.0912623	0.0587344	0.0855462	0.0992884	0.05363	0.0681204	0.0375613	0.0492895	0.0913103	0.0929822	0.0103862	0.0623221	0.0551415	0.0829483	0.131873	0.0304478	0.063196	0.068759	0.0456422	0.124078
FANCD2	0.0555815	0.0175933	0	0.0557937	0.0135633	0.024761	0.0437811	0.0170794	0.0423737	0.0396737	0	0.0198935	0.0195818	0.016419	0.0152369	0.0150473	0	0.021218	0.0198695	0	0.0174281	0.138311	0	0.0319785	0.00959403	0	0	0.038887	0.0188979	0	0.0151012	0.0238303	0.012875	0.0219455	0	0.0459256	0.0623023	0.0150142	0.0247404	0.0234981	0.0256916	0.00322491	0	0.0135704	0.00643374	0.018084	0.0379044	0.0110471
FANCD2OS	0	0	0	0.0293718	0	0.00762008	0.00783165	0.00232461	0	0	0	0.00450304	0	0.00662083	0	0.0279382	0	0	0	0	0	0.0213636	0	0.00645541	0	0	0	0	0	0.0159643	0	0.00139832	0.00544636	0.0114739	0	0	0.00390396	0	0	0.00451114	0.00339318	0.00360689	0.0224056	0	0.00192884	0	0	0.00372556
BRK1	0.0387128	0.0886383	0.0989871	0.0534765	0.0623677	0.0575717	0.127579	0.109053	0.0423737	0.0328354	0.157434	0.0422327	0.105253	0.0546649	0.05867	0.025796	0.0888661	0.0187358	0.0899702	0.0789395	0.0740824	0.0538815	0	0.0691743	0.0910309	0.123032	0.0355511	0.0765577	0.104725	0.0979659	0.0895058	0.0710374	0.0771485	0.074541	0.0338932	0.0143877	0.109128	0.114417	0.0407525	0.0661903	0.062275	0.0471382	0.100104	0.0809918	0.0708988	0.0658532	0.0861024	0.0853772
VHL	0.0447133	0.0991358	0.0992938	0.0572258	0.0770215	0.0399295	0.0927968	0.0485344	0.225982	0.0643383	0.119672	0.0567393	0.0660503	0.0777026	0.0241514	0.101908	0	0.0701338	0.0736299	0.0303609	0.0505702	0.1029	0	0.0786622	0.0550282	0	0.0535044	0.0470985	0.0257848	0.051356	0.0696476	0.0683175	0.0455969	0.087976	0.0799396	0.0760311	0.0571783	0.0948096	0.0163598	0.0616834	0.0672497	0.0636006	0	0.0368484	0.0656291	0.0546958	0.0357976	0.109956
IRAK2	0.134505	0.0769333	0.0566148	0.0879256	0.099258	0.0609565	0.0694354	0.0775148	0.151407	0.088525	0.182492	0.126413	0.110844	0.0884178	0.104291	0.158953	0.106103	0.0990852	0.0767691	0.108697	0.0439608	0.06037	0.209196	0.120894	0.181085	0.0418574	0.144655	0.0568674	0.0795564	0.117681	0.0722559	0.107827	0.0822014	0.0977889	0	0.0702301	0.136924	0.0646098	0.0711404	0.0612145	0.0975835	0.0248021	0.0531364	0.0133702	0.0464925	0.108054	0.199395	0.117802
TATDN2	0	0	0	0	0	0	0.00050855	0	0	0	0	0	0	0	0	0	0	0	0	0	0	0.000817914	0	0	0	0	0	0	0	0	0.00231223	0.00217569	0	0.00167544	0	0	0	0	0	0	0	0.0021771	0	0	0.00240329	0	0	0
AC022384.1	0	0	0	0	0	0.00510828	0.00344406	0.00287081	0	0	0	0.00183664	0.00628129	0	0	0	0	0	0.00527301	0.00852879	0	0.00517492	0	0.00414097	0	0	0.0342081	0	0	0	0	0	0	0.00556411	0	0	0	0.00257338	0	0.00215938	0.00461925	0	0	0	0.00612941	0.00584769	0	0.0130732
GHRL	0	0.0106855	0.0194988	0.0369184	0	0.0257599	0.0322366	0.0428698	0.0878085	0.025264	0.0629334	0.0236498	0.0450636	0.0210015	0.0436277	0.0552375	0	0.0349904	0.0245478	0.0109884	0.0422098	0.0197388	0.124613	0.0206958	0.0114242	0	0	0.0147504	0	0.0558443	0.0579805	0.00290984	0.0118334	0.0568484	0	0.0277499	0.0267791	0.0373267	0.037797	0.00669624	0.0318105	0.0054256	0	0.0043666	0.0278355	0.0284627	0.0269209	0.0132768
SEC13	0.0523911	0.0672661	0.0340119	0.0286189	0.0426432	0.0419766	0.0677588	0.0719005	0.0449753	0.0554002	0.0556062	0.0619147	0.0780645	0.102548	0.0333015	0.0720852	0.108527	0.122826	0.0653779	0.0473392	0.0823026	0.10879	0	0.069253	0.0118251	0.130581	0.0470127	0.0465988	0.0993619	0.126168	0.0847746	0.0594077	0.0885058	0.0899749	0.040376	0.105934	0.0773024	0.0721514	0.0819865	0.0814096	0.0720064	0.038993	0.0818479	0.0448065	0.0276256	0.0951024	0.0741651	0.102414
ATP2B2	0.214231	0.10009	0.0750506	0.128555	0.111222	0.0947218	0.0869113	0.147987	0.129434	0.0729152	0.0900074	0.0436954	0.167992	0.0902341	0.109382	0.0897666	0.727316	0.0750755	0.0855957	0.0568665	0.074978	0.0442516	0.106317	0.0619073	0.0701427	0.308504	0.123528	0.112776	0.0291615	0.0997348	0.130565	0.0867569	0.0960274	0.0388736	0.11144	0.0306049	0.108695	0.0799027	0.124852	0.0507935	0.0642044	0.0503476	0.0359071	0.0915486	0.0671693	0.0759072	0.139983	0.0714199
SLC6A11	0	0.0137388	0	0	0.0150737	0.0256242	0.0143118	0.0123864	0	0	0	0.00773865	0	0.0045029	0.0111186	0.0164796	0	0.00899187	0.00280623	0.0182985	0	0.00651288	0	0.0103504	0.0217743	0	0.0126925	0.0177724	0.0210941	0.0233747	0.00763514	0.0110945	0.0120104	0.00476036	0	0.011685	0.0136168	0.00289553	0	0.00263051	0.0141232	0.00481901	0	0.0109356	0.00283778	0.00480801	0	0.00338141
SLC6A1	0	0.0216749	0.0603372	0.0152874	0.0378504	0.0382438	0.0555579	0.0649991	0	0.026125	0.0536946	0.0276017	0.018134	0.0181135	0.0184167	0.0156624	0.268589	0.0471698	0.0325455	0.0714585	0.0237702	0.0205128	0.13307	0.0342252	0.0478903	0.225934	0	0.0368948	0.0500065	0.0770797	0.0735858	0.0443648	0.0722827	0.0243153	0.0338932	0.0439483	0.0578547	0.0267795	0.0112157	0.0201151	0.0236298	0.0383448	0.0409936	0.0668353	0.038124	0.0157433	0.0240253	0.0281183
HRH1	0	0.0107052	0	0.0152874	0.0298605	0.0625283	0.0596093	0.0163098	0	0.0347883	0	0.021482	0.0889518	0.0164624	0.0503976	0.04783	0	0.0532351	0.0134928	0.0366428	0.0173673	0.00960816	0	0.0400209	0.00506636	0.185473	0.044894	0.018218	0	0.0505788	0.0198287	0.0135986	0.0251143	0.0214313	0	0.0253475	0.0221727	0.0323014	0	0.00447405	0.0380974	0.0224049	0	0.0589856	0.0177186	0.0280645	0.200269	0.0430357
ATG7	0.408279	0.5314	0.84544	0.361849	0.447982	0.474782	0.904625	0.521378	0.729933	0.568928	0.480675	0.5925	0.585889	0.656977	0.547651	0.596313	0.547421	0.595209	0.554107	0.51904	0.549122	0.686451	0.0805777	0.52086	0.542027	0.357384	0.770701	0.449103	0.3087	0.580894	0.537354	0.719035	0.736572	0.748353	0.700696	0.557681	0.737143	0.707488	0.443703	0.527321	0.537938	0.731279	0.691772	0.944532	0.575508	0.626921	0.60475	0.622358
VGLL4	0.337187	0.222295	0.188669	0.0729781	0.166702	0.200146	0.203928	0.314396	0.0886811	0.227099	0.27836	0.188106	0.184316	0.226965	0.160054	0.17438	0.413778	0.157674	0.236932	0.133409	0.097141	0.322712	0.436271	0.187021	0.119611	0.178847	0.290222	0.169335	0.126346	0.281338	0.207239	0.268118	0.189248	0.197245	0.0324806	0.220131	0.278335	0.24221	0.255804	0.238714	0.177883	0.165022	0.182294	0.235598	0.22345	0.26218	0.189154	0.242296
TAMM41	0.0540562	0	0.0599816	0.0609067	0.113468	0.0632487	0.0705041	0.112488	0	0.103094	0	0.0906311	0.0989954	0.0757462	0.152996	0.053725	0.106103	0.118015	0.119903	0.0111176	0.0432961	0.11881	0	0.138331	0.0535822	0	0.0231636	0.109266	0.0627994	0.103606	0.091766	0.0890511	0.118368	0.106237	0.0309847	0.0612662	0.107031	0.0718505	0.0999341	0.0653461	0.111289	0.0524512	0.0498312	0.0669907	0.0699856	0.0795199	0.0475231	0.109896
SYN2	0.171799	0.198014	0.140111	0.0860192	0.159521	0.197742	0.11796	0.184951	0.28463	0.0939646	0.0899761	0.119095	0.135275	0.118432	0.144786	0.135622	0.140332	0.112617	0.126785	0.123773	0.109541	0.0862294	0.216258	0.117174	0.221356	0	0.0470127	0.173907	0.193862	0.0917754	0.199765	0.179325	0.196599	0.0806828	0.178131	0.0713332	0.136405	0.0708046	0.0890756	0.0815229	0.0771877	0.0883391	0.0251415	0.136524	0.119756	0.142413	0.185754	0.112259
TIMP4	0	0	0	0	0	0	0	0	0	0	0	0	0	0	0	0	0	0	0	0	0	0	0	0	0	0	0	0	0	0	0.00257362	0	0	0	0	0	0	0	0	0	0	0	0	0	0.00193607	0	0	0
PPARG	0.0295813	0.0680871	0.163313	0.130786	0.0738504	0.0782987	0.297994	0.109531	0.211389	0.062009	0.103434	0.108924	0.135703	0.0832274	0.0728454	0.0511788	0.355922	0.0401764	0.138315	0.0678276	0.0877224	0.169901	0.188539	0.0861027	0.141543	0.380104	0.152885	0.0914615	0.127124	0.0488684	0.171107	0.156596	0.0851774	0.0955169	0.1222	0.0462754	0.14265	0.205885	0.0255638	0.202933	0.132536	0.0175323	0.0614031	0.136636	0.189683	0.140557	0.210431	0.571588
TSEN2	0.126831	0.109015	0.112482	0.0457367	0.0904115	0.0486509	0.0565534	0.0980234	0.0524786	0.0588893	0.0214214	0.0614772	0.0529112	0.119661	0.0363577	0.0820684	0	0.0854502	0.058301	0.124515	0.1208	0.121689	0	0.091077	0.0454331	0.225989	0.0355511	0.0318672	0.063524	0.0646719	0.0883288	0.0868075	0.104212	0.0715066	0	0.0745349	0.0603405	0.0948584	0.105411	0.0710232	0.0872499	0.0637168	0.075684	0.0403745	0.0425707	0.0613836	0.108118	0.187268
MKRN2OS	0	0	0.0210358	0	0	0.010851	0.00794283	0.0120606	0	0.00479442	0	0.00386798	0.00533297	0.0221086	0	0	0	0	0.0130834	0	0.0130853	0.0156013	0	0.0184662	0.00714892	0	0	0.0128509	0.0269102	0	0.00917833	0.0170169	0.0116014	0.0244829	0	0	0.0107373	0	0	0.00401609	0.00854666	0.00387752	0	0	0.00407148	0	0	0.0149705
MKRN2	0	0.0404242	0.027894	0.0170278	0.0364025	0.0204616	0.0356132	0.0449525	0	0.0240019	0.0776876	0.00706132	0.0331682	0.0430031	0.012358	0.0372257	0	0.00779109	0.0264098	0.00963168	0	0.0318579	0	0.0386021	0.0165785	0	0	0.0168725	0.0489068	0.0175353	0.0429084	0.0258389	0.0344864	0.0383212	0	0.0303982	0.0217301	0.0274271	0.0333299	0.0334216	0.0238649	0.0223903	0	0	0.0187682	0.0273247	0	0.0402081
RAF1	0.237191	0.134653	0.290693	0.195762	0.200506	0.140045	0.26204	0.228567	0.201284	0.217363	0.179018	0.275642	0.19258	0.251806	0.157937	0.244058	0.379144	0.239013	0.210702	0.205358	0.129653	0.334734	0.218592	0.262557	0.157061	0.152344	0.192281	0.203369	0.18114	0.235525	0.26695	0.309069	0.301007	0.304899	0.162831	0.121169	0.31577	0.270626	0.284978	0.250766	0.171634	0.177252	0.294571	0.202437	0.242997	0.315931	0.137744	0.354517
TMEM40	0	0	0	0.0180984	0	0	0.000234761	0	0	0.00482702	0	0	0	0	0	0	0	0	0	0	0	0.00180584	0	0.00165182	0	0	0	0.00744462	0	0	0	0.00428478	0	0.00327405	0	0	0.00408519	0	0	0	0.00485158	0	0	0	0.00346714	0	0	0
CAND2	0	0	0.0945507	0	0.023092	0.013712	0.0160719	0.0178188	0	0.0118631	0	0.00853459	0.0295493	0.0339221	0.015783	0.00821643	0	0.0197296	0.0118412	0.00911381	0.028621	0.0149895	0	0.024401	0.0222617	0	0.0307699	0.029993	0.0339212	0	0.0306851	0.0153287	0.0248083	0.0164163	0	0	0.0353545	0.0101379	0	0.00937249	0	0.0162107	0.0208888	0.0424891	0.015632	0.0161971	0	0.0376051
RPL32	0.142046	0.0834207	0.065097	0.249941	0.193363	0.177256	0.180181	0.224475	0.132249	0.0369357	0.0364065	0.0956906	0.232407	0.167497	0.149203	0.106982	0.31031	0.126926	0.206501	0.125077	0.210896	0.0819214	0.128619	0.0707376	0.071485	0	0.113314	0.134204	0.0590799	0.138775	0.149694	0.173617	0.203731	0.0681131	0	0.081652	0.178294	0.20616	0.155049	0.170047	0.111369	0.139701	0.231966	0.0734168	0.154328	0.122051	0.1274	0.162318
IQSEC1	0.165974	0.0918669	0.0247116	0.106067	0.0108409	0.0709342	0.0770486	0.0685882	0.0428332	0.0568301	0	0.051935	0.0532861	0.0847623	0.0476514	0.0410831	0.302819	0.0216132	0.0401576	0.025172	0.0189339	0.0582428	0	0.0347233	0.0822458	0.541145	0	0.0656314	0.220455	0.0704348	0.0856699	0.0707159	0.0777862	0.0416021	0.090285	0.0713196	0.0442037	0.0626836	0.0598532	0.0340009	0.0444284	0.0988259	0.0234242	0.0553826	0.0525973	0.0268896	0.0381553	0.120811
NUP210	0.0513015	0.0355482	0.0274225	0.0370902	0.0372798	0.0302273	0.120592	0.0896742	0.114399	0.0356426	0	0.0764173	0.0443584	0.0782581	0.0754127	0.00973023	0.190001	0.0237203	0.0666635	0.0640779	0.045276	0.223035	0	0.0602344	0.0620285	0.140305	0.0470127	0.0917495	0.0477193	0	0.0521132	0.126744	0.145925	0.0889595	0.0361042	0.0539956	0.268765	0.117197	0.0531407	0.116243	0.0255126	0.0978406	0.137085	0.0700688	0.045807	0.0719897	0.0405007	0.134044
HDAC11	0	0.0303962	0.0390193	0	0.0117789	0.00535424	0.0137413	0.0176659	0.0428332	0.00960077	0	0.0105338	0.0314699	0.0141276	0	0.00709801	0	0.020395	0.00605998	0	0.0132222	0.00986879	0	0.0180046	0.0228007	0	0	0.0322281	0.0248903	0	0.0113018	0.0178754	0.0107589	0.00888811	0	0.0377375	0.00327721	0.0208098	0.0195204	0.00910916	0.00483384	0.00669117	0	0.03108	0.0314351	0.00754575	0.0163864	0.0188166
FBLN2	0	0	0	0	0	0	0.000530611	0.0137692	0	0.00197995	0	0	0	0.00491693	0	0	0	0	0.00291488	0	0	0.00120802	0	0.00637534	0	0	0	0.00949259	0	0	0	0.00300127	0.00627808	0.00152021	0	0	0.00314279	0	0	0.00212724	0	0.0133151	0	0.00746604	0	0.00461796	0.0419629	0
WNT7A	0	0	0.0160457	0	0	0	0.000521195	0.00379097	0	0	0	0.00236416	0.00547977	0	0	0	0	0.0109361	0	0	0	0.00139521	0	0.00331179	0	0	0	0	0	0	0.00177196	0.00170945	0.00235218	0	0	0	0	0.00206765	0	0	0	0	0	0	0	0	0	0.00299469
CHCHD4	0	0	0	0	0.0224428	0	0.0122586	0.0117179	0	0.0111099	0	0	0.00578139	0	0	0.00641658	0	0	0.00778602	0.0114557	0.0121103	0.00431823	0	0.0111262	0	0	0.0885071	0	0	0	0.0133047	0.00765428	0.00432462	0.00487321	0	0	0.00986716	0.0188376	0	0.00230221	0	0	0	0.00839194	0	0.00593796	0	0.0096762
TMEM43	0	0.0293454	0.0494961	0.0785679	0.0363629	0	0.0140497	0.0117663	0	0.0318352	0	0.0088116	0.00502323	0.0259163	0.0139611	0.0090136	0	0	0.0159785	0.00926938	0.0134372	0.0318808	0.13307	0.0312498	0	0	0.0427771	0.0196841	0.0203021	0	0.0165983	0.0175145	0.0204629	0.0286806	0.040376	0	0.0219939	0.0271895	0.0144906	0.0184315	0.0108994	0.00378533	0.0409718	0.00772749	0.00667696	0.033847	0.0558115	0.0132502
AC090004.1	0	0	0	0	0	0	0.00328521	0.00213517	0	0	0	0	0.00772864	0	0	0	0	0	0	0.00936279	0	0.000639005	0	0.00162919	0.00646212	0.0731596	0	0	0	0	0.00681062	0.00297875	0.00771415	0.00188052	0	0	0.00318578	0.00212655	0.013921	0.00800965	0.00642996	0	0	0	0	0	0.0282958	0.00676907
XPC	0.0643913	0.0306742	0.108859	0.0516258	0.107868	0.130544	0.0406544	0.100799	0.0843434	0.060064	0.067728	0.0935178	0.0706288	0.0570287	0.099311	0.11556	0	0.150989	0.106902	0.0456838	0.0132222	0.115751	0.156676	0.104553	0.0526543	0.196191	0.0798536	0.0469295	0.0438732	0.0357857	0.0922455	0.0830697	0.112844	0.0871025	0.0331326	0.152471	0.0909227	0.114424	0.0845576	0.0804654	0.0750923	0.0927423	0.111254	0.0319357	0.075245	0.0615578	0.145529	0.2037
LSM3	0	0.0100152	0.0622112	0	0.0543324	0.00642602	0.0344603	0.0421344	0.0483948	0.00756034	0.0376568	0.00683776	0.0112996	0.0289453	0.0351065	0.0744674	0	0.0390826	0.0288901	0.0241757	0.0260833	0.0237744	0.0805777	0.0223366	0.0273729	0.185625	0.0307699	0.0317977	0.0313015	0.0370172	0.0302794	0.0212517	0.0218336	0.0199066	0.0416253	0.0464338	0.0116378	0.0306271	0	0.0239508	0.0224143	0.0121861	0	0.0194926	0.0179853	0.0123743	0	0.0293466
SLC6A6	0.0422335	0.0141073	0.166059	0.0666088	0.0256611	0.0477218	0.0507679	0.115372	0.0676272	0.0424829	0.0608078	0.0401761	0.0681498	0.162962	0.0630827	0.0592836	0	0.0480207	0.0867337	0.0855804	0.0675696	0.0871761	0	0.0711399	0.0263181	0.0418574	0.112185	0.0373865	0.0923462	0.0173953	0.0873994	0.169234	0.0912754	0.0416511	0.119684	0.0999967	0.221253	0.17588	0.149053	0.0619512	0.0642793	0.0754162	0.0300558	0.0168202	0.0263331	0.167923	0.115022	0.103457
GRIP2	0	0.0104878	0	0	0.0150991	0.0125407	0.00794521	0.00463128	0	0.00799266	0	0.00281437	0.0096301	0	0.00685871	0	0	0	0	0	0	0.000774944	0	0.0102608	0.0163537	0	0.0199705	0	0.0156931	0	0.0174755	0.00727986	0.00868449	0.00371042	0	0	0.00314279	0	0	0	0.00525672	0.00626215	0	0.00980591	0	0.00989762	0	0.0042589
CCDC174	0	0.0524488	0.0361074	0.0584172	0.0490419	0.0218261	0.0520325	0.0360121	0	0.0231	0	0.0262014	0.00414807	0.0859266	0.0450444	0.0228813	0	0.0256682	0.0292838	0.0135488	0.0230485	0.0396631	0.218592	0.0434641	0.0209722	0	0.0944248	0.0382631	0.0474179	0.105026	0.0289903	0.0429343	0.0529271	0.0627396	0.0309847	0.0231293	0.0531131	0.0623026	0.0813244	0.0240008	0.0503454	0.0439395	0.0222013	0.043967	0.0437255	0.0357464	0.0452576	0.0538706
C3orf20	0	0	0.0346584	0	0	0	0.00584918	0.00399015	0	0.00252953	0.00967394	0.0103914	0.0120662	0.00568404	0.00967077	0.00878512	0	0	0.012577	0.0274303	0.0145495	0.00432767	0	0.00614708	0	0	0.0389032	0.00627046	0	0.0173953	0.00242049	0.00921616	0.0090636	0.00488005	0	0	0	0.00569981	0	0.00298086	0.00734168	0	0	0.00843331	0.00893056	0.0106455	0	0.0112823
FGD5	0	0.0138766	0	0	0	0	0.00346214	0	0	0	0	0.00825557	0	0	0.0044785	0	0	0	0.00323927	0	0	0.00355393	0	0.00561472	0	0	0	0	0	0.0261013	0.00152894	0.00425971	0.00449141	0.00302778	0	0.0221513	0	0	0	0.0021401	0	0	0	0	0.00262104	0.00361376	0	0.00181835
NR2C2	0.069414	0.196879	0.206392	0.117316	0.158124	0.1365	0.263339	0.142236	0.296893	0.211317	0.171607	0.221193	0.191649	0.150066	0.0486243	0.150014	0	0.140137	0.20585	0.114358	0.150205	0.238703	0.411331	0.200767	0.156918	0.1938	0.107941	0.157569	0.106094	0.0953645	0.206039	0.168527	0.119231	0.233851	0.171615	0.191976	0.212774	0.214177	0.0821827	0.17824	0.219267	0.161624	0.0817434	0.181984	0.182604	0.137898	0.303659	0.268927
MRPS25	0.0699416	0.0253435	0.0396288	0.0978888	0.0668817	0.0777475	0.0939504	0.094873	0	0.0948717	0.0728354	0.0498342	0.0457063	0.0575811	0.0581395	0.0384669	0	0.0706809	0.0727491	0.0358305	0.0688116	0.129211	0	0.072721	0.0286118	0.0984473	0	0.0272704	0.115295	0.137904	0.0654141	0.086911	0.112978	0.0614684	0.132998	0.0286245	0.132181	0.106869	0.0805652	0.0823999	0.0669174	0.0533432	0.190993	0.0525157	0.0237067	0.11017	0.0640723	0.115967
RBSN	0.0555815	0.0786909	0.107435	0.0356651	0.0352004	0.057188	0.0539368	0.050887	0.126154	0.0748982	0	0.0515805	0.0253181	0.0706644	0.062439	0.0368431	0.101135	0.0468507	0.0701945	0.0423486	0.116246	0.0703127	0	0.0736642	0.0484101	0	0.0307699	0.068725	0.102852	0.0810775	0.0582171	0.0740168	0.0621559	0.0590607	0.0714545	0.071488	0.0814582	0.0681932	0.015178	0.0170962	0.0603353	0.0516629	0.0725916	0.0623896	0.055714	0.0753159	0.11989	0.0948977
CAPN7	0.0809463	0.205172	0.135306	0.11611	0.127818	0.209648	0.169252	0.15277	0.189714	0.149243	0.107568	0.184069	0.190193	0.223448	0.127279	0.0992927	0.153737	0.18045	0.150599	0.0776566	0.220487	0.160066	0.138068	0.172459	0.140999	0.140305	0.336202	0.153125	0.312469	0.131022	0.202675	0.14345	0.129354	0.196676	0.241773	0.106816	0.120267	0.162809	0.187815	0.106135	0.112628	0.271124	0.0639393	0.108308	0.159838	0.181114	0.190813	0.227959
SH3BP5	0.045953	0.0138679	0.0296504	0	0.0771116	0.0672157	0.0347948	0.0596688	0.0724293	0.00585018	0.021258	0.017554	0.00997005	0.0396065	0.0200479	0.0199325	0	0.0336366	0.0293012	0.0370939	0.0371962	0.0148533	0	0.0341527	0.0270585	0	0	0.0309286	0.0678742	0.0220458	0.0426217	0.0360466	0.0693364	0.02529	0	0.0100404	0.0190311	0.0331627	0.0195204	0.0274116	0.0317046	0.329333	0.0208888	0.00912919	0.0408005	0.0126554	0.0647919	0.030361
METTL6	0.117878	0.0853062	0.0207378	0.0224673	0.060199	0.0459208	0.0650776	0.0817057	0.208633	0.060209	0.0450685	0.0703066	0.0566874	0.104865	0.0902575	0.05581	0	0.0661315	0.0605601	0.058891	0.0551302	0.0661418	0	0.0887712	0.0244802	0	0	0.0488107	0.0635046	0	0.0620375	0.0693282	0.0700584	0.0923794	0.0523327	0.0158192	0.0524179	0.0667409	0.126756	0.0442164	0.0317165	0.049721	0.0234242	0.0761575	0.0352947	0.090886	0.0583973	0.0546111
EAF1	0	0.044126	0	0	0.016734	0.0397236	0.0316684	0.018657	0	0.0243567	0.0404163	0.0159446	0.0156096	0.047019	0.0272777	0.0160261	0.0888661	0.0233131	0.036926	0	0.0130853	0.0291056	0	0.0442951	0.0319978	0	0	0.0487922	0.03302	0.0416097	0.0201931	0.029371	0.0169997	0.0197083	0.0566147	0	0.018013	0.0172213	0	0.0289294	0.01316	0.0259764	0.0313473	0.0270005	0.0264346	0.042085	0	0.0271534
COLQ	0.037682	0.0370114	0	0.0405657	0	0.0266197	0.0337264	0.0122716	0.0263235	0.0166264	0.021258	0.0123249	0.0119816	0.0241935	0.030453	0.0224632	0.147824	0.0124565	0.0122973	0.0110204	0.0242464	0.0348777	0.208166	0.024659	0.0278853	0	0.0342081	0.00909816	0.0291511	0	0.025705	0.036231	0.0292591	0.0191008	0.0378815	0.0312869	0.00318578	0.00763821	0.0238021	0.0249502	0.0169739	0.0235833	0	0.0149012	0.0225577	0.036499	0.0243239	0.0205387
HACL1	0.0869727	0.0858158	0.0441376	0.0338104	0.0550306	0.0922406	0.0878695	0.068886	0.166577	0.103844	0.0343113	0.0446869	0.08724	0.0755012	0.0862489	0.0800113	0	0.114945	0.0577904	0.0558611	0.108668	0.0880259	0.122655	0.0842164	0.0742183	0	0.0462841	0.109726	0.0509907	0.13598	0.0742256	0.0778793	0.0818405	0.108396	0.040376	0.0986537	0.058549	0.0872265	0.0654343	0.0575422	0.0971746	0.0886393	0.0247157	0.0665247	0.0710569	0.060123	0.0354413	0.0909586
BTD	0	0.0110687	0.0277662	0.0224673	0.100013	0.00511806	0.0239906	0.00872425	0	0.00796054	0.078708	0.0326976	0.0108786	0.0103832	0.00692167	0.0286925	0	0.0170683	0.0282116	0	0.0244202	0.0160189	0	0.0188189	0.0309584	0	0.0307699	0.0474205	0.0464863	0.0254497	0.0238996	0.0243017	0.016108	0.020371	0	0.0100404	0.0081355	0.0155275	0.0144851	0.0159208	0.0271567	0.00879981	0	0.00442871	0.0122694	0.0158503	0	0.0135942
ANKRD28	0.16056	0.115552	0.142005	0.142369	0.0993708	0.0948766	0.0624746	0.126168	0.24626	0.0850844	0.0297907	0.0457843	0.0907562	0.0763748	0.139416	0.0732212	0.0888661	0.0759629	0.055973	0.0778462	0.16114	0.110733	0.0574905	0.12346	0.0963805	0.164889	0.213815	0.0876125	0.200966	0.0890853	0.113728	0.102523	0.139141	0.065335	0.0727724	0.0199885	0.0698919	0.0709952	0.0422685	0.0875601	0.0866216	0.0949083	0.097095	0.11579	0.0896512	0.0512665	0.0635141	0.0824229
GALNT15	0	0	0	0.024018	0	0.0141963	0.00923626	0.00628374	0	0	0	0	0	0	0.00573936	0	0	0	0	0.0194524	0.0117889	0.0066822	0	0.00540759	0.0195099	0	0	0.00562298	0	0	0.0100669	0	0.0131988	0.00391094	0	0	0	0	0	0.00223887	0	0.00180926	0	0.00652856	0	0	0	0.00999586
DPH3	0	0.0326296	0	0	0.0113984	0.0112413	0.0305127	0.019779	0.0747183	0.0202799	0	0.00714163	0.0231154	0.020734	0.0124073	0.025258	0	0.0080518	0.0105782	0.0139182	0	0.0118176	0	0.00858117	0.0117461	0	0	0.00627046	0.0210941	0.0233747	0.0193986	0.0176324	0.022179	0.0191367	0.0407104	0	0.0279077	0.0173987	0.0160602	0.0139636	0.0252096	0.0258137	0.0951758	0.0103521	0.00340888	0.0107484	0	0.0246437
OXNAD1	0.0295813	0.0324198	0.0889792	0	0.0822619	0.109663	0.0912117	0.0903322	0.0633542	0.106948	0.0500902	0.0729062	0.0632067	0.107681	0.0491169	0.108798	0	0.0651824	0.0731438	0.0391658	0.048957	0.120439	0.163808	0.0809376	0.0621367	0.0418574	0.076253	0.118633	0.0652581	0.0185172	0.0604162	0.0901917	0.102166	0.070714	0.0988323	0.0824524	0.103962	0.087911	0.0670553	0.0897482	0.0924101	0.101611	0.0318356	0.0646005	0.0552531	0.090115	0.0249226	0.087854
RFTN1	0.137043	0.0862115	0.0665464	0	0.0965912	0.117834	0.0477551	0.135747	0.12575	0.095664	0.137925	0.0463264	0.055484	0.139988	0.109857	0.0498208	0.101135	0.0741351	0.0859519	0.0701556	0.0372721	0.105818	0.133354	0.110647	0.117939	0.130581	0.0228066	0.131172	0.165987	0.132693	0.0668459	0.126456	0.0798691	0.0882519	0.257203	0.0614665	0.10453	0.0904084	0.0574392	0.143343	0.0777209	0.244675	0.0776908	0.0353118	0.0842905	0.077274	0.0702587	0.0681198
DAZL	0	0	0	0	0	0	0.000655385	0	0	0	0	0	0	0	0	0	0	0	0	0	0	0.00100762	0	0	0	0	0	0	0	0	0	0	0	0	0	0	0	0	0	0	0	0	0	0	0.00225379	0	0	0
PLCL2	0.322644	0.46671	0.659564	0.628686	0.616061	0.566165	0.28482	0.414538	0.548599	0.626623	0.627765	0.703152	0.634058	0.271794	0.561805	0.556119	0.620848	0.575494	0.505939	0.553697	0.650221	0.605589	0.649915	0.712732	0.455292	0.691011	0.3714	0.537625	0.506383	0.482126	0.494419	0.598884	0.384894	0.606138	0.484178	0.534024	0.5798	0.467897	0.293906	0.558756	0.592294	0.499574	0.306466	0.445705	0.421715	0.459715	0.833974	0.476207
TBC1D5	0.684359	0.890267	0.885418	0.869714	1.11641	1.05838	1.25587	0.829154	0.968659	1.08118	0.966334	0.957766	0.924599	0.795229	0.811218	0.878962	0.880924	0.739881	0.968082	0.792718	1.13682	1.11682	1.12071	1.03441	0.821974	1.15971	1.05675	1.02957	0.808258	1.15739	1.03038	0.754284	0.874662	1.15158	0.88685	0.745746	1.19763	1.07625	1.12011	0.924241	0.978282	0.850396	0.880786	1.01306	0.925629	1.02966	1.00927	0.812529
KCNH8	0.131683	0.0222025	0.0252966	0.11008	0.0936077	0.0305038	0.0220446	0.0400096	0.08378	0.0390837	0.00967394	0.0159075	0.0598622	0.0142755	0.0593946	0.0204294	0	0.0507369	0.027573	0.0354923	0	0.0150128	0.122655	0.0410563	0.0585822	0	0.0953626	0.0401683	0.0630196	0.0179132	0.0512585	0.0212401	0.0307859	0.0130938	0	0.00957535	0.0262085	0.0279988	0	0.00170762	0.00987597	0.0113687	0.0659699	0.011113	0.031772	0.025398	0.0355846	0.0282903
EFHB	0	0	0	0	0.0196852	0.0168036	0.00949569	0	0	0.00734258	0	0.00974506	0.0161429	0	0.0310983	0.00641658	0	0.0167564	0.0078983	0.00963168	0.0474967	0.00467445	0	0.0293053	0	0	0	0.00795898	0	0	0.00883115	0.00360049	0.00228714	0.0174242	0.0903076	0	0	0	0.0247835	0	0.00363448	0	0	0	0.00401802	0.00920084	0	0.00149358
RAB5A	0.103876	0.102488	0.125647	0.0448338	0.0950583	0.105863	0.135646	0.113933	0.153831	0.0891521	0.121671	0.137068	0.0508624	0.0963898	0.125823	0.095685	0.112007	0.125093	0.125638	0.0838737	0.152814	0.151833	0.13307	0.138658	0.113798	0.308504	0.044894	0.184447	0.0996404	0.12529	0.0917545	0.154493	0.142297	0.132903	0.179374	0.094763	0.10199	0.105058	0.158531	0.154596	0.0928097	0.137301	0.106263	0.109805	0.09864	0.140549	0.0631384	0.18385
PP2D1	0	0	0	0	0	0.00684482	0.00691021	0.00217095	0	0.00637288	0	0	0	0.00499179	0	0.0115402	0	0	0.00605462	0	0	0.00297052	0	0.0035659	0.00293991	0	0	0	0	0	0	0.00166324	0.00226763	0.00591643	0	0	0.00480274	0.00215496	0	0.00522568	0	0	0.0222013	0	0.00366199	0.0112249	0	0
KAT2B	0.140001	0.15859	0.24646	0.259479	0.249215	0.179278	0.24948	0.156549	0.389009	0.164086	0.105362	0.170487	0.128767	0.107963	0.155686	0.177786	0.184834	0.0750659	0.14621	0.115218	0.163539	0.28679	0	0.195721	0.141748	0.274061	0.181045	0.197203	0.225995	0.171508	0.214194	0.232955	0.128308	0.255165	0.203158	0.186715	0.20024	0.164199	0.287683	0.18142	0.15968	0.222108	0.16671	0.132583	0.22942	0.118028	0.099393	0.102124
SGO1	0	0	0	0	0	0	0.0185756	0	0	0	0.0381664	0	0	0	0	0	0	0	0.00328539	0	0	0.0592099	0	0.00139724	0	0	0	0.00665911	0	0	0.00177769	0	0.00475752	0.00151214	0	0	0.0110465	0	0.0286632	0	0.00362482	0	0.0515624	0	0.00218445	0	0	0
ZNF385D	0.119683	0.168444	0.116571	0.178976	0.170555	0.112334	0.0975764	0.0884232	0.158382	0.0511767	0.0197436	0.0817632	0.0569812	0.0494739	0.126344	0.0551228	0.115284	0.0596086	0.060307	0.0783928	0.124686	0.0859626	0.261689	0.0664658	0.0763756	0	0.143487	0.133411	0.310868	0.19717	0.107245	0.0970886	0.108603	0.123348	0.0744034	0.137587	0.0419518	0.0590411	0.0977445	0.0759784	0.0717412	0.0470785	0.044848	0.113946	0.0758243	0.079594	0.102764	0.0649719
UBE2E2	1.08663	1.39194	1.33049	1.44982	1.30157	1.23353	1.6078	1.34997	1.52456	1.46318	1.07597	1.3411	1.25981	1.288	1.3132	1.33709	0.912873	1.20497	1.23661	1.12286	1.25806	1.33716	1.2422	1.47134	1.25563	1.80345	1.30224	1.22668	1.18114	1.40293	1.21156	1.37006	1.15381	1.40199	1.1597	1.37922	1.42737	1.28636	1.41134	1.59453	1.49414	1.06694	1.35754	1.43566	1.25282	1.49442	1.40303	1.16298
UBE2E1	0.181677	0.33296	0.514431	0.432777	0.374344	0.453193	0.414674	0.446171	0.227298	0.519879	0.384011	0.387364	0.372608	0.404485	0.407595	0.404259	0.127155	0.369924	0.410911	0.392376	0.307412	0.417084	0.433417	0.549663	0.38573	0.168513	0.240608	0.365361	0.394419	0.365623	0.412192	0.444755	0.367286	0.503996	0.195619	0.360057	0.533179	0.381366	0.255106	0.442894	0.511875	0.294244	0.358707	0.282899	0.457706	0.366782	0.328067	0.451766
NKIRAS1	0	0.0184483	0.0180467	0	0.0133386	0.0632282	0.051397	0.0388565	0	0.0148082	0	0.0142216	0.0263876	0.052533	0.00619075	0.0412372	0	0	0.0356329	0.0207517	0.0412244	0.0376699	0.228795	0.0277261	0.0400008	0	0.0199705	0.00817654	0.0750767	0.0539889	0.037607	0.0398246	0.0476072	0.0350957	0	0.0158192	0.0287894	0.0375278	0.103507	0.0643064	0.0228615	0.029281	0.0158628	0.0266194	0.0269397	0.0555599	0.103106	0.0414002
RPL15	0.190019	0.111811	0.153897	0.250098	0.240236	0.19296	0.348866	0.269353	0.272563	0.094078	0.244738	0.11563	0.192742	0.1966	0.194693	0.152202	0	0.202626	0.224807	0.221523	0.121831	0.15326	0	0.152933	0.140093	0.0418574	0.0434624	0.231282	0.140882	0.171086	0.242534	0.222862	0.29865	0.143533	0.040376	0.133528	0.187847	0.270917	0.32274	0.163867	0.138663	0.149198	0.160495	0.144097	0.189358	0.169972	0.134091	0.21495
NR1D2	0.163082	0.105481	0.154481	0.0725577	0.0858469	0.0854518	0.0512182	0.0633803	0.0726262	0.148174	0.157262	0.184472	0.104853	0.0718379	0.208362	0.0856413	0.0888661	0.207476	0.0361395	0.0421311	0.19904	0.0716105	0	0.206564	0.116923	0	0.0462409	0.0956475	0.0433747	0.0273618	0.0750944	0.0770127	0.0756463	0.140631	0.080752	0.247822	0.0368905	0.0983714	0.0371111	0.0336287	0.122201	0.0829491	0.038372	0.1221	0.11346	0.0396057	0.169211	0.0785619
THRB	0.231247	0.311218	0.147951	0.334508	0.352935	0.393802	0.623718	0.256103	0.137939	0.134956	0.153951	0.181354	0.235531	0.210332	0.209835	0.23579	0.214629	0.148448	0.326579	0.236822	0.139745	0.103285	0.427883	0.116758	0.197938	0.185473	0.318104	0.335714	0.294518	0.5239	0.275913	0.185786	0.208894	0.137996	0.300195	0.172551	0.152335	0.145537	0.462686	0.145671	0.140329	0.246426	0.125432	0.69968	0.201118	0.133198	0.118054	0.132824
RARB	0.0415897	0.0435011	0.0334504	0	0.0476301	0.0406445	0.0251711	0.0117998	0	0.029473	0	0.0164788	0.0172264	0.0171787	0.006097	0.0258293	0	0.0224274	0.0216073	0.0769037	0.0245314	0.0202798	0	0.00952473	0.0292901	0	0.0575865	0.0339516	0.0937411	0	0.0336927	0.0307618	0.029373	0.0141772	0.0663738	0.0608815	0.0324051	0.0271158	0.0251626	0.0128733	0.0144238	0.0146036	0.0524614	0.0174399	0.010996	0	0.0821727	0.0166931
TOP2B	0.32895	0.153233	0.196264	0.231631	0.20025	0.212671	0.148615	0.165659	0.225795	0.144621	0.109413	0.175211	0.0844536	0.207161	0.126511	0.0995588	0.108527	0.111499	0.108245	0.148871	0.17515	0.161457	0	0.149855	0.175789	0.168432	0.274404	0.315578	0.19568	0.178946	0.171746	0.182857	0.161676	0.192715	0.164972	0.180027	0.123253	0.1535	0.105108	0.138821	0.149916	0.195208	0.160015	0.167641	0.1644	0.172719	0.0721063	0.141928
NGLY1	0.0415897	0.0584889	0.183479	0.0303916	0.0970464	0.105492	0.125145	0.200239	0.141323	0.134474	0.314209	0.143145	0.0641019	0.146721	0.104687	0.0805665	0.108527	0.147732	0.127651	0.090845	0.110064	0.203069	0.0574905	0.147845	0.100024	0.296935	0.150062	0.137921	0.101634	0.117064	0.160835	0.14667	0.156805	0.125025	0.093817	0.142546	0.129092	0.125809	0.221679	0.133279	0.0953881	0.107011	0.206461	0.120258	0.117784	0.162968	0.252421	0.208562
OXSM	0.0884567	0.00728935	0	0	0	0.00822086	0.0139266	0.00714443	0	0.00416966	0.133833	0.0105563	0	0.0110889	0.0169873	0	0.140332	0	0.0169457	0.00650172	0.0174281	0.0136874	0	0.0146628	0.00848433	0	0	0.00665911	0	0	0.0168091	0.00586291	0.0176629	0.0116204	0	0.0100404	0.0077871	0.0197722	0.0347536	0.00937465	0.0233213	0.0074128	0	0	0.0092432	0.00569235	0.017149	0.00953031
LRRC3B	0	0.0287244	0	0.0599652	0.0240573	0.0154577	0.010765	0.00272455	0	0.00227313	0	0.0090281	0.00578139	0.00783736	0.0217962	0	0	0	0.00775285	0.0114557	0	0.00953539	0.122655	0.0109907	0.00893468	0	0	0.0228976	0	0	0.0163503	0.00725528	0.0201429	0.00947127	0	0.0235639	0.00498489	0.00601819	0	0.00510202	0.00471555	0	0	0.0074767	0.00741372	0.012674	0	0.0186008
NEK10	0.106228	0.119709	0.218594	0.183211	0.113133	0.125016	0.330778	0.0643865	0.0428332	0.195631	0	0.149272	0.143562	0.0536099	0.0617207	0.0954298	0.216021	0.106514	0.113323	0.108727	0.124431	0.0996448	0.533931	0.101273	0.0893494	0.203741	0.0563981	0.104456	0.0615682	0.0906352	0.143302	0.0728393	0.0935247	0.397375	0.0877436	0.0867101	0.129632	0.290976	0.216352	0.15552	0.167292	0.0369733	0.113106	0.431382	0.19613	0.125361	0.130927	0.170372
SLC4A7	0.393014	0.470913	0.844567	0.792144	0.989771	0.762843	0.444735	0.453777	0.728307	0.743224	0.66459	0.84726	0.639169	0.331446	0.462286	0.82402	0.379144	0.77921	0.6127	0.708244	0.558784	0.523185	0.35666	0.853698	0.593561	0.281991	0.370584	0.58362	0.73353	0.691276	0.687589	0.49901	0.518947	1.01723	0.42181	0.952873	0.545201	0.64735	0.353946	0.383754	0.782315	0.535743	0.515329	0.733205	0.633984	0.452948	0.7556	0.576274
CMC1	0.161914	0.0980837	0.122551	0.134442	0.138785	0.12822	0.204153	0.122864	0.105324	0.145229	0.0655405	0.0932491	0.0950584	0.109604	0.117348	0.12633	0.106103	0.15695	0.143598	0.0711324	0.157452	0.174563	0.133354	0.19412	0.132892	0.266604	0.266769	0.135297	0.0674054	0.222607	0.11458	0.144346	0.127639	0.196242	0.0848039	0.128509	0.0776163	0.123906	0.0569	0.0993733	0.112746	0.181728	0.113287	0.161453	0.10756	0.112473	0.133362	0.140972
AZI2	0.0447133	0.0891386	0.0410928	0.04529	0.0676198	0.0472837	0.110389	0.0415711	0	0.0236677	0	0.0338601	0.0542327	0.0538312	0.0259311	0.0463315	0	0.0184629	0.0484064	0.0466301	0.0277056	0.0886948	0.188212	0.0518546	0.0542758	0	0.0389032	0.0399674	0.111448	0.137979	0.0579397	0.0624735	0.0758013	0.0576673	0	0.0648521	0.0326146	0.049441	0.0600897	0.0493336	0.0202318	0.107163	0.112445	0.0802442	0.0488246	0.0334597	0.0155782	0.0414181
AC098650.1	0	0.00662616	0	0.0250831	0	0	0.00849379	0.00510362	0	0	0	0.00561875	0	0.0114956	0	0.0180863	0	0	0	0	0	0.00343315	0	0.00178078	0	0	0	0	0	0	0.00144083	0.00610503	0	0	0	0	0	0	0	0.00819485	0.0100975	0	0	0	0	0	0	0.00156763
RBMS3	0.102433	0.0405391	0.0910861	0	0.0546952	0.0384152	0.0148773	0.0319548	0	0.046193	0	0.0293844	0.0223289	0.0134823	0.00478474	0.0127921	0.140332	0.0587813	0.0570111	0.0381324	0.0181544	0.0142838	0	0.0191183	0.0590827	0	0.0288396	0.0216675	0.205271	0.0214716	0.0169337	0.0126725	0.0228437	0.028738	0.0945605	0.0527608	0.00559988	0.00950371	0.0189563	0.0262214	0.0155481	0.0159789	0.0275321	0.0156632	0.00221373	0.0596856	0.035569	0.0104177
TGFBR2	0.298497	0.432609	0.467139	0.378164	0.484427	0.615134	0.761308	0.48161	0.602389	0.62922	0.403223	0.786595	0.547111	0.601735	0.457295	0.460521	0.271013	0.406506	0.667729	0.5119	0.497951	0.644071	0.589551	0.660523	0.676306	0.119004	0.616882	0.51051	0.436788	0.537824	0.536097	0.605428	0.380446	0.639642	0.232963	0.227179	0.438479	0.624914	0.404919	0.492483	0.531882	0.484355	0.573094	0.659477	0.574205	0.778142	0.620945	0.568684
GADL1	0	0	0	0	0	0	0	0	0	0	0	0	0	0	0	0	0	0	0	0	0	0	0	0	0	0	0	0	0	0	0	0	0	0	0	0	0	0	0	0	0	0	0	0.011113	0	0	0	0
STT3B	0.129339	0.107069	0.293283	0.25228	0.216116	0.135715	0.187084	0.217144	0.143592	0.178252	0.185632	0.127318	0.104134	0.145337	0.0966003	0.162716	0	0.0808273	0.163012	0.136868	0.192142	0.229348	0.140402	0.194559	0.153982	0.140305	0.101748	0.229459	0.319848	0.189189	0.170207	0.209055	0.212264	0.183081	0.146841	0.159451	0.186379	0.224988	0.21618	0.233129	0.147339	0.191891	0.150226	0.13126	0.165202	0.173038	0.245754	0.244832
OSBPL10	0.0513015	0	0.0354564	0.0537515	0.0895845	0.0268791	0.02227	0.0472574	0.08378	0.0250527	0.0322646	0.0248521	0.023418	0.0211024	0.0467864	0.00801104	0	0.0345502	0.0219428	0.0371329	0.0299355	0.0129326	0.128619	0.0355597	0.0822946	0	0	0.0387508	0.0669819	0.0396221	0.0367881	0.0391944	0.01928	0.0185768	0	0.0301824	0.0213511	0.0217857	0.0931627	0.00739547	0.0193739	0.0230702	0	0.0411201	0.0337577	0.00942741	0	0.0336904
ZNF860	0	0	0	0	0	0	0	0	0	0	0	0	0	0	0	0	0	0	0	0	0	0.000784132	0	0	0.0065394	0	0	0	0	0	0	0.00442297	0	0	0	0	0	0	0	0	0.0068222	0	0	0.00507583	0	0	0	0.00407238
GPD1L	0	0.0226499	0.0420808	0.0411749	0.115285	0.0532155	0.0481319	0.0786508	0.117092	0.0523962	0.0529549	0.068211	0.111122	0.0380232	0.037236	0.057715	0	0.0364303	0.038729	0.0669979	0.0291549	0.0726484	0	0.0483805	0.0682673	0.123032	0.0660708	0.0532702	0.0175638	0.0215547	0.0422332	0.0564382	0.0646251	0.0734787	0.0753183	0.101819	0.0565902	0.0565515	0.0401557	0.0307043	0.0672575	0.0232857	0.098735	0.0320163	0.0348629	0.052776	0.185252	0.040254
CMTM8	0.0591625	0	0	0.0287088	0	0.0164409	0.00898363	0.0113634	0	0.0155804	0	0.00309771	0	0	0	0.0223069	0.127155	0	0	0	0.0220857	0.00889432	0	0.00488948	0.00461786	0	0	0.0268468	0.0257848	0	0.0114802	0.019787	0.0030658	0.0108936	0	0	0.0141594	0.00490078	0.0111835	0.00619692	0	0.0149808	0.0158628	0.0167213	0.00797037	0.0153151	0	0.00425248
CMTM7	0.300158	0.198919	0.280116	0.169404	0.139127	0.139247	0.401895	0.308662	0.347829	0.259237	0.183074	0.285633	0.22812	0.398738	0.264337	0.386139	0.341205	0.288756	0.230423	0.177168	0.24206	0.344701	0.182104	0.325786	0.362545	0.0953532	0.274172	0.217363	0.399908	0.198556	0.289049	0.298088	0.301484	0.319775	0.18392	0.215067	0.308909	0.338319	0.240992	0.262823	0.286395	0.510224	0.28097	0.148385	0.269012	0.343012	0.390481	0.347285
CMTM6	0.190936	0.173498	0.159489	0.270105	0.153899	0.142668	0.17374	0.144216	0.235891	0.103235	0.248011	0.116044	0.118689	0.118688	0.037914	0.148713	0.304847	0.185557	0.133763	0.0978027	0.108126	0.147691	0.0805777	0.143023	0.246954	0.280826	0.270913	0.0943323	0.269201	0.0993743	0.154064	0.122505	0.121222	0.151366	0.187664	0.0837902	0.0886901	0.15389	0.0858707	0.128103	0.131693	0.244301	0.0251415	0.114735	0.1957	0.156145	0.113184	0.147781
DYNC1LI1	0.16221	0.0882976	0.0498621	0.178264	0.184271	0.111671	0.0933704	0.0840116	0.145303	0.118689	0.0300713	0.0957112	0.0585563	0.0878608	0.107874	0.109682	0	0.134789	0.11568	0.103473	0.112224	0.113263	0.261973	0.151916	0.0811676	0.0731596	0.119436	0.144601	0.0741253	0.13482	0.145727	0.123887	0.0974314	0.13637	0	0.131344	0.14163	0.0926616	0.0833112	0.0816864	0.161795	0.0994163	0.229816	0.0507745	0.107707	0.0536397	0.0580906	0.120478
CNOT10	0.0957963	0.1285	0.238789	0.104807	0.0896737	0.0725777	0.096306	0.157249	0.0423737	0.138263	0.0590532	0.0933213	0.163474	0.133539	0.0740267	0.137622	0	0.0988363	0.100886	0.084733	0.0539097	0.213008	0	0.130274	0.0692942	0	0.227536	0.0634389	0.0412795	0.0802281	0.148553	0.120081	0.13197	0.102783	0.0640462	0.166558	0.159838	0.12137	0.0929421	0.115843	0.101596	0.134189	0.233616	0.0993385	0.0808763	0.107784	0.143121	0.138883
TRIM71	0	0	0	0	0	0	0.00404747	0	0	0.00197995	0	0	0	0	0	0	0	0	0	0	0	0.00278518	0	0.00385155	0	0	0	0	0	0	0	0.00456189	0	0	0	0	0	0	0	0	0	0	0	0	0.00938219	0	0	0
CCR4	0	0	0	0	0	0	0	0	0	0	0	0	0	0	0	0	0	0	0	0	0	0	0	0	0	0	0	0	0	0	0.00203792	0	0	0	0	0	0.00413677	0	0	0	0	0	0	0	0	0	0	0
GLB1	0.0228016	0.138218	0.22329	0.12808	0.15574	0.183923	0.223337	0.215403	0.196744	0.194158	0.141355	0.190229	0.13975	0.19065	0.157484	0.134943	0.162487	0.107305	0.143631	0.156474	0.183692	0.22913	0.106317	0.159157	0.122392	0.0730784	0.0126925	0.225367	0.185383	0.17551	0.209712	0.179929	0.175635	0.224444	0.17402	0.112373	0.237602	0.193248	0.116515	0.1759	0.129241	0.174107	0.145156	0.191346	0.156453	0.267883	0.163284	0.263038
CRTAP	0.17249	0.0990771	0.0593021	0.0636998	0.0850093	0.0671031	0.0561209	0.0309969	0.0483948	0.0339598	0	0.0336699	0.0607137	0.036615	0.0192401	0.0234385	0.0888661	0.0436905	0.0437809	0.0101852	0.0480296	0.064576	0	0.0393516	0.020317	0	0	0.0318558	0.0810445	0.0434848	0.0817494	0.03701	0.033997	0.0412004	0.0497414	0.0667912	0.0204075	0.0629683	0.0796592	0.0265332	0.0558725	0.0419841	0.0522571	0.032512	0.0550807	0.0412916	0.0369531	0.0269377
SUSD5	0	0.0183836	0	0.0238771	0	0.00721981	0.00826699	0.00737709	0	0	0	0.00757309	0.014231	0.00909605	0.00873095	0	0.162487	0	0.0147027	0.00818674	0	0.00610293	0	0.00388142	0.0078544	0	0.0342081	0.00475805	0.00921745	0	0.0173959	0.0123295	0.00221056	0.00430628	0.0566147	0	0.00956419	0.00904298	0	0.00293726	0.0132263	0	0	0.0193583	0.00505565	0.00594581	0	0.0122906
FBXL2	0.144951	0.0368295	0.0374247	0.0459816	0.155102	0.0477752	0.0633106	0.0702995	0.0263235	0.0229629	0	0.0392108	0.0669573	0.0311272	0.0300976	0.146358	0	0.0137824	0.0372361	0.0354694	0.0359072	0.0453154	0	0.0501026	0.0386492	0.0953532	0.114919	0.0738364	0.0703324	0.098629	0.0732926	0.0610502	0.0696036	0.0374514	0.131813	0.033797	0.0425073	0.0557915	0.0123264	0.0419768	0.0532835	0.0350289	0.0418703	0.0191919	0.0441897	0.058718	0.0341108	0.0760108
UBP1	0.145647	0.117077	0.180089	0.111292	0.118982	0.127344	0.0940177	0.104227	0.279164	0.121646	0.145849	0.123102	0.118218	0.0966202	0.0979315	0.0709902	0	0.159103	0.116264	0.0799805	0.105635	0.140517	0	0.090532	0.0830662	0.0984473	0.116883	0.148001	0.129782	0.0937154	0.120162	0.136046	0.111149	0.121482	0.0647676	0.0742592	0.0982339	0.116729	0.173018	0.166449	0.104719	0.10306	0.126403	0.0827322	0.109502	0.0806413	0.0494166	0.120231
CLASP2	0.645178	0.564004	0.751108	0.576805	0.56596	0.533451	0.517772	0.504009	0.398233	0.469016	0.330795	0.447309	0.462223	0.426814	0.487214	0.431334	0.710491	0.560954	0.482892	0.475402	0.580579	0.469827	0.265085	0.534052	0.535939	0.570426	0.648032	0.475699	0.505407	0.44932	0.528042	0.497138	0.452088	0.510947	0.490348	0.541029	0.509337	0.428261	0.444744	0.445313	0.515496	0.63735	0.455166	0.471583	0.494554	0.466059	0.517653	0.51132
PDCD6IP	0.1027	0.210446	0.225557	0.183937	0.284555	0.16711	0.278289	0.223625	0.246947	0.198266	0.269833	0.22712	0.186099	0.324823	0.193405	0.152319	0.337725	0.124078	0.217387	0.106923	0.321072	0.296185	0.140402	0.241044	0.214973	0.374486	0.170042	0.27169	0.198057	0.236375	0.230184	0.305935	0.2723	0.273797	0.16761	0.165957	0.263808	0.226801	0.127204	0.245821	0.236584	0.196743	0.284848	0.161958	0.205604	0.244847	0.166711	0.253185
ARPP21	0.204887	0.335373	0.226856	0.467242	0.417585	0.263023	0.185719	0.206776	0.383935	0.136128	0.258029	0.115952	0.153765	0.218261	0.288555	0.192665	0.827755	0.180475	0.244531	0.246601	0.189225	0.111188	0.36321	0.160833	0.283577	0.377838	0.382487	0.282748	0.369499	0.22541	0.234989	0.224579	0.250984	0.111693	0.423612	0.234996	0.166268	0.165468	0.191326	0.183127	0.185787	0.134109	0.156124	0.325068	0.246501	0.226907	0.237795	0.156897
STAC	0	0	0.0079978	0	0	0.00332646	0.000662841	0	0	0.00308721	0	0	0	0.00566934	0	0	0	0	0	0	0	0.00103691	0	0	0	0	0	0	0	0	0.00225043	0.00162093	0	0	0	0	0.00588098	0	0.0223008	0	0	0.00568678	0	0	0	0	0.0163864	0
DCLK3	0.0328752	0	0	0	0	0	0.0028541	0	0	0	0	0	0	0	0	0	0	0	0	0	0	0.000717262	0	0	0	0	0	0	0	0	0.00510296	0	0	0.00133817	0	0.0100404	0	0	0	0	0	0.00440527	0	0	0	0	0	0
TRANK1	0.0819724	0.195783	0.206257	0.256993	0.171193	0.230337	0.140178	0.161146	0.18396	0.22043	0.359931	0.222379	0.210837	0.205666	0.238574	0.281283	0	0.164316	0.200841	0.110826	0.189363	0.210835	0.121528	0.23929	0.0899698	0.193525	0.158442	0.143982	0.162838	0.106113	0.233788	0.214572	0.169891	0.249481	0.0810864	0.157655	0.182436	0.210373	0.165267	0.14669	0.238213	0.225413	0.059177	0.148136	0.177361	0.220485	0.311426	0.194532
EPM2AIP1	0.192657	0.0759621	0.127831	0.140955	0.130849	0.150344	0.129514	0.121785	0.0686972	0.105793	0	0.0854225	0.106259	0.0996349	0.130589	0.0678118	0	0.0945388	0.100213	0.110791	0.0306099	0.0831068	0.128619	0.0883553	0.116054	0.308504	0.194308	0.119701	0.119498	0.0546433	0.0959467	0.104352	0.120871	0.0940021	0	0.0855551	0.0869678	0.107331	0.0766705	0.0768098	0.0731311	0.0950486	0.0758348	0.121314	0.0742081	0.0840408	0.0584061	0.123022
MLH1	0.0625435	0.050987	0.0393245	0.0446183	0.0449449	0.0323794	0.134096	0.0517517	0	0.0777929	0	0.0495838	0.0198501	0.0764547	0.0324694	0.0457153	0	0.033453	0.0655378	0.0371609	0.0691739	0.102111	0	0.049241	0.0411769	0.0984473	0.0541786	0.0849998	0.0196672	0.097974	0.0633598	0.0648501	0.0539953	0.06756	0	0.012486	0.0864537	0.0596726	0.0287898	0.0779759	0.0376539	0.10559	0.0583127	0.0627357	0.043734	0.0518922	0.0363399	0.0699507
LRRFIP2	0.279226	0.196371	0.263327	0.119767	0.167633	0.292516	0.228587	0.213472	0.0676272	0.17664	0.117966	0.146881	0.226421	0.315802	0.213395	0.0722289	0.421608	0.143823	0.281013	0.152068	0.181396	0.244702	0.255725	0.179932	0.170384	0.397541	0.103221	0.254589	0.2386	0.121545	0.213775	0.185441	0.219845	0.184271	0.0700419	0.089804	0.146117	0.231588	0.216994	0.157705	0.173253	0.204872	0.136149	0.188625	0.167225	0.180933	0.226132	0.357229
GOLGA4	0.519711	0.558698	0.502752	0.451921	0.594116	0.476393	0.481995	0.643966	0.488743	0.57328	0.385421	0.629859	0.434358	0.829029	0.456239	0.483622	0.336222	0.507707	0.455526	0.456141	0.344323	0.862248	0.77292	0.449197	0.950686	0.792668	0.447461	0.459816	1.1582	0.513495	0.418571	0.929451	0.668443	0.47393	1.77294	0.64077	0.492449	0.552283	0.532403	1.08172	0.40152	1.08137	0.910978	0.547512	0.425611	0.927519	0.316986	1.10298
ITGA9	0.318579	0.309357	0.36117	0.218471	0.215911	0.216162	0.205546	0.306226	0.194824	0.531308	0.385694	0.403288	0.455767	0.490151	0.229479	0.395087	0.0888661	0.411264	0.177163	0.103161	0.17673	0.420223	0.349598	0.326442	0.365244	0	0.215235	0.29347	0.377985	0.263371	0.358721	0.323239	0.263151	0.339137	0.649955	0.294879	0.299399	0.321695	0.291875	0.33551	0.20906	0.377482	0.364284	0.227295	0.215828	0.663917	0.25697	0.686814
CTDSPL	0.097815	0.0452521	0.0584869	0.246588	0.105522	0.087115	0.0777869	0.060681	0.157967	0.0565641	0.0375524	0.0553834	0.111227	0.0473401	0.0929815	0.0909977	0.383873	0.0527088	0.0682024	0.0712046	0.0663631	0.123164	0.283959	0.0767667	0.0902786	0.0984473	0.0782541	0.0751443	0.0923492	0.119431	0.110915	0.0830583	0.0653196	0.0579074	0	0.0850158	0.16389	0.0433606	0.0514081	0.0605381	0.0852047	0.052389	0.0239001	0.0849804	0.0523041	0.0338548	0.198422	0.0849674
VILL	0	0.0110687	0.100844	0	0.0133484	0.02248	0.0216404	0.0135102	0	0.0337048	0.0375524	0.0100937	0.025519	0.027574	0.0246535	0.0234985	0	0.0361712	0.00319839	0.0404072	0.026805	0.0135836	0	0.0208829	0.0336863	0	0	0	0	0.0152536	0.022023	0.0240104	0.0321926	0.0204834	0	0	0.0382764	0.0185346	0.0123264	0.0344728	0.0269108	0.0170969	0.0225092	0.0270976	0.0107642	0.0163499	0	0.0280594
PLCD1	0	0	0.017345	0	0.0141088	0.00679058	0.0367148	0.00895191	0	0.0257353	0	0.021137	0.00554175	0.0229267	0	0.01641	0	0.0148594	0.017797	0.0491254	0.00721975	0.0193065	0	0.0289469	0.00409377	0	0	0.0072998	0	0	0.00603664	0.026842	0.00570181	0.00576529	0	0	0.0360924	0.0159843	0	0.00618857	0.0144012	0	0.0265613	0.013487	0.00937988	0.0216107	0	0.0131355
DLEC1	0	0.0253319	0.017137	0.0239944	0	0	0.00130389	0.00468765	0	0.00834969	0	0.0300196	0.0314547	0.0281067	0.0174181	0.00801104	0	0	0.0187169	0.0237349	0	0.0091738	0	0.0221812	0.00675153	0.185625	0	0.00882504	0	0.0457555	0.0181241	0.0087078	0.0179106	0.0217031	0	0.0406095	0.0102359	0.0133463	0	0.0157227	0.0157172	0.0137716	0	0.0181002	0.01155	0	0	0.028564
ACAA1	0.0730626	0.116203	0.154091	0.0775865	0.13514	0.041082	0.156051	0.123438	0.0524786	0.0986978	0.0172403	0.0662957	0.0678507	0.0393068	0.106334	0.103568	0	0.12751	0.0612633	0.176212	0.0631802	0.103351	0	0.115684	0.0371491	0.279391	0.0783282	0.144632	0.0911334	0.183688	0.121354	0.162488	0.097395	0.11069	0.0486597	0.104831	0.14538	0.110686	0.095282	0.116757	0.108864	0.104584	0.125613	0.0721484	0.0702411	0.119981	0.072873	0.0599056
MYD88	0	0.0233173	0	0	0	0.00385403	0.0171869	0.0129775	0.0676272	0.00903158	0	0.0165937	0.00772864	0.0397396	0.00540415	0.00525816	0	0.0356974	0.0135567	0.00807689	0	0.019951	0	0.00939234	0.0108141	0	0.044894	0.0159068	0.0263317	0.0155455	0.0181136	0.0273982	0.00644875	0.00839822	0	0.013554	0.0105413	0.0149949	0.011413	0.0158514	0.0221655	0.00439812	0	0.00874597	0	0.0226413	0	0.0192718
OXSR1	0.0434134	0.144532	0.260958	0.213685	0.144847	0.197715	0.122367	0.201328	0.0263235	0.165985	0.0692485	0.184601	0.111047	0.126927	0.136631	0.110739	0.106103	0.103239	0.141525	0.104642	0.134578	0.184316	0	0.150449	0.230306	0.140305	0.15687	0.126018	0.158838	0.124039	0.121173	0.135273	0.125678	0.157915	0.16392	0.0494415	0.189942	0.162811	0.129691	0.157202	0.145409	0.137292	0.0755536	0.0603177	0.203181	0.207023	0.220981	0.259415
SLC22A13	0	0	0	0	0	0	0.00114286	0.00210729	0	0	0	0	0	0	0	0	0	0	0	0	0	0.000950348	0	0	0	0	0.0335915	0	0	0	0.00147762	0.00172423	0	0	0	0	0.00367459	0	0	0	0	0	0	0	0	0	0	0.00157604
SLC22A14	0	0	0.0079978	0	0.0117789	0.0082511	0.00344788	0.0103779	0	0.00312358	0	0.00172145	0	0.025752	0	0	0	0	0.00391726	0	0.00737744	0.000857575	0	0	0.00893468	0	0	0.00689626	0	0.0159643	0.00784169	0.00210355	0.00178828	0.00345976	0	0	0.00463494	0	0	0	0	0.00346665	0	0.00759987	0.00426118	0.00464584	0	0.00333354
XYLB	0.103534	0.00702622	0.0911921	0.0393054	0	0.0456749	0.0303974	0.0526522	0	0.0432346	0.13611	0.0621799	0.0702622	0.0496675	0.0541608	0.0289517	0	0.0763794	0.0546142	0.0484634	0.0655042	0.121854	0	0.101315	0.00908285	0	0.0667324	0.0838016	0.0322109	0	0.0897826	0.0999334	0.0621466	0.0555663	0.0967886	0.0189199	0.100885	0.0758217	0.00998625	0.0866427	0.0666407	0.0585153	0.0644177	0.0210228	0.0393757	0.123776	0.127277	0.125463
ACVR2B	0.0447133	0.0408232	0	0.0563323	0.0293786	0.0168228	0.0273588	0.0260497	0.0483948	0.0390529	0.00967394	0.0222637	0.00538004	0.00524829	0.0278964	0.046381	0	0.0542892	0.0384417	0	0.0270695	0.0306036	0.188212	0.0587558	0.0304439	0.0418574	0.056355	0.0601323	0.0143329	0.0685565	0.0525918	0.0318614	0.0233227	0.0475823	0.0338932	0.011685	0.0583053	0.0361462	0.0223992	0.0351872	0.0497114	0.0282522	0	0.0243646	0.0589632	0.0305864	0.0506131	0.0435148
EXOG	0.0774218	0.0622729	0.0590802	0.0238771	0.0508435	0.0708016	0.0642367	0.0644397	0.0948524	0.0836095	0.103737	0.0570059	0.1042	0.0827848	0.0697433	0.0690674	0.101135	0.0815798	0.0714937	0.0450559	0.0791895	0.126193	0	0.0782288	0.0376311	0.259196	0.0704962	0.0474862	0.0857162	0.0781515	0.0780138	0.091618	0.0951656	0.0901363	0.0707292	0.0407517	0.103752	0.0589183	0.0251403	0.0587427	0.120206	0.0387608	0.108878	0.0511403	0.0655155	0.0640008	0.0155782	0.106458
SCN5A	0	0	0	0	0	0	0.000327594	0.00424144	0	0	0	0.00300956	0	0	0	0	0	0	0.00283108	0	0.0171222	0.00202358	0	0.00214323	0	0	0	0	0	0	0	0.0023433	0	0.0015513	0	0	0	0.00287936	0	0.00454971	0	0	0	0	0	0	0	0
SCN10A	0	0	0	0	0	0	0.000752038	0	0	0	0	0.00329328	0	0	0	0	0	0	0	0	0	0.000699463	0	0.00145353	0	0	0	0	0	0	0	0	0	0	0	0	0.00539393	0	0	0	0.004459	0	0	0	0	0	0	0
SCN11A	0	0	0	0	0	0	0.00219847	0	0	0	0	0	0.0171974	0	0	0	0	0.00964421	0.00790344	0	0	0.00180371	0	0.00336092	0	0	0	0	0	0	0	0.00395435	0	0	0	0	0	0.0043889	0	0.00274313	0.00522518	0	0	0.0108129	0.00262104	0	0	0
WDR48	0.136836	0.0885859	0.136334	0.0554556	0.07256	0.0887373	0.0878432	0.0651173	0	0.0663729	0.0520683	0.0939743	0.0812849	0.0664314	0.0720451	0.0483267	0	0.111599	0.0800053	0.108057	0.15176	0.0691964	0	0.099163	0.0660203	0.257244	0	0.0742773	0.101098	0.0433629	0.0825378	0.069535	0.077234	0.0850888	0.0670258	0.06787	0.0684815	0.0727405	0.0355055	0.0658452	0.0662599	0.16665	0.0409936	0.112085	0.110503	0.0292316	0.0606102	0.0564535
GORASP1	0.0422335	0.0129867	0.0421177	0	0.0483573	0.0365186	0.0309569	0.0269539	0.0449753	0.0256383	0.0375524	0.0244524	0.0404097	0.0356264	0.0467096	0.0244263	0	0	0.0295794	0.0298927	0.00721975	0.0277366	0	0.0348922	0.0100761	0	0	0.0459274	0.0324725	0.0246031	0.0397066	0.0309694	0.0357319	0.0283464	0.0407104	0	0.0188848	0.0352984	0.0562293	0.0166076	0.0160258	0.0220834	0	0.0130833	0.036066	0.0196848	0.0455515	0.0254167
TTC21A	0	0.0106317	0	0	0.0540478	0.0156461	0.00813217	0.0187278	0	0.0226849	0	0.0286373	0	0.0112182	0.0235021	0	0	0.00804057	0.0147023	0.031215	0.0420193	0.003892	0	0.0441449	0.00848433	0	0	0.00629971	0	0	0.0220315	0.0090668	0.00954418	0.0185381	0.040376	0.0176312	0.0135421	0.00625895	0	0.00615178	0.0176403	0.0391513	0	0.00843331	0.028803	0.00470114	0.0207618	0.00903012
CSRNP1	0	0	0	0	0.0258858	0	0.00982016	0.0165234	0	0.0134443	0.0345349	0.0129234	0.0159951	0.00496797	0.00687433	0.0159533	0	0.0194665	0.00721962	0.0357845	0.0180065	0.0107133	0	0.0160806	0.0488734	0	0	0	0.0148635	0	0.0164331	0.0228495	0.0287931	0.00576463	0	0.0439166	0.0173002	0.0104337	0	0.0138441	0.0205796	0.020499	0.103508	0	0.00961636	0.0118804	0.017149	0.0229198
CX3CR1	0.734624	0.378538	0.39931	0.497155	0.564232	0.517232	0.123234	0.496074	0.883359	0.482559	0.488008	0.525412	0.771361	0.259618	0.736038	0.731102	0.249264	0.647658	0.510081	0.655378	0.596618	0.164093	0.255367	0.857991	0.296112	0.520844	0.565343	0.2663	0.214238	0.463013	0.447644	0.181095	0.17622	0.62804	0.199641	0.515686	0.429653	0.339707	0.366625	0.194966	0.733755	0.0736899	0.0799255	0.213891	0.259342	0.683773	0.946875	0.135391
CCR8	0	0	0	0	0	0	0	0	0	0	0	0	0	0	0	0	0	0	0	0	0	0	0	0	0	0	0	0	0	0	0	0	0	0	0	0	0	0	0	0	0	0	0	0	0	0	0	0
SLC25A38	0	0.0137388	0.0079978	0	0	0.0137678	0.0300711	0.0109199	0.0749293	0.0456342	0	0.0132113	0.0275058	0.00591634	0.0159937	0.0240888	0	0.0161567	0.0192123	0.0244151	0.0393716	0.0153992	0	0.0222256	0.00409071	0	0.0305197	0.00999944	0.0489666	0.0112481	0.0353651	0.0269521	0.0138372	0.0151599	0	0.013554	0.0085732	0.0199309	0	0.0173839	0.00363448	0.0168829	0	0.0165645	0.0142769	0.0178116	0	0.0163232
RPSA	0.122656	0.0615548	0.0812071	0.0398642	0.0850405	0.128629	0.222137	0.146059	0.149648	0.0364799	0	0.0399375	0.138395	0.201187	0.0413982	0.0911415	0	0.099249	0.117298	0.0499573	0.0822551	0.131857	0	0.0753085	0.113235	0	0.0837972	0.0898748	0.13848	0.0637422	0.132459	0.121696	0.147746	0.0566963	0.0375613	0.0232335	0.151476	0.182475	0.192121	0.13597	0.0566808	0.0944943	0.110414	0.050084	0.0824943	0.140281	0.0431477	0.145913
MOBP	0.0447133	0.0395052	0.0079978	0.0974992	0	0.0955289	0.0195942	0.0258016	0.105975	0.0104659	0	0.0212509	0.0683308	0	0.0533317	0.0274082	0	0.0150862	0.0181096	0.0236892	0	0.0266218	0.0574905	0.0367569	0.0466247	0.15283	0.044894	0.0564905	0.0692864	0.113626	0.0283425	0.0196604	0.0240918	0.0135048	0	0.0277499	0.0228911	0.0291947	0.0280948	0.00431043	0.0185775	0.0131064	0	0.0298085	0.0416331	0.0543273	0.0288355	0.0171253
MYRIP	0.0970962	0.242647	0.0440317	0.176939	0.185838	0.129477	0.0943101	0.0868465	0.126613	0.072165	0.154011	0.0800084	0.0451062	0.130291	0.0886279	0.123861	0	0.0660345	0.0932416	0.0786092	0.134583	0.0724167	0.27326	0.101292	0.122863	0.185473	0.127512	0.12808	0.136321	0.206434	0.109712	0.108853	0.145777	0.0976291	0.0378815	0.121944	0.091973	0.0867483	0.248867	0.0835452	0.0713094	0.0613052	0.0992715	0.0790436	0.0965574	0.0762643	0.0991035	0.103564
EIF1B	0.0869314	0.0545657	0.0392468	0.0860485	0.122627	0.0937975	0.0802282	0.0794796	0.0929943	0.00864298	0	0.0263743	0.0589257	0.0818851	0.0401909	0.0588074	0.140332	0.0145689	0.0721527	0.0389636	0.119946	0.0442227	0.190845	0.0488708	0.042178	0.130581	0.0696731	0.0458763	0.0729094	0.0409975	0.0788706	0.0993384	0.0840257	0.0602273	0.0338932	0.0254729	0.0729692	0.051826	0.0866243	0.0364148	0.0283187	0.0338945	0.0719447	0.0889218	0.0536487	0.0454618	0.0207618	0.0599893
ENTPD3	0	0.0207019	0.0448917	0	0.0431708	0.0313442	0.0154799	0.0193724	0	0.0171213	0	0.00856894	0	0.0140441	0.0177542	0.0134253	0	0.047067	0.0252626	0.0135591	0	0.00342656	0	0.0177915	0.00409377	0.185625	0	0.0283516	0.0193555	0.0147447	0.0207277	0.0161092	0.0194515	0.0140057	0	0	0.00692647	0.010571	0.0247835	0.00763793	0.00841163	0.00585953	0.0302231	0	0.0174816	0.00697056	0	0.00655911
RPL14	0.185653	0.162372	0.152339	0.226884	0.152172	0.13903	0.312304	0.247693	0.24626	0.0780254	0.104715	0.0825469	0.17667	0.224816	0.209905	0.110288	0.246435	0.227667	0.199491	0.111902	0.104672	0.114283	0	0.155488	0.15563	0.257072	0	0.196565	0.176332	0.040719	0.167186	0.23239	0.249335	0.131788	0.0303532	0.0469356	0.219922	0.217975	0.136171	0.183059	0.156963	0.143368	0.0486084	0.0815918	0.163415	0.20359	0.178801	0.168833
ZNF619	0	0.0178488	0	0	0.0110391	0	0.00837646	0.00320582	0	0.00444782	0	0.00611561	0.0096286	0	0	0.0115402	0	0	0.0105373	0.0160492	0.0250474	0.00741694	0.0805777	0.0035085	0.0104117	0	0	0	0	0	0.0014614	0.00704056	0.00582969	0.0102021	0	0.0164962	0.0117397	0.0108947	0.0108264	0.00524422	0.00790291	0	0	0	0.00184809	0.0117443	0	0.0106442
ZNF620	0	0.0083411	0.00885221	0.0140565	0	0	0.00215233	0.00557675	0	0.00610123	0.0343113	0.0104259	0.00455792	0.00504878	0.0051736	0	0	0.0191942	0.0035192	0.0147205	0	0.0118353	0	0.0127874	0.00355034	0	0	0.00697792	0	0	0.0115213	0.0105712	0.0150477	0.00703111	0	0	0	0.00891705	0	0.00512467	0	0.00322491	0	0.00935548	0.0107455	0.00641753	0	0.0176578
ZNF621	0.0956461	0.0753048	0.088243	0	0.0524038	0.0401937	0.0620033	0.0656665	0	0.0297499	0.0826835	0.134712	0.0617186	0.0838362	0.0453662	0.055191	0.140332	0.0950913	0.0913802	0.0836439	0.0409421	0.0738304	0	0.0906215	0.0542837	0	0.192299	0.033331	0.0653335	0.0672933	0.0846825	0.0750733	0.0655181	0.0570513	0.0609035	0.0932198	0.0387412	0.0491776	0.0656722	0.0515132	0.0585235	0.0447941	0.0954938	0.0794879	0.0316036	0.0510992	0.0687254	0.0709125
CTNNB1	0.128961	0.210334	0.307735	0.264344	0.360792	0.269593	0.311886	0.229257	0.250066	0.240876	0.29949	0.228042	0.170763	0.17586	0.158495	0.182664	0	0.198374	0.275138	0.2616	0.249423	0.256977	0.13307	0.249308	0.400404	0.0418574	0.150409	0.275744	0.416206	0.171962	0.263254	0.242656	0.253224	0.303357	0.148055	0.316367	0.243958	0.314777	0.269994	0.261649	0.25969	0.377129	0.258425	0.291867	0.424946	0.176049	0.252643	0.381084
ULK4	0.275995	0.185312	0.23444	0.209855	0.182842	0.208066	0.163639	0.204251	0.286975	0.208691	0.337256	0.224935	0.220136	0.27283	0.139944	0.238694	0.216021	0.172903	0.251472	0.151355	0.20183	0.299218	0.140402	0.221389	0.217505	0.130581	0.355374	0.261097	0.108378	0.38659	0.183043	0.246966	0.226587	0.181429	0.09824	0.186238	0.245339	0.18727	0.176568	0.287092	0.206283	0.199727	0.315997	0.135377	0.128775	0.207432	0.233323	0.323293
TRAK1	0.159114	0.38682	0.600855	0.4875	0.276923	0.291357	0.302976	0.424624	0.520074	0.481464	0.467853	0.391509	0.379244	0.274174	0.434158	0.391276	0.368762	0.331303	0.377664	0.435391	0.368157	0.496455	0.124613	0.559614	0.362985	0.172438	0.348405	0.322845	0.36964	0.411567	0.394995	0.426782	0.390077	0.458901	0.2126	0.302316	0.442506	0.417304	0.344133	0.469108	0.508162	0.408995	0.2585	0.328624	0.340223	0.400918	0.47439	0.408869
CCK	0.159652	0.121877	0.152746	0.225942	0.304134	0.228008	0.320904	0.431654	0.45167	0.136389	0.195509	0.189405	0.380502	0.224459	0.334637	0.308308	0.140332	0.246901	0.257127	0.354823	0.175316	0.103553	0.106317	0.161583	0.127451	0.330322	0.0770984	0.279531	0.292843	0.276975	0.48195	0.362876	0.451502	0.118455	0.222236	0.0580599	0.26632	0.237073	0.197811	0.218695	0.244581	0.24411	0.229025	0.266279	0.246662	0.172523	0.282993	0.157888
LYZL4	0	0	0	0	0	0	0	0.00359977	0	0	0	0.00119714	0.00685371	0	0.00704147	0	0	0	0	0	0	0	0	0	0	0	0	0	0	0	0	0.00482294	0.00448648	0.00370848	0	0	0	0.00261126	0	0	0	0	0	0	0	0.00321937	0	0
VIPR1	0	0.03168	0.0318432	0.0618123	0.0321603	0.0146762	0.0214356	0.0349236	0	0.0186542	0.0172403	0.0136251	0.0236514	0.0490786	0.0236446	0.0973177	0.101135	0.0148646	0.0694275	0.00911381	0.0266154	0.0141955	0	0.051162	0.0221775	0	0.0534464	0.0139825	0.0355665	0.0432689	0.050581	0.022694	0.0359289	0.0095888	0	0.0193333	0.0303274	0.0219909	0.0110943	0.00440761	0.03573	0.0178308	0	0	0.0187884	0.0389698	0.0513646	0.0114893
SEC22C	0	0.00909086	0.0573546	0.0170278	0.0287958	0.0469585	0.0397701	0.069384	0.0483948	0.0327653	0.0537181	0.0446747	0.0355888	0.0500721	0.0514613	0	0.106103	0.0142716	0.0127998	0.0571021	0.0238936	0.0680459	0.140402	0.0326936	0.0142145	0	0.0199705	0.0110123	0	0	0.0427622	0.030273	0.0403895	0.022868	0	0.0351717	0.0512858	0.0339078	0.0453321	0.0481752	0.043293	0.0295489	0.0487441	0.0211369	0.0210126	0.0312449	0.0169618	0.0565166
SS18L2	0	0.0199071	0.0266205	0.0437718	0.0117789	0.0227404	0.0287959	0.0252462	0	0.00972926	0	0.00777422	0.0207467	0.0228027	0	0.0252764	0	0.00902388	0.0132861	0.022747	0	0.0364933	0	0.0115875	0	0.152344	0.0382685	0.0275267	0.0148635	0.0137399	0.0270506	0.0153176	0.0287772	0.0193601	0	0	0.0326419	0.0206096	0.0212324	0.0215257	0.0246312	0.0148804	0.0229133	0.0180572	0.00993629	0.0150543	0	0.0413065
NKTR	0.680317	0.634273	0.407644	0.48052	0.410806	0.473674	0.283235	0.353615	0.22878	0.442123	0.524486	0.571976	0.596246	0.398662	0.519624	0.40018	0.690646	0.478722	0.435139	0.341589	0.395122	0.501791	0.632928	0.420961	0.518584	0.537257	0.364677	0.431971	0.448869	0.541047	0.44451	0.401146	0.413886	0.42287	0.695381	0.610894	0.427256	0.302172	0.494206	0.377732	0.399278	0.425572	0.378599	0.380754	0.364823	0.444106	0.288973	0.547309
ZBTB47	0	0	0	0.0219481	0	0	0.00226307	0.00950393	0	0	0	0.00251837	0	0	0.00552175	0	0	0.00865495	0.00191674	0	0	0.0072828	0	0	0.00293991	0	0	0	0	0	0.00345759	0.002062	0.00727306	0.00600692	0	0	0.00945177	0	0	0.00279869	0	0	0	0	0.00393939	0.0170658	0	0.0211217
KLHL40	0	0	0	0	0	0	0	0	0	0	0	0	0	0	0	0	0	0	0	0	0	0	0	0	0	0	0	0	0	0	0	0	0	0	0	0	0	0	0	0	0	0	0	0	0	0	0	0
CCDC13	0	0.0152199	0	0.0388327	0.0152147	0.00428405	0.0135817	0.00474643	0	0.00585018	0	0.00781508	0.00857211	0.00487901	0.00793839	0	0	0	0.00665042	0	0	0.00719143	0	0.00541241	0.00481709	0	0	0	0	0	0.0147244	0.00615498	0	0.00806956	0	0	0.0177708	0.0129491	0	0.00839053	0	0	0	0	0.00651349	0.008376	0	0.0228609
ACKR2	0	0	0	0	0	0	0.00321901	0	0	0	0	0	0	0	0	0.00785309	0	0	0.00275788	0.00852879	0	0.000331613	0	0	0	0	0	0	0	0	0	0	0.00276369	0.00267193	0	0	0	0	0	0.00178135	0.00445714	0	0	0	0.00239914	0	0	0.00352646
AC092042.3	0	0.0172461	0	0	0	0.0113812	0.00397113	0.00513079	0	0	0	0	0.00830006	0	0.0147324	0	0	0.0127912	0.00535617	0	0	0.00319374	0	0.00891865	0.00646212	0	0	0	0	0	0.00377135	0.00554521	0.0031306	0.0114689	0	0	0.00549576	0.00244856	0	0.00519562	0	0	0.0358206	0.0131859	0.0113516	0	0	0.0166813
CYP8B1	0	0.0183419	0	0	0	0	0	0	0	0	0	0.00353801	0	0.0236666	0	0.0220265	0	0	0.00189165	0	0	0.00250205	0	0.00831727	0	0	0	0	0.0122717	0	0.00238559	0.00192999	0	0.00368918	0	0.0167401	0.0132966	0	0	0.00148018	0.00912292	0	0	0	0	0.0124313	0	0
POMGNT2	0	0.035849	0	0.0232424	0	0.0298236	0.0227707	0.0120318	0	0.00593119	0	0.00870566	0.0252817	0.00657807	0.0220698	0.0221766	0	0.00788946	0.00624875	0	0.0163266	0.00892303	0	0.0159194	0	0.0418574	0	0	0.032848	0.0485808	0.0190657	0.0217305	0.0307681	0.0122943	0	0	0.0188231	0.0176659	0.0431893	0.0161266	0.00428944	0.0157183	0.0247157	0.0387153	0.00691118	0.0133482	0	0.0250237
SNRK	0.165117	0.117101	0.160235	0.19078	0.0698243	0.0999486	0.179992	0.0884254	0.119386	0.13306	0.105732	0.126609	0.0904104	0.173093	0.114618	0.141902	0	0.0914817	0.129576	0.0775584	0.131883	0.140718	0.106317	0.152381	0.12034	0	0.135501	0.115602	0.099971	0.184527	0.142331	0.103596	0.0660273	0.140391	0.0661736	0.0766014	0.061548	0.110982	0.164442	0.0821319	0.106591	0.143515	0.176996	0.139778	0.115445	0.127781	0.115562	0.129391
ANO10	0	0.224145	0.252952	0.220482	0.143681	0.144109	0.202077	0.148636	0.161663	0.199406	0.292087	0.180701	0.1952	0.161058	0.215314	0.217072	0.263622	0.130189	0.216148	0.157665	0.212363	0.28517	0.163808	0.20552	0.179482	0.0418574	0.0985175	0.227041	0.0873883	0.197448	0.203111	0.208542	0.176184	0.190261	0.0685849	0.174935	0.245515	0.213713	0.244575	0.221218	0.181779	0.150236	0.21538	0.115027	0.134917	0.20257	0.281662	0.269545
ABHD5	0.107811	0.0286972	0.0231764	0.0237264	0.0196288	0.0398742	0.0455159	0.0105843	0.0524786	0.0368398	0	0.0219043	0.0565456	0.0221235	0.0371705	0.0209881	0.213142	0.0173943	0.0383179	0.00697471	0.0244845	0.0573528	0.209196	0.0133659	0.0417839	0	0.0355511	0.0439721	0	0.0688436	0.0560223	0.0219178	0.0207991	0.0359288	0.0590408	0	0.0180943	0.0316444	0.0496877	0.0350713	0.0523424	0.0144844	0.0621685	0.0552686	0.0325579	0.0382718	0	0.0813529
TOPAZ1	0	0	0	0	0	0.00462177	0.0011342	0.00260516	0	0	0	0	0	0.00522498	0	0	0	0	0	0	0	0.00242279	0	0	0	0	0	0	0	0	0	0.00251971	0	0	0	0	0.00471421	0	0	0	0	0	0	0	0	0	0	0
TCAIM	0.0415897	0.0723157	0.0981429	0.146787	0.0775722	0.159539	0.216047	0.142619	0.0263235	0.196315	0.0977757	0.142935	0.120115	0.170657	0.0663508	0.14513	0.108932	0.108618	0.0951913	0.070655	0.094391	0.222223	0.197892	0.111943	0.13375	0.130581	0.077557	0.128686	0.221295	0.191516	0.131988	0.186841	0.169804	0.140443	0.0735086	0.0890346	0.142129	0.202282	0.0916287	0.132757	0.0869575	0.367189	0.152865	0.110202	0.148257	0.157698	0.0762694	0.190502
ZNF445	0	0.025439	0.093896	0.0505468	0.0307611	0.0737531	0.0684959	0.0505955	0	0.0535837	0.130164	0.0735526	0.0900039	0.0748571	0.0464534	0.0402434	0.0888661	0.0552952	0.0563987	0.0547445	0.0646616	0.105678	0.07819	0.075247	0.110188	0.185625	0.0515957	0.0427619	0.0847047	0.0760346	0.0807911	0.0589834	0.136296	0.0755762	0.0688662	0.0613676	0.0768598	0.0696651	0.0651051	0.0858309	0.0523945	0.236849	0.0478519	0.102536	0.0512386	0.067864	0.109309	0.0984257
ZNF852	0	0	0.0153332	0.0180984	0.015425	0.0121016	0.0176381	0.00561002	0	0.0274173	0	0.0128865	0.00891117	0.0116771	0	0	0	0	0.0130641	0	0.00721975	0.01858	0	0.0148424	0.0113604	0	0.110965	0.0180994	0.0175638	0	0.0100642	0.0182973	0.025699	0.0142899	0	0.0136625	0.0120492	0.0163557	0.0124855	0.014188	0.0148041	0.0203364	0.0367248	0.0360319	0.0139871	0.0168997	0.0228283	0.0226099
ZKSCAN7	0	0	0.0160407	0	0.0219408	0.00444991	0.00691809	0.00904606	0	0.00373552	0	0.00671138	0.0308595	0.0120448	0	0.0158566	0	0.00804057	0.00479533	0	0	0.0138126	0	0.0131241	0	0	0.0342025	0	0	0	0.0126502	0.0119431	0.00707294	0.0100671	0.0309847	0.0136625	0.0118082	0.0145885	0	0.0139861	0.0175134	0	0	0.00484183	0.00528396	0.0193178	0.0592779	0.00400176
ZNF197	0	0.113705	0.135297	0.0629861	0.0366175	0.0490619	0.052901	0.0527357	0.0724293	0.0519089	0	0.0655046	0.0874247	0.0337449	0.0569091	0.0604486	0	0.0435538	0.0647071	0.0186721	0.0583301	0.0989316	0	0.0671844	0.0458295	0.0953532	0.0888522	0.0644222	0.0391911	0.0180764	0.0688924	0.070815	0.0997062	0.0417642	0.181199	0.043116	0.0335417	0.0581075	0.0850904	0.0701146	0.0626627	0.0658354	0.059862	0.0243196	0.0431062	0.0630777	0.0508055	0.0953098
ZNF35	0.0296683	0.00943966	0	0	0	0.0163498	0.0239261	0.00463458	0.125105	0.0283331	0.035499	0.0198862	0.0217119	0	0.0309577	0.00971957	0	0.0109793	0.0169714	0.00814309	0	0.0189457	0	0.00718088	0.0169618	0	0	0.012463	0	0	0.0276389	0.0193781	0.00725848	0.0176173	0	0	0.0151667	0.00628955	0.0500964	0.0149085	0.0170156	0.0188924	0	0	0.0150029	0.037544	0	0.0414001
ZNF502	0	0	0	0	0.0150991	0	0.00960889	0.0102331	0	0.017918	0	0.0113088	0.0066069	0	0	0.0127853	0	0.0167092	0.00933229	0	0	0.00558936	0	0.0113644	0.016071	0	0	0	0	0	0	0.00756138	0.00266284	0.00864482	0	0	0.00866555	0.00980388	0.018032	0.00179158	0.0254748	0.00532306	0	0.0116111	0	0.00203942	0.035569	0.0125823
ZNF501	0	0	0	0	0.0287931	0.00510633	0.00797497	0.00300493	0	0.0129264	0	0.0103306	0	0.0227059	0.00910674	0.0132303	0	0	0.00717443	0	0	0.00687888	0	0.00549582	0.00408055	0	0	0	0	0	0.012541	0.000965188	0.00488555	0.00504888	0	0.0136581	0	0.00989766	0	0.00473341	0.00720714	0.00336355	0	0.00748383	0.00190557	0	0	0.00770144
KIAA1143	0.0646979	0.0143	0	0.0238654	0.0269116	0.0132166	0.0245825	0.026066	0.0449753	0.0206563	0	0.0107035	0.0272659	0.0235522	0.0130164	0.0125761	0.108932	0.0340487	0.0186081	0.0170579	0.0126795	0.0181668	0.13307	0.0277849	0.0256198	0	0	0.0351918	0.0195883	0.0724912	0.0366659	0.0315381	0.0133984	0.0229876	0.0520753	0.00902316	0.0306127	0.0140489	0.0110943	0.0186791	0.0249558	0.0295882	0.0520748	0	0.0272441	0.00926297	0.0169618	0.0304377
KIF15	0	0.0164962	0	0.0152874	0.0117789	0.00436816	0.033329	0.00755857	0	0	0	0	0.0211705	0.00452927	0	0	0	0	0.00732447	0	0	0.16757	0	0.00188627	0.0143482	0	0.0335915	0.0511171	0.0269102	0.0707675	0.0106941	0.0136077	0.00627037	0.00642505	0	0.040839	0.0277037	0.00504023	0	0.0146428	0.00886835	0.00699558	0.069618	0	0.00690103	0	0	0.0106427
TGM4	0	0	0	0	0	0	0	0	0	0	0	0	0	0	0	0	0	0	0	0	0	0.001251	0	0.00299355	0	0	0	0	0	0	0	0	0	0.00301585	0	0	0	0	0	0	0	0	0	0	0	0.00282471	0	0
ZDHHC3	0.0228016	0.109614	0.084304	0.0488824	0.0344456	0.0406957	0.0921521	0.0763852	0.176306	0.107538	0.0495111	0.0765902	0.131043	0.176386	0.0942624	0.130903	0.344613	0.0599255	0.0566697	0.117121	0.0808096	0.100593	0.214166	0.117615	0.0712392	0	0.0721405	0.0433586	0.0292234	0.0334677	0.0764809	0.0808863	0.0748787	0.0826867	0.113723	0.111031	0.0612519	0.140058	0.0621553	0.0633524	0.104554	0.106297	0.0697602	0.0459087	0.0850771	0.129408	0.126652	0.11568
EXOSC7	0	0.0379453	0.0635521	0	0.0364192	0.0305729	0.039069	0.0524748	0	0.024785	0.0863195	0.0163842	0.0571005	0.0700947	0.0327146	0.0338392	0.127155	0.0573091	0.0330627	0.0804693	0.0418371	0.0442833	0.0805777	0.0612388	0.0175709	0	0.049334	0.00958604	0	0	0.0336502	0.0689627	0.0550098	0.05787	0	0.0287557	0.0416439	0.0559904	0.022012	0.0526967	0.0439919	0.0478253	0	0.0071542	0.0428489	0.0789017	0.0163864	0.0792802
CDCP1	0	0.0171535	0.0811585	0.0401519	0.0232139	0.00999042	0.0391668	0.0204764	0.0705734	0.0106368	0	0.0335832	0.0216979	0.0544105	0.026582	0.0075531	0	0.00891812	0.0424741	0.0459686	0	0.0534073	0	0.0342911	0.0204744	0	0.0588737	0.0203653	0.0308919	0.0791182	0.0126625	0.0584522	0.0660338	0.0250191	0.0309847	0	0.032819	0.0783265	0.00776941	0.10059	0.0191557	0.0430253	0	0.0690707	0.0212694	0.0699507	0.035569	0.079797
TMEM158	0	0	0	0	0	0	0.0160848	0.0152259	0.08378	0	0	0.00522745	0.0231164	0.0131549	0.0417575	0.0164169	0	0.00936155	0.00289469	0.0131822	0.0154546	0.00705283	0	0.00117676	0.00947479	0	0	0	0	0	0.0153641	0.0280774	0.00749216	0	0	0	0.0100862	0.00918257	0	0.0135951	0.013609	0.00740968	0	0.0314667	0	0.0143782	0.0186485	0.0104406
LARS2	0.161539	0.0974431	0.100302	0.0502781	0.0335891	0.0798136	0.101603	0.134196	0.0903644	0.0747356	0.197845	0.0836367	0.0920436	0.145585	0.0852885	0.0682008	0	0.0468304	0.0787731	0.0700383	0.0473445	0.150322	0	0.115011	0.0881792	0.0418574	0.0701764	0.086727	0.0127914	0.0257694	0.0767599	0.121607	0.0921395	0.0753433	0.0994168	0.168127	0.142777	0.12853	0.0247812	0.124721	0.109469	0.109307	0.232778	0.0677135	0.0525246	0.106536	0.120499	0.116944
LIMD1	0.129116	0.108571	0.143474	0.137338	0.0237767	0.0796378	0.199217	0.128183	0.0263235	0.061167	0.146691	0.0819049	0.119315	0.0939639	0.0996735	0.101441	0.106103	0.114306	0.10041	0.0835453	0.0989401	0.207861	0	0.0951346	0.10262	0	0.0228066	0.0659794	0.0613948	0.0847313	0.127141	0.119548	0.148569	0.0947083	0.0800946	0.0707661	0.171674	0.157273	0.125405	0.101489	0.110787	0.0503099	0.162533	0.124366	0.116662	0.202173	0.0192559	0.135627
SACM1L	0.0662585	0.103407	0.207705	0.125306	0.194409	0.144591	0.228513	0.132145	0.302227	0.162381	0.200276	0.132476	0.05816	0.174889	0.121989	0.121324	0.127155	0.0707227	0.133496	0.0963191	0.111857	0.197333	0.128619	0.149394	0.0968681	0.0418574	0.169306	0.167605	0.162039	0.141095	0.111094	0.176254	0.105908	0.178234	0.107103	0.100629	0.175047	0.14317	0.102395	0.155446	0.121255	0.146229	0.14749	0.0800624	0.110818	0.180187	0.0590365	0.143807
SLC6A20	0	0	0	0	0	0	0.000912313	0	0.0524786	0	0	0	0	0	0	0	0	0	0	0	0	0.000857575	0	0.00374275	0	0	0	0	0	0	0	0	0	0	0	0	0	0	0	0	0	0	0	0	0	0	0	0.0041132
LZTFL1	0	0.031137	0.0181681	0.0790096	0.0127311	0.0216001	0.034664	0.0205848	0	0.0133977	0.0297907	0.00977347	0.0611272	0.0278003	0.0306173	0.0219212	0	0.00933463	0.0264201	0.0565905	0.0166797	0.0126014	0	0.0109968	0.0238595	0.0418574	0.0126925	0.0412499	0.0660669	0.0453595	0.0399829	0.0319205	0.0402366	0.0167853	0	0.051507	0.0172453	0.0123526	0.0204621	0.0256771	0.0142999	0.0313627	0.0300558	0.00746604	0.0172896	0.0302745	0	0.00943297
CCR9	0	0	0	0	0	0	0.000513084	0	0	0	0	0.00268972	0	0	0	0	0	0	0	0	0	0	0	0	0	0.0418574	0	0	0	0	0	0	0	0	0	0	0	0.00325571	0	0.00334982	0	0	0	0	0	0	0	0
FYCO1	0.0177976	0.0303403	0.0398943	0.0222947	0	0.0317179	0.0364605	0.0440002	0.0933701	0.0436505	0	0.0431331	0.0257771	0.0104797	0.0192902	0.0197202	0.106103	0.015612	0.0258567	0	0.0100273	0.0512257	0	0.036242	0.0350423	0	0	0.0643478	0	0.0144022	0.0277769	0.0437943	0.0800489	0.0377122	0.0716951	0.0189199	0.0235685	0.0513228	0.0103862	0.0298372	0.0175263	0.0564559	0.0878044	0.0164851	0.0276523	0.061764	0.115608	0.101118
XCR1	0	0	0	0	0	0	0	0	0	0	0	0	0	0	0	0	0	0	0	0	0	0	0	0	0	0	0	0	0	0	0	0	0.00275841	0	0	0	0	0	0	0	0	0	0	0	0	0	0	0
CCR3	0	0	0	0.0283726	0	0	0.00391235	0.00379097	0	0	0.0518895	0	0.00538004	0	0	0.00589345	0	0	0.0045952	0.00814309	0	0.00393445	0	0	0	0.130581	0	0	0	0	0.00335312	0.00590554	0.00544997	0.00562339	0	0	0.0137338	0	0	0	0	0.00470284	0	0.00442871	0	0	0	0
CCR1	0.0819641	0.0891008	0.103997	0.0625177	0.0116925	0.048879	0.106576	0.111093	0.0449753	0.0273434	0.0536008	0.0447115	0.0717431	0.173273	0.04398	0.0370126	0	0.0183714	0.0707554	0.0584099	0.0545537	0.0576576	0	0.0502148	0.057379	0	0	0.0300084	0.0165178	0.0718487	0.0594641	0.0677243	0.061789	0.0853482	0.0640462	0.0530134	0.0934083	0.142863	0.0512667	0.0646329	0.0649185	0.0174628	0.0632	0.0531101	0.0276078	0.134488	0.0393411	0.127646
CCR5	0	0	0.0142671	0	0.00880974	0.0132131	0.018047	0.00546367	0	0	0	0.00270814	0	0.0174902	0	0	0	0	0.00595738	0	0	0.0101003	0	0.00595667	0.0104949	0	0.0342081	0	0	0	0.0126968	0.00675485	0	0.00534812	0	0	0	0.00584114	0.0264464	0.0059833	0.0100875	0	0.0313473	0.00798075	0	0.00265585	0.018383	0.0271859
CCRL2	0	0	0	0	0	0	0.00597559	0.00244169	0	0	0	0.00207848	0.00563828	0	0	0	0	0	0.00684217	0	0	0.00301937	0	0.00356225	0	0	0	0	0	0.019371	0.00370205	0.00407407	0.00184031	0	0	0	0.00396572	0.00969639	0	0.00148018	0	0	0	0	0	0	0	0.00295037
LTF	0	0	0	0	0	0	0	0	0	0	0	0	0	0	0	0	0	0	0	0	0	0	0	0	0	0	0	0	0	0	0	0	0	0.00123555	0	0	0	0	0	0	0	0	0.0224056	0	0	0	0	0
LRRC2	0.037682	0.0100152	0	0.0152874	0	0.0223674	0.0138912	0.0196829	0	0.00359786	0	0.00754267	0.0189079	0.0231288	0.0432701	0.0302636	0	0	0.0189852	0	0.0268575	0.00639957	0	0.00571743	0.0117406	0	0	0.0354705	0	0	0.00940907	0.0172136	0.0108751	0.00710783	0	0	0.0219976	0.0164154	0.0376176	0.0134279	0.0106705	0.0140839	0.120926	0	0.00306045	0.0164998	0.0207618	0.00985622
TDGF1	0	0	0	0	0	0	0	0	0	0	0	0	0	0	0	0	0	0	0	0	0	0	0	0	0	0	0	0	0	0	0	0	0	0	0	0	0	0.00208015	0	0	0	0	0	0	0	0	0	0
FAM240A	0	0	0	0	0	0	0	0	0	0	0	0	0	0	0	0	0	0	0	0	0	0	0	0	0	0	0	0	0	0	0	0	0	0	0	0	0	0	0	0	0	0	0	0	0	0	0	0
ALS2CL	0	0	0	0	0	0.0082511	0.0124365	0.0201963	0.0428332	0.0050841	0	0	0	0	0	0	0	0	0.00917703	0	0	0.00427676	0.140402	0.00237774	0.00452196	0	0	0.0101673	0	0	0.0120536	0.0136525	0.00905859	0.00473734	0	0	0	0.00420239	0	0.00337847	0.0064465	0	0	0.0071542	0	0	0	0
TMIE	0	0	0	0	0	0	0.00265482	0	0	0.013575	0.0203915	0.0030868	0	0	0	0.00622078	0	0	0.00729077	0	0	0.00109259	0	0.00181485	0	0	0	0.0130143	0	0	0.00459781	0.00300358	0	0	0	0	0.0030592	0.00265665	0.0157651	0	0	0.00334631	0	0.00894617	0	0.00739634	0	0.00285388
PRSS50	0	0	0	0	0	0	0.00174004	0	0	0	0	0	0	0	0	0	0	0	0	0	0	0.00166387	0	0.00186356	0	0	0	0	0	0	0	0.00156902	0	0	0	0	0	0	0	0	0.00367367	0	0	0	0	0	0.0243239	0
MYL3	0	0	0	0	0	0	0	0	0	0	0	0	0	0	0	0	0	0	0	0	0	0	0	0	0	0	0	0	0	0	0.00169381	0	0	0	0	0	0	0	0	0	0	0	0	0	0.00136347	0	0	0
PTH1R	0	0.013343	0.0142671	0	0	0	0.00190906	0.00213517	0	0	0	0	0	0.00504878	0	0	0	0	0.00447611	0	0	0.000370646	0	0.00185926	0.00608201	0	0	0.0061584	0	0	0.00363852	0	0.00423765	0	0	0.0143877	0	0.00231231	0.0132259	0.00135911	0	0	0	0	0.00211469	0	0	0.00116789
CCDC12	0.0295813	0.0795051	0.160635	0.0365104	0.0472426	0.0442757	0.0896953	0.149254	0.117092	0.0808102	0	0.0703002	0.0924419	0.224356	0.125579	0.122468	0	0.102753	0.118204	0.0594242	0.0951516	0.129711	0.128619	0.133306	0.0491791	0	0.0470127	0.10135	0.0999285	0.0598523	0.0863174	0.169004	0.121892	0.0994169	0.040376	0.056159	0.125789	0.116147	0.110897	0.105457	0.137713	0.0929597	0.132633	0.041575	0.0546164	0.111357	0.134799	0.120743
NBEAL2	0	0.0548354	0.0455407	0.0396416	0.0251406	0.0238634	0.0196254	0.0677732	0.0419696	0.00799266	0	0.0229935	0.0299302	0.0387933	0.0289701	0.0203372	0	0.0537588	0.0287726	0.00814309	0.0406041	0.0236864	0	0.0318468	0.00646212	0	0	0.0321644	0.0130246	0.0973214	0.0279886	0.0543499	0.050607	0.0166615	0.0324806	0.0265743	0.0359383	0.0531316	0.0169275	0.0303072	0.025349	0.0307605	0	0.0216318	0.025324	0.0252156	0.0156837	0.0816091
SETD2	0.474572	0.309095	0.573608	0.327072	0.502419	0.402012	0.476592	0.400643	0.408905	0.569855	0.596752	0.470679	0.458468	0.356132	0.395584	0.557523	0.233257	0.476132	0.413583	0.391997	0.34568	0.525274	0.571062	0.547235	0.466206	0.567191	0.438766	0.423654	0.355524	0.378227	0.457754	0.455486	0.476305	0.497179	0.311649	0.524319	0.570449	0.46586	0.341306	0.472832	0.603662	0.464653	0.518925	0.425416	0.500063	0.503351	0.65593	0.469858
KIF9	0	0.0183836	0.0254038	0	0.0173615	0.0250409	0.0190943	0.0156889	0	0.0142985	0.0237007	0.0130776	0.00907129	0.00444776	0.0272768	0.0142282	0	0.0118834	0.0105062	0.0073357	0.00675896	0.00770026	0	0.0151395	0.00817133	0	0	0.00418774	0.0210941	0	0.0116716	0.0176813	0.0200452	0.0192164	0.0551526	0	0	0.021134	0	0.00153247	0.0189443	0.0114455	0	0	0.0064313	0.00777644	0.0491517	0.0157473
KLHL18	0.148658	0.104231	0.1776	0.195587	0.161445	0.135783	0.14853	0.141764	0.321782	0.161989	0.0992478	0.208605	0.207291	0.131054	0.218253	0.230517	0.106103	0.230233	0.169436	0.164046	0.201886	0.155007	0.171953	0.286661	0.139348	0.227991	0.202608	0.0869398	0.114178	0.165958	0.216822	0.128696	0.178459	0.200404	0.166267	0.176029	0.234018	0.158225	0.107397	0.129227	0.228617	0.0769832	0.0620587	0.141757	0.116102	0.216662	0.315471	0.170543
PTPN23	0.0733791	0.0995152	0.0319047	0.0948698	0.098538	0.0368551	0.0338	0.0471772	0	0.014167	0	0.034038	0.0465587	0.0512595	0.0240268	0.0066826	0	0.0579693	0.0450975	0.0385072	0.0215092	0.0399075	0	0.0272779	0.0180274	0	0.0541786	0.0392445	0.0480414	0	0.0451944	0.0403263	0.0457969	0.0430732	0.040376	0	0.0150476	0.0334061	0.104999	0.0473174	0.0159121	0.0393575	0	0.0318762	0.0323894	0.0243246	0.0288355	0.056763
SCAP	0.0911828	0.0826754	0.154692	0.0208158	0.0560996	0.0567611	0.0952689	0.104282	0.0419696	0.047756	0.0458863	0.0907029	0.0572781	0.105373	0.108218	0.129746	0	0.0501616	0.0700194	0.0963698	0.104475	0.10257	0	0.0767434	0.0333524	0	0.0335484	0.0624624	0.0163455	0.138017	0.0806963	0.107836	0.141112	0.0864206	0.0497414	0.116268	0.106401	0.103493	0.0755375	0.0841438	0.102447	0.0795909	0.120659	0.0719521	0.0826889	0.0867339	0.138041	0.0750974
ELP6	0	0.00741042	0.0166869	0.0349243	0.086983	0.0342197	0.0317592	0.0356219	0	0.0310562	0.0381664	0.0120975	0.0392924	0.045641	0.031297	0.0518697	0	0.0415508	0.036055	0.00834174	0.0139787	0.0733343	0.140402	0.030275	0.0241637	0	0	0.0193415	0.0356457	0.0538223	0.0335639	0.0377642	0.0216303	0.0201635	0	0.0510188	0.0261041	0.0278189	0.0147541	0.0392909	0.0155999	0.0241936	0.159467	0.00631992	0.0129013	0.0502917	0.018383	0.0280303
CSPG5	0.0295813	0.0200561	0	0	0	0.0296472	0.0266201	0.0580585	0.0423737	0.0105127	0.0375524	0.0195917	0.0178644	0.0203929	0.0202168	0.0301138	0.108527	0.00893906	0.0207717	0.0219805	0.028908	0.00950923	0.150605	0.0189209	0.00552882	0	0.0643094	0.00477328	0	0.0663917	0.0204345	0.0229469	0.0419754	0.00960235	0.0833914	0.0254729	0.0242695	0.0149828	0.0163598	0.010458	0.0183172	0.0127419	0	0.0117943	0.0154513	0.0137287	0	0.0227215
SMARCC1	0.155421	0.194944	0.25497	0.173385	0.234487	0.243466	0.222052	0.277587	0.216172	0.252177	0.222289	0.294836	0.208949	0.274698	0.196136	0.164569	0.239161	0.26586	0.244979	0.183389	0.234105	0.349631	0.453617	0.25281	0.188732	0.571374	0.138788	0.22338	0.204938	0.182468	0.225297	0.314056	0.300346	0.298583	0.298609	0.0945688	0.278642	0.268599	0.20084	0.216017	0.256889	0.322585	0.1362	0.118137	0.237359	0.303458	0.225044	0.433054
DHX30	0.0434134	0.0879375	0.0690096	0.07285	0.121067	0.127998	0.0782734	0.108206	0.0423737	0.0739012	0.0789287	0.0665528	0.0747881	0.0871803	0.0941567	0.0498977	0.274493	0.0562775	0.0736088	0.150289	0.0687058	0.0842656	0.0574905	0.0877145	0.0580463	0.334283	0.0804353	0.135139	0.0625407	0.114764	0.106041	0.106575	0.108492	0.09665	0.0497414	0.0744324	0.0944027	0.0964828	0.0788998	0.0768728	0.0546956	0.091231	0.114139	0.0572622	0.0732173	0.054609	0.0503901	0.100921
MAP4	0.143237	0.298644	0.256301	0.215698	0.211076	0.205788	0.237621	0.333175	0.337079	0.323769	0.15278	0.30188	0.214694	0.291708	0.226365	0.166555	0.409354	0.15834	0.281486	0.17794	0.245144	0.395061	0.07819	0.276902	0.300027	0.289114	0.170425	0.234036	0.2092	0.186595	0.28578	0.336105	0.448102	0.23764	0.268581	0.0901319	0.342089	0.333335	0.298173	0.351578	0.251932	0.263713	0.318237	0.177396	0.188666	0.351276	0.17971	0.465719
CDC25A	0	0	0	0	0	0	0.00469085	0.00207307	0	0	0	0	0	0	0	0	0	0	0.00371179	0	0	0.0290426	0	0	0.00602923	0	0	0	0	0	0	0.00292762	0	0.00146284	0	0	0.00728861	0.00226899	0.00998625	0	0	0	0.0461605	0	0	0	0	0.00462586
ZNF589	0.0387128	0.0615811	0.0494308	0.0437482	0.0376576	0.033766	0.0264474	0.038954	0	0.0208802	0	0.0350671	0.0442387	0.0255039	0.0278244	0.019311	0	0.0316701	0.0153981	0.0291209	0.0792307	0.0285339	0.150605	0.0345407	0.028227	0.14881	0.159399	0.0595922	0.0194479	0.0120295	0.0291502	0.0292028	0.0382083	0.0326388	0.205632	0.0440714	0.0533906	0.0338507	0.0144851	0.0180723	0.0296275	0.0183743	0.0300558	0.0502261	0.0287347	0.0558943	0.0512204	0.0367282
NME6	0	0.00429234	0.017137	0	0	0.0189085	0.0199744	0.0373182	0.0974539	0.0165471	0.0331427	0.0149245	0.00640869	0.0278342	0.0260152	0.0070388	0.140332	0	0.0186598	0.0322565	0	0.0261914	0	0.0203831	0.00283944	0.0731596	0.0199705	0	0.016184	0.0180764	0.0225789	0.0256585	0.0243224	0.0203568	0	0.0255193	0.0372761	0.0241517	0.0218773	0.0204064	0.0250717	0.00846712	0	0.0138252	0.0238065	0.0124119	0.0192559	0.016917
SPINK8	0	0	0	0	0	0	0	0	0	0	0	0.00176303	0	0	0.00946362	0	0	0	0	0	0	0.00258848	0	0	0	0	0	0	0	0	0	0	0	0.00368399	0	0	0	0	0	0	0	0	0	0	0	0	0	0
FBXW12	0	0	0	0	0	0	0.00135402	0.00228878	0	0	0	0.00274292	0	0	0	0	0	0	0	0	0	0	0	0	0	0	0	0	0	0	0.00128338	0.0038036	0	0	0	0	0	0.00550003	0	0	0	0	0	0	0	0.00295187	0	0.002098
PLXNB1	0	0	0.0242267	0	0.0240573	0.0257789	0.00881448	0.00886343	0	0.00303537	0	0.00885456	0	0.00659812	0	0.0187848	0	0	0.0158022	0.0253685	0.017469	0.000697422	0	0.00196511	0	0	0	0.0160112	0	0.0217973	0.0174576	0.00738993	0.00863787	0.00285597	0	0	0	0.00647762	0	0.00831376	0.0125211	0	0	0.0112127	0.00429879	0.00385756	0	0.00551094
CCDC51	0	0	0	0	0	0	0.0088467	0.00743095	0	0.00481354	0	0	0	0.0211559	0.0253279	0.0145649	0	0	0.00163501	0	0	0.00446813	0	0.0040562	0	0	0	0	0	0	0.00452629	0.00212374	0.00810626	0.00805379	0	0	0.0132331	0.00247877	0	0.0145582	0.00358553	0	0	0	0.0054835	0	0	0.0077375
TMA7	0.152939	0.111913	0.10633	0.0211612	0.0772343	0.110094	0.100687	0.0970821	0.0987528	0.0266127	0.0707338	0.0366891	0.0878759	0.0968303	0.10652	0.0791188	0.140332	0.0604001	0.119179	0.0649218	0.135789	0.0447828	0.0574905	0.0636581	0.0797858	0	0	0.131964	0.14265	0.182675	0.08038	0.0853387	0.084962	0.047907	0.147541	0	0.0853986	0.0831483	0.0558535	0.0697239	0.0526136	0.0433847	0.10577	0.062273	0.0572506	0.0414934	0.0355846	0.064883
ATRIP	0	0	0	0.0237264	0	0.00800563	0.00894262	0.00993758	0	0.00864309	0	0.00302117	0	0.00598727	0.0184016	0.00967192	0	0	0.0050146	0	0	0.0256596	0	0.00450884	0.0123512	0	0.0126925	0.00629068	0.0422935	0.0180764	0.0134323	0.0119087	0.0148301	0.0114803	0	0	0.00396572	0.0127981	0.0175143	0.00679374	0.0102494	0.00700427	0.0208888	0	0.00537571	0.00572154	0.017149	0.0165134
SHISA5	0	0.0327196	0.0529905	0.0133638	0.031655	0.05193	0.0608531	0.07589	0.0944483	0.0170746	0.0203915	0.0229106	0.0363021	0.104939	0.0417126	0.00668499	0	0.0467658	0.0196975	0.0146587	0.0113058	0.0412763	0.0574905	0.0282982	0.0241498	0	0.0739821	0.0294725	0.138197	0.0309735	0.0454363	0.0516513	0.083776	0.020646	0.0590408	0.0164962	0.0374717	0.0440833	0.0304386	0.0451559	0	0.0461513	0	0.0278661	0.020803	0.0616378	0	0.10128
PFKFB4	0.0626343	0.00661893	0.0180467	0.0503607	0.0502925	0.0102867	0.0199553	0.0922724	0	0.0348486	0.0364065	0.0165477	0.00828588	0.0251208	0.0399117	0.0244138	0	0.0209687	0.032127	0.0530522	0.0233102	0.0814763	0	0.0367937	0.00269498	0.140305	0.0307699	0.037739	0.0163455	0.0272125	0.0276693	0.0381593	0.0273264	0.0454348	0.110104	0.0305846	0.0239559	0.0344361	0.0436618	0.0228686	0.045279	0.00991257	0.111519	0.00553594	0.0364399	0.130656	0	0.0392014
COL7A1	0	0.0154159	0	0	0	0	0.00797499	0.012919	0.08378	0.0061466	0.0901012	0.00176303	0.00902856	0	0.00613119	0.011179	0	0	0	0	0	0	0	0.00193436	0	0	0.049334	0.0120268	0	0	0.00552101	0.00735363	0.00277341	0.00626283	0	0	0.0116406	0.00722086	0	0	0	0	0	0	0.0137027	0.00265821	0	0.00301053
UQCRC1	0.132151	0.0377203	0.111241	0.067847	0.0575239	0.0897494	0.0664064	0.0712649	0.151971	0.0234918	0	0.042927	0.0459647	0.0188832	0.0766754	0.039197	0.115284	0.0653497	0.0659454	0.0327003	0.0515019	0.0501974	0.186109	0.0365956	0.0624055	0	0.0801038	0.0322504	0.10336	0.11206	0.0860702	0.0394722	0.0718948	0.041616	0	0	0.0796692	0.0529352	0.0292392	0.0349982	0.0383615	0.0177736	0.0534929	0.086787	0.0355971	0.0512041	0	0.0408077
SLC26A6	0	0.0161504	0	0.0551192	0.0236398	0	0.0204792	0.0330705	0	0.0121912	0	0.0112932	0	0.0154796	0.00513941	0.00723938	0	0	0.0188103	0	0	0.0129487	0	0.00567018	0.0303273	0	0.0228066	0.0149445	0	0	0.0134321	0.00944735	0.0154238	0.0175247	0	0.0130053	0.00327721	0.0121753	0.012894	0.0210668	0.00365152	0.00665642	0	0.010062	0.0137972	0.00426849	0	0.0015894
CELSR3	0	0	0	0	0.0180515	0	0.00774423	0.0196077	0	0.00232517	0	0.00552495	0.0066069	0	0	0	0	0.00899896	0.00505162	0	0.0115446	0.00201933	0	0.00368022	0	0	0	0.0140552	0.017012	0	0.00432436	0.0126887	0.0119468	0	0	0	0.00390396	0.00247877	0.017984	0.00370894	0.00667058	0	0	0	0.00260489	0.00399528	0	0.00554839
NCKIPSD	0.0850031	0.0207057	0.0185781	0.0485909	0.0870185	0.0219269	0.0300752	0.0541243	0.0524786	0.0257946	0.0300713	0.01938	0.0259563	0.0109093	0.0636199	0	0	0.0254871	0.0273322	0.0300164	0.0515145	0.0413739	0.0574905	0.0431746	0.0273778	0	0.0231636	0.067649	0.0194479	0.0456855	0.0549937	0.0343266	0.0378267	0.0149105	0.0647676	0.024558	0.0581586	0.0383264	0.072345	0.0273276	0.00856851	0.0128439	0.0358206	0.0320027	0.0334838	0.0571255	0	0.0253497
IP6K2	0.0398327	0.0555796	0.0486502	0.161066	0.0652157	0.074094	0.106825	0.0861864	0.0682931	0.072188	0.0728465	0.0948917	0.110383	0.0698764	0.0929275	0.0805049	0	0.123905	0.129415	0.086236	0.0964926	0.0825699	0.13307	0.10524	0.124032	0	0.0543307	0.0893462	0.161986	0.0792201	0.0968814	0.114432	0.109032	0.112675	0.0331326	0.0573496	0.0862544	0.0864719	0.0577939	0.0803996	0.0988565	0.0568008	0.0836499	0.0741628	0.0801396	0.0548774	0.121881	0.0906734
PRKAR2A	0.209548	0.157818	0.125174	0.126706	0.131227	0.137006	0.14041	0.192239	0.0423737	0.161499	0.0810558	0.179096	0.13871	0.170628	0.173983	0.226571	0.157078	0.104623	0.146149	0.191061	0.138372	0.226949	0.326511	0.176845	0.18542	0	0.235484	0.128462	0.228229	0.093807	0.181239	0.214628	0.198003	0.185868	0.332821	0.148473	0.146782	0.177247	0.187727	0.223904	0.138758	0.281719	0.238488	0.199312	0.187887	0.157009	0.16835	0.178204
SLC25A20	0	0.00702622	0.0599709	0.0140565	0.0296042	0	0.0143406	0.018645	0	0.00734596	0.0203915	0.00756911	0.0132707	0.0213338	0.0196402	0.0105977	0	0	0.00600275	0.0216946	0	0.0227042	0	0.00739759	0	0	0	0.0142587	0	0	0.01569	0.0173964	0.0246599	0.016707	0	0	0.0198505	0.0161079	0.0585777	0.0160397	0.00667955	0	0.0265613	0	0.0283767	0.00510522	0	0.0114188
ARIH2OS	0	0	0.0282296	0	0.0151567	0	0.00730693	0.00623059	0	0	0	0.00406437	0.00608021	0.0101324	0.00874151	0.00778646	0	0	0.00974461	0	0	0.00850905	0	0.00991004	0	0	0	0	0	0	0.0130928	0.00486334	0.0112426	0.00408436	0	0.0129816	0.00318578	0.0085949	0	0.00592147	0.0107239	0.00757585	0	0	0.00234359	0.0049544	0	0.00196903
ARIH2	0.139307	0.130463	0.191495	0.183481	0.190806	0.182838	0.19763	0.210157	0.485918	0.14974	0.254519	0.188719	0.152906	0.21213	0.12875	0.245076	0.229198	0.17457	0.146201	0.186196	0.197889	0.267734	0.122655	0.228191	0.209764	0.193525	0.253743	0.141359	0.142296	0.201202	0.185405	0.198777	0.214941	0.200737	0.110418	0.120979	0.257318	0.185849	0.114474	0.262739	0.250318	0.249396	0.135154	0.136058	0.144611	0.166322	0.396109	0.23463
P4HTM	0.0303896	0.0890043	0.0503345	0	0.0838967	0.0600281	0.0669039	0.0884651	0.0419696	0.0163127	0.111036	0.0319552	0.126299	0.0523367	0.0760102	0.00659994	0	0.100756	0.0378331	0.0437802	0.0915495	0.0373958	0	0.0460807	0.0473509	0.227482	0.198773	0.0576754	0.143199	0.0338887	0.109652	0.0683214	0.0984137	0.0370079	0	0.00957535	0.0337208	0.0388458	0.125559	0.0419945	0.0331652	0.0348742	0.0983231	0.0971764	0.0553455	0.0386073	0.017149	0.0457727
WDR6	0	0.115478	0.0602877	0.0480001	0.0857573	0.138294	0.0964537	0.102754	0	0.0934867	0.035499	0.0919526	0.0975653	0.0484625	0.107295	0.104018	0	0.0764758	0.0641256	0.10151	0.135857	0.062464	0	0.0873954	0.147924	0.257072	0.0515225	0.0772581	0.0773727	0.129242	0.112996	0.0872604	0.0875047	0.0866428	0.0486597	0.11606	0.105513	0.0856749	0.103072	0.0648993	0.082346	0.0732615	0.0265613	0.0641756	0.0997131	0.0430212	0.0267613	0.108569
DALRD3	0	0.0222562	0	0	0.0152147	0.0118394	0.0258277	0.0255811	0	0.031137	0.0376318	0.00444053	0.00572031	0.0100332	0.00506088	0.0150143	0	0.0106895	0.0268599	0.00814309	0	0.0235824	0	0.00808476	0.0368591	0	0.0335484	0.0200725	0.0308884	0	0.0162116	0.0177662	0.0340626	0.0166721	0	0	0.0220667	0.0198375	0.0195204	0.0109155	0.0197652	0.0118872	0	0.0104072	0.0169118	0.0185173	0	0.020709
NDUFAF3	0	0	0.0506226	0.0532372	0.0240573	0.0161522	0.0354859	0.0172666	0	0.0209398	0	0.0196412	0.0222984	0.0205639	0.0339924	0.0165879	0	0	0.0133413	0.038442	0.0319637	0.019005	0	0.0130744	0.0140069	0.0953532	0	0.0235679	0.0148635	0.0173953	0.0290855	0.0234989	0.0232862	0.0204602	0	0.00902316	0.0242406	0.0151164	0.017984	0.0255264	0.00362242	0.0213979	0.0229133	0.0103521	0.011232	0.0307243	0.0249226	0.0195394
IMPDH2	0.0659778	0.0115814	0.0106361	0	0	0.0131872	0.0139423	0.0199408	0.08378	0.0134094	0	0.0108105	0.0151775	0.0153202	0.0143836	0	0	0	0.00608972	0	0.0130996	0.00934837	0	0.0191247	0.0126608	0	0	0.0149443	0.0334895	0.0473424	0.0209995	0.016181	0.024547	0.00427843	0.0509108	0.0641425	0.00951206	0.0133342	0	0.0129478	0.00522779	0.0114012	0	0.00646785	0.0154318	0.0169406	0	0.0241358
QRICH1	0.330898	0.06868	0.161365	0.0425501	0.0439455	0.0920868	0.0731937	0.0897853	0.0682931	0.100067	0.0404163	0.145543	0.117699	0.104176	0.125656	0.197808	0	0.0856186	0.131162	0.0948261	0.0682002	0.144776	0.122655	0.129979	0.0931743	0.258703	0.118399	0.0970328	0.0767075	0.203408	0.127234	0.123474	0.103089	0.0917546	0	0.0343532	0.093564	0.0981992	0.11934	0.0990364	0.116714	0.0674593	0.0815151	0.0553678	0.0719747	0.0916467	0.104532	0.135536
QARS	0.0296683	0.0259756	0.0388211	0.040915	0.0394016	0.0644324	0.0348137	0.0441861	0	0.0029584	0.0376568	0.0228513	0.0404463	0.0291889	0.0426092	0.0108763	0	0	0.0512947	0.0372109	0.015388	0.0279115	0	0.0237557	0.043953	0.185473	0	0.034298	0.0143329	0.128078	0.0374342	0.0289294	0.0161805	0.0300178	0	0.00902316	0.0142005	0.0236526	0.0524703	0.0347882	0.00995329	0.00642036	0.0313473	0.0149464	0.0190026	0.0259176	0	0.0243433
USP19	0	0.0278797	0	0	0.0173615	0.016349	0.0368316	0.0311009	0.0726262	0.0265138	0.0404163	0.0191903	0.0306724	0.0302699	0.00782062	0.0213024	0	0.0229993	0.0330428	0.0205839	0	0.0237324	0	0.0173382	0.011617	0	0.0847918	0.0150957	0	0	0.0193506	0.0235935	0.0392019	0.0168485	0	0.0352446	0.0287843	0.0226372	0.0112416	0.028392	0.0135677	0.00909723	0.0462983	0.0234016	0.02312	0.0118518	0.0173935	0.0142227
LAMB2	0	0	0	0	0	0.0124606	0.0145357	0.00231367	0	0	0	0	0.00521959	0	0.00489107	0.0136022	0	0	0.00610644	0	0	0.00304827	0.0574905	0	0	0	0	0.0156215	0	0	0.01628	0.00813813	0.0104119	0.00460292	0	0	0.00828437	0.0189998	0.0184218	0	0	0.00638772	0	0	0.002045	0	0	0.0103223
CCDC71	0	0	0	0	0	0	0.014691	0.0229119	0	0.00923147	0	0.00741679	0.022909	0.0254023	0	0.0090136	0	0	0.0110074	0	0.00997531	0.00955801	0	0.0101218	0	0.0418574	0.0643094	0	0	0	0.00974142	0.00395715	0.0102115	0.0149901	0	0	0.00559988	0.0152708	0.0233437	0.0116573	0.00504662	0.0262696	0	0.0133392	0	0	0.018383	0.0187677
KLHDC8B	0	0.0111706	0	0	0.0197418	0.0204848	0.0136895	0.011988	0	0	0	0.0137661	0.0166443	0.00657807	0	0	0	0	0.0179665	0.00797331	0	0.00868583	0	0.00203435	0.0103082	0	0	0.00523825	0	0.0148531	0.00868869	0.0145989	0.00784073	0.00782753	0	0	0.00969455	0.00401247	0.0102906	0.00656311	0.00363448	0	0	0.0333872	0.0139608	0.00442275	0.0263648	0.0108779
C3orf84	0	0	0	0	0	0	0	0	0	0	0	0	0	0	0	0	0	0.00893906	0	0	0	0.00242044	0	0	0	0	0	0	0	0	0.00399223	0	0	0	0	0	0	0	0	0	0	0	0	0.00795218	0	0	0	0
CCDC36	0	0	0.0171024	0	0	0	0.00629095	0.00281344	0	0	0	0.00443812	0	0.0196249	0.00571383	0	0	0	0	0	0.0117832	0.0139283	0	0.0066654	0.00490717	0	0	0	0	0.0262051	0.00423684	0.00415028	0.00291297	0.00999083	0	0	0	0.00189349	0	0.0024227	0	0	0.0239591	0	0	0	0	0.00708101
C3orf62	0.0774218	0.0541979	0.110386	0.0318806	0.0219121	0.0592275	0.0662247	0.0560756	0	0.0755274	0	0.0220907	0.0312691	0.0673243	0.0203367	0.0221995	0.162487	0.0262341	0.0435834	0.0163702	0.0510211	0.0448245	0.0574905	0.0407179	0.0496771	0	0.0199705	0.039954	0.0637931	0	0.0520011	0.0505215	0.0758024	0.0539243	0	0.045165	0.054209	0.042644	0.0585692	0.049758	0.0571019	0.0145038	0.0234242	0.0494147	0.0247249	0.0604523	0.151903	0.0646414
USP4	0.059569	0.224425	0.230525	0.239148	0.174508	0.169137	0.15998	0.228264	0.279843	0.176229	0.267678	0.312383	0.170048	0.287301	0.172955	0.202062	0.31031	0.237406	0.222952	0.191624	0.123188	0.298846	0.247268	0.273036	0.237525	0.0984473	0.077557	0.168821	0.208452	0.18656	0.217405	0.246758	0.309594	0.206977	0.372825	0.195777	0.198887	0.237283	0.174457	0.239346	0.216632	0.14303	0.0955395	0.157945	0.181562	0.252069	0.270007	0.232758
RHOA	0.117638	0.128962	0.225844	0.087145	0.1715	0.102586	0.224004	0.20044	0.203829	0.176259	0.339351	0.1947	0.134013	0.183213	0.208687	0.172465	0	0.188702	0.182112	0.0912305	0.162117	0.264918	0.0574905	0.201802	0.186532	0.0731596	0.101451	0.166299	0.145997	0.0834845	0.227044	0.197269	0.197333	0.216285	0.0661736	0.114033	0.197339	0.206444	0.13547	0.232042	0.183682	0.162359	0.28397	0.145156	0.184545	0.16301	0.176814	0.266643
TCTA	0.0513799	0	0.0127125	0.0238771	0.015425	0.00960978	0.0237302	0.0247307	0	0.0284454	0	0.0172354	0.00563828	0.0103599	0.0338126	0.0286731	0	0.0222511	0.0368477	0.0160633	0	0.0282146	0	0.0318207	0.00829602	0	0	0.0216883	0.0143329	0.0368672	0.0265563	0.0179833	0.021348	0.0209307	0	0.0230457	0.0150828	0.0403028	0.0321483	0.00474761	0.0254958	0.0111972	0	0.00897257	0.0135618	0.0201769	0.0883603	0.0178203
AC104452.1	0	0	0	0	0.0133484	0	0	0	0	0	0	0	0.0142011	0	0	0	0	0	0	0	0	0	0	0	0	0	0	0	0	0.007611	0	0	0	0	0	0	0	0	0	0	0	0	0	0	0	0	0	0
DAG1	0	0.0178404	0.0367697	0.0600073	0.016734	0.0140898	0.0262991	0.0214128	0	0.0256204	0	0.0182199	0.0203474	0.010922	0.0226935	0.0500106	0	0.0116873	0.018861	0.0519795	0	0.0247507	0	0.0298147	0.0303843	0	0.0723783	0.0335993	0	0.0155979	0.0272193	0.0231573	0.0234737	0.0255441	0	0	0.0371858	0.0212989	0	0.0325201	0.0284213	0.0139981	0	0.0248295	0.0258239	0.0312122	0	0.0400417
BSN	0.0900731	0.0462519	0.033186	0.110816	0.054327	0.0356773	0.0466094	0.0401104	0.0718315	0.0327672	0.0364065	0.0477062	0.0426329	0.0304059	0.0254643	0.0403534	0	0.0371001	0.0265871	0.0452991	0	0.0345057	0.07819	0.0159124	0.0374324	0.0730784	0	0.0307682	0.0241663	0.0422211	0.0421409	0.0219945	0.0424837	0.0246994	0	0.0219218	0.0295395	0.0365617	0.0679776	0.0298465	0.00412818	0.0150881	0	0.045487	0.02554	0.0265506	0.0249226	0.02463
APEH	0	0.0473174	0.0330729	0	0	0.0432342	0.0209621	0.0436034	0	0.0105364	0	0.0200643	0.0355589	0.0170553	0.0135891	0	0	0.0127384	0.0181902	0.0113109	0.0139156	0.00895487	0	0.00635483	0.00293991	0	0	0.0302835	0.0202851	0	0.0377927	0.0223287	0.0263343	0.0240536	0	0.0221513	0.013923	0.0174813	0.0199901	0.0169463	0.00424035	0.00635977	0	0.0275284	0.0101552	0.0106846	0.0173935	0.0137718
MST1	0	0.0270281	0	0	0	0	0.0108125	0.00803047	0	0.00237071	0	0.00621748	0.00533297	0.00568404	0.0202338	0.0070388	0	0	0	0.0109884	0	0.00278326	0	0.0120067	0.0193719	0.130581	0	0	0	0	0.0107611	0.0042239	0.00422789	0.00886345	0	0	0	0.00636554	0.0205782	0.00581414	0.00410931	0.00563232	0	0	0.0182597	0.0028067	0	0.00182024
RNF123	0	0.00429234	0.0147676	0.0305231	0.0294935	0.0111204	0.0458364	0.033949	0	0.0261405	0	0.0257502	0.0175548	0.0386013	0.0491949	0.027297	0	0.0442201	0.0399698	0	0	0.0345657	0	0.0391787	0.0143886	0.0730784	0	0.0279142	0.0155004	0.0261013	0.0412278	0.033152	0.0512413	0.0323948	0	0.0143877	0.056978	0.0254048	0.0263012	0.0209909	0.0205611	0.018421	0	0.0198162	0.0203341	0.0159038	0.105589	0.0569414
GMPPB	0.0900927	0	0	0	0.0218548	0.0141184	0.00970979	0.0164186	0	0.00278636	0	0.00255326	0.00689913	0.0310268	0.0145623	0.00748261	0	0.0170015	0.0112549	0	0	0.0202562	0	0.0191791	0.00858005	0	0	0	0.0293781	0.0438766	0.0123996	0.0130654	0.0269813	0.00882186	0	0	0.0203429	0.0154491	0.0266503	0.0120378	0.0100137	0.0027409	0.0485657	0.0118469	0.00322978	0.00621863	0	0.0209715
IP6K1	0.373082	0.206047	0.208018	0.08349	0.120431	0.0993636	0.121269	0.126826	0.0423737	0.149248	0.0655703	0.180044	0.146846	0.154341	0.134363	0.0774791	0.200873	0.0980956	0.106485	0.134539	0.165744	0.178238	0	0.170824	0.140958	0.0953532	0.146692	0.187887	0.0317612	0.117297	0.150642	0.157546	0.12364	0.17053	0.0407104	0.112123	0.153795	0.139196	0.0775228	0.126544	0.139014	0.151625	0.149471	0.104789	0.119413	0.119126	0.20863	0.221509
CDHR4	0	0	0.0317815	0	0	0	0	0	0	0	0	0	0	0	0	0	0	0	0	0	0	0.00211668	0	0	0	0	0	0	0	0	0.00215569	0.00155583	0	0	0	0	0	0	0	0.000704651	0	0	0	0.00944955	0	0	0.0307974	0
INKA1	0	0.0083411	0.0422372	0.0211612	0.0288692	0.0109032	0.0113604	0.0379077	0	0.021574	0.0620553	0.022089	0.0179248	0.0730226	0.0196736	0.0215039	0	0.0787872	0.0503969	0.0313151	0.0446392	0.00800259	0.140402	0.0368215	0.0104947	0	0	0.00607759	0.0270123	0.0310196	0.0300409	0.0251085	0.0205372	0.0238949	0	0.0409233	0.0239382	0.0283711	0.0377231	0.0107766	0.0357437	0.0107596	0	0	0.00850157	0.0386332	0	0.00532068
UBA7	0.0177976	0.0657468	0.0632623	0.074194	0.0578284	0.0897189	0.075648	0.0654653	0.131055	0.0416868	0.0837659	0.0901356	0.0769679	0.119298	0.132056	0.125919	0	0.106867	0.0942279	0.143872	0.177956	0.0358949	0	0.0965838	0.102052	0	0.0199705	0.0837677	0.104286	0.157965	0.0658788	0.0801779	0.0406029	0.0618525	0.0361042	0.14504	0.0659133	0.0912544	0.0833931	0.0672069	0.0981102	0.0714325	0.0471699	0.0534624	0.0421059	0.046066	0.0417175	0.02354
TRAIP	0	0	0	0	0	0.0119187	0.0122529	0.00250655	0	0.00948233	0	0	0	0.0053405	0.00477744	0.00984372	0	0	0.00421294	0	0	0.0322019	0	0.00207275	0.00775029	0	0	0.0131735	0	0	0.00445207	0.00560766	0.00509231	0.00746658	0	0	0.0111142	0.00277319	0.0457563	0.00185727	0	0.00508468	0.0238927	0.011424	0.00911059	0.0028067	0.017149	0.00574859
CAMKV	0	0.0595254	0.0537039	0.0982073	0.0284377	0.0801267	0.0612407	0.130294	0.148349	0.0253255	0.0376568	0.0271714	0.00514627	0.088032	0.0809689	0.0550391	0.108932	0.0312086	0.0311377	0.0394361	0.0403908	0.0130667	0	0.0310528	0.0326947	0.0953532	0.0882372	0.0735192	0.0199901	0.0335339	0.0796768	0.0721899	0.124348	0.0312814	0	0.0643808	0.0253606	0.0151805	0.0467665	0.00957368	0.0176257	0.0131869	0.0347918	0.0643474	0.0164215	0.0473065	0	0.0394377
MST1R	0	0	0	0	0	0	0.00134685	0	0	0	0	0	0.00554175	0	0.00838798	0	0	0	0.00284067	0	0	0.00167665	0	0.00697839	0	0	0	0	0	0	0	0.00323014	0	0.00128363	0	0	0	0	0	0.00352777	0.00454439	0	0	0	0	0	0	0.0119148
MON1A	0.0405992	0	0.0250371	0	0.0105044	0.0110235	0.0144081	0.01973	0	0.00892324	0	0.00605933	0.0190623	0.00497076	0.00436895	0	0.162487	0	0.0180583	0.0207237	0	0.0138488	0	0.00587628	0.0165533	0	0.0505837	0.0353945	0	0	0.0151493	0.0108084	0.0201708	0.00785647	0	0	0.0054302	0.0226657	0.011413	0.0183108	0.0043913	0.00295415	0	0.031965	0.0100754	0.0147997	0	0.0282428
RBM6	0.384844	0.555622	0.705051	0.492352	0.517546	0.544709	0.61816	0.610841	0.761266	0.570858	0.582099	0.601642	0.569457	0.668035	0.630945	0.591003	0.362453	0.688244	0.61645	0.637532	0.51068	0.790286	0.630249	0.694267	0.546152	0.669852	0.590318	0.448024	0.347286	0.668036	0.590695	0.633963	0.698207	0.641568	0.681126	0.696278	0.768028	0.626966	0.694549	0.736824	0.543793	0.591494	0.881185	0.455479	0.54915	0.707405	0.781155	0.617672
RBM5	0.278627	0.169695	0.177445	0.122174	0.115477	0.196171	0.252579	0.199307	0.174672	0.150769	0.112244	0.200187	0.178023	0.176664	0.241484	0.171304	0.108527	0.132647	0.177022	0.197205	0.242705	0.21322	0.128619	0.247351	0.198744	0.0953532	0.326722	0.23296	0.295334	0.25011	0.233505	0.204417	0.235556	0.224283	0.226784	0.273701	0.160222	0.22755	0.219659	0.132046	0.192833	0.19788	0.204118	0.203024	0.249983	0.163285	0.197469	0.244779
SEMA3F	0	0	0	0	0	0	0	0	0	0	0	0.00262724	0	0	0.00573936	0	0	0	0	0	0	0	0	0.00167719	0	0	0	0	0	0	0.00252399	0	0.00287088	0	0	0	0	0.00178722	0	0	0	0	0	0	0	0	0	0
SLC38A3	0	0	0	0	0	0	0.00181216	0	0	0	0	0	0	0.00555985	0	0	0	0	0	0	0	0.000619792	0	0.00144912	0	0	0	0	0	0	0.00378659	0	0.00229732	0	0	0	0	0	0	0	0.00442579	0	0	0	0	0.00218733	0	0
GNAI2	0.0177976	0.195583	0.225448	0.233017	0.149605	0.129579	0.352461	0.220516	0.168712	0.21739	0.0523533	0.20204	0.30965	0.338507	0.143511	0.117432	0.302819	0.136473	0.258234	0.183596	0.133832	0.277563	0.226833	0.226556	0.179291	0	0.313064	0.202888	0.234272	0.13107	0.258788	0.258413	0.229784	0.203789	0.166682	0.252967	0.298327	0.30831	0.262211	0.233237	0.179779	0.266073	0.255091	0.254528	0.261261	0.31908	0.276723	0.327929
SEMA3B	0.0588617	0.0227789	0	0	0	0.0111195	0.00723763	0.0167255	0.0726262	0.00619565	0	0.0122018	0.0130853	0.00856675	0.0313562	0.00759984	0	0	0.00617086	0.0102177	0	0.00652171	0	0.0198102	0.0302748	0	0	0.00934297	0.0130246	0	0.0195826	0.012935	0.00474452	0.00595266	0.0764802	0.00957535	0.0107901	0.00394363	0.0617042	0.00731213	0.0109897	0	0	0.0113874	0.0163693	0.00564194	0.0272592	0.0187963
LSMEM2	0	0	0	0	0	0	0.00192173	0	0	0	0	0	0	0	0	0	0	0	0.00165163	0	0	0.00079758	0	0.00601779	0	0	0	0	0	0	0.00459361	0.00176172	0	0	0	0	0	0	0	0	0	0	0	0	0	0	0	0.00226124
IFRD2	0	0.00741042	0	0.0140565	0	0.0174526	0.0233669	0.0348824	0.0705734	0.00366074	0	0.0207104	0.0422639	0.0375662	0.0172284	0.0078163	0	0.0240191	0.0108845	0.00814309	0.0344349	0.0251657	0	0.0165276	0.00463491	0	0.0900078	0.00523825	0	0.0306044	0.012203	0.0394992	0.0245554	0.014331	0	0.0293704	0.0287547	0.0269872	0.0298407	0.0238889	0.00685362	0.0228068	0.0454712	0.0179784	0.014135	0.0295318	0	0.0442887
HYAL3	0	0.0111706	0	0	0	0	0.000557801	0	0	0	0	0	0	0	0.00544596	0	0	0.00936155	0	0	0	0.000992603	0	0.00142195	0	0	0	0.0201902	0	0	0.00115074	0.00179827	0	0.00140766	0	0	0	0	0	0.00178135	0	0	0	0	0	0.00465471	0	0.00512974
HYAL1	0	0	0	0.0152874	0	0.00332646	0.004552	0.00991145	0	0.0146624	0.0238106	0.0109964	0.00768914	0.0169847	0.00796845	0.0309469	0	0	0.00706231	0.0107217	0	0.00858449	0	0.0059937	0.0174298	0	0	0	0	0	0	0.0128553	0.00763002	0.016586	0	0	0.00818974	0.00432767	0	0.00201991	0	0.0188423	0	0	0.0049294	0.0268656	0.035569	0.0144317
HYAL2	0	0	0	0	0	0.0122331	0.011984	0.0162223	0	0.0027845	0	0.0108418	0	0.0151035	0.00815413	0.00759984	0	0.0143691	0.0153357	0.0162335	0	0.00863188	0	0.0141965	0	0	0	0.0283471	0.016184	0.0221007	0.0265118	0.00670447	0.0183704	0.0116824	0.0416253	0.0149826	0.00774472	0.00990373	0.0263012	0.0103794	0.00523302	0.00412452	0	0	0.00226748	0.00566162	0	0.00715938
TUSC2	0.0659778	0.024315	0	0	0	0.0394113	0.0461865	0.0293	0.0724293	0.0146266	0	0.0088678	0.0206196	0.0324726	0.0410523	0	0.112007	0.0224751	0.0201692	0.0190899	0.0252969	0.0180964	0	0.0176183	0.0273121	0	0.0754499	0.0424789	0.0329738	0.0342217	0.0459887	0.0357204	0.0349373	0.0122656	0	0.00902316	0.0342177	0.0258546	0.0249182	0.0279109	0.017856	0.0245845	0	0.0107165	0.011989	0.0123791	0	0.0230659
RASSF1	0.0942944	0.0886766	0.0715198	0.0463658	0.0340862	0.0438714	0.0774799	0.088385	0.116899	0.103969	0.0513292	0.0990262	0.182335	0.107025	0.0344267	0.0989744	0.127155	0.0748549	0.142896	0.111025	0.0861302	0.178956	0.180145	0.0768526	0.0380384	0	0.0335484	0.0433229	0.0743482	0.137709	0.112835	0.0944179	0.194618	0.105065	0.0486597	0.0449162	0.119783	0.172619	0.098717	0.0770023	0.122226	0.142107	0.191486	0.10453	0.0731589	0.0718168	0.135433	0.147517
ZMYND10	0	0	0.00885221	0	0	0.00711891	0.00256782	0.00264313	0	0.0046866	0	0	0	0.00548868	0	0	0	0	0.00347114	0	0	0.00349779	0	0.00438814	0	0	0	0.00643612	0	0	0.00115074	0.00366845	0.00455155	0.0033661	0	0.0176312	0.0109429	0.00504112	0	0	0	0	0	0	0.00512864	0.00597769	0	0
NPRL2	0	0	0.0106361	0	0.0155325	0.0156666	0.0218529	0.0301009	0.0419696	0.00534505	0	0.00364928	0.0281086	0.0265866	0	0.0369121	0	0	0.0175632	0	0.0171222	0.011223	0	0.017486	0.0126852	0	0	0.00752593	0.0148635	0.019371	0.023543	0.0190708	0.00986199	0.0150385	0	0.0529364	0.0166119	0.0153376	0.012894	0.0088457	0.0191366	0.00885694	0	0.00715096	0.00601933	0.0287552	0	0.024713
Z84492.1	0	0	0	0	0	0	0.00434378	0	0	0	0	0.00185391	0	0	0	0	0	0	0	0	0	0.000926653	0	0	0	0	0	0	0.0203021	0	0	0.00143674	0	0.00337961	0	0	0	0	0	0	0	0	0	0	0	0	0	0.00667802
TMEM115	0	0.00728935	0.0412561	0.0180984	0.0292677	0.00628932	0.0160717	0.00473286	0	0.0136236	0.0322646	0.00788019	0.0317369	0.0233713	0	0.0176155	0.108527	0.00944331	0.0247187	0.00697471	0	0.00489628	0	0.0144413	0.00935864	0	0	0.021125	0.045272	0.0340884	0.0139843	0.0110062	0.0390612	0.0169568	0	0.015643	0.0362707	0.0129505	0.0570962	0.00351129	0.0131259	0.0161926	0	0.00871604	0.00721973	0.00309249	0	0.0184974
CACNA2D2	0	0	0	0	0.0168299	0.0115263	0.00694065	0.0172569	0	0.00537939	0	0	0	0	0.011258	0	0	0.0150098	0.00294313	0.0101852	0	0.00528345	0	0	0.0199945	0	0	0	0	0.0221007	0.0133544	0.00434977	0.0082148	0.0049465	0	0	0.00432669	0.00769061	0	0	0	0.00319253	0	0.0161509	0.00592815	0.0030291	0	0
CYB561D2	0	0	0	0	0	0	0.00274069	0.00490745	0	0	0	0	0	0	0	0.00875108	0	0	0.0024764	0	0	0.00161291	0	0	0	0	0.049334	0	0	0	0.00672901	0	0.00734574	0	0	0	0	0.00273992	0	0	0	0.00295415	0	0	0.00179522	0	0	0.00129529
C3orf18	0	0.00429234	0	0.029135	0.0444004	0.00958006	0.00638315	0.0182177	0	0	0.0404163	0.0113049	0.00533297	0.0146113	0	0	0	0	0	0	0.00997531	0.00634794	0	0.0117936	0	0	0	0.0137076	0.0144086	0.0155979	0.00325678	0.00638192	0.0106752	0.00411101	0.040376	0	0	0.0114305	0	0.00211935	0.00363448	0.00256508	0	0	0.00422689	0	0.0269209	0.00713631
HEMK1	0	0.0637423	0.0314065	0.0956096	0	0.0192177	0.0443945	0.0246438	0.0524786	0.0321184	0	0.0300784	0.0287271	0.0292377	0.0294545	0.00531707	0	0.0237792	0.0231756	0	0.0171222	0.0323902	0	0.0305179	0.0266097	0	0.082301	0	0.0335759	0.0148531	0.0246741	0.0217365	0.0388556	0.0275781	0	0.0219218	0.00874267	0.0436935	0.0325226	0.0227789	0.0345426	0.0155244	0	0.0229406	0.0285192	0.0141091	0.0207618	0.0662084
CISH	0.106985	0	0.0180919	0	0	0	0.0121353	0.00690916	0	0	0	0	0.0077058	0.0406639	0.0105478	0	0	0	0	0	0	0.023624	0	0.00326878	0.0129633	0	0	0	0.0174979	0	0.00115074	0.00798453	0.0077833	0.00409782	0	0	0	0.0127274	0	0.0124381	0	0.00732546	0	0	0.00259996	0.0261485	0	0.00969541
MAPKAPK3	0.0415897	0.0244839	0.0638326	0.0427355	0.0429928	0.0435908	0.0558401	0.0682496	0	0.0323411	0.0294176	0.0503993	0.0748749	0.107552	0.0278414	0.0527642	0	0.0319043	0.0656112	0.0789851	0.0607032	0.0947253	0.150605	0.0698975	0.0417649	0.0731596	0.0199705	0.0509401	0.0206838	0	0.0761916	0.0770609	0.0734733	0.0457241	0.121102	0.012486	0.0397186	0.0789035	0.0258014	0.0622704	0.0431939	0.0551297	0.0302231	0.0377167	0.0605528	0.111926	0.086467	0.107312
DOCK3	0.636176	0.312919	0.306036	0.366701	0.42708	0.388673	0.384021	0.347211	0.316927	0.302798	0.443249	0.257138	0.337698	0.239795	0.368756	0.328159	0.70884	0.290899	0.243921	0.329153	0.350404	0.325678	0.211544	0.291872	0.407823	0.498664	0.33177	0.390457	0.275807	0.268929	0.374304	0.463568	0.343653	0.218663	0.410796	0.122003	0.417011	0.257584	0.405497	0.313111	0.267731	0.226911	0.213617	0.331972	0.333787	0.295093	0.302905	0.365276
MANF	0.0434569	0.0287928	0.0464253	0.0410458	0.0251603	0.0132313	0.101506	0.0593165	0	0.00867229	0	0.0188548	0.0157343	0.038994	0.0103889	0.00641658	0	0.0214235	0.00592652	0.00981212	0.0261469	0.0271136	0	0.0324532	0.0161149	0.14881	0.0307699	0.0137202	0.0154562	0.0100931	0.0240535	0.0355596	0.0759136	0.0236226	0	0.0271765	0.05943	0.0741688	0.0307724	0.0453119	0.0250594	0.0478376	0.0234242	0.025522	0.0187886	0.0435047	0.017149	0.0579773
RBM15B	0	0.0115174	0	0	0.0123225	0.0246498	0.0161163	0.012218	0	0	0	0.00517214	0.0122382	0.0113138	0.00537417	0.0176523	0	0.0200809	0.0122412	0	0.0130853	0.00520785	0	0.0085089	0.00460619	0	0	0.00698915	0.0130246	0	0.0112104	0.00596774	0.00631978	0.0114741	0	0	0.00486148	0.00820773	0.00776941	0	0	0.00894027	0	0.0117562	0.00430486	0.00577346	0	0.0208127
DCAF1	0.271844	0.125057	0.0421368	0.141803	0.0751892	0.0821591	0.0650047	0.0886742	0.100873	0.0439915	0.087846	0.111274	0.0928968	0.139619	0.100306	0.0978944	0.0888661	0.098731	0.0750031	0.0919498	0.118699	0.141476	0.124613	0.11966	0.128049	0.248183	0.0605534	0.0252947	0.0976039	0.0392401	0.0879109	0.109274	0.136783	0.0726311	0.0905078	0.0957908	0.116079	0.0863898	0.0594034	0.106168	0.0896938	0.0755223	0.136946	0.0654713	0.0545121	0.0875822	0.058123	0.101185
RAD54L2	0.0799293	0.0274578	0.0445936	0.0353782	0.0292079	0.0470158	0.0563574	0.13545	0.183051	0.0992284	0.132801	0.0889974	0.100476	0.0997999	0.0515628	0.109176	0.140332	0.120213	0.0797736	0.0350089	0.0939149	0.147456	0.13568	0.105124	0.0263584	0.0953532	0.0801038	0.0461224	0.0372397	0.102061	0.0777878	0.114672	0.135926	0.0795561	0.0407104	0.106778	0.0902145	0.0691483	0.0714022	0.0815073	0.0855767	0.0807423	0.0536845	0.0406918	0.0320095	0.107807	0.113534	0.124346
TEX264	0.0228016	0.0116612	0	0	0.0222834	0.0661209	0.0457915	0.0226855	0.0428332	0.0241775	0.0172403	0.0112902	0.0369593	0.0327593	0.0223419	0.0146757	0	0.0265164	0.0417615	0.0148333	0.0119036	0.0288733	0	0.0231169	0.0182766	0.0418574	0.0828823	0.0365162	0.0193555	0.0276274	0.0696993	0.0417108	0.0347799	0.0273393	0	0.0710106	0.0303245	0.031997	0.079715	0.0355338	0.0202646	0.0255199	0.0517699	0	0.0252793	0.0293991	0.0312619	0.0217207
GRM2	0	0.0345671	0.0171255	0.035158	0.017812	0.00513575	0.0164689	0.00721646	0	0.00292652	0	0.0019278	0	0.00499179	0.00600385	0.00673811	0	0	0.00652367	0.0186849	0.0180812	0.000336974	0	0.00835321	0.00633584	0	0	0	0	0	0.0187876	0.00785046	0.020581	0.00264581	0	0.0351329	0	0.00624536	0.0157651	0	0.00591883	0	0	0	0	0.00319726	0	0.0015894
IQCF3	0	0	0	0	0	0	0.00229459	0	0	0	0	0	0	0	0.00456711	0	0	0	0	0	0	0.000803184	0	0	0	0	0	0	0	0	0	0	0	0	0	0	0	0.00249218	0	0	0	0	0	0	0	0	0	0
IQCF2	0	0	0	0	0	0	0	0	0	0	0	0	0	0	0	0	0	0	0	0	0	0	0	0	0	0	0	0	0	0	0	0	0	0	0	0	0	0	0	0	0	0	0	0	0	0	0	0
IQCF1	0	0	0	0	0	0	0	0	0	0	0	0	0	0	0	0	0	0	0	0	0	0	0	0	0	0	0	0	0	0	0	0	0	0	0	0	0	0	0	0	0	0	0	0	0	0	0	0
RRP9	0	0.0127293	0	0	0.0189587	0	0.00337978	0.00707711	0.0423737	0	0	0	0.0068466	0.0323189	0	0	0	0	0.00284308	0	0.0117662	0.00821728	0	0.00363771	0	0.123032	0	0.0169994	0.020045	0	0.0108569	0.00166324	0.0133004	0.00701947	0	0.0136625	0.0165316	0.0118772	0.0426203	0.0104051	0.00373669	0.00447078	0	0	0.00529077	0.0210552	0.0288355	0.00893962
PARP3	0	0.0327712	0	0	0	0	0.0139374	0.0109308	0.0483948	0	0	0	0.00538004	0.0177291	0	0	0	0	0.013714	0	0	0.00127555	0	0.0046799	0	0	0	0.0152376	0.0205957	0	0.0109702	0.00564122	0.00892279	0	0	0	0	0.00737477	0.0199901	0	0	0.00396877	0	0	0.00430861	0	0	0.00696241
GPR62	0	0	0	0	0	0	0	0.00142977	0	0	0	0	0.0066069	0	0	0	0	0	0	0	0	0	0	0	0	0	0	0	0	0	0.00179707	0.00589807	0	0	0	0	0	0	0	0.00428479	0	0	0	0.00897257	0	0	0	0.00217269
PCBP4	0	0.0348913	0	0	0.0241018	0.0271272	0.0226782	0.0260498	0.229399	0.0213677	0.0214214	0.0204741	0.00956608	0.0216818	0.00864748	0	0	0	0.014572	0	0	0.00173993	0	0.0102091	0.00484866	0	0.0342081	0.00674927	0.0241771	0.0248774	0.027261	0.0145555	0.0269125	0.0156908	0.105905	0	0.00460755	0.00888998	0.0123264	0.0055037	0.00565164	0.00352856	0	0	0.008476	0.00760264	0	0.0191079
ABHD14B	0	0	0	0	0.0117789	0.0223789	0.00311958	0.00256915	0	0.0232941	0	0.00832331	0.00675548	0	0.0216361	0.00555225	0	0.0080518	0.00476252	0	0.012535	0.00481394	0	0.0094023	0	0	0	0.0101673	0	0	0.00795896	0.00504628	0.00444744	0.00363612	0	0.0118752	0	0.00222418	0.00829079	0.00406307	0.0135302	0	0	0	0.00645038	0	0	0.00573848
ABHD14A	0	0	0	0	0	0	0.000518795	0.00198432	0	0	0	0	0	0.00590037	0	0	0	0	0.00323767	0	0	0.00835687	0	0.00196511	0	0	0	0	0	0	0.00189702	0.00211727	0.00257235	0.00539115	0	0	0	0.00239766	0	0	0.00443313	0	0	0	0	0	0	0
ABHD14A-ACY1	0	0.00429234	0	0	0	0.00659948	0.0012518	0.00542438	0	0.0145341	0	0	0.00545596	0.00558459	0	0	0	0	0	0	0	0.00204434	0	0	0	0	0	0.00820018	0	0	0	0	0	0	0	0	0	0	0	0	0	0	0	0	0.007456	0	0	0.00374042
ACY1	0	0	0	0	0	0	0	0	0	0	0	0.00332582	0	0	0	0	0	0	0	0	0	0	0	0	0	0	0	0	0	0	0	0.00191939	0	0	0	0	0	0	0	0.00205783	0	0	0	0	0	0	0	0
RPL29	0.0422335	0.117852	0.0488133	0.0973894	0.165631	0.12994	0.282729	0.185347	0.147344	0.0462262	0.016844	0.077387	0.184853	0.11911	0.107003	0.0579306	0.197798	0.146507	0.160449	0.127495	0.130182	0.0978112	0	0.086095	0.06761	0.0730784	0.159576	0.132743	0.12248	0.0571589	0.169347	0.139334	0.21052	0.0905438	0.0796443	0.0979219	0.130847	0.21075	0.121297	0.189007	0.0799825	0.110649	0.139541	0.0879203	0.120223	0.153899	0.0553889	0.166592
DUSP7	0.0398327	0	0.0513192	0	0	0.00542191	0.0113376	0.0193151	0	0.0377197	0.0294176	0.0161262	0.0180816	0.0054462	0.0231546	0.0464941	0	0.0257682	0.0476105	0.0562126	0.0107038	0.0122025	0	0.0172857	0.0181523	0	0.0126925	0.00523825	0.0127914	0	0.0178589	0.0106292	0.0153626	0.0304259	0	0.0235639	0.0194791	0.0132623	0.015178	0.00940468	0.00683989	0.00295571	0	0.0126203	0.025226	0.0239633	0.0155782	0.0244556
POC1A	0	0.0330676	0	0	0	0.00482878	0.0200755	0.0197329	0	0.00645098	0	0.0027306	0	0.00444776	0.0182604	0	0	0	0.0114081	0.0195155	0.0128686	0.10951	0	0.00194466	0	0	0	0	0	0	0.00778278	0.00684093	0	0.0103747	0.0584563	0.0164962	0.031424	0.00374101	0	0.0174869	0.00830918	0.00360689	0	0	0.00954343	0.0150541	0.0140933	0.0185867
ALAS1	0	0.0141254	0.0260897	0	0.0155325	0.00587986	0.0794683	0.0538261	0.115263	0.0148743	0.0913514	0.0121608	0.0103716	0.022237	0.022605	0.0194009	0.108932	0.0312522	0.0338734	0.0113725	0	0.0177889	0	0.0131635	0	0	0.0389032	0.00909074	0.0175638	0.0120295	0.0317586	0.029231	0.0149549	0.031017	0	0.012486	0.0442	0.0518531	0	0.038294	0.0152188	0.00445421	0.0438022	0.022385	0.0290165	0.0398968	0.0343322	0.0572251
AC097637.1	0	0	0	0	0	0	0.000613034	0	0	0	0	0	0	0	0	0	0	0	0	0	0	0	0	0	0	0	0	0	0	0	0.00161333	0	0	0	0	0	0	0.00364415	0	0.00255796	0	0	0	0	0	0.00304952	0	0
TWF2	0	0.0113636	0	0	0	0	0	0.00321662	0	0	0	0	0	0.00714497	0	0.013568	0	0	0	0	0	0	0	0.00274589	0	0	0	0	0	0	0.00217731	0	0.00368812	0.00172607	0	0	0	0.00194066	0	0	0	0	0	0	0	0	0	0.00158796
PPM1M	0	0.032676	0	0.0627984	0.0572442	0.0435051	0.0262319	0.0573997	0.0423737	0.00409984	0	0.033527	0.0322721	0.0311534	0.0116674	0.0156728	0	0.0066585	0.0373752	0.0189896	0.0287783	0.0232953	0	0.0101136	0.00679221	0.0418574	0.0126925	0.0678088	0.040222	0.0566935	0.0129786	0.0447547	0.0272001	0.00858572	0	0.015945	0.0294126	0.0295323	0	0.0115667	0.0127142	0.0121794	0.0409936	0.0172942	0.0164967	0.0306573	0.0140933	0.0185993
WDR82	0.259832	0.0857403	0.102829	0.0718728	0.157343	0.0740903	0.0941515	0.135206	0.0423737	0.0893528	0.154724	0.113053	0.0460835	0.0691955	0.0432491	0.0531465	0.228289	0.0368743	0.0708393	0.0592722	0.113358	0.0838808	0	0.0904442	0.105506	0.164889	0.159941	0.0741407	0.124489	0.0767051	0.0840133	0.0910251	0.106821	0.0822219	0	0.160941	0.123326	0.0742003	0.123394	0.0648463	0.0703471	0.0538186	0.0509569	0.0835797	0.0898139	0.0678179	0.112987	0.139012
GLYCTK	0	0	0.0265028	0	0.0194951	0.00719531	0.00189086	0	0	0	0	0.00210405	0.0222271	0	0.0124121	0	0	0.0114504	0	0	0	0.0118636	0	0.0129866	0.0129756	0	0	0	0	0	0.00765684	0.00566681	0	0.00277359	0	0.0208852	0	0.00465946	0.0169275	0.00843	0.00622637	0.011797	0	0.00839194	0.00239876	0.00210177	0	0.00630128
DNAH1	0.0513799	0.0216905	0.0420413	0.043518	0.032753	0.0580384	0.060744	0.0774301	0	0.0264991	0.12088	0.0731889	0.0744344	0.0345635	0.0587527	0.0287449	0.108527	0.0255628	0.0390658	0.0635214	0.0349321	0.043848	0	0.0912206	0.0357678	0	0.0126925	0.0383498	0.0598623	0.0354193	0.0495602	0.0291713	0.0517274	0.0530926	0	0.11287	0.0410518	0.0411235	0.0531089	0.0560245	0.0277214	0.0610027	0.0489669	0.0185048	0.0213507	0.0300741	0.0956272	0.0708938
BAP1	0	0.0334699	0.0552826	0	0.0288511	0.0167964	0.0257135	0.0185244	0	0.0152504	0	0.0219707	0.0213268	0.0328947	0.015599	0.00738092	0	0.00944331	0.0231007	0.0345531	0.0281919	0.0352955	0	0.017556	0.0152117	0	0.0623879	0.0191886	0.0186778	0.0551239	0.0363149	0.0224206	0.0374884	0.0127056	0	0.0265743	0.0359794	0.0142562	0.0318681	0.0244829	0.0202951	0.0252649	0.0484113	0.00845649	0.0215258	0.00837262	0.0763874	0.016996
PHF7	0.050261	0.0282851	0.0388297	0.0369184	0	0.0604437	0.021615	0.016925	0.132175	0.0151217	0.0615634	0.0197342	0.0119196	0.0205908	0.0312961	0.0112595	0	0.0114031	0.0309096	0.00653313	0	0.0588534	0	0.0273502	0.026452	0	0	0.0349755	0	0.077126	0.0289573	0.0242761	0.0104423	0.0311412	0	0.0300843	0.0295183	0.0245695	0.0304484	0.014445	0.0221364	0.023198	0.0531749	0.0268035	0.0118279	0.0276388	0.0705834	0.02501
SEMA3G	0	0	0	0	0	0	0	0	0	0	0	0	0	0	0	0	0	0	0.00266417	0	0	0	0	0	0	0	0	0	0	0	0	0	0	0	0	0	0	0	0	0	0	0	0	0	0	0	0	0
TNNC1	0	0	0	0	0	0	0	0	0	0	0	0.00162297	0	0	0	0	0	0	0	0	0	0	0	0	0	0	0	0	0.017012	0	0	0	0	0	0	0	0	0.00227489	0	0	0	0	0	0	0	0	0	0
NISCH	0.0177976	0.146334	0.13217	0.0366061	0.154113	0.104534	0.118239	0.182931	0.19424	0.0558345	0.0790349	0.079751	0.172293	0.158962	0.0936962	0.118786	0	0.107801	0.0881717	0.0987672	0.0488964	0.113713	0.158768	0.076296	0.0937465	0.213383	0.0617392	0.182712	0.18809	0.0773025	0.135715	0.144579	0.185267	0.0995908	0.151971	0.0796015	0.137665	0.114517	0.193234	0.0807212	0.101739	0.0504303	0.101635	0.125976	0.102484	0.117555	0.0651568	0.129969
STAB1	0.32251	0.306109	0.138496	0.147383	0.126059	0.266559	0.409062	0.260849	0.244179	0.162944	0.0686263	0.114056	0.270186	0.237594	0.111039	0.158161	0.101135	0.314137	0.150902	0.224105	0.0804846	0.199247	0.33278	0.0815835	0.20051	0	0.189807	0.273819	0.168112	0.229457	0.114048	0.325598	0.49699	0.134746	0.22674	0.270239	0.408816	0.292324	0.348257	0.229458	0.123196	0.270199	0.213524	0.374504	0.0595207	0.16883	0.148977	0.222068
NT5DC2	0	0	0	0.0152874	0	0.00789393	0.0103571	0.0149953	0	0.015691	0	0.00816719	0	0	0.0173024	0	0	0	0.00492626	0.0190746	0.0215554	0.0107932	0	0.00179505	0.00903333	0	0	0.00893307	0	0.0497162	0.0111449	0.0182204	0.00915604	0.00331708	0	0	0.0292149	0.0154319	0.0169275	0.00256243	0.003806	0.00695695	0.0302231	0.0111911	0.00511027	0.00276674	0	0.0201541
SMIM4	0.0624516	0.0514177	0.0633553	0.0152874	0.0394974	0.0287376	0.0485547	0.0602747	0	0.0412488	0	0.0225632	0.00525912	0.0244155	0.0332282	0.0571085	0.0888661	0.0421991	0.0385092	0.0243319	0.0315975	0.0604309	0	0.0324386	0.0126472	0	0.104348	0.0660564	0.0435294	0.0645865	0.0565355	0.0388002	0.0543348	0.0729795	0	0	0.0310851	0.058164	0.0166274	0.0338722	0.0309441	0.0381403	0.0646254	0.0570877	0.032468	0.0981206	0.109138	0.140989
PBRM1	0.429917	0.29759	0.389468	0.349625	0.341541	0.330167	0.388382	0.394237	0.416959	0.359717	0.345075	0.361993	0.411572	0.429064	0.409959	0.379844	0.324946	0.35777	0.394273	0.361504	0.360221	0.56447	0.13568	0.459919	0.353789	0.53416	0.455438	0.305466	0.279738	0.364064	0.383822	0.473832	0.415615	0.455133	0.396262	0.27263	0.458264	0.424934	0.358044	0.444511	0.387163	0.423487	0.532184	0.356581	0.300301	0.458798	0.422487	0.428162
GNL3	0.162834	0.064825	0.0852852	0.0442055	0.0864541	0.0296861	0.0626989	0.0920751	0	0.0207269	0.152594	0.0385431	0.047606	0.0751448	0.0328345	0.0313685	0	0.0820333	0.0448261	0.0272684	0.0121103	0.0681912	0	0.0374157	0.0511158	0.0730784	0.0355511	0.00955855	0.087533	0.0386603	0.0287184	0.0650529	0.0646199	0.0823725	0	0.0314971	0.0827043	0.0583835	0.0442313	0.0398736	0.0316685	0.0295592	0.0463647	0.0276526	0.0123493	0.0544423	0.0367927	0.109328
GLT8D1	0	0.0200083	0.0159505	0.0876504	0.0232139	0.0308824	0.0325226	0.0546957	0	0.0135826	0	0.0124213	0.0398047	0.0258601	0.0629166	0.0317369	0	0.00928506	0.0335892	0.00896783	0.0393649	0.0252923	0.122655	0.0214154	0.0207985	0	0.0505837	0.0273739	0.0144086	0.0438385	0.0262918	0.0259913	0.0454639	0.0153359	0	0.0596003	0.0322482	0.0174728	0.0112157	0.0179199	0.0404448	0.0213299	0.0234242	0.0192045	0.0151618	0.0208346	0	0.0156673
SPCS1	0	0.0818642	0	0.0667581	0.0127311	0.0625523	0.0858963	0.0692723	0.231008	0.0514367	0	0.0220193	0.0330946	0.0612927	0.0703594	0.061439	0.106103	0.0418932	0.0629542	0.0220044	0.0725889	0.0444671	0	0.0446483	0.0652384	0	0.213639	0.0516015	0.167136	0.0454016	0.0794934	0.0713447	0.0502696	0.052242	0	0.0158192	0.0527226	0.0602634	0.0439423	0.0651592	0.0463398	0.0661084	0.0868633	0.0340986	0.0290748	0.0566332	0	0.0582511
NEK4	0	0.0418263	0.0616468	0	0.0661569	0.0615064	0.081195	0.0760318	0.0890852	0.0434186	0.0238106	0.0509892	0.0287282	0.0351267	0.0552612	0.0538047	0.280664	0.0660998	0.0670325	0.0728587	0.0541458	0.0782908	0	0.0640517	0.0727585	0.123032	0.0724837	0.0848673	0.075134	0.123768	0.0724839	0.0769263	0.0697232	0.0820091	0.0497414	0.058979	0.0956106	0.0880441	0.054367	0.0707557	0.0819893	0.0674463	0.164701	0.0760796	0.068923	0.0493941	0.0355846	0.109557
ITIH1	0	0	0	0	0	0	0	0	0	0	0	0	0	0	0	0	0	0	0	0	0	0	0	0	0	0	0	0	0	0	0	0.00182729	0	0	0	0	0	0	0	0	0	0	0	0	0	0	0	0
ITIH3	0	0	0	0	0	0	0.000615984	0	0	0	0	0	0	0	0	0	0	0	0	0	0	0	0	0	0	0	0	0	0	0	0	0	0	0	0	0	0	0	0	0	0	0	0	0	0	0	0	0
ITIH4	0	0	0	0	0	0	0.00245063	0.00545656	0.0524786	0.00409984	0	0.00521202	0	0	0.0250967	0.0174762	0	0.0340682	0.00555155	0.022127	0	0.00193931	0.122655	0.00780996	0	0	0	0.00988497	0.03404	0	0.00324325	0.00377088	0	0.00580934	0	0	0	0.00283817	0	0.0035821	0.00947784	0	0	0	0.00184809	0.00696842	0	0.00899271
AC006254.1	0	0	0	0	0	0	0	0	0	0	0	0.00235927	0	0	0	0	0	0	0	0	0	0.000513023	0	0	0	0	0	0	0	0	0	0	0	0	0	0	0	0	0	0	0	0	0	0	0	0	0	0
SFMBT1	0.0987671	0.0843814	0.102404	0.103736	0.0893521	0.132168	0.0759772	0.0546468	0.117602	0.121754	0.147055	0.0994293	0.0763623	0.0624869	0.10761	0.0676885	0	0.117213	0.0846445	0.0853612	0.118264	0.146144	0.138068	0.091847	0.0783391	0	0.0915324	0.0548149	0.0835525	0.0886686	0.100801	0.0855717	0.0716776	0.116371	0.056989	0.0677966	0.127774	0.117132	0.139246	0.083015	0.0948204	0.164148	0.238833	0.0358023	0.0817032	0.092594	0.0509462	0.0801358
AC096887.1	0	0.0398253	0	0	0.0292606	0.00567006	0.0202752	0.0217666	0	0.0446291	0.0503423	0.0455312	0.0548529	0.0113879	0.0323918	0.0505084	0	0.06149	0.0276719	0.00979226	0	0.0276229	0	0.015372	0.0160616	0	0	0.0242492	0.0220781	0.0254887	0.0422492	0.0351502	0.0305279	0.00788076	0.0590408	0.0164962	0.0400776	0.025786	0	0.00742269	0.0165071	0.0274577	0.0456046	0.0283344	0.036195	0.032233	0	0.0357997
RFT1	0.0398327	0.0161259	0.0728673	0.0224673	0	0.0411107	0.0165606	0.0315202	0	0.0512624	0	0.0374537	0.0157618	0.030554	0.00808673	0.0277512	0	0.0118834	0.0292358	0.0290061	0.0384985	0.0450677	0	0.0402104	0.0291072	0	0.0342081	0.0158114	0	0.0185172	0.0391794	0.020979	0.0565826	0.0374981	0	0.0149826	0.0254165	0.017529	0.0112157	0.0293513	0.0325174	0.0278808	0	0.0142559	0.0321991	0.00664988	0	0.0268456
PRKCD	0.208544	0.167651	0.135236	0.0656272	0.141488	0.0690321	0.126035	0.225022	0.340462	0.164139	0.0490637	0.205071	0.18464	0.254798	0.341549	0.30322	0.356353	0.323702	0.16989	0.140229	0.0918386	0.277397	0.198514	0.284676	0.080078	0.183819	0.199078	0.0478812	0.0821591	0.0955664	0.210767	0.250562	0.274756	0.172347	0.111404	0.202451	0.317749	0.287916	0.293059	0.146794	0.204519	0.127461	0.180184	0.0538752	0.214571	0.333896	0.283486	0.120329
TKT	0	0.0894891	0.0860553	0.0982903	0.0447548	0.0615812	0.109546	0.147576	0.0848028	0.0794502	0.0343113	0.0848067	0.103874	0.105971	0.067488	0.108376	0.207237	0.130854	0.0764343	0.0909361	0.0739464	0.12987	0.128619	0.0610951	0.0610823	0.439085	0	0.0998633	0.0886703	0.0780514	0.0949333	0.118279	0.190239	0.104537	0.073191	0.111957	0.0833195	0.084935	0.137053	0.090489	0.0864047	0.105741	0.100242	0.0735049	0.081175	0.102562	0.157849	0.165423
DCP1A	0.245683	0.153357	0.0603598	0.0913921	0.0431226	0.0655193	0.147865	0.124943	0.342899	0.158962	0.245314	0.106692	0.115079	0.124729	0.108756	0.107768	0.112007	0.143494	0.157911	0.0993351	0.0746234	0.173287	0	0.156189	0.1151	0	0.186853	0.164465	0.172657	0.150273	0.164338	0.157807	0.137377	0.173861	0.15293	0.146901	0.164144	0.139646	0.0952397	0.163424	0.184264	0.159141	0.146923	0.125115	0.0990316	0.0716326	0.151853	0.251
CACNA1D	0.170957	0.122568	0.41048	0.27175	0.447227	0.483724	0.400497	0.30341	0.445509	0.350397	0.203159	0.362219	0.366028	0.212399	0.385537	0.308735	0.464058	0.254134	0.382291	0.369668	0.280176	0.621609	0.480574	0.507969	0.501959	0.353904	0.424831	0.402406	0.352634	0.355131	0.358157	0.335898	0.52633	0.721764	0.410056	0.578278	0.363369	0.331107	0.310531	0.342612	0.4504	0.179454	0.145519	0.32683	0.564478	0.185459	0.432296	0.219835
CHDH	0	0	0.0153562	0	0	0.0123763	0.00775433	0.00196808	0	0	0	0	0	0.0101269	0	0.0070388	0.140332	0	0.0061056	0.0178949	0	0.0234308	0	0.0129837	0.00820673	0	0	0.0140318	0.037231	0.0157199	0.00836276	0.010921	0.00785118	0.0413578	0	0.0158192	0.0148568	0.00218598	0	0.00456807	0.0102726	0	0	0.0069168	0.00746224	0.0198733	0	0
IL17RB	0	0	0	0	0	0	0.00449163	0	0	0.00393928	0	0	0.0066069	0	0.00579334	0	0	0	0	0	0.0101577	0.0090123	0	0	0	0	0	0.0123229	0.0151962	0	0.00428022	0.00172222	0.00419331	0.00406962	0	0	0.00694646	0.00444928	0	0.00255085	0	0.00360689	0.0213393	0	0.00306045	0.0125532	0.0155782	0.00134798
ACTR8	0	0.027514	0.00931594	0.0239944	0.0515953	0.0251866	0.0284364	0.0317304	0	0.0171414	0	0.0220525	0.018921	0.0053405	0.00569063	0.0209513	0	0.00832236	0.0163442	0.0113041	0.0600784	0.0215367	0	0.02153	0.024135	0.0731596	0	0.0134789	0.00921745	0.0185172	0.0142502	0.03279	0.0164749	0.016812	0	0.0296755	0.0114208	0.0157386	0	0.0211067	0.00930539	0.00818797	0.0511119	0.0257204	0.00841006	0.017044	0.0710993	0.0267961
SELENOK	0	0.0353815	0.0330811	0.0388327	0.0152147	0.0503409	0.0643782	0.0397256	0	0.0187988	0.0479393	0.0167554	0.0145824	0.00549897	0.00479648	0.00829496	0	0.0255098	0.0148167	0.00963168	0.0310909	0.0136347	0.07819	0.0169721	0	0	0	0.018815	0.0496842	0.00948535	0.0428686	0.0248272	0.0316695	0.0123128	0	0.0219218	0.0487089	0.0243627	0	0.00849766	0.0237524	0.0235276	0.0881285	0.0352564	0.0363191	0.0332034	0.0140933	0.0461762
CACNA2D3	0.362634	0.211371	0.253862	0.232785	0.262549	0.286262	0.140876	0.173518	0.188223	0.142753	0.16183	0.104531	0.252155	0.151808	0.205572	0.17094	0.260088	0.171296	0.167945	0.18971	0.321919	0.110949	0.255725	0.146685	0.249067	0.19304	0.19119	0.282375	0.252459	0.215568	0.202621	0.155279	0.20838	0.124019	0.209159	0.101956	0.156644	0.142488	0.274408	0.157961	0.127368	0.119353	0.203457	0.260052	0.131332	0.106705	0.0867318	0.125536
LRTM1	0	0	0.0296504	0.0457097	0	0	0.00106441	0.00264044	0	0	0.035499	0.00444053	0	0.00784279	0	0	0	0	0.00323927	0.0106319	0.0195922	0.00232664	0	0.00540337	0.00434194	0	0.0199705	0.00974447	0.0572504	0	0	0.00333601	0	0.00145612	0	0	0	0	0	0	0	0.00358232	0	0	0	0.00372924	0	0
WNT5A	0.120105	0.12274	0.159478	0	0.058568	0.102128	0.067414	0.167312	0	0.0830909	0	0.163364	0.0824033	0.181766	0.0308093	0	0	0.0466899	0.132525	0.068283	0.0682863	0.116124	0.106317	0.0540894	0.0756589	0	0.155971	0.0530836	0.122962	0.216249	0.0968856	0.158396	0.196894	0.0685262	0.266307	0.11403	0.0808111	0.182864	0.148698	0.207305	0.0601703	0.157289	0.134005	0.0681771	0.0873692	0.234303	0.0347694	0.199088
ERC2	0.496734	0.383445	0.301971	0.359686	0.286081	0.205071	0.528309	0.637656	0.194255	0.309737	0.105949	0.191477	0.218852	0.425443	0.220736	0.306071	0.322522	0.211808	0.203877	0.332008	0.208954	1.04191	0.581167	0.218793	0.511834	0.411458	0.593567	0.686503	0.344965	0.310833	0.33666	1.01268	0.54134	0.429285	0.566723	0.126621	0.371552	0.32563	0.734349	0.898331	0.137294	0.418055	0.887905	0.289817	0.249261	0.725228	0.180571	0.787835
CCDC66	0.160418	0.286814	0.231717	0.0820783	0.178752	0.151348	0.137841	0.166632	0.108329	0.0905093	0.0397452	0.135747	0.138323	0.196301	0.178953	0.0527799	0.162487	0.0583096	0.157296	0.137341	0.13472	0.193735	0.341832	0.13605	0.103127	0	0.114494	0.170725	0.184171	0.102581	0.193959	0.144602	0.177351	0.189757	0.0964269	0.181048	0.116608	0.165237	0.167917	0.163559	0.198056	0.152741	0.139368	0.191293	0.132344	0.135786	0.0793869	0.225624
ARHGEF3	0.037682	0.0624948	0.167056	0.0246125	0.0991948	0.0726541	0.0576314	0.0860047	0.0873491	0.0356151	0.0686179	0.0837215	0.107844	0.0977841	0.087812	0.0455102	0.265744	0.134716	0.096281	0.043621	0.084452	0.0429387	0	0.0339153	0.0766341	0.160749	0.160125	0.0729761	0.0957124	0.0358738	0.0997527	0.119713	0.135978	0.0579123	0.0818718	0.0199885	0.0998289	0.133436	0.0604794	0.0802487	0.05124	0.108328	0.0225092	0.0406288	0.0828683	0.08291	0.0907943	0.102028
SPATA12	0	0	0	0	0	0	0.000474168	0	0	0	0	0.0025727	0	0	0	0	0	0	0	0	0	0	0	0.00255964	0	0	0	0	0	0	0	0.00307146	0	0	0	0	0	0	0	0	0	0	0	0	0	0	0	0
IL17RD	0	0.0106317	0	0	0	0.00500892	0	0	0	0	0	0	0	0	0	0	0	0	0.0059015	0	0	0.000971081	0	0.00228753	0	0	0	0	0	0	0.00282338	0.00407463	0	0.00175942	0	0	0	0	0	0	0	0	0	0	0.00306748	0	0	0.00159891
HESX1	0	0	0.00817113	0.0222947	0.0134875	0.00372908	0.00516642	0.0294377	0	0.0054465	0	0.0259482	0	0.0214537	0.0171815	0.00971691	0	0.0066585	0.0145295	0.0199453	0.00945648	0.0363191	0	0.0102544	0	0	0.0231636	0	0	0.0214716	0.00874975	0.0151752	0.00229732	0.0180719	0	0.0372901	0.00696673	0.0128935	0.0276634	0.0437137	0.00854479	0.0109893	0	0	0.00639415	0.0147485	0	0.00524504
APPL1	0.249385	0.186951	0.156952	0.0780743	0.169106	0.143786	0.151813	0.168327	0.216354	0.117849	0.104522	0.188982	0.120482	0.159169	0.0984172	0.133516	0.115284	0.265024	0.17088	0.151366	0.152108	0.185188	0.218592	0.125147	0.103049	0.130581	0.198866	0.108127	0.288326	0.128049	0.139183	0.20413	0.137141	0.178199	0.0338932	0.111412	0.101748	0.150309	0.133942	0.150242	0.168103	0.165059	0.139665	0.0968273	0.147364	0.129358	0.193505	0.176793
ASB14	0	0	0	0	0	0.00439648	0.00881763	0.00236446	0	0.00327135	0	0.00173993	0	0.035196	0	0.00773727	0	0	0.0123871	0	0	0.0139112	0	0.0200624	0.0078584	0	0.0231636	0.0127547	0.0156931	0	0.0106831	0.0156436	0.00561998	0.0117826	0	0	0.00404759	0.0070407	0	0.00378426	0	0.00277824	0.0208888	0.00912919	0.014276	0.0385983	0	0.0018978
DNAH12	0	0.0247103	0.0317815	0	0	0.00548913	0.0134386	0.0098621	0	0.00709971	0	0.0013944	0.0166737	0.00500591	0.00403768	0	0.162487	0	0.00505069	0.0103388	0.0136679	0.0116378	0	0.0148518	0.00495807	0.0418574	0.0307699	0.022166	0.0267812	0.0157199	0.0104373	0.0119912	0.00884042	0.0145653	0	0	0.008203	0.0119456	0.0181511	0.0122618	0.0221853	0.00755971	0	0	0.0109812	0.0199021	0	0.0177601
PDE12	0	0	0.0079978	0	0.0385782	0.0354493	0.0292323	0.025094	0	0.00655727	0	0.00715364	0.0165066	0.0227894	0.00445564	0	0	0.0128751	0.0209333	0.0573344	0.0146037	0.0119118	0	0.01849	0.0188276	0	0.0954777	0.02467	0.0450822	0	0.0311543	0.0178376	0.0174871	0.0213475	0	0.0448421	0.0231766	0.0240699	0.0443127	0.013018	0.0132236	0.0170231	0	0.0180048	0.0155972	0.0145274	0.0192559	0.0315038
ARF4	0	0.025461	0.0546115	0.0367817	0.119652	0.0809522	0.0913169	0.0912927	0.098155	0.061673	0.118441	0.0643128	0.0653011	0.102241	0.0435869	0.123142	0	0.0520586	0.0429297	0.0750447	0.0593815	0.0632711	0	0.0672036	0.102494	0.168432	0.159886	0.080057	0.0999989	0.0386306	0.0657542	0.0717291	0.0919265	0.0716017	0.0303532	0.0312067	0.0854466	0.0902899	0.0661201	0.0570509	0.0549035	0.062652	0.0935208	0.0592211	0.0380314	0.0794754	0.0207618	0.134423
DENND6A	0.147731	0.150249	0.231352	0.181227	0.216126	0.152348	0.143165	0.206159	0.265806	0.143781	0.353095	0.27328	0.163478	0.239592	0.154644	0.144116	0.127155	0.198546	0.202801	0.141975	0.207908	0.273252	0.106317	0.198309	0.189084	0.183819	0.252034	0.170659	0.248427	0.185151	0.18565	0.233256	0.191588	0.200125	0.197676	0.156764	0.177912	0.136628	0.125217	0.182268	0.135283	0.286542	0.115075	0.111083	0.146764	0.2178	0.0835788	0.156526
SLMAP	0.24714	0.185776	0.373496	0.250109	0.192355	0.190137	0.269088	0.245455	0.323328	0.307783	0.18768	0.220533	0.157829	0.287077	0.185781	0.200952	0.228289	0.20089	0.190591	0.180293	0.220297	0.299978	0	0.259781	0.177902	0.246982	0.176852	0.240349	0.187233	0.331917	0.18206	0.329148	0.31175	0.320057	0.224284	0.0717793	0.31433	0.286746	0.1603	0.32286	0.233565	0.225071	0.477642	0.132557	0.190288	0.229503	0.282557	0.387344
FLNB	0.0328752	0.0293757	0.0157975	0	0	0.0225389	0.0259331	0.0214949	0.0726262	0.0132341	0	0.00861078	0.0188812	0.00627605	0.0223473	0.0105337	0.140332	0	0.00815608	0.00733034	0.0129725	0.0409206	0.0574905	0.0156163	0.00868269	0	0.0643094	0.0173483	0	0.0416886	0.0247211	0.021139	0.0155181	0.0126913	0	0.0277701	0.0596861	0.0276151	0.0622977	0.0209787	0.0130353	0.0247207	0	0.0247213	0.00535057	0.0289301	0	0.0328251
DNASE1L3	0	0	0	0	0	0	0.000692866	0	0	0	0	0	0	0.00491693	0	0	0	0	0	0	0	0	0	0	0	0	0	0	0	0	0	0	0	0	0	0	0	0	0	0.00136401	0	0	0	0	0	0	0	0.00168746
ABHD6	0	0.07978	0.0513594	0.0629161	0.0331872	0.06591	0.0489503	0.0255608	0.199057	0.046472	0	0.0566767	0.0267357	0.0320351	0.0543308	0.0359491	0	0.0460665	0.0441194	0.0473355	0.0692753	0.0514038	0.133354	0.0650803	0.0333452	0	0.0335484	0.0251296	0.0293781	0.0505878	0.0585737	0.0600529	0.0569526	0.0379721	0.090523	0.0161969	0.0458245	0.0879526	0.0108264	0.0634138	0.074624	0.0248757	0.0866225	0.0291161	0.0378184	0.0487095	0.018383	0.0628075
RPP14	0	0.0115931	0.0166869	0	0.0187633	0.0364436	0.0251692	0.012413	0.0423737	0.013575	0.0536008	0.0116919	0.0124971	0.0278896	0.0271125	0	0	0.0159906	0.0220063	0	0	0.0156226	0	0.0125323	0.0126404	0	0.111071	0.0257847	0.0203021	0	0.0102278	0.0130414	0.0317485	0.0189637	0	0.0430659	0.0320012	0.0261992	0.012894	0.0169528	0.0193757	0.00953164	0.0234242	0.0285585	0.0178767	0.0172003	0	0.0272778
PXK	0.067791	0.0982499	0.16032	0.089457	0.0565233	0.0656752	0.125954	0.133261	0.161514	0.0982368	0.0329692	0.0567109	0.0618783	0.102898	0.0684027	0.114075	0	0.0269948	0.0772173	0.0466787	0.0910134	0.205529	0.128619	0.066117	0.0658377	0	0.152607	0.0913226	0.104881	0.127431	0.0994967	0.160123	0.273138	0.0824826	0.0497414	0.0949039	0.122996	0.0824077	0.0577309	0.107634	0.0783439	0.13078	0.124442	0.0493233	0.0896094	0.0697137	0.103823	0.179941
PDHB	0.0447133	0.0173241	0.0127188	0.0423151	0.0505968	0.00729444	0.0461366	0.0183464	0.138201	0.0215407	0	0.00629188	0.0132508	0.0353961	0.028814	0	0	0.0214312	0.0199608	0	0.0205626	0.0173579	0.156676	0.0178852	0.0426824	0	0	0.0115042	0.0490487	0.007611	0.0421541	0.0328828	0.0465372	0.0265253	0.0988323	0.0301824	0.0360277	0.0217903	0.0545211	0.010359	0.0403976	0.0319854	0.0239001	0.00996715	0.0131991	0.0122869	0.0304796	0.011132
KCTD6	0.0415897	0.0148884	0	0	0.0551977	0.0154996	0.0278023	0.022863	0	0.0114417	0.0309319	0.0106715	0.00622244	0.023266	0.0108906	0.0144795	0	0	0.0298047	0.0218672	0.00774554	0.0126495	0	0.0163795	0	0	0	0.0419315	0.0210941	0.0443349	0.0220526	0.00790215	0.0227563	0.0092965	0	0.0635205	0.00480274	0.0189445	0	0.0107812	0.0221017	0.0399139	0	0.0414404	0.0118514	0.00623105	0	0.0278465
ACOX2	0	0	0	0	0	0	0.00208705	0.00261301	0	0	0	0	0	0	0	0	0	0	0	0	0.0154856	0.00085262	0	0	0	0	0	0.00729671	0	0	0.00169381	0.00157302	0	0	0	0	0	0	0	0	0.00327866	0	0	0	0	0.00318564	0	0
FAM107A	0	0	0.0142671	0.0253191	0.0157872	0.0216568	0.0145753	0.0270312	0	0.0154197	0	0.00692827	0.0133716	0.011335	0.00775095	0	0	0	0.00171705	0	0	0.00780654	0	0.00287306	0.0198389	0	0	0.00639618	0.0156931	0.00948535	0.0124536	0.0270361	0.0106618	0.0089252	0	0.0352446	0	0.00825523	0.0286441	0	0.0124217	0.00352856	0.0265613	0.00866176	0.0118564	0.0273769	0.0169618	0.00775786
FAM3D	0	0	0	0	0	0	0	0	0	0	0	0	0	0	0	0	0	0	0	0	0	0	0	0	0	0	0	0	0	0	0.00176769	0	0	0	0	0	0	0	0	0	0.00317733	0	0	0	0	0	0	0
C3orf67	0	0	0	0	0	0	0.00630491	0.00424832	0	0.011722	0.0713091	0.010025	0	0.0081806	0.00867857	0	0.0888661	0	0.00454606	0	0	0.00953579	0	0.00998957	0.0207203	0	0	0.0207802	0	0	0.00665107	0.00649769	0.0110682	0.00410311	0	0	0.00390396	0	0	0.0097937	0	0.0113293	0	0.00429171	0.0059844	0.0054604	0.0163864	0.00184433
FHIT	0.843812	0.994417	1.17372	1.03556	0.806125	0.950257	1.52995	1.02507	1.24941	1.24437	1.08035	1.06315	0.858929	0.996876	1.0769	1.06429	0.793622	0.868302	1.08317	1.05618	0.89609	1.12934	1.6746	1.02108	1.28024	1.19166	1.12265	1.19678	1.23981	0.910778	1.27905	1.21233	1.01639	1.3302	1.07843	0.965394	1.14216	1.14597	1.23971	1.09031	0.983412	0.980424	1.06812	1.44298	1.23694	0.900831	1.4176	1.21046
PTPRG	0.238749	0.203916	0.0903339	0.188697	0.167403	0.245685	0.103453	0.174464	0.0449753	0.153885	0.00967394	0.103973	0.292844	0.160469	0.142774	0.143395	0.164514	0.146157	0.131529	0.0884821	0.191454	0.0949702	0.357414	0.132356	0.19151	0.557232	0.515333	0.336863	0.14991	0.148468	0.331377	0.113666	0.147691	0.0849786	0.0910376	0.198286	0.174592	0.428129	0.231023	0.120736	0.111946	0.126237	0.0583392	0.210339	0.15146	0.155235	0.210216	0.130538
C3orf14	0	0.0348745	0	0.0388327	0.0189587	0.0478093	0.0271158	0.0277861	0	0.0180495	0	0.0105136	0.00554175	0.0177852	0.0470242	0	0	0.00673329	0.0381386	0	0.0206791	0.019566	0.07819	0.0227495	0.0145314	0	0	0.0209548	0.0188979	0	0.037234	0.0396787	0.0206598	0.0184927	0	0	0.01836	0.0193296	0	0.0199866	0.0225258	0.025072	0	0.0493071	0.0180135	0.00678888	0.0140933	0.0256655
FEZF2	0	0	0	0	0	0.00552341	0.00840439	0.00246202	0	0	0	0	0.00766205	0	0	0	0	0.00748646	0.00296933	0	0.0209969	0	0	0.00176364	0	0	0.0516251	0	0	0	0.0143924	0	0.00897558	0.00161988	0	0	0.00360648	0	0	0.00271859	0	0	0.0265613	0.010138	0.00831695	0.00263252	0	0.00202461
CADPS	0.359331	0.365242	0.125722	0.318736	0.401314	0.277466	0.206522	0.282834	0.317207	0.20028	0.194432	0.149407	0.229357	0.225436	0.244944	0.220013	0.350398	0.192294	0.185053	0.225903	0.269328	0.104853	0.510514	0.181835	0.254079	0.30231	0.274836	0.333275	0.422009	0.279115	0.331953	0.212169	0.306177	0.0944019	0.139276	0.284349	0.166321	0.136767	0.268188	0.16467	0.143717	0.115724	0.167888	0.284813	0.22076	0.142956	0.158654	0.151585
SYNPR	0.124446	0.0878313	0.0808239	0.201039	0.14972	0.117596	0.0682739	0.0678926	0.227569	0.060016	0.0704875	0.0662966	0.0983625	0.0687626	0.0627123	0.0587827	0.329913	0.0176825	0.0377112	0.071987	0.127433	0.0219526	0.264299	0.047313	0.0684171	0	0.0905283	0.10889	0.0293715	0.108067	0.111854	0.106047	0.151518	0.0421008	0.0782575	0.0726711	0.0785961	0.0360268	0.065842	0.03842	0.0596013	0.0631177	0.0224056	0.120989	0.0639527	0.0258491	0.0471265	0.0419471
SNTN	0	0	0	0	0	0	0.00314827	0	0	0	0	0.00271838	0	0.00504878	0	0	0	0	0	0	0	0	0	0.00229478	0.0110533	0.0984473	0	0.00644559	0	0	0	0.00272943	0.00335928	0	0	0	0	0.00534325	0	0.00523518	0	0	0	0	0.00520649	0	0.0263648	0
C3orf49	0	0	0	0	0	0	0.00485841	0	0	0.00634457	0	0	0	0.00509534	0	0	0	0	0.0017857	0	0.0102495	0.00494638	0	0.00474097	0	0	0	0	0	0.0214716	0.00200914	0.0011735	0.00402084	0.00685893	0	0.011685	0	0.00417218	0	0	0	0	0	0	0	0.0036217	0	0.00203403
THOC7	0.076332	0.00844447	0.0461777	0.0140565	0.0418139	0.0910204	0.0841361	0.0573541	0.0428332	0.0264476	0.161362	0.0342054	0.0492568	0.0280538	0.0860054	0.0448784	0.0888661	0.0513722	0.0475986	0.103561	0.0643444	0.0658177	0.07819	0.059554	0.0772783	0	0.105042	0.0718841	0.0468401	0.0217973	0.0664772	0.053452	0.0722454	0.0650604	0.0573904	0.0314971	0.0650235	0.0615311	0.0529639	0.0405988	0.0450134	0.0330036	0.0158628	0.0564051	0.0572391	0.040374	0.1137	0.0675769
ATXN7	0.0295813	0.0495068	0.0101829	0.0248645	0.0110391	0.0267665	0.0734625	0.077507	0	0.0759905	0.0322646	0.0639451	0.0386091	0.0391235	0.0224493	0.0591158	0	0.0370427	0.0779791	0.0485662	0.0721571	0.0641332	0	0.0536242	0.03784	0	0.120665	0.112642	0.0185652	0.052561	0.0441798	0.0549123	0.064033	0.0696384	0.0884369	0.0255377	0.0414341	0.0624486	0.0599322	0.0675216	0.031601	0.0523912	0.0484209	0.0572229	0.0676687	0.0479422	0.0622379	0.0656709
PSMD6	0.139005	0.0145795	0.0328005	0.0650656	0.0152147	0.0435617	0.0409389	0.0446694	0	0.00985032	0	0.0135718	0.0363482	0.0335294	0.010535	0.00745842	0	0.0218153	0.0250891	0.0233596	0.0130146	0.0181537	0	0.0162408	0.0119389	0	0.0126925	0.0266812	0.0618608	0.0604443	0.0297191	0.0220099	0.0328389	0.0286799	0	0.0136581	0.0254521	0.0298635	0.0112157	0.0218122	0.0273626	0.0538886	0.0239001	0.00933158	0.0228874	0.0146859	0	0.0219933
PRICKLE2	0.117807	0.0730303	0.046603	0.0651124	0.0824729	0.0601902	0.0395232	0.0461805	0	0.0292364	0.194806	0.0378209	0.0357874	0.0176314	0.0539303	0.0330568	0	0.0439135	0.0398251	0.0571577	0.0369463	0.0521198	0.13568	0.0358817	0.0387592	0.0418574	0	0.0518039	0.05998	0.0496087	0.0496989	0.05745	0.0639354	0.046247	0.0964269	0.0597891	0.0457643	0.0508166	0.0852913	0.0317428	0.0494547	0.0308196	0.0975779	0.0616441	0.046516	0.0531385	0.0973145	0.0550239
ADAMTS9	0	0	0.018814	0	0.0141977	0.0260593	0.00467482	0.00554674	0	0.00855354	0	0.00456329	0	0.0201193	0.00864748	0	0	0.00899187	0.00488515	0.00896783	0	0.0106335	0	0.00996432	0.0159454	0	0	0.00562298	0	0	0	0.00732751	0.00819429	0.002919	0	0	0	0.00300025	0	0.00639455	0.00339318	0.00411209	0.0238927	0	0.00727953	0	0.018383	0.00121881
MAGI1	0.267797	0.366038	0.258865	0.423711	0.297414	0.306025	0.33834	0.305753	0.654448	0.277628	0.267703	0.24983	0.341368	0.336266	0.348074	0.376737	0.648907	0.379649	0.344508	0.411406	0.279164	0.468535	0.235892	0.236288	0.401197	0.299013	0.302437	0.501014	0.354633	0.308446	0.397434	0.386406	0.271601	0.356476	0.154922	0.423324	0.376488	0.31828	0.553406	0.363834	0.419583	0.219415	0.489166	0.387223	0.493975	0.352613	0.356171	0.34435
SLC25A26	0.0625109	0.175505	0.0604137	0.0782802	0.0768712	0.150816	0.128571	0.155047	0.171447	0.117496	0.074754	0.12902	0.091809	0.127168	0.132792	0.228957	0	0.158145	0.112392	0.170549	0.186901	0.207195	0.354568	0.166745	0.141014	0.284072	0.35129	0.160725	0.0939184	0.241658	0.139122	0.209027	0.17011	0.153981	0.121382	0.0998254	0.148634	0.115693	0.0862516	0.144936	0.149924	0.102949	0.131708	0.149212	0.123913	0.129714	0.116329	0.219312
LRIG1	0.0799155	0.103359	0.176064	0.0253191	0.0180515	0.0874953	0.222506	0.131451	0.432579	0.114153	0.236821	0.116274	0.0945322	0.0229756	0.193895	0.128229	0.127155	0.103453	0.0677869	0.0756875	0.23548	0.175947	0.13307	0.307579	0.0614065	0	0.119351	0.0794306	0.106211	0.12558	0.113518	0.130271	0.0852224	0.121543	0	0.116579	0.135338	0.0978273	0.0591579	0.10303	0.178416	0.0382614	0.0265613	0.0695913	0.12958	0.10338	0.17254	0.0791594
KBTBD8	0	0.00429234	0	0.0467464	0	0.00754244	0.00753611	0.0107735	0	0.00814201	0.0322646	0.00719913	0.005941	0.00522344	0.0104346	0.00946114	0	0.0107462	0.00278068	0.0216531	0	0.00811843	0	0	0.00662697	0	0	0.0115705	0	0.019371	0.00499575	0.0034525	0.0150042	0.00418805	0.0338932	0	0.00823635	0.010905	0	0.0111175	0.00363448	0	0.0208888	0	0.00477352	0.00819232	0.0317582	0.0155674
SUCLG2	0.348929	0.288128	0.245876	0.400016	0.357283	0.403164	0.319266	0.360089	0.27741	0.419603	0.288908	0.422315	0.367091	0.277063	0.282854	0.379969	0.216021	0.259945	0.355103	0.314317	0.27534	0.658078	0.508276	0.389347	0.374294	0.455323	0.343638	0.383122	0.286423	0.387528	0.345052	0.620391	0.406266	0.388891	0.324986	0.417037	0.470311	0.358563	0.401847	0.561514	0.366374	0.360641	0.423736	0.287064	0.296205	0.410289	0.260237	0.409851
EOGT	0.120647	0	0.0127125	0	0.0171831	0.0107392	0.0229343	0.0314423	0.0483948	0.0251291	0.0733444	0.0357059	0.0219253	0.0373961	0.0193882	0.0454049	0	0.0311949	0.0395192	0.0837094	0.0154546	0.0324154	0	0.0320763	0.0321889	0	0.101324	0.0435061	0.0337613	0.0215547	0.0279134	0.0255215	0.0201	0.0341915	0	0	0.0251596	0.0173992	0	0.0233334	0.0252969	0.030498	0.0695846	0.0149083	0.0301177	0.0309806	0.0272592	0.0363672
TMF1	0.0296683	0.110095	0.204177	0.0244517	0.0860947	0.135619	0.134292	0.0939904	0.0989497	0.125945	0.0589066	0.0859707	0.119549	0.0898807	0.0725678	0.105548	0.140332	0.030634	0.0794049	0.149426	0.0870716	0.116212	0.133354	0.140526	0.14463	0.0984473	0.0533263	0.0936171	0.0598574	0.108705	0.115679	0.115359	0.0955931	0.140761	0.0945775	0.133111	0.102471	0.0976091	0.0942218	0.0890557	0.093751	0.12196	0.0229133	0.0768168	0.114139	0.112107	0.147126	0.145329
UBA3	0	0.0883127	0.0874785	0.0356938	0.117819	0.147761	0.215531	0.114474	0.368411	0.163521	0.0451729	0.17112	0.187623	0.186547	0.158261	0.162872	0	0.116295	0.142016	0.16154	0.149948	0.18065	0.0574905	0.198434	0.112747	0.0953532	0.202501	0.11317	0.236912	0.140898	0.209767	0.202067	0.149992	0.216753	0.260296	0.052571	0.144907	0.178546	0.0776983	0.163487	0.180951	0.197445	0.136985	0.153045	0.156603	0.173185	0.172866	0.169603
ARL6IP5	0.109445	0.138463	0.215395	0.202863	0.305783	0.212966	0.361629	0.194696	0.0483948	0.135363	0.116085	0.149555	0.215603	0.156443	0.174524	0.195802	0.196273	0.145045	0.160037	0.115468	0.158858	0.119045	0.261689	0.192312	0.15443	0.185625	0.0434624	0.186574	0.166961	0.104668	0.24338	0.153143	0.189394	0.234226	0.095145	0.224536	0.224435	0.167903	0.175162	0.152165	0.143745	0.137615	0.0730007	0.221827	0.196435	0.0859033	0.225146	0.0953971
LMOD3	0	0	0	0	0	0	0.00388726	0.00341121	0	0	0	0	0	0	0	0	0	0	0.00217708	0	0	0.000465126	0	0	0.00736443	0	0	0	0.0203021	0	0.00386103	0.00359028	0	0	0	0	0	0.00491493	0	0	0	0	0	0	0.00674402	0	0	0.00121881
FRMD4B	0.254056	0.489495	0.582201	0.324016	0.416077	0.533231	0.259754	0.375753	0.327173	0.20948	0.389524	0.518839	0.495745	0.77543	0.220409	0.511501	0.317155	0.554998	0.55045	0.331988	0.365209	0.441159	0.482952	0.300139	0.189012	0.702651	0.61897	0.3998	0.315499	0.846964	0.413528	0.460533	0.610048	0.390726	0.498185	0.478097	0.489707	0.697276	0.542402	0.339614	0.333619	0.602112	0.33685	0.54002	0.183777	0.384311	0.342933	0.180651
MITF	0.138388	0.123158	0.402489	0.188599	0.172832	0.155789	0.292192	0.0922509	0.136144	0.100526	0.0770854	0.147673	0.15068	0.108401	0.0702299	0.103451	0.106103	0.13572	0.222125	0.159724	0.109164	0.218025	0	0.130615	0.124218	0.0731596	0.341079	0.215079	0.123947	0.322255	0.217484	0.155463	0.124541	0.240173	0	0.120834	0.169744	0.283434	0.282696	0.21017	0.12511	0.142321	0.186721	0.292001	0.182472	0.130707	0.0957509	0.143408
MDFIC2	0	0	0	0	0	0	0.000779827	0	0	0	0	0	0	0.00577769	0	0	0	0	0	0	0	0.00243743	0	0	0	0	0	0	0	0	0	0	0	0	0	0	0	0.00221233	0	0.00181674	0	0.00233016	0	0	0	0.00309763	0	0.00220568
FOXP1	0.242358	0.836989	0.51068	0.529585	0.398517	0.488564	0.905451	0.250146	0.217099	0.19321	0.196472	0.536902	0.3292	0.728511	0.325789	0.281064	0.431048	0.308861	0.871409	0.256889	0.195754	0.504971	0.236441	0.347176	0.219397	0.512117	0.614317	0.655329	0.324539	0.900475	0.672032	0.372025	0.57792	0.439308	0.581239	0.350591	0.38635	1.29895	1.1272	0.291251	0.366471	1.10812	0.603774	0.718109	0.672997	0.217403	0.324047	0.181055
EIF4E3	0.0177976	0.0304109	0	0	0.106372	0.0365274	0.0147612	0.022217	0	0.00598446	0.0993168	0.0124676	0.0292032	0	0.0056263	0.0257347	0	0	0.0289943	0.0216644	0	0.00968799	0	0.00704712	0.00836948	0.0953532	0	0.0297763	0.0380317	0.00948535	0.0312571	0.012672	0.0195589	0.010514	0	0.0435524	0.00743178	0.0169764	0	0.00471574	0.0173653	0.0223308	0.0251415	0.0246964	0.0122232	0.0110444	0	0.0211035
GPR27	0	0	0.0142671	0	0	0.0111181	0.00378432	0.00655117	0	0.00533533	0	0.00373506	0	0	0	0	0	0	0.00484911	0.0102177	0	0.000896157	0	0.0119117	0.00678929	0.0731596	0	0	0	0.0434419	0.00191918	0.00177018	0.0152776	0	0	0	0.00427527	0.00242134	0.0217776	0	0	0.00390652	0	0.0193447	0	0	0	0.00339456
PROK2	0	0	0	0	0	0	0	0	0	0	0	0	0	0	0	0	0	0	0	0	0	0	0	0	0	0	0	0	0	0	0	0	0	0	0	0	0	0	0	0	0	0	0	0	0	0	0	0
RYBP	0.0470234	0.100967	0.222096	0.112964	0.262737	0.136172	0.167254	0.150774	0.145056	0.120642	0.157714	0.108216	0.123514	0.134362	0.105338	0.12718	0.304847	0.190851	0.151781	0.140707	0.127323	0.13044	0.349456	0.176638	0.153664	0.0418574	0.14714	0.14997	0.130816	0.203716	0.166713	0.116648	0.131787	0.138467	0.12506	0.171357	0.148514	0.133082	0.0501284	0.113635	0.122391	0.100293	0.0850196	0.0958438	0.175921	0.171159	0.219249	0.210422
SHQ1	0.0387128	0.0868439	0.0386707	0	0.029896	0.0592847	0.0647504	0.0721669	0.0922985	0.061357	0.0286811	0.0171565	0.0393891	0.0915742	0.032779	0.0455628	0	0.0265979	0.0573703	0.131138	0.0493027	0.0956792	0.216418	0.075402	0.0104472	0	0	0.0234302	0.0534402	0.0465188	0.0395404	0.0707312	0.051964	0.0558529	0	0.0221513	0.0897545	0.0559179	0.100454	0.0810038	0.0387822	0.0356833	0.0859483	0.0470443	0.037161	0.0816679	0.116513	0.148243
GXYLT2	0	0.0110687	0.0167749	0.036857	0.0157872	0.0118276	0.0408508	0.0214764	0	0.00860851	0	0.0115385	0.0150065	0.00511155	0.0124353	0.0158991	0	0.00995881	0.0229772	0.00852879	0.0187602	0.00934622	0	0.0130643	0.0454806	0.0984473	0	0.0170818	0.0148635	0.0168645	0.0104681	0.0139911	0	0.0108069	0	0	0.0175155	0.0138292	0.0318681	0.00799221	0.0207793	0.0281932	0.0158628	0	0.0159274	0.0240734	0	0.0917227
PPP4R2	0.135922	0.149662	0.235278	0.139674	0.150694	0.150585	0.228074	0.219667	0.359321	0.125353	0.120474	0.186286	0.125823	0.141835	0.188307	0.167207	0.140332	0.107195	0.170573	0.136551	0.142492	0.200889	0.364537	0.175523	0.187335	0	0.186054	0.242323	0.157727	0.123096	0.166865	0.206923	0.153625	0.193468	0.0416253	0.104334	0.168032	0.20263	0.122615	0.182377	0.162909	0.121901	0.178878	0.123208	0.163369	0.173829	0.177692	0.251359
PDZRN3	0.137386	0.0727831	0.0612137	0.147192	0.104239	0.117224	0.0464047	0.0754664	0.0419696	0.0876446	0.0844736	0.0592929	0.0548518	0.0324402	0.0715742	0.083457	0	0.0432014	0.0653971	0.0211654	0.139837	0.0263201	0	0.0607964	0.0979037	0.0984473	0.0643094	0.073194	0.0656485	0.0490703	0.0590419	0.0565148	0.051675	0.0406957	0.245999	0.0703177	0.0264337	0.0392964	0.124379	0.0269493	0.074768	0.026364	0	0.110964	0.0447606	0.0537616	0	0.0546393
CNTN3	0.11204	0.073658	0.0562898	0.120795	0.197655	0.190899	0.119723	0.155255	0.258728	0.0813961	0.141101	0.0439889	0.141256	0.0866832	0.118721	0.0534328	0.251353	0.119173	0.150928	0.134036	0.0950568	0.0565653	0.250147	0.0991626	0.0935627	0	0.156377	0.173608	0.135515	0.132582	0.179958	0.124908	0.145243	0.0625049	0.256842	0.025523	0.0860256	0.0780032	0.131792	0.0853832	0.0971587	0.108473	0.161027	0.197822	0.129873	0.137418	0.0540939	0.0833872
FRG2C	0	0	0	0	0	0	0.000461493	0	0	0	0	0	0	0	0	0	0	0	0	0	0	0	0	0	0	0	0	0	0	0	0	0	0	0	0	0	0	0	0	0	0	0	0	0	0	0	0	0
ZNF717	0	0.0647977	0.0079978	0.0449459	0.106146	0.0711416	0.104965	0.0809777	0.0263235	0.0708227	0.079643	0.0693155	0.0742949	0.0871736	0.0797753	0.082517	0.101135	0.0805044	0.0584715	0.0621532	0.0888534	0.105647	0.140402	0.0995384	0.0486389	0	0.0505837	0.0773965	0	0.0142479	0.0614744	0.0659238	0.064727	0.0917724	0	0.110494	0.0958898	0.0943238	0.109523	0.0670417	0.0556339	0.0497071	0.126034	0.0696645	0.0740464	0.0332089	0.126075	0.0986099
ROBO2	0.670298	0.57073	0.544081	0.829509	0.89836	0.694684	0.391438	0.600461	0.622872	0.471491	0.639642	0.424033	0.507562	0.435448	0.445502	0.60495	0.478198	0.726185	0.52486	0.708317	0.596185	0.336473	0.925982	0.491758	0.634027	0.586923	0.703149	0.735945	0.757307	0.78372	0.603746	0.449607	0.520664	0.30468	0.503781	0.614524	0.497164	0.388233	0.467667	0.449607	0.514271	0.452351	0.384265	0.752246	0.520709	0.452808	0.703087	0.441944
ROBO1	0.213066	0.210013	0.171716	0.131585	0.189075	0.20422	0.160594	0.171823	0.115459	0.0979862	0.0802125	0.114557	0.150587	0.208836	0.228936	0.166545	0.511766	0.131966	0.145435	0.253763	0.139679	0.10354	0.256009	0.156024	0.197399	0.484555	0.271339	0.223814	0.246938	0.265723	0.20652	0.13579	0.180822	0.0940802	0.193387	0.122056	0.146377	0.175501	0.122882	0.10899	0.0787399	0.0842237	0.0958717	0.200728	0.171804	0.116473	0.198656	0.0932939
GBE1	0.152204	0.148085	0.177711	0.155858	0.276163	0.232557	0.150714	0.207695	0.191937	0.186867	0.271376	0.242627	0.245697	0.15656	0.142665	0.23052	0.395948	0.223991	0.182203	0.230463	0.219432	0.308498	0.215291	0.210441	0.21155	0.098172	0.144592	0.227022	0.192755	0.203937	0.169343	0.129263	0.104049	0.203497	0.225831	0.1666	0.247088	0.199451	0.141231	0.150617	0.23051	0.192792	0.229951	0.205683	0.252892	0.252133	0.150486	0.256712
CADM2	1.35368	1.21324	1.01922	1.3832	1.41362	1.31758	0.777444	0.954591	1.04245	0.771545	0.946849	0.674371	0.884074	0.770389	1.03291	0.771569	1.47455	1.00447	0.876894	1.17236	1.13143	0.496555	0.774231	0.731885	1.12045	1.24326	1.04883	1.2196	1.39329	1.02137	0.956609	0.804268	0.963775	0.564831	1.05516	0.888841	0.694417	0.68732	1.13588	0.692318	0.648863	0.586256	0.901131	1.22966	0.905452	0.668515	0.901201	0.731047
VGLL3	0	0	0	0	0	0	0.000650299	0	0	0	0	0	0	0	0	0	0	0	0.00313021	0	0	0.00153825	0	0.00200086	0	0	0	0	0	0.0159643	0	0	0	0.00145835	0	0	0	0	0	0	0	0	0	0	0	0	0	0
CHMP2B	0.0177976	0.0598216	0.0242169	0.0396416	0.0391564	0.0352841	0.0517327	0.0205156	0.086945	0.0418005	0.106786	0.0362739	0.0171423	0.0156028	0.0184116	0.021146	0	0.0246575	0.0467272	0.0272459	0.0415815	0.0241235	0	0.027887	0.0328277	0.338455	0.0624311	0.0775459	0.0166495	0.0112481	0.0373633	0.0217051	0.0195849	0.0313408	0.105144	0.0519885	0.0358652	0.0340707	0.0278948	0.0258841	0.01635	0.0250454	0.0229133	0.0545736	0.0249894	0.029426	0	0.0319584
POU1F1	0	0	0	0	0	0	0	0.00464142	0	0	0	0	0	0	0	0	0	0	0	0	0	0	0	0	0	0	0	0	0	0	0	0	0	0	0	0	0	0	0	0	0	0	0	0	0	0	0	0
HTR1F	0	0.0111706	0	0	0	0.00804192	0	0.0043002	0	0.00978629	0	0	0.0138376	0	0	0	0	0	0	0	0	0	0	0	0.00303698	0	0	0	0	0	0.00385768	0	0	0.00715659	0	0	0.0208507	0	0	0	0	0.0051495	0	0.00969429	0.00268921	0.00634547	0	0.00222313
CGGBP1	0.138947	0.167465	0.155174	0.175635	0.131886	0.0909174	0.267288	0.0871757	0.306472	0.169849	0.169564	0.113768	0.104906	0.196079	0.0722618	0.171896	0.156601	0.117754	0.156769	0.106294	0.102918	0.182348	0	0.109738	0.100503	0.615155	0.175085	0.102012	0.211134	0.206254	0.16745	0.142933	0.117901	0.196845	0.0566147	0.0863545	0.152311	0.12435	0.0852123	0.154966	0.108906	0.107335	0.20052	0.0892308	0.129075	0.112341	0.125952	0.107259
ZNF654	0.123554	0.117581	0.141015	0.221199	0.13141	0.150772	0.208359	0.168439	0	0.151264	0.162717	0.146628	0.158124	0.152773	0.131465	0.139712	0.115284	0.0956844	0.197747	0.0918888	0.0573617	0.266271	0	0.156516	0.176801	0.266119	0.23745	0.171527	0.140597	0.308357	0.19669	0.216463	0.160984	0.225547	0.197869	0.0578314	0.20686	0.219612	0.204449	0.14874	0.215514	0.162961	0.13739	0.18652	0.221609	0.225868	0.201155	0.296028
C3orf38	0.0513015	0.0508659	0.0448667	0.0271183	0.0202566	0.063155	0.100741	0.0166055	0	0.0524573	0	0.0568343	0.0494355	0.0737038	0.0437311	0.0424473	0	0.0534386	0.0689104	0.0714136	0.0858726	0.0581108	0.0574905	0.0504398	0.0180303	0	0.159761	0.0666546	0.10679	0.101116	0.0861095	0.045771	0.0250217	0.0613553	0	0.120132	0.0422908	0.0722877	0.059961	0.0779839	0.0366593	0.059973	0.0300558	0.0305278	0.0403996	0.0449939	0.0155782	0.0565813
CSNKA2IP	0	0.0136837	0	0	0	0	0.00632563	0.0021884	0	0.0103991	0	0.00500648	0	0	0.00932691	0	0	0	0.00290727	0	0	0.0039044	0	0.00509883	0.00683935	0	0.03883	0.0118087	0.0474793	0	0.00489454	0.00968258	0	0.00568482	0	0.00902316	0	0	0	0.0019924	0	0.0110181	0	0	0.00213958	0	0	0.00174124
EPHA3	0.0555815	0.0261109	0.0171024	0	0.062896	0.0389944	0.0271559	0.0406859	0	0.00846174	0	0.031935	0.0118814	0.0168107	0.0256645	0.028225	0	0.010793	0.0566182	0.0707876	0.0354277	0.0135651	0.0574905	0.0154737	0.0334108	0	0	0.0806978	0.0203021	0.0456855	0.0425654	0.0392834	0.0406424	0.00774376	0	0.0195217	0.0222063	0.0314685	0.0262606	0.0344139	0.0154183	0.0512281	0.0526866	0.042317	0.02588	0.0217931	0.0317582	0.0247738
PROS1	0.0942792	0.0714356	0.0733838	0.0851454	0.111905	0.0745591	0.0372903	0.141178	0	0.0815262	0.0589147	0.0767275	0.0479592	0.280994	0.0645056	0.0572435	0	0.0634575	0.0811932	0.0295221	0.0537953	0.144313	0.156676	0.0668279	0.155012	0	0.0622307	0.110355	0.196615	0.0591477	0.0834878	0.157368	0.130663	0.0730677	0.234311	0.104031	0.112754	0.11242	0.0302267	0.0887019	0.0549664	0.199513	0.15212	0.0217324	0.0165934	0.268967	0.230648	0.14869
ARL13B	0.0540562	0.0868425	0.101092	0.164696	0.104642	0.0756816	0.0673196	0.0777121	0.0711628	0.0808531	0.0865895	0.0843652	0.0652617	0.0750296	0.0330967	0.0941222	0.115284	0.141298	0.07747	0.0705668	0.0510178	0.102562	0.140402	0.0876961	0.0629813	0.257244	0.249599	0.0709808	0.103649	0.121321	0.0867468	0.103783	0.0792598	0.081848	0.158796	0.0517545	0.125643	0.0692913	0.0722698	0.118985	0.0813224	0.0740258	0.111388	0.118541	0.0480631	0.117826	0.0540939	0.109785
STX19	0	0	0	0	0	0	0.00320747	0.00263955	0	0	0	0	0	0.00590037	0.00606561	0	0	0	0.004708	0	0	0.0089445	0	0.00790752	0	0	0	0.0212678	0.0216005	0.00948535	0	0.00269348	0.00261012	0.00852917	0	0	0	0.00584605	0	0.00158765	0.00412818	0	0	0	0.00495738	0.00544203	0	0.00504124
DHFR2	0	0.0213893	0.00931594	0	0	0.0106849	0.00617254	0.00661963	0	0.00745481	0	0.0144308	0.0144262	0.00536979	0	0	0	0.0127685	0.00455882	0	0.0297712	0.00957295	0.140402	0.0023863	0	0	0.0594545	0.0198314	0.0142634	0.0186923	0.0133861	0.0166482	0.011408	0.0113607	0	0	0.00932724	0.00795099	0	0.00309653	0.00646402	0	0.0229133	0.0181518	0.0130243	0.00772241	0	0.0163156
NSUN3	0.137824	0.090981	0.072733	0.0705641	0.147695	0.102568	0.0812707	0.10631	0.114803	0.123435	0.0376568	0.0929315	0.0871385	0.0851147	0.0863322	0.0981598	0	0.113597	0.114138	0.0790558	0.0747279	0.104031	0	0.079716	0.0983229	0	0.123756	0.0699402	0.0809239	0.0616956	0.0991648	0.143145	0.0748804	0.0983372	0.144111	0.0946444	0.0702316	0.0928333	0.0847446	0.100914	0.0906628	0.0763498	0.0685388	0.0801121	0.055424	0.0789531	0.094064	0.12393
MTRNR2L12	0.0702676	0.127666	0.0763041	0.0596831	0.0770094	0.0152166	0.0658113	0.032638	0	0.0321653	0.0875352	0.079074	0.06646	0.0108073	0.0223464	0.00599089	0	0.00779109	0.0627483	0.0232845	0	0.0336256	0	0.0261891	0.103488	0	0.104446	0.0897378	0	0.089051	0.031894	0.0311264	0.0670313	0.0494969	0.365252	0.0988679	0.0385028	0.0588965	0.166591	0.0138945	0.0274267	0.0247003	0.0409936	0.00631992	0.0261441	0.0419839	0.0169618	0.0272827
EPHA6	0.206528	0.248616	0.145285	0.21693	0.289749	0.205039	0.110965	0.13013	0.154597	0.101215	0.126813	0.0894225	0.0684694	0.139623	0.102619	0.10788	0	0.102476	0.158037	0.16791	0.166631	0.0649382	0.197892	0.128106	0.178064	0.40401	0.138129	0.192902	0.231853	0.180341	0.133704	0.128321	0.121316	0.0790327	0.040376	0.185782	0.0700235	0.11179	0.139674	0.0994913	0.0909674	0.128762	0.149359	0.201031	0.16086	0.144652	0.0948881	0.0754219
ARL6	0.0434569	0.0557376	0.0368824	0.0537255	0.0264313	0.069111	0.0519964	0.0521057	0.0524786	0.0656507	0.0376318	0.032985	0.0210938	0.0261912	0.00570959	0.0286045	0.190001	0.0466384	0.048956	0.0421793	0.0322204	0.0247908	0.150605	0.0355061	0.0494254	0	0.0355511	0.0447573	0.0590607	0.0713312	0.0541549	0.0321942	0.0501315	0.0265629	0	0.013554	0.0232515	0.0417128	0.0334249	0.0578499	0.035401	0.0141589	0	0.0735189	0.0256148	0.0260287	0.0260206	0.0510102
CRYBG3	0.0422335	0.0981029	0.0930188	0.133612	0.0505342	0.103778	0.0627202	0.092714	0.0855376	0.106971	0.272933	0.113828	0.0458365	0.0574513	0.0806751	0.0619898	0.108527	0.0785804	0.0959343	0.0654249	0.0982539	0.127915	0	0.118428	0.0534263	0.0418574	0.117772	0.111652	0.0185187	0.115543	0.112026	0.0854349	0.0666456	0.145351	0.0309847	0.0663273	0.0588715	0.108144	0.107146	0.124576	0.12175	0.0673847	0.0442526	0.0708099	0.089364	0.111602	0.0983107	0.141856
RIOX2	0.050261	0.0224402	0.0648578	0	0.0145892	0.0257013	0.0199194	0.0549222	0.0848028	0.0221951	0	0.024415	0.0156237	0.0603598	0.0274614	0.00886714	0	0.0209168	0.0190597	0	0.0429582	0.0557987	0	0.0321145	0.0347832	0	0	0.0348354	0.0333523	0.0454635	0.0446641	0.0398198	0.0663711	0.0378122	0.0309847	0.0407551	0.0216676	0.0306292	0.0452694	0.0335352	0.0355718	0.0245541	0.0158628	0.0332513	0.0116219	0.0523602	0.0182923	0.0504356
GABRR3	0	0	0	0	0	0	0	0	0	0	0	0	0	0	0	0	0	0	0	0	0	0	0	0	0.00409377	0	0	0	0	0	0	0.00188298	0	0	0	0	0	0	0	0	0	0	0	0	0	0	0	0
OR5K1	0	0	0	0	0	0	0	0	0	0	0	0	0	0	0	0	0	0	0	0	0	0	0	0	0	0	0	0	0	0	0	0	0	0.00151214	0	0.0254729	0	0	0	0	0	0	0	0	0	0	0	0
CLDND1	0.0447133	0.0893922	0.0274776	0.0657948	0.148303	0.0935768	0.0871534	0.0869186	0.183087	0.0645284	0	0.0483823	0.0900421	0.0756479	0.0575977	0.0204237	0.162487	0.0127912	0.0866788	0.0516371	0.0375832	0.0565982	0.367235	0.0530783	0.040481	0	0.0199705	0.0890388	0.0649706	0.124452	0.0832374	0.070868	0.106539	0.053466	0	0.0272121	0.0386461	0.0705487	0.112233	0.0463469	0.048624	0.0687202	0.0610486	0.102967	0.0858786	0.096647	0.109325	0.063747
CPOX	0.072298	0.0455739	0.00931594	0.0238771	0.0748798	0.0307315	0.121965	0.0325517	0.0676272	0.037377	0.134754	0.0473282	0.0500065	0.019808	0.0652007	0.0877446	0	0	0.0453242	0.0587056	0.0685923	0.0399469	0	0.049983	0.0543877	0.0418574	0.0555216	0.0317125	0.0778549	0.0571662	0.0683954	0.0456624	0.0438474	0.0361947	0.040376	0.00957535	0.0717319	0.0545905	0.0519629	0.0429967	0.052978	0.029378	0	0.05678	0.0508625	0.025908	0.102941	0.0492036
ST3GAL6	0.265927	0.439932	0.348913	0.314989	0.395831	0.351564	0.438781	0.250087	0.246421	0.327462	0.349586	0.357585	0.341957	0.287384	0.349229	0.367112	0.106103	0.2881	0.447266	0.314835	0.285858	0.447129	0.283675	0.432131	0.208278	0.136856	0.269958	0.344108	0.253475	0.439565	0.359597	0.412261	0.314624	0.390286	0.130941	0.405365	0.376416	0.386213	0.347748	0.395931	0.423455	0.238307	0.294305	0.371482	0.314743	0.273541	0.396547	0.213668
DCBLD2	0.104729	0.0585045	0.0506059	0.038189	0.0783988	0.039211	0.0565316	0.0560266	0.08378	0.155664	0.0574004	0.0450348	0.0303198	0.0682078	0.0791241	0.0620808	0.162487	0.0227814	0.0889335	0.0352596	0.0214328	0.0765976	0	0.0655592	0.0664147	0.114936	0.0677509	0.0509313	0.0423025	0.0936344	0.071416	0.0810604	0.06304	0.061341	0.0489549	0.126875	0.102317	0.0559459	0.0497975	0.0586609	0.0758834	0.0550366	0.133608	0.0732032	0.0638175	0.0590321	0.122564	0.0935355
COL8A1	0	0	0	0	0	0	0	0	0	0	0	0	0	0	0	0	0	0	0	0	0	0.00229411	0	0	0.00452572	0	0	0	0.0193555	0	0	0.00166324	0	0.00121542	0	0	0.00338419	0	0	0.00290777	0.00454245	0	0	0	0	0.00238783	0	0
CMSS1	0.322715	0.204296	0.258187	0.321437	0.287021	0.237054	0.184892	0.332168	0.340545	0.339616	0.148602	0.30832	0.278248	0.245561	0.176588	0.193617	0.644462	0.181621	0.226514	0.282959	0.331638	0.380773	0.34145	0.285783	0.374881	0.668706	0.279957	0.341251	0.281733	0.329653	0.314935	0.244991	0.452844	0.269582	0.246011	0.223685	0.359915	0.29969	0.26074	0.339208	0.227906	0.254339	0.157663	0.268151	0.178646	0.186313	0.27951	0.751501
FILIP1L	0.0540562	0.0179825	0.099988	0.117008	0.0239109	0.0723274	0.0610198	0.0445105	0.188519	0.0520381	0.103912	0.0488933	0.0455762	0.113208	0.070196	0.0982114	0	0.047396	0.0897473	0.0345183	0.0966305	0.12756	0	0.098984	0.0234931	0	0.126297	0.0415304	0.117139	0.0823086	0.0735084	0.0950096	0.0705212	0.16328	0.0566147	0.0449678	0.0712188	0.106027	0.0388839	0.0847509	0.0497963	0.174498	0.118666	0.0358819	0.0403916	0.0770203	0.0325399	0.091696
TBC1D23	0.0228016	0.107299	0.0949645	0.14821	0.131033	0.159397	0.126567	0.119195	0.156712	0.102811	0	0.107697	0.0904509	0.105815	0.104122	0.111979	0.115284	0.0329704	0.138434	0.0546068	0.0970642	0.0936325	0.124613	0.144388	0.142178	0.22733	0.0964604	0.0726194	0.115853	0.0956978	0.121262	0.108399	0.0741429	0.131943	0.040376	0.0687952	0.0893606	0.0900054	0.0550446	0.0876436	0.105682	0.145815	0.105	0.0739456	0.0795281	0.0498162	0.106177	0.117013
NIT2	0.0602662	0.0706035	0.0166869	0.034507	0	0.0388348	0.0144928	0.0140766	0.0524786	0.0270187	0	0.0208134	0.0301474	0.0235228	0.0182871	0	0	0.0470301	0.0149906	0.044292	0.0128344	0.0337263	0	0.0181755	0.0148708	0	0	0.0269467	0.0544794	0	0.029405	0.0259483	0.0300299	0.0160057	0.0795068	0.0161969	0.0112444	0.0224534	0	0.0173095	0.0372074	0.0334698	0.0232699	0.0220594	0.0128305	0.0451378	0	0.0319317
TOMM70	0.0555815	0.0296892	0.110619	0.0819705	0.103194	0.0401741	0.0704832	0.0940328	0.0423737	0.051082	0.0203915	0.0405945	0.0551872	0.0816467	0.0198075	0.086995	0.112007	0.0163936	0.0564182	0.047645	0.0408831	0.0828574	0	0.100327	0.0461996	0	0.137342	0.0364996	0.032368	0.0862004	0.064847	0.0744508	0.0898227	0.0628012	0	0.0924422	0.0668823	0.0734199	0.0380343	0.0599526	0.0609447	0.02841	0.0856762	0.0416865	0.0420044	0.0806697	0	0.0759903
LNP1	0	0.0319225	0	0	0.00495214	0.0102768	0.00597158	0.00887681	0	0.00734258	0	0	0.0103947	0.0109281	0.0105908	0.0227159	0	0.0179222	0.00957027	0	0	0.0091756	0	0.00197721	0	0	0	0.00607759	0.0143598	0.0100931	0.0192728	0.0069705	0.014539	0.0104776	0	0	0	0.0049588	0	0.00923413	0	0	0.0238927	0	0.00711063	0.0122229	0.0347694	0.0149045
TMEM45A	0.0434134	0	0	0.0140565	0	0	0.0021141	0	0	0	0	0	0	0	0	0.00525816	0	0	0.00257497	0.0101852	0	0.00190702	0	0	0.00452196	0	0	0	0	0	0	0	0	0	0.0375613	0	0.00445209	0	0	0	0	0	0	0	0.00260489	0.00322424	0	0.00324105
ADGRG7	0	0.0152521	0	0	0	0	0.000568742	0	0	0	0.0495111	0	0	0	0	0	0	0	0	0	0	0.000856235	0	0	0	0	0	0	0	0	0	0.00232452	0.00287757	0.00271859	0	0.0453811	0	0	0	0	0	0	0	0	0	0	0	0
TFG	0.19452	0.110247	0.128902	0.155936	0.130268	0.104858	0.14823	0.185793	0.0423737	0.136733	0.213895	0.101341	0.0848517	0.137756	0.0835632	0.127157	0	0.122124	0.100888	0.0718532	0.118264	0.129709	0.128619	0.114083	0.106311	0.0984473	0.172103	0.0968811	0.114469	0.0687199	0.127972	0.137978	0.134591	0.117041	0.082222	0.0806661	0.137838	0.126373	0.118839	0.122581	0.122286	0.10588	0.173009	0.0832905	0.0875602	0.147796	0.0182923	0.188981
ABI3BP	0	0.0440406	0	0	0.0208406	0.0134683	0.00677984	0	0.0524786	0.00672631	0	0.0127867	0.00545596	0.0122256	0.0112083	0.00926012	0	0	0.0100372	0	0	0.00586802	0	0.00656024	0.0127901	0	0	0.00832475	0.0257848	0.0214716	0.0118069	0.00504494	0.00502761	0.0103516	0	0	0.00774395	0.00334803	0.0144906	0.0031518	0.00330231	0.00977956	0	0.0258459	0.00915013	0.0156217	0	0.0120774
IMPG2	0	0.0197195	0.0170393	0.0145623	0	0.0168164	0.0218582	0.00654723	0	0.0153464	0	0.0170245	0.0103947	0	0	0.00599089	0.127155	0.0148594	0.0172388	0	0.0131786	0.0111703	0.106317	0.0118006	0.00596626	0	0	0.0182281	0	0	0.00294642	0.0196283	0.00528237	0.0138043	0	0	0.0188054	0.0122676	0.0144851	0.0141279	0.00797314	0	0	0.00948538	0.0170169	0.00760405	0	0.00491076
SENP7	0.306675	0.25329	0.147437	0.273311	0.272157	0.231908	0.21688	0.19352	0.413493	0.287109	0.308994	0.235178	0.204977	0.304424	0.190362	0.229372	0	0.141048	0.259591	0.183779	0.119689	0.26002	0.13307	0.305024	0.237295	0.098172	0.157922	0.169892	0.317049	0.202725	0.169213	0.239259	0.19804	0.309613	0.199323	0.251376	0.198762	0.206504	0.176396	0.239372	0.232141	0.2403	0.146684	0.191191	0.175591	0.213902	0.409081	0.244419
TRMT10C	0	0.00661893	0.0254713	0.0527395	0.017812	0.0238005	0.0392231	0.0542193	0.143707	0.0226468	0	0.0215738	0.0546475	0.0571724	0.0389535	0.0200843	0	0.0355664	0.0435606	0.013652	0.033639	0.0235109	0.07819	0.0409493	0.0238608	0	0	0.0301549	0.0263242	0.0233747	0.0425713	0.0338853	0.0557612	0.0324423	0.0303532	0	0.0619464	0.0337054	0.0185958	0.0294318	0.0218052	0.0125893	0.0463647	0.020681	0.0190357	0.0518535	0	0.0393732
PCNP	0.0523911	0.0499431	0.106736	0.0570814	0.18875	0.109949	0.135473	0.15238	0.091228	0.0640797	0.0850238	0.093627	0.0882768	0.130453	0.0437049	0.135449	0.357474	0.055476	0.124321	0.0878357	0.147982	0.103919	0.0574905	0.100355	0.0874612	0.275861	0.0535188	0.182488	0.0804327	0.211708	0.122364	0.105823	0.135819	0.115993	0.0378815	0.123812	0.11019	0.125816	0.116424	0.0853879	0.116563	0.107483	0.0928041	0.0766416	0.123115	0.12218	0.147562	0.131493
ZBTB11	0.0228016	0.070811	0.00885221	0.029135	0.0578881	0.047371	0.11076	0.0735512	0.120106	0.0616811	0.0375524	0.0611061	0.0806921	0.0824607	0.0507534	0.0487207	0.162487	0.0498576	0.0534162	0.0787513	0.0117662	0.0755223	0.0805777	0.0833488	0.070953	0	0.070194	0.0586708	0.0517028	0.0142479	0.0694989	0.0761708	0.108757	0.0994634	0	0.0493761	0.0700969	0.0979974	0.0191172	0.0828678	0.0597383	0.0642347	0.0965827	0.0688368	0.0489279	0.0953264	0.101607	0.110447
RPL24	0	0.0646934	0.0569431	0	0.115423	0.0484159	0.100644	0.107173	0.128816	0.0580673	0.0658185	0.0567134	0.0747328	0.109429	0.0298815	0.0684693	0.115284	0.0624717	0.108095	0.033619	0.0440391	0.0348049	0.106317	0.0712237	0.0436519	0.0418574	0.0394241	0.0653476	0.0862744	0.0571791	0.0745882	0.0740248	0.127123	0.0511092	0.130985	0.0447172	0.102265	0.0916872	0.0225965	0.0595098	0.0424644	0.0414301	0.119732	0.0966552	0.0450595	0.0748099	0	0.0832511
CEP97	0	0.0927137	0	0.111324	0.0904751	0.066428	0.0676594	0.0560694	0	0.0277114	0.021258	0.0254312	0.036325	0.0408643	0.0344426	0.0234623	0	0.0161376	0.0338313	0.0405636	0.0527898	0.0782898	0	0.0395765	0.0762393	0	0.0729725	0.078581	0.0532345	0.0467328	0.0535743	0.043083	0.059887	0.0352166	0.0378815	0.0678099	0.0521167	0.0377345	0.0548659	0.04111	0.0372174	0.0319743	0.0659699	0.0484592	0.0464615	0.0248992	0.0504068	0.0417876
NXPE3	0.0398327	0.0169527	0.00817113	0.0639966	0.0605285	0.00954728	0.0388365	0.0477986	0	0.0228936	0.035499	0.0385513	0.00502698	0.057622	0.0398453	0.0342312	0	0.0166387	0.0415329	0.0273903	0.0423128	0.0372407	0	0.0716684	0.0280886	0	0.135395	0.0207519	0.0363859	0.0232758	0.0434825	0.0284512	0.0662792	0.0700506	0	0.0437468	0.044422	0.0573077	0.0363158	0.0260262	0.0361961	0.0466225	0.038372	0.0368288	0.0234478	0.0132565	0	0.070932
NFKBIZ	0.0434134	0.0611703	0.0384938	0.0222947	0.0309884	0.0706347	0.133738	0.0671917	0.0724293	0.0529765	0.0500734	0.0430061	0.0398622	0.102554	0.0396207	0.0561884	0	0.0702913	0.0622017	0.0397211	0.0657468	0.127249	0	0.041731	0.0569753	0	0	0.0814314	0.166939	0.194698	0.0819879	0.15408	0.0574341	0.117538	0.125474	0.100469	0.0505169	0.104748	0.0555226	0.0952114	0.067114	0.047696	0.239172	0.0847233	0.0434825	0.0863532	0.0757467	0.225101
ZPLD1	0	0.0258529	0	0	0	0.00516752	0.00559909	0.00812306	0	0.00280133	0	0	0	0	0.00449388	0	0	0.00748646	0	0	0.010713	0.0112193	0	0.00614898	0	0	0	0	0	0	0.00372697	0.00169182	0	0.0131874	0	0	0	0	0.0237056	0.00895193	0.00485381	0.00454603	0	0	0.00160134	0.00692241	0	0.0106896
ALCAM	0.275424	0.372123	0.473328	0.104338	0.388394	0.334505	0.30174	0.314687	0.0524786	0.413829	0.236325	0.297079	0.283961	0.152683	0.30869	0.157834	0.253381	0.142239	0.347717	0.222119	0.230256	0.39521	0.30473	0.252163	0.237357	0.225908	0.534312	0.474184	0.30952	0.353	0.508972	0.275551	0.218324	0.270376	0.322666	0.239262	0.621229	0.454349	0.441855	0.54326	0.245699	0.309007	0.148357	0.276883	0.329259	0.292641	0.305283	0.347825
CBLB	0.12846	0.0706724	0.181554	0.085347	0.155139	0.157704	0.122027	0.135814	0.368274	0.140523	0.0707317	0.0971437	0.12475	0.106484	0.132897	0.109045	0.108527	0.164351	0.155397	0.163584	0.118346	0.193943	0	0.173716	0.200048	0.119004	0.0953262	0.133328	0.214671	0.157109	0.161361	0.177981	0.0909132	0.160779	0.129037	0.080269	0.0994247	0.125482	0.183666	0.167832	0.172438	0.265162	0.129362	0.148556	0.108756	0.109817	0.201427	0.217136
CCDC54	0	0	0	0	0	0	0	0.00256915	0	0	0	0	0	0	0	0	0	0	0	0	0	0	0	0	0	0	0	0	0	0	0	0	0	0	0	0	0	0	0	0	0	0	0	0	0	0	0	0
BBX	0.344314	0.246172	0.314958	0.214628	0.464315	0.36808	0.443723	0.324326	0.0263235	0.375276	0.316963	0.319603	0.317823	0.214261	0.245445	0.283246	0.285969	0.258705	0.330847	0.224083	0.262281	0.455662	0.275219	0.39373	0.30807	0.0731596	0.338738	0.393781	0.255765	0.428309	0.402098	0.442584	0.235381	0.436614	0.309766	0.313569	0.340491	0.394236	0.41032	0.509434	0.35754	0.437339	0.359584	0.322411	0.458148	0.399854	0.301486	0.571823
CD47	0.103384	0.239734	0.156575	0.0715177	0.251926	0.16976	0.21601	0.188339	0.0705734	0.110721	0.106435	0.0996451	0.143429	0.133261	0.118235	0.144495	0.140332	0.15123	0.145229	0.0746591	0.0999363	0.113751	0.133354	0.145054	0.13109	0	0.113725	0.227855	0.343951	0.318267	0.201339	0.129002	0.161481	0.112041	0.0675862	0.0767019	0.135946	0.156341	0.134965	0.174447	0.117591	0.179129	0.251922	0.195437	0.14847	0.16103	0.179662	0.118181
IFT57	0	0.0188397	0.0166869	0.0736097	0.0547834	0.0503527	0.028992	0.0459093	0	0.0248439	0	0.0157286	0.0176768	0.0384908	0.0277866	0.043649	0	0.023073	0.0302029	0.0362913	0.0115446	0.0196012	0	0.0298851	0.0534934	0	0.0355511	0.0591648	0.0769328	0.0365627	0.0545424	0.0396307	0.0845999	0.0308677	0.140338	0.0300112	0.0209221	0.035252	0.0392021	0.0382759	0.0276327	0.0302813	0.0672544	0.031422	0.0220125	0.0275269	0	0.0494745
HHLA2	0	0	0	0	0	0	0.00108226	0	0	0	0	0	0	0	0	0	0	0	0.00263714	0	0.0134751	0	0	0.00410777	0	0	0	0	0	0	0.00150029	0	0	0	0	0	0	0	0	0	0	0.00421546	0	0	0	0	0	0
MYH15	0	0.0132637	0	0	0	0	0.00185128	0	0.0423737	0	0	0.00153558	0	0	0	0	0	0	0.00561903	0	0	0.00139857	0	0	0.00437092	0	0	0.00665911	0	0	0.00329156	0.00188394	0.00531728	0	0	0	0	0	0	0.00158765	0	0	0	0	0	0	0	0.00165013
CIP2A	0.0295813	0	0	0.0152874	0	0.0208368	0.0432355	0.00927451	0	0.0167884	0	0.00999212	0.0266591	0.0101587	0.0167507	0.0274344	0	0.0628475	0.028629	0.00739788	0	0.152306	0	0.0171757	0.0430309	0	0.0126925	0.0732963	0	0	0.026576	0.0102789	0.0131539	0.00989801	0	0	0.0543562	0.0108409	0.0251573	0.0292799	0.0144858	0.0304622	0.120171	0	0.00818119	0.0227518	0	0.0247069
DZIP3	0.271134	0.0803884	0.111068	0.232375	0.115445	0.128864	0.137456	0.114017	0.292624	0.0742636	0.272858	0.107962	0.119218	0.0749035	0.130364	0.134796	0.249264	0.0639375	0.0877419	0.127433	0.117993	0.126272	0	0.0825152	0.161132	0	0.136742	0.108412	0.169301	0.0400316	0.114451	0.105239	0.12209	0.102632	0.0416253	0.0377903	0.081284	0.0655933	0.159148	0.0612692	0.0813732	0.0790927	0.189283	0.156964	0.0984428	0.0783537	0.0754711	0.126568
RETNLB	0	0	0	0	0	0	0	0	0	0.00577836	0	0	0	0	0	0	0	0	0	0	0	0.000718481	0	0	0	0	0	0	0	0	0	0.0015419	0	0	0	0	0	0	0	0	0	0	0	0	0	0	0	0
TRAT1	0	0	0	0	0.0152083	0	0	0	0	0	0	0	0	0	0	0	0	0	0	0	0	0	0	0	0	0	0	0	0.0143598	0	0	0.00246377	0	0	0	0	0	0	0	0.00199827	0	0	0	0	0	0	0	0
GUCA1C	0	0	0	0.0219481	0	0.00850245	0.00383732	0	0	0.00935074	0	0	0	0	0	0	0	0	0.00533308	0	0	0.00233462	0	0.00158982	0	0	0	0.016179	0	0	0.00814244	0.00230021	0	0.00266241	0	0	0	0.00809341	0	0.00390664	0.0142584	0.00438211	0.0225092	0	0.00256124	0.00824152	0	0.00608621
MORC1	0.156126	0.0585937	0.23706	0.037968	0.0656195	0.0736302	0.0173871	0.0571511	0	0.125873	0.0690454	0.0754416	0.11536	0.0401415	0.0998939	0.0378993	0	0.119495	0.0952852	0.072636	0.0549928	0.0179787	0	0.103589	0.025754	0.214838	0.0228066	0.0752466	0.0319749	0.155994	0.0735718	0.026724	0.0201185	0.0447005	0.0309847	0.103843	0.0631715	0.0495629	0.037246	0.0290934	0.0766674	0.0197673	0	0.0349603	0.044011	0.0648456	0.0709138	0.0118674
C3orf85	0	0	0	0	0	0	0	0.00281548	0	0	0	0	0	0	0.00841219	0.00901812	0	0	0	0	0	0	0	0	0	0	0	0	0	0	0	0	0	0	0	0	0	0	0	0	0	0	0	0	0	0	0	0.00147932
DPPA2	0	0	0	0	0	0	0	0	0	0	0	0	0	0	0	0	0	0	0	0	0	0.000867212	0	0	0	0	0	0	0	0	0	0.00246377	0	0	0	0	0	0.00553458	0	0	0	0	0	0	0	0	0	0
DPPA4	0	0	0	0	0	0	0.000518795	0.00207307	0	0	0	0	0	0	0	0	0	0	0.00280623	0	0	0	0	0	0	0	0	0	0	0	0	0	0	0	0	0	0	0	0	0	0	0	0	0	0	0	0	0
NECTIN3	0.0555815	0.0669517	0.114665	0.0979297	0.153596	0.118465	0.137634	0.194899	0.158396	0.184428	0.0850039	0.0712795	0.134219	0.114828	0.118917	0.0853792	0.115284	0.117247	0.0890461	0.0710223	0.172056	0.132826	0.140402	0.159851	0.105302	0.279172	0.0972521	0.120261	0.285795	0.0947337	0.103608	0.157446	0.171273	0.133676	0.198458	0.0686431	0.139674	0.0784172	0.209184	0.134491	0.170734	0.0886778	0.160564	0.187887	0.121877	0.19781	0.2098	0.141539
CD96	0	0	0	0	0	0	0.0151838	0.00586618	0	0.0188436	0	0.0119871	0.0360886	0.00602444	0.0146178	0	0	0.0304115	0	0	0.0101785	0.146621	0	0.00597353	0.00315931	0	0.0335484	0	0.0142634	0.0366563	0.00654115	0.0697139	0.0227675	0.0124794	0.0497414	0	0.0318625	0.00465807	0.02208	0.0731466	0	0	0.0347918	0	0.00962498	0.010358	0	0.00666997
PLCXD2	0	0	0	0	0	0.00822908	0.0187883	0.00247017	0	0.00397625	0.066809	0.0027306	0.00608021	0	0.0134552	0	0	0	0.00418471	0.0210028	0.0282484	0.00674571	0	0.00350108	0.0106575	0	0	0.0169237	0	0	0.0118139	0.00504552	0.0143016	0.0023384	0	0.00902316	0.00559988	0	0	0.00866288	0.00455799	0	0.0196325	0	0	0.00968663	0.0169618	0.0217622
PHLDB2	0	0.0300897	0.0101829	0.0398642	0.0357886	0.0065066	0.00965342	0.0137434	0	0.00446742	0	0.00328074	0.00826646	0	0	0.0144564	0	0.0161567	0.00681234	0	0	0.00780653	0.128619	0.00454087	0.0255191	0	0	0.0221485	0.0241304	0.0430667	0.00732568	0.00451156	0.00907259	0.00189962	0	0.0296755	0.0182427	0.00682339	0	0.0106046	0.00304735	0.00331632	0	0	0.0119079	0.00492172	0	0.0100524
ABHD10	0	0.0379006	0.0171024	0.0481189	0.0458508	0.0427056	0.0467348	0.0302023	0	0.0731177	0.0300713	0.0253296	0.0294795	0.033994	0.0168813	0.0576753	0	0.0219666	0.0523706	0.0537319	0.0205938	0.0355943	0.13307	0.0358295	0.0154948	0	0.145993	0.0471979	0	0.0155455	0.0580573	0.0346321	0.0546454	0.0483226	0	0.0371178	0.0477471	0.040277	0.0546632	0.0398526	0.0202055	0.0207606	0.0726319	0.0525616	0.0260178	0.038897	0.0814608	0.0477217
TAGLN3	0.0591625	0.135369	0.1319	0.0872674	0.0784013	0.0935347	0.127937	0.148943	0.0922985	0.0695829	0.0590782	0.0784295	0.102733	0.100606	0.190371	0.0900565	0.115284	0.105476	0.097488	0.211262	0.264704	0.0378614	0.279331	0.0802378	0.091715	0	0.0355511	0.0574206	0.143014	0.157525	0.161669	0.145775	0.188242	0.0527744	0.040376	0.0534144	0.0851968	0.0831112	0.011413	0.0347782	0.0508622	0.0522834	0.046055	0.169754	0.0861853	0.0811296	0.0163864	0.0751277
TMPRSS7	0	0	0	0	0	0	0	0.00467883	0	0	0	0	0	0	0	0	0	0	0	0	0	0	0	0.00642792	0	0	0	0	0.0216005	0	0	0	0	0.00151294	0	0	0	0.00235243	0	0	0	0	0	0	0.00534936	0.0036217	0	0
C3orf52	0	0	0	0	0	0	0.00355784	0.00292957	0	0	0	0	0	0.00527025	0	0	0	0	0	0	0	0.00670708	0	0.00404516	0	0	0	0	0	0	0	0.00218876	0.0052064	0.00162127	0	0	0.00771444	0.00207796	0	0	0.00699933	0	0	0	0.00412738	0.00338635	0	0.000706324
GCSAM	0	0	0	0.0152874	0	0	0	0	0	0.00366074	0	0	0	0	0	0	0	0	0	0	0	0	0	0.00177451	0	0	0	0	0	0	0.00260504	0	0	0.00136955	0	0	0	0.00226899	0	0.00590056	0.00336095	0	0	0	0	0	0	0
SLC9C1	0.0494964	0	0	0	0	0.00574153	0.00249128	0.00380547	0	0	0	0	0	0.00664371	0	0.00743439	0	0	0	0	0	0	0	0.00534718	0	0	0	0	0	0	0	0.00216857	0	0.00138514	0	0.0300843	0	0	0	0.00236711	0.00353335	0	0	0.00748383	0	0	0	0.00214808
CD200	0.0422335	0.0601927	0.0166869	0	0.0346892	0.0192598	0.0512462	0.0645302	0.0483948	0.02415	0	0.016535	0.0520223	0.0175639	0.0459503	0.0211381	0	0.0758114	0.0486064	0.0400066	0.105912	0.0209963	0.251274	0.0296092	0.0556514	0	0.0588737	0.0567529	0.0479612	0.0302122	0.0258486	0.0456098	0.0607761	0.0141724	0.0378815	0.0254729	0.0369655	0.0315658	0.0816609	0.0135193	0.0141156	0.0241443	0	0.0848182	0.0469764	0.0353649	0.0496623	0.0288526
BTLA	0	0	0	0	0	0	0.000939535	0.00478356	0	0	0	0.00332862	0	0	0	0	0	0	0	0	0	0	0	0	0	0	0	0	0	0	0.00226853	0.00228933	0.00223246	0.00485245	0	0	0.00898171	0.005906	0	0.00308151	0	0	0	0	0	0	0	0.00432523
ATG3	0	0.0631949	0.0462352	0.0605199	0.0322973	0.0486281	0.0865105	0.0569756	0	0.0129477	0	0.0377118	0.0540806	0.0958354	0.0114764	0.0669622	0	0.0252137	0.0337631	0.0359	0.0472484	0.0825284	0	0.034117	0.022933	0	0.0952838	0.0578398	0.0692689	0.0667572	0.0640894	0.130008	0.0654035	0.0611928	0.0777296	0.0994814	0.0266361	0.045182	0.0465274	0.0965119	0.0305693	0.0733316	0.0921244	0.0454612	0.0434185	0.0645139	0.0156837	0.0772095
SLC35A5	0	0.023641	0.0354369	0.0856089	0.0664041	0.0458115	0.0337211	0.0230462	0	0.0137532	0	0.0373896	0.0357542	0.0437285	0.0316911	0.024139	0	0.0503179	0.0346081	0.0509986	0.0274034	0.0251163	0	0.0262041	0.0180564	0	0	0.033719	0	0.0392401	0.0359894	0.0129107	0.0159943	0.0247482	0	0	0.044247	0.0402699	0.013921	0.0403786	0.0164113	0.0360234	0	0.025035	0.0285403	0.0145244	0.067908	0.0150168
CCDC80	0	0	0	0	0	0	0.0018455	0	0	0.00959941	0	0	0	0	0	0	0	0.00832236	0.00165163	0	0	0.00140073	0	0	0	0	0	0	0	0	0.00256435	0.00427826	0.00236488	0.00598049	0	0	0.00465058	0.00160025	0	0.00308151	0	0.00510738	0	0	0	0	0	0
CD200R1L	0	0	0	0	0	0	0	0	0	0	0	0	0	0	0	0	0	0	0	0	0	0	0	0	0	0	0	0	0	0	0	0	0	0	0	0	0	0	0	0	0	0	0	0	0	0	0	0
CD200R1	0	0	0	0	0	0.00409326	0.0075013	0.00326839	0	0.00312358	0	0	0	0	0	0	0	0	0.00323927	0	0	0.00652751	0	0.00440233	0	0	0	0	0	0	0	0.00608352	0.00263222	0.00162895	0.0584563	0	0	0	0	0	0.00650515	0.00446893	0	0	0	0.00610944	0.0243239	0
GTPBP8	0.0531912	0.00728055	0.0106361	0	0.0295615	0.017351	0.0234563	0.0136007	0.0449753	0.0198081	0.103812	0.0149593	0.0342055	0.00504878	0.0136013	0.0282112	0	0.0249389	0.011503	0	0.0249421	0.0118782	0	0.0171862	0.0314059	0	0	0.013698	0.0193555	0.0366504	0.0136506	0.0140362	0.0119734	0.0236293	0	0	0.0118833	0.0256271	0.0332872	0.007081	0.0257926	0.0194073	0	0.0806269	0.0205675	0.0163329	0.0169618	0.0484374
NEPRO	0.0295813	0.0538598	0.104774	0.158488	0.0939746	0.0716322	0.0523763	0.0568622	0.0263235	0.06017	0	0.0586222	0.0762434	0.0393259	0.0584228	0.0450282	0	0.0491467	0.0760599	0.0467766	0.0615388	0.0652295	0	0.0675557	0.0356192	0	0.049334	0.0672232	0.0728638	0.148788	0.0627088	0.0596973	0.0961626	0.0674407	0	0.046612	0.0683958	0.0297535	0.0446249	0.0417622	0.0667126	0.0515368	0.140972	0.040046	0.0399105	0.0626876	0.183684	0.0943108
BOC	0.0295813	0	0	0.0208158	0	0.0101687	0.00768557	0.00305992	0	0	0	0	0	0	0	0	0	0	0.00478515	0	0	0.00321128	0	0	0	0	0	0	0	0	0	0.0108579	0	0.00348648	0	0	0.00338419	0	0	0.00374325	0	0.00438211	0	0.0173308	0.00690147	0.00359885	0	0
CFAP44	0.0434569	0.0910312	0.105949	0.0318034	0.112842	0.0746267	0.0750398	0.0538785	0.137281	0.0500963	0	0.0705006	0.107342	0.0159451	0.0556332	0.0398704	0.193078	0.0399057	0.0615988	0.0271246	0.0586689	0.0647262	0	0.0533883	0.0484576	0	0.0593592	0.0509585	0	0.0727545	0.0863858	0.0451191	0.0742382	0.0715746	0.130815	0.0221513	0.0542763	0.048731	0.0289538	0.0586811	0.0371631	0.0476273	0.0234242	0.0662592	0.0300786	0.0620808	0.0830587	0.0549089
SPICE1	0	0.0665038	0.031748	0.0133638	0.0314343	0.0119432	0.0401658	0.0297384	0.0712988	0.0425575	0.0203915	0.0326208	0.0167665	0.0180352	0.0683869	0.0634295	0	0.0338304	0.0382448	0.0110915	0.0664583	0.0878645	0.0574905	0.0658233	0.0361682	0	0	0.118077	0.0581574	0.0675547	0.024873	0.0489138	0.0519836	0.0432535	0	0.0513656	0.0491801	0.0446373	0.0401209	0.0407882	0.0517327	0.0452104	0.0300558	0.0609717	0.0263626	0.026591	0.101045	0.0551339
SIDT1	0.103444	0.0576723	0.02959	0.070034	0.0187633	0.0361389	0.0366767	0.0442728	0	0.0282071	0.035499	0.0340583	0.0234242	0.0222852	0.0602643	0.0281764	0	0.0523837	0.0441411	0.0114557	0.0462202	0.0182092	0	0.0288757	0.0293428	0.308656	0.101959	0.00801502	0.0344157	0.0132698	0.0247852	0.0291752	0.0357225	0.013584	0.080752	0.013645	0.0277535	0.0345486	0.0168817	0.0383125	0.0433005	0.0456086	0.0158628	0.0382745	0.0398537	0.0207462	0.0207618	0.0169217
USF3	0.113118	0.0739775	0.0797185	0.0237264	0.0832544	0.0578757	0.12502	0.0720947	0.110001	0.0870313	0.0514869	0.0938649	0.0534041	0.0534612	0.0925422	0.0689311	0	0.061671	0.0787983	0.08549	0.0280601	0.103535	0	0.0935822	0.0977628	0.0730784	0.049334	0.0591198	0.072195	0.0877507	0.103585	0.0819475	0.0894762	0.0931124	0.0303532	0.037741	0.0921513	0.0446	0.0124855	0.0658222	0.0703104	0.089776	0.0764744	0.101725	0.106004	0.0606042	0.140982	0.0961399
NAA50	0.0387128	0.0680163	0.0335834	0.112138	0.115237	0.0957942	0.151454	0.112224	0.19256	0.143981	0.073959	0.0989546	0.0786261	0.0820585	0.100183	0.105462	0	0.0684707	0.110729	0.106261	0.117184	0.164072	0	0.0933726	0.112128	0.130581	0.0881639	0.0937704	0.151882	0.204202	0.12226	0.110641	0.132802	0.12671	0.146659	0.0396596	0.124788	0.108081	0.0242879	0.11024	0.111554	0.131714	0.179158	0.0978564	0.139965	0.101485	0.0814811	0.193817
ATP6V1A	0.270133	0.223399	0.105356	0.222228	0.185908	0.199514	0.259183	0.213337	0.321555	0.220228	0.0265179	0.153245	0.182431	0.136229	0.157677	0.197059	0.255616	0.20991	0.157174	0.0491735	0.16935	0.185523	0.273756	0.180255	0.133544	0.185473	0.420104	0.198268	0.296138	0.142494	0.223891	0.21295	0.248256	0.150624	0.15086	0.129525	0.220882	0.16371	0.142079	0.1927	0.158586	0.156819	0.191476	0.140536	0.129509	0.185794	0.231231	0.159805
GRAMD1C	0.0177976	0	0.0225599	0.0253191	0.0407264	0.0269395	0.0187231	0.0112047	0	0	0	0.0157949	0.0227282	0.0107066	0	0.00722808	0	0.0275201	0.0157236	0.0156346	0	0.0121762	0	0.0143985	0.00499773	0	0	0.00820018	0.020045	0.0290827	0.0232776	0.0164367	0.0173664	0.00773955	0	0.0136581	0.00559988	0.0106571	0	0.00290777	0.00351179	0.00713174	0.0251415	0.0069168	0.0132516	0.0036164	0	0.00100118
ZDHHC23	0.07657	0.0121161	0	0.0219481	0.0110391	0.00510439	0.013459	0.0213792	0	0.00446367	0	0.0179394	0.0225312	0.00519576	0.0277258	0.00867966	0	0.0223011	0.00504063	0.0115902	0.0282153	0.0109457	0	0.00400248	0.0117201	0	0.056355	0.0175099	0	0	0.0287197	0.0107047	0.0201159	0.00192044	0.0331326	0	0.0183265	0.00479439	0.0175143	0.0104712	0	0.00554548	0	0.0178929	0.0148646	0	0.0249226	0.011267
CCDC191	0	0.0764117	0.0905685	0.0244517	0.0497288	0.0678409	0.0530544	0.0410725	0	0.0506425	0.102803	0.0615946	0.0384825	0.015873	0.0756426	0.043575	0.213142	0.0258028	0.0407978	0.0577797	0.0849766	0.054529	0	0.0435791	0.0295905	0	0.0630421	0.0239504	0.0318308	0.0582084	0.045666	0.0550981	0.0387581	0.0456757	0	0.0407032	0.0495097	0.0232743	0.150733	0.0326745	0.0538202	0.0221669	0.067645	0.0522034	0.0374889	0.0310248	0.0995674	0.0451005
QTRT2	0	0.0380178	0.0600893	0	0	0.0384022	0.0553069	0.0519525	0.0428332	0.0302901	0.0344603	0.0286986	0.0720337	0.0981905	0.0269323	0.0941347	0	0.0542062	0.0546989	0.0109884	0	0.0854015	0.07819	0.0707168	0.0282932	0	0.0782541	0.0665465	0.0205548	0.0475779	0.0438781	0.0623356	0.0449333	0.0511294	0.0961067	0.0569262	0.0614461	0.0520603	0.0365917	0.0692972	0.0662562	0.0261048	0.044774	0.0400014	0.0421611	0.0580177	0.0551171	0.105453
DRD3	0	0.00616226	0	0	0	0.00947061	0.0016215	0	0	0	0	0	0	0	0	0	0	0	0.00247281	0	0	0.000525994	0	0.00213636	0	0	0	0	0	0	0	0	0	0.00158284	0	0	0	0	0	0	0.00358553	0	0	0	0	0.00365293	0	0
TIGIT	0	0	0	0	0	0	0	0	0	0	0	0	0	0	0	0	0	0	0	0	0.00686886	0.000792168	0	0	0	0	0	0	0	0	0	0	0.00289104	0.00128047	0	0.0221513	0	0	0	0	0	0	0	0	0	0	0	0
ZBTB20	0.919075	0.83178	1.17504	1.07081	1.18806	1.00582	0.73418	0.590755	1.2047	1.1417	1.06263	1.0933	0.958061	0.852152	0.839904	0.877133	0.366071	0.928284	1.10395	1.07195	1.04298	0.795898	1.33166	1.25208	1.04723	1.2888	0.901839	0.926884	0.726886	0.708645	1.05028	0.59581	0.517437	1.00667	1.06575	0.807233	0.485293	0.797869	0.966899	0.650411	1.13624	0.790621	0.714156	1.10062	0.953584	0.782112	1.31363	0.848561
GAP43	0.211933	0.259588	0.111511	0.245675	0.208138	0.218757	0.127866	0.222013	0.100873	0.0757321	0.139604	0.0936526	0.112777	0.116527	0.161542	0.0840981	0.115284	0.112519	0.105936	0.177198	0.127145	0.0633452	0.197892	0.0857145	0.150952	0.378665	0.146081	0.247034	0.170769	0.172743	0.193133	0.128974	0.135036	0.0577544	0.0925361	0.0413605	0.183483	0.0948873	0.099448	0.0752084	0.0816468	0.0604018	0.0748447	0.125828	0.104925	0.113807	0.056818	0.0588463
LSAMP	0.845772	0.962974	0.626663	0.991445	1.01623	0.96169	0.538759	0.642651	0.919228	0.445958	0.533623	0.502538	0.583791	0.512962	0.658281	0.603714	0.348294	0.472039	0.563218	0.83566	0.68219	0.315921	0.597854	0.50826	0.891723	1.04329	0.931257	0.911711	1.00596	0.820814	0.658263	0.568323	0.719526	0.361032	0.657652	0.377086	0.506421	0.454238	0.586751	0.426299	0.451374	0.40414	0.550064	0.75711	0.604805	0.502103	0.764835	0.464425
IGSF11	0	0.0240336	0.0150053	0.0413893	0.0529069	0.102927	0.0412231	0.0459228	0	0.0222006	0.0214214	0.0471655	0.00902856	0.0675496	0.0623235	0.0305986	0	0.040623	0.0365887	0.0430051	0.0309392	0.0380109	0.140402	0.0375658	0.105846	0	0.0829255	0.0825418	0.0295668	0.0155455	0.0606417	0.0351885	0.0304932	0.0272	0	0.0803836	0.0523239	0.032934	0.0827436	0.0690127	0.0344302	0.0380705	0.0158628	0.0241889	0.0635115	0.0405716	0.0905032	0.101421
AC083800.1	0	0	0	0	0.0236398	0.00725692	0	0	0	0	0	0	0	0	0.00508567	0	0	0	0.00327311	0	0	0.00131636	0	0	0	0	0	0	0	0	0	0.00461228	0	0	0	0	0	0	0	0	0	0	0	0	0	0	0	0.00220178
UPK1B	0	0	0	0	0	0	0.00064904	0	0	0	0	0	0.0128284	0	0	0	0	0	0	0	0	0.000909557	0	0	0	0	0	0	0	0	0	0	0.00266284	0	0	0	0.00444548	0	0	0	0	0	0	0	0	0	0	0
B4GALT4	0	0.0378101	0.119527	0.0444401	0	0.0550626	0.0682144	0.0994523	0	0.0694461	0.0831515	0.0800089	0.0554912	0.104728	0.0494129	0.0347699	0	0.0404734	0.0317	0.0894906	0.111369	0.0894646	0	0.0560667	0.0518808	0	0.0564594	0.0562716	0.0205548	0.0431739	0.0552765	0.0505279	0.0439968	0.0526258	0.0309847	0.119334	0.0569195	0.0528448	0.0176136	0.0659928	0.0457895	0.0439853	0	0.0410211	0.0428644	0.0496512	0.0354914	0.0743419
ARHGAP31	0.337075	0.357212	0.263987	0.363537	0.220706	0.316221	0.420054	0.483394	0.315229	0.441321	0.1938	0.433159	0.350526	0.377648	0.348848	0.290055	0.318851	0.363853	0.412538	0.26459	0.202558	0.457129	0.294608	0.397891	0.204228	0.221969	0.352929	0.211546	0.1487	0.264206	0.355024	0.32347	0.374613	0.2496	0.280481	0.27911	0.477754	0.397809	0.375798	0.309506	0.368813	0.143499	0.357343	0.342309	0.331361	0.630891	0.228871	0.219447
TMEM39A	0.111253	0.0519153	0.053256	0.0145623	0.0586817	0.0526035	0.121559	0.064743	0.08378	0.0294588	0.0372355	0.0246669	0.0328229	0.0582787	0.0076	0.0290016	0	0.0362403	0.0446956	0.047659	0.0194211	0.10957	0	0.0534437	0.0529879	0.0730784	0.0126925	0.0941907	0.0890965	0.0873009	0.0494864	0.102977	0.0819947	0.0542341	0	0.0508026	0.0626148	0.0948966	0.045658	0.0616598	0.036981	0.0521165	0.14411	0.0405136	0.0178952	0.0885	0.052567	0.176329
POGLUT1	0	0.0595413	0.0847588	0.0814464	0.037674	0.0874796	0.0889047	0.0784569	0.0423737	0.0756932	0.0426432	0.0406148	0.0767354	0.0745277	0.058682	0.0696499	0	0.0376211	0.0561821	0.0358297	0.0540197	0.0610713	0	0.0588605	0.0368479	0.19304	0.146175	0.0519354	0.055338	0.0931743	0.0864816	0.0615702	0.0973268	0.0769811	0.123281	0.0467279	0.069499	0.0840712	0.0110943	0.0636839	0.0682593	0.0498501	0.0208888	0.0392032	0.0425971	0.0422557	0.0391448	0.121335
TIMMDC1	0.0513015	0.0562601	0.094854	0	0.0977511	0.0703151	0.097344	0.0633468	0.0524786	0.0659705	0.021258	0.0389795	0.0402521	0.0428075	0.0553189	0.0347668	0	0.0161438	0.0594528	0.0741959	0.056465	0.0594974	0	0.053864	0.045083	0.17125	0.0843181	0.0540455	0.0669788	0.0676127	0.0599253	0.0690815	0.0570205	0.0600497	0.108408	0.0388834	0.0477121	0.0455288	0.0205782	0.0442878	0.0452368	0.068526	0.159459	0.0622368	0.0433454	0.0256952	0.0381186	0.0806717
CD80	0	0	0	0	0	0.00773754	0.00552697	0.00239547	0.0524786	0	0	0.0184713	0.00764112	0	0	0	0	0	0	0.00831722	0.00805836	0.00680404	0	0.00196608	0.00303698	0	0	0.0101927	0	0	0.00226853	0.00634047	0	0.00351133	0	0.0136581	0.00422707	0.00951163	0	0.0197702	0.00552103	0	0	0	0	0	0	0.0137913
ADPRH	0	0	0	0	0.0228269	0.0249312	0.0192914	0.023853	0	0.00686795	0	0.00966078	0.0135437	0.0116809	0.0146758	0	0	0.00928506	0.0205452	0	0	0.0122989	0	0.00407939	0.018254	0	0	0.00697792	0	0	0.00727794	0.00822081	0.0251026	0.0152047	0.0566147	0	0.00986716	0.0289462	0.0184218	0.0156211	0.020745	0.0233485	0	0	0.0161411	0.0160428	0	0.0234975
PLA1A	0	0	0	0	0	0	0.00205338	0	0	0	0	0	0	0	0	0	0	0.0170015	0	0	0	0.00139179	0	0	0	0	0	0	0.0236338	0	0	0	0	0.00273345	0	0	0	0	0	0	0	0	0	0	0	0.00507199	0	0.00347178
POPDC2	0	0	0	0	0	0	0.00301018	0.00243336	0	0.0070683	0	0.00789692	0	0.0105363	0.0119825	0	0	0.0114504	0.0180528	0	0	0.00390468	0	0.00768422	0	0	0	0	0	0.0144022	0.0119558	0	0	0.00465906	0	0	0.0030592	0.00598377	0	0	0.012513	0.00250402	0	0.00823298	0.00227671	0	0	0.00204067
COX17	0	0.00693749	0	0.0562551	0.017812	0.015685	0.0287629	0.0370253	0	0.0287182	0	0.0171869	0.030651	0.0166959	0.0240799	0.0187861	0	0.0231745	0.0293354	0.024183	0.034097	0.0191317	0	0.0121652	0.00677472	0	0.0961361	0.0418139	0.0377369	0.0434437	0.0386853	0.0181085	0.0230183	0.0197295	0	0.0355622	0.0333162	0.0241616	0.0220099	0.0242871	0.00896714	0.0183703	0	0.0219945	0.0244452	0.0235416	0.0432068	0.0274323
MAATS1	0.086303	0.0166211	0.018814	0	0	0.0226116	0.0112575	0.00952294	0	0.0151584	0.0237007	0.0041339	0	0	0.0148621	0	0	0	0.00482728	0	0.0398544	0.00515033	0	0.0152207	0.0445548	0	0	0	0.0205548	0.016112	0.0142313	0.0212221	0.0134216	0.0141215	0.0606844	0	0.0152549	0.010205	0	0.00634971	0.00797869	0.0109633	0	0.0066178	0.00837369	0.0107576	0	0.0478043
NR1I2	0	0	0	0	0	0	0.000919988	0	0	0	0	0	0	0	0	0	0	0	0.00163501	0	0	0	0	0	0	0	0	0	0	0	0	0	0	0	0	0	0.00471669	0	0	0.00151099	0	0	0	0	0.00165382	0	0	0.00270355
GSK3B	0.308574	0.398641	0.583037	0.541068	0.609238	0.454837	0.49853	0.541336	0.709223	0.465277	0.54586	0.44967	0.36208	0.507732	0.396942	0.42408	0.350487	0.397269	0.45106	0.41176	0.512778	0.587426	0.543346	0.536559	0.520865	0.52204	0.491272	0.546344	0.451649	0.524561	0.497919	0.523326	0.495778	0.54316	0.355966	0.44108	0.53281	0.453292	0.398833	0.595494	0.488156	0.395933	0.671285	0.397106	0.497125	0.48397	0.577505	0.517481
GPR156	0	0	0.0127125	0	0	0.0084613	0.00232216	0	0	0.00232517	0	0	0	0.0107714	0	0.0114821	0	0	0	0.00934932	0	0.00388497	0.07819	0.00429454	0	0	0	0.0197654	0.0185838	0	0.00236204	0.0112132	0.00548342	0.00267191	0	0	0.0030592	0	0.012894	0.00608005	0	0.0057952	0	0	0	0	0	0
LRRC58	0	0.102282	0.0413516	0.0197538	0.0573701	0.0428931	0.0812678	0.0532285	0.0423737	0.0417255	0	0.0437968	0.0459306	0.0283567	0.0162478	0.0456855	0.0888661	0.0214494	0.0553803	0.02547	0.0191437	0.0618673	0	0.0367624	0.0404432	0.123032	0.0335915	0.0283689	0.0577897	0.0598075	0.0702922	0.0412983	0.0721431	0.0572199	0	0.0149826	0.0419068	0.0482181	0.0293714	0.0586828	0.0348083	0.04408	0	0.0742145	0.0517556	0.0588165	0.0535882	0.0905484
FSTL1	0	0	0	0	0	0	0.00828715	0.00345792	0	0	0	0.00153558	0	0	0	0.00677483	0	0	0	0	0.00943167	0.0056691	0	0.0016021	0.00166627	0	0	0	0	0	0.00624189	0.0061613	0.0148052	0	0	0.0235639	0	0	0	0.00532586	0.00605959	0	0	0.010138	0.00332993	0	0	0.00129132
NDUFB4	0	0.0509276	0.0171255	0.100731	0.0620712	0.046347	0.077349	0.0472274	0.0726262	0.0391719	0.00967394	0.0190578	0.0487867	0.0441362	0.0556926	0.0252487	0	0.0272167	0.0596316	0.0807065	0.0590388	0.0367488	0.128619	0.0302282	0.0202316	0	0.0382685	0.0259914	0.163207	0.0739535	0.0650215	0.082466	0.0766628	0.039598	0	0	0.0330087	0.065674	0.043554	0.0340832	0.039632	0.0229978	0.0733895	0.0462897	0.0609413	0.0281131	0.0492191	0.0484767
HGD	0	0	0	0	0	0	0.000429022	0.00309319	0	0	0.00967394	0	0	0	0	0	0	0	0.00343634	0	0	0.00244716	0	0.00261729	0	0	0	0	0	0	0	0.00160579	0.00545036	0	0	0	0	0	0	0	0	0	0	0	0.00429023	0.0059421	0.0282958	0.00447755
RABL3	0	0.0219547	0.0443067	0.0238654	0	0.0380862	0.0253585	0.0384281	0	0.0169047	0.041813	0.0459421	0.0308255	0.0431841	0.0118066	0.034677	0	0.0127685	0.044087	0.0265491	0.0122013	0.0351017	0	0.0245141	0.0147181	0	0	0.0173798	0.0149629	0.0573524	0.0207521	0.0318683	0.021321	0.0339249	0	0.0118752	0.0219431	0.0233329	0.0212324	0.0246024	0.0306464	0.0140278	0.059	0.0464982	0.00553316	0.0239089	0	0.0258704
GTF2E1	0	0.0201449	0.0844458	0.0825373	0.0119701	0.0193311	0.023328	0.0215674	0.0948524	0.0422148	0	0.0290075	0.0133572	0.0181645	0.0177358	0.0155954	0.108527	0.020858	0.0156415	0	0.0551476	0.0341686	0.128619	0.0146707	0.00648336	0	0.0382685	0	0	0.0175353	0.018398	0.0202494	0.0198948	0.0299737	0	0.0275889	0.028165	0.0223565	0.0208127	0.0299267	0.0301437	0.0219785	0	0.0182041	0.00506762	0.0216701	0.0557395	0.0469262
STXBP5L	0.688007	0.5379	0.362965	0.603243	0.547823	0.636056	0.353955	0.477319	0.315587	0.347085	0.515289	0.301377	0.429123	0.340794	0.450428	0.323131	0.512202	0.409443	0.373438	0.370857	0.350174	0.206952	0.954501	0.368305	0.464958	0.707989	0.691368	0.544077	0.468169	0.523377	0.515899	0.385896	0.508219	0.241004	0.666428	0.437354	0.331257	0.321445	0.493322	0.325122	0.336721	0.346867	0.276204	0.432097	0.387594	0.314496	0.391691	0.320139
POLQ	0	0	0	0.0434394	0	0.0103373	0.0589828	0	0	0.00813921	0	0.00219432	0.0158335	0	0	0	0	0.0149748	0.0144986	0	0	0.3225	0	0.00836268	0.0446619	0	0	0.0603854	0	0.0179132	0.00355119	0.025207	0.00875749	0.0135403	0	0	0.114284	0	0.0896256	0.021285	0.0103911	0	0.159754	0	0.00151549	0.00923751	0	0.00190275
ARGFX	0	0	0	0	0	0	0	0	0	0	0	0	0	0	0	0	0	0	0	0	0	0	0	0.00139724	0	0	0	0	0	0	0	0	0.00235218	0	0	0	0	0	0	0	0	0	0	0	0	0.00318564	0	0
FBXO40	0	0.0128163	0	0	0	0	0	0	0	0	0	0.00259118	0	0	0	0	0	0	0.00171705	0	0.0389777	0.00247239	0	0	0	0	0	0	0	0	0.00236204	0.00711221	0.0126304	0	0	0	0.00631785	0	0	0	0.00405985	0.00887076	0	0	0.00231155	0.00486905	0	0
HCLS1	0.195562	0.277977	0.328241	0.237617	0.14748	0.33489	0.52427	0.35979	0.262645	0.315911	0.131582	0.48556	0.259004	0.627142	0.226503	0.181159	0.251353	0.253711	0.420097	0.288827	0.258495	0.600545	0.320547	0.254183	0.372462	0.0731596	0.217291	0.283621	0.318994	0.513513	0.47402	0.382535	0.564884	0.354224	0.321499	0.180451	0.363808	0.612529	0.455841	0.351218	0.211363	0.955039	0.388383	0.48281	0.395692	0.436158	0.233894	0.361096
GOLGB1	0.242804	0.258355	0.228779	0.0271183	0.14912	0.242805	0.28207	0.222502	0.124784	0.268509	0.229869	0.349911	0.264049	0.329874	0.245995	0.254087	0.127155	0.21664	0.220263	0.211999	0.161267	0.331924	0.550581	0.267209	0.247666	0.330151	0.403475	0.0757112	0.222723	0.266815	0.285722	0.322507	0.308993	0.237581	0.342864	0.415577	0.268977	0.300756	0.35558	0.306286	0.28105	0.463874	0.308592	0.276833	0.185657	0.206991	0.246158	0.295493
IQCB1	0.183482	0.0848493	0.243728	0.226537	0.344805	0.14267	0.189673	0.209219	0.117092	0.165327	0.0923376	0.170284	0.183082	0.242397	0.117175	0.146248	0.0888661	0.153912	0.161832	0.0965332	0.191964	0.296228	0.200845	0.241182	0.178226	0.301639	0.207201	0.159808	0.122828	0.272851	0.246062	0.212183	0.25258	0.199713	0.0823357	0.204815	0.276168	0.197938	0.115057	0.184076	0.206071	0.223442	0.355159	0.159098	0.104561	0.240388	0.268997	0.273156
EAF2	0.0401419	0.037593	0.0446333	0.137874	0.166092	0.0955304	0.34884	0.087617	0.100873	0.110522	0.0495111	0.126697	0.0439658	0.0595147	0.04722	0.0811553	0.108527	0.088583	0.115045	0.0415367	0.00675896	0.211513	0	0.0781205	0.104132	0	0.134223	0.145794	0.0834226	0.101049	0.11759	0.0963463	0.0894937	0.181399	0.137643	0.0431367	0.169236	0.146754	0.0374558	0.19313	0.0644631	0.145166	0.187281	0.0885319	0.0578514	0.0753653	0.163461	0.0513203
SLC15A2	0.147611	0.080126	0.254071	0.218582	0.162229	0.222358	0.399253	0.167932	0.448981	0.277989	0.386981	0.26808	0.18213	0.138618	0.16699	0.239824	0	0.206658	0.223359	0.131394	0.325361	0.192505	0.39682	0.2897	0.201173	0.396659	0.333405	0.176291	0.358651	0.206806	0.253914	0.119314	0.19299	0.384222	0.210964	0.125492	0.178939	0.180055	0.151734	0.200096	0.265383	0.228571	0.138966	0.376781	0.369964	0.183614	0.283563	0.0460711
ILDR1	0	0	0.0180467	0	0	0.00736222	0.000748339	0.00433539	0	0	0.0281108	0	0	0	0	0	0	0	0	0.018052	0	0.00328352	0	0.0154962	0	0	0	0	0	0	0.00190637	0.00693857	0	0.00570609	0	0	0	0.00189711	0	0.00139314	0	0.00287593	0	0	0.00435336	0.00350784	0	0.00285388
CD86	0.275563	0.267978	0.56186	0.377726	0.280821	0.459936	0.479551	0.287205	0.184315	0.433815	0.394128	0.430047	0.525714	0.144144	0.323046	0.273195	0.42802	0.485826	0.465203	0.318966	0.393078	0.393538	0.709829	0.453051	0.606634	0.706347	0.403139	0.335951	0.3526	0.401389	0.531399	0.272032	0.343577	0.634013	0.180841	0.200651	0.454966	0.400459	0.380841	0.290414	0.411494	0.803835	0.298785	0.439106	0.69502	0.286653	0.429664	0.187467
CASR	0	0	0	0	0	0	0.00153269	0	0	0	0.0518895	0.00173806	0.00689913	0.00491693	0	0	0	0	0	0	0	0.000763626	0	0.00166578	0	0	0	0	0	0	0	0	0	0	0	0.011685	0.00692647	0	0	0	0	0	0	0	0.00191907	0	0	0.00334086
CSTA	0	0.00996403	0	0	0	0	0.00302097	0.00260516	0	0	0	0	0	0.00507049	0	0	0	0	0.00228275	0	0	0.0106771	0	0.00133	0	0	0	0	0	0	0.00128536	0	0.0106745	0	0	0	0	0.00602952	0	0	0	0	0	0	0.00313425	0	0	0
CCDC58	0	0	0.0303615	0.0238654	0.0177622	0.0172832	0.0186973	0.0328621	0	0.0442894	0.0375524	0.0065722	0.0108231	0.0412288	0.0178543	0.0185921	0	0.0150862	0.0158507	0.0362816	0.0157387	0.0305843	0	0.0114566	0.0114651	0	0	0.0297105	0	0	0.0262031	0.0249558	0.0222459	0.0112433	0.0309847	0	0.00827556	0.0441322	0	0.0152764	0.0298136	0.00855247	0	0.0164528	0.00420815	0.0283702	0	0.0318575
FAM162A	0.0947933	0.0488602	0.0725081	0.0361033	0.0291516	0.0464682	0.040383	0.0899077	0.173592	0.0572839	0.050383	0.0557159	0.0785957	0.0492306	0.017659	0.0550094	0.194969	0.130494	0.0547178	0.0632373	0.0216872	0.070507	0.14129	0.0631329	0.0687998	0.098172	0.147444	0.0515113	0.0247693	0.0846731	0.108664	0.0737846	0.0846758	0.0522126	0.0728566	0.0293162	0.0559254	0.0367591	0.0181068	0.0594193	0.0245506	0.0492574	0.107481	0.0679164	0.0994408	0.109118	0	0.0720953
WDR5B	0	0	0	0	0	0.0131593	0.0130738	0.00740632	0	0.00548961	0	0.00947183	0	0.0176582	0.014196	0.0100624	0	0	0.0054887	0.0103388	0.0100273	0.00387407	0	0.00145353	0	0	0	0.0218257	0	0.0550711	0.00994247	0.0139587	0.00803088	0.0069399	0.113148	0	0.00401604	0.0079517	0.0163598	0.00735422	0.00436092	0	0.0208888	0	0.00698013	0	0	0.0105544
KPNA1	0.223894	0.205643	0.180752	0.171778	0.308541	0.226186	0.216315	0.217	0.364814	0.203477	0.221847	0.221369	0.218327	0.195824	0.201477	0.139045	0.108527	0.149236	0.190359	0.158043	0.160762	0.242395	0.186895	0.215632	0.159751	0.0418574	0.24924	0.204535	0.243271	0.255986	0.191789	0.223317	0.192968	0.261284	0.167741	0.207034	0.248064	0.22962	0.196716	0.222755	0.233329	0.173763	0.214067	0.11395	0.200075	0.205093	0.217665	0.291991
PARP9	0.167264	0.149664	0.154222	0.134728	0.0689503	0.103716	0.514611	0.281814	0	0.121659	0.0265179	0.143799	0.0915975	0.179123	0.123074	0.035934	0.216419	0.117141	0.101905	0.0495377	0.04781	0.37819	0	0.105248	0.184876	0	0.294634	0.164535	0.178246	0.172575	0.142863	0.251414	0.162442	0.240953	0.176877	0.0793344	0.186629	0.288899	0.275367	0.420953	0.0809245	0.238111	0.148236	0.143372	0.182594	0.313273	0.10077	0.168188
DTX3L	0.0600311	0.0895002	0.029253	0.0211612	0.0747088	0.0396524	0.113521	0.109079	0	0.0405782	0.0237007	0.0482191	0.0428412	0.0545723	0.0441912	0	0	0.0485209	0.0446468	0.0324486	0.0199125	0.0807379	0	0.0282594	0.0437111	0.123032	0.107952	0.0707228	0.081357	0.0354484	0.0548307	0.0347265	0.0558403	0.0598192	0.040376	0.0190688	0.0801309	0.0701407	0.0516841	0.112315	0.0171208	0.0602233	0.0531364	0.0301616	0.0201114	0.109245	0.0447026	0.0831889
PARP15	0	0.0196514	0.0348446	0	0	0.00812361	0.0105618	0.0212097	0	0.00757177	0	0.0644984	0.0160699	0.0690446	0.01813	0.00984372	0	0.00995881	0.0177326	0.00947668	0	0.0434182	0	0.0163046	0.0159922	0	0	0.0210981	0	0	0.00869634	0.0264042	0.0274009	0.0391445	0.0584563	0.0307909	0.0058305	0.00859618	0.0332415	0.029868	0.0113151	0	0.0208888	0	0.0121506	0.0461025	0.0249226	0.0145686
PARP14	0.493537	0.325615	0.398602	0.225242	0.322335	0.319776	0.667266	0.866849	0.298479	0.434061	0.346213	0.65089	0.445022	0.253315	0.33654	0.320129	0	0.516335	0.349742	0.375105	0.499132	0.510911	0.218592	0.476405	0.466066	0.367075	0.270994	0.298723	0.406675	0.458463	0.320009	0.415929	0.316476	0.382719	0.441099	0.507722	0.360838	0.378148	0.354637	1.03402	0.296228	0.296194	0.335584	0.265987	0.302238	0.40036	0.186223	0.477058
HSPBAP1	0.0506728	0.140381	0.127956	0.28587	0.209082	0.209633	0.180162	0.164206	0.319471	0.189472	0.0397452	0.203665	0.260973	0.127955	0.259475	0.225621	0	0.249372	0.313328	0.16064	0.198458	0.185152	0.163808	0.216907	0.126863	0.298754	0.151508	0.153887	0.207658	0.262372	0.246695	0.159155	0.16449	0.251412	0.284254	0.259887	0.178705	0.185586	0.178711	0.103199	0.242349	0.207549	0.261255	0.181751	0.24203	0.113753	0.369468	0.178515
SEMA5B	0	0	0	0	0.028448	0.0103522	0.0137223	0.00985718	0	0.0030622	0	0.0104463	0.00778404	0.00522344	0.0314851	0.0217364	0	0	0.00864672	0.00791626	0.0380579	0.00462786	0	0.0134511	0.0318191	0	0.0505837	0.0135672	0.0260082	0.0214716	0.0168198	0.0164415	0.0139438	0.00408556	0	0	0.0076351	0.01942	0.0195204	0.00522145	0.00591883	0.0103561	0	0.021888	0.0117056	0	0.0140933	0.00753267
PDIA5	0.0741031	0.0437651	0.0555971	0	0.0331921	0.0216656	0.0168604	0.0975006	0.0428332	0.0560489	0.0529549	0.0472548	0.0297659	0.0560215	0.0519577	0.0213185	0	0.0239399	0.0249184	0.0281474	0.0230882	0.0754602	0.122655	0.0595169	0.0308172	0.098172	0.031215	0.0221612	0.040111	0	0.0377818	0.0554919	0.081925	0.0215508	0.0820013	0.079145	0.0915626	0.0660665	0.00776941	0.0753388	0.0100428	0.017	0.039287	0.0419553	0.0140823	0.0615549	0.0784818	0.137673
SEC22A	0.183601	0.169396	0.153704	0.153468	0.0942818	0.210741	0.122175	0.192725	0.197109	0.193611	0.227214	0.161667	0.244084	0.144088	0.194897	0.150135	0	0.174344	0.185581	0.176207	0.129222	0.260746	0	0.224739	0.12054	0.194687	0.141283	0.172197	0.0521013	0.186565	0.162495	0.167308	0.151655	0.158227	0.196835	0.164348	0.168655	0.14943	0.152509	0.173123	0.197977	0.0501404	0.197671	0.101867	0.119069	0.187025	0.193714	0.202711
ADCY5	0	0	0.0171024	0.0438757	0.0150991	0.0199861	0.0113765	0.0135278	0.0419696	0.0120327	0	0.0228128	0.0220603	0.0168258	0.0270568	0	0	0	0.0167247	0.0225449	0	0.00634714	0	0.00941283	0.00677472	0	0	0.0203138	0.0154562	0	0.0211736	0.0113166	0.0324952	0.00615382	0	0	0.0342729	0.00831749	0.0337701	0.00576906	0.00944693	0.0061888	0	0.00761464	0.00687645	0.0174084	0	0.0127197
HACD2	0.047466	0.0645877	0.0667073	0.115934	0.0259146	0.0699715	0.0894817	0.0858011	0.258324	0.146222	0.102215	0.0794196	0.0999562	0.0806626	0.053541	0.0779764	0.0888661	0.0358287	0.0876618	0.0425096	0.031884	0.110848	0.106317	0.0919011	0.0763028	0.171526	0.128745	0.0627864	0.123591	0.126094	0.0961395	0.0588328	0.0981496	0.0656079	0.0797654	0.108258	0.0951585	0.143672	0.0293391	0.0979095	0.0653985	0.0723371	0.044848	0.0710015	0.0455512	0.103817	0.0960473	0.134177
MYLK	0	0.0336483	0.0195687	0	0.00495214	0.0246856	0.00918152	0.015627	0	0.0194091	0	0.0104064	0.0253281	0.0170987	0.00570959	0.00943113	0.106103	0	0.00262792	0.0150227	0.0154546	0.00659433	0	0.0194036	0	0	0.0335915	0.0252143	0	0.0147447	0.0131452	0.00690381	0.00228893	0.0128644	0	0	0	0.00400958	0	0.0118347	0.00934899	0.00759493	0	0.00442871	0.0139933	0.00499666	0	0.00280536
CCDC14	0.198424	0.165731	0.13069	0.0238771	0.209794	0.073919	0.1478	0.103505	0.0423737	0.108603	0.0661973	0.116342	0.105405	0.122212	0.0849928	0.11981	0.115284	0.0433377	0.142826	0.177645	0.10969	0.25158	0.0937631	0.0899836	0.171596	0.0730784	0.105793	0.182315	0.0738738	0.117254	0.10579	0.117797	0.147846	0.13184	0.0309847	0.150888	0.174332	0.0977618	0.160249	0.128799	0.127602	0.120129	0.20365	0.144875	0.0686504	0.0865545	0.0857305	0.121627
ROPN1	0	0	0	0	0	0	0	0	0	0	0	0	0	0	0	0	0	0	0	0	0	0	0	0	0	0	0	0	0	0	0	0	0	0	0	0	0	0	0	0	0	0	0	0	0	0	0	0
KALRN	0.70242	0.338272	0.203672	0.313591	0.406285	0.361054	0.28343	0.421582	0.549688	0.200102	0.154283	0.240995	0.367947	0.26287	0.327705	0.274755	0.220938	0.304904	0.29772	0.439924	0.41327	0.158303	0.27436	0.228652	0.463797	0.367717	0.273637	0.36024	0.426863	0.292379	0.359021	0.265203	0.337306	0.169842	0.42097	0.38771	0.303372	0.217651	0.38024	0.224003	0.27753	0.21282	0.163349	0.362269	0.256744	0.210802	0.158779	0.216437
UMPS	0	0.02092	0.0355055	0	0.0135633	0.0124507	0.0328236	0.0225407	0.0705734	0.0247555	0.0647745	0.0230529	0.0477221	0.0337518	0.0325882	0.0369378	0.115284	0.0271854	0.0285863	0.00934932	0	0.054369	0	0.0526887	0.0285983	0	0.046762	0.0324624	0.0142634	0.0479427	0.026742	0.0401491	0.0284131	0.0365413	0.0338932	0	0.0386263	0.042604	0.0734721	0.044529	0.0440253	0.041221	0.0661282	0.0262072	0.0322129	0.0519873	0.0821153	0.0568513
ITGB5	0.226326	0.243793	0.381342	0.194943	0.244714	0.206524	0.131508	0.216524	0.546624	0.311687	0.221064	0.278864	0.34711	0.157641	0.264001	0.370709	0.485596	0.32954	0.171591	0.271337	0.340822	0.243331	0.399998	0.395343	0.280943	0.377524	0.0989303	0.119626	0.212732	0.278458	0.195613	0.325156	0.178058	0.326753	0.251513	0.214388	0.329587	0.17118	0.183354	0.17755	0.36475	0.240249	0.156715	0.293523	0.17153	0.250342	0.210248	0.203835
MUC13	0	0	0	0	0	0	0.000624429	0	0	0	0	0	0	0	0	0	0	0	0	0	0	0.000730711	0	0.00178078	0	0	0	0.0145045	0	0	0	0	0	0	0	0	0	0	0	0.00494063	0	0	0	0	0	0.00263252	0	0
HEG1	0	0.103155	0.134702	0	0.0152147	0.0494792	0.0696787	0.0751653	0	0.04842	0	0.0590163	0.10656	0.0620896	0.0319279	0.0548485	0	0.01868	0.0564474	0.0425179	0.0185047	0.0882034	0	0.0948142	0.0574975	0	0.123622	0.026429	0	0.0364293	0.0716846	0.112198	0.0482536	0.0528937	0.0485573	0.0456542	0.0493574	0.0532022	0.0304108	0.134651	0.0472823	0.0527356	0.128207	0.0534493	0.0652105	0.172704	0.0163864	0.0821841
SLC12A8	0.0228016	0.0113636	0.0343235	0.0140565	0.0410259	0.0449886	0.0673193	0.0283324	0	0.0175695	0.00967394	0.0213694	0.0493937	0.0162777	0.0481785	0.0332886	0	0.030931	0.0253158	0.00791626	0.0146037	0.0872406	0	0.0207611	0.0315277	0.0984473	0.0199705	0.0409859	0.0483422	0.007611	0.0271764	0.0324485	0.0426901	0.0279671	0	0.0235639	0.0228508	0.0260266	0.0618086	0.0294566	0.0401215	0.00523445	0.0239001	0.0417498	0.013323	0.040144	0	0.0454323
ZNF148	0.378688	0.489259	0.499506	0.3212	0.527039	0.440438	0.586878	0.458094	0.536477	0.559742	0.37447	0.524331	0.438601	0.487573	0.57026	0.469051	0.337725	0.527071	0.490187	0.598359	0.460191	0.570745	0.268751	0.584662	0.459487	0.392263	0.288204	0.543563	0.352478	0.636349	0.492618	0.493067	0.483139	0.562859	0.533381	0.527826	0.457917	0.473203	0.431505	0.493014	0.570323	0.423823	0.435439	0.485379	0.453942	0.574507	0.411856	0.513909
SNX4	0.117207	0.088147	0.112684	0.0711966	0.110601	0.165093	0.10303	0.117867	0	0.0996652	0.0300713	0.0864645	0.0740713	0.104931	0.11648	0.0909536	0.108527	0.109103	0.117414	0.155457	0.0916001	0.170479	0	0.122542	0.102898	0.0418574	0.154203	0.154354	0.0447275	0.119041	0.113959	0.122244	0.127823	0.135795	0.0697972	0.171838	0.100622	0.0696888	0.100404	0.0952752	0.102725	0.0928241	0.289663	0.072358	0.0989724	0.131416	0.15514	0.152179
OSBPL11	0.138233	0.112153	0.263012	0.155043	0.221496	0.173468	0.177235	0.184467	0.395332	0.205073	0.144492	0.220741	0.207701	0.152179	0.171929	0.309202	0.115284	0.259233	0.215285	0.183395	0.212349	0.211488	0.326716	0.29547	0.118679	0.346374	0.251799	0.16471	0.110257	0.107633	0.187888	0.18627	0.129795	0.224031	0.105468	0.242632	0.199419	0.157338	0.140859	0.147587	0.319532	0.0779004	0.102712	0.145794	0.111343	0.131164	0.288524	0.0720894
ALG1L	0	0	0	0	0	0	0.000621396	0.00305263	0	0	0	0	0	0	0	0	0	0	0	0	0	0	0	0.00409561	0	0	0	0	0	0	0.00365085	0	0	0	0	0	0	0	0	0	0	0	0	0	0	0	0	0.00180583
ROPN1B	0	0	0	0	0	0	0	0	0	0	0	0.00428853	0	0	0.00745901	0.00589345	0	0	0	0	0.0205526	0	0	0	0	0	0	0	0	0	0	0	0	0	0	0	0	0	0	0	0	0	0	0	0	0	0	0.00134798
SLC41A3	0.122523	0.0432097	0.0353752	0.035158	0.062146	0.0217147	0.0361449	0.0395985	0	0.0219804	0.0692547	0.0254874	0	0.0134211	0.0279733	0.0398239	0	0.0476109	0.0299566	0.0613182	0.0175148	0.0309075	0	0.0273754	0.00408055	0	0	0.0467739	0.0247693	0	0.0406415	0.0509698	0.0526991	0.0268253	0.0338932	0.027328	0.0139029	0.0342853	0	0.0287224	0.011614	0.0214797	0.0238927	0.0524833	0.0283626	0.0337836	0.0393411	0.0576798
ALDH1L1	0	0	0	0	0.0151567	0.00931793	0.0037648	0.00609057	0	0	0.0533608	0.00827348	0	0	0	0.00709801	0	0.00748646	0	0.0218009	0	0.00286712	0	0.00366902	0	0	0	0	0	0	0.00771014	0.00756416	0.00350613	0.00645721	0	0	0	0.0020447	0.0262606	0.00378945	0	0	0	0	0	0.00679933	0	0.00558232
KLF15	0	0	0	0	0.0133386	0.0094347	0.00472727	0.00461532	0	0.00453072	0	0.00378526	0.00544561	0	0.00957889	0	0	0	0.00704521	0	0	0.00238122	0	0.00411596	0.017531	0	0	0.00612624	0	0	0.00312723	0	0.00496927	0.0033555	0	0	0	0	0	0.00281964	0.00399091	0.00361635	0.0275321	0	0.00646704	0.00617575	0	0.00196903
CFAP100	0	0	0	0	0.0117789	0	0.00360888	0.00264044	0	0	0.0847044	0	0.00834472	0.0307761	0	0	0	0.00831634	0.0152123	0	0	0.00706732	0	0.0067863	0	0	0	0	0	0.0295607	0.00460745	0.0106942	0.0060867	0.0139621	0	0	0	0.00459843	0	0.00692618	0.00483384	0	0	0	0.00260736	0.0168746	0	0.00147241
ZXDC	0.262829	0.187439	0.162586	0.0951362	0.17462	0.206419	0.230752	0.216535	0.300214	0.188446	0.0954847	0.117341	0.179208	0.207463	0.189788	0.163366	0.157078	0.178124	0.23238	0.187763	0.0814193	0.307863	0.251274	0.217918	0.123438	0.15283	0	0.148633	0.102088	0.330466	0.188873	0.226196	0.25762	0.215769	0.130041	0.0999517	0.259728	0.231407	0.158753	0.201081	0.159496	0.194652	0.110483	0.0809791	0.171379	0.229742	0.214795	0.328264
UROC1	0	0	0.00817113	0	0	0	0	0	0	0	0	0	0	0	0	0	0	0	0	0	0	0	0	0	0.00697884	0	0	0	0	0	0	0	0	0	0	0	0	0	0	0	0	0	0	0	0	0	0	0
CHST13	0	0	0	0	0	0	0.000599506	0	0	0	0	0.00412478	0	0	0	0.0132075	0.0888661	0	0.00902593	0	0	0	0	0.00346362	0	0	0	0	0	0	0.00437757	0.00677697	0.00485516	0.00145985	0	0	0	0.0105399	0	0	0.00550566	0	0	0	0.0027119	0	0	0.00543034
C3orf22	0	0	0	0	0	0	0.000507881	0	0	0	0	0.00186203	0	0	0	0	0	0	0	0	0	0.000620072	0	0	0	0	0	0	0.0186778	0	0	0.00137326	0	0	0	0	0	0	0	0	0	0	0	0	0	0	0	0.00334086
TXNRD3	0.0513015	0.0189764	0	0.0253191	0.0419867	0.0112814	0.00682321	0.0360549	0	0.0114543	0	0.0294723	0.00850233	0	0.00449388	0.00700694	0.0888661	0.0144932	0.0300542	0.0229072	0.014844	0.0259221	0	0.0237746	0.00721036	0.0953532	0.0394241	0.0344631	0	0.0112481	0.0284115	0.0464166	0.0221569	0.0173405	0	0	0.00314279	0.0300493	0.0526463	0.022493	0.0236764	0.00728166	0	0.0199317	0.00271123	0.010231	0.0511241	0.062293
CHCHD6	0	0.0420034	0.0417287	0.0864496	0.0362092	0.0711718	0.0905861	0.0984414	0.0724293	0.0658056	0.0543769	0.063448	0.102935	0.0940052	0.076236	0.0621236	0	0.050399	0.0662849	0.0296938	0.105242	0.134785	0.0805777	0.0903359	0.0461082	0	0.150776	0.0883066	0.0511121	0.086914	0.0895287	0.0881114	0.091594	0.0809946	0.0566147	0.0723616	0.0837876	0.109181	0.0350633	0.109642	0.0580869	0.0781768	0.0875163	0.0970294	0.0568133	0.0627023	0.121964	0.157499
PLXNA1	0.067791	0.0469204	0.097077	0	0	0.00600071	0.100875	0.0398718	0.0676272	0.0163568	0	0.0223164	0.017356	0.0544081	0.00968406	0.0282075	0	0.025505	0.0484595	0	0.0113058	0.0364257	0	0.00534834	0.0505934	0	0	0.0503507	0.0231294	0.0353888	0.0643199	0.0547286	0.0494368	0.0435156	0.0585453	0.0100404	0.0507179	0.116845	0.0692014	0.0297282	0.012404	0.0554625	0.0239001	0.0875963	0.0500412	0.0106104	0.0279773	0.117359
TPRA1	0	0.0541263	0.0167749	0.0140565	0.016734	0	0.0392497	0.0388343	0.0524786	0.00576987	0.0364065	0.0229689	0.0367603	0.0330103	0.0112174	0.0165328	0.140332	0.0127912	0.0167395	0.0194084	0.0290702	0.0273359	0.133354	0.0294795	0.0183402	0.0418574	0.0588004	0.0467086	0.0425116	0.0215547	0.0430691	0.0412181	0.0453548	0.023762	0	0.0421269	0.0385011	0.0294579	0.0737735	0.024122	0.0151502	0.0177114	0.0275321	0.0120417	0.021463	0.0120265	0.0226994	0.0642501
MCM2	0	0	0	0	0.0313391	0.00691488	0.00534636	0	0	0	0	0.0025727	0	0.00590037	0	0	0	0	0.00690778	0.00936279	0	0.0265228	0	0	0	0	0	0	0	0	0.00516603	0.00440568	0.00333954	0	0	0	0.0186337	0	0	0.00726215	0	0	0	0	0.00227116	0	0	0.00334086
PODXL2	0	0.0730244	0.0967832	0.0444851	0.0187633	0.0325471	0.0566862	0.0499326	0.0483948	0.0229102	0.0375524	0.0261076	0.0303883	0.0266471	0.0640202	0.0596691	0	0.0214665	0.0194859	0.0505596	0.035892	0.0263859	0.208166	0.021633	0.0336362	0.185625	0.0564594	0.0444136	0.0987576	0.039548	0.100601	0.0547001	0.0908537	0.0227948	0.14258	0.0454408	0.0498527	0.034794	0.0468772	0.0272346	0.0333271	0.0302474	0.0247157	0.0328791	0.0399954	0.0247247	0.0808224	0.0219875
ABTB1	0.0857857	0.0591617	0.0403118	0.051615	0.039569	0.0528917	0.0488963	0.0304093	0.0423737	0.0251652	0	0.0357818	0.04503	0.0768111	0.0269452	0.0804053	0	0.0470966	0.0652986	0.0306998	0.09009	0.0187242	0	0.0467666	0.0464756	0.0418574	0.0126925	0.0171618	0.0106667	0.0142479	0.0592531	0.0491567	0.0227337	0.0542578	0.0606844	0.0356497	0.0197308	0.0390559	0.142126	0.00314077	0.0760436	0.0240931	0.0657093	0.0266464	0.0653912	0.0255605	0.108762	0.00783391
MGLL	0	0.0519318	0.0919813	0.0253191	0.124955	0.0556124	0.0424282	0.0758825	0.182104	0.116071	0.0697989	0.102712	0.0879529	0.04429	0.126718	0.308662	0.112007	0.103513	0.113483	0.0872954	0.0903687	0.0352188	0	0.172826	0.0310624	0	0.100324	0.0306433	0	0.0486406	0.116929	0.0275463	0.0499904	0.121209	0.0523327	0.0694563	0.178129	0.0715671	0.0280719	0.0308752	0.232104	0.0499538	0	0.0716979	0.064523	0.056684	0.13352	0.0404459
KBTBD12	0.233913	0.282183	0.46099	0.157551	0.306061	0.257121	0.0805886	0.28239	0.494329	0.746247	0.436689	0.353045	0.647847	0.1371	0.423642	0.513278	0.596292	0.353254	0.364712	0.343768	0.318937	0.35703	0.42992	0.541438	0.203907	0.22454	0.347293	0.243013	0.118871	0.101705	0.280371	0.244057	0.223267	0.310262	0.228876	0.606096	0.345246	0.198578	0.318698	0.248048	0.499553	0.107889	0.115522	0.147996	0.20141	0.371719	0.549492	0.169897
SEC61A1	0.112918	0.0906235	0.0868429	0.0687448	0.100276	0.0344844	0.105502	0.125483	0.0907686	0.0858634	0.0297907	0.0789081	0.111118	0.0885233	0.0507891	0.145187	0.112007	0.0727	0.0881476	0.0420931	0.0591085	0.08643	0.128619	0.0548407	0.0617424	0	0.132352	0.035742	0.111846	0.0541473	0.0812418	0.116405	0.172248	0.0562	0.104828	0.152166	0.122089	0.111113	0.111785	0.10881	0.0749462	0.0653978	0.0382684	0.102554	0.0503532	0.102939	0.0355846	0.196648
RUVBL1	0	0.0625076	0.07811	0.0378047	0.0687454	0.0243186	0.0760377	0.0560918	0	0.0323766	0.0732118	0.0238954	0.022598	0.100885	0.011127	0.0523131	0	0.0312715	0.0458369	0.0349389	0.0166514	0.076481	0	0.0421229	0.00885079	0.0730784	0.136816	0.0269424	0.0185838	0	0.0596202	0.078008	0.0492423	0.0848613	0.0509108	0.013645	0.0666529	0.0646482	0.0482353	0.0442503	0.0750923	0.0635469	0.0265613	0.0111618	0.0331801	0.0451128	0.0313176	0.104381
EEFSEC	0	0.145074	0.039605	0.0396416	0.12707	0.143486	0.134833	0.190069	0.0423737	0.170138	0.0859241	0.10481	0.173263	0.186492	0.092615	0.161399	0	0.0958844	0.120099	0.134396	0.168032	0.346647	0.0805777	0.165641	0.110193	0.123032	0.150712	0.135088	0.200196	0.202722	0.163788	0.317187	0.179692	0.101974	0.0973251	0.0262629	0.176237	0.200771	0.100845	0.241479	0.137708	0.229976	0.282284	0.111037	0.0931445	0.13907	0.0933799	0.38881
GATA2	0	0	0	0	0	0	0	0	0	0	0	0	0	0	0	0	0	0	0	0	0	0	0	0	0	0	0	0	0	0	0	0	0	0	0	0	0	0	0	0	0	0	0	0	0	0	0	0
RPN1	0	0.122109	0.149797	0.131757	0.0456678	0.0313462	0.0826137	0.0968167	0.0987528	0.0574619	0.0541009	0.0587908	0.0389198	0.0783304	0.0783124	0.0553632	0.106103	0.0399471	0.0807143	0.0415531	0.0422999	0.103128	0.13307	0.064073	0.0748461	0.0984473	0.046762	0.0451685	0.0649945	0.0745868	0.0464019	0.0927885	0.118162	0.0677056	0.033693	0.015945	0.097875	0.0862502	0.0745363	0.0637847	0.0390114	0.0592916	0	0.0436927	0.0622762	0.0555653	0.0228283	0.097166
RAB7A	0.398613	0.263053	0.244742	0.339118	0.337044	0.316082	0.324999	0.422785	0.439702	0.269354	0.462194	0.377982	0.291613	0.508313	0.272801	0.391551	0.284622	0.330593	0.335121	0.193168	0.210555	0.464044	0.361364	0.382894	0.305014	0.0731596	0.354758	0.285187	0.337552	0.430554	0.371199	0.375426	0.393828	0.338755	0.344589	0.172616	0.491579	0.389497	0.409307	0.44972	0.428654	0.273182	0.575627	0.334004	0.229361	0.379403	0.469155	0.494857
ACAD9	0.0177976	0.0579213	0.0376958	0.0211612	0.0312903	0.0631237	0.0584339	0.0289196	0.0483948	0.0586859	0.0297907	0.0481308	0.0477771	0.0249351	0.0453338	0.0539387	0.284233	0.031405	0.0540311	0.0302354	0	0.0828501	0	0.0532053	0.0319364	0	0.100166	0.0573926	0	0	0.044507	0.0441176	0.0661249	0.0488751	0.0509108	0.0674806	0.0966671	0.0771102	0.0466823	0.0679864	0.0784024	0.0629399	0.0902169	0.0366242	0.0535658	0.0452074	0	0.0800982
KIAA1257	0	0.0174306	0	0	0.00495214	0.0185245	0.00519087	0.0143437	0	0.00598446	0	0.00429101	0.013229	0.0269647	0.0122357	0	0	0	0.0153863	0.00926938	0.0126795	0.0141031	0	0	0.0167582	0	0	0.00689626	0	0	0.015506	0.0202407	0.00260856	0.0192641	0	0.0136581	0.0112691	0.00577071	0.0282761	0.00425754	0	0.0117027	0.0234242	0.0255386	0.00976901	0.00309442	0	0.00405179
EFCC1	0	0	0	0	0	0	0	0	0	0	0	0	0	0	0	0	0	0	0.00323927	0.00892703	0	0	0	0	0	0	0.0288396	0	0	0	0.0100521	0.002062	0	0.00169705	0	0	0.0136597	0.00436885	0	0	0	0	0	0	0.00175126	0	0	0
ISY1-RAB43	0	0.0128163	0	0	0	0.0174107	0.00443196	0	0	0	0	0	0.0128284	0.00519576	0.00418659	0	0	0	0.00275562	0	0	0.00345269	0	0.00323861	0	0	0	0	0	0	0.00183357	0.00370243	0.00986718	0.00307141	0	0	0.00390396	0.00840113	0	0.00299073	0	0.00284596	0	0	0.00481177	0.00827498	0	0.0136631
ISY1	0	0	0	0	0	0	0	0	0	0	0	0	0	0.00729394	0	0	0	0	0	0	0	0	0	0	0	0	0	0	0	0	0	0	0	0	0	0	0	0	0	0	0	0	0	0	0	0	0	0
CNBP	0.125882	0.0245458	0.065278	0.0884405	0.0778805	0.0715269	0.139491	0.160555	0.208688	0.116307	0.0469152	0.113364	0.116569	0.213181	0.120893	0.113712	0.108527	0.107888	0.125156	0.115507	0.0544146	0.124224	0	0.120068	0.106647	0.0730784	0.158693	0.138117	0.107741	0.169601	0.119191	0.151476	0.170771	0.068065	0.129817	0.0679084	0.137519	0.109668	0.0483849	0.0625413	0.126586	0.0829662	0.134427	0.0684399	0.0866931	0.131462	0.0577553	0.220421
COPG1	0.0947149	0.0551016	0.0185781	0.0471078	0.0189587	0.038222	0.0566252	0.0663255	0.0691567	0.0314848	0.0214214	0.0350935	0.0388137	0.0538077	0.0742598	0.0431802	0.106103	0.0545125	0.0349094	0.0537666	0.0492855	0.0652077	0.07819	0.0497047	0.0564973	0	0.0667324	0.03807	0.0257848	0.0827512	0.0355138	0.0806919	0.0710402	0.0408124	0.0924385	0.0218338	0.0374192	0.0553017	0.0401619	0.0663026	0.0509556	0.0377363	0.0565513	0.0423512	0.034064	0.0441881	0.0853788	0.105358
HMCES	0	0	0.0493869	0.0237264	0	0	0.0204172	0.0125341	0	0.040193	0	0.0222755	0.0371937	0.0417246	0.0373807	0.0685468	0	0.0401936	0.0297103	0	0.0253763	0.0189736	0	0.0320494	0.00508702	0	0.0199705	0.0247908	0.0196672	0.00948535	0.0412943	0.0245736	0.0389032	0.0283389	0	0.0149826	0.0148323	0.0282646	0.00998625	0.0250178	0.0463742	0.0359497	0	0	0.0305473	0.0140027	0.0419553	0.0286704
H1FX	0	0.0551404	0.0827626	0.045615	0.0870129	0.0544526	0.0608212	0.0537784	0.0263235	0.0270969	0.243315	0.0289939	0.122849	0.0219799	0.0348763	0.0988998	0.112007	0.0896836	0.0803725	0.0612008	0.0936274	0.0585167	0.128619	0.0410547	0.0497799	0.0418574	0.0981005	0.0570698	0.0823265	0.0592147	0.090215	0.0629073	0.0604324	0.0567042	0.0585453	0.112502	0.0565165	0.0419467	0.184286	0.0351932	0.0515367	0.048336	0.0452394	0.0483775	0.0667089	0.00331763	0.0330772	0.0611324
EFCAB12	0	0.00661893	0	0.0197538	0	0	0.00351327	0.00300493	0	0	0	0	0	0.00734717	0.00761559	0.00834056	0	0	0	0	0	0.00233012	0	0.00400134	0	0	0	0	0.0127914	0	0.00497315	0.00220867	0.00263222	0.00301277	0	0	0.00460755	0.00676509	0	0.00443674	0.00365764	0.0101258	0	0	0.00660576	0	0	0.00741312
MBD4	0.141998	0.0981042	0.133967	0.0765066	0.0842639	0.0905361	0.153635	0.185464	0.148808	0.151624	0.093263	0.146991	0.0936966	0.224594	0.145863	0.183912	0.106103	0.116911	0.126957	0.116127	0.103873	0.201768	0.203233	0.11733	0.2217	0	0.122818	0.0853783	0.0878998	0.0905247	0.153314	0.156655	0.165139	0.119891	0.196463	0.170409	0.209587	0.212637	0.0968362	0.137667	0.124746	0.0922097	0.170814	0.0861928	0.155886	0.182853	0.0748284	0.185483
IFT122	0.13198	0.0464743	0.0374247	0.0694023	0.0274797	0.0725805	0.0524076	0.048992	0.0483948	0.0807957	0	0.0590931	0.0769094	0.0849323	0.0645043	0.0756567	0.248859	0.0658401	0.0480088	0.0561558	0.0287806	0.128899	0	0.0559731	0.0410325	0	0.0775318	0.114343	0.054548	0.0741782	0.0740904	0.106795	0.103294	0.055869	0	0.0176312	0.0675712	0.0654405	0.035382	0.0396326	0.0548063	0.0613713	0.0704399	0.0768529	0.0597552	0.0459945	0.0433266	0.0878683
RHO	0	0	0	0	0	0	0	0	0	0	0	0	0	0	0	0	0	0	0	0	0	0	0	0	0	0	0	0	0	0	0	0	0	0	0	0	0	0	0	0	0	0	0	0	0	0	0	0.00234352
H1FOO	0	0	0	0	0	0	0	0	0	0	0	0	0	0	0	0	0	0	0	0	0	0	0	0	0	0	0	0	0	0	0	0	0	0	0	0	0	0	0	0.00212724	0	0	0	0	0	0	0	0
PLXND1	0.129042	0.0759426	0.0680933	0.0670426	0.044646	0.140996	0.132324	0.122918	0.0483948	0.0914505	0.126207	0.0934296	0.0992606	0.213842	0.0932698	0.0526122	0.112007	0.0878929	0.117363	0.169925	0.0548665	0.123696	0	0.0623425	0.054253	0	0.220541	0.129748	0.22618	0.0971885	0.107423	0.109172	0.148512	0.0889057	0.425957	0.0735035	0.144402	0.139531	0.130888	0.0808075	0.0791152	0.22555	0.185868	0.147312	0.131893	0.141973	0.103157	0.173343
TMCC1	0.635742	0.383718	0.44237	0.340917	0.433373	0.43235	0.388782	0.422718	0.383129	0.444755	0.306393	0.383524	0.34563	0.347504	0.316735	0.497252	0.409417	0.417685	0.435734	0.432297	0.391167	0.483684	0.355222	0.42355	0.375146	0.467858	0.536861	0.418919	0.419444	0.456671	0.427757	0.46172	0.384512	0.468267	0.383016	0.325321	0.312609	0.426473	0.396672	0.421433	0.436499	0.379966	0.423876	0.370626	0.287014	0.433767	0.506318	0.535804
TRH	0	0	0	0	0	0	0.00215654	0	0	0.00536726	0	0.00316577	0	0	0	0	0	0	0	0	0	0	0	0	0	0	0	0	0	0	0	0.00153774	0.00291297	0	0	0	0	0	0	0	0	0.00530167	0	0	0	0	0	0
ALG1L2	0	0	0	0	0.0211801	0.00726938	0.0174592	0	0	0	0	0.00567722	0	0.0167216	0	0	0	0	0.00168919	0	0.0117662	0.00796742	0	0.00626318	0	0	0	0.0133841	0	0.0364078	0.00727279	0.0117153	0.00321756	0.00848096	0	0	0.00428647	0.00609894	0	0	0.00753869	0	0.0522478	0	0	0.00486905	0	0.00431836
COL6A5	0	0	0	0	0	0	0	0	0	0	0	0	0	0	0	0	0	0	0	0	0	0	0	0	0	0	0	0	0	0	0	0	0	0.00151536	0	0	0.00428239	0	0.0123264	0	0	0	0	0	0	0	0	0
COL6A6	0	0	0.0106361	0	0	0	0.0062974	0.00402318	0	0.00384688	0	0.00424901	0	0.0054462	0.00573936	0	0	0	0.00163769	0	0	0.00538066	0	0.00369866	0	0	0	0	0	0	0	0.0181677	0	0.00886769	0	0	0.0058305	0	0	0	0.00726692	0.0124842	0	0	0	0	0	0
PIK3R4	0.045953	0.0552638	0.0645239	0.116661	0.0217743	0.0460488	0.0574628	0.0668493	0.0691567	0.0542967	0.0854326	0.0765859	0.0752431	0.0317888	0.0311933	0.0524483	0	0.0243729	0.0569551	0.0167514	0.076284	0.0742309	0	0.0475901	0.0630763	0	0.0839661	0.0682076	0.0241394	0.0432698	0.0747883	0.0906795	0.068939	0.0650938	0.0486597	0.0899589	0.0472424	0.0598657	0.0544939	0.0719215	0.0858104	0.0528835	0	0.050816	0.0563145	0.0620752	0.064853	0.0828481
ATP2C1	0.627628	0.509126	0.713952	0.707726	0.760808	0.73235	1.50404	0.438492	0.863852	0.701841	0.761883	0.618626	0.503816	0.393001	0.531645	0.608754	0.442919	0.580485	0.569182	0.679273	0.767884	0.443389	0.581393	0.727495	0.414897	0.283781	0.635887	0.486129	0.47426	0.699713	0.525543	0.464653	0.338177	0.637226	0.23612	0.521429	0.543877	0.459846	0.310115	0.398194	0.629625	0.402733	0.352054	1.04097	0.615127	0.331678	0.741648	0.356183
ASTE1	0	0.0193999	0.0153562	0	0.0133386	0	0.020098	0.00894273	0	0.0233155	0.0214214	0.00221432	0.0348309	0.0111325	0.0254591	0.0219011	0	0.0163792	0.00846976	0.0294919	0	0.0138385	0	0.0227996	0.00687217	0	0	0.0263944	0	0.0371862	0.0196539	0.0170786	0.0159131	0.0159997	0	0.0265194	0.00404759	0.0243671	0.0251045	0.0192017	0.0151113	0.011915	0.0417494	0.00996715	0.00657814	0.021782	0.0156837	0.0142653
NEK11	0.0415897	0.128581	0.0593193	0.0919748	0.0116925	0.0605197	0.120782	0.069043	0	0.0869864	0.0663551	0.0441101	0.0602133	0.0988381	0.0188412	0.0421911	0.328214	0.0361053	0.0721815	0.0660804	0.026431	0.0933743	0.140402	0.056224	0.0518589	0.119004	0.0355511	0.0312695	0.0275497	0.0631015	0.0698996	0.0798497	0.0594056	0.0701874	0.0309847	0.068129	0.0831214	0.0575697	0.0958182	0.0527266	0.0499366	0.0432048	0.0531749	0.110671	0.0239857	0.0595097	0.139808	0.0630767
NUDT16	0	0.0185966	0.00817113	0.0133638	0	0.0131438	0.0479813	0.0497918	0	0.0318046	0	0.0254855	0.0171951	0.0465905	0.0238466	0.0189381	0	0.0175337	0.031419	0.0311609	0.0373298	0.0444591	0	0.0265631	0.0186795	0	0.0335915	0.0497066	0.0470791	0	0.0365849	0.0483268	0.0595644	0.0408177	0	0.0421838	0.029898	0.0642741	0.079418	0.0533757	0.0187877	0.0651081	0.125628	0.0223807	0.0203579	0.0505996	0	0.0384231
MRPL3	0.280905	0.111346	0.165324	0.112861	0.136215	0.125997	0.0956042	0.1284	0.0467114	0.0986114	0.0404163	0.0839125	0.10055	0.123041	0.0854911	0.0526537	0	0.0713641	0.10667	0.121216	0.127561	0.136856	0	0.106804	0.0481653	0.164889	0	0.116458	0.0759681	0.186012	0.133374	0.114114	0.184606	0.091149	0.0986797	0.131242	0.0850567	0.131633	0.133527	0.0957014	0.101916	0.0624982	0.217694	0.0592174	0.072077	0.124691	0.0830842	0.155328
CPNE4	0.139182	0.131931	0.0597188	0.23422	0.14442	0.0756524	0.0600143	0.121479	0.125105	0.110759	0.126579	0.0651656	0.0961637	0.069223	0.120014	0.1617	0	0.0929986	0.0787611	0.0638711	0.0708376	0.0768242	0	0.114572	0.0975309	0.130581	0.219473	0.0973921	0.0481471	0.185065	0.122247	0.0775636	0.0965991	0.0762401	0.0585453	0.0235639	0.018683	0.0598558	0.0352975	0.0607907	0.0800762	0.0473038	0.0564888	0.0886246	0.0816931	0.0658768	0.0861351	0.047868
ACPP	0.146705	0.0774145	0.0802987	0	0.0562053	0.0196264	0.135476	0.052967	0.132287	0.0531913	0.0410016	0.0511009	0.0921098	0.0192146	0.0425202	0.0394994	0	0.025724	0.0684435	0.0552067	0.0531419	0.199992	0	0.0417029	0.0290464	0.0730784	0.147235	0.0858667	0	0.0240672	0.10396	0.184066	0.0563939	0.0791841	0	0.0152584	0.0769393	0.104572	0.121611	0.169981	0.0389452	0.045246	0.156041	0.0950602	0.0606021	0.0227501	0.0684043	0.009118
DNAJC13	0.303492	0.221312	0.228449	0.2141	0.150677	0.26635	0.448909	0.286096	0.318966	0.251434	0.200134	0.226367	0.283033	0.418792	0.165323	0.22373	0.160689	0.238625	0.240002	0.145228	0.199451	0.348745	0.156676	0.233319	0.282931	0.416103	0.196602	0.310091	0.424951	0.247808	0.191446	0.445792	0.235885	0.315093	0.277226	0.280689	0.234523	0.293209	0.190895	0.432366	0.244325	0.219636	0.491279	0.325401	0.20007	0.320178	0.144814	0.294475
ACAD11	0	0	0	0	0	0	0	0	0	0	0	0	0	0	0.00570959	0	0	0	0	0	0	0.00154597	0	0	0	0	0	0	0	0	0	0	0	0	0	0	0	0.00239474	0	0.00135911	0.00366256	0	0	0	0	0.00331763	0.0182923	0.00181535
NPHP3-ACAD11	0	0.0106317	0.0604548	0	0	0.0120391	0.0110606	0.00359977	0	0.00292652	0	0.0126523	0.0222833	0	0	0	0	0	0.0137418	0	0.0115338	0.00350468	0	0.00436245	0	0	0	0.0067755	0	0	0.0228514	0.00369625	0.00444502	0.00300782	0	0	0.00588098	0.00538999	0	0.00324948	0.00179202	0.00917716	0	0	0.00180031	0.0166173	0	0.00972412
ACKR4	0	0.00642273	0	0	0	0	0.00197096	0.00239693	0	0.00281836	0	0.0032235	0	0	0.00600385	0	0	0.0173402	0	0	0	0.00854517	0.140402	0.00719394	0	0	0	0.00749971	0	0.0120295	0.00518657	0.00530446	0	0.00988495	0	0	0	0	0.0144906	0.00372871	0	0.00277411	0.0247157	0	0.00111162	0.0154154	0.0228283	0.00170876
UBA5	0	0.0313637	0.0127125	0.142838	0.070687	0.0851071	0.049048	0.0637834	0.0989497	0.0492052	0	0.0415512	0.0380781	0.0330583	0.0599313	0.0786224	0	0.0358817	0.0466415	0.0109314	0.0395575	0.0518059	0	0.0248563	0.0413309	0	0.0564594	0.0758614	0.0276704	0.143939	0.0593665	0.0490182	0.0524455	0.0469544	0.0713607	0.0260715	0.033732	0.0493445	0.0498029	0.0308039	0.0439903	0.0685749	0.0932653	0.0527812	0.0620553	0.0372491	0.0656719	0.0832377
TMEM108	0.338434	0.157495	0.0769106	0.145401	0.234403	0.19297	0.0756776	0.118899	0	0.0988226	0.220441	0.0877252	0.14626	0.0600797	0.157628	0.0554571	0.0888661	0.121299	0.0784957	0.104776	0.13998	0.0799773	0.389079	0.110557	0.175013	0.0730784	0.225342	0.189611	0.143816	0.27958	0.096023	0.110767	0.115286	0.0673371	0.094176	0.12277	0.100418	0.0741739	0.157266	0.054339	0.0825076	0.0538923	0.0878313	0.113522	0.111503	0.107932	0.114908	0.0870111
BFSP2	0	0.0114599	0	0	0	0.0130226	0	0.00452159	0	0	0	0	0	0	0	0	0	0	0	0.0154997	0	0	0	0	0	0	0	0	0	0	0	0	0	0	0	0	0	0	0	0	0	0	0	0	0	0	0	0
CDV3	0.0295813	0.0532888	0.0277197	0.0494671	0.0550376	0.071942	0.0822818	0.0865385	0	0.0644569	0.0331189	0.080781	0.0611983	0.0939026	0.0510948	0.0597085	0	0.0391487	0.0722514	0.0549692	0.0770895	0.0895587	0	0.0766652	0.100142	0	0.0879009	0.0720306	0.0493548	0.0576992	0.094168	0.0547866	0.0855641	0.0633492	0.0309847	0.0722716	0.0730446	0.109018	0.0434519	0.0998881	0.0793772	0.0741092	0.100525	0.0719227	0.0683299	0.0586731	0.035254	0.143181
TOPBP1	0.0775885	0.081076	0.0867338	0.0180984	0.161995	0.0633401	0.106905	0.0885249	0.086945	0.0473903	0.0409409	0.0809285	0.0856843	0.110343	0.0847141	0.0785677	0	0.0644179	0.100562	0.00981212	0.12718	0.207941	0	0.0969513	0.0633785	0	0.0936471	0.0956889	0.167738	0.106621	0.0722309	0.0951311	0.0674308	0.0558486	0.0338932	0.0702266	0.152136	0.0620208	0.0362489	0.0884918	0.0770449	0.0704126	0.129245	0.091991	0.0796166	0.0860901	0.111297	0.087843
TF	0.280919	0.0604578	0.0668487	0.0238771	0.0150991	0.0877146	0.0534498	0.072304	0.0937827	0.0528019	0	0.0453988	0.081356	0.0501082	0.136268	0.0293873	0	0.0507227	0.0417433	0.0290744	0.0821499	0.066492	0.196614	0.0713057	0.0920462	0	0.0612896	0.12198	0.121743	0.0465841	0.0705628	0.0646952	0.0927104	0.0523794	0.11718	0.093203	0.0536443	0.0542138	0.052708	0.0329202	0.0031393	0.0375519	0.111709	0.0615826	0.0364821	0.0655022	0.0577241	0.0633164
SRPRB	0.0729531	0.0137473	0	0.0681405	0.0278689	0.0159728	0.0369698	0.0440579	0.0423737	0.0171164	0	0.0279458	0.0134535	0.029691	0.027952	0.024188	0	0.026501	0.018997	0.0226092	0.0242298	0.0228195	0.150605	0.0278697	0.0525545	0	0.125498	0.0130878	0.0156931	0.0316531	0.046237	0.0205527	0.0542594	0.0249941	0	0.0161969	0.0178556	0.0193654	0.0698545	0.0354455	0.00740581	0.0247098	0.0232699	0.00748026	0.0172833	0.0141634	0	0.0686024
RAB6B	0.0328752	0.092597	0.0684985	0.0850406	0.0558677	0.0636432	0.0830973	0.113216	0.0724293	0.0482445	0.073959	0.0640016	0.057515	0.041387	0.0761495	0.0429187	0	0.0422844	0.0442958	0.0810027	0.10951	0.0248228	0	0.036633	0.0612841	0.0953532	0.0682637	0.0600487	0.0648623	0.0340426	0.0966192	0.0881349	0.0736204	0.0255188	0.0566147	0.0407304	0.0437401	0.0567313	0.0991583	0.0217271	0.0377179	0.0280725	0.0208888	0.0582447	0.0589892	0.0549262	0.0418844	0.044358
SLCO2A1	0	0.0166211	0.0160457	0	0	0.00383458	0.0032214	0.00449901	0	0.0029584	0	0.00217764	0	0	0.00600385	0.00677483	0	0.0109361	0	0	0	0.00330125	0	0	0.00496412	0	0	0	0	0	0.00166357	0	0	0.0023159	0	0	0	0.00279518	0	0	0.00647941	0	0.0318356	0	0	0.0104761	0	0.00488595
RYK	0.131319	0.146347	0.151098	0.256954	0.0876015	0.188259	0.192933	0.134721	0.105324	0.163284	0.251428	0.175803	0.165157	0.15929	0.110833	0.153725	0.106103	0.130193	0.145604	0.223597	0.113224	0.134868	0.133354	0.176797	0.154612	0.190204	0.113643	0.204901	0.0689373	0.342206	0.182307	0.159935	0.136054	0.221291	0.040376	0.196948	0.159839	0.156969	0.241297	0.167863	0.163872	0.161219	0.134881	0.143357	0.191473	0.151061	0.190086	0.27633
AMOTL2	0	0.0159768	0	0.0318034	0.0414032	0	0.0106969	0.00842061	0	0	0	0	0	0	0.00672142	0.00709801	0	0.0161567	0	0	0.02541	0.00181542	0	0.00422115	0.00434194	0	0.0746381	0.00931418	0	0.0377476	0.0147942	0.0084222	0.0101351	0.00111016	0	0	0	0.00396555	0.0195204	0.00425261	0	0	0	0	0.00230107	0.00265585	0	0.00137759
ANAPC13	0	0	0.0485861	0	0.0105044	0.0153811	0.0138499	0.0178321	0.0676272	0.0136304	0	0.00159087	0	0.00655071	0.027613	0	0	0	0.0122869	0.0117653	0.00737744	0.00780824	0	0.00642974	0.0188027	0	0.0342081	0.0173319	0	0	0.00777265	0.0238468	0.0200967	0.00783431	0.0825376	0	0.0138079	0.00677189	0.02208	0.00185405	0.00483384	0.0152858	0	0.0273131	0.00989604	0.00872306	0	0.0068679
CEP63	0.158205	0.180002	0.187693	0.203866	0.131392	0.157261	0.108588	0.133908	0.152238	0.168654	0.131087	0.133288	0.160725	0.0960844	0.124773	0.185965	0.106103	0.1939	0.109623	0.167146	0.139985	0.169256	0	0.239327	0.13319	0.130581	0.0952154	0.120545	0.0492842	0.22451	0.146871	0.11167	0.13913	0.204833	0.107799	0.228962	0.109645	0.144867	0.128871	0.0887017	0.130071	0.126988	0.212436	0.140764	0.121454	0.130725	0.213486	0.143125
EPHB1	0.0328752	0.054585	0.0210358	0.0273045	0	0.0397098	0.041805	0.0395566	0.08378	0.0245274	0.105949	0.0377541	0.0460981	0.03272	0.0183475	0.0372875	0	0.011919	0.022021	0.038656	0.0354321	0.0466306	0.268789	0.0437085	0.0265254	0	0.0231636	0.038498	0	0.0495694	0.0362632	0.0315367	0.0551689	0.0248199	0	0	0.0465676	0.0226423	0	0.0220055	0.0323192	0.00551853	0	0.011213	0.0283223	0.0355144	0	0.0286996
KY	0	0	0	0	0.0198218	0	0.00393487	0.00862882	0	0	0	0	0	0	0.00853054	0	0	0.0163792	0	0.0101852	0	0.00103673	0	0.00194137	0	0	0.0199705	0	0.0151962	0	0	0.00444253	0	0.00284892	0	0	0	0	0	0.00505773	0	0	0.0376607	0	0	0.00309249	0.035569	0.00577559
PPP2R3A	0	0.0325447	0.0505784	0.0682045	0.0270508	0.076549	0.0308129	0.0177853	0.0855376	0.0543791	0.0756544	0.0298674	0.043844	0.0344826	0.0093467	0.0452998	0	0.069811	0.0352322	0.0497991	0.0101577	0.0389391	0	0.0535118	0.0518969	0.22454	0	0.0488623	0.0343984	0.0147447	0.0502035	0.042565	0.0306235	0.0415326	0	0	0.0467041	0.0171324	0.00776941	0.0367325	0.0295549	0.0381497	0	0	0.0542474	0.0198177	0.0260206	0.068061
MSL2	0.138013	0.0942802	0.102957	0.0646862	0.115505	0.164245	0.105651	0.127249	0.241596	0.149896	0.016844	0.135444	0.0947353	0.1284	0.144036	0.17267	0.106103	0.130169	0.135109	0.14491	0.110493	0.170172	0	0.161088	0.104032	0.256102	0.116523	0.0969031	0.0659185	0.229755	0.114049	0.0927763	0.104595	0.186127	0.158952	0.196414	0.100954	0.151207	0.160204	0.108113	0.195595	0.102481	0.108986	0.075682	0.0886727	0.115754	0.185509	0.144814
PCCB	0	0.0624113	0.0827713	0	0.0505745	0.0609613	0.0594621	0.0794386	0	0.0657227	0.0616742	0.0643156	0.0754605	0.0566223	0.037502	0.0723178	0	0.0358102	0.0590351	0.0386454	0.0292725	0.0774282	0.13307	0.0759895	0.0649978	0.185625	0.0126925	0.0519137	0.0278858	0.0944545	0.0535832	0.0682828	0.0876413	0.0627669	0	0	0.0505045	0.0541473	0.0532043	0.0583771	0.0440569	0.0576554	0.0610486	0.0235547	0.0361619	0.0771773	0.0962022	0.0638296
STAG1	0.673533	0.749908	0.804717	0.71811	0.608938	0.720265	0.711225	0.778611	1.24324	0.817119	0.947745	0.848964	0.70673	0.851655	0.780436	0.844722	0.216419	0.82459	0.797154	0.59763	0.670812	1.04198	0.933785	0.963822	0.712546	0.775488	0.890176	0.779541	0.769846	0.756578	0.764233	0.754522	0.807593	0.86529	0.877522	0.593885	0.881838	0.803732	0.877833	0.810465	0.764151	0.735284	1.08527	0.601046	0.740693	0.956568	0.825606	0.888383
SLC35G2	0.0447133	0.0385845	0.131007	0.152379	0.144282	0.0527762	0.0648337	0.0376848	0.0974863	0.0400515	0.0322646	0.0579944	0.0592588	0.0880552	0.0250597	0.103549	0	0.0842326	0.0982106	0.0707588	0.0462271	0.0472262	0	0.123629	0.0254723	0.114936	0.0843181	0.0511188	0.0759048	0.0171416	0.0557063	0.066167	0.0453398	0.160946	0.0361042	0.0396625	0.0500618	0.0623634	0.0157651	0.0302844	0.0874351	0.0181794	0.0224056	0.0450042	0.051589	0.0696255	0.083451	0.0335453
NCK1	0.235681	0.190283	0.176188	0.155472	0.266373	0.242133	0.234683	0.153807	0.29522	0.181856	0.145236	0.229202	0.190532	0.217647	0.137279	0.210808	0.162487	0.0987069	0.195678	0.137074	0.1615	0.236126	0.203233	0.256068	0.0813916	0.0731596	0.239066	0.223143	0.107234	0.2104	0.184253	0.227494	0.162819	0.273524	0.0309847	0.132159	0.103054	0.182001	0.109347	0.159736	0.209752	0.116697	0.126878	0.118897	0.145586	0.183464	0.134963	0.21138
IL20RB	0	0.0124623	0	0.0224673	0.0205378	0	0.0343439	0.0106053	0.0467114	0.0326883	0.00967394	0.0179697	0.0115104	0.0333901	0	0.00943113	0	0.0066585	0.0220232	0.0131822	0.0107876	0.0145265	0	0.0162162	0.0187766	0.0731596	0.0126925	0	0.0130246	0	0.0306124	0.0120708	0.0114011	0.0210576	0.0324806	0.0185985	0.0327725	0.0289558	0.0271469	0.0091753	0.00891928	0.00694857	0	0.0337855	0.0129479	0.016133	0.0140933	0.0539441
CLDN18	0	0	0	0	0.0113984	0	0.00548523	0.0020612	0	0	0	0	0	0	0	0	0	0	0	0	0	0.00439559	0	0.00357407	0.00573372	0	0	0	0	0	0.00189702	0.00816858	0	0.00506699	0	0	0	0	0	0.00629558	0	0.00882873	0.0238927	0	0.0034094	0	0	0
DZIP1L	0.117287	0.0505846	0.0538771	0	0.0141977	0.0308346	0.0240636	0.0332342	0	0.0102806	0	0.0167461	0.0422277	0.0185686	0.0174104	0.00757484	0	0	0.042451	0.0262989	0.0115338	0.0842168	0.121528	0.0231123	0.0353036	0.0418574	0	0.0362193	0.0379394	0.0540933	0.0692604	0.044012	0.0158161	0.0497495	0.0486597	0.00957535	0.0351536	0.0449771	0	0.0249775	0.0162723	0.0138683	0.0318356	0.0190651	0.0312806	0.0328746	0.0711536	0.0254735
A4GNT	0	0	0	0	0	0	0	0	0	0	0	0	0	0	0	0	0	0	0	0	0	0	0	0	0	0	0	0	0	0	0	0	0	0	0	0	0	0	0	0	0	0	0	0	0	0	0	0
DBR1	0	0.0285106	0	0	0	0.0526444	0.0212805	0.0157434	0	0.0162529	0	0.0102739	0	0.0187134	0.00478474	0.026411	0.101135	0	0.0177173	0	0.0384509	0.0166918	0	0.0195327	0.0185276	0.118892	0.0307699	0.0178817	0	0.0754478	0.0163011	0.0196037	0.0125906	0.0263119	0	0.0545069	0.0269756	0.0186487	0.0103862	0.0119743	0.00815368	0.0150189	0.0683107	0.0173089	0.0199038	0.0143773	0.035254	0.0355742
ARMC8	0.207676	0.178073	0.253736	0.0589767	0.218533	0.296381	0.21524	0.201359	0.293636	0.194909	0.20847	0.171617	0.20615	0.272016	0.15551	0.252826	0.236086	0.154517	0.195802	0.193703	0.200502	0.223785	0	0.237226	0.128994	0.247257	0.252891	0.189013	0.246221	0.2105	0.211055	0.205101	0.166626	0.235198	0.244444	0.131444	0.17463	0.194951	0.139911	0.208838	0.203939	0.225154	0.181609	0.209993	0.164765	0.278403	0.234594	0.263747
NME9	0.066286	0	0.0079978	0.0729743	0	0.0119183	0.0377904	0.0214018	0	0.0117946	0.0322646	0.00723149	0.0101733	0.0541474	0.00513941	0.0193959	0	0.0223901	0.0198183	0.0136105	0.0121103	0.0282986	0	0.0234374	0.0159636	0	0.0677996	0.0205956	0.0205548	0	0.0146214	0.0434802	0.0274267	0.0438366	0	0.0129816	0.012511	0.0113725	0.0112157	0.012	0.039964	0.0108617	0.0208888	0.00429171	0.0142849	0.0360183	0.035569	0.0101114
MRAS	0.0447133	0.0244409	0	0.0926898	0	0.0391092	0.0876711	0.0350652	0	0.00965791	0	0.0291436	0.0360798	0.0275359	0.0277596	0.0493468	0.112007	0.031568	0.0343609	0	0.0462705	0.023737	0	0.0215269	0.0485684	0	0.109479	0.0329609	0.0635912	0.0226427	0.0641293	0.0270024	0.0381205	0.0281651	0.0361042	0.015643	0.0255474	0.0277272	0.0423	0.0373384	0.0343908	0.012222	0.0239591	0.0530857	0.045429	0.0426315	0.0249226	0.0526753
ESYT3	0	0.0193351	0.0174735	0	0	0.00500892	0.00559992	0.00751134	0	0.00676381	0.0238106	0.00230616	0	0	0.0151676	0	0	0.00945905	0.00499892	0.0109884	0.015006	0.000844884	0	0.00953829	0.00496412	0	0.0382685	0.025539	0	0.0412089	0.00788219	0.00549095	0.01649	0.00261952	0	0	0.0086163	0.00468065	0	0.0013618	0.00366749	0.00361635	0	0.0130706	0.0097586	0.00809611	0.017149	0.00393968
CEP70	0.0523911	0.0361411	0.0243212	0.130782	0.0983532	0.0628124	0.0720698	0.0825383	0.0724293	0.0419611	0.0730822	0.0539038	0.0372099	0.074276	0.0660259	0.0373258	0.115284	0.0518625	0.0406073	0.112865	0.0835962	0.171147	0	0.0689417	0.0643602	0.227482	0	0.119211	0.0803072	0.153841	0.0638006	0.104065	0.0531136	0.064634	0.182754	0.0927289	0.0672978	0.0454386	0.0867234	0.0344506	0.0805675	0.0239479	0.264955	0.0418803	0.0472785	0.0480544	0.131066	0.0934434
FAIM	0	0.0107699	0	0	0.0197418	0.00443244	0.0099902	0.0285021	0	0.0235801	0.0297907	0.00346219	0.0371099	0.0102678	0.00606561	0.0258759	0	0.0269405	0.0119864	0	0.0203612	0.00933865	0	0.0193451	0.00802198	0	0.0593946	0	0	0.0220458	0.00829381	0.0132186	0.00809038	0.0123838	0.0497414	0	0	0.00450761	0	0.0063802	0.00483384	0.0102316	0	0	0.00820839	0.0137517	0	0.0195508
PIK3CB	0.135782	0.204865	0.102146	0.200448	0.246499	0.17004	0.126802	0.231837	0.184777	0.161646	0.106581	0.118541	0.0934455	0.191548	0.13798	0.19578	0.273446	0.151959	0.206678	0.182497	0.106589	0.305152	0.477223	0.23087	0.106906	0.185625	0.11681	0.158102	0.221211	0.152886	0.200436	0.239137	0.195245	0.187079	0.275856	0.258985	0.199818	0.141558	0.186194	0.223815	0.146465	0.167054	0.333914	0.0971008	0.132053	0.234232	0.259728	0.182446
FOXL2	0	0	0	0	0	0	0	0	0	0	0	0	0	0	0	0	0	0	0	0	0	0	0	0	0	0	0	0	0	0	0	0	0	0	0	0	0	0	0	0	0	0	0	0	0	0	0	0
MRPS22	0	0	0.0171255	0.0425919	0.043592	0.0238329	0.029168	0.0253853	0.171603	0.0120145	0	0.0191275	0.0329868	0.00580834	0.0318109	0.00610954	0.106103	0.046988	0.0256553	0	0.016403	0.0221033	0	0.00590392	0.0124213	0	0.0470127	0.00606086	0.055502	0	0.0205021	0.0290875	0.0407341	0.0146853	0	0.02533	0.0272152	0.0160492	0.0244416	0.0121113	0.0117889	0.00677102	0	0.0155186	0.00510406	0.0142113	0	0.0178355
PRR23C	0	0	0	0	0	0	0	0	0	0	0	0	0	0	0	0	0	0	0	0	0	0	0	0	0	0	0	0	0	0	0	0	0	0	0	0	0	0	0	0	0	0	0	0	0	0	0	0
COPB2	0.0910957	0.0781056	0.0620335	0.070287	0.0629583	0.0344601	0.111203	0.0871106	0.137686	0.0580172	0	0.0772903	0.0502447	0.0753566	0.0811373	0.079389	0	0.0478508	0.0375036	0.0397974	0.0514574	0.0957078	0	0.0851888	0.080772	0	0.112151	0.11038	0.0206838	0.0780871	0.0812682	0.114737	0.0811865	0.104902	0.0324806	0.0986797	0.080687	0.0653648	0.00776941	0.07162	0.0876514	0.0875277	0.150984	0.0346411	0.0425331	0.0827122	0.0838218	0.140423
RBP2	0	0.0146643	0	0	0	0	0	0.00193593	0	0	0	0	0	0	0	0	0	0	0.00354504	0	0	0.00233798	0	0.00408617	0.00409071	0	0	0.00951986	0	0	0	0.00611929	0	0.00456758	0	0	0	0	0	0	0	0.00233016	0	0	0.00201658	0.00323756	0	0
RBP1	0	0	0	0	0	0	0.00199244	0.00338006	0	0	0	0	0	0	0	0	0	0	0	0	0	0.000862434	0	0	0.00775589	0	0	0	0	0	0.00577692	0.00176172	0	0	0	0	0	0	0.0112416	0	0	0	0	0	0.0059692	0	0	0.00413093
NMNAT3	0	0.0713527	0.0852868	0	0.0221582	0.0354601	0.0227782	0.0460583	0.0705734	0.0443513	0.0238106	0.0470099	0.0195503	0.0520382	0.0346567	0.030561	0.108527	0.0120535	0.0357715	0.0322695	0.0184188	0.0370813	0.121528	0.0448695	0.0296733	0	0.0382685	0.0452944	0.0220936	0.0280026	0.0409804	0.0267507	0.0415777	0.0294454	0	0	0.0350096	0.026011	0.0696475	0.0313499	0.0785436	0.0128925	0.0208888	0.025036	0.0484055	0.0300341	0.0444036	0.0685341
CLSTN2	0.151783	0.127538	0.107023	0.0520374	0.0781331	0.11207	0.0666283	0.117965	0.0263235	0.121991	0.107443	0.0469502	0.0503292	0.0435166	0.110354	0.0812619	0	0.0466911	0.0428179	0.0823323	0.0535611	0.0502198	0.140402	0.0724725	0.102775	0.284072	0.0535188	0.110925	0.0770275	0.103717	0.113204	0.0671411	0.117203	0.0676077	0.0717756	0.0577071	0.0415106	0.0672223	0.068958	0.039186	0.0810132	0.0182903	0.0795458	0.0872204	0.0504945	0.0928589	0.0444082	0.0865802
TRIM42	0	0	0	0	0	0	0	0	0	0	0	0	0	0	0	0	0	0	0	0	0	0	0	0	0	0	0	0	0	0	0	0	0	0	0	0	0	0	0	0	0	0	0	0	0	0	0	0
SLC25A36	0.0556768	0.124357	0.0703729	0.156382	0.124206	0.266318	0.13847	0.168198	0.271209	0.113303	0.225618	0.153787	0.103573	0.124487	0.162595	0.172829	0	0.230643	0.169535	0.218898	0.127576	0.145243	0.47452	0.159778	0.202844	0.330232	0.113682	0.233697	0.110673	0.154025	0.227053	0.180184	0.165189	0.152151	0.0375613	0.137281	0.152944	0.135523	0.151329	0.115671	0.20197	0.126983	0.258152	0.149439	0.140816	0.127904	0.0597355	0.212789
SPSB4	0	0	0	0	0	0	0	0	0	0.00462927	0	0	0	0	0	0	0	0	0	0	0	0	0	0.00201089	0	0	0	0	0	0	0	0	0	0.000965051	0	0	0.00427527	0	0	0	0.00732581	0	0	0	0	0	0	0
PXYLP1	0	0.0514623	0	0.0545175	0.0292677	0.0124378	0.0203	0.01598	0	0.0127648	0	0.0165495	0.0402466	0.0260962	0.0136193	0.00778646	0	0	0.0146642	0.0131822	0.0294344	0.0158064	0	0.0221716	0.0158502	0	0.0382685	0.04464	0.0163455	0.0288691	0.0128625	0.0117504	0.0234145	0.0166712	0	0	0.00825219	0.0138753	0.017984	0.0260949	0.00380867	0.0100386	0	0.00582427	0.008975	0.0100855	0.0307974	0.028125
ZBTB38	0.0303896	0.210336	0.306277	0.212897	0.13749	0.201896	0.199839	0.197792	0.0953118	0.217162	0.242068	0.140073	0.21625	0.113763	0.16186	0.150519	0	0.197982	0.195497	0.0860574	0.0782032	0.141337	0.128619	0.198096	0.180949	0.0730784	0.165734	0.173648	0.151964	0.122156	0.130787	0.159743	0.146715	0.159535	0.0375613	0.244304	0.119301	0.23127	0.317634	0.12335	0.170733	0.13508	0.0551054	0.182163	0.121363	0.101297	0.176586	0.208816
RASA2	0.352403	0.207424	0.316553	0.219872	0.410244	0.34109	0.261279	0.237571	0.306316	0.255148	0.238152	0.251875	0.229267	0.382976	0.173835	0.200718	0.115284	0.165034	0.283195	0.20049	0.141967	0.298566	0.140402	0.232233	0.20753	0.190599	0.34669	0.26391	0.269646	0.318416	0.292949	0.326537	0.460218	0.268404	0.197361	0.284264	0.204851	0.329774	0.415983	0.323991	0.254988	0.425737	0.249757	0.162705	0.188195	0.253225	0.240535	0.450152
RNF7	0	0.0359884	0.052296	0	0.0152147	0.0433371	0.0661743	0.0358361	0.124908	0.0414938	0.021258	0.0200895	0.0404255	0.0335924	0.0415456	0.0729885	0	0.0556385	0.0554142	0.0258652	0.0392398	0.0282347	0.140402	0.0361744	0.0184648	0	0.0342081	0.0725308	0.0464538	0.0485502	0.0566138	0.0529215	0.0537064	0.0427336	0.0338932	0.011685	0.0494025	0.0535091	0.0195204	0.0571822	0.0465083	0.0407619	0.0382973	0.0403375	0.0369791	0.0477288	0.0282958	0.0579418
GRK7	0	0.0150502	0.0358889	0	0	0.00653614	0.00551932	0.00438841	0	0	0	0.00158869	0.00538004	0.00620226	0.00804908	0.00875108	0	0	0	0	0	0.00215754	0.140402	0.00332824	0.0076955	0	0	0.0115491	0	0	0.0105535	0.00147355	0.00707192	0.00755802	0	0	0.0111264	0.00635815	0.0166791	0	0.00353335	0	0.0234242	0	0.0045545	0	0	0.0113445
ATP1B3	0	0.115467	0.0971004	0.156188	0.224874	0.168589	0.223731	0.0896918	0.0937827	0.0998097	0.106611	0.146334	0.0913419	0.173066	0.118013	0.119432	0	0.165276	0.128645	0.0520988	0.0910346	0.179349	0.07819	0.108825	0.168284	0.118892	0.190978	0.110806	0.182422	0.0897097	0.151015	0.173012	0.19073	0.155664	0.120148	0.0700041	0.199065	0.189867	0.0657654	0.148436	0.0968341	0.578679	0.274278	0.135914	0.136759	0.0879254	0.0558206	0.218512
TFDP2	0.26884	0.184379	0.233843	0.140881	0.211849	0.120323	0.128324	0.125124	0.231781	0.153077	0.117821	0.164067	0.190332	0.155308	0.209284	0.121921	0.375986	0.165231	0.18258	0.12362	0.123993	0.15965	0.218592	0.224667	0.155247	0.284581	0.106407	0.112448	0.0907613	0.204478	0.176709	0.151045	0.110581	0.246205	0.16715	0.193019	0.133482	0.140081	0.136945	0.115094	0.186054	0.103381	0.0275321	0.128159	0.140092	0.0479679	0.340211	0.102612
GK5	0.0672633	0.0893225	0.0659286	0	0.111559	0.074896	0.0543535	0.0819995	0.139271	0.0575984	0.0214214	0.050883	0.0680161	0.052523	0.0425188	0.0238506	0	0.0379682	0.0611343	0.0180662	0.0310208	0.0882482	0.07819	0.0588179	0.058551	0.0418574	0.104929	0.0419581	0.0824849	0.0915256	0.0593887	0.0612513	0.0617017	0.0710233	0	0	0.0541075	0.0383385	0.0334249	0.0696332	0.0362548	0.0453159	0.0890141	0.0559456	0.0334046	0.0414765	0.0711536	0.061785
XRN1	0.45556	0.374478	0.237145	0.246449	0.247264	0.272874	0.40504	0.246863	0.212	0.261753	0.394735	0.299133	0.240922	0.284709	0.235504	0.195692	0.160689	0.308111	0.257791	0.205109	0.280258	0.388945	0.30912	0.27299	0.264655	0.462292	0.461843	0.274566	0.166736	0.304721	0.274425	0.23355	0.244339	0.325407	0.425018	0.308883	0.263204	0.272971	0.336584	0.580555	0.27378	0.386966	0.24796	0.165924	0.249314	0.265663	0.168021	0.335992
ATR	0.168863	0.194919	0.248782	0.206498	0.158607	0.187391	0.222523	0.282669	0.229283	0.246473	0.268896	0.294967	0.187058	0.257706	0.216799	0.255069	0	0.156128	0.207166	0.158448	0.208818	0.444698	0.190845	0.294499	0.311699	0.42541	0.30937	0.164415	0.250433	0.207692	0.29173	0.462645	0.39092	0.237398	0.199596	0.0831126	0.261678	0.291182	0.294806	0.361419	0.215287	0.280398	0.63239	0.220848	0.177319	0.233644	0.176815	0.471407
PLS1	0.0591625	0.0598922	0.00931594	0	0.0357737	0.0208993	0.0395506	0.0460036	0	0.0194346	0.00967394	0.0348931	0.0201502	0.023999	0.00815413	0.0444027	0	0.0352063	0.0322705	0	0	0.03585	0	0.0150818	0.0174627	0	0.0616366	0.0320988	0.0805643	0.0674852	0.0389721	0.020759	0.0334942	0.0356316	0	0.0149826	0.018703	0.0333172	0.0263012	0.0171436	0.0325542	0.038219	0	0.00772749	0.0357322	0.0135074	0	0.0164835
TRPC1	0.157664	0.184197	0.124779	0.0992502	0.0788484	0.138547	0.0826205	0.0960924	0.0423737	0.0709587	0.128837	0.103276	0.0950511	0.122795	0.0788021	0.158846	0.194969	0.135348	0.12737	0.135806	0.120605	0.0823507	0	0.154656	0.104013	0.234898	0.123264	0.150618	0.178487	0.0768824	0.165233	0.107757	0.11616	0.0781265	0.0566147	0.157438	0.0973191	0.101027	0.132101	0.0941959	0.118755	0.0524562	0.0473428	0.142391	0.10571	0.0653642	0.0844564	0.16224
PCOLCE2	0	0.0113636	0	0.0495348	0.0210219	0.00668488	0.00200317	0.00217095	0	0	0	0.0027954	0.0066069	0	0	0	0	0.0097439	0.00614952	0	0.0171222	0.00247918	0	0	0	0	0	0.00552485	0.0127914	0	0.00336963	0.0031712	0	0	0.0309847	0	0.00793504	0.00566241	0	0	0.00455799	0.00741012	0.0208888	0.00912919	0.00167896	0.0060402	0	0.00162666
PAQR9	0	0	0	0	0	0.00516752	0.00601901	0.00262444	0	0	0	0.00199356	0.00680891	0	0.0132933	0	0	0	0.00163501	0	0.0188413	0.00143169	0	0.00301789	0	0	0	0	0	0	0	0.00206959	0.00324563	0.0020366	0	0	0	0.00685469	0	0.00212298	0	0.00343974	0	0	0	0	0	0.00548783
U2SURP	0.201165	0.197393	0.152143	0.329299	0.313279	0.209049	0.222199	0.211203	0.164313	0.159352	0.11505	0.214905	0.169705	0.238237	0.152526	0.1734	0.209662	0.233493	0.159604	0.21351	0.0919202	0.25225	0.07819	0.189192	0.160288	0	0.166984	0.249837	0.226081	0.24449	0.234713	0.206633	0.212888	0.24055	0.177009	0.201483	0.192257	0.213406	0.0971643	0.202268	0.243072	0.137694	0.273288	0.192692	0.149329	0.17657	0.19458	0.260259
CHST2	0	0.0274503	0	0.0262278	0	0.00824834	0.0171616	0.00897024	0.0843434	0	0	0.00463234	0.0122169	0.00483905	0.00811803	0	0	0	0	0	0	0.0115888	0	0	0.0106575	0	0	0.00693476	0	0.0217973	0.0119846	0.00807217	0.018163	0	0	0	0.00810261	0.0177406	0	0.0195299	0.00541799	0.0044819	0.0481399	0	0.00559819	0.00948824	0	0.0041358
SLC9A9	1.26997	1.15457	1.44106	1.33255	1.09189	1.24574	1.41231	1.0042	1.50125	1.53128	1.07062	1.56541	1.41506	1.00327	1.08848	1.47975	1.1681	1.15401	1.32808	1.09174	0.995887	1.10294	1.05801	1.18804	1.32478	1.22068	1.28938	1.281	0.982043	1.45716	1.29164	1.30975	1.37764	1.59814	1.67581	1.32568	1.28817	1.32247	1.22974	1.31376	1.40527	1.35603	1.12037	1.66126	1.08816	1.08234	1.53904	0.806862
PLOD2	0	0.0295482	0	0	0	0.0269783	0.0152876	0.0198654	0.0676272	0.00424642	0	0.0178661	0	0.0161982	0.0199764	0.0155581	0	0.0294357	0.00558282	0.0122628	0.0308837	0.00855451	0	0.0158236	0	0.130581	0	0.0377569	0.017012	0	0.0267403	0.0130855	0.0154617	0.00858555	0	0.015945	0.0117782	0.015285	0	0.00775237	0.008474	0	0	0.0110362	0.00343643	0	0	0.0133251
PLSCR4	0	0	0	0	0	0.00905164	0.00617165	0.00456126	0	0	0	0.013559	0.00702798	0	0	0	0	0	0.0197593	0	0.0255319	0.00404063	0	0.00177334	0	0	0	0.0100208	0	0	0.0153961	0.00366965	0.00851263	0.004411	0.0407104	0.0277701	0.0144153	0.00773639	0	0	0	0.00477606	0	0.0131215	0.00828444	0	0	0.0018933
PLSCR2	0	0	0.0157975	0	0	0.00645478	0.0204668	0.00260516	0	0	0	0.00244459	0	0.011821	0.00544596	0	0	0	0.0025186	0	0	0.0013705	0	0	0.0161494	0	0	0.0118087	0	0	0.0133002	0	0	0.00831277	0	0	0.00444548	0.0100269	0	0.00280875	0	0	0	0.0113874	0.00210915	0.00579409	0	0.0269093
PLSCR1	0.118893	0.160956	0.203629	0.140959	0.152848	0.170115	0.310497	0.283643	0.08378	0.166251	0.0556062	0.237997	0.160709	0.479898	0.110277	0.078426	0.242439	0.115746	0.119746	0.0702545	0.0856146	0.367336	0	0.143698	0.548601	0.171607	0.0228066	0.171558	0.452094	0.208022	0.211397	0.398147	0.258444	0.219001	0.599017	0.0531582	0.205336	0.32604	0.163778	0.291569	0.0886518	0.917315	0.459238	0.134877	0.222273	0.377611	0.106811	0.54586
PLSCR5	0	0	0	0	0	0	0	0	0	0	0	0	0	0	0	0	0	0	0	0	0	0	0	0	0	0	0	0	0	0	0	0.00153455	0	0	0	0	0	0	0	0.00312709	0	0	0	0	0	0	0	0
ZIC4	0	0.0124967	0	0	0	0	0.000879952	0	0	0	0	0	0	0	0	0	0	0	0	0	0	0.000697688	0	0.00194231	0.00538129	0	0	0	0	0	0.00211581	0	0	0	0	0	0	0	0	0	0	0	0	0	0	0	0	0
ZIC1	0	0	0	0.0152874	0	0.0138903	0.00385076	0.0156637	0	0.00308721	0	0.00324234	0.00629717	0	0	0	0	0	0.00313021	0	0.0132222	0.000373655	0	0	0.00508702	0	0	0.0118684	0.0280542	0	0.00709464	0.0088327	0.00278858	0.00499895	0.117586	0	0	0.00166769	0	0	0.00828181	0.00423845	0	0.00723615	0.00509343	0	0.0243239	0
AGTR1	0	0	0	0	0	0.00512394	0.000507215	0	0	0	0	0	0	0	0	0	0	0	0	0	0	0	0	0.00194231	0	0	0	0	0	0	0	0	0	0	0	0	0	0	0.0166791	0	0	0	0	0	0	0	0	0
CPB1	0	0	0	0	0	0.00861038	0.00127887	0.00240207	0	0	0	0	0	0	0	0.00834056	0	0.0120402	0.00183614	0	0	0.0015697	0	0	0	0	0	0.0100117	0	0	0.00235601	0	0	0.00416694	0	0	0.00413677	0	0	0	0	0	0	0	0	0	0	0
CPA3	0	0	0	0	0	0	0	0	0	0	0	0	0	0	0	0	0	0	0	0	0	0	0	0	0	0	0	0	0	0	0	0	0	0	0	0	0	0	0	0	0	0	0	0	0	0	0	0
GYG1	0	0.0124967	0.0171255	0.0524723	0.0562946	0.0202092	0.030013	0.0574263	0	0.0472013	0.0742129	0.0310821	0.0256061	0.0476492	0.0305655	0.0288461	0	0.0405584	0.0418065	0.0286665	0.00823012	0.0433948	0	0.0445281	0.0373771	0	0.12076	0.00579418	0.0163455	0.056366	0.0360946	0.0458162	0.0262623	0.0206867	0	0	0.0454587	0.0402451	0.0112416	0.0381972	0.0334255	0.0128731	0.0232699	0.0413397	0.0159161	0.0454998	0.0340667	0.0433462
HLTF	0.118125	0.125928	0.086863	0.0905181	0.147397	0.0777313	0.107041	0.0859491	0.13748	0.101147	0.0872781	0.0806013	0.145823	0.0600212	0.0897046	0.0622067	0.224216	0.169826	0.116256	0.0218049	0.118939	0.159099	0.461398	0.14951	0.111715	0	0.103003	0.124657	0.143224	0.117032	0.104255	0.111445	0.0819047	0.123057	0.191635	0.106955	0.156149	0.0875655	0.0673716	0.0710089	0.11003	0.0612259	0.0541822	0.110332	0.0864896	0.0466645	0.0983724	0.0866252
HPS3	0.122022	0.175379	0.132012	0.127035	0.100943	0.179881	0.328018	0.128403	0.115549	0.173463	0.0916361	0.18258	0.224895	0.112127	0.141047	0.151919	0.248859	0.175917	0.207743	0.176971	0.207318	0.217268	0	0.186153	0.125988	0.0731596	0.123788	0.195502	0.101788	0.140118	0.168315	0.193269	0.0926959	0.285109	0.139946	0.31396	0.233696	0.152722	0.15168	0.0934492	0.186234	0.26744	0.0957166	0.174223	0.20394	0.0690312	0.248683	0.164457
CP	0.0177976	0.0310165	0.0225496	0	0.0141088	0.00428675	0.0234399	0.00251946	0	0.00691377	0	0	0.00502323	0.00591634	0	0	0	0.00813131	0.0432408	0.00963168	0	0.0176963	0	0.0127454	0.00935864	0	0	0.0266231	0.0156931	0.0229964	0	0.0239522	0.00418825	0.0278902	0	0	0.0138483	0.0064043	0	0.00630527	0.00854557	0.00647005	0	0	0.0058879	0.0171623	0	0.00514344
TM4SF18	0	0	0	0	0	0	0	0	0	0	0	0	0	0	0.00954655	0	0	0	0	0	0	0	0	0	0	0	0	0	0	0	0	0	0	0	0	0	0	0	0	0	0	0.00391349	0	0	0	0	0	0
TM4SF1	0	0	0	0	0	0	0	0.00273126	0.0726262	0	0	0	0	0	0	0	0	0	0	0	0	0	0	0	0	0	0	0	0	0	0.00188938	0	0	0	0	0	0	0	0	0	0	0	0	0	0	0	0	0
TM4SF4	0	0	0	0	0	0.00510439	0.00050855	0	0	0	0	0	0	0	0	0	0	0	0	0	0	0	0	0	0	0	0	0	0	0	0	0	0	0	0	0	0	0	0	0	0	0	0	0	0	0	0	0
WWTR1	0	0.0436402	0	0	0.0820504	0.0053328	0.0284835	0.00498295	0.0263235	0.0256174	0	0.00985341	0.014817	0.00536979	0.00606561	0	0	0	0.0280769	0.0185861	0.0115992	0.0180298	0	0.0167726	0.0172583	0	0.0355511	0.0219813	0	0	0.0258319	0.0191595	0.0226403	0.0318124	0.0900255	0.0465746	0.00862973	0.027171	0.0144906	0.00537493	0.0123558	0.00817258	0.0383873	0.0499688	0.0165696	0.00242485	0.0272592	0.0318491
COMMD2	0	0.0307714	0.0157975	0.0211432	0.0150991	0.0211382	0.0895118	0.0408168	0.117874	0.0233466	0	0.0188239	0.0364987	0.048982	0.0284951	0.0496189	0.112007	0.0590838	0.0473053	0.0197538	0.031081	0.0512222	0	0.0574087	0.029551	0	0.0382685	0.0125815	0.0294442	0.0935942	0.0362158	0.0518409	0.0320791	0.0491335	0	0.0189199	0.0495201	0.0692066	0.0453616	0.0369826	0.018109	0.0627877	0	0.0505941	0.0158871	0.0614789	0.0728799	0.0659257
ANKUB1	0.0783831	0.0264006	0.0968207	0.0527526	0.115829	0.064491	0.145477	0.0531867	0.0428332	0.0429512	0	0.0201963	0.0414317	0.16329	0.0130727	0.147447	0	0.120981	0.144214	0.0308726	0.0496614	0.181049	0	0.140749	0.0201019	0	0.0462841	0.111919	0.361834	0.275462	0.0735353	0.197089	0.0440732	0.297982	0.0685849	0.0479648	0.0469873	0.059128	0.0193851	0.0753482	0.0507247	0.125473	0.215854	0.00442871	0.0268504	0.121629	0.131302	0.0491597
RNF13	0.25356	0.405927	0.342995	0.391346	0.341019	0.384477	0.47006	0.3104	0.371536	0.350794	0.381876	0.454322	0.414685	0.356025	0.294873	0.477603	0.108527	0.407395	0.492192	0.205259	0.278389	0.5191	0.269035	0.404863	0.417994	0	0.382468	0.563593	0.59069	0.445897	0.422149	0.513717	0.363683	0.505324	0.519155	0.250051	0.333775	0.422577	0.369692	0.500977	0.44593	0.575741	0.236429	0.310201	0.450442	0.352309	0.295862	0.453302
PFN2	0	0	0.0127125	0	0	0	0.00659755	0	0	0.0125305	0	0.00219914	0.0108231	0.0108779	0.00946362	0	0	0	0	0	0	0.0061841	0	0.00926773	0.00610292	0	0.0382685	0	0	0	0.00904287	0.010156	0.00989864	0.00506611	0	0	0.00364204	0.00504743	0.0166791	0.00621194	0.0049424	0	0.0302231	0	0.00311964	0.00877794	0	0.00304453
TSC22D2	0.254255	0.287703	0.303057	0.321742	0.366785	0.26821	0.307441	0.272216	0.392419	0.270721	0.364857	0.284746	0.303533	0.234706	0.191342	0.201715	0.351043	0.246711	0.241721	0.290056	0.188859	0.314691	0	0.436629	0.360944	0.320674	0.281807	0.326042	0.2248	0.278859	0.307708	0.227924	0.201405	0.349008	0.0753183	0.17711	0.339678	0.267178	0.17167	0.303587	0.33172	0.238467	0.359751	0.331007	0.351744	0.243205	0.159468	0.370921
SERP1	0.0328752	0.0349218	0.191512	0.0963983	0.0786938	0.115026	0.206854	0.119761	0.170781	0.0814449	0.0728465	0.0680019	0.0767565	0.143997	0.0346118	0.0955043	0.106103	0.130454	0.0896915	0.0545689	0.0460186	0.103885	0.106317	0.111984	0.0630262	0	0.0682637	0.101423	0.132107	0.0928546	0.0602491	0.12472	0.0994208	0.126939	0.0338932	0.0176312	0.114454	0.131782	0.0932224	0.0890634	0.10607	0.118537	0.0549665	0.0563332	0.0838174	0.12054	0.0841613	0.132465
EIF2A	0.127492	0.0298115	0.112524	0.104922	0.0875118	0.0716743	0.0822541	0.113967	0.0449753	0.0548517	0	0.0515627	0.0720038	0.0702175	0.075977	0.0885767	0	0.106267	0.0365072	0.0348819	0.0510191	0.0782335	0	0.0740142	0.0549581	0	0.0520032	0.0461929	0.0596939	0.0763161	0.0559807	0.104748	0.122051	0.0621041	0.164649	0.0797417	0.0836404	0.102576	0.0410553	0.0688991	0.035295	0.0735171	0.180973	0.0550011	0.0494256	0.109884	0.0173935	0.115854
SELENOT	0	0.104796	0.074438	0.0776204	0.108157	0.0981379	0.133918	0.14462	0.0939507	0.0941421	0.0440922	0.0604354	0.0680113	0.0998029	0.039138	0.0392894	0	0.0128751	0.0860833	0.0533993	0.0678154	0.093738	0	0.0615541	0.106006	0.0418574	0.0288396	0.0852976	0.102587	0.084433	0.0960482	0.0958174	0.109261	0.0947447	0.0670258	0.0881538	0.103109	0.0901858	0.0429896	0.0932842	0.0296058	0.0962895	0.0834584	0.047165	0.0888777	0.105635	0.0705648	0.13223
ERICH6	0	0	0	0	0	0	0.0015085	0.00815959	0	0	0	0.00222477	0.00578139	0.00583544	0	0	0	0.0193908	0.00360629	0	0	0.00294129	0	0.00636407	0	0	0	0	0	0.0173953	0.00181738	0.00158753	0.00658436	0	0	0	0.00655176	0	0	0.0051837	0	0	0	0	0	0	0	0.00574994
SIAH2	0.0228016	0	0.0482491	0.0145623	0.0319362	0.0109808	0.0501285	0.023039	0	0.0197023	0.0269142	0.0155439	0.0224752	0.021827	0	0	0	0.0447282	0.0284269	0.0111176	0.0187602	0.0336272	0	0.0310069	0.0709007	0.0418574	0	0.0336356	0.0298489	0.0483666	0.0303408	0.026681	0.0581613	0.0199365	0.0309847	0.0130053	0.0504754	0.0332016	0.0223359	0.0378527	0.0231385	0.0557101	0	0.047067	0.0319528	0.0172997	0.0500505	0.0931788
MINDY4B	0	0	0	0	0	0	0	0	0	0	0	0	0	0	0	0	0	0	0	0	0	0	0	0	0	0	0	0	0	0	0	0	0	0	0	0	0	0	0	0	0	0	0	0	0	0	0	0
AC020636.2	0	0	0	0	0	0	0	0	0	0	0	0	0	0	0	0	0	0	0	0	0	0.000525042	0	0	0	0	0	0	0	0	0	0	0	0	0	0	0	0	0	0	0	0	0	0	0	0	0	0
CLRN1	0	0	0	0	0	0.00729444	0	0	0	0	0	0	0	0	0	0	0	0	0	0	0	0	0	0	0.00893468	0	0	0	0	0	0	0	0	0	0	0	0	0	0	0	0	0	0	0	0	0	0	0
MED12L	0.229567	0.153928	0.198186	0.36093	0.32091	0.234189	0.135054	0.183298	0.24333	0.171259	0.0623088	0.122142	0.230928	0.150675	0.161326	0.263455	0.140332	0.188035	0.23691	0.235433	0.431884	0.119402	0	0.322223	0.110679	0.372504	0.39032	0.200677	0.235917	0.410087	0.191946	0.139956	0.130047	0.23044	0.191066	0.309211	0.166043	0.114733	0.0691826	0.110691	0.260836	0.0748916	0.199752	0.152763	0.102156	0.267899	0.273568	0.0892879
GPR171	0	0	0.0194247	0	0	0	0	0	0	0	0	0	0	0	0	0	0	0	0	0	0	0	0	0	0	0	0	0	0	0	0	0	0	0.00120296	0	0	0	0	0	0	0	0	0	0	0	0	0	0
P2RY14	0.0473789	0.0524693	0.209624	0.0303836	0.0145892	0.0319809	0.0267477	0.0333631	0	0.0148215	0	0.0248629	0.053862	0.0445053	0.0342135	0.0235852	0.162487	0.00899896	0.0220135	0	0.060296	0.00530357	0	0.0101498	0.00885079	0	0.0535044	0.050516	0.0143598	0.0536081	0.0120729	0.00665685	0.0128582	0.00961007	0	0.0149826	0.00329088	0.0204457	0.0132259	0.0474881	0.0252001	0.0127284	0.0239591	0.0161617	0.0140675	0.0335367	0.0393411	0.0128213
GPR87	0	0	0	0	0	0	0.000419739	0	0	0	0	0	0	0	0	0	0	0	0	0	0	0.000513023	0	0	0	0	0	0	0	0	0	0	0	0	0	0	0	0	0	0	0	0	0	0	0	0	0	0
P2RY13	0.237824	0.114414	0.252724	0.195511	0.17817	0.125132	0.0632008	0.0993942	0.11153	0.167555	0.0629334	0.117599	0.21056	0.115166	0.156052	0.220875	0.188389	0.112864	0.174401	0.19597	0.238748	0.0857488	0	0.350836	0.105941	0.389213	0.212447	0.114612	0.0460602	0.100849	0.10169	0.102535	0.0829603	0.200698	0	0.222275	0.110121	0.115753	0.0168817	0.101129	0.246887	0.0356841	0.0535486	0.0392885	0.0470826	0.0734542	0.255928	0.037237
P2RY12	0.924731	0.697969	1.19128	0.895701	1.12808	0.849313	0.354812	0.698719	0.695033	1.26142	1.21473	1.11478	1.25738	0.325403	0.934573	1.18669	0.880558	0.818416	1.02618	0.856954	1.28942	0.396109	0.531598	0.940242	0.182527	1.11276	0.891311	0.568614	0.368944	0.861919	0.82042	0.251567	0.430596	0.775546	0.556111	1.16158	0.594338	0.64908	0.60011	0.480715	1.14326	0.0445585	0.274487	0.847013	0.406887	0.840782	1.23562	0.132234
IGSF10	0.0659778	0.0290784	0.0740049	0.0378047	0.0283844	0.01897	0.00973446	0.0360617	0	0.0392057	0.0530917	0.0463724	0.102954	0.0149201	0.0429654	0.0527019	0	0.0294663	0.0245408	0.0625745	0	0.0296087	0	0.0892135	0.0209686	0	0.0126925	0.035421	0.0318272	0.041773	0.0250644	0.0228643	0.0124824	0.0177884	0	0.135776	0.0339175	0.0108224	0.0181867	0.0323267	0.0555551	0.0211325	0.0275321	0.0163729	0.0299517	0.0193982	0.0371481	0.00906797
AADACL2	0	0	0	0	0	0	0	0	0	0	0	0	0	0	0	0	0	0	0	0	0	0	0	0	0	0	0	0	0	0	0	0	0	0	0	0	0	0	0	0	0	0.00425004	0	0	0	0	0	0
AADAC	0	0	0	0	0	0	0	0	0	0	0	0	0	0	0	0	0	0	0	0	0	0	0	0	0	0	0	0	0	0	0	0	0	0	0	0	0	0.00140672	0	0	0	0	0	0	0	0	0	0
SUCNR1	0.0434569	0.00741727	0.0248027	0.029135	0.0954694	0.012294	0.00271861	0.0186843	0	0.00675952	0	0.0067163	0.0404656	0.00470931	0.0533025	0	0	0	0.0105508	0.0117653	0.0324545	0.0130001	0	0.0349564	0.00303698	0	0.0305197	0.0122594	0.0333576	0.036712	0.0014297	0.0198111	0.00325427	0.00655586	0	0.02533	0	0.0124075	0	0.0298071	0.0289552	0	0	0	0	0.00787967	0	0.00895264
MBNL1	0.871584	1.00125	1.23041	1.26635	1.34978	1.53197	1.35677	0.974499	1.14286	1.38895	1.09984	1.17848	1.11892	0.894145	0.877672	0.921088	1.6223	0.748898	1.27836	0.829549	1.13207	1.1993	1.34391	1.30551	0.995835	0.924085	1.27302	1.4043	0.944432	1.43106	1.28066	1.14218	1.08676	1.45329	0.660127	0.937401	1.18841	1.28799	1.25315	1.11163	1.31337	1.2073	1.16552	1.48904	1.19438	0.869018	1.19286	1.09151
P2RY1	0	0	0	0.0140565	0	0.00411055	0.00703534	0.0104773	0	0	0	0	0.005941	0	0	0.00778646	0	0	0	0.0113725	0	0.00629434	0	0.00376115	0	0	0	0.00640319	0	0	0.00254602	0	0	0.00480783	0	0	0.00835389	0	0	0.00478144	0	0.00915038	0	0	0	0	0	0.00389872
RAP2B	0.04714	0.0112086	0.0663789	0.0287088	0.0288756	0.0324544	0.0520998	0.0355932	0	0.0226612	0.0345349	0.0177715	0.0333379	0.0178767	0.00974728	0	0	0.0196406	0.0276802	0.0359821	0	0.0304409	0	0.0152523	0.00687217	0	0	0.0452223	0.0223638	0	0.0452464	0.036703	0.036013	0.0210703	0	0.0312869	0.00380207	0.0375676	0.0279207	0.0118147	0.0120221	0.00884163	0	0.0473796	0.0239757	0.0356327	0.0407103	0.0606638
ARHGEF26	0	0.00876811	0	0.0170278	0.0458174	0	0.00943563	0.0111813	0	0.00530513	0	0.0205704	0.00940158	0.00983759	0	0	0	0	0.00924992	0	0	0.0125844	0.128619	0.0139458	0.00466806	0	0.0733903	0.0155702	0	0.0182573	0.00718516	0.00571782	0.0101411	0.00855445	0.0331326	0	0.0151706	0.00955693	0.018032	0.00662861	0.00451746	0.00250402	0.0417494	0.00912919	0.0122901	0.0170581	0	0.0179084
DHX36	0.088443	0.160772	0.208713	0.144362	0.190851	0.205454	0.192992	0.201652	0.139391	0.216389	0.226084	0.181272	0.141522	0.144145	0.172868	0.212874	0	0.164759	0.136681	0.221062	0.170337	0.21499	0.197892	0.165834	0.139469	0	0.0881639	0.151753	0.155396	0.151722	0.132501	0.199226	0.210241	0.163999	0.0656132	0.150047	0.19141	0.188566	0.1588	0.208733	0.134931	0.239469	0.14881	0.115425	0.19089	0.20964	0.303276	0.282814
GPR149	0	0	0	0.0735406	0	0.011698	0.00349284	0	0	0.00600033	0	0.00812702	0.00685371	0.00530833	0	0	0	0	0.00617797	0	0	0.00217868	0	0.00357751	0	0	0	0	0.0130246	0.0147447	0	0.00472524	0.00293226	0.0019431	0	0	0	0.00496303	0	0	0	0.00277824	0	0	0.0033257	0.00597156	0	0.00243424
MME	0	0	0	0.024018	0	0	0.00222787	0.00309319	0	0.00278326	0.00967394	0.00290155	0	0	0	0	0	0	0.00560068	0	0	0.00256909	0	0.00759717	0.00231212	0	0	0	0	0	0	0.00507841	0	0.00453109	0	0	0	0.00274865	0	0.0046667	0.00357965	0.00754737	0	0.0043666	0.00256124	0.0115507	0	0.00161859
PLCH1	0	0.0587597	0.0318967	0.0338104	0.0704564	0.0551114	0.02672	0.0373038	0	0.0429176	0.0375524	0.0206164	0.0164565	0.0115825	0.0133982	0.0299456	0	0.0451075	0.0368042	0.0103054	0.0292522	0.0168491	0.188212	0.0142414	0.0202046	0	0	0.0188914	0.0206956	0.0947462	0.0263879	0.0475205	0.0241512	0.0190991	0	0.0392509	0.017909	0.0177224	0.0373438	0.00981415	0.0175379	0.0185394	0.0839327	0.0503931	0.0169344	0.00781956	0	0.026063
C3orf33	0	0.0113636	0.0106361	0	0	0	0.00311928	0.005907	0	0.00197995	0	0	0	0.0130983	0.0093885	0	0	0	0	0	0	0.000730711	0	0.00243458	0	0	0.0389326	0.020134	0.0142634	0	0.00136975	0.0126775	0.0148756	0.00377741	0	0	0	0.00589757	0	0.00273798	0	0	0	0	0	0	0.0182923	0
AC104472.3	0	0	0	0	0	0	0.00531668	0	0	0.00397625	0	0	0	0	0	0	0	0	0	0	0.0134827	0.000958313	0	0	0	0	0	0	0	0	0.00285007	0.00563393	0	0	0	0	0	0	0	0	0	0.00435396	0	0	0.00171202	0.0061036	0	0.00375482
GMPS	0.0836374	0.106634	0.133486	0.207526	0.100502	0.112736	0.0684434	0.122627	0.0428332	0.137883	0.01722	0.0874257	0.0742082	0.0939669	0.0823754	0.0722294	0.235681	0.0474506	0.0674672	0.0557887	0.067249	0.179312	0.140402	0.118135	0.071305	0.114936	0.0942279	0.0842916	0.0796771	0.0931004	0.108518	0.0791809	0.0731484	0.099938	0.0630512	0.0704873	0.151512	0.112974	0.108731	0.123688	0.0807312	0.0717346	0.0948683	0.135314	0.0647672	0.104467	0.0991815	0.174914
KCNAB1	0.0869467	0.075426	0	0.098992	0.0533935	0.0757799	0.0611511	0.0604652	0.0263235	0.0487932	0.0297907	0.064182	0.0513789	0.0514691	0.0867051	0.0900499	0	0.0696125	0.0414126	0.0181623	0.0402514	0.0451589	0	0.0424023	0.104189	0	0.0564594	0.0751467	0	0.0923154	0.0330102	0.0543041	0.0551441	0.0724691	0.105796	0.0881325	0.0812283	0.0153034	0.0572546	0.0555425	0.0636119	0.0600381	0.121066	0.128315	0.0564273	0.0376254	0.0207618	0.0539955
SSR3	0.106541	0.0713138	0.0613592	0.0787275	0.0116925	0.0532913	0.0870123	0.0910018	0.0524786	0.0379568	0.11918	0.0451401	0.060224	0.062579	0.0378706	0.045998	0	0.0696938	0.0518363	0.0665219	0.0765676	0.0618347	0	0.0485915	0.07259	0.0731596	0.0630477	0.0278	0.020045	0.0968402	0.0602944	0.0697796	0.0658203	0.0656913	0	0.0161969	0.0641989	0.0678144	0.0567296	0.0992271	0.0747678	0.0475352	0.0769007	0.0699458	0.0501257	0.0395234	0.06324	0.0942886
TIPARP	0	0.0220293	0.0167749	0.0358816	0.0357822	0.0548065	0.0320361	0.0329777	0.0263235	0.0474661	0.0529549	0.0289055	0.047204	0.0352952	0.0173314	0.00834056	0	0.0252961	0.0310565	0.0171109	0	0.0420147	0	0.018279	0.0296421	0	0.0795799	0.045721	0	0.0545474	0.0212427	0.0227296	0.0350383	0.037195	0.0324806	0	0.0510403	0.0370221	0.00829079	0.0488768	0.0350037	0.0360442	0.0239001	0.0270452	0.0360864	0.0224454	0.0243239	0.0436515
LEKR1	0	0.0126189	0	0.0305231	0	0.0280378	0.013819	0.029151	0	0.0541877	0.127488	0.0120698	0.0264146	0.0187732	0.00838798	0.0277864	0	0.0197751	0.0399371	0	0.0202597	0.0245362	0	0.0155201	0.0101244	0	0	0.0365463	0	0	0.0248145	0.0166909	0.0202977	0.0208294	0.0407104	0	0	0.00900554	0.0423854	0.0156066	0.0211834	0.0034907	0	0	0.00510633	0.0302559	0	0.0389998
CCNL1	0.140284	0.152507	0.118881	0.289197	0.217022	0.180667	0.26234	0.227235	0.347406	0.122265	0.300997	0.177834	0.164956	0.259232	0.176657	0.137616	0.108932	0.157344	0.149327	0.128009	0.115423	0.19128	0	0.139625	0.257659	0.284072	0.139522	0.180087	0.356872	0.253506	0.149305	0.207664	0.221782	0.208541	0.253654	0.104158	0.118145	0.205709	0.0968077	0.172129	0.0964127	0.176868	0.40467	0.120766	0.141435	0.251963	0.225621	0.286125
VEPH1	0	0	0	0	0	0	0.00435504	0	0	0	0	0	0	0	0.00672142	0	0	0	0.00338817	0	0	0.00330526	0	0.00467461	0	0	0	0.00778516	0	0	0.00182848	0.00324102	0	0.00245346	0	0	0	0.00279921	0	0.00256064	0	0	0	0	0	0	0	0.0032415
PTX3	0	0	0	0	0	0	0.00196742	0	0	0	0	0	0	0	0	0	0	0	0	0	0	0	0	0	0	0	0	0	0	0	0	0.00315829	0.0021205	0	0	0	0	0	0	0	0	0	0	0	0	0	0	0
RSRC1	0.213983	0.29122	0.409732	0.311706	0.238993	0.391709	0.384477	0.332287	0.457327	0.367609	0.353645	0.345608	0.327076	0.260327	0.28686	0.372472	0.0888661	0.298826	0.335857	0.250349	0.22546	0.544032	0.620328	0.413444	0.316782	0.0984473	0.287039	0.330188	0.314931	0.339604	0.346652	0.378685	0.33367	0.393163	0.160345	0.285102	0.316022	0.339995	0.379097	0.383153	0.280366	0.35003	0.374492	0.239747	0.259081	0.336645	0.189534	0.40633
MLF1	0	0	0.0357369	0	0.0256709	0.0186916	0.0351662	0.0449908	0	0.0353416	0	0.0176299	0.0223399	0.0106279	0.0389133	0.0273675	0	0	0.0332583	0.0443377	0.0288553	0.0247139	0.106317	0.0292498	0.0278399	0	0	0.0130067	0.0143706	0	0.0252079	0.0346482	0.0225987	0.0321237	0	0.020853	0.0326088	0.0250168	0.0268625	0.0229362	0.0431284	0.0326308	0	0.00744482	0.0184271	0.0379481	0.0169618	0.0531154
GFM1	0.189772	0.0417377	0.0318737	0.0432832	0.037584	0.0514869	0.0630805	0.0911786	0.127197	0.0739623	0.041165	0.0564887	0.0645601	0.187542	0.0394675	0.0748666	0	0.0782202	0.0662216	0.114097	0.0483416	0.0993936	0.133354	0.0485351	0.0360469	0	0.0288396	0.0474838	0.107498	0.0641193	0.0726919	0.102241	0.096224	0.0618147	0	0.0550007	0.0662163	0.0558431	0.102658	0.0902134	0.0740273	0.0710044	0.0868543	0.0692747	0.0425784	0.0752612	0.0667023	0.118517
LXN	0	0	0	0.029135	0.0113984	0.0153508	0.00572004	0.00765911	0	0	0	0.00159087	0.00461188	0.0322868	0.00403768	0.0283161	0.108527	0.0145689	0.00807913	0	0.0230893	0.00953791	0	0.0136333	0	0	0	0.0164759	0	0.0276647	0.0040058	0.0202159	0.00615734	0.0111689	0	0	0	0.00234471	0	0	0.011373	0.0172841	0.0438485	0.00719985	0.00246743	0.0138683	0.0240253	0.00590944
RARRES1	0.0177976	0	0.0341604	0.0303836	0.0389338	0.00628932	0.03648	0.014417	0	0.00280761	0	0	0	0.0440413	0.00569063	0.00943113	0	0.0127384	0.014912	0.0116262	0.0115992	0.025102	0	0.0126439	0	0	0.0305197	0.00963634	0.0340213	0	0.0184272	0.0219226	0.0148545	0.0297396	0	0.015643	0.00390396	0.0188964	0.0311697	0.0113798	0.0100197	0.00403016	0	0	0	0.0219232	0.0173935	0.0135554
MFSD1	0.0766593	0.0930871	0.150453	0.098356	0.122032	0.178246	0.683285	0.133086	0.214301	0.0947071	0.19187	0.214893	0.158108	0.124283	0.0764258	0.0403939	0.0888661	0.134627	0.152545	0.166247	0.126143	0.142991	0	0.0737237	0.196838	0.217064	0.103513	0.253285	0.289994	0.12969	0.173931	0.148313	0.167762	0.18764	0.178229	0.174591	0.182176	0.183777	0.205006	0.152982	0.0837139	0.363175	0.149568	0.329535	0.215398	0.115277	0.0801686	0.161227
IQCJ-SCHIP1	0.607175	0.419003	0.336833	0.497632	0.520435	0.41903	0.453463	0.355059	0.254501	0.27361	0.421578	0.279916	0.342747	0.306314	0.32462	0.358248	0.543567	0.460548	0.324106	0.42213	0.457631	0.236061	0.392026	0.309369	0.397051	0.439085	0.591163	0.463721	0.542006	0.355219	0.431168	0.361056	0.475785	0.26984	0.320941	0.470604	0.29373	0.239278	0.334134	0.300153	0.311215	0.260813	0.269847	0.624331	0.363213	0.326517	0.275722	0.356096
IL12A	0	0	0	0	0	0	0	0	0	0	0	0	0	0	0	0	0	0	0	0	0.0116599	0	0	0	0	0	0	0	0	0	0	0	0	0	0	0	0	0	0	0.00244806	0	0	0	0	0	0	0	0.00235751
C3orf80	0	0	0.0427451	0	0	0.0143415	0.022203	0.0234798	0	0.00544226	0.0203915	0.00277377	0	0.0282824	0.0171935	0.00722808	0	0	0.0113857	0.0127746	0.0120565	0.00910605	0	0.00998137	0.00538308	0	0.0355511	0.00834112	0	0.0336226	0.0181075	0.0143484	0.0126087	0.00785904	0	0	0.00404759	0	0.0157651	0.0124405	0.00287462	0	0	0.0198976	0.00895385	0.00949795	0	0.00326812
AC079594.2	0	0	0	0	0	0	0.0128039	0.00824467	0.0263235	0.00758605	0	0.00518148	0.0052088	0.00860201	0	0.0162832	0	0.0123259	0.00383782	0.0193896	0.0121103	0.0378552	0	0.0127636	0	0	0	0	0.0429744	0.0173953	0	0.00879159	0.00177645	0.0124754	0	0.011685	0.00896999	0.00598889	0	0.00191086	0.0031393	0.00672726	0.0614081	0	0	0	0.0182923	0.00377499
SMC4	0.0422335	0.02053	0.0157975	0.109552	0.0540407	0.059107	0.111588	0.0231545	0	0.0258877	0.0473307	0.0440921	0.0293225	0.024972	0.0399542	0.0486059	0	0	0.0375737	0.0379215	0.0762118	0.31728	0	0.0281909	0.0412915	0	0.0355511	0.10038	0.0421192	0.0400719	0.0329786	0.0334604	0.0332816	0.0479283	0.0485573	0.0797511	0.125644	0.0539133	0.170563	0.0383117	0.049965	0.0473536	0.436634	0.0371758	0.0238079	0.0457822	0.0698113	0.0356556
TRIM59	0	0	0	0	0	0	0.00354394	0.00326897	0	0.00380897	0	0	0.00675548	0	0.0172225	0	0	0.0115403	0	0	0	0.000613986	0	0.00174609	0	0	0	0	0	0	0.00589198	0	0.00261718	0	0	0	0	0.00236945	0	0	0	0	0	0	0.00303526	0	0	0.00445083
KPNA4	0.0850609	0.134255	0.110862	0.110134	0.257154	0.118151	0.173638	0.185736	0.21145	0.264963	0.171977	0.190784	0.249269	0.20018	0.127297	0.159805	0	0.204338	0.184219	0.121483	0.0960664	0.239285	0	0.226346	0.172199	0	0.154035	0.214183	0.0941149	0.164092	0.16052	0.165754	0.199423	0.212446	0.0613379	0.23938	0.147323	0.198776	0.144356	0.181585	0.193046	0.127813	0.240581	0.147976	0.179102	0.122054	0.207066	0.271908
PPM1L	0.278257	0.275018	0.287819	0.200698	0.276737	0.257498	0.284081	0.181655	0.212756	0.181649	0.234947	0.183718	0.205252	0.166833	0.170647	0.191602	0.245467	0.204555	0.242507	0.28375	0.168952	0.206044	0.239387	0.268435	0.274974	0.613922	0.219112	0.275086	0.173964	0.197708	0.231251	0.191337	0.166808	0.250238	0.260649	0.158694	0.247022	0.217986	0.213102	0.142946	0.230423	0.153299	0.212547	0.246017	0.230977	0.221863	0.198829	0.194349
B3GALNT1	0	0.0116049	0.0274715	0	0.038255	0.0334684	0.0254596	0.0355706	0.0524786	0.00793457	0	0.0405335	0.016812	0.074569	0.0739302	0.0918239	0	0.0160421	0.0441978	0.0102177	0.0195483	0.03122	0	0.0216942	0.0438221	0	0	0.0322765	0.0186684	0	0.0542875	0.0342983	0.0432108	0.0192669	0	0.0261069	0.0406745	0.0415557	0.0425547	0.0159985	0.0273651	0.0275679	0.0318356	0.00484183	0.0242065	0.0293777	0	0.0242094
NMD3	0.188194	0.0969595	0.00931594	0.107537	0.0717604	0.0855782	0.0476903	0.0774458	0	0.0452837	0.0816802	0.122323	0.0242962	0.123011	0.0543471	0.13062	0	0.0824241	0.0846119	0.0949741	0.0312398	0.0774815	0.228795	0.0818054	0.0622176	0.0418574	0.0575865	0.0755515	0.0340364	0.0952769	0.0822917	0.103738	0.144393	0.0603568	0.148678	0.12116	0.0988407	0.11038	0.0384397	0.0633708	0.0535746	0.0492471	0.0878508	0.049335	0.0530194	0.08806	0.0604756	0.0923059
SPTSSB	0	0.0254493	0	0.0140565	0.0158647	0.0162648	0.0118922	0.0161173	0	0.0136746	0	0.0115314	0.0235089	0.00579489	0.0190598	0.00984372	0	0	0.0105793	0.0279225	0	0.00416794	0	0.00483847	0	0.0730784	0	0.00784219	0.0277854	0	0.0112919	0.0115459	0.0112717	0.00786485	0	0	0	0.0110016	0.0318681	0.00499635	0.00554843	0.0216108	0	0	0.0120225	0.0146887	0	0.0153032
OTOL1	0	0	0	0	0	0	0	0	0	0	0	0	0	0	0	0	0	0	0	0	0	0	0	0	0	0	0	0	0	0	0	0	0	0	0	0	0	0	0	0	0	0	0	0	0	0	0	0
SI	0	0	0	0	0	0.00518155	0.000565165	0	0	0	0	0	0	0.00565291	0	0	0	0	0	0	0	0	0	0	0	0	0	0	0	0	0	0	0.00286138	0	0	0	0	0	0	0	0	0	0	0	0	0	0	0.00299469
SLITRK3	0	0	0	0.0289557	0	0.00409326	0.00382238	0.0196361	0	0	0.093508	0	0.0150681	0	0.0150321	0	0	0	0.00292765	0	0	0.0019092	0	0.00527794	0.021098	0	0	0	0	0	0.0153626	0.0142305	0.0226008	0.00183209	0	0	0	0	0	0.00697448	0.00357965	0	0	0	0.0033131	0.0088826	0	0.00142238
BCHE	0	0	0	0	0	0.00504475	0.00126572	0	0	0	0	0.00404031	0	0	0	0	0	0	0	0	0	0.00407762	0	0.00491993	0	0	0	0	0	0	0.00161529	0.00344911	0.00714952	0.00293065	0	0	0.0109758	0	0.015178	0	0	0	0	0	0.006788	0	0	0.00203545
ZBBX	0.0816633	0.0452966	0.0377494	0	0.0251406	0.0234486	0.0212742	0.0628362	0.0726262	0.0026089	0	0.0156535	0.0190836	0.0304836	0.0195746	0.0179537	0	0.0107462	0.0162837	0.0435213	0.0198473	0.00900258	0.150605	0.0224697	0.0308517	0	0.0534464	0.00711963	0.0559114	0.0502615	0.0296392	0.0158156	0.0291861	0.00688066	0	0	0.011454	0.00802931	0.0659752	0.0231531	0.0141544	0.0165997	0	0.0418706	0.0379912	0.0239031	0.0771547	0.0241209
SERPINI2	0	0	0	0	0	0.00646121	0.00175168	0.00503687	0	0	0	0.00199356	0	0.00726917	0	0	0	0	0	0	0	0.0020709	0	0.00500354	0	0	0	0.021963	0	0	0.00238032	0.00354677	0.00523731	0.00100586	0	0	0	0.00577203	0.00829079	0	0.00711497	0.00424175	0	0.00890428	0.00508531	0	0	0.00147932
WDR49	0	0	0.0142671	0.0140565	0	0	0.00675462	0.00600704	0	0	0	0.00376664	0	0.013768	0.00600385	0	0	0.00788946	0.00338642	0	0	0.0149954	0	0.00395977	0.00616659	0	0	0.0185365	0.0223638	0	0	0.00399007	0.00324563	0.00277062	0	0	0.00364204	0.00480749	0.0144906	0.00367755	0	0	0	0.00978978	0.00399679	0.00439295	0.0355846	0.002019
PDCD10	0	0.11534	0.0911222	0.0733416	0.162454	0.0816957	0.0895623	0.0832569	0.261641	0.0798518	0.165807	0.0856814	0.054463	0.130322	0.0575574	0.0731486	0.101135	0.0784421	0.0792254	0.0552972	0.102941	0.0855261	0.128619	0.0919119	0.090008	0.164889	0.114974	0.0744871	0.0615894	0.109749	0.0719664	0.0895132	0.0771107	0.075201	0.0969906	0.0266503	0.0761157	0.0967756	0.0649767	0.106633	0.100213	0.0710586	0.202998	0.0966853	0.0658996	0.0971984	0.0577679	0.126857
SERPINI1	0.160389	0.257662	0.133963	0.2661	0.232808	0.258938	0.218286	0.331007	0.542645	0.198107	0.102521	0.113773	0.206962	0.125337	0.27249	0.167595	0.35779	0.180556	0.217229	0.268414	0.141824	0.095722	0.0574905	0.128358	0.200707	0.270886	0.276781	0.362936	0.303272	0.34536	0.278356	0.273377	0.340178	0.119298	0.119725	0.165907	0.175318	0.168587	0.287975	0.153947	0.102433	0.0764912	0.162883	0.298274	0.15111	0.113761	0.179167	0.112565
GOLIM4	0.04714	0.0503815	0.120362	0.0726969	0.0898944	0.105868	0.0831735	0.092901	0	0.0997566	0.110198	0.0665303	0.0759729	0.0511655	0.0739896	0.0449512	0	0.0641502	0.0844572	0.0248002	0.0726365	0.103753	0	0.115291	0.0655916	0	0.0970009	0.0642375	0.117764	0.138583	0.0987027	0.0568967	0.090012	0.0858398	0.252509	0.0384795	0.0844078	0.111689	0.085523	0.101708	0.0638706	0.0357413	0.0318356	0.0385949	0.0530031	0.0763081	0.103153	0.132783
MECOM	0	0.00642273	0.0150053	0.0429629	0.015425	0.0154596	0.0666826	0.0611521	0	0.010245	0	0.0142095	0.047326	0.0315976	0.0229602	0.00668499	0	0	0.0576359	0.0806734	0.0100273	0.0217706	0	0.0210327	0.0364878	0	0.0288396	0.0270689	0.0173918	0.0217973	0.017458	0.0385801	0.0679805	0.0158553	0	0.0246661	0.0133061	0.0607197	0	0.043165	0.0252261	0.0113951	0.0247157	0.0188132	0.0476966	0.0318475	0.0375482	0.0342516
ACTRT3	0	0	0	0	0	0	0.0101011	0.00220122	0	0	0	0	0.00514627	0	0	0	0	0	0	0	0.017401	0	0	0.0022035	0	0	0	0	0	0	0	0.00266543	0.0027358	0	0	0	0	0.00235243	0	0	0	0	0	0	0	0	0	0.00203545
MYNN	0	0.00741727	0.0294937	0	0.0335639	0.0226402	0.0323227	0.0394037	0.166157	0.0489242	0.0172403	0.0151868	0.015523	0.0431564	0.0273086	0.0321208	0	0.00928506	0.022163	0.00831722	0.0428447	0.0302272	0	0.0336249	0.0133043	0.0984473	0.0564594	0.0221878	0.0185838	0.0159643	0.0430868	0.0247079	0.0575419	0.0301957	0.0407104	0.00957535	0.0304409	0.0161991	0.0461029	0.0158998	0.0259594	0.0288898	0.0239001	0.0178406	0.0234474	0.0195464	0	0.0386314
LRRC34	0	0	0	0.029135	0	0.0255145	0.00759514	0.0125043	0.0263235	0	0	0.00219432	0.0105996	0.00594854	0.0134335	0.0128747	0.108527	0.0164024	0.00453323	0.0225512	0.01749	0.0179663	0	0.0148838	0.0211552	0	0.0564594	0.012274	0	0	0.0154719	0.0178741	0.0177113	0.00988988	0	0.012486	0.00404849	0.00249139	0.00776941	0.0090521	0	0.0128152	0	0.00871604	0.00803844	0.00674761	0	0.00286496
LRRIQ4	0	0	0	0	0	0	0.00077347	0	0	0	0	0	0	0	0.00403768	0	0	0	0.00479854	0.0106319	0	0	0	0	0	0	0.0335484	0	0	0	0	0	0	0.00179528	0	0	0	0	0	0	0	0	0	0	0	0.00320207	0	0
LRRC31	0	0	0	0.0356651	0	0	0	0	0	0	0	0	0	0	0	0	0	0	0	0	0	0	0	0.00148738	0	0	0.0199705	0	0	0	0	0.00220533	0	0.00156842	0	0	0	0	0	0.00437901	0.00257283	0	0	0	0	0	0	0
SAMD7	0	0	0	0	0	0	0	0	0	0	0	0	0	0.00982191	0	0	0	0	0	0	0	0	0	0.00232289	0	0	0	0.00792943	0.0154562	0	0	0	0	0.00159261	0	0	0	0	0	0	0	0	0	0	0	0	0	0
SEC62	0.236895	0.163941	0.220129	0.114839	0.229562	0.170568	0.278997	0.193922	0.175121	0.159111	0.0372355	0.156322	0.195989	0.205018	0.170978	0.116978	0.395744	0.213481	0.148454	0.146841	0.134352	0.146011	0.0574905	0.147357	0.22225	0	0.220961	0.167575	0.202263	0.142438	0.172961	0.20943	0.193599	0.189019	0.122598	0.0872804	0.230269	0.196602	0.129637	0.106976	0.137862	0.141747	0.128097	0.138327	0.14876	0.135661	0.077205	0.17999
GPR160	0.0615144	0.0442765	0.0526509	0.0568774	0.0790362	0.0493589	0.0153466	0.0940865	0.0428332	0.0962799	0	0.0535135	0.0627243	0.0609317	0.0728805	0.0446689	0	0.0473353	0.0318529	0.0434367	0.0120565	0.151579	0.121528	0.0872429	0.0531047	0.0731596	0.0432122	0.0315631	0.133082	0.0905218	0.0680928	0.0723162	0.0694941	0.108871	0.0309847	0.130396	0.0556553	0.048679	0.0874815	0.036865	0.038993	0.0736467	0.0429024	0.0278528	0.0630512	0.114695	0	0.0243477
PHC3	0.246247	0.289554	0.237933	0.142883	0.404369	0.262113	0.44239	0.34227	0.35209	0.301325	0.232645	0.271188	0.398525	0.405128	0.300049	0.260612	0.269085	0.355308	0.32144	0.229791	0.247278	0.41955	0.122655	0.407569	0.331382	0.291973	0.44212	0.370577	0.501742	0.431914	0.347104	0.355438	0.299949	0.484179	0.452212	0.241376	0.358058	0.312185	0.186049	0.402644	0.353317	0.371445	0.353079	0.222382	0.27303	0.350929	0.395571	0.396741
PRKCI	0.23445	0.0947548	0.0615776	0.0705896	0.098656	0.130831	0.0794672	0.0907442	0.0428332	0.0955392	0.115721	0.0690738	0.0921784	0.06452	0.0701283	0.0855205	0.194969	0.071464	0.0986309	0.0702355	0.137081	0.10428	0	0.112247	0.0748574	0	0.108501	0.126333	0.096019	0.198745	0.0846041	0.104361	0.136984	0.090761	0.150695	0.0355317	0.118718	0.107558	0.0801681	0.0627566	0.0974834	0.0934815	0.0708265	0.105961	0.100737	0.0693404	0.0564094	0.13255
SKIL	0.37758	0.22878	0.22986	0.276496	0.248921	0.355308	0.33557	0.260671	0.283644	0.31154	0.195359	0.386375	0.247444	0.502795	0.200465	0.3023	0	0.416811	0.233159	0.326793	0.218914	0.258686	0.133354	0.335216	0.38932	0	0.132656	0.167559	0.265905	0.29463	0.259569	0.283968	0.315138	0.262683	0.104408	0.315195	0.337955	0.305283	0.125672	0.220173	0.28112	0.394343	0.218063	0.194124	0.350304	0.315825	0.373031	0.262228
SLC7A14	0	0.0185923	0.0079978	0.0450266	0.0654336	0.0221001	0.0328398	0.0326885	0	0.00368917	0	0.0297806	0.0343043	0.0101867	0.0168629	0.0162315	0	0.0263256	0.015687	0.0423706	0.0374476	0.0135409	0	0.0203213	0.0465402	0	0	0.0267256	0.0444709	0	0.0314588	0.0213743	0.0210082	0.0230841	0.0361042	0.011685	0.0142474	0.0188688	0.0426581	0.0117937	0.0184218	0.00180926	0.0225092	0.023275	0.0217486	0.0184122	0.017149	0.0223211
RPL22L1	0	0.0289503	0	0.0634202	0.0281171	0.017723	0.0263247	0.0462927	0.0423737	0.0139391	0	0.00550074	0.0108616	0.0372764	0.0102179	0.018232	0.162487	0.00945905	0.0145779	0	0.0166797	0.036782	0	0.0124701	0.0298055	0	0.0930006	0.015159	0.0225978	0.038607	0.021542	0.054044	0.0323762	0.0303401	0	0.0286408	0.0298586	0.0227966	0.00776941	0.035084	0.00746456	0.0274741	0.0224056	0.0190949	0.0128288	0.026825	0.0186485	0.0171178
EIF5A2	0	0.0116759	0	0	0.0188143	0.0124573	0.00403095	0.0218753	0	0.00393423	0	0.0117956	0.0119224	0	0.00685871	0	0	0.00813131	0.00165163	0.023281	0	0.00426692	0	0.0043485	0.0276373	0	0	0.0137994	0	0	0.0128692	0.0117583	0.00850174	0.008157	0.0590408	0	0.0316046	0.00368181	0.0112416	0.0049882	0.00579	0	0	0	0.00603347	0.00313342	0.0163864	0.0168656
SLC2A2	0	0.0143	0	0	0	0	0.00047988	0	0	0	0	0	0	0	0	0	0	0	0.00319684	0	0	0	0	0	0	0	0	0	0	0	0	0	0	0	0	0	0	0	0	0	0	0	0	0	0	0	0	0
TNIK	0.0387128	0.142564	0.259554	0.192478	0.297012	0.258592	0.209857	0.112073	0.168987	0.173834	0.205445	0.166273	0.216244	0.0674654	0.175033	0.111373	0.0888661	0.142682	0.157636	0.199076	0.185475	0.0971288	0.445425	0.158901	0.219049	0.140305	0.0961961	0.212111	0.182267	0.157698	0.222518	0.14359	0.141762	0.2179	0.236212	0.160661	0.218041	0.131209	0.0644055	0.176626	0.164737	0.108404	0.184945	0.272198	0.172396	0.142101	0.165215	0.144935
PLD1	0.306718	0.206432	0.26313	0.378472	0.382048	0.269559	0.262591	0.181706	0.483618	0.382312	0.480611	0.339511	0.393951	0.209106	0.265623	0.329365	0	0.310685	0.294872	0.34562	0.204257	0.298623	0.13307	0.447455	0.30331	0.172438	0.20843	0.279532	0.26051	0.248045	0.282763	0.355485	0.152026	0.42778	0.138947	0.375256	0.198285	0.156959	0.311385	0.377886	0.282471	0.145105	0.206123	0.236015	0.305892	0.200654	0.366478	0.171806
TMEM212	0	0.00661893	0	0	0	0	0.00111782	0	0	0	0	0	0	0	0	0	0	0	0	0	0	0.0007215	0	0	0	0	0	0	0.0330485	0	0.00470642	0.00193202	0.00874985	0.00639791	0	0	0.00465058	0	0	0	0.00468436	0.00342485	0	0	0	0.00441742	0	0
FNDC3B	0.398862	0.282961	0.282356	0.371057	0.354659	0.357293	0.525845	0.466798	0.477804	0.2666	0.32263	0.350481	0.267854	0.405384	0.195036	0.277582	0.153737	0.153379	0.406436	0.311511	0.218125	0.44299	0	0.273774	0.340414	0.483737	0.195713	0.334989	0.28699	0.304481	0.339035	0.409705	0.674331	0.357076	0.412941	0.128969	0.328335	0.414689	0.286217	0.352861	0.202608	0.351968	0.477349	0.377354	0.301589	0.349502	0.267102	0.503614
TNFSF10	0.0858528	0.0310395	0.0429499	0.0250831	0.0673458	0.0405406	0.056351	0.0756214	0.0916867	0.0630204	0	0.0423406	0.0396856	0.0550134	0.0493267	0.0385753	0	0.0350457	0.0283087	0.0400656	0.0368726	0.0977214	0	0.0742819	0.0419736	0	0.110602	0.0552857	0.0764458	0.0414604	0.0690911	0.0684419	0.0440218	0.104429	0.0881029	0.101059	0.0818695	0.0913092	0.0332515	0.149284	0.0374277	0.0475212	0.0213393	0.0234693	0.0351341	0.107798	0.0512845	0.0139144
NCEH1	0.135385	0.0793993	0.173718	0.0930244	0.0887786	0.100416	0.107338	0.0982489	0.134964	0.149692	0.0237007	0.0627131	0.121959	0.107762	0.0711877	0.0844214	0.289641	0.0118834	0.0959039	0.0482654	0.0692889	0.183624	0.271138	0.0958408	0.105126	0	0.248022	0.112668	0.128379	0.158546	0.122714	0.111578	0.100938	0.0982329	0.0746036	0.136937	0.109278	0.14455	0.104378	0.153826	0.0624595	0.0769696	0.0239591	0.0659761	0.0817918	0.113862	0.102454	0.0747733
ECT2	0	0	0.0142671	0.0483389	0.0108409	0	0.0395409	0.0273513	0.0263235	0.0188122	0.035499	0.0110644	0.0122245	0.0129553	0.00571383	0.00999399	0	0.0200242	0.0129765	0.0315815	0	0.152546	0.226833	0.005792	0.0308485	0	0.0126925	0.039147	0.0205957	0.0155979	0.0095052	0.0253417	0.0115345	0.0359204	0	0.0235289	0.0537736	0.0174141	0.0399811	0.035259	0.0173661	0.0121504	0.172478	0	0.017637	0.0236364	0	0.0184888
SPATA16	0	0	0.0167749	0	0	0	0.00114304	0	0.0524786	0	0	0	0	0	0	0	0	0	0.00402697	0	0	0.00221399	0	0.00376398	0	0	0	0	0	0.0229964	0	0.00479482	0	0.00153497	0	0	0.00803389	0	0	0	0	0	0	0.00958242	0	0.00837043	0	0
NLGN1	0.496771	0.494076	0.348622	0.647922	0.522713	0.586963	0.317795	0.456714	0.273606	0.25824	0.352498	0.304667	0.320592	0.326923	0.454321	0.340985	0.518023	0.479369	0.339827	0.442865	0.479384	0.191605	0.95793	0.288936	0.453887	0.69787	0.448663	0.502179	0.618092	0.712242	0.429339	0.321655	0.40748	0.213045	0.406954	0.382588	0.325364	0.267141	0.345403	0.262674	0.334351	0.26531	0.422942	0.492106	0.375885	0.272492	0.308953	0.3349
NAALADL2	0.775117	0.693601	0.688012	0.263562	0.322865	0.434538	0.0897916	0.375238	0.520098	0.409137	0.468851	0.694951	0.477029	0.573835	0.503841	0.472212	0.178189	0.514223	0.546673	0.499789	0.386178	0.414601	0.315471	0.525837	0.401346	0.379174	0.434641	0.394358	0.384855	0.451287	0.404164	0.322302	0.27079	0.229051	0.403911	0.397974	0.203774	0.338448	0.190338	0.307221	0.608622	0.261089	0.40685	0.423566	0.220554	0.382295	0.369567	0.104541
TBL1XR1	0.597242	0.592044	0.677907	0.510972	0.614031	0.554927	0.535216	0.695498	0.543139	0.565038	0.550792	0.693393	0.479298	0.77082	0.510151	0.553891	0.115284	0.676172	0.582189	0.511874	0.677423	0.827991	0.545605	0.633094	0.580468	0.377708	0.606526	0.650269	0.78115	0.623497	0.592626	0.810764	0.674562	0.676957	0.534673	0.434489	0.636771	0.632243	0.438114	0.637053	0.567795	0.630064	0.834572	0.589304	0.558584	0.67957	0.513964	0.647037
KCNMB2	0	0	0	0	0.0266066	0.0147594	0.00183469	0.00550312	0.0483948	0.00448887	0	0	0	0	0	0	0	0	0	0	0	0.0016991	0	0	0	0	0	0	0	0	0.013787	0.00424634	0	0.00132671	0	0	0	0	0.022012	0	0	0.00308813	0	0.00941403	0.00957469	0	0	0.00499296
ZMAT3	0.154464	0.143489	0.273042	0.222105	0.21803	0.150877	0.186554	0.226381	0.195481	0.197266	0.148101	0.219733	0.210877	0.0961495	0.149961	0.209287	0.276521	0.238513	0.254945	0.143332	0.0995303	0.165505	0.325233	0.110579	0.273417	0.537685	0.196783	0.214439	0.262605	0.22163	0.181494	0.27299	0.235199	0.321034	0.0407104	0.160585	0.223557	0.314287	0.182704	0.228243	0.126015	0.253658	0.180512	0.303188	0.276211	0.174645	0.166718	0.437463
PIK3CA	0.0900143	0.193021	0.149177	0.111031	0.284472	0.284561	0.336032	0.212365	0.0843434	0.221563	0.144204	0.223017	0.204551	0.10706	0.13014	0.157552	0.265744	0.178806	0.197681	0.185852	0.129692	0.166946	0.184507	0.220187	0.213658	0.137211	0.0982845	0.249119	0.243559	0.219799	0.278704	0.193577	0.134293	0.301478	0.181191	0.196431	0.164748	0.201711	0.269361	0.150673	0.223184	0.248672	0.216995	0.278789	0.24397	0.0887178	0.158468	0.236862
KCNMB3	0	0.0343075	0.0147676	0.0666802	0.0113984	0.0268898	0.021167	0.03213	0.0524786	0.0617941	0.0172403	0.0430942	0.0271155	0.0175812	0.0263865	0.0671404	0.108527	0.0292681	0.0227101	0.0221765	0.0295713	0.0411437	0.150605	0.0262152	0	0	0.0307699	0.0171328	0	0	0.0351242	0.0279096	0.0251431	0.0284485	0.0728566	0.0743366	0.0352501	0.0214037	0.0166274	0.0182204	0.0334257	0.00180926	0	0.0190005	0.0123336	0.0246462	0	0.0607818
ZNF639	0	0.0309052	0	0	0.0490524	0.0194897	0.0264892	0.0311561	0	0.0163817	0	0.00553699	0.02119	0.029045	0.0108254	0.00806047	0	0.0369949	0.0256441	0.00818674	0	0.0250425	0.07819	0.0174607	0.0199926	0.0730784	0.03883	0.00909074	0.0223147	0	0.0230434	0.0235178	0.0257136	0.0158211	0.0590408	0	0.0459094	0.0248551	0	0.0207528	0.0224961	0.0132514	0	0.00645481	0.00935733	0.0189229	0.0169618	0.0311203
MFN1	0	0.140819	0.0794125	0.0400465	0.121766	0.100761	0.0934772	0.109435	0.0686972	0.113789	0.0938756	0.0771233	0.109526	0.106194	0.0815943	0.116783	0	0.102485	0.100458	0.116839	0.0998858	0.0828497	0.106317	0.0835745	0.113287	0.130581	0.0288396	0.0780004	0.150897	0.130522	0.0872893	0.109003	0.0941796	0.126602	0.091026	0.0217254	0.0556427	0.100998	0.0226545	0.0686643	0.0785192	0.0642566	0.0874384	0.0851717	0.0667027	0.10939	0.0182923	0.10017
GNB4	0.143073	0.348932	0.453285	0.311691	0.470854	0.418038	0.287794	0.337542	0.523482	0.436542	0.337645	0.51048	0.516696	0.555803	0.33625	0.483122	0.62792	0.425922	0.367483	0.420135	0.318236	0.409877	0.197892	0.611375	0.709217	0.347645	0.348767	0.362131	0.664493	0.475652	0.345695	0.373439	0.349157	0.498855	0.458128	0.48051	0.420043	0.34099	0.202582	0.382233	0.528781	0.479263	0.252251	0.380215	0.572351	0.49073	0.546151	0.340767
ACTL6A	0	0.0305672	0	0.0208158	0.0310547	0.022002	0.0431533	0.0470997	0.0483948	0.0353733	0	0.019167	0.0130368	0.0579739	0.0302694	0.0450202	0	0.0390284	0.0249688	0.0233434	0.0349523	0.0626558	0	0.0332365	0	0	0.0564594	0.00762941	0.0753527	0.0757898	0.0198458	0.0409401	0.0333376	0.037662	0	0.0341742	0.0489787	0.0529506	0.0112416	0.0171854	0.031236	0.0233526	0.0239591	0.00507583	0.0299593	0.0306536	0.0924752	0.0747757
MRPL47	0	0.0286466	0.0101829	0.0591632	0	0	0.0272276	0.0278954	0	0.00445923	0	0.0155066	0.015505	0.0153917	0.00954131	0.0213297	0	0.0224029	0.0093873	0	0.015006	0.0126532	0	0.0139726	0.0209835	0	0	0	0.0156931	0.0153956	0.0228416	0.0177958	0.0273987	0.0192971	0	0	0.0136523	0.0137987	0.0112416	0.0104598	0.0219528	0.0131837	0	0.0146438	0.00955775	0.0163321	0	0.0411567
NDUFB5	0.119655	0.11357	0.0559732	0	0.013319	0.0419777	0.0838128	0.0662771	0	0.0450334	0.0375524	0.0408165	0.0503979	0.0652557	0.0743609	0.0212661	0.112007	0.0446238	0.0558529	0.0457176	0.105747	0.048354	0	0.0427028	0.0381774	0	0.0228066	0.0711243	0.0477121	0.0286501	0.082565	0.052196	0.0714957	0.0447269	0	0.0744172	0.0691127	0.0378713	0.0422782	0.0378414	0.0207304	0.016894	0.0238927	0.0543593	0.0685619	0.0499684	0.0317582	0.0418512
USP13	0.0228016	0.0369913	0.0598098	0.0512505	0.0894994	0.0169595	0.0607159	0.0394452	0.0724293	0.0579291	0.0495111	0.0333161	0.0215105	0.0353881	0.0800293	0.037577	0.108527	0.0492376	0.0628491	0.042681	0.0131318	0.149061	0	0.0572202	0.0170232	0	0	0.037935	0.0542526	0.076485	0.0328496	0.0533175	0.0527211	0.0749211	0	0.053624	0.0856243	0.0452161	0.0780375	0.0383675	0.058651	0.0326451	0.176199	0.0148693	0.0338496	0.0359215	0.124215	0.084085
PEX5L	0.238912	0.332226	0.236392	0.430837	0.3828	0.271807	0.21064	0.272026	0.208547	0.209701	0.108843	0.181871	0.245089	0.178201	0.311231	0.170658	0.302819	0.214058	0.274862	0.244967	0.227404	0.0985119	0.202106	0.212307	0.297949	0.203659	0.506838	0.394692	0.335908	0.287418	0.288388	0.184522	0.246382	0.142029	0.388686	0.15284	0.262135	0.175296	0.294919	0.152789	0.183914	0.197359	0.163804	0.220824	0.233256	0.181843	0.189154	0.179945
TTC14	0.409332	0.311751	0.273681	0.295243	0.409628	0.358914	0.326728	0.322548	0.540304	0.380988	0.16569	0.313558	0.432563	0.211672	0.201297	0.370755	0.207237	0.292444	0.285365	0.286434	0.291391	0.218649	0.333972	0.309898	0.308793	0.37614	0.388035	0.314697	0.430222	0.232747	0.309747	0.235526	0.245313	0.304565	0.529179	0.293916	0.297682	0.315152	0.292074	0.287626	0.345839	0.227112	0.0417494	0.290818	0.260795	0.248022	0.382447	0.319492
CCDC39	0	0	0	0	0.0141977	0.0115203	0.00410814	0.00599113	0	0	0	0	0	0	0	0	0	0.00779109	0	0	0	0.00604204	0	0.00407533	0	0	0	0.00523825	0.0220936	0.0151292	0.00635676	0.00191939	0.00509685	0.0102244	0	0	0	0	0	0.00561749	0	0	0	0	0	0.0121684	0	0.00174539
FXR1	0.160228	0.206742	0.234253	0.326409	0.227186	0.254371	0.61634	0.229224	0.235279	0.178194	0.233385	0.149094	0.154971	0.172751	0.153322	0.156147	0	0.047117	0.150349	0.172617	0.0979789	0.18047	0.261973	0.192112	0.130517	0.130581	0.341347	0.2362	0.14883	0.218257	0.183109	0.162161	0.161775	0.2467	0.129609	0.122026	0.19624	0.215657	0.126919	0.182317	0.135767	0.184688	0.181632	0.373312	0.311181	0.154681	0.177387	0.227178
DNAJC19	0	0.0134558	0.029054	0	0.0141088	0.019074	0.0373535	0.0262779	0.0419696	0.0139252	0	0.00319567	0.0231276	0.0292203	0.049337	0.0487297	0	0.0187301	0.0325816	0	0.0417401	0.0183891	0	0.030531	0.0214534	0.0418574	0.0781735	0.0197267	0.0371871	0.007611	0.0360479	0.02085	0.0478022	0.0173282	0.0735086	0	0.0213779	0.0336041	0.0431444	0.00944072	0.0325923	0.0270257	0.0275321	0.00759987	0.010522	0.0170522	0.018383	0.0522531
SOX2	0	0.0260123	0	0	0.0684761	0.0287048	0.0104125	0.0167016	0	0.00914739	0	0.0111478	0.00678557	0.00496797	0.019449	0	0	0	0.0143308	0.0136729	0.0116432	0.0094615	0.106317	0.00743307	0.0205962	0	0.0335915	0.00641256	0	0	0.00671075	0.0215863	0.0107618	0.00711172	0	0.0312869	0.0030592	0.00249139	0.0263012	0.0032774	0	0.0021771	0	0	0.0157176	0.00377007	0	0.0160298
ATP11B	0.119685	0.127937	0.180946	0.23951	0.103086	0.191218	0.20033	0.180629	0	0.189655	0.28831	0.306409	0.0832163	0.20197	0.15473	0.152908	0.106103	0.116637	0.204728	0.0787254	0.244733	0.264084	0.382846	0.208749	0.221445	0.0730784	0.330381	0.110026	0.255746	0.158921	0.189882	0.212872	0.181183	0.262615	0.270393	0.127382	0.212488	0.169235	0.172052	0.237129	0.167919	0.209973	0.253993	0.113891	0.184826	0.19504	0.223843	0.2672
DCUN1D1	0.186435	0.100879	0.0740232	0.0869397	0.121692	0.13912	0.181745	0.125952	0.166878	0.10848	0.179357	0.110493	0.138409	0.125243	0.0385552	0.11128	0.162487	0.102712	0.139919	0.0899177	0.0682548	0.14042	0.250147	0.102436	0.109062	0.0984473	0.104103	0.155756	0.16283	0.12624	0.149943	0.146873	0.111255	0.169333	0.0378815	0.115216	0.141168	0.143754	0.0807826	0.156601	0.108341	0.105301	0.0723911	0.119089	0.122391	0.0770185	0.0782755	0.203758
MCCC1	0.0869467	0.134704	0.183336	0.191717	0.16077	0.218751	0.138875	0.170866	0.390106	0.239015	0.127847	0.225121	0.203174	0.114353	0.252858	0.220129	0	0.201936	0.178527	0.169277	0.303437	0.21608	0.0805777	0.252387	0.181241	0.275376	0.0803103	0.14344	0.159235	0.171693	0.214122	0.247204	0.178488	0.221325	0.26301	0.10643	0.14497	0.149655	0.122346	0.139089	0.178288	0.236516	0.165648	0.0933053	0.16617	0.180734	0.250222	0.199529
LAMP3	0	0	0.0150053	0	0	0	0.00605376	0	0	0	0	0.00409098	0.00748929	0.00678721	0.0137454	0	0	0	0.00301639	0	0	0.00778021	0	0	0	0	0	0	0	0	0	0.00311875	0	0.00676194	0	0	0.00417996	0	0	0	0.00812538	0	0	0	0	0.00668092	0	0.0144062
MCF2L2	0.184794	0.160806	0.229727	0.388961	0.332144	0.134955	0.237593	0.157442	0.396588	0.12823	0.0882733	0.0823555	0.236811	0.397036	0.15958	0.28211	0.236086	0.21775	0.193491	0.125929	0.186091	0.297064	0.266729	0.454824	0.153187	0.214245	0.208677	0.239517	0.511434	0.296074	0.162706	0.410457	0.124191	0.51508	0.188962	0.110124	0.165438	0.109457	0.137946	0.153494	0.351347	0.172406	0.770622	0.0677946	0.178227	0.298096	0.391459	0.0801831
B3GNT5	0.224075	0.214792	0.364609	0.358243	0.412909	0.445261	0.351453	0.276069	0.487235	0.328498	0.578421	0.342687	0.365657	0.408749	0.393777	0.313803	0.249264	0.483495	0.255376	0.351385	0.324431	0.368768	0.348498	0.531391	0.433884	0.164889	0.295375	0.26717	0.600019	0.312328	0.259537	0.499915	0.259046	0.453657	0.220922	0.185689	0.280861	0.226147	0.175889	0.197922	0.387453	0.285228	0.442174	0.154086	0.440204	0.452322	0.608475	0.208797
KLHL6	0.18859	0.120477	0.238977	0.107688	0.0518444	0.0969269	0.44794	0.0987818	0.183176	0.091945	0.221996	0.149076	0.0844748	0.143601	0.0780906	0.107363	0	0.121657	0.0822218	0.0793084	0.0855754	0.158595	0	0.168287	0.247576	0	0.276721	0.134754	0.164254	0.103146	0.126282	0.107322	0.104013	0.1066	0.200177	0.0925365	0.150398	0.207586	0.0859708	0.101537	0.159294	0.498432	0.160681	0.158709	0.456462	0.142431	0.127717	0.0869531
KLHL24	0.135077	0.201079	0.269279	0.230929	0.204924	0.18442	0.276422	0.126967	0.279885	0.165346	0.220654	0.215439	0.287814	0.0595672	0.147999	0.107935	0	0.114187	0.183588	0.180456	0.159527	0.107276	0.0805777	0.18937	0.164784	0	0.443793	0.199038	0.209874	0.181148	0.237524	0.140154	0.144219	0.231913	0.196529	0.248402	0.14132	0.156919	0.171283	0.0828557	0.179566	0.405736	0.0657093	0.19844	0.345932	0.063201	0.234777	0.137875
YEATS2	0.0690988	0.167057	0.0967434	0.14853	0.115942	0.228475	0.142194	0.235914	0.314464	0.175505	0.0753032	0.164853	0.129728	0.0975372	0.155097	0.194027	0.223811	0.186497	0.171826	0.145689	0.0876382	0.346181	0.171953	0.172423	0.218228	0	0.111427	0.154751	0.226546	0.107297	0.180424	0.24135	0.147339	0.193647	0.240781	0.211392	0.255805	0.207127	0.16219	0.216908	0.176668	0.25962	0.309882	0.115516	0.176644	0.207728	0.282505	0.16528
AC131160.1	0	0	0	0	0	0	0	0	0	0	0	0	0	0	0	0	0	0	0	0	0	0	0	0	0	0	0	0	0	0	0	0	0	0	0	0	0	0	0	0	0	0	0	0	0	0	0	0
ABCC5	0.137559	0.0599854	0.128107	0.173982	0.056349	0.1904	0.269714	0.154391	0.285009	0.15349	0.15085	0.169464	0.123947	0.0553474	0.115887	0.22114	0.162487	0.17742	0.167782	0.187675	0.116784	0.122617	0.0805777	0.180454	0.144726	0.397549	0.25272	0.179393	0.141895	0.129855	0.166155	0.120185	0.161342	0.193126	0.12518	0.129744	0.12424	0.184164	0.128994	0.131306	0.187889	0.0741992	0.0265613	0.233825	0.114352	0.108178	0.149468	0.124547
HTR3D	0	0	0	0	0	0	0.000490306	0	0	0	0	0	0	0	0	0	0	0	0	0	0	0	0	0	0	0	0	0	0	0	0	0	0	0	0	0	0	0	0	0	0	0	0	0	0	0	0	0
HTR3C	0	0	0	0	0	0	0	0	0	0.00197995	0	0	0	0	0.00517532	0	0	0	0	0	0	0.000776259	0	0.00190053	0	0	0	0	0	0	0	0	0	0.00141393	0	0	0	0	0	0	0	0	0	0	0	0	0	0
HTR3E	0.0447133	0	0	0	0	0	0.000507215	0	0	0	0	0	0.00850233	0	0.00602271	0	0	0	0.00263714	0	0	0	0	0.00190729	0	0	0	0	0	0	0	0	0	0.00398241	0	0	0	0.00212655	0	0	0	0	0	0	0.00173903	0.00633309	0	0
EIF2B5	0.0422335	0.0112332	0.0194247	0	0.0649748	0.0180788	0.0582708	0.0395912	0.0524786	0.0150289	0.0495111	0.0163348	0.0310575	0.0357193	0.0306313	0.031274	0	0.041589	0.0183717	0.0334885	0.0203046	0.0313951	0	0.0235229	0.0766117	0	0.0126925	0.041257	0.0432274	0.0435386	0.0501123	0.0385575	0.0525773	0.0341227	0.123407	0.131708	0.0353917	0.0442868	0.0475183	0.0437793	0.0483956	0.0433569	0.0239591	0.0222945	0.0365808	0.0298332	0	0.0563923
DVL3	0.0228016	0.0450952	0.0613628	0.0596097	0.0576637	0.00472043	0.0462573	0.0392167	0.0711628	0.042755	0	0.0348687	0.0622721	0.0496241	0.0311511	0.0171343	0	0	0.0272274	0.00797331	0.021551	0.0407013	0	0.0372398	0.0260297	0	0.10585	0.0719228	0.0791707	0.0939842	0.0523788	0.0606421	0.0596278	0.0490564	0	0.0447458	0.0589157	0.0528681	0.0189563	0.0226666	0.0434691	0.0370469	0.105721	0.0201797	0.0410933	0.0419664	0.080821	0.0614165
AP2M1	0.133493	0.134465	0.157228	0.245839	0.175957	0.138845	0.219084	0.18239	0.280048	0.121237	0.0580483	0.0967663	0.203596	0.166177	0.217414	0.0954687	0.353474	0.12635	0.12614	0.132625	0.183467	0.0836482	0	0.125441	0.183168	0.118892	0.30392	0.132152	0.0953221	0.138441	0.237377	0.149367	0.209708	0.0944678	0	0.0760557	0.136334	0.167988	0.218831	0.0934547	0.0914071	0.124988	0.167143	0.142346	0.182898	0.114457	0.176249	0.111388
ABCF3	0	0.00947001	0.0159505	0	0.0168299	0.0490966	0.024593	0.0291794	0	0.00708378	0.0197436	0.0163787	0.0225811	0.0219671	0.00552175	0.00668499	0	0	0.0169233	0	0	0.0200279	0	0.0194505	0.00598635	0.185473	0	0.0203608	0.0151962	0	0.0300749	0.0218836	0.0346732	0.0202074	0	0	0.00428239	0.0194065	0.015178	0.024933	0.017504	0.014068	0	0.0312639	0.0155903	0.00884917	0.0384271	0.0329031
VWA5B2	0	0	0	0	0.0194951	0.00443244	0.0134025	0.021555	0	0.0311657	0	0.00466313	0	0.00499179	0.0191074	0.0146184	0	0	0.00313021	0.00769643	0.00943167	0.00409195	0	0.00568714	0.0114164	0	0	0.00893307	0	0	0.00413043	0.0190498	0.0217132	0.00707286	0	0	0.0130656	0.00817591	0	0.00784047	0	0	0.0472101	0.0165891	0.00196555	0.00798964	0	0.00596864
ALG3	0	0.0274688	0.00931594	0.0318806	0.0269072	0.00679058	0.0251912	0.0269812	0	0.0219889	0	0.0085978	0.00547977	0.0223547	0.0229567	0.00748261	0	0	0.0168272	0.0120629	0	0.0289947	0	0.038324	0	0.0730784	0	0.0135891	0	0.104673	0.0231997	0.0190451	0.0220674	0.0218511	0.0331326	0.00902316	0.0362781	0.0304584	0.02208	0.0296367	0.0114275	0.0224063	0	0.0043666	0.0068065	0.0429171	0	0.0373998
EEF1AKMT4-ECE2	0	0	0	0	0	0	0.00217632	0.00260516	0	0	0	0	0	0	0	0	0	0	0	0	0	0.000858381	0	0	0	0	0	0	0	0	0.00510032	0	0.00204852	0	0	0	0.00401604	0	0	0	0	0	0	0	0	0	0	0
CAMK2N2	0	0	0	0	0.0176833	0.00500892	0.00962195	0.0119034	0	0.00240607	0	0.00199356	0.00572031	0	0.0356119	0.00526399	0	0.0280401	0.00524373	0	0.0131786	0.00287993	0	0.0185928	0	0.0984473	0	0.0160455	0	0	0.00799633	0.0100043	0.00839228	0.00401848	0.0604911	0.0100404	0.0106402	0.00696826	0.0414791	0.00831177	0.0080398	0.00594985	0	0	0.0214923	0	0	0.00729005
PSMD2	0.0989949	0.0345	0.0671753	0.0355226	0.0566985	0.0789275	0.0699918	0.0698459	0.0483948	0.0361048	0.057828	0.0280755	0.107841	0.0664325	0.0479909	0.0312521	0	0	0.0391532	0.0491012	0.049427	0.0474421	0	0.0447006	0.0707727	0.0418574	0	0.0759745	0.0277854	0.0375914	0.0712809	0.0889017	0.0506644	0.0448811	0.0909369	0.0212604	0.0966525	0.0691009	0.00998625	0.0821938	0.0296899	0.0177681	0.0196325	0.0426684	0.0611554	0.039013	0.0269209	0.0543749
EIF4G1	0.0602662	0.0607113	0.0729547	0.0430913	0.0422246	0.0457594	0.0760921	0.0780068	0.0726262	0.0638865	0	0.0583924	0.0837127	0.069027	0.0723845	0.0237042	0	0.0702701	0.0447551	0.0407713	0.0474299	0.0891466	0.106317	0.0479235	0.056244	0	0.03883	0.0469984	0.073314	0.0677844	0.08184	0.0908529	0.103019	0.0551623	0.17293	0.0129816	0.0726864	0.0714505	0.0320049	0.0627533	0.0348615	0.0835848	0.0399801	0.0397414	0.0417954	0.0483002	0.186847	0.178412
FAM131A	0.0177976	0.0523208	0.0912952	0	0.0402947	0.0202465	0.0698152	0.0861137	0.0449753	0.0210765	0.0329692	0.0226303	0.0460626	0.0519464	0.0843686	0.0523174	0.140332	0.0886041	0.0544565	0.0488811	0.0471241	0.0474072	0.0574905	0.060448	0.0896761	0.253613	0.0533263	0.0375329	0.100139	0.0144022	0.0716915	0.0699698	0.0626805	0.0385141	0	0	0.0749181	0.0510436	0.109683	0.0506398	0.0592293	0.0515849	0.0302231	0.0394142	0.0501789	0.0700062	0.0502568	0.0551093
CLCN2	0.0387128	0	0	0.0170278	0	0	0.00701471	0.00263955	0	0.0107176	0	0.00567692	0	0	0.00489107	0	0.140332	0	0.00873555	0	0.0116432	0.00690496	0	0.0150894	0	0	0	0	0	0	0.0022311	0.00423696	0.00293226	0.00608002	0	0	0	0.00249218	0	0	0	0.0080192	0	0.00604216	0	0.00529893	0	0.00598504
POLR2H	0	0.0739197	0.0564816	0	0.036642	0.0203378	0.0489894	0.0511246	0.0676272	0.0415845	0	0.0458922	0.0320218	0.0517273	0.0487838	0.0190123	0	0.0730332	0.0361137	0.0413525	0.0432375	0.0464319	0	0.0373963	0.029011	0.0730784	0	0.0382092	0.0385604	0.0784125	0.0506512	0.0563953	0.049493	0.0392471	0	0.0220047	0.103567	0.067836	0.0465595	0.0481747	0.0288729	0.0304096	0.0213393	0.0542696	0.0461668	0.0430537	0	0.0520737
THPO	0	0	0	0	0.0258902	0	0.0011743	0.00523812	0	0	0	0	0	0	0	0	0	0	0	0	0.0141736	0	0	0.00464638	0	0	0	0	0	0	0	0.00588622	0	0.0035385	0	0	0	0	0	0	0	0	0	0	0.00221548	0	0	0.0022311
CHRD	0	0.0323491	0.00931594	0	0.0108409	0.0138136	0.0132385	0.0369975	0	0.00970781	0.0300713	0.00510243	0.0273104	0	0.00701519	0.00785646	0	0.0105882	0.00189165	0.0136729	0.0295385	0.00381593	0	0.00673014	0.0195895	0	0.0199705	0.00814134	0	0.0168645	0.0264413	0.0210115	0.0330576	0.00308304	0.0338932	0.0301824	0.0112386	0.00474854	0	0.0204142	0.00513046	0.00829142	0.0302231	0.0108129	0.010746	0	0	0.00702598
EPHB3	0	0.0370212	0.0332616	0	0	0.0139012	0.0127072	0.034642	0.0263235	0.00508595	0.00967394	0.0163247	0.00940158	0.0219798	0	0.011095	0	0	0.00761308	0	0	0.00657618	0	0.00869837	0.00493548	0	0	0.0146585	0.038592	0.0159643	0.0254794	0.0229022	0.0132707	0.0167161	0	0.029314	0.0455531	0.0285545	0.0333646	0	0.025696	0.0288964	0	0.0272772	0.0090198	0.0612875	0	0.0144312
MAGEF1	0	0.0777266	0	0.0930465	0	0.0389339	0.0555313	0.0644344	0.114132	0.0175655	0.0687182	0.0203944	0.00829474	0.090542	0.0494967	0.0667849	0	0.0625875	0.0488429	0.0432438	0.0282174	0.0380963	0	0.038526	0.0595517	0	0.0228066	0.0551275	0.0384392	0.0572011	0.0615169	0.0486416	0.0617261	0.0572593	0.0606844	0.0232204	0.0525837	0.0854825	0.02208	0.0172618	0.0235438	0.0225722	0.0626382	0.0200554	0.0311619	0.0620983	0	0.0141528
VPS8	0.176196	0.262956	0.22033	0.352591	0.32442	0.280704	0.524562	0.308207	0.48463	0.362607	0.189912	0.299212	0.258714	0.228906	0.266788	0.252889	0.20415	0.320487	0.359422	0.236718	0.313357	0.333549	0.208096	0.332625	0.317514	0.098172	0.419694	0.383003	0.367474	0.376328	0.389706	0.412965	0.309523	0.440317	0.210192	0.336899	0.422416	0.393225	0.298621	0.336438	0.276918	0.443664	0.265159	0.377329	0.337957	0.283441	0.29528	0.379181
C3orf70	0.118803	0.0880464	0.017137	0.0741394	0.0349566	0.0681406	0.0236475	0.0948701	0.106132	0.0932323	0	0.0487932	0.0374538	0.102541	0.0324125	0.0892706	0	0.0585195	0.0272583	0.0767767	0.0453901	0.126293	0	0.0496932	0.0337294	0	0.053562	0.0558252	0.0223638	0.0147447	0.0581281	0.0887564	0.0339621	0.0956498	0.0634858	0.0677154	0.118616	0.0543427	0.0522121	0.0548369	0.108922	0.0337458	0.0942386	0.0701037	0.0770269	0.104783	0.0446822	0.0428127
EHHADH	0	0.0257942	0.0160457	0	0.0200307	0.0110287	0.0123411	0.00847178	0.0747183	0.00822142	0.0300713	0.0250227	0	0.0228328	0.0216018	0.00778646	0	0.0495022	0.0218846	0.0560261	0.0434076	0.0409698	0	0.0188031	0.0265733	0	0	0.0366582	0	0.0179132	0.0228981	0.028175	0.017452	0.0313974	0	0	0.0174945	0.013299	0.0112416	0.0146459	0.0159388	0.0113738	0	0.0359071	0.0120641	0.0346913	0.0443144	0.0233837
MAP3K13	0.148298	0.135257	0.155638	0.205981	0.158591	0.0904061	0.175749	0.109746	0.08378	0.0680922	0.141966	0.0696201	0.110192	0.0856709	0.154769	0.1183	0.328214	0.143608	0.078297	0.103035	0.172451	0.156984	0.228795	0.087989	0.145039	0.185625	0	0.129961	0.0972005	0.105131	0.122428	0.22327	0.0888836	0.140369	0.26185	0.103646	0.0899511	0.081916	0.0785908	0.126772	0.0972023	0.0428984	0.0837212	0.0839565	0.135407	0.070977	0.0542331	0.146631
TMEM41A	0.0659778	0.0131006	0.0195687	0.0211612	0.0170292	0.0250603	0.0334331	0.0283603	0	0.0174909	0.035499	0.0254437	0.0674171	0.0536009	0.0259454	0.02591	0.162487	0.026534	0.0377698	0.0589736	0	0.0471617	0	0.0265026	0.035934	0	0	0.0239862	0.0494474	0.0144022	0.0414472	0.0314574	0.0290981	0.0228734	0.0361042	0	0.00336598	0.0210817	0.0220421	0.0214853	0.0235014	0.0260562	0.0225092	0.0322487	0.0186011	0.0215071	0	0.0628615
LIPH	0	0	0	0	0	0.0121484	0.00249565	0	0	0.00227313	0	0	0	0	0.00606561	0	0	0	0	0.0090842	0	0.000776259	0	0	0.0116452	0	0	0.0126595	0	0	0	0.00222283	0	0	0	0	0	0	0	0	0	0	0	0	0	0.00238783	0	0
SENP2	0.114744	0.0830404	0.0416297	0.0526193	0.0673859	0.05626	0.114017	0.0899012	0.0524786	0.069159	0.0760929	0.0807135	0.100813	0.0405693	0.0534748	0.0724568	0	0.0878357	0.095035	0.0702381	0.0773686	0.0971614	0.237253	0.128351	0.0723068	0	0.044894	0.0820532	0.0334752	0.125016	0.103982	0.0903656	0.0993742	0.105507	0.0742692	0.0252201	0.0986279	0.120686	0.0486215	0.0704396	0.136335	0.116562	0.0939969	0.134032	0.0938396	0.106063	0.0892219	0.144915
IGF2BP2	0	0	0.0079978	0	0	0.00598429	0.00162079	0	0	0.0030622	0	0.001589	0.00414807	0.0124969	0	0	0	0	0	0	0	0.00344603	0	0.00224692	0.0118082	0	0	0.00749971	0	0	0.00273458	0.0021881	0.00449583	0.00537799	0	0	0	0	0	0.00725401	0	0	0	0.00996715	0	0.00317479	0	0
TRA2B	0.207288	0.165125	0.292618	0.150015	0.244141	0.245868	0.30305	0.223591	0.136203	0.23725	0.501544	0.21789	0.264268	0.235498	0.139932	0.221734	0.345621	0.218563	0.237538	0.21441	0.131548	0.276737	0.07819	0.306108	0.295516	0	0.196707	0.244225	0.239339	0.309214	0.196565	0.232348	0.267197	0.24331	0.301203	0.220487	0.294374	0.259778	0.185985	0.221999	0.264537	0.224217	0.391867	0.25735	0.308086	0.186471	0.238421	0.352384
ETV5	0.106781	0.180082	0.232597	0.237222	0.283081	0.202966	0.151445	0.245767	0.407437	0.284251	0.176178	0.313904	0.247798	0.114664	0.178546	0.316965	0.248859	0.272086	0.30558	0.254518	0.247763	0.303309	0.186109	0.355196	0.112953	0.697567	0.308736	0.280816	0.0484102	0.214531	0.285425	0.341207	0.200136	0.243415	0.104493	0.20792	0.315245	0.31937	0.170931	0.212284	0.315302	0.0311272	0.312157	0.159942	0.0730083	0.206929	0.275362	0.198968
DGKG	0.0295813	0.0750983	0.147047	0.0462443	0.106961	0.0459033	0.0688297	0.0940101	0	0.0358542	0.0758868	0.0631102	0.0956239	0.0576585	0.0326975	0.0696045	0.236086	0.0905777	0.0836052	0.0732235	0.0243341	0.0716724	0	0.0681719	0.0596743	0	0.092111	0.0380501	0	0.0647447	0.0684867	0.057398	0.0797569	0.0569616	0.0717756	0.0471198	0.0849724	0.0664552	0.0753312	0.103988	0.0214202	0.035992	0.100088	0.0790888	0.0408074	0.0593355	0.114125	0.0756825
CRYGS	0	0	0	0.0170278	0	0.00572907	0.023049	0.0186339	0	0.0205369	0.0724502	0.0246808	0.0100044	0	0.0306098	0.0162826	0	0.00933463	0.017983	0	0	0.0253961	0	0.0132982	0.00666467	0	0	0.0192209	0	0	0.0158653	0.0143316	0.0190531	0.0127255	0.0700419	0	0.0192078	0.0178622	0.075766	0.0175761	0.0264779	0.0128613	0.0213393	0	0.020347	0.0156517	0.0319645	0.0228838
TBCCD1	0	0.0253889	0	0.0476035	0.0197418	0.0234659	0.0272308	0.0404634	0.0419696	0.0411526	0.0345349	0.0135963	0.0187765	0.0632104	0.0139509	0.0161405	0	0.0080518	0.00959188	0.0222806	0.0181769	0.0422974	0	0.0273191	0.0256815	0	0	0	0	0	0.00704428	0.0259726	0.0232098	0.0403789	0	0.0789581	0.0606443	0.0536401	0.0241292	0.0174183	0.0170118	0.0214673	0.0239591	0.0138384	0.00389859	0.0320835	0.052653	0.0836371
DNAJB11	0.0228016	0.0184574	0	0	0	0.0428496	0.0264629	0.0289119	0	0.00640547	0.0381664	0.00229228	0.00961108	0.0160653	0.0172966	0.016574	0	0	0.00704494	0.0415047	0.0348438	0.024828	0	0.0253597	0.0129633	0	0	0.0187732	0	0	0.0174562	0.0289591	0.0181521	0.0147693	0	0	0.0150408	0.0305644	0	0.0377026	0.0257288	0.0136137	0.0224056	0.0131964	0.00753087	0.019954	0	0.0684635
AC068631.2	0	0.0100152	0	0	0	0.00646121	0.0138306	0.00342044	0	0	0	0.00418386	0	0.0106733	0.00815413	0	0	0	0.0137956	0.0137783	0.0146037	0	0	0.00194466	0.00526903	0	0	0.0120268	0	0	0.0156774	0.00359683	0.0170199	0	0	0	0	0.00260168	0.00829079	0.00499473	0	0	0	0.0274234	0.00640206	0	0	0.00264497
AHSG	0	0	0	0	0	0	0.000565165	0	0	0	0	0	0	0	0	0	0	0	0	0	0	0.00359738	0	0	0	0	0	0	0	0	0	0	0	0.00294052	0	0	0	0	0	0	0	0	0	0	0.00230582	0	0	0
FETUB	0	0	0	0	0	0	0	0	0	0	0	0	0	0	0	0	0	0	0	0	0	0	0	0	0	0	0	0	0	0	0	0	0	0	0	0	0	0	0	0.0019381	0	0	0	0	0	0	0	0
HRG	0	0	0	0	0	0	0	0	0	0	0	0	0	0	0	0	0	0	0	0	0	0	0	0	0	0	0	0	0	0	0	0	0	0	0	0	0.00786742	0	0	0	0	0	0	0	0	0	0	0
KNG1	0	0	0	0	0	0	0.00334945	0.00445793	0	0	0	0	0	0.00620226	0	0.0179189	0	0	0.00631186	0	0.00904919	0.00111839	0	0.00203435	0	0	0	0	0	0	0	0.00175543	0	0.00144689	0	0	0	0.00521198	0	0.00247773	0	0.00348192	0	0	0	0	0	0
EIF4A2	0.185364	0.228164	0.165493	0.343809	0.525789	0.278993	0.396039	0.401515	0.404374	0.179156	0.155631	0.198675	0.286772	0.298477	0.23225	0.18351	0.101135	0.29851	0.222147	0.184796	0.26119	0.228999	0.216418	0.214385	0.241483	0	0.161984	0.30131	0.355294	0.525915	0.330011	0.352119	0.383656	0.181427	0.243237	0.23835	0.29756	0.279658	0.343447	0.180346	0.176861	0.189434	0.181519	0.229094	0.21061	0.220929	0.270312	0.207676
RFC4	0	0.0161504	0	0	0	0.0134245	0.0384904	0.00668326	0.100873	0.00445923	0	0.00126241	0.015435	0.0171316	0.0143088	0	0	0	0.00519288	0	0.0383473	0.0465878	0	0.0140773	0	0	0	0.00697792	0	0	0.00793054	0.0106627	0.0030658	0.0204134	0	0	0.0474458	0.00797893	0	0.00803052	0.0216656	0	0.0461014	0.0137587	0.0139168	0.0165615	0.0249226	0.0130827
ADIPOQ	0	0	0	0	0	0	0.000837232	0	0	0	0	0	0	0	0	0	0	0	0	0	0	0	0	0	0	0	0	0	0	0	0	0	0	0	0	0	0	0	0	0	0	0	0	0	0	0	0	0
ST6GAL1	1.78996	1.64431	1.93908	1.61184	1.78274	1.47849	1.01808	1.84529	1.73481	1.85426	1.59996	1.90573	1.64594	1.93347	2.05839	2.04171	1.64852	2.10996	1.71539	1.81684	1.88752	1.73285	1.93307	2.07295	1.38192	1.37845	1.81795	1.4393	1.43902	1.52037	1.65885	1.87758	1.72504	1.95901	1.44165	1.7581	1.46641	1.82225	1.37284	1.62568	2.06972	0.878031	1.25862	1.16361	1.71435	2.23433	2.14984	1.38119
RPL39L	0	0.0111706	0	0	0.016734	0.0139708	0.00522581	0.00517541	0.0676272	0.00453749	0	0	0.00829474	0.00480495	0.015519	0.0126086	0	0	0.00259667	0	0.0180065	0.0195986	0	0	0.00522311	0	0	0	0	0	0.0126041	0.00776166	0.00429616	0.00183928	0	0.0217736	0.00905459	0.00249218	0	0.00531836	0.00454439	0.00947081	0.0486987	0	0.00197101	0.00346772	0	0.00121881
RTP1	0	0	0	0	0.0116925	0.00691116	0.000522404	0	0	0	0	0.00199356	0.0112996	0	0	0	0	0	0	0	0	0.000720365	0	0.0019608	0.00545402	0	0	0	0	0.007611	0.0031923	0.00675004	0	0.0019165	0	0	0	0.00436373	0	0	0	0	0	0	0	0	0	0
MASP1	0	0.0166211	0	0	0	0	0.000682263	0.0036084	0	0	0	0	0	0	0.00585507	0	0	0	0	0.0114557	0.00675896	0.00229885	0	0.00380125	0	0	0	0	0	0	0	0.00153265	0	0	0	0.00957535	0	0	0	0	0	0	0	0	0	0	0	0
RTP4	0	0	0	0	0	0	0.00655816	0.00228413	0	0	0	0.00199356	0	0	0.00875741	0	0	0	0.00316466	0	0	0.0042816	0	0.00935856	0	0	0	0	0	0	0.00179462	0.0037043	0	0.00105957	0	0.0360783	0	0.0113317	0	0.0152854	0	0	0	0	0.00190239	0	0	0.00216837
SST	0.0602662	0.0198504	0	0.0271183	0	0.049629	0.0512839	0.0635418	0	0.00281836	0	0.011282	0.0261873	0.0256616	0.0456793	0.107523	0	0.0945006	0.0484437	0.0149565	0.017401	0.0286894	0	0.0290726	0.0104154	0	0.0543307	0.0903733	0.100673	0.0689607	0.080476	0.0749744	0.0757793	0.00902492	0	0.030839	0.0216628	0.0171676	0.0603067	0.048798	0.0611456	0.0307752	0	0.042162	0.0348545	0.0489222	0	0.0388612
BCL6	0.0513015	0.0617754	0.0227654	0.0388327	0.0895589	0.0156463	0.582528	0.227946	0	0.060909	0.0904669	0.0233264	0.0227869	0.358634	0.024703	0.0437999	0	0.0520884	0.059054	0.0492234	0.0163266	0.348239	0	0.0444416	0.120451	0	0	0.152393	0.186948	0.0719144	0.0615669	0.406096	0.228814	0.134707	0.382066	0.0310495	0.0623936	0.235909	0.158163	0.541417	0.0131863	0.279278	0.287202	0.0642325	0.0610077	0.284186	0	0.976191
LPP	0.647869	0.89087	1.01064	0.751651	0.905569	0.894865	0.933728	1.19236	0.82521	0.909253	0.869121	0.85193	1.02926	0.902797	0.846714	0.940055	0.350398	0.726352	0.967836	0.815927	0.72813	1.12811	1.06479	0.877046	0.88185	0.602771	0.904269	1.01541	0.844473	0.985789	0.911076	1.07422	0.996063	1.00742	0.942739	0.867914	1.11133	1.02928	0.998546	1.25803	0.828598	0.83585	1.14187	0.85511	0.872546	1.08199	0.9182	0.838828
TPRG1	0.110021	0.00662616	0.141345	0.076547	0	0.0356976	0.135347	0.113385	0	0.136375	0	0.0126802	0.0425656	0.12534	0.00445564	0.0504566	0	0.0507551	0.172277	0.0398773	0.0477627	0.0418627	0	0.0253592	0.0359782	0	0.136023	0.040738	0.0151962	0.0720233	0.0486354	0.0535997	0.0824887	0.0140888	0.0639872	0.0599165	0.0319342	0.180228	0.0431946	0.129633	0.016253	0.104677	0	0.0964679	0.0159608	0.0943783	0.0669007	0.134602
TP63	0	0	0	0	0	0	0.00507817	0	0	0.00601048	0	0	0	0	0.0400349	0	0	0	0	0.0126859	0	0.00216283	0	0.00173074	0	0	0	0.00792943	0	0	0.00777262	0.00558816	0	0.000997351	0	0	0.00339942	0.00250094	0	0.00265727	0	0.00724469	0	0	0	0	0.0379796	0.00361041
P3H2	0.266162	0.217656	0.364977	0.343218	0.444797	0.425113	0.0992572	0.154496	0.471874	0.483749	0.463425	0.362255	0.398413	0.11022	0.416966	0.380256	0	0.248641	0.353635	0.294437	0.526719	0.112243	0.07819	0.529261	0.196161	0	0.195416	0.243459	0.111571	0.323542	0.308523	0.1439	0.138083	0.338465	0.216142	0.321544	0.266312	0.224248	0.117141	0.200106	0.451351	0.143865	0.0703851	0.223364	0.259919	0.175422	0.44042	0.0719662
CLDN1	0	0	0	0	0	0	0	0.00237734	0	0	0.0503423	0.00183664	0.0052088	0	0	0	0	0	0	0	0	0	0	0	0.0065394	0	0	0	0	0	0	0	0	0.00148455	0	0	0	0	0	0	0	0	0	0	0.00159204	0	0	0
CLDN16	0	0	0	0.0303836	0.0110391	0.0137206	0.00375648	0.0064907	0	0	0	0	0.00441981	0.0046611	0.00635574	0	0	0	0	0	0	0.000496128	0	0.00204368	0.0104154	0	0	0.00768059	0	0	0.00515309	0.00523892	0.00231429	0.00375915	0	0.0301824	0.00408519	0	0	0	0.00678008	0.00316261	0	0	0.00502664	0.00541547	0	0.00571793
TMEM207	0	0	0	0	0	0	0	0	0	0	0	0	0	0	0	0	0	0	0	0.00936279	0	0	0	0	0	0	0	0	0	0	0	0	0	0	0	0	0	0	0	0	0	0	0	0	0	0	0	0
IL1RAP	0.235891	0.176038	0.407293	0.128522	0.34863	0.292864	0.125383	0.291852	0.417738	0.336013	0.28594	0.318188	0.248408	0.713566	0.128818	0.212634	0	0.169122	0.22347	0.227763	0.163913	0.374947	0.196614	0.23637	0.529255	0.166355	0.201013	0.18186	0.498956	0.331198	0.170801	0.35083	0.33772	0.158688	0.089394	0.248542	0.282531	0.329817	0.208529	0.277901	0.195371	0.373945	0.355972	0.23742	0.211875	0.540727	0.166298	0.254994
GMNC	0	0	0	0	0	0	0	0	0	0	0	0	0	0	0	0	0	0	0	0	0	0	0	0	0	0	0	0	0	0	0	0	0	0.00224511	0	0	0	0	0	0	0	0	0	0	0	0	0	0.00180009
OSTN	0	0	0	0	0	0.00332646	0.00202015	0.00262887	0	0.00860851	0	0.00510867	0	0	0	0	0	0	0	0	0	0.000921699	0	0.00549291	0	0	0	0	0	0	0	0.00121758	0.00635818	0.00528498	0	0	0.00755277	0.00234891	0.0205782	0.00939538	0.00391162	0	0	0	0.00230392	0.00289582	0	0
UTS2B	0	0	0	0	0	0.00535424	0	0.00467786	0	0	0	0.00476461	0	0	0	0.0179165	0	0	0.002818	0	0	0.00169586	0	0.00398477	0	0	0	0	0	0	0.0033404	0	0	0	0	0	0	0	0.0111835	0.00617076	0	0	0	0	0	0	0	0
CCDC50	0.257947	0.133344	0.319493	0.156488	0.415396	0.347069	0.383484	0.167737	0.314936	0.319335	0.153946	0.198457	0.205806	0.147976	0.204537	0.265457	0.101135	0.279471	0.201017	0.210585	0.135881	0.192074	0.133354	0.297649	0.255684	0	0.245684	0.173581	0.217598	0.231298	0.183988	0.20358	0.138441	0.223522	0.304468	0.248118	0.261077	0.151629	0.247843	0.175599	0.239199	0.227563	0.112861	0.289109	0.258291	0.190154	0.244195	0.181759
FGF12	0.589563	0.351058	0.378874	0.310417	0.468151	0.420373	0.260969	0.337973	0.318405	0.251598	0.164669	0.29867	0.23253	0.305877	0.280727	0.274174	0.213142	0.275289	0.333035	0.397373	0.393785	0.172817	0.339879	0.251185	0.353288	0.304365	0.551721	0.475937	0.350955	0.440465	0.388718	0.284878	0.372003	0.178464	0.381055	0.343507	0.312704	0.206439	0.449755	0.209987	0.243916	0.208867	0.239825	0.458713	0.312978	0.269954	0.297221	0.254984
MB21D2	0.066286	0.0758177	0.12933	0.0939583	0.0208406	0.0556562	0.0554228	0.091159	0	0.0527305	0.260925	0.153817	0.0914551	0.127489	0.0269323	0.0748612	0.108527	0.0895089	0.0932597	0.126758	0.126952	0.0709923	0	0.0865327	0.311435	0.183819	0.0909679	0.0814742	0.143548	0.0452348	0.0965414	0.167745	0.174372	0.0629063	0.190934	0.111061	0.0994989	0.151106	0.0370165	0.0981022	0.0651196	0.562418	0.0478222	0.045993	0.30267	0.176554	0.104314	0.16269
ATP13A5	0	0	0	0	0	0.00490455	0.000568982	0	0	0.00634631	0	0.00245438	0	0.00587067	0	0	0	0	0.00402183	0	0	0.00181387	0	0.00207275	0	0	0	0	0	0	0.00448242	0	0.00133297	0.00243526	0.0825376	0	0	0.00265665	0	0	0	0.00432964	0	0	0.00178792	0	0	0.00363453
ATP13A4	0.0415897	0.0328692	0.0457483	0	0.0098083	0.0555394	0.0376219	0.0139667	0.08378	0.0391236	0.0297907	0.0154139	0.0405737	0.0260222	0.0379813	0.0272338	0.0888661	0	0.00665512	0.0287326	0.025665	0.025161	0	0.0242248	0.0078584	0	0.0335915	0.0454658	0.0223638	0.0362163	0.0406325	0.016814	0.0181789	0.0154523	0	0.0161969	0.00401604	0.0096053	0	0.00566824	0.0438518	0.00356383	0	0.0526394	0.013888	0.0168145	0	0.0354518
OPA1	0.128019	0.221653	0.185059	0.308791	0.216032	0.278676	0.385289	0.238969	0.223883	0.204458	0.0796035	0.164334	0.317677	0.189134	0.220751	0.197496	0.354445	0.204161	0.18768	0.175403	0.157711	0.230608	0.260723	0.19129	0.146404	0.291544	0.353508	0.241339	0.206472	0.146815	0.241022	0.208857	0.237845	0.206862	0.0497414	0.178461	0.264109	0.197939	0.219136	0.19656	0.159788	0.176699	0.239035	0.204484	0.175631	0.203601	0.232878	0.278639
HES1	0	0	0	0.0219481	0	0	0.00238451	0.00461451	0	0	0	0	0	0	0	0	0	0	0	0	0	0.0036803	0	0	0	0	0	0	0.0132168	0	0	0.0023433	0	0	0	0	0	0	0	0	0	0	0	0	0	0	0	0
CPN2	0	0	0	0	0	0	0	0	0	0	0	0	0	0	0	0	0	0	0	0	0	0	0	0	0	0	0	0	0	0	0	0	0	0.00176603	0	0	0	0.00220614	0	0.000704651	0	0	0	0	0	0	0	0
LRRC15	0	0	0	0	0	0	0	0	0	0	0	0	0	0	0	0	0	0	0	0	0	0	0	0	0	0	0	0	0	0	0	0	0	0	0	0	0	0	0	0	0	0	0	0	0	0	0	0
ATP13A3	0.253	0.244576	0.236072	0.203239	0.18092	0.226421	0.244804	0.27622	0.0449753	0.193481	0.123442	0.169081	0.170863	0.368127	0.173139	0.190283	0.101135	0.268413	0.126168	0.183687	0.206572	0.25945	0.266687	0.234922	0.328804	0.0730784	0.159074	0.241525	0.420057	0.187392	0.222441	0.293111	0.212693	0.194571	0.164472	0.0850334	0.256505	0.181036	0.097065	0.27778	0.192171	0.417037	0.289631	0.135814	0.241968	0.354202	0.192362	0.345253
TMEM44	0	0.0178048	0	0.0271183	0	0.00598429	0.0122418	0.0121688	0	0	0	0.0166268	0.0119561	0.0304166	0	0.00870472	0	0	0.00324677	0	0	0.013016	0	0	0	0	0	0.018504	0	0	0.0149933	0.0160306	0.00506665	0.0126792	0	0	0.020008	0.0180879	0	0.00699937	0.0084029	0.019575	0.0709	0	0.00693769	0.013425	0	0.0136321
LSG1	0	0.0450994	0.00817113	0.0702428	0.0670379	0.0517862	0.0605664	0.0849897	0	0.0889518	0	0.0251585	0.0616307	0.0579998	0.0489243	0.0134489	0	0.0792567	0.0454855	0.00687961	0.0389757	0.0711906	0	0.0553749	0.0248381	0.130581	0.0496771	0.0317381	0.0337144	0	0.0326571	0.0567507	0.0614423	0.0456682	0.0706253	0.0340462	0.0566684	0.0568348	0	0.0458621	0.0274029	0.049348	0	0.0358598	0.0158667	0.0576308	0	0.0937768
FAM43A	0.0434134	0	0	0	0	0	0.00623765	0	0	0	0	0	0	0	0	0	0	0	0.00216952	0	0	0.00294014	0	0.00172298	0	0	0	0	0	0	0.00342947	0	0.00264663	0.00452965	0	0	0.00684742	0	0	0.0017993	0	0	0	0.00553594	0.00275296	0.00426849	0	0.0046009
XXYLT1	0	0.0157617	0.0723481	0.0423416	0.0379607	0.0707015	0.0529736	0.0839898	0.226025	0.0628614	0.093894	0.0792239	0.0768876	0.0886306	0.0786615	0.0366281	0.0888661	0.0485057	0.122556	0.0362865	0.06999	0.14039	0	0.113571	0.020175	0	0.175029	0.0377999	0	0.109203	0.106761	0.0925817	0.088047	0.0800403	0	0.0455071	0.141191	0.0976893	0.0817127	0.0985846	0.105119	0.0825441	0.153802	0.0383281	0.0691469	0.173672	0.036042	0.103065
ACAP2	0.387775	0.460881	0.641256	0.479391	0.647622	0.564951	0.591872	0.562699	0.863614	0.616108	0.586218	0.662016	0.473066	0.673938	0.455725	0.550413	0.47277	0.533522	0.599089	0.524999	0.518909	0.719629	0.180145	0.676209	0.510796	0.382092	0.635704	0.611315	0.39724	0.432146	0.592983	0.685222	0.56302	0.767967	0.252494	0.631087	0.564072	0.613729	0.347107	0.60301	0.553291	0.448824	0.677092	0.396001	0.524172	0.666242	0.664193	0.65034
PPP1R2	0	0.03208	0.114752	0.139652	0.0834464	0.0737681	0.0872503	0.105029	0.0712988	0.067698	0.0727851	0.0773136	0.104458	0.139214	0.0744154	0.0989957	0.0888661	0.0939966	0.101538	0.0469918	0.0287467	0.0980119	0	0.123156	0.10214	0	0.177888	0.059522	0.135945	0.129446	0.112078	0.0966708	0.077537	0.151396	0.068546	0.169798	0.0667512	0.0956807	0.0694317	0.0880433	0.0768169	0.110425	0.0358206	0.0712269	0.108006	0.113431	0.0728718	0.125861
APOD	0	0.0525925	0	0.0636378	0.0127311	0.0393545	0.0511355	0.0569598	0.0428332	0.0212422	0	0.0265986	0.0551361	0.0396687	0.0106872	0.00943113	0	0.0492174	0.0289954	0.0353272	0.0393015	0.0158314	0	0.0155562	0.0272578	0	0.0231636	0.0294529	0.0365356	0.0159643	0.0517098	0.0486927	0.0652607	0.01312	0	0.0128107	0.0526519	0.0292479	0.0981214	0.0149244	0.0524663	0.0185512	0	0.0191165	0.0233879	0.0184231	0.0411744	0.0363523
MUC20	0	0	0	0	0	0	0	0	0	0	0	0	0	0	0	0	0	0	0	0	0	0	0	0.00179505	0	0	0	0	0	0	0.00189319	0.00725608	0	0	0	0	0	0	0	0.0034324	0	0	0	0	0.00563145	0	0	0
MUC4	0	0	0	0	0	0.00649681	0.000779827	0	0	0	0	0	0	0	0.0062721	0	0	0	0.00176622	0	0	0	0	0.00180591	0	0	0	0	0	0	0.00407038	0	0	0.00235625	0	0	0	0	0	0	0	0	0	0	0	0	0	0
TNK2	0.238372	0.178226	0.262676	0.142119	0.145368	0.121498	0.181321	0.215187	0.178294	0.126691	0.0870371	0.12375	0.142094	0.123007	0.228916	0.149752	0	0.143623	0.167601	0.23632	0.180306	0.18478	0.0805777	0.163392	0.086897	0.257244	0.154824	0.15683	0.126352	0.0978478	0.216372	0.162806	0.181538	0.148019	0.0324806	0.160571	0.149549	0.166756	0.161095	0.204488	0.133986	0.141104	0.108858	0.0796255	0.147894	0.18166	0.0916761	0.147209
TFRC	0	0.0906202	0	0.0438757	0.0817327	0.0180806	0.0468941	0.1592	0	0.0429612	0.264846	0.0570744	0.0235039	0.117721	0.0249947	0.0387314	0	0.0788165	0.0564267	0.108277	0.0668021	0.0906522	0.0574905	0.0452581	0.258111	0	0.0389032	0.0574038	0.108952	0.0393486	0.0432119	0.213729	0.0835922	0.0502683	0.170475	0.0100404	0.0754392	0.0501889	0.0319227	0.0758403	0.0691794	0.379802	0.293617	0	0.066497	0.11182	0	0.110999
ZDHHC19	0.0295813	0.0116759	0.0733143	0	0.0150737	0.0243442	0.00518216	0.0249978	0	0.0325503	0	0.0151299	0.0585203	0.0599196	0.015991	0.0780898	0	0.0477383	0.0143428	0.0299889	0.0100273	0.0446814	0	0.0604923	0.0250212	0	0.0126925	0.00737776	0.0488935	0.0159643	0.0192055	0.0394653	0	0.0384113	0.0416253	0.0396612	0.0101729	0.00830967	0	0.0285319	0.0611989	0.0452906	0.0336272	0.0114947	0.0305086	0.0303468	0.0317582	0.0103017
SLC51A	0	0.0248653	0.0101829	0	0.0259766	0.00490455	0.0070856	0.0129299	0	0	0	0	0.00653297	0.0118703	0	0.016618	0	0	0.00669968	0	0.0117662	0.00866601	0	0.0115722	0.00677472	0	0	0.0131616	0.0130246	0.0512716	0.00340398	0.0131345	0.00793339	0.0192659	0	0	0.00404759	0.00684721	0	0.00507813	0	0.00787529	0	0	0.00510377	0.0278748	0	0.00409099
PCYT1A	0.0727079	0.0236856	0.0452097	0	0.0798268	0.0261244	0.0455218	0.0479271	0	0.0483724	0.0586485	0.044194	0.0285425	0.091773	0.0597764	0.0254949	0	0.050661	0.0404095	0.0387049	0.0503228	0.0566358	0	0.0634878	0.0362267	0.0984473	0	0.0301437	0.0829936	0.100666	0.0581966	0.0335393	0.0570767	0.0489643	0.0375613	0.071304	0.0706604	0.0686455	0.0615594	0.0614076	0.0286234	0.0732824	0.0508019	0.0417174	0.0227419	0.0806368	0.0791026	0.105949
AC069257.3	0	0	0	0	0	0	0.00122058	0.00271031	0	0	0	0	0	0	0	0	0	0	0.00176443	0	0	0.000547794	0	0	0	0	0	0	0	0	0	0	0	0.00136368	0	0	0	0	0	0	0	0	0	0	0.00207123	0	0	0.00181835
TM4SF19-TCTEX1D2	0	0	0	0	0	0	0	0	0	0	0	0	0	0	0	0	0	0	0	0	0	0	0	0	0	0	0	0	0	0	0	0	0	0	0	0	0	0	0	0	0	0	0	0	0	0	0	0
UBXN7	0.0303896	0.0988257	0.107337	0.185459	0.11414	0.0810156	0.157469	0.107806	0.141783	0.116114	0.016844	0.139466	0.103137	0.0780048	0.14666	0.105557	0	0.150458	0.134527	0.136533	0.173417	0.146686	0.0574905	0.137309	0.0912386	0.114936	0.0561188	0.138728	0.113072	0.0812731	0.159283	0.119111	0.104201	0.185977	0.0739858	0.11811	0.128292	0.117298	0.0862348	0.102068	0.151226	0.155238	0.092652	0.135733	0.156038	0.0890527	0.0486358	0.124677
RNF168	0.0387128	0.0806095	0.138716	0.0726967	0.0457251	0.0742006	0.0907511	0.0741895	0	0.120941	0.179725	0.105461	0.0806758	0.125324	0.042926	0.11771	0	0.0845736	0.112256	0.0497217	0.0763372	0.201642	0	0.0753624	0.0989109	0	0.128896	0.0802813	0.0470343	0.119647	0.0993864	0.096723	0.126495	0.0836552	0.0826478	0.0298594	0.109294	0.0819847	0.11308	0.0954576	0.0839051	0.115121	0.120046	0.0260711	0.0676677	0.120756	0.143138	0.154417
SMCO1	0	0	0	0	0	0	0.000517207	0	0	0	0	0	0	0	0	0	0	0	0	0	0	0	0	0.00169727	0	0	0	0.00640319	0	0	0	0.00447364	0	0.00395156	0	0	0	0.00160025	0	0	0	0	0	0	0	0	0	0.00204067
WDR53	0.0821697	0.027175	0	0.024018	0.0399598	0.0120213	0.0346498	0.024345	0	0.0336389	0.0695492	0.0197402	0.0383396	0.0299067	0.00585507	0.0279363	0.106103	0.0254913	0.0278481	0.014017	0	0.0416666	0	0.0285738	0	0	0.0342025	0.0195658	0.0223081	0.0576732	0.0361071	0.017055	0.0180541	0.0430908	0.0509108	0.0261485	0.0163483	0.0275234	0.025726	0.0244883	0.0169885	0.0161104	0	0.026228	0.0273561	0.0073289	0.0734954	0.0503204
FBXO45	0	0	0.0224382	0.0509757	0.0505668	0.0331131	0.0273355	0.02144	0	0.00781104	0	0.00463949	0.0611935	0.00579489	0.02087	0.029659	0.140332	0.0106895	0.0224011	0.0280498	0	0.0261346	0	0.0234563	0.01006	0	0	0.0204644	0.0618747	0.0155979	0.0198233	0.0274771	0.0285562	0.0188559	0	0	0.0192693	0.0242866	0	0.0190302	0.0293728	0.0125186	0.0229133	0.044525	0.0157117	0.00528837	0.0481446	0.0182889
PIGX	0	0.192026	0.165112	0.139235	0.0774226	0.0838575	0.0581224	0.174471	0.158611	0.14288	0.0661973	0.173709	0.239231	0.147542	0.135384	0.137689	0.249264	0.173873	0.118644	0.175949	0.102244	0.087152	0	0.118282	0.0825061	0	0.114517	0.0983645	0.0808834	0.0950807	0.139586	0.109291	0.202011	0.0683863	0.113427	0.240323	0.0869051	0.0928528	0.0953067	0.0401938	0.136739	0.0833795	0.139984	0.073639	0.053713	0.147987	0.0971663	0.1135
CEP19	0.0177976	0.013671	0.0356585	0	0	0	0.0122716	0.00378136	0.0798088	0	0	0.00446195	0.0209947	0.0103138	0.0136817	0.0168251	0	0	0.00784274	0	0.0146037	0.00474813	0	0.00568902	0	0	0	0	0	0.0221007	0.0115215	0.0152441	0.0126548	0.0117994	0	0	0	0	0	0.00893865	0.00735312	0.0022242	0	0	0.00757551	0.00799763	0	0.00331446
PAK2	0.174005	0.217955	0.2873	0.136856	0.260031	0.214007	0.24634	0.260738	0.211355	0.320187	0.256943	0.249263	0.23763	0.262528	0.173362	0.313619	0.101135	0.139363	0.243893	0.294282	0.284496	0.341982	0.292426	0.282512	0.25268	0.0418574	0.281633	0.205722	0.206166	0.216481	0.276322	0.295288	0.249732	0.292449	0.134077	0.163838	0.285285	0.290888	0.268503	0.2368	0.271227	0.227134	0.177544	0.22278	0.237044	0.30971	0.359322	0.401939
SENP5	0.256193	0.131086	0.249184	0.0374793	0.0950984	0.166361	0.198493	0.206012	0.108329	0.162954	0.201354	0.204262	0.205306	0.23774	0.202109	0.155655	0.112007	0.195386	0.177131	0.201597	0.198451	0.280782	0	0.259235	0.181087	0.375649	0.242113	0.234088	0.153031	0.252518	0.187656	0.206266	0.235227	0.168182	0.211006	0.145356	0.177119	0.187397	0.211035	0.215593	0.185832	0.233038	0.201615	0.0803873	0.154352	0.241864	0.333069	0.322017
NCBP2	0	0.0107052	0.0736493	0.0145623	0.0145892	0.0418837	0.0470971	0.0405591	0.192853	0.0383459	0	0.0421599	0.0139722	0.065299	0.0439637	0.0265869	0	0.0298144	0.049492	0.0479132	0.046311	0.0378235	0	0.0219664	0.0150024	0.171526	0.0630421	0.0475629	0	0.101607	0.0362979	0.0489965	0.0695905	0.0363721	0	0.00902316	0.0610217	0.0343518	0.0258014	0.0204173	0.0182463	0.0178878	0.0229133	0.018123	0.0289933	0.0273938	0	0.0776263
PIGZ	0.0540562	0.0427861	0	0	0.0240573	0.0189483	0.0207773	0.0358237	0.0676272	0.0434807	0.0495111	0.0158172	0.0400117	0.0140331	0.025317	0.0300135	0	0.00758687	0.0465079	0.031472	0	0.0390319	0	0.0191186	0.037106	0.0730784	0	0.0216324	0	0	0.0410102	0.0452366	0.0298751	0.0223868	0.0303532	0.015945	0.0370449	0.0291855	0.0430633	0.0195803	0.0136259	0.0173577	0.0461605	0.0131132	0.0256808	0.0332532	0	0.0171009
MELTF	0	0	0	0.0237264	0	0	0.00578813	0.00723124	0	0.0182291	0	0.00240767	0.0256547	0	0.00635574	0	0	0	0.00534888	0	0	0.00823685	0	0	0.0198518	0	0	0.0115782	0	0	0.00186739	0.0180473	0.00444253	0.0082655	0	0	0.0122566	0.00865114	0	0.016861	0.00717447	0.00387752	0	0	0.00192884	0.00361376	0	0.0171767
DLG1	0.29067	0.502601	0.603808	0.308126	0.561226	0.475948	0.422438	0.473566	0.550366	0.410774	0.484511	0.382867	0.43377	0.483884	0.44623	0.343027	0.650393	0.346428	0.390922	0.229674	0.437718	0.446603	0.341237	0.390435	0.409109	0.496623	0.414933	0.505843	0.421355	0.643557	0.441503	0.42755	0.484739	0.369983	0.478459	0.451931	0.503714	0.399092	0.486318	0.458837	0.39942	0.350063	0.452595	0.416099	0.345043	0.446537	0.481928	0.473939
BDH1	0.0387128	0.0312206	0.0369059	0.13253	0.0334298	0.0506719	0.0448615	0.071492	0.0428332	0.0700507	0.144049	0.0510987	0.0931921	0.0242308	0.151695	0.0155641	0.108932	0.0751765	0.0393953	0.0234443	0.0760807	0.106561	0	0.0722539	0.0791182	0	0.0505837	0.0554116	0.064652	0.0484536	0.0671795	0.0685128	0.0634506	0.0411776	0.0727724	0.0508364	0.0555844	0.0291395	0	0.0494946	0.122919	0.0661754	0.131531	0.0633412	0.0260867	0.0312392	0.112771	0.0412715
RUBCN	0.148044	0.0909926	0.154794	0.116815	0.0593251	0.117776	0.127846	0.161795	0.279031	0.174584	0.264438	0.171302	0.172771	0.126801	0.130269	0.181743	0	0.215076	0.142312	0.145416	0.226145	0.139317	0.281423	0.18232	0.324926	0.0418574	0.0920222	0.0918358	0.19455	0.194491	0.157798	0.133595	0.140946	0.113375	0.225046	0.204616	0.118407	0.128351	0.136097	0.140605	0.180297	0.180007	0.117829	0.136924	0.16743	0.119204	0.111693	0.108969
FYTTD1	0.113636	0.0971418	0.0153332	0.18217	0.0365123	0.0884497	0.0740594	0.0733755	0.0483948	0.0893738	0.0527129	0.0685038	0.0820564	0.0891857	0.0302806	0.0723368	0	0.0677821	0.0611193	0.0594826	0.0416077	0.0481699	0.133354	0.0748233	0.114114	0	0.0828865	0.043137	0.0826317	0.0751081	0.0670174	0.0424727	0.0718995	0.0787636	0.109136	0.0542213	0.0777733	0.0559675	0.0671239	0.0692227	0.0966723	0.0825224	0	0.0548304	0.0772729	0.0947921	0.104713	0.105475
LRCH3	0.267769	0.155912	0.269968	0.152721	0.269429	0.316065	0.27443	0.24368	0.293279	0.323	0.242554	0.300395	0.327535	0.310975	0.185548	0.232961	0.296934	0.141093	0.234834	0.187657	0.207033	0.276625	0.179019	0.328409	0.259265	0	0.438084	0.252508	0.284896	0.133628	0.270253	0.311648	0.28003	0.31703	0.285521	0.196598	0.215105	0.336644	0.374003	0.210701	0.222436	0.365365	0.36783	0.152816	0.260478	0.276366	0.099173	0.400064
IQCG	0.13663	0.0683523	0.0710994	0.0434175	0.106365	0.0391289	0.0774646	0.107659	0.152951	0.0624586	0.110308	0.0693657	0.0967716	0.110997	0.100988	0.0502091	0	0.0241634	0.0800437	0.0461735	0.0864608	0.121427	0.128619	0.131301	0.0515083	0	0.16338	0.0442993	0.0821818	0.0516832	0.0877143	0.0799566	0.0566334	0.129154	0.258803	0.157917	0.0892384	0.0935551	0.0225235	0.0793574	0.0690166	0.0242928	0.0708098	0.0787055	0.0827511	0.134577	0.118133	0.0713574
RPL35A	0	0.145898	0.0153332	0.0522976	0.0639854	0.172303	0.107179	0.123964	0.121176	0.0400661	0.0237007	0.0502244	0.112523	0.146423	0.0823274	0.0564513	0	0.0344656	0.0788726	0.0931714	0.120129	0.0392438	0.122655	0.058769	0.108262	0	0.0307699	0.107027	0.121003	0.152542	0.121032	0.0726158	0.0989317	0.0598547	0.0416253	0	0.0985655	0.110846	0.0906172	0.0558031	0.069665	0.0526944	0.130978	0.0571892	0.0569801	0.0887895	0.148158	0.117464
LMLN	0.0733791	0.00716378	0.0339971	0	0.0404566	0.0299171	0.0321356	0.0237298	0	0.0341452	0	0.0298219	0.0632322	0.0477107	0.0318649	0.0120224	0.162487	0.0085041	0.0306599	0.0251314	0.0132222	0.0273484	0	0.0451379	0.0666516	0.146238	0	0.0428352	0.0858316	0.070431	0.0379487	0.0349915	0.0246544	0.054824	0.169645	0	0.0450283	0.00632588	0	0.0272075	0.0270027	0.00293092	0.047629	0.00547442	0.0459011	0.0196827	0.0155782	0.0336704
ZNF595	0.14223	0.0453989	0.101307	0.107302	0.125052	0.0209506	0.0636223	0.0741774	0.0939507	0.0884104	0.01722	0.0459594	0.0663449	0.064625	0.0447866	0.0905916	0	0.076389	0.0496944	0.0680521	0.0829689	0.0777611	0	0.0639276	0.0225136	0.185473	0.102369	0.0894842	0.101418	0.120517	0.0538174	0.0793681	0.0598454	0.087613	0.0924385	0.048165	0.0723784	0.107735	0.097531	0.055534	0.0631236	0.0586067	0.226682	0.0471083	0.0563172	0.0582224	0.0249226	0.0840251
ZNF718	0.216355	0.103567	0.183748	0.150011	0.297159	0.104227	0.206214	0.113356	0.231365	0.147103	0.0827274	0.150038	0.203379	0.191798	0.0949517	0.196127	0	0.25978	0.222382	0.0887458	0.118955	0.20251	0.244183	0.11868	0.0637411	0.22733	0.157797	0.15904	0.138431	0.27963	0.191438	0.166654	0.130662	0.145519	0.144862	0.244154	0.166965	0.0799088	0.241317	0.11928	0.12446	0.210919	0.128257	0.164633	0.127756	0.174136	0.018383	0.109872
ZNF732	0	0	0	0	0	0	0.00158952	0.00282988	0	0.0217347	0	0	0	0	0	0.0182762	0	0.024221	0.00679445	0	0	0.00686708	0.07819	0	0	0	0	0	0.0156931	0.028699	0.00260504	0.00792456	0.00806664	0.00108918	0.0375613	0	0	0	0	0	0	0.00328688	0.0222013	0	0.000611958	0.00307592	0	0.0029926
ZNF141	0.0798423	0.0138766	0.0906331	0.0298498	0.0817914	0.135001	0.0840318	0.108852	0.13592	0.0869426	0.0713091	0.147436	0.127768	0.132768	0.072546	0.12318	0	0.0620304	0.11152	0.0705985	0.0610422	0.111397	0	0.123524	0.124051	0.0418574	0.138017	0.0627824	0.104336	0.12049	0.101905	0.0978354	0.0929632	0.0868022	0.040376	0.179437	0.0877069	0.0624589	0.0610184	0.06635	0.0616084	0.10582	0.0798135	0.0852041	0.0609951	0.103184	0.10479	0.0713596
ZNF721	0.138	0.211176	0.189109	0.108107	0.236327	0.244333	0.188015	0.234234	0.259568	0.267741	0.224259	0.251722	0.214873	0.308818	0.231051	0.235671	0.65304	0.330351	0.219238	0.198517	0.235756	0.280732	0.38477	0.230423	0.184756	0.225934	0.26362	0.193683	0.254672	0.181679	0.199583	0.22639	0.245905	0.201472	0.141363	0.257126	0.200771	0.186524	0.228853	0.191618	0.204695	0.21319	0.363803	0.182987	0.124058	0.215208	0.348206	0.249085
PIGG	0	0.0879265	0.0625054	0.0552832	0.0459701	0.0915217	0.0724937	0.0805415	0.112223	0.0593275	0.0781013	0.0556535	0.096887	0.104288	0.113778	0.107319	0	0.123737	0.0921217	0.0440636	0.130171	0.108925	0	0.0785207	0.0345497	0	0.0126925	0.0287428	0.0186684	0.0326595	0.0902895	0.0893664	0.0848077	0.090015	0.0361042	0.0286408	0.0376025	0.0872916	0.123652	0.0821423	0.0836956	0.0558388	0.119521	0.0232796	0.0638921	0.0600942	0.0510463	0.0819173
PDE6B	0	0	0.0238575	0.0208158	0.0166446	0	0.0115732	0.010989	0.0263235	0.00704896	0	0.0123866	0	0.00565291	0	0.00986567	0	0.0129994	0.0176888	0	0	0.011039	0	0.0181187	0.0201247	0	0	0.00644559	0	0	0.0222148	0.0242058	0.00953182	0.0181712	0	0.015945	0.00968305	0.00706172	0.013921	0.0102138	0.0108023	0	0.0549388	0	0.0094144	0.0113821	0	0.0231911
ATP5ME	0.180145	0.0367937	0.0290919	0.0420363	0.0996703	0.113871	0.0796068	0.0628168	0	0.0397373	0.0529549	0.051132	0.0306014	0.0631403	0.044664	0.0757439	0	0.0209168	0.070282	0.0442388	0.0527405	0.039128	0.138068	0.0185674	0.0537631	0	0.0126925	0.0976126	0.0730736	0.0901754	0.0657032	0.058212	0.0678992	0.0520018	0	0.0221513	0.0323267	0.0688012	0.0706055	0.045678	0.0219985	0.0213677	0.0590119	0.0465782	0.0514621	0.0310385	0.0317582	0.0460692
MYL5	0	0.0345326	0	0.0197538	0	0.00383458	0.010861	0.00446235	0.0524786	0.00410878	0	0.00642911	0.00680891	0.0106874	0	0	0	0	0.00296933	0	0	0.00636828	0	0.00638191	0.0104947	0	0	0	0	0.0210172	0.00156277	0.0038155	0.00534732	0.00848131	0	0.0330926	0.00472665	0.00671108	0	0.00921089	0.00550566	0.00719481	0	0.0083828	0.0029429	0	0	0.00685483
SLC49A3	0	0.0277721	0	0	0	0	0.00858856	0.00600531	0	0	0	0.00151499	0.0118101	0.0102895	0	0.00912345	0	0	0.0140656	0	0.0107038	0.00361491	0	0	0.0136469	0	0	0.00891407	0	0	0.0165066	0.0114181	0.0205775	0.00134636	0	0.0499215	0.00465058	0.00195355	0	0.0106726	0.00362482	0.0119711	0.0238927	0.00803442	0	0.011286	0	0.00724883
PCGF3	0.091086	0.099402	0.180715	0.0682195	0.0732253	0.107604	0.102108	0.0702522	0.125105	0.0944327	0.123386	0.0636702	0.132031	0.112887	0.12366	0.0610023	0	0.0849403	0.109196	0.130584	0.0635256	0.127606	0.106317	0.112176	0.113497	0	0.0952508	0.0712416	0.0777218	0.0974234	0.10292	0.101955	0.157052	0.109712	0.156312	0.0299385	0.0951624	0.140485	0.0445773	0.0973736	0.0632738	0.129526	0.189111	0.0688916	0.114862	0.120583	0.0788656	0.117493
CPLX1	0.0513015	0.0183493	0.0369774	0.0180984	0.0248859	0.0378608	0.0243306	0.0429021	0	0.0272708	0.0545641	0.015671	0.0643725	0.0358228	0.0356194	0.0572906	0	0.0137428	0.0333176	0.0344588	0.0204628	0.0130893	0	0.0236517	0.021473	0.0418574	0.0847918	0.075504	0.0263317	0.0220458	0.0462781	0.0549688	0.0567663	0.0182917	0	0.0235639	0.0280638	0.0189704	0.0361964	0.0206985	0.0235654	0.0246277	0	0.0158044	0.0388133	0.01509	0.0321995	0.0173144
GAK	0.154174	0.248895	0.339975	0.334315	0.279443	0.223947	0.313459	0.336132	0.422685	0.466971	0.451346	0.379664	0.59026	0.247411	0.566159	0.256205	0.221387	0.339988	0.248771	0.509443	0.408729	0.462415	0.469866	0.572495	0.30738	0.534054	0.317504	0.206701	0.202341	0.253815	0.381353	0.378217	0.270143	0.406667	0.292083	0.478248	0.467075	0.283969	0.436727	0.261932	0.377454	0.290659	0.33782	0.335847	0.552661	0.335521	0.521235	0.238807
TMEM175	0.0912126	0.0653785	0.0301009	0.0681746	0.0732571	0.0552972	0.0786303	0.068573	0	0.063492	0.107248	0.0484914	0.0362016	0.0694762	0.0722365	0.0755158	0.106103	0.0768817	0.0461402	0.0739159	0.0425413	0.0506303	0	0.0595826	0.0884359	0	0.0335915	0.0437881	0.0132168	0.0120295	0.114031	0.0598817	0.0912124	0.0593234	0.0823357	0.0471129	0.030662	0.0647718	0.0335165	0.0572592	0.0744921	0.0451247	0.0464019	0.0317086	0.0571512	0.0484787	0.0428374	0.0238715
DGKQ	0.0398327	0.0292872	0.035942	0.0232424	0.0098083	0.0164175	0.0239594	0.0346052	0.0263235	0.0116835	0	0.0266815	0.021521	0	0.0352919	0.00888024	0	0.00865495	0.0223995	0.0210869	0.0585701	0.0373871	0	0.0521032	0.00639704	0	0	0.0538713	0.0125016	0.0303665	0.0273767	0.0299916	0.0237566	0.0320434	0.0338932	0.0926432	0.0265339	0.0270891	0.0431755	0.0135989	0.00927359	0.0208356	0.0265613	0.00770843	0.0270255	0.00736534	0.036042	0.0379975
SLC26A1	0	0	0	0	0	0	0	0.00215909	0	0	0	0	0	0	0	0	0	0	0.00136588	0	0	0	0	0.00214151	0	0	0	0	0	0	0.00190693	0	0	0	0	0	0	0	0	0	0	0	0	0	0	0	0	0
IDUA	0	0.055726	0.0225496	0.022917	0.0145892	0.00821495	0.0288821	0.02295	0	0.010373	0.0536946	0.0157435	0.0579731	0.0403776	0.0453541	0.0176992	0	0.0240934	0.0192844	0.0136729	0.00721975	0.0206864	0.0574905	0.0225699	0.0139409	0.0984473	0	0.0313225	0.0142634	0.0411889	0.0401781	0.0473779	0.0512683	0.0264262	0	0.043429	0.0277199	0.0256354	0	0.0310394	0.021112	0.0144276	0.0158628	0.0454958	0.0129626	0	0.0584129	0.0413258
FGFRL1	0.07657	0.00844447	0	0	0	0.00433743	0.00684172	0.00193593	0	0.00619565	0.0331427	0	0.0139041	0.00848424	0.00477744	0.0260761	0	0	0.00191356	0.0268752	0.010713	0.00185562	0	0.010997	0.0142851	0	0.049334	0	0	0	0.0101874	0.00555977	0.00996461	0.00354221	0	0.0277499	0.00336598	0.00198036	0	0.00306632	0.0105578	0.00610122	0	0	0.00582037	0	0.0169618	0.00487496
RNF212	0.0401419	0	0.0171255	0.0211432	0.0173615	0	0.00572874	0.0107483	0	0.00182902	0	0.00711582	0.00525912	0.00519576	0.0248772	0.0397804	0	0	0.0112969	0.0126859	0.034863	0.0203182	0	0.0210889	0.00662975	0	0	0.0191265	0.0132168	0	0.00705368	0.0150603	0.0227551	0.0477568	0	0.00957535	0.0314762	0.0069066	0.0210204	0.0128634	0.0075812	0.0156089	0	0.0144894	0.00756739	0	0.0186485	0.0230387
SPON2	0.0470234	0	0.0335193	0.0293718	0	0.0123707	0.00499918	0.00487453	0	0.00425529	0	0.00653493	0.00850233	0.00662083	0.0198753	0.00531707	0	0.0161438	0.00633025	0	0.0117662	0.00737578	0	0.00343705	0.0164746	0	0	0.00761252	0	0.0171416	0.0193117	0.0107677	0.00733433	0.00577149	0	0	0.00735575	0.00249218	0	0.0104328	0.0115888	0.00502871	0	0.00646785	0.00840354	0.016817	0	0.00425945
CTBP1	0.0523911	0.097414	0.0804953	0.115185	0.123888	0.0994765	0.113675	0.0863878	0.0691567	0.0536905	0	0.0567526	0.110559	0.0630276	0.114424	0.025914	0.108527	0.0445596	0.0860712	0.112576	0.0574277	0.101817	0	0.0878665	0.0750174	0	0.116112	0.123956	0.0754978	0.0714826	0.125609	0.109572	0.118567	0.0681987	0.0613379	0.0417499	0.0868162	0.0932494	0.0646977	0.0771814	0.0436723	0.0859875	0.0441587	0.0308973	0.0882449	0.0899975	0.0634687	0.0970319
MAEA	0	0.119534	0.107876	0.0516152	0.0347843	0.0516495	0.0974324	0.101964	0.0483948	0.0723069	0.06108	0.0720884	0.0843224	0.0951091	0.100291	0.0757259	0	0.106942	0.0916296	0.103267	0.0630253	0.107967	0.190561	0.0937434	0.0791709	0	0.0535188	0.0705601	0.104813	0.0476323	0.102996	0.0730837	0.132663	0.0671789	0.126627	0.052074	0.0865255	0.113997	0.0374989	0.0672233	0.0688782	0.102509	0.0196325	0.0775811	0.0653125	0.100923	0.110208	0.0776124
UVSSA	0.0929695	0.059424	0.102347	0.0998405	0.137987	0.0591	0.0530415	0.0747469	0.0705734	0.0574077	0.0466347	0.109959	0.0804163	0.103299	0.238016	0.0806111	0	0.0969831	0.0947884	0.0659535	0.0510709	0.0959691	0.128619	0.14461	0.0426479	0.0984473	0.132794	0.0698025	0.0839756	0.148033	0.091969	0.0938923	0.0618096	0.0866508	0.0915889	0.101588	0.044424	0.0685767	0.0428132	0.0915623	0.0904833	0.0523923	0.0447816	0.0704739	0.0461687	0.0931235	0.0960547	0.0609799
FAM53A	0.0228016	0	0	0	0	0.0302792	0.00520018	0.0184936	0	0.0098949	0	0.0115259	0.0102428	0.0192537	0.0109677	0.0150741	0	0	0.0018454	0.0196203	0	0.019568	0	0.0253703	0.00900582	0	0	0.0124427	0	0.0671597	0.0113903	0.0172355	0.0097224	0.0333006	0	0	0	0.00993364	0.0132259	0.0111928	0.00838922	0.0175343	0	0	0.00758561	0.00869985	0.063925	0.0089323
SLBP	0.0861788	0.049471	0.0316264	0.0456745	0.0609113	0.0497027	0.132456	0.0354216	0.0524786	0.018314	0.0331189	0.0320287	0.0343666	0.0673959	0.0267438	0.0617363	0	0.0794801	0.0399925	0.0261002	0.0186626	0.0929205	0	0.0463032	0.0419291	0	0.0462409	0.0470418	0.0453667	0.0406841	0.0438957	0.04953	0.0505261	0.0329459	0.0497414	0.0253475	0.0851729	0.0455305	0.0920319	0.0430447	0.0122495	0.0386047	0.0731575	0.0284362	0.0598584	0.0266235	0.0409917	0.0612747
TMEM129	0	0.0290631	0.0705752	0.0248645	0.0159002	0.0265703	0.0183055	0.0347429	0.0855376	0.00900195	0	0.0146513	0.0132038	0.029285	0.0348817	0	0	0.00834652	0.0337446	0.0210545	0	0.010205	0	0.0193033	0.0207133	0	0.0342081	0.0344785	0.0132168	0	0.0315713	0.0251452	0.0391786	0.0138589	0	0.00957535	0.0295197	0.0433136	0.0237056	0.0320954	0.020057	0.0250962	0	0.0154791	0.0175598	0.0149158	0.0412113	0.0134541
TACC3	0	0.0238406	0	0.0469688	0	0.0114254	0.0642247	0.0150424	0	0	0.0486367	0.00880242	0	0.0111112	0.0149637	0.0167652	0	0	0.00749974	0.00739788	0	0.229986	0	0.0119048	0.0242824	0	0.03883	0.0519895	0.0151962	0	0.0215601	0.0309179	0.00651666	0.0187836	0	0	0.0965304	0.0273763	0.101964	0.0364002	0.0146764	0.0177576	0.186474	0	0.00470864	0.0114786	0	0.0130376
FGFR3	0	0.00616226	0	0	0	0.00443389	0.00821999	0.0210043	0	0	0	0	0.0127907	0.00573234	0.00793412	0.00709801	0	0	0.00895152	0.0188449	0	0.00813336	0.138068	0.00367995	0.0089666	0	0.044894	0.0239483	0	0.0112481	0.00210625	0.0199392	0.0257231	0.00603946	0	0.0680227	0.00404849	0.00525188	0.012894	0	0	0	0.0208888	0.00553594	0	0.0115739	0	0.0107584
LETM1	0	0.097193	0.0079978	0	0.0563133	0.0420647	0.0329743	0.0689703	0.0428332	0.0161459	0.0364065	0.0186649	0.0321125	0.0405825	0.059795	0.00677483	0	0.0340214	0.0202951	0.0245419	0.0126795	0.046758	0	0.0285682	0.031022	0	0.0231636	0.0286749	0.0106667	0.063744	0.0414153	0.0580346	0.0842441	0.0289795	0.0407104	0.0593911	0.0832529	0.0418261	0.0429802	0.0564754	0.0557939	0.0312102	0.0908007	0.0261504	0.0163689	0.0460026	0.0272592	0.0610124
NSD2	0.120685	0.179398	0.186654	0.207628	0.123744	0.130291	0.204641	0.15285	0.223524	0.182868	0.0529549	0.165816	0.151436	0.115624	0.217815	0.0932822	0.224216	0.0815347	0.140196	0.132143	0.133872	0.588545	0.336303	0.173867	0.196974	0.214245	0.044894	0.199244	0.183139	0.067411	0.207514	0.186082	0.156486	0.154028	0.120251	0.16747	0.430766	0.174236	0.279577	0.195455	0.193806	0.172587	0.21575	0.0955811	0.18472	0.143931	0.215514	0.29531
NELFA	0.0987671	0.0568083	0.0610054	0.149027	0.0817252	0.116637	0.0729333	0.0935273	0.0483948	0.082685	0.109554	0.043334	0.0970821	0.101294	0.0620534	0.091892	0.112007	0.0190685	0.0446176	0.121908	0.0575639	0.0725705	0.13307	0.0717167	0.0766033	0.0731596	0.0724766	0.0908025	0.0450564	0.0504998	0.0780392	0.0854782	0.112324	0.0579568	0.0551526	0.0278819	0.0751439	0.0538127	0.088109	0.101727	0.0524881	0.0793741	0.0593676	0.027376	0.0763968	0.0724911	0.0670594	0.0620041
C4orf48	0.0626343	0.06897	0.0180919	0.122185	0.0407831	0.0478811	0.0616049	0.0659991	0.123777	0.0254757	0	0.0172781	0.0276152	0.0355901	0.0424439	0.0335634	0	0.0161438	0.0295557	0.0809551	0.0660891	0.0173255	0.07819	0.0221781	0.0797862	0.0418574	0.0335484	0.0371918	0.0508231	0.0547211	0.0429254	0.0411912	0.0647561	0.027964	0.0523327	0.015945	0.0541292	0.0490955	0.0788488	0.0256569	0.0294184	0.0375738	0	0.0603584	0.05292	0.0250995	0	0.0465942
NAT8L	0.0751927	0.0926078	0.0392132	0.024018	0.0495028	0.0454685	0.0451735	0.0533793	0.0711628	0.0146054	0.0689228	0.0345107	0.0595425	0.0135241	0.0419268	0.00757484	0	0.0569384	0.0481332	0.0548074	0.0576349	0.0136004	0.208166	0.0107702	0.0667316	0.0984473	0.03883	0.0310303	0.0159447	0.0396128	0.0557013	0.0497102	0.0725704	0.0236957	0.0331326	0.041408	0.0607414	0.0331432	0	0.0243895	0.0247536	0.0149416	0.0629704	0.0388915	0.0242355	0.00733618	0.0384271	0.0319416
POLN	0.072298	0.0694863	0.107834	0.125497	0.103818	0.0743518	0.146015	0.0621739	0.184907	0.127606	0.0197436	0.0778892	0.0834965	0.0532894	0.057596	0.0848414	0	0.0655882	0.0764882	0.122438	0.0784981	0.0945006	0	0.081193	0.12105	0.0418574	0.0126925	0.110859	0.0520709	0.071783	0.090337	0.0690387	0.0568517	0.106759	0.0486597	0.113852	0.0491433	0.066314	0.087155	0.0883494	0.102413	0.0463179	0.0213393	0.108407	0.0851471	0.134245	0.106446	0.10245
HAUS3	0	0	0	0	0	0	0	0	0	0	0	0	0	0	0	0	0	0	0	0	0	0	0	0	0	0	0	0	0	0	0	0	0	0	0	0	0	0	0	0	0	0	0	0	0	0	0	0
MXD4	0.147727	0.126592	0.220045	0.103857	0.164462	0.0842638	0.303204	0.123228	0.110667	0.199238	0.158858	0.165224	0.151018	0.0890746	0.286554	0.0929499	0.217553	0.221023	0.211001	0.169919	0.204774	0.120698	0.120324	0.237937	0.0836098	0.137211	0.17319	0.204816	0.0682654	0.123157	0.226842	0.105781	0.109063	0.251757	0.040376	0.131235	0.10144	0.2052	0.117073	0.149806	0.170011	0.167944	0.127674	0.292454	0.341188	0.0767622	0.259944	0.087582
ZFYVE28	0.103748	0.0305837	0.0419846	0.0486305	0.0679834	0.0278332	0.0675268	0.0682909	0.0419696	0.0822063	0.102957	0.0600558	0.0671068	0.0610523	0.0632823	0.0577101	0.115284	0.10059	0.0653706	0.062101	0.0510822	0.0695944	0	0.0746064	0.0496911	0.185625	0.120695	0.0577724	0.0967419	0.129584	0.0906459	0.114129	0.105098	0.0874825	0.0573904	0.0507976	0.0504923	0.0802793	0.0546385	0.102468	0.0681906	0.059148	0.125849	0.0959942	0.0759523	0.0532635	0.087378	0.0775164
CFAP99	0	0	0	0	0	0	0.00188722	0	0	0.00303537	0	0	0	0	0	0	0	0.0145689	0	0	0	0.00255641	0	0.00162919	0	0	0	0	0	0	0.0048913	0	0	0.00140939	0	0	0	0.00222418	0	0	0	0.00322772	0	0	0.00251683	0	0	0
RNF4	0.0422335	0.0970604	0.0325724	0.0170278	0.0653003	0.0740371	0.0771148	0.0917967	0.199254	0.0897632	0.0734618	0.0699408	0.075082	0.145499	0.116105	0.107356	0	0.0411113	0.0576586	0.0590244	0.0494389	0.177262	0.133354	0.10649	0.0758631	0	0.107296	0.0911472	0.141208	0.184573	0.0666581	0.091588	0.0784244	0.0588415	0.104391	0.12803	0.112024	0.0764379	0.0388587	0.0648192	0.0834848	0.0775423	0.139756	0.0170192	0.0849551	0.0849005	0.160412	0.118321
FAM193A	0.209124	0.23177	0.240035	0.101881	0.226451	0.119093	0.243406	0.240098	0.32359	0.257403	0.29157	0.237404	0.165792	0.245271	0.241991	0.209925	0.328027	0.298921	0.216764	0.217756	0.308897	0.356492	0	0.262671	0.300609	0.1938	0.191083	0.195252	0.16522	0.231825	0.248338	0.268469	0.23376	0.281299	0.248385	0.24572	0.26926	0.20848	0.253055	0.216411	0.252484	0.278595	0.0844578	0.177664	0.250417	0.252618	0.364909	0.314021
TNIP2	0	0	0	0	0	0.0284877	0.0347648	0.0266187	0	0.0277994	0	0.00936077	0.0217294	0.0753181	0.0183212	0.0158346	0	0	0.0377702	0	0.042795	0.0352363	0	0.00252452	0.012413	0	0.0841321	0.0184427	0	0	0.0245137	0.0450826	0.029633	0.0221045	0	0.013645	0.0148597	0.0594133	0.0417804	0.0145761	0.0323578	0.0349468	0.0437449	0.0431068	0.00476186	0.0626503	0.0240253	0.0452743
SH3BP2	0.222111	0.0729274	0.119481	0.107482	0.0748426	0.0934747	0.0980671	0.176289	0.0712988	0.133195	0.0823548	0.165392	0.143268	0.239539	0.142101	0.11074	0.101135	0.107124	0.119812	0.132844	0.15175	0.157118	0	0.0893565	0.135884	0	0.0496771	0.172587	0.171658	0.204674	0.171518	0.168108	0.271819	0.119277	0.0728566	0.132052	0.147635	0.197514	0.0818849	0.173401	0.0893934	0.143084	0.139381	0.155735	0.133873	0.172932	0.13736	0.193389
ADD1	0.176751	0.245743	0.194393	0.110695	0.180758	0.245112	0.303566	0.317026	0.0852069	0.274158	0.173	0.227492	0.244776	0.262342	0.230433	0.158524	0	0.262107	0.259458	0.134143	0.267333	0.314398	0	0.312991	0.229116	0.50596	0.383891	0.202638	0.365471	0.252027	0.342511	0.278897	0.308153	0.297828	0.073191	0.201694	0.269948	0.327025	0.0855922	0.206206	0.266432	0.22071	0.089453	0.291864	0.308234	0.288085	0.35507	0.265738
MFSD10	0	0.00943588	0.0427673	0.0529466	0.0133484	0.0290009	0.0486344	0.0691776	0	0.013793	0	0.0210917	0.0326637	0.0328247	0.0128669	0.0357144	0	0.0501201	0.0598978	0.0585006	0.0954516	0.0423515	0	0.0287905	0.00885079	0.0730784	0.0721405	0.0336097	0	0.0706606	0.0432505	0.0352019	0.0601168	0.0185923	0	0.0199885	0.0510794	0.0490953	0.0240359	0.0289825	0.0135015	0.0199143	0.0648937	0.0732547	0.020491	0.0307741	0.0173935	0.0539704
NOP14	0.0447133	0.055955	0.0249505	0	0	0.0285217	0.0221626	0.0255448	0	0.0237731	0	0.0192604	0.0343667	0.0259256	0.0129596	0.00975699	0	0.0408943	0.0143174	0.0170566	0.0438387	0.0488451	0	0.0265792	0.00916355	0	0.0305197	0.0297273	0	0.0423775	0.0346787	0.0191133	0.0517027	0.0228446	0.099589	0.0485955	0.0131919	0.0204125	0	0.0348871	0.0145273	0.0139917	0.0318356	0.0119463	0.00725006	0.0231305	0.0186485	0.0629201
GRK4	0	0.0225003	0.029268	0	0.0364192	0.0110642	0.0438603	0.0338185	0.169326	0.0401115	0.0495111	0.00767958	0.0340019	0.0264051	0.0144157	0.0192395	0	0.0532391	0.0197567	0.0240377	0.0102495	0.0615237	0	0.0279699	0.018462	0.185473	0.046762	0.0328187	0	0.0233747	0.0366953	0.0244304	0.0395752	0.0257872	0.0590408	0.0128107	0.0201547	0.0379781	0.0421465	0.0360724	0.0183537	0.0269079	0.0579086	0.0157082	0.0215941	0.0357876	0.0983201	0.0291633
HTT	0.0513015	0.223237	0.24685	0.175675	0.206352	0.130481	0.231967	0.264913	0.121778	0.190103	0.191626	0.220788	0.242842	0.266509	0.258825	0.176203	0.108527	0.262923	0.239259	0.277351	0.218304	0.310036	0.445132	0.255997	0.22212	0.0418574	0.294088	0.213534	0.249653	0.141987	0.236309	0.36559	0.250563	0.241165	0.033693	0.233958	0.250189	0.223979	0.172734	0.281836	0.186588	0.227318	0.315967	0.126095	0.155323	0.256047	0.285514	0.263352
MSANTD1	0	0	0	0	0	0.00443244	0.0194321	0.00928795	0	0.00438602	0.0197436	0.00633416	0.00414807	0.0102798	0.00967077	0.0135624	0	0.00944331	0.00701517	0	0	0.00878902	0	0.00636317	0	0	0	0.00909816	0	0.0152536	0.00357831	0.0161454	0.0100626	0.00905564	0	0	0.00856736	0.0109629	0	0.00482832	0.00541517	0.00275639	0	0.00980591	0.0128259	0.0200144	0	0.00813951
RGS12	0.210819	0.292255	0.327825	0.322911	0.206946	0.178552	0.341022	0.247806	0.659368	0.295101	0.329789	0.303441	0.300554	0.217741	0.388109	0.253686	0.421224	0.289593	0.314373	0.404399	0.332351	0.519195	0.211544	0.424954	0.24585	0.886562	0.345194	0.261313	0.262854	0.302038	0.452751	0.528046	0.277319	0.393971	0.344788	0.443342	0.550374	0.416352	0.312532	0.361605	0.402627	0.34012	0.199502	0.298456	0.460691	0.218171	0.542347	0.237327
HGFAC	0	0	0	0	0	0	0.00473119	0.00449621	0	0	0	0	0	0	0	0	0	0	0	0	0	0	0	0.00139868	0.00490717	0	0	0	0	0	0.00189702	0	0.00257235	0	0	0	0	0.00214735	0	0.00220557	0	0	0	0	0	0	0	0.00759702
DOK7	0	0	0.0079978	0	0	0	0.000540378	0.00290752	0	0	0	0	0	0	0	0	0	0	0	0	0	0	0	0.00253828	0	0	0	0	0	0	0.00145979	0	0	0	0	0	0	0	0	0	0	0	0	0	0	0	0	0
LRPAP1	0.14027	0.00852455	0.127672	0.073234	0.0693772	0.0548672	0.129815	0.118803	0	0.0574539	0	0.0413444	0.0500334	0.0922848	0.0533744	0.0878239	0	0.0530068	0.0752113	0.0687831	0.0780093	0.0800014	0.128619	0.0443898	0.0416299	0	0.085665	0.0998433	0.0766521	0.0455779	0.0925652	0.0848679	0.122962	0.0642252	0	0.0411951	0.0760484	0.0934648	0.026815	0.0822279	0.0659875	0.0380474	0.0421417	0.0466779	0.0888611	0.0525444	0.0750395	0.0625793
ADRA2C	0	0	0	0	0	0	0.000708856	0.00636562	0	0	0	0.00615877	0	0.012769	0	0	0	0	0.00715101	0	0	0.0078607	0	0.00117676	0	0	0	0	0.0153872	0	0.00632137	0.00191439	0.00293226	0.00400571	0	0	0.00769781	0.00603986	0	0	0	0.00378663	0	0	0.00179747	0	0	0.00453398
OTOP1	0	0	0	0	0	0	0.00134155	0.00268969	0	0	0	0	0	0	0	0	0	0	0	0	0	0.000852904	0	0	0	0	0	0	0	0	0	0	0	0.00100586	0	0	0	0	0	0	0	0	0	0.00897257	0	0	0	0.00136147
TMEM128	0	0.0663712	0	0	0.0145892	0.0391679	0.0319278	0.0231727	0.0449753	0.0162601	0.0404163	0.0170624	0.0187517	0.0178084	0.00456711	0.0151589	0	0.0150862	0.0358453	0.0314099	0.0276714	0.0423744	0	0.0316307	0.0089033	0	0.0699256	0.0436438	0.0228456	0.0344122	0.0291034	0.0362439	0.0228555	0.0301953	0	0.025112	0.0168929	0.0207366	0.0231846	0.0155495	0.0396413	0.0300277	0.0712834	0.0283279	0.0150735	0.025607	0.0490329	0.0368088
LYAR	0.0647512	0.00503506	0.0383991	0	0.0197532	0.0116194	0.0377328	0.0336755	0	0.00552135	0	0.00777742	0.0269254	0.0116896	0.0156044	0.0237559	0	0	0.0194143	0	0.00943167	0.0238182	0	0.0242723	0.0261785	0	0	0.00697792	0.0447206	0	0.0203837	0.0225621	0.0295872	0.0252817	0.0338932	0.0408416	0.0417377	0.0234377	0	0.0408664	0.00674955	0.0271885	0	0	0.0148279	0.0432932	0.018383	0.0543859
ZBTB49	0	0.00898735	0	0	0.0197532	0	0.0257	0.0321808	0	0.0234332	0.0837575	0.0270436	0.0329931	0.00546311	0.0191866	0.0395516	0	0.035349	0.0126582	0.0180408	0.030404	0.027536	0	0.0282771	0.023437	0	0.0335484	0	0	0.0248774	0.0262542	0.0217038	0.0184007	0.0239673	0	0	0.0291715	0.0303206	0.018032	0.028363	0.0224759	0.0356684	0	0.015007	0.0121323	0.00657214	0.0282958	0.0355001
NSG1	0	0.0121161	0.0446147	0	0.0569075	0.01695	0.0321919	0.0285189	0.0726262	0.0231654	0	0.0100064	0.0423605	0.0322443	0.0104351	0.00821643	0	0.0125538	0.0291511	0.0563481	0.022136	0.00646582	0	0.00772218	0.0211008	0	0	0.0152588	0.0223638	0.0473561	0.0384733	0.0358824	0.059793	0.00548754	0	0.0779567	0.0182697	0.0106735	0.036025	0.0243863	0.0156927	0.0278721	0	0.0439922	0.0323057	0.00480801	0	0.00903952
STX18	0.12208	0.117455	0.119221	0.0793725	0.175812	0.145558	0.177026	0.169213	0.109597	0.126026	0.121506	0.138719	0.114577	0.0884039	0.131694	0.0564861	0.0888661	0.132933	0.154271	0.160156	0.0707257	0.275145	0.200845	0.192966	0.183147	0.130581	0.144746	0.160185	0.121519	0.109733	0.172226	0.207153	0.14209	0.198512	0.0486597	0.0851462	0.160009	0.181305	0.194675	0.206852	0.0913325	0.14356	0.238472	0.15814	0.148017	0.181602	0.105945	0.19418
MSX1	0	0	0	0	0	0	0.00227948	0.00283091	0	0	0	0	0.0118101	0.00911109	0	0	0	0	0	0	0	0	0	0	0	0	0	0	0	0.0159643	0	0.00208434	0.00612071	0	0	0	0	0.00486328	0	0	0	0	0	0.0130706	0	0	0	0
CYTL1	0	0.0645831	0.0545875	0	0	0.0395624	0.0416029	0.0101865	0.132175	0.0172231	0	0.04677	0.0565487	0.0921859	0.0576941	0.062455	0	0.022361	0.0587145	0.0196607	0.0464743	0.0456954	0	0.0643556	0	0	0.046762	0.0382781	0.0122717	0.046511	0.0585112	0.0448191	0.0111047	0.0272612	0	0	0.0580935	0.106622	0.0523482	0.024192	0.0212616	0.0585619	0.107869	0.0197216	0.0204291	0.0459027	0	0.0111872
STK32B	0.219163	0.216013	0.226943	0.136235	0.146783	0.124513	0.148867	0.0953558	0.208506	0.182919	0.3002	0.229067	0.182041	0.160971	0.122175	0.181782	0.115284	0.114119	0.24194	0.143614	0.147382	0.195975	0.0937631	0.168363	0.134414	0.213383	0.171675	0.233359	0.184198	0.275386	0.206335	0.188964	0.207774	0.168274	0.244488	0.242797	0.404891	0.271788	0.273745	0.172732	0.112067	0.222647	0.238194	0.199401	0.137324	0.248255	0.247211	0.138831
EVC2	0	0	0	0	0	0	0	0	0	0	0	0.00542264	0.00554175	0.00523894	0	0	0	0	0	0	0	0.00189832	0	0.00203177	0	0	0	0	0	0	0	0	0	0	0	0	0	0.00261564	0	0	0	0	0	0	0.00181633	0.00465471	0	0.00538681
EVC	0	0	0	0	0	0	0.00137335	0	0	0	0	0.00316577	0	0	0.00585507	0	0	0	0	0	0	0.000737281	0	0	0.004853	0	0	0	0	0	0	0.00246799	0.00261718	0.00224328	0	0.0136625	0	0.00415709	0	0	0	0.00284596	0	0	0.00451441	0.00203942	0	0
CRMP1	0.0729531	0.0173472	0.0696557	0.0300893	0.0339172	0.068045	0.0396311	0.0494637	0.08378	0.0027845	0.0503423	0.0575056	0.0116146	0.0366139	0.0392629	0	0	0.0216775	0.0359425	0.0383114	0.0261621	0.0252785	0	0.0281318	0.0169633	0.0953532	0.0539335	0.0221539	0.0863567	0.0328921	0.0943186	0.0512348	0.0661012	0.0141527	0.0865412	0.0254729	0.0288438	0.0170239	0.0630303	0.0197659	0.0107994	0.0262592	0	0.0239371	0.0188171	0.0207851	0	0.0172309
C4orf50	0	0.0410318	0	0	0	0.0194579	0.011491	0.0077398	0.0428332	0.019329	0	0.00668127	0.0189552	0.0126591	0.00855063	0.00888024	0	0	0.0104962	0.0102177	0.0130853	0.00584967	0	0.00603394	0.0129187	0	0.0543307	0.0112056	0	0	0.0155201	0.00710947	0.00838252	0.0154846	0	0	0.012913	0.00738206	0	0.00592177	0.00951236	0.0117127	0.0367248	0	0.0129312	0.00979406	0	0.0178904
JAKMIP1	0	0.028552	0.0153562	0.0273045	0.0947915	0.0181985	0.0316995	0.0480952	0.0263235	0.0178274	0	0.0176322	0.0312131	0.0217057	0.0349296	0.0137687	0	0.0127685	0.033649	0.0249654	0.0646274	0.0163527	0	0.0279311	0.0208167	0	0.138294	0.0395523	0.0151962	0	0.0222589	0.0228449	0.027857	0.00507572	0.0489549	0.0128107	0.0309412	0.0142248	0.0379987	0.0300347	0.00641882	0.0185138	0	0.018555	0.0209048	0.0184026	0.0510141	0.0277911
WFS1	0	0.0457053	0	0	0	0.0370205	0.0253765	0.0321553	0	0.0155561	0.0331427	0.00305588	0.0118951	0.0125597	0.0131226	0.00743439	0.0888661	0	0.017614	0.029207	0.0344832	0.0162228	0	0.0151043	0.0111897	0	0.0611904	0.0473581	0.0434255	0	0.0248879	0.0324878	0.0255283	0.0127822	0	0	0.033823	0.0225351	0.0796129	0.0228719	0.0133651	0.0227671	0	0.0223947	0.0200216	0.022836	0.0240253	0.0159244
PPP2R2C	0.0524699	0.0987816	0.0582991	0.0478598	0.0797786	0.0481649	0.0675444	0.0910941	0.154976	0.0442976	0.167129	0.0709293	0.068183	0.0348007	0.0901168	0.0806657	0	0.0556254	0.0375198	0.0816276	0.0187602	0.0300317	0	0.0522758	0.101045	0	0.0342081	0.0667789	0.0945621	0	0.0946579	0.0516839	0.0838411	0.0280869	0.148347	0.0444403	0.0362289	0.0400132	0.0611745	0.0228816	0.0205324	0.0442939	0.0224056	0.0688187	0.0597302	0.0542492	0.0156837	0.0540769
MAN2B2	0.111775	0.054244	0.0930433	0.0152874	0.0159002	0.0634418	0.0719954	0.0988984	0.221434	0.029864	0.0384982	0.0704863	0.0774757	0.0451821	0.0348005	0.0406754	0.157078	0.048366	0.0451035	0.0703559	0.0653849	0.0843296	0.133354	0.0628832	0.0316921	0	0.070194	0.0917597	0.0393693	0.007611	0.0723981	0.085087	0.0528234	0.0854481	0.11923	0.121136	0.0221903	0.0535951	0.0668208	0.0865673	0.0483962	0.0574572	0	0.0480508	0.0727107	0.104687	0.0628103	0.118514
MRFAP1	0.172109	0.0967636	0.0150053	0.0466855	0.0374779	0.0465752	0.0894549	0.078862	0	0.042601	0	0.033283	0.034391	0.064484	0.0637264	0.0555745	0	0.0328588	0.0657055	0.0703599	0.0486052	0.0218947	0.176111	0.0703931	0.0608974	0.19611	0.0335915	0.0435553	0.0316893	0.0481352	0.0828094	0.076006	0.0712191	0.0479257	0	0.045867	0.0401792	0.0487543	0.0144851	0.0604004	0.0169433	0.0445745	0.0516834	0.0770709	0.0425954	0.0662057	0.0321995	0.0539189
AC093323.1	0	0.00661893	0	0	0	0.0156788	0.0112153	0.0155434	0.0449753	0.00664968	0	0.00678066	0.00554175	0.0396261	0.00793412	0	0	0	0.00907633	0.0468567	0.0286543	0.00939331	0	0.0136265	0.0182549	0	0	0.0445005	0.0567289	0.0442061	0.0125517	0.0236468	0.0158606	0.00746778	0	0	0.00682594	0.00399611	0.0385221	0.00396706	0.0150466	0.0208957	0.0541232	0.00664535	0.0104113	0	0.0788901	0.0242778
S100P	0	0	0	0	0	0	0.0011619	0	0	0	0	0	0	0	0	0	0	0	0	0	0	0	0	0	0	0	0	0	0	0	0	0	0	0	0	0	0	0	0	0	0	0	0	0	0	0.00398988	0	0
MRFAP1L1	0	0.0126189	0.0397498	0.0286512	0.0875642	0.018207	0.0481124	0.0237774	0	0.0303979	0.0518895	0.0116387	0.0520974	0.0289289	0.0170019	0.00748261	0	0.0539665	0.0282719	0.0261277	0.0297635	0.0226319	0	0.0256599	0.0637261	0	0	0.0383316	0.0749624	0.0336189	0.0217172	0.027103	0.0304496	0.0350837	0.0890953	0.0578544	0.0383174	0.0251766	0.0504679	0.0116211	0.0177418	0.0373677	0.0234242	0.0237058	0.027542	0.00737876	0	0.0256301
BLOC1S4	0.0228016	0.0094208	0.0268118	0	0	0	0.0142155	0.0151371	0	0.00844312	0	0.0113195	0.00689913	0.030529	0.00477744	0.0128638	0	0	0.0198736	0.00791626	0	0.0150947	0	0.0129093	0.0222672	0	0.0724215	0.00737776	0	0.0485509	0.0161018	0.0248485	0.0321318	0.0184409	0.0378815	0	0.0171537	0.0298929	0	0.0121331	0.0131501	0.0098586	0	0.0166704	0.00605485	0.0235036	0.0173935	0.0105601
KIAA0232	0.252886	0.261674	0.47995	0.119162	0.171871	0.139947	0.292167	0.283747	0.280668	0.318541	0.201029	0.297894	0.228919	0.410588	0.214012	0.206182	0.403954	0.228233	0.270449	0.23929	0.141559	0.312755	0.389344	0.269653	0.261643	0.337969	0.231527	0.157782	0.213978	0.266617	0.26027	0.276541	0.304011	0.269469	0.296954	0.184097	0.297025	0.256894	0.283067	0.260311	0.282004	0.195689	0.158536	0.219969	0.228881	0.30097	0.1818	0.51739
TBC1D14	0.460497	0.577609	0.249989	0.166861	0.226773	0.176963	0.528996	0.710253	0.211727	0.343367	0.136863	0.293241	0.333125	1.04432	0.181496	0.228554	0.269621	0.373677	0.177407	0.214814	0.143307	1.26329	0.07819	0.2965	0.628656	0.2892	0.240495	0.569145	0.790777	0.385219	0.346547	1.22753	1.01573	0.53709	0.646252	0.189825	0.349718	0.686461	0.671975	1.01407	0.243261	1.22324	0.954727	0.234295	0.406468	1.01077	0.194616	0.835583
TADA2B	0	0	0	0	0	0.00822086	0.014452	0.0303003	0	0.0159135	0.016844	0.0100678	0.0325263	0.0107097	0.0256125	0.00525816	0	0	0.0165563	0.0127746	0.0205626	0.0144944	0.106317	0.00735256	0	0	0	0	0.0206838	0	0.00383297	0.011577	0.0148974	0.0103149	0	0.0386702	0.00788192	0.00986899	0.01806	0.00471574	0	0.00467016	0.060574	0.00973223	0.00637889	0.00722622	0	0.0277606
GRPEL1	0.0447133	0.0236709	0.0142671	0	0.0558908	0.00542191	0.0250948	0.025947	0.0676272	0.0109346	0.01722	0.0186935	0.0101401	0.046589	0.0146046	0	0	0.0156727	0.0183186	0	0	0.0257894	0	0.00670871	0.0249905	0.0418574	0	0.0106474	0.0404094	0	0.0255154	0.02298	0.0280081	0.0171602	0	0.00957535	0.017352	0.0171367	0	0.0142897	0.0118355	0.00874467	0.0225092	0.0101157	0.0137626	0.0210319	0.053952	0.0421939
SORCS2	0.0387128	0	0.0426727	0.0211432	0.0310568	0.0204476	0.0259737	0.0218183	0.0676272	0.0285889	0.061363	0.0223365	0.00880104	0.00523894	0.0332159	0.0380566	0	0.0167068	0.0140779	0.0313005	0.0340192	0.0460782	0	0.0170918	0.0146117	0	0.0520032	0.0105295	0.0174979	0.0363486	0.0323402	0.0338457	0.023288	0.014489	0.0378815	0	0.0594255	0.0276039	0.0138907	0.0570473	0.0150358	0.0254708	0	0.0267371	0.0212896	0.0171231	0.0182923	0.043056
AFAP1	0.0295813	0.0368264	0.111553	0	0	0.0113375	0.0313104	0.0683306	0	0.00215943	0.0269142	0.0438824	0.0560313	0.0642951	0.104475	0.0259991	0.258213	0.0107307	0.0268891	0.0591753	0	0.0964391	0	0.054401	0.0403491	0	0.0470127	0.0239813	0.119378	0.0168645	0.0702272	0.16103	0.0416187	0.0677382	0.165211	0.0129816	0.0419934	0.0224371	0.022012	0.163465	0.0428532	0.0672007	0.186624	0.036319	0.0596141	0.0565589	0.0456843	0.0712586
ABLIM2	0.0487476	0.0564684	0.10724	0.0239944	0.0198218	0.0539128	0.0314729	0.0555563	0.110103	0.0306017	0	0.0222433	0.00525912	0.054325	0.0366281	0.0381518	0	0.0538494	0.0352971	0.0170701	0.0551812	0.0307561	0	0.0228667	0.0562827	0.172438	0	0.0195116	0	0.0633123	0.0409304	0.0285802	0.048135	0.0342656	0	0.11536	0.0459638	0.0586788	0.074989	0.0161655	0.030506	0.0355959	0	0.0114667	0.0284745	0.0141805	0.0415987	0.045703
SH3TC1	0.303566	0.350076	0.302417	0.224679	0.259356	0.21636	0.114732	0.485156	0.33846	0.27855	0.0986069	0.380632	0.296258	0.704728	0.307435	0.273707	0.429973	0.273997	0.285955	0.296006	0.260175	0.538738	0.0937631	0.241911	0.54394	0.267792	0.176063	0.220995	0.602099	0.155967	0.281886	0.466201	0.551587	0.199432	0.472943	0.232191	0.3472	0.363494	0.174633	0.502092	0.252013	0.776816	0.309452	0.0939825	0.244945	0.59436	0.218555	0.346568
HTRA3	0	0	0	0	0	0	0	0	0	0	0	0	0	0	0	0	0	0	0	0	0	0	0	0	0	0	0	0	0	0	0	0	0	0	0	0	0	0	0	0	0	0	0	0	0	0	0	0
ACOX3	0.0672633	0.0965725	0.0708346	0.0572028	0.0765733	0.0322486	0.0634355	0.069636	0.0682931	0.053577	0	0.0440894	0.0643325	0.0692964	0.0509583	0.0285234	0	0.0728793	0.026159	0.0213638	0.0853835	0.0639331	0	0.057638	0.035179	0	0.0505837	0.0476601	0.0576762	0.0170082	0.0461075	0.0581308	0.0460992	0.0435048	0	0.0562281	0.104433	0.0899282	0.0168817	0.0667494	0.0348806	0.0302814	0.0441587	0.0306191	0.0474623	0.0479629	0.0372714	0.0782116
TRMT44	0.0695011	0.0122438	0.115705	0	0.0426954	0.00843194	0.0336638	0.0458679	0.0724293	0.0219444	0.0951196	0.0305771	0.0160783	0.0116898	0.0344643	0.0228687	0	0.0170531	0.041646	0.0399442	0.0193988	0.029551	0	0.0370737	0.024125	0	0.0307699	0.0253647	0.0517762	0	0.0207272	0.0375884	0.0509625	0.0326979	0	0.0940696	0.0382597	0.0319564	0.0401411	0.0511419	0.0288463	0.0392259	0.0224056	0.0163411	0.0179771	0.0586468	0.0389302	0.0565528
GPR78	0	0	0	0	0	0	0	0.00282988	0	0	0	0	0	0	0.0105908	0	0	0	0	0	0	0.000644016	0	0	0	0	0.046762	0	0	0	0	0	0	0	0	0	0	0	0	0	0	0	0	0	0	0	0	0.00186037
HMX1	0	0	0	0	0	0	0	0	0	0	0	0	0	0	0	0	0	0	0	0	0	0	0	0	0	0	0	0	0	0	0	0	0	0	0	0	0	0	0	0	0	0	0	0	0	0	0	0
FAM90A26	0	0	0	0	0	0	0	0	0	0	0	0	0	0	0	0	0	0	0	0	0	0	0	0	0	0	0	0	0	0	0	0	0	0	0	0	0	0	0	0	0	0	0	0	0	0	0	0
DEFB131A	0	0	0	0	0	0	0	0	0	0	0	0	0	0	0	0	0	0	0	0	0	0	0	0	0.010587	0	0	0	0	0	0	0	0	0	0	0	0	0	0	0	0	0	0	0	0	0	0	0
SLC2A9	0.116492	0.221601	0.224122	0.0646144	0.167368	0.140125	0.280195	0.137213	0.202022	0.162716	0.0733262	0.162888	0.197494	0.181779	0.154184	0.13446	0	0.14303	0.184335	0.0977965	0.121681	0.29555	0.233601	0.149574	0.0323156	0.185473	0.108968	0.158967	0.13879	0.208523	0.237336	0.146877	0.255715	0.178999	0.161209	0.228799	0.219202	0.249927	0.165255	0.14659	0.113681	0.176074	0.222171	0.151494	0.106892	0.116924	0.135477	0.0308301
DRD5	0	0	0	0	0.0188143	0	0.000747184	0	0	0	0	0	0	0	0.00808673	0	0	0	0	0	0	0.00172227	0	0	0	0	0	0	0	0	0.00659053	0.00600738	0	0	0	0	0	0	0	0	0.00375733	0.0034907	0	0	0	0	0	0
WDR1	0	0.0443548	0.0853634	0.0698822	0.0231737	0.0411668	0.101587	0.0888319	0	0.056441	0.0649166	0.0623797	0.041588	0.078572	0.0717515	0.0554243	0.108932	0.0415865	0.0598914	0.0642933	0.0312286	0.0628591	0	0.0747181	0.0145716	0.123032	0.121146	0.0161138	0.0359782	0.0675745	0.0633627	0.0845763	0.0506952	0.067819	0.040376	0.0458542	0.116517	0.0733464	0.0772586	0.0624316	0.0346884	0.0812041	0.092798	0.0165919	0.0711213	0.0584756	0.0753293	0.107056
ZNF518B	0	0.0183978	0.017345	0	0.0412098	0.0330712	0.0406516	0.0372783	0.0423737	0.0334325	0.0899761	0.0217085	0.0199618	0.0161304	0.0236012	0.0322632	0	0	0.0304188	0.0182376	0.0246514	0.0124402	0	0.0165014	0.0419428	0.0418574	0.0882372	0.011827	0.0616306	0	0.0260338	0.0230618	0.0254413	0.0260563	0.0944962	0.0507098	0.00838867	0.0222784	0.0144906	0.022759	0.00801844	0.0339502	0	0.014985	0.0197362	0.0286358	0.017149	0.043711
CLNK	0	0.00503506	0	0	0	0	0.00549386	0.00612418	0	0	0	0	0	0.00659812	0	0.00878512	0	0	0	0	0	0.00934006	0	0.00207275	0	0.0953532	0	0.0156999	0	0	0.00449966	0.00496221	0.0165349	0.00169858	0	0	0.0109859	0.00958442	0	0	0.00580474	0.00535822	0	0	0	0.00309249	0	0.00350246
HS3ST1	0.0434569	0.0201583	0.0572454	0.0670351	0.0177622	0.0179418	0.0322813	0.0337778	0	0.0350426	0.021258	0.0292258	0.0701865	0.0128916	0.0160143	0.0494257	0	0.0213344	0.0188198	0.0312636	0.0259017	0.0713353	0.182104	0.0732986	0.0104734	0.0953532	0	0.0368106	0.142299	0	0.0291099	0.0688727	0.0227681	0.0592913	0	0.0236854	0.0495453	0.0189342	0.0588325	0.0160308	0.0500228	0.00412764	0.0826794	0.0830493	0.00555515	0.0553854	0.0514602	0.041108
RAB28	0.254594	0.127244	0.173214	0.166256	0.198218	0.16985	0.163678	0.189082	0	0.234891	0.159309	0.221848	0.154938	0.175969	0.2201	0.195954	0.164514	0.207448	0.151473	0.200291	0.132316	0.223988	0	0.185338	0.172598	0.248183	0.166662	0.213734	0.177848	0.165122	0.151906	0.282545	0.134517	0.225125	0.234588	0.164157	0.190334	0.174366	0.0889741	0.279709	0.184555	0.167746	0.210541	0.187303	0.109657	0.219131	0.184185	0.246124
BOD1L1	0.361775	0.420128	0.346843	0.331197	0.283806	0.322338	0.338857	0.34443	0.344385	0.381831	0.199743	0.403818	0.363503	0.412758	0.464063	0.425223	0.0888661	0.660856	0.346282	0.306012	0.347632	0.374871	0.286286	0.450282	0.37322	0.298754	0.231206	0.243733	0.133825	0.261381	0.383449	0.367261	0.29596	0.379881	0.670987	0.566774	0.336004	0.385412	0.236979	0.332751	0.411888	0.344301	0.272411	0.241743	0.246081	0.230159	0.42119	0.380718
CPEB2	0.0602662	0.115863	0.151906	0.192793	0.123245	0.183244	0.123485	0.0858712	0.206559	0.153127	0.211975	0.136637	0.104694	0.0535246	0.0655186	0.0469374	0	0.0759654	0.0796703	0.0950304	0.0559487	0.0791747	0.13307	0.108924	0.134533	0.0418574	0.111284	0.119038	0.0815584	0.114162	0.123553	0.0675278	0.0859683	0.107409	0.0782575	0.108619	0.0789981	0.0863738	0.0778854	0.0727731	0.113416	0.0917712	0.0232699	0.0961616	0.0952477	0.108019	0.0434141	0.10802
C1QTNF7	0	0	0.0101829	0	0	0.00504475	0.00183448	0.00200894	0	0.00281836	0	0.00494769	0.00777784	0	0	0	0	0	0.0023238	0	0	0.00400005	0	0.0118622	0	0	0.0335484	0	0.0125016	0	0.00180642	0.00756456	0.00340495	0.00402988	0	0	0	0	0	0	0.00782189	0	0	0.0069168	0	0.00203942	0	0.00549695
CC2D2A	0	0.0163772	0	0.0563138	0.0474569	0.0353237	0.0324398	0.0494458	0	0.0282339	0.0662148	0.0329728	0.015893	0.0606273	0.0650253	0.0169397	0	0.0557326	0.0328088	0.0231875	0.0246331	0.0336298	0.0805777	0.0337113	0.0357921	0	0.0231636	0.00658879	0.0657272	0.0400117	0.0637908	0.0378818	0.032405	0.0381501	0	0.0292022	0	0.0313552	0.0736473	0.0247255	0.0372749	0.0254084	0.0613819	0.0199499	0.0171913	0.0312119	0.127211	0.0486504
FBXL5	0.128012	0.177764	0.0486845	0.304025	0.22105	0.124521	0.230245	0.237221	0.0419696	0.138739	0	0.136231	0.219333	0.316426	0.140918	0.15977	0.213142	0.106701	0.136246	0.137418	0.145428	0.302149	0.186895	0.142757	0.161709	0.334435	0.0813536	0.197794	0.315192	0.0817392	0.169387	0.277827	0.284106	0.15013	0.315305	0.226129	0.2163	0.20077	0.196177	0.273771	0.131658	0.169996	0.260623	0.0993085	0.144194	0.180783	0.156466	0.436997
FAM200B	0.0513015	0.0298437	0.0239686	0.0617497	0.0298636	0.0260985	0.0354244	0.055846	0.128755	0.0154414	0.035499	0.03782	0.0244496	0.0280603	0.0188294	0.0199844	0	0	0.0286485	0.0453409	0.00774554	0.0455571	0	0.0148844	0.00697265	0	0	0.0622676	0	0.0982646	0.0324385	0.031864	0.0511462	0.0191553	0.120499	0.0129816	0.048327	0.0598667	0.0314126	0.0267612	0.0389702	0.0250642	0.0208888	0.0195296	0.00886971	0.0346808	0	0.0454756
BST1	0	0	0	0	0	0	0.00270562	0.00115354	0	0.00270163	0	0	0	0	0.00730924	0	0	0	0	0	0	0.0091146	0	0.00212332	0	0	0	0.00587706	0	0	0.00362466	0.00823524	0.00537478	0.00250119	0	0	0.0107901	0.00321324	0	0	0	0	0.0409936	0.0119463	0.00230582	0.00318564	0	0.0120237
CD38	0	0	0	0	0	0	0.00441874	0.0023666	0	0.0121965	0	0	0	0	0	0	0	0	0	0	0	0.00235453	0	0.00144912	0	0	0	0.0110123	0	0	0	0	0	0.00232727	0	0	0	0	0	0.00273798	0	0.00316261	0	0	0	0	0.0207618	0.0117334
PROM1	0	0.00693749	0	0.0222947	0	0.00679058	0.000873842	0	0	0	0	0	0	0.00530833	0	0	0	0	0.00161723	0	0	0.000965421	0	0.00433986	0	0	0	0	0.0186778	0	0	0.00200056	0.00216005	0.0032944	0	0	0.00498489	0	0	0	0	0.00425004	0	0	0	0.00611157	0	0
TAPT1	0.0228016	0.0655079	0.0672052	0.15377	0.134024	0.277984	0.218339	0.1427	0.0419696	0.159112	0.102595	0.225456	0.166941	0.0689548	0.139125	0.171582	0	0.145111	0.165683	0.113315	0.1249	0.249173	0	0.134483	0.140103	0.251002	0.172648	0.18213	0.150869	0.135183	0.206127	0.145659	0.183118	0.181205	0.184263	0.173792	0.0767574	0.135156	0.159363	0.134456	0.147746	0.165282	0.143335	0.112909	0.20063	0.139032	0.386593	0.123099
LDB2	0.122876	0.279756	0.254169	0.295833	0.205621	0.257673	0.169933	0.1934	0.167732	0.151664	0.107383	0.15533	0.19544	0.181585	0.240202	0.22001	0.411388	0.220882	0.198895	0.289751	0.273337	0.123411	0.490768	0.173621	0.204767	0.19304	0.226098	0.275324	0.251982	0.258105	0.23095	0.178981	0.250809	0.120044	0.228832	0.158803	0.181874	0.168177	0.229341	0.169901	0.157549	0.127701	0.179379	0.220353	0.171071	0.18409	0.225008	0.162684
QDPR	0.175901	0.104321	0.0845056	0.0982292	0.109105	0.119837	0.149001	0.122921	0	0.10296	0.150337	0.0459119	0.0707268	0.0333443	0.0809815	0.0380216	0	0.0787596	0.0943409	0.140227	0.0343247	0.0727387	0.256923	0.0854929	0.0752011	0.0953532	0.0583813	0.0912833	0.0999352	0.122724	0.108766	0.106971	0.08466	0.100307	0.0585453	0.0884253	0.0909726	0.0994519	0.103747	0.0601283	0.0758158	0.0347467	0.101245	0.0950712	0.0638108	0.069428	0.103	0.0855294
CLRN2	0	0	0	0	0	0	0	0	0	0	0	0	0	0	0	0	0	0	0	0	0	0	0	0	0	0	0	0	0	0	0	0	0	0	0	0	0	0	0	0	0	0	0	0	0	0	0	0
LAP3	0.123914	0.0521894	0.119408	0.0488863	0.0471013	0.071814	0.585336	0.283956	0.0483948	0.100931	0.0333746	0.104972	0.0771793	0.443314	0.0131146	0.0429606	0	0.0633068	0.0393481	0.0534946	0.00675896	0.323178	0	0.0614732	0.0943035	0.0984473	0.0887581	0.102815	0.253778	0.154539	0.0969503	0.280227	0.146312	0.180512	0.197084	0.0576149	0.13007	0.233998	0.0677823	0.354549	0.033303	0.129323	0.506201	0.196351	0.0882312	0.337006	0.017149	0.325603
MED28	0	0.0684744	0	0.056524	0.0887599	0.0574345	0.103698	0.0970381	0.157429	0.0392746	0	0.0604949	0.0696761	0.0774125	0.0199163	0.077325	0.127155	0.0602318	0.0521786	0.0592498	0.0493773	0.0798829	0	0.0619889	0.0585172	0.118892	0.0677565	0.0707042	0.0856988	0.0112481	0.0860465	0.0555506	0.0664034	0.0733922	0.0896653	0.0265366	0.0523363	0.0830306	0.0853247	0.0652806	0.0626805	0.0869265	0.0213393	0.0489904	0.0740838	0.0717626	0.152716	0.0900019
FAM184B	0.0387128	0	0	0	0.0284221	0.0215608	0.0315855	0.0314587	0.0419696	0.00830347	0	0.0103208	0.00828765	0.0735162	0.0246974	0.0218552	0	0.0080518	0.0201898	0.0251734	0.0115446	0.0234634	0	0.0290387	0.019859	0.0730784	0	0.0240846	0.0722089	0.0233747	0.022497	0.0244158	0.00988803	0.0403796	0	0.0161969	0.0207113	0.0297582	0.0144851	0.00594726	0.0235954	0.0433041	0	0.0275138	0.0122416	0.051299	0.0192559	0.0205549
DCAF16	0	0.0301349	0.044467	0.05751	0.0390704	0.0449576	0.0452482	0.0381714	0.0726262	0.0538349	0.0197436	0.0635967	0.036568	0.0501034	0.0309042	0.0147455	0	0.00792736	0.0530663	0.0247857	0.0759149	0.0583469	0	0.0538928	0.0248125	0	0.12815	0.0752373	0.0651274	0.0555945	0.0577522	0.0342926	0.0548258	0.0695613	0.0309847	0.0164962	0.031323	0.0186265	0.077216	0.0296825	0.0368243	0.0308616	0	0.0340159	0.016957	0.0505	0.0706134	0.0512834
NCAPG	0	0	0	0.0152874	0	0.0101764	0.0206346	0	0	0	0	0	0	0	0	0.00748261	0	0	0.00328539	0	0	0.129578	0	0	0.00899339	0	0	0.0192513	0.0148635	0	0.00245088	0.00222351	0.00172093	0.00387188	0	0	0.0450295	0.00297498	0.0139973	0.0076069	0	0	0.045232	0	0	0	0	0.00201667
LCORL	0.325471	0.28346	0.532166	0.174198	0.197625	0.396259	0.473386	0.20466	0.256901	0.358734	0.358925	0.313483	0.37673	0.15801	0.264072	0.210895	0.108527	0.24185	0.356288	0.219893	0.346448	0.545969	0.124613	0.30782	0.271388	0.304365	0.364048	0.419846	0.141439	0.310655	0.291358	0.246735	0.217391	0.421913	0.357634	0.219685	0.41124	0.32831	0.362024	0.30845	0.338157	0.283494	0.283872	0.424019	0.342024	0.159828	0.426959	0.440026
SLIT2	0.247239	0.107921	0.17382	0.123751	0.253027	0.192316	0.101746	0.106263	0.0939507	0.135969	0.386504	0.0673294	0.11676	0.0920742	0.138693	0.150523	0	0.106528	0.111763	0.224479	0.153574	0.0739221	0.120324	0.201783	0.145037	0.334283	0.133991	0.155267	0.191989	0.130621	0.101928	0.107438	0.111348	0.101276	0.131414	0.0390603	0.165005	0.0715603	0.0619496	0.129878	0.142045	0.0450004	0.159797	0.122264	0.142298	0.0540742	0.267583	0.127121
PACRGL	0.0868561	0.0667302	0.106939	0.111431	0.136512	0.102778	0.0848633	0.0820621	0	0.123772	0	0.0958547	0.0925657	0.0882415	0.0799351	0.0843896	0	0.140985	0.0836575	0.0474523	0.0741879	0.0966432	0	0.110998	0.107469	0	0.0335484	0.155994	0.0932164	0.0567715	0.0548116	0.0486007	0.0730674	0.0904513	0.0768147	0.0737249	0.12163	0.0580917	0.0502539	0.0971969	0.102699	0.0578707	0.101615	0.0372979	0.0603981	0.0787093	0.0537581	0.1268
KCNIP4	1.90946	1.67924	1.43653	1.78962	1.60075	1.57804	1.03459	1.34329	1.29325	1.10877	1.52921	1.15169	1.32923	1.1238	1.43837	1.16609	1.86164	1.2837	1.28682	1.54125	1.4419	0.71464	1.81539	1.03376	1.64223	1.51963	1.54495	1.6425	1.54818	1.45255	1.41888	1.17802	1.33432	0.833105	1.5273	1.36777	1.14631	1.00946	1.32655	0.97485	1.06776	0.915479	1.21472	1.58369	1.31096	0.979384	1.038	0.929095
ADGRA3	0	0.0490774	0.0996338	0.0671113	0	0.0195113	0.0153829	0.0199302	0.0263235	0.00270163	0	0.0175906	0.0187394	0.0194276	0.0140465	0.00926012	0.101135	0.0241581	0.0120403	0.0197457	0	0.01535	0	0.00923058	0.017546	0.15283	0	0.0551379	0.0296765	0.0173953	0.0322563	0.00884697	0.00839151	0.0121977	0.0727724	0.0272121	0	0.0126349	0.0195204	0.00912174	0.00990592	0.00179383	0	0.0192624	0.00987644	0.00464584	0.0355846	0.00581364
PPARGC1A	0.0387128	0.0707866	0.0430817	0	0.0133386	0.0182628	0.0223066	0.0266573	0.160435	0.0173351	0	0.00331442	0.00544561	0.011057	0.00609943	0	0	0.0177081	0.0244756	0.0356282	0.0640214	0.00543529	0	0.00679686	0.0268786	0	0.0394241	0.0355726	0.0384392	0	0.0247418	0.0122557	0.036144	0.0111069	0.0407104	0.0136625	0.00358577	0.012298	0.0694276	0.0229057	0.0085351	0.00284596	0	0.0197607	0.0135439	0.00578618	0.0679027	0.00616464
DHX15	0.109445	0.0978498	0.195283	0.201221	0.216592	0.146306	0.153544	0.216816	0.158108	0.163139	0.131941	0.127401	0.161008	0.188323	0.156326	0.0886665	0.43886	0.0722479	0.13609	0.147563	0.168375	0.247437	0.203233	0.146403	0.191139	0.398064	0	0.169309	0.230005	0.32205	0.167739	0.158143	0.161843	0.138807	0.156164	0.114309	0.197671	0.166617	0.130962	0.177502	0.147912	0.130336	0.17504	0.124116	0.133966	0.225441	0.159995	0.236683
SOD3	0	0.00429234	0	0	0	0	0.00299745	0	0	0	0	0	0	0	0	0	0	0	0	0	0	0.000336974	0	0.00375223	0	0	0	0	0	0	0	0	0	0.00191781	0	0	0	0.0036425	0	0	0	0	0	0	0	0	0	0.00173642
CCDC149	0.246524	0.114247	0.121692	0.091677	0.153867	0.0914345	0.0670375	0.0972835	0.0524786	0.0809873	0.0794697	0.110766	0.0882553	0.104576	0.0590275	0.118187	0.106103	0.11447	0.0842053	0.060886	0.017949	0.0499537	0	0.0435981	0.0406365	0	0.11791	0.0597585	0.0846835	0.0295055	0.0922775	0.0731725	0.0983354	0.0693383	0.203085	0.0962208	0.0472893	0.111388	0.0674618	0.0297079	0.0440883	0.196573	0.0275321	0.0987771	0.0465842	0.06902	0.0613259	0.203166
LGI2	0	0	0.0142671	0	0.0146472	0.0134325	0.00774655	0.00773893	0	0	0	0.00637327	0	0	0	0	0	0.0164854	0.00737416	0	0	0.00349125	0	0	0.0089666	0	0	0.0147538	0.0151962	0	0.00910012	0.00625443	0.00752079	0.00213018	0	0	0.00822796	0.00380268	0.0237056	0.00748388	0.00654778	0.0106094	0	0	0	0.0072534	0	0.0032557
SEPSECS	0	0.0484815	0.0514009	0.0420363	0.0157872	0.0424394	0.045065	0.0249713	0.08378	0.0150219	0.0214214	0.0452078	0.0116741	0.0151832	0.0319919	0.0432464	0	0.0127912	0.0318136	0.019796	0.0303048	0.0749431	0	0.0625165	0.0168218	0	0.149126	0.0642033	0.0106667	0.0493891	0.0250907	0.0718736	0.0270771	0.0386327	0.040376	0.0432319	0.0366148	0.0154624	0	0.037607	0.0460226	0.0509357	0.0486084	0.011772	0.0132212	0.04186	0.0447478	0.0308661
PI4K2B	0	0	0	0	0	0.00411055	0.0199209	0.0158244	0	0.00232517	0	0.0030868	0.00502323	0.00670034	0	0	0	0	0.00476461	0.00814309	0	0.0102839	0	0.00933539	0	0	0	0	0	0	0.00649672	0.0117587	0.013109	0.00507661	0	0	0.00968813	0.00257338	0	0.011225	0.00456579	0.0110554	0.0613531	0	0.0051998	0	0	0.00966885
ZCCHC4	0	0.0121161	0	0.0424058	0.0327062	0.035406	0.0500921	0.0328133	0	0.0224565	0.0238106	0.0132554	0.03377	0.0162959	0.00701519	0.0397159	0	0.0448341	0.0320628	0.0546413	0.0432536	0.0386224	0	0.0299541	0.0250036	0.0984473	0.049334	0.0375422	0.0148635	0.0492815	0.0270665	0.0416606	0.0449471	0.0394287	0	0.0143877	0.0241911	0.0282048	0.0231902	0.0230936	0.0207997	0.0223619	0.0652944	0.00748383	0.0168154	0.0307948	0.0243239	0.0527488
ANAPC4	0.111515	0.0668247	0.0644919	0.0704983	0.107056	0.0993564	0.102703	0.0881336	0	0.082702	0.0893908	0.0949019	0.137359	0.0829664	0.0488189	0.138116	0	0.0753824	0.0878662	0.090041	0.046189	0.13385	0	0.10779	0.0585124	0.372504	0.0861349	0.154065	0.0644991	0.0693138	0.102044	0.0903513	0.117416	0.114358	0	0.197	0.0873929	0.0934703	0.133053	0.0993564	0.0999891	0.086415	0.152963	0.0787552	0.109657	0.0561193	0.107007	0.125172
SLC34A2	0	0	0	0	0	0	0	0	0	0	0	0	0	0	0	0	0	0	0	0	0	0	0	0	0	0	0	0	0	0	0.00302382	0	0	0	0	0	0	0.00207198	0	0	0	0	0	0	0	0	0	0
SEL1L3	0	0.0104878	0.0127188	0.0620877	0	0.0118904	0.00683625	0.00782296	0	0.00907507	0	0.0118464	0.0187252	0.00671074	0	0.00788347	0.193078	0.0143495	0.0115435	0.0352643	0.032075	0.00345493	0	0.00940912	0.0170512	0.260242	0.0288396	0.0195183	0.0223147	0.0208314	0.0159819	0.0021139	0.0126968	0.00663746	0	0.0199885	0	0.0143856	0	0.0146272	0.00366256	0.0421845	0.0222013	0	0.00847905	0.00662506	0	0.00809388
SMIM20	0	0.0191605	0.0079978	0.0624535	0.0327156	0.00988451	0.0252696	0.020254	0	0.01971	0	0.00679079	0	0.0116212	0.0232587	0.00809259	0	0.0148594	0.027882	0	0	0.0247391	0.0574905	0.0315675	0.0135381	0	0.0335484	0.0131618	0	0.024341	0.0156081	0.0108195	0.0169275	0.0244281	0	0.0128107	0.0118289	0.0214942	0	0.0320934	0.00934974	0.0166828	0.0247157	0.034081	0.0227359	0.0210358	0.0207618	0.026689
RBPJ	0.243129	0.235958	0.294774	0.237241	0.169996	0.220278	0.322747	0.353667	0.119338	0.232255	0.132121	0.246813	0.307282	0.422888	0.180484	0.201199	0.414826	0.256158	0.256121	0.232172	0.17782	0.574	0.138068	0.228862	0.360967	0.45152	0.330166	0.402259	0.429265	0.21402	0.482621	0.53416	0.53698	0.357217	0.63429	0.347277	0.28123	0.333505	0.509784	0.492992	0.220504	0.909706	0.640826	0.286837	0.352752	0.351576	0.222114	0.513404
CCKAR	0	0	0	0	0	0	0	0	0	0	0	0	0	0	0	0	0	0	0	0	0	0	0	0	0	0	0	0	0	0	0	0	0	0	0	0	0	0	0	0	0	0	0	0	0	0	0	0
TBC1D19	0.0523911	0.0873904	0.0646609	0.0954972	0.152974	0.0913471	0.0991709	0.0885765	0.144458	0.102507	0.0819607	0.0766258	0.0582619	0.10224	0.123441	0.152696	0	0.126719	0.130704	0.0571158	0.0696234	0.141769	0.214166	0.145857	0.0765515	0	0.175584	0.0938928	0.110118	0.0759211	0.0932481	0.109613	0.0702146	0.124641	0.0865162	0.129442	0.080204	0.0670485	0.0257267	0.138959	0.171511	0.0889865	0.0782363	0.102121	0.0643217	0.0749916	0.105176	0.131701
STIM2	0.111877	0.217627	0.197249	0.19651	0.215426	0.246716	0.209401	0.172561	0.120772	0.135474	0.0960576	0.168494	0.192494	0.118198	0.15596	0.173147	0.357474	0.138776	0.170168	0.113217	0.165442	0.203305	0.200845	0.2272	0.242507	0.375964	0.124684	0.12436	0.155175	0.227448	0.193262	0.189558	0.167731	0.220878	0.150873	0.150851	0.253482	0.184038	0.192427	0.259144	0.264559	0.301671	0.16436	0.15323	0.143753	0.129402	0.267174	0.187079
PCDH7	0.223213	0.316464	0.300014	0.295119	0.398301	0.287637	0.200951	0.219048	0.295853	0.154832	0.174656	0.194427	0.199039	0.159909	0.23523	0.166218	0.277771	0.190448	0.211126	0.237927	0.259645	0.127636	0	0.207045	0.267626	0.444837	0.367961	0.308544	0.208867	0.258572	0.286601	0.194533	0.271822	0.142892	0.130581	0.12182	0.168933	0.196204	0.219879	0.16118	0.149801	0.140104	0.203704	0.326071	0.215458	0.150911	0.178784	0.199501
ARAP2	0.263673	0.228346	0.297486	0.233431	0.207244	0.229318	0.452918	0.238724	0.366282	0.166197	0.38474	0.219249	0.273897	0.174115	0.198975	0.134374	0.115284	0.173879	0.202534	0.193588	0.172422	0.156981	0.269035	0.123406	0.183324	0.349433	0.342147	0.27772	0.207219	0.230425	0.215694	0.301557	0.235112	0.229756	0.32754	0.265639	0.125929	0.288279	0.436117	0.396657	0.234197	0.286849	0.214851	0.237375	0.208156	0.172086	0.202601	0.365216
DTHD1	0	0	0	0	0	0	0.00149034	0	0	0	0	0	0	0	0	0.00668499	0	0	0	0	0	0.00187398	0	0	0	0	0	0	0	0	0	0	0	0	0	0	0	0	0	0	0	0	0	0	0	0	0	0
NWD2	0.115693	0.0747012	0.0225496	0.0388327	0.0384438	0.0182526	0.0222203	0.0386902	0.0428332	0.0284883	0.0300713	0.0333489	0.0287668	0.0053405	0.0632382	0.0481098	0	0.0175952	0.0267166	0.0541046	0.0342014	0.0196577	0	0.0189715	0.0415788	0	0.0625877	0.00419555	0.0541506	0.0352805	0.0431862	0.0235678	0.0376551	0.0268232	0.0513529	0	0.0283712	0.0276436	0.0223008	0.0245427	0.0170514	0.0248884	0	0.0130706	0.0389251	0.0208938	0.0673273	0.0259429
C4orf19	0.200448	0.095871	0.161721	0.179506	0.298638	0.170191	0.191341	0.0497053	0.487248	0.137378	0.114102	0.164097	0.189212	0.139889	0.199394	0.105023	0.140332	0.136982	0.133424	0.154014	0.145242	0.126058	0.241998	0.18723	0.183709	0	0.0771717	0.0732614	0.104432	0.060043	0.0902522	0.094972	0.0581429	0.123447	0.20743	0.121417	0.147392	0.0938382	0.108316	0.0514584	0.23478	0.0837394	0.0234242	0.081092	0.132964	0.170307	0.108509	0.0531783
RELL1	0.0840836	0.0498094	0.0880322	0	0.0546331	0.0670939	0.0574026	0.0296996	0.0724293	0.0691222	0.100921	0.0667766	0.0899442	0.0873425	0.0530318	0.0399562	0	0.107822	0.0708031	0.0343225	0.116642	0.148899	0.0805777	0.0697222	0.0966294	0	0.0355511	0.149931	0.135365	0.0208314	0.0844015	0.10893	0.0617918	0.115312	0.118599	0.0690423	0.0723417	0.086519	0.109191	0.0572789	0.0547821	0.175452	0.0892172	0.0467855	0.058766	0.0464199	0.083268	0.0655423
PGM2	0	0.0281471	0.0315458	0.0718659	0	0.0607176	0.0442344	0.0321235	0.0907686	0.0502964	0.016844	0.0302534	0.0203113	0.0410602	0.0298199	0.0758877	0.108932	0	0.0273038	0.0256555	0.05092	0.0552838	0.07819	0.0604974	0.0152522	0.0418574	0.0335484	0.0139123	0	0.0486406	0.0438401	0.0438105	0.0358506	0.0664596	0.0303532	0	0.0945365	0.0369989	0.0253339	0.0230926	0.0553711	0.0117285	0.0367248	0.0227975	0.00761519	0.0282356	0.104349	0.046813
TBC1D1	0.419498	0.434616	0.721152	0.571524	0.4242	0.444721	0.613827	0.528081	0.615489	0.597266	0.413878	0.502759	0.454792	0.31149	0.380927	0.531036	0.747716	0.443455	0.532794	0.359846	0.409279	0.633176	0.384344	0.608064	0.308004	0.340483	0.43394	0.440634	0.359628	0.33796	0.494153	0.405655	0.524785	0.552496	0.349584	0.337898	0.652585	0.555868	0.556889	0.604992	0.518905	0.451016	0.428445	0.31354	0.512107	0.430199	0.624983	0.334635
KLF3	0.196312	0.117971	0.108361	0.199432	0.183101	0.138323	0.156333	0.16116	0.167617	0.16082	0.0912576	0.112787	0.0741862	0.18059	0.139613	0.0849913	0	0.129526	0.132733	0.113274	0.123411	0.20792	0.13307	0.20239	0.156126	0.225908	0.15946	0.0708555	0.0977752	0.153119	0.165137	0.248341	0.169933	0.212357	0.133569	0.184208	0.198806	0.159049	0.136195	0.227254	0.155717	0.212248	0.185579	0.104905	0.112924	0.194499	0.166027	0.251831
TLR10	0.0177976	0.0625991	0.0436283	0.0385567	0.049347	0.0689825	0.0762063	0.127338	0.252338	0.15659	0.091689	0.0816985	0.0654672	0.0341237	0.0890992	0.14368	0.108932	0.023305	0.0694257	0.0670863	0.152476	0.195687	0.07819	0.114468	0.131706	0.185473	0.0462409	0.0687889	0.0564849	0.0610707	0.0734934	0.189735	0.0610841	0.114239	0	0.0656794	0.139316	0.0392525	0.094153	0.137915	0.106076	0.0216928	0.103715	0.0428726	0.0947478	0.178957	0.035254	0.100541
TLR1	0.316722	0.187336	0.311167	0.133435	0.281953	0.28503	0.307431	0.264695	0.228911	0.359627	0.378434	0.261891	0.29615	0.342787	0.163871	0.202671	0	0.275843	0.309663	0.31877	0.208702	0.343874	0.578816	0.259362	0.273767	0.0418574	0.204761	0.188281	0.288999	0.256534	0.3122	0.321911	0.260953	0.303547	0.231675	0.289029	0.215009	0.35137	0.296554	0.274213	0.305718	0.253146	0.152707	0.350033	0.208996	0.352982	0.275018	0.487123
FAM114A1	0.0434569	0.0487884	0.0650398	0.139688	0.0450051	0.0658908	0.0390597	0.146978	0.0419696	0.140614	0.120192	0.10632	0.0974689	0.110383	0.0316047	0.123387	0.24146	0.104562	0.0782258	0.0747257	0.0501445	0.158013	0.0574905	0.147851	0.120558	0.118892	0.11687	0.0444294	0.182115	0.0637387	0.0824761	0.188518	0.105772	0.110097	0.227252	0.119301	0.13767	0.100829	0.171136	0.119196	0.108156	0.0565421	0.245762	0.0265327	0.0476135	0.254416	0.100733	0.28919
TMEM156	0.614081	0.368518	0.471793	0.303501	0.295951	0.341735	0.178797	0.245257	0.302953	0.545681	0.446919	0.688988	0.301226	0.324868	0.384732	0.411149	0.579272	0.453254	0.552383	0.328395	0.459174	0.420146	0.538927	0.544524	0.546194	0.540746	0.33603	0.234713	0.33478	0.377222	0.476432	0.352585	0.451641	0.440711	0.193045	0.369954	0.289479	0.395528	0.187584	0.248536	0.523258	0.367651	0.297961	0.221843	0.327529	0.418494	0.539817	0.190589
KLHL5	0.546105	0.311657	0.592248	0.286777	0.395928	0.348753	0.355463	0.438228	0.422346	0.492231	0.258245	0.708152	0.586936	0.573898	0.459504	0.451602	0.197798	0.472181	0.440983	0.408374	0.487809	0.552144	0.831583	0.547854	0.606461	0.283781	0.493756	0.315802	0.358301	0.424518	0.497107	0.573827	0.531004	0.485123	0.555504	0.46272	0.417298	0.479405	0.561342	0.456175	0.491376	0.465567	0.409999	0.318288	0.328551	0.552728	0.569014	0.479242
WDR19	0	0.105391	0.0656932	0.0657856	0.0742833	0.0638654	0.0638005	0.0548974	0.140529	0.0423647	0	0.0312324	0.0655575	0.0458699	0.07064	0.0507959	0.263622	0.0208949	0.0396539	0.0429616	0.0402464	0.0605725	0.122655	0.0422923	0.0799704	0.0953532	0	0.0431051	0.0974398	0.136126	0.0484786	0.0652512	0.0883152	0.0497457	0	0.0330926	0.0271807	0.0380282	0.0660677	0.0486237	0.038803	0.0716132	0.0313473	0.0752516	0.0481526	0.0736041	0.0240253	0.104673
RFC1	0.0524699	0.0844105	0.0621857	0.0743356	0.153565	0.0850828	0.148145	0.148322	0.0423737	0.0972578	0.0197436	0.137441	0.0529648	0.123725	0.128924	0.127136	0.108527	0.0717064	0.103871	0.0618768	0.11111	0.2235	0.156676	0.151355	0.121501	0.322987	0.257118	0.130779	0.194766	0.052335	0.0864064	0.155066	0.147104	0.113412	0.0915889	0.0930837	0.181888	0.117125	0.0661163	0.164079	0.0884661	0.127089	0.260269	0.0934173	0.078794	0.11995	0.106932	0.159032
KLB	0	0.00716378	0	0	0	0	0.00189795	0	0	0	0	0	0	0.00458296	0	0	0	0	0	0	0	0.00182799	0	0	0	0	0	0	0	0	0	0.00121758	0.00261012	0.00148843	0	0	0	0	0	0	0	0	0	0	0	0	0	0
RPL9	0.045953	0.00702622	0.0322875	0	0.0274603	0.0103279	0.0218961	0.0407428	0.0449753	0.0251633	0	0.00520021	0.0277627	0.022226	0.013868	0.0158239	0	0	0.0093082	0.0102177	0.0247529	0.0148136	0	0.0194428	0.00394825	0	0.0954777	0.00419555	0.0185838	0	0.0171711	0.0323162	0.0286319	0.0174628	0	0.0296755	0.0207532	0.0109931	0	0.0124348	0.0168753	0.013079	0.0225092	0.0180476	0.00801387	0.00353709	0.0313176	0.0325125
LIAS	0.0998488	0.0439046	0.0167749	0	0.0842521	0.0358984	0.0630234	0.0570501	0	0.0418254	0	0.0309046	0.0522988	0.050114	0.0307018	0.0616316	0	0.0283226	0.0549384	0.016963	0.042067	0.051842	0.206809	0.0611982	0.0251623	0	0	0.0737842	0.0370412	0.0428772	0.042666	0.0420119	0.0330096	0.0506714	0.0324806	0.0447284	0.0329761	0.0194046	0.0468634	0.0313765	0.0196803	0.0342403	0	0.031383	0.0226843	0.0337312	0.0364049	0.0510788
UGDH	0.118565	0.00693749	0.0503715	0.0692292	0.0428129	0.0266498	0.0242119	0.0550739	0	0.0201004	0	0.0149963	0.011274	0.0604144	0.0580939	0.0282949	0	0.0066585	0.0184441	0.0169411	0.0119036	0.0516797	0	0.0265554	0.0089241	0.130581	0	0.0371096	0.0565659	0.0246728	0.0277391	0.0288143	0.0212564	0.0267907	0	0.015643	0.0310982	0.0442205	0.0108264	0.0283649	0.0198264	0.0128978	0	0.0185192	0.0109144	0.0298747	0.0464373	0.0735885
SMIM14	0.0556768	0.188825	0.123647	0.0427639	0.207374	0.173542	0.12461	0.121275	0.159189	0.126408	0.246919	0.147972	0.09867	0.0738088	0.122656	0.17696	0.108932	0.148356	0.12185	0.0971585	0.161693	0.144559	0.281423	0.18387	0.0971373	0.119004	0.170453	0.0471042	0.150073	0.12083	0.141979	0.120181	0.114381	0.132226	0.0324806	0.119909	0.104631	0.085855	0.0891285	0.0925339	0.190506	0.271732	0.119523	0.0687825	0.115133	0.0816051	0.109408	0.064909
UBE2K	0.376894	0.421874	0.434144	0.373896	0.419329	0.388226	0.414515	0.506509	0.60091	0.532595	0.254481	0.465167	0.362278	0.401756	0.473015	0.395929	0.25635	0.451389	0.448215	0.411855	0.410463	0.597212	0.228795	0.643342	0.379154	0.395762	0.262198	0.413475	0.472153	0.537172	0.426488	0.538476	0.465874	0.54396	0.273459	0.296081	0.470357	0.428021	0.486774	0.449829	0.490679	0.422595	0.522697	0.267152	0.526498	0.508897	0.71181	0.448098
PDS5A	0.319388	0.334822	0.489421	0.426757	0.440324	0.430509	0.514794	0.452147	0.782048	0.483307	0.366192	0.442844	0.493747	0.390409	0.303347	0.514778	0	0.471501	0.364236	0.368991	0.384409	0.594692	0.360187	0.51156	0.411629	0.752816	0.397293	0.38297	0.401526	0.452673	0.421969	0.466454	0.38943	0.581437	0.26849	0.214082	0.548804	0.427549	0.287178	0.454631	0.368733	0.422476	0.374072	0.315545	0.421665	0.421518	0.466308	0.493184
N4BP2	0.116492	0.0576598	0.0827012	0.0591239	0.0790257	0.05492	0.0734764	0.0936464	0.0676272	0.178278	0	0.0750087	0.0933171	0.0878876	0.106605	0.112383	0.20415	0.0623893	0.0627142	0.093998	0.0349785	0.107241	0	0.099473	0.115902	0.14881	0.0769852	0.122377	0.135665	0.0924029	0.104009	0.0562632	0.0586102	0.117026	0	0.10622	0.13699	0.0825121	0.131178	0.0608941	0.0754292	0.0897906	0.107969	0.119166	0.0977574	0.0825688	0.149141	0.0822609
RHOH	0.060058	0.0609092	0.0180177	0.0490664	0.0593315	0.0688921	0.216174	0.0684825	0.143592	0.144284	0.13534	0.0913699	0.128922	0.160585	0.0512618	0.0382161	0	0.0921845	0.102561	0.072162	0.124115	0.335774	0.178402	0.12715	0.198222	0	0	0.0497817	0.0332544	0.0479361	0.0568598	0.104807	0.0796681	0.0552512	0.0995704	0.0773416	0.14711	0.0621035	0.0925115	0.0641735	0.0264205	0.0904109	0.0779861	0.0623292	0.0696311	0.0888355	0.119235	0.0909578
CHRNA9	0	0	0	0	0	0	0.000770331	0.00246628	0	0	0	0	0	0	0	0	0	0	0	0	0	0.00130212	0	0.00368119	0	0	0	0	0	0	0	0	0	0.00257844	0	0	0	0	0	0	0	0	0	0	0.00378722	0	0	0
RBM47	0.536523	0.516837	0.833318	0.508649	0.781303	0.570423	0.661451	0.647211	0.479334	0.62834	0.658087	0.750208	0.658277	1.13232	0.629078	0.613605	0.870431	0.585077	0.728304	0.63604	0.520405	0.901141	0.37774	0.596624	0.887138	0.800169	0.902384	0.72028	0.911077	0.896889	0.653452	1.01264	0.868129	0.89108	1.24464	0.778425	0.720057	0.891056	0.594567	0.783026	0.592109	0.919709	1.01752	0.664671	0.693328	0.77025	0.745113	1.26977
NSUN7	0.0690988	0	0.0145871	0.0358816	0.0603164	0	0.00799947	0.00517603	0.0449753	0.033547	0.0784074	0.0280357	0.0555866	0.0141448	0.019003	0.0611828	0	0.114267	0.0414539	0.0627207	0.0497636	0.0355077	0.0574905	0.0190816	0.0225667	0.123032	0	0.0275986	0.0806553	0	0.0275972	0.042833	0.0036201	0.0401715	0	0.0554616	0.00932724	0.0352073	0.0231902	0.00215938	0.0641376	0.146745	0.0222013	0.00553594	0.0308876	0.0105715	0.0182923	0.0742456
APBB2	0.0513799	0.0740135	0.040485	0.0772306	0.0278549	0.11416	0.0629596	0.0656472	0	0.0421742	0.0410508	0.0572393	0.0368042	0.0114306	0.109892	0.0211097	0	0.0107358	0.0358352	0.0855715	0.0458313	0.0487786	0.253394	0.0524974	0.0842369	0.218385	0.136373	0.0671383	0.134278	0.146245	0.047316	0.0693763	0.0784607	0.0290106	0	0.0915628	0.0404272	0.0872501	0.0844099	0.0776071	0.0338603	0.0403227	0	0.0433803	0.0392357	0.0800132	0.0675005	0.0648973
UCHL1	0.312131	0.231057	0.186121	0.379014	0.194977	0.292157	0.340536	0.446485	0.445593	0.158399	0.159807	0.15543	0.245804	0.202704	0.362595	0.199563	0.190001	0.229755	0.242812	0.268967	0.370376	0.101582	0.404797	0.144635	0.286896	0.632561	0.287972	0.332373	0.304813	0.248041	0.456699	0.394901	0.452179	0.116175	0.211305	0.222215	0.127805	0.184848	0.166015	0.14027	0.167824	0.102051	0.226944	0.1963	0.260214	0.188452	0.134583	0.14741
LIMCH1	0.176621	0.172436	0.159633	0.284173	0.218399	0.242563	0.200266	0.219015	0.147555	0.125453	0.125514	0.131403	0.096218	0.0966535	0.185245	0.119868	0.112007	0.0881059	0.131623	0.218426	0.144488	0.0698606	0.309465	0.133144	0.196215	0.387478	0.196377	0.222121	0.232912	0.232832	0.25244	0.154176	0.206238	0.0823386	0	0.166488	0.0870082	0.129239	0.321064	0.118511	0.112656	0.0764683	0.0873653	0.218314	0.122798	0.140445	0.193827	0.112823
TMEM33	0.0177976	0.0268336	0.0167749	0.0300893	0.13562	0.0616541	0.0866105	0.068853	0.0705734	0.0444714	0.0172403	0.0306364	0.0428766	0.0599857	0.032285	0.0244047	0	0.0315139	0.0572514	0.0271343	0.0469545	0.0667644	0	0.0524801	0.0301372	0	0.0199705	0.0488391	0.0764723	0.0631714	0.0661696	0.0610093	0.076584	0.0519116	0.0324806	0.138394	0.0886782	0.078165	0.0534459	0.0618003	0.0509498	0.0831539	0.107247	0.0499321	0.0484626	0.0707446	0.0452131	0.0962521
DCAF4L1	0	0	0	0	0	0.00405068	0.00536293	0	0	0	0	0	0.0135788	0.00601614	0	0	0	0	0.00403298	0	0	0.00250113	0	0.00167475	0	0	0	0	0	0	0.00184229	0.00370862	0.00550717	0.00452848	0	0	0.00445209	0.00480851	0.0138907	0	0	0	0	0.00611091	0.00230392	0.00335503	0	0.00095954
SLC30A9	0.111554	0.136394	0.142896	0.180377	0.137701	0.142017	0.163236	0.134684	0.345386	0.154581	0.084864	0.117768	0.222039	0.123691	0.152601	0.11249	0	0.101883	0.144344	0.106347	0.0602672	0.183605	0.186895	0.167775	0.0822932	0.524208	0.198215	0.154812	0.123006	0.169631	0.134183	0.212319	0.158685	0.151909	0.0921734	0.1137	0.194762	0.184791	0.162303	0.132756	0.16145	0.16542	0.046094	0.183515	0.11127	0.124477	0.145186	0.191778
BEND4	0	0	0	0	0	0	0.00409029	0.00214969	0	0	0	0.00567746	0.0103947	0.00562213	0	0	0	0	0.0030205	0	0	0	0	0.0044074	0	0	0	0.0111663	0	0	0	0	0.00432323	0.00341803	0	0	0	0	0	0	0	0	0	0	0	0	0	0.00144802
SHISA3	0	0	0	0	0	0	0	0	0	0	0	0	0	0	0	0	0	0	0	0	0	0	0	0	0	0	0	0	0	0	0	0	0	0	0	0	0	0	0	0	0	0	0	0	0	0	0	0
ATP8A1	0.174473	0.322165	0.141214	0.293776	0.31489	0.294013	0.16738	0.200618	0.0449753	0.17165	0.362717	0.166323	0.18684	0.123339	0.154361	0.136776	0	0.135732	0.190756	0.208726	0.210338	0.0944413	0.21812	0.15327	0.225439	0.28392	0.252839	0.323971	0.252159	0.30889	0.280935	0.190812	0.264908	0.157347	0.258589	0.217345	0.217656	0.193633	0.207441	0.199249	0.183368	0.162307	0.146326	0.267085	0.202021	0.14593	0.150872	0.185523
GRXCR1	0	0	0.0142671	0	0	0	0	0.00222167	0	0	0	0	0	0	0	0	0	0	0	0	0	0.000670466	0	0	0	0	0	0	0	0	0	0	0	0.00122527	0	0.0189199	0	0	0	0.00148018	0	0	0	0	0.00191907	0.00323756	0	0
KCTD8	0.0523911	0.158185	0.0963416	0.326214	0.100056	0.0763812	0.0506087	0.0829432	0.0712988	0.0165903	0	0.0605849	0.0426571	0.043791	0.0543939	0.0390066	0.0888661	0.0583432	0.055322	0.0593537	0.129003	0.0314	0	0.0410733	0.127072	0.0984473	0.11849	0.0716599	0.214854	0.0835104	0.0917603	0.0523062	0.0846837	0.0280483	0.047727	0.0266676	0.0475888	0.0412491	0.0901194	0.052695	0.071928	0.0692427	0	0.0848947	0.0596761	0.0503962	0.0412857	0.0442659
YIPF7	0	0	0	0	0.0151567	0.0078051	0.0104746	0.00978704	0	0.0031409	0	0	0.0168909	0	0.0187332	0	0	0.0105882	0	0.0167194	0	0.00421123	0	0.00536919	0	0	0.0305197	0	0	0	0.0132583	0.00661804	0.00332263	0.00636983	0.040376	0	0	0.00498578	0.0379764	0.00702094	0.00339528	0	0	0	0.00642206	0	0	0.00999506
GUF1	0	0.00741727	0.0266171	0.0208158	0.021782	0.0603428	0.0502565	0.0407947	0	0.0252811	0.021258	0.038555	0.0690689	0.0153098	0.0153639	0.086364	0	0.0170508	0.0374626	0.022024	0.0357681	0.035401	0	0.0297751	0.0585915	0.130581	0	0.0492831	0.0243834	0.0438383	0.0409588	0.03141	0.0218701	0.0313366	0	0.0219156	0.0392732	0.0273778	0	0.0155645	0.0225367	0.0216398	0.0234242	0.0206661	0.0344182	0.0322579	0.0370315	0.0323733
GNPDA2	0	0.048527	0.0241216	0.0723333	0.0182215	0.0323328	0.0380771	0.0382052	0	0.0258123	0.153905	0.01035	0.0172515	0.0164988	0.0153548	0.0197345	0	0.0500801	0.0382747	0.0315875	0.0128344	0.0225234	0	0.0458637	0.0290085	0	0	0.101458	0.0535155	0.0171416	0.0388072	0.0313519	0.0367551	0.0361456	0.0647676	0.0645017	0.0215939	0.0255797	0.0313668	0.0226922	0.0394972	0.0300566	0.0479856	0.0325307	0.0257639	0.0285856	0.0431696	0.0501219
GABRG1	0	0.0242265	0	0.0300893	0.0123225	0.00731126	0.0138523	0.0097022	0.0724293	0.00822142	0	0.00806893	0.00591814	0.00497076	0	0.0153107	0	0	0.00990404	0.0166351	0.0269292	0.0119724	0	0.0138451	0.0335633	0	0	0.0132564	0	0	0.00906614	0.0204361	0.0237625	0.012925	0	0	0.0117525	0.01263	0	0.00518751	0.021098	0.0116884	0	0.025164	0.0117291	0.0229837	0.0384271	0.00677541
GABRA2	0.0875426	0.0448373	0.0380662	0.11517	0.0615756	0.0557984	0.0563387	0.0602146	0.0423737	0.0517468	0.0503423	0.0433796	0.0405152	0.0450453	0.0550132	0.0605834	0.115284	0.00758687	0.0813929	0.0608798	0.0372968	0.0366284	0.156676	0.0574419	0.10959	0.0731596	0.0620668	0.0683479	0.0655266	0.102569	0.0837499	0.0665728	0.072134	0.0309529	0.0378815	0.0899156	0.0712242	0.0630757	0.0822861	0.0390794	0.0359439	0.0111017	0.0657093	0.118332	0.0591999	0.0609325	0.086397	0.0452529
COX7B2	0	0	0	0	0	0	0.000833412	0	0	0	0	0	0	0.00499179	0	0	0	0	0	0	0	0.00113201	0	0.00204368	0	0	0	0	0	0.0142479	0	0	0.00406843	0	0	0	0	0.00189711	0	0	0.00434325	0	0	0	0	0	0	0
GABRA4	0.0865522	0.091874	0.0454148	0.0863445	0.0357087	0.0879469	0.0452829	0.0944162	0	0.021575	0.0340842	0.0391848	0.0530869	0.0441625	0.066415	0.053197	0.108932	0.0418659	0.0642428	0.0484318	0.0361662	0.0178371	0.07819	0.0304526	0.0460119	0	0.0382685	0.0832053	0.03975	0.0679884	0.102599	0.0597458	0.0519606	0.0235767	0	0	0.023343	0.0249127	0.0129416	0.0281359	0.0324883	0.0379677	0.0302231	0.0480829	0.0478076	0.0184724	0.0789725	0.0414296
GABRB1	0.266512	0.18792	0.15766	0.177256	0.153086	0.210785	0.0955935	0.112983	0.0873491	0.0827854	0.0518895	0.110306	0.128694	0.130775	0.124786	0.113938	0.214629	0.190109	0.0959681	0.16278	0.140471	0.0633226	0.261689	0.109284	0.175111	0.266119	0.138138	0.215752	0.184036	0.24057	0.132053	0.117617	0.180294	0.0729023	0.1075	0.141534	0.0869835	0.0977421	0.146446	0.112169	0.126735	0.116344	0.175768	0.189648	0.128334	0.0970609	0.203059	0.115542
COMMD8	0	0	0	0	0	0.00664701	0.0186792	0.005469	0.0428332	0.0101892	0	0.00518148	0.00643982	0	0.0051736	0.00673811	0.115284	0.0201234	0.0147092	0	0	0.0085276	0	0.00780085	0.0175693	0.0730784	0.0604201	0.0133484	0.0178672	0.0252052	0.00922415	0.0152974	0.00681989	0.018116	0	0	0.0111281	0.0165141	0	0.00919933	0.00779691	0	0.0196325	0	0.00949544	0.00310278	0	0.00685968
ATP10D	0.186018	0.141668	0.421224	0.185483	0.0855043	0.198693	0.269214	0.129551	0.205984	0.20613	0.258937	0.195852	0.249396	0.108948	0.194404	0.209264	0.351043	0.141508	0.276901	0.27867	0.0987171	0.198705	0.163808	0.239092	0.111305	0.168432	0.334789	0.204121	0.131586	0.196286	0.206705	0.184128	0.117546	0.391139	0.19864	0.278569	0.173459	0.189868	0.128418	0.200976	0.157717	0.135832	0.201624	0.212323	0.182458	0.108839	0.261868	0.20326
CORIN	0	0.00741727	0	0.0232424	0.0196288	0	0.0185434	0	0	0	0	0	0	0	0.0044785	0.00878512	0	0	0	0.0218451	0	0.00624962	0	0.00377899	0.00586361	0	0	0.00418774	0	0.0182573	0.0132713	0.00384859	0.0024198	0.00266085	0	0.013645	0.0125202	0	0.0108264	0.00643314	0	0.00838133	0	0.00969429	0.00309934	0.00996438	0	0.00579474
NFXL1	0.0434569	0.0720666	0.0423359	0.0211612	0.144485	0.042668	0.066961	0.0704777	0.0263235	0.0495443	0.070927	0.0448651	0.0902505	0.031126	0.0694238	0.0520491	0.153737	0.0204704	0.045724	0.0417902	0.00943167	0.0801988	0	0.0553889	0.0287808	0.0418574	0.0931074	0.0769048	0.0579426	0.0613933	0.0556895	0.0790859	0.0748324	0.0743814	0.0378815	0.0143877	0.039862	0.0440619	0.0257267	0.0718775	0.0543975	0.0764772	0.0196325	0.0872405	0.0411124	0.0557994	0.0721814	0.0924357
NIPAL1	0.0513015	0.00741042	0	0.0219481	0	0.00385403	0.00321733	0.00818103	0	0.00997094	0	0.00420957	0	0.00522344	0	0.0126366	0	0.00691268	0	0	0	0.00268856	0.122655	0.00828499	0	0	0.0305197	0	0	0.0300001	0.00240515	0	0.00359239	0.00800725	0	0.0336006	0.00986405	0.00215496	0	0	0.00412818	0.00855098	0	0.00973223	0.0023827	0.00579409	0	0
CNGA1	0	0.0287244	0.0701272	0	0.0439051	0.0456084	0.00522291	0	0.0428332	0.00618906	0.0404163	0.00702744	0.0337217	0	0.0213695	0	0	0.0711908	0.00494386	0.0330312	0.0122013	0.00237178	0	0.00936987	0	0	0.0633639	0	0	0.0100931	0.0119757	0.00185728	0.00407103	0.0104551	0.0647676	0.0304026	0	0.00516818	0	0	0.020139	0.00233016	0	0.00831051	0.00256243	0	0	0
TXK	0	0	0.0157975	0.061721	0.0457157	0.0333197	0.0314018	0.0157146	0	0.00322721	0.0556062	0.0282588	0.00640869	0.0412097	0.0250051	0.0164674	0	0	0.0358448	0	0.0302423	0.0170037	0.0574905	0.00188627	0.00678875	0	0.0459702	0.025029	0	0.0185172	0.0179386	0.0264789	0.0116683	0.0215079	0	0.0118752	0.022123	0.0157768	0.0217379	0.0119849	0.0150068	0.00331632	0.0472101	0.0263671	0.0177561	0.0533893	0	0.00835053
TEC	0	0.0760809	0.0253059	0.0497944	0.0600321	0.0379945	0.0514238	0.0472469	0.0467114	0.0233105	0	0.034249	0.0489289	0.0433733	0.0201306	0.0548366	0.108932	0.0151626	0.0312213	0	0.0337935	0.0597364	0	0.0523377	0.0308559	0	0.095618	0.0543458	0.0313015	0.0406371	0.0259425	0.0529952	0.0306366	0.0381674	0	0.0584279	0.0442887	0.0371853	0.0258822	0.0248832	0.0636595	0.0354922	0.10487	0.0385286	0.0343429	0.0843151	0	0.0614598
SLAIN2	0.101347	0.119504	0.191642	0.123745	0.0751064	0.157228	0.133289	0.110586	0.130981	0.148076	0.0679571	0.164095	0.107532	0.167767	0.125365	0.137588	0	0.104308	0.114251	0.177034	0.137909	0.143549	0.233601	0.134627	0.11779	0.481095	0.188427	0.116348	0.221982	0.114756	0.108189	0.123733	0.136294	0.131764	0.117285	0.13776	0.0992784	0.122841	0.0520737	0.12011	0.137211	0.0878244	0.0779564	0.119896	0.0958958	0.10197	0.194813	0.201092
SLC10A4	0	0	0	0	0	0	0.0022162	0	0	0	0	0	0	0	0	0	0	0	0.00278068	0	0	0.00078966	0	0	0	0	0	0	0	0	0	0.00201321	0.00303017	0.0115938	0	0	0	0	0	0	0	0	0	0	0	0	0	0.00590412
ZAR1	0	0	0	0	0	0	0	0	0	0	0	0	0	0	0	0	0	0	0	0	0	0	0	0	0	0	0	0	0	0	0	0	0	0	0	0	0	0	0	0	0	0	0	0	0	0	0	0
FRYL	0.39722	0.340664	0.459016	0.343049	0.431624	0.407909	0.477584	0.399993	0.182051	0.424983	0.39423	0.349104	0.328976	0.483689	0.364875	0.326445	0	0.311113	0.401291	0.344768	0.261229	0.55545	0.364253	0.466522	0.431374	0.381735	0.419948	0.452185	0.380849	0.406069	0.423035	0.423913	0.39195	0.509097	0.491149	0.428105	0.467368	0.390598	0.378361	0.525328	0.35081	0.395758	0.340429	0.292235	0.394767	0.44661	0.553982	0.495519
OCIAD1	0.20526	0.206862	0.113288	0.179318	0.185973	0.226852	0.313637	0.300256	0.254686	0.194053	0.121148	0.179561	0.166889	0.234319	0.194618	0.170513	0.367623	0.141287	0.219091	0.272904	0.138078	0.228949	0.200845	0.184865	0.190987	0.19304	0.198745	0.256284	0.229006	0.248154	0.244947	0.278446	0.276763	0.238105	0.212718	0.193958	0.192739	0.199946	0.196384	0.159226	0.216699	0.216093	0.22942	0.257218	0.22676	0.165136	0.237463	0.269096
OCIAD2	0	0	0	0	0	0.0160985	0.0165005	0.0153974	0	0.00577836	0	0.00317846	0.00544561	0.021769	0.0274195	0.032054	0	0.0107982	0.00670559	0.0106557	0.0115446	0.00390557	0	0.00863529	0.0195162	0	0	0.0206084	0.00980645	0	0.0156462	0.0143835	0.0138837	0.00361764	0	0	0.0110958	0.013388	0	0.00364757	0.00919749	0.0067457	0.0225092	0	0.013388	0	0	0.00996376
CWH43	0	0	0	0	0	0	0	0	0	0	0	0.00153558	0	0	0	0	0	0	0	0	0	0.000771567	0	0	0.00505531	0	0	0	0	0	0	0	0	0	0	0	0	0.00244856	0	0	0	0	0	0	0	0.00497219	0	0
DCUN1D4	0.102801	0.0886827	0.104206	0.0372989	0.146599	0.11477	0.159513	0.136428	0.204914	0.129838	0.0364065	0.104152	0.10046	0.0769188	0.0967489	0.112733	0.0888661	0.0368239	0.132502	0.0724231	0.142146	0.126035	0.13307	0.138625	0.140577	0	0.134945	0.0948685	0.0539596	0.0640679	0.123004	0.0819985	0.128187	0.115282	0.168283	0.106999	0.180386	0.0995348	0.0835146	0.101125	0.0753782	0.0478908	0.0222013	0.111329	0.161421	0.137233	0.0727438	0.217329
LRRC66	0	0	0.0225599	0	0	0.00642602	0.00447808	0.00773732	0	0	0	0	0.0175001	0	0.00477744	0.00916539	0	0.0105882	0.00363985	0.00896783	0.0113058	0.00338966	0	0.00224439	0	0	0	0	0	0	0.00693123	0	0	0.0104223	0	0.0128107	0	0.0110278	0	0.00302835	0.01363	0	0	0	0.0112475	0.00309763	0	0.013051
SGCB	0.0295813	0.0411588	0.0150009	0.0444224	0.017812	0.0326641	0.0304795	0.0162663	0	0.0230694	0	0.00972508	0.0143909	0.0282705	0	0.0284528	0	0.00928506	0.0349334	0.0203652	0	0.024547	0.174341	0.0391175	0.0169491	0	0.0199705	0	0.019892	0	0.0388056	0.0162973	0.0211223	0.0267687	0	0.0412543	0.0321829	0.0169446	0	0.0173688	0.0229794	0.0167076	0	0.0408629	0.00221636	0.0325343	0.0364049	0.0195808
SPATA18	0.0228016	0	0.0651497	0	0.0105044	0.022022	0.00497939	0.0085112	0	0.0180348	0	0.00990558	0.00625958	0	0	0.023902	0	0.0136897	0.010507	0.00697471	0.0117889	0.000971859	0	0.00219021	0	0	0	0	0	0	0.00202656	0.00241359	0.00257387	0.00987869	0	0	0	0.0113072	0	0.00223011	0.00434501	0.00597523	0	0.00645481	0.00878287	0.0036217	0	0.0121834
USP46	0	0.0858224	0.081878	0.116744	0.0298534	0.102625	0.0689572	0.0864102	0.187405	0.110193	0.0530917	0.0420001	0.0460549	0.0707015	0.0812318	0.0807707	0.106103	0.0242604	0.0671298	0.0192318	0.033716	0.0599668	0	0.0708681	0.0282841	0	0	0.0739644	0.0298711	0.0727933	0.0836808	0.0746069	0.0677887	0.0768617	0.0584563	0.0868589	0.0428743	0.0754033	0.088876	0.0762275	0.080534	0.0237754	0.0222013	0.0252248	0.0545713	0.0740084	0.150626	0.0586845
ERVMER34-1	0	0	0	0	0	0	0.00114099	0.00215909	0	0	0	0	0	0.00585888	0	0	0	0	0	0	0	0.000597139	0	0	0	0	0	0	0	0	0	0.00172222	0	0.00434251	0	0	0.00358861	0	0	0	0	0	0	0	0.00232116	0	0	0
RASL11B	0	0	0.0283047	0	0.0180515	0.00664701	0.00555	0	0	0	0	0.00542171	0.00514627	0	0	0	0	0.0125538	0.00891411	0.0139839	0.0294575	0.00371595	0	0.00757913	0	0	0	0.0158677	0	0.0182573	0.0162465	0.00614156	0.0123401	0	0	0	0.0123723	0.00670223	0	0	0.0163016	0.00973044	0	0	0.0144743	0.0035095	0	0.00893998
SCFD2	0.320075	0.536814	0.31007	0.255249	0.337442	0.303079	0.257092	0.548537	0.360702	0.427554	0.540476	0.424783	0.336508	0.356238	0.266468	0.358569	0.249555	0.297512	0.269782	0.332124	0.286652	0.530995	0.338779	0.315163	0.26155	0	0.418884	0.339423	0.216612	0.463142	0.311867	0.487395	0.727096	0.272953	0.26335	0.220267	0.601995	0.344206	0.328461	0.533091	0.300064	0.391059	0.104058	0.327524	0.119167	0.444702	0.517717	0.5538
FIP1L1	0	0	0	0	0	0.00383458	0.000982186	0	0	0	0	0	0	0	0	0	0	0	0	0	0	0.00239808	0	0	0	0	0	0	0	0	0	0	0	0	0	0	0	0.00368231	0	0.0027671	0	0	0	0	0	0	0	0
AC058822.1	0.0783831	0.0512481	0.0417665	0.0321549	0.0844222	0.0305505	0.0591486	0.0285279	0.0873491	0.0169608	0.073959	0.0240503	0.0332915	0.0477535	0.0484542	0.0269231	0	0.0607454	0.0319643	0.0116917	0.0544642	0.058198	0	0.0592293	0.0449365	0	0	0.0565197	0.108693	0.0494511	0.024312	0.0636651	0.0379774	0.09984	0	0	0.0376507	0.0267556	0	0.0257536	0.0378243	0.0510237	0.173472	0.0237724	0.0222757	0.0562762	0.0475517	0.029152
LNX1	0.165624	0.0321108	0.0442246	0.0358311	0.0250979	0.0115721	0.0367568	0.0461852	0.147436	0.0315442	0.016844	0.0298505	0	0.0557151	0.0475614	0.060538	0	0.0241717	0.0291273	0.0895021	0.0223599	0.0263199	0.128619	0.0110596	0.0192887	0	0.0694229	0.0757903	0.0547514	0.0672549	0.0511821	0.0394301	0.0550134	0.0241151	0.040376	0.0136581	0.0259362	0.0417862	0.0504378	0.0250544	0.0333141	0.0489636	0	0.0736333	0.0399939	0.0276945	0.0207618	0.0327912
CHIC2	0.0555815	0.11233	0.0791985	0.107843	0.058396	0.147591	0.181799	0.125935	0.248406	0.137977	0.152945	0.177938	0.159912	0.119976	0.096135	0.0528737	0	0.172253	0.122047	0.125501	0.123768	0.169229	0	0.174402	0.117305	0.0984473	0.0831888	0.216521	0.0909385	0.164973	0.140256	0.142383	0.109981	0.181306	0.220847	0.139084	0.12973	0.148127	0.0831498	0.117328	0.131677	0.144734	0.182204	0.099536	0.121245	0.0903266	0.349662	0.191627
PDGFRA	0	0	0.0225599	0	0	0.00853212	0.00363146	0.00721644	0	0	0	0	0.0073109	0	0.00848573	0	0	0	0	0	0	0	0	0.00269143	0.00493548	0	0	0	0	0.0226427	0.00835096	0.00631587	0.00677353	0.00220567	0	0	0	0.00483339	0.0112416	0.00298455	0	0.00360689	0	0	0	0.00369022	0	0.0032027
KIT	0.0228016	0.0185306	0	0.0170278	0.00495214	0.0571053	0.0098979	0.00929748	0	0.00674714	0.0376568	0.00642042	0.0296429	0.00726917	0.0144762	0	0	0.0214495	0.0154163	0.0113725	0	0.00379943	0	0.00664215	0.00554595	0	0	0	0.0127914	0	0.0122684	0.0141053	0.0201568	0.00952418	0	0	0	0.00400624	0	0.008793	0	0.00297935	0.0409936	0.0145975	0.0219803	0.0262853	0	0.0044694
KDR	0.0447133	0	0	0	0	0	0	0	0	0	0	0	0	0	0	0.0170069	0	0	0	0	0	0	0	0	0	0	0	0	0	0	0	0	0.00297575	0.00205765	0	0	0	0	0	0	0	0	0	0	0	0	0	0
SRD5A3	0	0.0250396	0	0	0.0364873	0.00651641	0.0193389	0.0160529	0.111861	0.018416	0.0929592	0.00539308	0.0202083	0.010104	0.0128814	0.0121354	0	0	0.0173118	0.0113725	0.0113058	0.022353	0	0.020442	0.0100044	0	0.0126925	0.00826799	0	0.0357857	0.0396646	0.0283329	0.00753042	0.0246975	0	0.0246226	0.0174526	0.022365	0	0.0100356	0.024863	0.0322591	0	0.0214393	0.0353927	0.0230169	0	0.00934503
TMEM165	0.247079	0.241328	0.321798	0.189705	0.254847	0.314485	0.459431	0.357505	0.154582	0.334707	0.346228	0.29207	0.262206	0.521718	0.209816	0.23881	0.200873	0.253793	0.263099	0.225073	0.201965	0.453987	0.316419	0.313288	0.286167	0.381664	0.29374	0.432652	0.631154	0.226979	0.307644	0.359014	0.363509	0.326947	0.349265	0.241528	0.316548	0.359794	0.259803	0.419264	0.311565	0.364619	0.237102	0.218478	0.235612	0.507789	0.363549	0.56266
CLOCK	0.101224	0.168363	0.367439	0.14327	0.223986	0.244708	0.282444	0.20031	0.140722	0.201521	0.123159	0.147834	0.165007	0.124368	0.163016	0.143936	0.197393	0.133403	0.188312	0.162526	0.156617	0.241816	0.329464	0.215483	0.119785	0.0731596	0.182957	0.214724	0.175946	0.368043	0.191486	0.166364	0.199429	0.235279	0.203572	0.220672	0.197508	0.194493	0.119813	0.164862	0.209829	0.146704	0.132379	0.150105	0.173493	0.25151	0.23118	0.241407
PDCL2	0	0	0	0	0	0	0.00199441	0	0	0	0	0.00429101	0	0	0	0	0	0	0	0	0	0.000347292	0	0	0	0	0	0	0	0	0	0	0	0.00164431	0	0	0	0.00195355	0	0	0	0	0	0	0	0.00319726	0	0
NMU	0	0	0	0	0	0	0.00386946	0	0	0	0	0.00294288	0	0	0	0	0	0	0.00176622	0	0	0.000513023	0	0	0	0.257244	0	0	0	0.0182573	0.00390468	0	0.00296756	0.00124953	0	0	0	0.0019963	0	0	0	0.00329664	0	0	0	0.00933211	0	0.00176289
EXOC1L	0	0	0	0	0.0205378	0	0	0	0	0	0	0	0	0	0	0	0	0	0	0	0	0	0	0.0019456	0	0	0	0	0	0	0.00180791	0.00241037	0	0	0	0	0	0	0	0	0	0	0	0	0	0	0	0
EXOC1	0.0555815	0.279504	0.117824	0.236989	0.195689	0.198403	0.248717	0.1517	0.255521	0.160919	0.0591831	0.208791	0.133186	0.200975	0.216967	0.241187	0.218109	0.245314	0.172736	0.177511	0.168232	0.182346	0	0.198292	0.204213	0	0.312373	0.170029	0.106896	0.168353	0.17616	0.161888	0.191844	0.232851	0.0509108	0.202862	0.141698	0.160942	0.109042	0.15571	0.144826	0.185897	0.26163	0.166792	0.180754	0.138395	0.153347	0.183291
CEP135	0.0447133	0.0642607	0.0992757	0.10169	0.0113984	0.0728967	0.106008	0.0494741	0.0989497	0.068675	0.0404163	0.0865626	0.080271	0.0640148	0.054613	0.0557036	0.106103	0.0751888	0.0681132	0.083222	0.105475	0.146743	0.122655	0.0742826	0.0675677	0.0418574	0.0462841	0.0700735	0.0765938	0.0265018	0.0594431	0.0987807	0.0971706	0.105474	0.119317	0.0680571	0.110462	0.0419161	0.108413	0.0984814	0.0718317	0.0673338	0.04949	0.0777366	0.0437928	0.0606949	0.102241	0.0827698
KIAA1211	0.0387128	0.0459675	0.0272997	0.0323186	0.0395278	0.0110809	0.0140322	0.0218833	0	0.0273148	0.0329692	0.0330122	0.0340023	0.00458296	0.00509566	0.0439149	0	0.00712395	0.0144558	0.0986918	0.0536097	0.0325903	0	0.0345054	0.0865096	0	0	0.0384546	0.0106667	0.0112481	0.0172144	0.0152428	0.00318643	0.011887	0.0520753	0	0.0186098	0.00930453	0	0.0270986	0.0183243	0.00830165	0.0718897	0.0247189	0.0280759	0.0266628	0.0398484	0.0226827
AASDH	0.0809463	0.0548314	0.0899201	0.210295	0.151438	0.0776741	0.104068	0.0703061	0.127408	0.0942322	0.0364065	0.0719001	0.0947554	0.0559917	0.0340832	0.0692989	0	0.0664445	0.0645508	0.0479284	0.0973173	0.124818	0	0.0900709	0.0814028	0	0.0382685	0.107096	0.226302	0.0939706	0.0662284	0.0921399	0.0653532	0.137398	0.0509108	0.0950284	0.0644917	0.066578	0.0367709	0.0586606	0.0616687	0.0580165	0.226687	0.0767227	0.0643483	0.0658449	0.0690774	0.0942668
PPAT	0	0.0258489	0	0	0.0158153	0.0326637	0.0154245	0.0397012	0.0483948	0.0111999	0	0.03512	0.036057	0.0492101	0.0129396	0.0216142	0	0	0.024898	0.0090842	0	0.0435914	0	0.0128207	0.027234	0	0	0.0326011	0.0208506	0	0.0290383	0.0451287	0.0439625	0.0216099	0	0.0190688	0.0452818	0.0318889	0.0634957	0.020295	0.0285631	0.00378663	0.0239001	0.0157497	0.0121592	0.0138866	0	0.0672785
PAICS	0.0881864	0.0252439	0.034063	0.0337447	0	0.0733662	0.0413834	0.0415335	0.0676272	0.0314531	0.0670552	0.0278828	0.0275316	0.0445647	0.0137389	0.0111573	0.0888661	0.00945905	0.0338833	0.043931	0.00721975	0.0545022	0	0.0222995	0.0121983	0.130581	0.0305197	0.0259604	0	0.0343927	0.0340776	0.0546466	0.064246	0.0166088	0	0.0411106	0.0439025	0.043144	0.015178	0.0668178	0.0488124	0.0231847	0.0318356	0.0219089	0.0135159	0.0511198	0.0357976	0.0864195
SRP72	0	0.114295	0.09934	0.123028	0.0852411	0.0754161	0.0913068	0.116301	0.0423737	0.0926502	0.0689835	0.0538838	0.0469807	0.112427	0.122382	0.0428645	0.108527	0.0355802	0.0623607	0.0422641	0.0541463	0.0664263	0.13307	0.0647794	0.101392	0	0.102896	0.116749	0.11605	0.13456	0.0911413	0.0719799	0.0844193	0.0681304	0.204848	0.0958415	0.079679	0.0922015	0.129893	0.104114	0.0572412	0.0531598	0.0224056	0.107416	0.0650707	0.0737506	0.073881	0.100707
ARL9	0	0	0	0	0	0	0.00420483	0.00276726	0	0.0203706	0	0	0	0.00562213	0	0	0	0	0.00324726	0	0	0.00339414	0	0.00188098	0	0	0	0	0	0	0.00490818	0	0	0.00708126	0	0	0	0.00388311	0	0.00519585	0.00257283	0	0	0	0.00762813	0	0.0667229	0.00633518
THEGL	0	0	0	0	0	0	0	0.00248427	0	0	0	0	0.00455792	0.00670034	0	0	0	0	0	0.0101852	0	0.00232923	0	0.00616916	0	0	0	0	0	0	0	0.00282219	0	0.00128305	0	0	0	0	0	0.00470273	0	0	0	0	0.00299372	0.00265585	0	0.00121663
HOPX	0.0555815	0.0511409	0.027894	0.0469688	0.0197532	0.0549197	0.0687334	0.0795054	0.0428332	0.0290994	0.0886011	0.0288338	0.0561482	0.0349161	0.0577538	0.0518835	0.0888661	0.020705	0.0430659	0.0371667	0.0370042	0.0785036	0.0805777	0.026215	0.0345012	0.0984473	0	0.0474978	0.114145	0.0741383	0.0935084	0.0853038	0.0831002	0.0406773	0.0485573	0	0.0518648	0.0494749	0.0726884	0.0447014	0.0300688	0.059013	0.0947036	0.0362645	0.0589408	0.0292568	0.0182923	0.03554
SPINK2	0	0	0	0	0	0	0	0	0	0	0	0	0	0	0	0.0075531	0	0	0	0.013652	0	0	0	0	0.0047194	0	0	0	0	0	0	0	0	0	0	0	0	0	0	0	0	0	0	0	0	0	0	0
REST	0	0.0110687	0.0715789	0.0208158	0.0218264	0.0315021	0.0697986	0.0384634	0	0.0570318	0.0920246	0.0503508	0.0289053	0.0236228	0.0310223	0.0359302	0	0.0461909	0.053	0.0470115	0.0387259	0.0622285	0	0.075773	0.0562072	0	0.0630477	0.0327981	0.0287229	0.0151292	0.059527	0.0643259	0.0196179	0.0518482	0.033693	0.0910412	0.03161	0.0553113	0.0200958	0.0293581	0.0503673	0.0289709	0	0.0273043	0.0268029	0.0467237	0.0327418	0.0932395
NOA1	0.066286	0.0209262	0.0147676	0.0431571	0.0340195	0.0143747	0.0139899	0.0205107	0.0711628	0.0307288	0	0.0186112	0.0202218	0.0110887	0	0.025238	0.108932	0	0.0150239	0	0.0243316	0.026301	0	0.0146931	0.0175927	0	0.0355511	0	0.029162	0.0390887	0.00261329	0.0279468	0.0205224	0.0130925	0	0	0.01235	0.0179626	0	0.0127963	0.0260148	0.0111574	0	0	0.00373436	0.0198829	0.0942352	0.0249694
POLR2B	0.191268	0.185015	0.12904	0.144082	0.0816065	0.139243	0.125796	0.14675	0.323899	0.125232	0.0871791	0.113878	0.107581	0.135747	0.112803	0.142526	0.140332	0.127473	0.114819	0.0974946	0.115277	0.174494	0.0805777	0.135432	0.104945	0.225934	0.0462841	0.12326	0.0990201	0.146431	0.119868	0.185953	0.117143	0.14672	0.0416253	0.043534	0.134678	0.0871203	0.0433664	0.184671	0.122899	0.0853497	0.177325	0.0953189	0.0930852	0.138546	0.109255	0.118079
IGFBP7	0	0.0141028	0.0150053	0	0.0379503	0.0130443	0.0130808	0.0239254	0.0726262	0.00678407	0.021258	0.00219914	0.0125409	0.00558992	0.0051736	0	0	0	0.0060249	0.0115119	0.0193988	0.00830995	0	0.00796064	0.0119967	0	0	0.0165683	0	0.0159643	0.0127889	0.0156796	0.0115219	0.00672423	0	0	0	0.00399838	0.0129416	0.0156529	0.00967167	0	0.10325	0.00897257	0.00525076	0.00462819	0.0156837	0.00524237
ADGRL3	0.609191	0.488646	0.398159	0.462438	0.740761	0.630669	0.312725	0.450862	0.475549	0.358862	0.445044	0.288517	0.391772	0.288558	0.436507	0.458763	0.510488	0.498762	0.428132	0.372072	0.483472	0.186219	0.563203	0.285025	0.444262	0.591896	0.477283	0.570426	0.551788	0.514683	0.469031	0.351668	0.407814	0.242531	0.483885	0.356325	0.264399	0.285114	0.395018	0.260282	0.312367	0.234711	0.496364	0.575365	0.379841	0.282458	0.361377	0.269891
TECRL	0	0	0	0	0.0141977	0	0	0.00198432	0	0	0	0	0	0	0	0	0	0	0.00263099	0	0	0	0	0	0	0	0	0	0	0.0221007	0	0	0	0.00115955	0	0	0	0	0	0.00184674	0	0.00450056	0	0	0	0.00611934	0	0
EPHA5	0.0687546	0.0869475	0.0936535	0.139314	0.090885	0.130013	0.0496032	0.075357	0	0.0262244	0.0329692	0.0477374	0.0420933	0.0565856	0.0910687	0.0818299	0	0.054308	0.0572432	0.0654584	0.112257	0.0413059	0.291007	0.0658525	0.121231	0.41997	0.098456	0.0731159	0.0563388	0.0743108	0.0858761	0.0720137	0.0716408	0.0394565	0	0.0820932	0.0315989	0.0515577	0.0355428	0.0465753	0.0265289	0.0309804	0.0579086	0.0389463	0.0874272	0.042535	0	0.0461272
CENPC	0.116122	0.114101	0.0328368	0.107113	0.159826	0.090464	0.139272	0.0787744	0.0686972	0.12375	0.242815	0.214834	0.123045	0.129137	0.136998	0.158598	0	0.0590997	0.119084	0.108018	0.0822136	0.247068	0	0.14185	0.118369	0.0731596	0.0796231	0.193965	0.158098	0.238065	0.10308	0.14749	0.118212	0.140582	0.210248	0.129228	0.106587	0.0969343	0.151587	0.0973376	0.143907	0.147402	0.220094	0.0604911	0.116603	0.140016	0.213334	0.107978
STAP1	0	0	0	0	0	0	0.000461807	0.00353806	0	0	0	0	0.00547977	0	0	0	0	0	0	0	0	0.00120218	0	0.001968	0	0	0	0	0.0130246	0	0.00264055	0.00159334	0	0	0	0	0.00492578	0	0	0	0	0	0	0	0.00306748	0	0	0
UBA6	0.095848	0.164802	0.125076	0.202325	0.182614	0.178472	0.249273	0.169589	0.198119	0.163241	0.0386414	0.164786	0.10905	0.19439	0.0778583	0.144675	0.115284	0.0963273	0.137212	0.176025	0.0924777	0.230954	0.246029	0.16798	0.149172	0.301831	0.111291	0.181295	0.177264	0.200728	0.166563	0.218367	0.174908	0.185233	0.0710141	0.0888728	0.194113	0.168027	0.0859411	0.239801	0.137776	0.170967	0.313525	0.187747	0.188782	0.181153	0.0546972	0.223264
GNRHR	0	0	0	0	0	0	0.00149182	0	0	0.00918489	0	0	0	0	0	0.00569777	0	0	0	0	0	0	0	0	0	0	0	0.0157174	0	0	0	0	0	0.00301844	0	0	0	0	0	0	0	0	0	0	0.00237964	0.00913073	0	0
TMPRSS11D	0	0.00642273	0	0	0	0	0.00394365	0.00219205	0	0	0	0	0	0	0	0	0	0.0107982	0	0	0	0	0	0.00756921	0	0	0	0	0	0	0.0019299	0.00285843	0	0	0	0	0	0	0	0	0	0.00248469	0	0	0	0.00724375	0	0.00172654
TMPRSS11A	0	0.0110687	0.0145871	0	0	0.00383458	0.00207943	0	0	0	0	0	0	0.00566934	0	0	0	0	0	0	0	0	0	0.00160495	0	0	0	0	0	0	0	0	0	0	0	0	0.00404759	0	0	0	0	0	0	0	0.000883262	0.00304952	0	0
TMPRSS11F	0	0	0	0	0	0	0	0	0	0	0	0.00214162	0	0	0	0	0	0	0	0	0	0.000629144	0	0	0.00505531	0	0	0	0	0.0233747	0	0	0	0	0	0	0	0	0	0	0	0.00391349	0	0	0	0	0	0
TMPRSS11B	0	0	0.0209208	0	0	0	0	0	0	0	0	0	0	0	0	0	0	0	0	0	0	0	0	0	0	0	0	0	0	0	0	0.00240396	0	0	0	0	0	0	0	0	0	0	0	0	0	0	0	0
YTHDC1	0.297993	0.246261	0.173849	0.230653	0.180438	0.226471	0.189709	0.149027	0.109597	0.144425	0.188436	0.210102	0.210371	0.0791217	0.113239	0.124291	0.0888661	0.13384	0.179468	0.19733	0.0884885	0.166393	0	0.215399	0.189468	0.168432	0.354505	0.186152	0.225596	0.205781	0.184	0.151067	0.15657	0.211408	0.290889	0.259702	0.103331	0.12105	0.126465	0.123476	0.141444	0.189673	0.140556	0.190734	0.190593	0.22991	0.0480544	0.246777
TMPRSS11E	0	0	0	0	0	0	0	0	0	0	0	0	0	0	0	0	0	0	0	0	0	0.000260228	0	0	0	0	0	0	0	0	0	0	0	0	0	0	0	0	0	0	0	0	0	0	0	0	0	0
UGT2B17	0	0	0	0	0	0	0	0	0	0	0	0.00446195	0	0	0.0093885	0.00834056	0	0	0.0370269	0.0136938	0	0.00907333	0	0.00117676	0.00755194	0	0	0	0	0	0.0106764	0	0	0.00203883	0	0	0	0	0	0	0	0	0	0	0.00574414	0.0131091	0	0
UGT2B15	0	0	0	0	0	0	0	0	0	0	0	0	0	0	0	0	0	0	0	0	0	0	0	0	0	0	0	0	0	0	0	0	0	0	0	0	0	0	0	0	0	0	0	0	0	0	0	0
UGT2B7	0	0	0	0	0	0	0.00212275	0	0	0	0	0	0.00716717	0	0.00686182	0.00875108	0	0	0	0	0	0.00446284	0	0.00490882	0	0	0	0	0	0	0.00507973	0.0011735	0	0.0053487	0	0	0	0	0	0.00253237	0.0113719	0.00566964	0.0358206	0	0	0	0	0
UGT2B4	0	0	0	0	0	0	0	0	0	0	0	0	0	0	0	0	0	0	0	0	0	0	0	0	0	0	0	0	0	0	0	0	0	0	0	0	0	0	0	0	0	0	0	0	0	0	0	0
SULT1B1	0	0	0	0	0	0	0.000536299	0	0	0	0	0	0	0	0	0	0	0	0.00180095	0	0	0.00251121	0	0	0	0	0	0	0	0	0	0.00193253	0.00227705	0	0.0324806	0	0	0.00249139	0.00776941	0	0	0	0	0	0	0	0	0.00183508
CSN1S1	0	0	0	0	0	0.00766659	0.000723457	0	0	0	0	0	0	0	0	0	0	0	0	0	0	0	0	0	0	0	0	0	0	0	0	0	0	0.00202183	0	0	0	0	0	0	0	0	0	0	0	0	0	0
PRR27	0	0	0	0	0	0	0.000598972	0.00621076	0	0	0	0	0	0	0.00741081	0	0	0.0109361	0	0	0	0	0	0	0	0	0	0	0.0143598	0	0	0.0023152	0.00158261	0	0	0	0	0	0	0	0.00492395	0	0	0	0	0.00755353	0	0
SMR3B	0	0	0	0	0	0	0.00058734	0	0	0	0	0	0	0	0	0	0	0	0	0	0	0.0013519	0	0	0	0	0	0	0	0	0	0	0	0	0	0	0	0	0	0	0	0	0	0	0	0	0	0
MUC7	0	0	0	0	0	0	0	0	0	0	0	0	0	0	0	0	0	0	0	0	0	0	0	0	0.00847961	0	0	0	0	0	0.0037727	0	0.00210077	0	0	0	0	0	0	0	0	0	0	0	0	0	0	0
AMTN	0	0	0	0	0	0	0	0	0	0	0	0	0	0	0	0	0	0	0	0	0	0	0	0	0	0	0	0	0	0	0	0	0	0	0	0	0	0	0	0	0	0	0	0	0	0	0	0
AMBN	0	0	0	0	0	0	0.00107975	0.00180421	0	0	0	0	0	0.0115935	0	0.00788347	0	0	0	0.0148333	0	0.000837911	0	0.00523442	0	0	0	0	0	0	0	0.00382032	0.00291052	0.00157844	0	0	0.00369636	0	0	0	0	0	0	0	0	0.00941579	0	0
ENAM	0	0	0	0	0	0	0	0	0	0.0046866	0	0.00395537	0	0	0	0	0	0	0	0	0	0.00112071	0	0	0	0	0	0	0	0	0	0	0.00449141	0.00139836	0	0	0	0	0	0	0	0	0.0313473	0	0	0.00780457	0	0
JCHAIN	0	0	0	0	0	0	0	0	0	0	0	0	0	0	0	0	0	0	0	0	0	0	0	0	0	0	0	0	0	0	0	0	0	0	0	0	0	0	0	0	0	0	0	0	0	0	0	0
UTP3	0.050261	0.0458498	0.0437416	0.0407901	0.0352646	0.0527428	0.0615874	0.0331985	0	0.00948079	0	0.0306111	0.0559428	0.0640787	0.0459685	0.022438	0	0.0262231	0.013894	0.0233739	0.0285002	0.0302958	0	0.023651	0.0183562	0	0	0.0302444	0	0.0229964	0.0661834	0.0296586	0.0262672	0.0224861	0.122158	0.0235639	0.037999	0.0445408	0.0251573	0.0292654	0.035526	0.0223619	0	0.0290491	0.0129799	0.0371602	0.0943475	0.041452
RUFY3	0.311702	0.363299	0.302508	0.300836	0.241898	0.373834	0.581124	0.395761	0.216354	0.269782	0.273686	0.319702	0.227714	0.296756	0.239208	0.23724	0	0.293218	0.336631	0.353496	0.264964	0.39071	0.370616	0.307226	0.311886	0.35206	0.356015	0.425421	0.302177	0.428932	0.39842	0.443044	0.312954	0.337831	0.140844	0.441532	0.361945	0.464679	0.379962	0.447744	0.327305	0.310129	0.589901	0.361861	0.314531	0.290305	0.279076	0.337467
GRSF1	0.0398327	0.0719026	0.0453847	0.108269	0.108112	0.120376	0.0845262	0.0702263	0.0263235	0.093613	0.0472264	0.0707696	0.111754	0.0688838	0.0831216	0.0377337	0.112007	0.0464623	0.072038	0.124182	0.0762537	0.0612524	0.106317	0.065912	0.0395353	0.14881	0.151921	0.0386461	0.0732565	0.0522995	0.0778302	0.095528	0.0777531	0.0747243	0.047727	0.157901	0.0634754	0.0728107	0.0307361	0.0771162	0.0683399	0.120197	0.0522571	0.0787165	0.0801583	0.0719394	0.0348341	0.0595954
MOB1B	0.220207	0.196856	0.309801	0.201446	0.151268	0.305378	0.341179	0.38332	0.429873	0.535602	0.152203	0.336363	0.363232	0.302589	0.245929	0.304035	0.193078	0.282171	0.394426	0.318384	0.363771	0.355151	0.52476	0.462986	0.291432	0.1938	0.233481	0.293952	0.20291	0.391844	0.365715	0.473155	0.317133	0.558216	0.345574	0.292367	0.387826	0.356295	0.333361	0.297726	0.313568	0.174204	0.285383	0.345828	0.327274	0.402126	0.338596	0.314782
DCK	0.0177976	0.0358623	0.0258915	0.031342	0.0150991	0.0377585	0.0377107	0.0608895	0	0.040085	0.124135	0.0308481	0.029545	0.0176773	0.0178826	0.00971957	0	0.0378131	0.0463857	0.0294818	0.0433668	0.0474509	0.07819	0.03014	0.026165	0	0.0126925	0.084839	0.045452	0.0215547	0.032683	0.0289327	0.0366709	0.0431235	0	0.0349034	0.0411146	0.041412	0.034625	0.024678	0.0408908	0.0171753	0.0748322	0.0319804	0.0508585	0.0369218	0.0604708	0.0095179
SLC4A4	0	0.0628264	0.0127188	0.0584421	0.0435267	0.0543418	0.0343693	0.0475653	0.115	0.0413718	0.0530917	0.0295684	0.0304426	0.0309302	0.0208525	0.0424185	0	0.0668902	0.0354971	0.0477294	0.0180653	0.0186583	0.326716	0.0455134	0.0350422	0	0	0.0628287	0	0.0975619	0.0397003	0.034129	0.0452923	0.0314833	0.0378815	0.013645	0.0325128	0.0183525	0.022012	0.0228127	0.028387	0.0341034	0.0644177	0.0374852	0.0268215	0.0308124	0.0163864	0.0364298
GC	0	0	0	0	0	0	0.000763913	0	0	0	0	0	0.00544561	0	0	0	0	0	0	0	0	0	0	0.00227707	0	0	0.0126925	0	0.00980645	0	0	0	0	0	0	0	0.00338419	0	0	0	0	0	0	0	0	0	0	0
NPFFR2	0	0.00616226	0.0145871	0	0.0177622	0	0.00225024	0.00115354	0	0	0	0.0050633	0	0	0.0120712	0	0	0	0	0	0	0.000878617	0	0.00300799	0	0	0	0.0138478	0	0.0226427	0.00194881	0	0	0	0	0	0.0138473	0.0029719	0	0.00828932	0.00537043	0	0	0	0.00374663	0.00697556	0	0
ADAMTS3	0	0.035	0.0296504	0.0708231	0.0632864	0.0306819	0.015385	0.0233521	0	0.0157024	0.0364065	0.0091408	0.0212117	0.0059996	0.0187178	0	0	0.0395127	0.0219666	0.0101852	0.0387827	0.0138904	0	0.0046095	0.0229241	0	0	0.00612624	0.0210941	0.0788717	0.0197879	0.0205623	0.0220941	0.0114892	0	0.0219218	0.013258	0.0123321	0.0410363	0.0201488	0.0244353	0.00765171	0.0196325	0.0214107	0.0231916	0.0129774	0.0503901	0.0114484
COX18	0.037682	0.0188877	0.0247116	0	0.0483281	0.0202629	0.0327625	0.0311017	0	0.0287302	0.133158	0.0140244	0.0146967	0.0276818	0.0505333	0.0214183	0	0.0390302	0.0456595	0.030964	0.0102034	0.0330961	0	0.0333037	0.00916355	0.123032	0.04881	0.0250469	0.0241304	0.0182573	0.0448254	0.0361946	0.0283289	0.0237341	0	0	0.0140023	0.0384618	0.0575203	0.016728	0.0191344	0.0362782	0.0158628	0.0212806	0.0181491	0.0225244	0.0249226	0.0187786
ANKRD17	0.599232	0.659133	0.479305	0.581479	0.784043	0.641263	0.686509	0.629314	0.798692	0.638727	0.729761	0.629951	0.679983	0.687937	0.48349	0.563823	0.8227	0.646199	0.698881	0.57669	0.686357	0.655999	0.493298	0.689103	0.601199	0.241591	0.78636	0.687449	0.741483	0.753887	0.616061	0.668268	0.687124	0.707153	0.585154	0.486178	0.689682	0.666903	0.450898	0.740017	0.688652	0.54559	0.681579	0.670664	0.599894	0.676636	0.800693	0.891665
ALB	0	0	0	0	0	0	0.00181296	0	0	0	0	0	0	0.00946435	0	0	0	0	0	0	0	0	0	0	0	0	0	0	0	0	0	0	0	0	0	0	0	0	0	0	0	0	0	0	0	0	0	0
AFP	0	0	0	0	0	0	0.00229371	0	0	0	0	0.00278356	0.00826646	0	0	0	0	0	0.00223879	0.0101852	0	0.000620072	0	0.00133	0	0	0	0	0	0	0.00204493	0	0	0.00154121	0	0	0	0.00189214	0	0	0	0	0	0	0	0	0	0
RASSF6	0	0	0	0	0	0	0	0	0	0	0	0.0021382	0	0	0	0	0	0	0	0	0	0.000347292	0	0	0	0	0	0	0	0	0	0	0.00228893	0	0	0	0	0	0	0	0	0	0	0	0	0.00306581	0	0
CXCL8	0	0.0137473	0	0	0.0197532	0	0	0.00190119	0	0	0	0	0	0	0	0	0	0	0	0	0	0	0	0	0	0	0	0	0	0	0	0	0	0	0	0	0	0	0	0	0	0	0	0	0.0045173	0	0	0
CXCL6	0	0	0	0	0	0	0	0	0	0	0	0	0	0	0	0	0	0	0	0	0	0	0	0	0	0	0	0	0	0	0	0	0	0	0	0	0	0	0	0	0	0	0	0	0	0	0	0
CXCL1	0	0	0	0	0	0	0	0	0	0	0	0	0	0	0	0	0	0	0	0	0	0	0	0.00178078	0	0	0	0	0	0	0	0	0	0	0	0	0	0	0	0.00246116	0	0	0	0	0	0	0	0
CXCL5	0	0	0	0	0.0098083	0	0.000868066	0	0	0	0	0	0	0	0	0	0	0	0	0	0	0	0	0	0	0	0	0	0	0	0.00161726	0	0	0	0	0	0	0	0	0	0	0.00671189	0	0	0	0	0	0
CXCL3	0	0	0	0	0	0	0	0	0	0	0	0	0	0	0	0	0	0	0	0	0	0	0	0	0	0	0	0	0	0	0	0	0	0	0	0	0	0	0	0.00290777	0	0	0	0	0	0	0	0
CXCL2	0	0	0	0	0	0	0	0	0	0	0	0	0	0	0	0	0	0	0	0	0	0	0	0	0	0	0	0	0	0	0	0	0	0.00490542	0	0	0	0	0	0	0.00637281	0	0	0	0	0	0	0
MTHFD2L	0.0869314	0.030815	0.121244	0.113028	0.101422	0.108507	0.0967367	0.0744738	0.143003	0.0725833	0.1657	0.0617029	0.0783438	0.0657801	0.0464921	0.088378	0	0.126944	0.088211	0.127629	0.049159	0.0514783	0.140402	0.0978692	0.0652593	0.130581	0.154969	0.0674927	0.0514956	0.113469	0.0940442	0.0613692	0.0823817	0.0881128	0	0.0684516	0.0771649	0.121821	0.054289	0.0533301	0.0538635	0.0208465	0.0222013	0.129269	0.034412	0.0749981	0.035569	0.155277
EPGN	0	0	0	0	0	0	0	0	0	0	0	0	0	0	0	0	0	0	0	0	0	0.001251	0	0.00182678	0	0	0	0	0	0	0	0	0	0.00204632	0	0	0	0	0	0	0	0	0	0	0	0	0	0
EREG	0	0	0	0	0	0	0	0	0	0	0	0	0	0	0	0	0	0	0.0023238	0	0	0.000589217	0	0	0	0	0	0	0	0	0	0	0	0	0	0	0	0	0	0	0	0	0	0	0	0	0	0
AREG	0	0	0	0	0	0	0	0	0	0	0	0	0	0	0	0	0	0	0	0	0	0	0	0	0	0	0	0	0	0	0	0	0	0	0	0	0	0	0	0	0	0.0051445	0	0	0	0	0	0
BTC	0	0.0149157	0	0	0.0211801	0.00811031	0.00469006	0.00552105	0	0	0	0.00251886	0.0217853	0.00815093	0	0	0	0.0148594	0	0.0257935	0	0.000619792	0	0.00375915	0	0	0	0	0	0.0492258	0.00623394	0.00498695	0.00720551	0	0	0	0	0.00259649	0	0	0	0	0.0509569	0.040852	0.00760727	0.00353709	0	0.00477391
PARM1	0.0398327	0.0222604	0.0938197	0.0599939	0.073148	0.0646927	0.0186502	0.0366484	0.0524786	0.0166836	0	0.0138592	0.0303505	0.0223391	0.0221509	0.0331087	0	0.0399816	0.0302125	0.0359127	0.0287339	0.0171998	0	0.0230601	0.0667991	0	0.087473	0.022496	0	0.0308868	0.0163683	0.0290086	0.0599496	0.00642292	0.040376	0.0261069	0.00892142	0.0140081	0.0239978	0.0269114	0.0256476	0.0113342	0.084429	0.0230808	0.0166079	0.0190505	0.0579851	0.0238089
RCHY1	0.0434134	0.0682789	0.11049	0.067975	0.0620505	0.067066	0.0961531	0.0907792	0.119694	0.0546991	0.0958747	0.0556525	0.110435	0.129696	0.0644642	0.0615588	0.140332	0.0513849	0.0777613	0.0837048	0.065592	0.0746715	0	0.0615468	0.0767421	0.196191	0.0625877	0.063525	0.119299	0.0929019	0.0862135	0.0881687	0.0866507	0.0692504	0.0303532	0.0248568	0.0694685	0.0681331	0.0474442	0.0784378	0.0681567	0.075823	0.0374504	0.101991	0.0443574	0.0918197	0.10399	0.0910979
THAP6	0.0987695	0.0208532	0.0358251	0.0461628	0.0286529	0.0241307	0.0402499	0.0455456	0	0.0394671	0	0.0316239	0.0735058	0.0454846	0.00418659	0.067112	0	0.0403474	0.0478505	0.0434425	0.0209533	0.041148	0	0.0370092	0.0191762	0.130581	0.0749753	0.0354182	0.0166495	0.0151292	0.0422863	0.0556548	0.0560318	0.0321563	0	0	0.0310311	0.0457647	0.0439388	0.0254477	0.0442141	0.0211716	0	0.0418658	0.0225577	0.0529309	0.0611394	0.0618843
ODAPH	0	0	0	0	0	0	0.000517207	0.00382402	0	0	0	0	0	0	0	0	0	0	0	0	0	0	0	0	0	0	0	0	0	0	0	0	0	0	0	0.029314	0	0	0	0	0.00548382	0	0	0	0	0	0	0.00184472
CDKL2	0	0.0276899	0.0430407	0	0	0.0557285	0.0152156	0.0190827	0.0483948	0.011606	0	0.00357261	0.0191891	0	0.0297021	0.0149223	0	0.0215265	0.00881281	0.0269855	0.0313521	0.00844503	0	0.0104144	0.0193311	0	0	0.00711963	0.0199901	0.0173953	0.0254832	0.0131447	0.0152725	0.0137591	0.0909369	0.0559665	0.0122024	0.00241018	0.0340166	0.0099443	0.028701	0.00703585	0.0225092	0.0192045	0.00777901	0.00873494	0	0.0184514
G3BP2	0.0434569	0.142249	0.235948	0.0899342	0.179953	0.0936418	0.128721	0.167058	0.142345	0.106429	0.289623	0.132214	0.0757569	0.126519	0.136361	0.100568	0.0888661	0.137508	0.0900134	0.15024	0.155063	0.113388	0.190845	0.100344	0.179973	0.0418574	0.15647	0.13178	0.0812804	0.248989	0.164412	0.145999	0.152748	0.140633	0.114779	0.0631183	0.131327	0.0980785	0.103936	0.0925372	0.096853	0.138648	0.182881	0.105299	0.105673	0.106322	0.201785	0.145452
USO1	0.0328752	0.247791	0.291611	0.156141	0.204363	0.219625	0.181032	0.24437	0.279821	0.169737	0.0986168	0.168959	0.132233	0.211711	0.169335	0.153969	0.194969	0.165917	0.189766	0.140754	0.171374	0.208769	0.121528	0.190872	0.157252	0.0730784	0.226253	0.183154	0.180225	0.326485	0.143697	0.221491	0.238129	0.209034	0.160385	0.0564571	0.20183	0.218181	0.174115	0.143241	0.173265	0.178671	0.191813	0.146501	0.101616	0.161018	0.219559	0.310383
PPEF2	0	0	0.0101829	0	0	0	0.00138	0.00456752	0	0	0	0	0	0.0046611	0	0.0066826	0	0	0.00217089	0	0	0.0021601	0	0.00409657	0	0	0	0.0153641	0	0	0	0.0026409	0.0024245	0.012787	0	0	0	0.00321391	0	0	0.0043913	0	0	0.00969429	0.00210522	0.0036217	0	0.00152666
NAAA	0.141558	0.0441776	0.0675412	0.0170278	0.0869443	0.0581633	0.125311	0.0632285	0.0711628	0.040082	0	0.0799756	0.0814996	0.106896	0.0371711	0.0132895	0	0.0191033	0.0681586	0.0366485	0.0154546	0.0893501	0.186895	0.0597461	0.0338319	0.0984473	0.0630477	0.044244	0.0401941	0.112973	0.0954125	0.0832554	0.0440347	0.0748812	0.0324806	0	0.063195	0.0761693	0.113895	0.0771761	0.0711314	0.100309	0.152549	0.0356167	0.0635139	0.0252835	0.0288355	0.0550009
SDAD1	0.176964	0.118263	0.161882	0.0883387	0.106544	0.0615915	0.0822498	0.0916152	0.0449753	0.0573326	0.00967394	0.0668153	0.0838002	0.115025	0.0634606	0.0559146	0	0.0319947	0.0704051	0.0386186	0.0949615	0.0905246	0	0.0971413	0.0519867	0.228753	0.230289	0.0623627	0.066884	0.0333088	0.0703978	0.0841792	0.096531	0.0723878	0.13059	0.056157	0.123822	0.102782	0.0191824	0.082141	0.0850097	0.0641741	0.10381	0.0259298	0.0484509	0.109767	0.110378	0.135618
CXCL9	0	0	0	0	0	0	0.0153996	0	0	0	0	0	0	0	0	0	0	0	0	0	0	0	0	0	0	0	0	0.00749971	0	0	0	0	0	0	0	0	0	0	0	0.00128771	0	0	0	0	0	0	0	0
ART3	0.0447133	0.00693749	0.0630518	0.0133638	0.052766	0.00769952	0.0124483	0.0121058	0	0	0	0	0.00675548	0	0.0358398	0.0163926	0	0.016473	0.0085115	0.02191	0	0.00433549	0	0.00877716	0.00675442	0	0	0.00693476	0.0555117	0.0610829	0.025488	0.0116697	0.0143176	0.00465116	0	0	0.013464	0.0142353	0.0422091	0.00999798	0	0.0177289	0	0.0153231	0.00824806	0.0133826	0.0173935	0.0171596
CXCL11	0	0	0	0	0	0	0.00565561	0	0	0	0	0	0	0	0	0	0	0	0	0	0	0	0	0	0	0	0	0	0	0	0	0	0	0	0	0	0	0	0	0	0	0	0	0	0	0	0	0
NUP54	0.037682	0.0988978	0.103434	0.118783	0.106907	0.109664	0.0781058	0.095572	0.086945	0.122693	0.01722	0.100701	0.127908	0.0861068	0.0841246	0.0798548	0	0.0743896	0.106263	0.0928417	0.0957857	0.11527	0.317577	0.0857485	0.0530275	0.28392	0.0736322	0.0891997	0.0533185	0.099048	0.0917871	0.112012	0.099743	0.084139	0	0.0891219	0.0559136	0.0782261	0.0489162	0.0927458	0.0875577	0.0614234	0.0822186	0.0900678	0.0728931	0.0861777	0.116068	0.155079
SCARB2	0.177855	0.0892429	0.162913	0.0912122	0.132703	0.243751	0.445884	0.190663	0.0968968	0.155652	0.172563	0.130268	0.178109	0.117045	0.0988968	0.111244	0.224216	0.0805911	0.143625	0.0787372	0.208491	0.172833	0.0574905	0.110331	0.128126	0.130581	0.13178	0.15406	0.0266423	0.165062	0.191137	0.128016	0.155239	0.15927	0.190808	0.161496	0.120156	0.213503	0.115618	0.193195	0.1275	0.200902	0.0774521	0.227555	0.202637	0.131314	0.0879628	0.194468
FAM47E	0.0228016	0	0	0	0	0	0.0076767	0	0	0.0108972	0.0556062	0.00744272	0	0	0	0	0	0	0	0	0	0.00478694	0	0.00390867	0.00874329	0	0	0	0	0	0.00221136	0.000600583	0	0.00758572	0	0	0.00552657	0	0.0157651	0	0	0	0	0.0267033	0.0029429	0	0	0.00497077
FAM47E-STBD1	0	0	0	0	0	0.00586937	0.00419681	0.00604316	0	0	0	0	0.0169564	0	0	0	0	0.0148594	0	0.00984708	0	0.00241401	0	0	0	0	0	0	0	0	0	0.00345022	0.0136712	0	0	0	0	0	0	0.00247773	0	0	0	0	0.00165382	0	0	0.0022311
STBD1	0	0	0	0	0	0	0	0	0	0	0	0	0	0	0	0	0	0	0	0	0	0	0	0	0	0	0	0	0	0	0	0	0	0	0	0	0	0	0	0	0	0	0	0	0	0	0	0
CCDC158	0	0.0110687	0	0	0	0.00637558	0.00840805	0.00422185	0	0.0026089	0	0.0101529	0	0	0.0103714	0.00778646	0	0	0.00920346	0	0	0.00420384	0	0.00853969	0.0153723	0	0	0.0198046	0	0	0.010146	0.00265373	0	0.00579456	0	0	0.00314279	0.00376734	0	0.00484858	0	0	0	0.0110616	0.00252604	0.00826652	0	0.0093999
SHROOM3	0.0434134	0.0315586	0.0374915	0.0244517	0.0133484	0.0137743	0.0238371	0.0339435	0	0.0130064	0.0197436	0.0129296	0.0112719	0.0375914	0.0315397	0.0203273	0.0888661	0.0184509	0.00457148	0.0441181	0.0184592	0.00720592	0.273756	0.0152531	0.0300226	0	0	0.0415691	0.0560613	0.037436	0.03106	0.0227993	0.0216881	0.0203262	0.0992194	0.0322312	0.00810123	0.0214331	0	0.0398401	0.0227947	0.00639062	0.0391327	0.034997	0.0248206	0.0226857	0.0182923	0.0316644
SOWAHB	0	0	0	0	0	0	0	0	0	0	0	0	0	0	0	0	0	0	0	0	0	0	0	0	0	0	0	0	0	0	0.00302382	0	0	0	0	0	0	0	0	0	0	0	0	0	0	0	0	0
CCNI	0.0791647	0.0807387	0.25062	0.138652	0.28862	0.221027	0.343358	0.253712	0.202612	0.234734	0.124287	0.197856	0.27688	0.259035	0.215362	0.229601	0.0888661	0.216758	0.233582	0.176807	0.176356	0.265271	0.196614	0.26043	0.212834	0.322683	0.396249	0.27648	0.234671	0.169847	0.24782	0.241262	0.232522	0.264384	0.175996	0.255774	0.293294	0.27838	0.22963	0.215829	0.203465	0.218828	0.190809	0.296633	0.318319	0.162216	0.120684	0.290104
CCNG2	0	0.040278	0	0.0760349	0.0578485	0.0635382	0.152068	0.0332089	0.0263235	0.0627888	0.118789	0.0398661	0.0281667	0.0232715	0.0192707	0.0546063	0.106103	0.0107462	0.110168	0.0456405	0.0408957	0.058617	0	0.0586599	0.0826364	0	0.0307699	0.0807034	0.0917075	0.0224641	0.0745962	0.0304279	0.0245453	0.0943647	0.0585453	0.0962302	0.0316331	0.0856455	0.0906005	0.0334384	0.059895	0.052088	0.0437449	0.0890882	0.118712	0.0153516	0	0.0319298
CXCL13	0	0	0	0	0	0	0.0162749	0.0020612	0	0.0107428	0	0.00610577	0	0	0	0	0	0.00712395	0.00570733	0	0	0.0082778	0	0.00221327	0	0.0418574	0	0	0	0.0151292	0.00962754	0.00322346	0.00177645	0.0081263	0	0	0	0	0	0	0	0	0	0.00874597	0.0100565	0	0	0.00739735
CNOT6L	0.108773	0.175597	0.159012	0.157493	0.224419	0.193154	0.402303	0.15156	0.263097	0.22082	0.13143	0.14937	0.216755	0.0876355	0.11558	0.13006	0.217458	0.198658	0.209958	0.118012	0.240875	0.155623	0.07819	0.21293	0.186542	0.28392	0.234451	0.143291	0.185487	0.166659	0.157798	0.170463	0.101308	0.235596	0.0606844	0.166603	0.219939	0.157681	0.098073	0.172313	0.167215	0.170397	0	0.225449	0.215813	0.133368	0.264709	0.194877
MRPL1	0.166857	0.0412761	0.11828	0.0673845	0.0581684	0.0959287	0.206496	0.102875	0.0691567	0.0781115	0.1034	0.104467	0.12986	0.115954	0.0784327	0.11897	0	0.108199	0.0781744	0.125155	0.107198	0.108121	0	0.0793177	0.0332324	0	0.118808	0.144168	0.0909208	0.149639	0.0977812	0.102983	0.141149	0.0848301	0.090285	0.168412	0.101487	0.136811	0.0622303	0.0952932	0.09517	0.0646527	0.0801688	0.123186	0.0433554	0.0820413	0	0.137242
FRAS1	0.143487	0.0677209	0.0441309	0.0197538	0.106665	0.0801757	0.0592566	0.0573435	0.130182	0.0351649	0.0824804	0.0294419	0.0489022	0.0217065	0.0744368	0.0263417	0	0.0486419	0.0405399	0.0949519	0.086587	0.0281441	0	0.0499529	0.036125	0	0.0335484	0.0877449	0.127078	0.0989137	0.0546116	0.0592477	0.0727226	0.0216051	0.0378815	0.154576	0.0288024	0.037433	0.05692	0.034241	0.0512859	0.0294685	0.135727	0.031821	0.0447678	0.0592267	0.0552138	0.0262647
ANXA3	0.0177976	0	0	0	0	0.00684482	0.000675206	0.00298398	0	0.00292652	0	0	0	0	0	0	0	0.00813131	0	0	0.0130853	0.00599544	0	0.00422115	0	0	0	0	0	0	0.00317985	0.00844434	0	0.000878892	0	0	0	0	0	0.00274107	0.00455799	0	0	0.0116302	0	0.00338635	0	0
BMP2K	0.878385	1.10034	0.982659	0.772898	1.11508	1.08111	0.854663	0.851048	0.833801	0.920155	1.02098	1.45031	0.945012	1.29453	0.705996	1.04768	0.60145	1.06229	1.07007	1.04288	0.853879	1.08323	0.854769	0.927687	1.14092	0.893013	0.926838	1.11441	1.07871	1.25859	1.13365	1.27229	1.12117	1.35888	1.3371	1.04155	0.913306	1.19706	1.10331	0.998991	1.04353	1.15318	1.53467	1.15849	1.05875	1.41007	1.04099	1.04315
PAQR3	0	0.0668425	0.0653024	0.103108	0.230899	0.104384	0.0758596	0.0680766	0.123324	0.080279	0.0710369	0.024805	0.067229	0.13998	0.0357107	0.100625	0.0888661	0.0905223	0.0889448	0.0699036	0.111177	0.107203	0.120324	0.0874856	0.0376484	0	0.13925	0.03471	0.16674	0.0847373	0.109894	0.158055	0.0975878	0.219154	0	0.0379467	0.0796744	0.0876435	0.0733259	0.0662929	0.0596695	0.0802498	0.174509	0.0323369	0.0586061	0.123763	0.0738568	0.0664253
NAA11	0	0	0	0	0	0	0.00126906	0	0	0	0	0.00281437	0	0.00449267	0.00507738	0	0	0	0.00217708	0	0	0.00229295	0	0	0	0	0	0	0	0	0.00373716	0.00205389	0	0.00283595	0	0	0.00428239	0.00410891	0	0	0	0	0	0	0	0	0	0
ANTXR2	0	0	0	0.0233419	0.0116925	0.0477373	0.00682436	0.0103976	0	0.00943901	0	0	0	0.00581413	0.0186209	0.018288	0	0.0322742	0.025026	0.00650172	0	0.00654761	0	0.00946263	0	0	0.0342081	0.0270572	0	0	0.00304734	0.0149665	0.0103429	0.00412465	0	0	0.00824755	0.00817864	0.0238021	0.00484725	0.00429802	0	0	0	0.0046058	0	0.0393411	0.00222143
PRDM8	0.0540562	0	0.0243168	0.0382887	0.0585368	0.00853212	0.0160739	0.0215766	0	0.0112088	0	0.0137939	0.0331455	0.0111416	0.0408275	0	0	0	0.0272762	0.00717083	0.0328737	0.0105733	0	0.0077624	0.0379328	0	0	0.0195117	0.0125016	0.0540344	0.0324051	0.0145784	0.0402767	0.0183784	0	0	0.0107646	0.0019963	0.0464112	0.00549307	0.0189013	0.00397165	0	0.0158408	0.014705	0.0149885	0	0.0138251
FGF5	0.0513015	0.0150706	0.0186193	0	0.0110391	0.0109764	0.00518397	0.0132419	0	0	0	0.00251329	0.0133536	0.0108757	0.0093208	0.0134231	0	0	0.0024348	0.00818674	0	0	0	0	0.00490126	0	0.0389032	0.0457945	0	0	0.00436151	0.00715164	0.00945742	0	0	0	0.00488539	0	0	0.00489796	0.00788845	0.00261457	0	0	0	0	0	0.00281772
CFAP299	0.0540562	0.0121161	0.0277662	0.0170278	0	0.0233203	0.0100818	0.0201287	0	0.0279838	0	0.0073983	0.00565896	0.00479845	0.0158094	0.0223767	0	0.00926992	0.00291742	0.0192842	0.00904919	0.00969877	0	0.0221641	0.0179787	0	0.0342081	0.0072998	0	0.0635978	0.00482564	0.00748363	0.017245	0.0208013	0	0.0130053	0.0321773	0.0256288	0.00776941	0.0118131	0.0074243	0.00952231	0.0158628	0.016113	0.0233033	0.0186377	0	0.010255
BMP3	0	0	0.0317815	0	0	0	0	0.00280022	0	0	0	0	0	0.0130242	0	0	0	0	0	0	0	0.000918718	0	0.00196993	0	0	0	0	0	0	0	0.00222487	0	0	0	0	0	0	0	0	0	0	0	0	0.00227116	0	0	0.00170876
PRKG2	0	0.00796059	0.0106361	0	0	0.0147317	0.00869808	0.00672617	0	0.0133084	0	0.00561875	0.0048694	0.00947949	0.012805	0.015396	0	0.0138144	0.00772326	0	0	0.00834106	0	0.0156261	0	0	0	0	0	0	0.0156183	0.0107121	0.00467601	0.00569808	0	0	0.0230488	0.00495147	0	0.0149296	0.00372901	0.00298173	0	0.0208721	0.00622135	0.0100004	0	0.00848346
RASGEF1B	0.27675	0.551607	0.407213	0.269687	0.471307	0.369232	0.862515	0.831508	0.757286	0.285958	0.221586	0.317177	0.656474	0.451156	0.506829	0.46798	0.807181	0.509347	0.452738	0.531866	0.527121	0.389164	0.701618	0.392028	0.559019	0.523857	0.667359	0.477465	0.509502	0.337184	0.930307	0.686474	0.855956	0.264692	0.267039	0.235158	0.497169	0.506895	0.819147	0.468283	0.464338	0.456167	0.438584	0.534514	0.425692	0.335764	0.644331	0.497955
HNRNPD	0.140453	0.196488	0.228348	0.154588	0.178548	0.275621	0.248635	0.240057	0.312798	0.26553	0.123745	0.169605	0.293093	0.299269	0.263731	0.230088	0	0.124883	0.284379	0.207711	0.246899	0.33526	0.419427	0.283617	0.271971	0.300409	0.341039	0.269119	0.223084	0.292979	0.244242	0.269008	0.272066	0.308679	0.0497414	0.282029	0.327163	0.297932	0.232404	0.249078	0.234447	0.1904	0.248711	0.160834	0.264523	0.261586	0.290123	0.369393
HNRNPDL	0.185244	0.211305	0.163296	0.438139	0.446428	0.284459	0.323456	0.342082	0.479209	0.251174	0.103748	0.26435	0.336675	0.382591	0.210012	0.226841	0.233257	0.215053	0.336775	0.238594	0.374972	0.329945	0.384585	0.28691	0.170363	0.371098	0.211602	0.213406	0.469518	0.286801	0.33683	0.451529	0.365132	0.312142	0.515818	0.218141	0.355296	0.266906	0.206265	0.257717	0.216399	0.298868	0.347638	0.210565	0.228668	0.254626	0.262232	0.298656
ENOPH1	0	0.0521315	0.0630532	0.0248645	0.10019	0.11661	0.0393967	0.0827528	0.114205	0.0511708	0.0472264	0.0323382	0.026751	0.102984	0.0534007	0.091573	0	0.0373217	0.0372357	0.0751298	0.0350334	0.0607235	0.122655	0.0591234	0.0554984	0.0418574	0.0901291	0.0336522	0.0377868	0.0625077	0.0650888	0.0582165	0.091642	0.0492851	0	0.0550553	0.045458	0.0505322	0.0775847	0.0555799	0.0454737	0.0237303	0.106147	0.0212117	0.0358993	0.027709	0.0163864	0.0877793
TMEM150C	0.137208	0.0271266	0.0106361	0.074237	0.00495214	0.0343271	0.0184794	0.048392	0.126627	0.0199659	0	0.0174894	0.0175633	0.0595364	0.0101589	0.0202338	0.0888661	0.0665549	0.0284522	0.0240855	0.0146037	0.01391	0	0.0219061	0.0126012	0	0	0.00832475	0.0678071	0.0689692	0.0369515	0.0370709	0.0724133	0.0143683	0	0	0	0.0327012	0.0314911	0.0181762	0.0134177	0.0210166	0.0916262	0.0463513	0.0202356	0.0328664	0.0525204	0.0145587
SCD5	0.102534	0.100288	0.0538402	0.0655095	0.110317	0.0936396	0.0783276	0.118025	0.177505	0.0775197	0	0.0452225	0.0847152	0.0820524	0.1198	0.110556	0.217553	0.0801471	0.0731784	0.0766895	0.156574	0.0826063	0.35405	0.0995211	0.0947247	0.0730784	0.03883	0.176927	0.114859	0.13319	0.132349	0.0994164	0.134795	0.040385	0.116567	0.0694575	0.0907987	0.103107	0.0569045	0.0491559	0.0470258	0.0567227	0.0719685	0.073819	0.0829552	0.0957032	0.0739544	0.0931859
SEC31A	0.122559	0.160194	0.218221	0.228128	0.289237	0.218089	0.195347	0.306593	0.161711	0.24413	0.243223	0.218988	0.205482	0.294859	0.179472	0.19415	0.296104	0.202492	0.199419	0.127331	0.222412	0.203209	0.264299	0.247394	0.187935	0	0.283412	0.275804	0.173759	0.235357	0.262012	0.23315	0.309552	0.231621	0.278403	0.316941	0.318407	0.262327	0.212592	0.189577	0.199774	0.178444	0.347676	0.125682	0.164197	0.264074	0.295447	0.388326
THAP9	0	0	0.0271029	0	0	0.00893323	0.0145621	0.00168885	0	0.0104204	0.0542272	0.0242906	0.00525912	0.0085318	0.00957889	0	0	0	0.00936581	0.0127212	0	0.0160097	0	0.00902824	0.0161132	0	0	0.0132102	0	0.0305025	0.00953168	0.0102135	0.0121748	0.00952603	0	0	0.0300736	0.0201423	0	0.0109522	0.0150148	0.00458662	0	0	0.00991081	0.0155594	0	0.014995
LIN54	0.0422335	0.0838867	0.0500713	0.0635306	0.0810838	0.0705403	0.0676246	0.0638781	0	0.0554789	0.0474356	0.0614583	0.0160143	0.0783876	0.0466166	0.0976463	0	0.0452452	0.0661216	0.0167514	0.0556106	0.255604	0	0.0611051	0.095741	0.0953532	0.0697536	0.0549131	0.020045	0.0933819	0.0708231	0.0883617	0.0635912	0.0808175	0	0.011685	0.200362	0.0678633	0.0928323	0.132242	0.114902	0.095287	0.217811	0.0674608	0.0415275	0.0925637	0.0349396	0.0734395
COPS4	0.136122	0.0782213	0.0577623	0.0273045	0	0.0385993	0.0650433	0.0698032	0.158498	0.0569491	0.0450685	0.0384885	0.0730935	0.0608406	0.0308259	0.0442488	0	0.0833095	0.0676017	0.0247017	0.0713592	0.0703169	0.0574905	0.0690753	0.0619468	0	0.11394	0.106008	0.0652471	0.0769914	0.0499762	0.0792389	0.0712182	0.0626214	0.0497414	0.0259868	0.0447961	0.042366	0.063031	0.0385011	0.0422423	0.0496301	0.044774	0.0265281	0.0540968	0.0755698	0.0207618	0.0841757
PLAC8	0	0.0107924	0	0	0.0276212	0.0156316	0.0954048	0.0324586	0	0.0555798	0	0.00319004	0.0155346	0.105104	0.0363466	0.00938157	0	0.0362592	0.0811814	0	0	0.227402	0	0.010319	0.0531107	0	0	0.0919466	0.0178672	0	0.133499	0.0202365	0.142909	0.0726961	0	0	0.133092	0.0806237	0.227202	0.023897	0	0.14522	0.0852143	0.0177028	0.0158368	0.0144068	0	0.00395099
COQ2	0.0612545	0.0420063	0.0621326	0	0.0418615	0.0244058	0.0615059	0.0645406	0.0483948	0.0509437	0	0.0350893	0.0296958	0.0772183	0.0234894	0.0572095	0.0888661	0.0460718	0.0726832	0.0394744	0.0220384	0.129272	0	0.0425592	0.0254291	0	0.0535044	0.0824405	0.0297195	0.04444	0.0668106	0.0561003	0.0492152	0.0746377	0	0.0794211	0.0766758	0.0496776	0.0339547	0.0560141	0.0494322	0.0591906	0.0452984	0.0720447	0.045141	0.0712297	0.0429823	0.0267358
HPSE	0	0.0350121	0.0207378	0.0571998	0.0839537	0.0620801	0.019909	0.0270907	0.0419696	0.0174785	0.00967394	0.0352236	0.0625335	0.164713	0.0570623	0.0185898	0	0.0336626	0.0446147	0.0382554	0.0299123	0.0419235	0	0.0317962	0.0086239	0	0.0355511	0.0460499	0.020045	0.139265	0.0576183	0.016216	0.0510625	0.0135041	0.0338932	0.0193333	0.0954531	0.12949	0	0.00178135	0.0516807	0.0150689	0.039287	0.0346236	0.0376458	0.124205	0.0186485	0.00221409
HELQ	0.0434134	0.0586317	0.106172	0.109801	0.103194	0.0789921	0.0871721	0.0739636	0.0788021	0.0717846	0	0.0719498	0.0520404	0.099964	0.0588745	0.0658463	0.164514	0.0815321	0.0736265	0.0538547	0.0879898	0.0738023	0	0.0925066	0.0770055	0.374418	0.0507404	0.0495051	0.0246046	0.0516757	0.0798143	0.0745119	0.0549047	0.077845	0.12678	0.0947006	0.0886818	0.0842343	0.110409	0.0476126	0.0882609	0.0307354	0.126429	0.069495	0.037687	0.0703414	0.104578	0.0494851
MRPS18C	0.0228016	0.00873587	0.0456411	0	0.0357939	0.032749	0.0694213	0.0410699	0.0419696	0.0449076	0	0.043924	0.0563681	0.0495872	0.0282523	0.0515363	0	0.0168719	0.0579085	0.0161306	0.0356391	0.0337581	0.121528	0.0233627	0.0298081	0	0	0.0346411	0.0693547	0.0685869	0.0371784	0.0280537	0.0323759	0.0533577	0.0407104	0	0.036519	0.0547947	0.0433225	0.0133651	0.0321223	0.046823	0.0208888	0.0162087	0.024496	0.0231244	0.043321	0.0400584
ABRAXAS1	0	0.0352349	0.0530904	0.037472	0	0.0355323	0.0299484	0.0235082	0.155079	0.0223307	0	0.0179589	0.010958	0.0290156	0.0113611	0.0195786	0	0.0297414	0.0212555	0.0132207	0.0216265	0.0279378	0	0.0357203	0.00538308	0	0	0	0	0.0208314	0.0359184	0.020904	0.020427	0.0452136	0.0407104	0.00902316	0.0326137	0.0127981	0.0103862	0.00944786	0.0118758	0.0308889	0	0	0.0068098	0.0141413	0	0.0347185
GPAT3	0	0.034858	0.0627024	0.0671193	0.0887948	0.0387236	0.0102042	0.0379793	0.114803	0.0240108	0	0.0245116	0.0368085	0.0559472	0.0431243	0.0274523	0	0.0622652	0.0249851	0.0301596	0.0319156	0.0460976	0	0.0453923	0.00859948	0	0	0.0244621	0	0.019371	0.0407645	0.0097553	0.0444918	0.00777604	0	0.0164962	0.101998	0.0588186	0	0.00870523	0.0710281	0.0229945	0	0.0324109	0.0313939	0.038072	0.058616	0.0228793
CDS1	0.0228016	0.0203301	0.0471086	0.0680483	0.0509898	0.0820361	0.0334849	0.045435	0	0.0234365	0	0.0365819	0.0446271	0.021014	0.0386895	0.0337322	0	0.0598247	0.0170016	0.0347523	0.0126795	0.0544116	0	0.0366402	0.0358592	0	0	0.0373992	0.141949	0.0509739	0.0417919	0.058141	0.0248049	0.0401206	0	0.0346373	0.0174454	0.0411573	0	0.0413161	0.0476803	0.0382185	0.0251415	0.0684308	0.0288827	0.0443201	0.0140933	0.0203356
WDFY3	0.750869	0.809945	0.791152	0.709666	0.906817	0.809986	0.717607	0.819935	0.649716	0.712753	0.757427	0.678927	0.627896	1.06007	0.532207	0.559426	0.336816	0.552751	0.621047	0.70591	0.634205	0.905021	0.427433	0.746284	0.576955	0.637725	0.739829	0.7522	0.967253	0.846914	0.582924	1.16305	0.829614	0.804889	0.883177	0.47343	0.643243	0.759184	0.685508	0.757186	0.686372	0.787879	1.02963	0.652182	0.610359	1.09964	0.994296	0.927953
ARHGAP24	1.38034	1.78823	1.5758	1.54449	1.78721	1.83845	1.75204	1.16562	1.60849	1.84828	1.64021	2.39172	1.77477	1.75486	1.59634	2.04651	1.59185	1.67434	1.84158	1.63114	2.04477	1.9504	2.05012	2.24991	2.02813	1.6373	1.50336	1.9285	1.6021	1.54856	1.88767	1.89526	1.64204	2.09193	1.93084	1.46604	0.960219	1.74283	1.91785	1.68206	2.08735	2.05981	1.97018	2.10538	2.03512	1.69624	1.95792	2.12388
MAPK10	0.446465	0.416903	0.329525	0.573379	0.367929	0.43954	0.314988	0.374876	0.438795	0.231625	0.406825	0.264388	0.3745	0.279502	0.331077	0.300245	0.223811	0.385651	0.346446	0.464199	0.423753	0.290042	0.481054	0.335324	0.442272	0.280826	0.57716	0.488791	0.494843	0.516766	0.399574	0.336691	0.325995	0.237629	0.286863	0.32008	0.28572	0.254139	0.3262	0.292275	0.356798	0.238333	0.316077	0.555689	0.444819	0.318626	0.275879	0.293091
PTPN13	0.206206	0.0989117	0.0299434	0.0887622	0.0500775	0.112878	0.0377275	0.0819642	0.0524786	0.0659253	0.105965	0.064016	0.0544669	0.0400616	0.078276	0.133847	0.108527	0.0266859	0.0316797	0.0527486	0.0989939	0.0515373	0.190561	0.0737347	0.13033	0	0.0126925	0.139575	0.0309264	0.0802492	0.0443227	0.0820452	0.0652243	0.0574831	0	0.0357916	0.107503	0.0333948	0.0205782	0.0506871	0.0635255	0.0394065	0.0336272	0.0617255	0.0657901	0.044578	0.100441	0.0878436
SLC10A6	0	0	0	0	0	0	0.000723261	0.00131485	0	0	0	0	0	0.00499179	0	0	0	0	0.00147456	0	0	0.000708387	0	0.00244132	0	0.0418574	0	0	0	0	0	0	0.00332263	0	0	0.0100404	0	0	0	0	0	0	0	0	0	0	0.0207618	0.00176218
C4orf36	0	0	0	0	0	0.00719531	0.00439731	0.00240722	0	0	0	0	0	0.00718988	0.0194519	0.00801104	0	0.0125104	0.00431967	0	0	0	0	0	0	0	0	0.0140852	0	0.0170082	0	0	0	0.00311178	0	0	0	0	0	0.00150887	0	0	0	0	0.00525235	0.002902	0	0.00147339
AC093827.5	0.0295813	0	0	0	0	0	0.0379122	0.00655918	0.112223	0.0241353	0	0.0170185	0.00846882	0.00565473	0.0183568	0.00780965	0.0888661	0.0204334	0.0167436	0.00733034	0.0175513	0.00992848	0	0.0132458	0.0097661	0	0.064978	0.005363	0	0	0.0142963	0.00791412	0.00678412	0.0192582	0	0.0136625	0.00588098	0.014401	0.0338704	0.0189983	0.0236597	0.0122641	0	0.00935548	0.0175048	0.00313342	0.0312423	0.00706225
AFF1	0.335836	0.463176	0.778567	0.581079	0.587474	0.555855	0.990256	0.537617	0.656446	0.713274	0.392263	0.643763	0.522701	0.514226	0.627716	0.553402	0.310253	0.660916	0.619725	0.709155	0.723306	0.745924	0.802502	0.725652	0.49653	0.698093	0.737329	0.710024	0.811161	0.355869	0.632622	0.68206	0.564541	0.776566	0.713742	0.530828	0.55069	0.63947	0.618628	0.759934	0.661015	0.942558	0.874214	0.765125	0.787174	0.636857	0.747387	0.374124
KLHL8	0.185723	0.216203	0.235502	0.0522276	0.109304	0.128797	0.140958	0.164147	0.105324	0.168342	0.196243	0.134691	0.103623	0.146976	0.0564834	0.159894	0.355565	0.0912235	0.209645	0.0706341	0.143707	0.245474	0	0.129384	0.104249	0.345419	0.149907	0.225671	0.121758	0.11562	0.192666	0.146123	0.233078	0.156766	0.194005	0.168807	0.133557	0.205217	0.148246	0.173867	0.12584	0.145545	0.160801	0.0767306	0.114585	0.158177	0.20575	0.225065
HSD17B13	0	0.0177278	0	0.0208158	0.0237154	0.0105572	0.0259915	0.00455129	0	0.00605896	0	0	0.014271	0.010495	0.0127104	0.00857689	0	0	0.0142691	0.0130493	0.0130853	0.00694695	0	0.0128007	0	0	0	0.0115421	0.0359517	0	0.0145076	0.00531154	0.00397861	0.0244933	0.0361042	0	0	0.014135	0	0.0185688	0.00455799	0.00150236	0	0	0.0143479	0	0	0.00580567
HSD17B11	0	0.0476671	0.171735	0.0919777	0.158252	0.191841	0.161042	0.149935	0.0682931	0.124228	0.135819	0.102838	0.136338	0.0662506	0.109735	0.140692	0	0.170648	0.1421	0.0919694	0.161181	0.209093	0.255725	0.163533	0.0758297	0	0.132576	0.103844	0.054223	0.0872988	0.144027	0.136031	0.105087	0.144013	0.156826	0.0658915	0.097621	0.108792	0.0962714	0.13618	0.172505	0.161802	0.163558	0.119135	0.194195	0.0930078	0.29305	0.0865732
NUDT9	0.0718538	0.0178826	0.0541128	0.0449459	0.0365134	0.0453916	0.215282	0.0743508	0.123641	0.04148	0.016844	0.0516752	0.0661652	0.0273038	0.0465835	0.0382314	0	0.0658017	0.064382	0.0362091	0.0485313	0.0571822	0.0937631	0.048902	0.028287	0	0.0335484	0.0503718	0.0775882	0.0993416	0.0798326	0.0668519	0.0770421	0.0732975	0	0.0471399	0.0826924	0.0646669	0.0324435	0.0720147	0.0632487	0.0165574	0.108329	0.0874724	0.0415044	0.0514918	0.0192559	0.0742271
SPARCL1	0.710898	0.722536	0.525405	0.658509	0.558214	0.577059	0.531855	0.671593	0.763645	0.45564	0.763285	0.37235	0.531063	0.338408	0.615835	0.314996	0.844937	0.274459	0.398386	0.373096	0.462208	0.287591	0.978577	0.465154	0.514138	0.820568	0.465555	0.551371	0.67475	0.514792	0.749871	0.601904	0.675516	0.335213	0.574462	0.534939	0.395836	0.381219	0.4998	0.255189	0.296025	0.249041	0.283365	0.454563	0.414511	0.424504	0.539159	0.416588
IBSP	0	0	0	0	0	0	0	0	0	0	0	0.00199356	0	0	0	0	0	0	0	0	0	0.000934408	0	0	0	0	0	0.00820018	0	0	0	0	0	0.00224101	0	0	0	0	0	0	0	0	0	0	0	0	0	0
MEPE	0	0	0.00817113	0.0219481	0	0.00833488	0.00297484	0.00697847	0	0	0	0	0	0.00491693	0	0	0	0	0	0	0.0207652	0.00155366	0	0	0	0	0	0	0	0	0.0041458	0.00358099	0.0168736	0.00381205	0	0	0	0	0.0144851	0	0	0	0	0.00997386	0	0	0	0.00159833
SPP1	0.587023	0.695192	0.526506	0.264225	0.689227	0.624551	0.862464	1.64903	0.341101	0.33812	0.0853387	0.707491	0.624078	1.38357	0.249278	0.305386	0.517982	0.316661	0.82382	0.463458	0.657258	1.35035	0.374772	0.720575	0.779005	0.552685	1.10416	0.97934	1.65016	0.960232	0.642357	2.18761	0.882769	0.552128	0.802587	0.270757	1.04567	1.52943	0.665822	1.5254	0.338377	0.55604	1.96122	0.370019	1.12109	1.78329	0.329581	2.13376
PKD2	0.252821	0.379328	0.432134	0.466555	0.301312	0.268018	0.280294	0.358265	0.308281	0.410025	0.25532	0.396573	0.265377	0.389164	0.251359	0.335894	0	0.257254	0.356031	0.350265	0.289276	0.466932	0.611301	0.414293	0.270596	0.48669	0.468689	0.381093	0.262764	0.290052	0.41693	0.416036	0.402688	0.358418	0.356066	0.360808	0.465952	0.442687	0.397081	0.391119	0.356643	0.23817	0.267855	0.430039	0.393455	0.471045	0.341015	0.418082
ABCG2	0.0228016	0.021545	0.0527728	0.0350475	0.039843	0.0893404	0.00411439	0.0152662	0	0.0145048	0	0.0492614	0.0281725	0.0102031	0.0229905	0.0313328	0	0.0183158	0.02156	0.0304671	0.0176626	0.0114959	0	0.0267325	0.0164157	0	0.066139	0.0154545	0.0188979	0	0.00386171	0.00367794	0.0144184	0.0125025	0	0.0607217	0.0147447	0.0041391	0	0.00916253	0.0471411	0.00376074	0.0514912	0	0.013682	0.0116683	0.0474965	0.00449087
PPM1K	0.095559	0.183671	0.150045	0.3339	0.233708	0.173765	0.288058	0.223539	0.437316	0.211985	0.114667	0.165367	0.163027	0.0835837	0.130262	0.097626	0	0.143794	0.196398	0.187378	0.154145	0.151632	0.0937631	0.186113	0.178267	0.492108	0.103292	0.146989	0.243141	0.147742	0.244977	0.182296	0.194425	0.156793	0.18204	0.103932	0.106175	0.14939	0.13632	0.160535	0.125523	0.148645	0.0713248	0.2399	0.145567	0.146364	0.241242	0.133824
HERC6	0.0906662	0.0763331	0.0937754	0.0598948	0.0332158	0.0499138	0.0547897	0.112263	0.0449753	0.0461003	0.0426794	0.0291693	0.0350731	0.0448361	0.0609843	0.0123559	0.0888661	0.0561915	0.0419697	0.0339886	0.0809582	0.0411793	0	0.0568848	0.0340237	0	0.0904257	0.0061584	0.0766606	0.0772695	0.0382319	0.0481505	0.0575082	0.0583115	0	0.0416046	0.0757666	0.0345104	0.011413	0.0254811	0.021283	0.0257215	0.0239591	0.0482056	0.0304674	0.0070707	0	0.0200632
HERC5	0	0.03854	0.0185781	0	0	0.0366539	0.0541934	0.0337863	0	0.00623916	0	0.031683	0.0368306	0.00524829	0.0240008	0.0271453	0	0.0238886	0.0360277	0	0.024956	0.174443	0	0.0345669	0.0230883	0.0731596	0	0.0387818	0.0482669	0.0260776	0.0185005	0.0141631	0.00900909	0.0519307	0.040376	0.0161969	0.0602803	0.0174386	0.048067	0.0297781	0.034601	0.0231302	0.21178	0.0303577	0.0414094	0.0155841	0.0207618	0.0580855
PYURF	0.123372	0.0201574	0.0277662	0	0.0287217	0.0147047	0.0342006	0.0360993	0.0449753	0.00240607	0	0.0119125	0.0133716	0.0426319	0.0408791	0.0136022	0	0	0.0227975	0.00697471	0.00675896	0.0144964	0.13307	0.0221807	0.00499773	0	0.03883	0.0387303	0.0378659	0.0186808	0.0164636	0.0385337	0.0323998	0.0125039	0.0523327	0.015643	0.0370722	0.0207977	0.022617	0.0193832	0.0345744	0.0167646	0	0.00744482	0.0209578	0.0152945	0	0.0371275
AC098582.1	0	0	0.0166869	0	0	0	0.00493221	0.00461451	0	0	0	0.00242524	0	0.00536979	0.00932691	0	0	0	0	0.00739788	0	0.00403208	0	0.00865382	0	0	0.0335484	0.00418774	0.0148635	0.0208314	0.00289911	0.00698588	0	0.00271038	0	0	0	0.00558605	0	0.00818591	0.00405985	0.00346665	0.0275321	0.00553594	0.0107416	0	0	0.00341821
HERC3	0.133329	0.14729	0.0961522	0.161699	0.216784	0.15183	0.129839	0.103692	0.190531	0.120952	0.0704684	0.15512	0.143574	0.0773191	0.0965684	0.105337	0.108527	0.0963663	0.130271	0.147706	0.12152	0.130035	0	0.127059	0.0918161	0.0730784	0.153202	0.145425	0.101646	0.178198	0.161848	0.125174	0.0696887	0.164994	0.162459	0.167684	0.101017	0.120293	0.0631554	0.10514	0.104086	0.115149	0.0791998	0.109671	0.126486	0.117988	0.164236	0.112421
NAP1L5	0	0.0703457	0.0225599	0.0797693	0.0113984	0.0182443	0.0282809	0.0494308	0.156209	0.00756103	0	0.0081171	0	0.0191115	0.0166647	0	0	0.0136371	0.0295886	0.0184866	0.0439064	0.0191694	0.184507	0.0179489	0.0233058	0	0.0335484	0.0377106	0.0335305	0.0357552	0.0292851	0.0228367	0.0634038	0.00977035	0	0.0438449	0.0348162	0.00982564	0	0.0125433	0.0330187	0.0209938	0	0.0220978	0.0285752	0.0269613	0.0609734	0.0114604
FAM13A	0.617237	0.40455	0.372968	0.320228	0.371151	0.477059	0.69728	0.384944	0.425204	0.585388	0.361459	0.546631	0.408928	0.415285	0.256749	0.314729	0.216021	0.279647	0.418529	0.263599	0.274491	0.452166	0.416969	0.339435	0.469868	0.609632	0.296117	0.574871	0.587494	0.547874	0.552707	0.417088	0.546033	0.564569	0.496893	0.331758	0.418874	0.401491	0.474146	0.396527	0.390879	0.993089	0.667686	0.729278	0.629421	0.431449	0.256484	0.170061
TIGD2	0	0	0.018814	0	0	0.00433743	0.00325601	0	0.0726262	0.019509	0.0172403	0.00526444	0	0.00487901	0	0	0	0	0.00764305	0	0	0.00326689	0	0	0.00481709	0	0	0.00665911	0	0	0.00202218	0.00121758	0	0.00559086	0.0497414	0.0265743	0	0.0134616	0	0.00431076	0.0120892	0	0	0.00948538	0.0071673	0.00280933	0	0.00438417
GPRIN3	0.205377	0.239243	0.413774	0.248136	0.250701	0.241989	0.254157	0.19543	0.2461	0.43214	0.418477	0.371076	0.326682	0.0628574	0.286365	0.173575	0.0888661	0.194678	0.339704	0.21783	0.205451	0.392076	0.309465	0.30144	0.769806	0.301639	0.267851	0.216662	0.220916	0.31074	0.31162	0.383254	0.360804	0.3666	0.583815	0.248002	0.263082	0.369665	0.245731	0.273588	0.167193	0.533804	0.223861	0.381218	0.315279	0.20603	0.271346	0.283441
SNCA	0.40921	0.317034	0.551292	0.291643	0.376277	0.359915	0.555685	0.407965	0.576709	0.563881	0.510677	0.311461	0.48949	0.213306	0.374572	0.395124	0.654092	0.221955	0.404782	0.36797	0.485515	0.525656	0.280282	0.411112	0.510287	0.643661	0.422183	0.428384	0.375261	0.432036	0.448844	0.399792	0.472933	0.456637	0.406676	0.345589	0.460622	0.562544	0.409638	0.249312	0.378981	0.539329	0.191799	0.568259	0.446036	0.415977	0.217357	0.511751
MMRN1	0.0434134	0.0137388	0.0199521	0.0531342	0.036024	0.0456368	0.040525	0.0612217	0.114339	0.0816914	0.14827	0.0542812	0.0788127	0.0122262	0.0578462	0.0969156	0	0.142581	0.0458403	0.0770869	0.0702048	0.0852187	0.138068	0.0891864	0.0453398	0.118892	0.0732078	0.01535	0.054323	0.0246031	0.0289467	0.134976	0.0430376	0.0552489	0.033693	0.10724	0.116006	0.0601749	0.0355961	0.0127884	0.0803595	0.0176053	0.163231	0.0574031	0.0521564	0.0653378	0.0140933	0.00329993
CCSER1	0.634193	0.618492	0.393799	0.754583	0.6736	0.574959	0.320764	0.389363	0.320024	0.328062	0.394943	0.351382	0.347501	0.291782	0.507333	0.369824	0.452705	0.455987	0.450794	0.612555	0.599861	0.253504	0.575741	0.366985	0.558057	0.574955	0.530281	0.654712	0.532023	0.593785	0.485223	0.318769	0.432123	0.255446	0.44338	0.431481	0.290647	0.265143	0.354225	0.317051	0.276588	0.305757	0.406069	0.536399	0.38776	0.40811	0.402844	0.28867
GRID2	1.8703	1.19285	1.01243	1.90984	0.74423	0.541593	0.672399	1.29449	1.14177	1.72567	1.062	0.536032	2.0243	0.84785	1.18131	2.1685	1.42053	1.37958	0.322572	0.49913	1.02956	0.909097	1.82533	1.4303	1.262	0.86739	0.694032	0.87923	1.30639	0.728473	1.06318	0.616893	1.31566	0.477518	1.07304	1.74475	0.518809	0.614227	1.66852	0.537305	1.30032	1.0759	0.999025	0.501393	1.03721	0.922089	0.739729	0.579342
SMARCAD1	0.0730626	0.123909	0.120963	0.096961	0.0906432	0.188579	0.16437	0.167601	0	0.111706	0.10313	0.115267	0.149545	0.147754	0.07341	0.0647037	0.200873	0.0783981	0.184069	0.15943	0.092217	0.136702	0.133354	0.146159	0.126284	0.227991	0.0982441	0.207281	0.0569157	0.173973	0.110247	0.161434	0.165256	0.160598	0.0647676	0.143756	0.183725	0.164471	0.151008	0.146985	0.183368	0.122892	0.152905	0.147269	0.111932	0.123542	0.0776979	0.159471
HPGDS	0.0615144	0.0605523	0.192556	0.249019	0.117582	0.135239	0.35437	0.0946926	0.161514	0.237855	0.106434	0.103339	0.221162	0.0315266	0.135885	0.169209	0	0.145327	0.174683	0.140322	0.163808	0.108059	0	0.20256	0.0767194	0.098172	0.13721	0.0833804	0.0906149	0.197545	0.177241	0.102564	0.0715239	0.279538	0.191361	0.263121	0.293806	0.154561	0.405951	0.070714	0.190665	0.0241161	0.130357	0.201644	0.138058	0.110262	0.237192	0.0555878
PDLIM5	0.0328752	0.0396409	0.146589	0.0442055	0.15604	0.1061	0.128197	0.12523	0.115438	0.128061	0.231049	0.081554	0.0998022	0.0518403	0.112816	0.0349594	0.127155	0.0533409	0.0874986	0.0551874	0.0725922	0.0827865	0	0.122536	0.0587859	0.15283	0.206415	0.0797273	0.032951	0.144192	0.0993564	0.105108	0.0516141	0.131308	0	0.129829	0.10164	0.102258	0.0359385	0.101433	0.118117	0.0596547	0.0573009	0.11778	0.069977	0.0953575	0.164665	0.187371
BMPR1B	0.0415897	0	0.0159505	0	0.0158647	0.0206436	0.0151085	0.0182438	0	0.0121453	0	0.0118458	0.0125753	0.0128916	0.0153827	0.0131215	0	0	0.023203	0.0261636	0.0284182	0.0103359	0.188539	0.0152623	0.0135875	0.0418574	0.0342081	0.0222636	0.0389469	0.0153956	0.019582	0.0151989	0.0271619	0.0110415	0.0566147	0.0199885	0.00692647	0.00680726	0.0208747	0.00613425	0.00637281	0.00676468	0	0.0205982	0.00583185	0.0107385	0	0.00965165
UNC5C	0.150673	0.216781	0.173811	0.206675	0.0668572	0.217667	0.124651	0.255861	0.158498	0.267332	0.0817757	0.190342	0.550826	0.142685	0.186943	0.129742	0.288156	0.169865	0.120063	0.106335	0.277793	0.120108	0.542973	0.0739766	0.216972	0.260242	0.300049	0.239885	0.16903	0.225569	0.193139	0.386851	0.145863	0.402019	0.18523	0.0904138	0.151513	0.0885605	0.0801245	0.164401	0.140235	0.0696209	0.175191	0.137912	0.120309	0.195517	0.216815	0.135889
STPG2	0.193116	0.167643	0.184078	0.145115	0.195626	0.174016	0.317401	0.0729638	0.546522	0.205514	0.0440922	0.139197	0.0842369	0.130861	0.0846154	0.186437	0.252339	0.166686	0.125701	0.132442	0.0998953	0.120365	0	0.110751	0.344779	0.214245	0.148924	0.112486	0.0836771	0.212386	0.0715322	0.0676699	0.143092	0.362576	0	0.0993202	0.104535	0.119798	0.0499384	0.0979731	0.0791879	0.0822486	0	0.21367	0.0799943	0.0548096	0.119609	0.0817617
RAP1GDS1	0.382071	0.302091	0.217436	0.288104	0.329785	0.290841	0.380941	0.281972	0.231481	0.340661	0.331704	0.272415	0.299357	0.227477	0.263384	0.284875	0.223811	0.238335	0.340063	0.219294	0.25055	0.356154	0.174341	0.36588	0.247543	0.408577	0.363769	0.428122	0.2657	0.573671	0.285695	0.376086	0.284475	0.421174	0.277852	0.218905	0.30652	0.310342	0.224962	0.402769	0.261334	0.185538	0.180264	0.322765	0.279243	0.290185	0.314555	0.359904
TSPAN5	0.170307	0.179353	0.278893	0.268628	0.175922	0.201999	0.128148	0.166491	0.182627	0.121656	0.0520082	0.122037	0.0973689	0.100627	0.241041	0.127383	0.20415	0.144411	0.150383	0.101704	0.171422	0.140288	0.106317	0.174444	0.227028	0.358572	0.275216	0.227939	0.153093	0.0881144	0.208784	0.146037	0.178342	0.10516	0.187574	0.190809	0.19143	0.125654	0.114874	0.0885967	0.191764	0.169399	0.18828	0.177493	0.155473	0.130732	0.0986208	0.114995
EIF4E	0.235243	0.125172	0.166694	0.197504	0.167836	0.177929	0.137985	0.216541	0.2988	0.174241	0.0726752	0.16713	0.107885	0.194326	0.0802889	0.185779	0	0.144411	0.102078	0.143359	0.0967639	0.221833	0.296878	0.187638	0.147417	0.0418574	0.117327	0.140585	0.191615	0.0666939	0.14158	0.203214	0.139139	0.138577	0	0.148164	0.195761	0.177326	0.0755005	0.157124	0.170762	0.1068	0.108449	0.103292	0.123493	0.252173	0.157654	0.213014
METAP1	0.114278	0.0527916	0.0208899	0.0140565	0.0853522	0.101082	0.0463865	0.0856555	0	0.0557063	0.177607	0.0501309	0.071764	0.060346	0.0604459	0.0681492	0	0.0643187	0.0829944	0.0462545	0.0619444	0.0687949	0	0.0810688	0.0366882	0.185625	0.0768037	0.062698	0.0580301	0.120368	0.0902694	0.0825377	0.0708079	0.0672246	0	0.0193333	0.0765606	0.0504687	0.0527241	0.0529444	0.0508644	0.0471664	0.0232699	0.0480553	0.0344368	0.0783076	0.078437	0.0796356
ADH5	0.0588617	0.072696	0.0575299	0.034507	0.0346419	0.0318508	0.0455285	0.0385316	0.0428332	0.00990145	0	0.0205216	0.0433409	0.052129	0.0586322	0.0353379	0	0.0283941	0.0327855	0.0381214	0.0224817	0.0471807	0	0.042572	0.0316138	0	0.139216	0.0482514	0.0278882	0.0159643	0.0489222	0.0333264	0.0456861	0.0546412	0	0.0190636	0.0354374	0.0445177	0.0297028	0.0258098	0.0117584	0.0420216	0.0213393	0.040867	0.0226801	0.0317089	0	0.061815
ADH4	0	0	0	0	0	0	0.000923721	0	0	0	0	0	0	0	0	0	0	0	0.00445821	0	0	0.00096457	0	0	0	0	0	0	0	0	0.00694411	0	0	0	0	0	0.00367683	0	0	0	0.00363448	0	0	0	0	0	0	0.00157604
ADH6	0	0	0	0	0	0	0.000808091	0	0	0	0	0	0	0	0	0	0	0	0	0	0	0	0	0	0	0	0	0	0	0	0	0	0	0	0	0	0.00428239	0	0	0	0	0	0	0	0	0	0	0
ADH1B	0	0	0	0	0	0	0	0	0	0	0	0	0	0	0	0	0	0	0	0	0	0	0	0	0	0	0	0	0	0	0	0	0.00205186	0	0	0	0	0	0	0	0	0	0	0	0	0	0	0
ADH7	0	0	0	0	0	0	0.000473257	0	0	0	0	0	0	0	0	0	0	0	0	0	0	0.000260228	0	0	0	0	0	0	0	0	0	0	0	0	0	0	0	0	0	0	0	0	0	0	0	0	0	0
C4orf17	0	0	0	0	0	0	0	0	0	0	0	0	0	0	0	0	0	0	0	0	0	0	0	0	0	0	0	0	0	0	0.00214293	0	0	0	0	0	0	0	0	0	0	0	0	0	0	0	0	0
TRMT10A	0	0	0.0106361	0	0	0	0.0116312	0.00504607	0	0.00444782	0.0381664	0.0019278	0	0.0143061	0	0.00925534	0	0.00902388	0.00857452	0	0.0122013	0.00884674	0	0.00183804	0.00505531	0	0	0.0203195	0	0.0186923	0.0191066	0.00892179	0.00495298	0.00487384	0	0	0.00369636	0.01124	0.0384397	0.0105669	0.0120945	0.00778056	0	0.0154324	0.00487546	0.00453637	0	0.0152418
MTTP	0	0	0	0	0.0134875	0	0.00104242	0	0	0	0	0.00225673	0.0132707	0	0	0	0	0	0.00188089	0	0	0	0	0	0	0	0.0335915	0.00514594	0	0.0217973	0.00273458	0.00481551	0.00817069	0	0	0	0	0.00232598	0	0.00377305	0	0	0	0	0	0	0	0.00116789
C4orf54	0.0328752	0	0	0	0	0	0	0	0	0	0	0	0	0	0	0	0	0	0	0	0	0	0	0	0.00269498	0	0	0	0	0	0.00249653	0	0	0	0	0	0	0	0	0	0.00508324	0	0	0	0	0	0	0
DAPP1	0.0936133	0.0346828	0.0485043	0	0.0672872	0.0570849	0.135906	0.0934896	0.115	0.0561199	0.0364065	0.0432455	0.0474393	0.0305386	0.0310681	0.0404845	0	0.0490421	0.0520897	0.0637677	0.0107876	0.107201	0	0.0557076	0.0257883	0	0	0.100085	0.0229384	0.0454205	0.0714732	0.082802	0.029265	0.0905106	0.033693	0.0437609	0.0558071	0.0525377	0.0580295	0.125285	0.0404455	0.0104974	0.0833605	0.0401489	0.041541	0.119452	0.0762143	0.0532085
LAMTOR3	0.0646979	0.0134558	0	0.0438757	0.0198218	0.00808913	0.0321599	0.0418854	0	0.0144811	0	0.0288718	0.0469678	0.0144597	0.0102179	0.00778646	0	0.0316808	0.0478189	0.00697471	0.0369619	0.0189182	0	0.0128928	0.0409616	0	0.0342081	0.0441393	0.0531755	0	0.0208494	0.0268517	0.0361484	0.0211117	0	0.0176312	0.0166966	0.0237239	0.0191172	0.0206068	0.0365091	0.0179258	0	0.0279576	0.0169024	0.0343639	0.0272592	0.019364
DNAJB14	0.230539	0.163474	0.268962	0.246065	0.268163	0.27748	0.234921	0.185103	0.426446	0.260848	0.132845	0.165215	0.268626	0.236291	0.162589	0.198612	0.101135	0.249653	0.206433	0.190468	0.140275	0.209993	0.362326	0.263174	0.238416	0.160749	0.286726	0.219707	0.196756	0.224442	0.244594	0.22997	0.235046	0.242325	0	0.223422	0.240182	0.202655	0.111591	0.225687	0.165768	0.188776	0.147443	0.25672	0.171246	0.256416	0.164782	0.312121
H2AFZ	0.0555815	0.0426394	0.0106361	0.137723	0.120954	0.0640869	0.110974	0.124968	0.0724293	0.0336213	0.123682	0.023543	0.13552	0.118344	0.0576759	0.00946114	0	0.0235465	0.0833939	0.0497353	0.0101577	0.106465	0.122655	0.0519396	0.0789043	0	0.145873	0.0825836	0.0882256	0.114635	0.104701	0.0932531	0.0991179	0.0670372	0	0.0219218	0.068949	0.0905175	0.1079	0.0347118	0.029294	0.0486174	0.0840491	0.0362238	0.0554343	0.0399741	0.0520793	0.0773069
DDIT4L	0	0	0	0	0	0.0096621	0	0	0	0	0	0	0	0	0	0	0	0	0	0	0	0	0	0	0	0	0	0	0	0	0	0	0	0	0	0	0	0	0	0	0	0	0	0.00442871	0	0	0	0.0016339
EMCN	0	0.0189728	0	0	0	0	0.00110216	0	0	0	0	0.00324234	0.00996478	0.0045029	0	0	0	0.0138144	0	0.00958887	0	0.00327441	0	0	0.00466139	0	0	0	0	0	0.00339298	0	0	0.00531792	0	0	0	0.00262709	0	0.00208374	0	0	0	0	0.00239501	0.00453814	0.0173935	0
PPP3CA	0.823913	0.762489	0.74146	0.721176	0.739507	0.883204	0.707029	0.668754	0.829978	0.713886	0.935665	0.694263	0.771239	0.566635	0.706037	0.637285	0.891023	0.687508	0.717676	0.801353	0.766335	0.583862	0.549667	0.726409	0.808213	0.567463	0.717506	0.866639	0.862479	0.947947	0.738829	0.68874	0.658513	0.684288	0.597991	0.893151	0.753381	0.69117	0.557124	0.660163	0.651548	0.638962	0.605438	0.748238	0.798577	0.564604	0.781858	0.596097
BANK1	0.0296683	0.075551	0.0315458	0	0.0546145	0.0093204	0.00994666	0.0150643	0.0467114	0.0128285	0.055352	0.0273476	0.0227164	0.0529069	0.0670885	0.033563	0	0.0537661	0.0213124	0	0.0340095	0.0373174	0	0.0859619	0.0372151	0.0984473	0.0307699	0.0215179	0.0153872	0.0248774	0.0500693	0.0337742	0.0104111	0.0111712	0	0.0206202	0.0148046	0.0133366	0.0144906	0.0236503	0.0677905	0.0173646	0	0	0.00445123	0.0405057	0.0364455	0.0174431
SLC39A8	0	0	0.0153562	0	0	0.0298205	0.00417699	0.00625199	0	0.0136049	0	0.00302117	0.0118951	0	0	0.013776	0	0.00691268	0.00897649	0	0	0.0141921	0	0.00712845	0	0	0	0.0160374	0	0	0.0145234	0.0136327	0.00550104	0.00719069	0	0.0158192	0.0410154	0	0.0280182	0.00732169	0.0158562	0	0	0.0113874	0.0054202	0.00346772	0	0.0278503
NFKB1	0.104837	0.168831	0.150776	0.200305	0.150546	0.13255	0.376338	0.254605	0.117551	0.232073	0.377018	0.173709	0.239772	0.247419	0.147212	0.120333	0.115284	0.166659	0.195994	0.0794127	0.0855588	0.239277	0	0.150881	0.199299	0.168513	0.180466	0.231725	0.181439	0.212693	0.238927	0.262968	0.245375	0.216705	0.157816	0.143523	0.284502	0.19504	0.170078	0.317209	0.185995	0.218021	0.219386	0.166186	0.196209	0.259959	0.198177	0.318074
MANBA	0.398452	0.350354	0.458894	0.165038	0.396596	0.44339	0.541753	0.339857	0.613256	0.429439	0.417881	0.576452	0.462746	0.300636	0.500906	0.561124	0.358487	0.753921	0.398736	0.431651	0.488015	0.472421	0.382927	0.595662	0.353102	0.503853	0.479458	0.399161	0.40309	0.386699	0.544189	0.467144	0.316425	0.525819	0.544083	0.586751	0.427759	0.357502	0.345821	0.36299	0.50841	0.665649	0.351152	0.360329	0.400133	0.405852	0.558174	0.313657
UBE2D3	0.300093	0.342066	0.334729	0.205619	0.383828	0.329185	0.634898	0.410171	0.160872	0.311181	0.588953	0.373256	0.337384	0.4429	0.291367	0.282875	0.210066	0.27316	0.308154	0.204991	0.262182	0.40706	0.234936	0.418197	0.373619	0.192083	0.352421	0.325748	0.379338	0.347044	0.386034	0.377653	0.374339	0.412626	0.333312	0.385235	0.395787	0.420389	0.229275	0.314053	0.249787	0.46184	0.33716	0.383095	0.424918	0.465594	0.334319	0.513052
CISD2	0.0295813	0.0181433	0.071253	0.107384	0	0.0657224	0.0621466	0.0537251	0.127911	0.04742	0.0894419	0.0250454	0.118617	0.0391818	0.0502429	0.0225984	0	0.0456904	0.0495698	0.048512	0.0117832	0.0347108	0	0.0562438	0.0527234	0	0	0.0735099	0.017012	0.052297	0.0517066	0.0317821	0.0607853	0.0588836	0.0338932	0	0.052653	0.0584038	0	0.0327743	0.057341	0.0269619	0	0.0679017	0.038147	0.0503785	0.0226994	0.0882607
SLC9B1	0.0434134	0.0272521	0	0.0418249	0.0808525	0.0377217	0.0144671	0.0100081	0.0423737	0.0265528	0	0.0314839	0.0405323	0.0234783	0.0214316	0.0576281	0	0.029519	0.0331782	0.0371668	0.028533	0.0355826	0	0.0257487	0.0392062	0	0	0.0396734	0	0.0178851	0.0246755	0.0251736	0.0212689	0.0403898	0	0.0306128	0.0126484	0.00676709	0.0111835	0.00399612	0.0329696	0.00333926	0	0.0334806	0.00685604	0	0.0366494	0.0107329
SLC9B2	0.0295813	0.0318662	0	0.0219481	0.042463	0.0663849	0.0292898	0.0222097	0.197026	0.00856855	0	0.0238913	0.0269841	0.0230819	0.0267425	0.00867966	0	0.0161923	0.0293312	0.0249475	0.0466624	0.0103099	0	0.0110212	0.0103448	0	0.067108	0.0248092	0.083684	0.0607669	0.0330652	0.0260069	0.0448427	0.0089835	0	0.0842115	0	0.0284509	0	0.0152637	0.0193869	0.021816	0.0358206	0.0172922	0.0342637	0.0344108	0.0243239	0.0147052
BDH2	0	0	0	0	0	0	0.0033426	0.00709682	0	0	0	0.00672437	0	0.00853615	0.0108429	0	0	0	0.00275788	0	0	0.00191087	0	0.00397099	0	0	0	0.0072998	0	0	0	0.00118018	0	0.00289902	0	0	0.00949259	0.00586102	0	0.00153247	0	0	0	0	0	0	0	0.0046994
CENPE	0	0	0.0340759	0.056416	0.0332947	0	0.0501419	0.00272455	0	0.00270163	0	0.020298	0.0112996	0.0164476	0.0064309	0	0	0	0.0182812	0.00794468	0.0100273	0.22889	0	0.00554812	0.0199108	0	0	0.0388603	0.0414491	0	0.0137375	0.0155657	0.00291297	0.00757596	0	0.0296755	0.0215545	0.00904127	0.0870197	0.0254069	0.00412818	0.00814007	0.248347	0.00978978	0.0134669	0	0	0.00537379
TACR3	0	0	0.0317815	0	0	0	0.00287767	0.00242134	0	0.0045341	0	0.00610002	0	0.00590037	0	0	0	0.00712395	0	0	0.0141736	0.00157626	0	0.00146561	0	0	0	0	0	0	0	0	0.00581879	0	0.0331326	0	0	0	0	0	0.00380867	0	0	0	0.00234359	0	0	0.00587828
CXXC4	0	0.00943588	0	0	0	0.0296745	0.0127724	0.011328	0	0.0196603	0	0.00327935	0	0.00826697	0.0211262	0.0066826	0	0	0.00849795	0.0196023	0	0.00587709	0	0.0120344	0.0133823	0	0.0307699	0.0166669	0.0549089	0	0.023559	0.0186743	0.0263549	0.00515461	0	0	0.0151922	0.019447	0	0.00839975	0.00366256	0	0.0472249	0.0356211	0.0132854	0.00826767	0	0.010642
TET2	0.24825	0.26617	0.395028	0.311797	0.213737	0.492312	0.522402	0.341023	0.468832	0.484686	0.232887	0.416536	0.305152	0.320613	0.36135	0.263486	0.216021	0.256811	0.428371	0.280317	0.366045	0.494868	0.437901	0.448837	0.624217	0.745152	0.423097	0.391624	0.406867	0.344927	0.452507	0.388596	0.270321	0.52308	0.616307	0.386622	0.307884	0.392809	0.458559	0.388634	0.45799	0.557632	0.421783	0.367141	0.410338	0.324503	0.492445	0.333967
PPA2	0.2062	0.295811	0.168323	0.160232	0.150279	0.254654	0.305028	0.251785	0.233482	0.272049	0.034064	0.209456	0.242169	0.219448	0.176429	0.222593	0.20415	0.166505	0.255664	0.158543	0.192578	0.239227	0.373004	0.228441	0.241666	0.185473	0.224605	0.27372	0.155578	0.269398	0.283742	0.176835	0.215807	0.336248	0.32436	0.242807	0.298159	0.21872	0.162138	0.224773	0.20992	0.204015	0.128809	0.280955	0.23106	0.236847	0.112033	0.295823
ARHGEF38	0	0	0.00817113	0	0.013319	0.006556	0.0040514	0	0	0	0	0	0	0.011627	0.00775095	0.00785646	0	0	0.00270256	0	0	0.00599427	0	0.00363938	0	0	0	0.0140632	0	0.0233747	0.00725137	0.00464819	0.00392908	0.00867046	0	0	0.00404759	0	0	0	0	0.0035207	0.0251415	0	0.00424635	0.00788457	0	0.00167334
INTS12	0.0957235	0.0513742	0.0832853	0.052384	0.0141977	0.0453255	0.058083	0.0275557	0	0.0665789	0.104438	0.0219665	0.0513865	0.0468685	0.0291069	0.0474223	0	0.0484767	0.0550054	0.0723712	0.00686886	0.0604213	0	0.0605125	0.0284891	0	0.0432122	0.0171394	0.0127914	0.0178851	0.030163	0.0734596	0.0609702	0.0747057	0.0378815	0.0579568	0.0403939	0.0629897	0	0.0513283	0.0337742	0.0347789	0.0397629	0.0267203	0.034184	0.0388712	0.0155782	0.0530177
GSTCD	0.0853125	0.0775249	0.1388	0.0695975	0.132632	0.0867255	0.116639	0.0792044	0.12431	0.0798678	0.037615	0.0998888	0.0908244	0.10237	0.0853601	0.093702	0	0.129518	0.11213	0.0966	0.0720515	0.201847	0.133354	0.0850629	0.0782669	0	0.0199705	0.0900441	0.0875824	0.093798	0.099757	0.145953	0.0986577	0.063111	0.0309847	0.0248337	0.115952	0.0474271	0.0689934	0.111855	0.038507	0.0671222	0.201003	0.0842764	0.0455666	0.0708648	0.11005	0.085667
NPNT	0	0	0	0	0	0.0084613	0.00412525	0.006725	0	0	0	0	0	0.00540108	0.0165176	0	0	0.0138144	0.00278991	0.0151047	0	0.00281844	0	0	0.00893468	0	0	0	0	0	0.0017522	0.00174463	0	0.00121722	0	0	0	0.00630078	0	0	0	0	0	0	0.00230582	0.00369114	0	0.00222313
TBCK	0.17288	0.249871	0.487546	0.418527	0.387667	0.349945	0.461331	0.261633	0.22561	0.465204	0.439171	0.391429	0.322867	0.202449	0.259383	0.360872	0.265649	0.292235	0.395358	0.340599	0.341117	0.34532	0.351662	0.36476	0.312513	0.221888	0.39257	0.468336	0.211886	0.372349	0.405612	0.309594	0.36913	0.446746	0.262716	0.458376	0.431654	0.338595	0.262198	0.352885	0.367538	0.283116	0.293832	0.475183	0.370694	0.306283	0.358283	0.393381
AIMP1	0.0487476	0.0479175	0.071409	0.10648	0.0604229	0.0623147	0.0793784	0.0822739	0.091228	0.0655411	0.138647	0.0473302	0.0691086	0.064383	0.0378822	0.0389324	0.108932	0.0173217	0.0647208	0.0198584	0.0231244	0.066003	0	0.065714	0.0432729	0.137211	0.10742	0.0532701	0.0273953	0	0.0662597	0.0548648	0.0582198	0.080278	0	0.0396492	0.0476717	0.0543191	0.0147541	0.0687534	0.0565833	0.0513224	0.068419	0.0502771	0.0325708	0.0599836	0.152779	0.0847087
DKK2	0	0.0305621	0	0	0.0276828	0.00500892	0.00885162	0.00805313	0	0.0124697	0	0.00536709	0	0.00795888	0	0.00828741	0	0	0.00722902	0.0285912	0.038114	0.00395451	0	0.0149416	0.014897	0	0	0.00418774	0.0369004	0	0.0143926	0.00940717	0.0126427	0.00463726	0	0	0	0.00861115	0.0208747	0.00608847	0.0136557	0	0	0.0201859	0.00193673	0.00773505	0	0.00407776
PAPSS1	0.0523911	0.119714	0.143238	0.123259	0.172424	0.116058	0.131462	0.131893	0.276383	0.0676892	0.0489746	0.0601352	0.121257	0.0793444	0.0867145	0.0569298	0.207237	0.0883371	0.119857	0.0765057	0.087036	0.0816442	0	0.091727	0.0927302	0	0.11121	0.17783	0.100254	0.130296	0.13434	0.138723	0.113781	0.100034	0.0378815	0.0820001	0.109728	0.134767	0.144752	0.0971926	0.0982335	0.0617502	0.172814	0.128367	0.113645	0.0908719	0.133856	0.0917572
SGMS2	0	0.00716378	0	0	0.035642	0	0.00431487	0	0	0	0	0	0	0	0	0	0	0.0136897	0.00305521	0	0	0.00767999	0	0.00413036	0	0	0	0	0	0	0.00699762	0.00657858	0	0	0	0	0	0.00206388	0	0	0	0	0	0.0115731	0.00809123	0.00332504	0	0
CYP2U1	0.0591625	0	0	0	0.026878	0.0148703	0.0183346	0.0205354	0.0483948	0.0158529	0.0600162	0.0174117	0.0307649	0.0184012	0.0165302	0	0	0.0239692	0.0327203	0.0394968	0	0.0136546	0	0.0219019	0.0137229	0	0	0.0067755	0.0185187	0.019371	0.0260598	0.0126331	0.0114716	0.0237646	0	0.0367933	0.00902189	0.00964354	0.04322	0.0089758	0.0207711	0.0201192	0	0.0149114	0.0197989	0.00736872	0	0.00835754
HADH	0.0434569	0.0768508	0.0247063	0.0944821	0.0396381	0.0782779	0.0306471	0.044802	0.0483948	0.0336333	0.10881	0.0370533	0.0647613	0.028557	0.0331309	0.0591093	0	0.032836	0.0232894	0.0767574	0.0457899	0.0484519	0	0.0428939	0.0361497	0	0	0.0299275	0.047939	0.040423	0.0602705	0.0292241	0.0211531	0.0452884	0	0.0590507	0.0347006	0.0379732	0.0484745	0.0228863	0.0465178	0.0247898	0.0828638	0.0251956	0.0356538	0.0153808	0.123589	0.0462875
LEF1	0	0	0	0	0	0	0.000327594	0	0	0	0	0	0	0	0.00449388	0	0	0	0.00176042	0	0	0	0	0.00175215	0.00508702	0	0	0	0	0	0	0	0	0	0	0	0	0	0	0	0	0.00803356	0	0	0.00239914	0	0	0
RPL34	0.0884567	0.16585	0.164225	0.191354	0.20544	0.169966	0.109947	0.112668	0.165799	0.0482013	0	0.0590168	0.140606	0.105688	0.0985248	0.0729072	0	0.11843	0.145425	0.0498462	0.122488	0.0465799	0	0.0619044	0.155052	0.194687	0.152232	0.191459	0.20038	0.204757	0.0905009	0.0847632	0.13419	0.0700329	0	0.0731021	0.101473	0.115548	0.0743625	0.0568125	0.0355626	0.0737205	0.107772	0.132049	0.0650146	0.0443186	0	0.0977409
OSTC	0	0.0417656	0.0675936	0.0211612	0.0464205	0.0526235	0.0600938	0.069634	0.0423737	0.0140645	0.0297907	0.0138446	0.0338523	0.0800538	0.0432607	0.0367174	0.246435	0.0346009	0.0304534	0.0386188	0.0194515	0.0443549	0	0.0312917	0.016545	0	0.0521167	0.0363637	0.0506501	0.033511	0.0399147	0.0528648	0.0681817	0.0429574	0.0309847	0.0488057	0.0465743	0.0395141	0.0129416	0.0506407	0.0430665	0.0162433	0.0196325	0.0542342	0.0260059	0.0430274	0.0356858	0.116555
ETNPPL	0.0398327	0.00642273	0	0.024018	0.0208406	0.0136088	0.00767224	0.0138837	0	0.00424642	0	0.0114714	0	0.0174439	0	0.0190767	0	0.00831634	0.0132191	0.0109757	0.0246551	0.00390022	0	0.0139802	0.00508702	0.0984473	0	0.0195524	0	0.0144022	0.00809688	0.00424559	0.0145274	0.00415903	0	0.0130053	0	0.00554362	0	0.00406788	0	0.00458857	0	0.0360217	0.00454577	0.0218122	0.0510141	0.00952828
COL25A1	0.0555815	0.0489294	0.0706261	0.0237264	0.0351737	0.0759502	0.0202384	0.0512172	0.0449753	0.0110809	0.0495111	0.0539031	0.0214021	0.0110934	0.0234477	0.0100624	0	0.0347062	0.0438051	0.0756873	0.0131786	0.0176747	0.0574905	0.0107352	0.0197715	0.0953532	0	0.0132524	0.0331673	0.0513133	0.0533996	0.0259113	0.0311743	0.0352586	0	0	0.0265331	0.0349311	0.036492	0.0224142	0.0303762	0.0225316	0.0275321	0.0151997	0.0290907	0.0365633	0.0866655	0.0229084
SEC24B	0.292929	0.209128	0.363537	0.175566	0.278534	0.237202	0.244298	0.281084	0.469	0.224431	0.26609	0.246418	0.330275	0.222445	0.203692	0.151949	0.194969	0.232844	0.22343	0.251859	0.193248	0.260257	0.308423	0.255789	0.307387	0.0953532	0.217343	0.223668	0.208202	0.173809	0.253696	0.245905	0.210412	0.280341	0.0331326	0.305468	0.183232	0.226677	0.12454	0.252056	0.220121	0.284316	0.393208	0.194181	0.207976	0.261042	0.151154	0.308707
MCUB	0.0774218	0.0509697	0.0732902	0.0454284	0.0188143	0.0150341	0.0696664	0.0458084	0.112478	0.0718281	0.148832	0.0298948	0.0291927	0.0360305	0.0607058	0.0495176	0.162487	0.0384129	0.0397823	0	0.0257042	0.190503	0	0.0670197	0.0204917	0	0.149615	0.0879351	0	0.1061	0.121156	0.0834415	0.0162998	0.108742	0.0375613	0.0164962	0.112303	0.0872483	0.19978	0.169531	0.0701157	0.0440979	0.171955	0.0305937	0.0932009	0.0383122	0.0797226	0.0460749
CASP6	0.0398327	0.0518304	0.00817113	0	0	0.00679058	0.0236583	0.0137579	0	0.0191526	0	0.0125638	0.0121976	0.026124	0	0.00709801	0	0.0197751	0.0155275	0	0.00946716	0.0279285	0	0.0299558	0.00394825	0	0.0342025	0.00599896	0	0.0422119	0.0353413	0.0254759	0.0203679	0.0309501	0.0407104	0.0296755	0.0471489	0.0320598	0.0278626	0.01508	0.0395701	0.0520184	0.0592761	0	0.0098681	0.037943	0.0267613	0.0183795
PLA2G12A	0	0.0210969	0.0631649	0.024018	0	0.0401631	0.027388	0.0127027	0.08378	0.00820984	0	0.0159657	0.0327381	0.00577769	0.0214712	0.0271144	0	0.0237306	0.0287749	0.0151444	0.0102034	0.0157053	0	0.0137975	0	0	0.0534464	0.013338	0.0185187	0.0343927	0.0370336	0.0126817	0.0199733	0.0179591	0	0	0.00392263	0.014651	0	0.0166629	0.016125	0.00903028	0.0544654	0.01997	0.00868833	0.00841329	0	0.0278478
AC126283.2	0	0	0	0	0	0	0	0	0	0	0	0	0	0	0	0	0	0	0	0	0	0	0	0	0	0	0	0	0	0	0	0	0	0	0	0	0	0	0	0	0	0	0	0	0	0	0	0
GAR1	0	0.0115931	0	0.0700823	0.0393693	0.0163774	0.029329	0.0377797	0.0423737	0.0301931	0.0214214	0.0218827	0.0137534	0.0228813	0.0213012	0.0371839	0	0.0442278	0.0302877	0.0121023	0.032921	0.0233195	0	0.0372047	0.00463491	0.190667	0	0.00611984	0	0.0268826	0.0291211	0.0294713	0.0520764	0.0168894	0	0.055622	0.0368296	0.0140713	0	0.0281573	0.0283681	0.00420082	0.0238927	0.00871604	0.00546802	0.0266642	0.0420716	0.051408
RRH	0	0.0359736	0	0.0140565	0.0208278	0.00769952	0.00516904	0.00326897	0	0	0	0.00620653	0	0	0.0062721	0	0	0	0.0117847	0.00817999	0	0.00336472	0	0.00464305	0.00678929	0	0	0	0.0106667	0	0.00761305	0.0040292	0.00326048	0.00122868	0	0	0	0.00645346	0.0237056	0.00162079	0.00565164	0.00726691	0	0	0	0	0	0.00339119
LRIT3	0	0	0	0	0	0	0.00174726	0.00244932	0	0	0	0	0	0	0.00928737	0	0	0	0.0030205	0	0	0	0	0.00304032	0	0	0	0	0	0	0.00154639	0.00904584	0.00222624	0.00134762	0	0	0	0	0	0.00326262	0.00353335	0.00228768	0	0	0.00183442	0	0	0
EGF	0	0.0158377	0	0	0	0.0179168	0.00385717	0.00534087	0	0.0103798	0	0.0050633	0	0	0.00669171	0	0	0	0.00297728	0.0115119	0.0193988	0.00128404	0	0.00458238	0	0	0	0.00611772	0	0.0432689	0.00363638	0.00538468	0.00266366	0.0052663	0	0	0	0.00178722	0.0144851	0.00250133	0.00309784	0.00269225	0	0	0.00454137	0.010048	0	0.00427164
ELOVL6	0.0228016	0.0772129	0.0824795	0.0727553	0.0490415	0.10656	0.0516488	0.112891	0.147134	0.105873	0.173755	0.0702991	0.0724435	0.103424	0.0712122	0.0680084	0	0.0763077	0.0859993	0.0857512	0.0812413	0.141569	0.122655	0.0813717	0.036375	0	0.0382685	0.0758817	0.0953606	0.0784173	0.137373	0.10518	0.116974	0.0689182	0.0590408	0.0587997	0.109517	0.0974181	0.125242	0.0429606	0.106805	0.081931	0.0787971	0.0570156	0.0843047	0.14049	0.130762	0.0789048
ENPEP	0	0	0	0	0	0	0.00552599	0.00315168	0	0	0	0	0	0	0	0	0	0	0.0125347	0	0	0.00222678	0	0	0.00687217	0	0	0	0	0	0.00530573	0.00314269	0.00226763	0.00664454	0	0	0.00968187	0.00562915	0	0	0	0.00487164	0	0	0.00325917	0.00369482	0	0.00424778
FAM241A	0	0.0410739	0	0	0.0392721	0.0124389	0.0167986	0.0200164	0.0423737	0.0310555	0.0930424	0.0308337	0.0118525	0.062222	0.0206693	0.0429177	0	0.0302781	0.0257985	0.0200604	0.0116599	0.021106	0	0.0400503	0.0088057	0	0	0	0.0633994	0.0251586	0.0328753	0.0218106	0.0102683	0.0181178	0.119036	0.0195217	0.0543244	0.0316899	0.0129416	0.118315	0.00663119	0.0268614	0.0336272	0.0253055	0.0335275	0.0921223	0	0.0503447
AP1AR	0.0879352	0.103732	0.0736911	0.0244517	0.0772488	0.0255181	0.0537078	0.0440837	0	0.0380395	0	0.0581947	0.0572656	0.0685838	0.0265378	0.0273279	0	0.017942	0.0311222	0.0408097	0.0298986	0.044779	0	0.0304977	0.0361036	0	0	0.0446192	0.0501446	0.0419606	0.0401129	0.0518925	0.0720489	0.0196054	0.0331326	0.0185985	0.0468058	0.0407583	0.0489871	0.0499861	0.0222908	0.0180668	0	0.0716351	0.022677	0.0538297	0.0357765	0.146171
TIFA	0	0	0	0	0.0296883	0.00439648	0.0452197	0.0162924	0	0.00718425	0	0.00785824	0.0235622	0.0656389	0.00552175	0.0191038	0	0.00748646	0.0150322	0.0120629	0	0.0316291	0	0.00169513	0.0143949	0	0	0.0228157	0.0563967	0.0148531	0.0149827	0.0234154	0.0235382	0.0184063	0	0	0.0293723	0.0383557	0.0102906	0.0590044	0.0131865	0.00405107	0	0	0.0057815	0.0427075	0	0.092102
ALPK1	0.54513	0.288031	0.283093	0.123165	0.29592	0.326616	0.523386	0.524064	0.36114	0.573645	0.223542	0.524451	0.366815	0.596856	0.239063	0.293297	0.153737	0.240488	0.353488	0.272423	0.194944	0.767112	0.297639	0.34015	0.437689	0.164889	0.273314	0.434575	0.544862	0.504727	0.453364	0.628975	0.574557	0.483058	0.576162	0.246944	0.163169	0.423111	0.682027	0.499939	0.250843	0.392331	0.692646	0.347168	0.383893	0.599148	0.312036	0.428332
NEUROG2	0	0	0	0	0	0	0	0	0	0	0	0	0	0	0	0	0	0	0	0	0	0	0	0	0	0	0	0	0	0	0	0	0	0	0	0	0	0	0	0	0	0	0	0	0	0	0	0
ZGRF1	0.0690988	0.0388544	0.0476947	0.0271183	0.0298636	0.0476758	0.0546286	0.0340996	0	0.0171659	0.0709349	0.0316355	0.0290793	0.0221875	0.0255974	0.0261467	0	0.0127685	0.0550074	0.0272152	0.0305855	0.181957	0.106317	0.052409	0.0398336	0	0	0.0439927	0	0.0910817	0.031603	0.0474269	0.0366664	0.028192	0	0.0381187	0.162118	0.0279162	0.033044	0.0515732	0.0403956	0.0178164	0.102587	0.00759987	0.0258646	0.0452287	0	0.0334996
LARP7	0.0434569	0.153035	0.176473	0.130609	0.0825281	0.0686579	0.183861	0.0979862	0.0873491	0.105578	0.130282	0.124813	0.116403	0.212855	0.108642	0.153803	0.112007	0.115847	0.0957065	0	0.132113	0.126031	0.186109	0.145283	0.068689	0.0731596	0.12192	0.097576	0.0731855	0.110235	0.116978	0.0979038	0.113817	0.127029	0.0979003	0.122469	0.115892	0.128119	0.0533961	0.079787	0.102447	0.117538	0.0680588	0.109106	0.0973647	0.0851301	0.044221	0.113873
ANK2	0.664016	0.788427	0.393042	0.655191	0.686856	0.852704	0.551695	0.70202	0.508615	0.434228	0.407185	0.513473	0.493153	0.543264	0.603889	0.545971	0.448823	0.581057	0.480003	0.508909	0.643395	0.672175	0.800321	0.511809	0.625473	0.770105	0.611481	0.698514	0.907645	0.703568	0.607468	0.855432	0.963765	0.306586	0.770647	0.437849	0.369892	0.531066	0.683929	0.912571	0.398655	0.44808	0.815316	0.534191	0.471693	0.516112	0.565365	0.544709
CAMK2D	0.659651	0.631932	0.636872	0.530069	0.605234	0.572622	0.49224	0.592526	0.598613	0.518752	0.65541	0.616264	0.587499	0.556266	0.335284	0.383797	0.732466	0.507319	0.589092	0.377237	0.346678	0.637551	0.190845	0.575018	0.64505	1.03329	0.528484	0.661835	0.618391	0.635337	0.588678	0.70658	0.717981	0.577832	0.469014	0.322907	0.608116	0.551869	0.544072	1.08454	0.53646	0.524451	0.474255	0.460259	0.546811	0.44219	0.515326	0.451602
ARSJ	0.0398327	0	0	0.0516152	0	0.00971971	0.00486483	0.0101571	0	0.0027104	0	0.00670409	0.00514627	0.00536816	0.00811803	0.0186404	0	0	0.00792109	0	0.0139156	0.0101759	0	0.00962318	0.00490126	0	0	0	0.0397881	0.102964	0.0134168	0.0212767	0.0117533	0.00215733	0	0	0	0.0070545	0.0344418	0.00715888	0.00923199	0.0224888	0	0.0111911	0.00922335	0.00346772	0	0.0039726
UGT8	0	0.0496256	0.0718922	0.0318806	0.0344646	0.0427085	0.021702	0.0193711	0.0467114	0.0240789	0	0.0258562	0.0388064	0.0269823	0.0412225	0	0	0.0255789	0.00799227	0.00958887	0.00945648	0.0295193	0.249608	0.016364	0.034296	0.178708	0.0335915	0.0314525	0.00980645	0.0132698	0.0356671	0.0440329	0.00456867	0.0104302	0.0486597	0	0.0167088	0.0102857	0.0461357	0.00656736	0.00428944	0.00269225	0.0225092	0.0326573	0.0175394	0.0440321	0	0.0243821
NDST4	0	0	0	0	0	0.00691861	0.00132309	0.00841929	0	0.00227313	0	0.00307828	0.00643982	0	0	0.00886714	0	0	0.00244528	0	0	0.000525994	0	0.00346557	0.00858005	0	0	0.00778693	0.0181023	0.0157199	0.00186316	0.00181602	0.00543947	0.00259591	0	0	0.0117804	0	0	0.00186653	0.00309784	0.00892314	0	0	0.00230392	0.00398988	0	0.00746038
TRAM1L1	0	0	0	0.0180984	0	0.00679058	0	0	0	0	0.0536008	0	0	0	0	0	0	0	0	0.023078	0	0	0	0	0	0	0	0.011557	0	0	0.00294723	0	0.00555314	0.00364201	0	0	0	0.00177765	0.0239978	0	0	0.00378533	0	0	0	0.00218733	0	0
NDST3	0.0626343	0.081406	0.154741	0.0937367	0.0652628	0.149424	0.0770328	0.107995	0.158709	0.0322983	0.0322646	0.0859721	0.104502	0.0921793	0.089431	0.0979269	0.341205	0.0628393	0.0702049	0.0783682	0.089264	0.0543368	0	0.0593883	0.065583	0.14881	0.0126925	0.17198	0.0686005	0.153151	0.109778	0.075195	0.092211	0.0395718	0.0324806	0.0265743	0.0362355	0.0785347	0.0939737	0.0706137	0.0487919	0.0600776	0.0744041	0.118478	0.0795697	0.0578218	0.0958256	0.0371608
PRSS12	0.0762886	0.0439893	0	0	0.0117789	0.0108703	0.00471164	0.0104454	0	0.00734699	0.0404163	0	0.0243771	0.00587067	0.00971747	0	0	0.0203971	0.00271672	0.0219317	0.0171483	0.00235599	0.0574905	0.00655852	0.0129501	0	0	0.00640319	0.0122717	0.0171416	0.0175707	0.00670818	0.0073507	0.00776876	0	0	0	0.0101871	0	0.00441707	0	0.00626215	0	0	0.0148192	0	0	0.0110763
METTL14	0.113426	0.0278741	0.02477	0.129096	0.0717843	0.0498072	0.0726374	0.0356804	0.115459	0.0626824	0.0889801	0.0738632	0.00978635	0.0687407	0.0574388	0.0986743	0	0.0143397	0.067898	0.0354452	0.0349986	0.0675328	0	0.0955595	0.0569069	0.4397	0.0677006	0.0236799	0.0947922	0.0982156	0.0391514	0.0580352	0.0568634	0.0828123	0	0	0.0564003	0.0368658	0.0362627	0.0695918	0.0386547	0.0479781	0.108989	0.0525633	0.0448627	0.05261	0.0207618	0.0680612
SEC24D	0.208965	0.084435	0.132944	0.0993939	0.236819	0.161105	0.126044	0.162803	0.191513	0.173399	0.0662616	0.153075	0.161877	0.200489	0.129584	0.175937	0.108527	0.118429	0.127777	0.0890428	0.0948956	0.17563	0.0574905	0.0993535	0.183575	0	0.306623	0.0810429	0.269383	0.145382	0.141851	0.214341	0.227969	0.124527	0	0.0613676	0.162619	0.230392	0.146442	0.199719	0.116705	0.21974	0.0822356	0.161291	0.0673552	0.193854	0.17586	0.325791
SYNPO2	0.13748	0.02724	0.0239686	0.107115	0.0701053	0.0637509	0.0503232	0.0485237	0	0.0326709	0.0376568	0.0484208	0.0398488	0.0511503	0.0218369	0.0609445	0	0.0304203	0.0369697	0.0264276	0.0592483	0.0215345	0.213932	0.0332289	0.044672	0	0.0335484	0.0673521	0.060511	0.0554505	0.0394006	0.0432848	0.0564209	0.0264057	0	0.00957535	0.010785	0.0317106	0.0825191	0.0382336	0.0300129	0.041384	0.107354	0.0470425	0.0349381	0.0288648	0.0686798	0.0424713
MYOZ2	0	0.0196514	0.0106361	0.0238771	0.0160619	0.0362371	0.00201288	0.00688541	0	0.015307	0	0.010348	0	0	0.0270584	0	0	0.0163792	0.00291742	0	0.0102034	0.001856	0	0.00600599	0	0	0	0	0.0125016	0	0.00156277	0.00157302	0.00872412	0.00713118	0	0.0161969	0.00941356	0.00189214	0	0	0	0.00354667	0	0	0	0.00313342	0	0.00208299
USP53	0.338406	0.251828	0.397335	0.486702	0.469633	0.718004	0.221595	0.289837	1.15732	0.722223	0.338446	0.436201	0.459331	0.221229	0.848204	0.618337	0	0.760017	0.482219	0.535275	0.66906	0.295591	1.11874	0.714286	0.451808	0.49029	0.590522	0.376402	0.262004	0.590481	0.542232	0.34497	0.629902	0.572882	0.351211	0.95587	0.672128	0.653735	0.595133	0.306263	0.952484	0.56636	0.248448	0.355018	0.821758	0.152228	0.456477	0.42121
C4orf3	0.102652	0.0655973	0.0607865	0.0591851	0.0419673	0.0164379	0.0991127	0.0838427	0	0.0275466	0	0.0329207	0.046139	0.0587202	0.0367077	0.0239394	0	0.0469692	0.0495465	0.00717083	0.0130853	0.0346247	0	0.0278362	0.0363688	0	0.0342081	0.0245235	0.0528904	0.048018	0.0430893	0.0737396	0.0631411	0.0547567	0	0	0.0485299	0.052595	0.0259376	0.0676925	0.0269747	0.0402093	0.0225092	0.0294221	0.0476795	0.07641	0.0433056	0.0586227
PDE5A	0.0690988	0	0.0106361	0.0765642	0.0769695	0.0418725	0.0540812	0.0262137	0	0.0389205	0	0.0217597	0.0219924	0.0420055	0.0188713	0.0240242	0	0.00778323	0.0662299	0.0146587	0.0568169	0.0618738	0	0.043835	0.0120696	0	0	0.131312	0.0691094	0.10947	0.0331914	0.0591372	0.0229583	0.0838177	0	0	0.0240069	0.0392049	0	0.0112046	0.0307063	0.0431271	0.0447889	0.0257874	0.0102952	0.0520914	0.0307974	0.0236296
MAD2L1	0	0	0	0	0	0	0.013083	0.00229211	0	0.0097193	0	0	0.00680891	0	0	0	0	0	0.00354504	0	0	0.0155253	0	0	0.00573372	0.0418574	0	0.00419555	0	0	0.00566406	0.00331834	0.0206976	0.00164431	0	0	0.00710851	0.00357213	0	0	0.00459137	0	0	0	0.0023827	0	0	0.0035699
PRDM5	0	0.0124623	0	0	0.0471141	0	0.0125789	0	0	0	0	0.00519273	0	0.00589044	0.0131137	0.031222	0	0	0.00244353	0	0.016336	0.00304832	0	0.0100886	0.00490717	0.0984473	0.03883	0.0153361	0.0210941	0.0214716	0.00998529	0.0130595	0.0211002	0.00832451	0	0	0.00692647	0.00257593	0	0.0118599	0	0.00250402	0	0.0162573	0.00385202	0.00385756	0	0.0119394
NDNF	0	0	0.0195687	0.0133638	0.0159002	0	0.000845537	0	0	0	0	0.00434636	0	0	0	0	0	0	0.00438353	0	0	0	0	0.00158236	0	0	0	0	0.0144086	0	0	0	0.00368812	0	0	0	0	0	0	0	0	0	0	0	0	0	0	0
TNIP3	0	0	0	0	0	0.00628932	0.00283438	0	0	0	0	0	0	0	0	0	0	0	0	0	0	0.000475223	0	0.00197624	0	0	0	0	0.0203021	0	0	0	0	0.00179528	0	0	0	0	0	0	0	0	0	0	0	0	0	0.0078038
QRFPR	0	0	0	0	0	0	0.0017919	0	0	0	0	0	0	0	0	0	0	0	0.00253646	0	0	0.0018943	0	0	0.00662975	0	0	0	0.0174979	0.0112481	0	0	0	0.00171455	0	0	0	0	0	0	0.00517351	0.00443232	0	0	0.00469001	0	0	0.00161651
ANXA5	0.0754698	0.0642917	0.0352163	0.107399	0.028448	0.0430151	0.107779	0.0787241	0.0788021	0.0726845	0.0899497	0.0636516	0.0584994	0.14496	0.0569032	0.0598821	0	0.0691891	0.104583	0.0604687	0.0953636	0.060849	0	0.0736261	0.0711045	0	0.197878	0.0341961	0.0378868	0.0294083	0.0872911	0.0550155	0.077824	0.0793739	0.0620277	0.134266	0.0916273	0.130617	0.107801	0.0550905	0.0509835	0.0628005	0	0.0574966	0.0527163	0.0419599	0.0889949	0.146985
EXOSC9	0	0.0328008	0	0.0152874	0.0325203	0.0194185	0.0310065	0.0333986	0	0.0193378	0	0.0324118	0.0498055	0.0346407	0.0362349	0.0153647	0	0.0220362	0.0248599	0.017402	0.0530534	0.0352877	0	0.025461	0.0293888	0	0.046762	0.0202642	0.0166495	0	0.0274025	0.0315666	0.0290723	0.0251373	0	0.0176312	0.0600079	0.0197446	0.0321054	0.0224311	0.022027	0.02526	0.0447105	0.0181189	0.0130075	0.0129413	0	0.0445349
CCNA2	0	0.00943966	0	0.0133638	0.0287958	0.00439648	0.0144678	0.00796967	0	0.00763111	0.0237007	0.00229228	0.00959368	0.00479845	0.00477744	0	0	0	0	0.0103054	0	0.0247941	0	0	0.00602923	0	0	0.00934297	0	0	0.00628232	0	0.00453266	0.00204632	0	0	0.0030592	0.0128388	0.018677	0.00344566	0	0	0.0234242	0	0.00670125	0.00254667	0	0.00817951
BBS7	0	0.0982616	0.0422533	0.0269577	0.0528587	0.0469646	0.044017	0.0468379	0.0524786	0.0347627	0	0.0159028	0.0670208	0.0217942	0.0561115	0.0162939	0	0.0391386	0.0443323	0.0674286	0.0263157	0.0554083	0.13307	0.0557968	0.0410149	0.0984473	0.0573717	0.0557487	0.0480588	0.0100931	0.0358128	0.0299723	0.0703136	0.0433872	0	0.0357916	0.0581462	0.0398098	0.105977	0.0190636	0.0470005	0.0657244	0	0.0215106	0.0503223	0.0298758	0.0519014	0.0429899
TRPC3	0	0	0	0.029135	0.0355041	0.00405068	0.00324278	0.0206151	0	0.0108818	0	0.00632127	0.00458785	0	0	0	0	0	0.00228275	0.0282953	0.00737744	0.007072	0	0.0339	0.013637	0	0	0	0	0.0186923	0.0045944	0.00389201	0.00491005	0.00427862	0	0	0.00637062	0.0106801	0.0226414	0	0.0187174	0.00876609	0	0.0130643	0.0195814	0.00462819	0	0
KIAA1109	0.4582	0.376732	0.427065	0.484959	0.36363	0.557027	0.943756	0.410888	0.282905	0.453655	0.229553	0.394419	0.302094	0.320081	0.390143	0.351265	0.289535	0.39304	0.37503	0.390741	0.258641	0.34021	0.335873	0.436472	0.435873	0.311932	0.472292	0.359687	0.245624	0.42042	0.351708	0.375759	0.382229	0.486486	0.272631	0.41147	0.400245	0.422649	0.523684	0.40726	0.328375	0.363949	0.402249	0.567978	0.425477	0.33627	0.230129	0.320718
ADAD1	0	0	0	0	0	0	0	0	0	0	0	0	0	0	0	0	0	0	0	0	0	0	0	0.00224061	0	0	0	0	0	0	0	0	0	0	0	0	0	0	0	0	0	0	0	0	0	0	0	0.00180009
IL21	0	0	0	0	0	0	0	0	0	0	0	0	0	0	0	0	0	0	0	0	0	0	0	0	0	0	0	0	0	0	0	0	0	0	0	0	0	0	0	0	0	0	0	0	0	0	0	0
BBS12	0	0.00796059	0	0	0	0	0.00788898	0.00800723	0	0	0	0.00689667	0.0243505	0	0	0	0	0.00779109	0.00313318	0.00936279	0	0.00144661	0	0.00518366	0	0	0	0.00606712	0.017012	0.0475201	0.00182393	0	0.0107869	0.0044474	0.0361042	0	0.0113667	0.00872453	0.0199901	0.00582958	0	0.00748947	0	0	0.00313702	0.00759691	0	0.0047694
FGF2	0.0398327	0.00503506	0	0.0239944	0	0.0193178	0.00987072	0.0254899	0.0423737	0.0225875	0	0.0130915	0.0132105	0	0.0169929	0.0444268	0	0	0.0377004	0.013652	0.0136679	0.00904334	0	0.0327992	0.00903333	0.130581	0	0.0445594	0	0	0.00632042	0.0115902	0.0030539	0.0488055	0	0.0843878	0.0196576	0.00334803	0	0.0170425	0.0395614	0.0108825	0	0	0.0381259	0.0113737	0	0.0368845
NUDT6	0.0296683	0.00661893	0.0171255	0.0562551	0.0354161	0.0394347	0.023709	0.0176221	0.126627	0.0292638	0	0.0414563	0.0667154	0.0247955	0.0239313	0.0217041	0	0.0361535	0.0581067	0.0396289	0.0134372	0.038963	0	0.0439327	0.0199651	0	0.0855919	0.0362821	0.0181023	0.0750488	0.0709984	0.0282402	0.0404625	0.0526858	0	0.0248423	0.0176487	0.0340119	0.0617739	0.0143313	0.0275617	0.0159702	0	0.0268536	0.0232548	0.0130879	0.043321	0.0148085
SPATA5	0.107164	0.289895	0.468024	0.237505	0.20418	0.344758	0.236248	0.283527	0.197513	0.330427	0.327256	0.28629	0.238667	0.262237	0.18996	0.19767	0.263108	0.319801	0.294691	0.255133	0.291234	0.503191	0.128619	0.324571	0.286462	0.258632	0.324465	0.244099	0.198742	0.353629	0.320543	0.325519	0.28009	0.285399	0.163951	0.251403	0.424215	0.274258	0.269182	0.313729	0.320468	0.224485	0.512306	0.155544	0.17051	0.284145	0.337837	0.392489
SPRY1	0	0.0191932	0.0346739	0.0238654	0	0	0.00221083	0.0142008	0	0.013915	0	0.0224895	0	0.065951	0.0151961	0.00809259	0	0.0165569	0.0235085	0.0269658	0.0276854	0.00732172	0	0.010182	0.071121	0	0.0305197	0.00837822	0.115529	0.0152536	0.0190162	0	0.0233345	0.00991687	0	0	0.016316	0.0260235	0	0.00423672	0.0236216	0.0715678	0.0232699	0.0066178	0.0329181	0.0410888	0	0.00219347
ANKRD50	0.0422335	0.0627297	0.0101829	0.0303836	0.0627735	0.0441295	0.0210112	0.0320761	0	0.0443071	0.0376568	0.0280064	0.0196876	0.0160179	0.0254076	0.0471441	0.140332	0.0538205	0.0299006	0.0090842	0.049406	0.0421506	0.13307	0.042405	0.0386791	0	0	0.0350887	0.0199901	0.0412482	0.061307	0.0253557	0.0170979	0.0424588	0.0742692	0.0130053	0.0207322	0.0253308	0.0341263	0.020049	0.025134	0.0211253	0.0394086	0.0137386	0.0332176	0.0112813	0.0192559	0.0239541
FAT4	0	0.0234744	0.0101829	0	0.0173615	0.0164451	0.00586593	0.00829516	0	0.0128175	0	0.00579766	0.0115827	0.00504878	0.00537417	0.00801104	0	0	0.00874499	0	0	0.00350842	0.150605	0.00226994	0.0171105	0	0.0505837	0.017695	0	0.0179132	0.00499	0.00395948	0.0125341	0.00278131	0	0	0.0341706	0.00962212	0.0636901	0.00409914	0.00337128	0	0	0	0	0.00442275	0.035569	0.0075662
INTU	0.0513015	0.0714523	0.0532791	0.057688	0.0683648	0.06906	0.0660412	0.0646785	0.0747183	0.0294277	0.144859	0.0469857	0.0704101	0.0638094	0.0614189	0.0740326	0	0.0230513	0.0372987	0.0581293	0.0397739	0.0684532	0.251274	0.0374313	0.0717453	0	0	0.0906313	0.193297	0.126862	0.0500164	0.061387	0.0762606	0.046893	0.0331326	0.062807	0.0524604	0.0364882	0.0550907	0.0634132	0.0586505	0.0440809	0.0158628	0.0315589	0.0446146	0.0538408	0	0.061988
SLC25A31	0	0	0	0	0.0135633	0	0.00169245	0	0	0	0	0	0	0	0	0	0	0	0	0	0	0	0	0	0	0	0	0	0	0	0	0	0	0.00307209	0	0.0136581	0	0.00200184	0	0	0	0.00471315	0	0	0	0	0	0
HSPA4L	0.135432	0.0647425	0.0288681	0.0356651	0.0551229	0.0550333	0.319771	0.0406809	0.0953118	0.0351095	0	0.0219499	0.0523927	0.0404534	0.0413472	0.0218601	0	0.00691268	0.014792	0.0581897	0.115065	0.0257412	0	0.0333335	0.0628675	0	0	0.022723	0.104998	0.0706677	0.0458682	0.0441129	0.0371167	0.0205301	0	0.013645	0.0473101	0.0259268	0.0524653	0.0241581	0.0158525	0.0118691	0.0853032	0.0673653	0.049266	0.0457082	0.0317582	0.0410388
PLK4	0	0	0	0.0237264	0	0.0042854	0.0188592	0.00796066	0	0	0	0	0	0	0	0.00748261	0	0.0163792	0.00576585	0	0.0246887	0.0535298	0	0.00612284	0.0236307	0	0	0.0132264	0	0.0173953	0.00318634	0	0.00228893	0.00363382	0	0.00957535	0.0254818	0	0.018277	0.0173189	0	0	0	0	0.00149898	0	0	0.00248665
MFSD8	0.105203	0.0653115	0.14203	0.0868793	0.0495669	0.0789489	0.0528915	0.0505532	0.165081	0.0635605	0.100277	0.0375537	0.07412	0.0656393	0.0660595	0.0795944	0	0.0718908	0.0763125	0.0380303	0.0800807	0.100418	0.07819	0.0947828	0.0647334	0.0731596	0.136714	0.0637129	0.086884	0.0921771	0.0704515	0.0808129	0.0809511	0.0913669	0	0.0494624	0.0598697	0.0457083	0.0911551	0.0735534	0.0610859	0.104263	0.0856004	0.0686522	0.0577469	0.0751301	0.0817405	0.0796135
ABHD18	0.314258	0.180849	0.137761	0.161164	0.19074	0.195443	0.166642	0.18458	0.314385	0.204275	0.112171	0.156183	0.185739	0.306498	0.215192	0.175728	0.108932	0.180589	0.204479	0.19074	0.135792	0.232802	0.286463	0.229013	0.204883	0	0.236575	0.185895	0.0857949	0.338767	0.209275	0.217535	0.160541	0.198168	0.211179	0.115292	0.186197	0.163518	0.304697	0.245823	0.184175	0.189596	0.231116	0.128387	0.120413	0.188647	0.227143	0.191143
LARP1B	0.125454	0.10262	0.195208	0.197986	0.0931829	0.100512	0.135019	0.139427	0.148506	0.101953	0.219099	0.0715733	0.0981719	0.0924651	0.125124	0.122021	0.162487	0.122709	0.114697	0.125838	0.148489	0.157854	0	0.129548	0.119429	0	0	0.141206	0.156147	0.302727	0.167888	0.0908258	0.157317	0.123534	0.103841	0.0970115	0.185472	0.165289	0.1359	0.133226	0.127561	0.0732708	0.115474	0.145369	0.10404	0.148045	0.0721054	0.279996
PGRMC2	0.0177976	0.0620014	0.0499932	0.0248645	0.106613	0.0346848	0.0803167	0.0403938	0.0907686	0.0479987	0	0.0178441	0.0728376	0.0650745	0.0264098	0.0147442	0.106103	0.0544981	0.0324263	0.0393921	0.067897	0.0423912	0	0.0389076	0.0330734	0	0.0342081	0.0368297	0.096458	0.0377657	0.0549571	0.0359413	0.0452582	0.0654795	0	0.0271765	0.045578	0.0485364	0.0255806	0.0421432	0.0542172	0.039099	0.0269334	0.0861787	0.0415062	0.0447414	0.0163864	0.0840569
JADE1	0.061211	0.0962272	0	0.0351262	0.117515	0.0578145	0.0744677	0.0652456	0	0.0497828	0.0859241	0.0239574	0.00625958	0.0189994	0.0384976	0.0867967	0	0.0232063	0.0572111	0.0614637	0.045481	0.123946	0	0.0456445	0.0355644	0	0.0958836	0.0458615	0	0.083114	0.0778292	0.0495449	0.0546938	0.0577222	0	0.0336043	0.0478099	0.0464274	0.0318503	0.0277729	0.0617638	0.0803859	0.0704098	0.0764916	0.0402804	0.0253955	0.0943318	0.0732492
SCLT1	0.456326	0.299624	0.258364	0.279342	0.279754	0.242652	0.309838	0.329722	0.471835	0.404278	0.262335	0.399826	0.284031	0.268564	0.266177	0.336773	0.36819	0.381403	0.276223	0.222267	0.185368	0.679323	0.312373	0.337691	0.296801	0.247257	0.299602	0.419776	0.187957	0.383743	0.283145	0.332344	0.328337	0.344799	0.304706	0.432403	0.291839	0.288861	0.328211	0.415076	0.354078	0.348887	0.441571	0.291166	0.22839	0.337641	0.383313	0.222954
C4orf33	0	0	0.0106361	0	0.0628988	0.0607578	0.0499179	0.0158849	0.0483948	0.0201602	0	0.00957988	0.0413886	0.0442266	0.02905	0.0335893	0	0.0224962	0.0393258	0.0216971	0.0349876	0.0450872	0	0.0281219	0.0388302	0.0984473	0.0126925	0.0522805	0.0149629	0.0573755	0.0475379	0.0185698	0.00605762	0.0293251	0	0	0.0124837	0.0158777	0.0185958	0.0281644	0.0252622	0.0241403	0	0.0138604	0.0156562	0.0238095	0.0182923	0.00471419
PCDH10	0.0856903	0.0314926	0.0381675	0.106141	0.12347	0.0852891	0.0401492	0.0758045	0.0419696	0.0272185	0.0375524	0.0224955	0.038387	0.0219643	0.0144922	0.0501872	0	0.0235212	0.0537821	0.0693392	0	0.0216055	0.150605	0.0238151	0.0604991	0	0	0.0870453	0.0545531	0.0173953	0.0518947	0.0470653	0.051395	0.0258782	0	0.0308018	0.0453698	0.0159027	0.0705473	0.0205439	0.0211668	0.0168214	0	0.0459131	0.0209797	0.0476876	0.067576	0.0415274
PABPC4L	0	0	0	0	0	0	0	0	0	0	0	0	0	0	0	0	0	0	0	0	0	0	0	0	0	0	0	0	0	0	0	0	0	0	0	0	0	0	0	0	0	0	0	0	0	0	0	0
PCDH18	0	0	0	0.0232424	0	0	0.000787458	0.00345476	0.0419696	0	0	0	0	0	0	0	0	0	0	0.0109314	0.0115338	0.00177889	0	0	0.00505531	0	0	0.00729671	0	0	0	0	0.00254458	0.00118706	0	0	0	0	0	0	0	0.00269225	0	0	0	0	0	0.00234352
SLC7A11	0	0.0267246	0	0	0.0173615	0.0400138	0.0138951	0.00762456	0	0.00996277	0	0.00998197	0	0.0139103	0.0153483	0.01048	0	0	0.014232	0.0139182	0.0268289	0.0164479	0.133354	0.0109879	0.00315931	0	0	0.0163995	0.0148635	0	0.0120075	0.00798451	0.0399784	0.00171455	0	0.0330926	0.0181484	0.00273992	0.0233437	0.00255796	0.00842172	0.00344187	0	0.00969429	0.0082098	0.0258556	0	0.0261707
NOCT	0.0387128	0.025207	0.0550023	0	0	0.0132264	0.0139946	0.0203619	0	0.00779736	0.016844	0.00846545	0.0116146	0.0235634	0	0.00785646	0.101135	0.0319443	0.0160907	0.00809004	0.0119036	0.0182718	0	0.0166071	0	0	0	0.00729671	0	0.0251463	0.0278023	0.0222424	0.0262046	0.0143536	0	0	0.0169997	0.0171954	0.0241251	0.0197383	0.0180648	0.0114592	0.0196325	0	0.0120727	0.016179	0	0.0228588
ELF2	0.484884	0.3931	0.489856	0.259114	0.376831	0.292932	0.432958	0.334366	0.520322	0.404525	0.218692	0.460527	0.357514	0.533809	0.223016	0.266455	0.190001	0.190417	0.359416	0.291314	0.252522	0.626916	0.456698	0.393854	0.605096	0.168432	0.35641	0.378433	0.387101	0.198058	0.458275	0.404042	0.323762	0.502998	0.593819	0.301024	0.447231	0.507423	0.431095	0.400431	0.257562	1.29243	0.477837	0.413509	0.503926	0.546756	0.470618	0.544506
MGARP	0	0	0.0079978	0	0	0	0.00264094	0	0	0	0	0	0	0	0	0.0158991	0	0	0	0	0	0	0	0	0	0	0	0	0	0	0	0	0.00287661	0	0	0	0	0	0	0	0	0	0	0.0163518	0.00232116	0	0	0
NDUFC1	0	0.0456564	0.0171255	0.068357	0	0.0554044	0.046097	0.0399447	0	0.0457662	0.0439852	0.0188965	0.0144957	0.0279244	0.0535147	0.0510007	0.106103	0.0442498	0.0223673	0.0196845	0.0102034	0.0235982	0	0.024356	0.0481702	0.0953532	0	0.0211352	0.0974767	0.0221007	0.0394525	0.0307274	0.0314351	0.0270408	0.0573904	0.0301824	0.0320623	0.0342899	0.0610503	0.0101419	0.0349328	0.0261855	0.0336272	0.0074767	0.0257266	0.0183397	0	0.0286356
NAA15	0.134541	0.113202	0.254541	0.189261	0.204918	0.128102	0.149672	0.245387	0.36379	0.223726	0.164853	0.20916	0.159169	0.254781	0.148414	0.209741	0.242439	0.0758453	0.16537	0.0568036	0.100821	0.232769	0.182104	0.221471	0.178604	0.702089	0.249622	0.140637	0.125087	0.211185	0.157964	0.224932	0.261709	0.231546	0.131745	0.255285	0.207289	0.202166	0.102835	0.211564	0.178909	0.123318	0.16438	0.202545	0.114947	0.267293	0.0883021	0.287295
RAB33B	0	0.0256293	0.0592413	0	0.016734	0.0164786	0.0198731	0.0423668	0	0.0329029	0	0.0273468	0.0115258	0.0240864	0.0220145	0	0	0.0196915	0.0217589	0	0.0369488	0.037488	0	0.0208067	0.0315768	0	0	0.0143435	0.045687	0.0242139	0.0311626	0.0281554	0.0311349	0.0339359	0.047727	0.0252201	0.0563983	0.0467899	0.0129416	0.0204593	0.0375016	0.0108968	0	0.00852687	0.0103019	0.0132892	0	0.0340645
SETD7	0.0470234	0.0607972	0.0628633	0.041959	0.0134875	0.0325397	0.0587627	0.0596408	0.0419696	0.0236289	0.0616742	0.0700469	0.0394005	0.107113	0.041285	0.0434973	0.0888661	0.0540614	0.0393137	0.0103388	0	0.0865963	0	0.0552572	0.122275	0.19611	0.0231636	0.074691	0.0792269	0.0487548	0.0734201	0.0584217	0.0865524	0.0761134	0.102842	0.011685	0.0403123	0.0695603	0.0739521	0.0586435	0.0392448	0.0995643	0	0.0337253	0.0349657	0.107102	0	0.13291
MGST2	0.162312	0.133199	0.213072	0.034525	0.289361	0.136228	0.169967	0.215538	0.0747183	0.235528	0.135891	0.201449	0.181532	0.184868	0.139872	0.176367	0.108527	0.160065	0.15651	0.14658	0.107676	0.240443	0.305687	0.216357	0.240778	0.0731596	0.259244	0.165104	0.150032	0.150903	0.174864	0.166201	0.208987	0.235291	0.113995	0.162212	0.229862	0.215048	0.167994	0.208922	0.197752	0.20113	0.0875093	0.146686	0.133791	0.212751	0.0576623	0.117586
MAML3	0.960037	1.19148	1.42264	1.10417	1.33118	1.16998	0.824307	1.14143	1.48449	1.40688	1.00613	1.38126	1.25598	1.11293	1.21293	1.30995	1.10392	1.18119	1.45663	1.12045	1.18175	1.28071	1.48964	1.51369	1.19663	1.4768	1.23651	1.12607	1.04216	1.37951	1.40961	1.16005	1.3396	1.38518	1.0415	0.989972	1.134	1.42317	1.28027	1.14201	1.40705	1.3301	1.02927	1.08607	1.24274	1.20279	1.35566	0.59737
SCOC	0	0.0189117	0.103458	0.137692	0.0877035	0.0670078	0.0652693	0.0880268	0.114205	0.0433882	0	0.0254241	0.0197867	0.00500591	0.0226231	0.00911418	0	0.0295407	0.0616738	0.0541106	0.0385901	0.0345201	0	0.0277567	0.0579195	0	0.0126925	0.0785725	0.0898064	0.0214716	0.0998065	0.051673	0.0596751	0.0493101	0	0	0.0301257	0.0363048	0.0468387	0.0218779	0.0371776	0.0499391	0.0208888	0.0558007	0.0383697	0.0468613	0.0339612	0.0507725
CLGN	0	0.0161259	0.0240535	0	0.0346892	0	0.00504666	0.00338987	0	0	0	0.00361819	0	0.00903072	0	0	0	0	0.00480518	0.00958887	0	0.00134777	0	0.00683582	0.00505531	0	0	0	0.0234291	0.0144022	0.0101218	0.00689827	0.0125014	0.00396292	0	0	0.0142817	0.00835939	0.0233437	0.00511857	0	0	0	0.00941403	0	0.00336033	0	0.00273302
MGAT4D	0	0	0	0	0	0	0.000301319	0	0	0	0	0	0	0	0	0	0	0	0.003051	0	0	0	0	0	0	0	0	0	0	0	0	0	0	0	0	0	0	0	0	0	0	0	0	0	0	0	0	0
ELMOD2	0	0.0116612	0.0150053	0.0219481	0.0318047	0.0362778	0.0817342	0.0403677	0	0.0617459	0.0333746	0.0485874	0.0504787	0.0163994	0.037586	0.0815141	0	0.0381762	0.0846235	0.0383497	0.0274159	0.0630765	0.07819	0.0575615	0.0263303	0	0.0567552	0.0705201	0.0599645	0.0883379	0.0456611	0.0287774	0.0367718	0.0796179	0	0.0414363	0.0438279	0.0579973	0.090222	0.0508654	0.0468322	0.0628651	0.0972935	0.0577007	0.0579945	0.0411817	0	0.0674659
UCP1	0	0	0	0	0	0	0.000642511	0	0	0.00439324	0	0	0	0	0	0	0	0	0	0	0	0	0	0	0	0	0	0	0	0	0	0	0	0.00380856	0	0	0	0	0	0	0	0	0.0225092	0	0	0	0	0
TBC1D9	0.164895	0.184399	0.321679	0.192921	0.23863	0.295299	0.169612	0.226949	0.255504	0.340373	0.357346	0.315773	0.315414	0.149464	0.246226	0.344089	0.246435	0.226648	0.318878	0.322654	0.373341	0.330076	0.231183	0.399959	0.294457	0.399911	0.313585	0.270519	0.200795	0.293416	0.315828	0.287463	0.211591	0.351915	0.233309	0.384337	0.220004	0.26126	0.297493	0.23803	0.436869	0.49325	0.271567	0.235732	0.263506	0.234899	0.514999	0.221142
RNF150	0.490751	0.22441	0.641029	0.0604729	0.54129	0.319839	0.236039	0.11354	0.448247	0.456472	0.415258	0.267974	0.603061	0.534441	0.447352	0.559663	0.220938	0.425043	0.608885	0.261141	0.113093	0.204598	0.312666	0.288679	0.375981	0.619459	0.435281	0.315621	0.626094	0.635951	0.366928	0.296426	0.281311	0.582451	0.469423	0.314395	0.456917	0.344588	0.592551	0.284286	0.109943	0.342907	0.328947	0.441079	0.166579	0.0936488	0.290166	0.108256
ZNF330	0	0.0693531	0	0.0640644	0.0900255	0.0650708	0.0769364	0.0523079	0.114339	0.0409908	0	0.0412638	0.0800315	0.0486344	0.033277	0.0313678	0	0.0933325	0.0564382	0.0489679	0	0.0573124	0	0.0518492	0.0346903	0.0984473	0	0.0872654	0.0431215	0.0650298	0.0573757	0.0515075	0.0309857	0.106427	0	0.0235289	0.0823942	0.0382622	0.0112416	0.018711	0.0370615	0.069451	0.0549665	0.0472907	0.0396773	0.0521762	0.0243239	0.0493554
IL15	0	0.0458039	0.0477479	0.0719968	0.0127311	0.0442289	0.153489	0.00936161	0	0.0226107	0	0.0156196	0.00608021	0.0835937	0.00627468	0.0142381	0	0.0182527	0.159599	0.0144464	0	0.0107683	0	0.00177685	0.00802198	0.0984473	0.156464	0.0429531	0.0132168	0.0669306	0.107304	0.0398257	0.0878453	0.0147227	0	0	0.00968582	0.232119	0.142418	0.0298564	0.00483495	0.114776	0.0473428	0.0824809	0.020132	0.0122354	0	0.00963501
INPP4B	0.102576	0.255199	0.147181	0.14754	0.150417	0.174248	0.0785162	0.0839767	0.105975	0.105782	0.0556062	0.111376	0.115772	0.120331	0.120515	0.0568892	0.112007	0.0483522	0.139146	0.195754	0.123696	0.097195	0.150605	0.0543967	0.161306	0.0418574	0.094829	0.176279	0.104105	0.12451	0.13582	0.107373	0.118889	0.0623073	0.0901174	0.130738	0.227576	0.111114	0.093839	0.0666948	0.104251	0.0751781	0	0.129045	0.174248	0.0912755	0.035254	0.0531115
USP38	0	0.034896	0.0240535	0.0743474	0.0196288	0.0189032	0.0450573	0.0451594	0	0.0634355	0.126128	0.034948	0.0501591	0.0314049	0.0338536	0.0322336	0.112007	0.00832236	0.0221354	0.0458163	0.0189603	0.0314246	0	0.0308499	0.0238306	0.0953532	0	0.0747232	0.0148635	0.0319374	0.0239146	0.0467509	0.0408986	0.026765	0	0.0399902	0.0317982	0.0328455	0.0144851	0.0285045	0.0211204	0.0213999	0	0.0258595	0.031028	0.0154757	0.035569	0.0471813
GAB1	0.200683	0.275151	0.302226	0.289005	0.329028	0.308597	0.432443	0.194514	0.339966	0.325306	0.334499	0.301265	0.238707	0.130034	0.212771	0.228874	0.650111	0.203084	0.36595	0.207868	0.22891	0.270009	0.590838	0.355645	0.203002	0.289114	0.410593	0.255032	0.256683	0.332491	0.43603	0.19908	0.192659	0.383327	0.270322	0.174067	0.365496	0.353725	0.436267	0.229552	0.241938	0.406659	0.16721	0.407516	0.433204	0.179326	0.325291	0.247128
SMARCA5	0.138863	0.154531	0.0878526	0.177112	0.198101	0.140596	0.126627	0.109852	0	0.0546183	0.12747	0.0986057	0.0531452	0.162982	0.10504	0.0415096	0.210066	0.0894426	0.0960045	0.0740267	0.126928	0.108886	0.406614	0.105952	0.0641856	0.218385	0.115892	0.120743	0.116227	0.104158	0.109206	0.107202	0.125532	0.120248	0.123683	0.111207	0.113469	0.104929	0.0912368	0.0727761	0.0735372	0.138681	0.106761	0.0723353	0.0958193	0.109428	0.113669	0.134574
FREM3	0	0	0	0	0.0173615	0.00405068	0.00484216	0	0	0	0.0331189	0.0101527	0.0186167	0.0110484	0	0.0122858	0	0	0.00335171	0	0.0319403	0.00749579	0	0.00389564	0.00583162	0	0	0.0281003	0	0.0137399	0.00417029	0.00511885	0.00988862	0	0	0	0	0	0	0.00797768	0.0189049	0.00289827	0	0	0.00291268	0.0162143	0.0186485	0.00973957
GYPE	0	0	0.0180919	0	0	0.0190251	0.00237288	0	0	0	0	0.00613509	0.0133716	0.0199333	0.00811803	0	0	0	0	0.0109314	0	0.000525042	0	0.00165115	0	0	0	0	0	0.0148531	0.012029	0.0036558	0.00532848	0.00292014	0	0.015643	0	0.0139842	0.0361478	0	0.00525672	0.00445972	0	0.0163729	0	0.00339718	0	0.00121663
GYPB	0	0	0	0	0	0	0	0	0	0	0	0	0	0	0	0	0	0	0	0	0	0	0	0	0	0	0	0	0	0	0.0014297	0	0	0	0	0	0	0.00227686	0	0	0	0	0	0	0	0	0	0
GYPA	0.0447133	0	0	0	0	0	0.000452333	0.00273126	0	0	0	0	0.00718809	0	0	0	0	0	0.00428632	0	0.0121103	0.0008549	0	0	0	0	0	0.0153741	0	0	0.00178346	0	0	0.00109664	0	0	0	0	0	0.00433965	0	0.0049278	0	0	0	0.013436	0	0
HHIP	0	0.119017	0.103798	0.037472	0.0133484	0.0279304	0.0202021	0.0193818	0	0.00676381	0	0.0108878	0.0068466	0.0114665	0.0228998	0.0382093	0	0.00804057	0.00500837	0.0460731	0.0330199	0.0195221	0.13307	0.0234413	0.0133041	0	0	0.0550157	0.0228456	0.0509902	0.026382	0.0130072	0.0319624	0.00700475	0	0	0.0150877	0.0142227	0.0157651	0.00977433	0.00309436	0.0114981	0	0.00839194	0.0188205	0.0123563	0.0317582	0.0160612
ANAPC10	0.154771	0.155751	0.130109	0.0807519	0.145885	0.184576	0.192839	0.145103	0.0724293	0.123964	0.151788	0.0980837	0.110772	0.10205	0.124305	0.0761191	0.140332	0.070326	0.141615	0.130624	0.136522	0.20257	0.326511	0.112923	0.0898013	0.280978	0.0824518	0.20961	0.114894	0.115343	0.116451	0.119158	0.104039	0.121687	0.300511	0.115301	0.152042	0.118162	0.113899	0.155891	0.122304	0.117718	0.157283	0.189831	0.0882047	0.112914	0.256924	0.212192
ABCE1	0	0.0315998	0.0732982	0.0286512	0.0862034	0.028667	0.0580948	0.098597	0.156209	0.0857696	0.0639011	0.0834868	0.0704545	0.109073	0.0330779	0.0884259	0.156601	0.0414306	0.0385336	0.0289672	0.0600356	0.063024	0	0.0815013	0.0563512	0.185625	0.0583577	0.0588502	0.0819974	0.0221007	0.0570222	0.0883212	0.0698133	0.085261	0.0331326	0.0100404	0.0940069	0.0844111	0.0345853	0.077474	0.0424912	0.0450613	0.0993365	0.0906119	0.0572324	0.101346	0.0342267	0.13102
OTUD4	0.0911342	0.159392	0.0825425	0.116352	0.0655149	0.170055	0.117865	0.135249	0.0974539	0.149793	0.101496	0.0646108	0.108117	0.134113	0.0893573	0.151536	0.112007	0.129454	0.10652	0.0357719	0.0483594	0.125778	0	0.0794006	0.064617	0	0	0.108966	0.191294	0.211927	0.106436	0.137675	0.117618	0.125718	0.0965954	0.178186	0.104424	0.147682	0.0894237	0.114114	0.119607	0.0884424	0.0784015	0.128162	0.0805894	0.13305	0.0140933	0.158517
SMAD1	0	0.045145	0	0.024018	0.0133386	0.0372089	0.0194657	0.0448198	0	0.00557741	0	0.0130205	0.0250962	0.00555985	0.0125442	0	0.140332	0.0127912	0.0188732	0.0224965	0	0.0111815	0	0.0156915	0.0445095	0	0	0.00761927	0.0627902	0.0380102	0.0163197	0.0362016	0.015234	0.0171352	0	0	0.0119798	0.0131715	0	0.0124865	0.00961589	0.0150138	0.0359854	0.0366493	0.0254617	0.00370684	0.0317582	0.0108423
MMAA	0.112239	0	0	0	0.0141088	0.0117519	0.0244337	0.0094665	0.0682931	0.0345555	0	0.0162473	0.00565896	0.0183508	0.00985979	0.00984372	0	0.0338157	0.0248648	0.00781695	0.00904919	0.0110677	0	0.0149683	0.00608201	0	0	0.0189359	0	0.0168645	0.0157257	0.0175239	0.0112188	0.0157923	0	0	0	0.0166447	0.0157651	0.01781	0.0246764	0.0199658	0.0367248	0.0111911	0.00978049	0.0144514	0	0.0186092
C4orf51	0	0	0	0	0	0	0.000605034	0.00263331	0	0	0	0	0	0	0	0	0	0	0	0	0	0.00120729	0	0.00336092	0	0	0	0	0	0.0155455	0	0	0	0	0	0	0.00318578	0.00194066	0	0	0	0	0	0	0	0.0030291	0	0
ZNF827	0	0.0651675	0.0150009	0.0378047	0.0198218	0.043499	0.0222006	0.0331551	0	0.0132265	0.0203915	0.0128393	0.0313613	0.0359653	0.029926	0.0199641	0	0.0145689	0.00813619	0.0192486	0	0.0195533	0	0.027276	0.0249516	0	0.0288396	0.0408988	0.0525633	0.0321851	0.03531	0.0272226	0.0293377	0.014853	0	0	0.0161393	0.0207571	0.0247835	0.012624	0.0109444	0.0214112	0	0.016546	0.0226079	0.0326318	0.0249226	0.0196751
LSM6	0.0328752	0.0158377	0.0380828	0.0140565	0.0507016	0.0155312	0.0360745	0.01311	0.0467114	0.0206767	0.0489746	0.0467391	0.0398207	0.011716	0.00557552	0.0316802	0	0.0187735	0.0270175	0.0397604	0.00825414	0.0184475	0	0.022344	0.0145873	0	0	0.0340077	0.0684121	0.0305817	0.0298846	0.0415191	0.0290601	0.0275022	0.0486597	0.0176312	0.0255487	0.0354206	0.0446946	0.0237613	0.0244078	0.00798746	0	0.0348154	0.0186103	0.0403159	0.017149	0.0337682
REELD1	0	0	0.0170393	0	0	0	0.000619106	0.00390739	0	0	0	0.00307828	0	0.00601821	0	0	0	0	0	0.0109884	0	0.00140429	0	0	0	0	0	0	0	0	0	0	0.00235218	0	0	0	0	0.00354555	0	0	0	0.0021771	0	0	0.00287088	0.00358407	0	0
SLC10A7	0.171753	0.177945	0.130134	0.134062	0.171299	0.18812	0.198257	0.180415	0.250074	0.169014	0.123835	0.180387	0.121699	0.111605	0.117587	0.149074	0.0888661	0.0865907	0.146261	0.0711281	0.124729	0.217904	0.186895	0.189469	0.149695	0.0953532	0.128847	0.162279	0.208704	0.248783	0.16005	0.238319	0.140078	0.158162	0.0865162	0.149586	0.163205	0.14995	0.0912572	0.172443	0.0962253	0.158438	0.188443	0.211892	0.10616	0.12546	0.181863	0.211731
TTC29	0	0	0	0	0	0.00652626	0.000631774	0	0	0	0	0	0	0	0	0	0	0	0.0020279	0	0.0122013	0	0	0	0	0	0	0.00792943	0	0	0	0.00167721	0.00465315	0.00111016	0	0	0	0.00396624	0	0	0	0.0056192	0	0.0233373	0	0	0	0
EDNRA	0	0	0	0	0	0	0.00286923	0.00419505	0.0483948	0	0	0.0048055	0.00529508	0.0067369	0	0	0	0.00792736	0	0	0	0.000494127	0	0.00195127	0.00516975	0	0	0	0	0	0	0.00346027	0.00243801	0.0020493	0	0.0195217	0	0.00746882	0.0168817	0	0	0	0	0.0120807	0.00234359	0	0	0.00116789
TMEM184C	0.174426	0.0409554	0.0407179	0.0488863	0.017812	0.0616911	0.0663217	0.0470426	0.190856	0.0478875	0.140876	0.00719214	0.0558139	0.0407682	0.0270206	0.0506728	0	0.0154168	0.0494032	0.0346211	0.0570132	0.0552452	0	0.0658934	0.0319452	0	0.0384108	0.00882504	0.0585098	0.0598237	0.0424873	0.0377296	0.0444721	0.056096	0.0331326	0	0.0497508	0.0719148	0.0360073	0.0654735	0.0544644	0.0646362	0.0318356	0.0135888	0.035235	0.0439549	0.0647909	0.0562819
PRMT9	0.159134	0.0115435	0.0106361	0.107103	0.0898947	0.045799	0.0609408	0.0670611	0.130513	0.0600075	0.0653502	0.0543995	0.0838874	0.0523585	0.0465112	0.0541652	0	0.00865495	0.0850857	0.0896915	0.0497657	0.0950359	0	0.0862629	0.0299882	0	0.123764	0.117803	0.0359657	0.0897001	0.0751017	0.0708804	0.0557955	0.0781992	0.0485573	0	0.0600497	0.0601841	0.0247404	0.0426435	0.0787319	0.0671899	0	0.0252083	0.0386786	0.0755798	0.0400077	0.0884454
ARHGAP10	0	0	0.0127188	0	0	0.0109543	0.0182345	0.0261842	0	0.0030622	0	0.0108998	0	0.0144192	0.0160187	0.00971957	0	0.0178194	0.00531923	0.0187953	0.0120565	0.0208955	0	0.0426549	0.00874329	0	0.03883	0.0240487	0.035751	0.0221225	0.0122959	0.0110557	0.0238478	0.00423106	0	0	0.0332831	0.0200048	0	0.00275399	0.0180194	0.0149713	0	0.00386687	0.00872148	0.0157618	0.0783036	0.0201222
NR3C2	0.0659778	0.192006	0.178714	0.232439	0.172047	0.223838	0.130299	0.158976	0.38502	0.30205	0.271268	0.27366	0.282585	0.107713	0.300974	0.245053	0.0888661	0.10007	0.257098	0.211641	0.414556	0.129959	0.196614	0.308312	0.156766	0.185625	0.214278	0.220964	0.167715	0.203131	0.233226	0.111957	0.139629	0.254101	0.132561	0.294993	0.135705	0.16503	0.158309	0.120583	0.243298	0.166166	0.162974	0.227876	0.20501	0.122098	0.325489	0.213757
IQCM	0	0	0	0	0.0113984	0	0.00275577	0	0	0	0.00967394	0.001589	0	0	0	0.00610954	0	0	0.00360629	0	0	0.00419695	0	0.0042014	0	0	0	0	0	0	0.00211033	0.00419264	0	0.00521004	0	0	0	0.00422226	0	0.00766653	0	0.00801296	0	0.00553594	0.00440776	0.00736612	0	0.00168746
DCLK2	0.163723	0.0938457	0.0836778	0.0434531	0.0802928	0.0934461	0.0763739	0.0916028	0.0705734	0.0769264	0.138404	0.113536	0.123892	0.0814909	0.0771151	0.0999041	0	0.101882	0.0487112	0.0996003	0.03284	0.12911	0.206809	0.087364	0.116485	0	0.0382685	0.0628418	0.141637	0.101646	0.112434	0.0671688	0.0996159	0.0667495	0	0.115697	0.16334	0.0623052	0.0239883	0.0342377	0.0675702	0.0442469	0	0.0741056	0.0570637	0.0954713	0.0778164	0.0714891
LRBA	0.417856	0.375087	0.496334	0.332175	0.633664	0.496727	0.473961	0.413098	0.785274	0.477782	0.461589	0.472015	0.459458	0.36449	0.320612	0.537803	0.603845	0.441084	0.566142	0.30867	0.431451	0.576953	0.500004	0.586295	0.447675	0.302107	0.519361	0.49388	0.507013	0.473615	0.502158	0.428122	0.36375	0.573014	0.405624	0.363299	0.513623	0.406572	0.322084	0.562598	0.545854	0.481862	0.350294	0.475951	0.463264	0.446473	0.433997	0.45017
RPS3A	0	0.00728055	0.0373595	0.0586748	0.0324479	0.0175321	0.0693445	0.067874	0	0.0246373	0.0867435	0.0227213	0.0381804	0.0463791	0.0292485	0.0704499	0	0.0325717	0.0550536	0.0157711	0.0588489	0.0539175	0	0.0310705	0.0106238	0.0730784	0	0.0313511	0.115629	0.0540656	0.0501422	0.0657051	0.0646948	0.0421308	0	0.0497783	0.0969613	0.0611118	0.0224573	0.0339164	0.0245474	0.0637663	0.100489	0.0277906	0.0337051	0.0414469	0.0491613	0.0760517
SH3D19	0.110688	0.0959429	0.0417094	0.114825	0.0806028	0.0364213	0.0483282	0.0794293	0.0423737	0.0508821	0.0297907	0.0290651	0.080188	0.106576	0.0396457	0.0689554	0	0.0410038	0.0936532	0.0830076	0.0102495	0.042155	0.0805777	0.0580501	0.0565615	0.214245	0.100445	0.121876	0.0732802	0.0561729	0.0476711	0.0626688	0.0762742	0.0675439	0.108198	0.02604	0.118541	0.0503136	0.02208	0.0427989	0.05364	0.0337731	0.111088	0.0239781	0.0485978	0.0756777	0.0650095	0.0390928
PRSS48	0	0	0	0	0	0.00992267	0.000621396	0	0	0	0	0	0	0	0	0	0	0	0	0	0	0	0	0	0	0	0	0	0	0	0	0	0	0	0	0	0	0.00163862	0	0	0	0	0	0	0	0	0	0
FAM160A1	0	0.0106317	0	0	0.0141088	0.0131281	0.00418761	0	0.0428332	0.00425529	0	0	0.0243977	0	0	0.0174091	0	0.0285375	0.0023349	0.0302429	0.0343767	0.0121124	0	0.00182844	0	0	0.0199705	0.0138325	0	0	0.00292534	0.00391891	0.00847099	0.00134699	0.0497414	0	0.00862544	0.00218477	0.0204621	0.00407996	0	0.010615	0.0196325	0.0224382	0.00522524	0.0108219	0	0.00529327
GATB	0.0588617	0.0699009	0	0.0337447	0.0355364	0.0164497	0.0808946	0.0616503	0.0419696	0.0620024	0.0707994	0.0269449	0.0248754	0.0557828	0.059217	0.04101	0	0.00944331	0.0448871	0.0780529	0.0872679	0.070642	0	0.0587046	0.0409763	0	0	0.0504604	0.122993	0.0603456	0.0643036	0.0483264	0.0784908	0.0701863	0.0590408	0.015945	0.0721106	0.0588463	0.059779	0.0694275	0.0737776	0.01857	0.0336272	0.0628211	0.0429621	0.0462809	0.0926731	0.0723308
FBXW7	0.309479	0.41036	0.361986	0.754207	0.456411	0.585835	0.489449	0.523633	0.651871	0.462435	0.635368	0.439197	0.551645	0.500932	0.397369	0.447666	0.81219	0.301558	0.440557	0.544662	0.687555	0.483315	0.414777	0.447812	0.522788	0.748663	0.798891	0.64566	0.450543	0.566106	0.467042	0.531295	0.559257	0.41352	0.318076	0.475198	0.538472	0.523517	0.409144	0.484764	0.503778	0.355893	0.468644	0.439633	0.419217	0.408809	0.460501	0.7772
TMEM154	0.187888	0.0404234	0.0695056	0.0446592	0.059655	0.0192659	0.0203556	0.017066	0	0.0335589	0.0470107	0.0598368	0.0315333	0.0377522	0.0171888	0.059267	0.178189	0.047914	0.0442421	0.0750298	0.0421692	0.0812903	0.106317	0.0653277	0.0446074	0.336648	0.0126925	0.0120915	0.0142634	0.055871	0.0490301	0.0344417	0.0237021	0.0425994	0	0.0465805	0.0380405	0.0489233	0.0123264	0.044672	0.0621903	0.0170707	0.0238927	0.00852687	0.0251011	0.0161699	0.0894663	0.0189205
TIGD4	0.0912126	0.0114599	0.0362556	0.0518697	0.0428585	0.0280109	0.0206619	0.0118143	0.0428332	0.0403141	0.0297907	0.0215002	0.083044	0.00824469	0.0534556	0.0724677	0	0.0109361	0.0522728	0.0375818	0.00737744	0.00740961	0	0.0531742	0.0450044	0.14881	0.046762	0.0094763	0.0228456	0.0403255	0.0280816	0.00217504	0.0135986	0.0514182	0.0309847	0.0608815	0.0179019	0.0229934	0	0.0103749	0.030907	0.00440527	0	0.0142467	0.031463	0	0.042499	0.0155015
ARFIP1	0	0.213761	0.218384	0.14381	0.315834	0.234859	0.228576	0.216725	0.246441	0.237676	0.252971	0.300997	0.287686	0.150424	0.225465	0.209951	0.229198	0.156112	0.258809	0.234054	0.243695	0.232117	0.138068	0.298246	0.188816	0.130581	0.261309	0.226148	0.173058	0.254522	0.28301	0.236063	0.232784	0.262141	0.36708	0.261445	0.179471	0.177016	0.0763037	0.182137	0.201837	0.096485	0.136857	0.209049	0.206739	0.164944	0.329623	0.3101
FHDC1	0	0	0.017137	0	0	0.00729444	0.0289013	0.00752396	0	0.00424642	0	0.00186203	0.00834472	0	0	0	0	0.0180017	0.00142748	0	0	0.00507899	0	0.00351151	0.00315931	0	0	0.0221009	0	0	0.006109	0.00587056	0.00722737	0.0172137	0	0.0129816	0.0239043	0.0061615	0	0.00872756	0.00415043	0	0	0.0239466	0.00837379	0.0106358	0.0155782	0.00769073
TRIM2	0.261888	0.155107	0.144276	0.187868	0.221664	0.209291	0.140484	0.183455	0.311186	0.146312	0.185969	0.0919645	0.179138	0.115992	0.206087	0.159713	0.432439	0.0926592	0.123146	0.153198	0.126268	0.12309	0.184507	0.149901	0.107782	0.19611	0.296694	0.164518	0.274494	0.213266	0.171356	0.152741	0.185192	0.104641	0.283119	0.227374	0.13762	0.112395	0.168149	0.14457	0.119181	0.120734	0.129284	0.191695	0.101697	0.162945	0.144092	0.127477
MND1	0	0	0	0.0237264	0	0	0.0230001	0	0.0524786	0.00707935	0	0.00277377	0	0	0	0.0172022	0	0	0	0	0	0.144381	0	0.00534082	0.0142981	0	0	0.0103416	0.0155004	0	0.00608411	0.0033762	0.0057617	0.00191847	0	0	0.0568232	0.00540883	0.0374127	0.00344723	0.0152518	0	0	0	0.00170287	0.00335503	0.0249226	0
TMEM131L	0.174688	0.264532	0.311049	0.239962	0.162783	0.243388	0.196814	0.387439	0.421817	0.234344	0.22525	0.171302	0.131653	0.285793	0.191744	0.0986543	0.153737	0.2003	0.248732	0.253989	0.118249	0.391462	0.155081	0.290931	0.13984	0.410379	0.155469	0.190819	0.215542	0.302075	0.204896	0.314105	0.316134	0.259372	0.240036	0.172864	0.316177	0.307941	0.181524	0.445263	0.222978	0.218663	0.377102	0.149728	0.204326	0.417285	0.244583	0.317995
TLR2	0.711217	0.454869	0.519848	0.331644	0.254067	0.406664	0.454036	0.732254	0.0428332	0.512651	0.32146	0.649422	0.38323	1.31296	0.183181	0.277167	0.349994	0.317583	0.47148	0.363731	0.176266	0.739221	0.867377	0.288495	0.806752	0.302188	0.382432	0.547482	0.978353	0.454436	0.51253	0.798461	0.796697	0.720898	0.850974	0.345196	0.396855	0.648181	0.466006	0.943318	0.361187	0.933024	0.911659	0.318674	0.501097	0.907004	0.207029	1.2142
RNF175	0	0.0587367	0.0933944	0.117769	0.0304538	0.0411454	0.0750136	0.0697634	0.114596	0.025475	0	0.0420974	0.0241169	0.105167	0.065548	0.0628117	0	0.0475396	0.0617427	0.0545298	0.0226611	0.0728568	0.316135	0.0473368	0.0319782	0.14881	0.0691427	0.0851989	0.0307002	0.0623072	0.0591175	0.0984931	0.0370851	0.112671	0.0338932	0.0280721	0.0513256	0.0633185	0.0845305	0.0327474	0.0440925	0.0251475	0.117915	0.0506264	0.0506549	0.120544	0.0282958	0.103439
SFRP2	0	0	0	0	0.0134875	0	0.000719943	0	0	0	0	0	0	0.00620226	0	0	0	0	0	0	0	0	0	0	0.0047194	0	0	0	0	0	0	0.00368364	0	0.00172449	0	0	0	0	0	0	0	0	0	0	0	0	0	0.00162666
DCHS2	0.0328752	0.00943588	0	0.0238654	0	0.0215228	0.0133736	0.0181358	0	0.00634631	0	0.00921182	0.0139473	0.0107513	0	0.0157208	0	0.0197751	0.00284045	0.0249368	0	0.0077973	0.150605	0.0080145	0.013628	0	0.0335484	0	0.0143706	0.0151292	0.0116203	0.0189112	0.00225888	0.00134636	0.0585453	0.0300843	0.0264792	0.0094895	0.0144851	0.00170452	0	0.00596373	0	0	0.00283887	0.00309763	0.0282958	0.0123192
PLRG1	0	0.0559339	0	0.0535682	0.0346746	0.0563645	0.0422686	0.0373305	0.115	0.0330197	0	0.0505336	0.0176054	0.0265712	0.0346767	0.0241977	0.127155	0.0436743	0.0357151	0.00963168	0.0600091	0.0269365	0	0.0316736	0.0170173	0.0730784	0.0355511	0.0419669	0.0353651	0.0342599	0.0416479	0.0406057	0.0352977	0.0309161	0.040376	0.125278	0.0307488	0.00936231	0.0182899	0.0282657	0.0123325	0.019751	0	0.0277456	0.0140933	0.0262228	0.0163864	0.0588488
LRAT	0	0.0146841	0	0	0	0	0	0.00185811	0	0	0	0	0	0	0	0	0	0	0.003098	0	0	0	0	0.00153266	0.00526903	0	0	0	0	0	0	0.00181066	0	0	0.0309847	0	0.0082081	0.00212885	0	0	0.00544926	0	0.0222013	0	0.0018929	0	0	0
RBM46	0	0	0	0	0	0	0.00342314	0	0	0.00980576	0.0238106	0	0	0	0	0.0090136	0	0.0136371	0	0	0.00945648	0.00266036	0	0.00221327	0	0	0	0.0134449	0	0	0	0	0.00429616	0.00169858	0	0	0	0.0232316	0	0	0	0	0	0	0	0	0	0
MAP9	0.0228016	0.0424147	0.0821465	0.114957	0.0237208	0.106252	0.0486154	0.0406336	0.121021	0.0284502	0.0203915	0.0284936	0.0376129	0.0617805	0.0458475	0.049706	0	0.0710149	0.0569673	0.0930966	0.0875086	0.020343	0.188539	0.0498209	0.0744975	0	0.116711	0.0440929	0.0688092	0.0755696	0.0607699	0.0381676	0.0476698	0.037256	0	0.0644767	0.0242437	0.0359257	0.0832386	0.0331825	0.0525061	0.0352363	0.0570514	0.0259258	0.0225147	0.0344168	0	0.0525531
GUCY1A1	0	0.0436172	0.163633	0.169512	0.0587792	0.0788709	0.197538	0.083976	0.0428332	0.125955	0.120345	0.0825752	0.191223	0.0113635	0.125302	0.146728	0.194969	0.0575708	0.188681	0.0838668	0.0669718	0.0618332	0	0.208943	0.0814389	0.26696	0.0817987	0.049505	0.098598	0.145314	0.151568	0.0467062	0.0454127	0.149308	0.0361042	0.102995	0.0946587	0.0628278	0.0504639	0.0794499	0.15846	0.00928871	0.0302231	0.128715	0.105587	0.0661247	0.144219	0.0633118
GUCY1B1	0	0.143295	0.0517268	0.0370902	0.0485847	0.102735	0.0784469	0.106205	0.115263	0.0614192	0	0.0560782	0.0391799	0.0334107	0.0721569	0.033384	0	0.0299267	0.0537438	0.0563174	0.0673687	0.0322649	0.128619	0.050728	0.0650386	0.130581	0.116313	0.133649	0.16262	0.109389	0.121238	0.0664908	0.097586	0.0333441	0.102649	0.0253475	0.0618486	0.037572	0.0702071	0.0365459	0.044785	0.0160733	0	0.125855	0.0686797	0.0417824	0.098037	0.0361176
ASIC5	0	0	0	0	0	0	0	0	0	0	0	0	0	0	0	0	0	0	0	0	0	0	0	0	0	0	0	0	0	0	0	0	0	0	0	0	0	0	0	0	0	0	0	0	0	0	0	0
TDO2	0	0	0	0	0.0157872	0.00921536	0.00557008	0.00999764	0	0	0	0	0	0	0	0	0	0.0148594	0	0.0202891	0.0102034	0.00480724	0	0	0	0	0	0	0	0.0159643	0.00282338	0.00644345	0	0.00367912	0	0	0.00949259	0.00461265	0	0	0	0.00419759	0	0	0.00924355	0.0081833	0	0.00715995
CTSO	0.045953	0.0282649	0.0932825	0	0.0295056	0.055499	0.0101161	0.0189777	0	0.00510141	0.0300713	0.00454177	0.0347082	0.0408693	0.0469839	0.0387597	0	0.0267116	0.0353774	0.0101476	0.0210664	0.0146791	0	0.0122358	0.00505531	0	0.031215	0	0.0373452	0.0217973	0.0365725	0.00837492	0.0374944	0.0170827	0	0.0118752	0.0302692	0.0157066	0	0.00812112	0.0317493	0.00977764	0	0	0.0107591	0.0371479	0.0468536	0.00802718
PDGFC	0.0624565	0.148934	0.237861	0.176319	0.307057	0.180312	0.205016	0.150544	0.470607	0.184464	0.336193	0.319547	0.172681	0.0615155	0.188678	0.242364	0.0888661	0.256071	0.284507	0.208587	0.284551	0.0994722	0.150605	0.261018	0.165104	0.69308	0.16442	0.18995	0.22691	0.275159	0.271287	0.0951819	0.107554	0.289022	0.0735086	0.202124	0.205132	0.28546	0.30971	0.146567	0.210394	0.159913	0.114318	0.248879	0.229658	0.0735734	0.349065	0.113999
GLRB	0	0.131861	0.0668636	0.0865703	0.103888	0.0317622	0.0711394	0.0947683	0.200032	0.0632494	0	0.0558759	0.0300799	0.0546809	0.0706316	0.0251874	0	0.0609036	0.0537223	0.109929	0.030943	0.0295278	0	0.0360601	0.0523407	0.185625	0.111328	0.114739	0.0657004	0.138271	0.0878049	0.0789863	0.101691	0.036607	0.0746036	0.0618631	0.0300311	0.0587949	0.0621997	0.0466132	0.0727861	0.0213853	0.0229133	0.114364	0.0655799	0.0307159	0.0444082	0.0323312
GRIA2	0.567034	0.600904	0.429589	0.636136	0.685732	0.684593	0.429043	0.591446	0.553817	0.326622	0.328907	0.338706	0.406058	0.359055	0.420684	0.422712	0.529087	0.479779	0.338362	0.592021	0.48541	0.215079	0.3505	0.313772	0.524239	0.956748	0.550557	0.640207	0.584952	0.513452	0.597758	0.509656	0.533523	0.214139	0.256727	0.460886	0.337486	0.270842	0.503463	0.323902	0.297463	0.254577	0.438714	0.466376	0.386261	0.358037	0.407486	0.304751
TMEM144	0.129225	0.117	0.134968	0.239966	0.110365	0.116808	0.112019	0.0936784	0.175121	0.0680434	0.0491086	0.0808405	0.0828649	0.0999912	0.0325938	0.130946	0	0.0724661	0.149469	0.0480153	0.0952284	0.0910523	0.122655	0.0901934	0.070849	0.218385	0.137202	0.158902	0.0830094	0.130686	0.12336	0.0589919	0.133191	0.117392	0.129921	0.0821537	0.0837722	0.130536	0.0886018	0.0823735	0.058784	0.0386183	0.133509	0.0511974	0.0610807	0.0860878	0.217899	0.0992895
RXFP1	0	0	0.0605831	0.0497483	0.136453	0.0386463	0.0519437	0.0788377	0.127507	0.0455721	0.0197436	0.0197496	0.0759547	0.0272276	0.0224916	0.0674396	0	0.0311317	0.0360389	0.055068	0.030433	0.028172	0	0.055098	0.0654815	0.130581	0.0505837	0.0796669	0.122754	0.0946182	0.0771445	0.0534136	0.0544627	0.0266266	0.0727724	0.0561674	0.0556698	0.0442218	0.066747	0.0604468	0.0557353	0.0396054	0.047629	0.0576603	0.0417484	0.0513636	0.0696357	0.045642
C4orf46	0	0	0	0	0	0	0.00703264	0.00391373	0.0428332	0	0	0.00148704	0.00764112	0.0164125	0	0	0	0	0.00949099	0	0	0.0139112	0	0.00606232	0.00484866	0	0	0.0122992	0.0198974	0	0.00818827	0.00567863	0.00514228	0.00726149	0	0	0.00657228	0.00469704	0.0347566	0.00470318	0	0	0.0224056	0.0216812	0	0.00461796	0	0
ETFDH	0	0.0594003	0.00817113	0.0660487	0.0159912	0.0550646	0.106414	0.0677666	0.0711628	0.0296379	0.148234	0.0550362	0.0801088	0.0669317	0.0588599	0.0473029	0.162487	0.0365357	0.0329479	0.0389598	0.0672356	0.0741939	0.234936	0.0560846	0.0411354	0.0418574	0.0199705	0.0475381	0.0934616	0.0592205	0.0874032	0.0684316	0.0574324	0.0689787	0	0.0389073	0.0307876	0.066536	0.0994905	0.05823	0.0454536	0.0718094	0.0536473	0.0514516	0.0596327	0.0364424	0.0140933	0.0610333
PPID	0.0296683	0.0369785	0.0207378	0.0389383	0.0755677	0.0454137	0.322956	0.0660238	0.154597	0.0599366	0.0405446	0.0382202	0.0199856	0.0532843	0.0439312	0.0686587	0	0.0177499	0.0506553	0.0516951	0.094787	0.0469329	0	0.0435767	0.0402844	0.0730784	0.0342025	0.0585095	0.0163455	0.0347497	0.057061	0.0588537	0.0744489	0.0576216	0.15545	0.126333	0.0809903	0.0616906	0.0110943	0.053182	0.0452754	0.0529553	0.0667807	0.0640275	0.0827616	0.0451918	0	0.0728566
FNIP2	0.413649	0.297508	0.344925	0.155082	0.394827	0.32488	0.354354	0.306756	0.375554	0.414887	0.19154	0.445007	0.283945	0.430655	0.254685	0.21989	0.162487	0.304896	0.308123	0.116416	0.320076	0.41087	0.413728	0.336448	0.44515	0.69573	0.2863	0.315051	0.298201	0.566898	0.359464	0.310575	0.33168	0.302004	0.297761	0.302823	0.317769	0.378557	0.118739	0.355815	0.261621	0.301666	0.160303	0.345113	0.404916	0.344832	0.167165	0.707376
C4orf45	0	0	0.0446638	0	0	0.0123802	0.0129726	0.00641581	0	0.0128237	0	0	0.0171565	0.0111438	0.00570959	0.0070388	0	0.0259011	0.00284308	0	0.012535	0.0288308	0	0.0279262	0.0123408	0	0.0507404	0	0.0394463	0.0337731	0.0101934	0.0182159	0.00390224	0.0179105	0	0	0	0.0106507	0	0.0131836	0.0193066	0.0101515	0	0.0215593	0.00729052	0.0137162	0.0263648	0.00939454
RAPGEF2	0.479701	0.427541	0.494582	0.613079	0.46002	0.598433	0.508594	0.53128	0.776486	0.528799	0.36222	0.434057	0.471402	0.483601	0.378441	0.47415	0.351974	0.441615	0.465393	0.527324	0.483488	0.534874	0.443029	0.507306	0.474076	0.57939	0.491985	0.48516	0.626542	0.598377	0.449089	0.589008	0.390434	0.519953	0.392614	0.361601	0.490409	0.453862	0.300369	0.690191	0.480163	0.416051	0.561935	0.446609	0.525607	0.654705	0.494641	0.959014
FSTL5	0.143466	0.149475	0.114669	0.13759	0.192804	0.187072	0.0684478	0.115328	0.25966	0.0936195	0.166449	0.0727233	0.122054	0.104529	0.0670007	0.109874	0.108527	0.0702031	0.0735377	0.0320572	0.152505	0.0710229	0	0.072947	0.124887	0	0.153519	0.156622	0.118319	0.25242	0.10315	0.0860588	0.103975	0.0621878	0.270836	0.0352489	0.0447584	0.0730701	0.0830304	0.0381271	0.0794732	0.0484956	0.0456754	0.0993747	0.0727483	0.0758859	0.0707115	0.0809779
NAF1	0	0.0240141	0.105867	0.0961792	0.0477162	0.0507532	0.0657586	0.0677047	0.123745	0.0816759	0.0615634	0.0941129	0.0626192	0.0449821	0.0670013	0.120932	0	0.0974436	0.0703594	0.0814573	0.0475278	0.049994	0.186109	0.088124	0.119806	0.0731596	0.0496771	0.0581324	0.0583778	0.0943308	0.0697649	0.0660256	0.0642511	0.0658499	0.0520753	0.0442989	0.0826272	0.0684902	0.118789	0.064347	0.0652002	0.120067	0.0610948	0.0756108	0.133133	0.0753475	0.0642981	0.11231
NPY1R	0	0.0287761	0.0433308	0.0224673	0.0544629	0.0340389	0.0253742	0.0238648	0.0939507	0.0268902	0.0375524	0.0409172	0.0163156	0.0370364	0.0597735	0.0119883	0.108932	0.0358183	0.0366326	0.0223038	0.0376262	0.010323	0	0.0317305	0.0574337	0	0.0342081	0.0539854	0.0143706	0.0435697	0.044658	0.0250717	0.0403478	0.0258745	0	0.0341274	0.0261119	0.0420006	0.0210204	0.00525923	0.0288892	0.0283896	0	0.0245616	0.0404329	0.0148897	0.0260206	0.0112143
NPY5R	0	0.00716378	0	0	0	0	0.00121651	0.00792502	0	0	0	0	0	0	0	0	0	0	0	0.00818674	0	0.0015105	0	0	0	0	0	0	0	0	0.00761916	0.00734198	0.00496328	0.00166902	0	0	0.00806809	0.00480258	0	0	0	0	0	0.0133702	0	0.00437267	0	0
TKTL2	0	0	0	0	0	0	0	0	0	0	0	0	0	0	0	0	0	0	0.00298529	0	0	0	0	0	0	0	0	0	0	0	0	0	0	0	0	0	0	0	0	0	0	0	0	0	0	0.00298609	0	0
TMA16	0.0387128	0.0371	0.108757	0.0735613	0.0098083	0.0623808	0.0441247	0.032475	0.115459	0.0459079	0.00967394	0.0371977	0.0424072	0.0362654	0.0329747	0.0256368	0	0.00779109	0.0344089	0.0421286	0.0322398	0.037016	0	0.0465363	0.0310315	0	0	0.0385444	0	0.065434	0.0393983	0.0493185	0.0337233	0.0417106	0	0.0100404	0.0375107	0.055199	0.0313158	0.0397314	0.0471974	0.0365205	0	0.0167841	0.0348209	0.0327763	0	0.0764779
MARCH1	1.22153	0.869507	0.813089	0.594758	0.726011	0.787952	1.01742	0.946929	0.761712	0.988435	0.505465	0.838369	0.803955	1.24905	0.565533	0.774447	0.59251	0.622408	0.849721	0.677128	0.642931	1.28915	1.24972	0.759117	0.966256	0.530907	1.02937	0.998351	1.25607	0.733711	0.949648	1.17097	0.966232	0.953429	1.10858	0.810464	0.635621	1.10521	1.00535	1.24264	0.714277	0.551613	1.04703	0.981021	0.540241	1.44844	0.618869	1.27988
SMIM31	0	0	0.0167749	0	0	0	0.00154743	0.00281548	0	0	0	0	0.00505595	0.00729394	0	0	0	0.00712395	0	0	0	0.00167251	0	0	0	0	0	0	0	0.0214716	0	0.0064594	0	0.00151859	0	0	0	0	0	0.00433965	0	0	0	0	0.00295746	0	0	0.00770932
APELA	0	0	0	0	0	0.0135676	0.000614998	0	0	0	0	0	0	0	0	0	0	0	0	0	0	0	0	0	0	0	0.0231636	0	0	0	0	0	0	0	0	0	0	0	0	0	0	0	0	0	0.00187483	0.00291331	0	0
TRIM61	0	0.0167271	0	0	0	0	0.0164103	0.00250655	0	0.00949475	0	0.00358263	0.0125753	0.00722929	0	0.00683196	0	0	0	0	0.0175726	0.00619775	0	0.00493869	0	0	0	0	0.0148635	0	0.00291182	0	0.00555727	0.00531685	0	0	0.0166475	0.00243034	0	0.00738529	0	0.00437504	0	0	0	0	0	0
FAM218A	0	0.00716378	0	0	0	0	0.00327703	0.00865729	0.0724293	0	0	0	0	0.00558992	0	0.0127515	0	0	0	0	0	0.00419531	0	0.00148249	0	0	0.0382685	0	0.0148635	0	0.00217731	0.00214056	0.00301637	0	0	0.0357916	0	0.00663693	0	0	0	0	0	0	0	0	0	0.00348134
TRIM60	0	0	0	0	0	0	0.00175681	0	0	0	0	0	0	0	0	0	0	0	0.00189165	0	0	0.000736194	0	0	0	0	0	0	0	0	0	0	0	0	0	0	0	0	0	0	0	0	0	0.0074767	0	0	0	0.00163785
TMEM192	0.0690991	0.0894018	0.0430828	0.0676471	0.0548867	0.0798988	0.0784393	0.08529	0.142345	0.0861998	0.0528863	0.0390508	0.0895316	0.114949	0.0667191	0.092263	0.140332	0.0604635	0.0581412	0.0644756	0.0758442	0.123182	0.307281	0.101844	0.0506328	0.0418574	0.139954	0.0851278	0.0302507	0.129233	0.0742474	0.109627	0.126872	0.082413	0.0378815	0.0442502	0.100827	0.11693	0.0702594	0.0613351	0.114814	0.0413163	0.0302231	0.0702475	0.0430048	0.0618991	0.10166	0.162459
KLHL2	0.196477	0.200182	0.138764	0.269982	0.174951	0.217084	0.196496	0.296608	0.305924	0.224932	0.17301	0.17949	0.151165	0.587772	0.12608	0.178963	0.127155	0.0637792	0.213452	0.126499	0.260226	0.456636	0	0.157453	0.224599	0.0984473	0.194454	0.264837	0.313406	0.453123	0.228771	0.492748	0.521273	0.229733	0.111	0.0625098	0.215064	0.359603	0.250188	0.382124	0.162725	0.280846	0.459844	0.133327	0.176382	0.426354	0.17979	0.475476
GK3P	0	0	0	0.0271183	0	0	0.0173229	0.0127325	0	0	0	0	0.0122739	0.0814091	0.0062721	0	0	0	0.00301502	0	0.0154856	0.02535	0	0.00365703	0	0	0	0.00991481	0	0	0.00909032	0.014784	0.00682644	0.016445	0	0	0.00463494	0.0120914	0.0263012	0.0144236	0.00715894	0.0108032	0.0644215	0.007213	0.00207503	0.0184607	0	0.00984785
MSMO1	0.0523911	0.0437942	0.0269441	0.0872947	0.00880974	0.0360699	0.0383532	0.0906954	0	0.0302309	0	0.0290194	0.0790565	0.0308973	0.0535304	0.0396461	0	0.0452534	0.0396627	0.0536451	0.0130146	0.0488098	0	0.056604	0.0559725	0	0.0335915	0.0530666	0.0685695	0.0441465	0.0510251	0.0680116	0.0728837	0.0138283	0	0.0129816	0.0522457	0.0612862	0.0189563	0.017724	0.0468049	0.0259911	0.0359071	0.0181228	0.0269711	0.0729691	0.0436456	0.0491068
CPE	0.167442	0.275345	0.173373	0.287474	0.305364	0.277839	0.205189	0.247381	0.522031	0.142555	0.210701	0.176022	0.138968	0.123764	0.243504	0.14545	0	0.250962	0.151913	0.243636	0.130347	0.0748467	0.589	0.160376	0.1636	0.0730784	0.242184	0.230178	0.282155	0.16217	0.248591	0.201386	0.255985	0.125883	0.181799	0.0792161	0.205025	0.144653	0.249184	0.117179	0.137949	0.119586	0.129224	0.256985	0.180389	0.143906	0.185507	0.188673
TLL1	0	0.0503521	0.0338358	0	0.034218	0.0116522	0.00891981	0.011785	0	0.0179599	0.0322646	0.00466588	0	0.0128139	0.0209696	0	0	0	0.0176627	0	0	0.00921391	0	0.00973256	0.00639704	0	0	0.0171818	0.0153436	0	0.0111418	0.0146195	0.0195096	0.00601772	0	0.011685	0.00954437	0.00692085	0	0.00443323	0.00904104	0	0.0247157	0.0201155	0.00319768	0.00282525	0.0140933	0.00587488
SPOCK3	0.10108	0.232652	0.0939481	0.221856	0.189251	0.14617	0.102385	0.101476	0.16248	0.0777052	0.0834853	0.093124	0.129172	0.089889	0.0826691	0.0669946	0	0.0840363	0.105402	0.110869	0.13323	0.0667751	0.0574905	0.112719	0.122919	0	0.0743811	0.192255	0.194523	0.230454	0.114015	0.115706	0.131308	0.0664963	0.19721	0.134602	0.10331	0.0894578	0.14537	0.0513875	0.0957373	0.0587543	0	0.110988	0.094026	0.103049	0.0641484	0.105704
ANXA10	0	0	0	0	0	0.00535424	0.0113835	0	0	0	0	0.00238108	0	0	0	0.0127459	0	0	0	0	0	0.00593427	0	0.00182927	0	0	0	0	0.0154562	0.00948535	0	0	0.00246831	0.00432741	0	0	0	0.00204312	0	0	0	0	0	0	0	0	0	0
DDX60	0	0.0812735	0.0277385	0.0879885	0.0580088	0.071333	0.099735	0.155094	0.0423737	0.107023	0	0.137646	0.065928	0.0354254	0.0829441	0.0651891	0.140332	0.0842221	0.0825558	0.0859601	0.083199	0.127961	0	0.10018	0.0540591	0.280978	0.0724947	0.0750526	0.0357582	0.119962	0.0455257	0.0943463	0.0858983	0.0675719	0	0.0201761	0.0733829	0.0684602	0.0675497	0.18456	0.0769561	0.0472835	0.0955283	0.0619976	0.0523835	0.0407368	0.0173935	0.0862378
DDX60L	0.0513015	0.177648	0.249264	0.196923	0.139242	0.145575	0.222637	0.339418	0.136052	0.203475	0.0842313	0.21124	0.094378	0.148348	0.146898	0.0692695	0.140332	0.189272	0.168706	0.0918121	0.0672196	0.261229	0.128619	0.202245	0.140772	0	0.196576	0.132691	0.0985091	0.192374	0.10238	0.182019	0.244594	0.146432	0	0.157132	0.136777	0.199655	0.0750898	0.277257	0.109906	0.127866	0.318556	0.0938257	0.123215	0.231484	0.111679	0.229482
PALLD	0	0.00909086	0.0207103	0.0822691	0.0532637	0.0243924	0.0747494	0.0590489	0	0.0256477	0	0.0393176	0.0275473	0.0170973	0.0335819	0.0156624	0	0.0625622	0.0335243	0.0213821	0.0398274	0.0444635	0.07819	0.0394908	0.0505418	0	0.0534464	0.0506505	0.0349255	0	0.0379638	0.0406267	0.0499209	0.0496164	0.0703621	0.0128107	0.0415576	0.0284412	0.0686406	0.0158628	0.0211236	0.021592	0.0222013	0.0387943	0.0327546	0.0251528	0.0623304	0.0230217
CBR4	0.340841	0.220321	0.303879	0.158401	0.275298	0.205298	0.235813	0.197047	0.305679	0.332853	0.240201	0.217238	0.338952	0.148863	0.208408	0.241442	0.246435	0.231637	0.210583	0.169956	0.220842	0.219825	0.241998	0.233158	0.179068	0.227482	0.200421	0.148357	0.178665	0.236064	0.231685	0.190459	0.151882	0.301267	0.222633	0.176831	0.195273	0.226084	0.193756	0.169844	0.237969	0.231325	0.0611268	0.185731	0.183964	0.170449	0.138027	0.188113
SH3RF1	0.0328752	0.182637	0.158999	0.219876	0.198853	0.223666	0.233086	0.213822	0.154123	0.160326	0.240184	0.0855653	0.227497	0.126136	0.161612	0.115465	0.108527	0.117792	0.235115	0.0780586	0.0818252	0.102828	0.397735	0.129065	0.0707605	0.0418574	0.0504902	0.168842	0.0263242	0.275335	0.158675	0.122302	0.1498	0.351831	0.120471	0.174954	0.220106	0.181309	0.186042	0.0972118	0.1583	0.0741378	0.0437449	0.159087	0.206978	0.159913	0.209024	0.121849
NEK1	0.121701	0.152458	0.244769	0.128801	0.201097	0.152128	0.23794	0.17783	0.0798088	0.187276	0.0850101	0.167386	0.121886	0.148341	0.195586	0.143628	0.277771	0.0994031	0.177334	0.168282	0.101337	0.212729	0	0.18195	0.134703	0.15283	0.221874	0.226841	0.0652215	0.215664	0.172855	0.136887	0.148268	0.239796	0.0416253	0.10625	0.18332	0.174959	0.157598	0.237159	0.142913	0.109759	0.176714	0.205987	0.150258	0.174037	0.114275	0.24888
CLCN3	0.223575	0.150673	0.233902	0.127459	0.25918	0.270792	0.203137	0.118649	0.0682931	0.18884	0.0623358	0.143959	0.185638	0.11508	0.112244	0.136374	0	0.199793	0.18008	0.0859962	0.0982652	0.150267	0.274804	0.187511	0.129723	0.185473	0.199629	0.124862	0.0592538	0.0932485	0.163624	0.16334	0.178477	0.184434	0.147355	0.116929	0.167248	0.151893	0.0711611	0.172546	0.13294	0.127633	0.154366	0.109719	0.10832	0.113575	0.225139	0.168469
HPF1	0.050261	0.0487727	0.0366185	0.0664979	0.0534056	0.0144098	0.0532209	0.0293621	0.0524786	0.0421599	0.0495343	0.0269301	0.0561931	0.0327799	0.0620617	0.00984372	0	0.0306932	0.0391857	0.0260509	0.038851	0.056999	0.0574905	0.0411495	0.017017	0	0.0561188	0.0951426	0.0203021	0.007611	0.0400744	0.064276	0.0468637	0.0367557	0.107205	0.0261069	0.0315642	0.0548908	0.0321163	0.040127	0.017913	0.0245612	0	0.0306355	0.0261734	0.0353182	0.0607721	0.0484016
MFAP3L	0	0.0128163	0	0	0.038819	0.0251758	0.0672141	0.014521	0	0.0141492	0	0.00790742	0.0186577	0	0.00445564	0.00770161	0	0	0.0126185	0	0.0107038	0.0159095	0	0.0174812	0.0141145	0.130581	0.0199705	0.0513585	0.0185652	0.0586609	0.0211832	0.0186394	0.0253184	0.00699418	0	0	0	0.0179185	0.0112157	0.0147624	0.0108774	0.00340277	0.0247157	0.0351365	0.0102996	0.0160016	0.0249226	0.0213987
AADAT	0	0	0.0171255	0	0.0221308	0.0189662	0.0101469	0.00239693	0.0724293	0	0	0.00685413	0.016622	0.00807292	0.0056263	0.0161845	0	0	0.00851496	0.0146587	0	0.00256263	0	0.0023863	0	0	0	0.017757	0.0220936	0.0291711	0.011684	0.0139801	0.0108592	0.00676537	0	0	0.0237317	0	0	0.00590881	0	0.00348192	0	0.0174499	0.00920532	0.00457965	0	0.00710889
GALNTL6	0.249583	0.12687	0.0960456	0.129301	0.257456	0.197443	0.0982365	0.142368	0.159374	0.113528	0.190981	0.0982768	0.0900034	0.0923498	0.152082	0.166493	0.280664	0.105281	0.137774	0.209892	0.188486	0.0783668	0.313126	0.156904	0.203832	0.118892	0.259597	0.0910864	0.182828	0.131003	0.164306	0.133836	0.166245	0.0764329	0.0331326	0.0661803	0.132623	0.122109	0.202217	0.108801	0.0856577	0.0875676	0.106712	0.148269	0.133837	0.132489	0.204517	0.146125
GALNT7	0.148142	0.140867	0.193239	0.0657856	0.138609	0.142432	0.106382	0.212607	0.0419696	0.183924	0.145844	0.150042	0.146882	0.146161	0.229816	0.195015	0.140332	0.100318	0.15649	0.186372	0.222996	0.151899	0	0.141244	0.177258	0.168513	0.118247	0.18035	0.163745	0.228041	0.231995	0.163424	0.177082	0.171014	0.298098	0.234652	0.224364	0.219543	0.0945264	0.159926	0.167059	0.129387	0.17401	0.207402	0.117998	0.203908	0.217977	0.244697
HMGB2	0	0.0254539	0	0.0956617	0	0.0115513	0.0743468	0.0315254	0	0.0172386	0	0.0126852	0.00764112	0.0180664	0.006097	0	0	0.0450203	0.0275785	0.0294348	0.0101785	0.144906	0	0.0124282	0.0317461	0	0.0846983	0.0792038	0.0185652	0.0301221	0.0287429	0.0164302	0.0211629	0.0154165	0	0.0158192	0.0566912	0.0440562	0.0467003	0.0117644	0.0133667	0.0358655	0.318427	0.00978978	0.00826165	0.00697214	0.0192559	0.0145593
SAP30	0	0.0156734	0	0	0	0.0158452	0.0790903	0.0576731	0.116022	0.0356823	0	0.0143109	0.00533297	0.0468811	0.0151371	0.0245224	0	0.00779109	0.0256934	0.00896783	0.0695015	0.0583065	0	0.0226593	0.0195323	0.0418574	0.0126925	0.0328454	0	0.0120295	0.0301875	0.0216149	0.0561562	0.0283184	0	0	0.0142692	0.0742784	0.0598354	0.0403982	0.0171916	0.0840145	0.136698	0.0405853	0.0235061	0.0308447	0	0.04209
SCRG1	0	0	0.034014	0.0708369	0.0537601	0.0422872	0.0556998	0.0298318	0.112478	0.00864742	0	0.00509072	0.00608021	0.0419116	0.0291073	0.040322	0.106103	0	0.03112	0.0275348	0.0362377	0.0112329	0	0.0140343	0.0277553	0	0	0.0610921	0	0.0147447	0.0392313	0.032265	0.0292601	0.0282787	0	0	0.0075124	0.0170721	0.0352151	0.0185554	0.0178285	0.0337522	0.0359854	0.0502365	0.0346557	0.0109485	0.0272592	0.019687
FBXO8	0	0.00943588	0.0328999	0	0.0196288	0.021149	0.0304778	0.00224828	0.0428332	0.0292377	0	0.0281272	0.0123955	0.00479845	0.0138051	0.021639	0	0.0231315	0.0322329	0.0454931	0.0186833	0.0198211	0	0.0265173	0.0202082	0	0	0.0293726	0.0132168	0.0422217	0.0285587	0.0307597	0.0165205	0.0217754	0	0	0.0242571	0.0121055	0.011413	0.014131	0.0174432	0.0247113	0	0.0110531	0.0180165	0.0143856	0.0282958	0.0299881
CEP44	0.147007	0.0514566	0.0518508	0.0781442	0.0480727	0.047242	0.0621281	0.0797162	0.0682931	0.0315743	0.035499	0.0733303	0.0544328	0.0404852	0.0194281	0.0373599	0.112007	0.0432853	0.0794466	0.0375686	0.0388364	0.0892735	0	0.0296625	0.0521818	0	0.0564594	0.0759364	0.0588738	0.0325245	0.0643233	0.0395617	0.0371134	0.0554648	0.0489549	0.011685	0.0375272	0.0226698	0.0648445	0.0501882	0.0562974	0.0368815	0.0239001	0.0495248	0.0468612	0.0483738	0.0434141	0.0570415
HPGD	0	0	0	0	0	0	0	0	0	0	0	0	0	0	0	0	0	0	0.00159183	0	0	0.00107091	0	0	0	0	0	0	0	0	0	0	0	0.00125198	0	0	0	0	0	0	0	0	0	0	0	0	0	0
GLRA3	0.0415897	0.0178826	0.0407838	0.0566114	0.015425	0.0197738	0.0246279	0.0320178	0	0.0111396	0.01722	0.0239482	0.0068466	0.0130434	0.0250012	0.00938157	0	0.0253183	0.0159878	0.0286005	0	0.00995981	0	0.0118934	0.0380264	0	0.0389032	0.0445484	0.0148635	0.039548	0.0306994	0.0325053	0.0301167	0.018014	0	0.0143877	0.0203092	0.0143846	0	0.0251395	0.0345517	0.0245487	0	0.026689	0.0189678	0.0212521	0	0.0167542
ADAM29	0	0	0	0	0	0	0.000706307	0	0	0.00359786	0	0	0	0	0	0.00878512	0	0	0	0	0	0.00191593	0	0.00177568	0	0	0	0	0	0	0.00473815	0.00169182	0.00483789	0	0	0	0.00899058	0.00222543	0	0.00584723	0.0117592	0.00439812	0	0.007213	0	0	0	0.00222143
GPM6A	0.601443	0.633427	0.378398	0.543601	0.555716	0.712115	0.433152	0.642234	0.345581	0.347875	0.370958	0.380066	0.473837	0.382796	0.496517	0.326318	0.497788	0.427718	0.409108	0.403686	0.60963	0.206124	0.966814	0.367791	0.5916	0.682701	0.191033	0.66118	0.596723	0.688181	0.587019	0.444108	0.611524	0.243569	0.505881	0.434067	0.289686	0.309327	0.460209	0.308761	0.400405	0.272693	0.380619	0.662348	0.41074	0.402664	0.311924	0.320946
WDR17	0.139247	0.119256	0.14023	0.262749	0.0624254	0.195091	0.0982212	0.140859	0.0987528	0.0808	0	0.0387916	0.0725925	0.116992	0.0922497	0.0905102	0.101135	0.100783	0.131454	0.157523	0.115885	0.0752177	0.150605	0.0946233	0.103097	0.22733	0.0777625	0.185448	0.124014	0.296719	0.100638	0.153426	0.1634	0.077695	0.219678	0.173012	0.0991224	0.0729619	0.16438	0.0955956	0.0743329	0.0714357	0.13845	0.182195	0.124624	0.0858299	0.0482794	0.0871452
SPATA4	0	0	0	0	0	0	0.000545069	0	0	0	0	0	0	0	0	0	0	0	0	0	0	0	0	0	0	0	0	0	0	0	0	0.00531835	0.00303659	0	0	0	0	0	0	0	0	0	0	0	0	0	0	0
ASB5	0	0	0	0	0	0	0.0021649	0.00218175	0	0	0	0	0	0	0.00489107	0	0	0.0148594	0	0	0.017469	0.000527201	0	0	0	0.0730784	0	0	0	0	0	0.0033995	0	0	0	0	0	0.00200184	0	0	0	0	0	0	0	0.00359362	0	0
SPCS3	0.0177976	0.0831164	0.123492	0.0393226	0.0221353	0.105193	0.174524	0.119653	0.11153	0.117752	0.0397452	0.0895814	0.088351	0.0584098	0.0531623	0.0762291	0	0.0756046	0.0954025	0.0575323	0.108747	0.112971	0	0.0919163	0.0477578	0	0.0126925	0.159694	0.0751782	0.154567	0.110148	0.108045	0.150935	0.127585	0.31109	0.0578567	0.14947	0.156746	0.061535	0.0984933	0.113523	0.0983032	0.0251415	0.105262	0.11027	0.120856	0.063925	0.226227
VEGFC	0	0	0	0	0	0	0	0.00215144	0	0	0	0	0	0	0	0	0	0	0	0	0	0	0	0	0.0141212	0	0	0.00834112	0	0	0.00709492	0	0	0.00126133	0	0	0	0	0	0	0	0	0	0	0.00581731	0	0	0
NEIL3	0	0	0	0.0246125	0	0	0.0160798	0	0	0	0	0	0	0	0	0	0	0	0	0	0	0.0975004	0	0	0	0	0	0.0186977	0	0	0.00145979	0.00552406	0	0	0	0	0.00329507	0	0.018277	0	0	0	0.0347918	0	0	0	0	0
AGA	0.0177976	0.0395502	0.0147676	0	0.062273	0.0131498	0.00918854	0.0156107	0	0.00368917	0.0172403	0.0167233	0.00572031	0.0202018	0.0164037	0.0222164	0	0	0.0192491	0.0183759	0.038904	0.0290432	0.256923	0.0140201	0.00495051	0.15283	0	0.0147136	0	0	0.0283788	0.00903694	0.0268648	0.0143109	0	0	0.0113711	0.0126027	0.0507654	0.00791747	0.0101388	0.0101646	0	0.0212977	0.0125312	0.00821357	0	0.0193593
TENM3	0.0524699	0.0967709	0.0937682	0.217013	0.187807	0.141823	0.0865648	0.100426	0.30817	0.0989116	0.0713091	0.0531086	0.124322	0.0618098	0.104931	0.0837616	0.233257	0.0965051	0.0742571	0.123657	0.0897123	0.0645545	0.369197	0.151121	0.120227	0.130581	0	0.147309	0.120646	0.247364	0.100641	0.0623837	0.0973691	0.0813942	0.0378815	0.167113	0.077219	0.057381	0.126181	0.0641624	0.127384	0.0599156	0.073585	0.115517	0.0908073	0.122217	0.14269	0.0723987
DCTD	0	0.0233151	0.0079978	0.0497776	0	0	0.0472694	0.0628396	0.0467114	0.0626941	0.021258	0.0294125	0.0433622	0.0714959	0.0519107	0.0266025	0	0.0483234	0.0460421	0.0155103	0.0558437	0.0757516	0	0.0298214	0.0353876	0.118892	0.0677428	0.039442	0.0144086	0.0617293	0.0497553	0.0595243	0.0515278	0.0565584	0	0.0372227	0.0327883	0.0470164	0.012894	0.0634398	0.0599153	0.0510198	0.0405785	0.0187681	0.0257585	0.0429854	0.0562401	0.0818312
WWC2	0.155837	0.300907	0.256148	0.238267	0.154941	0.28554	0.241429	0.309518	0.0686972	0.273273	0.220908	0.26272	0.254252	0.278981	0.268355	0.175013	0.335301	0.20545	0.236896	0.218476	0.277291	0.254301	0.253394	0.316051	0.263696	0.146238	0.152694	0.172308	0.203366	0.298485	0.283396	0.34063	0.263067	0.306705	0.252462	0.210618	0.284342	0.274592	0.235578	0.262256	0.291642	0.22908	0.197297	0.227334	0.246578	0.381917	0.275772	0.370142
CLDN22	0	0	0	0	0	0	0.000365525	0	0	0	0	0	0	0	0	0	0	0	0.004905	0	0	0	0	0	0	0	0	0	0	0	0	0	0	0	0	0	0	0	0	0	0	0	0	0	0	0	0	0
CDKN2AIP	0.050261	0	0.0106361	0.0269577	0.0159002	0.00815305	0.0197363	0.0112161	0	0.0213609	0	0.00119714	0.0154556	0.0487694	0.0185031	0.00526399	0	0.0080518	0.0171712	0	0	0.0129569	0	0.011765	0	0	0.0126925	0.0207052	0	0	0.0132761	0.00706885	0.0100045	0.0160233	0	0	0.00314279	0.0186342	0	0.0100581	0.0128278	0.00346665	0.0229133	0	0.00910565	0.0174871	0.0377235	0.0316904
ING2	0.0422335	0.0406551	0.0240535	0.0413893	0.0385087	0.00629236	0.0404854	0.0229294	0	0.0156222	0	0	0.0196425	0.0113466	0.00509566	0.00723938	0.115284	0.0322899	0.00760442	0	0.0291156	0.0210458	0	0.0137565	0.0208914	0	0	0.0234306	0	0	0.0042216	0.0195478	0.00175778	0.0155798	0	0	0.00948703	0.0156648	0.0457448	0.0166085	0.0183978	0.0219433	0	0.00965043	0.0116615	0.0198744	0	0.0271464
RWDD4	0	0.0146643	0.031402	0.0438757	0.0529401	0.00586414	0.0274396	0.0362316	0.0449753	0.025782	0.0554067	0.0141191	0.012627	0.0264512	0.0321433	0.0125784	0	0.0124565	0.00604763	0.0109757	0.0493526	0.0389881	0	0.0263275	0.0378085	0	0.0504902	0.00571001	0	0.0100931	0.0365789	0.0176771	0.0270133	0.0207391	0	0.0199885	0.0182565	0.0276596	0.0237056	0.0360988	0.0392496	0.0127739	0	0.0241338	0.021499	0.0136549	0	0.0239118
TRAPPC11	0.0820595	0.111843	0.0820817	0.136135	0.138308	0.152529	0.141418	0.120576	0.116138	0.157659	0.0774188	0.0959658	0.126841	0.148939	0.0914205	0.0949507	0	0.13079	0.132406	0.0838056	0.0811224	0.141003	0.213648	0.131054	0.115706	0.256897	0.100834	0.0747841	0.124473	0.123357	0.162741	0.119539	0.120051	0.121645	0.265616	0.0922269	0.116289	0.123732	0.115685	0.124168	0.100135	0.108771	0.138874	0.0685149	0.11015	0.0944403	0.1248	0.15204
STOX2	0.36642	0.0710986	0.0331217	0.0670601	0.10811	0.0854017	0.0522077	0.0557807	0.0711628	0.0361919	0.0518895	0.0388611	0.0543844	0.0453582	0.109417	0.0906427	0.251353	0.0386109	0.0670509	0.100418	0.0195118	0.0447554	0.128619	0.0331141	0.0359455	0.0418574	0	0.0795754	0.0559799	0.0529964	0.0601672	0.0757061	0.0868539	0.0434932	0.040376	0.0741012	0.0707954	0.0552953	0.0555049	0.0375371	0.0359571	0.0332786	0.0239591	0.101049	0.0444145	0.0758174	0	0.0350468
ENPP6	0	0.0146643	0	0.0145623	0.013319	0	0.00272955	0.00526489	0	0	0.0404163	0	0	0.0158951	0.00537417	0.0138468	0	0	0.00840626	0	0	0.00665156	0	0.0078985	0.00495807	0	0.0541786	0	0	0.0112481	0	0	0.00273407	0.0022506	0	0	0.00759191	0.00485705	0	0.00362274	0.0129316	0	0	0	0.00629628	0.00773956	0.0192559	0.00414877
IRF2	0.159728	0.205604	0.158323	0.0946077	0.171457	0.135333	0.291336	0.154494	0.378433	0.163111	0.102681	0.181333	0.154593	0.106634	0.157963	0.198913	0.115284	0.211543	0.221943	0.163675	0.199934	0.314441	0.128619	0.211825	0.17898	0.410379	0.271788	0.215265	0.122118	0.164984	0.17992	0.243368	0.24609	0.236058	0.214263	0.254939	0.220015	0.229882	0.139902	0.257048	0.156977	0.256076	0.207845	0.183229	0.206209	0.181663	0.269397	0.164744
CASP3	0	0.0183419	0.0190351	0	0.0442672	0.0349686	0.0416036	0.0455257	0	0.0298397	0.0787076	0.0280056	0.009871	0.0357945	0.0179345	0.0132825	0	0.0413098	0.0347571	0.0195656	0.0486772	0.0304071	0	0.0276001	0.0224963	0	0	0.0256104	0	0.0580363	0.0283816	0.0210229	0.0501541	0.024053	0.0509108	0.0160669	0.0238058	0.0330937	0.0295186	0.0369651	0.0270282	0.0335663	0.0234242	0.00772749	0.0357471	0.0241822	0.0775276	0.0577006
PRIMPOL	0	0.0299121	0.113908	0.0695751	0.130779	0.0629039	0.0840472	0.105808	0.155612	0.0937509	0.106693	0.0633866	0.0900139	0.052993	0.0483183	0.0555846	0	0.0720732	0.100597	0.0585315	0.081712	0.154237	0.254598	0.087211	0.0398712	0	0.0462409	0.0881977	0.08218	0.0254497	0.108468	0.0736513	0.0329556	0.134482	0.0905078	0.119739	0.0794074	0.0984278	0.0583674	0.0603653	0.109357	0.0550935	0.0733691	0.0835309	0.0682099	0.0669377	0.114484	0.0419517
CENPU	0	0.0138679	0	0	0	0.00406154	0.0170427	0	0	0	0	0	0	0.0045029	0.00445564	0	0	0.0197751	0.00236151	0	0	0.103125	0	0.00203435	0.0368639	0	0	0.0350605	0	0	0.00335681	0.00826519	0.00463521	0	0	0	0.0666905	0.0153287	0.0169275	0.00418846	0.010533	0.0034907	0.0715507	0	0.00270318	0	0	0.00515389
ACSL1	0.120417	0.14104	0.0477103	0.102213	0.185394	0.119044	0.85365	0.426061	0	0.106248	0.0552426	0.222588	0.0397003	0.5214	0.0501798	0.0532158	0.246435	0.0687151	0.14374	0.0235196	0.0437083	0.455429	0.218592	0.0498279	0.400557	0.28392	0.181285	0.259207	0.350289	0.0960603	0.215789	0.363083	0.836531	0.136107	0.661513	0.0143877	0.132358	0.482661	0.316533	0.581514	0.0517731	1.82052	0.507156	0.257355	0.613557	0.318231	0.0483493	1.29274
SLC25A4	0.124245	0.109365	0.0315426	0.0940843	0.127847	0.0783085	0.101254	0.14402	0.114399	0.0197969	0	0.0575501	0.0660738	0.0805879	0.140298	0.0393634	0	0.0698483	0.0781708	0.0873304	0.0752825	0.0304988	0.07819	0.0421164	0.0655307	0.118892	0.046762	0.0560152	0.0786132	0.0483481	0.110549	0.0895717	0.136765	0.0457397	0.126429	0	0.0627351	0.0811289	0.103483	0.0511619	0.0575417	0.0589773	0.0508335	0.0886662	0.0764661	0.0240624	0	0.0655988
CFAP97	0.111248	0.0379628	0.0101829	0	0.0827741	0.0310574	0.0503955	0.0991879	0.2103	0.0807579	0	0.0605965	0.0782569	0.0714886	0.0259504	0.057636	0.108932	0.0880044	0.0772395	0.0320129	0.039594	0.108757	0	0.0631945	0.0687027	0	0.145129	0.0306243	0.0601211	0.10293	0.0450712	0.0686774	0.0867396	0.0567862	0.109639	0.0922735	0.0977496	0.0716863	0.0857042	0.107904	0.0707973	0.0394222	0.0853285	0.0210294	0.0369425	0.106613	0.0240253	0.0955239
SNX25	0.0929764	0.0585908	0.0912269	0.0947979	0.163621	0.149309	0.122772	0.124817	0.225803	0.138601	0.138898	0.131787	0.0830202	0.115718	0.125326	0.104463	0.106103	0.131811	0.0930671	0.103656	0.0980683	0.166134	0	0.121971	0.172245	0.29547	0.160905	0.102607	0.109696	0.0563257	0.119944	0.136778	0.115366	0.128291	0.0361042	0.0513342	0.132013	0.115278	0.0952061	0.104513	0.145711	0.152383	0.0685642	0.0935479	0.197612	0.124489	0.176905	0.214126
LRP2BP	0	0.0572833	0.00885221	0	0	0.0153427	0.0382833	0.0326629	0	0.0219849	0	0.0182787	0.00842824	0.0504654	0.00517532	0.00659994	0	0.00865495	0.0193372	0.00963168	0.0136211	0.0205709	0	0.0127388	0.0172809	0	0.0900078	0	0.0208506	0.0325245	0.0219676	0.0272466	0.0405924	0.0200583	0.0309847	0.0410895	0.0170428	0.0111763	0.0238021	0.0136466	0.0163815	0.0157985	0	0.0243855	0.0130687	0.0330821	0	0.0208147
ANKRD37	0	0.00503506	0	0	0	0.0143552	0.0340747	0.0174043	0	0.0046866	0.147854	0.0140519	0.0121867	0.0180999	0.00653034	0.00785309	0	0	0.0190158	0.0212903	0.0312228	0.010218	0	0.0131843	0.0233831	0	0.049334	0.00958048	0.00921745	0.0415622	0.0234192	0.0161241	0.0118699	0.0217813	0	0	0.045361	0.0315342	0.0216601	0.0111679	0.00538432	0	0.0642585	0	0.0607802	0.0266066	0	0.0157729
UFSP2	0	0.00909086	0.0552113	0.035158	0.0494639	0.0263488	0.053333	0.0497153	0	0.0355541	0.0322646	0.0290495	0.0202943	0.0686078	0.0112915	0.015918	0	0	0.0419117	0.0187814	0.00774554	0.0309551	0	0.0323283	0.0398575	0	0.0564594	0.060986	0.107587	0.0869297	0.0232739	0.0464287	0.0339023	0.0412673	0.0551526	0.0136581	0.0421358	0.0275187	0	0.0285487	0.0267368	0.0495156	0.0238927	0.0358817	0.0223141	0.0288102	0.0169618	0.0640559
C4orf47	0	0.0221631	0.0225599	0	0.0266114	0.0137329	0.0203005	0.0192869	0	0.00292652	0.0322646	0.00613713	0	0.0243908	0.00472835	0.0351094	0.140332	0	0.0167901	0.0073357	0	0.0107738	0	0.00367431	0	0	0	0.00909816	0.0568772	0.0427456	0.0161825	0.0148031	0.022954	0.00734254	0	0.0277701	0.0264095	0.0176732	0	0.0123752	0.0121987	0.00760531	0	0.00969429	0.0127043	0.0206421	0.0173935	0.0161646
CCDC110	0	0	0	0	0	0	0.00299932	0.00835166	0	0.00581547	0	0.002374	0	0	0	0.00683196	0	0	0	0	0	0.00228801	0	0	0	0	0	0	0.0178672	0	0	0.00655364	0.00757099	0.00186941	0	0	0	0.00202021	0	0.00179542	0	0	0	0	0.00385373	0	0	0
PDLIM3	0	0	0	0	0.00495214	0.0109203	0.0030233	0.00207307	0	0	0	0	0	0.00659812	0	0	0.101135	0	0.00270582	0	0.0130853	0	0	0.00175215	0	0	0	0.0156491	0.015356	0	0.00189702	0.00187529	0.00802922	0.00311573	0	0	0.0135471	0.00227292	0	0	0	0	0	0	0	0	0	0.00585092
SORBS2	0.154392	0.132272	0.118018	0.184708	0.116168	0.217815	0.110732	0.150694	0.142556	0.107234	0.0692485	0.0798837	0.12211	0.108415	0.132202	0.0886999	0	0.144556	0.139049	0.277062	0.106343	0.0755699	0.140402	0.112199	0.116047	0.308504	0.172873	0.10389	0.10712	0.185964	0.188663	0.125283	0.161685	0.070854	0.108287	0.0737971	0.130163	0.0932764	0.104886	0.106268	0.114072	0.0988358	0.0700824	0.139975	0.129386	0.124181	0.133798	0.114712
TLR3	0	0.019436	0	0.0211612	0.0787354	0.0341685	0.0242194	0.028989	0.0974539	0.0246343	0.0518895	0.0400383	0.00544561	0.0109801	0.0112829	0.0551482	0	0.0370897	0.0463878	0.00807689	0.0592316	0.035947	0	0.0509572	0.0391561	0.118892	0.0199705	0.0437281	0	0.0340879	0.0243223	0.0278377	0.0196177	0.0266022	0.121508	0	0.0515735	0.0322776	0	0.0297807	0.0293717	0.0268672	0	0	0.0305734	0.0257097	0.017149	0.0084676
FAM149A	0.475517	0.522689	0.618737	0.405322	0.467184	0.407259	0.442863	0.598295	0.646143	0.801972	0.528576	0.867797	0.495509	0.271558	0.57846	0.56788	0.43161	0.66432	0.688161	0.420576	0.687575	0.588621	0.599843	0.861709	0.703234	0.330656	0.685538	0.302113	0.418197	0.562137	0.635296	0.516861	0.303607	0.560891	0.508129	0.586272	0.691176	0.530158	0.255313	0.469207	0.652612	0.531478	0.298563	0.553572	0.988306	0.516016	0.462945	0.192403
CYP4V2	0	0.044229	0.0275959	0.0595789	0.0133484	0.0337145	0.0272105	0.0453738	0	0.03086	0	0.0321158	0.0300593	0.0474361	0.0432544	0.0352637	0	0.0588628	0.0260166	0.0321102	0.00904919	0.0247322	0	0.0228999	0.0133672	0	0	0.0462769	0	0.0456625	0.0540821	0.0131092	0.03126	0.0309242	0.040376	0	0.0349404	0.0298355	0.0274541	0.0155588	0.0239842	0.0171866	0.0313473	0.0364145	0.0153684	0.032761	0.0228283	0.0516122
KLKB1	0	0.0118085	0	0	0.0141088	0.0241067	0.0170629	0.0100262	0	0.0160016	0	0.00716496	0	0.0169071	0.00544596	0.0271365	0	0	0.0405237	0.00843416	0.027315	0.00743901	0	0.00793613	0.024999	0	0.0355511	0.0162517	0	0.0248774	0.0201271	0.0215616	0.00351048	0.0108257	0	0	0.0291385	0.0157366	0.0112157	0.00381972	0.00605959	0.00906826	0	0.00515424	0	0.00853371	0	0.00920632
F11	0	0	0	0	0	0	0	0	0	0	0	0	0	0.00591634	0	0	0	0	0.00310526	0	0	0.000855968	0	0	0	0	0	0	0	0	0.00521923	0.00194896	0	0	0	0	0	0.00267582	0	0	0	0	0	0	0	0.00398988	0	0
AC018709.1	0	0	0.0171255	0	0	0	0	0	0	0	0	0.00524298	0	0	0	0	0	0.00964421	0.00244353	0	0	0.00145972	0	0	0	0	0	0	0	0.0232758	0	0.0015207	0	0	0	0	0	0.00222543	0	0	0	0	0	0	0	0.0030291	0	0
FAT1	0	0.0160588	0	0	0.016734	0.0175089	0.00281341	0.00806206	0	0.00569464	0	0.00966937	0.0132707	0.00558992	0	0	0	0	0.0104287	0	0	0.00380817	0	0.0115699	0.00965049	0	0	0.00938518	0	0	0.0103665	0.00389494	0.00787071	0.00284292	0	0	0	0.00212484	0.0245555	0.00533138	0.00404011	0.00994325	0	0	0.00256721	0.00254667	0.0169618	0.00333522
ZFP42	0	0	0	0	0	0	0	0	0	0	0	0	0	0	0	0	0	0	0	0	0	0	0	0	0	0	0	0	0	0	0	0	0	0	0	0	0	0	0	0	0	0	0	0	0	0	0	0
TRIML2	0	0	0	0	0	0	0.000671144	0	0	0	0	0	0	0.00483905	0	0	0	0	0	0	0	0	0	0	0	0	0	0	0	0	0	0.000600583	0	0	0	0	0	0	0	0	0	0	0	0	0	0	0	0.00252511
TRIML1	0	0	0	0	0	0	0.000997517	0	0	0	0	0	0	0	0.00573936	0	0	0	0	0	0	0	0	0	0	0	0	0	0	0	0	0.00222351	0	0	0	0	0	0	0	0	0	0	0	0	0	0	0	0
FRG1	0	0.0373541	0.0302176	0.0619946	0.0134875	0.0407	0.0475778	0.0417205	0.0483948	0.0376075	0.0706951	0.0341059	0.0366497	0.0220377	0.0162069	0.0668143	0.153737	0.0217417	0.0442806	0.0222123	0.0173033	0.0338645	0	0.0366233	0.0111641	0	0.07186	0.0769298	0.0765895	0.0560945	0.0278555	0.0411054	0.0276865	0.0205932	0	0.0152584	0.0110972	0.018566	0.0352394	0.0059635	0.0310737	0.0273089	0.0213393	0.0201786	0.0208363	0.0206837	0	0.0409685
DUX4	0	0	0	0	0	0	0	0	0	0	0	0	0	0	0	0	0	0	0	0	0	0	0	0	0	0	0	0	0	0	0	0	0	0	0	0	0	0	0	0	0	0	0	0	0	0	0	0
PLEKHG4B	0	0	0	0	0	0	0.00241928	0.00250655	0	0	0	0	0	0	0	0	0	0	0	0	0	0.00196192	0	0.00195698	0.00633584	0	0.0126925	0.0118087	0	0	0	0.00231046	0	0.00108549	0	0	0	0	0	0	0	0	0	0	0.00369153	0	0	0.00280995
CCDC127	0	0	0.021571	0	0	0.00725692	0.0237232	0.0177024	0.0724293	0.0143812	0	0.00888385	0.0132508	0.00496797	0.0248621	0	0	0.0196398	0.0136143	0.00818674	0.00675896	0.0051959	0	0.00615648	0.00597294	0	0	0.00689626	0	0.00948535	0.00556965	0.0317545	0.0275421	0.018836	0	0.0158192	0.0117953	0.00904169	0	0.00410261	0.00811119	0.0139095	0	0.00678397	0.00943121	0.015351	0	0.014986
SDHA	0.171479	0.0167252	0.027323	0.0754826	0.0734377	0.0418376	0.0970348	0.0913627	0	0.080049	0.0911533	0.0486602	0.0789471	0.0993763	0.113751	0.103938	0.140332	0.0400888	0.0478756	0.0700906	0.0456181	0.102286	0.106317	0.0637085	0.111728	0.0731596	0.0505837	0.0495277	0.0306571	0.0924877	0.0793575	0.0929629	0.0970908	0.0782028	0.094176	0.0302941	0.093844	0.0713069	0.0522932	0.0463247	0.0511351	0.0979116	0.0995785	0.0819601	0.0464908	0.0791099	0.0880236	0.129996
PDCD6	0.0513015	0.0552985	0.161098	0.0854826	0.104237	0.0479087	0.0801406	0.0793581	0.163198	0.0809887	0.141973	0.0798764	0.0490021	0.0697939	0.104021	0.0717789	0.127155	0.0469536	0.0681921	0.0515871	0.0349137	0.1068	0	0.106681	0.0625287	0	0.0382685	0.0338535	0.0205548	0.106548	0.0589332	0.0691624	0.0991672	0.0840947	0.0648779	0.074716	0.0924039	0.0924071	0.116202	0.0805959	0.0530215	0.062816	0.0473833	0.0352393	0.0513091	0.0765512	0.14498	0.124636
AHRR	0	0.00844447	0	0.037472	0.0127311	0	0.00394604	0.0132001	0	0.0210777	0	0	0.00514627	0.0222014	0.00692485	0	0	0	0	0	0.010713	0.00497125	0	0.0163093	0.00490126	0	0	0.0146806	0	0.055344	0.0331053	0.00159334	0.0107668	0.00972558	0	0	0	0.0090024	0.0335424	0.00227882	0.00503695	0.00812836	0	0	0.00965803	0.0059311	0	0.0141784
EXOC3	0.0434569	0.0755397	0.091575	0.0748095	0.0487164	0.0148317	0.0825794	0.11118	0	0.0578574	0.0741935	0.096918	0.063254	0.0909449	0.101414	0.128159	0	0.10047	0.123059	0.0750003	0.0661334	0.119346	0	0.126667	0.103446	0.123032	0.098372	0.0782604	0.113628	0.16733	0.111573	0.0985416	0.0680683	0.0730467	0.0303532	0.0933536	0.13207	0.0956033	0.0685165	0.0716972	0.0463091	0.111302	0.0840686	0.0354466	0.0767429	0.0857572	0.0465881	0.0956258
SLC9A3	0	0	0	0	0	0	0.00701346	0	0	0	0	0.00320621	0	0.00580834	0	0.00677483	0	0	0.00562484	0	0	0.00424079	0	0.00398629	0.0127478	0	0	0	0	0	0.00735174	0.00232452	0.0155898	0.00486059	0	0	0	0.0050578	0.0242116	0.00281964	0.0159152	0	0	0	0	0	0	0.0067709
CEP72	0.0799293	0.0303123	0	0	0	0.0120428	0.0118048	0.00727571	0.0483948	0.0096588	0	0.0027954	0.00680656	0.0188469	0.00910674	0.0271365	0	0	0.00818171	0	0	0.0357101	0	0.00816439	0.00538129	0	0	0.0244159	0.0196672	0	0.00548788	0.0113084	0.00722852	0.00573406	0	0.0176312	0.0069518	0.00377194	0	0.00610527	0.00971341	0	0.0456255	0.00646785	0.00256721	0.0181921	0.0240253	0.00857373
TPPP	0.135527	0.0369994	0.0604581	0.0657737	0.00495214	0.0724241	0.0436593	0.0572511	0.0726262	0.0213464	0.0518895	0.0393336	0.0378041	0.0447452	0.0322851	0.035049	0.140332	0.0374227	0.0260604	0.0528494	0.0267358	0.0219517	0.13307	0.0261121	0.0484368	0	0.0432122	0.0123506	0.0448619	0.0229964	0.0678152	0.0439134	0.0445058	0.0230264	0.0984011	0.0136625	0.0338672	0.0244449	0.0406467	0.0206753	0.0117977	0.0172373	0.165689	0.0485149	0.0432081	0.0577811	0	0.034328
ZDHHC11B	0	0.0205913	0.018814	0.0293718	0	0.010502	0.016087	0.0108431	0	0.0208754	0.00967394	0.0402748	0.00640869	0.0177349	0.0205379	0	0	0.0212514	0.0117536	0.00733034	0.0194515	0.00749058	0	0.00501822	0.0317142	0	0	0	0	0	0.0364558	0.015928	0.0185211	0.0127672	0	0.0301824	0.00380367	0.00993704	0	0.00840994	0.00523302	0.0133403	0	0.0440459	0.0165791	0.00628444	0.0260206	0.014258
ZDHHC11	0	0	0	0.0293718	0	0.00383458	0.0119268	0.00602607	0	0	0	0.00703786	0.0132707	0.0107114	0.0159567	0.00888024	0.108932	0.0105882	0.00291488	0	0	0.00586296	0	0.00392293	0	0	0	0	0	0	0.0157101	0.00894458	0.00826822	0.00682835	0	0.0312869	0.00777312	0.00733712	0	0.0075631	0	0.0027409	0	0	0.00889823	0.0104422	0	0.0171597
BRD9	0.0228016	0.0818135	0.0733091	0.0656854	0.0626908	0.0466775	0.0759772	0.101935	0.166577	0.0586536	0.00967394	0.0493877	0.0506953	0.0529101	0.0377114	0.0585924	0	0.00758687	0.0471904	0.10188	0.0906947	0.109339	0	0.0836999	0.0282016	0.0730784	0	0.0678205	0.0525694	0.0635451	0.0679578	0.0947491	0.0835278	0.0724696	0.0375613	0.0568721	0.0726753	0.0424566	0.037866	0.0708976	0.0434586	0.0272536	0.243622	0.0288836	0.0704829	0.0743786	0.0541458	0.141077
TRIP13	0	0	0	0.0211612	0	0	0.00576627	0.00853875	0	0.00299171	0	0.00260223	0	0	0	0	0	0	0	0	0	0.0196204	0	0	0	0	0	0.0248852	0	0	0.00460759	0.00526666	0	0.00264532	0	0	0.0112638	0	0	0.00191086	0	0.00287593	0.0234242	0	0	0.0167804	0	0.0119428
NKD2	0	0	0	0	0	0	0	0	0	0	0	0	0	0	0	0	0	0	0	0	0	0.00235174	0	0	0.015083	0	0	0	0	0	0.00289048	0.00167341	0	0	0	0	0	0	0	0	0	0	0	0	0	0	0	0
SLC12A7	0.107165	0.0409767	0.0548138	0.0170278	0.0167499	0.012004	0.188871	0.0952621	0	0.04349	0.0401352	0.0481654	0.0486524	0.0596612	0.07225	0.06153	0	0.0281133	0.0513484	0.0271226	0.0385437	0.0714715	0	0.0552046	0.0158164	0	0.0389032	0.0979329	0.0667166	0.039067	0.0675176	0.079506	0.05979	0.0599614	0.0331326	0.0907747	0.155922	0.117682	0.166922	0.0821979	0.0332896	0.105619	0.0796208	0.0804159	0.0806404	0.0739003	0.0947196	0.0632491
SLC6A18	0	0	0	0	0	0	0	0	0	0	0	0	0	0	0	0	0	0	0	0	0	0.000533943	0	0	0	0	0	0	0	0	0	0	0	0	0	0	0	0	0	0	0	0	0	0	0	0	0	0
TERT	0	0	0	0	0	0.00629236	0	0	0	0	0	0	0	0	0	0	0	0	0	0	0	0	0	0.0023971	0	0	0	0	0	0	0	0	0	0	0	0	0	0	0	0	0	0	0	0	0	0	0	0
CLPTM1L	0.0295813	0.0152199	0.0354369	0.0869781	0.0281561	0.012476	0.0520217	0.0893166	0	0.0377628	0.100312	0.0357672	0.0265307	0.0497504	0.0606674	0.00878512	0	0.0391914	0.0320718	0.0206395	0.0450476	0.0599067	0.247268	0.037895	0.0574508	0.334435	0.136845	0	0.050242	0.0777162	0.0673037	0.0759538	0.0784563	0.0318985	0.0566147	0.0466578	0.0641463	0.0608083	0.0582813	0.0496856	0.0307781	0.0595786	0.0224056	0.0524745	0.0264467	0.052363	0.0694817	0.103246
SLC6A3	0	0	0	0	0	0	0	0	0	0	0	0	0	0	0	0	0	0	0	0	0	0	0	0	0	0	0	0	0	0	0	0	0	0	0	0	0	0.00244856	0	0	0	0	0	0	0	0	0	0
LPCAT1	0.0555815	0.044419	0.0903944	0.102524	0.0421514	0.0797427	0.0566988	0.0796835	0	0.047273	0.102225	0.0452805	0.053756	0.02746	0.00989203	0.0401767	0	0.058763	0.0486765	0.0181624	0.0318432	0.103598	0	0.0669565	0.148308	0	0.0630477	0.0252709	0.0337641	0.0549928	0.0768578	0.0854215	0.0745711	0.0797306	0.0960176	0.0648594	0.0708531	0.0825257	0.0428939	0.0634697	0.0379431	0.140258	0.0482727	0.0580429	0.0991961	0.0296787	0.0489263	0.0913722
MRPL36	0	0.0181156	0.00885221	0	0	0.0232056	0.0214805	0.0189797	0.0873491	0.00813645	0.0203915	0.015887	0	0.0388924	0.0110895	0.0223135	0	0.0120402	0.0123254	0.0190651	0.0145495	0.00626809	0	0.0106871	0.00685423	0	0	0.0198671	0.0327674	0.0210172	0.0216104	0.0209269	0.0190433	0.0166389	0	0.012486	0.00428239	0.0101005	0	0.00793702	0.0139875	0.0205617	0.0473833	0.0074767	0.00309776	0.0154791	0.0243239	0.0222523
NDUFS6	0	0.0561881	0.028663	0.0273045	0.0367452	0.0867545	0.0526183	0.0589867	0.163589	0.040308	0.139116	0.0187138	0.0292613	0.0341327	0.0641428	0.0653463	0	0.029749	0.0316694	0.0398568	0.0249675	0.0624322	0	0.0378791	0.0234685	0	0.0342025	0.0809884	0.0467472	0.121324	0.0821828	0.071556	0.0587318	0.0235144	0	0.0306128	0.0629206	0.0415812	0.0597985	0.0608217	0.0192214	0.0461716	0	0.058327	0.0338513	0.04322	0.0381186	0.0627785
IRX4	0	0	0	0	0	0	0	0	0	0	0	0	0	0	0	0	0	0	0	0	0	0	0	0	0	0	0	0	0	0	0	0.002011	0	0	0	0	0	0	0	0	0	0	0	0	0	0	0	0
IRX2	0	0	0	0	0	0	0	0	0	0	0	0	0	0	0	0	0	0	0	0	0	0	0	0	0	0	0	0	0	0	0	0	0	0	0	0	0	0	0	0	0	0	0	0	0	0	0	0
ADAMTS16	0	0	0	0.0170278	0	0.0102659	0.00637583	0.00438917	0	0.00720581	0	0.00395537	0	0.00524829	0.00544596	0.0134489	0	0	0.00787792	0.0113041	0	0.00282491	0	0	0.0100044	0	0	0.00837822	0	0.0180764	0	0.00373738	0.0118364	0.00261895	0	0	0	0.00209224	0	0.0028495	0	0.00257388	0	0	0.00196623	0.0118185	0	0
ICE1	0.0900956	0.117024	0.062868	0.169406	0.153799	0.12079	0.15446	0.194684	0.145044	0.187503	0.0912471	0.149733	0.179914	0.14416	0.146268	0.141118	0.140332	0.142069	0.163965	0.0615102	0.118005	0.121363	0.155081	0.164098	0.0836551	0	0.0610751	0.190706	0.140157	0.157064	0.151259	0.162326	0.168515	0.145229	0.231748	0.159941	0.161959	0.1532	0.0456333	0.172346	0.097812	0.103512	0.0874743	0.119913	0.0773673	0.133942	0.285637	0.261553
MED10	0.0523911	0.0424291	0.0392222	0.0300893	0.0549323	0.0531823	0.0543464	0.0632882	0.0419696	0.0299176	0	0.0199708	0.0350335	0.0633097	0.0715516	0.0522939	0.106103	0.028	0.0479271	0.00843416	0.0130146	0.0643754	0	0.0589069	0.0543197	0.225934	0	0.0307139	0.0231294	0.0556328	0.0462288	0.0520133	0.0409234	0.046821	0.102649	0.0161969	0.0845974	0.0418122	0	0.0357261	0.0366897	0.0394919	0.0683107	0.0554314	0.0411238	0.0482082	0.0894173	0.0675161
UBE2QL1	0.113636	0.0313432	0.0287782	0	0	0.0402371	0.0361066	0.0224837	0	0.00749421	0	0.0171084	0.0175152	0.00655071	0.0194052	0.0268236	0	0.0556226	0.0316524	0.033661	0.028256	0.00500399	0.0805777	0.00366025	0.0506951	0	0.03883	0.00631103	0.0556254	0.0393568	0.0385464	0.0379518	0.0418909	0.0125235	0.0797654	0.0219218	0.0261802	0.0139484	0.0195204	0.00816477	0.00941054	0.0132529	0.0239001	0.0071542	0.0175945	0.0323356	0.0156837	0.0161973
NSUN2	0.0447133	0.0839488	0.0140106	0.0440782	0.0141977	0.036716	0.0981362	0.104854	0	0.106347	0.0667514	0.0544279	0.0607358	0.107789	0.0615162	0.0578536	0.140332	0.108326	0.085853	0.0610259	0.0439015	0.0822316	0.0574905	0.0667469	0.0649341	0.098172	0	0.0497755	0.079535	0.0623311	0.09245	0.116859	0.140157	0.0895239	0.0378815	0.116509	0.0660034	0.0855062	0.093824	0.116162	0.0771675	0.137136	0.0420381	0.0534055	0.0502118	0.0652861	0.0450857	0.11059
SRD5A1	0	0.0115931	0.0486317	0.0470541	0.0273961	0.0266426	0.0501677	0.0457141	0.125105	0.0332771	0	0.0313875	0.0173814	0.0279237	0.0401826	0.0455621	0	0.00758687	0.0636863	0.0219214	0.0292522	0.0687301	0	0.0665531	0.0307409	0.0730784	0	0.050881	0.00980645	0.0417975	0.0421626	0.0431426	0.0383143	0.0596871	0	0.0322312	0.0693602	0.0615602	0.0210806	0.0511907	0.0307517	0.0368578	0.0213393	0.0756446	0.0227978	0.0481956	0.0426739	0.0452344
TENT4A	0.127871	0.10587	0.139164	0.0717684	0.0834065	0.0856319	0.115493	0.152383	0.237262	0.115538	0.0600569	0.0751346	0.140102	0.158698	0.119697	0.115605	0	0.185327	0.126328	0.0800031	0.0998093	0.233428	0.0937631	0.16724	0.0994355	0	0.0507404	0.109399	0.178011	0.0478215	0.118381	0.156182	0.128571	0.132687	0.033693	0.0730611	0.133346	0.157703	0.134311	0.181377	0.145427	0.13771	0.152007	0.0419184	0.101325	0.17007	0.26317	0.144956
ADCY2	0.136464	0.123889	0.111957	0.0723503	0.0805438	0.085383	0.0865239	0.120998	0	0.0526805	0.0922971	0.0953335	0.0726134	0.0901663	0.100246	0.082335	0.263622	0.135992	0.0618205	0.128546	0.0732937	0.0683849	0.40463	0.0769888	0.169614	0	0.106019	0.165523	0.0816478	0.140661	0.105572	0.081559	0.121576	0.0607204	0.040376	0.0517408	0.0890397	0.0566348	0.137814	0.0862197	0.102932	0.0779204	0.245953	0.104801	0.0860171	0.0787966	0.0533271	0.0823076
C5orf49	0	0.0132953	0	0	0	0	0.00451278	0.00185162	0.0855376	0.0084666	0	0	0	0	0.00477744	0	0	0	0	0	0.0117889	0.000917025	0	0.00200136	0	0	0	0.0186876	0	0	0.00375529	0	0.0027358	0	0	0	0	0	0	0	0	0	0	0.016613	0	0.00426849	0	0
MTRR	0.0447133	0.0395974	0.0584631	0.0940044	0.0597288	0.0293403	0.0353643	0.0215669	0.136259	0.0456725	0.016844	0.0342058	0.0201049	0.0531697	0.019521	0.0254387	0	0.0538326	0.0402625	0.0363326	0.0480684	0.0522801	0	0.0569438	0.0272939	0	0.142171	0.0406497	0.0490431	0.0541555	0.038446	0.0332622	0.069086	0.0603651	0.0375613	0.0266676	0.0549465	0.0359854	0.0357457	0.0342814	0.0350937	0.0192187	0	0.0503474	0.0200733	0.0550527	0.0466258	0.0794775
FASTKD3	0	0	0	0.0269577	0	0.00717908	0.00939405	0.00909035	0	0.00326363	0.0172403	0.0071421	0.0126679	0	0.00864748	0.0177028	0	0.00899187	0.00970904	0	0	0.00752394	0	0.00780555	0.0182863	0	0	0.0106969	0	0.0153956	0.0149559	0.0236297	0.0218405	0.0101672	0	0.013554	0	0.0058126	0.0372572	0.00709545	0.0120536	0.00930051	0	0.0224973	0.00225924	0.0099026	0	0.00396116
SEMA5A	0.0905968	0.0158651	0.0150053	0.0438757	0.0671974	0.0133721	0.0215128	0.034414	0	0.0196517	0	0.0153682	0.0184851	0.0210068	0.0108016	0.0348532	0	0.0351698	0.0293762	0	0.0482595	0.0132314	0.13307	0.0192847	0.00554595	0	0.0505837	0.0101673	0.0175638	0.0364534	0.034464	0.0182997	0.0187009	0.0120412	0	0.00957535	0.026145	0.012055	0	0.00802977	0.0445925	0.0295119	0.0367248	0.00735775	0.0259932	0.0235579	0.0350349	0.0392471
TAS2R1	0	0	0	0	0	0.0101963	0	0.0041501	0	0	0	0	0	0	0	0	0	0	0	0	0	0.00124697	0	0.00253828	0	0	0	0	0	0	0	0	0	0.00132671	0	0	0	0	0	0	0	0	0	0	0.00331729	0	0	0
CCT5	0	0.0411524	0.0270876	0.0750222	0.0604755	0.0347303	0.262808	0.0891519	0.0682931	0.0572008	0.0329692	0.0674191	0.0484994	0.0750244	0.0260192	0.0347406	0	0.0247257	0.0426487	0.0349535	0.0496882	0.0886011	0	0.0644568	0.0293091	0	0.0228066	0.0556147	0.0292342	0.0434382	0.103787	0.0975701	0.124606	0.0836802	0	0.0500494	0.0852233	0.12382	0.0231902	0.052226	0.0669085	0.0535954	0.0864629	0.0570606	0.0674295	0.0958713	0.0543204	0.118406
CMBL	0	0	0	0	0	0.0115594	0.00914782	0.0101489	0.0423737	0.00741615	0.0518895	0.00325597	0.0111693	0	0.00456711	0.0078163	0	0	0.0119639	0.0270021	0	0.0020734	0	0.00324794	0.00677472	0	0	0	0.0188979	0	0.00163603	0.0133052	0.0123525	0.00725269	0	0	0.00460164	0.0102372	0.0204621	0.00274313	0.00878671	0	0	0	0.0080682	0.01031	0	0.0111072
MARCH6	0.185821	0.24284	0.256249	0.232595	0.420245	0.272436	0.369069	0.289903	0.170738	0.17655	0.242685	0.280037	0.279838	0.341491	0.239804	0.322369	0.115284	0.309754	0.215363	0.178014	0.215789	0.298309	0.522411	0.285345	0.305249	0.266604	0.607042	0.337008	0.388783	0.433596	0.293736	0.329043	0.266859	0.283759	0.190643	0.306496	0.291269	0.263226	0.253048	0.233515	0.330933	0.28985	0.287603	0.268858	0.279776	0.304881	0.405412	0.34475
ROPN1L	0	0	0	0	0	0.00334341	0.00211026	0.00203577	0	0	0	0.00264125	0	0.0127331	0	0.00525816	0	0	0	0	0	0.000767254	0	0	0	0	0	0.00640319	0	0	0.00224111	0.002416	0.0030069	0	0	0	0	0.00420157	0	0	0	0	0	0	0	0	0	0
ANKRD33B	0	0.0234708	0	0.0563171	0	0.020939	0.0250896	0.00711241	0.0449753	0.013101	0	0.0326693	0.00850233	0.0159044	0.0143676	0.0105222	0	0	0.0129953	0	0.0115992	0.010227	0	0.0097664	0.0218462	0.0418574	0	0.0293906	0.0269102	0.0331332	0.0351991	0.0248976	0.0306156	0.00846313	0.0338932	0	0.0219519	0.0184652	0	0.0134713	0.0311471	0.0233764	0	0.0163881	0.00439108	0.00580903	0.0182923	0.0133308
DAP	0.135799	0.0797709	0.118831	0.100921	0.116432	0.11521	0.124644	0.114119	0.110103	0.246176	0.152111	0.179927	0.189398	0.187431	0.133681	0.130946	0.193078	0.122373	0.154825	0.139583	0.0243111	0.182767	0.133354	0.134527	0.152235	0	0.0667661	0.0583271	0.145083	0.159154	0.176522	0.133646	0.142027	0.136003	0.0916212	0.125412	0.186521	0.146295	0.0708404	0.0961041	0.11989	0.177112	0.0238927	0.0964281	0.0802458	0.157076	0.272173	0.176854
CTNND2	0.677407	0.470054	0.193015	0.414823	0.439437	0.437651	0.266166	0.315768	0.315261	0.289716	0.324462	0.222964	0.366958	0.277883	0.306781	0.357729	0.63869	0.282133	0.272072	0.362189	0.436595	0.198358	0.675679	0.334344	0.353317	0.244685	0.434359	0.420565	0.339712	0.47482	0.34883	0.279905	0.414519	0.192096	0.33703	0.165312	0.285222	0.175761	0.273366	0.228322	0.208702	0.192371	0.18849	0.342997	0.29879	0.266106	0.355026	0.280588
DNAH5	0	0	0.0225496	0	0	0	0.00708819	0.00566529	0	0.00472504	0	0	0.00441981	0.00497076	0	0	0	0	0	0.0188424	0	0.00148248	0	0.00543956	0.00554595	0	0	0.0154429	0	0	0.00602627	0.00155583	0.0112046	0.00609234	0	0	0.00392263	0.0048477	0	0.00457828	0.00336095	0	0	0.0234966	0.00132519	0	0	0.00219347
TRIO	0.707397	0.706159	0.847925	0.817283	0.91441	0.714891	0.894415	0.713156	1.01316	0.717947	0.863129	0.719892	0.77018	0.552523	0.799042	0.746434	0.276521	0.807037	0.770353	0.767625	0.639818	0.860174	0.529515	0.957504	0.735829	0.691158	0.837495	0.782359	0.457048	0.630927	0.822937	0.818532	0.721406	0.880281	0.494728	0.787315	0.866318	0.853168	0.640067	0.720881	0.753688	0.691108	0.448987	0.709138	0.787659	0.766825	0.945157	0.874416
OTULINL	0.18835	0.215236	0.127459	0.143158	0.162368	0.230495	0.179216	0.220378	0.33742	0.33346	0.00967394	0.331623	0.408779	0.159083	0.269669	0.340061	0.108932	0.284042	0.244812	0.267244	0.239701	0.383738	0.271422	0.411132	0.196867	0.30107	0.186403	0.159463	0.0886857	0.245659	0.255974	0.244664	0.220642	0.329431	0.162418	0.257344	0.358172	0.284206	0.21954	0.230315	0.388392	0.160241	0.20506	0.0962649	0.205497	0.1893	0.303168	0.141758
OTULIN	0.0303896	0.113952	0.0884604	0.101216	0.102821	0.0617859	0.334475	0.0780874	0.0263235	0.102013	0.159891	0.0885543	0.028581	0.0824348	0.0533035	0.0822179	0	0.0799249	0.10262	0.0249407	0.15198	0.163505	0	0.123935	0.0772098	0	0.116712	0.102535	0.131665	0.106116	0.0887424	0.104019	0.0775001	0.127688	0	0.0583164	0.139324	0.112393	0.0314066	0.132018	0.0977027	0.0934009	0.103363	0.0668767	0.134718	0.10334	0.136551	0.113704
ANKH	0.216819	0.136598	0.206304	0.255366	0.285752	0.210609	0.219683	0.182682	0.224287	0.242627	0.218091	0.201624	0.230937	0.118397	0.223485	0.239015	0.341205	0.224639	0.201215	0.28139	0.192295	0.13033	0.260726	0.283072	0.201712	0.183819	0.332588	0.165874	0.137715	0.125891	0.226087	0.112644	0.213538	0.196757	0.187218	0.313173	0.33168	0.207823	0.16266	0.139625	0.275724	0.149317	0.145923	0.216575	0.263863	0.188339	0.398568	0.17291
FBXL7	0.0662585	0.0406477	0.0345006	0.0233419	0.0961994	0.0530226	0.0274894	0.0608334	0.0428332	0.0161348	0	0.0403082	0.0300934	0.0360786	0.0141953	0	0	0.0144996	0.0255246	0.0414826	0.0228829	0.0227757	0.106317	0.0406708	0.0760573	0.0418574	0	0.0456954	0.0436359	0.0500522	0.0350468	0.0202932	0.0289918	0.0349627	0	0.0490042	0.00817438	0.0366305	0.011413	0.0196215	0.00901525	0.0163554	0.0196325	0.0238216	0.0265763	0.0260838	0.0456422	0.0296981
MARCH11	0.116403	0.00947001	0	0	0.0277475	0.0164269	0.00979966	0.00856182	0.0449753	0	0	0.00775162	0.00547977	0.00722929	0	0.00773727	0.106103	0.0136371	0.00620578	0.0287204	0	0.00295915	0	0.00844259	0.0164793	0	0.0199705	0.00752593	0.0206838	0.0503582	0.0088577	0.0153384	0.0112171	0.00589121	0	0.0670785	0.0132241	0.00183625	0.0450975	0.0116356	0	0.00735799	0	0.00682179	0.00683867	0.02083	0	0.0103777
ZNF622	0	0.020681	0.0160457	0.0431093	0.0286608	0.0214195	0.0200168	0.0022703	0.0974539	0.00393423	0	0.0198282	0.0323144	0.0241195	0.0173717	0.0117391	0	0.0136897	0.00847145	0.0534044	0.0173538	0.0126031	0	0.0123088	0	0	0	0.0157677	0.0313007	0.0147447	0.0297002	0.0237835	0.0242497	0.0118055	0	0	0.00774297	0.0172991	0	0.00728188	0.00941737	0.00461785	0	0	0.0214342	0.0153459	0	0.0250136
RETREG1	0.14876	0.0245735	0.13328	0.114883	0.0882586	0.0494051	0.0748361	0.0830653	0	0.0363749	0.0214214	0.0477705	0.0996457	0.0408823	0.0792777	0.0454283	0.101135	0.11067	0.0616935	0.0490646	0.0673394	0.0327813	0.13307	0.0625235	0.0558595	0	0.0470127	0.068321	0.0620384	0.113644	0.0826307	0.0637144	0.0754497	0.0352985	0.0331326	0.0301824	0.0539385	0.0483371	0.0806691	0.037668	0.0467698	0.0435288	0.0452394	0.0453042	0.0536761	0.0435475	0.0355846	0.0304829
MYO10	0	0.0263374	0	0	0.0187633	0.020758	0.0411158	0.0797692	0	0.0276346	0.0386617	0.0361568	0.018987	0.155555	0.0369499	0.0792896	0	0.0256881	0.0246711	0.0273094	0.0197315	0.0811677	0	0.0431496	0.059063	0.0953532	0.0620668	0.0323633	0.111948	0.0788716	0.0300351	0.0670817	0.115448	0.0319101	0.137048	0.0614819	0.0768806	0.0509367	0	0.0570634	0.0124527	0.108476	0.0238927	0.0120417	0.0430171	0.103597	0.0548662	0.125622
BASP1	0.489504	0.373876	0.401864	0.445506	0.263693	0.370558	0.324123	0.425206	0.243529	0.293267	0.269848	0.241532	0.372262	0.306572	0.243718	0.2305	0.408921	0.248331	0.353525	0.263249	0.318777	0.346855	0.319179	0.222742	0.534069	0.574331	0.463473	0.434243	0.469867	0.354652	0.408329	0.426997	0.383409	0.318513	0.498844	0.442089	0.310525	0.284113	0.477083	0.409432	0.247438	0.753136	0.468534	0.335952	0.329179	0.315183	0.337753	0.418454
LINC02218	0	0	0	0	0	0	0	0	0	0	0	0	0	0	0	0	0	0	0	0	0	0.000658428	0	0.00177568	0	0	0	0	0	0.0240672	0	0	0	0.00138817	0	0	0	0	0	0	0	0.00366806	0	0.00507583	0	0	0	0.00164029
CDH18	0.468375	0.24897	0.28873	0.506926	0.542853	0.451768	0.218313	0.297584	0.319828	0.144904	0.154395	0.206568	0.196539	0.172899	0.236067	0.215761	0.140332	0.274405	0.245009	0.216065	0.260111	0.113877	0.13307	0.147965	0.361319	0.553342	0.258863	0.439687	0.349903	0.29542	0.235351	0.196528	0.304543	0.152495	0.292505	0.188341	0.238994	0.13873	0.292724	0.167624	0.152992	0.144541	0.212391	0.299588	0.239567	0.149948	0.169047	0.185106
CDH12	0.200705	0.307867	0.203073	0.23334	0.373299	0.320324	0.181195	0.188826	0.256941	0.148234	0.158388	0.119522	0.22115	0.239895	0.257288	0.188308	0.233257	0.22087	0.191754	0.21745	0.272382	0.112718	0.451269	0.187766	0.195335	0.371098	0.438523	0.256317	0.313581	0.244614	0.280201	0.207593	0.218687	0.11059	0.272526	0.127735	0.149916	0.14943	0.312905	0.147222	0.144466	0.159743	0.125265	0.200045	0.181212	0.181747	0.192535	0.125877
PRDM9	0	0	0	0	0	0	0	0	0	0	0	0	0	0	0	0	0	0	0	0	0	0.000260228	0	0	0	0	0	0.00729671	0	0	0	0	0	0	0	0	0.00734012	0	0	0	0	0	0	0	0	0	0	0.00248736
CDH10	0.281508	0.179905	0.117941	0.245716	0.213962	0.157633	0.108663	0.160913	0.0483948	0.118517	0.125433	0.107257	0.0762595	0.0843505	0.136434	0.164296	0.106103	0.107402	0.115982	0.17493	0.137861	0.0646461	0.364537	0.099079	0.167577	0.130581	0.130437	0.187068	0.132535	0.240681	0.16403	0.12327	0.15875	0.0622492	0.214911	0.0972338	0.116717	0.0767683	0.194558	0.100094	0.107646	0.0812774	0.192003	0.151171	0.118394	0.10206	0.164594	0.100946
CDH9	0.045953	0.209333	0.0760623	0.0875358	0.216803	0.146409	0.0903343	0.129855	0.0987528	0.065063	0.0237007	0.0792921	0.0972783	0.0919568	0.118979	0.0815962	0.197393	0.0985785	0.085972	0.0458689	0.0940024	0.0584238	0.122655	0.0730433	0.0976538	0.229028	0.239783	0.169859	0.0763625	0.0911012	0.145919	0.0700349	0.13228	0.0363534	0	0.111167	0.0689415	0.0586044	0.15514	0.0670405	0.0594744	0.0780034	0.139446	0.233716	0.102666	0.0440455	0.140781	0.0740608
CDH6	0	0.00429234	0.0160457	0.0542606	0.0141977	0.00434577	0.0174069	0.012046	0	0.0169068	0.0375524	0.00890242	0.0172388	0.00479845	0.0221683	0.0137769	0	0	0.00806168	0.0115474	0	0.00449437	0	0.0022035	0.0364026	0	0.0643094	0.00817654	0.0427893	0.0248774	0.0159119	0.0118115	0.0201338	0.00978954	0	0	0.0123096	0.00662271	0	0.0141903	0.00921062	0.0202526	0	0.0214786	0.01475	0.0113599	0	0
DROSHA	0.197053	0.0604943	0.0699715	0	0.0944742	0.162981	0.140433	0.167299	0.0686972	0.144558	0	0.114788	0.136434	0.1037	0.112058	0.113208	0	0.12825	0.0843887	0.105367	0.164997	0.152572	0.0805777	0.103704	0.0869536	0	0.107225	0.138579	0.0318017	0.104583	0.106306	0.162483	0.113045	0.117355	0.0865162	0.127852	0.134797	0.105937	0.108186	0.119751	0.106716	0.0924809	0.0536473	0.050388	0.0861189	0.122316	0.294446	0.103138
C5orf22	0	0	0.0808111	0.0318806	0.088607	0.0182201	0.0575838	0.0296569	0.0747183	0.0175426	0	0.0255962	0.0338005	0.0332424	0.00585507	0.0123016	0	0.0238545	0.0596491	0.0385593	0.0101577	0.0453765	0	0.0275171	0.0328237	0.0418574	0	0.0480103	0.0785019	0.0683905	0.0341262	0.0302322	0.0512012	0.0624018	0.0740689	0.0503252	0.0320231	0.0601631	0.0492268	0.0225857	0.046019	0.06539	0	0.068255	0.0209397	0.0488071	0.0362177	0.0571131
PDZD2	0.139852	0.142606	0.0729384	0.211706	0.104101	0.168946	0.131002	0.11825	0.115263	0.113846	0.239144	0.0820477	0.0900103	0.189708	0.125169	0.0825808	0.157078	0.0562262	0.121706	0.235193	0.159625	0.107696	0.231183	0.103574	0.154408	0.300409	0.115275	0.142562	0.222842	0.0342217	0.161653	0.160682	0.13064	0.100641	0.154162	0.111614	0.0633851	0.0960638	0.109763	0.0979228	0.0750026	0.0731356	0.046806	0.0956613	0.110958	0.101561	0.158309	0.115733
GOLPH3	0.335693	0.107649	0.137798	0.0369184	0.0989668	0.171407	0.232007	0.194255	0.136156	0.173777	0.150786	0.115552	0.167043	0.394761	0.0785325	0.143588	0	0.144202	0.121434	0.152789	0.0896805	0.289081	0	0.166334	0.286034	0	0.108462	0.242967	0.406659	0.158328	0.18514	0.299949	0.200455	0.194942	0.252515	0.096461	0.158291	0.236678	0.194661	0.173078	0.124864	0.418202	0.257386	0.16771	0.174501	0.320744	0.0948932	0.335209
MTMR12	0	0.101136	0.0445704	0.0152874	0.138548	0.0887631	0.0643991	0.0682526	0.0788021	0.0459076	0.0727014	0.0564194	0.0524124	0.0588664	0.076873	0.0959889	0	0.0348059	0.0771433	0.048063	0.127691	0.079303	0.0805777	0.0690962	0.0448786	0.0984473	0.108943	0.113564	0.0494428	0.0632941	0.0604541	0.0855626	0.053134	0.0600077	0.0903076	0.0552869	0.112183	0.0630972	0.0233437	0.0298942	0.0642214	0.0456667	0.122128	0.0734263	0.0841853	0.0550095	0.0420842	0.116758
ZFR	0.202677	0.2301	0.142724	0.315711	0.378371	0.232228	0.273699	0.327458	0.303613	0.292781	0.295969	0.263445	0.291923	0.267956	0.173554	0.312673	0.101135	0.211914	0.275352	0.268924	0.23628	0.314821	0.771598	0.312425	0.289782	0.237967	0.400225	0.34225	0.352844	0.268135	0.286646	0.333676	0.277188	0.285175	0.0628338	0.295217	0.228054	0.303271	0.2517	0.319373	0.307666	0.253193	0.209717	0.241517	0.242651	0.310923	0.23747	0.441232
SUB1	0.0591625	0.102369	0.05837	0.0279261	0.187484	0.13638	0.143886	0.183557	0.176301	0.0932839	0.0698103	0.113642	0.0996789	0.0696313	0.122613	0.124869	0	0.056319	0.134267	0.135477	0.056294	0.100036	0.128619	0.126308	0.170202	0.185473	0.183877	0.0381513	0.198926	0.17554	0.133719	0.102832	0.104545	0.0918686	0.0890953	0.0750418	0.126325	0.126833	0.0611642	0.107441	0.117675	0.130511	0.204207	0.125317	0.118059	0.111858	0.146461	0.085797
NPR3	0	0	0	0	0	0.00664701	0	0	0	0.00662609	0	0.00425396	0	0.00678721	0	0	0	0	0	0.00949055	0.0134372	0.000658034	0	0	0	0	0	0	0	0	0.00168561	0	0	0.00157976	0	0	0	0.00183625	0	0.00138295	0.00410931	0	0	0	0	0	0	0
TARS	0	0.020131	0.0469313	0.0145623	0.07868	0.0378165	0.0944745	0.0635902	0.0263235	0.0265636	0.0736519	0.0378281	0.0243866	0.0892549	0.0192929	0.0214534	0	0.0492857	0.0376474	0.0305077	0.0255247	0.09623	0.121528	0.0458436	0.0451698	0	0.128726	0.0606633	0.0223147	0.0210172	0.0433417	0.0857506	0.103229	0.0382981	0.0303532	0.0428182	0.0327456	0.044142	0.012894	0.0602644	0.038726	0.0333584	0.0685994	0.00894617	0.0449906	0.0756628	0.0448907	0.0822253
ADAMTS12	0	0	0.018814	0	0.035703	0.00582781	0.00160137	0.0088713	0	0	0.0423943	0	0	0.00496797	0	0	0	0.0253317	0.00188089	0	0.00904919	0.00631313	0	0.00366097	0.0264151	0	0	0	0	0	0	0.00121758	0.0046372	0.0045712	0	0	0.00736516	0	0	0.00825242	0.00365519	0	0	0	0	0.00736966	0	0.00160503
SLC45A2	0	0.0158377	0.0194247	0	0.0171831	0	0.00113328	0.00200894	0	0.00639538	0	0.00361819	0	0.00559348	0	0.00867966	0	0	0	0	0	0.00140831	0	0.00174722	0	0	0	0.00729671	0	0	0.00242049	0	0.00615289	0.00295687	0	0	0.00939446	0	0	0.00255796	0	0.00930771	0	0	0	0.00218733	0	0
AMACR	0	0	0	0	0	0	0.00390085	0.00844197	0	0	0	0	0	0.00425451	0	0	0	0	0	0	0.00825414	0.00179569	0	0	0.0223553	0	0	0	0	0	0.00189702	0.00385442	0.00200704	0.00172607	0	0	0.00391073	0.00192281	0	0.00322285	0	0	0	0.0133702	0	0.00550495	0	0.00549242
C1QTNF3-AMACR	0.067791	0.119279	0.0942905	0.108675	0.0763199	0.0732837	0.0896204	0.0468068	0.0419696	0.10845	0.11812	0.0929088	0.139155	0.0661984	0.117085	0.0915677	0.235681	0.0914079	0.100184	0.0863824	0.11869	0.172011	0.0574905	0.103481	0.113066	0	0.140219	0.1179	0.0477894	0.101116	0.130695	0.126392	0.0751674	0.0844139	0.140994	0.0824021	0.0475051	0.0717433	0.114952	0.064522	0.0710872	0.0798886	0.112034	0.0861508	0.08349	0.0687991	0.135385	0.0575775
RAI14	0	0	0.0330972	0	0	0	0.0072235	0.0104083	0	0.0104496	0	0.0106911	0.0198441	0	0.00571383	0.0274024	0	0	0.00161723	0	0.0115446	0.0128088	0	0.0208082	0.0115619	0	0	0.00697792	0.0159447	0.0221007	0.00861409	0.0039857	0.014697	0.00411245	0	0	0.0171371	0.00831057	0	0.00935682	0.0097721	0.00333926	0	0.00815857	0.00561828	0	0.024494	0.0151864
TTC23L	0	0	0.0147676	0	0	0.0100972	0.00418738	0.013418	0	0	0	0.0164657	0.0148293	0.0149818	0	0.00610954	0	0	0.00269824	0	0	0.00262818	0.150605	0.0111131	0.00490421	0	0	0	0	0.0221007	0.013496	0.00775574	0.0059404	0.00315016	0	0	0	0	0.0626828	0	0.00461925	0.0127793	0	0	0.0157388	0.00442141	0	0.00259136
RAD1	0	0.0158849	0	0.0140565	0.0205378	0.0177341	0.0233216	0.0221616	0	0.0130019	0.0172403	0.010624	0.0217347	0.0149387	0.0134216	0.0425264	0	0	0.00906849	0.0436273	0.0450279	0.0206458	0	0.0207226	0.00602923	0.19304	0	0.00419555	0	0.0159643	0.0325235	0.0105694	0.0175444	0.0119957	0	0.0252389	0.0322334	0.0127788	0	0.0246261	0.0104129	0.00586224	0	0.0228938	0.00857918	0.0167232	0	0.01382
BRIX1	0.0415897	0.0307807	0.0174735	0.035158	0	0.0136458	0.0346525	0.037497	0	0.0375729	0	0.0156491	0.0475488	0.0353379	0.0667083	0.0463736	0	0.00945905	0.0264962	0.0218365	0.0297977	0.0313133	0.128619	0.0402547	0.0127901	0	0	0.016398	0.0381183	0.0551757	0.029185	0.0261139	0.0282522	0.0333519	0.0407104	0.0199885	0.0288759	0.0317905	0	0.0276131	0.055992	0.0211233	0.0275321	0.00770843	0.0199813	0	0.0140933	0.04021
DNAJC21	0.0940862	0.0511079	0.0159505	0.0811678	0.0585056	0.0443492	0.0876523	0.0455921	0.0428332	0.0623104	0.0329692	0.0678666	0.0593504	0.0693827	0.0914739	0.0259973	0.106103	0.0432382	0.0734165	0.0344497	0.0484957	0.0768958	0	0.0798108	0.0473113	0.185625	0.0305197	0.0342335	0.0424898	0.0538142	0.0938321	0.0468508	0.0511255	0.0781677	0.0986143	0.0765051	0.0837069	0.0696515	0.0684148	0.050508	0.0460252	0.047413	0.0486749	0.0543213	0.0486586	0.0798778	0.0429725	0.10592
AGXT2	0	0	0	0	0	0.0078051	0	0	0	0	0	0	0	0	0	0	0	0	0	0	0	0	0	0	0	0	0	0	0	0	0	0	0	0	0	0	0	0	0	0	0	0	0	0	0	0	0	0
PRLR	0	0.0138766	0	0	0.015425	0	0.00396367	0.00525824	0	0.00276056	0	0.0167569	0.00625958	0.00650889	0	0.0181667	0	0	0	0	0	0.00599124	0	0.00394927	0	0	0	0	0.0181023	0	0.00215142	0.00351454	0.00934391	0.00129757	0	0	0.00460164	0.00824409	0	0.00234684	0	0.00536913	0	0	0	0	0.0503445	0.00561453
SPEF2	0	0.0280362	0.0606815	0.0656849	0.0219121	0.0766631	0.0145877	0.0319763	0.0633542	0.0336585	0	0.0219297	0.108464	0.0310261	0.0300835	0.0186218	0	0.0399525	0.030235	0.0665232	0.0265506	0.0298746	0.176111	0.0384515	0.0495429	0.0418574	0.0505837	0.0341369	0	0.0240474	0.0380901	0.0171797	0.0618253	0.0200457	0	0.0401419	0.0204553	0.0267495	0	0.0226387	0.0252423	0.0132345	0	0.0305415	0.0266128	0.022084	0	0.0320944
IL7R	0	0	0	0	0	0	0.000512598	0	0	0	0	0	0	0	0	0	0	0	0	0	0	0	0	0	0	0	0	0	0	0	0	0	0	0	0	0	0	0	0.0205782	0	0	0	0	0	0	0	0	0
CAPSL	0	0	0	0	0	0	0	0	0	0	0	0	0	0	0	0	0	0	0	0	0	0	0	0	0	0	0	0	0	0	0	0	0	0	0	0	0	0	0	0	0.00553952	0	0	0	0	0	0	0
UGT3A1	0	0	0	0	0	0	0	0	0	0	0	0	0	0	0	0	0	0	0	0	0	0.00084973	0	0	0	0	0	0	0	0	0	0	0	0.00251448	0	0	0	0	0	0	0	0	0	0	0	0	0	0
UGT3A2	0	0	0	0.0293718	0	0	0	0	0	0	0	0	0	0.00530833	0	0	0	0	0	0	0	0	0	0	0	0	0	0	0	0	0	0	0	0	0	0.0158192	0	0.00241092	0	0	0	0	0	0	0	0	0	0.00137203
LMBRD2	0.0599709	0.11336	0.165353	0.0483409	0.151538	0.165694	0.13148	0.105173	0.0449753	0.0854549	0.107852	0.0955058	0.120013	0.0751665	0.0677917	0.112726	0.350398	0.140172	0.0834326	0.136321	0.120006	0.105728	0.516863	0.0726559	0.0642758	0.168513	0.067108	0.110902	0.126598	0.132217	0.0745676	0.100917	0.11213	0.111906	0.114398	0.117523	0.0863327	0.0585391	0.124106	0.0962836	0.0556963	0.0944219	0.094715	0.0943588	0.0605704	0.0700042	0.0399773	0.0924619
SKP2	0	0.0344143	0.0167749	0	0.0680994	0.0831468	0.0629503	0.0437112	0	0.0987391	0.0943275	0.0755842	0.0821791	0.0280245	0.0661882	0.0439857	0	0.0932397	0.0740221	0.0559342	0.0224864	0.0766059	0.07819	0.0507138	0.0655971	0	0.0535188	0.0446206	0.0364617	0.0432637	0.0535024	0.0479786	0.0456839	0.0800874	0.095145	0.0557826	0.0638218	0.0484643	0.0333658	0.0277722	0.0505892	0.0760689	0.0820676	0.113596	0.0437518	0.0464259	0.0902013	0.0712244
NADK2	0.050261	0.0306573	0.0589952	0.0273045	0.101933	0.0568003	0.0666918	0.0456786	0.125105	0.0536511	0.00967394	0.0493358	0.0573338	0.0241502	0.0431055	0.027719	0	0.0272875	0.0508025	0.0599921	0.0423905	0.0574607	0	0.0493671	0.0579664	0.0730784	0	0.046812	0.050986	0.0964386	0.0362638	0.0362896	0.0287616	0.0706638	0.142972	0.0400947	0.0575822	0.0365771	0.0975185	0.0493084	0.0357781	0.0564813	0.0494746	0.0364332	0.0496135	0.0253381	0.0521839	0.0818583
RANBP3L	0.0434569	0.0234423	0.00817113	0	0.0305817	0.0064165	0.0102507	0.0194914	0	0.0094147	0	0.0119943	0	0.0187892	0.00874151	0	0	0.0232687	0.0114648	0.00769643	0	0.0105436	0	0.0132389	0.0113062	0	0	0.0111663	0	0	0.00679626	0.00893348	0.0239542	0.0120134	0	0	0	0.00731164	0.11543	0	0.00513297	0	0	0.0256547	0.00637217	0.0137042	0	0.00584883
SLC1A3	1.66952	1.14823	1.79282	0.805138	1.14697	1.34729	1.29842	1.77802	0.990405	1.51005	1.5384	2.12206	0.923827	2.31724	1.16893	1.1753	1.52729	1.53583	1.82817	0.941096	1.45684	1.74023	1.07225	1.32069	1.93366	1.85866	1.73581	1.2889	1.88801	1.8139	1.5421	1.30797	2.03299	1.11038	1.9493	1.03372	1.39562	2.09602	1.77406	2.03701	0.975611	1.77676	1.88664	1.73946	1.31757	2.01214	0.60324	1.87098
NIPBL	0.774659	0.592031	0.59772	0.658272	0.529739	0.777681	0.906073	0.514154	0.851684	0.767556	0.296628	0.761388	0.728287	0.587709	0.621003	0.607987	0.315764	0.597026	0.691625	0.620432	0.718907	0.705555	0.726212	0.792131	0.699622	0.362764	0.837732	0.655033	0.662027	0.761513	0.702298	0.602176	0.664203	0.854274	0.621436	0.817781	0.77902	0.673136	0.64699	0.583144	0.797178	0.765672	0.602306	0.696374	0.755439	0.639874	0.937709	0.756257
CPLANE1	0.19953	0.110719	0.161749	0.201329	0.105638	0.19948	0.142952	0.145262	0.0886811	0.15252	0.225961	0.164686	0.151163	0.161329	0.165931	0.191244	0.296934	0.119771	0.151799	0.105588	0.139794	0.212069	0	0.186615	0.117139	0.130581	0.257869	0.227359	0.155801	0.0624531	0.158216	0.195908	0.143773	0.167762	0.18413	0.285483	0.195579	0.139225	0.237233	0.19387	0.171889	0.148933	0.211461	0.203463	0.190114	0.0886475	0.179574	0.183493
NUP155	0	0.0183898	0.0923831	0.0248645	0.0400573	0.0377792	0.0536412	0.0406507	0	0.0189923	0.0518895	0.025425	0.0130184	0.0535849	0.0313614	0.0470816	0	0.105091	0.0585926	0.0102778	0.0393213	0.102669	0	0.0714213	0.0566414	0	0.0705542	0.0182665	0.0453821	0.0273705	0.0308997	0.06237	0.0540622	0.063963	0	0.0316735	0.116325	0.037242	0	0.0576966	0.0368731	0.025668	0.168685	0.0110531	0.0203056	0.0495808	0.051971	0.0569715
WDR70	0.399251	0.422551	0.612757	0.568608	0.520419	0.582337	0.575381	0.542322	0.6331	0.549836	0.413553	0.603427	0.580239	0.404522	0.583876	0.655687	0.305285	0.57089	0.673589	0.596612	0.419984	0.683613	0.703517	0.654701	0.502887	0.71535	0.63927	0.513315	0.340109	0.733344	0.50304	0.599195	0.53733	0.67496	0.338036	0.53519	0.470667	0.465916	0.423812	0.577448	0.547004	0.502993	0.667966	0.531514	0.501434	0.530968	0.734071	0.597768
GDNF	0	0	0	0	0	0	0	0	0	0	0	0	0	0	0	0	0	0	0	0	0	0	0	0	0	0	0	0	0	0	0	0	0	0	0	0	0	0	0	0	0	0	0	0	0	0	0	0
EGFLAM	0	0	0	0	0	0	0.000666168	0.0129495	0	0.00276056	0	0.0100479	0	0	0.00761559	0.0212451	0	0.0134309	0	0	0	0.00592778	0	0.00158733	0.004853	0	0.0536833	0	0.0414553	0	0.0051415	0.00327541	0.00263781	0.00771716	0	0	0.00364204	0.00418433	0	0.00517656	0.00399533	0.0116589	0	0	0.00554678	0.015226	0	0.00465519
LIFR	0.045953	0.0198585	0	0.103979	0.0117789	0.0551255	0.0189443	0.0425993	0.0676272	0.0186136	0.0853563	0.0396653	0.0107889	0.0211672	0.0377291	0.00908651	0.127155	0.00712395	0.0210761	0.0299478	0.0377433	0.0132822	0	0.0200536	0.0708299	0	0	0.0333178	0.108161	0.103161	0.0508261	0.0192417	0.0288761	0.0213821	0.033693	0.0118752	0.0132176	0.0314373	0.0332956	0.0102123	0.0161464	0.0111032	0.0275321	0.0440441	0.0353855	0.0149595	0.0450857	0.0180377
OSMR	0	0	0	0	0	0	0.00405894	0.00257338	0	0	0	0	0.00833396	0	0	0.0148924	0	0	0.0029733	0	0	0.00525419	0	0.00850505	0	0	0	0.0101945	0.0155004	0.0173953	0	0.0014348	0.00713351	0.0130895	0	0	0.00806269	0	0	0.00394885	0.00967937	0	0	0	0	0.00421829	0.0155782	0.00320796
RICTOR	0.536729	0.349693	0.511248	0.514508	0.347883	0.398824	0.424608	0.274852	0.479607	0.31599	0.400705	0.421401	0.382941	0.265585	0.362675	0.463783	0	0.328187	0.429073	0.429383	0.525589	0.41927	0.0805777	0.468747	0.319308	0.168513	0.481322	0.466071	0.361521	0.427821	0.401153	0.354323	0.278953	0.520664	0.194024	0.390279	0.367867	0.293022	0.338524	0.329671	0.427472	0.337856	0.181091	0.355612	0.451914	0.246217	0.59619	0.276963
FYB1	1.04879	1.13889	1.22752	0.927324	1.04021	1.1797	1.38321	0.900739	1.4369	1.29644	1.20424	1.05339	1.17633	0.820491	0.804903	0.966698	0.686923	0.86788	1.17742	0.890461	0.937652	1.66101	0.599079	1.1852	1.11519	1.4951	1.1555	1.236	0.885844	1.16316	1.31936	1.47407	1.08268	1.47277	1.31821	1.24185	0.879525	1.21984	1.17985	1.80694	1.089	1.25519	1.24476	1.29329	1.25962	1.26665	1.12647	1.59328
C9	0.0434569	0	0	0	0	0	0.00284811	0.00899176	0	0.00681203	0	0.0120515	0.011001	0	0.0101816	0	0	0.0143691	0.00456517	0.0101476	0	0.00845414	0	0.00182389	0.00596626	0	0	0	0	0.0120295	0.00825115	0.00618479	0.00469239	0.00684154	0	0	0.00771164	0.00719845	0	0.00565443	0	0	0	0.0256831	0.00665749	0	0	0.0264684
DAB2	0	0	0	0	0	0.00653614	0.00628058	0.00967297	0	0.00481354	0	0.0110402	0	0.00726917	0.00869944	0.0104768	0	0	0.00535315	0	0.0101577	0.00511319	0	0.0108213	0	0	0	0	0	0	0.000849386	0.00808243	0.00206774	0.000828162	0	0	0.0120057	0.0131048	0	0.00217201	0	0	0	0	0.00219899	0.00982939	0	0.00914184
TTC33	0.0434134	0.0433389	0.0859241	0.0698858	0.0330239	0.0302615	0.0859087	0.0344216	0.0449753	0.0420705	0.0774371	0.0345533	0.0533805	0.0269292	0.0237824	0.0475484	0	0.0439282	0.0857096	0.0381853	0.0478002	0.046177	0	0.0476916	0.029393	0	0.031215	0.0688309	0.0556649	0.0562856	0.0761762	0.0449316	0.0516765	0.0763595	0.0324806	0.0316735	0.0402705	0.0563651	0.022012	0.0662607	0.0681629	0.0472675	0.0265613	0.0625035	0.0495627	0.0631376	0.017149	0.0572274
PTGER4	0	0	0	0	0	0	0.0323116	0.00542942	0	0	0	0.00142263	0	0	0	0.00842949	0	0.0136371	0.0204748	0.00831722	0	0.00417794	0	0	0	0	0	0.00958604	0	0.030805	0.0102524	0.00385825	0	0.00819038	0.0331326	0	0.00786742	0.0144155	0	0.00599844	0.00446459	0.00414332	0	0	0	0	0.0182923	0.0310705
PRKAA1	0.0889738	0.0963288	0.0532145	0.126284	0.077469	0.0826792	0.0767579	0.0545143	0.233957	0.0744506	0.0766555	0.0891431	0.0382629	0.0710199	0.0376201	0.0968111	0.0888661	0.0779435	0.0500073	0.0430355	0.011724	0.0876493	0.0805777	0.0894381	0.0594429	0.0418574	0.0737473	0.0499973	0.0234581	0.07039	0.0805547	0.0794916	0.0827539	0.0828321	0	0.0773642	0.0816364	0.0716616	0.189701	0.101931	0.0838476	0.0547945	0.0224056	0.0499886	0.0762808	0.0788145	0.0914434	0.102943
RPL37	0.213375	0.0972146	0.121324	0.19366	0.0378122	0.118463	0.107324	0.117068	0.117405	0.0621188	0.103213	0.0875533	0.0989278	0.121429	0.0856659	0.0799132	0	0.0572403	0.123519	0.0640879	0.122554	0.103101	0	0.0633548	0.0894622	0.0418574	0.150811	0.133738	0.126262	0.0530645	0.116058	0.121091	0.147952	0.0741412	0	0.0524154	0.119608	0.120204	0.0584964	0.0859144	0.0685742	0.0722282	0.123411	0.103818	0.0939195	0.109523	0.0182923	0.125254
CARD6	0.103693	0.0320956	0.0145871	0	0.013319	0.00980307	0.0385606	0.0218878	0	0.0146746	0.01722	0.00913043	0.0295597	0.0537068	0.0218676	0.0143129	0	0.00788946	0.0264335	0.00834174	0.0176626	0.0192706	0	0.0146873	0.00823278	0.152473	0.0355511	0.0264794	0	0.0725667	0.0161204	0.0204961	0.0209714	0.0302706	0	0.030839	0.0267108	0.0124408	0.0440759	0.024983	0.00714378	0.00867449	0.0275321	0	0.0116928	0.00601324	0.035569	0.0220445
C7	0	0	0	0	0	0	0.000568742	0.00585909	0	0	0	0.00294288	0	0.00425451	0.0124312	0	0	0	0.00395173	0	0	0.00310673	0	0.00180955	0	0	0	0	0	0	0.00374219	0.00181602	0	0	0	0	0	0.00727906	0	0	0	0	0	0	0.00149898	0	0	0
MROH2B	0	0	0.0274776	0.0239944	0	0	0	0	0	0	0	0	0	0.00519576	0	0	0	0	0	0	0	0	0	0	0	0	0	0	0.0143706	0	0	0	0	0	0	0	0	0.00419124	0	0	0	0	0	0	0	0	0	0
C6	0	0	0.0180467	0.0238654	0	0.00551652	0.00255828	0.00263776	0	0.00182902	0	0.00475075	0	0	0	0	0	0	0.008825	0.0113725	0	0.00476748	0	0.0139401	0	0	0	0	0	0.0100931	0	0.00329586	0.00362474	0.00478998	0	0.0100404	0	0.00202588	0	0.00347622	0.0179741	0.00765527	0.0232699	0	0.00496398	0.00806284	0.036042	0
PLCXD3	0	0.130332	0.141251	0.211044	0.269506	0.0889429	0.0509236	0.10835	0.168987	0.306889	0.154854	0.205197	0.341232	0.0645398	0.069461	0.33042	0	0.170448	0.0537324	0.0199947	0.0937628	0.198858	0	0.416201	0.240959	0.130581	0.217889	0.0569884	0.0769752	0	0.0942943	0.149407	0.138972	0.26514	0.102963	0.220879	0.21748	0.0110471	0.0764183	0.13718	0.271963	0.0717434	0.150397	0.103836	0.141188	0.0693116	0.170676	0.0126456
OXCT1	0.0956459	0.0660054	0.0734358	0.098962	0.0886554	0.0860641	0.0729568	0.102964	0.0682931	0.0813426	0.0513789	0.108892	0.0932659	0.0935546	0.157107	0.0860276	0	0.0417902	0.0787625	0.129651	0.0953649	0.172419	0.106317	0.120209	0.131576	0.168432	0.162534	0.0999468	0.120795	0.0873553	0.0947706	0.117933	0.106432	0.0776769	0.0893308	0.0520555	0.120914	0.0677973	0.0709232	0.0808735	0.125208	0.0560267	0.208367	0.0695786	0.08225	0.0584864	0.0859041	0.108868
C5orf51	0	0.0121161	0.059186	0	0.0348814	0.0093694	0.0579496	0.0341984	0.0691567	0.0172314	0.0214214	0.0242147	0.026714	0.0453475	0	0.00875108	0	0.0291046	0.0353911	0.0168102	0.030254	0.0286861	0	0.0379738	0.0510841	0.0418574	0.0470127	0.068084	0.0447775	0.0379277	0.0363833	0.0340681	0.030016	0.0447935	0.0489549	0.0176312	0.0278229	0.0388228	0.0274322	0.0373737	0.0508316	0.0294927	0	0.0266649	0.0349622	0.00944171	0.0504982	0.0521511
FBXO4	0.0626343	0.0384975	0	0.0211612	0.0469566	0.0332875	0.017254	0.0359838	0	0.0350989	0.0530917	0.0421174	0.0676768	0.0558592	0.044435	0.0615062	0	0.0915142	0.044962	0.0490938	0.015388	0.0496657	0	0.048419	0.0499341	0	0.0342081	0.0238311	0	0.0112481	0.0307397	0.0529759	0.0442068	0.0284734	0.0604911	0.0850638	0.0114305	0.0291375	0	0.0181155	0.0558179	0.0479217	0.0300558	0.00515424	0.0171603	0.0670185	0	0.0258183
GHR	0.0690988	0.00616226	0.0301239	0.0237264	0.0375466	0.0271403	0.0170486	0.0339671	0	0.0185773	0.0365876	0.0190956	0	0.0664974	0.0517674	0.0070388	0	0.0127384	0.008996	0.0145687	0.0584695	0.0115205	0.121528	0.0156276	0.0237082	0	0	0.0334028	0.0404925	0.0151292	0.0179914	0.019837	0.0258488	0.0222561	0.0378815	0.02533	0.0240138	0.0286441	0.0312317	0.0167657	0.020512	0.00329664	0.0313473	0.00944955	0.0128618	0.0157738	0	0.0134556
CCDC152	0	0	0	0	0	0	0.00908695	0	0	0	0	0.00528086	0.00942484	0	0	0	0.140332	0.0160996	0.00542279	0.0327208	0.015006	0.00604791	0	0	0	0	0.046762	0	0	0	0.0120876	0	0.00342207	0.00549014	0	0	0	0.00477137	0	0.00130343	0	0.00586948	0.0229133	0.0106416	0	0.00518348	0.0355846	0.00355377
SELENOP	0	0.0229712	0	0.0244517	0.030117	0.0631367	0.0464043	0.02274	0.0419696	0.0168127	0	0.0110786	0.0397077	0.0164095	0.0111748	0.037274	0	0.0380458	0.039019	0.0440319	0.0397152	0.0143482	0	0.0473077	0.0278087	0	0	0.0815725	0.0250026	0	0.0393454	0.0332668	0.0176165	0.0490188	0.0998656	0	0.0169216	0.0141267	0.0733216	0.00905492	0.0361737	0.0650945	0.0409936	0.055954	0.012792	0.0320974	0.0420842	0.0197891
ANXA2R	0	0	0	0	0	0	0.00522234	0.00706378	0	0	0	0	0.00916246	0	0	0.0221846	0	0	0	0	0	0.0068114	0	0.00563948	0.00608201	0	0	0	0	0	0.00428205	0.00319879	0.00658702	0.00603862	0	0	0.0215566	0.00198333	0	0.00686235	0.00838214	0	0	0	0	0.00329268	0	0
ZNF131	0.285061	0.174175	0.177716	0.183427	0.227877	0.162217	0.206564	0.187771	0.298981	0.26515	0.325075	0.196709	0.200039	0.284002	0.228512	0.18938	0.364143	0.115309	0.188926	0.17261	0.227791	0.246542	0.254105	0.216014	0.215732	0.164889	0.15822	0.231417	0.143045	0.0789316	0.204379	0.188031	0.254521	0.211545	0.205226	0.220347	0.226102	0.185842	0.254634	0.205568	0.184184	0.203279	0.208597	0.231197	0.150345	0.166608	0.24192	0.273824
NIM1K	0.0296683	0.00996403	0	0.0232424	0	0.0386683	0.0171381	0.0288707	0	0.00994235	0	0.0218718	0.0210355	0.0422612	0.0198231	0.0307763	0.106103	0.0477995	0.0177682	0.0316074	0.0111273	0.0194685	0	0.0123024	0.0130738	0	0.04881	0.00689626	0.0710121	0.0229964	0.0179102	0.0231861	0.0502466	0.01403	0	0.0478269	0.0276168	0.020734	0	0.0157665	0.0136501	0.0189273	0.0398219	0.0404921	0.0110291	0.03355	0.0628438	0.0285795
HMGCS1	0.0774131	0.0581087	0.0788199	0.0562274	0.070904	0.0357328	0.063439	0.0777623	0	0.0471339	0.00967394	0.0402832	0.0265459	0.0575924	0.0605134	0.0908407	0.106103	0.0880891	0.0407228	0.0789959	0.067499	0.0659469	0	0.0789014	0.0811827	0.183819	0.0597053	0.0586933	0.107711	0.1243	0.073293	0.0710107	0.0622588	0.0501038	0.0566147	0	0.0856192	0.072864	0.0738777	0.041192	0.0689336	0.0210533	0.0229133	0.0887084	0.0659837	0.0879604	0.0263648	0.102836
CCL28	0	0	0	0	0	0	0.00171683	0.0048581	0	0	0	0	0	0	0	0	0	0	0	0	0.00904919	0.00128694	0	0	0	0	0	0	0	0.0215547	0	0.00252059	0.00217663	0.00361292	0	0	0	0	0	0	0	0.00590763	0	0	0.00167896	0	0	0
TMEM267	0.0647512	0.0497278	0.0328999	0.0208158	0.0552937	0.0578787	0.106009	0.0765929	0.0449753	0.0891403	0	0.0611213	0.0739423	0.0635201	0.0385412	0.0652317	0	0.0720007	0.070922	0.0636328	0.0507281	0.0793158	0	0.0892429	0.0289778	0.118892	0	0.103487	0.0122717	0.129469	0.066848	0.0547115	0.0893944	0.0748123	0.0844021	0.0734091	0.0466362	0.0716278	0.0832487	0.051964	0.0734331	0.0290907	0.0815138	0.0818519	0.0482736	0.107196	0.0339612	0.109654
C5orf34	0	0.0279538	0.0150053	0.0244517	0	0	0.030477	0.00376042	0	0.011201	0	0.0115372	0	0	0.00672142	0.0166191	0	0	0.0127722	0.01596	0	0.0866181	0	0.0141603	0	0	0	0.0175658	0	0	0.0137418	0.0155932	0.0124296	0.00891894	0.0782575	0.0149826	0.0228364	0.00488418	0.00829079	0.0157022	0.0158604	0.0204139	0	0.014256	0.00754373	0.00941901	0	0.0117258
PAIP1	0.0881864	0.0624327	0.0464598	0.0542606	0.0520826	0.0490314	0.0763313	0.0512729	0.0852069	0.0611672	0.0297907	0.0567014	0.0672444	0.063785	0.0641802	0.0435566	0	0.0438622	0.0475111	0.0229849	0.0399143	0.0382301	0	0.0520211	0.0259278	0.168432	0.0847862	0.118184	0.100517	0.031218	0.0756477	0.0436785	0.0698392	0.0669967	0.120239	0.0628369	0.0648415	0.0632561	0.0147541	0.0541143	0.0549696	0.0194457	0.0818395	0.0593886	0.0524347	0.0672833	0	0.0831953
NNT	0.112914	0.198515	0.162212	0.259505	0.200717	0.125333	0.21317	0.193044	0.147359	0.144495	0.236359	0.122516	0.186027	0.100855	0.161229	0.137235	0	0.13598	0.205066	0.211844	0.161613	0.247877	0.150605	0.17252	0.0996731	0.19304	0.157316	0.314701	0.235523	0.147772	0.150313	0.197536	0.153122	0.164912	0.0675862	0.0883795	0.164649	0.151566	0.1153	0.166929	0.135438	0.213634	0.220237	0.122952	0.164547	0.140986	0.234964	0.167457
FGF10	0	0	0	0	0	0.0144755	0.0011557	0	0.0524786	0	0	0.00316705	0.00997005	0.00594854	0	0	0	0.00778323	0	0	0.00737744	0.000451535	0	0.00301789	0	0	0	0	0	0	0.00732458	0.00185775	0	0.00228323	0	0	0	0.00208015	0	0.00451114	0	0	0	0.0043666	0	0	0	0
MRPS30	0.0434134	0.0198459	0.0101829	0.0343161	0.0259146	0.0157793	0.0488273	0.0205567	0	0.0117148	0.0364065	0.0187556	0.0119889	0.0330044	0.0298968	0.014102	0	0.0304772	0.0235892	0.0285431	0.00904919	0.0109876	0	0.0348927	0.0159729	0	0	0.0204328	0	0	0.0508386	0.0389961	0.0416269	0.0318645	0	0	0.00974423	0.0356047	0	0.0258702	0.0493595	0.00722637	0	0.0313085	0.0177749	0.0327416	0.0309301	0.0453322
HCN1	0.184415	0.218246	0.170391	0.169154	0.307061	0.248685	0.134563	0.176837	0.252281	0.0823815	0.189794	0.115809	0.144047	0.148872	0.135502	0.180811	0.252339	0.129322	0.117612	0.177656	0.148955	0.0839594	0.352974	0.103167	0.261169	0.312692	0.203096	0.170777	0.128979	0.23643	0.197144	0.147473	0.189534	0.104353	0.159661	0.0888878	0.152221	0.124166	0.128405	0.109837	0.106744	0.102898	0.0838461	0.22451	0.131777	0.113043	0.179237	0.118821
EMB	0.106186	0.171194	0.0535366	0.321076	0.264412	0.196575	0.0867155	0.174659	0.0423737	0.224343	0.195787	0.125218	0.201318	0.141191	0.116892	0.233929	0.101135	0.0939118	0.160298	0.0808993	0.088233	0.2042	0	0.13668	0.100062	0.130581	0.0619849	0.133531	0.137814	0.210908	0.110187	0.171014	0.103319	0.183263	0.0799396	0.0899248	0.11321	0.138496	0.16872	0.145079	0.182296	0.113	0.251287	0.181971	0.145222	0.174199	0.165139	0.14802
PARP8	0.411631	0.447132	0.614647	0.643561	0.349698	0.466535	0.644454	0.340816	0.271768	0.385395	0.627613	0.344801	0.505423	0.227949	0.31018	0.448439	0.516932	0.334378	0.427417	0.306418	0.387816	0.465558	0.261973	0.404969	0.422556	0.152473	0.640314	0.548848	0.458141	0.662893	0.38404	0.433326	0.392363	0.539504	0.283625	0.370384	0.475934	0.446519	0.600558	0.395925	0.373125	0.377946	0.366806	0.556162	0.488816	0.375128	0.333752	0.292495
ITGA1	0	0.013671	0	0.0287088	0	0.0154205	0.00954162	0.0178445	0	0	0	0	0.00458785	0.00620226	0.00635574	0.0104768	0	0	0.00324726	0.0299721	0.0181769	0.00184147	0	0.0224653	0.0164434	0	0	0	0	0	0.00421916	0	0.00478365	0.0026277	0	0	0.00404759	0.00218598	0	0	0	0.00414332	0	0.0268952	0.00621001	0.00903831	0.0186485	0.0137799
ITGA2	0	0.0161259	0	0	0.0134875	0	0.00567608	0.00490745	0	0.00968048	0.0375524	0.00326142	0	0.0111501	0.0232104	0.0105496	0	0	0.00159765	0.00807689	0.0247072	0.0059856	0	0.0114648	0.012387	0	0	0.0167506	0.0216005	0.007611	0.0109634	0.00705269	0.00408065	0.00140351	0	0	0.00345514	0.0166115	0	0.00200741	0.00958455	0.00308813	0	0.00897257	0	0.00929011	0.0714384	0.00845622
MOCS2	0.0555815	0.0478766	0.018814	0.0411749	0	0.0170975	0.0930652	0.0528589	0	0.0093989	0	0.0233182	0.0738094	0.0125041	0.0311355	0.0577738	0.193078	0.0313571	0.0263847	0.0277622	0.0255477	0.0230385	0.122655	0.0205842	0.0462899	0	0	0.0588797	0.0195883	0.0376438	0.0186432	0.0307943	0.0320085	0.0242791	0.0957523	0.0438206	0.00314279	0.0225899	0.0287529	0.0266508	0.0214081	0.027598	0.0239001	0.0586505	0.0394525	0.00984034	0.0173935	0.0172926
FST	0	0	0	0	0	0	0.0012751	0	0	0	0	0	0	0	0	0	0	0	0	0	0	0.000363306	0	0	0	0	0	0	0	0	0	0	0	0	0	0	0	0	0	0	0	0	0	0	0	0	0	0
NDUFS4	0.106781	0.109438	0.156316	0.0237264	0.196931	0.144372	0.134624	0.18376	0.206559	0.131831	0.151192	0.138216	0.194613	0.116873	0.116522	0.138605	0.106103	0.113914	0.134845	0.164646	0.21629	0.167924	0.269117	0.157725	0.0866611	0	0.163613	0.182808	0.0222421	0.172822	0.114718	0.170669	0.125215	0.168386	0.113833	0.0535412	0.118944	0.104221	0.165111	0.147976	0.16797	0.0919792	0.0498312	0.103989	0.089167	0.107845	0.128618	0.135536
ARL15	0.592977	0.647732	0.772095	0.731644	0.883869	0.685748	0.820769	0.568049	0.476238	0.701854	0.518544	0.799506	0.768791	0.593501	0.629562	0.787698	0.765194	0.723343	0.89066	0.808576	0.761672	0.699374	1.13381	0.846871	0.691269	0.953995	0.808591	0.853427	0.691701	0.611264	0.731186	0.801276	0.635456	0.928444	0.608893	0.744965	0.694487	0.819147	0.769897	0.789056	0.794389	0.714344	0.810333	0.901651	0.719937	0.603795	0.740707	0.569482
HSPB3	0.0415897	0	0	0	0	0.00510633	0.00735967	0.0103444	0	0.00389559	0	0.00198766	0	0.00503154	0	0	0	0	0.00437998	0	0	0.00285975	0	0.0035909	0.00770188	0	0.0335915	0	0	0	0.00548343	0.00545322	0	0.00423622	0	0	0.0044532	0.00223743	0	0	0.00350841	0.00471729	0	0	0	0	0	0.00948258
SNX18	0.0662585	0.0351011	0.263305	0.182226	0.143601	0.136071	0.195888	0.119237	0.133198	0.156251	0.0384982	0.0989183	0.172534	0.114689	0.129449	0.122323	0	0.0796322	0.116893	0.154418	0.0895404	0.11932	0	0.195761	0.0519145	0.250516	0.13655	0.148453	0.0307002	0.0641015	0.131406	0.0775479	0.0984637	0.205768	0.0714545	0.0967743	0.188758	0.133135	0.0663528	0.0726677	0.207317	0.0779356	0.0417494	0.152936	0.128854	0.0756715	0.0984024	0.118563
ESM1	0	0	0	0	0	0	0	0	0	0	0	0	0	0	0	0	0	0	0	0	0	0.000866252	0	0	0	0	0	0	0	0	0	0	0	0	0	0	0	0	0	0.0013618	0	0	0	0	0	0	0	0
GZMA	0	0	0	0	0	0	0	0	0	0	0	0.002374	0	0	0	0	0	0	0	0	0	0	0	0	0	0	0	0	0	0	0	0	0	0	0	0	0	0	0	0	0	0	0	0	0	0	0	0
CDC20B	0	0	0	0	0	0	0	0	0	0	0	0	0	0	0	0	0	0	0	0	0	0	0	0	0	0	0	0	0	0	0	0	0	0	0	0	0	0	0	0	0	0	0	0	0	0	0	0
GPX8	0	0	0	0	0	0	0	0	0	0	0	0	0	0	0	0	0	0	0	0	0	0	0	0	0	0	0	0	0	0	0	0	0	0	0	0	0	0	0	0	0	0	0.0213393	0	0	0	0	0
MCIDAS	0	0	0	0	0	0	0.000692866	0	0	0	0	0	0	0	0	0	0	0	0	0	0	0	0	0	0	0	0	0	0	0	0	0	0	0	0	0	0	0	0	0	0	0	0	0	0	0	0	0
CCNO	0	0	0	0	0	0	0.00180433	0.00215144	0	0	0	0.00163968	0	0	0	0.00926012	0	0	0.00177931	0	0	0.00139521	0	0	0	0	0	0.00641256	0	0	0.00375625	0	0.0109095	0.00279466	0	0	0	0	0.0360841	0	0	0	0	0	0.0110453	0	0	0.00181835
DHX29	0.0513015	0.116313	0.0899721	0.0744328	0.0967795	0.0711133	0.155713	0.0955734	0.0449753	0.061665	0.0375524	0.068563	0.0733686	0.154948	0.101173	0.0786307	0	0.0984002	0.102618	0.0774146	0.06973	0.121741	0	0.114778	0.0524626	0.171526	0.0822012	0.0887445	0.0729638	0.0455125	0.104488	0.133687	0.0868063	0.135277	0.040376	0.0961754	0.128601	0.131339	0.0428817	0.0985703	0.124035	0.101124	0.0696737	0.0815695	0.0788045	0.0927385	0.0155782	0.104992
MTREX	0.0649376	0.0821922	0.169205	0.21741	0.194558	0.148284	0.195137	0.178451	0.233859	0.142545	0.0969663	0.154418	0.115839	0.129784	0.0940988	0.132374	0	0.189598	0.176763	0.15066	0.0942725	0.196071	0.0937631	0.191646	0.123544	0	0.160338	0.120902	0.125265	0.257298	0.165736	0.219991	0.184777	0.188449	0.199329	0.152279	0.158086	0.183186	0.117715	0.188555	0.171117	0.143772	0.199036	0.111553	0.0945736	0.167001	0.151403	0.2158
PLPP1	0.152197	0.204538	0.280496	0.34053	0.240238	0.15956	0.279837	0.289049	0.128371	0.214572	0.364681	0.150277	0.214342	0.101752	0.257278	0.272124	0.246435	0.210779	0.214532	0.234636	0.174971	0.258925	0	0.345156	0.129581	0	0.349675	0.227428	0.167273	0.239011	0.213953	0.263582	0.115702	0.255207	0.119422	0.12831	0.340154	0.173182	0.175672	0.265988	0.266707	0.0854762	0.212299	0.119166	0.171086	0.249439	0.368465	0.144598
SLC38A9	0.072298	0.184509	0.374756	0.183307	0.278995	0.211349	0.236315	0.158922	0.271399	0.20147	0.187296	0.224496	0.17036	0.206299	0.151867	0.205765	0.248859	0.17273	0.254017	0.149312	0.189905	0.259954	0	0.312888	0.169224	0	0.0447001	0.142809	0.304868	0.198144	0.248625	0.209586	0.171401	0.273413	0.272462	0.112649	0.184103	0.210799	0.18417	0.237921	0.246866	0.333144	0.300263	0.154292	0.193135	0.163244	0.287505	0.179149
DDX4	0	0	0	0	0	0	0.0026508	0	0	0	0	0	0	0	0	0	0	0.0161158	0	0	0	0.000918718	0	0.00723287	0	0	0	0	0	0	0	0	0.00222624	0	0	0	0	0.00244398	0	0	0.00598127	0	0	0	0	0	0	0
IL31RA	0	0	0	0	0	0	0.00132655	0.00136719	0	0	0	0	0	0	0	0	0	0	0	0	0.010713	0.000579057	0	0	0	0	0	0	0	0	0	0	0	0	0	0	0	0	0	0.00255796	0	0	0	0	0	0	0	0
IL6ST	0.390104	0.327713	0.632243	0.624349	0.489731	0.817202	0.862908	0.482834	0.798108	0.680068	0.43726	0.638348	0.627697	0.572297	0.518587	0.638752	0.883221	0.675454	0.762714	0.424053	0.698889	0.346417	0.239671	0.801647	0.417436	0.707667	0.576433	0.513461	0.502478	0.666302	0.639487	0.31464	0.339537	0.933315	0.22032	0.514616	0.47448	0.577576	0.38999	0.3263	0.696708	0.293507	0.522822	0.668212	0.723612	0.358382	0.734215	0.220121
ANKRD55	0.0328752	0.020531	0.0225496	0	0.0239954	0.0259255	0.0144006	0.0091601	0.08378	0.00836043	0.035499	0.0135401	0.01655	0.0127802	0	0.0119841	0.0888661	0.0263135	0.0248462	0.0073357	0	0.00975147	0	0.0288778	0.00820678	0	0.0856652	0.0345564	0	0	0.0380586	0.00622804	0.0140476	0.0153586	0.0647676	0.0280327	0.0119061	0.0170104	0	0.00866835	0.0546785	0	0	0.0226347	0.029496	0.0115899	0	0.00875115
C5orf67	0	0	0	0	0	0	0.00270813	0	0	0	0	0	0	0	0	0	0	0	0.00252609	0	0	0	0	0.00436918	0	0	0	0	0	0	0.00151655	0.00221607	0	0	0	0	0	0	0	0	0	0	0	0	0	0	0	0.00137203
MAP3K1	0.16684	0.156686	0.181901	0.220838	0.200784	0.214935	0.27338	0.163506	0.0747183	0.218403	0.281252	0.203721	0.204511	0.204984	0.209897	0.177181	0.236086	0.210309	0.233019	0.208343	0.182916	0.244187	0.186895	0.316956	0.194409	0.0984473	0.288324	0.205057	0.185733	0.178767	0.243967	0.268277	0.15251	0.31864	0.207249	0.263131	0.273482	0.207895	0.268068	0.251283	0.25681	0.228165	0.294839	0.208978	0.187753	0.287598	0.320734	0.288843
SETD9	0	0	0	0	0	0.00598429	0.0114942	0.00842367	0.0855376	0.00832257	0.0214214	0.00996531	0.00643982	0	0	0	0	0	0.0161665	0.00843416	0	0.0132267	0.140402	0.0114848	0.013467	0	0	0.0123229	0.0132168	0.0402183	0.0135481	0	0.00561241	0.0118568	0	0	0	0.00769082	0.00998625	0.00920169	0.00773435	0.0204388	0	0.0227995	0.0137732	0.00383257	0.0228283	0.00825591
MIER3	0	0.0134428	0	0.029135	0	0.0331633	0.0336278	0.0295005	0.0524786	0.0310466	0.0238106	0.0149581	0.0314111	0.044932	0.0125424	0.00946114	0.112007	0.0167092	0.0302062	0.0101476	0.0240906	0.0192915	0	0.0245396	0.0411266	0	0	0.054287	0	0.0578083	0.0184651	0.0279256	0.0144808	0.0260695	0.0375613	0.0430165	0.0249062	0.0252548	0.0144906	0.0250086	0	0.00429794	0.0158628	0.0237276	0.0268699	0.0170782	0	0.0478289
GPBP1	0.293494	0.291149	0.444076	0.342069	0.357304	0.393525	0.838383	0.34293	0.266577	0.409584	0.505101	0.290245	0.3328	0.312696	0.271744	0.276017	0.309804	0.365518	0.345389	0.351222	0.297677	0.42128	0.122655	0.378761	0.469315	0.312417	0.534103	0.430176	0.256472	0.388903	0.298523	0.361353	0.337139	0.426629	0.149301	0.342978	0.438813	0.410862	0.219945	0.372797	0.346834	0.374114	0.359325	0.408247	0.462208	0.279209	0.41787	0.372355
PLK2	0.111554	0.0200675	0.0351007	0.035158	0.0542617	0.0440394	0.0406582	0.0540882	0.126613	0.0182342	0.0777958	0.0172518	0.0675055	0.0279512	0.0564134	0.0201696	0	0.02068	0.0304964	0.0732229	0.0491962	0.013862	0.140402	0.039632	0.0486644	0	0	0.0260556	0.0630905	0.023677	0.0939796	0.0325199	0.0521804	0.0341409	0.100872	0.0189199	0.017912	0.0379301	0.0471018	0.0124493	0.0432386	0.0253695	0	0.0814939	0.0230511	0.0224559	0.0525464	0.0238353
GAPT	0	0	0.00931594	0.0211612	0	0.0176009	0.00409346	0	0	0.00930825	0	0.0117734	0.0144193	0.00458296	0.0155195	0.00785309	0	0.0158238	0.0256927	0.0114557	0	0.00718194	0	0.0106071	0	0	0	0.00682327	0	0	0.00279636	0.00554971	0	0.00764049	0	0	0	0.0139853	0.011413	0	0.00753508	0	0.0410043	0	0.00863879	0	0	0
RAB3C	0.0303896	0.0872495	0.0780332	0.256484	0.132852	0.151641	0.0661772	0.0935812	0.0449753	0.0852253	0.016844	0.0381604	0.0617292	0.0785425	0.0908622	0.0269717	0	0.0377752	0.0699092	0.0779069	0.190534	0.0336164	0.0574905	0.0539298	0.049204	0.130581	0.0809701	0.0626224	0.105993	0.122061	0.0969464	0.0865603	0.0664482	0.0490948	0.0590408	0.0235639	0.0864831	0.0273066	0.0925258	0.050752	0.0335328	0.0366939	0.0158628	0.0936335	0.0736512	0.0520117	0.163394	0.0551546
PDE4D	0.979804	0.841189	0.797196	0.882217	1.04594	0.903386	0.494583	0.7002	0.766271	0.623635	0.65873	0.610744	0.669582	0.514089	0.73747	0.595421	0.796382	0.725754	0.657739	0.748743	1.00334	0.331643	1.24772	0.633381	0.922724	1.14973	0.856693	0.773495	0.75237	0.688353	0.674188	0.529375	0.623271	0.489421	0.481054	0.665311	0.446065	0.449602	0.617832	0.41461	0.675182	0.446751	0.498245	0.760489	0.599198	0.513018	0.868378	0.372793
DEPDC1B	0	0	0	0.0246125	0	0	0.0162901	0	0	0	0	0	0	0	0.0185413	0.00748261	0	0.0124565	0	0.0106736	0	0.142156	0.0937631	0.00167475	0.00754152	0	0	0.0390384	0	0	0.00282338	0.00621399	0	0.00222447	0	0	0.0211429	0.00568633	0.0139973	0.0122919	0	0	0.0265613	0	0.00247847	0	0	0.0048474
ELOVL7	0.045953	0.0114599	0.0101829	0.0265321	0.0584142	0.034969	0.010216	0.0106173	0	0.0109385	0	0.0105307	0.0156473	0.0212312	0.00900944	0.0123949	0	0	0.0110227	0.0154081	0.0111273	0.00867227	0	0.00471896	0.0229305	0	0	0	0	0.0240672	0.00595054	0.021505	0.0103047	0.00948136	0	0	0.00427527	0.00600891	0.0251367	0.00692269	0.00599078	0.0035207	0	0.00759987	0.014467	0	0.0279773	0.0179146
ERCC8	0.0295813	0.103279	0.076801	0.111354	0.0713564	0.093653	0.101727	0.079937	0.110667	0.0978865	0.0759153	0.108849	0.07408	0.177187	0.0667061	0.0979989	0.108527	0.112463	0.0998062	0.0800958	0.0832976	0.131429	0	0.103017	0.0579354	0	0.0432122	0.131127	0.0995295	0.0704464	0.0899505	0.119282	0.127814	0.0780162	0.093958	0.0638985	0.125769	0.0820187	0.132384	0.155153	0.117779	0.0775829	0	0.0365855	0.0670493	0.0918722	0.0492465	0.150048
NDUFAF2	0.19573	0.12039	0.094302	0.224918	0.0818406	0.108621	0.0722765	0.198567	0.0419696	0.122924	0.123896	0.0940351	0.0835038	0.182487	0.0948595	0.108032	0	0.101435	0.114583	0.0978611	0.180916	0.155825	0.433642	0.0870063	0.0932019	0.140305	0.0705542	0.123591	0.169091	0.105245	0.115612	0.146128	0.279852	0.118139	0.0485573	0.0622613	0.167935	0.137854	0.0830176	0.157649	0.0870684	0.118955	0.132211	0.0907508	0.0812641	0.112882	0.0851944	0.325402
SMIM15	0	0	0	0	0.0158153	0	0.0164316	0.0049643	0.0428332	0.0165473	0.021258	0.0092272	0.0444998	0.0151447	0.0286575	0.0218928	0	0.011089	0.00590964	0.0238063	0	0.0137304	0	0.0110755	0.00893468	0	0.0382685	0.00599896	0	0	0.00249556	0.0141237	0.0118137	0.00865091	0	0	0.0206673	0.0142759	0	0.00536078	0.00853336	0.00719619	0.0511119	0.00719985	0	0.0025359	0	0.0232724
ZSWIM6	1.10897	1.235	1.01176	1.33412	1.3064	1.21788	0.755951	1.05741	1.18068	1.25767	1.51553	1.35363	1.34421	1.38242	1.11516	1.20177	0.990669	1.1214	1.1432	1.24712	1.22755	1.13329	0.882947	1.3687	1.56203	1.04027	0.892044	1.22457	1.18503	1.32276	1.11535	1.28181	1.15028	1.27151	1.47548	1.45343	1.28147	1.14879	0.919903	1.30372	1.33604	1.3625	1.32661	0.972504	1.13213	1.20599	1.10246	1.18267
KIF2A	0.185833	0.226055	0.274566	0.083429	0.0818518	0.218111	0.369365	0.249908	0.249567	0.208879	0.344377	0.166575	0.180006	0.265748	0.173579	0.158722	0.112007	0.199893	0.177016	0.192723	0.190068	0.357041	0.150605	0.264068	0.189361	0.0730784	0.43037	0.15606	0.135693	0.279823	0.209321	0.282105	0.241288	0.277204	0.13666	0.11103	0.214765	0.227104	0.33731	0.232067	0.161171	0.186787	0.281856	0.165017	0.175864	0.24801	0.282339	0.282859
DIMT1	0	0.0464529	0	0.0211432	0	0.0187035	0.0241548	0.026133	0.0524786	0.0197995	0.016844	0.00793737	0.02171	0.0208821	0.00570959	0.0179112	0	0.0136371	0.022823	0.0140281	0	0.0300571	0	0.0255393	0.0190183	0	0	0.0573494	0.0238835	0.0248774	0.0165962	0.0414611	0.030341	0.0379397	0	0.0266441	0.031293	0.0430043	0.0542978	0.0440402	0.0127661	0.0299422	0.0251415	0.0345309	0.0119246	0.0254525	0	0.0556353
IPO11	0.0879868	0.0662318	0.0246722	0.109178	0.0682201	0.0825611	0.099541	0.0877469	0.0948524	0.0736112	0.169469	0.0897004	0.112463	0.0682973	0.0508907	0.0985403	0.160689	0.0740831	0.10744	0.0476746	0.047408	0.123894	0.138068	0.101599	0.107027	0	0.0619849	0.106618	0.0253069	0.160225	0.0722315	0.0983055	0.105089	0.10202	0.0814355	0.100062	0.13735	0.084203	0.0539815	0.061596	0.0923871	0.0877618	0.0899846	0.0844278	0.0794938	0.106195	0.0403101	0.11667
HTR1A	0	0	0	0	0	0	0	0	0	0	0	0	0	0	0	0	0	0	0	0	0	0	0	0	0	0	0	0	0	0	0	0	0	0	0	0	0	0	0	0	0	0	0	0	0	0	0	0
RNF180	0.1417	0.140785	0.0667141	0.0852535	0.0202566	0.100584	0.0358037	0.100288	0.0483948	0.0834707	0.0556062	0.043635	0.112163	0.0531694	0.0398791	0.0446581	0.127155	0.126672	0.0684028	0.0591268	0.0267133	0.0665254	0.277192	0.0890635	0.10041	0	0.0231636	0.104012	0.0686727	0.0871161	0.0764457	0.0919271	0.0700698	0.061091	0	0.0839198	0.0712868	0.0540744	0.0815742	0.045086	0.0494209	0.0193434	0.142491	0.0373852	0.0385957	0.0621285	0.0542331	0.0227647
RGS7BP	0	0.0353504	0.0264183	0.0685119	0.0981355	0.0517616	0.0306804	0.0212171	0	0.0113633	0	0.0457341	0.0167056	0.0361916	0.058527	0.0280054	0	0.0356232	0.0326265	0.0073357	0.0565684	0.0158283	0	0.0178072	0.0611093	0.123032	0	0.0103219	0.0484497	0.0668668	0.0280187	0.0138691	0.0412284	0.0143852	0	0.0265743	0.0441515	0.0268143	0.00829079	0.0385661	0.0169435	0.0110009	0	0.0402611	0.0238289	0	0.0228283	0.0265576
SHISAL2B	0	0	0.0171024	0	0	0	0	0	0	0	0	0	0	0	0	0	0	0	0	0	0	0	0	0	0	0	0	0	0	0	0	0	0	0	0	0	0	0	0	0	0	0	0	0	0	0	0	0
SREK1IP1	0.0228016	0.0390176	0.123938	0.0285871	0.0811829	0.124692	0.0854337	0.0582441	0.113673	0.0600823	0.0518895	0.0557382	0.078903	0.0534366	0.0414808	0.0484155	0	0.0226619	0.0426192	0.0294163	0.107396	0.0684831	0.150605	0.0528479	0.0598465	0	0.162778	0.0319108	0.039364	0.0675852	0.0903879	0.0417051	0.0661946	0.0582231	0.0890953	0.121821	0.0729124	0.0792098	0.0776324	0.0550275	0.0300846	0.0558302	0.0196325	0.04957	0.0467514	0.0610433	0.0828543	0.0831311
CWC27	0.114014	0.248524	0.172606	0.190382	0.188853	0.217601	0.242916	0.185746	0.159975	0.193763	0.154362	0.155512	0.19014	0.206312	0.1487	0.162043	0.160689	0.210871	0.231342	0.132667	0.120856	0.230567	0	0.155245	0.17339	0.0418574	0.227712	0.271065	0.107522	0.129917	0.206754	0.215214	0.22402	0.19274	0.21745	0.164134	0.200779	0.187959	0.219804	0.249084	0.236563	0.180875	0.201648	0.143101	0.123588	0.194324	0.224533	0.257176
ADAMTS6	0	0.00728935	0.0191628	0	0.0272985	0.00556983	0.0096921	0.00849053	0.182923	0	0	0.0128187	0.020688	0.00659812	0.010895	0.0127853	0	0	0.0138322	0.00852879	0.0154856	0.0121817	0	0.0116224	0	0	0	0.0113621	0.0181023	0.0137399	0.00579249	0.0207644	0.013266	0.0194943	0	0	0.0183643	0.00706053	0	0.0245967	0.0226202	0.00277411	0	0	0.0207961	0	0.0226994	0.0063946
CENPK	0	0	0.0170393	0.0875538	0	0.0111195	0.0348515	0.00251946	0	0	0	0.00677752	0	0.0119229	0	0	0	0	0.00430099	0	0	0.196796	0	0.00982222	0.0110845	0.0731596	0	0.0307811	0	0	0.0116792	0.0203473	0.0093349	0.00681353	0	0.0100404	0.095509	0.00562723	0.0358948	0.009571	0.00813552	0.007802	0.133166	0.0109356	0	0.00671536	0.0186485	0.00719958
PPWD1	0.0555815	0.0506544	0.0827198	0.121028	0.119011	0.0396425	0.104134	0.0797108	0.0676272	0.0593238	0.0527393	0.0605834	0.081497	0.176883	0.0580684	0.0862962	0	0.0564919	0.0838423	0.0583622	0.02363	0.0825713	0	0.0947645	0.0770602	0	0	0.103982	0.130269	0.0627627	0.0885091	0.0709648	0.0545462	0.10535	0.0647676	0.0769746	0.0766324	0.0634472	0.0469275	0.082425	0.0790212	0.110196	0.216374	0.103135	0.0685955	0.0662999	0.110219	0.0815816
TRIM23	0.176494	0.101313	0.0522998	0.0420363	0.0720847	0.0424434	0.0814698	0.0703978	0.0263235	0.0755003	0.0849836	0.0845022	0.0426626	0.0415349	0.0485243	0.0815239	0	0.0664879	0.0937448	0.0810347	0.0501893	0.0542699	0.122655	0.0845886	0.0898682	0.0418574	0.0593946	0.112086	0.042096	0.0335074	0.0910015	0.0821699	0.054484	0.0535984	0.040376	0.0787748	0.0721856	0.0727913	0.0452456	0.0480317	0.0744206	0.0575464	0.0597998	0.0842653	0.0806038	0.0625534	0.0155782	0.0416162
TRAPPC13	0	0.133136	0.0973545	0.192822	0.121377	0.0883309	0.133286	0.0681924	0	0.0549905	0.021258	0.0903127	0.087212	0.0940848	0.104762	0.0651852	0.115284	0.0442597	0.0811769	0.0848174	0.032293	0.125194	0	0.0806964	0.0471151	0	0.0570091	0.0812999	0.21176	0.0509133	0.138472	0.117055	0.116578	0.102308	0.0309847	0.0859528	0.102598	0.0873185	0.0723084	0.0777123	0.0811549	0.0541017	0.107039	0.0933923	0.0546222	0.102973	0.166423	0.0983626
SGTB	0.104531	0.0115814	0.0153562	0	0.0706091	0.0637511	0.046098	0.0385534	0	0.0178747	0.0652338	0.0420099	0.0282367	0.0235949	0.0452874	0.0685188	0	0.0230127	0.0437259	0.0811917	0.00904919	0.0426966	0	0.0223697	0.0193481	0.0953532	0.10098	0.0670373	0.0406932	0.0571285	0.0618807	0.0659433	0.0643221	0.026833	0.0888095	0	0.0341217	0.0375292	0.031857	0.0490677	0.0305411	0.0356156	0.0238927	0.0475056	0.0298746	0.026657	0.0364455	0.0545377
NLN	0.0555815	0.0919517	0.0344779	0.0420726	0.0464866	0.0547774	0.0475999	0.109674	0.116022	0.101977	0.035499	0.0437705	0.137098	0.0822404	0.0483128	0.0280946	0	0.10678	0.0757182	0.0303517	0.0613507	0.129272	0.106317	0.0771904	0.0415831	0	0.198897	0.0909012	0.0130246	0.0182573	0.110327	0.126228	0.140919	0.0433558	0.0755185	0.0467376	0.107857	0.089568	0.0712914	0.111326	0.0844328	0.0527717	0.0823294	0.0382647	0.0230708	0.0513055	0.0883815	0.226535
ERBIN	0.481214	0.491398	0.440624	0.394442	0.324157	0.518761	0.500801	0.365345	0.434712	0.487868	0.545297	0.482632	0.407795	0.394587	0.361542	0.439937	0.101135	0.429648	0.423092	0.472963	0.321393	0.539524	0.438367	0.5723	0.408351	0.474078	0.453654	0.474466	0.47535	0.489374	0.487751	0.448754	0.399585	0.568145	0.304842	0.433297	0.490762	0.463513	0.389995	0.426894	0.430722	0.370054	0.42096	0.420298	0.471728	0.467681	0.572653	0.523809
SREK1	0.170957	0.103722	0.120221	0.113248	0.113323	0.215909	0.165047	0.153488	0.0449753	0.147368	0.182891	0.187364	0.1757	0.166541	0.12296	0.0754198	0.0888661	0.151748	0.133238	0.1018	0.117776	0.218243	0.239387	0.12451	0.150101	0.0953532	0.0535765	0.182115	0.111035	0.152557	0.145265	0.207076	0.160172	0.099684	0.125474	0.131588	0.149901	0.138629	0.204468	0.112569	0.16829	0.0979744	0.152172	0.166104	0.0887174	0.125661	0.0896534	0.182772
MAST4	0.200365	0.166123	0.0985996	0.139406	0.200861	0.1549	0.124079	0.107273	0.148102	0.0812589	0.2116	0.0743876	0.0740876	0.0698297	0.107125	0.0366233	0.0888661	0.101302	0.0903039	0.123831	0.179932	0.0866782	0	0.113876	0.107973	0.130581	0.0976596	0.129237	0.130012	0.188403	0.0882627	0.117504	0.114118	0.0420449	0.0742692	0.0136581	0.108593	0.0913161	0.0797881	0.0755953	0.109613	0.138781	0.169438	0.119951	0.140474	0.0553504	0.090119	0.0927889
CD180	0	0	0	0.0357082	0	0.00792909	0.0994749	0.0407827	0	0.0185331	0.0364065	0.0111379	0.0132235	0	0	0	0	0	0.0244763	0	0	0.0370656	0.184507	0.0141636	0	0	0.0199705	0.0120849	0	0.0120295	0.0133475	0.00354884	0.00569301	0.0399796	0	0	0.0370304	0.0553351	0	0.0116664	0.01716	0.00633286	0.0224056	0.0271079	0.0144036	0.0325596	0	0.0337861
PIK3R1	0.473697	0.591168	0.554583	0.471837	0.445254	0.558497	0.473008	0.609884	0.524892	0.587528	0.51877	0.541527	0.546504	0.777861	0.360406	0.508933	0.380596	0.457002	0.605919	0.555109	0.392864	0.501805	0.307411	0.54755	0.84432	0.966925	0.573172	0.554908	0.58336	0.532269	0.508035	0.673114	0.670817	0.585474	0.215732	0.320525	0.514167	0.626995	0.516333	0.439676	0.540656	0.748534	0.525692	0.50952	0.43126	0.80447	0.496612	0.749353
SLC30A5	0	0.102785	0.0241935	0.0248645	0.0624782	0.0482814	0.0861638	0.0709157	0.0724293	0.0768829	0.0197436	0.052575	0.060258	0.147955	0.0864619	0.0426044	0	0.0513827	0.0547744	0.0737563	0.0512532	0.0982392	0.122655	0.0999009	0.0724754	0.185473	0.0342081	0.0525185	0.0185838	0.0324817	0.0544369	0.131221	0.105666	0.0575852	0.103757	0.0575275	0.068625	0.0692708	0.0805672	0.0862436	0.0795344	0.0958492	0.190222	0.0481227	0.056508	0.083215	0.0873939	0.115156
CCNB1	0	0	0.0210358	0.024018	0	0	0.0211278	0.0103629	0	0.0177585	0	0	0	0	0.00552175	0.00748261	0	0	0.00578591	0	0	0.0383124	0	0.00240508	0	0	0	0	0	0.0144022	0	0.00349303	0.00170113	0.00645424	0	0	0.00427527	0.00193877	0	0.00477642	0	0.00471315	0.0526287	0	0.0010798	0	0	0.00600631
CENPH	0	0	0.0180467	0	0	0.00622923	0.00504605	0.0104257	0	0	0	0	0.00544561	0	0.00570959	0	0	0	0.0118535	0.0102778	0	0.0278282	0	0.00984729	0	0	0	0.00418774	0	0	0	0.00403795	0.00598492	0.00448171	0	0	0.00863061	0.00206819	0.032072	0.00328645	0.00522779	0	0	0	0.00450343	0.0110391	0.0186485	0.00200558
MRPS36	0.0513015	0.027144	0.0101829	0.054541	0.0219121	0.0301588	0.0519454	0.0315789	0.0423737	0.0168493	0.0300713	0.0303753	0.0628462	0.0584626	0.0490458	0.0343194	0.0888661	0.0509351	0.0306665	0.0156127	0.0116432	0.0254986	0	0.0147343	0.00858385	0.0731596	0	0.0670153	0.0151962	0.0248774	0.0428366	0.0373501	0.0393052	0.0387804	0.0378815	0.0565644	0.0390265	0.0378952	0.0251626	0.0371141	0.0291645	0.0280347	0	0.0126874	0.0450443	0.03739	0.0263648	0.02586
CDK7	0.0328752	0.0194536	0.0106361	0	0.162436	0.0339143	0.0355082	0.0475899	0	0.0491027	0	0.0375287	0.0324499	0.0350997	0.03679	0.0190849	0	0.0588259	0.0381854	0.0544056	0.0487831	0.0569254	0	0.0404794	0.0133635	0	0.0355511	0.0301574	0.0739463	0.0429264	0.0234522	0.0584835	0.0441924	0.0634513	0	0.011685	0.0295992	0.0442085	0.013921	0.0298549	0.0599302	0.0299211	0	0.0322383	0.0324389	0.0328388	0.0757813	0.0395552
CCDC125	0.271039	0.114252	0.0885098	0.0224673	0.0546277	0.083498	0.113879	0.092056	0.165996	0.0785547	0.0752717	0.0766967	0.12543	0.0589025	0.102898	0.0857693	0.115284	0.101582	0.10023	0.0816388	0.0734844	0.159671	0.0574905	0.130833	0.0795603	0.190667	0.110357	0.0669893	0.00921745	0.0420217	0.112232	0.103411	0.0957555	0.160031	0.0606844	0.0858629	0.122628	0.13224	0.141544	0.0864911	0.0486598	0.135623	0.0638503	0.0835402	0.084641	0.0755081	0.133588	0.1216
AK6	0.0808827	0.0162546	0.0292554	0.0448696	0.0285289	0.0478599	0.0528492	0.0448906	0.0263235	0.0473612	0.047031	0.0196315	0.034013	0.0460528	0.0200849	0.0333196	0.106103	0.0370123	0.0292535	0.0452242	0.0128344	0.0327609	0	0.0205489	0.0181482	0	0.112066	0.025275	0.0680052	0.0230685	0.0641309	0.0300937	0.0544752	0.0393705	0	0.0100404	0.0468499	0.036161	0.0166791	0.0287321	0.0264128	0.0232133	0.0890825	0.00912919	0.016093	0.0302515	0.0384271	0.0674203
RAD17	0.10113	0.0821477	0.0528393	0	0.0737996	0.0577583	0.0579798	0.0446728	0	0.0876304	0.0717637	0.0417611	0.0312364	0.0246073	0.0187064	0.0256337	0	0.0140809	0.0442185	0.0469905	0.0931839	0.0714253	0	0.0264873	0.0100038	0	0	0.0542588	0.0309566	0.0385777	0.0846729	0.0492224	0.0250469	0.0598524	0.0309847	0.0966125	0.0240122	0.0243197	0.0240559	0.0448954	0.0206933	0.0251349	0.12698	0.0606043	0.036262	0.034392	0.0485193	0.0382095
MARVELD2	0	0	0	0	0	0.0146272	0.00183885	0	0	0	0	0	0	0.00555985	0	0	0	0	0	0	0	0.0018285	0	0.00409561	0	0	0	0.0131846	0	0	0.00280836	0.00600695	0	0.00378023	0	0	0	0	0	0	0	0	0	0.00874597	0	0	0	0
OCLN	0.0296683	0.038781	0.0147676	0.060241	0.0447388	0.0247088	0.0186712	0.00136719	0	0.0218687	0	0.017062	0.00502698	0.0124649	0.00449388	0	0.140332	0.034231	0.0111748	0.0225334	0.0115446	0.0159507	0	0.0404565	0.00646212	0	0.0305197	0.0223731	0	0.141562	0.0181297	0.058305	0.0071384	0.0325227	0	0	0.00654221	0.0368583	0	0.0117453	0.0204261	0.00567273	0	0.0189578	0.00927347	0.0383489	0	0.00989356
GTF2H2C	0	0.0372308	0.0654413	0.0894789	0.0301345	0.104197	0.119483	0.04833	0	0.0359435	0	0.0641531	0.0326597	0.062914	0.0144159	0.0404892	0	0.0441247	0.0682974	0.0139839	0.0290139	0.0879643	0	0.0910846	0.0185223	0.0984473	0.0625877	0.0645971	0.028413	0.0929014	0.0510281	0.0539173	0.0715397	0.0726468	0	0.0552447	0.110999	0.114826	0.0465845	0.0942609	0.092622	0.0423803	0.0614095	0.02982	0.0386983	0.0597955	0.0182923	0.100189
SERF1B	0	0	0	0	0	0	0.001037	0.00253169	0	0	0	0	0	0	0	0	0	0	0.0030205	0	0	0.00475067	0	0	0	0	0	0	0	0	0	0	0	0	0	0	0	0	0	0	0	0	0	0	0	0	0	0.00159775
SMN2	0	0.00898735	0	0	0	0	0.00152825	0.00435049	0	0.0129659	0	0	0	0	0.0145202	0.0115014	0	0	0.0170716	0	0	0.00159371	0	0.00175635	0	0	0	0	0	0	0	0.00191939	0.0024245	0.00336	0	0	0	0.00767092	0	0.00448973	0	0.00420082	0	0	0	0.00318564	0.0140933	0.00386098
SERF1A	0	0	0	0	0	0	0.00183766	0.00316079	0	0	0	0	0	0	0	0	0	0	0	0	0	0	0	0	0	0	0	0	0	0	0	0	0	0	0	0	0	0	0	0	0	0	0	0	0.0039298	0	0	0
SMN1	0	0	0	0	0	0	0.000934341	0.00394584	0	0	0	0	0	0	0.00841219	0	0	0	0.0030482	0.0101476	0	0.000511642	0	0.00259152	0	0	0	0	0	0	0	0.000965188	0.00216005	0.00158284	0	0	0.00465058	0.0068023	0	0	0	0	0	0	0	0.00310343	0	0
NAIP	0.800945	0.624283	0.391478	0.639145	0.611164	0.560548	0.63286	0.634434	0.597637	0.768772	0.290873	0.859386	0.70184	1.32883	0.385978	0.659633	0	0.572364	0.558396	0.417677	0.490182	1.02912	0.600247	0.912718	0.835518	0.52331	0.533	0.742637	1.03623	1.1386	0.713962	1.20343	0.664514	0.913251	0.724474	0.548368	0.589323	0.865912	0.503463	0.917826	0.743108	0.594669	1.10508	0.437774	0.448935	1.24113	0.796629	0.774284
GTF2H2	0.0556768	0.028984	0.0683684	0.0478728	0.033862	0.0330087	0.0953423	0.037865	0.0467114	0.0463851	0	0.0354885	0.0873085	0.0492406	0.0221947	0.0373201	0.0888661	0.0277346	0.0386015	0.0482893	0.0242298	0.0711272	0	0.0820898	0.0218551	0	0.0389032	0.0625536	0.0955476	0.0902244	0.0600784	0.0554905	0.0388786	0.0810453	0	0	0.10627	0.130197	0.0112416	0.0812296	0.109798	0.0423933	0.0239591	0.0269057	0.0496167	0.0323106	0.0335354	0.0923613
BDP1	0.242026	0.326332	0.15766	0.187066	0.299804	0.200088	0.244937	0.247377	0.350223	0.188865	0.343411	0.272088	0.324229	0.264915	0.367734	0.290162	0	0.164787	0.20864	0.308476	0.269015	0.311381	0.329694	0.271664	0.224432	0.276819	0.427214	0.187668	0.161522	0.243602	0.251672	0.24334	0.257572	0.221427	0.419429	0.18185	0.281364	0.263554	0.23956	0.265206	0.232788	0.190452	0.268518	0.298887	0.182797	0.289411	0.243281	0.393235
MCCC2	0.0494964	0.0418122	0.0317406	0.111321	0.0401797	0.0584604	0.0722272	0.105091	0.123777	0.113098	0.0773015	0.116527	0.0793222	0.0695589	0.0622477	0.0930232	0	0.075078	0.0832853	0.0811235	0.0992691	0.0793862	0.0574905	0.0950147	0.0340325	0	0	0.0801952	0.128205	0.143141	0.0634669	0.127094	0.114069	0.0891132	0.090285	0.0966883	0.0851132	0.088625	0.0987086	0.0885222	0.0444371	0.0458921	0.0265613	0.0272372	0.0417098	0.118738	0.0155782	0.151502
CARTPT	0.0228016	0.012325	0.017137	0.0356651	0	0.0142424	0.0167925	0.0268534	0	0.0114478	0	0.0258225	0.0140418	0.0280387	0.0343082	0.0212621	0	0	0.00180891	0.0102177	0.0102034	0.00326961	0	0.00367302	0.0132452	0	0.0394241	0.0167532	0	0	0.0452099	0.0233831	0.0609632	0.00890427	0	0	0.0288657	0.0108085	0.0323981	0.0096228	0.00969754	0.0142141	0	0.0283349	0.0185179	0	0.0249226	0.00838534
MAP1B	0.819998	0.683993	0.503455	0.578095	0.826852	0.643244	0.516438	0.691905	0.632499	0.478895	0.62123	0.519995	0.551479	0.523273	0.590714	0.371805	0.388047	0.342881	0.383308	0.53434	0.425246	0.283001	0.529544	0.422686	0.698214	0.737428	0.5465	0.748766	0.601645	0.504313	0.704993	0.503993	0.626276	0.347207	0.559472	0.486283	0.482444	0.435463	0.582422	0.318866	0.311045	0.267155	0.401647	0.57992	0.45989	0.480106	0.487261	0.367197
MRPS27	0.19229	0.0769517	0.0844865	0.117975	0.0551337	0.117301	0.0992167	0.16341	0.0974863	0.0939144	0.104813	0.0844695	0.0587041	0.128732	0.085961	0.135244	0.216021	0.149564	0.0936367	0.0720494	0.0564459	0.156845	0.0574905	0.130971	0.0964087	0	0.0593592	0.180052	0.0554601	0.171774	0.1011	0.161958	0.183579	0.12672	0.158944	0.072384	0.221956	0.0911438	0.100193	0.149665	0.137834	0.066585	0.0606249	0.0709984	0.0830676	0.172446	0.0450536	0.177424
PTCD2	0.0387128	0.027856	0.0888491	0	0.0325651	0.00820381	0.0333984	0.0238886	0	0.0543954	0.0937727	0.0125825	0.0337339	0.0268857	0.0200965	0.00938157	0	0.0501948	0.0212945	0.0594113	0.0233031	0.0326388	0	0.0177443	0.0237696	0	0.0752084	0.00689626	0.00980645	0	0.0451352	0.0323584	0.0153152	0.0186673	0.0309847	0	0.0130941	0.0488801	0.0139973	0.0233464	0.0290417	0.00933089	0.0667575	0.0244862	0.012411	0.0216098	0	0.0626099
ZNF366	0	0	0	0	0	0.00503906	0	0.003473	0	0	0	0.0014162	0	0	0	0	0	0	0.00748826	0	0	0.0190518	0	0.00146959	0	0	0	0.00769091	0	0.0336226	0	0.0024756	0.00397861	0.00380131	0	0	0.00767469	0.026609	0	0.00204934	0	0.0175018	0	0	0	0	0	0.00361041
TNPO1	0.12149	0.160674	0.31584	0.24613	0.281839	0.227469	0.265045	0.271004	0.0483948	0.22571	0.241593	0.232122	0.206031	0.208223	0.208019	0.170769	0.368615	0.198723	0.226289	0.172379	0.213525	0.377656	0.163808	0.276383	0.160392	0.098172	0.30225	0.241834	0.25434	0.257944	0.307442	0.262614	0.282576	0.253399	0.165178	0.209395	0.248169	0.367432	0.195718	0.303766	0.217412	0.317077	0.202161	0.17404	0.27936	0.222845	0.163067	0.354067
FCHO2	0.127326	0.268049	0.217601	0.291734	0.131077	0.229766	0.224394	0.117889	0.229763	0.182629	0.120478	0.186223	0.126182	0.219152	0.216853	0.208065	0.101135	0.0569639	0.195274	0.104695	0.171501	0.194795	0.228795	0.174467	0.23237	0	0.203507	0.202207	0.219658	0.197425	0.206583	0.185817	0.12948	0.326278	0.233286	0.204879	0.132402	0.182631	0.308936	0.161132	0.165387	0.308145	0.238071	0.162072	0.253809	0.21693	0.182611	0.231702
TMEM171	0	0	0	0	0	0	0	0	0	0	0	0	0	0.00522498	0	0	0	0	0	0	0	0	0	0	0	0	0	0	0	0	0	0	0.00355914	0	0	0	0	0	0	0	0	0	0	0	0	0	0	0
FOXD1	0	0	0	0	0	0	0	0	0	0.0030622	0	0	0	0	0	0	0	0	0	0	0	0	0	0	0	0	0	0	0	0	0	0	0	0	0	0	0	0	0	0	0	0	0	0	0	0	0	0
BTF3	0.0295813	0.056767	0.0695763	0.0298498	0.0168299	0.0474016	0.103791	0.0879133	0	0.0329406	0.0518895	0.0242047	0.0967547	0.109663	0.0267189	0.0343942	0	0.0409711	0.0920178	0.0838105	0.0765089	0.045853	0	0.0489924	0.03927	0	0.0126925	0.01957	0.116282	0.0279108	0.0469953	0.0410664	0.0538416	0.0505475	0.033693	0.0462696	0.0747303	0.109633	0.0739058	0.0661829	0.0489305	0.0540519	0.0775699	0.0930442	0.0502954	0.0464284	0.055555	0.0799823
ANKRA2	0	0.0313943	0.0908436	0.104428	0.0586944	0.0547133	0.0554517	0.0407273	0.0423737	0.043592	0.00967394	0.0329421	0.0325176	0.0251455	0.0481972	0.0353347	0	0.0080518	0.0405216	0.0090842	0.0175255	0.0390725	0	0.0530684	0.0931638	0	0	0.0312868	0.0737173	0.0374473	0.0678393	0.0320295	0.0372531	0.0728743	0.0361042	0.0994197	0.0155255	0.0167799	0.018032	0.0182624	0.0567373	0.0608954	0	0.0449534	0.0391361	0.0279373	0.0347694	0.0320721
UTP15	0	0.00947001	0.0145871	0	0.0277475	0	0.0107001	0.00560739	0	0.00569685	0	0.00591406	0	0.0206965	0.0241961	0.0283754	0	0.0180844	0.00708115	0	0	0.01096	0	0.00153266	0	0	0.049334	0.00598267	0	0.0186808	0.0110663	0.00612879	0	0.0104881	0	0.0149826	0.00711379	0.00156826	0.015178	0.00437911	0.00959756	0.0102979	0	0.0217818	0.00892428	0.00724527	0.058386	0.0144708
ARHGEF28	0.045953	0.0148241	0.0767685	0.0539547	0.0611873	0.0514267	0.0153985	0.0345757	0	0.0193698	0	0.0278498	0.0404239	0.0246238	0.00692485	0.0274967	0	0	0.00479025	0.0421974	0.0166797	0.0112424	0	0.0196687	0.0204083	0.0953532	0	0.0313217	0.0628213	0.0563264	0.0309345	0.0330634	0.0534775	0.0135657	0.040376	0	0.0227075	0.0169229	0.0139973	0.0201185	0.0332367	0.0136315	0	0	0.0152392	0.0277125	0.0228283	0.028299
ENC1	0.280196	0.193212	0.200168	0.276001	0.323489	0.215092	0.228124	0.314196	0.0483948	0.173914	0.198632	0.142327	0.215357	0.109168	0.18341	0.106499	0.112007	0.18963	0.170396	0.183891	0.187557	0.0900045	0.140402	0.121678	0.261414	0.227482	0.187107	0.298192	0.154893	0.171352	0.288206	0.274314	0.337604	0.126584	0.155829	0.251642	0.126901	0.169746	0.233545	0.106757	0.106778	0.122119	0.180711	0.153946	0.135131	0.128115	0.231232	0.103922
HEXB	0.121205	0.0820089	0.0607887	0.0551919	0.0864033	0.0679151	0.120727	0.0948514	0	0.0704669	0.0911213	0.0525193	0.141516	0.09472	0.0724081	0.0949867	0.190001	0.0908749	0.0932332	0.0737277	0.0997622	0.115682	0	0.0826299	0.0661714	0	0.0706495	0.0651204	0.0902629	0.087288	0.10937	0.102974	0.0817541	0.0862609	0.0715745	0.115048	0.118118	0.0959372	0.0486936	0.0758581	0.085936	0.161135	0.0560328	0.0274595	0.0878761	0.0819862	0.0541135	0.131614
GFM2	0.0834261	0.0548644	0.133866	0.108533	0.104358	0.0575438	0.159055	0.0310179	0	0.0464444	0.0197436	0.0366177	0.0223172	0.0517626	0.0431853	0.0141291	0	0.0570103	0.0843645	0.0267125	0.0448082	0.0513738	0.0937631	0.0677666	0.0273079	0	0.04881	0.119651	0.055332	0.0873925	0.048309	0.0497976	0.0316711	0.0736055	0.0782575	0.0579293	0.0499935	0.059674	0.0332758	0.0549427	0.0537515	0.0264048	0.0517028	0.0625084	0.053577	0.0420962	0.0706995	0.0681261
NSA2	0.0494964	0.0777291	0.0310511	0.0386293	0.0504532	0.0709011	0.0822684	0.0530521	0.0423737	0.0571466	0	0.0459965	0.0540838	0.0925685	0.0238423	0.0264791	0	0.0219534	0.0768285	0.0331143	0.0398821	0.0529797	0.150605	0.0272303	0.0378929	0	0.113643	0.0762266	0.088165	0.0811665	0.0410396	0.0505461	0.0667504	0.0635909	0.161758	0.0554209	0.0691611	0.0658312	0.0567447	0.042622	0.0375114	0.0141238	0	0.0573781	0.0400191	0.0708798	0.0735381	0.0701242
FAM169A	0.050261	0.0144559	0.0706905	0.0377548	0.0857644	0.0580797	0.0440039	0.0552323	0.0263235	0.0483105	0.0495111	0.0363711	0.0468843	0.0159941	0.0392348	0.0155536	0.101135	0.079923	0.0461956	0.038716	0.0148173	0.0172267	0	0.032037	0.0521618	0	0.0573717	0.10493	0.0536366	0.0755129	0.0600924	0.0427548	0.0593316	0.0165132	0	0.0442966	0.0345656	0.0321904	0.0673452	0.0287813	0.0538977	0.0320625	0.0623819	0.0972876	0.035867	0.0425071	0.0186485	0.0346953
GCNT4	0	0	0	0	0.0168299	0.00766659	0.00863746	0.00737113	0	0.00639538	0.0329692	0.00270814	0.00680891	0	0	0	0	0	0.00238376	0	0.00737744	0.00078966	0	0.00683439	0.0047194	0	0	0.0183344	0	0	0.0127408	0.00194896	0.00260154	0.00203511	0	0	0	0.00457077	0.0123264	0	0.00413293	0	0	0	0.0100694	0.0040313	0	0.00647743
ANKRD31	0.0296683	0	0	0	0	0	0.00411734	0.00885489	0	0.00404705	0	0.00767475	0.0182204	0	0	0	0	0	0.00732419	0.00697471	0.0115446	0.0107028	0	0.0180276	0.0125789	0	0	0	0	0.0230685	0.00601932	0.00690572	0.00449141	0.00927496	0	0	0.00408519	0.00236162	0	0.00945363	0.0104149	0.00326948	0	0.00839194	0.00193739	0.00385756	0	0.00370977
HMGCR	0.111472	0.0248514	0.0079978	0.0840378	0.102816	0.0557592	0.0800568	0.076775	0.193605	0.0350596	0.170864	0.0390585	0.0586608	0.0120027	0.0316769	0.0222891	0	0.0302479	0.0469001	0.0485171	0.0599967	0.0633965	0	0.0704178	0.0502044	0.381583	0.0342081	0.0761938	0.115352	0.0981348	0.0462094	0.0575447	0.0413104	0.0434014	0	0.0916911	0.0421652	0.036323	0.0852225	0.0475569	0.0652762	0.0100058	0.0885406	0.016491	0.0416847	0.0647509	0	0.041647
POLK	0.128576	0.151155	0.164608	0.353738	0.249252	0.300927	0.359012	0.250499	0.375447	0.285582	0.225922	0.274373	0.283339	0.221601	0.277514	0.191376	0.216021	0.219694	0.246968	0.188305	0.255348	0.30938	0.13568	0.264936	0.232214	0.225934	0.302339	0.222783	0.151372	0.259504	0.250526	0.22448	0.261894	0.326532	0.0846037	0.312369	0.276095	0.316653	0.299911	0.246747	0.296819	0.201179	0.174325	0.180058	0.228739	0.255397	0.232924	0.26834
ANKDD1B	0	0.0199212	0.0147676	0	0.019451	0.0119708	0.116684	0.0172131	0	0.0238792	0.0331427	0.0117668	0.014275	0.0110458	0	0.00875108	0	0.00936155	0.00667987	0	0.00943167	0.0105024	0	0.0152945	0.00823278	0.0418574	0.049334	0.0186159	0	0.0454486	0.00980717	0.00765164	0.0195325	0.0232865	0	0.00902316	0.0358365	0.01755	0.0144906	0.00960727	0.00637281	0.00180926	0	0.0511378	0.00702391	0.0213782	0.0260206	0.0407002
POC5	0	0.0382307	0.0439352	0	0.0157872	0.0531643	0.0553067	0.0759571	0	0.0420949	0.0384982	0.0485596	0.0323109	0.0497821	0.0332159	0.0493116	0.112007	0.0463912	0.0636638	0.0324166	0.0556458	0.101169	0	0.0645802	0.048786	0.123032	0.0355511	0.0476509	0.0276788	0.0587686	0.0823249	0.0687458	0.0654298	0.0787548	0.0485573	0.0350983	0.0654187	0.0551785	0.0208747	0.0810049	0.0701472	0.0552968	0.156945	0.0165428	0.0450703	0.0527184	0.140186	0.0397599
SV2C	0	0.00503506	0.0681524	0.0423151	0	0	0.00864689	0.0086528	0	0.0181904	0	0.00896068	0	0.00497076	0	0.0224474	0	0	0.00746939	0.00739788	0	0.00219013	0	0.0143274	0.00293991	0	0.0342081	0.0225299	0	0	0.0122029	0.0126878	0.0118767	0.0079816	0	0	0.00734012	0.00280732	0	0.00184265	0.00927421	0.0059232	0	0.00871604	0.0148472	0	0	0.0111465
IQGAP2	0.0387128	0.0504443	0.0270876	0.0528975	0.0703535	0.0853584	0.13192	0.043143	0	0.0417594	0.0690454	0.0430056	0.0545716	0.0673591	0.0339804	0.0320625	0.187882	0.14096	0.0651553	0.119856	0.0155689	0.0465036	0	0.0522579	0.00166627	0.257244	0.0605534	0.071434	0.0125016	0.0242139	0.0764165	0.0123731	0.0351371	0.0817718	0.033693	0	0.0912373	0.104175	0.0925769	0.0225493	0.0651772	0.2054	0.0851151	0.0850273	0.0594829	0.0361331	0.0709956	0.040628
F2RL2	0	0	0	0	0	0	0.000770331	0	0	0	0	0	0	0	0	0	0	0	0.00293279	0	0	0	0	0	0	0	0	0	0	0	0	0	0	0	0	0	0	0	0	0	0	0	0	0	0	0	0	0
F2R	0	0.00702622	0.0225599	0	0	0	0	0	0	0	0.037615	0	0.00514627	0	0	0.00709801	0	0	0	0	0	0.00138842	0	0.00679729	0	0	0	0	0	0	0.00145979	0.00618848	0.00235218	0.0028127	0	0	0	0	0	0	0.00723598	0	0	0.00746604	0	0	0.024494	0
F2RL1	0	0	0	0.0293718	0	0	0.000708668	0	0	0	0	0.00462167	0	0	0	0	0	0	0	0.0164672	0	0.00308305	0	0.0073156	0.00408055	0	0	0	0	0.0120295	0.00659706	0.00167001	0.0024198	0.00421042	0	0	0.00397884	0	0	0.00474144	0.00411244	0.0076673	0	0	0.00653541	0.0173525	0.0294756	0.00724404
S100Z	0.263243	0.149355	0.283194	0.127446	0.213996	0.193581	0.223138	0.194833	0.217875	0.267747	0.178002	0.326331	0.331331	0.15192	0.199876	0.168999	0	0.234051	0.19244	0.214994	0.280089	0.434385	0.106317	0.258525	0.208211	0	0.166248	0.243049	0.201298	0.198926	0.291464	0.2681	0.170014	0.269163	0.163837	0.292144	0.427709	0.295735	0.121524	0.279092	0.411067	0.152706	0.225779	0.136624	0.279861	0.307677	0.633672	0.137699
CRHBP	0	0.0282322	0.0609025	0.0180984	0.0466503	0.0120429	0.0175835	0.0196005	0	0.0166711	0	0.0212722	0.014625	0.0200322	0.0229514	0.0145357	0	0.00691268	0.00877477	0.0118175	0.01989	0.0170123	0	0.0161338	0.00639189	0	0	0.0150913	0.0223147	0.0157199	0.0262977	0.0293011	0.0135221	0.00961143	0	0	0.0164935	0.0166597	0	0.0303899	0.0262212	0.0136208	0	0	0.0232387	0.0239186	0.0228283	0.00770374
AGGF1	0	0	0	0	0	0.00580982	0	0	0	0	0	0	0	0.00594854	0	0.0245422	0	0	0.00147456	0	0	0.00114631	0	0	0	0	0	0	0	0	0	0	0.00449141	0.00270721	0	0	0	0	0	0	0	0	0	0.0120807	0.00126605	0.00265585	0	0.00219347
AC008581.2	0	0.0185305	0	0	0	0	0.0299148	0.00260516	0	0.0241309	0	0.00629803	0.0112033	0.00627379	0.00602271	0.0369276	0.0888661	0	0.0142874	0	0.00675896	0.0234056	0	0.0126131	0.0108873	0	0	0.0103219	0.0405633	0.0147447	0.00654667	0.00628928	0.00603159	0.0247317	0.0378815	0	0.0149907	0.022105	0.0231902	0.0282847	0.0137892	0.0108042	0	0.0137074	0.0110333	0.00678503	0	0.0262978
ZBED3	0	0	0	0	0	0.0143468	0.00961673	0.0109603	0	0.00311733	0	0.00745382	0	0	0	0	0	0.00792736	0.00841258	0.0124408	0.015006	0.0125416	0	0.00796079	0	0	0	0	0	0	0.0132115	0.00911464	0.00899633	0.0104536	0	0	0.00314279	0.00678067	0.0375427	0	0.0043913	0.0120923	0	0.00886798	0	0.00724655	0	0
AC022414.1	0	0	0	0	0	0	0.00361305	0	0	0.00771832	0	0	0	0	0	0	0	0	0.00592384	0.0130493	0.0189112	0.00137334	0	0	0	0	0	0.00689626	0	0	0	0.00349328	0	0.00127337	0	0	0.0041975	0.00546698	0	0	0	0.00539388	0.0238927	0	0	0	0	0.00181986
PDE8B	0	0.0369996	0	0	0.0116925	0.0148515	0.0187646	0.0202939	0	0.0127837	0	0.00602325	0	0	0.00571383	0.0164152	0	0	0.0182964	0.0090842	0	0.00265255	0	0.0196567	0.0377655	0	0	0.0615385	0	0.0573165	0.0286231	0.0157405	0.0146823	0.0125264	0	0	0	0.0175032	0.0424741	0.00863988	0	0.0154536	0	0.0420938	0.0150591	0.0040313	0.017149	0.0230386
WDR41	0.0800152	0.107798	0.104603	0.0152874	0.193749	0.151161	0.166248	0.103559	0.0263235	0.124423	0.251879	0.117893	0.0828574	0.141182	0.123907	0.131483	0	0.163703	0.125201	0.257069	0.0952389	0.192201	0.33315	0.169922	0.109318	0	0.223241	0.181143	0.13813	0.114179	0.166968	0.173736	0.193081	0.155348	0	0.128557	0.0631488	0.164343	0.0536868	0.2124	0.13724	0.190186	0.152641	0.0994568	0.156326	0.142645	0.148612	0.184289
OTP	0	0	0	0	0	0	0	0	0	0	0	0	0	0	0	0	0	0	0	0	0	0	0	0	0	0	0	0	0	0	0	0	0	0	0	0	0	0	0	0	0	0	0	0	0	0	0	0
TBCA	0.157461	0.17119	0.160841	0.0740226	0.189827	0.182479	0.205627	0.2374	0.139828	0.190419	0.0238106	0.173916	0.197532	0.272334	0.143436	0.213326	0.112007	0.145907	0.189321	0.113961	0.129133	0.19725	0.35666	0.196929	0.183948	0.098172	0.122175	0.200208	0.246879	0.277734	0.215741	0.232088	0.168251	0.183103	0.0731504	0.11717	0.172048	0.184136	0.176631	0.1464	0.135964	0.138835	0.34962	0.142675	0.131052	0.205759	0.113956	0.271487
AP3B1	0.290832	0.394456	0.413723	0.430645	0.454807	0.418955	0.4658	0.387395	0.417082	0.505823	0.255082	0.508397	0.557807	0.405444	0.356026	0.447082	0.50519	0.354151	0.375602	0.363624	0.398489	0.589784	0.410899	0.45941	0.482426	0.651516	0.541812	0.443385	0.434337	0.428996	0.448634	0.507524	0.448038	0.524064	0.530452	0.586521	0.479921	0.445396	0.383511	0.468789	0.436553	0.444398	0.410345	0.54608	0.423243	0.421841	0.577327	0.525471
SCAMP1	0	0.139872	0.091684	0.279463	0.22719	0.106461	0.0938337	0.124015	0.178601	0.107083	0.0906116	0.123381	0.116115	0.0838815	0.101501	0.113964	0.112007	0.0435867	0.095533	0.116843	0.0365702	0.0856297	0	0.0981505	0.0888743	0.316054	0.046762	0.0931747	0.112026	0.124179	0.133702	0.122053	0.112775	0.13125	0	0.104615	0.0500841	0.135116	0.137475	0.0709332	0.106752	0.0799684	0.0830284	0.0979737	0.130989	0.127734	0.219838	0.152654
LHFPL2	1.01811	0.717949	1.07703	0.529156	0.87055	0.752147	0.864339	1.1124	0.887745	0.969185	0.934836	1.02194	0.705763	0.597707	0.801147	0.849721	0.978985	0.800058	1.21493	0.726797	0.945031	1.08447	1.0738	1.00395	0.846439	0.924316	1.33456	0.800541	0.35377	1.0027	1.0531	1.00021	0.908632	1.05477	0.67037	0.917467	1.16611	1.18314	0.791464	1.13663	0.868764	0.408159	0.658095	0.899508	0.842708	1.3434	0.950994	0.784478
ARSB	0.222902	0.192544	0.237218	0.0806225	0.103367	0.123432	0.192592	0.231531	0.452183	0.358862	0.242715	0.263144	0.293768	0.118203	0.173013	0.217717	0	0.250608	0.220088	0.23946	0.194376	0.315549	0.342267	0.269245	0.181861	0	0.209772	0.27868	0.0959127	0.19417	0.321089	0.224609	0.212587	0.185459	0.375006	0.117316	0.261222	0.275435	0.170779	0.346151	0.247228	0.179801	0.129483	0.261735	0.183031	0.233795	0.365583	0.344444
DMGDH	0	0.0225853	0.0429508	0.0450203	0.0098083	0.0471778	0.0166464	0.0165138	0.0423737	0.0345245	0.0237007	0.0162205	0.0307478	0.014106	0.0216838	0.0326803	0	0.0169587	0.0273116	0.0427245	0	0.0307043	0	0.022115	0.00986336	0	0	0.0455516	0.0674009	0	0.00873191	0.0183248	0.0264371	0.0308708	0.033693	0	0.0132341	0.0183858	0.0169275	0.0112515	0.00962047	0.030404	0.0239591	0.0345958	0.0155744	0.0302327	0.0541135	0.0441176
BHMT2	0	0	0	0	0	0	0.00290098	0.00679236	0	0.00517639	0	0	0	0.00519576	0	0	0	0	0	0	0	0.00125071	0	0	0	0	0	0	0.0186684	0	0.00272619	0.0061425	0.00270933	0.00171924	0	0	0.00631785	0.00232598	0	0	0	0	0	0	0	0	0	0.00153998
BHMT	0	0.0083411	0	0	0	0	0.000624429	0	0	0	0	0	0	0	0.00746275	0.00723938	0	0	0	0	0	0	0	0	0	0	0	0	0	0	0	0	0	0	0	0	0	0	0	0	0	0	0	0	0	0	0	0
JMY	0.0434134	0.109781	0.0710171	0.122051	0.083177	0.0842553	0.0763469	0.035293	0.124784	0.0997186	0.0568196	0.074316	0.0317576	0.0447981	0.0575127	0.0623946	0.337725	0.0993015	0.0678168	0.0565221	0.0597532	0.0513908	0.138068	0.0758556	0.0800732	0	0	0.072622	0.0777734	0.0971299	0.0587774	0.0539723	0.0511679	0.0984106	0	0.0218338	0.0453544	0.0552311	0.02208	0.03351	0.0514439	0.113591	0.0247157	0.0581002	0.0790462	0.0386094	0.0349396	0.0981346
HOMER1	0.120677	0.140339	0.0622114	0.211279	0.053969	0.215085	0.0984167	0.115505	0.156209	0.0495604	0.326365	0.123324	0.139524	0.119253	0.17954	0.0892879	0.29918	0.114291	0.134703	0.172345	0.107051	0.0767049	0.319463	0.101964	0.142779	0.123032	0.204493	0.125503	0.163641	0.185483	0.0996037	0.0932517	0.145808	0.0823062	0.0688662	0.157742	0.134029	0.113294	0.0639044	0.126023	0.0884045	0.0804009	0.0649527	0.135345	0.106076	0.121235	0.0279773	0.15483
TENT2	0.430788	0.362183	0.68277	0.44806	0.657162	0.508308	0.566878	0.478622	0.716166	0.461369	0.492106	0.465787	0.42793	0.481342	0.455994	0.490837	0.790443	0.572834	0.56746	0.351159	0.459965	0.561432	0.203233	0.5647	0.464153	0.479907	0.502126	0.620421	0.553531	0.41836	0.478223	0.582062	0.462094	0.629202	0.422772	0.430407	0.399051	0.449987	0.296945	0.446186	0.516328	0.514803	0.68015	0.457494	0.367437	0.435172	0.286616	0.579378
CMYA5	0	0.0406207	0.0716274	0.0224673	0.0123225	0.0287589	0.0553055	0.0233717	0	0.0441377	0	0.0287821	0.0259951	0.0222326	0.0333432	0.0335387	0	0.0144932	0.0189933	0.0311646	0.0593902	0.0244381	0	0.0539499	0.047645	0	0.0335484	0.0335146	0	0.0180764	0.0308534	0.0338146	0.0148354	0.0240018	0	0	0.0557249	0.0151405	0.0580064	0.0257038	0.0165342	0.00419759	0.073271	0.0731474	0.026419	0.036738	0.0415987	0.0529189
MTX3	0.103693	0.0590398	0.0194247	0.050532	0.0158153	0.0194048	0.0441736	0.0243404	0.0263235	0.0114904	0	0.0173807	0.0279528	0.0164338	0	0.0281812	0.164514	0.0549352	0.0162347	0.0295401	0	0.0244174	0	0.0254445	0.0470073	0	0	0.0211901	0	0	0.0453509	0.0377262	0.023329	0.0301349	0.0791866	0.0444971	0.0460746	0.0277049	0	0.0280497	0.0156071	0.0212854	0.0239001	0.0297492	0.0230634	0.0226582	0.0192559	0.0252974
THBS4	0	0	0	0.0439341	0.0356065	0.00999982	0.0156048	0.0200063	0	0.00582327	0	0.01289	0.00873119	0.0059996	0.0155649	0.0175599	0	0	0.00976529	0.0219071	0.0226719	0.00958305	0	0.011466	0.00845849	0	0	0.00791658	0	0	0.0160756	0.0057335	0.0188388	0.0119803	0	0	0.0128379	0.013444	0	0.0135619	0.010378	0	0	0.00871604	0.010671	0.00336642	0	0.0181545
SERINC5	0	0.0962946	0.0147676	0.0208158	0.0747544	0.0988829	0.0702957	0.0726822	0.143789	0.0788695	0.12907	0.131361	0.139216	0.107844	0.103696	0.120099	0	0.149292	0.0943918	0.118865	0.107149	0.0904201	0.07819	0.13462	0.0915743	0	0.158735	0.106017	0.0923426	0.0504255	0.117802	0.0790313	0.0758756	0.113494	0.0656132	0.0954779	0.0700642	0.113961	0.0714229	0.0417613	0.113039	0.198492	0.0774293	0.0977172	0.123454	0.0559044	0.0718096	0.104917
ZFYVE16	0.42105	0.257464	0.263722	0.180479	0.170594	0.240132	0.254683	0.178586	0.212135	0.246024	0.271548	0.211424	0.284471	0.117814	0.221801	0.316832	0	0.245005	0.196409	0.223012	0.199606	0.202342	0.200845	0.208404	0.209207	0	0.393809	0.257838	0.154141	0.198933	0.19329	0.178013	0.179957	0.264459	0.107485	0.238864	0.232323	0.233383	0.153686	0.18444	0.158688	0.197699	0.230107	0.292252	0.208588	0.200653	0.214861	0.251735
FAM151B	0	0	0.0224382	0	0.0188245	0.0118979	0.061014	0.00663293	0	0.029327	0	0.0153348	0.0491989	0.0220977	0.042564	0.0315259	0	0	0.00715145	0.0146341	0	0.0270485	0	0.03244	0.00931045	0	0	0.034897	0	0	0.0202708	0.0317469	0.0125984	0.0216669	0.0303532	0	0.0322402	0.0434899	0.0414775	0.025913	0.0202074	0.00440527	0	0.0101835	0.0113927	0.0154558	0.0355846	0.0348202
ANKRD34B	0	0.00898735	0	0	0	0.00444991	0.000757173	0	0	0	0	0	0	0	0	0	0	0	0	0	0	0.000816575	0	0.00189293	0	0	0	0	0	0	0	0.0023433	0	0	0	0	0	0	0.02208	0	0	0	0	0	0	0	0	0
DHFR	0.183533	0.225943	0.150754	0.0861908	0.112579	0.0873162	0.189014	0.0765629	0.0428332	0.142506	0.178289	0.129954	0.093779	0.0401907	0.0406737	0.0450548	0.328426	0.0424872	0.0469186	0.0522283	0.0675789	0.13687	0.396411	0.0679138	0.140113	0.0730784	0.112536	0.089506	0.0690807	0.134954	0.0872495	0.0532521	0.136454	0.0723696	0.272137	0.154664	0.138934	0.0893399	0.259845	0.046587	0.0962915	0.0587867	0	0.096295	0.0548114	0.081149	0.243995	0.0935689
MSH3	0.241389	0.214516	0.25423	0.345949	0.251381	0.213455	0.147051	0.228889	0.232	0.203093	0.200212	0.195153	0.194788	0.178074	0.229026	0.153371	0.197798	0.165667	0.231484	0.180795	0.245887	0.353793	0.171953	0.194138	0.239611	0	0.328522	0.211331	0.0791241	0.216235	0.209904	0.250641	0.235733	0.215066	0.0943843	0.142376	0.266752	0.142743	0.111201	0.193651	0.207963	0.201111	0.298671	0.132797	0.106209	0.220066	0.300284	0.159857
RASGRF2	0.0303896	0.104502	0.0507868	0.127417	0.114409	0.138568	0.0719739	0.0919195	0.163395	0.0600054	0.109934	0.0402393	0.0410786	0.051643	0.0512054	0.034309	0	0.0772277	0.0705955	0.0918514	0.035573	0.0524507	0.239387	0.0669145	0.11765	0	0.0432122	0.144177	0.0806211	0.132364	0.0980502	0.0881997	0.10641	0.0473441	0.121316	0.02763	0.0543946	0.0666052	0.101687	0.0775656	0.0283282	0.0412139	0.0486084	0.0733851	0.105632	0.0728423	0.065869	0.0822
CKMT2	0	0	0	0	0	0.0065066	0.00516998	0.010721	0	0	0	0.00298774	0	0.0117822	0.00758061	0.00842949	0	0.0107307	0.00389143	0.0231074	0.00675896	0.00853295	0	0.0109513	0.00166627	0	0.0231636	0.0101945	0	0.0159643	0.00583563	0.00363007	0.00279487	0.0159446	0	0	0.00898407	0.00723318	0	0.00460172	0.00504662	0.00584303	0	0	0.00316726	0.00603007	0	0.00221128
ZCCHC9	0	0.0502994	0.0727447	0	0.053404	0.0163067	0.0398154	0.0299268	0.0890852	0.0192125	0.0394647	0.022964	0.0322319	0.0401855	0.0232346	0.0151279	0	0.0339647	0.0432974	0.0636275	0.0670083	0.039079	0.13307	0.0321357	0.0184588	0	0.0505837	0.0233475	0.0241304	0.0214716	0.0376206	0.0317054	0.0299266	0.0488747	0.12463	0.030945	0.0152073	0.0151817	0.0365533	0.0127159	0.0285788	0.040307	0.0541822	0.0145442	0.0254586	0.00965235	0.0192559	0.0387792
ACOT12	0	0	0	0	0	0	0.000519592	0.00181325	0	0.00784995	0.0529549	0.00162297	0	0.00425451	0.00886503	0.00526399	0	0	0.00391781	0	0.0122013	0.000904448	0.140402	0	0	0	0	0	0.0174979	0	0	0.00315438	0.00254458	0	0	0	0.00327721	0	0	0.00358666	0	0	0	0	0	0.00839622	0	0
SSBP2	0.546786	0.588392	0.593758	0.943842	0.873884	0.804808	0.630193	0.474671	0.852522	0.647297	0.760712	0.611057	0.628399	0.42972	0.602967	0.731107	0.840432	0.724075	0.62899	0.610194	0.809122	0.509421	0.278204	0.790435	0.663118	0.840511	0.441172	0.716876	0.691438	0.72538	0.591001	0.590094	0.519302	1.04203	0.606	0.772199	0.550119	0.553178	0.697064	0.43104	0.83443	0.694114	0.585748	0.83245	0.983392	0.389542	0.720372	0.474194
ATG10	0.219612	0.214407	0.169363	0.281599	0.160211	0.264403	0.258486	0.245381	0.15578	0.276406	0.273409	0.205319	0.228085	0.166	0.170405	0.19461	0	0.374084	0.205579	0.271776	0.240953	0.365418	0.286463	0.264556	0.286225	0.114936	0.406883	0.220543	0.195822	0.262818	0.238602	0.238889	0.249841	0.334979	0.21117	0.123277	0.246715	0.189681	0.228355	0.288484	0.226101	0.266718	0.334793	0.138762	0.21044	0.313811	0.270172	0.220733
RPS23	0.050261	0.0850975	0.222247	0.112848	0.204175	0.0791531	0.194376	0.120361	0.235565	0.0506252	0.219521	0.062549	0.108172	0.142257	0.108013	0.110077	0.162487	0.106499	0.150297	0.125173	0.134237	0.086495	0.07819	0.0979285	0.116262	0	0.106586	0.16073	0.195445	0.135339	0.0963515	0.104745	0.165296	0.0788604	0.100652	0.0253431	0.130066	0.156045	0.126818	0.0985806	0.0880743	0.0919269	0.0663169	0.0608374	0.0783795	0.0893107	0.0812584	0.125321
ATP6AP1L	0.0398327	0.0417343	0.0492191	0.0590234	0.0606401	0.0381522	0.0549299	0.0537766	0	0.0354958	0.0586485	0.0467121	0.0455589	0.0531438	0.0363712	0.0610246	0.101135	0.101289	0.0219722	0.0941736	0.0399995	0.0534527	0.140402	0.0320887	0.0185708	0	0	0.0408072	0.0776368	0.0908649	0.0593909	0.0541999	0.0310831	0.068884	0	0.015643	0.0317144	0.0365671	0.0860359	0.0218963	0.0253163	0.0208135	0	0.0358324	0.0165741	0.0393845	0.0207618	0.0161982
TMEM167A	0.0447133	0.0837642	0.0338142	0.10816	0.11017	0.0452965	0.0734296	0.0834902	0.0524786	0.0524572	0	0.0312815	0.0323132	0.11677	0.0433861	0.0446355	0.101135	0.0266182	0.0736725	0.0284558	0.0234592	0.0640156	0	0.0373289	0.0266038	0	0.11976	0.0472731	0.0825116	0.05472	0.0545312	0.0426659	0.0553989	0.0555907	0.0338932	0.0755852	0.0569813	0.0403941	0.0636456	0.071628	0.0257612	0.034222	0.0424241	0.0419906	0.0351962	0.0611001	0.0723456	0.0834699
XRCC4	0.258199	0.0976982	0.119683	0.0790628	0.105791	0.100295	0.165555	0.143035	0.140253	0.145982	0.195959	0.150752	0.0990179	0.204813	0.141306	0.155528	0	0.127311	0.141906	0.0554005	0.154776	0.303488	0	0.134246	0.108302	0.321261	0.373294	0.18759	0	0.201896	0.130953	0.17273	0.136542	0.17509	0.0706939	0.0865741	0.125262	0.145699	0.220211	0.159308	0.152778	0.0906424	0.242311	0.11435	0.0939345	0.173877	0.103446	0.196084
VCAN	0.0422335	0.0233038	0	0	0	0.066163	0.0175742	0.0326118	0	0.0166581	0	0.0138189	0.0174568	0.00523118	0.0157623	0.00619206	0	0.00792736	0.0101676	0.0338014	0.0136679	0.00927599	0	0.0124502	0.0301134	0	0.0307699	0.0258941	0.0292543	0.0411889	0.0228709	0.0307211	0.0253826	0.0128664	0	0.0602691	0.00981166	0.0149672	0	0.0116775	0.00984846	0.00458662	0.0367248	0.0230572	0.00845785	0.00706429	0	0.010552
HAPLN1	0.0540562	0	0	0	0	0	0.00473743	0.00202692	0	0.0024024	0	0.00456624	0.0181256	0	0.00811803	0.00785309	0	0	0	0	0.00675896	0.00122324	0	0.00671313	0	0	0.044894	0.00891407	0.0264135	0	0.00570645	0.00742732	0.00651277	0.00116307	0	0	0.00521982	0.00551011	0	0.00258593	0.00508324	0.00329664	0	0	0	0.00442742	0	0
EDIL3	0.312861	0.180143	0.133071	0.112686	0.264021	0.197199	0.105044	0.140736	0.0524786	0.044668	0.159552	0.080825	0.110419	0.104477	0.0844573	0.0395181	0	0.0734743	0.121832	0.160536	0.101851	0.069294	0	0.0859507	0.193823	0.221204	0.17971	0.238257	0.170622	0.22606	0.147233	0.128897	0.141836	0.0709633	0.0375613	0.106376	0.0976456	0.0991124	0.081393	0.0604511	0.0436051	0.0463086	0.0446069	0.186086	0.0622	0.0871513	0.146969	0.117137
COX7C	0.0591625	0.0702227	0.0942911	0.145627	0.0635671	0.0964168	0.126351	0.120011	0.147436	0.0679583	0.0265179	0.049051	0.121676	0.0565877	0.0425502	0.0449084	0.0888661	0.0427771	0.112644	0.066427	0.0943182	0.0582568	0	0.0663991	0.0999636	0	0.0648645	0.176852	0.155241	0.0479999	0.0889536	0.0793057	0.124102	0.0655148	0.0416253	0	0.090283	0.0522383	0.141401	0.0838275	0.0701641	0.0302953	0.0642837	0.0993539	0.0714245	0.0521371	0.0718669	0.0610236
RASA1	0.436441	0.399921	0.393728	0.352845	0.572386	0.558451	0.450779	0.369133	0.493608	0.406447	0.237811	0.375081	0.34809	0.384888	0.295275	0.388281	0.64004	0.465276	0.510196	0.358627	0.42377	0.440547	0.359802	0.445821	0.274438	0.433808	0.513963	0.553307	0.372238	0.619288	0.433665	0.474098	0.386335	0.574153	0.402208	0.496177	0.346745	0.394622	0.286394	0.4044	0.343757	0.491084	0.16223	0.481983	0.377679	0.355126	0.422101	0.392501
CCNH	0.737802	0.475323	0.754685	0.567619	0.540481	0.601791	0.561452	0.449536	0.421689	0.578187	0.718282	0.557742	0.507526	0.511836	0.341322	0.346574	0.717711	0.336379	0.609825	0.270457	0.33464	0.378464	0.722888	0.449127	0.569779	0.700092	0.753745	0.467883	0.413516	0.5158	0.690718	0.347142	0.613052	0.564268	0.476244	0.434178	0.51588	0.67673	0.495357	0.333522	0.44996	0.771727	0.323564	0.569882	0.525531	0.51469	0.404667	0.779596
TMEM161B	0.0513015	0.0485274	0.0618152	0.10699	0.087644	0.0885873	0.0896177	0.0618323	0	0.0796594	0.0197436	0.0620477	0.0609056	0.0504446	0.0528003	0.0732454	0.108527	0.0661186	0.101272	0.0359236	0.0640854	0.0828107	0.07819	0.074519	0.0611255	0	0	0.115123	0.0888945	0.0886637	0.0834755	0.0602513	0.0894033	0.0592451	0.0728566	0.0259854	0.0937665	0.0718722	0.0525712	0.0763545	0.0752337	0.0380614	0.0759542	0.0977146	0.0532331	0.0425486	0.0917495	0.077871
MEF2C	1.96157	1.6519	1.75139	1.92424	1.7418	1.88943	1.37573	1.49811	1.83479	1.96777	1.82501	2.0234	2.03265	1.29243	1.76709	1.75238	1.68501	1.81184	1.72173	1.87673	1.99698	1.57563	1.88904	2.00263	2.27796	1.37628	1.68034	1.56056	1.74106	1.71305	1.67117	1.65756	1.56399	1.98193	1.62864	1.82488	1.77404	1.45328	1.76046	1.60078	1.96436	1.51768	1.50215	1.65688	1.77861	1.4923	2.07172	1.40017
CETN3	0	0.0352586	0.0736423	0.0300893	0.0152083	0.0378411	0.029595	0.0182559	0	0.00926801	0.0528625	0.0153439	0.0233638	0.0119499	0.00418659	0.0116586	0	0	0.0125778	0.0451376	0.03883	0.02663	0.07819	0.0237589	0.00351709	0	0	0.0330523	0	0.0173953	0.0347743	0.0222003	0.0375567	0.0253055	0.0901174	0.0219218	0.0228097	0.010802	0.0341701	0.0261364	0.0156837	0.0225675	0	0.0237322	0.0163671	0.00255839	0.044221	0.0274758
MBLAC2	0.0328752	0.0240781	0.0240535	0	0.0186471	0.0115165	0.0202568	0.0195619	0	0.0395351	0	0.0178605	0.0118636	0	0.00579334	0.0242454	0.108527	0.0161567	0.0195291	0.0073357	0.0240461	0.0129301	0	0.0160395	0.0148381	0	0.0838796	0.0162857	0	0	0.0199007	0.0128869	0.0315884	0.00980593	0.141594	0.0261069	0.0319334	0.0176451	0.0703646	0.0193799	0.0137858	0.0159234	0.0391327	0.041915	0.0202732	0.00320482	0	0.020504
POLR3G	0	0.0112086	0	0.0511994	0	0.0144608	0.0190014	0.0344784	0	0.00937994	0.028652	0.0183596	0.0316618	0.0211025	0.00808673	0.0142669	0	0	0.0244946	0.0283094	0	0.0212582	0	0.0258889	0.00911342	0	0	0.0205937	0.0349255	0.0703008	0.025115	0.0255135	0.0168864	0.0183943	0.0489549	0	0.0761379	0.0243111	0.0226414	0.0285958	0.012632	0.0108309	0	0.00997386	0.00955939	0.0115306	0.0539026	0.0446169
LYSMD3	0.0177976	0.0199242	0.0613341	0.0302062	0.0127311	0	0.0509165	0.0514118	0.0419696	0.0272736	0	0.017191	0.0460251	0.0558678	0.0273077	0.0194929	0	0.0384109	0.0332101	0.0159431	0.0203405	0.0343715	0	0.0322119	0.0427086	0	0.0199705	0.0181098	0.0286109	0.0240672	0.0280136	0.021827	0.037773	0.0399613	0	0.0423935	0.014091	0.0309753	0	0.0247403	0.0261962	0.041	0	0.00645481	0.0030111	0.025831	0	0.0572829
ADGRV1	0.125099	0.0556861	0.0449638	0.046935	0.0478363	0.0897561	0.0500585	0.0618243	0.127197	0.0501319	0.0331427	0.0713531	0.0737263	0.0474361	0.0392913	0.0454479	0	0.0329483	0.0347009	0.0435525	0.0220637	0.0524666	0	0.0552156	0.0670825	0	0	0.0696913	0.0927426	0.14698	0.0763087	0.0478825	0.0659985	0.0382991	0.0566147	0.055532	0.0589738	0.0345367	0.0728199	0.0434416	0.038948	0.0216685	0.0318356	0.0216349	0.0593564	0.0943073	0.0356103	0.0560482
ARRDC3	0	0.0264272	0.0997264	0.0478013	0.149071	0.0564509	0.0252272	0.0379825	0.0449753	0.0441658	0.149244	0.0435507	0.0446283	0.00598727	0.0362578	0.0263414	0	0.0490061	0.0300821	0.0137783	0.0444809	0.0251034	0	0.0536115	0.0547901	0.253613	0.0861861	0.0479697	0.07258	0	0.020411	0.0213688	0.0524524	0.037226	0.0509108	0.0362618	0.0236353	0.010418	0.0169275	0.00797673	0.0322699	0.0781145	0.0208888	0.0239728	0.0487933	0.0266605	0.0696917	0.0320891
NR2F1	0.047466	0.00662616	0.0238575	0.116203	0.0389356	0.0434361	0.0376798	0.0456289	0.171603	0.0181788	0.0297907	0.019259	0.0324195	0.0424871	0.0469692	0.00757484	0.101135	0.0216683	0.0208756	0.0246211	0.0689668	0.00922669	0.106317	0.0145308	0.0625445	0	0.0887581	0.0537349	0.00980645	0.0564212	0.0480165	0.0403356	0.0625388	0.0214728	0.0489549	0.0350668	0	0.021921	0	0.0263397	0.0207112	0.02366	0.0367248	0.0241326	0.0234174	0.0179931	0.0169618	0.027707
FAM172A	0.407551	0.658539	0.649499	0.423067	0.577416	0.616492	0.555381	0.559874	0.648922	0.664631	0.399923	0.637519	0.713624	0.509606	0.516436	0.507428	0.341784	0.482568	0.57693	0.501251	0.629449	0.619251	0.507758	0.696182	0.582499	0.440266	0.377046	0.687555	0.506853	0.656369	0.537496	0.527431	0.545908	0.607102	0.440853	0.460123	0.506317	0.580135	0.520602	0.539869	0.599862	0.497616	0.563891	0.569613	0.512193	0.478051	0.641797	0.66766
KIAA0825	0.225071	0.101007	0.260165	0.097557	0.232168	0.153321	0.121579	0.124175	0.208678	0.175506	0.0844736	0.126817	0.241309	0.111944	0.142181	0.157359	0.112007	0.0871634	0.174866	0.166011	0.22454	0.166961	0.0805777	0.137776	0.151355	0.26696	0.0643094	0.200077	0.151339	0.227222	0.169118	0.170246	0.145066	0.130268	0.159018	0.223807	0.142442	0.123568	0.138266	0.147247	0.139855	0.093345	0.0934094	0.121954	0.114943	0.159619	0.191432	0.0986307
SLF1	0.0774218	0.0479783	0.0611036	0.123398	0.0653621	0.155069	0.0886351	0.0937642	0	0.0742949	0.0773953	0.0340294	0.0845241	0.0867782	0.0797134	0.0908675	0.140332	0.0912596	0.0928886	0.0820155	0.0492198	0.150315	0.227117	0.086787	0.0966524	0	0.0231636	0.0973145	0.0784498	0.141411	0.12691	0.0868057	0.103326	0.0780582	0.0324806	0.055775	0.127221	0.0673722	0.0341039	0.0699471	0.0937903	0.0484456	0.0265613	0.0605247	0.0590531	0.0670488	0	0.0762682
MCTP1	0.257946	0.238872	0.174648	0.218451	0.197896	0.255213	0.25439	0.213408	0	0.132915	0.203496	0.122013	0.169582	0.16907	0.127624	0.163036	0.487902	0.149186	0.182884	0.172513	0.173958	0.0833721	0.184507	0.0962832	0.240345	0.452504	0.126563	0.224963	0.235214	0.254732	0.183111	0.160476	0.279601	0.0817939	0.352983	0.0827658	0.0803863	0.182648	0.116807	0.124322	0.115139	0.236647	0.191923	0.216072	0.0860198	0.142664	0.195545	0.121775
FAM81B	0	0.0144318	0	0	0	0.0144619	0.00108684	0	0	0	0	0	0	0	0	0	0	0	0	0	0	0.00114116	0	0.00474533	0	0	0	0	0	0	0	0	0	0	0	0	0	0	0	0	0.00554843	0	0	0	0	0	0	0
TTC37	0.288249	0.242724	0.27456	0.280018	0.300669	0.237267	0.32035	0.268011	0.106132	0.271089	0.179346	0.23807	0.189303	0.23916	0.186921	0.203103	0.226241	0.242635	0.214853	0.188014	0.275848	0.260561	0.0574905	0.257604	0.21445	0.229028	0.215622	0.220255	0.212889	0.409037	0.197303	0.271226	0.231368	0.270845	0.18181	0.211988	0.232981	0.253454	0.173642	0.260505	0.277309	0.291556	0.283777	0.307076	0.209631	0.201879	0.131742	0.249958
ARSK	0	0.022752	0	0	0.0105044	0.0266868	0.019622	0.0151015	0	0.0145602	0.0495111	0.0201037	0.0164268	0.00524829	0.019195	0.0105656	0	0.00928506	0.0235879	0.0101476	0.014844	0.0171203	0	0.00748157	0.0173502	0	0	0.015756	0.0127914	0.0357886	0.0185944	0.0294003	0.0219732	0.0312835	0	0.0129816	0.0381877	0.0125738	0.0110943	0.0269695	0.0375784	0.0322085	0.0473833	0.0375371	0.0281903	0.00635648	0	0.0318645
GPR150	0	0	0	0	0.0134875	0	0.00333596	0.00264852	0	0	0	0	0	0	0.00479648	0	0	0	0.00180095	0	0	0	0	0	0	0	0	0	0	0	0.00229584	0.00385915	0	0.00126495	0	0	0	0.00542066	0	0.00212298	0	0	0	0	0.00545303	0	0	0
RFESD	0	0.0116049	0	0	0	0.0073324	0.00377878	0.00477486	0	0.00197995	0	0	0.0114257	0	0.00540415	0	0	0	0.0172345	0	0	0.003249	0	0.00454692	0	0	0.0288396	0	0	0	0.00258819	0	0.00534461	0.0118835	0	0.02533	0	0.00308635	0	0	0.00797869	0.00390652	0.0239001	0	0.00166823	0.0087652	0	0.00660944
SPATA9	0	0	0	0	0	0	0.00649003	0.00276726	0	0.00345865	0	0.00455036	0	0	0	0.0249696	0	0.0148541	0.00586889	0.0153607	0	0.00266541	0	0	0	0	0	0.0195779	0	0	0.00269522	0.0189954	0.0216455	0.0103359	0	0	0.00759945	0.0182706	0	0.0104709	0.00523302	0	0.0239001	0.00611091	0	0.0160046	0	0.0131282
RHOBTB3	0	0.0910002	0.0386572	0.0798017	0.0133386	0.0506738	0.0818032	0.0690954	0.0718315	0.059987	0	0.077087	0.0560271	0.0962926	0.00809565	0.0398716	0	0.0467764	0.0797316	0.0447468	0.0293907	0.0604805	0.150605	0.0683346	0.0586978	0	0.180829	0.079791	0.108328	0.007611	0.0764507	0.124811	0.122676	0.088474	0.0375613	0.0886795	0.0997277	0.143792	0.0266136	0.0818481	0.0461981	0.0732983	0.140177	0.103782	0.0536809	0.0886836	0.0309301	0.107598
GLRX	0.135194	0.015725	0.147539	0.0399453	0.0446381	0.112676	0.131521	0.143885	0.224502	0.127074	0.0671442	0.0768989	0.0308824	0.0648515	0.111681	0.0396876	0.101135	0.0561091	0.131997	0.0654297	0.10267	0.0987616	0.464317	0.103925	0.0309884	0	0.122613	0.060149	0.065843	0.0977239	0.107744	0.0962624	0.0882017	0.100634	0.033693	0.0399254	0.0942994	0.167403	0.0292435	0.192625	0.0628895	0.0605556	0.0963469	0.0542213	0.0664907	0.15827	0.122557	0.0989267
ELL2	0.243652	0.287141	0.470021	0.50589	0.384281	0.403841	0.336611	0.486446	0.285097	0.514769	0.464513	0.484085	0.277429	0.360858	0.345775	0.380513	0.40463	0.252459	0.52833	0.329726	0.346318	0.541631	0	0.388853	1.02565	0.324106	0.46039	0.567046	0.603158	0.5889	0.615384	0.678325	0.420325	0.604351	0.507602	0.246631	0.387022	0.777625	0.373951	0.702469	0.446216	1.19592	0.64823	0.390263	0.765495	0.48996	0.458037	0.86263
PCSK1	0.0434134	0.0462658	0.0170393	0.052238	0.0244042	0.0241358	0.0238364	0.0290889	0	0.00989892	0	0.00412478	0.0415369	0.0195919	0.0502734	0.0162677	0	0.0221528	0.0189814	0	0.0203106	0.0118644	0	0.032792	0.0505119	0	0.0126925	0.0338633	0.0289693	0	0.0332635	0.0226383	0.035969	0.0229664	0	0.0935408	0	0.0054208	0	0.0208535	0.0136289	0.0267428	0.0222013	0.0117464	0.0288876	0.034489	0.0182923	0.0192627
CAST	0.512721	0.155915	0.317297	0.280361	0.0965823	0.210337	0.280513	0.249643	0.0878085	0.20561	0.237527	0.278907	0.267656	0.266974	0.238346	0.154608	0.245467	0.0888976	0.225158	0.1717	0.223248	0.402156	0.559544	0.260531	0.198263	0.356085	0.136789	0.237921	0.2261	0.36755	0.266012	0.274775	0.196392	0.224204	0.0810379	0.212003	0.24531	0.270424	0.193291	0.263072	0.252878	0.33517	0.275641	0.21557	0.258359	0.284869	0.193042	0.274915
ERAP1	0.101534	0.0396796	0.14716	0	0.0604297	0.0944809	0.127818	0.0988068	0.0449753	0.0887254	0.0499866	0.0519054	0.101756	0.0788966	0.0454465	0.115618	0	0.0473887	0.0937642	0.0922849	0.0320252	0.114746	0.0805777	0.0838509	0.0124461	0.0731596	0.123154	0.0772135	0.0627625	0.0893098	0.0679238	0.0804555	0.0974678	0.0972267	0.0489549	0.022386	0.165641	0.097477	0.066147	0.103809	0.0430533	0.0890527	0.0478519	0.101907	0.0336812	0.0627191	0.0802381	0.12079
ERAP2	0.116239	0.0607192	0.0342279	0	0.0353104	0.0311245	0.120728	0.062462	0.0419696	0.0680012	0	0.0804008	0.0723898	0.0536369	0.0395003	0.0684361	0	0.0861436	0.0831365	0.0174486	0.0651676	0.0644015	0	0.0517751	0.0455613	0	0.0648645	0.0629067	0	0.03286	0.0620207	0.0555339	0.0706803	0.0760087	0	0.015643	0.0589255	0.0792468	0.0916392	0.236291	0.023886	0.0575143	0.0553064	0.0622212	0.0345547	0.0477626	0.0169618	0.0946555
LNPEP	0.205842	0.275913	0.163261	0.274845	0.212248	0.316057	0.340733	0.24149	0.429752	0.203177	0.119497	0.226998	0.18043	0.191848	0.162398	0.169175	0	0.304688	0.224746	0.201036	0.212939	0.296729	0	0.232836	0.171308	0.0418574	0.269285	0.291708	0.207762	0.356988	0.210893	0.232119	0.191441	0.286194	0.180058	0.188336	0.303066	0.222156	0.253296	0.244355	0.169117	0.230274	0.220079	0.338554	0.225154	0.187284	0.217484	0.227789
LIX1	0	0	0	0.0285871	0	0	0.00187083	0.00403542	0	0.00491763	0	0	0	0	0.00478474	0	0	0	0	0	0	0.00074498	0	0.00437969	0	0	0	0	0	0.007611	0	0.00197788	0	0	0	0	0.010557	0.00652362	0	0	0	0	0	0	0.00259873	0	0	0.0015894
RIOK2	0.0945562	0.034673	0.0307207	0.0233419	0.017812	0.037011	0.0618945	0.0293415	0.0968968	0.0328168	0.0322646	0.0299176	0.0247885	0.0301539	0.028292	0.0262266	0	0.0199351	0.0276531	0.00911381	0.0184592	0.0243265	0	0.0339197	0.00408055	0	0	0.056488	0.0416356	0.0308175	0.0245768	0.0306771	0.0353718	0.0306116	0.0663738	0.0975367	0.0423086	0.0432315	0.0102906	0.0354498	0.0196656	0.00999974	0.0756603	0.046085	0.011892	0.0130452	0.0485193	0.0478809
RGMB	0	0.0366725	0	0.0384394	0.0533756	0.0201279	0.0240827	0.0391568	0	0.00322721	0	0.014958	0.00777784	0.0318058	0.00796845	0.00683196	0	0.0140809	0.0208388	0	0	0.0222211	0	0.0121873	0.0351674	0	0.0342081	0.0154219	0.033487	0	0.0310383	0.0276447	0.042238	0.0157283	0	0	0.0154694	0.0206082	0.0229474	0.0142372	0.0149386	0.0230697	0	0.0168178	0.00747708	0.0274662	0.0467247	0.0461604
CHD1	0.326299	0.229852	0.283633	0.0780375	0.269638	0.275288	0.301592	0.293236	0.0886811	0.282342	0.211586	0.305339	0.21927	0.423947	0.235264	0.388518	0.329465	0.319936	0.274372	0.250192	0.186114	0.41407	0.07819	0.326637	0.418701	0.183819	0.25186	0.376767	0.495908	0.310538	0.271565	0.341558	0.254325	0.370573	0.547127	0.194306	0.346721	0.303154	0.242332	0.394832	0.221466	0.640206	0.453554	0.317352	0.363861	0.341432	0.213649	0.301102
FAM174A	0	0.0426231	0.0345582	0	0.0194951	0.0368359	0.040872	0.0514824	0	0.0230002	0.0237007	0.0254098	0.0338878	0.0265239	0.0310258	0.0425678	0	0.0414808	0.0417014	0.0393281	0.0339669	0.0239739	0	0.0383414	0.0122696	0	0.0564594	0.0350615	0.0601834	0.0357005	0.0377113	0.0275341	0.0380267	0.0405855	0.0590408	0.012486	0.0281978	0.0344425	0	0.0315987	0.0205723	0.0231485	0	0.0274235	0.0249001	0.0312311	0.0439795	0.0536225
ST8SIA4	0.172727	0.312478	0.51891	0.203813	0.36171	0.451868	0.243502	0.242029	0.358082	0.460898	0.197403	0.516303	0.432217	0.28015	0.260197	0.296568	0.303495	0.276812	0.469796	0.294391	0.194045	0.447514	0.806084	0.398863	0.559831	0.534063	0.446642	0.354133	0.469545	0.410701	0.435003	0.363263	0.361151	0.505251	0.339128	0.349246	0.432243	0.432808	0.64586	0.33478	0.329376	0.360894	0.34343	0.341345	0.414841	0.315151	0.305151	0.460495
SLCO4C1	0	0	0	0	0.023165	0.00628932	0.00444482	0.00249775	0	0.0097193	0.0329692	0.00574368	0	0	0	0	0	0.00936155	0	0.0110204	0	0.00654924	0	0.00193809	0.00493548	0	0	0.00419555	0.0205548	0	0.00740358	0.00662915	0	0.000844936	0	0	0.0124295	0	0.0231902	0	0.00415043	0	0.0208888	0.0110362	0.00343732	0.00282525	0	0.00594339
SLCO6A1	0	0	0	0	0	0	0.000977746	0	0	0	0	0	0	0	0	0	0	0	0	0	0	0	0	0	0	0	0	0.00571001	0	0	0.00154639	0	0.00252396	0	0	0	0	0	0	0	0	0	0	0	0.00246413	0	0	0
PAM	0.097815	0.159783	0.160076	0.214517	0.0860892	0.234482	0.108657	0.172179	0.141127	0.0877531	0.110444	0.0823803	0.0975199	0.145946	0.118436	0.100251	0.101135	0.128371	0.0817624	0.177934	0.132242	0.0878243	0	0.0523908	0.129859	0.0418574	0.143689	0.166835	0.148579	0.13691	0.163178	0.169714	0.174055	0.097092	0.145407	0.0812561	0.0595722	0.114055	0.169947	0.143569	0.0386061	0.107818	0.210766	0.201967	0.0904953	0.204211	0.0720904	0.207179
GIN1	0	0.0655101	0.032488	0	0	0.0245371	0.051913	0.0295355	0.0676272	0.0282942	0	0.0393848	0.0241759	0.0181594	0.00983102	0.064448	0	0.0264632	0.0329775	0.00911381	0.0523007	0.0301926	0	0.032822	0.00770457	0	0	0.00418774	0	0.0366055	0.0279821	0.0309247	0.0320671	0.0406426	0	0.0500944	0.0202457	0.021491	0.0664181	0.0293642	0.0313745	0.0242399	0.0222013	0.0473114	0.030704	0.0297889	0	0.0406357
PPIP5K2	0.23178	0.196942	0.222567	0.254263	0.138209	0.182294	0.171081	0.184643	0.170744	0.22263	0.16263	0.174585	0.191179	0.10841	0.154594	0.211441	0.127155	0.222597	0.138482	0.146322	0.146549	0.183546	0.0574905	0.194249	0.250877	0.22733	0.116362	0.170923	0.0694727	0.156677	0.1951	0.20071	0.192105	0.202198	0.0606844	0.19294	0.206187	0.155788	0.10962	0.135342	0.197223	0.156247	0.263523	0.175951	0.108029	0.186967	0.166716	0.196664
C5orf30	0	0.00728055	0.0351133	0.024018	0.0194896	0.0297124	0.0162596	0.0312542	0	0.019084	0.0547725	0.0241531	0.0225844	0.0270301	0.0246107	0.00569777	0.273266	0	0.00699352	0.0289848	0.0332072	0.0215286	0	0.0160277	0.0202096	0	0	0.00981852	0.0562306	0.0369062	0.0326036	0.0311152	0.0116243	0.00924919	0.0967886	0.0130053	0.0138412	0.0153875	0	0.0247958	0.010333	0.0143024	0	0.0139386	0.0186561	0.0341481	0	0.0109481
NUDT12	0	0.0635884	0.0185781	0.0283726	0.0324479	0.0469187	0.0182001	0.0240413	0.0449753	0.0135572	0	0.0170219	0.0316791	0.0261734	0.0138968	0.0135633	0	0.0194021	0.0280097	0	0.034889	0.0280538	0	0.0171871	0.0181934	0	0	0.00884129	0.0148635	0	0.0180568	0.0367786	0.0162855	0.0290323	0	0.0492511	0.0203155	0.0123012	0	0.013094	0.0259317	0.0269996	0	0	0.00910858	0.0112969	0	0.00539392
EFNA5	0.109218	0.174445	0.162791	0.26028	0.229242	0.187901	0.126213	0.139842	0.0524786	0.10156	0.199808	0.134334	0.134474	0.116562	0.216104	0.106662	0.763367	0.125397	0.125747	0.166166	0.128372	0.0756169	0	0.126452	0.175248	0.308504	0.137252	0.241707	0.233904	0.15156	0.161578	0.141446	0.122555	0.0816067	0.276508	0.111303	0.0960442	0.129311	0.0990836	0.082881	0.117465	0.0772211	0.110849	0.164055	0.0999149	0.0943874	0.0983407	0.111141
FBXL17	0.427902	0.449756	0.629685	0.608833	0.588182	0.580478	0.574583	0.475658	0.538669	0.58649	0.685741	0.503481	0.55143	0.525071	0.531263	0.461653	0.556503	0.555206	0.613557	0.512443	0.488411	0.571964	0.444062	0.564997	0.5142	0.878328	0.560527	0.568304	0.54037	0.686179	0.56861	0.581104	0.553449	0.589026	0.570941	0.494536	0.405861	0.522891	0.555875	0.431235	0.497531	0.52978	0.427764	0.622913	0.530723	0.500087	0.453104	0.649141
FER	0.316524	0.552827	0.694276	0.811563	1.02389	0.696453	0.644291	0.53809	0.704421	0.773801	0.54153	0.732232	0.586826	0.500645	0.542833	0.495483	0.220533	0.641648	0.585698	0.650445	0.690302	0.519804	0.987915	0.686355	0.822813	1.25727	0.914919	0.710997	0.695686	0.706137	0.708179	0.504837	0.52619	0.860654	0.626974	0.502004	0.603566	0.622589	0.681836	0.560176	0.665162	0.577043	0.466752	0.741036	0.758567	0.681202	0.835804	0.56746
PJA2	0.371555	0.244553	0.167794	0.406929	0.301543	0.324702	0.330473	0.371665	0.288505	0.326304	0.192441	0.287429	0.234577	0.339598	0.258552	0.273844	0.313432	0.309752	0.251243	0.27718	0.315286	0.291191	0.07819	0.271207	0.446768	0.330151	0.380383	0.358546	0.267439	0.337088	0.325084	0.301333	0.258753	0.337753	0.140727	0.295928	0.326095	0.289511	0.224895	0.246002	0.241077	0.251574	0.198699	0.26829	0.259546	0.241799	0.347398	0.360966
MAN2A1	0.260259	0.235904	0.392407	0.339435	0.503127	0.515189	0.398849	0.292779	0.738893	0.392638	0.445655	0.390536	0.344245	0.260082	0.332875	0.23986	0.431955	0.177419	0.430327	0.243697	0.315063	0.362501	0.49925	0.375723	0.632875	0.580235	0.420355	0.49549	1.13584	0.59243	0.464095	0.293293	0.362735	0.504273	0.866203	0.219699	0.348181	0.389389	0.443084	0.420356	0.320095	1.47721	0.238779	0.389326	0.551703	0.245486	0.282102	0.487607
TMEM232	0.0730626	0.234791	0.213513	0.204987	0.210303	0.183073	0.118783	0.136408	0.227705	0.0969213	0.129937	0.10857	0.104697	0.0923448	0.0847	0.0523893	0.193078	0.204315	0.134348	0.108629	0.0954655	0.0807283	0.13307	0.0959542	0.150403	0.0731596	0.0342081	0.209039	0.0907243	0.170009	0.167312	0.089352	0.138828	0.12352	0.164526	0.175261	0.0625578	0.0912017	0.118003	0.0618025	0.123597	0.0702882	0.117077	0.0766404	0.112248	0.138877	0.101864	0.117078
SLC25A46	0.0943324	0.172073	0.0903721	0.188335	0.127459	0.127892	0.151459	0.137936	0.13406	0.106492	0.207205	0.105743	0.164516	0.159299	0.119679	0.144584	0.214629	0.114062	0.137397	0.141124	0.0814393	0.121924	0.133354	0.130471	0.0614263	0.130581	0.204853	0.0667616	0.0418076	0.0414826	0.119465	0.155653	0.146218	0.105092	0.0331326	0.151699	0.0844496	0.104827	0.0901011	0.0673168	0.13205	0.111279	0.172203	0.145406	0.0661994	0.0907403	0.124393	0.110439
TSLP	0	0	0	0	0	0	0	0	0	0	0	0	0	0	0	0	0	0	0	0	0	0	0	0	0	0	0	0	0	0	0	0	0	0	0	0	0	0	0	0	0	0	0	0	0	0	0	0
WDR36	0.185162	0.0556537	0.0157975	0.0635859	0.0620468	0.044922	0.0613875	0.0638092	0.0848028	0.0371506	0	0.0560514	0.0296177	0.077323	0.0263021	0.0218414	0	0.0555271	0.0618422	0.0488539	0.0131067	0.0618849	0.0805777	0.0580808	0.0495602	0	0.158556	0.0363863	0.144806	0.0688455	0.052531	0.0414565	0.0640684	0.0563842	0	0.0915235	0.0862966	0.0702587	0.0110943	0.0516955	0.0484232	0.0500119	0.0464808	0.0562542	0.035115	0.0438589	0.0481909	0.0846221
CAMK4	0.162573	0.173333	0.0891018	0.0882911	0.15099	0.121786	0.0789887	0.0952987	0	0.063106	0	0.040494	0.123784	0.0869347	0.13989	0.0826084	0	0.0341536	0.0902499	0.0849653	0.0942944	0.0526102	0	0.05222	0.171933	0.185625	0	0.178967	0.154343	0.0615076	0.119674	0.0745358	0.128256	0.0526399	0.0717747	0.0189199	0.0939974	0.0572933	0.148131	0.0599651	0.0972705	0.0489354	0.0460303	0.0986654	0.0547313	0.0494334	0.0483236	0.0583603
STARD4	0.0540562	0.00898735	0.046603	0.0303836	0.0396238	0.0440629	0.0421043	0.0772092	0	0.0149248	0.0728465	0.026467	0.0133258	0.0226547	0.0106213	0.0163498	0	0.0770668	0.0364468	0.0122182	0.0817415	0.0613634	0	0.0289038	0.0252646	0	0.102578	0.0221476	0.0774562	0.0214716	0.0305197	0.0326272	0.0353348	0.0226039	0	0.0321917	0.0485276	0.0376169	0	0.0340451	0.0449025	0.0284617	0.0802643	0.0436187	0.019228	0.0568787	0.0797395	0.0538834
NREP	0.0303896	0.126145	0	0.0437473	0.105639	0.0855287	0.0453413	0.0480029	0.0263235	0.0383347	0.0300713	0.0450668	0.0769886	0.0320865	0.053617	0.0366842	0	0.0376361	0.0621388	0.0836242	0.0649847	0.0323532	0.150605	0.0429222	0.0670965	0	0	0.0534866	0.0319344	0.0884854	0.0568152	0.0378625	0.0463229	0.0367802	0	0.012486	0.0160297	0.0400828	0.0553593	0.0304581	0.0381927	0.0305666	0.0372021	0.0503726	0.0661058	0.0304258	0.0798606	0.0433537
EPB41L4A	0	0.00947001	0	0.0293718	0	0.0115355	0.00481154	0.0125448	0	0.0121875	0	0.00176303	0.00545596	0.0128289	0.00420221	0.0152367	0.106103	0.0116873	0.0092928	0.0328417	0.0115992	0.00608363	0	0.0121964	0.00283944	0	0	0	0.0163455	0	0.0114468	0.00638809	0.00816398	0.00951003	0	0	0	0.00876501	0.0147541	0	0.0173285	0.0167483	0.0251415	0.00748026	0.017444	0	0	0.0147335
APC	0.127616	0.247207	0.241536	0.196679	0.229744	0.181268	0.222855	0.177514	0.16628	0.224618	0.165218	0.167117	0.200121	0.150886	0.213447	0.145851	0.132934	0.0894772	0.248185	0.117531	0.243832	0.25367	0.186109	0.230771	0.130101	0.29547	0.27011	0.190094	0.124429	0.219318	0.223034	0.274749	0.191296	0.22269	0.212951	0.211113	0.225025	0.189781	0.156072	0.208575	0.232487	0.182325	0.21079	0.173184	0.131416	0.174286	0.318098	0.194099
AC008575.1	0	0	0	0.0152874	0.0285612	0.00551537	0.00813708	0.0100589	0	0	0.01722	0	0.00643982	0	0.0263659	0.00773727	0	0.0148594	0.00271672	0	0	0.00458962	0	0.00704965	0	0	0	0.00418774	0	0	0.0104903	0.0065651	0.00978803	0.00894106	0	0	0.00559988	0.00447718	0	0.00773052	0	0	0	0.00678397	0.00596446	0.00309763	0	0.00644799
SRP19	0	0.0606486	0.133457	0.0170278	0.0725503	0.0550501	0.143302	0.104577	0.184487	0.0499304	0	0.0562223	0.0638498	0.0822994	0.0555017	0.0522662	0	0.0538961	0.0546709	0.0625019	0.0611739	0.0769908	0	0.0965141	0.0224015	0	0.103267	0.0574302	0.0479496	0.122232	0.051095	0.0747946	0.0678037	0.10799	0.0893308	0.102473	0.0632238	0.0818766	0.0416543	0.079316	0.0291917	0.0422482	0.0486987	0.0707204	0.0798464	0.103734	0.0282958	0.131486
REEP5	0.234364	0.131898	0.0883383	0.232671	0.314273	0.189525	0.22393	0.203842	0.237611	0.101903	0.24356	0.0872907	0.145893	0.202829	0.178877	0.117508	0.249555	0.175905	0.147725	0.143095	0.207485	0.126256	0.0805777	0.138476	0.108744	0.152344	0.121712	0.150256	0.210479	0.115983	0.195596	0.229071	0.250875	0.159323	0.0331326	0.118255	0.178343	0.170293	0.15491	0.155198	0.193485	0.0979248	0.112042	0.167396	0.127465	0.138889	0.0785526	0.161414
DCP2	0.176577	0.172419	0.262987	0.114284	0.157711	0.22449	0.240632	0.138976	0.534325	0.196708	0.112095	0.214173	0.195894	0.175205	0.167211	0.19768	0.108932	0.146834	0.217071	0.16427	0.17166	0.327991	0	0.245278	0.18547	0	0.410323	0.172214	0.158309	0.245965	0.218177	0.181664	0.140716	0.235278	0.100067	0.0601617	0.195484	0.229455	0.151888	0.246081	0.140222	0.220061	0.105741	0.0906977	0.193733	0.171661	0.207591	0.262825
MCC	0.0177976	0	0.0362875	0.082496	0.0848699	0.0447277	0.0767601	0.0734577	0.0724293	0.0192992	0.0739102	0.0300853	0.0330337	0.00524829	0.0208507	0	0	0.0544153	0.0234155	0.00650172	0.0336895	0.052252	0	0.0575142	0.103365	0.194202	0.046762	0.0372947	0.0381183	0.028143	0.0208974	0.0381765	0.0286181	0.0206623	0.0309847	0.0291092	0.094851	0.0383914	0.0372344	0.125959	0.0575345	0.029737	0.0239591	0.109323	0.0210636	0.046294	0.0396612	0.0315769
YTHDC2	0.261335	0.251032	0.266869	0.385519	0.390053	0.356986	0.367274	0.280052	0.0423737	0.260131	0.117613	0.299616	0.2869	0.27455	0.323278	0.319189	0.210066	0.307714	0.312053	0.265167	0.346758	0.335522	0.140402	0.340454	0.260738	0.460638	0.172525	0.357116	0.340091	0.429493	0.233307	0.352138	0.262778	0.38496	0.184201	0.401559	0.276663	0.260294	0.341618	0.336963	0.332278	0.248003	0.3219	0.345526	0.289996	0.365843	0.406245	0.236606
KCNN2	0.0387128	0.0489975	0.0427716	0.0222947	0	0.0466304	0.0265455	0.0318534	0.0676272	0.011426	0.0238106	0.0238376	0.0462922	0.0412389	0.0345022	0.0326695	0	0.0386352	0.0172016	0.0207087	0.030119	0.0182688	0	0.0423594	0.0404466	0	0	0.0346891	0.0410322	0.0388119	0.0578742	0.0307922	0.0294628	0.0169629	0.117299	0.0503089	0.0341284	0.0262906	0.015178	0.0323357	0.0127764	0.0374811	0	0.0470707	0.0186413	0.0411721	0	0.0165716
TRIM36	0.037682	0.0702796	0.0928087	0.0632527	0.052959	0.101296	0.104934	0.123889	0.352807	0.105074	0.0945498	0.0998258	0.0708159	0.101376	0.068899	0.0767881	0.0888661	0.12904	0.127745	0.109331	0.113024	0.162011	0.0805777	0.15141	0.052908	0.0418574	0.175244	0.116316	0.141171	0.205405	0.0927557	0.116914	0.0605159	0.146574	0.111667	0.0527212	0.111924	0.101692	0.061511	0.115564	0.145956	0.0488144	0.131552	0.084158	0.121317	0.174418	0.101523	0.0657824
PGGT1B	0.0513015	0.0999275	0.0719532	0.0846566	0.179826	0.11037	0.147229	0.126404	0.162171	0.159761	0.0933975	0.126114	0.118078	0.0658257	0.0737509	0.123849	0	0.0399715	0.134048	0.0559236	0.0864758	0.169406	0	0.107841	0.117156	0.15283	0.100358	0.0811059	0.145168	0.204298	0.125531	0.138001	0.0961615	0.162159	0.0407104	0.0312869	0.105965	0.140258	0.127286	0.112274	0.105676	0.0920638	0.106317	0.138777	0.117905	0.17885	0.0532856	0.141516
CCDC112	0	0.0857775	0.159985	0.0556682	0.0413758	0.0674675	0.103845	0.0679067	0	0.0569922	0.0460805	0.0714065	0.167574	0.0817953	0.0801593	0.08326	0.153737	0.103722	0.117674	0.0691676	0.0882335	0.0723952	0.180145	0.116228	0.0499405	0.098172	0.16821	0.0378999	0	0.218362	0.0873327	0.0875527	0.082075	0.104757	0.12771	0.214556	0.0726761	0.0921976	0.10537	0.0977908	0.0792325	0.0354869	0.0775244	0.0917581	0.04802	0.0770553	0.0226994	0.0715063
FEM1C	0	0.0228846	0	0.0357055	0.069637	0.0322026	0.0776301	0.0342429	0	0.0277295	0.0530917	0.0457494	0.0226059	0.00646281	0.012286	0	0	0.0177057	0.0181425	0	0.0145495	0.0360561	0	0.0289106	0.0229519	0	0.0335484	0.047569	0	0.0152536	0.0244536	0.0130968	0.0182062	0.046778	0.082222	0.011685	0.0486729	0.0258599	0.0129416	0.0329626	0.0166905	0.0220517	0	0.0287117	0.0399911	0.0145372	0	0.0389824
TMED7-TICAM2	0.0398327	0.00702622	0.0274111	0	0.0330042	0.0119708	0.0503486	0.0259473	0	0.0342184	0.016844	0.0108194	0.0402887	0.0186747	0.0424593	0.0140755	0	0.0211076	0.0226653	0.0181059	0	0.0218029	0	0.0186025	0.0163991	0	0	0.0232633	0.0122717	0.0897038	0.0364865	0.0165584	0.0341917	0.038597	0	0.013645	0.0478221	0.055411	0.03281	0.0314068	0.0130702	0.00752968	0	0.0241562	0.0174145	0.0338107	0.018383	0.055648
TMED7	0	0	0	0	0	0	0.00224924	0	0	0	0	0	0	0	0	0	0	0	0	0	0	0.00078966	0	0	0	0	0	0	0	0	0	0	0	0	0	0	0	0	0	0	0	0	0	0.00958242	0	0	0	0
CDO1	0.0387128	0.0250678	0.0210269	0	0	0.0165047	0.0146092	0.0249406	0	0	0	0.0170203	0.0153558	0.0176538	0	0.0248428	0	0	0.0029098	0.0106736	0.01983	0.00929026	0	0.00582538	0.0148258	0.14881	0	0.0182998	0.0307541	0	0.0144548	0.0142721	0.0112195	0.00669661	0	0	0.02	0.00402888	0.0380978	0.00433965	0.0118251	0.00405107	0	0.00646785	0.00881173	0	0	0.00934805
ATG12	0.0821697	0.0796379	0.0942656	0.0180984	0.145625	0.0757887	0.134956	0.0705857	0.0747183	0.0723751	0.0503423	0.0736352	0.0939203	0.0935408	0.0448555	0.10718	0.106103	0.0979416	0.0890578	0.0595456	0.0475064	0.0885473	0.0574905	0.0873206	0.0858702	0.0953532	0	0.089123	0.0715714	0.0473849	0.104228	0.061418	0.0714152	0.0882183	0.0641173	0.127639	0.0511545	0.128081	0.0832186	0.0636183	0.0563773	0.0606627	0.16013	0.102671	0.0615033	0.0755491	0.024494	0.103221
AP3S1	0.0328752	0.0876212	0.0764148	0.0689168	0.12633	0.114348	0.110889	0.108724	0.112223	0.105292	0.170137	0.0949545	0.115142	0.111746	0.0905231	0.0672614	0	0.0653863	0.0632829	0.0890911	0.0906589	0.0872943	0	0.0743808	0.102139	0.0418574	0.03883	0.105474	0.0886463	0.142128	0.108869	0.110879	0.0943329	0.0755731	0.212409	0.113639	0.134452	0.115582	0.100306	0.0757524	0.057755	0.0567773	0.1393	0.0992219	0.0952461	0.09727	0.0963249	0.119509
LVRN	0	0	0.0174735	0	0	0	0.00372061	0	0	0	0	0	0	0	0.00570959	0	0	0	0.00262181	0	0	0.00254239	0	0	0	0	0	0	0	0.0186808	0	0	0.00293226	0	0	0	0	0.00279518	0	0.000704651	0	0.00366806	0	0.00886798	0	0	0	0.0040401
ARL14EPL	0	0	0	0	0	0.00642602	0.00162552	0	0	0	0	0	0	0	0	0	0	0	0.00257497	0	0	0.00227689	0	0	0	0	0	0	0	0	0	0	0	0.00365315	0	0	0	0	0	0	0	0.00287593	0	0	0.00180201	0	0	0.00147339
COMMD10	0.597104	0.575919	0.528307	0.552437	0.435366	0.550297	0.42229	0.655287	0.540784	0.663628	0.412197	0.689166	0.50881	0.591549	0.447969	0.497755	0.539907	0.459605	0.435272	0.54335	0.442881	0.549989	0.376294	0.582803	0.43146	1.02133	0.542661	0.616333	0.412329	0.445823	0.522655	0.545267	0.686064	0.504554	0.840269	0.51661	0.629594	0.526828	0.493474	0.585576	0.510824	0.365554	0.506464	0.490905	0.295337	0.661334	0.664823	0.444628
SEMA6A	0	0.0315219	0.0429899	0.0502208	0.0134875	0.0563264	0.0236937	0.0294634	0.0788021	0.0186256	0	0.0310088	0.0234619	0.0585274	0.0462896	0.0185059	0	0.0159286	0.0268996	0.0246316	0	0.0418538	0	0.0555726	0.0386859	0	0.03883	0.0385989	0.126927	0.0554261	0.0267025	0.0397892	0.0392245	0.0432797	0.0486597	0.030839	0.044768	0.0143569	0.0352855	0.0227055	0.0283314	0.0123006	0.068303	0.00969429	0.0335188	0.056696	0.0156837	0.0189164
DTWD2	0	0.164475	0.0728487	0.102595	0.0806423	0.156473	0.0729979	0.0938089	0.238144	0.0705312	0.0930653	0.0800665	0.0209079	0.116552	0.08301	0.0582427	0	0.0884709	0.110626	0.0742924	0.100677	0.115931	0	0.0913434	0.0651487	0.0418574	0.177915	0.123107	0.0357607	0.180514	0.0765705	0.10644	0.104457	0.0882666	0	0.11407	0.0652403	0.0903991	0.0465488	0.0506309	0.102521	0.0704154	0.0213393	0.0539057	0.0562716	0.103553	0.128375	0.0322312
DMXL1	0.263403	0.137801	0.33653	0.320461	0.294087	0.264535	0.290752	0.242002	0.21419	0.289502	0.221652	0.218962	0.293501	0.229195	0.218599	0.186342	0.305085	0.317631	0.263613	0.283658	0.305799	0.25644	0	0.314484	0.263794	0.114936	0.148321	0.239107	0.168382	0.343245	0.235388	0.257534	0.225755	0.34663	0.306645	0.227569	0.245078	0.265689	0.289424	0.237188	0.293797	0.18236	0.379579	0.225825	0.183522	0.178079	0.285436	0.320624
TNFAIP8	0.0422335	0.157133	0.0292863	0.0614475	0.214255	0.115756	0.224128	0.139026	0	0.116163	0.11165	0.0688422	0.0783319	0.0875052	0.0965874	0.0843791	0	0.0411363	0.129617	0.0580747	0.059861	0.340844	0	0.134571	0.035365	0	0.0575865	0.248524	0.155225	0.148122	0.182413	0.291004	0.121886	0.155767	0.180548	0.116767	0.207844	0.22165	0.215951	0.185877	0.0775517	0.230865	0.183262	0.112175	0.173895	0.116176	0.0723884	0.103499
HSD17B4	0.0434134	0.18666	0.131494	0.070163	0.13531	0.228739	0.280628	0.186388	0.207455	0.144381	0.119371	0.0807671	0.141784	0.0776969	0.0837938	0.0685378	0	0.0746269	0.157435	0.0649826	0.0805983	0.155775	0.07819	0.101245	0.157827	0.544162	0.229342	0.135127	0.140172	0.12173	0.178316	0.211109	0.165228	0.224281	0.207302	0.0556263	0.117718	0.150912	0.195591	0.143561	0.117747	0.139926	0.139929	0.146134	0.146944	0.116359	0.155803	0.197017
PRR16	0	0.117251	0.0305473	0.0916481	0.0919701	0.0810724	0.0628324	0.0386558	0	0.0282016	0.0404163	0.0208653	0.0432816	0.0223564	0.0151925	0.048039	0.221387	0.0193362	0.0450934	0.0436066	0.00737744	0.0230866	0	0.0234499	0.0390589	0	0.0342081	0.0739987	0.0443499	0.0170082	0.0907602	0.0285342	0.0354931	0.0305785	0	0.0538431	0.0294499	0.0230172	0.0922839	0.0329656	0.024417	0.0907839	0.105102	0.0172668	0.0407811	0.0392022	0.100901	0.0127927
SRFBP1	0.0833325	0.167942	0.126486	0.144063	0.157342	0.119407	0.164172	0.138269	0.0423737	0.194857	0.125101	0.107463	0.0718682	0.177284	0.0952482	0.0994609	0.223811	0.111749	0.110635	0.065386	0.127665	0.123542	0.291838	0.122227	0.0956498	0	0.115194	0.119924	0.0789752	0.0542037	0.0884099	0.105509	0.138511	0.110704	0.126892	0.118215	0.147254	0.157311	0.0238021	0.155781	0.141298	0.0492024	0.12823	0.10772	0.0774895	0.131616	0.148842	0.239297
LOX	0	0	0	0	0	0.00551652	0	0	0	0	0	0	0	0	0	0	0	0	0	0	0	0	0	0.0025839	0	0	0	0	0	0	0.00343465	0.00340246	0.00266284	0.00121722	0	0	0	0	0	0	0	0	0	0	0	0	0	0
AC010255.3	0	0	0	0	0	0	0.000996324	0.00258874	0	0	0	0.00207366	0	0	0	0	0	0	0	0	0	0.00169514	0	0	0	0	0	0	0	0	0	0.00174463	0	0.00145315	0	0	0	0	0	0	0.00303395	0.00284741	0.0234242	0	0.00158941	0	0	0
SNCAIP	0	0.0265564	0.0411898	0	0	0.00922854	0.00603926	0.0118644	0	0.00865304	0	0.0103558	0.0151873	0.0176884	0.0137963	0.00908651	0	0	0	0.0181238	0	0.0128446	0	0.0133795	0.0111094	0.0418574	0	0	0	0	0.0242224	0.00909282	0.00706963	0.0258391	0	0	0.00888534	0.017943	0	0	0.0295489	0.0184619	0	0.0155228	0.0337006	0.00494682	0.0507867	0.00605406
SNX2	0.138722	0.210927	0.261116	0.215615	0.269674	0.253635	0.361447	0.221236	0.09919	0.271095	0.214959	0.153151	0.178689	0.251258	0.196374	0.219146	0.324547	0.196254	0.235744	0.155234	0.114243	0.227287	0.0574905	0.316435	0.195956	0.400279	0.309347	0.21438	0.181808	0.0757745	0.203608	0.207495	0.191059	0.337469	0.237142	0.117214	0.213676	0.221219	0.140697	0.19646	0.237515	0.181385	0.27251	0.309051	0.2488	0.182425	0.250665	0.203259
SNX24	0.191895	0.187778	0.273102	0.109409	0.164337	0.215206	0.125574	0.204745	0.114205	0.201715	0.0663438	0.210043	0.345095	0.115525	0.165134	0.225499	0	0.223258	0.239771	0.198288	0.210982	0.226905	0.122655	0.158807	0.16495	0.1938	0.235765	0.17237	0.132078	0.341357	0.212532	0.155445	0.158572	0.165317	0.0378815	0.180726	0.18251	0.196283	0.0679495	0.188405	0.194105	0.107489	0.158044	0.148538	0.117771	0.140211	0.227587	0.130569
PPIC	0	0.00728055	0	0	0	0	0.00140922	0	0	0	0	0	0	0	0	0	0	0	0	0	0	0	0	0.00589569	0	0	0	0	0	0	0	0.00236935	0	0.00151536	0	0	0.00472665	0	0	0	0	0	0	0	0	0.00338635	0	0
PRDM6	0	0	0	0	0	0.00725692	0.00611175	0.00286125	0	0	0	0.00563028	0	0	0	0	0	0	0.00409912	0	0	0.00104866	0	0	0	0	0	0.0258758	0	0	0.00589119	0.013444	0.00286517	0.00622775	0	0	0	0.0053232	0	0	0.00541517	0	0	0	0.00306748	0.00307592	0	0.0038064
CEP120	0.0405992	0.0324855	0.0456425	0.165226	0.170763	0.0856549	0.0844513	0.0879962	0.163461	0.0589676	0.0829575	0.0369672	0.0633427	0.103933	0.0471551	0.0692869	0.108527	0.050127	0.100761	0.0463417	0.0919031	0.102011	0.0805777	0.0818694	0.0502063	0	0.050961	0.0584722	0.0267812	0.0935907	0.0542498	0.0570888	0.0655364	0.0763959	0.091669	0.0454401	0.0194789	0.0570353	0.0365095	0.0746593	0.0456403	0.0380173	0.0591304	0.107316	0.0464256	0.0598721	0.156491	0.112955
CSNK1G3	0	0.1179	0.150803	0.195816	0.160334	0.127835	0.138691	0.135238	0.162794	0.136043	0.175946	0.126926	0.132712	0.124938	0.0880069	0.0918999	0.273041	0.103182	0.14355	0.100242	0.13398	0.162087	0.283959	0.193349	0.110539	0.185625	0.121131	0.136386	0.0974049	0.134318	0.162305	0.134682	0.131925	0.166173	0.0697972	0.0759457	0.114578	0.141625	0.176688	0.102524	0.115562	0.108505	0.209681	0.131516	0.141657	0.0982179	0.0935001	0.125645
ZNF608	0.116478	0.15624	0.0484474	0.110238	0.18664	0.0638202	0.029562	0.085301	0.422027	0.0944938	0.131279	0.0839447	0.151298	0.0773418	0.0754917	0.117777	0	0.118002	0.0459056	0.0824886	0.0958643	0.0989606	0.244368	0.13885	0.084286	0.0731596	0	0.0916441	0.156046	0.192002	0.0742125	0.120499	0.0814944	0.128801	0.0704977	0.0338799	0.0763142	0.0243096	0.0278049	0.049143	0.0782163	0.0455927	0.0679803	0.0554024	0.0798476	0.0957492	0.0650746	0.0161786
GRAMD2B	0.0513799	0.02798	0.0433143	0.0739783	0.0991926	0.0625184	0.0477905	0.0535197	0	0.00240607	0.0495111	0.0409133	0.0449111	0.0236157	0.00692167	0.0372231	0	0.0422549	0.0119868	0.0194546	0.0410035	0.0322714	0.13307	0.0346473	0.0866723	0	0	0.00418774	0.0924496	0.0226427	0.042448	0.0441788	0.0284443	0.0302542	0	0.013554	0.0299297	0.0254706	0.0317037	0.0442187	0.0118898	0.0717622	0.0606176	0.00843331	0.0130577	0.0243981	0	0.0378484
ALDH7A1	0	0.0269673	0.0300646	0.0244517	0.052556	0.0314652	0.0385415	0.03682	0.119141	0.0331958	0.0329692	0.00833093	0.0312187	0.0114196	0.0266411	0.0779532	0	0	0.0366889	0.0180536	0.0236406	0.0670225	0.180145	0.0608002	0.0378619	0	0.0335915	0.0510702	0.0374808	0.0435848	0.0692275	0.0398883	0.0449561	0.0884821	0	0.0503244	0.0809889	0.0432216	0.0491669	0.0230362	0.0491633	0.0535141	0.0839104	0.0168053	0.0292855	0.0164814	0.0895779	0.0373008
PHAX	0.0434134	0.0189059	0	0.0140565	0.0328119	0.0170796	0.0451515	0.0392417	0.08378	0.0358761	0	0.0304375	0.0179667	0.0155946	0.0538858	0.0325425	0	0.0271309	0.0345016	0.0220044	0.0189398	0.0322223	0	0.0398963	0.013735	0	0.0730157	0.00643612	0.0205548	0	0.0268176	0.0420919	0.0257048	0.0298468	0.0486597	0	0.0281526	0.0403119	0.0452021	0.0378884	0.0175043	0.0231289	0.0313473	0.0220819	0.0287038	0.021308	0	0.0418767
TEX43	0	0	0	0	0	0	0.000484255	0.00359118	0	0	0	0	0	0	0	0	0	0	0	0	0	0	0	0	0	0	0	0	0	0	0.00257621	0	0	0	0	0	0	0	0	0	0	0	0	0	0	0	0	0
LMNB1	0	0.0114599	0	0.0152874	0	0.00642602	0.0572262	0.0691101	0	0.0103045	0	0.00162297	0.0106281	0.178402	0.00730924	0.016648	0	0.0289299	0.0273692	0.0109757	0.0188413	0.297943	0	0.0152751	0.0236085	0	0.0355511	0.0877247	0.0608308	0.0672655	0.0306391	0.069326	0.0259815	0.0151269	0.0991686	0.0149826	0.126839	0.0412223	0.0738026	0.0898107	0.0205152	0.0380682	0.289932	0.00978978	0.00890757	0.172423	0.0186485	0.0539127
MARCH3	0.403716	0.456933	0.325081	0.346619	0.537948	0.400602	0.241176	0.312257	0.851401	0.521879	0.323693	0.598129	0.598736	0.403591	0.538185	0.532853	0.330333	0.68291	0.427323	0.504624	0.477911	0.455546	0.841365	0.632411	0.390623	0.221204	0.415812	0.256059	0.226786	0.497526	0.440115	0.385176	0.41739	0.480851	0.357091	0.300085	0.492687	0.433241	0.39621	0.311051	0.596321	0.341033	0.151151	0.281604	0.298598	0.419299	0.549385	0.20722
C5orf63	0.0434134	0.0692234	0	0.0180984	0.019451	0.0570167	0.0150544	0.0203844	0.154193	0.0318848	0	0.0274841	0.0125753	0.0676989	0.00449388	0.0488352	0	0.0190685	0.0356795	0	0.0107876	0.0367195	0	0.0649607	0.0145302	0.0731596	0	0.0343842	0.0156931	0.0100931	0.0447204	0.0205432	0.0378932	0.0279123	0.0338932	0.00957535	0.032441	0.011713	0.0594748	0.0493123	0.0461931	0.0100291	0.0222013	0.0205184	0.00716966	0.0247077	0.0354413	0.0133405
MEGF10	0.0295813	0.0212971	0	0.163077	0.030929	0.0268058	0.00731351	0.0205822	0	0.0302641	0	0.0099555	0.00441981	0.00519729	0.0142405	0.0221755	0.106103	0	0.0127687	0.0430793	0.0115555	0.0123724	0.176111	0.0149399	0.0215883	0.130581	0.0394241	0.0284052	0.0422417	0.0339344	0.0200618	0.014133	0.0225395	0.0116948	0	0	0.013675	0.00644078	0	0.00243368	0.00568594	0.00424175	0	0.0222116	0.0138519	0.0308418	0.0207618	0.0193618
PRRC1	0	0.0275708	0.0635041	0	0.0196288	0.0335199	0.0470131	0.0427015	0	0.0229728	0	0.0424268	0.0321309	0.0724275	0.0233779	0.0483589	0.218109	0.00902388	0.0546862	0.0662535	0.0454249	0.0351812	0.140402	0.0380296	0.0308708	0	0	0.0540788	0.0420307	0.103933	0.0370373	0.0496627	0.0420088	0.0364554	0	0.0128107	0.0315517	0.0397258	0	0.044416	0.0412715	0.0467136	0	0.0434504	0.0218072	0.0294244	0	0.081387
CTXN3	0	0.0462989	0.0159505	0	0	0.00789393	0.0059676	0.0120187	0	0.00977265	0	0	0.00554175	0	0.00910674	0.0253782	0	0.010793	0.0032015	0	0.00904919	0.00407566	0	0	0.0072871	0	0	0	0	0	0.0100693	0.0074626	0.0157702	0.0115177	0	0	0.0044532	0.00700664	0.0196619	0	0	0.00346665	0	0	0.00587239	0.00331763	0	0.00326245
CCDC192	0	0	0	0	0	0.00628932	0.00383278	0	0	0.0105324	0	0	0	0.00579489	0.00544596	0	0	0.00865495	0.0029733	0	0.00721975	0.00404539	0	0.0072107	0.00499773	0	0	0	0.0235773	0	0.00218903	0.0118025	0.00570269	0.00647578	0	0	0.00439115	0.00171718	0	0.00711111	0.00385326	0	0.0196325	0	0.00437484	0.00276674	0	0.00343603
SLC12A2	0.0650351	0.0875786	0.0490683	0.0421109	0.125584	0.0520714	0.0667238	0.107459	0.126627	0.0887737	0.113818	0.0618473	0.0652591	0.0227762	0.0765267	0.0558857	0	0.0938308	0.0871908	0.119278	0.0593434	0.0788688	0	0.0840757	0.123368	0.229028	0.0842798	0.0774296	0.097493	0.0475807	0.0994061	0.0886176	0.0944358	0.0678445	0.0486597	0.087724	0.127213	0.0591488	0.122746	0.0635249	0.0612124	0.0536687	0.0580198	0.0995889	0.0874904	0.0594246	0.152243	0.118641
FBN2	0	0	0	0	0	0.0151222	0.00434451	0.0054477	0	0.0544022	0.0269142	0.00461153	0.00643982	0	0	0.00938157	0	0	0.00491092	0.0117653	0	0.0473319	0	0	0.00461786	0	0.0307699	0	0.0590344	0.0179132	0.00498198	0.00752136	0.00852214	0.00700644	0	0.0447776	0.0110234	0	0.0166274	0.00611566	0	0.00277137	0.0418703	0	0.00209817	0.0111575	0.0155782	0.00850648
SLC27A6	0.0743816	0.0309396	0.0424854	0.0244517	0.0311506	0.0448818	0.102586	0.109442	0.12575	0.0143918	0.0749526	0.0301087	0.0530686	0.0371253	0.0429836	0.0214118	0.101135	0.0194967	0.0244473	0.0326694	0.010713	0.0265729	0	0.02893	0.0614854	0.0418574	0.140375	0.0127086	0.0486982	0.0414168	0.134477	0.10865	0.119702	0.0189718	0.0584563	0.0253431	0.0154588	0.0222353	0.0405408	0.0449309	0.0276146	0.0202673	0.0251415	0.0849995	0.029563	0.0253677	0	0.0366424
ISOC1	0	0	0.0253059	0	0	0.0194291	0.0190385	0.00970219	0	0.0165386	0.016844	0	0	0.00546311	0.0184943	0.01901	0	0.010793	0.00492653	0.013652	0	0.00792903	0	0.0128502	0.00166627	0	0	0	0	0	0.00864976	0.00855338	0.0162344	0.00896427	0	0.0130053	0.00345514	0.00365736	0	0.0105164	0.00950992	0.00846551	0	0.0187273	0	0.0104585	0	0.00940214
ADAMTS19	0.0555815	0.0189728	0.0171255	0.0706194	0.0617131	0.0479041	0.0386085	0.0671385	0.132175	0.0168107	0	0.0240091	0.00578139	0.0514754	0.0514341	0.0491907	0	0.065701	0.0611653	0.0201746	0.0336091	0.0257578	0.133354	0.0399675	0.0527642	0.118892	0.0199705	0.0852854	0.10869	0.0144022	0.0329843	0.0547882	0.0294803	0.0236711	0.033693	0.0427159	0.0325486	0.0204001	0.0168817	0.0373261	0.0347326	0.0131513	0.0554531	0.0617413	0.0309918	0.0558273	0.073462	0.0387117
CHSY3	0.574722	0.489301	0.316325	0.260119	0.385025	0.335191	0.34474	0.4254	0.647138	0.330711	0.291815	0.346184	0.297123	0.363551	0.27486	0.348489	0.41669	0.211736	0.424324	0.325041	0.317228	0.428558	0.0805777	0.277144	0.314824	0.463209	0.185356	0.420548	0.346487	0.701012	0.416504	0.330479	0.40709	0.467036	0.573527	0.360146	0.515169	0.404581	0.239079	0.297109	0.476213	0.253659	0.325889	0.453396	0.327988	0.585882	0.274385	0.500361
HINT1	0.254086	0.19748	0.105633	0.197706	0.217993	0.110408	0.193378	0.186729	0.143728	0.0679851	0	0.069696	0.160801	0.157401	0.140336	0.107264	0	0.157451	0.157221	0.167466	0.15735	0.0882017	0.140402	0.0987279	0.1386	0	0.0470127	0.116563	0.168415	0.13317	0.212908	0.149939	0.240875	0.0949668	0.0735086	0	0.196732	0.126195	0.145547	0.0758309	0.0801019	0.104774	0.141224	0.184465	0.11782	0.0960358	0.210269	0.133458
LYRM7	0	0.0321899	0.0150009	0.0827823	0.055724	0.0700618	0.0468277	0.0460597	0	0.0313024	0	0.027264	0.0320581	0.0496061	0.0357134	0.0579259	0	0.0307944	0.0107622	0.044502	0	0.0387318	0	0.0416648	0.0515214	0	0.0509026	0.0865385	0.0665935	0.0186923	0.0234894	0.0260604	0.0613682	0.0585615	0.040376	0.0546986	0.0439814	0.0329386	0.0449536	0.0425796	0.0236131	0.0179718	0.0649825	0	0.032641	0.0501845	0.0307974	0.0298348
CDC42SE2	0.331621	0.333332	0.475409	0.340936	0.522672	0.356961	0.524532	0.406593	0.325643	0.37244	0.224335	0.440558	0.295847	0.364939	0.287552	0.398031	0.0888661	0.4132	0.418409	0.274047	0.329872	0.533058	0.239191	0.404463	0.350677	0.844469	0.518773	0.375985	0.326171	0.470235	0.401476	0.457736	0.402084	0.471967	0.311161	0.177077	0.398609	0.400322	0.501263	0.586039	0.376806	0.493115	0.44919	0.282314	0.362873	0.400129	0.427535	0.453972
RAPGEF6	0	0.0333843	0.0400836	0.0208158	0	0.0585179	0.0287717	0.0315853	0	0.030279	0.0214214	0.0234773	0.0732129	0.0124829	0.0154888	0.0429535	0	0.00673329	0.0292488	0.0218803	0.0207652	0.0122047	0	0.0301567	0.0262984	0	0.0126925	0.022488	0.0342518	0.0765295	0.0258729	0.0168848	0.0253009	0.0214403	0	0.0136625	0.0240072	0.0129352	0.0281233	0.0140048	0.0285291	0.00702473	0.0225092	0.0506743	0.0344236	0.0332901	0	0.012413
AC008695.1	0	0	0	0	0	0	0.00514161	0	0	0	0	0.00238321	0	0	0.00570959	0	0	0	0	0	0	0.00165759	0	0	0	0	0	0	0.0231294	0	0.00253897	0	0.0030111	0.00327702	0	0	0	0	0	0	0	0	0	0	0	0	0	0.00133577
MEIKIN	0	0	0	0	0	0	0.000720137	0	0	0	0	0	0	0	0	0	0	0	0	0	0	0	0	0.00221143	0	0	0	0	0	0.0260776	0	0	0	0	0	0	0	0	0	0	0	0	0	0	0	0	0	0
ACSL6	0	0	0	0	0	0	0.000558032	0	0	0	0	0	0	0	0	0	0	0	0	0	0	0.00064583	0	0	0	0	0	0	0	0	0	0	0	0	0	0	0	0	0	0	0	0	0	0	0	0	0	0
P4HA2	0	0	0.0150009	0.0293718	0.0141977	0.0315277	0.164994	0.00744448	0	0	0.0334845	0.00757957	0.0131641	0.00589044	0.005089	0.00610954	0	0	0.00483749	0	0.0286333	0.00847994	0	0.00367621	0	0.0418574	0	0	0.0132168	0	0.0105527	0.00765414	0.00371086	0.00272107	0	0	0.00437086	0.00929102	0	0.00822809	0	0	0.0275321	0.0214107	0.00196555	0.0243268	0	0.0256901
PDLIM4	0	0.0146742	0	0	0	0.0224086	0	0.00487666	0	0	0	0	0	0.00795888	0	0	0	0	0	0.0190064	0	0.00129494	0	0	0	0	0	0	0	0	0.00434559	0	0.00232534	0	0	0	0.00539393	0.00279921	0	0.00236105	0.00638091	0	0	0	0	0.00369114	0	0
SLC22A4	0	0	0	0	0.0202566	0.00600071	0.00503633	0.00686019	0.112478	0	0	0	0	0.0109616	0	0	0	0	0	0	0	0.0290369	0	0.00391404	0	0	0	0	0.0263317	0	0.00363852	0.0119631	0.00629996	0.0121705	0	0.0436382	0	0	0	0.012539	0	0	0	0	0.00885705	0.0105914	0	0.0143157
SLC22A5	0	0	0	0.0385718	0	0.00439648	0.0166094	0.0173981	0	0.00645705	0	0.010085	0.0147302	0.00504878	0.0198092	0.0100624	0	0.0134309	0.0113066	0.0181912	0	0.0233654	0	0.00655205	0.00913982	0	0	0.017084	0	0.0152536	0.0205823	0.0104132	0.0246325	0.0154769	0	0	0.0142176	0.0157065	0.0175143	0.00981393	0.0062677	0.00955088	0.0380641	0	0.0125569	0.0106061	0	0.00534912
AC116366.3	0.199395	0.0710914	0.0916594	0.150067	0.0693477	0.0891855	0.188519	0.235214	0.0939507	0.128086	0.125465	0.175973	0.166034	0.120068	0.155454	0.124005	0.127155	0.135182	0.101739	0.101267	0.107039	0.16327	0.07819	0.113393	0.108588	0	0.284877	0.156453	0.153131	0.128535	0.123301	0.151962	0.124432	0.11717	0.0338932	0.0476602	0.128558	0.168215	0.23101	0.285115	0.109094	0.233753	0.0398219	0.0482451	0.0662651	0.135471	0.15242	0.217375
IRF1	0.0925371	0.0189117	0.0862974	0	0	0.00871503	0.181745	0.0257374	0	0.00808964	0.0340842	0.0457949	0.0157061	0.0875506	0.0286951	0.0263704	0	0	0.0257854	0	0.0102034	0.0339871	0	0.0142126	0.0087979	0	0	0.00673103	0.0185652	0.0153956	0.0229409	0.0255314	0.0582542	0.0182073	0	0.0226813	0.018594	0.0358285	0.0232802	0.312489	0.0119013	0.0433752	0.0196325	0.00715096	0.013106	0.0370194	0.0156837	0.062688
IL5	0	0	0	0	0	0.00586937	0.0015593	0	0.0419696	0	0	0	0	0	0	0	0	0	0	0	0	0	0	0	0	0	0	0	0	0	0.00150029	0	0	0.0035365	0	0	0	0	0	0.00419411	0.00380201	0.00454603	0	0	0	0	0	0
RAD50	0	0	0	0	0	0.0115003	0.00282786	0	0.0263235	0.00232517	0	0	0.00997005	0	0.00420221	0	0	0	0	0.00926938	0.0205626	0.000550971	0	0	0	0	0	0	0	0	0.00459547	0	0	0	0	0	0	0.00340661	0	0.00434523	0	0.00371004	0	0	0.00236247	0	0	0.00248736
IL13	0	0	0	0	0	0	0	0	0	0	0	0	0	0	0.00606561	0	0	0	0	0	0	0	0	0	0	0	0	0	0	0	0	0	0	0	0	0	0	0	0	0	0	0	0	0	0	0	0	0
IL4	0	0	0	0	0	0	0	0	0	0	0	0	0	0	0	0	0	0	0	0	0	0	0	0	0	0	0	0	0	0	0	0	0	0	0	0	0	0	0	0	0	0	0	0	0	0	0	0
KIF3A	0.0883548	0.14308	0.0416311	0.187507	0.216934	0.123722	0.117871	0.169643	0.0419696	0.111311	0.0588898	0.0925004	0.206386	0.158061	0.100317	0.13204	0.213142	0.0855364	0.138715	0.169182	0.239417	0.065936	0.13307	0.07242	0.135871	0.0953532	0.219485	0.194774	0.219745	0.142713	0.133913	0.127483	0.159214	0.101197	0.0584563	0.129707	0.161519	0.0721427	0.208525	0.0943915	0.093383	0.109283	0.0917613	0.122152	0.124801	0.11094	0.149389	0.167293
CCNI2	0	0	0	0	0.00495214	0	0	0	0	0	0	0	0	0	0	0	0	0	0	0	0	0.00183285	0	0.00213864	0	0	0	0	0	0	0	0	0.00325427	0	0	0	0	0	0	0	0	0	0	0	0	0	0	0
SOWAHA	0	0	0.0159505	0	0	0.00651641	0.00211554	0.0125258	0	0.00695352	0	0	0.0222101	0	0.00521526	0.00555225	0	0	0	0.0115119	0	0	0	0	0.0087839	0	0	0	0.0257352	0	0.0014297	0.0119596	0.018266	0.00119397	0	0	0	0.00455883	0	0	0.00287462	0	0.0359071	0.0043666	0.00966566	0.00265585	0	0
SHROOM1	0	0.00661893	0.0207378	0	0	0.0115569	0.0131334	0.00711211	0.0423737	0.00263465	0	0.00486665	0.0248263	0.014764	0	0	0	0.0217303	0.00863571	0	0	0.00484697	0	0.0184499	0.0223992	0	0	0	0	0.00948535	0.00885856	0.00899262	0.00970909	0.00815527	0.0647676	0	0	0.00903287	0	0.00138346	0.0170663	0	0.0409936	0.00646785	0.00617636	0.00667338	0.0140933	0.0127509
GDF9	0	0	0	0	0	0.010549	0.00171988	0	0	0	0	0	0	0	0	0.00943113	0	0	0.0030538	0	0	0.00075274	0	0	0	0.0730784	0	0	0	0.0179132	0	0.00124421	0.00318643	0.00105957	0	0	0	0.0019603	0	0	0	0.00437504	0	0	0	0	0	0
UQCRQ	0.0942944	0.0418571	0.0773073	0.122912	0.074596	0.092509	0.0552264	0.0680268	0.0953118	0.0501518	0	0.0207798	0.0150606	0.0538507	0.0897972	0.0164022	0.140332	0.00928506	0.0602357	0.0596517	0.0119036	0.0316692	0	0.0180435	0.0607452	0	0.0897297	0.17759	0.159233	0.10483	0.0611134	0.0427801	0.0538483	0.0265644	0.0566147	0	0.0453138	0.0422135	0.0411088	0.0347039	0.0229375	0.0174306	0	0.0434373	0.0510379	0.0578764	0.0555761	0.0362807
LEAP2	0	0	0.0239031	0	0	0	0.00805507	0.00452159	0	0.00466493	0	0.00199356	0.00458785	0.00719894	0.0222138	0	0	0	0.0016738	0	0	0.00167333	0	0.0057291	0	0	0.046762	0	0.0277854	0.0159643	0.0030282	0.00435741	0	0.0132505	0	0	0.00851733	0.00823693	0	0.00223011	0.00455799	0	0	0	0	0.0109473	0.0313176	0.00931468
AFF4	0.300813	0.202428	0.258999	0.321342	0.372178	0.192827	0.259365	0.235648	0.320138	0.281849	0.437356	0.278347	0.325024	0.279775	0.288045	0.285317	0.554549	0.256927	0.274332	0.146845	0.289916	0.272379	0.21126	0.263755	0.372072	0.253613	0.248598	0.322721	0.33859	0.175543	0.247095	0.298216	0.280856	0.289851	0.088375	0.079444	0.212261	0.276924	0.202758	0.26826	0.188064	0.421884	0.301143	0.171719	0.275127	0.273551	0.231951	0.370947
ZCCHC10	0.0434134	0.036297	0.072685	0.11011	0.0281483	0.0360714	0.0902334	0.0756891	0.0483948	0.0598875	0.0269142	0.0586099	0.0609823	0.119822	0.0332843	0.0175806	0	0.0257756	0.0402564	0	0.0934312	0.0957028	0	0.0694078	0.0754468	0	0.161457	0.0553388	0.0914017	0.0462131	0.0371012	0.0699004	0.0916407	0.0638541	0.040376	0.0567465	0.0953914	0.0756758	0.0368626	0.0655703	0.0508475	0.072821	0.11628	0.0495423	0.0614873	0.060889	0.113499	0.08446
HSPA4	0.122969	0.110856	0.166911	0.0460076	0.0805872	0.118873	0.516937	0.134968	0.38914	0.0748108	0.219434	0.0871131	0.156025	0.121995	0.142588	0.0785452	0	0.072886	0.0698746	0.029465	0.161015	0.135405	0	0.0918181	0.0671623	0.29133	0.197162	0.119275	0.0759616	0.117524	0.0933525	0.125813	0.132068	0.153643	0.0817923	0.142242	0.17902	0.155778	0.184584	0.15582	0.124501	0.107524	0.0463647	0.28259	0.185068	0.15735	0.132715	0.121866
FSTL4	0.0972844	0.121081	0.066291	0.0837733	0.099237	0.0676249	0.0685584	0.0528612	0.124908	0.0810012	0.0530917	0.0793346	0.116137	0.0641731	0.0747903	0.0265864	0	0.0934704	0.0817772	0.0544009	0.052178	0.0367504	0	0.065592	0.0755264	0	0.137416	0.119014	0.0463446	0.0627078	0.0728122	0.0589637	0.0817374	0.0486856	0.130163	0.0543825	0.0428269	0.0658488	0.0612532	0.0513671	0.0533202	0.0492039	0.047629	0.0755033	0.0709496	0.0798786	0.166766	0.0693199
C5orf15	0	0.0879554	0.0616935	0.0391748	0.102936	0.0375479	0.114643	0.0983491	0.0937827	0.0696058	0	0.0581646	0.0616438	0.0848667	0.0478848	0.0785989	0	0.103404	0.0624158	0.06989	0.0466933	0.15725	0	0.0751064	0.0456198	0.118892	0	0.0446948	0.113401	0.00948535	0.0779022	0.135625	0.072503	0.0653326	0	0.0705939	0.104612	0.0787116	0.0727358	0.152411	0.0824221	0.0542191	0.0641549	0.04162	0.0650674	0.194869	0.0526198	0.0919095
VDAC1	0.0852663	0.053196	0.0723647	0.212565	0.0887087	0.125566	0.179677	0.200995	0.0423737	0.0774389	0.0988446	0.0901851	0.17741	0.0989364	0.127656	0.0834971	0.140332	0.0589542	0.0515749	0.129571	0.10441	0.156158	0.283675	0.172689	0.113663	0.0730784	0.0570147	0.133242	0.171404	0.153611	0.129503	0.223669	0.156469	0.110339	0.0707292	0.138255	0.141289	0.0956582	0.0732939	0.144924	0.126082	0.0685721	0.133766	0.106167	0.109201	0.199717	0.054342	0.164371
TCF7	0	0	0.0170393	0	0	0	0.0130142	0	0	0.0109688	0	0	0	0.0116469	0.00420221	0.0128899	0	0	0.00147456	0	0	0.00566258	0	0.0147243	0.00560677	0	0	0	0	0	0.00855448	0.00630681	0.0137689	0.0122903	0	0.0128107	0.00392263	0.0107206	0	0.00835479	0.00295682	0.0189258	0	0	0.00644845	0.0104725	0.0876502	0.0171354
SKP1	0.250109	0.102288	0.144095	0.109072	0.191836	0.167314	0.159023	0.15824	0	0.0696403	0.14407	0.0799496	0.108631	0.158021	0.114526	0.127299	0.164514	0.0651952	0.144702	0.0757937	0.257378	0.0635754	0.239671	0.0845492	0.0701583	0.137211	0.0737335	0.145921	0.123192	0.223345	0.193514	0.136331	0.149215	0.0868617	0.123599	0.23722	0.10843	0.101799	0.203116	0.0847481	0.051073	0.0817423	0.124144	0.113404	0.109366	0.0873662	0.0444082	0.123401
AC104109.3	0.0328752	0.0312606	0	0	0.0370358	0.0108892	0.00537757	0.00221543	0	0.00326363	0	0.00271838	0	0.00546311	0	0	0	0	0.0108834	0.0185751	0.0200204	0.00838307	0	0.00599053	0.00598635	0.123032	0	0	0	0	0.0171817	0.0121893	0.00754213	0.0049815	0	0	0	0.00940179	0	0.00723952	0	0.00477606	0	0	0.00190557	0.0163631	0	0.0124045
CDKL3	0.0387128	0.0578082	0.0825847	0.0468809	0.0299554	0.0260015	0.12808	0.0567807	0.0423737	0.0897263	0.0450685	0.0373293	0.0703748	0.0564906	0.0424653	0.092443	0	0.100291	0.0726484	0.0909467	0.0339257	0.0644505	0	0.0576511	0.0329106	0.137211	0.0931074	0.0622145	0.0540033	0.042303	0.0543208	0.0388435	0.0541406	0.07466	0	0.0849794	0.0263313	0.0527984	0.0181511	0.0560851	0.0824514	0.0360507	0.117424	0.0927373	0.0629315	0.028296	0.0712429	0.0633405
UBE2B	0.201494	0.21807	0.192179	0.193734	0.242957	0.17166	0.403723	0.195867	0.289751	0.194528	0.092783	0.10056	0.249256	0.152935	0.115221	0.132033	0	0.26324	0.181414	0.184214	0.133145	0.191831	0.323915	0.194392	0.214226	0.32593	0.141647	0.212758	0.175091	0.216352	0.231494	0.192004	0.231737	0.212281	0.194697	0.12519	0.147415	0.152656	0.0950087	0.143597	0.187505	0.312568	0.0968548	0.222343	0.334322	0.13138	0.178199	0.21697
CDKN2AIPNL	0	0.0280984	0	0	0.0171831	0.0085257	0.0200022	0.0157092	0.121021	0.0174963	0	0.0113908	0.00685371	0.00519729	0.006097	0.0140161	0	0.0168679	0.020256	0	0.0540986	0.0129427	0	0.0106291	0.00351709	0.0730784	0.0624311	0.0380911	0	0.007611	0.031655	0.0248854	0.0263626	0.0243989	0	0	0.0274201	0.0142575	0	0.0107922	0	0.0332969	0	0.0267241	0.00967187	0.00896387	0	0.0167262
JADE2	0.0846658	0.0083411	0.017137	0.105083	0.0301216	0.0116643	0.0944923	0.0624822	0	0.0727209	0.057944	0.0520128	0.0618549	0.0743504	0.100454	0.0366316	0.127155	0.0540502	0.0775198	0.00911381	0.062213	0.0850933	0.183065	0.0928918	0.0218263	0.185473	0.0228066	0.0401713	0.0151962	0.0468338	0.112086	0.0394952	0.0660228	0.0705934	0.130533	0.0783473	0.0509655	0.0945905	0.0745859	0.0716064	0.0492098	0.106076	0.0522361	0.0332339	0.0987509	0.0618704	0.0936635	0.064264
SAR1B	0.061211	0.120197	0.0488465	0.140766	0.0895087	0.0618878	0.0914899	0.0727763	0	0.0518455	0.0780378	0.0804362	0.0342648	0.0605176	0.0851853	0.082802	0	0.0754977	0.0730122	0	0.0342268	0.0807343	0.133354	0.0639344	0.056789	0	0.0960959	0.0659858	0.0330642	0.129294	0.0931256	0.0777859	0.0778062	0.0695037	0.1636	0.0806305	0.0542802	0.0521247	0.0871467	0.0624618	0.0718804	0.0455122	0.0275321	0.0790488	0.0364815	0.0664259	0.073682	0.104086
SEC24A	0.209141	0.024118	0.139005	0	0.016734	0.0179049	0.0753537	0.0727191	0.273262	0.0580229	0.101728	0.0368909	0.0594294	0.0790285	0.049504	0.0606808	0	0.0676792	0.0761556	0.0685286	0.054715	0.114449	0	0.0766503	0.0367557	0.0984473	0	0.0775887	0.0127914	0.0949043	0.062315	0.0981119	0.0993434	0.0657466	0.0900255	0.0558941	0.0696311	0.0501086	0.0316725	0.0637755	0.041222	0.0565815	0.0532597	0.0585917	0.0514278	0.0878178	0.127763	0.0992752
CAMLG	0.0646979	0.083403	0.0267234	0.109908	0.0245101	0.0792925	0.0574852	0.0909402	0.18485	0.0302618	0.0404163	0.0354787	0.0386642	0.0329809	0.0279996	0.0803365	0	0.0325039	0.0820817	0.018629	0.0240797	0.0421564	0	0.0289237	0.0511294	0.0953532	0.0919518	0.0460336	0.0637906	0.0744722	0.0612181	0.0550206	0.0634598	0.0340737	0	0.0161969	0.0540056	0.0405614	0.0112416	0.0356469	0.0249453	0.0640151	0.0417494	0	0.0541541	0.048873	0.135452	0.0546926
DDX46	0.037682	0.188214	0.317534	0.221881	0.290095	0.130473	0.245382	0.222251	0.126613	0.165091	0.121694	0.173864	0.244495	0.198491	0.19332	0.201723	0.354961	0.128772	0.179075	0.14614	0.190249	0.310033	0	0.264533	0.15864	0.19304	0.283969	0.236586	0.160723	0.232934	0.235073	0.240953	0.21562	0.241134	0.17057	0.109235	0.195108	0.254484	0.106632	0.180931	0.168397	0.191435	0.138159	0.128844	0.187398	0.237834	0.249043	0.29325
C5orf24	0.0405992	0.0505618	0.0473081	0.118994	0.0494187	0.0402351	0.0665928	0.0521537	0.0933701	0.0414559	0.0967521	0.0354837	0.0347199	0.0504223	0.0136849	0.0327291	0.106103	0.0172501	0.0501454	0.0565475	0.0233227	0.0520594	0.0574905	0.0497923	0.0652346	0.185625	0	0.10802	0.0457168	0.0911439	0.0564531	0.0532149	0.049352	0.0710957	0.0338932	0	0.0555271	0.0823706	0.0164384	0.0629643	0.0537316	0.0346265	0.0471646	0.054551	0.0465719	0.0562561	0	0.0832509
TXNDC15	0	0.066374	0.0749292	0.0208158	0.107416	0.0375756	0.0357427	0.0566249	0.0483948	0.0192726	0.0544006	0.0280028	0.0197093	0.0762341	0.0414885	0.0269029	0	0.0502738	0.0665408	0.051576	0.0537489	0.0788073	0.3135	0.052619	0.0629296	0.160749	0.0335915	0.0445406	0.0330565	0.0558241	0.0372308	0.0477614	0.0901892	0.0759176	0.0416253	0.0950658	0.0407231	0.0577744	0.0208747	0.0813036	0.0427495	0.0484229	0.0417494	0.0146332	0.0238099	0.0381852	0.0328327	0.10945
PCBD2	0	0.126049	0.0883155	0.0583967	0.0416496	0.105673	0.0623305	0.111122	0.091228	0.0934663	0.0237007	0.0856513	0.109746	0.128722	0.143315	0.122445	0.115284	0.08249	0.0849689	0.0943582	0.139666	0.260897	0	0.133213	0.10035	0	0.0615744	0.065794	0.0535084	0.0416468	0.0767041	0.0951712	0.13517	0.0993341	0.0647865	0.186062	0.13104	0.0748747	0.15962	0.0953242	0.0964582	0.0568624	0.104707	0.0748817	0.0362874	0.088772	0.13348	0.0766626
CATSPER3	0	0	0	0	0	0	0.00167458	0	0	0	0	0	0	0	0	0	0	0	0	0	0	0.000260228	0	0	0	0	0	0.00891407	0	0	0	0.00225663	0	0	0	0	0	0	0	0	0	0	0	0	0	0	0	0
PITX1	0	0	0	0	0	0	0	0	0	0	0	0	0	0	0	0	0	0	0	0	0	0	0	0	0	0	0	0	0	0	0	0	0	0	0	0	0	0	0	0	0	0	0	0	0	0	0	0
H2AFY	0.0756213	0.171179	0.348817	0.209537	0.282517	0.282036	0.558334	0.376691	0.287623	0.304267	0.115422	0.278099	0.230387	0.353703	0.215066	0.211598	0.400196	0.124516	0.347946	0.257197	0.226062	0.536455	0	0.277768	0.286593	0.249585	0.311768	0.259081	0.337165	0.366508	0.352895	0.33538	0.348427	0.346065	0.283888	0.236633	0.312747	0.346286	0.243733	0.305889	0.275722	0.258101	0.31123	0.356013	0.298417	0.448185	0.202504	0.46392
TIFAB	0	0	0	0	0	0	0.000817064	0	0	0	0	0	0	0	0	0	0	0	0	0	0	0.0035463	0	0.00364538	0	0	0	0	0	0	0	0.00155387	0	0.00516481	0	0	0.00735575	0.00426138	0	0.00184674	0	0	0	0	0	0	0	0
CXCL14	0.0296683	0.036958	0.0174735	0.0502781	0.032061	0.0467372	0.0379604	0.0561869	0.0423737	0.0241405	0	0.0204306	0.0291157	0.0177019	0	0.0240972	0	0.0136897	0.0237323	0.0609229	0.0538432	0.0178009	0.261973	0.0366142	0.0393395	0	0	0.077695	0.0519086	0.0168645	0.0536491	0.035159	0.070738	0.00559144	0	0.0129816	0.00413108	0.00958919	0.0362852	0.0182991	0.0195132	0.0260899	0.0238927	0.0108835	0.0294579	0.021581	0	0.0329887
SLC25A48	0	0	0	0	0	0	0.00271378	0.00574316	0	0.00684401	0	0.00771872	0.0202273	0.0174653	0.005089	0	0	0	0.00408737	0	0	0.00113709	0	0.00933961	0	0	0	0.00958048	0	0	0.00798796	0.00238968	0.00788922	0.00382276	0	0	0	0	0	0.00138295	0	0.00284741	0	0.0128231	0.00747751	0.00309249	0	0
LECT2	0	0	0	0	0	0	0	0	0	0	0	0	0	0	0	0.00967192	0	0	0	0	0	0	0	0	0	0	0	0	0.0132168	0	0	0	0	0	0	0	0	0	0	0	0	0	0	0	0	0	0	0
TGFBI	0	0.0623792	0.0502896	0.0222947	0.0119701	0.017273	0.126708	0.0105379	0	0.0070683	0	0.0050387	0.0189868	0.0290654	0	0.0131052	0	0.00673329	0.0425923	0.0229446	0	0.0194828	0	0.00463604	0.00166627	0	0	0.0309583	0.0142634	0.0363207	0.0197324	0.0069144	0.0549701	0.0143869	0	0	0.0317848	0.0802025	0.0844192	0.00352126	0.00295682	0.0776198	0	0.0307615	0.00631105	0	0.0502338	0.010918
SMAD5	0.0731252	0.0621828	0.150575	0.0741258	0.157437	0.121669	0.125175	0.105554	0.0263235	0.135044	0.00967394	0.0895212	0.0995625	0.07556	0.0632509	0.0875372	0.108527	0.0774096	0.118398	0.0599692	0.0862531	0.11153	0.07819	0.0679226	0.0749192	0.0418574	0.0718168	0.154649	0.0990358	0.184177	0.142938	0.0703755	0.079279	0.126837	0.0888455	0.0987975	0.115957	0.116139	0.126961	0.095746	0.109538	0.102175	0.0265613	0.164753	0.0889201	0.0969769	0.0883761	0.181304
SMIM32	0	0	0	0	0	0	0	0.00293403	0	0	0	0	0	0	0	0	0	0	0	0	0	0.000522405	0	0	0.0073871	0	0	0.00418774	0	0	0.00322429	0.00185681	0	0.00109727	0.0566147	0	0	0.00257593	0	0	0	0	0	0	0	0	0	0.000706324
TRPC7	0	0.00429234	0	0	0	0	0.00136396	0	0	0	0	0	0	0	0	0	0	0	0	0	0	0.000992783	0	0.00258982	0	0	0	0.00583628	0	0	0	0	0.00406009	0	0	0	0	0	0	0	0	0	0	0	0	0	0	0
SPOCK1	0.283899	0.214682	0.201748	0.202204	0.240271	0.243013	0.154767	0.173695	0.396467	0.0702129	0.2834	0.146206	0.119181	0.113456	0.152195	0.115814	0.0888661	0.220726	0.0987764	0.1256	0.201456	0.0739197	0.390841	0.157104	0.263518	0	0.144679	0.227757	0.210705	0.196242	0.211715	0.152536	0.172883	0.10746	0.347174	0.204406	0.156223	0.0860227	0.143323	0.0979485	0.0914667	0.0924658	0.0743814	0.114574	0.115483	0.113913	0.0813412	0.169412
KLHL3	0	0.00876811	0.0575179	0.139529	0.0900498	0.0166146	0.0468884	0.0494275	0.0263235	0.0447914	0.0495111	0.0334135	0.020472	0.04109	0.0577721	0.0425208	0	0.0235903	0.0447545	0.0280227	0.0499636	0.0326922	0.246719	0.0529933	0.0639915	0	0.0126925	0.0531274	0	0.139495	0.0480555	0.0283416	0.0617947	0.04656	0.0309847	0.0271984	0.0309195	0.0339753	0.0301979	0.0358751	0.0367246	0.0477185	0.0158628	0.10786	0.0274806	0.0199423	0.0820997	0.0412556
HNRNPA0	0.0983441	0.0782681	0.0153332	0	0.0108409	0.0136318	0.0512574	0.0402801	0.0724293	0.00888103	0.0551006	0.0223854	0.0310342	0.0303987	0.034238	0.0503788	0	0.0237603	0.0464002	0.0365902	0.00943167	0.045341	0	0.0441391	0.0440405	0.0418574	0.0620668	0.0459673	0.0361961	0.0806111	0.0579038	0.0452069	0.0494068	0.0323483	0.201692	0	0.0597307	0.070298	0.0382279	0.0129378	0.0328866	0.037087	0	0.0313527	0.0570101	0.04516	0.0140933	0.0592557
MYOT	0	0	0	0.0287088	0	0	0.00488526	0.00695712	0	0.00536968	0	0	0	0	0	0	0	0	0.00231124	0	0	0.00717387	0	0	0	0	0.0288396	0	0	0	0.00557894	0.0053793	0.00276017	0.00944069	0	0	0	0	0	0.00310815	0.00732867	0	0	0	0	0.00398988	0	0.00352222
PKD2L2	0.0513015	0.0128163	0.0127188	0.0611521	0.0414202	0.00651641	0.0202848	0.00451746	0	0	0.0172403	0.0120698	0	0.0279529	0	0.00610954	0	0.0144932	0.0107763	0	0.0292098	0.0161861	0	0.0200682	0.011896	0	0	0.00606086	0	0.027575	0.0041988	0.0163019	0.00579731	0.0248803	0	0.0100404	0.0155322	0.0087164	0	0.0022393	0.016947	0	0.0239001	0.00634994	0.0055207	0.012426	0	0.00788404
FAM13B	0.314696	0.296625	0.261774	0.358126	0.275313	0.346245	0.321735	0.332455	0.250143	0.349817	0.0744563	0.304058	0.317795	0.469653	0.373673	0.331605	0.279323	0.297129	0.311594	0.425961	0.26126	0.496667	0.0805777	0.410263	0.392159	0.334786	0.326136	0.366406	0.479316	0.489071	0.304721	0.394977	0.358997	0.390915	0.192059	0.363786	0.416236	0.390416	0.214592	0.369084	0.278591	0.338268	0.432977	0.326369	0.325844	0.449903	0.452951	0.440768
WNT8A	0	0	0	0	0	0	0	0	0	0	0	0	0	0	0	0	0	0	0	0	0	0	0	0	0	0	0	0	0	0	0	0	0.00452494	0.00128305	0	0	0	0	0	0	0	0	0	0	0	0	0	0
NME5	0.0942096	0.0141073	0.0269578	0.0748157	0	0.029098	0.0263893	0.0378481	0	0.00394307	0	0.0280053	0.0333109	0.0267443	0.0253649	0.0284228	0	0.0784573	0.0426133	0.0694307	0.0154856	0.0201139	0	0.0153085	0.037661	0	0.0564594	0.0296532	0.0483977	0	0.0462163	0.03903	0.0273628	0.0132663	0	0.0296755	0.0209681	0.0343761	0	0.0121948	0.00925893	0.0164272	0.0526735	0.0413873	0.0160848	0.00790943	0.017149	0.0166806
BRD8	0.045953	0.0227445	0.0166869	0.0358311	0.068675	0.0419708	0.0791053	0.0451756	0	0.0320549	0.00967394	0.0190255	0.0245693	0.0430054	0.0191168	0.0423727	0	0.0324845	0.0276823	0.0326347	0.0297729	0.0801352	0	0.0372844	0.0292392	0	0.079425	0.0621952	0.0354322	0.0528165	0.0388426	0.0520106	0.0665739	0.0537461	0	0.023022	0.0558844	0.0549699	0.109869	0.0382609	0.0334719	0.031475	0.0607029	0.0458562	0.0267896	0.03995	0.0649475	0.0613789
CDC23	0	0.0337303	0.0350854	0	0.0189587	0.038125	0.0397835	0.0257763	0.0263235	0.0378276	0	0.0296887	0.0117295	0.0153795	0.0266109	0.034364	0	0.0138009	0.0362101	0	0.0164207	0.0447418	0	0.0460326	0.0259817	0	0.0564594	0.0466619	0.0389469	0	0.0507304	0.0300004	0.0320359	0.0382248	0	0.0164962	0.0295995	0.0278818	0	0.0325778	0.0330507	0.0167107	0.0695875	0.0313632	0.0299078	0.0261688	0.0627511	0.0336145
GFRA3	0	0	0	0.0595422	0	0	0	0.00281344	0	0	0	0.00238321	0	0	0	0	0	0	0	0	0	0	0	0.00189204	0	0	0	0	0	0	0	0.0013085	0	0	0	0	0	0	0	0	0	0	0	0	0	0	0	0
CDC25C	0	0	0	0.0390138	0	0	0.0215008	0.00549163	0	0	0	0.00337222	0	0	0	0	0	0	0.00275449	0	0	0.174324	0	0.00462961	0.00552882	0	0	0.011064	0.0259543	0	0	0.00997039	0.0092512	0.00145057	0	0	0.0114135	0	0.0372333	0.00801824	0.0031393	0	0.157728	0	0	0.0025359	0	0.0014888
FAM53C	0	0.0356196	0.0615579	0.0170278	0.0116925	0.0379767	0.0906093	0.0432103	0.0724293	0.0412048	0.0377847	0.0588139	0.0616427	0.0355085	0.0226055	0.0250575	0	0.0411058	0.0274654	0.0120629	0	0.0671493	0	0.0285736	0.103193	0.0731596	0.0342081	0.0503404	0.0586412	0.059293	0.0636614	0.0751571	0.0410851	0.0691105	0.040376	0.0393699	0.0698651	0.0435288	0.093409	0.0703445	0.0176111	0.070965	0.0592761	0.00761464	0.0764613	0.0279598	0.0390858	0.079017
KDM3B	0.129716	0.179733	0.24558	0.0262278	0.124743	0.200698	0.172523	0.210927	0.512186	0.215162	0.224167	0.279122	0.24649	0.208411	0.174714	0.223394	0.112007	0.206777	0.233154	0.182479	0.20623	0.319047	0.269021	0.303522	0.235308	0.0730784	0.170148	0.279135	0.13413	0.19235	0.206924	0.251197	0.212465	0.219556	0.0873027	0.158514	0.0997952	0.203021	0.167031	0.158089	0.223351	0.248682	0.32433	0.115883	0.19296	0.200724	0.211128	0.230167
REEP2	0.0303896	0.0280275	0.0490007	0.0382044	0.0612749	0.0388458	0.0363059	0.0630814	0	0.0199404	0	0.0120757	0.0264229	0.0382489	0.0621837	0.0311765	0.108932	0.0400985	0.0208635	0.0395633	0.0115992	0.00994752	0.122655	0.0157001	0.0546689	0	0.0342081	0.0498628	0.0291964	0.069554	0.0535629	0.0511154	0.0555193	0.011921	0.033693	0.00902316	0.0421573	0.0285861	0	0.0169083	0.0229482	0.0212987	0.0251415	0.0785731	0.00817388	0.0119516	0.0282958	0.0210994
EGR1	0.0303896	0.0306647	0.0142671	0	0.0152083	0.0123016	0.0125597	0.0262334	0	0	0.216706	0.0045022	0.0299158	0.0564866	0.0273538	0	0	0	0.00261371	0.0304142	0	0.00564914	0.07819	0.011997	0.0217239	0	0	0.0227133	0.0482862	0.037271	0.0125501	0.00446513	0.0296762	0.00442381	0	0.0128107	0	0.0126108	0	0.0056293	0.00555737	0.00768864	0.0196325	0.0562818	0.019225	0.00738596	0.0156837	0.0206703
ETF1	0.111775	0.101019	0.0376167	0.0303836	0.0788637	0.0494461	0.055839	0.103595	0	0.0825978	0.304079	0.0683255	0.0796947	0.0978831	0.0493506	0.0422914	0	0.0582786	0.0723923	0.0293536	0.124718	0.0976183	0	0.0741742	0.123179	0.0418574	0.124597	0.108808	0.0467952	0.0296568	0.0517758	0.0773334	0.0923921	0.0613786	0.0647676	0.0253945	0.0919348	0.0658076	0.0801818	0.110176	0.0481531	0.0657614	0.169317	0.0225468	0.0950265	0.106966	0.0455515	0.156242
HSPA9	0.115367	0.166731	0.280821	0.133218	0.184673	0.129205	0.305513	0.21774	0.457295	0.111748	0.267339	0.144414	0.151933	0.142273	0.168863	0.118412	0	0.130046	0.103191	0.157389	0.10038	0.195297	0.106317	0.105392	0.115675	0.0418574	0.0823131	0.0793972	0.142747	0.124413	0.140964	0.160145	0.237727	0.109665	0.109446	0.0830377	0.209673	0.182046	0.142416	0.143936	0.0903243	0.102471	0.236125	0.14482	0.169042	0.11788	0.113896	0.312261
CTNNA1	0.123116	0.312804	0.276091	0.299227	0.340263	0.209235	0.250263	0.282738	0.334833	0.308656	0.259652	0.314025	0.196644	0.317496	0.274754	0.244477	0.140332	0.18935	0.251563	0.240629	0.225969	0.391818	0.106317	0.293959	0.203735	0	0.226628	0.278501	0.292441	0.335005	0.27619	0.438332	0.246958	0.309412	0.0905078	0.282468	0.32485	0.334963	0.260124	0.346379	0.331587	0.268782	0.421953	0.192522	0.323347	0.38792	0.295242	0.368569
LRRTM2	0.0942944	0.0420917	0	0.0396416	0.0123225	0.0445586	0.0196181	0.0370789	0.0483948	0.0175841	0.0331427	0.00798479	0.0129878	0.0168495	0.0317063	0.0204554	0.106103	0.0123259	0.0206783	0.0494701	0.0210885	0.0162986	0.140402	0.00815125	0.0321102	0	0	0.0318745	0.086513	0	0.0213332	0.0236175	0.0184233	0.020149	0	0.030943	0.0225386	0.00937674	0.0238021	0.0187495	0.0112309	0.0218537	0.0313473	0	0.0255677	0.0230762	0.0356103	0.003977
SIL1	0.0659778	0.261783	0.322173	0.0799515	0.174065	0.136113	0.310103	0.295074	0.21912	0.247549	0.137157	0.217725	0.218182	0.160774	0.194098	0.201551	0.106103	0.297117	0.193225	0.184461	0.159521	0.350022	0.256009	0.250764	0.192769	0.337969	0.202302	0.206835	0.238193	0.191945	0.195899	0.27522	0.329148	0.268204	0.270527	0.402636	0.270726	0.218123	0.110346	0.263085	0.230543	0.24122	0.255634	0.139819	0.150165	0.236301	0.30704	0.32825
MATR3	0	0	0.0249505	0	0	0	0.00986961	0.00710205	0	0.00712842	0	0.0115191	0.00680891	0.0133503	0.0178333	0	0	0.00813131	0.00231124	0	0	0.0111018	0	0.00666588	0	0	0.0462841	0.0147908	0	0	0.00851207	0.00654242	0.0169473	0.00644125	0	0	0.0243389	0.0147854	0	0.00455167	0.0036861	0.0074717	0	0.0213624	0.00224296	0	0	0.0329691
PAIP2	0.0966258	0.0758491	0.124795	0.136656	0.07162	0.124004	0.157464	0.126411	0.154193	0.0917128	0.0666745	0.114754	0.0595187	0.098682	0.0984034	0.0850895	0	0.089588	0.102476	0.0444262	0.0688768	0.109758	0.0574905	0.123177	0.117184	0.221479	0.0931376	0.0953167	0.159599	0.121971	0.114727	0.131777	0.104751	0.114807	0.147017	0.0436727	0.124597	0.09845	0.145596	0.0581864	0.0973208	0.132683	0.0464019	0.131227	0.123632	0.0746519	0.0827684	0.0884384
SLC23A1	0	0	0	0	0	0	0.00100958	0	0	0	0	0	0	0	0	0	0	0	0	0	0	0.00246639	0	0.00406055	0	0	0	0	0	0	0	0.00167001	0	0.00257215	0	0	0	0.00335839	0	0	0	0.00414332	0	0	0	0	0	0.00152666
MZB1	0	0	0	0	0	0	0	0	0	0	0	0	0	0	0	0	0	0	0	0	0	0	0	0.00210877	0	0	0	0	0	0	0	0	0	0	0	0	0	0	0	0	0	0	0	0	0	0	0	0
PROB1	0	0	0	0	0	0	0.00100762	0	0	0	0	0	0	0.00565473	0	0	0	0	0	0	0	0.00121255	0	0	0.00596626	0	0	0.00878354	0	0	0	0	0	0	0	0	0	0	0	0	0	0	0	0	0.0034741	0	0	0
SPATA24	0	0	0.0225599	0	0	0.00567006	0.00399556	0	0	0	0	0.00153558	0	0	0.00867857	0	0	0	0.00406956	0	0.0115555	0.00209541	0	0.00550765	0.0073871	0	0	0	0.0185652	0	0.00639233	0.00979051	0.00841842	0.00547306	0	0	0	0.00200184	0	0.00190696	0.004672	0.00269225	0	0	0	0.00290708	0	0.00176289
DNAJC18	0.0810954	0.0344969	0	0.0140565	0	0.0277811	0.0284464	0.0358597	0.0724293	0.0323287	0	0.0327939	0.0534197	0.0802327	0.0528943	0.0710438	0.246435	0.0554012	0.024975	0.0498137	0.0209336	0.0244228	0.150605	0.0320991	0.0536509	0.0418574	0	0.0190988	0	0.0151292	0.0572859	0.0310414	0.0441389	0.0324394	0.0497414	0	0.00923667	0.052162	0.0472952	0.0320547	0.0306831	0.0256419	0.0213393	0.0320337	0.0239204	0.0361909	0.035569	0.0436984
AC142391.1	0	0	0	0	0	0	0.000558032	0	0	0	0	0	0	0	0	0	0	0	0	0	0	0	0	0	0	0	0	0	0	0	0	0	0	0	0	0	0	0	0	0.00388692	0	0	0	0	0	0	0	0
TMEM173	0.0856468	0.0644316	0.0581826	0.0333104	0.0116925	0.0608296	0.0239018	0.0740021	0.0423737	0.03367	0.0197436	0.0461514	0.0325883	0.15278	0.0528011	0.128868	0.127155	0.055607	0.0877141	0.0259501	0.0929512	0.0774071	0	0.0394253	0.0450728	0	0.046762	0.0598855	0.0508701	0.0441622	0.0682317	0.0654086	0.0628598	0.0252543	0.0324806	0.0507925	0.0270102	0.0710975	0.0680198	0.0243726	0.033796	0.0461817	0.0208888	0.0172871	0.0151958	0.125808	0.142843	0.019386
UBE2D2	0.170275	0.290947	0.213402	0.168178	0.256165	0.253027	0.192364	0.294844	0.263832	0.224226	0.203895	0.256944	0.20993	0.329118	0.230586	0.239016	0.108527	0.247861	0.312295	0.2197	0.233102	0.50325	0.122655	0.293978	0.32361	0.171526	0.27703	0.386011	0.207759	0.411005	0.345774	0.432393	0.263246	0.375832	0.447426	0.257389	0.360168	0.33141	0.519746	0.315164	0.295073	0.250371	0.379809	0.125214	0.248146	0.320824	0.178822	0.304859
CXXC5	0	0.0336258	0.0276564	0.0265321	0.0384995	0.029577	0.057393	0.0620361	0.098155	0.0343739	0	0.013688	0.0178552	0.0194847	0.0320436	0.0268106	0	0.040306	0.0357889	0.0287142	0.0292072	0.0275963	0	0.0440249	0.0240796	0	0.0307699	0.0691255	0.0313192	0.0433261	0.0547143	0.0476154	0.0406764	0.0345871	0.040376	0.0699077	0.07792	0.0303504	0.0753514	0.0237491	0.0209919	0.0237787	0.0409718	0.0385071	0.0576672	0.0557302	0.0226994	0.0629586
PSD2	0	0.00720873	0	0	0.0329111	0.0115854	0.0118922	0.00941277	0	0.017672	0	0.00282547	0	0.00974085	0	0.00677483	0	0	0.00551961	0	0.0319795	0.00158699	0	0.00492124	0	0	0	0.00642903	0.0173918	0	0.0120356	0.00638537	0.013784	0.0045272	0	0.0271765	0	0.00173359	0.0166274	0.00534896	0	0	0.0409936	0	0.00199598	0	0	0.00750881
NRG2	0	0.0094208	0.00817113	0.0300893	0	0.0340529	0.0277289	0.0175737	0.0724293	0.0294926	0	0.0128058	0.0143679	0.0196578	0.0106411	0.0297268	0.108527	0.0271309	0.0206844	0.0114557	0.0581306	0.0191037	0.150605	0.0330946	0.0177388	0.0984473	0.046762	0.0328104	0.00921745	0.0214716	0.02272	0.0231166	0.0211878	0.0197705	0.0777296	0	0.0286011	0.0229895	0.0199901	0.0260831	0.00353335	0.00824919	0.0458297	0.0043666	0.024384	0.0251028	0.0192559	0.0175275
PURA	0.248461	0.241355	0.0942237	0.0367817	0.154523	0.20007	0.166161	0.17545	0.325504	0.146857	0.0548768	0.192303	0.210657	0.131302	0.230424	0.202693	0.108527	0.14541	0.1649	0.156754	0.14861	0.185986	0.29917	0.217822	0.181527	0.371098	0.107941	0.217639	0.210723	0.291457	0.20014	0.195874	0.102067	0.140379	0.17429	0.185786	0.184836	0.184997	0.207408	0.123398	0.132608	0.119504	0.127082	0.139479	0.166946	0.182739	0.0892141	0.230543
IGIP	0.0958045	0.0762437	0.0975772	0	0.0382876	0.0650475	0.0476546	0.044199	0.0263235	0.0476691	0	0.0206909	0.0363824	0.0156957	0.0307684	0.0182749	0.162487	0.0232118	0.0235015	0.0590017	0.0136679	0.0186781	0.0805777	0.03193	0.0283606	0.0730784	0.0355511	0.016287	0.0592727	0.115198	0.0468767	0.0324132	0.0397316	0.0318485	0.0485573	0.0235602	0.0204472	0.0490438	0.0363219	0.0261633	0.0252123	0.0308587	0.0302231	0.0350307	0.0423182	0.0445817	0.0670418	0.0167248
CYSTM1	0	0.0347459	0.0185781	0.0593916	0.0409272	0.0355687	0.0507295	0.0472826	0.0726262	0.027395	0.06096	0.0792646	0.0620861	0.11662	0.0230233	0.0456771	0	0.0270248	0.0705585	0.033896	0.049394	0.0759492	0	0.0809193	0.022849	0	0.0335915	0.0469394	0.101193	0.0507554	0.0239931	0.0569382	0.0559451	0.0807494	0.189937	0.0652581	0.0582911	0.0504236	0.0292011	0.049996	0.0518802	0.0814007	0.0796061	0.0332201	0.0233629	0.0718693	0.0372714	0.116282
PFDN1	0.066286	0.0817303	0.111026	0.102207	0.0269392	0.0440099	0.0651095	0.0762419	0	0.094269	0	0.0613394	0.0564421	0.12721	0.0641015	0.112226	0	0.0603099	0.0874643	0.0278822	0.119352	0.102822	0	0.0954825	0.0812787	0	0.0885811	0.0951993	0.0921701	0.0651784	0.0943531	0.117223	0.0711995	0.0960654	0.033693	0.0312067	0.0618287	0.0968868	0.0181867	0.0774595	0.086732	0.0765643	0.160977	0.0151709	0.066519	0.0860099	0.0468536	0.0641218
HBEGF	0	0	0	0	0.0196852	0	0.00284486	0.00789411	0.0419696	0	0.0686711	0.00298774	0	0.0164912	0.00403768	0	0	0	0	0.00697471	0	0.00373637	0	0.00381029	0.0320505	0	0	0	0	0	0.0100766	0.00556483	0.0158097	0	0	0	0.00329507	0.00224764	0	0.00223887	0.00402058	0.0107369	0	0	0.00131262	0.00879789	0	0.023637
SLC4A9	0	0	0	0	0	0	0.00177703	0	0	0	0	0	0	0.00507486	0	0	0	0.0152532	0	0	0	0.000630585	0	0	0	0	0	0	0	0	0	0	0	0	0.0486597	0	0	0	0	0	0	0	0	0	0.00269584	0	0	0
ANKHD1-EIF4EBP3	0.0295813	0.0152199	0.0153332	0	0	0.0110059	0.0370356	0.0205273	0	0.0218083	0.0850322	0.0229979	0.0197106	0.0258769	0.021448	0	0.162487	0	0.0157389	0.025323	0.039704	0.0276381	0.292426	0.0270261	0.0291884	0	0.0536833	0.0137302	0.0292599	0.019371	0.0204818	0.0118738	0.01486	0.0271354	0	0.0359336	0.0136053	0.0320232	0.0389394	0.0323134	0.013709	0.0315063	0.0158628	0.00386687	0.0170823	0.0284527	0	0.0509654
SRA1	0.037682	0	0.0848565	0.0796781	0.0412123	0.0315036	0.0732848	0.0572154	0	0.0325019	0.103067	0.0677354	0.0339776	0.104876	0.0538256	0.0361962	0.108932	0.0307356	0.0579694	0.0209171	0.0392263	0.0711887	0.106317	0.0367418	0.11551	0	0.0903267	0.0208038	0.0241304	0.0268807	0.079934	0.0696848	0.0653905	0.0538109	0.12498	0.0190636	0.0794062	0.0824344	0.0460098	0.0716932	0.0376523	0.0691914	0.0514321	0.0170291	0.0266947	0.0645746	0	0.099119
EIF4EBP3	0	0	0	0	0	0	0	0	0	0	0	0	0.00578139	0	0.0066799	0	0	0	0	0	0	0	0	0.00219021	0	0	0	0	0	0	0	0.00382372	0	0	0	0	0	0	0	0	0	0	0	0	0	0	0	0.00129132
APBB3	0.0588617	0.0118085	0.00885221	0.0331176	0.0324592	0.0329808	0.0512519	0.052874	0.0483948	0.0263417	0.00967394	0.0320247	0.0129483	0.0137868	0.0325282	0.0241615	0.162487	0.0640046	0.017869	0.0395607	0.0484786	0.0146935	0	0.0263845	0.0292937	0.0418574	0	0.0210318	0.0163455	0.0523052	0.0543048	0.0246287	0.0332089	0.0261858	0	0.0219218	0.037165	0.0275164	0	0.00800704	0.00327866	0.0219681	0.0480782	0	0.0378257	0.0254961	0.0356423	0.0282205
SLC35A4	0	0.0115931	0.0101829	0	0.0258858	0.0184117	0.0237506	0.00812488	0	0.00529723	0	0.0149571	0.0316736	0.0106359	0.0056263	0	0	0.0109793	0.0043775	0.0181643	0.0102034	0.00686328	0	0.01046	0.0154041	0	0.0288396	0.0140758	0	0	0.0123979	0.0129501	0.0151604	0.00794331	0	0	0.00329088	0.00403228	0.0300506	0.0161183	0.00340161	0	0	0.0159397	0.0188855	0.006334	0.0260206	0.0253165
CD14	0.267893	0.264225	0.118053	0.154803	0.060455	0.14429	0.251902	0.199748	0.155057	0.0465091	0	0.0540722	0.166741	0.849167	0.0699968	0.176846	0	0.0649783	0.191347	0.226238	0.0599613	0.20769	0	0.0691369	0.0958955	0.0731596	0.0962346	0.156934	0.168404	0.175213	0.172908	0.538413	0.34566	0.333103	0.0324806	0.143115	0.364151	0.455807	0.23278	0.246694	0.173255	0.267049	0.503812	0.0321094	0.094492	0.267343	0.0881046	0.479684
NDUFA2	0.0719793	0.014353	0	0.0133638	0	0.0732674	0.078345	0.0184235	0.140253	0.0103163	0	0.0230724	0.0413491	0.0462956	0.0435885	0.0263708	0	0.0257311	0.0565258	0.053313	0.0209124	0.0171536	0.190561	0.0376567	0.0200355	0	0.0126925	0.0717568	0.0858087	0.0384694	0.0579048	0.0305748	0.0328975	0.0467192	0.106465	0.0652924	0.0276731	0.0424423	0.0496602	0.0192899	0.0117272	0.0133561	0	0.0519791	0.0312033	0.041281	0.0412113	0.0347578
TMCO6	0	0.0368182	0	0.0403215	0	0.00792657	0.0495368	0.0019021	0.0724293	0.00700197	0.0736654	0.0187071	0	0.0240676	0.0131343	0.017805	0	0.00964421	0.036621	0	0	0.0148148	0	0.0102804	0.0149948	0	0.0534464	0	0.0202851	0	0.0332259	0.0211705	0.0232624	0.0178419	0	0.0322312	0.024388	0.0443552	0.0311625	0.0169787	0.0135523	0.00971643	0.0225092	0.0236197	0.0116734	0.00628444	0	0.0221856
IK	0.230376	0.0450793	0.0484787	0.0293718	0.0489573	0.0331744	0.0722139	0.024275	0	0.0151571	0.0238106	0.0368414	0.0407516	0.0351397	0.0390362	0.0355305	0	0.0472306	0.0420877	0.0303524	0.0101577	0.0350551	0	0.0330635	0.0367758	0	0.0593592	0.0552619	0	0.00948535	0.0499711	0.0359278	0.0623836	0.0293227	0	0.0129816	0.0411992	0.0315986	0.0584377	0.0124872	0.0165386	0.00737747	0.0409936	0.0274543	0.0376547	0.0225676	0.0396612	0.0564745
WDR55	0	0.0896037	0.0438189	0	0	0.0183905	0.0334834	0.0307933	0	0.0159631	0.016844	0.0272084	0.0118321	0.0401828	0.0212712	0	0	0.0224782	0.0194213	0.0231544	0.00946716	0.0332322	0.121528	0.0144349	0.0090999	0	0.0916559	0.0236657	0.0178672	0	0.0148401	0.0218171	0.0150746	0.0220314	0	0.0266266	0.0212059	0.0312371	0.0323683	0.0213972	0.0210996	0.0163112	0.0773877	0.00744482	0.0177523	0.0246686	0.0182923	0.0399754
DND1	0	0	0	0	0	0.0126956	0.00367914	0.0116512	0	0	0	0	0	0	0.0132457	0	0	0.0249793	0.00136588	0	0.0128344	0.00408619	0	0	0.00490717	0	0.0288396	0	0	0	0.0194635	0.00589754	0.00913681	0.00261711	0	0.0118752	0	0	0	0.00223011	0	0.0186783	0	0	0.00556382	0.01282	0.0192559	0.00417742
HARS	0.189544	0.0445025	0	0.0638903	0.0907471	0.0907561	0.0875439	0.103783	0.0423737	0.0686635	0.0502095	0.0683883	0.0523082	0.0692622	0.0810242	0.0902986	0.200873	0.0279207	0.0739871	0.0280111	0.136083	0.077146	0	0.057856	0.079163	0.0418574	0.0677509	0.0435292	0.0424793	0.0595292	0.0699843	0.0755806	0.110811	0.0713421	0	0.0595032	0.0855319	0.0744433	0.183583	0.0821746	0.0382132	0.0519343	0.106685	0.0373856	0.0538028	0.0930434	0.113861	0.116806
HARS2	0	0	0.0147676	0	0	0.00510439	0.0261293	0.0143611	0.115263	0.0148623	0.0172403	0.00221432	0.0119983	0.0655935	0.0245264	0.00700694	0	0.0243037	0.0186106	0.0300042	0.00675896	0.0268631	0	0.022983	0.00598635	0	0	0.0246088	0	0.0210172	0.00737997	0.0263747	0.0177113	0.0272121	0.0375613	0.0100404	0.0224363	0.036372	0.0166791	0.0220183	0.0205093	0.0104478	0.15553	0	0.00231538	0.0181494	0.0413479	0.0264742
ZMAT2	0.0434569	0.0981899	0.0271029	0.0349243	0.0228269	0.0679459	0.0342985	0.0555532	0.136259	0.0268423	0	0.00792629	0.0310175	0.052015	0.0120056	0.00709801	0	0.0231353	0.0259078	0.0258413	0.0612739	0.0194224	0	0.0251947	0.0313523	0	0.0355511	0.0206182	0.0346131	0.0374088	0.0336498	0.0292457	0.0351804	0.0140312	0.0509108	0.0595966	0.0123054	0.0252134	0.0241831	0.0103349	0.00851604	0.016145	0	0.0395616	0.0290385	0.0290824	0	0.0323852
PCDHA1	0	0	0	0	0	0	0	0.00536589	0	0	0	0	0	0	0	0	0	0	0	0	0	0	0	0	0	0	0	0	0	0.0180764	0.00310636	0	0	0	0	0	0	0	0	0	0	0	0.0247157	0	0	0	0	0
PCDHB1	0	0	0	0	0	0	0	0.00240722	0	0	0	0	0	0	0	0	0	0	0	0	0	0	0	0	0	0	0	0	0	0	0	0	0	0	0	0	0	0	0	0	0	0	0	0	0	0	0	0
PCDHB2	0	0	0	0	0	0	0	0	0	0	0	0	0	0	0	0	0	0	0	0	0	0	0	0	0	0	0	0	0	0	0	0	0.00276369	0	0	0	0	0	0	0	0	0	0	0	0	0	0	0
PCDHB3	0	0	0	0	0	0	0	0	0	0	0	0.00176226	0	0	0	0	0	0	0	0	0	0	0	0	0	0	0	0	0	0	0	0	0	0	0	0	0	0	0	0	0	0	0	0	0	0	0	0
PCDHB4	0	0	0	0	0	0	0.00169385	0	0	0	0	0.005408	0	0.00497076	0	0	0	0	0	0.0124408	0	0.00235312	0	0.00364416	0	0	0	0	0	0.0248774	0.00211033	0.00330676	0.002451	0	0	0	0	0.00400184	0	0	0	0.00290429	0	0	0	0.00628843	0	0.00180009
PCDHB5	0	0	0	0	0	0	0.00125115	0	0	0	0	0.00280935	0	0	0	0	0	0	0	0.00697471	0	0.00152863	0	0.00165115	0	0	0	0	0	0	0.00458936	0	0	0.00215669	0	0	0	0.00466298	0	0.00185405	0	0.00328883	0	0	0.00225107	0	0	0
PCDHB6	0	0	0	0.0244517	0	0	0.00274784	0	0	0	0	0	0	0	0	0	0	0	0.00742831	0	0	0.000544654	0	0.00303789	0	0	0	0	0	0	0.00161529	0	0	0	0	0	0	0	0	0	0	0	0	0	0	0.0025359	0	0
PCDHB7	0	0	0.0142671	0	0	0	0.000887966	0	0	0	0	0	0	0	0	0	0	0	0	0	0	0	0	0	0	0	0	0.00419555	0	0	0.00163603	0	0.00294125	0	0	0	0	0.00382416	0	0	0	0	0	0	0	0	0	0
PCDHB8	0	0	0	0	0	0	0	0	0	0	0	0	0	0	0	0	0	0	0	0	0	0	0	0	0	0	0	0	0	0	0	0	0	0	0	0	0	0	0	0	0	0	0	0	0	0	0	0
PCDHB16	0	0	0	0	0	0	0	0.00187829	0	0	0	0	0	0	0	0	0	0	0.00302325	0	0	0	0	0	0	0	0	0	0	0	0	0	0	0	0	0	0	0	0	0	0	0	0	0	0	0	0	0
PCDHB9	0	0	0	0	0	0	0.00153201	0	0	0.00771832	0	0	0	0	0.011315	0	0	0	0	0	0	0.000704844	0	0.00236149	0.00530706	0	0	0.0123229	0	0	0	0	0	0	0	0	0.00492578	0.00455883	0	0.0061804	0.00391162	0.00290429	0	0	0	0	0	0.00173642
PCDHB10	0	0	0	0	0	0.0208669	0.00326971	0	0	0	0	0	0	0.00507049	0.00704147	0	0	0.00964421	0	0	0	0.00106117	0	0.00148738	0	0	0.0335484	0.00892356	0	0	0.00786702	0	0.011873	0.00149429	0	0	0	0.00451499	0	0.00382273	0	0	0	0	0	0	0	0.00853552
PCDHB11	0	0	0	0	0	0	0.000835116	0.00190119	0	0	0	0	0	0	0.00746275	0	0	0	0	0	0	0	0	0	0.00508702	0	0	0	0	0	0	0	0	0	0	0	0	0	0	0	0	0	0	0	0.0021626	0.00486905	0	0
PCDHB12	0	0	0	0	0	0	0.00391145	0	0	0	0	0	0	0.00651868	0.00506088	0	0	0	0.00217708	0	0	0.000825547	0	0	0	0	0	0.00562298	0	0	0.00151673	0	0	0	0	0	0	0	0	0.00138346	0	0	0	0	0	0	0	0
PCDHB13	0	0	0	0	0.00495214	0	0.000703628	0.00239693	0	0	0	0	0	0	0	0	0	0	0	0	0	0	0	0	0	0	0	0	0	0	0.00264055	0.00174463	0.00547644	0.00140939	0	0	0	0	0	0	0	0	0	0	0	0	0	0
PCDHB14	0	0	0	0	0.0134875	0	0	0	0	0	0	0	0	0	0	0	0	0	0	0	0	0	0	0	0	0	0	0	0	0	0	0	0	0.000990514	0	0	0	0	0	0	0	0	0	0	0	0	0	0
AC244517.10	0.0387128	0.0094208	0	0	0	0.0145257	0.00211382	0.0057997	0	0	0	0.00651808	0	0.00734717	0.0162043	0.0186399	0	0.0107307	0	0	0.0100273	0.00461452	0	0.00680184	0.00953912	0	0.0604201	0	0.0165178	0	0.00184229	0.00329237	0.00723312	0.00130288	0	0.0350668	0.0180245	0.00639311	0	0.00141504	0	0.00809717	0	0.0043666	0.0023173	0.00638709	0	0.00708998
PCDHB15	0	0	0	0	0	0.00590892	0.000866924	0	0.0726262	0	0	0	0	0.00530833	0	0	0	0	0	0	0	0	0	0.00205574	0	0	0	0	0	0	0	0	0.00433921	0	0	0	0	0	0	0	0	0	0	0	0	0	0	0
TAF7	0.0908794	0.058379	0.0140106	0.133941	0.102668	0.0668456	0.145204	0.113355	0.125105	0.0926251	0.0862007	0.0792132	0.0720924	0.122085	0.0725194	0.044621	0.108932	0.0711695	0.0714779	0.052929	0.0342142	0.0633998	0	0.0739127	0.0726286	0.304517	0.144186	0.0597901	0.0816471	0.0625348	0.086058	0.048755	0.0971518	0.067654	0	0.0863423	0.0584497	0.080031	0.16714	0.0467814	0.113271	0.0642351	0	0.0605259	0.0596079	0.0792372	0.0745988	0.0728368
PCDHGA1	0	0	0	0	0	0.00332646	0.00143524	0	0	0	0	0	0	0	0	0	0	0	0	0	0	0	0	0.0025839	0.0089666	0	0	0	0	0	0	0	0.00133297	0.00157233	0	0	0	0	0	0.00445179	0	0	0	0	0	0	0	0
DIAPH1	0.119128	0.0818063	0.0618747	0.129663	0.0946082	0.0583605	0.0680505	0.100537	0	0.0397117	0.06108	0.102101	0.0677104	0.0682098	0.103217	0.0346054	0.106103	0.037094	0.103578	0.0613702	0.0892436	0.172401	0.13307	0.110874	0.0452614	0.0731596	0.0394241	0.0949022	0.0166495	0.0780625	0.10995	0.0966149	0.0746286	0.0360429	0.0489549	0.0802005	0.115993	0.0964715	0.0981017	0.100559	0.0766568	0.0643219	0.162216	0.0263828	0.105844	0.116251	0.017149	0.0930288
HDAC3	0.136218	0.0605716	0.165295	0.0152874	0.0860674	0.0379231	0.128803	0.0849655	0	0.0625182	0.0876434	0.0500427	0.0716397	0.110278	0.0733505	0.0689583	0.215034	0.0949817	0.0877994	0.0793043	0.056098	0.115332	0.0574905	0.0901249	0.0743874	0	0	0.0819724	0.0745749	0.0264936	0.0765075	0.117336	0.0950245	0.0849826	0.136868	0.0799882	0.116594	0.134055	0.0815305	0.114251	0.0774404	0.0621368	0.109679	0.046253	0.0677584	0.0991034	0.0635961	0.0752645
RELL2	0.0228016	0.0379765	0	0.0238771	0.0300291	0.0232972	0.0367458	0.0310093	0	0.0354433	0.0297907	0.0337729	0.0128366	0.0205456	0.0169966	0.0134224	0.140332	0.0193904	0.0131672	0	0.0663116	0.0130634	0	0.0144236	0.0263384	0	0	0	0	0.0137399	0.0405148	0.036637	0.044655	0.0147271	0	0	0.0351167	0.0221667	0.0110943	0.0195495	0.0199093	0.0118248	0.0318356	0.0109002	0.00675941	0.0108228	0	0.0246346
FCHSD1	0	0.0161504	0.0397123	0	0.0182502	0.0185127	0.0391394	0.0220647	0.0449753	0.0166572	0	0.0198777	0.0482295	0.0171978	0.044494	0.0170241	0.115284	0.0186735	0.0265322	0.0170863	0.0241668	0.0176839	0	0.0217534	0.0270953	0	0.0342081	0.0347345	0.0404268	0.0343927	0.0257069	0.0329626	0.0306607	0.0197003	0.0303532	0.0831362	0.0269679	0.03378	0.0293112	0.0139543	0.0252119	0.0195623	0	0.0327318	0.0337987	0.00732626	0	0.0283966
ARAP3	0	0	0.0079978	0.0293718	0.0285716	0.0192733	0.0241638	0.0139748	0	0.0175014	0	0.0110015	0.0136038	0	0.0260161	0.00888024	0	0	0.0216977	0.00979226	0.0101577	0.0187349	0	0.0158281	0	0	0	0.00737776	0	0	0.0110372	0.0188188	0.00812468	0.00608202	0	0.011685	0.0214148	0.0204026	0	0.0180529	0.0125369	0.00409819	0	0.0066178	0.0257798	0.0268165	0.077805	0.0356957
PCDH1	0	0	0	0	0	0	0.00149676	0.00284652	0.0423737	0.0109261	0	0	0.0142011	0	0.00472835	0.0150143	0	0	0.00302325	0	0	0.00375727	0	0.00524199	0.00490421	0	0	0.0118087	0	0.0324101	0.00485246	0.00497399	0.00504882	0.00276087	0	0	0.00899058	0.00323433	0	0.00461395	0.00294815	0	0	0	0.0031717	0.00600479	0	0
DELE1	0.0470234	0.161141	0.188191	0.0303916	0.157057	0.146595	0.104746	0.137509	0.25711	0.103793	0.0680561	0.154867	0.121331	0.240925	0.0815038	0.113161	0	0.137278	0.16462	0.145525	0.0591556	0.154918	0	0.136562	0.113974	0.0730784	0.266278	0.0847103	0.210651	0.0906952	0.122625	0.193202	0.143126	0.130606	0.191346	0.161581	0.159608	0.153056	0.149391	0.0960531	0.124233	0.137163	0.244756	0.14336	0.0923311	0.147178	0.232157	0.135768
PCDH12	0	0.0268343	0	0.0145623	0.0174915	0.0112967	0.00648583	0.0180842	0.0423737	0.0246895	0	0.0135695	0.0422188	0.0270556	0	0.0319417	0	0	0.00794225	0.0131822	0	0.0108442	0.13568	0.0156107	0.00355034	0	0	0	0.0412477	0.0289935	0.0143087	0.00456681	0.0295224	0.0274999	0.0407104	0.0382583	0.0080852	0.0209359	0.0210204	0.00363822	0.0125206	0.00907489	0.0229133	0.0222921	0.00752649	0.0364729	0	0.015372
RNF14	0.0800152	0.0656608	0.039714	0.0911276	0.0536208	0.0590709	0.0496573	0.0511472	0.140287	0.0687259	0	0.0759233	0.0850649	0.0438949	0.0614876	0.0707906	0	0.0545903	0.0487275	0.050035	0.0477077	0.0545897	0	0.0591978	0.0428922	0.0730784	0.049334	0.0251079	0.0524526	0.0700774	0.0571842	0.0637921	0.0627975	0.070033	0.0331326	0.0896059	0.0462626	0.0666052	0.0375356	0.0328927	0.0416373	0.0376631	0.1226	0.0220692	0.0414107	0.048445	0.0857156	0.0434916
GNPDA1	0.0447133	0.0380302	0.014281	0.0233419	0.0340548	0.0226179	0.0781782	0.0176538	0	0.0272407	0.0297907	0.0235247	0.00554175	0.0523416	0.0560579	0.0433522	0	0.0229	0.0465343	0.0254958	0.0134827	0.0256309	0	0.0434573	0.0115053	0	0	0.0245102	0	0.0170082	0.0694847	0.0292288	0.0422378	0.0549553	0	0.015945	0.0675161	0.0508883	0.0900045	0.0310434	0.0658882	0.019004	0	0.0554592	0.0236668	0.0137353	0	0.0523098
NDFIP1	0.285721	0.282036	0.333649	0.259663	0.13315	0.257372	0.37509	0.34079	0.459747	0.180201	0.0631965	0.238766	0.230149	0.266638	0.245899	0.167235	0.207237	0.261432	0.307144	0.263525	0.14341	0.256298	0.156676	0.191354	0.239329	0.35552	0.353023	0.378048	0.273628	0.232679	0.403585	0.322996	0.314533	0.294141	0.091026	0.169378	0.262191	0.317735	0.336519	0.210084	0.203096	0.32321	0.22623	0.239726	0.290719	0.198983	0.15177	0.303063
SPRY4	0	0	0	0.0318034	0	0	0.00283223	0.0043723	0	0.00481354	0	0.0112042	0.00680891	0	0	0	0	0.0161438	0.00292125	0	0	0	0	0.00255261	0.0027974	0	0	0	0	0	0.00180791	0.00250395	0	0.00343948	0	0	0.00734568	0.00192654	0	0	0	0	0.0196325	0.00966917	0.00368028	0.00739798	0	0.00535694
FGF1	0	0.0114599	0	0	0.00495214	0	0.0180832	0.00830157	0	0.0126445	0.0404163	0.00119714	0	0.0163763	0.00727723	0.0149913	0	0.0343447	0.0101159	0.00794468	0.0171076	0.0138515	0	0.0176031	0.0175978	0	0	0.0257402	0.0228456	0	0.00407712	0.0153579	0.0140237	0.0190881	0	0.012486	0	0.0119309	0	0.00163204	0	0	0	0.0184749	0.00192297	0.0208887	0.0410824	0.00321976
ARHGAP26	1.30241	1.60433	1.13177	1.18969	1.17385	1.15954	1.25024	1.86035	1.07379	1.42848	1.12019	1.57776	1.28327	2.21347	1.10727	1.19329	1.39666	1.14662	1.31909	1.30502	1.06608	1.84151	1.82353	1.40419	1.4335	0.893056	1.3118	1.36693	1.66639	1.80243	1.41126	1.9052	2.08438	1.49552	1.74368	1.12641	1.50739	1.70505	1.45448	1.60711	1.1826	1.86661	2.13426	1.22752	1.41871	2.13676	1.25352	1.69774
NR3C1	0.212748	0.389728	0.373774	0.39707	0.526572	0.495213	0.517796	0.388375	0.568831	0.44565	0.246588	0.450967	0.50456	0.469551	0.491707	0.403965	0.229198	0.407586	0.440331	0.40104	0.392455	0.377117	0.403313	0.475449	0.377898	0.530752	0.619336	0.418221	0.36205	0.640699	0.392921	0.361299	0.346386	0.493917	0.237296	0.326259	0.406421	0.429637	0.288019	0.38721	0.538903	0.27687	0.457843	0.493262	0.316303	0.307689	0.617462	0.566103
HMHB1	0	0	0	0	0	0	0	0	0	0	0	0	0	0	0	0	0	0	0	0	0	0	0	0	0	0	0	0	0	0	0	0	0	0	0	0	0	0	0	0	0	0	0	0	0	0	0	0
YIPF5	0	0.0274026	0.0389366	0.116692	0.0219408	0.0317669	0.0449499	0.0448102	0.0263235	0.0363718	0.0365876	0.0155368	0.0185578	0.0380386	0.0234153	0	0	0.0545545	0.0326774	0.0163375	0.029744	0.0168772	0	0.0365878	0.00646212	0.0730784	0	0.0237406	0.0305021	0	0.028379	0.032703	0.0314192	0.0178931	0	0.0373814	0.0387386	0.0461336	0.0112416	0.0194418	0.0276173	0.00886972	0	0.0122946	0.0183446	0.0130004	0.0192559	0.0373872
KCTD16	0.228033	0.290737	0.256973	0.452136	0.280469	0.29097	0.177495	0.171473	0.204801	0.138257	0.203561	0.151247	0.179103	0.152015	0.127998	0.193256	0.523411	0.151597	0.220154	0.236524	0.236326	0.0918004	0.467763	0.134002	0.252886	0.322683	0.148498	0.291424	0.274069	0.207492	0.19959	0.18654	0.232506	0.101499	0.105111	0.221994	0.158469	0.172598	0.0999648	0.13119	0.114834	0.142109	0.0859925	0.159556	0.228792	0.180169	0.212796	0.15482
PRELID2	0.221696	0.152978	0.24349	0.0262278	0.157051	0.142158	0.10978	0.177062	0.139809	0.183448	0.113239	0.138234	0.204756	0.089183	0.156718	0.071854	0.108527	0.161143	0.113197	0.0695723	0.146421	0.221482	0.253678	0.177703	0.0998632	0.15283	0.203706	0.226082	0.138377	0.0477598	0.219788	0.115986	0.0873813	0.160751	0.193354	0.0217254	0.138393	0.163004	0.175503	0.119337	0.110307	0.122449	0.160415	0.0980266	0.185971	0.199752	0.227239	0.330567
GRXCR2	0	0	0	0	0.0168299	0.00334341	0.000591989	0.0019671	0	0	0	0	0	0	0	0.0123858	0	0	0	0	0	0.00292961	0	0.00227707	0	0	0	0.0123229	0	0	0	0.00158753	0	0	0	0	0.00417996	0	0	0	0	0	0	0	0	0	0	0.0015894
SH3RF2	0	0.0134558	0.00817113	0	0.0343661	0.00773754	0.00415868	0.00211179	0	0.00409026	0	0.00575935	0.00902856	0	0	0.00745842	0	0	0.00570668	0.00717083	0.0117889	0.00370887	0	0.0025181	0.00916355	0	0.044894	0	0	0	0.00179072	0.00153455	0.00218637	0.00404057	0	0	0	0.00263331	0	0.0029066	0	0	0	0	0.00920759	0.00684063	0	0
PLAC8L1	0	0	0	0	0.0257127	0	0.00659612	0.00255905	0	0	0	0.00754699	0.0225232	0.022779	0.0062721	0.0156931	0	0	0.0141797	0.0328623	0.0117832	0.0122061	0	0.00969977	0	0	0	0.0147444	0	0	0.0108984	0.0139536	0.0260209	0.0086138	0	0	0.0212462	0.0176385	0	0.0196088	0.0154493	0	0	0.00515424	0.00200233	0.00639111	0	0.0166049
LARS	0.0751927	0.134504	0.234518	0.0478834	0.176828	0.149426	0.152973	0.206151	0.120106	0.0965835	0.106808	0.121808	0.133796	0.10483	0.160488	0.111183	0.303495	0.0995448	0.0919996	0.14028	0.133139	0.153831	0	0.10914	0.0903451	0.185625	0.0667324	0.157303	0.0913307	0.118733	0.133986	0.195414	0.283377	0.127913	0.138616	0.125638	0.151317	0.122583	0.138852	0.178633	0.113201	0.154117	0.0604986	0.157564	0.0821458	0.153666	0.0433266	0.241081
AC091959.3	0	0.00844447	0.0150053	0	0	0	0.00514055	0.0040195	0	0.00618079	0.0297907	0.00409251	0.00828588	0.00670034	0	0	0	0	0.01317	0	0	0.00816224	0	0.00931227	0.0314703	0	0	0.00419555	0	0	0.00805844	0.0133262	0.0124556	0.00632585	0.0375613	0	0.00446205	0.00280732	0	0.00462277	0.00595555	0.0203616	0.0196325	0.00507583	0.00593706	0	0	0.0142816
POU4F3	0	0	0	0	0	0	0	0	0	0	0	0	0	0	0	0	0	0	0	0	0	0	0	0	0	0	0	0	0	0	0	0	0	0	0	0	0	0	0	0	0	0	0	0	0	0	0	0
TCERG1	0.390008	0.240391	0.220164	0.190411	0.25401	0.243086	0.227799	0.241266	0.23751	0.233409	0.206512	0.253339	0.226626	0.210871	0.171799	0.226198	0.0888661	0.240562	0.180099	0.230894	0.197613	0.277156	0.121528	0.249612	0.181349	0.136856	0.1943	0.281547	0.211945	0.246603	0.201837	0.313837	0.27746	0.18934	0.325963	0.381485	0.240614	0.214254	0.189359	0.172772	0.192282	0.13964	0.285797	0.265503	0.135078	0.220384	0.404159	0.262009
GPR151	0	0	0	0	0.0123225	0	0	0	0	0	0	0	0	0	0	0	0	0.0121541	0	0	0	0	0	0	0	0	0	0	0	0	0	0	0	0	0	0	0	0	0	0	0	0	0	0	0	0	0	0
PPP2R2B	0.373724	0.302182	0.24156	0.250458	0.385473	0.404308	0.213628	0.301364	0.262594	0.209445	0.122152	0.202072	0.29078	0.29344	0.301606	0.171201	0.573874	0.21653	0.289053	0.270446	0.312763	0.160461	0.657305	0.19514	0.395462	0.833042	0.144128	0.363527	0.389262	0.476843	0.291994	0.258245	0.330996	0.15892	0.23244	0.284674	0.279966	0.203685	0.117331	0.186722	0.209289	0.175886	0.277968	0.324566	0.24992	0.238761	0.297606	0.212237
STK32A	0	0.00909086	0	0	0	0.00500892	0.00359326	0.00882983	0	0.00836742	0	0	0	0	0	0	0	0.0159286	0.0018454	0	0	0.00173809	0	0.00169727	0.0101718	0	0.0199705	0	0	0.0185172	0.00667478	0.00727467	0.00226471	0.00323783	0	0	0	0	0	0	0.0128261	0.00328688	0	0.00935548	0	0.0036217	0	0
DPYSL3	0	0.00616226	0	0	0.0123225	0.00942873	0.0116959	0.018073	0	0.00400217	0	0.00236416	0.0181614	0.0149476	0.0332781	0	0	0.0191049	0.00728319	0.0131918	0.0229143	0.0101803	0	0.0156611	0.0266661	0	0	0.00822	0	0.0186923	0.0164675	0.017029	0.0372016	0.00833573	0	0	0.0161532	0.0103677	0.027455	0.00246116	0	0.00626599	0.0247157	0.00715096	0.0167054	0.0193284	0	0.00841412
JAKMIP2	0.296784	0.120188	0.059281	0.241305	0.144979	0.128417	0.0686572	0.108756	0.0419696	0.0537276	0.0536008	0.0434405	0.0510079	0.0735298	0.0550264	0.0749411	0.162487	0.0619106	0.0841919	0.116866	0.101953	0.0483155	0	0.10313	0.117263	0	0.232867	0.0576252	0.156018	0.117942	0.102301	0.0954126	0.0784384	0.0394796	0.0509108	0	0.0365509	0.0652827	0.048317	0.0381605	0.0614224	0.0720617	0.167166	0.107372	0.0763148	0.0563061	0.0841039	0.0581636
SPINK1	0	0	0	0	0	0	0	0	0	0	0	0	0	0	0	0	0	0	0	0	0	0.000956469	0	0	0	0	0	0	0	0	0	0.00200056	0	0	0	0	0	0	0	0.000704651	0	0	0	0	0	0	0	0
SCGB3A2	0	0	0	0	0	0	0	0	0	0	0	0	0	0	0	0	0	0	0	0	0	0.000589217	0	0	0	0	0	0	0	0	0	0	0	0	0	0	0	0	0	0	0	0	0	0	0	0	0	0
C5orf46	0	0	0	0	0	0	0	0	0	0	0	0	0	0	0	0	0	0.00788946	0	0	0	0	0	0	0	0	0	0	0	0	0	0	0	0	0	0	0	0	0	0	0	0	0	0	0	0	0	0
SPINK5	0	0	0	0	0	0.00443389	0	0	0	0	0	0	0	0	0.00521526	0	0	0	0.00167742	0	0	0	0	0	0.00683935	0	0	0	0	0	0	0.00548599	0	0.00134762	0	0	0	0.00998619	0	0	0.00367367	0.00545684	0	0	0	0.0028067	0	0
SPINK14	0	0	0	0	0	0	0	0	0	0	0	0	0	0	0	0	0	0	0	0	0	0	0	0	0	0	0	0	0	0	0	0	0	0	0	0	0	0	0	0	0	0	0	0	0	0	0	0
SPINK6	0	0	0	0	0	0	0	0	0	0	0	0	0	0	0	0	0	0	0	0	0	0	0	0	0	0	0	0	0	0	0	0	0	0	0	0	0	0	0	0	0	0	0	0.0071542	0	0	0	0
MARCOL	0	0	0	0	0	0.00548913	0.00236188	0.00242059	0	0.0050841	0	0.00324234	0.00414807	0	0	0	0	0	0.00354504	0	0	0.00203559	0.133354	0	0	0	0	0	0	0.0159643	0	0.0017	0	0.00277868	0	0	0	0	0	0.00142089	0	0.00358232	0	0	0.00259996	0	0	0.0038064
SPINK13	0	0	0	0	0	0	0	0	0	0	0	0	0	0	0	0	0	0	0.00428632	0	0.0189253	0.00115471	0	0	0	0	0	0	0	0	0.00187324	0	0	0	0	0	0	0.00430903	0	0	0	0	0	0	0	0	0	0
SPINK9	0	0	0.00931594	0	0	0	0.00427499	0.00247017	0	0	0.0536008	0.00864593	0	0.00581413	0.00571383	0	0	0.0136897	0	0.0103388	0	0	0	0	0	0	0	0	0	0	0.00423217	0	0.0142806	0	0	0.011685	0	0.00218598	0	0	0	0	0	0	0	0.00318564	0	0.00509775
FBXO38	0.0985198	0.0472786	0.124088	0.0358311	0.0589146	0.208198	0.125712	0.0973851	0.140057	0.106448	0.0895462	0.140058	0.07297	0.125914	0.134315	0.112938	0.112007	0.0616572	0.119734	0.0753561	0.100111	0.116519	0.07819	0.0969565	0.0540517	0.338302	0.191322	0.130723	0.0153436	0.0507455	0.12018	0.113355	0.10058	0.0976874	0	0.104433	0.0825066	0.0930318	0.0587449	0.134202	0.0713043	0.0619457	0.0542501	0.0758814	0.0695126	0.14891	0.101331	0.174543
HTR4	0	0	0.0127188	0.0439962	0	0.01462	0.0134185	0.0103544	0	0.00326363	0.0331427	0.0149288	0.0193866	0.00565473	0.017302	0.00834056	0	0.00945905	0.0203119	0.0166931	0	0.00508675	0	0.01423	0.0162181	0	0.0389032	0.0435706	0.0125016	0.0180764	0.0188718	0.0168058	0.0216601	0.00373117	0	0.0128107	0.00968507	0.00756375	0.0195065	0.00926753	0.0180355	0.00421546	0	0.0350223	0.0180921	0	0	0.0186577
ADRB2	0	0.0175318	0.023354	0.0219481	0.0594324	0.042619	0.0242669	0.0702413	0.111126	0.046855	0.0656299	0.043373	0.0157166	0.0503629	0.0556977	0.0833387	0	0.0584686	0.0597964	0.0341492	0.0329371	0.0321127	0	0.0831698	0.00890133	0	0.0231636	0.0191534	0	0.0647391	0.0291051	0.0334139	0.0223997	0.0882699	0	0.0985417	0.0501142	0.0623919	0	0.0302099	0.0893	0.00884494	0	0.0340856	0.0318586	0.0460926	0.0454999	0.0123521
SH3TC2	0.0494964	0.0115814	0	0	0	0.0234487	0.00601454	0.00462964	0	0.0115316	0	0.0110936	0	0.00602444	0	0	0.101135	0.00926992	0.00180891	0	0	0.00585191	0	0.0072642	0.015396	0	0	0.0160094	0.0400023	0	0.00183408	0.0108445	0.00469086	0.00594336	0	0	0.0117303	0.00715186	0	0.00570436	0.00429115	0	0	0.0131215	0.00661183	0.00845306	0	0.0101329
ABLIM3	0	0	0	0	0	0	0.0151251	0.0229635	0	0.00380645	0	0.0106552	0.0213183	0.0176256	0.0056263	0.0137739	0	0.00899896	0.0120628	0	0.0134751	0.0140524	0	0.00840102	0.0249486	0	0.0335915	0.00761927	0	0	0.0238563	0.0263274	0.034143	0.00154708	0	0.011685	0.0175375	0.0214506	0.0144906	0.015239	0.00385326	0.0149792	0.0238927	0.0214672	0.00833883	0.00486093	0.018383	0.0143008
AFAP1L1	0	0.0261817	0	0	0	0	0.000414361	0	0	0	0	0	0	0.010812	0	0.0158991	0	0	0	0	0.0107876	0.00118984	0	0	0	0	0	0	0	0	0.00789887	0	0	0.00235159	0	0	0	0	0	0	0.00319856	0	0	0	0.00167309	0	0	0.00142238
GRPEL2	0	0	0.0142671	0	0.0198218	0	0.00633742	0.0170115	0	0.0124209	0	0	0	0.0209054	0.0062721	0.0123858	0	0.0177814	0.00468851	0	0.014844	0.01732	0	0.00162919	0.00597629	0	0	0.0164676	0	0	0.00744859	0.0155811	0.0214031	0.00496231	0.0590408	0.0261069	0.0137664	0.0101485	0	0.00959318	0.00410931	0	0	0.0115731	0.00618764	0.0108158	0	0.00661412
PCYOX1L	0	0.0729828	0.0185781	0.0322958	0.0424541	0.015504	0.0150715	0.0353842	0	0.0231852	0.0331427	0.0279154	0.0198384	0.0109801	0.0161523	0.0190123	0	0.0125104	0.0292076	0.0236532	0.0243393	0.0474043	0.0574905	0.0303171	0.0165775	0	0.0335915	0.0203914	0.0199901	0.0137399	0.0276556	0.0183943	0.0287511	0.0258642	0.0727724	0	0.0471752	0.0311652	0.0677376	0.0270789	0.0118235	0.0183035	0.0677909	0.0278248	0.0209768	0.0293751	0.0156837	0.0354526
IL17B	0	0	0	0	0.0197418	0	0	0.00463448	0	0	0	0	0	0	0	0	0	0	0	0	0	0.00376455	0	0	0	0	0	0	0	0	0	0.00218876	0	0	0	0	0	0	0	0.0032535	0	0	0	0	0	0	0	0.00158796
CSNK1A1	0.284652	0.366097	0.606776	0.46829	0.493943	0.393175	0.525622	0.523713	0.358542	0.429553	0.205008	0.40695	0.45872	0.536016	0.279655	0.316893	0.956197	0.390732	0.469157	0.337185	0.394331	0.592642	0.433867	0.495306	0.53575	0.386683	0.366849	0.46076	0.567926	0.50371	0.451944	0.54544	0.554003	0.524715	0.191705	0.426948	0.466606	0.506361	0.308294	0.544949	0.415951	0.473826	0.650576	0.443412	0.42087	0.604408	0.439292	0.608944
ARHGEF37	0	0.0417956	0.0271766	0.0238771	0.033237	0.00995493	0.0187716	0.011178	0.0524786	0.0377457	0.0203915	0.0596141	0.0823951	0.0232733	0.0547977	0.0564241	0	0.0644906	0.0479618	0.00919521	0	0.0489787	0.156676	0.0410263	0.0259287	0.0418574	0.0126925	0.0141849	0.0127914	0.0159643	0.0505616	0.0371491	0.037968	0.0414768	0.0497414	0.0283052	0.0192464	0.0411102	0.0773945	0.0246652	0.0686821	0.0283038	0.0238927	0.00703337	0.0464994	0.0465603	0.0427862	0.0138055
PPARGC1B	0.0295813	0.0519804	0.118273	0.024018	0.0700532	0.0428652	0.0541016	0.124059	0.0483948	0.0859703	0.0376318	0.105393	0.0819159	0.105601	0.130466	0.0776919	0.127155	0.082852	0.155021	0.0491908	0.114586	0.148647	0	0.143665	0.0476739	0.118892	0.0851006	0.0482689	0.033971	0.0670625	0.114957	0.1111	0.177408	0.107071	0.14753	0.120785	0.128441	0.189702	0.0703284	0.144148	0.116663	0.109594	0.169414	0.100473	0.0676238	0.0779835	0.220198	0.0887605
PDE6A	0	0.00996403	0	0.0170278	0	0	0.00326756	0.00874671	0	0.0123379	0	0	0	0	0	0	0	0	0	0	0.0107038	0.00769935	0	0.00219381	0	0	0	0	0	0	0.00372212	0	0.00464712	0.00684178	0	0	0	0	0	0.00674476	0	0	0	0	0	0	0	0.00463178
SLC26A2	0	0.041372	0.0330875	0	0.017812	0.0212671	0.0377631	0.0591846	0.0524786	0.0275215	0	0.0208732	0.0362634	0.0213155	0.0489497	0.00865475	0	0.0459348	0.0199317	0.0496481	0.0462292	0.0358823	0.206809	0.0313152	0.0205064	0.0984473	0.0389032	0.0207782	0.0143706	0.0849625	0.0243987	0.0253266	0.0539572	0.0344068	0	0.0480617	0.0382661	0.0538095	0.0488655	0.0520972	0.0115342	0.0376924	0.0438485	0.0146332	0.0323256	0.034471	0.0192559	0.0593998
TIGD6	0	0	0	0	0	0	0.0060016	0.0173983	0	0.0121885	0	0.0023135	0	0.0120687	0.00891167	0.0252894	0	0.0141755	0.00932624	0.00749186	0	0.00394275	0	0.010185	0.0169553	0	0.0288396	0	0.0366285	0	0.00401505	0.00694479	0.00276017	0.0186105	0	0	0	0.00417936	0	0.00939322	0.0116355	0	0	0.00958242	0	0.00281939	0.0182923	0.00350292
HMGXB3	0.0434569	0.0148981	0.120689	0.0509526	0.0286313	0.0258043	0.0653946	0.081957	0.0747183	0.0536177	0.0381019	0.0467227	0.0622667	0.0773052	0.0992961	0.0494123	0	0.0817457	0.0436401	0.0527221	0.0588619	0.121512	0	0.0831294	0.0511384	0	0.0342081	0.0255288	0.0486801	0.0749559	0.0645806	0.10865	0.0775299	0.0671736	0.0706939	0.0289266	0.0637565	0.0556997	0.0110943	0.0957728	0.0712827	0.0371622	0.059234	0.0389048	0.0504754	0.0712447	0.0412113	0.196569
CSF1R	1.06934	0.738247	1.02158	0.433495	0.693848	0.67226	0.621947	0.885652	0.994193	1.04724	0.492079	1.06692	1.15345	0.82614	1.20311	1.02174	1.02761	0.815225	0.937601	0.851369	0.976356	0.668619	0.87293	1.01537	0.728653	1.16299	0.931802	0.539491	0.889705	0.741224	1.03889	0.685608	0.782436	0.856039	0.49417	0.968311	0.961937	1.0027	1.05234	0.718654	0.851501	0.915797	0.648331	0.648276	0.819944	1.17639	0.982621	0.568575
PDGFRB	0	0	0.0171255	0	0	0.00652626	0.00251058	0.00971809	0	0	0	0.00257437	0.0120867	0.0112156	0.00741081	0	0	0	0	0	0	0.0058128	0	0	0.0092963	0	0.0126925	0	0	0	0.00809329	0.00367467	0.00961284	0	0	0	0.00428545	0.00156826	0	0	0.00303395	0.00396877	0	0	0.00453564	0	0	0.0022311
CDX1	0	0	0	0	0	0	0	0	0	0	0	0	0	0	0	0	0	0	0	0	0	0	0	0	0	0	0	0	0	0	0	0	0	0	0	0	0	0	0	0	0	0	0	0	0	0	0	0
SLC6A7	0.07657	0	0.0483219	0.0356938	0	0.015931	0.0357806	0.055957	0.0483948	0.0207349	0.0537181	0.0388145	0	0.0202716	0.0348391	0.00773727	0	0	0.0121427	0.0269766	0	0.00823977	0.133354	0.0156465	0.0158794	0	0.049334	0.0325726	0.025867	0	0.0561457	0.052623	0.0469366	0.0126834	0	0.00902316	0.00882456	0.0158858	0.0175143	0.0208107	0.0133659	0.023092	0.107398	0.0200229	0.0114779	0.0109134	0.035532	0.019128
CAMK2A	0.19207	0.103585	0.167809	0.110468	0.109623	0.0809898	0.10703	0.116869	0	0.0689656	0.105949	0.0576099	0.104996	0.0701751	0.08204	0.0627569	0	0.0977141	0.086121	0.0735873	0.0848795	0.0485245	0	0.0678997	0.11461	0.218385	0.0509026	0.0636128	0.0960557	0.0657436	0.127635	0.113323	0.124487	0.0373288	0.0719785	0.00902316	0.0603401	0.0824985	0.028169	0.0473536	0.0711377	0.0639413	0	0.103199	0.0711547	0.0683018	0.177641	0.0733349
ARSI	0	0.00741727	0	0	0	0	0	0	0	0	0	0	0	0.00602444	0	0	0	0	0	0	0	0.000639005	0	0	0	0	0	0	0	0	0	0	0.00257387	0	0	0	0	0	0	0	0	0	0	0	0	0	0	0
TCOF1	0.0594376	0.0352988	0.0807026	0	0.0331727	0.0288611	0.0437469	0.0707593	0	0.0312426	0.08479	0.040987	0.0512096	0.104866	0.047175	0.0419388	0	0.0344748	0.0477934	0.0218763	0	0.0784404	0	0.0314538	0.0453736	0	0.0231636	0.0350834	0.0342583	0	0.0404561	0.0619339	0.053135	0.0421922	0.0489549	0.0574133	0.0804334	0.0265074	0.0822947	0.0287973	0.0191855	0.0410593	0	0	0.0345341	0.0490522	0	0.138664
CD74	0.448785	0.593273	0.603366	0.428748	0.287	0.488924	1.14018	0.638769	0.769626	0.463109	0.446923	0.424155	0.939669	1.08407	0.582427	0.747582	0.162487	0.718901	1.0346	0.540448	0.547534	0.670732	0.42106	0.757926	0.736461	0.479907	0.847491	0.503193	0.534015	0.586373	0.797771	0.53841	0.587606	0.718664	0.280449	0.442325	0.675971	0.99935	0.956855	0.687741	0.666059	0.729454	0.756632	0.518065	0.659459	0.697163	0.527646	0.312759
RPS14	0.0303896	0.113279	0.0725309	0.167425	0.135789	0.153161	0.184839	0.130321	0	0.0456896	0.0527129	0.0648743	0.0842225	0.183354	0.123213	0.0818482	0	0.0570211	0.123311	0.0782744	0.121257	0.0818757	0.389342	0.0681232	0.0948562	0	0.0724516	0.0852387	0.102794	0.0440223	0.140024	0.110392	0.155163	0.0745998	0.109639	0.0550427	0.0844174	0.193736	0.181764	0.0955775	0.0437826	0.113805	0.0459333	0.0888417	0.100792	0.111016	0.0384271	0.130517
NDST1	0	0.038971	0	0.0232424	0	0.0164265	0.0580135	0.0411433	0	0.0230193	0	0.0231671	0.0234614	0.0224146	0.0538797	0.0364009	0	0.00944331	0.036275	0.0398409	0.00997531	0.0950568	0.128619	0.0359057	0.0188173	0	0.0505837	0.0197593	0.0230015	0.092792	0.0555863	0.0956353	0.0627739	0.0343257	0.0324806	0.011685	0.0533418	0.0434626	0.0661886	0.0794275	0.0263861	0.0461518	0.128723	0.00994041	0.0390002	0.0518732	0.0354413	0.0784187
SYNPO	0.0177976	0	0.0296504	0.0224673	0.0388339	0.0244542	0.0180649	0.0097606	0	0.0134661	0.035499	0.00606518	0.0206291	0.0228891	0.0270807	0.0066826	0	0	0.0199242	0	0.0155689	0.00452327	0.140402	0.00181977	0.0284397	0	0.0199705	0.00729671	0.0407744	0	0.0215909	0.0310169	0.0257979	0.0155539	0	0	0.0145946	0.0183579	0.0157651	0.012322	0.00900153	0.010596	0	0.0108129	0.0134603	0.0161438	0.0459077	0.0110183
MYOZ3	0	0	0	0	0	0.00991347	0.00163652	0	0	0	0	0.00495884	0	0	0	0	0	0.00792736	0.00259369	0.0101852	0	0.00150263	0	0.010366	0	0	0	0	0	0	0	0	0	0.00192044	0	0	0	0.00214735	0	0	0	0	0	0	0.0036102	0	0	0
RBM22	0	0.0260188	0.0406337	0	0.0618452	0.0480623	0.0502184	0.0397524	0	0.0432017	0.0671862	0.0252973	0.0574625	0.0380035	0.0282174	0.0220668	0	0.0247411	0.01671	0.0386127	0.0126795	0.031022	0.128619	0.024045	0.0157952	0	0.0231636	0.0572098	0.0357689	0.0407041	0.0425277	0.0331556	0.0314009	0.0335833	0.0755185	0.0548508	0.0233023	0.0153516	0.0320463	0.0313074	0.0384537	0.0201264	0	0.0525243	0.0123106	0.0214696	0	0.0409418
DCTN4	0.134807	0.173318	0.23796	0.168907	0.121034	0.195793	0.190493	0.284446	0.363929	0.264146	0.142861	0.226239	0.168466	0.292145	0.176052	0.187841	0.197798	0.180597	0.229814	0.183927	0.177467	0.33385	0.0574905	0.211623	0.221765	0.742878	0.150173	0.149	0.152544	0.177304	0.226864	0.425158	0.220455	0.315509	0.0746036	0.101546	0.167418	0.244325	0.108195	0.2462	0.158468	0.250655	0.598109	0.094146	0.151037	0.317825	0.331172	0.201878
SMIM3	0.0591625	0.0191229	0	0	0	0.020685	0.033571	0.00613273	0	0.0107093	0.0551006	0.0129739	0.0112996	0.0372836	0.00477744	0	0	0.00964421	0.0263823	0	0.00904919	0.0202508	0	0.0143195	0.00916355	0	0.0231636	0.0274543	0	0.0152536	0.0238238	0.0244928	0.0220629	0.0210513	0	0	0.0323784	0.0532555	0.0559715	0.0203064	0.00684262	0.0676719	0	0.0431245	0.0148964	0.0181439	0	0.020763
IRGM	0	0	0	0	0	0	0.0048524	0	0	0	0	0.00327935	0	0.0127185	0	0	0	0	0.00522684	0	0	0	0	0.00299816	0	0	0.0199705	0.00925977	0	0	0	0	0	0.00268291	0	0	0	0.00183625	0	0	0	0	0	0.0114377	0	0	0	0
ZNF300	0	0	0	0	0	0.0117511	0.00563295	0.00885192	0	0.0157537	0.00967394	0.00570235	0.0052088	0.0162547	0.00508567	0.0176372	0	0	0.0024348	0.0103388	0.0364014	0.0108997	0	0.00868779	0.0158699	0	0	0	0.0125016	0	0.00694934	0.00961406	0.00582402	0.00803558	0	0.0149826	0	0.00199781	0	0.0119868	0.0135051	0	0.0225092	0.00941403	0.00136347	0.0119722	0	0.00405592
GPX3	0	0	0.0161689	0	0.0133484	0.00612412	0.015949	0.0106044	0	0	0	0.00361819	0.0222652	0.0125638	0	0	0	0.00712395	0.015717	0.013652	0	0.00546668	0	0	0.0266186	0	0.162829	0.00761927	0	0.0340534	0.00879948	0.00477734	0.00275841	0.00412749	0	0	0.00404759	0.00561246	0	0	0	0.00905227	0	0.022772	0.00612868	0	0.0243239	0.0122856
TNIP1	0	0.064234	0.0371389	0.0350475	0.0396702	0.0486884	0.112458	0.0573705	0.110001	0.0670854	0.0364065	0.0284826	0.0672277	0.0549832	0.0212035	0.027108	0.156601	0.103353	0.0764264	0.0443049	0.0652781	0.0753233	0.0574905	0.0739572	0.0283788	0.0731596	0.0335484	0.0780436	0.0381071	0.0327358	0.0552258	0.106169	0.0394528	0.0617745	0.0509108	0.0417693	0.0603053	0.0708021	0.0507541	0.051303	0.0547096	0.0563825	0.0213393	0.0306998	0.074279	0.108638	0.0582384	0.132799
ANXA6	0	0.028242	0.0383206	0.106182	0.0355874	0.0546925	0.0872671	0.0521982	0.0705734	0.0580024	0	0.0484889	0.0517728	0.046682	0.0530167	0.0306654	0	0.0501707	0.0528845	0.0510301	0.0923514	0.0227497	0	0.0401193	0.0280115	0.185473	0.0587148	0.049871	0.0830904	0.0789366	0.0692124	0.0802536	0.101685	0.0286163	0.0681759	0.125236	0.0880474	0.0414392	0.0961562	0.0152799	0.0226672	0.0027409	0.0265613	0.0969257	0.0540287	0.0305089	0.0356423	0.0373503
CCDC69	0	0.0118085	0.0678228	0	0	0.0262778	0.0395723	0.0235614	0.0467114	0.0479552	0.0331189	0.046704	0.0166489	0.0332921	0.00948364	0.0121354	0	0.00933463	0.0437019	0.0445783	0.0215091	0.0429374	0	0.0628254	0.011969	0	0.0231636	0.0394111	0.0410633	0.0232758	0.0474424	0.0723619	0.0342791	0.0329351	0	0.0504383	0.0185582	0.0840564	0.0447653	0.0485365	0.0197158	0.0749412	0.0969403	0.0569606	0.0380386	0.0222377	0.0192559	0.0469761
GM2A	0	0.0373921	0	0	0	0.020497	0.0309038	0.0352709	0	0.0320952	0	0.0522038	0.0654929	0.0117922	0.0354029	0.00801104	0	0.0383876	0.0528238	0.0342429	0.0116599	0.0341615	0	0.0250252	0.0210022	0	0	0.0242634	0.00980645	0.0392401	0.0194243	0.0156018	0.0237328	0.0285762	0.0497414	0.0220284	0.015183	0.0469298	0.0168665	0.0337772	0.0324599	0.0396036	0.0336272	0.0624963	0.0317871	0.014376	0	0.0235595
SLC36A3	0	0	0	0	0.0113984	0	0.000846349	0	0	0	0	0	0	0	0	0	0	0	0	0	0	0	0	0	0	0	0	0	0	0.0214716	0	0	0	0.00101398	0	0	0	0	0	0	0	0	0	0	0	0	0	0
SLC36A2	0	0	0	0	0	0	0	0	0	0	0	0.004793	0	0	0	0	0	0	0	0	0	0.000496128	0	0	0	0	0	0.00752593	0	0	0.00144083	0	0.00275841	0	0	0	0	0	0	0	0	0.00470284	0	0	0	0	0	0
SLC36A1	0	0.0293218	0.0656411	0.0708175	0.0200307	0.0682084	0.080081	0.0762478	0	0.0434828	0	0.0508483	0.0932449	0.0521171	0.0428281	0.0106724	0	0.0624304	0.0645011	0.0504805	0.0116432	0.07572	0	0.0499843	0.0205792	0	0.0680576	0.064961	0.0613541	0.0790943	0.0760661	0.0738208	0.125458	0.053774	0.0309847	0.0486539	0.126228	0.112375	0.0378194	0.0533834	0.0194479	0.108188	0.0251415	0.0697266	0.0504154	0.0194858	0.0267613	0.0484968
FAT2	0	0	0	0	0	0	0.00166863	0	0	0	0	0	0	0	0	0	0	0	0	0	0	0.00149097	0	0	0	0	0	0.00811032	0	0	0	0.00440284	0.00477018	0.00292696	0	0	0	0.0017977	0	0.0027308	0	0.00381687	0	0	0	0.0028852	0	0
SPARC	0.0228016	0.0189514	0.00885221	0.0441577	0.022818	0.0122025	0.0091152	0.0219073	0	0.00215943	0	0.00204832	0	0.0129591	0	0.00973023	0	0	0.0166967	0	0	0.00567581	0.140402	0.0116647	0.00508702	0	0	0.00997509	0	0.0144022	0.0126392	0.00641263	0.0140765	0.00372228	0	0	0	0.014477	0	0.00158765	0.00344546	0.0127293	0	0	0.00715564	0	0.0243239	0.0095085
ATOX1	0.174046	0.0294961	0.0207378	0.0279261	0.017812	0.0333074	0.107175	0.0391582	0	0.0470912	0	0.0288203	0.0242584	0.0528122	0.0324748	0.0439038	0.220938	0.0350975	0.0459081	0.0239578	0.0307448	0.0413463	0	0.0307044	0.0266639	0	0.044894	0.0470389	0.0684575	0.0877209	0.037764	0.0501136	0.0399317	0.0443787	0	0	0.0172135	0.0503837	0	0.0402623	0.032351	0.0189045	0.0878353	0.0544684	0.0482017	0.0201626	0.0226994	0.0489207
G3BP1	0	0.216182	0.0924027	0.0898278	0.113414	0.0833628	0.185547	0.14756	0.0747183	0.101022	0.0759798	0.133034	0.173815	0.127015	0.0853154	0.0993762	0	0.154859	0.0975774	0.182712	0.0190514	0.157712	0	0.123389	0.155512	0	0.074098	0.108081	0.124471	0.138146	0.0983451	0.127403	0.188045	0.135645	0.0741059	0.15341	0.158562	0.101026	0.0951112	0.122308	0.138767	0.118328	0.254889	0.092151	0.0952884	0.116124	0.0560792	0.258916
GLRA1	0	0	0.0207378	0	0	0	0.00190786	0	0	0.00308721	0	0	0	0	0	0.00743439	0	0	0.00710725	0	0	0.00266453	0	0	0	0	0	0.00629971	0	0	0	0.00198055	0.00227705	0.00307971	0	0	0	0	0	0.00153465	0.00847944	0	0	0.0122946	0	0	0	0.00423364
NMUR2	0	0	0	0	0	0	0	0	0	0	0	0	0	0	0	0	0	0	0	0	0	0	0	0	0	0	0	0	0	0	0	0	0	0	0	0	0	0	0	0	0	0.00297935	0	0	0	0	0	0
GRIA1	0.087943	0.0597364	0.147465	0.0951498	0.171739	0.143569	0.0922114	0.129599	0.0524786	0.0830907	0.0867435	0.0673638	0.113804	0.0676529	0.117599	0.0705358	0.389858	0.0234336	0.0848612	0.0997699	0.202202	0.0614222	0.155081	0.0901548	0.164146	0.302188	0.257344	0.092124	0.12703	0.0650845	0.12884	0.12398	0.113718	0.0527111	0.121316	0.128644	0.0950222	0.0601827	0.1126	0.0673138	0.0836486	0.0472566	0.0777774	0.110434	0.0492395	0.0622238	0.124643	0.0586833
FAM114A2	0	0	0.0288846	0.029135	0.00495214	0.042815	0.0381881	0.0320718	0	0.0314694	0	0.0259469	0.0205413	0.0107394	0.0368187	0.0464795	0.140332	0	0.0337236	0.0196357	0.00825414	0.0312296	0	0.0199591	0.0166483	0	0.064068	0.0711667	0.0241304	0.0210172	0.028358	0.0265119	0.0286765	0.0284721	0	0.0217677	0.020437	0.03207	0.0166791	0.0147359	0.0439218	0.0302308	0	0	0.0165578	0.0244529	0	0.0339893
MFAP3	0.0422335	0.0683628	0.0434807	0.0896719	0.0294124	0.0330928	0.0699846	0.0552184	0.151428	0.0565131	0.0381664	0.0518226	0.0438837	0.0291432	0.0344125	0.0263448	0.356751	0.0166566	0.0551297	0.0353663	0.0184681	0.053236	0.140402	0.0447286	0.0679867	0	0	0.0534589	0.0406775	0.0289897	0.0414828	0.030701	0.036081	0.0476065	0	0.0534383	0.0204517	0.0504537	0.0381962	0.0381335	0.0460543	0.0353484	0.0677107	0.086967	0.0401195	0.0169241	0.0506887	0.0450061
GALNT10	0.162032	0.310929	0.185471	0.269147	0.212425	0.235057	0.409171	0.269219	0.333618	0.343486	0.235888	0.280199	0.299675	0.424579	0.330756	0.330136	0.36921	0.24184	0.298903	0.291939	0.389591	0.56985	0	0.35697	0.288735	0.196191	0.2803	0.361243	0.192151	0.281045	0.342529	0.494534	0.37903	0.318403	0.405103	0.173522	0.541521	0.432185	0.236849	0.362666	0.311158	0.517797	0.308765	0.312678	0.298994	0.300728	0.380499	0.24277
SAP30L	0.104691	0.01419	0.0293076	0	0.0211204	0.03002	0.0212865	0.0227472	0.086945	0.0274174	0.0381664	0.0191454	0.0257013	0.0239014	0.00921301	0.0137378	0.239161	0	0.0327623	0.0331251	0.0184027	0.0293706	0	0.0309144	0.0233512	0	0	0.0274355	0	0.0311124	0.0348636	0.0259791	0.0242387	0.0317656	0.0742692	0.0300501	0.0236067	0.0053611	0.0157651	0.0267716	0.0209832	0.0335631	0	0.0183529	0.0379834	0.01256	0.017149	0.0364093
LARP1	0.166636	0.276805	0.156933	0.132366	0.189901	0.0891031	0.175924	0.307996	0.318965	0.179675	0.108034	0.165663	0.199948	0.177823	0.203201	0.153221	0.108527	0.189028	0.136373	0.146668	0.159388	0.246191	0.331247	0.174032	0.134435	0.308656	0.0842887	0.162086	0.120137	0.0880524	0.221947	0.219024	0.315743	0.19726	0.122463	0.151559	0.281877	0.215029	0.21072	0.231571	0.190745	0.186184	0.127152	0.160672	0.159179	0.222214	0.249017	0.339505
FAXDC2	0	0.013671	0.0240535	0	0	0.00726938	0.0174368	0.0220482	0	0	0.0172403	0.00969503	0.0269947	0.00502725	0	0	0	0.0206359	0.00740652	0.00733034	0.017469	0.0110975	0	0.0167876	0.00501935	0	0	0.00571001	0	0.0316842	0.0192461	0.0223047	0.0141388	0.0280934	0	0.0100404	0.0123864	0.00404737	0	0.00890534	0.0159364	0.00361635	0	0.00723781	0.00463933	0.0162871	0.0510853	0.0241436
CNOT8	0.175464	0.0395695	0.0834519	0.0544541	0.0799293	0.055613	0.0670871	0.0638047	0.0428332	0.0621753	0.0527393	0.0545801	0.0617013	0.0528578	0.0360607	0.0768193	0	0.0569771	0.0607752	0.0474287	0.0453659	0.0723004	0	0.0639281	0.0539997	0	0.113071	0.0364976	0.0310485	0.136739	0.0586036	0.0471762	0.0468933	0.0761664	0	0.162607	0.078672	0.0781895	0.0717042	0.0490032	0.049733	0.0451862	0.0208888	0.0128292	0.0494962	0.0490202	0.0228283	0.0618271
GEMIN5	0.0177976	0.0354217	0.0252664	0.0516152	0.0188143	0.0462494	0.0293609	0.0332554	0.144777	0.0112116	0.016844	0.0426634	0.054335	0.0671989	0.0317978	0.0426346	0	0.0188113	0.0340541	0.0281814	0.0800002	0.0308772	0.122655	0.0373724	0.0171722	0	0.0604201	0.0667411	0.0310581	0.0716387	0.0482531	0.0640915	0.0550671	0.0331159	0.0489549	0.0411951	0.051511	0.041522	0.0896313	0.042193	0.0262897	0.0342819	0.0572464	0.0209855	0.0222226	0.0538168	0.0536075	0.0689608
MRPL22	0	0.0127293	0.0353111	0.0300893	0.0531917	0.0669077	0.0394087	0.0155185	0	0.0348292	0.0381664	0.0242306	0.0160102	0.0563929	0.0389015	0.0136022	0	0	0.0172433	0.0501444	0.0309516	0.0200094	0	0.0398213	0.012412	0	0	0.0173138	0.0483439	0.0661226	0.0309554	0.0275388	0.0294448	0.037641	0.0378815	0.0579356	0.023763	0.028494	0	0.013091	0.0184035	0.00440527	0.0663242	0.0341459	0.0263964	0.008666	0.0163864	0.0379018
KIF4B	0	0	0	0	0	0	0.00105429	0	0	0	0	0	0	0	0.00707462	0	0	0	0	0	0	0.000854155	0	0	0	0	0	0	0	0	0.00145979	0	0	0	0	0	0	0	0	0	0	0	0	0	0.00220158	0	0.0321995	0
SGCD	0.0643913	0.227488	0.0435043	0.167534	0.133118	0.159814	0.066464	0.0828035	0.08378	0.066504	0.0768228	0.0565602	0.122129	0.071921	0.039128	0.0393589	0.115284	0.0947925	0.0987103	0.0576966	0.0761093	0.0696838	0.234936	0.0761189	0.196895	0.39746	0.234018	0.100376	0.111634	0.0504292	0.109707	0.076358	0.0945921	0.0422142	0.0590408	0.147036	0.0848485	0.0905028	0.188026	0.0803065	0.0717861	0.0466358	0.0707771	0.107518	0.0774387	0.0904271	0.0548405	0.110813
PPP1R2B	0	0.013343	0	0	0	0	0.00253865	0.00366831	0	0	0.0375524	0	0	0.00559348	0	0	0	0	0	0.00794468	0	0	0	0.00240217	0.00857521	0	0	0	0	0	0	0.00124421	0	0	0	0	0	0	0	0	0	0	0	0	0	0.00263252	0	0
TIMD4	0	0	0	0	0	0.0252026	0.00500414	0.00965896	0	0.00375542	0.0536008	0.00454123	0.0177977	0	0	0.041025	0.108527	0	0.00905289	0	0.0115555	0.000607952	0	0.00976863	0	0	0	0	0.0195883	0	0	0.00477974	0.00268091	0.00723212	0	0	0.00432669	0.00441047	0.013921	0	0.00365764	0.00719418	0	0	0.0118884	0.00238783	0	0.00853434
HAVCR1	0	0	0	0	0	0.0159666	0.00441062	0.0052845	0	0	0	0.0201555	0.0210381	0.0164594	0	0.00801104	0	0.0138009	0.0221768	0	0	0.00566452	0.239387	0.0194744	0.00805816	0	0	0.0166067	0	0	0.00450126	0.0208901	0.0105426	0.0244314	0	0.011685	0	0.00799698	0	0.00375194	0.0128986	0.0143251	0.046641	0	0.00914651	0.0215138	0	0.0102848
HAVCR2	0.241222	0.261936	0.34114	0.186753	0.274097	0.252684	0.285749	0.266854	0.458637	0.23592	0.17904	0.340999	0.33979	0.333764	0.246923	0.385683	0.241865	0.33758	0.322393	0.246968	0.225114	0.506658	0.502267	0.376178	0.423093	0.185473	0.36664	0.286395	0.27071	0.270574	0.315747	0.408174	0.31108	0.393815	0.372047	0.282132	0.375351	0.275728	0.252609	0.34014	0.360197	0.506399	0.36257	0.173483	0.28323	0.340699	0.316254	0.194197
MED7	0	0	0	0	0	0	0.00375544	0	0	0	0	0	0	0	0	0	0	0	0.00180095	0	0	0	0	0	0	0	0	0	0	0	0	0.00434816	0	0	0	0	0	0	0	0	0	0	0	0	0	0	0	0.00558571
ITK	0	0.00693749	0	0	0	0	0.00189285	0.00185811	0	0	0	0	0	0	0	0	0	0	0	0	0	0	0	0.00134988	0.004853	0	0	0.00689626	0.0149629	0	0	0.0011735	0.00321756	0.00215669	0	0	0	0	0	0.00265727	0	0	0	0	0	0	0	0
FAM71B	0	0	0	0	0	0	0	0	0	0	0	0	0	0	0	0	0	0	0	0	0	0	0	0	0	0	0	0	0	0	0	0	0	0	0	0	0	0	0	0	0	0	0	0	0	0	0	0
CYFIP2	0.174297	0.0591201	0.0650635	0.166306	0.20138	0.107376	0.0815194	0.147438	0.18273	0.0524211	0	0.0463737	0.058954	0.101609	0.151516	0.0456964	0.101135	0.0849398	0.0586452	0.103165	0.01749	0.0344156	0.106317	0.0542094	0.098106	0.185625	0.0927635	0.134218	0.176666	0.133956	0.10826	0.10543	0.138978	0.0443688	0.047727	0.06343	0.0418968	0.0674258	0.0942755	0.0816158	0.0444278	0.0339644	0.0756653	0.0381636	0.0814995	0.0726864	0.0428374	0.0611432
FNDC9	0	0.0111706	0.0209208	0	0.0098083	0	0.00112172	0.00244245	0	0	0	0	0	0	0	0	0	0	0	0	0	0.000897774	0	0	0.00166627	0	0	0	0	0	0.00585795	0.00331897	0.00358022	0	0	0	0.0108925	0	0	0	0	0	0	0	0.00250428	0.00609896	0	0.00204067
ADAM19	0	0.0358336	0.0225599	0	0	0.00587199	0.00904074	0.0174334	0	0.0150924	0	0.00634035	0.0227182	0.00458296	0.0208939	0.00531707	0	0.0163792	0.00779954	0	0.0205626	0.00811884	0	0.00209827	0.019842	0.0418574	0	0.025496	0	0	0.0249075	0.00886947	0.0133403	0.0147904	0	0	0.00404759	0.00679168	0.0262606	0.0081266	0	0.00995849	0	0.0234223	0.00544392	0	0	0.011703
NIPAL4	0.0295813	0	0	0.0219481	0	0	0	0	0	0.00804551	0	0	0	0	0	0	0	0	0	0	0	0.000489696	0	0.00180066	0	0	0	0	0	0	0	0	0	0	0	0	0	0	0	0	0	0	0	0	0	0	0	0
SOX30	0	0	0	0	0	0	0	0.00246628	0	0	0	0.00242009	0	0	0	0.00923148	0	0	0	0	0.0101577	0.00235395	0	0	0	0	0	0	0	0	0	0.00171461	0	0	0	0	0	0	0	0	0	0	0	0	0.00180031	0	0	0
C5orf52	0	0	0	0	0	0	0	0.00282988	0	0	0	0	0	0	0	0	0	0	0	0	0	0	0	0.00203538	0	0	0	0	0.0155004	0	0	0	0	0	0	0	0	0	0	0	0	0	0	0	0	0	0	0
THG1L	0	0	0	0	0	0	0.00792381	0.00896009	0	0.00422002	0	0.00304707	0	0.0124327	0.015337	0	0	0.00712395	0.00684284	0.00981212	0	0.00661172	0	0.00756542	0	0	0	0	0	0	0.0146763	0.0107059	0.00996594	0.00399605	0	0	0.00892019	0.00423212	0.012894	0.0127186	0.00961017	0.00390652	0	0	0	0.00415635	0	0.00420288
LSM11	0	0.0166211	0.0593155	0	0.0158647	0.0280161	0.0169475	0.017426	0.0676272	0.0158286	0	0.00218714	0.00455792	0.00507049	0	0.0113828	0.115284	0.0317337	0.0111865	0.019777	0.00823012	0.0109455	0	0.020505	0.00490421	0	0	0.0234037	0	0.0112481	0.0258136	0.0142793	0.0184099	0.00912502	0	0	0.0156247	0.00478361	0.0226414	0.0168182	0	0.00346991	0.0367248	0.00956405	0.0111898	0.0101575	0.0263648	0.013805
CLINT1	0.127879	0.140412	0.0906173	0.159461	0.043042	0.122066	0.116446	0.156112	0.217592	0.112671	0.220538	0.115773	0.120808	0.122977	0.0696305	0.102497	0	0.145524	0.121128	0.0777252	0.0624318	0.16267	0.326511	0.152018	0.0913027	0.0730784	0.144764	0.0889338	0.16276	0.228304	0.127165	0.181203	0.151877	0.119742	0.245539	0.0457152	0.159257	0.134919	0.118883	0.103749	0.117647	0.106216	0.257001	0.0630977	0.0613311	0.135739	0.19176	0.165708
EBF1	0.050261	0.0266138	0	0.0388327	0.0194951	0.0235824	0.00174507	0.00376042	0	0	0	0	0	0	0	0	0	0.0066585	0.00258676	0	0	0	0	0	0.0184487	0	0	0.0244417	0.0186684	0.0575988	0.00506449	0	0.0052672	0.00138514	0	0	0	0	0	0.00332532	0	0	0	0	0.00641343	0	0	0.00239458
RNF145	0.105173	0.240658	0.166403	0.296175	0.35496	0.225363	0.323957	0.235574	0.346376	0.270213	0.129604	0.283818	0.306842	0.373493	0.210444	0.26959	0.140332	0.201463	0.267088	0.256679	0.250481	0.328025	0.385541	0.264678	0.355681	0.46383	0.256058	0.369935	0.267423	0.269866	0.278725	0.378304	0.258482	0.344422	0.179781	0.284365	0.349976	0.248174	0.313828	0.234448	0.200273	0.310646	0.461995	0.313314	0.361818	0.34603	0.316825	0.291297
UBLCP1	0.0811389	0.0755588	0.093986	0.123693	0.0160619	0.0617931	0.0531116	0.057552	0.26048	0.0292654	0.119616	0.0485349	0.0741634	0.0643849	0.0534508	0.073553	0.140332	0.0617823	0.0406955	0.0312829	0.0824582	0.0552291	0.0574905	0.0419137	0.0408587	0	0.0469006	0.076913	0.0582967	0.0927165	0.0777508	0.0535854	0.0624135	0.0623987	0	0.012486	0.0529226	0.0416553	0.0520284	0.0411891	0.0432368	0.019648	0	0.0626049	0.0433427	0.0474354	0.0226994	0.0555557
ADRA1B	0	0.00429234	0.030731	0	0	0.0174223	0.00534707	0.0017981	0	0	0.0381664	0.00868098	0	0	0.0173508	0.0179304	0	0	0	0.00817999	0	0.000494127	0	0.0049077	0.00429189	0	0.0231636	0	0	0	0.00807931	0.00796933	0.0152255	0.00587469	0	0	0.00539393	0.0073966	0.0239978	0.00280875	0	0	0	0	0	0.0068863	0	0.00667516
TTC1	0.0228016	0.102071	0.176216	0	0.100206	0.0833675	0.155192	0.0855641	0.168583	0.09997	0.0942815	0.0820258	0.14278	0.157034	0.0619481	0.0621339	0.332838	0.0506031	0.0805303	0.0543857	0.0907218	0.137362	0	0.113836	0.027291	0.0731596	0.088136	0.0659329	0.110421	0.0886816	0.112914	0.12967	0.0890315	0.119273	0.119969	0.142299	0.10397	0.117045	0.116855	0.109385	0.076259	0.0853139	0.0857091	0.114688	0.0821945	0.068682	0.183586	0.19776
PWWP2A	0	0.0745947	0.0673399	0.086074	0.0495965	0.153445	0.106376	0.111789	0.198274	0.112945	0.125166	0.12552	0.0579205	0.125243	0.0740501	0.124801	0	0.0953277	0.13362	0.0905268	0.101153	0.116726	0	0.112042	0.0785732	0	0.164209	0.10857	0.0977499	0.0316782	0.133214	0.0792586	0.11212	0.143738	0.143228	0.0345043	0.134128	0.135836	0.0542483	0.0805295	0.0899456	0.0636426	0.080108	0.0920429	0.0963953	0.0984388	0.116509	0.128133
FABP6	0	0.0266245	0	0	0.0188245	0.0073324	0.0031627	0	0	0	0	0	0	0.0142752	0	0	0	0	0	0.0109757	0	0.000778129	0	0.00133	0.00662697	0	0	0	0	0	0.00803469	0.00492846	0.00541223	0.00111273	0	0	0	0	0	0.00128771	0.00559648	0	0	0	0.00444833	0.00323756	0	0
CCNJL	0	0.0106317	0	0	0	0	0.00190823	0.00392911	0	0	0	0.0029866	0.00461188	0	0	0	0	0	0.00766041	0	0	0.00159574	0	0	0	0	0	0.00744462	0	0	0.00204557	0	0	0.0023531	0.0375613	0	0.00428545	0	0.0208747	0.00457518	0	0	0	0.00795218	0.00240642	0.00289582	0.035569	0.00203972
C1QTNF2	0	0	0	0	0	0	0.00256518	0	0	0	0	0.00574142	0.00748929	0	0	0	0	0.00812557	0.00180095	0	0.00904919	0	0	0.00194231	0	0	0	0	0	0	0.00230565	0.00157302	0	0	0	0	0.00390734	0.00218598	0	0.00643826	0	0.00256508	0	0	0	0.002902	0	0
ZBED8	0	0.00662616	0	0	0.0383733	0.0223389	0.0120739	0.00968702	0	0.0134069	0	0.0027306	0	0	0.00874151	0.00801104	0	0	0.015052	0.00739788	0.00943167	0.00659059	0	0.0103868	0.00696802	0	0	0	0	0.0220458	0.0168567	0.00948723	0.00303017	0.00808965	0	0	0.0187701	0.00535394	0.0441677	0.00521596	0.0143288	0.0140145	0	0.0140981	0.00212786	0.00486851	0	0.00627148
SLU7	0.0398327	0.0911913	0.0669545	0.0283726	0.0534616	0.0151425	0.0654937	0.0421733	0.133932	0.0347129	0	0.0380307	0.0704518	0.0264398	0.0417669	0.0301276	0	0	0.0683891	0.0549652	0.0784248	0.0388707	0.106317	0.0435971	0.0254071	0	0	0.0302777	0.0130246	0.105166	0.0470485	0.0564005	0.0646221	0.0416473	0.0873027	0.0404277	0.036116	0.0206154	0.036025	0.0204601	0.0194789	0.0440191	0.061679	0.0244094	0.0500208	0.0269098	0.0584129	0.0208246
PTTG1	0.0177976	0	0	0	0	0	0.011957	0.00973204	0	0	0	0	0.0197842	0	0	0	0.140332	0	0	0	0	0.0208494	0	0.00386486	0	0	0	0.0187677	0	0	0.00196457	0	0.00579933	0	0	0	0	0.00224508	0.0189563	0.00424492	0	0.00284741	0.0302231	0	0	0.00685775	0	0.00346046
ATP10B	0.0415897	0.0186245	0.0270876	0.029135	0	0.0205336	0.0161254	0.0126666	0	0.00416966	0	0.00424015	0.00716717	0.0109651	0	0	0	0	0.00845016	0.0113041	0.0102495	0.00777592	0	0.0142873	0.00526903	0	0	0	0	0.019371	0.00338446	0.0118654	0.00722549	0.00604928	0	0	0.00986716	0	0.0166274	0.00377101	0.00415043	0.00287593	0	0	0.0147574	0.0085515	0	0.00946399
GABRB2	0.164277	0.350379	0.175797	0.350307	0.27696	0.309219	0.235978	0.237683	0.542367	0.126463	0.122359	0.179403	0.230114	0.185895	0.308768	0.259167	0.0888661	0.375505	0.209381	0.326664	0.256588	0.102729	0.150605	0.154581	0.268373	0.275861	0.275228	0.277032	0.3118	0.225267	0.361192	0.22263	0.300219	0.110761	0.191928	0.154122	0.192984	0.13848	0.188474	0.18861	0.201576	0.13912	0.240581	0.314033	0.264205	0.174459	0.129794	0.160463
GABRA6	0.0494964	0	0.0127125	0.0438757	0.0211801	0	0.00460711	0	0	0.00750973	0	0.0152328	0	0.0053308	0	0	0	0.0150862	0.00400323	0	0	0.00370469	0	0	0.00911342	0	0	0.00817654	0.0130246	0.0148531	0.00204493	0.00665601	0.0179318	0.00191913	0	0	0.0115961	0.00429641	0	0.00635721	0.0167035	0	0	0	0.00447023	0.00708184	0	0.0100889
GABRA1	0.239376	0.198187	0.205172	0.132647	0.07957	0.186701	0.158368	0.221642	0.367543	0.0742858	0.195055	0.0944278	0.137703	0.101523	0.196311	0.0799652	0	0.112453	0.149433	0.18492	0.143191	0.0609662	0.13307	0.0828449	0.168565	0.185625	0.173233	0.132321	0.190929	0.0712417	0.187871	0.160005	0.210725	0.0792851	0.0963378	0.0729547	0.116272	0.111137	0.200092	0.105165	0.100414	0.0904206	0.117127	0.190482	0.095454	0.0806121	0.0356858	0.057725
GABRG2	0.238298	0.155485	0.107882	0.163961	0.146217	0.248473	0.107118	0.213989	0.273475	0.0844215	0.179904	0.0698886	0.128099	0.0882352	0.160271	0.125302	0.0888661	0.0605219	0.144302	0.110886	0.10987	0.0638651	0.128619	0.100934	0.136888	0.538094	0.0231636	0.193217	0.204093	0.1309	0.172431	0.171831	0.197641	0.0567776	0.218646	0.11658	0.108188	0.118728	0.18164	0.0922888	0.130591	0.0654663	0.0380641	0.180169	0.167219	0.0712749	0.039709	0.0770376
CCNG1	0	0.032845	0.0262287	0	0.0117789	0.0155062	0.0347378	0.0305472	0	0.0218135	0	0.0115379	0.00629717	0.0188047	0.0222166	0.0315775	0	0.0191942	0.0203853	0.0258578	0.0250804	0.0321241	0	0.0357541	0.0297528	0	0.0126925	0.0323097	0.0286928	0	0.0173631	0.037046	0.044989	0.0334503	0	0.0266676	0.0420612	0.0381717	0.031953	0.0280128	0.0402562	0.0524751	0.0208888	0.0366539	0.0335801	0.0303788	0.0182923	0.048245
NUDCD2	0	0	0	0	0.0110391	0.0377966	0.0301576	0.0515465	0.0428332	0.0205407	0.0238106	0.0204891	0	0.0384069	0.0180905	0.0239541	0	0.0526583	0.0217651	0.0374868	0	0.0249683	0	0.0439806	0.0135349	0.0984473	0	0.0159257	0.019892	0.0542693	0.0465392	0.0326238	0.0352791	0.0402294	0.0303532	0.0585888	0.0358597	0.029398	0.0129416	0.0172693	0.0113424	0.0168439	0.0432944	0.0297497	0.0177282	0.0314509	0	0.0394729
HMMR	0	0	0	0.0152874	0	0	0.034169	0.00199079	0	0.00585018	0	0	0	0	0	0	0	0	0.00203686	0.0104033	0	0.167586	0	0.00357438	0.00920603	0	0	0.0256481	0	0	0.00299794	0.000965188	0	0.00164431	0	0	0.0212199	0.0019191	0.084984	0.00978783	0.00574627	0	0.149532	0	0	0.00596319	0	0
MAT2B	0	0.0297354	0.035764	0.04529	0.0358905	0.0292222	0.050711	0.0356889	0.181956	0.0400076	0.0238106	0.0458737	0.031595	0.0429542	0.013215	0.0231942	0	0.0451809	0.0509155	0.0102177	0.0193988	0.027107	0	0.0483933	0.014123	0.0418574	0.0342081	0.0893681	0.0669806	0.0175353	0.0476168	0.0306402	0.0513312	0.0443262	0.0338932	0.00957535	0.0161569	0.0170879	0.0297793	0.0184544	0.0443844	0.0253166	0.0239001	0.0650237	0.0489504	0.0232678	0.0327418	0.0326135
TENM2	0.566659	0.507046	0.418418	0.489044	0.475237	0.438144	0.268166	0.343279	0.330663	0.253866	0.346072	0.210428	0.309545	0.285432	0.416061	0.175756	0.306975	0.422741	0.276852	0.378656	0.375511	0.163298	0.256689	0.257637	0.403802	0.606094	0.489979	0.395934	0.389586	0.500664	0.315985	0.323244	0.372383	0.215941	0.309679	0.155078	0.264848	0.215108	0.401148	0.268039	0.210238	0.194295	0.346201	0.396285	0.324772	0.266096	0.237535	0.225295
WWC1	0	0.0187262	0.0313926	0.0662255	0	0.0345837	0.0194838	0.018506	0	0.00497869	0.0503423	0.0119121	0.0206962	0.0136921	0.0222539	0	0	0.0168076	0.0241657	0	0.0128344	0.0114497	0	0.0144135	0.00677472	0.0953532	0	0.0388679	0.0666592	0	0.0171021	0.022965	0.0382364	0.00545066	0	0.041584	0.00736516	0.0132848	0.0497219	0.0017993	0.0129481	0.0113964	0	0.0066178	0.0183557	0.0203945	0.0629169	0.0227926
RARS	0.111666	0.0259584	0.0866448	0.100477	0.0693622	0.110761	0.124592	0.120321	0.0524786	0.0694434	0.0709349	0.075184	0.0554495	0.131746	0.07095	0.100769	0	0.162214	0.113737	0.0884443	0.0801647	0.101682	0	0.106694	0.0567496	0.0984473	0.119153	0.0547728	0.0576464	0.120825	0.0716959	0.139654	0.129421	0.107732	0.0836415	0.11147	0.136312	0.0920961	0.189191	0.113142	0.0922767	0.114472	0.0239591	0.0369222	0.0599652	0.106131	0.0871955	0.11275
FBLL1	0	0.0188025	0.0274776	0	0	0.0126568	0.0194189	0.0148981	0	0.00576987	0	0.0112202	0.0132508	0	0.00801181	0	0	0	0.00519518	0.0266291	0	0.00189781	0	0.00922318	0.00679514	0	0	0.0143804	0	0.0182573	0.0243418	0.0292275	0.0288616	0.00823903	0.0585453	0	0.019914	0.00323433	0.0400653	0.00682696	0.00543499	0.0022242	0	0.0151935	0.00835804	0.00276674	0.0590932	0.00782867
PANK3	0.0523911	0.0997079	0.0906174	0.104404	0.0957346	0.0762513	0.123495	0.121965	0	0.0960374	0.0936033	0.0994383	0.108227	0.0744772	0.1258	0.0680323	0.112007	0.0276389	0.119359	0.0789449	0.106073	0.0801376	0.22098	0.119192	0.0622043	0	0.164907	0.0817333	0.0749058	0.117426	0.0919664	0.0781111	0.0868087	0.0636137	0.047727	0.0136581	0.0491756	0.052872	0.095892	0.0965573	0.0701464	0.0779392	0.0476798	0.0857731	0.0845096	0.0925768	0.114718	0.166777
SLIT3	0.13464	0.0764514	0.0290347	0	0.00495214	0.042734	0.0270136	0.0334754	0	0.0231836	0.0172403	0.0224221	0.0774665	0.0313767	0.0302232	0.0328871	0	0.0705587	0.0331231	0.0318043	0.0233828	0.0275986	0.294529	0.0296537	0.0434505	0.0984473	0.0925992	0.024417	0.0144086	0.0601533	0.0455999	0.0350573	0.0390949	0.0201228	0	0	0.0617338	0.0162327	0.0111835	0.0255484	0.0255558	0.0220277	0	0.0402033	0.0351455	0.0339714	0	0.030677
SPDL1	0	0.0118085	0.00885221	0	0.0133484	0.00930166	0.0154304	0.0163	0	0.0127598	0.0529549	0.00431794	0.0048694	0.00536979	0.0168465	0	0	0.00926992	0.0133019	0.0194625	0	0.0317567	0	0.0096842	0.00596626	0	0	0.0338932	0	0	0.0214229	0.00651841	0.0113207	0.0131901	0	0.0279417	0.0168735	0.00721463	0.0281839	0.00817318	0.0031393	0.00297935	0.0951761	0	0.00639849	0.0133384	0.0192559	0.00593535
DOCK2	0.836535	0.851234	0.966582	0.579415	0.768139	0.817035	0.987933	0.906382	0.80403	1.06311	0.665878	1.0847	0.915654	0.726002	0.813317	0.810002	0.805634	0.906065	0.84058	0.728636	0.757619	1.12832	1.2501	1.053	0.759958	1.05523	0.583379	0.83788	0.649916	0.962783	1.01314	1.04697	0.984321	1.01131	1.00435	1.00121	1.06072	0.976423	0.764933	0.979502	0.936904	0.916845	0.877401	0.923955	0.833004	0.963827	0.925202	1.09005
C5orf58	0	0	0	0	0	0	0.00197001	0	0	0	0	0	0	0.0113753	0	0	0	0	0	0	0	0.00234366	0	0.00211994	0	0	0	0	0.0156931	0.0220458	0	0.00171461	0.00639025	0.00275879	0	0	0	0.00371923	0	0	0	0	0	0	0	0.00788559	0	0.00166448
LCP2	0.31685	0.215106	0.240782	0.0429962	0.123701	0.255383	0.433529	0.396015	0.189508	0.261926	0.250593	0.3162	0.252354	0.708304	0.205302	0.168129	0.246435	0.185864	0.298938	0.204274	0.115184	0.302086	0.203233	0.173599	0.161848	0.098172	0.186201	0.230074	0.204973	0.314341	0.222274	0.309972	0.33292	0.225192	0.0606844	0.191365	0.320899	0.493531	0.432032	0.342954	0.252867	0.0975289	0.285267	0.198812	0.121837	0.458268	0.190132	0.319135
KCNIP1	0.347233	0.407074	0.518417	0.268207	0.152697	0.270931	0.123496	0.360867	0.854464	0.320472	0.226042	0.696572	0.305056	0.706773	0.552626	0.308253	0.799655	0.235318	0.673964	0.0839068	0.456064	0.802006	0.494253	0.648902	0.168344	0.490776	0.367164	0.384135	0.132021	0.229771	0.607552	0.537891	0.222756	0.303123	0.6228	0.44336	0.39972	0.815446	0.585555	0.346112	0.285059	0.362578	0.451554	0.15285	0.392386	0.658328	0.501383	0.0594644
KCNMB1	0.0398327	0.0313007	0.119325	0	0.040223	0.0378955	0.0521028	0.0887805	0.21205	0.0492293	0.0409409	0.0412913	0.0560423	0.167446	0.0559399	0.0732352	0.108527	0.0413797	0.229027	0.0402094	0.00825414	0.18784	0	0.132164	0.0252394	0	0.0593946	0.0643863	0.152477	0.128656	0.0718827	0.118016	0.050049	0.138185	0	0.0386263	0.118884	0.171471	0.0384812	0.0759731	0.0954642	0.061772	0.0657184	0.0144297	0.0412436	0.151982	0.0348341	0.0139547
GABRP	0	0	0	0	0	0	0.000895943	0	0	0	0	0	0	0	0	0	0	0	0	0	0	0.00177412	0	0	0	0	0.049334	0	0	0	0	0	0.00189429	0	0	0	0	0.00171718	0	0.00423672	0	0	0	0	0	0	0	0
RANBP17	0	0	0.0375166	0.0816863	0.0396591	0.0280063	0.0323475	0.029501	0	0.052655	0.0686179	0.0324393	0.0487605	0.0663902	0.0444252	0.0579493	0	0.0702045	0.0510876	0.0778961	0.0194515	0.0293297	0	0.0441335	0.0179324	0	0	0.105518	0.0279875	0.0526137	0.0251825	0.0618785	0.0381792	0.0441012	0.0378815	0.0208852	0.0320133	0.0184841	0.0363383	0.0374472	0.0407845	0.0351635	0.0409936	0.0796091	0.0254176	0.0352359	0.104082	0.0581716
NPM1	0.0506728	0.0732567	0.0324586	0.0558761	0	0.0699728	0.0759798	0.0642525	0.1432	0.0275212	0	0.037439	0.0544203	0.0702157	0.0512055	0.0286891	0	0.0409499	0.0521273	0.109779	0.048569	0.0703747	0.106317	0.0570567	0.0702114	0	0.0431341	0.0369664	0.0543475	0.0695586	0.0543895	0.065305	0.0957415	0.0464474	0.0850591	0.0407517	0.0461099	0.0634707	0.0372908	0.0618096	0.0474975	0.0547368	0.0424241	0.0743892	0.0479776	0.076109	0.0423176	0.0995494
FGF18	0	0	0	0.0248645	0	0	0.001411	0	0	0	0	0	0	0	0	0.0127853	0	0	0	0	0	0	0	0.00212219	0.00679514	0	0	0.00954731	0	0	0	0	0	0.00151214	0	0	0	0	0	0.00520444	0.00456579	0	0	0	0.00245757	0	0	0.00460135
SMIM23	0	0	0	0	0	0.00552341	0	0	0	0	0	0	0	0	0	0	0	0	0.00306084	0	0	0	0	0	0	0	0	0	0	0	0	0.00181602	0.00257235	0	0	0	0	0	0	0	0	0	0	0	0	0	0	0.00254069
FBXW11	0.119674	0.146444	0.285403	0.269864	0.248758	0.240039	0.265901	0.276232	0.323559	0.277954	0.175511	0.261565	0.151084	0.432439	0.208672	0.183222	0.0888661	0.207275	0.259035	0.1815	0.214838	0.32927	0.13568	0.313158	0.302879	0.0984473	0.349755	0.237404	0.209593	0.269827	0.229445	0.389379	0.345716	0.285713	0.265792	0.224598	0.282445	0.265506	0.21289	0.357305	0.252865	0.275459	0.316722	0.274912	0.223236	0.338981	0.4271	0.374991
STK10	0.237058	0.147911	0.376082	0.125581	0.138596	0.151055	0.161522	0.273328	0.422007	0.219928	0.151923	0.208236	0.281874	0.424054	0.348532	0.154889	0.127155	0.155494	0.184107	0.335741	0.239615	0.204418	0.382723	0.374523	0.176406	0.0984473	0.350916	0.171757	0.162192	0.17254	0.179796	0.174656	0.310555	0.150366	0.192766	0.146119	0.288142	0.360121	0.179557	0.188906	0.364335	0.119308	0.0964365	0.226942	0.194761	0.453941	0.244343	0.567496
EFCAB9	0	0	0	0	0	0	0.000539622	0	0	0	0	0	0	0	0	0	0	0	0	0	0	0.000967643	0	0	0	0	0	0	0	0	0	0.00370353	0	0	0	0	0	0	0	0	0	0	0	0	0	0	0	0
UBTD2	0.136348	0.0530098	0.0369223	0.0877723	0.0361811	0.0475885	0.0456512	0.0763985	0.0423737	0.0653902	0	0.054878	0.0438877	0.139638	0.0583712	0.0338137	0	0.0649939	0.0670109	0.0242068	0.0921441	0.0733873	0	0.0409398	0.0468581	0.130581	0.0643094	0.0344956	0.0463499	0.0879554	0.0436518	0.0441282	0.0998377	0.0583177	0.0324806	0.0343763	0.0626172	0.10103	0.0299186	0.104457	0.0466624	0.0503467	0.0232699	0.0648774	0.0374551	0.0778095	0.0956304	0.121809
SH3PXD2B	0.0591625	0.029471	0.0660562	0	0	0.00516752	0.102319	0.0898106	0	0.0254032	0	0.0265118	0.0122649	0.292607	0.00544596	0	0.0888661	0.0432193	0.0232624	0.0101476	0	0.217664	0.128619	0.0183043	0.0497733	0	0	0.0417965	0.186466	0.0179132	0.0499661	0.150903	0.298795	0.0236976	0.293664	0.013554	0.0514261	0.215725	0.167625	0.316084	0.0156128	0.726306	0.27203	0	0.0197246	0.128021	0	0.281055
NEURL1B	0	0	0	0	0	0.00439648	0.0129623	0.00260516	0	0.0046866	0	0	0.0268694	0.0118832	0	0	0	0	0	0.0237606	0	0.0329839	0.13307	0.00533498	0.01805	0	0	0.0174848	0	0	0.0129589	0.0075417	0.00355914	0	0.0731504	0	0	0.0019963	0.00998625	0.00295285	0	0.00360689	0.103119	0.0248481	0.00383309	0	0	0.00184433
DUSP1	0.0422335	0.0110687	0	0.140822	0.164195	0.0706512	0.150368	0.0568887	0.206283	0.0102049	0.224595	0.0425683	0.0582992	0.112101	0.102922	0.093247	0	0.140742	0.0171906	0.0996399	0.137975	0.0351354	0	0.289796	0.329366	0	0.0564594	0.0358688	0.0409774	0.0704159	0.0387028	0.0561796	0.103076	0.133146	0.109367	0.0548074	0.136711	0.0401917	0.0386706	0.0435564	0.0299942	0.342781	0.470243	0.0531446	0.584109	0.00784024	0.145227	0.0277218
ERGIC1	0.129285	0.124437	0.157686	0.126635	0.071775	0.033194	0.203871	0.146468	0.197109	0.13125	0.237894	0.149881	0.0664112	0.219523	0.154816	0.140608	0	0.111034	0.12161	0.145111	0.107894	0.197612	0	0.163298	0.243928	0.137211	0.233367	0.0986501	0.150648	0.0656452	0.163737	0.186534	0.306575	0.128393	0.401887	0.201262	0.177732	0.268848	0.106271	0.153975	0.111258	0.532789	0.109772	0.0861502	0.224656	0.238052	0.127883	0.324024
RPL26L1	0	0	0	0	0	0.00736222	0.00981271	0.00816252	0.0449753	0.0132385	0	0.00747322	0	0.0187992	0.00585507	0	0	0	0.0178693	0	0.00946716	0.00537605	0	0.0158811	0.0150803	0	0	0	0.0264135	0.0112481	0.00969723	0.0127417	0.0144418	0.00980772	0.0585453	0.0136625	0.0109887	0.00624104	0	0.015629	0.00410931	0	0	0	0.00207047	0.00680734	0	0.0058321
ATP6V0E1	0.0555815	0.162808	0.182165	0.226069	0.187181	0.134753	0.202243	0.164546	0.0263235	0.1542	0.0214214	0.162995	0.182678	0.147382	0.116755	0.116612	0.0888661	0.122309	0.163325	0.091347	0.078226	0.201354	0.328614	0.174833	0.178055	0.259196	0.113491	0.104152	0.134046	0.122768	0.100421	0.175532	0.175578	0.199127	0.19622	0.21807	0.232729	0.231474	0.167765	0.169041	0.143044	0.204965	0.246651	0.0641877	0.139774	0.184348	0.179589	0.184498
CREBRF	0.24948	0.144381	0.214143	0.232124	0.216841	0.149572	0.373479	0.138898	0.172585	0.208859	0.113831	0.209621	0.106377	0.0844184	0.0920811	0.19981	0	0.207469	0.190542	0.125399	0.203277	0.141717	0.0805777	0.218819	0.178194	0.130581	0.163552	0.145655	0.2245	0.160095	0.213397	0.14291	0.113839	0.265629	0.0509108	0.154483	0.147673	0.179023	0.188327	0.130964	0.211885	0.319888	0.0387761	0.199891	0.268455	0.0889104	0.122464	0.141444
BNIP1	0	0	0	0	0	0	0.0126647	0.0106143	0.0712988	0.00481354	0	0.00395082	0.0336436	0.0157871	0	0.0134224	0	0.00804057	0.0165955	0.00949055	0.0146037	0.0268499	0	0.0142052	0.00969172	0	0	0.00837822	0.051834	0.0233747	0.0107795	0.0100568	0.0301075	0.0148918	0	0	0.0252971	0.00683945	0	0.0182773	0.00434325	0.00316261	0	0.0228625	0.00430673	0.00422071	0	0.0125485
STC2	0	0	0	0	0	0	0.00121219	0	0	0	0	0	0	0	0	0	0	0	0	0	0	0.00230104	0	0	0	0	0	0	0	0	0	0	0	0	0	0	0	0	0	0	0	0	0	0	0	0	0	0.00465538
BOD1	0	0.0331659	0	0	0.0145892	0.0270807	0.0352412	0.0236776	0.135744	0.0164497	0	0.0235774	0.00591814	0.0220323	0.0181073	0.0237999	0	0.0170324	0.0193425	0.0360395	0.0193988	0.0142535	0	0.0227451	0.0207834	0	0.0394241	0.00834523	0.0196672	0.0155979	0.0326173	0.0252993	0.0415659	0.0156067	0.160377	0.0350668	0.0299372	0.0335103	0.0322877	0.0215705	0.0323667	0.0158424	0.0417494	0.020711	0.0326596	0.00263252	0.0182923	0.0517721
CPEB4	0.614276	0.433975	0.329122	0.335744	0.31433	0.306037	0.551472	0.568381	0.224091	0.356629	0.406645	0.274081	0.213659	0.764771	0.198541	0.189541	0.127155	0.27272	0.234325	0.230798	0.283302	0.706574	0.598719	0.23767	0.462218	0.506042	0.213303	0.473216	0.976525	0.42832	0.300423	0.71218	0.476659	0.433505	0.68206	0.168431	0.318819	0.583738	0.591203	0.635397	0.231386	0.408799	0.960269	0.497702	0.309245	1.13522	0.36632	0.540064
C5orf47	0	0	0	0	0	0.00410807	0.000510277	0	0	0	0	0	0	0	0	0	0	0	0.00509404	0	0.0117662	0.00104225	0	0	0	0	0	0	0	0	0	0	0	0	0	0	0	0	0	0.00280875	0	0.00335035	0	0.00772749	0	0	0	0
NSG2	0.0387128	0.0421066	0.014281	0.0351997	0	0.0506526	0.105408	0.143078	0.0423737	0.0645868	0	0.057148	0.0622452	0.0395293	0.0687184	0.0364049	0.127155	0.1189	0.074561	0.0818561	0.145057	0.0285807	0.444221	0.03662	0.077644	0.291487	0.145876	0.0894194	0.109594	0.0940934	0.135236	0.122101	0.126338	0.0386109	0.0989213	0.132338	0.0412785	0.0519562	0.0737056	0.0569536	0.0518831	0.0502379	0	0.102239	0.100069	0.0422338	0.048021	0.0539386
MSX2	0	0	0	0	0	0	0	0	0	0	0	0.00236766	0	0.00511155	0	0	0	0	0	0	0	0	0	0.00361551	0	0	0	0	0	0	0.00122912	0	0	0	0	0	0	0	0	0	0	0	0	0	0	0	0	0
DRD1	0	0.0161504	0	0.0133638	0	0	0.00198128	0.00821301	0	0	0	0.00307828	0.00675548	0.0072354	0	0	0	0	0.00297728	0	0	0.00229754	0	0.00310086	0	0	0	0	0	0.0120295	0.00495842	0.0127767	0.00298606	0.00273412	0	0	0.00474293	0.00236162	0	0.00342081	0	0.00467016	0	0	0	0.00323756	0	0.00358875
SFXN1	0.118595	0.144315	0.146949	0.0763029	0.0565817	0.0585089	0.0734887	0.126229	0.126613	0.0791495	0.106662	0.0675394	0.0632711	0.081122	0.0815117	0.0620221	0	0.100152	0.0751796	0.0670336	0.0430856	0.135351	0.128619	0.0714863	0.0906804	0.114936	0.0533263	0.0842005	0.0821538	0.0459157	0.093756	0.0863449	0.106239	0.0567132	0.0887923	0.0286451	0.128365	0.107886	0.0714309	0.11324	0.0643244	0.069121	0.0599947	0.0845971	0.0557106	0.111804	0.155824	0.16222
HRH2	0.0875426	0.0826436	0.185093	0.0726949	0.135142	0.0296073	0.0837366	0.222825	0.0691567	0.0759985	0.108837	0.108631	0.144813	0.670052	0.149652	0.0943495	0.108932	0.135067	0.0869323	0.109221	0.119277	0.535524	0.244183	0.126945	0.0789096	0.0730784	0.131972	0.0883403	0.278236	0.0171416	0.127058	0.404985	0.318796	0.139969	0.258047	0.0490795	0.130128	0.266758	0.249773	0.210774	0.0954652	0.254805	0.613792	0.123623	0.0697019	0.57537	0.189363	0.386421
CPLX2	0.0228016	0.0767375	0.0505382	0.0337447	0.0582874	0.030317	0.0368685	0.0467737	0.0726262	0.003199	0	0.0125146	0.026022	0.0215636	0.0408261	0.0151249	0	0.0128751	0.0162614	0.0308037	0.0348291	0.0147785	0	0.0198889	0.055777	0	0.0847918	0.0637751	0	0.0449819	0.0540076	0.0371932	0.0428315	0.00748599	0	0.078901	0.0180575	0.0334694	0.108085	0.0222976	0.0270088	0.0170337	0	0.0431038	0.0177883	0.0353984	0.0272592	0.042546
THOC3	0	0.0468546	0.0706977	0.0380745	0.0712461	0.0443521	0.0753841	0.0909516	0	0.0339506	0.0237007	0.053439	0.104939	0.0729339	0.0375901	0.0462978	0	0.0508683	0.0629011	0.0752483	0.0351485	0.0771266	0	0.0568733	0.0613814	0	0	0.0538253	0	0.0639773	0.0918709	0.0488008	0.0647453	0.0563294	0	0.0996374	0.0809366	0.101302	0.059989	0.076677	0.0489955	0.0442929	0.0318356	0.0376236	0.068707	0.0718329	0.0560822	0.132697
FAM153B	0	0.0137644	0	0	0	0.00804192	0.00337952	0.00345476	0	0.0125792	0	0	0.00502698	0.011672	0.0191626	0	0	0.0242085	0.0044335	0.00818674	0	0.00229643	0	0.0121852	0.00738016	0	0	0	0	0.0178851	0.0169156	0.00371943	0.0067692	0.0068271	0	0	0.0104441	0.00705941	0	0.00771664	0.00412818	0	0.0158628	0	0	0.00238783	0	0.00791369
AC139491.7	0	0.00429234	0.0413766	0.041977	0.0624394	0.0436493	0.0159164	0.0281663	0.0524786	0.0281284	0.0518895	0.0168565	0.00768914	0.016137	0.0230188	0.0260118	0	0.0237276	0.0141268	0.0116917	0.015006	0.00962887	0	0.0132815	0.00683935	0	0.0743811	0.0224817	0.0216005	0.0229964	0.0259644	0.0204007	0.0242607	0.00551971	0	0.0199885	0.0285751	0.00724754	0	0.00477991	0.0367945	0.00570289	0	0.0116111	0.00880377	0.011253	0.0243239	0.00863841
SIMC1	0.225462	0.15349	0.259269	0.116685	0.152073	0.142447	0.105286	0.127034	0.192535	0.225626	0.282167	0.166155	0.210085	0.210626	0.201637	0.138724	0	0.236566	0.145907	0.133248	0.17917	0.242754	0.692967	0.209741	0.12867	0.294638	0.0704962	0.12556	0.137015	0.149555	0.209803	0.146376	0.140906	0.176683	0.13476	0.110548	0.184631	0.19817	0.190398	0.223735	0.16908	0.128751	0.0644295	0.162985	0.161824	0.171214	0.244947	0.246073
KIAA1191	0	0.0180172	0.036827	0	0.0866658	0.0594082	0.0439393	0.0486529	0	0.0601683	0	0.0206467	0.0118543	0.0456988	0.0405167	0.0155752	0	0.0161567	0.0540662	0.0626823	0.0274554	0.032797	0	0.0339972	0.064227	0.118892	0.0389326	0	0.0527721	0.0112481	0.0567535	0.0324021	0.0401114	0.0374006	0	0.0130053	0.0301497	0.0672795	0.062318	0.0450845	0.0377523	0.00955576	0.0336272	0.0151163	0.0217711	0.0585644	0	0.0605539
ARL10	0	0.105444	0.0295881	0.0372355	0.0250409	0.0501018	0.0372838	0.0899768	0.0423737	0.0403901	0	0.0391802	0.0288472	0.0505857	0.0609441	0.0466719	0	0.0206895	0.0320741	0	0.0130146	0.0404142	0	0.069288	0.00355034	0.172438	0	0.0394523	0.0466426	0.0683833	0.0593343	0.0481967	0.0768173	0.0550186	0.0584563	0.0603968	0.055895	0.0539372	0.0334111	0.0376946	0.0230294	0.0481725	0.0239591	0.0429071	0.0462892	0.0650179	0.13309	0.0907898
NOP16	0	0	0.0277662	0	0	0.0278392	0.00974288	0.0157938	0	0.00771608	0	0.00751368	0.00689913	0.00527025	0.00609943	0.0221861	0	0	0.00749916	0.0103054	0.0102034	0.00679589	0	0.00568441	0	0	0	0.00834112	0	0.0214716	0.0158854	0.0101265	0.0136092	0.00415645	0	0	0.0171317	0.00767121	0	0.00654828	0.00373669	0.00840421	0	0	0.00827673	0.00336033	0	0.0195973
CLTB	0	0.0461324	0.0585366	0.029344	0.0293235	0.027035	0.0637674	0.0763476	0.0419696	0.0313413	0.0840461	0.0314074	0.0635927	0.0687247	0.0480447	0.0192442	0.106103	0.0272628	0.022401	0.0509901	0.0556804	0.0358617	0	0.0423889	0.047528	0	0.207057	0.0506923	0.0821651	0.0582478	0.0500483	0.0700725	0.0890389	0.0534394	0	0.011685	0.0519875	0.0810985	0.12047	0.0712414	0.0427058	0.0235865	0.0234242	0.109658	0.0366761	0.0470312	0.0572225	0.0392175
FAF2	0.163737	0.0946783	0.182607	0.123612	0.0986617	0.101725	0.118965	0.145981	0.0682931	0.117288	0.0384982	0.142074	0.158178	0.171444	0.088465	0.13989	0.251353	0.0590413	0.115195	0.0887751	0.130031	0.174212	0	0.106257	0.133053	0.0418574	0.111044	0.104729	0.0939542	0.0675946	0.0914233	0.153477	0.153381	0.115816	0.08953	0	0.11053	0.145188	0.145384	0.115584	0.142846	0.126711	0.245894	0.103096	0.0960578	0.165049	0.110718	0.18449
RNF44	0.0494964	0.036582	0.0436745	0.0576807	0.0282666	0.0172841	0.0641704	0.0514117	0.08378	0.0190258	0.0381664	0.0225482	0.0493226	0.079797	0.05344	0.0588198	0	0.0393402	0.0487708	0.0619982	0.0599288	0.0412658	0	0.0447698	0.037261	0.130581	0.11055	0.075625	0.0672755	0.0460029	0.0510345	0.0713229	0.063643	0.0348791	0	0.0129816	0.0394172	0.0597092	0.0216904	0.0140411	0.0591574	0.028489	0	0.032622	0.0709366	0.0213482	0.0896653	0.0352284
CDHR2	0	0	0	0	0.0150737	0	0.00363797	0.00668453	0	0.00695352	0	0.00528625	0	0.00583544	0	0.015136	0	0	0	0	0	0.00378944	0	0.00515895	0	0	0	0.00643612	0	0.0132698	0.00469233	0.00564939	0.00461884	0.00354109	0	0	0	0.00193075	0	0	0.00513297	0.00432964	0	0	0.00235947	0.00335503	0	0.0116702
GPRIN1	0	0.0128163	0.0273059	0	0.0247739	0	0.00698124	0.0112885	0	0.00359786	0	0.00227533	0.00505595	0.0116537	0.011315	0	0	0	0.00275675	0.0114592	0	0.00735975	0	0	0	0	0	0.0153102	0.0238183	0	0.0115907	0.0105099	0.0133058	0.00120296	0	0.025523	0.0105555	0.00648119	0	0.00719602	0.00537043	0.00366806	0	0.00503987	0.0089275	0.00291331	0.0169618	0
SNCB	0.0228016	0.147686	0.0328452	0.133713	0.12501	0.0674515	0.0966563	0.0972811	0.277428	0.0352265	0.0867653	0.0470639	0.0819722	0.0739816	0.043371	0.0129169	0	0.0372961	0.0545248	0.119395	0.088649	0.0292811	0.122655	0.0345573	0.111598	0	0.0811034	0.0947616	0.0501518	0	0.114522	0.0954312	0.0932615	0.039844	0	0.0550062	0.0472109	0.0425082	0.0410634	0.0335024	0.0277641	0.016673	0.0225092	0.0630651	0.0811949	0.0183761	0.0789987	0.042877
EIF4E1B	0	0	0	0	0.015425	0.010549	0.00402981	0.00318844	0	0	0	0.0041919	0	0.00527025	0	0.0171618	0	0.0109793	0.00341475	0	0.0119036	0.000731976	0.106317	0.00496822	0	0	0	0	0	0	0.00168992	0.00567249	0.00979604	0.00158284	0	0	0	0	0	0.00181674	0.0102158	0	0	0	0	0	0	0.00669538
TSPAN17	0	0.0285178	0.0225496	0	0	0.00999287	0.0293135	0.0246224	0	0.0299028	0	0.00441837	0.0137213	0.0428493	0.022374	0.00673811	0	0	0.0251183	0.0372121	0.0270611	0.0202522	0	0.024801	0.0153876	0.098172	0	0.0161335	0.0206838	0	0.0287009	0.0335071	0.0626856	0.0165528	0	0.0454856	0.0193518	0.034577	0.0549234	0.0351523	0.0367323	0.0200916	0.0885358	0.0541728	0.0288492	0.0218584	0	0.0427447
UNC5A	0.0513015	0.0162621	0.0180467	0.0232424	0.044883	0.0231258	0.0203722	0.0346237	0	0.0242688	0	0.0195626	0.0108596	0.00559348	0.0340393	0.0442804	0	0	0.00543775	0.0178012	0	0.0065897	0.0574905	0.00615858	0.0420621	0	0	0.0405623	0.0241304	0.0157199	0.0268402	0.0268396	0.0393121	0.00688162	0	0	0.0239096	0.00408997	0.0351947	0.0102088	0.0153357	0.0100289	0	0.0299146	0.00990502	0.0096642	0	0.0138748
HK3	0	0.00741727	0	0	0	0	0.00776319	0.00240207	0	0	0	0.00320886	0.005941	0.00594854	0	0	0	0	0.0029733	0	0.0319481	0.0239961	0	0.00377498	0	0	0.0335915	0.00922899	0.0263317	0.039636	0.00435968	0.0152004	0	0.00602935	0	0	0.00444548	0.00950376	0.0208747	0.00349339	0	0.00627819	0.0158628	0.0111918	0.00581208	0.00442275	0.0537995	0.00149358
UIMC1	0.140921	0.0528578	0.144175	0.119803	0.0943957	0.164505	0.145056	0.194734	0.106132	0.141982	0.021258	0.147002	0.140288	0.218676	0.238237	0.203195	0.115284	0.140469	0.167655	0.178843	0.0951102	0.227206	0	0.13116	0.13698	0.0953532	0.267215	0.143536	0.112606	0.0776753	0.11717	0.199814	0.175701	0.166771	0.0489549	0.0953745	0.167725	0.175954	0.0928429	0.193133	0.143392	0.121797	0.0962729	0.154872	0.134469	0.179876	0.249767	0.253204
ZNF346	0.173638	0.0398981	0.0310421	0.15054	0.0599909	0.0448794	0.0394292	0.067554	0.115459	0.0602728	0	0.0632562	0.0840699	0.0475189	0.0546998	0.0821897	0	0.0954532	0.0541573	0.0699899	0.0326258	0.111584	0	0.0681105	0.0340799	0	0	0.041603	0.0543786	0.0676396	0.0769517	0.0774997	0.0725772	0.0533586	0	0.042719	0.0550547	0.0599041	0.0766388	0.0613116	0.0792657	0.0647164	0.0867661	0.0770708	0.0517005	0.0835591	0.08716	0.115283
FGFR4	0	0	0	0	0	0	0.000331217	0	0	0	0	0	0	0	0.00886503	0	0	0	0.00275675	0	0	0.000489218	0	0	0	0	0	0	0	0	0	0.00255637	0	0	0	0	0	0.00183625	0	0	0	0	0	0.0043666	0	0.00451957	0	0.0052608
NSD1	0.58078	0.38192	0.45684	0.50116	0.218452	0.350458	0.410018	0.389717	0.329376	0.460492	0.288263	0.447649	0.365896	0.524668	0.42047	0.471068	0.361719	0.373222	0.395046	0.328713	0.416966	0.589552	0.508759	0.516979	0.321416	0.706787	0.324718	0.359651	0.306658	0.435761	0.413953	0.565273	0.479539	0.565091	0.53091	0.458464	0.631184	0.410735	0.237098	0.484544	0.43083	0.257867	0.423438	0.283018	0.336415	0.594808	0.505537	0.559015
RAB24	0.050261	0	0	0	0	0.00629236	0.0118114	0.0140529	0	0.00264187	0	0	0.00916246	0.0183838	0	0.00599089	0	0	0	0.00807689	0.010713	0.00410123	0	0.00343812	0.010481	0	0	0.0250967	0.0175638	0	0.015798	0.00571363	0.0194187	0.00310069	0	0	0.0138466	0.0101594	0	0.0131149	0	0.00443232	0	0	0.00351284	0.00837994	0	0.00184472
MXD3	0	0.00741727	0	0.0246125	0	0.0164858	0.0170336	0.0201264	0	0.00729416	0	0.0203011	0.00545596	0.0264094	0	0.0246499	0	0.00899187	0.0119461	0	0	0.0712046	0	0.0152593	0.0120153	0.0730784	0	0.00418774	0.0581691	0.0186808	0.00651013	0.0278376	0.0212949	0.00840157	0	0.0261069	0.00329507	0.017671	0.0129416	0.0146283	0.0479914	0.00423845	0.0836267	0.00442871	0.00635551	0.0147925	0.0155782	0.0166368
PRELID1	0.0659778	0.00716378	0.035265	0	0.064521	0.00764791	0.0672266	0.0709029	0.124908	0.0171859	0.0580119	0.0126302	0.0149423	0.0944391	0.0512445	0.0272503	0	0.0245032	0.0301249	0.0106319	0	0.0366217	0	0.0250593	0.00166627	0	0	0.0526336	0.0252727	0.0171416	0.0396661	0.0642694	0.0693779	0.0220929	0	0	0.0593269	0.0519099	0.0335424	0.0628193	0.0375102	0.0404858	0.044313	0.0397705	0.0249577	0.0564543	0	0.108838
LMAN2	0.0447133	0.0167856	0.0159505	0.0544548	0.0406794	0.057145	0.0711286	0.0450775	0.251243	0.033913	0.0172403	0.0282473	0.0648108	0.0426853	0.0105908	0.00916071	0	0.00899187	0.0455155	0.0382657	0.0119415	0.0612895	0	0.0409804	0.0313272	0.130581	0.0543307	0.0455106	0.0485833	0.0684457	0.0644949	0.0704436	0.0982463	0.0476905	0.136015	0.0939035	0.0674562	0.0504787	0.133966	0.0613763	0.0340337	0.0583181	0.0239001	0.0542166	0.0340334	0.0449675	0.0317582	0.0564738
RGS14	0	0.0136837	0.0127188	0.0133638	0	0.0273286	0.017989	0.00913861	0	0.0039418	0	0.0123252	0.0337371	0.0335786	0.0205387	0.032455	0	0	0.020875	0.0375245	0.0562893	0.0196796	0	0.0101968	0.00776562	0	0	0.00418774	0.0202851	0	0.0127794	0.0176645	0.0124139	0.015267	0	0	0.00439115	0.0186406	0.011413	0.010539	0.032055	0.0105165	0.0359071	0.0043666	0.00547643	0.00681299	0	0.00610954
SLC34A1	0	0	0	0	0	0	0	0	0	0	0	0	0	0	0	0	0	0	0.00338817	0	0	0	0	0	0	0	0	0	0	0	0	0	0	0	0	0	0	0	0.0108264	0	0	0	0	0	0	0	0	0
PFN3	0	0	0	0	0	0	0	0	0	0	0	0	0	0	0	0	0	0	0	0	0	0	0	0	0	0	0	0	0	0	0	0.00220666	0	0	0	0	0	0	0	0	0	0	0	0	0	0.00254667	0	0
F12	0	0	0	0	0.0425094	0	0.00275569	0.00429385	0.0676272	0.0030622	0.0331189	0.00300956	0	0	0.00971747	0.0116308	0	0	0	0	0	0.00205278	0	0.00207275	0.00852711	0	0	0.00780822	0	0.0144022	0.0176049	0	0.0121782	0	0	0.0299385	0	0.00669201	0.0237056	0	0.0050612	0.00960241	0	0	0.00227671	0.00336642	0	0
GRK6	0	0.0233466	0.0185781	0	0	0	0.011134	0.0197522	0	0.0220623	0	0.00887662	0.0335896	0.0204812	0.0207575	0	0	0	0.00968394	0.0152516	0.0246575	0.0505728	0	0.0144042	0.00516975	0.257244	0	0.0154692	0.0249106	0	0.0199042	0.0360037	0.016005	0.0157971	0.0497414	0	0.0179016	0.0349982	0.0231902	0.0278827	0.0129538	0.00610473	0	0.00442871	0.0143565	0.0164676	0.017149	0.0152458
PRR7	0	0.0291894	0.0227654	0.0133638	0	0.00664701	0.0103306	0.00707446	0	0.00489166	0	0	0.0189641	0.0339926	0.0140018	0.0152923	0	0	0.00542316	0.0117653	0	0.00733045	0	0.0133375	0.0211848	0	0.0231636	0.00607759	0	0	0.0136022	0.0130835	0.0232048	0.0100236	0	0	0	0.00907065	0	0.00845847	0.00824687	0.00947056	0.0435326	0	0.0132153	0.0139	0.0260206	0.0023062
DBN1	0	0	0.0195687	0.0248645	0	0.0145032	0.0201163	0.0266882	0	0.00307579	0	0.0085486	0.00544561	0.00650889	0.0167953	0.0256328	0	0	0.0130432	0.0175932	0.0115555	0.00257794	0	0.00702536	0.0278206	0.0953532	0.0199705	0.00806427	0.0220936	0	0.035122	0.0255341	0.0268326	0.00721335	0	0.011685	0	0.00805163	0	0.0091499	0.0200621	0.00969827	0	0.0161361	0.00687078	0.0148166	0.0192559	0.0159589
PDLIM7	0	0.0137282	0.0194247	0	0	0.0150995	0.0265072	0.0470951	0	0.0030622	0	0.0140626	0.00764112	0	0.00585507	0.0214987	0.140332	0.0330197	0.00439199	0.00807689	0.00943167	0.0165634	0	0.0109944	0.0285983	0	0.03883	0.00988497	0.0464804	0.0186923	0.0223871	0.0269853	0.0344336	0.0054834	0	0	0.0124235	0.00421756	0	0.00848261	0.00445158	0.0100145	0	0.027499	0.00494319	0.0083431	0	0.0194606
DOK3	0.0928911	0.0780539	0.103206	0	0.0825604	0.059371	0.0995178	0.0918266	0	0.0900483	0	0.0913796	0.0862189	0.316537	0.0949782	0.0362275	0	0.0794062	0.0917926	0.0563998	0.0555972	0.196239	0.30572	0.0670322	0.0511347	0	0.126697	0.0339141	0.052031	0.0392633	0.0828377	0.148148	0.137988	0.0688847	0.136238	0.115712	0.0707039	0.137789	0.186625	0.0920594	0.0292636	0.0923476	0.0845834	0.121135	0.0311383	0.185233	0.0426739	0.0608928
DDX41	0	0.0239011	0.0232094	0.0239944	0	0.0220897	0.0270951	0.0367586	0	0.0164491	0	0.00925797	0.0193204	0.0414632	0.026501	0.0284065	0	0.0254287	0.0198385	0	0.0199998	0.00703834	0	0.0112115	0.0108463	0.0418574	0	0.0171407	0.0270791	0.0153956	0.0222403	0.0106859	0.023351	0.0164205	0	0	0.020152	0.00682196	0.012894	0.0193949	0.00461925	0.0148043	0.0275321	0.0192775	0.0164362	0.0132586	0	0.0148608
FAM193B	0.0228016	0.095848	0.166339	0.13651	0.0955996	0.0648217	0.169368	0.145499	0.0263235	0.117909	0.0790859	0.0968501	0.148209	0.101495	0.132458	0.0785133	0.164514	0.13873	0.108432	0.125157	0.104962	0.157249	0.0574905	0.132324	0.089547	0.185473	0.0588737	0.0594569	0.00980645	0.0478738	0.166991	0.158051	0.127084	0.159381	0	0.103413	0.125441	0.172187	0.0694703	0.12117	0.127873	0.109693	0.0479856	0.125034	0.15073	0.108513	0.211195	0.191571
TMED9	0.0687546	0.0593596	0.0425784	0.0133638	0.0215435	0.0595157	0.102407	0.121999	0.0263235	0.0282815	0.0172403	0.0371352	0.0850758	0.0723404	0.088142	0.055495	0.157078	0.0537429	0.0799895	0.0693494	0.0101785	0.0987603	0	0.0517642	0.0432334	0	0.0781735	0.0511996	0.107872	0.0430239	0.082263	0.0966081	0.111091	0.0546851	0	0.0844968	0.123284	0.103739	0.0703134	0.101461	0.0477723	0.0691976	0.0784752	0.0353492	0.0653442	0.106886	0.0509229	0.0814356
B4GALT7	0	0.0160962	0	0.0271183	0.0145892	0.027954	0.0185564	0.0159166	0.0483948	0	0	0.0152316	0.00967893	0.0398036	0.0204034	0.00525816	0	0.0335543	0.0143888	0.0289338	0.0209985	0.0190529	0	0.0241441	0.00409377	0	0	0.0397193	0	0	0.0196541	0.0247517	0.0309808	0.0176981	0	0	0.0205215	0.0201218	0.0722056	0.0329269	0.0147035	0.0167409	0	0.0292114	0.0201575	0.0232155	0.0545084	0.0295435
FAM153A	0	0.0576558	0.0153562	0.040897	0	0.0609355	0.0355952	0.021269	0.08378	0.0241265	0	0.00259542	0.0228822	0.0222342	0.0369431	0.02869	0	0.035098	0.0176083	0.0131918	0.0324679	0.0204938	0	0.0349697	0.0191829	0.0418574	0	0.0463314	0.0692469	0.0159643	0.0436104	0.017052	0.0206952	0.0126874	0	0	0.0167663	0.0273573	0.0361984	0.0230089	0.0457618	0.005249	0.0336272	0.0288072	0.0158298	0.0206617	0.0788956	0.0264125
PROP1	0	0	0	0	0	0	0	0	0	0	0	0	0	0	0	0	0	0	0	0	0	0	0	0	0	0	0	0	0	0	0	0	0	0	0	0	0	0	0	0	0	0	0	0	0	0	0	0
N4BP3	0	0	0	0	0	0	0.00174792	0	0	0	0	0	0.0068466	0	0.0144217	0	0	0	0.00338642	0	0	0.000550971	0	0	0	0	0.0228066	0.00790377	0	0	0	0.00249615	0	0	0	0	0	0	0	0.00564123	0	0.00334631	0	0	0	0	0	0.00182024
RMND5B	0	0.0259106	0.0425725	0.0303836	0.0576435	0.0337263	0.0468281	0.0405794	0.0449753	0.0262395	0.0329692	0.035857	0.04128	0.0818407	0.0577066	0.0481891	0	0.0951792	0.0456247	0.0309774	0.0534806	0.0822698	0.0805777	0.0667768	0.0359608	0	0.0307699	0.0336705	0.0248189	0.0153956	0.0572485	0.0780057	0.0595019	0.0528547	0	0.0195217	0.0327304	0.0451989	0.0657091	0.0582702	0.0546086	0.0116008	0.0225092	0.0298686	0.0296777	0.0724828	0.122923	0.0488843
NHP2	0.0513799	0.0240668	0	0.0248645	0	0.0115748	0.046978	0.0445319	0.145056	0.0261009	0.0300713	0.0302144	0.029887	0.0240537	0.0275283	0.0329251	0	0	0.0254763	0.0311697	0.0102034	0.015495	0	0.0306456	0.0304576	0	0	0.0477813	0	0.0363207	0.0418165	0.0418882	0.0450018	0.0244668	0	0.0469296	0.0252704	0.0259357	0.0307039	0.0281172	0.00459137	0.00760659	0	0.00820458	0.024037	0.0337256	0.0140933	0.0227355
HNRNPAB	0	0.0243349	0.0440753	0	0.0150737	0.0310017	0.0293581	0.0634799	0.0749293	0.0072414	0	0.0355589	0.0352366	0.0847053	0.01574	0.0222149	0	0.0709774	0.0391268	0	0.00737744	0.0656149	0.133354	0.016263	0.0268564	0	0.031215	0.0371896	0.0367273	0.0310935	0.031153	0.0484795	0.0649744	0.0280779	0	0.0225771	0.0758468	0.050379	0	0.0471234	0.0142662	0.037083	0.0239591	0.0391464	0.0148926	0.0711578	0.0240253	0.0637342
PHYKPL	0.180803	0.0712407	0.24112	0.0670386	0.217127	0.0915824	0.255672	0.342277	0.161663	0.226225	0.155153	0.18059	0.215146	0.61672	0.24237	0.178348	0.269621	0.165147	0.132175	0.11636	0.0938967	0.466506	0	0.260187	0.0902406	0.0731596	0.228963	0.15265	0.123795	0.166306	0.25027	0.349688	0.308707	0.277393	0.0338932	0.193221	0.248439	0.369513	0.351907	0.296565	0.180411	0.476182	0.29537	0.127083	0.182699	0.456545	0.296672	0.504501
COL23A1	0.0659778	0	0	0.024018	0.023165	0.00717908	0.0117605	0.0176416	0	0.016112	0	0.00324234	0.0125347	0.0475023	0.0157409	0.0200267	0	0.0107358	0.0158317	0.0158757	0.0189221	0.018492	0	0.00993488	0.00952067	0.22733	0	0.00784219	0	0	0.0219967	0.0210269	0.0206584	0.00540564	0	0	0.0138208	0.0138396	0	0.0213076	0.00738053	0.18609	0	0	0.0162692	0.0103867	0	0.0068257
CLK4	0.0624516	0.0666384	0.0792604	0.169039	0.114661	0.0832257	0.115896	0.108372	0.152834	0.104905	0.11561	0.0692352	0.0801431	0.105827	0.103787	0.131247	0	0.116124	0.10579	0.159731	0.122458	0.0682909	0.07819	0.0813903	0.0262637	0.164889	0.070194	0.0958902	0.0342171	0.139699	0.114717	0.107481	0.0821166	0.0881248	0.0905802	0.0414435	0.0778892	0.106359	0.067348	0.0402138	0.105088	0.103529	0.0565405	0.150315	0.0811853	0.0505236	0.0240253	0.0895154
ZNF354A	0.108864	0.112232	0.0346218	0.0233419	0.0127311	0.0104578	0.0514464	0.0364918	0.0524786	0.0268343	0.0404163	0.0553411	0.0563304	0.0109077	0.0838023	0.07178	0	0.044951	0.0273081	0.0202531	0.0865879	0.064655	0.203233	0.053457	0.0184197	0.331711	0.0126925	0.020045	0.0804864	0.0412089	0.068487	0.0904841	0.0851988	0.0399268	0.0590408	0.0100404	0.077134	0.0445479	0.119792	0.0592464	0.0200059	0.0549583	0.0336272	0.0177374	0.00567168	0.053001	0.0775669	0.105031
ZNF354B	0.0295813	0.0583824	0	0.0219481	0.0648547	0.0380262	0.0294622	0.0471056	0	0.0509398	0	0.0226788	0.04169	0.0287527	0.0241929	0	0	0.0725813	0.0313366	0.0206814	0	0.0448797	0.13307	0.044608	0.0102283	0	0	0.0268958	0.0632918	0.007611	0.0354809	0.0251713	0.0430419	0.0357461	0.14133	0.0288008	0.0308935	0.0581938	0.00829079	0.0334231	0.0246019	0.0319362	0	0.0447398	0.00941032	0.0291331	0.017149	0.0939925
ZFP2	0	0.0329749	0.0160457	0	0.0550819	0.00944124	0.0230271	0.00953153	0	0.0253458	0	0.0180346	0.07032	0.00536979	0	0.0105656	0.101135	0.0362607	0.00964796	0.0196619	0.0227068	0.00520002	0.13307	0.0223763	0.0171437	0	0	0.00571001	0.0381163	0.045097	0.0081686	0.0131376	0.00877216	0.030963	0	0	0.014704	0.0171062	0.0110943	0.00463283	0.00720714	0.0173134	0	0.0126461	0.0145104	0.0245218	0	0.0153408
ZNF454	0.0228016	0	0	0	0	0	0.00945029	0.011457	0	0.0113561	0	0.00604818	0.0227285	0.00483905	0	0.026255	0	0	0	0	0	0.00697131	0	0.0241831	0	0	0.0809701	0.00949259	0	0	0.00960524	0.0141292	0.0049733	0.015673	0	0.013645	0.0169136	0.00788696	0.011413	0.00746644	0.0118367	0.00317162	0.0417494	0	0.0154749	0.0140393	0.0163864	0.00759902
GRM6	0	0	0	0	0	0	0	0	0	0	0	0	0	0	0	0.00886714	0	0	0.00242786	0	0	0	0	0	0	0	0	0	0	0	0	0.00139832	0.00296654	0.00203705	0	0	0	0	0	0	0	0	0	0	0	0.00457607	0.0163864	0.00353684
ZNF879	0.0398327	0.0166211	0	0.024018	0	0.00954111	0.0063929	0.0135628	0	0	0	0.00119714	0.00505595	0.0156173	0.00570959	0	0	0	0.0100479	0.0103054	0	0.0124454	0	0.0127637	0.0141593	0	0	0.00629068	0	0.0100931	0.00720414	0.0070143	0.0107013	0.00952734	0	0	0	0.0194204	0.022012	0.00312709	0.0169509	0	0	0	0.0150218	0.011431	0	0.00999788
ZNF354C	0	0.0212905	0.017137	0.0318034	0.0159002	0.0309379	0.0201263	0.0110406	0.0428332	0.0245851	0	0.0241129	0.00778404	0.0306783	0.0271136	0.0240908	0	0.0225833	0.0313777	0.0107217	0	0.0281615	0.0574905	0.0323065	0.00727624	0	0.0496771	0.00778693	0	0.007611	0.0232928	0.0230558	0.0276166	0.0296867	0	0.0414326	0.0263083	0.0365421	0.0184218	0.0210417	0.00919409	0.0230835	0	0.0140843	0.0120133	0.021595	0.0192559	0.0208518
ADAMTS2	0.0398327	0.013671	0.0195687	0	0.0135633	0	0.0205353	0.00648966	0	0.00280635	0	0.00185391	0.0486763	0.00504878	0.0145533	0	0	0.0214357	0.00939613	0	0.0115338	0.0157602	0	0.00801499	0.00481709	0	0	0	0.0151962	0.0221007	0.014776	0.0214508	0.0323681	0.0119901	0	0.0438274	0	0.0122773	0.0163598	0.018487	0.00605237	0.0259539	0.0232699	0.0133702	0.0277004	0	0	0.00573211
RUFY1	0.0295813	0.0960885	0.0883605	0.175589	0.104553	0.0869792	0.147499	0.116381	0.113673	0.108764	0.0993399	0.179009	0.131916	0.135023	0.114154	0.0869933	0.112007	0.142755	0.133897	0.11731	0.0679524	0.161235	0.174341	0.149269	0.0698084	0	0.192029	0.0793223	0.101765	0.15488	0.150996	0.136859	0.123701	0.140774	0.175791	0.111014	0.148892	0.122875	0.117689	0.0921967	0.168875	0.12359	0.0711271	0.0634255	0.0762311	0.147484	0.155337	0.139609
HNRNPH1	0.125104	0.193512	0.25445	0.431455	0.390747	0.32365	0.32423	0.28413	0.320842	0.251323	0.228016	0.284551	0.1917	0.439288	0.15653	0.455401	0	0.323785	0.282774	0.216669	0.261282	0.387016	0.122655	0.335322	0.215817	0.432882	0.327092	0.299623	0.372723	0.563372	0.246452	0.303579	0.252828	0.438695	0.153048	0.310289	0.367953	0.335259	0.260415	0.29119	0.365099	0.341955	0.47672	0.206284	0.261585	0.236144	0.313017	0.369047
CBY3	0	0.0183836	0	0	0	0	0.0029619	0.00342044	0	0.00821999	0	0	0	0	0.00876538	0.00622078	0.162487	0	0	0	0	0.0020269	0	0.00145353	0	0	0	0.00791658	0	0	0	0.00210355	0.00226939	0.00435214	0	0	0	0.00343876	0	0.00355318	0.00373669	0.00749724	0	0	0	0	0	0
CANX	0.0940555	0.264733	0.261351	0.208577	0.281136	0.13862	0.268652	0.197598	0.14116	0.144382	0.107761	0.131778	0.0940764	0.191887	0.17039	0.111504	0.263622	0.170807	0.164054	0.109302	0.120273	0.18103	0.227117	0.126072	0.0974617	0.098172	0.173145	0.15494	0.0955766	0.136307	0.17973	0.220346	0.274837	0.12085	0.167696	0.108016	0.182026	0.197335	0.188688	0.169911	0.0843826	0.157148	0.195201	0.137896	0.118434	0.185334	0.11277	0.29614
MAML1	0.171658	0.0535228	0.0721021	0.0641187	0.0385493	0.0463868	0.0612686	0.0538545	0.086945	0.0784496	0.0491086	0.0584809	0.0424065	0.0854648	0.0516328	0.0235662	0	0.0385839	0.0936935	0.0587481	0.0330329	0.0932119	0	0.0612343	0.0155166	0	0	0.0926748	0.025563	0.124402	0.0891614	0.069371	0.0466609	0.0817207	0.0706939	0.0691411	0.0649721	0.0597135	0.0407585	0.0649542	0.0857037	0.045266	0.0208888	0.0950381	0.0623448	0.0696978	0.0678378	0.0929859
LTC4S	0.315285	0.0960958	0.135672	0.228764	0.167461	0.134128	0.0334989	0.0795491	0.38053	0.0735698	0.0735589	0.113816	0.128054	0.123995	0.216386	0.25797	0	0.288989	0.130939	0.0837993	0.185035	0.02365	0	0.245057	0.0166247	0.0730784	0.0724976	0.0613285	0.142322	0.129677	0.115133	0.0355593	0.0915824	0.0790484	0.0375613	0.172942	0.0479112	0.088998	0.157645	0.0130305	0.201288	0.144725	0.0372021	0.0545515	0.0463146	0.0588025	0.192453	0.0113028
MGAT4B	0	0.0281828	0.0320446	0	0.0303174	0.0272038	0.0334569	0.0341809	0	0.0112174	0	0.0286744	0.0399449	0.0404875	0.0138235	0.0210733	0	0.00779109	0.0267442	0.0156131	0.0459402	0.0248049	0	0.0121445	0.0162089	0	0	0.0261767	0.0122717	0.0579309	0.0292957	0.0520764	0.0336237	0.0176473	0.0303532	0.0129816	0.0374858	0.0302143	0.0334808	0.025722	0.0165849	0.0313334	0	0.00652856	0.0134525	0.023001	0.0240253	0.0276714
SQSTM1	0.213562	0.165332	0.172164	0.0232424	0.191821	0.103185	0.331343	0.111379	0	0.0916229	0.177275	0.10938	0.152041	0.132564	0.167675	0.139828	0.115284	0.148488	0.152362	0.0613985	0.133225	0.0977124	0.140402	0.153414	0.106682	0.118892	0.156214	0.079246	0.0757895	0.14663	0.167627	0.0903871	0.126244	0.10586	0	0.0664741	0.179188	0.15978	0.0897632	0.0815248	0.106958	0.0963466	0.0225092	0.137705	0.191485	0.114048	0.258054	0.443098
MRNIP	0	0.059825	0.0403879	0.0776167	0.0116925	0.0431224	0.0457274	0.05179	0.0263235	0.0560292	0.0300655	0.0264749	0.0496453	0.0333315	0.0849027	0.0282084	0	0.0335692	0.0505469	0.0326422	0.0645485	0.0612875	0	0.0649214	0.0560099	0	0.109132	0.0457062	0.0641554	0.0159643	0.0679346	0.0567596	0.0577966	0.0669553	0	0.00902316	0.0550764	0.0798294	0.0886325	0.0638268	0.0399584	0.0423943	0.0683631	0.0377794	0.0496259	0.0747445	0.113026	0.0899631
TBC1D9B	0.229122	0.103734	0.144455	0.0822092	0.0720626	0.0629778	0.114881	0.134802	0.224081	0.138709	0.0955668	0.117088	0.156121	0.0930424	0.118552	0.0980533	0	0.124125	0.121937	0.0294434	0.0562363	0.199368	0	0.0994241	0.0711987	0.0731596	0.04881	0.0586039	0.0381474	0.0414472	0.0918975	0.119731	0.0994122	0.109187	0.137058	0.0790213	0.194946	0.122845	0.0867314	0.123881	0.0953808	0.0771132	0.114348	0.0599596	0.0925985	0.156642	0.112586	0.163132
RNF130	0.636419	0.687084	0.697545	0.56521	0.625214	0.541313	0.692343	0.457892	0.775368	0.782	0.600912	0.733974	0.811428	0.483145	0.609387	0.676536	1.06265	0.793627	0.674851	0.648346	0.5765	0.820293	0.888354	0.835379	0.588676	0.773409	0.699363	0.560023	0.546288	0.598638	0.771073	0.704637	0.584028	0.835071	0.596823	0.66692	0.744272	0.753471	0.791206	0.60011	0.605937	0.808097	0.652467	0.72641	0.783529	0.511102	1.02952	0.661021
RASGEF1C	0.503174	0.501303	1.06677	0.817003	0.918805	0.552712	0.218614	0.775184	1.24854	1.35608	0.643378	0.961719	1.28881	0.550305	1.59252	1.22334	0.855502	0.924271	0.356996	1.03052	1.28943	0.509655	0.348169	1.16296	0.901206	0.569907	0.671144	0.493875	0.490735	0.481357	0.629137	0.837513	0.241402	0.742899	0.28275	1.46401	1.04375	0.428502	0.305169	0.54165	1.29201	0.418433	0.417961	0.146434	0.685981	0.921045	1.69529	0.184899
MAPK9	0.165468	0.10068	0.143477	0.0869125	0.168946	0.141657	0.135377	0.153292	0.0449753	0.145537	0.177449	0.0941544	0.17027	0.0955837	0.203539	0.143816	0	0.0821906	0.0834931	0.144973	0.151903	0.170859	0.239671	0.101578	0.130737	0.130581	0.0617392	0.0846325	0.189804	0.149703	0.122177	0.178179	0.0955967	0.120964	0.0489549	0.0842004	0.125446	0.103206	0.119578	0.111522	0.107701	0.0932588	0.0977887	0.155819	0.123183	0.147202	0.261746	0.131701
GFPT2	0	0.0154159	0	0.0152874	0	0.0166225	0.0110588	0.00309444	0	0.00332741	0	0.00257437	0.0133082	0.0131668	0	0.0215704	0	0	0.00574141	0.0263588	0	0.0068387	0	0.00931427	0	0	0	0	0	0	0.00783868	0.0193827	0.01438	0.00568291	0	0	0	0.00630201	0	0.00659702	0.00422204	0.00352856	0	0	0.0045678	0	0.0260206	0.0063407
CNOT6	0.0890876	0.148678	0.111628	0.124496	0.168442	0.0953611	0.09601	0.111732	0.170738	0.0905783	0.113221	0.0685707	0.0220878	0.0729493	0.0897124	0.0631288	0	0.116822	0.0527508	0.054634	0.0902771	0.147775	0	0.0902747	0.0869945	0	0	0.0902133	0.12297	0.0806509	0.0686149	0.138813	0.0731306	0.0744335	0.0881795	0.0225771	0.106463	0.107858	0	0.139275	0.090245	0.0818099	0.130849	0.0168019	0.071999	0.10005	0.0928265	0.128161
SCGB3A1	0	0	0	0	0	0	0.00134575	0.00262887	0	0	0	0	0	0	0	0	0	0	0	0	0	0	0	0	0	0	0	0	0	0	0	0.00203674	0	0	0	0	0	0	0	0	0	0	0	0.00429171	0.00190239	0	0	0
FLT4	0	0	0	0	0	0	0.000694666	0	0	0	0	0	0	0	0	0	0	0	0	0	0	0.000791368	0	0	0	0	0	0	0	0	0.00218609	0	0	0.00137581	0	0	0	0	0	0	0	0.00584303	0	0	0	0	0	0
MGAT1	0.0387128	0.119235	0.107331	0	0.0586699	0.0941933	0.259262	0.119505	0.204604	0.0939459	0.114681	0.129773	0.104418	0.0938463	0.101286	0.067526	0	0.0577785	0.103365	0.132673	0.103724	0.142038	0.186895	0.10424	0.117902	0.130581	0.109051	0.120257	0.017012	0.131162	0.224231	0.0855794	0.126825	0.169836	0.0309847	0.162389	0.136726	0.264932	0.151513	0.0650739	0.0925951	0.337886	0.0765757	0.256261	0.412224	0.160007	0.10787	0.295163
ZFP62	0.127572	0.0083411	0.0228954	0	0	0.0242756	0.0325694	0.0231752	0.0263235	0.0439442	0.0560751	0.0268705	0.0476131	0.012435	0.020751	0.0271551	0	0	0.00986929	0.0237996	0.0117889	0.0226124	0	0.0435558	0.0109305	0	0.0389032	0.0258818	0	0	0.0293742	0.0118799	0.0602105	0.0240195	0.056989	0.0265743	0.0250478	0.0189243	0.0175143	0.0207769	0.0190362	0.0197905	0	0.00723615	0.00873016	0.0218221	0	0.0508806
BTNL8	0	0	0	0	0	0	0.000784897	0	0	0	0	0	0	0	0	0	0	0	0	0	0	0.000959828	0	0	0	0	0	0	0	0	0	0	0	0	0	0	0	0.0021656	0	0	0	0	0	0	0	0	0	0.00191941
BTNL3	0	0	0	0	0	0	0.00158255	0	0	0	0	0	0	0	0	0	0	0	0	0	0	0	0	0	0	0	0	0	0	0	0	0.00257558	0	0	0	0	0	0	0	0	0	0	0	0	0	0	0	0
BTNL9	0	0	0	0	0	0	0.00402475	0	0	0.00415409	0	0	0.00902856	0.00589044	0	0	0	0	0.00246922	0.0185741	0	0.00299046	0	0.00611067	0.00394825	0	0	0.00729671	0	0	0	0	0.0030069	0	0	0	0.0152945	0.00261564	0.0208747	0.004242	0	0.00390652	0	0	0.0010798	0.00971937	0	0.00142238
OR2V2	0	0	0	0	0	0	0	0	0	0	0	0	0	0	0	0	0	0	0	0	0	0	0	0	0	0	0	0	0	0	0	0	0	0	0	0	0	0	0	0	0	0	0	0	0	0	0	0
TRIM7	0	0	0	0	0.00495214	0	0.00437717	0	0	0.00598446	0	0.00759643	0	0	0	0	0	0	0	0.0102177	0	0	0	0	0.00610292	0	0	0.0103219	0	0	0.00794128	0.00367262	0.00783309	0	0	0	0	0.00200184	0	0	0	0.00829902	0	0	0	0	0	0
TRIM41	0	0.022758	0.0535837	0	0.0168299	0.0142752	0.0419047	0.0154687	0	0.0438656	0.120614	0.0344031	0.0206546	0.00989435	0.0308518	0.0366779	0	0.060115	0.0319718	0.0533079	0.0111273	0.047126	0	0.012664	0.0162328	0	0	0.0658222	0.0193555	0.0667779	0.0267717	0.0416758	0.0177637	0.0238232	0	0.0605526	0.0203871	0.0221914	0.026918	0.0385608	0.0241271	0.0245428	0	0.0547235	0.0471335	0.00894289	0.0240253	0.0396718
RACK1	0.123155	0.106372	0.085121	0.0594274	0.0883608	0.131109	0.171703	0.135446	0.220503	0.0721835	0.0503423	0.103263	0.0912347	0.177742	0.0644222	0.0271181	0.297448	0.0706214	0.101719	0.105207	0.072442	0.131531	0.0574905	0.071902	0.0856412	0	0.189254	0.161546	0.0844169	0.0616772	0.142193	0.135513	0.149287	0.0788025	0	0.0488057	0.144542	0.197653	0.187982	0.138012	0.0913906	0.132256	0.0748447	0.101983	0.115256	0.154901	0.0790178	0.121728
TRIM52	0.0228016	0.0224811	0.0393188	0.052099	0.0252088	0.0716024	0.0483527	0.0486162	0.0483948	0.0279861	0	0.0514633	0.0553162	0.043477	0.0288175	0.0427243	0	0.0293735	0.0487943	0.0257222	0.0852031	0.0497067	0	0.0574855	0.0106923	0.28392	0	0.0287692	0.0497444	0.0274019	0.0601597	0.0258797	0.0481426	0.0454172	0.189891	0.0476052	0.0314814	0.0478601	0.0388937	0.029458	0.0593936	0.0207316	0	0.0617044	0.0258797	0.0545908	0.0500505	0.0763696
DUSP22	0.0177976	0.123444	0.0987472	0.0906057	0.0466078	0.0874761	0.121472	0.0671083	0	0.0886385	0.14229	0.0860806	0.086626	0.088888	0.0904379	0.0266987	0	0.0720455	0.0903717	0.0556586	0.0726236	0.112455	0	0.0931655	0.0709276	0	0.141561	0.0593875	0.0716071	0.0180764	0.100796	0.0737784	0.0845296	0.136546	0.122068	0.109972	0.101745	0.142509	0.180239	0.078712	0.0741803	0.0905295	0.0767173	0.0940435	0.117823	0.0764248	0.152495	0.0750677
IRF4	0	0	0	0	0	0	0.00216897	0.00115354	0	0	0	0	0	0	0	0	0	0	0	0	0	0.00295268	0	0	0	0	0	0	0.0208506	0	0.00236897	0	0	0.00370962	0	0	0	0	0	0	0	0.00359281	0	0	0	0.00464584	0	0.00675509
EXOC2	0.157667	0.158859	0.236318	0.156698	0.174113	0.19853	0.217673	0.199643	0.387807	0.17019	0.109832	0.242655	0.171422	0.235625	0.206361	0.176641	0.162487	0.187885	0.229715	0.0729112	0.167173	0.278322	0.138068	0.217763	0.147579	0.140305	0.155677	0.199796	0.216099	0.291005	0.268728	0.252682	0.22505	0.217557	0.147935	0.117539	0.202274	0.249026	0.253145	0.259504	0.228004	0.230868	0.154097	0.180646	0.16244	0.255658	0.184591	0.352596
FOXQ1	0	0	0.0167749	0	0	0	0.000879071	0	0	0	0	0	0	0	0	0	0	0	0	0	0	0	0	0	0	0	0	0	0	0	0	0	0.00217663	0	0	0	0	0	0	0	0	0	0	0	0	0.00339718	0	0.00484682
FOXF2	0	0.0110687	0	0	0.016734	0	0	0.00422185	0	0.00514302	0	0	0	0	0.00669171	0	0	0	0.00619492	0	0	0	0	0	0	0	0	0	0	0	0.00315029	0	0	0	0	0	0	0	0	0	0	0.00406312	0	0	0	0	0	0
FOXC1	0	0	0	0	0	0	0.000785129	0	0	0	0	0	0	0	0	0	0	0	0	0	0	0	0	0	0	0	0	0	0	0	0	0	0	0	0	0	0	0	0	0	0	0	0	0	0	0	0	0
GMDS	0.220302	0.25213	0.345044	0.433283	0.152483	0.291201	0.275834	0.392766	0.250597	0.287336	0.345403	0.307787	0.270729	0.294408	0.257563	0.252297	0.246435	0.216405	0.297745	0.260396	0.206878	0.467752	0.246719	0.294893	0.243416	0.586663	0.368966	0.232764	0.316604	0.357553	0.298261	0.402741	0.499564	0.339767	0.328925	0.0987648	0.422828	0.340117	0.333258	0.506225	0.213083	0.319044	0.347199	0.284152	0.210579	0.325664	0.21704	0.54666
MYLK4	0	0.00503506	0	0.0224673	0	0.0124705	0.00547544	0.00784063	0	0.0110685	0	0.011361	0	0	0	0.019543	0	0.00788946	0.00928731	0	0	0.0128497	0	0.00712066	0	0.123032	0	0.00665911	0	0	0.0146987	0.00412079	0.00423551	0.00619409	0	0	0.00437086	0.00829524	0.0103862	0.00290202	0.00682969	0.00795344	0.0222013	0	0.0186838	0.00797525	0	0.0121184
WRNIP1	0	0.0373904	0.0256415	0.0140565	0.0599346	0.0853082	0.0575294	0.0726137	0	0.0380948	0.0663551	0.0354061	0.0479785	0.0311493	0.0587026	0.029288	0	0.0116072	0.0421535	0.0537013	0.0734719	0.0404728	0	0.0644731	0.0763433	0	0.0697536	0.0668175	0.0382864	0.0148531	0.0482015	0.0630442	0.0426593	0.0475262	0	0.0732905	0.0513452	0.0835032	0.0619886	0.0332274	0.0540888	0.0556456	0.046917	0.0495111	0.048037	0.0664033	0.0664044	0.112508
SERPINB1	0	0.0531257	0.042203	0.0197538	0.143502	0.0219295	0.0600754	0.0746586	0.0705734	0.0643183	0.0237007	0.0526797	0.0370766	0.178617	0.0370408	0.0588332	0	0.0314017	0.0848676	0.0282965	0.0414271	0.110017	0.07819	0.045351	0.0171364	0.123032	0.0415321	0.0272661	0.0316552	0.0579815	0.0411994	0.0658787	0.066558	0.0524421	0.0838335	0.0273075	0.0654189	0.0990467	0.0102906	0.0746803	0.0170679	0.0602423	0.0825751	0.023493	0.021603	0.0747361	0	0.0975147
SERPINB9	0.407115	0.279252	0.377859	0.221448	0.371269	0.330553	0.183456	0.483223	0.418989	0.423895	0.311831	0.393858	0.261308	0.748622	0.296597	0.400192	0.115284	0.282126	0.400865	0.262424	0.257682	0.46955	0.339377	0.590979	0.354675	0.510679	0.123788	0.266439	0.393367	0.45745	0.284129	0.515631	0.430739	0.300875	0.105905	0.207913	0.499241	0.476077	0.215228	0.441325	0.439275	0.302783	0.551672	0.128393	0.2275	0.957639	0.297553	0.263774
SERPINB6	0.198438	0.213561	0.0993061	0.188629	0.194801	0.189364	0.184342	0.282327	0.291489	0.213407	0.150313	0.301563	0.23649	0.333891	0.199529	0.305701	0.0888661	0.214537	0.258208	0.186775	0.197125	0.207459	0.511274	0.262694	0.175869	0.456281	0.056355	0.156833	0.211184	0.235759	0.182187	0.269231	0.342502	0.249818	0.0700419	0.206338	0.249067	0.303539	0.114742	0.277631	0.248469	0.221024	0.180482	0.131292	0.187604	0.314872	0.299107	0.313887
NQO2	0.0387128	0.0997037	0.151841	0.0743008	0.0660618	0.0545097	0.0812821	0.0904182	0.164702	0.0347777	0.0974115	0.10143	0.0840799	0.042991	0.0563076	0.106132	0.108527	0.079267	0.0733409	0.0619238	0.0107038	0.0376875	0	0.0446382	0.0660404	0.098172	0.15162	0.11352	0.0427968	0.0132698	0.104314	0.0944045	0.136801	0.0807673	0.040376	0.0832562	0.029201	0.0945826	0.0907123	0.0372273	0.0642882	0.105793	0.0313473	0.101095	0.0552786	0.0519374	0.0734401	0.110548
RIPK1	0	0.0527008	0.167506	0.069237	0.118505	0.0920389	0.0858867	0.0701979	0.0524786	0.10932	0.102942	0.113801	0.140104	0.133905	0.0941903	0.147638	0.108932	0.105407	0.0942798	0.0354648	0.0771339	0.212189	0	0.118208	0.0908129	0.0730784	0.069152	0.0583556	0.0684707	0.154012	0.121249	0.101045	0.0900728	0.122065	0	0.0528221	0.160912	0.116561	0.0979274	0.110421	0.0963001	0.125218	0.0747767	0.0546693	0.0705126	0.133322	0.0776037	0.165542
BPHL	0	0.0136837	0.0323379	0.0801108	0.0384263	0.0263186	0.0115418	0.022162	0.0524786	0.0536873	0	0.0211291	0.0204457	0.0222877	0.0318302	0.0485998	0	0.0480264	0.0212118	0.0456699	0.0368648	0.0345237	0.122655	0.0340019	0.0277348	0.14881	0	0.027123	0.0306586	0.0336226	0.0325021	0.034383	0.0208157	0.0222914	0	0.0474839	0.00795857	0.0236766	0.0257267	0.0238885	0.00304735	0.00798841	0.0447889	0.0311328	0.0174222	0.0263933	0.0402218	0.0372326
TUBB2A	0.0762886	0.18046	0.0975429	0.232233	0.144703	0.107556	0.157587	0.207128	0.230209	0.0909975	0.247893	0.0702578	0.0999145	0.0999615	0.145138	0.0921344	0.115284	0.135329	0.0987582	0.15582	0.189985	0.0636645	0.0574905	0.110156	0.111075	0.225934	0.0335915	0.120744	0.161076	0.138218	0.226309	0.17538	0.228231	0.066708	0.0826478	0.110922	0.129185	0.0988879	0.206206	0.0869593	0.124585	0.0663918	0.0269334	0.142247	0.118163	0.117048	0.0294756	0.106211
TUBB2B	0	0.0296571	0.029758	0.0133638	0.0187633	0.00711891	0.0171038	0.0209767	0	0.009834	0	0.0248364	0	0.0074856	0.00874151	0.00916539	0.0888661	0	0.00789665	0.0238035	0.00675896	0.0116319	0	0.0198665	0	0.221479	0	0.00629068	0	0	0.0286596	0.0127674	0.0247446	0.0138061	0	0	0	0.0181649	0	0.00130343	0.0153902	0.0195303	0	0.00831051	0.0215367	0.0340764	0.044221	0.0257414
PSMG4	0.0434134	0.0382133	0.0268989	0.0427901	0.0509336	0.0348435	0.031462	0.0588174	0.0449753	0.0536654	0	0.0283483	0.0525564	0.0422851	0.053828	0.0165318	0	0.0309622	0.0434423	0.0351832	0.0643383	0.0744438	0.203233	0.0645278	0.0247171	0	0	0.0641118	0.0436811	0.0337315	0.0374985	0.0696243	0.0950519	0.0743547	0.126131	0.0908123	0.0580339	0.0314782	0.0559746	0.0220622	0.0204141	0.0605267	0.0318356	0.0469162	0.0238342	0.0298611	0.0500505	0.0805205
SLC22A23	0	0.111004	0.158253	0.119465	0.217962	0.17586	0.102892	0.0854544	0.16849	0.250954	0.302022	0.150167	0.256975	0.0629945	0.176901	0.20342	0	0.229209	0.0850643	0.170969	0.13575	0.133389	0.106317	0.276741	0.465674	0.258551	0.196437	0.137728	0.41572	0.178588	0.19184	0.190835	0.0439961	0.387222	0.222704	0.272218	0.102975	0.0870448	0.0457633	0.0961174	0.208039	0.657205	0.0777859	0.202441	0.391133	0.0818146	0.360651	0.0846143
PXDC1	0	0	0.0916796	0.0495348	0	0.0289522	0.0412453	0.0367002	0.0263235	0.0426508	0.016844	0.0353697	0.0188308	0.0310812	0.0336242	0.0467047	0.108527	0.0125068	0.0384988	0.0524896	0.00997531	0.0446444	0.0805777	0.054787	0.0342625	0	0	0.0591236	0.0165178	0	0.0261356	0.0332273	0.0122068	0.0336712	0.097217	0.0226682	0.0242403	0.0380312	0.0381763	0.0299581	0.0385688	0.0370007	0	0.0620335	0.0401494	0.0520994	0.0481909	0.0591917
FAM50B	0.066286	0	0.014281	0	0.0204883	0.0084613	0.0103632	0.0156103	0.0428332	0.00467393	0.0529549	0.00207848	0.0181024	0.0101454	0.0195218	0.0127853	0	0.00834652	0.0029733	0.0258197	0	0.00385837	0	0.00632008	0.00166627	0	0	0	0	0.0142479	0.0180422	0.010479	0.0150321	0.00817159	0	0	0.0118122	0.0133972	0	0	0.00729069	0.0130721	0.0158628	0	0.00417261	0.0192834	0	0.00184939
PRPF4B	0.322889	0.170035	0.294836	0.231975	0.199464	0.228236	0.30318	0.271421	0.320627	0.245658	0.388264	0.283909	0.269859	0.256811	0.221468	0.18861	0.115284	0.20167	0.204935	0.174201	0.264351	0.29974	0.106317	0.205092	0.166895	0.221479	0.3398	0.22007	0.255527	0.224786	0.281707	0.218901	0.225439	0.249921	0.386287	0.156244	0.315356	0.309697	0.235095	0.268919	0.23465	0.228708	0.31826	0.263003	0.131361	0.361437	0.314326	0.317779
FAM217A	0	0	0	0	0	0	0.00685081	0.00217095	0	0.003865	0	0	0	0.0148513	0	0.0147491	0	0	0.00923711	0.00697471	0	0.0119104	0	0.0108232	0	0	0.0307699	0.00583628	0.0223147	0.0279108	0.010769	0.0133607	0.0055206	0.0126484	0	0	0.0180105	0.0120542	0	0.00223712	0.00522779	0.00567415	0	0	0.00303785	0.00784657	0	0.00577021
C6orf201	0.0177976	0	0	0	0	0.00504475	0.00047988	0	0	0	0	0	0	0	0	0.00975699	0	0	0	0	0	0	0	0.0018907	0.00402754	0	0	0	0	0	0.00363314	0	0.00397466	0	0	0	0	0	0	0.00289158	0	0	0	0	0	0.00309442	0	0.00126061
ECI2	0	0.0140434	0.0266819	0.0872518	0.0407453	0.00516752	0.0338148	0.0409264	0.0524786	0.0274652	0.0416495	0.0310479	0.0425464	0.0454179	0.0247985	0.0436327	0.108932	0.0576213	0.044179	0.0200895	0.0383573	0.0215365	0	0.01451	0.035322	0	0.031215	0.0404181	0.0206956	0	0.038721	0.0299569	0.0137007	0.0405815	0	0.013554	0.0272172	0.0303918	0.0558157	0.0193501	0.0100131	0.0191617	0.0509562	0.0246477	0.0108827	0.0208552	0.044221	0.0575338
CDYL	0.307766	0.236414	0.471607	0.357667	0.439218	0.312922	0.327267	0.450573	0.242176	0.50157	0.214393	0.418074	0.289244	0.390561	0.266047	0.300019	0.351535	0.308467	0.332386	0.320152	0.393961	0.43547	0.411328	0.445056	0.215778	0.283797	0.595651	0.38021	0.399315	0.359948	0.342137	0.417868	0.37943	0.488536	0.294172	0.2782	0.403572	0.408203	0.225322	0.599015	0.367669	0.185817	0.425708	0.339421	0.359401	0.634911	0.36958	0.408684
RPP40	0	0.00716378	0.0180177	0	0	0	0.00596863	0.0174011	0	0.015346	0	0	0.022237	0.00559348	0	0.0147571	0	0	0.00693664	0.0147205	0.0154546	0.00582149	0	0.00615156	0	0	0	0	0.0317025	0.0152536	0.00827811	0.00311201	0	0.014463	0.0303532	0.00957535	0.00886342	0.00393688	0	0.0122492	0.00481844	0	0	0.0112438	0	0.00457607	0	0.00687743
PPP1R3G	0	0	0	0	0.0182215	0.00383458	0.00613994	0.00966391	0	0	0	0.00442694	0.00645446	0	0	0	0	0	0.00453493	0	0	0.000613986	0	0.0035725	0.0135393	0	0	0.00475805	0	0.0178851	0.00557392	0.0029737	0	0.00598142	0	0	0	0.00318712	0	0	0.00537043	0.00418951	0	0	0.00631997	0	0	0
LYRM4	0	0.122824	0.0754774	0.129957	0.144777	0.108435	0.200205	0.166805	0	0.158088	0.0825097	0.114777	0.141053	0.18035	0.0958048	0.107069	0.269216	0.0805756	0.0827434	0.0996739	0.0757407	0.196426	0	0.107967	0.127915	0	0.227183	0.11563	0.0991917	0.126788	0.181439	0.186234	0.219846	0.117842	0.237556	0.11764	0.149568	0.162615	0.125405	0.245409	0.107379	0.0975599	0.160875	0.127983	0.0687343	0.140664	0.103667	0.313901
FARS2	0.203541	0.350506	0.484651	0.424317	0.43438	0.35977	0.393481	0.416671	0.200872	0.371574	0.208271	0.337654	0.467622	0.397429	0.345068	0.457258	0.197798	0.263798	0.395003	0.316632	0.399691	0.524442	0.485105	0.451885	0.323312	0.379727	0.151829	0.460811	0.354739	0.361473	0.326072	0.405745	0.537176	0.396559	0.308183	0.150325	0.54306	0.465892	0.283318	0.450971	0.437471	0.344623	0.327623	0.337758	0.290987	0.441085	0.536245	0.512318
NRN1	0.063247	0.0453845	0.036301	0.0966231	0.0537822	0.0598388	0.0394398	0.0527614	0.0483948	0.0303715	0.0556062	0.00973578	0.0898803	0.0444525	0.0340497	0.0686738	0	0.0522949	0.0622492	0.032177	0.0368136	0.0212686	0	0.0322631	0.0437268	0	0.046762	0.0480792	0.0618616	0.0240672	0.0809622	0.0624962	0.0797525	0.0231587	0	0.0871859	0.0438202	0.0330059	0.0501781	0.0235045	0.051938	0.0205594	0.0678767	0.0596686	0.0445141	0.0345861	0.0260206	0.0434335
F13A1	0	0.0996905	0	0.0152874	0.0411819	0.0409685	0.160474	0.0597837	0	0.0201537	0	0.0479691	0.0115793	0.0773043	0.0141957	0.0565319	0	0.0499617	0.0166879	0.0378786	0.028256	0.0618255	0	0.00721043	0.00293991	0	0	0.400948	0.0695372	0.127557	0.0246776	0.0594727	0.100373	0.184467	0.247937	0.0359035	0.0058305	0.341673	0.316143	0.135403	0.0156533	1.12464	0.150296	0.209619	0.0144796	0.0549055	0.104267	0.00386764
LY86	0.470477	0.495991	0.734073	0.454297	0.42682	0.531506	0.537942	0.686465	0.939708	0.782834	0.59721	0.737593	0.829223	0.475546	0.665601	0.636212	0.106103	0.491514	0.574483	0.567472	0.625017	0.597853	0.307219	0.736644	0.376809	0.820917	0.733361	0.427221	0.483971	0.3781	0.734603	0.480295	0.851959	0.732913	0.746022	0.666303	0.690705	0.677009	0.522704	0.409986	0.695563	0.404636	0.347432	0.602739	0.639141	0.74457	0.908744	0.449442
RREB1	0.204457	0.371526	0.446192	0.396458	0.423521	0.345479	0.39671	0.435877	0.525145	0.350155	0.17094	0.377419	0.455839	0.501287	0.297691	0.364497	0.249264	0.441848	0.422221	0.38251	0.426046	0.538379	0.566002	0.475949	0.35938	0.532782	0.416479	0.527372	0.270917	0.437488	0.458384	0.596394	0.473873	0.541063	0.196623	0.27215	0.402517	0.396295	0.36158	0.532083	0.429974	0.473165	0.452095	0.327441	0.462356	0.447914	0.606018	0.429045
SSR1	0.134763	0.129172	0.173603	0.118936	0.138218	0.126805	0.125813	0.130062	0.277075	0.141645	0.224686	0.125312	0.106503	0.0625735	0.11417	0.156686	0.218109	0.177028	0.128644	0.122117	0.124109	0.103393	0	0.0961622	0.131196	0.29893	0.072302	0.136338	0.197064	0.187161	0.156283	0.141162	0.15193	0.0862263	0.0664575	0.045041	0.140084	0.136035	0.140911	0.0749093	0.0662276	0.128567	0.133058	0.0800802	0.0856514	0.153057	0.0327408	0.160774
CAGE1	0	0	0	0	0	0	0	0.00250655	0	0.00445923	0	0.00491169	0.00502698	0.0102992	0	0	0	0	0	0	0	0.00184222	0	0.00374058	0	0	0	0	0	0.0171416	0.00224809	0.00192999	0.00239071	0.00258144	0	0	0	0	0	0	0	0	0	0	0	0	0.0355846	0
RIOK1	0.0295813	0.038418	0.0390447	0.0237264	0.0549516	0.061897	0.0418425	0.0433238	0.0419696	0.0350774	0	0.0381373	0.0408063	0.111596	0.0285006	0.0438001	0	0.0663289	0.0598257	0.0731058	0.0366648	0.0501226	0.07819	0.0289632	0.0109284	0	0.0620265	0.049878	0.0153436	0.0597787	0.0511576	0.0537769	0.0580716	0.0485905	0.0303532	0.0799165	0.0500286	0.0733386	0.0338822	0.0385616	0.0353875	0.0582922	0.0957072	0.0444543	0.0326663	0.0589877	0	0.0682341
DSP	0	0	0	0	0.0173615	0	0.00043802	0.00555505	0	0	0	0.00190057	0	0	0	0	0	0	0	0	0	0.000511689	0	0	0	0.0953532	0	0	0	0	0	0	0	0	0	0	0	0	0	0	0	0	0	0	0	0	0	0
SNRNP48	0.0415897	0.0872377	0.0761175	0.0802193	0.151234	0.0564607	0.156477	0.0524314	0.163145	0.0767678	0.0503423	0.0382834	0.0879023	0.0339616	0.0560818	0.0907575	0	0.0335634	0.0586418	0.0597791	0.0309859	0.073274	0	0.0715594	0.0299907	0.168513	0.0845094	0.0451848	0.0159447	0.0441357	0.0628411	0.0563526	0.0428921	0.0712745	0.0309847	0.075897	0.0712984	0.0642616	0.0719924	0.034805	0.0432407	0.0521649	0.0678838	0.0788529	0.0610023	0.0572307	0.0182923	0.0954437
BMP6	0	0.00996403	0	0	0	0.00825663	0.000703257	0.00292292	0	0	0.0329692	0	0	0.00602444	0	0	0	0	0.00168919	0	0	0	0	0.00183804	0	0	0	0	0	0	0	0.00157302	0	0	0	0.0261069	0	0	0	0	0	0	0	0	0.0028893	0	0	0.00610355
TXNDC5	0	0	0	0	0	0	0.00101013	0	0	0	0	0	0	0	0	0	0	0	0	0	0	0.000589217	0	0	0	0	0	0.00792943	0	0	0	0	0	0	0	0	0	0	0	0	0	0.00830886	0	0	0	0	0	0
BLOC1S5-TXNDC5	0.0295813	0.034199	0.0142671	0.0287088	0	0.0121171	0.0167249	0.0261943	0	0.0281812	0.0286811	0.0172676	0.0301854	0.0183346	0.0446999	0.0601807	0	0.0148594	0.0118855	0.00781695	0.0314898	0.0264269	0	0.0275148	0.0297882	0.0984473	0	0.00631103	0.0313015	0.0277009	0.0203903	0.0228471	0.0205168	0.0155837	0	0.0466901	0.00919612	0.0366462	0.017984	0.00525501	0.0363557	0.0158082	0	0.0275722	0.00877947	0.0113632	0.0384271	0.02767
EEF1E1-BLOC1S5	0	0	0	0	0	0.0145167	0	0.00262887	0	0.00398917	0	0	0	0.00596682	0	0	0	0	0	0	0	0.000715767	0	0	0	0	0	0	0	0	0.00264055	0.0013085	0	0.00104613	0	0	0	0	0	0	0	0	0	0	0	0	0	0.0047013
EEF1E1	0	0	0	0	0	0	0	0	0	0	0	0	0	0	0	0	0	0	0	0	0	0	0	0	0	0	0	0	0	0	0	0	0	0	0	0	0	0	0	0	0	0	0	0	0	0	0	0
SLC35B3	0	0.0363802	0.0334618	0.113868	0.0674389	0.0601946	0.04928	0.0752923	0.0718315	0.0641772	0.0237007	0.0685835	0.0871394	0.0515708	0.0426858	0.0542462	0.200873	0.0792173	0.028654	0.044452	0.0306859	0.0750254	0.190561	0.0767862	0.0736828	0	0	0.0595387	0.090072	0.0544034	0.0563879	0.0658651	0.065625	0.0555734	0.0606844	0.0850536	0.0135339	0.0379681	0.017984	0.0550171	0.0428576	0.0332171	0.0461014	0.013704	0.0317563	0.0329605	0	0.0559698
TFAP2A	0	0	0	0	0	0	0.00124811	0	0	0	0	0	0	0	0	0	0	0	0	0	0	0	0	0	0	0	0	0	0	0	0	0	0	0	0	0	0	0.0018149	0	0	0	0	0	0	0	0	0	0
GCNT2	0.130777	0.240092	0.316265	0.16324	0.226372	0.201511	0.149084	0.355184	0.377172	0.243093	0.365326	0.241227	0.327353	0.100871	0.260417	0.280956	0.218109	0.260029	0.326045	0.315425	0.16463	0.260789	0.151663	0.358943	0.0551015	0.0731596	0.308608	0.27687	0.0893201	0.363823	0.323338	0.395499	0.253036	0.294424	0.10557	0.32696	0.412966	0.293801	0.139373	0.319817	0.327006	0.0967366	0.233382	0.161369	0.171693	0.232959	0.406551	0.160866
C6orf52	0	0	0	0	0	0	0.000803452	0.00287081	0	0.00758669	0	0	0.0112996	0.0129013	0	0	0	0	0.00478768	0	0	0.00170671	0	0.00437735	0.00813235	0	0	0	0	0	0.00198961	0	0.00654953	0.00374061	0	0	0	0.00177054	0	0.0013618	0	0	0	0	0	0	0.0240253	0.00347075
PAK1IP1	0	0.0476816	0.0159505	0.0545175	0.0297419	0.0344684	0.0292012	0.064135	0	0.0192997	0.0536946	0.0215863	0.0449609	0.0536824	0.0532813	0.0443194	0	0.0426526	0.0191887	0.0152381	0.0344389	0.0359555	0	0.0387029	0.0402799	0	0.0979009	0.0346884	0.0185652	0.0532604	0.0265229	0.0188752	0.0436842	0.045685	0.0378815	0.00902316	0.046235	0.0386206	0.0255641	0.0394348	0.0416445	0.0131133	0	0.0246795	0.0104583	0.0226513	0.035569	0.037999
TMEM14C	0	0.0281271	0.0101829	0	0.0168299	0.055286	0.0425791	0.0339068	0	0.0285241	0.0172403	0.0362267	0.0334683	0.0432917	0.056328	0.0427848	0	0.0901714	0.0532549	0.0407907	0.0141736	0.0277503	0.133354	0.0238627	0.0202282	0	0.049334	0.038564	0	0	0.0344376	0.03216	0.0533923	0.0435994	0.0486597	0.0357053	0.0375801	0.0392336	0.0484566	0.0293879	0.0416165	0.0541047	0	0.057179	0.0593597	0.0112344	0	0.0316432
TMEM14B	0	0	0	0	0	0	0	0	0	0	0	0	0	0	0	0	0	0	0	0	0	0	0	0	0	0	0	0	0	0	0	0	0	0	0	0	0	0	0	0	0	0	0	0	0	0	0	0
AL024498.2	0	0.013343	0.017345	0.0602434	0.0211801	0.0308389	0.00529203	0.0120101	0	0.00404705	0	0.0188661	0.022234	0.012668	0.0152208	0	0	0.0118834	0.00537731	0.013652	0.0604668	0.00896486	0	0.0169366	0.00906134	0	0.0604201	0.0320318	0.0236736	0	0.0131374	0.0115862	0.0171366	0.00191193	0	0	0	0.00248191	0.0112157	0.0102133	0.00360566	0.0100977	0.0196325	0.0116111	0.00526476	0.00974811	0.0263648	0.0126686
MAK	0.0295813	0.0137388	0.0366627	0.0484626	0.0717115	0.0364427	0.0363696	0.0384088	0.0483948	0.0244178	0.0376116	0.00320754	0.0235641	0.0454403	0.00573936	0.0527131	0.115284	0.0301241	0.0540879	0.0206669	0.0379279	0.0433372	0	0.0369766	0.00408055	0	0.0837239	0.0326969	0.0847662	0.0557161	0.021797	0.0415572	0.0289122	0.089039	0	0.0325033	0.0467702	0.0457887	0	0.0181712	0.0428864	0.0418516	0.0196325	0	0.0155131	0.0544528	0	0.0222855
GCM2	0	0	0	0	0	0	0	0.00131485	0	0	0	0	0	0	0	0	0	0	0	0	0	0.00141603	0	0	0	0	0	0	0	0	0	0	0	0	0	0	0	0	0	0	0	0	0	0	0	0	0	0
SYCP2L	0	0.0217181	0.0185781	0.0594565	0	0.0462492	0.0190852	0.0314226	0	0.0233379	0	0.0228539	0.0223329	0.0567889	0.0130843	0.00924578	0.127155	0.0256773	0.0240407	0.0233312	0	0.00759415	0	0.0130756	0.0171249	0	0	0.0126418	0.0425447	0.0446634	0.0309012	0.00512543	0.0171992	0.00145612	0	0.0307538	0.0395698	0.00521576	0.0110943	0.0161297	0.00775069	0.00913177	0	0.042658	0.0219516	0.00265585	0	0.0117539
ELOVL2	0	0.00996403	0	0.0180984	0.0298155	0.0133312	0.00539676	0.00298398	0	0	0	0.00707025	0	0	0	0	0	0.0121541	0	0.00817999	0	0.00476129	0	0.0021284	0	0	0.044894	0.00418774	0.0196672	0.0120295	0.00634676	0	0.00351048	0.00618749	0	0	0	0.0017977	0	0.00139314	0	0	0	0	0.00475445	0.0119575	0	0.00877293
SMIM13	0	0	0.0228954	0.140931	0	0.0332748	0.0527143	0.0573959	0.0848028	0.066218	0.0503423	0.0411129	0.0290354	0.0399413	0.0388713	0.0239708	0.108932	0.0636775	0.044431	0.0356271	0.0348109	0.0698382	0	0.0458798	0.0390319	0	0	0.0389358	0.0616066	0	0.0626744	0.0521768	0.0448523	0.0384279	0	0	0.0374514	0.046821	0.00998625	0.0378503	0.0512154	0.0365615	0.0238927	0.0259601	0.0266457	0.0340659	0	0.0530774
ERVFRD-1	0	0	0	0	0	0	0	0	0	0	0	0	0	0	0	0	0	0	0	0	0	0.00147342	0	0	0	0	0	0	0	0	0	0	0	0	0	0	0	0	0	0	0	0	0	0	0	0	0	0
NEDD9	0.116793	0.183523	0.17168	0.0581964	0.095299	0.0946256	0.08335	0.167919	0.0852069	0.0916944	0.275901	0.127808	0.100837	0.160275	0.0682377	0.150758	0	0.191162	0.073512	0.0808717	0.0226787	0.236049	0	0.0748858	0.229647	0	0.0660708	0.103707	0.209347	0.145616	0.118465	0.158724	0.142675	0.177254	0.160448	0.139419	0.191873	0.17158	0.168426	0.106435	0.110385	0.21514	0.286945	0.0868112	0.0946343	0.254971	0.110709	0.0360907
TMEM170B	0.0177976	0.113216	0.113981	0	0.152988	0.0847617	0.160649	0.0879785	0.143789	0.0970302	0.085496	0.0797531	0.0802902	0.0385211	0.0727616	0.0218148	0.108527	0.0522354	0.117629	0.0801114	0.034126	0.107307	0	0.0828942	0.0941529	0.118892	0.0541786	0.0531931	0.131483	0.15636	0.0995868	0.0726288	0.068076	0.123007	0.0976994	0	0.133556	0.103844	0.117836	0.0509369	0.0711674	0.096649	0	0.107316	0.134227	0.0775305	0.0919102	0.0961907
ADTRP	0	0.0100152	0.0186339	0	0	0	0.00349723	0.0130105	0	0.0168841	0	0	0	0.00689298	0.00787062	0.00785646	0	0	0.00664912	0.0103388	0	0.00263699	0	0.00893637	0.0059276	0	0	0.0130143	0	0	0.00183001	0.0144649	0.00286707	0.00137383	0	0	0.00408519	0.00848794	0.0205782	0.00323729	0.00896534	0.00539388	0	0.00759987	0.00762418	0	0	0
HIVEP1	0	0.0690501	0.146375	0.0248645	0.0703896	0.0775926	0.0519731	0.0746503	0.138547	0.0888917	0	0.0434976	0.0344738	0.0874531	0.0401348	0.0486025	0.353872	0.0115403	0.0378785	0.0593303	0.0852063	0.0412633	0.150605	0.0569217	0.112892	0.0984473	0.108186	0.163478	0.113248	0.08185	0.0619222	0.0642637	0.0637352	0.0339958	0	0.105701	0.0551606	0.0605669	0.0293842	0.0663312	0.0725282	0.0443157	0	0.0605149	0.0526002	0.0900741	0.0916442	0.17257
EDN1	0	0	0	0	0	0.00587986	0.00296548	0.00253334	0	0	0	0	0	0	0.00967077	0	0	0.0152532	0.00585332	0.00947668	0	0	0	0	0.00495807	0	0	0	0	0	0	0.00380644	0	0	0.0489549	0	0	0.00171718	0	0	0	0.00357074	0	0.033705	0.00191907	0	0	0.0041452
PHACTR1	0.58031	0.449356	0.600266	0.37774	0.540296	0.51271	0.429842	0.543605	0.423635	0.382039	0.513499	0.415354	0.546266	0.570562	0.476491	0.589317	0.708319	0.49047	0.400522	0.572322	0.297129	0.323585	0.818432	0.584445	0.525069	0.531108	0.619796	0.529409	0.647642	0.598545	0.420843	0.502096	0.573857	0.445302	0.471357	0.361502	0.508424	0.470976	0.448082	0.446073	0.497752	0.23889	0.471547	0.522827	0.417684	0.474951	0.673166	0.330765
TBC1D7	0.0398327	0.0331849	0.0174735	0.0239944	0.0252592	0.0422164	0.0597169	0.0116182	0.0423737	0.0223287	0.0377847	0.0349725	0.0182882	0.0383609	0.016954	0.0331729	0.215034	0.0569351	0.0401043	0.00984708	0.00675896	0.0249726	0	0.0535407	0.0134311	0.185473	0	0.0144356	0	0.0339128	0.0351263	0.0162307	0.0349476	0.0427169	0.0331326	0.0619152	0.0271264	0.0369473	0.0810942	0.0132532	0.0118198	0.00995678	0.0423616	0.0376062	0.0349485	0.0441109	0.0350349	0.0361221
GFOD1	0.037682	0.0558617	0.0458193	0.0224673	0.0388807	0.0587711	0.0565912	0.0721499	0	0.0766874	0	0.0463282	0.0597989	0.0280966	0.0472199	0.0609771	0.115284	0.0293586	0.0474984	0.0477986	0.0356957	0.0619708	0.0937631	0.0386812	0.0574643	0	0.0536833	0.102888	0.0414108	0.0572655	0.0659647	0.0486565	0.0946898	0.0188243	0	0.0631141	0.0585538	0.0583581	0.0513544	0.0440692	0.0599464	0.0540717	0.0855515	0.0389662	0.0466121	0.0306221	0.111304	0.0574303
SIRT5	0	0.051278	0.041138	0.0145623	0.0412665	0.0042854	0.0460788	0.0416954	0.0419696	0.0261765	0	0.0310011	0.0181922	0.0555755	0.0211279	0.0406127	0	0.0127384	0.0320774	0	0.0637616	0.0359995	0	0.029374	0.0256341	0	0.0307699	0.0775419	0.0396398	0.040563	0.0393365	0.0328654	0.0346975	0.0242951	0.0984011	0	0.0291978	0.0232312	0	0.0294967	0.0406786	0.110993	0	0.0314058	0.0374157	0.0162138	0.0782893	0.0364759
NOL7	0	0.0259376	0.0334618	0.0490774	0.0151567	0.0197952	0.108841	0.0765193	0	0.0271161	0.0789266	0.0257932	0.0684806	0.083867	0.0385165	0.0285008	0	0.0464603	0.0312511	0	0.0224764	0.0729804	0	0.0756727	0.0353391	0	0	0.0565908	0.148797	0.104887	0.0651313	0.0599325	0.0655123	0.0715491	0.126028	0.0428647	0.0608387	0.0612132	0.0481316	0.0457321	0.0474035	0.0487515	0.0224056	0.0294709	0.0454306	0.105972	0.0742826	0.0703967
RANBP9	0.303362	0.389896	0.199217	0.520575	0.384436	0.303877	0.498583	0.406011	0.325908	0.296446	0.23678	0.262867	0.178367	0.630468	0.178509	0.286859	0	0.263099	0.336154	0.327885	0.325176	0.544157	0.321566	0.366352	0.324032	0.511911	0.334662	0.317628	0.512234	0.374119	0.295127	0.521094	0.456833	0.348624	0.214262	0.197284	0.388386	0.392563	0.304582	0.388142	0.363577	0.458766	0.569008	0.23398	0.369389	0.583345	0.316569	0.400936
MCUR1	0	0.00616226	0.0467824	0.0238654	0.072372	0.0210212	0.0400601	0.0292327	0.08378	0.00913661	0	0.0163792	0.00501698	0.0317541	0.0350471	0.0277307	0	0.00792736	0.0296154	0	0	0.0467162	0.196614	0.0237777	0.0348412	0	0.0342081	0.0276353	0.037454	0	0.0422088	0.0122301	0.0426501	0.0292114	0.0407104	0.0208852	0.0338015	0.0386259	0	0.027186	0.0441344	0.0331399	0.0605086	0	0.0250497	0.023609	0.0435711	0.0596109
RNF182	0	0	0	0.0197538	0.0251406	0.00958006	0.00473489	0.00720653	0.0524786	0.0065187	0	0	0.019237	0.00726917	0	0	0	0.00748646	0.00520662	0	0	0.00371195	0.121528	0.00890323	0	0	0	0	0.0132168	0	0.00447684	0	0.00564216	0.00248597	0	0	0.012374	0	0	0	0	0	0	0.00645481	0.0069859	0.00375858	0	0.00232491
CD83	0	0.0101367	0.0943484	0.0224673	0.171035	0.0700709	0.0996375	0.0725181	0	0.0202716	0.900073	0.0373757	0.0897148	0.00662083	0.130978	0.113171	0.108932	0.116334	0.0351409	0.141212	0.0390683	0.0150186	0	0.346685	0.157668	0	0.103213	0.0353536	0.0375	0.0719012	0.0422345	0.0259555	0.0310903	0.109674	0.0584563	0.0546763	0.057967	0.0335643	0	0.0209482	0.0258863	0.0226058	0.0490416	0.0396172	0.291061	0.0342981	0.0832277	0.0944337
JARID2	0.131207	0.292047	0.280359	0.278639	0.257099	0.243369	0.288097	0.261481	0.233152	0.199132	0.375571	0.235805	0.260274	0.237829	0.263766	0.285536	0.385273	0.242853	0.281914	0.302437	0.268739	0.32614	0.257967	0.310323	0.22933	0.361553	0.367287	0.29407	0.237801	0.163839	0.312853	0.27303	0.366078	0.333903	0.300904	0.225325	0.34108	0.321299	0.185338	0.289291	0.218761	0.546802	0.373675	0.276046	0.392599	0.186818	0.379781	0.253751
DTNBP1	0.163232	0.227809	0.256439	0.201918	0.181679	0.0919833	0.272832	0.233689	0.0428332	0.181792	0.0676237	0.170437	0.202508	0.554612	0.192766	0.121751	0.378507	0.139684	0.195384	0.111716	0.156863	0.41203	0.133354	0.265395	0.181014	0.171526	0.267155	0.118894	0.289723	0.24417	0.232322	0.348472	0.222866	0.232279	0.363455	0.16253	0.237788	0.272525	0.194583	0.408052	0.168626	0.213807	0.368186	0.149811	0.178571	0.482152	0.114249	0.392022
MYLIP	0.0470234	0.0376076	0.0462507	0.0901422	0.0171831	0.0477337	0.0306753	0.0458773	0.0878085	0.0501343	0.0598141	0.0255697	0.0467585	0.025654	0.0392163	0.045855	0	0.0225761	0.0391702	0.0525226	0.0257279	0.01471	0	0.0292628	0.0490548	0	0.049334	0.0217223	0	0	0.0512442	0.0248536	0.0197501	0.0310883	0.0486597	0.0424245	0.0220246	0.0221319	0.0281081	0.0448726	0.0374458	0.0367739	0	0.0165417	0.0372047	0.00266862	0.12233	0.0423265
GMPR	0	0	0	0	0.0196852	0	0.00821117	0.0195126	0	0.00983134	0	0.00328074	0	0	0.0174612	0	0	0	0.00939911	0	0.022136	0.017396	0	0.010352	0.00351709	0	0	0.00964478	0	0	0.0022311	0.0120593	0.0115887	0.00462164	0.0486597	0	0.0116895	0.0121809	0	0.00478901	0	0	0	0	0.0097198	0.00210177	0	0
ATXN1	0.871632	0.577842	0.566842	0.659859	0.74633	0.649456	0.789404	0.744252	0.939906	0.548669	0.648102	0.741947	0.605906	0.723253	0.491869	0.68786	0.413812	0.410159	0.645797	0.599276	0.565438	0.985728	1.14536	0.761703	0.691599	0.485288	0.870395	0.835697	0.570109	0.6458	0.618401	0.944774	0.74372	0.879424	0.817429	0.562639	0.563089	0.845575	0.763297	0.635642	0.646527	0.866988	0.610098	0.710642	0.583661	0.658696	0.63908	0.763475
STMND1	0	0	0	0	0.0150991	0	0	0	0	0	0	0	0	0.00503154	0	0	0	0	0.00544003	0	0	0.00199627	0.106317	0.00181977	0	0	0	0	0	0	0.00230565	0.00326846	0	0	0	0	0	0	0	0	0	0	0	0	0.0021836	0	0	0
RBM24	0	0.0127293	0.0174735	0	0	0.00443389	0.0106922	0.0108708	0	0	0	0.0041919	0	0.00650889	0.0114212	0	0.112007	0	0.0074773	0.00947668	0.00945648	0.00224599	0	0.012677	0.00863736	0.0984473	0	0.0268597	0.0127914	0	0.0121114	0.0160001	0.00792522	0.00422552	0	0	0.00857112	0.00958455	0	0	0.00824519	0	0.0225092	0	0.00670286	0.0100529	0	0.00554257
CAP2	0.0415897	0.112394	0.074438	0.172589	0.0961395	0.146123	0.0874877	0.142965	0.0263235	0.0536816	0.0912576	0.0456813	0.0518439	0.0958741	0.0819663	0.0543513	0	0.0855257	0.0586721	0.0667571	0.0903639	0.0350165	0.140402	0.086676	0.0999854	0	0.183343	0.178917	0.077998	0.110119	0.13549	0.101102	0.133666	0.0566289	0	0.0277499	0.0466348	0.0493772	0.0737433	0.0364718	0.0462964	0.0407914	0.067645	0.104203	0.0758121	0.0399155	0.103407	0.0586225
FAM8A1	0.0659778	0.0445731	0.0166869	0.0584003	0.0152147	0.0325249	0.0263936	0.0294184	0	0.0115503	0.0472264	0.0181835	0.0309902	0.0171084	0.0189611	0.0453195	0	0.0107307	0.00945866	0.021694	0.0180653	0.0200824	0	0.0148516	0.0190578	0	0	0.0061584	0.0417898	0.0248774	0.0301609	0.0181134	0.024059	0.0167678	0	0	0	0.0174436	0.0271862	0.0107718	0.0139202	0.0256447	0	0.00484183	0.0222866	0.0190895	0	0.00738145
NUP153	0.139279	0.12248	0.0915408	0.182721	0.207213	0.122486	0.137825	0.103345	0.199127	0.100285	0.152957	0.115925	0.148749	0.155442	0.1104	0.114023	0	0.0996293	0.143059	0.0858097	0.126085	0.205767	0	0.143096	0.156859	0.258632	0.174017	0.148521	0.103096	0.145067	0.14555	0.138221	0.141245	0.142321	0.0992194	0.0861079	0.151564	0.130468	0.167085	0.153357	0.116163	0.112648	0.140303	0.124206	0.117721	0.187755	0.118836	0.235976
KIF13A	0.223133	0.120681	0.179075	0.0902796	0.0903821	0.149872	0.182088	0.193078	0.209311	0.160202	0.162571	0.121766	0.269906	0.0805968	0.151282	0.142669	0	0.18562	0.180825	0.170829	0.19573	0.216444	0.0805777	0.171721	0.150921	0	0.117871	0.279197	0.150939	0.15737	0.153953	0.187307	0.157923	0.168469	0.197078	0.136239	0.211646	0.164147	0.169201	0.177854	0.163377	0.14862	0	0.306204	0.229999	0.116356	0.100116	0.305182
NHLRC1	0	0	0	0	0.0110391	0	0.000565165	0.00406075	0	0	0	0.00340045	0	0	0	0	0	0	0.00249	0	0	0.000979523	0	0.0033536	0	0	0	0	0	0	0.00402185	0	0	0.00489572	0	0	0	0.00271788	0	0	0	0	0	0	0	0	0	0
TPMT	0	0.0300644	0.0150009	0.0749025	0.0197532	0.0310446	0.0595717	0.0659476	0.136259	0.0426049	0	0.0523958	0.0349991	0.0431643	0.0332751	0.0344305	0	0.0105882	0.0616491	0.0212222	0.0444818	0.0943418	0	0.0380876	0.0277687	0	0.0305197	0.0232563	0.0430104	0	0.056719	0.118319	0.0450111	0.0479244	0.0971583	0	0.0220814	0.0493427	0.0195324	0.0989294	0.0349844	0.0439435	0.0234242	0.054164	0.0356993	0.0746478	0.0240253	0.0455812
KDM1B	0.16495	0.171727	0.102413	0.0211612	0.0861896	0.0487567	0.108277	0.164023	0.169916	0.0944793	0.226899	0.11464	0.0959075	0.115089	0.0994955	0.046757	0	0.12028	0.126194	0.0615254	0.0600006	0.249133	0.0574905	0.125151	0.107036	0.0730784	0.0649724	0.0802003	0.113823	0.100045	0.115214	0.24645	0.146915	0.156223	0.0856085	0.107484	0.108296	0.126107	0.0635699	0.191734	0.0940116	0.125304	0.211805	0.0309994	0.0759852	0.269313	0.132848	0.0814412
DEK	0	0.144223	0.117845	0.0809962	0.166613	0.188434	0.240133	0.128151	0.0747183	0.0795872	0.0812975	0.128613	0.0800795	0.186248	0.116732	0.068294	0	0.0838973	0.115267	0.121155	0.12181	0.361193	0	0.131098	0.100465	0.14881	0.0933028	0.127082	0.127433	0.076832	0.106864	0.143001	0.110032	0.171494	0.140779	0.111937	0.226639	0.119516	0.130663	0.134267	0.122126	0.226524	0.1277	0.09044	0.149397	0.18211	0.180384	0.144652
RNF144B	0.207732	0.188633	0.115969	0.133598	0.138795	0.127761	0.416755	0.14108	0.0423737	0.182493	0.0975095	0.157735	0.0784306	0.216458	0.0572108	0.16867	0	0.0848769	0.142731	0.0762812	0.0880969	0.380503	0.214969	0.110336	0.353513	0.0953532	0.053562	0.210119	0.273089	0.231029	0.208541	0.327954	0.254403	0.281821	0.31931	0.223862	0.0468193	0.145422	0.152954	0.395969	0.140022	0.83914	0.378457	0.137228	0.248614	0.217295	0.130657	0.318775
ID4	0	0.00943966	0	0.0238654	0.0346658	0.0288893	0.00454095	0.00362755	0	0	0	0	0.00653297	0.00573234	0.0208848	0	0	0	0.00217089	0	0	0.00299664	0	0.00731979	0	0	0	0	0	0	0.00530486	0.00304172	0.00483123	0.00232767	0	0.0300843	0	0.00670006	0	0	0	0	0	0	0	0	0	0.00743692
MBOAT1	0	0.0159446	0	0.0237264	0.0123225	0.0171877	0.00859156	0.0109609	0	0.0118255	0.00967394	0.0106934	0.00544561	0.0160861	0	0.00748261	0	0.0206555	0.0174632	0	0	0.0609131	0	0.0259794	0.00859948	0	0.0611904	0.00475805	0	0	0.0124414	0.00979474	0.00603791	0.0187823	0	0.0275889	0.0768138	0.0132958	0	0.025567	0.0185833	0.00713144	0.0461605	0.0120494	0.00739344	0.00544203	0.0416542	0.00841096
E2F3	0.277075	0.17114	0.226723	0.104871	0.17642	0.168511	0.214893	0.329454	0.257112	0.251988	0.185764	0.19514	0.135117	0.353663	0.093817	0.145582	0.108932	0.0941432	0.227643	0.138349	0.189124	0.393616	0	0.202523	0.200893	0.0731596	0.14593	0.189431	0.166991	0.162208	0.211028	0.277828	0.317812	0.170506	0.040376	0.210306	0.403989	0.352297	0.276389	0.282472	0.185953	0.17431	0.243448	0.173935	0.137587	0.389929	0.163993	0.386224
CDKAL1	0.485762	0.494266	0.607257	0.392462	0.642604	0.534498	0.51436	0.516963	0.62368	0.561333	0.2558	0.600112	0.56614	0.549619	0.445631	0.537353	0.245467	0.426285	0.541015	0.481362	0.585246	0.70494	0.996071	0.639078	0.540953	0.773418	0.790216	0.583989	0.662631	0.771145	0.500039	0.603543	0.564946	0.585953	0.387471	0.436322	0.694307	0.542254	0.609484	0.564328	0.531973	0.51143	0.633132	0.47843	0.425338	0.532171	0.635999	0.654507
SOX4	0	0	0.0079978	0	0	0.0161398	0.0102633	0.0101059	0.0263235	0.0171284	0.0172403	0.0040889	0.026861	0	0.0109388	0	0	0.0250602	0.0226726	0.0254487	0.039372	0.00874442	0	0.0218839	0.0238248	0	0.0470127	0.00909816	0	0.0303665	0.0199609	0.0156561	0.0164035	0.0228979	0.0416253	0.0583831	0.0428931	0.0144891	0.0238021	0.0165357	0.0366639	0.0102452	0	0	0.021232	0.0200866	0	0.0273492
HDGFL1	0	0	0	0	0	0	0	0	0	0	0	0	0	0	0	0	0	0	0	0	0	0	0	0	0	0	0	0	0	0	0	0	0	0	0	0	0	0	0	0	0	0	0	0	0	0	0	0
NRSN1	0.188358	0.0675465	0.0505955	0.0490289	0.0727037	0.0212033	0.0487032	0.0468803	0	0.0247689	0.0238106	0.0228712	0.0613584	0.0242691	0.040385	0.0315892	0	0.0483038	0.0339914	0.020582	0.0775134	0.011585	0	0.0382872	0.0315807	0.130581	0.0228066	0.0328652	0.0206956	0.0703737	0.0765208	0.0418488	0.0482595	0.0198194	0.0905078	0	0.0407853	0.0273358	0.0482416	0.0348998	0.053826	0.0237775	0.0269334	0.0395357	0.0300372	0.0455536	0.0173935	0.0497695
DCDC2	0	0.0166014	0	0.0598425	0.0202566	0.0243217	0.00191472	0.00520697	0	0	0	0.00606906	0.0182259	0	0.0152546	0	0	0.00964421	0.00856524	0	0	0.00419608	0	0.00390969	0.00857521	0	0.03883	0	0	0	0.00184229	0.0037259	0.0103464	0.00263275	0	0	0.00682594	0.00389656	0	0.0110532	0.00507097	0.0142339	0	0	0	0.00307592	0	0.0150849
MRS2	0.0295813	0.019726	0.0557501	0.0170278	0.0244031	0.0318101	0.0562985	0.0324194	0.159571	0.0300131	0.0489746	0.0242901	0.0369992	0.051862	0.0377307	0.0380268	0	0.0148594	0.0448389	0.0238837	0.0134827	0.0507026	0	0.0642004	0.0254198	0.168432	0.0829255	0.0496154	0.0427968	0.0387045	0.0597199	0.0476456	0.0455418	0.0393144	0	0	0.04739	0.048724	0.0543637	0.0370096	0.0444236	0.0644548	0	0.0457063	0.0292194	0.0394146	0.0746448	0.0560911
GPLD1	0.0434569	0.0080327	0.0470781	0.0364138	0.0180515	0.0132942	0.0231424	0.0315683	0	0.0144014	0	0.0149739	0.037972	0.0331522	0.0171118	0.0226985	0	0.0143495	0.00924532	0.0116917	0.0335854	0.0124654	0	0.00286203	0.0186518	0	0.03883	0.00640319	0	0.0151292	0.0255545	0.0229829	0.0328033	0.0120288	0	0	0.0156204	0.0167937	0	0.0136423	0.0156153	0.0212834	0.0239591	0.0327791	0.0193324	0.0127994	0.0527152	0.00186551
ALDH5A1	0	0.0386555	0	0	0.0610341	0.0184751	0.0171793	0.0136848	0.0263235	0.0289019	0.016844	0.0253065	0.0475643	0.0167832	0.0132007	0.0441489	0	0.0085041	0.00863079	0.0109314	0.00686886	0.0139273	0	0.0202549	0.0145397	0	0.082301	0.0349966	0.0199391	0.0186923	0.0237404	0.0219589	0.0220119	0.0200517	0	0.0577258	0.0252267	0.0158383	0.0313723	0.0026495	0.0237872	0.0191778	0	0.0216506	0.0267735	0.0335808	0.0384271	0.0162846
KIAA0319	0.135424	0.0617895	0.072635	0.0369184	0.0419662	0.0861333	0.0370678	0.0638875	0	0.0295593	0.0294176	0.015241	0.0432102	0.0121569	0.0348601	0.0385191	0	0.0322477	0.0416556	0.074703	0.0628979	0.0169378	0.133354	0.0309909	0.0564319	0.185625	0.0643094	0.080418	0.0543454	0.0244034	0.0553415	0.0282153	0.0566446	0.0175662	0	0.073045	0.0299835	0.0285203	0.0270653	0.0195718	0.0401223	0.0280914	0.0275321	0.0241156	0.0441142	0.0387717	0.0596099	0.0229264
TDP2	0.0415897	0.03005	0	0.0526236	0.055723	0.0365404	0.0850353	0.0652125	0.0718315	0.0795494	0	0.0533487	0.0589292	0.0614247	0.0218644	0.0489339	0	0.0480268	0.0505645	0.0564495	0.0508455	0.0619244	0	0.0678966	0.0113719	0	0.185733	0.0420085	0.0516641	0.0599405	0.0656213	0.0338449	0.0473755	0.0598648	0.0520753	0	0.0543979	0.0565163	0.077902	0.0541496	0.0538099	0.0288038	0.0646627	0.055587	0.0414514	0.0220753	0.0481446	0.0954094
ACOT13	0	0.0235861	0.0565088	0.0285871	0.0286958	0.0237613	0.0544145	0.0339847	0.133932	0.0188991	0	0.0214287	0.0283128	0.0378273	0.014962	0.0627685	0	0.0302862	0.0367571	0.0313764	0.03312	0.0412833	0	0.035431	0.00495807	0.0418574	0.0382685	0.0397958	0.04772	0.0885089	0.0281124	0.0179511	0.0499327	0.0284937	0.0338932	0.00902316	0.0297251	0.0350262	0.0408863	0.0306464	0.0356262	0.0168619	0	0.00759987	0.028111	0.0206642	0.0943933	0.0402252
C6orf62	0.35788	0.267322	0.259997	0.30497	0.316899	0.454884	0.308642	0.256407	0.465476	0.342036	0.366361	0.384943	0.28738	0.175649	0.242341	0.217299	0.108527	0.191902	0.410191	0.238567	0.256014	0.273597	0.510533	0.258579	0.335598	0.449937	0.231265	0.338813	0.297419	0.470683	0.327521	0.25399	0.211814	0.320584	0.160648	0.384169	0.183525	0.313556	0.220612	0.245371	0.191707	0.170783	0.173815	0.383178	0.237502	0.158747	0.296176	0.381358
GMNN	0	0.0112086	0.0292724	0	0	0.0126451	0.033096	0.0146283	0	0.0143049	0.0404163	0	0	0.0150239	0.00804908	0.0131525	0	0	0.013243	0.0290842	0.0277823	0.0759537	0	0.0230766	0.0464986	0	0	0.00951986	0	0	0.0172215	0.0176849	0.0314805	0.00840641	0	0.012486	0.0129544	0.0127938	0.0511692	0.0212966	0.0108092	0.0044819	0.12084	0	0.00826264	0.00817888	0	0.00356367
AL512428.1	0	0.0101367	0	0	0	0	0	0	0	0	0	0.00373506	0	0	0	0.00659994	0	0	0	0	0	0	0	0.0062341	0	0	0	0	0	0	0	0	0	0	0	0	0	0	0	0	0	0	0	0	0.00252373	0	0	0
RIPOR2	0.0494964	0.0264723	0.0446746	0.0973412	0.0366559	0.05958	0.0240353	0.065248	0.0939507	0.0166329	0	0.0357032	0.062788	0.039225	0.0497359	0.0493337	0.252339	0.0384771	0.0362622	0.0475652	0.0296833	0.0581814	0.138068	0.0470762	0.041509	0.0418574	0	0.00987309	0.0220936	0	0.0272866	0.0436267	0.0417647	0.0298009	0	0.0748105	0.010603	0.0426353	0.0244675	0.213183	0.0284416	0.0448462	0.0709915	0.0454499	0.0295443	0.108036	0.0228283	0.0631926
CARMIL1	0.237571	0.210456	0.351153	0.0603906	0.352668	0.28062	0.201047	0.252697	0.300549	0.205994	0.173477	0.256514	0.196308	0.356598	0.333464	0.314062	0.108932	0.371751	0.290565	0.209641	0.0770556	0.381157	0.291007	0.542802	0.253284	0.304365	0.409636	0.427392	0.289274	0.497626	0.336865	0.327846	0.225587	0.509825	0.295966	0.398415	0.293849	0.294046	0.153853	0.337301	0.448499	0.236936	0.117906	0.174651	0.274571	0.43376	0.234104	0.188201
SCGN	0	0	0	0	0	0	0	0	0	0	0	0	0	0	0.00811803	0.00722808	0	0	0.00548998	0.00979226	0	0.0024053	0	0	0	0	0	0	0.0181023	0	0	0	0	0.00156669	0	0	0	0	0	0	0	0	0	0	0	0.00982579	0	0
SLC17A4	0	0	0	0	0	0	0	0	0	0	0	0	0	0	0	0	0	0	0	0	0	0	0	0	0	0	0	0	0	0	0	0	0	0	0	0	0	0	0	0	0	0	0	0	0	0	0	0
SLC17A1	0	0	0	0	0	0	0	0.00229344	0	0	0	0	0	0	0	0	0	0	0	0	0	0	0	0	0	0	0	0	0	0	0	0	0	0	0	0	0	0.0040695	0	0	0	0	0	0	0.00246963	0	0	0
SLC17A3	0	0	0	0	0	0	0	0	0	0	0	0	0	0	0	0	0	0	0	0	0	0.000795153	0	0	0	0	0	0	0.0178672	0	0	0	0	0	0	0	0	0.00277319	0	0	0	0	0	0	0	0	0	0
SLC17A2	0	0	0	0	0	0	0.000341595	0.00305992	0	0	0	0	0	0	0.00762732	0	0	0	0	0	0	0	0	0	0	0	0	0	0	0	0	0	0	0.00170627	0	0	0	0	0	0	0	0	0	0	0	0	0	0
TRIM38	0.275279	0.100248	0.110484	0.0844085	0.0620712	0.203643	0.126439	0.101489	0.121778	0.181586	0.202826	0.218272	0.30994	0.260808	0.0906337	0.182222	0.242439	0.197524	0.238313	0.157589	0.0822998	0.237462	0.0574905	0.224276	0.273397	0	0.163972	0.0666847	0.192175	0.0502511	0.220093	0.211331	0.18964	0.158524	0.316801	0.208139	0.122707	0.154716	0.208321	0.199735	0.222548	0.323607	0.27266	0.158537	0.146847	0.220901	0.140706	0.166597
HIST1H1A	0	0	0	0	0	0	0.000932333	0	0	0	0	0	0	0	0	0	0	0	0	0	0	0.0036102	0	0	0	0	0	0	0	0	0.0019097	0	0	0	0	0	0	0	0	0	0	0	0	0	0	0	0	0
HIST1H4A	0	0	0	0	0	0	0	0	0	0	0.0556062	0	0	0	0	0	0	0	0	0	0	0.000694208	0	0	0	0	0	0	0	0	0	0.00230605	0	0	0	0	0	0	0	0.00437617	0	0	0	0	0	0	0	0
HIST1H1C	0	0.0254034	0	0.0246125	0.0347527	0.0101025	0.0196657	0.0406145	0.0449753	0.00383609	0.0237007	0.00576458	0.0116146	0	0.021164	0.0188939	0	0	0.0287015	0.00687961	0.0261498	0.0459452	0.122655	0.0185841	0	0	0	0.0259897	0.0397896	0.032133	0.0161735	0.0971807	0.0139442	0.0897812	0	0	0.0197449	0.0138167	0	0.0499302	0.0125432	0.0123742	0.0410043	0.00890428	0.0708783	0.0173628	0.165719	0.00535186
HFE	0	0.0224402	0	0	0.0134875	0	0.0116718	0.0130125	0.0483948	0.0208671	0.0322646	0.0158133	0.00772864	0.0575923	0.0192396	0.0075531	0.140332	0.0166108	0.00648383	0.0127212	0.0101785	0.0246231	0	0.0100032	0	0	0	0.00963353	0.0188979	0	0.0085925	0.0337025	0.0179513	0.0182742	0	0	0.0125907	0.0155406	0	0.0183627	0.0181837	0.00412452	0.0158628	0.00896199	0.00596978	0.0323265	0	0.00889755
HIST1H4C	0.0328752	0.00728055	0.0321423	0.0457737	0.0297419	0.0190673	0.0633319	0.0773677	0.0419696	0.0202459	0.17661	0.0141295	0.0178035	0.0400303	0.0168015	0.0246376	0.162487	0.0244324	0.0346143	0.0243808	0.0646198	0.0418815	0	0.040208	0.00754152	0	0	0.0285371	0.0337716	0	0.0522241	0.0436806	0.0304712	0.0595535	0	0.0189199	0.04141	0.0375891	0.0547598	0.0134482	0.00728605	0.00749971	0	0.0309659	0.034904	0.0360004	0.0577788	0.0419921
HIST1H2BC	0	0.0175353	0	0	0.0311402	0.00720346	0.015111	0.0147845	0.0419696	0.00425529	0.0237007	0.00463464	0.0100044	0.00933422	0.0172709	0.0145214	0	0	0.00176443	0.00963168	0.0234321	0.0176241	0	0.0804995	0.00434194	0	0	0	0	0	0.00654405	0.0821842	0.00671251	0.0733024	0	0.0423038	0.0122362	0.0098843	0.0319248	0.0288719	0.0107609	0	0.138614	0.00719985	0.0213179	0.0149284	0.090183	0.0239099
HIST1H2AC	0.0675149	0.191069	0.162355	0.13929	0.132315	0.037818	0.229173	0.265742	0.634298	0.0977062	0.21008	0.0761609	0.173497	0.0748629	0.305871	0.111205	0.0888661	0.0894817	0.248018	0.0686665	0.252689	0.292469	0	0.728441	0.164354	0.0418574	0.132518	0.199832	0.294714	0.133279	0.273131	0.67432	0.136131	0.771774	0.141354	0.0869839	0.0892144	0.282679	0.14269	0.399982	0.138214	0.434875	0.609264	0.244093	0.968226	0.260771	0.747783	0.34606
HIST1H1E	0	0.0300025	0	0.0435011	0.0171831	0	0.00801635	0.0171402	0	0.0128939	0.0473307	0.00716782	0	0.00524829	0.0195034	0.015009	0	0.00933463	0.00446031	0.0152381	0.0244625	0.0423969	0	0.0291804	0	0	0	0.00882504	0	0	0.00250138	0.0360921	0.0104536	0.0265569	0	0.0136625	0.00917604	0.0045074	0	0.0194084	0	0.0153736	0	0	0.0115694	0.0102962	0.0240253	0.0149723
HIST1H2BD	0.0434569	0.103304	0	0.105755	0.118095	0.0219274	0.0545494	0.0938379	0.0989497	0.0250845	0.283315	0.00905542	0.0367647	0.00555985	0.0984182	0	0	0	0.0267323	0.00963168	0.0998331	0.0306367	0	0.151264	0	0	0	0.0490971	0.266953	0.0455683	0.0447404	0.169633	0.0329834	0.184214	0.0606844	0.0535566	0.0460442	0.0521938	0.0223008	0.158167	0.0451286	0.0154761	0.15158	0.0689655	0.205647	0.0451429	0.193185	0.0700516
HIST1H2BE	0	0.00947001	0	0.0197538	0	0.00761085	0.0148246	0.015529	0	0.00326363	0.0214214	0.00647896	0.0142011	0.00470931	0	0.0172566	0	0	0.00954674	0	0	0.00466719	0.133354	0.00502438	0	0	0	0.0192389	0	0	0.00565219	0.0246032	0.00288236	0.0181432	0	0	0	0.0134014	0	0.00787623	0.0040042	0	0	0	0.0206367	0.00562349	0	0.00523079
AL031777.3	0.0470234	0.0869176	0.0171255	0	0	0.00629236	0.0484183	0.0501971	0.0263235	0.0182555	0.128164	0.00270814	0.0251433	0.0377389	0.013142	0	0	0	0.0119841	0	0.043121	0.0298944	0	0.106668	0.0135327	0.136856	0	0.00999944	0.0507928	0.0436291	0.0186375	0.0574866	0.00428513	0.153714	0	0.0409312	0.00329507	0.0287231	0.0510854	0.0822851	0.0239427	0.0156955	0.0593689	0.114381	0.18511	0.00883544	0.124834	0.0278838
HIST1H2BF	0	0.0263593	0	0.0451904	0	0	0.00489279	0.0129418	0.138547	0.00714307	0	0	0.0137446	0	0.00787062	0	0	0	0.00439052	0	0.0111273	0.0165975	0	0.0253663	0	0	0	0.024057	0.0353772	0	0.00455768	0.064731	0.0125498	0.0853128	0	0	0.00692647	0	0.0112157	0.030936	0.00523302	0	0.0367517	0	0.0225272	0.002551	0.067402	0
HIST1H4E	0	0.0236915	0	0.0219481	0	0	0.0184465	0	0	0.00517863	0	0.0041339	0.00680656	0	0	0	0	0	0.0120932	0	0.00945648	0.00625412	0	0.0165875	0	0	0	0.00599896	0	0	0.00506093	0.0182038	0.00677447	0.0382779	0	0	0	0.00663668	0	0.0104771	0	0	0.0229133	0	0.0388014	0	0.0169618	0.00874589
HIST1H2BG	0	0.102068	0.0159505	0.028285	0	0	0.0120967	0.0476785	0.0263235	0.00799134	0	0.0131158	0.0651764	0.0230358	0.0591304	0	0	0.00758687	0.0161056	0	0.0603328	0.0191817	0	0.133658	0	0	0	0.0535379	0.0476955	0	0.0121281	0.104418	0.0433085	0.181758	0	0.012486	0.00380367	0.00845769	0.0332011	0.132481	0.0150839	0.0147557	0.105401	0	0.0410756	0.00628517	0.250337	0.0123639
HIST1H2AE	0	0.0307145	0	0.0756777	0.0287958	0	0.00300033	0.0280021	0	0	0	0	0	0	0.00517532	0	0	0	0.0034094	0.00991783	0.0115446	0.00390967	0	0.0180851	0	0	0	0	0.0260228	0.0180764	0.0112284	0.0247956	0	0.0647794	0	0	0	0.00211801	0	0.00151099	0	0	0.0684642	0	0.00356762	0	0.0263648	0.00439894
HIST1H3E	0	0	0	0	0	0.00510633	0.00765503	0.00244245	0	0.00454769	0	0.0020678	0	0.0121782	0.00893414	0	0	0	0.00471555	0	0	0.00303029	0	0	0	0	0	0	0	0	0.0067682	0	0.00797028	0.00535882	0	0.0260727	0	0	0.0275432	0.00154884	0	0.004757	0	0.00871604	0.00192884	0.00375858	0	0
HIST1H1D	0	0.00741727	0	0	0	0.00932718	0.0130046	0.0148994	0	0.00464525	0	0.0080357	0	0	0.0212818	0.00748261	0	0	0.0101417	0.0171041	0.0113058	0.0655579	0	0.0316214	0.00573372	0	0	0.0123879	0	0	0.018706	0.051453	0.00509231	0.0585021	0	0	0.0194393	0.0138714	0.0124855	0.022826	0.00454245	0.0242642	0.136193	0.00442871	0.0165556	0.0150926	0.11039	0.00780461
HIST1H2BH	0	0	0	0.0152874	0	0	0.0226016	0.00214969	0.112223	0	0	0.00409805	0	0	0.007279	0	0	0	0.00514924	0	0	0.0369347	0	0.0164105	0	0	0	0.0248304	0.015356	0	0.00712326	0.0606347	0.00547578	0.0588258	0	0	0.0095225	0.00667633	0.011413	0.0145602	0.0119828	0.00635171	0.207078	0.0232497	0.0372397	0	0	0.00149358
HIST1H4H	0	0	0	0	0	0	0.0512041	0	0	0.00688828	0.0601072	0	0	0	0	0.00748261	0	0.00778323	0	0	0	0.00220432	0	0.00169727	0	0	0	0.00837822	0	0	0.021897	0.00792139	0.00427993	0.0372101	0	0	0.0154062	0.0079596	0	0.0170681	0	0.00390652	0.0213393	0.0342391	0.0448536	0.0078737	0.0288355	0.026155
BTN3A2	0	0	0.0127188	0.0238771	0.0312903	0.0152081	0.118874	0.0469977	0.0848028	0.0389453	0	0.0477691	0.0444522	0.0102798	0.0411632	0.0221252	0	0.033236	0.0445384	0.0325753	0.0563262	0.047572	0	0.0382993	0.0229854	0	0.0355511	0.0228718	0.0759451	0.0404754	0.086915	0.0481666	0.0541075	0.0638887	0.123139	0.0449678	0.0621603	0.0344202	0.0737125	0.134395	0.0343198	0.0465863	0.0777805	0.0215144	0.0830859	0.0274021	0.0155782	0.0205343
BTN2A2	0	0.0375498	0.00931594	0	0.00495214	0.0084206	0.0974728	0.0184248	0	0.0181119	0	0.00989587	0.0228508	0.0354335	0.0188359	0.0066826	0	0.0323998	0.00853509	0.0497301	0.0583253	0.0282233	0	0.0376207	0.0141041	0	0.0342025	0.00752593	0	0	0.0163328	0.0350332	0.0136351	0.0253332	0	0	0.0139125	0.0379461	0.0317546	0.0487082	0.0162171	0.0348748	0	0.0259022	0.0381567	0.0211193	0.0240253	0.0103657
BTN3A1	0	0.0304122	0.0553319	0.0444224	0.0182215	0.0149043	0.0508801	0.0407905	0.0428332	0.026651	0	0.0388588	0.0066069	0.0204956	0.0733787	0.0581828	0	0	0.0337091	0.0487949	0.0506629	0.0394235	0	0.0384533	0.0166752	0	0	0.0269636	0.0359334	0.0612113	0.048915	0.0400762	0.0405915	0.0553398	0	0.0439468	0.0294309	0.0265742	0.0416396	0.0783613	0.0192326	0.0458606	0	0.0218117	0.0403372	0.0240969	0	0.00953481
BTN3A3	0	0	0.0265759	0	0.0194951	0	0.0575433	0.00510724	0	0.00800433	0	0.0126824	0.00748929	0	0.015937	0.0217327	0	0	0.0104046	0.021137	0	0.0235628	0	0.00733007	0.00675442	0	0	0.00795898	0	0.0214716	0.0162639	0.017663	0.0140623	0.0147	0	0	0	0.0174016	0.0197038	0.0185722	0.00888542	0.00930455	0.0239001	0.00553594	0.0246755	0.00781433	0	0.00280044
BTN2A1	0	0.0296893	0.102638	0.0713849	0.0847512	0.0464304	0.0960858	0.0640761	0	0.0911654	0	0.0601003	0.110877	0.0799108	0.0603915	0.0499281	0.108932	0.0919552	0.0736098	0.0804122	0.0312634	0.10222	0.156676	0.106631	0.0414407	0	0.0355511	0.0821516	0.104799	0.0339524	0.0653127	0.0705438	0.0548435	0.0811063	0	0	0.105321	0.0978974	0.0336067	0.0615486	0.0758062	0.109844	0.13608	0.049862	0.0654106	0.0444912	0.111391	0.0856844
BTN1A1	0	0	0	0	0	0	0.000488008	0	0	0	0	0	0	0	0	0	0	0	0	0	0	0	0	0	0	0	0	0	0	0	0	0	0	0.00141393	0	0	0	0	0	0	0.00530211	0	0	0	0	0	0	0
HMGN4	0	0.0203093	0	0.0219481	0	0.0252245	0.0130197	0.02196	0	0.0165262	0	0.0119133	0.0471019	0.0190468	0.0148928	0.0362419	0	0.0140809	0.0214871	0	0	0.0306585	0	0.0173776	0	0	0.03883	0.00968723	0	0.0168645	0.0253758	0.0326266	0.0267206	0.0320288	0	0.0312869	0.0299351	0.0125054	0.02208	0.0223451	0.0321957	0.00673473	0	0	0.00696824	0.0374966	0	0.0308962
ABT1	0	0.0131006	0	0.024018	0	0.0263372	0.0102665	0.00986401	0	0	0	0.00546788	0.0305142	0.0285084	0.0201331	0	0	0.0247122	0.0150667	0.0151444	0	0.00664403	0	0.014141	0	0	0	0.0100117	0	0	0.0126748	0.0134249	0.0282173	0.00787747	0	0.0149826	0.0171828	0.0108545	0.0308449	0.00879112	0.00908055	0.00366806	0	0.024725	0.0117906	0	0	0.0157987
ZNF322	0.0398327	0.00716378	0	0.0611002	0.0598818	0.0288233	0.0596762	0.04287	0.116022	0.0490696	0.0397452	0.0405104	0.0521818	0.066772	0.0595511	0.0427804	0.108527	0.0958636	0.0416576	0.00739788	0.0309435	0.0447469	0	0.0864043	0	0.0418574	0.118372	0.0160949	0.0309075	0.0867071	0.0691115	0.0357723	0.0144541	0.035011	0	0.10166	0.0703735	0.0483463	0.0306365	0.0581315	0.0578174	0.0582901	0.0347918	0.0245802	0.0329127	0.0645006	0.0155782	0.0836371
HIST1H2BJ	0	0.0110687	0	0.0372355	0.0481613	0	0.021629	0.0171148	0	0	0.0172403	0	0	0	0.0289481	0.0247659	0	0	0.0117909	0	0.0358195	0.0566248	0	0.0806437	0	0	0	0.0323205	0.0336615	0.0221669	0.00790798	0.0648283	0.00290562	0.0737591	0	0	0.00646463	0.00759142	0	0.0376946	0.00927962	0.00922752	0.219792	0.00719985	0.0785477	0.00628517	0.0263648	0.0215058
HIST1H2AG	0	0	0.0153562	0	0	0	0.00820829	0.00445211	0	0	0	0	0	0	0	0.00834056	0	0	0	0	0	0.0118367	0	0.00618896	0.00505531	0	0	0	0	0	0.00682695	0.00808892	0.00264663	0.0110409	0	0	0.00432669	0	0.0129416	0.00396031	0	0	0.0539559	0	0.0105717	0	0.0330772	0.00137203
PRSS16	0	0	0	0	0	0	0.000483909	0	0	0	0	0	0.0145825	0	0	0	0	0	0	0	0.00945648	0	0	0.00243458	0	0	0	0	0	0	0	0	0	0	0	0	0	0	0	0.00316292	0	0	0	0	0	0	0	0
POM121L2	0	0	0	0	0	0	0	0	0	0	0	0	0.00572031	0	0	0	0	0	0	0	0	0.000551578	0	0	0	0	0	0	0	0	0	0	0	0	0	0	0	0	0	0	0	0	0	0	0	0	0	0
ZNF391	0	0.0144893	0.0185781	0	0.0167499	0.0298837	0.0145775	0.0168375	0	0.0131016	0.0237007	0.0141226	0.0148292	0.0107341	0.0182995	0.00856473	0	0.0199712	0.0176343	0	0.0101577	0.0179975	0	0.014336	0	0	0	0	0.0143598	0	0.0194198	0.0175135	0.0117302	0.0143387	0	0	0.00717714	0.00530559	0	0	0.00693447	0.00914771	0	0.0218967	0.0183997	0.00486093	0.048021	0.00917727
ZNF184	0.0228016	0	0.0225599	0.0238771	0.0105044	0.0323459	0.0234895	0.0187216	0	0.00772197	0	0.0193154	0.0256381	0.00507486	0.013868	0.0280801	0.197393	0.0106895	0.0130035	0	0	0.0101958	0	0.0108053	0.014551	0.185625	0	0	0.0538924	0.0178851	0.0227736	0.0223818	0.0207702	0.00631104	0.0324806	0	0.0217081	0.0105706	0.0245555	0.012914	0.00898205	0.00689572	0.0229133	0.0138552	0	0.00822735	0	0.0213195
HIST1H3H	0	0	0	0	0	0	0.00811516	0.00185162	0	0	0	0	0	0	0	0	0	0.0145689	0	0	0	0.00768139	0	0.00224439	0	0	0	0.0133841	0	0	0.00145979	0.0199511	0	0.0141572	0	0	0	0	0	0.0126075	0	0	0.0808819	0.00484183	0.00695096	0	0	0.00114098
HIST1H2BN	0	0	0	0	0	0.00658436	0.0226903	0.0019671	0.0855376	0	0.00967394	0	0.00514627	0.0136205	0	0	0	0	0.00274215	0	0.0113058	0.0287891	0	0.00447054	0.00687217	0	0	0.00761927	0.0236338	0	0.00603051	0.0126659	0.00944731	0.0210889	0	0	0	0.0104745	0.0103862	0.0129803	0	0.014139	0.0300558	0.0283887	0.0189462	0.00523217	0.0186485	0.00508873
HIST1H3J	0	0	0	0	0	0	0.00911812	0	0	0.00326363	0.0203915	0	0	0.0148338	0	0	0	0	0.00264436	0	0	0.0103683	0	0.0132405	0	0	0	0	0.00921745	0	0.00382319	0.0201647	0.00333693	0.0333402	0	0	0.0133905	0.00279518	0	0.0280088	0	0	0.0251415	0.007213	0.0148535	0	0	0.0150495
ZNF165	0	0	0	0	0	0	0.00192084	0.00276726	0	0	0	0	0	0	0	0	0	0	0	0	0	0.00624585	0	0.00495141	0	0	0	0	0	0.019371	0	0.00147355	0.00263222	0.00400412	0	0	0.00584594	0.00521726	0.0103862	0.00335298	0	0	0	0	0.00173903	0	0	0.00407492
ZSCAN16	0	0.00693749	0.0106361	0	0	0.0137597	0.00494917	0.00212541	0.0423737	0.0200987	0	0.00896595	0.00718809	0.00678454	0.00737419	0.0218995	0	0.00691268	0.0143382	0.00926938	0	0.00274227	0	0.00857291	0	0	0	0	0	0.0100931	0.00570985	0.00495778	0.01001	0.0039191	0	0	0	0.00419194	0	0.00450352	0.00391162	0.00150236	0	0	0	0.00692129	0	0.0100613
ZKSCAN8	0.069414	0.00996403	0	0.0430122	0.0896967	0.0306163	0.0385836	0.0193158	0.0788021	0.0257831	0.00967394	0.0251298	0.030884	0.0131972	0.0273568	0.0147606	0.115284	0.0240191	0.044321	0.0392392	0.0291894	0.0221781	0.0574905	0.0210882	0.0183485	0.0418574	0	0.0240982	0.0794568	0.0233747	0.0378515	0.0210209	0.0179268	0.0267642	0.0324806	0.0221513	0.0231358	0.0304721	0.0584183	0.0302264	0.0384142	0.0251461	0.044848	0.0437389	0.0294937	0.0377952	0.0263648	0.0442102
ZSCAN9	0	0.035865	0.0210269	0.0211612	0.0625887	0.0303253	0.0477197	0.0320247	0	0.0490495	0.0834853	0.0104723	0.0332368	0.0574991	0.0347623	0.0385827	0.127155	0	0.0461635	0.0350015	0.0425141	0.0364169	0	0.0384338	0.0315963	0.0984473	0.0647278	0.0274202	0	0.0475807	0.0379006	0.0444024	0.0307455	0.0446917	0	0	0.030488	0.0459209	0.0166791	0.0233131	0.037099	0.0419463	0.0618824	0.0416201	0.0209698	0.0277508	0.0777124	0.0301753
ZKSCAN4	0	0.0146643	0.0127188	0	0.0150991	0	0.0173376	0.0253759	0	0.00721638	0	0.0132627	0.00948128	0.0181196	0.00869944	0.019092	0	0.00933463	0.0195679	0.00834174	0.0121103	0.0260811	0	0.0233934	0.0121158	0	0	0.0109822	0.00921745	0.0155979	0.019465	0.0207381	0.0150932	0.0251919	0	0.00902316	0.014454	0.0264624	0.0102906	0.0129715	0.0133776	0.0361356	0	0.0130706	0.00227301	0.00373677	0.0317582	0.0121201
NKAPL	0.0974696	0	0.0142671	0	0.046306	0.0374357	0.0307879	0.012311	0.0676272	0.0210156	0.0556062	0.00911986	0.0308869	0	0.0104223	0.0156508	0	0	0.00563587	0	0.0107038	0.00890572	0	0.0186086	0.0164028	0	0	0.0159811	0.0364703	0.0171416	0.0105718	0.00625549	0.00884175	0.0140011	0	0	0.0144943	0.00520666	0	0.00414614	0.0163113	0.00876085	0	0	0.0217117	0	0.0140933	0.0465844
ZSCAN26	0	0	0	0	0	0	0	0	0	0	0	0	0	0	0	0	0	0	0	0	0	0	0	0	0	0	0	0	0	0	0	0	0	0	0	0	0	0	0	0	0	0	0	0	0	0	0	0
AL021997.3	0	0.0113636	0	0	0	0.00884888	0.00134333	0.00407873	0	0.0108198	0	0.00479679	0.00896108	0	0	0.0075531	0	0	0.00323927	0.0115119	0	0.00673081	0	0	0.004853	0	0	0.00639618	0	0	0.00196457	0.0045869	0	0.000844936	0	0	0	0	0.013921	0	0.00179202	0	0	0	0.00239707	0.00872194	0	0.0105978
PGBD1	0	0.0243977	0.0106361	0.024018	0.0354047	0.0451102	0.0230527	0.0258214	0.0483948	0.0255162	0.0533608	0.0230985	0.0776335	0.0218589	0.0185079	0.0691326	0	0.00748646	0.0307419	0.0567198	0.125924	0.0271863	0.121528	0.0286684	0.0422294	0.183819	0.0723783	0.0340431	0	0.0132698	0.0416265	0.0177524	0.0408062	0.0398454	0	0.0778014	0.0249302	0.0372807	0.0631284	0.0143167	0.0140184	0.0184598	0.0265613	0.0281992	0.0237721	0.0250585	0.0560362	0.0353965
ZSCAN31	0.050261	0.0342421	0	0	0.0331392	0.0197013	0.0128305	0.00490918	0	0.0112814	0	0.0128619	0.00625958	0.00590037	0.0208739	0	0	0	0.0084442	0	0.0136211	0.00332917	0	0.00591806	0	0	0	0	0	0	0.0112744	0.00485107	0.0234945	0.0090103	0	0	0.00329088	0.00621107	0	0.00721725	0.00704718	0.0077475	0	0	0.00620031	0.01773	0.0240253	0.00310313
ZKSCAN3	0	0	0	0	0.0105044	0	0.00964375	0.00899756	0.0726262	0.0173618	0.0601599	0	0	0	0.010321	0	0.140332	0.0143397	0.00582013	0.0134777	0.00675896	0.0101801	0	0.00629371	0	0	0	0.0306171	0	0	0.0117211	0.015938	0.0123341	0.0168989	0	0	0	0.00384034	0.0323705	0.00297105	0	0.00792142	0	0.0185956	0.00512054	0	0	0.0173572
ZSCAN12	0	0	0.0283047	0	0	0.0165318	0.0127448	0.0193084	0	0.0174489	0	0.0171554	0.0353789	0.00540108	0.0180618	0	0	0.036309	0.00676412	0	0	0.0211476	0	0.022343	0.00303698	0	0	0	0.00980645	0.0173953	0.0108836	0.0171548	0.0217851	0.0153561	0.0566147	0.0703792	0.0125267	0.0163399	0.0103862	0.014711	0.00795873	0.0159881	0	0.00978978	0.00680923	0.0123497	0.018383	0.0265556
ZSCAN23	0	0.0113551	0	0.0358816	0.0116925	0	0.00951794	0.00921462	0	0.0161686	0	0.0205928	0.00544561	0.00916921	0.013997	0.0218604	0	0	0.0050945	0.0244221	0	0.0071981	0	0.00953381	0.0143993	0	0	0	0.0302248	0	0.00421194	0.00538213	0.00609834	0.00158284	0	0	0	0.00458507	0	0.0105823	0.00295682	0	0	0	0.00462829	0.0093805	0	0.00379091
GPX6	0	0	0	0	0	0	0	0	0	0	0	0	0	0	0	0	0	0	0	0	0	0	0	0	0	0	0	0	0	0	0	0	0	0	0	0	0	0	0	0	0	0	0	0	0	0	0	0
GPX5	0	0	0	0	0	0	0	0	0	0	0	0	0	0	0	0	0	0	0	0	0	0	0	0	0	0	0	0	0	0	0	0	0	0	0	0	0	0	0	0	0	0	0	0	0	0	0	0
ZBED9	0	0.0131006	0.0167749	0	0	0.00659948	0.00296486	0.00545695	0	0.0138378	0	0.00132123	0.00750361	0	0	0	0.162487	0	0	0	0	0.00156212	0	0.00873327	0	0	0	0	0.0270548	0	0.00934982	0.00685313	0.0112381	0	0	0	0.00329088	0	0	0	0	0.00382485	0	0	0.002045	0.00728525	0	0
TRIM27	0.172833	0.0701067	0.135041	0.0940465	0.124281	0.0852269	0.113881	0.134857	0.0798088	0.05742	0.143529	0.124933	0.0797878	0.19608	0.0680769	0.0782814	0.140332	0.130832	0.101319	0.0725987	0.121402	0.177843	0	0.113879	0.073834	0.17125	0.044894	0.088305	0.174418	0.107194	0.134171	0.144663	0.188464	0.11577	0.132454	0.0374185	0.177878	0.154656	0.0579616	0.154058	0.127659	0.149056	0.191223	0.103938	0.0843261	0.124221	0.127065	0.286776
LINC01556	0	0	0	0	0	0	0	0	0	0	0	0	0	0	0	0	0	0	0	0	0	0.000347292	0	0	0	0	0	0	0	0	0	0	0	0	0	0	0	0	0	0	0	0	0	0	0	0	0	0
ZNF311	0	0.0223076	0	0.024018	0.00495214	0	0.00911968	0.00255905	0.0263235	0.00780596	0	0.00896546	0.00525912	0.00568404	0	0.0108763	0	0.0118834	0.00354328	0	0	0.00893972	0	0.00707213	0	0	0	0	0	0.0322876	0.00917264	0	0	0.00546506	0	0	0.00989352	0.00249139	0	0.00139314	0.00819782	0.00791596	0	0	0	0	0.0249226	0.00280536
OR2J2	0	0	0	0	0	0	0	0	0	0	0	0	0	0	0	0	0	0	0	0	0	0	0	0	0	0	0	0	0	0	0	0	0	0	0	0	0	0	0	0	0	0	0	0	0	0	0	0
OR14J1	0	0	0	0	0	0	0	0	0	0	0	0	0	0	0	0	0	0	0	0	0	0	0	0	0	0	0	0	0	0	0	0	0	0	0	0	0	0	0	0	0	0	0	0	0	0	0	0
OR5V1	0	0	0	0	0.0133386	0.00510633	0.000450754	0	0	0	0	0	0	0	0	0	0	0	0	0	0	0	0	0	0	0	0	0.00792943	0.0203818	0	0	0.00164144	0.00243598	0	0	0	0	0	0	0.0027671	0	0	0	0	0	0	0	0
OR11A1	0	0	0	0	0	0	0	0	0	0	0	0	0	0	0	0	0	0	0	0	0	0	0	0	0	0	0	0	0	0	0	0	0	0	0	0	0	0	0	0	0	0	0	0	0	0	0	0
OR2I1P	0	0	0	0	0	0	0	0	0	0	0	0	0	0	0	0	0	0	0	0	0	0	0	0	0	0	0	0	0	0	0	0	0	0	0	0	0	0	0	0	0	0	0	0	0	0	0	0
GABBR1	0.0892569	0.0807489	0.0302176	0.0262278	0.10682	0.0691865	0.0875278	0.106669	0	0.0313942	0.0789287	0.0549417	0.0692816	0.027717	0.0953185	0.0362452	0.239161	0.0521197	0.0338346	0.104813	0.0564146	0.0329906	0.211544	0.0164896	0.0657526	0.0730784	0.0355511	0.101282	0.0846107	0.0773485	0.0450373	0.0831351	0.0994505	0.0345272	0.0584563	0.0755884	0.0749608	0.0497948	0.102305	0.0385781	0.0418736	0.0403253	0.0359071	0.0492074	0.065069	0.0431424	0.0169618	0.0453259
OR2H2	0	0	0	0	0	0	0.000768106	0	0	0	0	0	0	0	0	0	0	0	0	0.0102778	0	0	0	0	0	0	0	0	0	0	0	0	0	0.00179757	0	0	0	0	0	0	0	0	0	0	0	0	0	0.00111013
MOG	0	0.0104878	0.0225496	0.04987	0	0.0405925	0.0216693	0.021491	0.0428332	0	0	0.0202334	0.0168911	0.015848	0.0158587	0	0	0.0358488	0.0169453	0.0357342	0	0.0138737	0	0.0241137	0.0247789	0	0.0199705	0.0259491	0	0.0308516	0.0414493	0.0215941	0.0117206	0.00771475	0	0	0	0.00869674	0.0238021	0.00500226	0.00548382	0	0.0213393	0	0.00603946	0.0457454	0.0327272	0.00480585
ZFP57	0	0	0	0	0	0	0.0028328	0	0	0	0	0.00185391	0	0	0	0	0	0	0.00274999	0	0	0.0110934	0	0	0	0	0	0	0	0.0112481	0	0	0	0	0	0	0	0	0	0	0	0	0	0	0	0	0	0.00257975
HLA-F	0	0.0391703	0.0892977	0.0575097	0.0105044	0	0.149126	0.0406109	0	0.0297024	0.00967394	0.0195502	0.0386719	0.0472701	0.0351014	0.0234731	0.108932	0.0229164	0.0744608	0.0487003	0.0602326	0.0999209	0	0.0284446	0.0187238	0.0731596	0.12848	0.0475446	0.0369565	0.0376986	0.0415932	0.0637251	0.0298523	0.0713797	0.0810864	0.0176312	0.0683294	0.0598977	0.044758	0.116457	0.0258527	0.0801275	0.140794	0.0669005	0.0947161	0.0189149	0.0384172	0.0208976
HLA-A	0.059569	0.0693265	0.144699	0.0975378	0.0739825	0.0801233	0.637726	0.208109	0.120106	0.0854894	0.0214214	0.13211	0.0913162	0.122769	0.103136	0.0665701	0.382936	0.108224	0.287884	0.0592692	0.0662662	0.117952	0.272133	0.0796258	0.162516	0	0.167099	0.1524	0.156156	0.167385	0.206961	0.156867	0.16358	0.327872	0.0890356	0.0839195	0.108285	0.219042	0.188186	0.171445	0.0900808	0.28317	0.406481	0.133511	0.305232	0.118743	0.0551171	0.193199
ZNRD1	0	0.0144318	0	0.0211432	0	0.00649681	0.0207918	0.00634221	0.0263235	0.0121303	0.0495111	0.00780362	0.0250168	0.0241154	0.00571383	0	0	0	0.00770777	0.0101852	0.0154546	0.00884891	0	0.00719134	0	0	0	0.00477328	0	0.0112481	0.00786085	0.0111028	0.00537927	0.0175267	0	0	0.00485884	0.0157934	0.0238021	0.00982111	0.0223861	0.0140139	0.0213393	0.0122619	0	0.0081258	0	0.0170665
PPP1R11	0	0.0421559	0.0432813	0	0	0.00852319	0.0677055	0.0256903	0.0263235	0.0194418	0	0.00244459	0	0.0330988	0.0304421	0.0294733	0	0.0116072	0.014297	0.0109884	0.0193988	0.0192682	0	0.0232557	0.00293991	0	0.0335915	0.0345587	0	0.0137399	0.0494144	0.0136338	0.0147864	0.0242121	0	0.0372089	0.0574575	0.0449366	0.0380272	0.0208408	0.0252031	0.0199034	0	0.0221631	0.0142653	0.0181983	0	0.0435864
RNF39	0	0	0	0	0	0	0	0	0	0	0	0	0	0	0	0	0	0	0	0	0	0	0	0	0	0	0	0	0	0	0	0	0	0	0	0	0	0	0	0	0	0	0	0	0	0	0	0
TRIM31	0	0	0	0	0	0	0	0	0	0	0	0	0	0	0	0	0	0	0	0	0	0	0	0	0	0	0	0	0	0	0	0	0	0	0	0	0	0	0	0	0	0	0	0	0	0	0	0
TRIM40	0	0	0	0	0	0	0	0	0	0	0	0	0	0	0	0	0	0	0	0	0	0	0	0	0	0	0	0	0	0	0	0	0	0	0	0	0	0	0	0	0	0	0	0	0	0	0	0
TRIM26	0.0177976	0.106155	0.075334	0.0555382	0.0725731	0.0328985	0.160587	0.0415245	0	0.0515517	0.069088	0.037427	0.0204535	0.0583512	0.0484365	0.0678763	0.101135	0.0912418	0.0515204	0.0565506	0.0340193	0.076146	0.07819	0.0530787	0.0480351	0.123032	0.0737335	0.0391037	0	0.0505517	0.0476008	0.0721773	0.0733538	0.0351553	0.0324806	0.082123	0.0826345	0.0532969	0.0262606	0.0815363	0.0688373	0.0370354	0.165393	0.0742484	0.0557238	0.0815585	0.0695679	0.0782411
TRIM39	0	0	0	0	0	0	0	0.00228878	0.0483948	0	0	0	0	0.00620226	0	0.00748261	0	0	0.00260667	0	0	0.000471809	0	0	0	0	0	0	0	0	0	0	0	0.00145835	0	0	0.00427527	0	0	0	0	0.00497993	0	0	0	0.00338635	0	0
TRIM39-RPP21	0	0	0	0	0	0	0.000759334	0	0	0	0	0	0	0	0	0	0	0	0	0	0	0	0	0	0	0	0	0	0	0	0	0	0	0	0	0	0	0	0	0.00197814	0	0	0	0	0	0	0	0
RPP21	0	0	0	0	0.0150737	0	0.00276562	0	0	0	0	0	0	0	0	0	0	0	0.00159183	0	0	0.00055885	0	0	0	0	0	0	0	0	0.00239622	0.0019119	0	0	0	0	0	0	0	0	0	0	0	0	0	0	0	0
HLA-E	0.304511	0.125188	0.383636	0.0140565	0.170959	0.159075	0.475945	0.242538	0.179488	0.193756	0.110614	0.206827	0.314483	0.317982	0.184327	0.156271	0.333393	0.159907	0.365917	0.32815	0.0939146	0.297236	0.190561	0.152107	0.303923	0.414653	0.394696	0.183053	0.13411	0.323891	0.349726	0.212373	0.208103	0.244265	0.411464	0.0835723	0.243528	0.331187	0.525192	0.284198	0.172461	0.385025	0.452816	0.143786	0.337882	0.32721	0.191833	0.307168
GNL1	0.0588617	0.0457954	0.0861986	0.0361033	0.0375652	0.0457188	0.0395258	0.0317012	0	0.0356233	0.056757	0.0279366	0.0330664	0.0102681	0.0208088	0.012858	0	0.0578862	0.058347	0.0435817	0.0811409	0.0549103	0.122655	0.028294	0.0639258	0	0.0342081	0.0413084	0.0132168	0.0356172	0.0419457	0.0536273	0.0512203	0.0189117	0.0486597	0.0289266	0.0284197	0.0257037	0.0446534	0.0400634	0.0387877	0.0340789	0.0719725	0.0275604	0.0206817	0.0421828	0.0240253	0.0645176
PRR3	0	0.0104878	0.0689299	0.0133638	0	0.0482432	0.0635109	0.0467443	0	0.0334013	0	0.0282697	0.0505989	0.0625711	0.0428039	0.071878	0	0.0272246	0.0497025	0.0134374	0	0.0577361	0	0.0418438	0	0.130581	0.0663758	0.0282079	0	0.024341	0.0330301	0.0320121	0.0589945	0.0389159	0.0338932	0	0.0685616	0.0702127	0.0681011	0.0635284	0.0384447	0.0411204	0	0.0374012	0.0277093	0.0870899	0.0550178	0.0605167
ABCF1	0	0.038908	0.0328958	0	0.0262975	0.0341018	0.0489854	0.02314	0	0.0250982	0	0.0397647	0.0158874	0.060472	0.0508829	0.0189746	0.0888661	0.0335223	0.0520436	0.039542	0.0292468	0.050348	0	0.0586367	0.0706068	0	0	0.00968723	0.0273575	0.033002	0.0403167	0.0554609	0.0979961	0.0220658	0.0727724	0.0128107	0.0523781	0.041865	0.0189563	0.0432262	0.0296447	0.0169193	0.0686667	0.0271846	0.0230637	0.044965	0.017149	0.0838285
PPP1R10	0.0900937	0.0735339	0.0861288	0.0510818	0.101081	0.0942356	0.13528	0.129188	0.218111	0.126999	0.266503	0.127152	0.140347	0.112085	0.0953117	0.11348	0.328027	0.14344	0.0799274	0.0909886	0.0589243	0.112933	0.158768	0.143403	0.123822	0.196191	0.157617	0.105711	0.0143706	0.105014	0.0801222	0.0914626	0.120993	0.123286	0.113567	0.164614	0.105783	0.143472	0.060455	0.0969662	0.121054	0.0990786	0.0540369	0.130946	0.0640023	0.159925	0.106576	0.122001
MRPS18B	0	0.0373906	0.0341405	0.0577221	0.0219408	0.0234726	0.0319631	0.0459442	0	0.00644945	0.0562982	0.0214928	0.00441981	0.0230584	0.0164427	0.0311153	0	0.0187937	0.0228434	0	0.0402846	0.0627082	0	0.0291479	0.00914908	0	0	0	0.0883367	0	0.0439222	0.0157945	0.0423333	0.0172971	0	0.011685	0.0511534	0.051375	0.02208	0.0342081	0.0540045	0.0407371	0	0.0500587	0.0118441	0.0244131	0	0.0439659
ATAT1	0	0.0522408	0	0.0495679	0	0.0605641	0.0262209	0.0230863	0.0483948	0.041624	0.00967394	0.00333607	0.0264782	0.0355709	0.00746275	0.0273613	0	0.0219592	0.0117359	0	0.0353848	0.0292532	0	0.0191073	0.0118475	0	0.0505837	0.0326453	0.0341688	0.0273618	0.0335363	0.0353383	0.0351516	0.0254556	0	0	0.0292106	0.0153759	0.0189563	0.0384241	0.00900157	0.0258986	0.0675829	0.0208892	0.0037939	0.0123377	0.0155782	0.046043
C6orf136	0	0.0205294	0.0140106	0.0133638	0.0402594	0	0.0226557	0.0390129	0	0.0286519	0	0.0328533	0.0187803	0.0400655	0.0443068	0.0215698	0.140332	0.0320023	0.0287224	0.0101476	0	0.0244387	0.0805777	0.0326455	0.00293991	0	0.0534464	0.021436	0.0163455	0.0420419	0.0377843	0.0383676	0.0293222	0.0237984	0	0.0296755	0.0485397	0.0227817	0.0684694	0.0155017	0.0225275	0.0149159	0.0158628	0.0212863	0.0214295	0.0265454	0.0226994	0.012353
DHX16	0	0.01545	0.00931594	0.0269577	0	0.0293741	0.0256299	0.038973	0.0449753	0.0372826	0.0518895	0.0297649	0.0127556	0.0515566	0.0537421	0.0173595	0	0.0518915	0.00423094	0.026433	0.0631385	0.043101	0	0.0702137	0.0258302	0	0	0.0314737	0.00980645	0.0308567	0.0231051	0.037621	0.0208185	0.037947	0	0	0.0268167	0.0177664	0.0262171	0.0505445	0.0213312	0.0145573	0	0.011659	0.0166791	0.0225998	0.018383	0.0247568
PPP1R18	0.102576	0.0649507	0.0303217	0.0765701	0.118603	0.0440438	0.18779	0.0809768	0.0916867	0.0690333	0.0816022	0.0581367	0.14386	0.100283	0.0810894	0.0968807	0.239161	0.0845403	0.0637108	0.0626233	0.0345307	0.0728153	0.0574905	0.0668034	0.0711668	0	0.0623696	0.0712905	0.0642625	0.0738441	0.0889713	0.0474124	0.0909689	0.0683585	0.040376	0.0249682	0.0747529	0.113784	0.0370365	0.0906888	0.0878166	0.0449361	0	0.0441178	0.0771384	0.135398	0.0573103	0.144506
NRM	0	0	0	0	0	0.00385403	0.0045196	0	0	0	0	0	0	0	0	0	0	0.0129994	0.00618542	0	0	0.0131836	0	0.00501503	0.00770161	0	0	0.00843663	0	0	0.0081214	0	0.00492418	0.00265048	0	0	0.014856	0.0134812	0.00998625	0	0.00422204	0	0	0	0.00331624	0.00937719	0	0.00142238
MDC1	0	0.05311	0.0160407	0	0.0186471	0.0121415	0.0196662	0.0387222	0.114205	0.0349947	0.0364065	0.0332653	0.0398245	0.0733981	0.0621686	0.0354682	0	0.0228709	0.0281423	0.0234471	0.0402678	0.0634373	0	0.0461371	0.0403657	0	0.0305197	0.00806427	0.022413	0.0217973	0.0403295	0.0415809	0.0704829	0.0374289	0.0378815	0.140236	0.0457658	0.0430998	0.0138907	0.028296	0.0348936	0.014503	0.0596908	0.0115437	0.0232978	0.0384923	0.0861584	0.0519131
TUBB	0.109536	0.0785746	0.0770247	0.0895957	0.160622	0.0837771	0.194633	0.173134	0.306026	0.133562	0.2112	0.0834483	0.122484	0.138383	0.135032	0.0715795	0.242439	0.110805	0.131724	0.102369	0.0559384	0.133328	0.158768	0.0697772	0.113949	0.203659	0.162692	0.0885915	0.0909201	0.0152536	0.141528	0.134457	0.116721	0.0704761	0.0641173	0.205516	0.215303	0.136119	0.250923	0.103404	0.0505324	0.0705383	0.123292	0.114397	0.0973975	0.0880306	0.0456843	0.0814761
FLOT1	0.14343	0.199569	0.228541	0.206707	0.133931	0.180905	0.242998	0.289712	0.0718315	0.228306	0.195972	0.292542	0.235453	0.496703	0.201057	0.185103	0.108527	0.24145	0.182782	0.217756	0.192599	0.351792	0.179019	0.182294	0.208582	0.379826	0.191943	0.16834	0.229746	0.216862	0.246487	0.345338	0.270877	0.187688	0.293338	0.248474	0.271712	0.323207	0.172797	0.281598	0.181797	0.216366	0.228376	0.195022	0.243612	0.370446	0.263847	0.362696
IER3	0.161326	0.0925517	0.0759966	0.0799271	0.225301	0.0468774	0.0773781	0.0973677	0.186635	0.0323081	0.146923	0.0419163	0.12178	0.310863	0.0556418	0.200619	0.0888661	0.229949	0.107417	0.0829559	0.144047	0.048093	0	0.132244	0.0764305	0	0.0307699	0.0286206	0.145842	0.075052	0.0477944	0.0808518	0.165378	0.154753	0.0324806	0.111947	0.227659	0.120879	0.0262474	0.0306212	0.0820486	0.0665678	0.186454	0.0461428	0.0827892	0.0790934	0.0820773	0.0921704
DDR1	0	0.0314618	0.0463225	0.0775679	0.0204883	0.0251902	0.0166813	0.0427619	0.0483948	0.0254683	0	0.0223963	0.0263321	0.0232856	0.0273091	0.0105656	0	0.0148594	0.02752	0.0592609	0.00805836	0.017516	0	0.0212814	0.0528342	0	0	0.0446433	0.015356	0.007611	0.0372956	0.017366	0.02112	0.0196083	0	0.0240058	0.018637	0.0213252	0.0542308	0.00574154	0.0260563	0.0201077	0	0.0160152	0.0185088	0.041003	0.0155782	0.0285018
GTF2H4	0	0	0	0	0	0	0	0	0	0	0	0	0	0	0	0	0	0	0	0	0	0	0	0	0	0	0	0	0	0	0	0	0	0.00153663	0	0	0	0	0	0	0	0	0	0	0	0	0	0
VARS2	0	0.0196825	0	0	0.0239601	0.0174826	0.040675	0.042495	0.0726262	0.00332741	0.0297907	0.0232035	0.0374493	0.0234676	0.0227271	0	0.108527	0.0415325	0.0140956	0.0331916	0.0115992	0.0182104	0	0.00285534	0.0413223	0	0	0.059887	0.0335319	0.0299477	0.0227391	0.0318067	0.0647289	0.0345314	0	0.0505089	0.0463944	0.0199424	0.0202768	0.0324465	0.00887639	0.0211661	0	0.0517498	0.023986	0.0269451	0.0169618	0.0327614
SFTA2	0	0	0	0	0	0.00439648	0	0	0	0	0	0	0.00514627	0	0	0	0	0	0.00188089	0	0	0	0	0.00201746	0	0	0	0	0	0	0	0	0.00291052	0	0	0	0	0	0	0	0	0	0	0	0	0	0	0
MUCL3	0	0	0	0	0	0	0	0	0	0	0	0	0	0	0	0	0	0	0	0	0	0	0	0	0	0	0	0	0	0.0220458	0	0	0	0	0	0	0	0.00321391	0	0.00258593	0	0	0	0	0	0	0	0
MUC21	0	0	0	0	0	0	0	0	0	0	0	0	0	0	0	0	0	0.010793	0	0	0	0	0	0	0	0	0	0	0	0	0	0	0	0	0	0	0	0	0	0	0	0	0	0	0	0	0	0
MUC22	0.0447133	0	0	0.0724568	0.0152083	0	0	0	0	0.00802602	0	0	0	0	0	0	0	0	0	0	0	0.00104866	0	0	0	0	0.0382685	0.010841	0	0	0	0	0	0	0	0	0	0.00501067	0	0	0	0	0	0	0.00252952	0.00628444	0	0
PSORS1C1	0	0	0	0	0	0	0.00130216	0	0	0	0	0	0	0	0	0	0	0	0	0	0	0.000589217	0	0.00215304	0	0	0	0	0	0	0	0	0	0.00159261	0	0	0	0	0	0.00296131	0	0	0	0	0	0	0	0.00100118
CDSN	0	0	0	0	0	0	0.00114629	0	0	0	0	0	0	0	0	0	0	0	0	0	0	0	0	0	0	0	0	0	0	0	0	0	0	0	0	0	0	0	0	0	0	0	0	0	0	0	0	0
CCHCR1	0.0177976	0.00720873	0.0368607	0.0289557	0.0117789	0	0.0283406	0.019599	0.0788021	0.0162185	0	0.0163145	0.0125401	0.0188266	0.00685248	0	0	0.0398872	0.0207284	0.0194546	0.0197182	0.0478568	0	0.024381	0.0251098	0.183819	0.0681613	0.00419555	0.0287691	0	0.0233047	0.027804	0.0178702	0.0119183	0	0.013645	0.042277	0.00857909	0.0147541	0.0094425	0.0492666	0.00730568	0	0.00795218	0.0270227	0.0130529	0.018383	0.0125714
TCF19	0	0	0	0	0.0135633	0.007388	0.0103012	0.00407571	0	0	0	0.0101144	0	0.00523118	0.00900944	0	0	0	0	0	0	0.120803	0	0.00778727	0.013945	0	0	0.0201899	0	0.0215547	0.00492447	0.0147633	0.00454128	0.00261592	0	0.0129816	0.0811565	0.00633581	0.0688835	0.0152721	0.00362482	0.00179383	0.0691985	0	0	0	0	0
POU5F1	0	0.00943588	0.00885221	0	0	0	0.0173397	0.0113085	0	0	0	0.00878488	0	0.0146826	0.0143609	0	0.0888661	0	0.0171962	0	0	0.0194628	0	0.014348	0.0144311	0	0	0.00689626	0	0	0.00596731	0.00253477	0.00779638	0.00785631	0.0727724	0	0.0342512	0.0130803	0.015178	0.00751314	0.0224885	0.00233016	0.0269334	0	0.00247847	0.0491857	0	0.0265198
HLA-C	0.0680586	0.0654033	0.154989	0.0287088	0.105123	0.0298033	0.521329	0.157225	0.1432	0.0740191	0.0550104	0.106225	0.13259	0.155369	0.0580993	0.0667004	0.106103	0.103966	0.259406	0.0865331	0.0426986	0.150067	0	0.0893725	0.0746334	0.331711	0.226277	0.156194	0.0929186	0.0666243	0.220314	0.153924	0.165033	0.173371	0	0.108832	0.232855	0.336654	0.149074	0.144754	0.0982195	0.207659	0.238748	0.118138	0.222729	0.166516	0.0832422	0.128321
HLA-B	0.0591625	0.0915077	0.193714	0.0133638	0.0835323	0.078327	0.834038	0.300617	0.157369	0.137761	0.0372355	0.153332	0.120099	0.231702	0.138903	0.0919132	0.108527	0.135178	0.454408	0.0785559	0.070771	0.325446	0	0.170388	0.173203	0.242036	0.18333	0.21507	0.160858	0.122683	0.221719	0.227318	0.128345	0.297746	0.0634858	0.0404143	0.204825	0.518401	0.295045	0.412416	0.201759	0.458928	0.364759	0.158673	0.487236	0.143979	0.25207	0.152661
MICA	0	0	0.0430316	0.0705701	0.0478499	0.0412985	0.0903422	0.031733	0.110001	0.0220037	0.0404163	0.0174377	0.0433516	0.0460217	0.0437997	0.00555225	0.140332	0.0377861	0.0351941	0.041498	0	0.0447919	0	0.033748	0.0342379	0	0	0.0140649	0.0668256	0.075195	0.0481125	0.0588051	0.051129	0.0506101	0.040376	0.0647574	0.106865	0.0580135	0.0241554	0.0437968	0.0389882	0.0417125	0.0677165	0.0312077	0.0361403	0.0506177	0.0508588	0.0805852
MICB	0	0.00429234	0.00931594	0.0224673	0.0157872	0	0.0643107	0.00804097	0	0	0.01722	0.00701811	0	0	0.00619075	0	0	0.00748646	0.012692	0	0.0175726	0.0276455	0	0.0233029	0	0.0730784	0	0.0185673	0.0130246	0	0.0171228	0.0124199	0.00374267	0.0205029	0	0	0.0251932	0.00712771	0.00998625	0.0388399	0.0031393	0.0176641	0	0	0.00692419	0.0175338	0	0.013653
ATP6V1G2-DDX39B	0	0	0	0	0.0188143	0	0.00125419	0.00300493	0	0	0	0	0.00842824	0	0	0	0	0	0	0	0	0	0	0.00240654	0.00858005	0	0	0	0	0	0	0	0.0030111	0.00229083	0	0	0	0.00233012	0	0.0116144	0	0	0	0	0.00221548	0.0028852	0	0
ATP6V1G2	0	0	0	0	0	0	0.00141973	0	0	0.00267283	0	0	0	0	0	0	0	0	0	0	0	0	0	0	0	0	0	0	0	0	0	0.00274831	0	0.00315452	0	0	0	0	0	0.000985037	0	0	0	0	0	0	0	0
NFKBIL1	0	0	0	0.0250831	0.0740808	0	0.0194474	0.00783539	0.0428332	0.00541023	0	0.0133172	0.00748929	0.0067369	0.00619075	0.0304888	0	0.0120402	0.0123762	0.027168	0.0122013	0.00849599	0	0.0113341	0.032474	0	0	0.0209043	0	0	0.0096948	0.00173805	0.00566276	0.0103139	0	0.0161969	0.0198315	0.0182458	0.0169275	0.00316415	0.0428843	0.0158379	0	0.0179806	0.00788182	0.0103612	0	0.00742042
LTA	0	0	0	0.0350475	0	0	0	0	0	0	0	0	0	0	0	0	0	0	0	0	0	0	0	0	0	0	0	0	0	0	0	0	0	0	0	0	0	0	0	0	0	0	0	0	0	0	0	0
TNF	0	0	0	0	0	0.00890105	0.00220513	0.0282452	0	0	0	0.00619949	0	0.0416582	0.0054364	0.00589345	0	0.00933463	0.00556233	0	0	0.00644966	0	0.00353929	0	0	0	0	0	0.035753	0.00280836	0.0066185	0.00206194	0.0252192	0	0	0.00809517	0.00476749	0	0.0206958	0.00701688	0	0	0	0.00244134	0.007229	0	0.0220226
LTB	0	0	0	0	0.0150991	0	0.00200349	0.0072369	0	0	0	0.00465178	0.00680891	0.00719894	0.00420221	0.00759984	0	0	0.00618886	0	0	0.000607952	0	0.00228033	0.0211522	0	0	0.0285157	0	0	0.00523863	0.00317332	0.00486625	0.00266513	0	0.0495209	0.0108897	0.00428596	0.0336517	0.0086989	0.0109998	0.00420082	0	0	0.00256721	0.00772261	0	0
LST1	0.162139	0.154623	0.159873	0.116776	0.202285	0.126576	0.171188	0.217301	0.275408	0.172987	0.109101	0.144746	0.0911526	0.158042	0.163172	0.258045	0.106103	0.255007	0.254475	0.163802	0.178524	0.238205	0	0.226843	0.0873511	0.338302	0.216037	0.15138	0.0925315	0.221096	0.197387	0.171954	0.189024	0.233877	0.0735086	0.276522	0.163765	0.233968	0.121251	0.16995	0.218301	0.176424	0.164598	0.192554	0.0910431	0.139182	0.290912	0.0734285
NCR3	0	0	0	0	0	0	0	0	0	0	0	0	0	0	0	0	0	0	0	0	0	0	0	0	0	0	0	0	0	0	0	0	0	0	0	0	0	0	0	0	0	0	0	0	0	0	0	0
AIF1	0.106119	0.0542299	0.028909	0.129795	0.0426073	0.0357229	0.158105	0.0760274	0.169916	0.0305274	0.080133	0.0531675	0.098244	0.122152	0.101451	0.0542291	0	0.0558731	0.102591	0.053681	0.0966026	0.0913347	0	0.0945308	0.0266892	0	0.0126925	0.0493727	0.0596312	0.092277	0.0418647	0.0885239	0.0326564	0.105446	0.040376	0.0350668	0.0763663	0.0979156	0.056819	0.122874	0.0586519	0.0831235	0.0275321	0	0.064472	0.0670242	0.0860178	0.0390072
PRRC2A	0.178275	0.100525	0.0685634	0.0667594	0.0558738	0.0546054	0.0896988	0.131217	0.0987528	0.0671086	0.0643257	0.0799527	0.143134	0.0544324	0.128398	0.0344617	0	0.0722459	0.0899854	0.129233	0.125087	0.136024	0	0.0943554	0.0803114	0	0.0989312	0.070621	0.111204	0.0640222	0.118541	0.106405	0.117979	0.0946553	0.344199	0.131654	0.128525	0.113031	0.224373	0.108034	0.0653794	0.0651015	0.0820011	0.0349169	0.0991001	0.102711	0.117712	0.162947
BAG6	0.073803	0.0403858	0.0547887	0	0.0157872	0.0292632	0.0447068	0.0188195	0.0423737	0.054739	0.0329692	0.0405634	0.0184972	0.0414028	0.0532272	0.0426819	0	0.0229112	0.0290073	0.0580549	0.023218	0.0350952	0	0.0238119	0.0414352	0	0.0231636	0.0297629	0.0715252	0.0152536	0.0595673	0.0369847	0.0544423	0.0461686	0	0.030944	0.0716536	0.0445035	0.0594257	0.0489836	0.0435959	0.0354689	0	0.0187651	0.0245091	0.00920059	0.127561	0.0709498
APOM	0	0	0	0	0	0	0.00166883	0.00244932	0	0.00252953	0	0	0	0.00449267	0.00585507	0	0	0	0.00324726	0	0	0.00040262	0	0	0	0	0	0	0	0	0.00193104	0	0.00206194	0.0016405	0	0.00902316	0	0	0	0	0	0.0021771	0	0	0	0	0	0.00642064
C6orf47	0	0	0	0	0	0.0141669	0.0166502	0.0182344	0	0.00780427	0	0.00734908	0.0184276	0.0121782	0	0.00865475	0	0	0.00499984	0.0307947	0.0482102	0.0122204	0	0.00950581	0.010587	0	0	0.0131616	0	0	0.00716192	0.010878	0.01559	0.0122458	0	0	0.0169203	0.0303022	0.0204621	0.00953773	0.0139425	0.00551965	0	0	0.0103171	0.0226975	0	0.0236672
GPANK1	0	0.0266755	0.0567877	0.0285871	0.0208022	0	0.0232301	0.0211224	0.0724293	0.0151635	0.0365876	0.0215583	0	0.0372179	0.00570959	0.00622078	0	0.0207355	0.0248615	0.0185899	0.0236011	0.0244615	0	0.0327109	0.00351709	0	0.0496771	0	0	0	0.0215876	0.0198031	0.0262063	0.0249497	0	0.0481648	0.0252279	0.0251855	0.0110943	0.0153838	0.0189251	0.0226491	0	0.010138	0.00458198	0.0230014	0.018383	0.0181113
LY6G5B	0	0	0	0	0	0	0.00110296	0	0	0	0	0.001589	0	0	0	0	0	0	0.0029733	0	0	0	0	0	0	0	0	0	0	0	0	0	0.00133297	0	0	0	0	0	0	0	0	0	0	0	0	0	0	0.00397571
LY6G5C	0	0	0	0	0	0	0.00315044	0.00924215	0	0	0	0.00255531	0.0111192	0	0	0.00569777	0	0	0.00828411	0	0	0.000598437	0	0.001968	0.00351709	0	0	0	0	0	0.0056435	0.00948878	0.00652946	0.00625865	0	0	0	0	0	0.00171895	0	0.00465198	0	0	0	0	0	0.0023062
ABHD16A	0	0	0	0	0	0	0.00258002	0.00450205	0	0	0	0.0050633	0.00458785	0	0	0	0	0	0.00722288	0	0	0.00441071	0	0	0.00269498	0	0	0	0	0	0	0	0	0.00179528	0	0	0.00396572	0	0	0	0.00385326	0	0	0.0128231	0.00317931	0	0	0
AL662899.1	0	0	0	0	0	0	0	0	0	0.00375542	0	0	0.00716717	0	0.00841219	0	0	0	0	0	0	0	0	0	0	0	0	0	0	0	0.00347256	0	0	0	0	0	0	0	0	0	0	0	0	0	0	0	0	0
LY6G6F-LY6G6D	0	0	0	0	0	0	0	0	0	0	0	0	0	0	0	0	0	0	0	0	0	0	0	0	0	0	0	0	0	0	0	0	0	0.000990514	0	0	0	0	0	0	0	0	0	0	0	0	0	0
MPIG6B	0	0	0	0	0	0	0.000759985	0	0	0	0	0	0	0	0	0	0	0	0	0	0	0	0	0	0	0	0	0	0	0	0	0	0	0	0	0	0	0	0	0	0	0	0	0	0	0	0	0
LY6G6C	0	0.0080327	0	0	0	0	0	0	0	0	0	0	0	0	0.00403768	0	0	0	0	0	0	0	0	0	0	0	0	0	0	0	0	0	0	0	0	0	0	0	0	0	0	0	0	0	0.00180031	0	0	0
DDAH2	0	0.0398025	0.0540676	0.0250831	0.0269914	0.0485109	0.0435468	0.0365174	0	0.0325695	0.0613574	0.0308123	0.0453576	0.0471552	0.006097	0.0155707	0	0.0225557	0.0323053	0.0247287	0	0.0301478	0.133354	0.0343154	0.0505506	0	0.140866	0.020048	0.0436026	0.0182573	0.0310431	0.029068	0.0529954	0.0474594	0.101679	0.0691067	0.0236505	0.08359	0.0168665	0.0204664	0.0475701	0.0603746	0.0234242	0.0420695	0.0779338	0.0572758	0.0412857	0.0350453
CLIC1	0.0295813	0.0342303	0	0	0	0.0201614	0.0652391	0.0327681	0	0.00957062	0.016844	0.0114113	0.0498329	0.0592223	0.0064309	0.0419652	0	0	0.046613	0	0	0.0330793	0	0.021354	0.0047194	0	0.0342025	0.00611984	0	0	0.0192949	0.0411083	0.022377	0.0243847	0	0	0.048374	0.0500349	0.0362874	0.0231793	0.0141553	0.0478723	0.0866625	0.00484183	0.0413507	0.049681	0.017149	0.0624261
VWA7	0	0	0	0	0	0	0.000554362	0	0	0	0.0297907	0	0	0	0	0	0	0	0	0	0	0.00111741	0	0	0	0	0	0	0	0	0	0	0.0024704	0	0	0	0	0	0	0	0	0	0	0	0	0.00358407	0	0
VARS	0.0447133	0.0292507	0.044578	0.0211432	0.0133386	0.0603835	0.0241094	0.0469956	0.08378	0.0308884	0.0787653	0.0401784	0.0301172	0.0100377	0.0605966	0.0535279	0	0.0453087	0.0319842	0.0378415	0.0561594	0.0420747	0	0.0449792	0.0544171	0	0.0335915	0.0209604	0.0127914	0.0393848	0.0290866	0.0538362	0.0495011	0.0159085	0.0682347	0.0236985	0.067015	0.0416969	0.0382122	0.0444526	0.0254347	0.0144635	0.0917028	0.0679244	0.0163739	0.0509394	0.0783951	0.048622
LSM2	0.0177976	0.0121161	0.0458641	0	0.0171831	0	0.0356184	0.0347867	0	0.0170431	0.0214214	0.00551805	0.0347951	0.0487747	0.0104539	0.0209779	0	0.00899896	0.0303014	0.0122628	0.0284459	0.032931	0	0.0212607	0.0122076	0.130581	0	0	0.0409831	0.0151292	0.0266565	0.0215311	0.0134782	0.023085	0.0486597	0.013645	0.0735237	0.0268393	0.0317638	0.0159754	0.0218774	0.0169601	0.0275321	0.0371494	0.0268829	0.0383289	0	0.027089
HSPA1L	0	0	0	0	0	0	0.019584	0.00820034	0	0.00458376	0.016844	0	0	0	0.00537417	0.00759984	0	0	0	0.00653313	0	0.00146516	0	0.00441593	0	0	0	0	0	0	0.00264055	0.00341586	0	0.00484769	0	0	0.00439115	0.00228612	0	0	0	0	0	0	0.00734868	0	0	0.00409003
HSPA1A	0.0523829	0.195198	0.15611	0.35623	0.73104	0.10783	1.96088	0.900407	0.976037	0.0952419	1.17986	0.0415496	0.264311	0.230139	0.70862	0.0379735	0	0.0621015	0.056879	0.0480075	0.538908	0.118329	0.140402	1.08772	0.0423141	0.367957	0.111774	0.217615	0.486811	0.279882	0.0901922	0.346666	0.182689	1.41203	0.162486	0.191785	1.16877	1.10467	0.0715122	0.96419	0.325438	0.0613921	0.863574	0.621292	1.41182	0.164053	0.521568	0.06618
HSPA1B	0	0.121312	0.0185781	0.129645	0.196965	0.0497501	1.23074	0.332622	0.241315	0.027859	0.394394	0	0.138412	0.0505886	0.271127	0.0235477	0.108527	0.0392999	0.0377606	0.0192488	0.133921	0.0373783	0	0.421891	0.059388	0.0731596	0.0394241	0.0981299	0.125912	0.0959612	0.0438791	0.123713	0.042212	0.517201	0.0551526	0.0320451	0.571604	0.569993	0.0538929	0.334041	0.0831252	0.0248261	0.439094	0.228869	0.688057	0.0579165	0.1991	0.0392359
NEU1	0.0540562	0.0144554	0.0353477	0.0208158	0.058975	0.0412185	0.0356051	0.0236907	0	0.0092925	0.0172403	0.0170301	0	0.00523118	0.0146975	0.0554643	0	0	0.00844365	0.00653313	0.0146037	0.00861394	0	0.0247951	0.0287304	0.15283	0.0507404	0.00954731	0.0373151	0.0435927	0.0107616	0.0233126	0.0281628	0.0376386	0.0378815	0	0.0184755	0.0211628	0.0315565	0.0224572	0	0.0183048	0.0224056	0.0339464	0.0279076	0.016645	0	0.0410865
SLC44A4	0	0	0	0	0	0	0.000649826	0	0	0	0	0	0	0	0	0	0	0	0	0	0	0	0	0	0	0	0	0	0	0	0	0	0.00433921	0.00277782	0	0	0	0	0	0	0	0	0	0	0	0	0	0
EHMT2	0.0422335	0.0991385	0.0989045	0	0.087359	0.0249401	0.0501779	0.076329	0	0.0602215	0.00967394	0.023426	0.0716116	0.0301663	0.0788376	0.0909967	0.112007	0.0300075	0.0400918	0.0782158	0.00943167	0.0579781	0	0.0564527	0.0449106	0	0	0.041751	0.0193555	0.0396221	0.0759117	0.0580923	0.0758629	0.0478699	0.0361042	0.0352446	0.0658484	0.0620394	0.0902485	0.0327203	0.0183468	0.0307166	0.0473169	0.0289683	0.0226355	0.0374643	0.0496098	0.0495028
C2	0	0	0	0.0145623	0	0	0.00402351	0.00826759	0.0263235	0.00285371	0	0.00321019	0.0303713	0	0	0	0	0	0.00905887	0	0	0.0154765	0	0.00285162	0.012387	0	0	0.00826799	0	0	0.0205629	0.0141434	0.00667285	0.00577548	0	0	0	0.00472743	0.0455988	0.00660812	0.00461925	0.0126227	0	0.0117074	0.00525773	0.0194393	0	0.0141208
ZBTB12	0	0	0	0	0	0	0	0	0	0	0	0	0	0	0	0	0	0	0	0	0	0.00297647	0	0	0	0	0	0	0	0	0	0	0	0.00161988	0	0	0	0	0	0	0	0	0	0	0	0	0	0
NELFE	0.0328752	0	0.0356094	0.0180984	0.0402947	0.0268563	0.0236048	0.0228637	0	0.0265734	0.0214214	0.00561875	0.0111693	0.0316636	0.0156052	0.0144922	0.108527	0.00812557	0.00911697	0.0176394	0.0180857	0.0272431	0	0.0122033	0.0172881	0	0.109203	0.0181948	0.0333822	0	0.02106	0.0111606	0.00805393	0.019895	0.0489549	0.0462696	0.0142586	0.023081	0.0325226	0.0393825	0.011312	0.00893562	0	0.0327414	0.013041	0.00638444	0.0263648	0.0213349
SKIV2L	0	0	0	0	0	0.0234148	0.0197894	0.0234302	0	0.0151752	0.0214214	0.0316009	0	0.0113594	0.0054364	0.014742	0	0.021566	0.0210215	0.0250709	0	0.0226103	0	0.0145749	0.0307656	0	0	0.00795898	0.0144086	0	0.0231917	0.0163654	0.0329212	0.0102518	0.033693	0	0.0272427	0.0280401	0.00776941	0.0167504	0.0311733	0.018387	0.0232699	0.0368125	0.0103225	0.0183554	0.0260206	0.0175965
DXO	0	0.00947001	0	0.0170278	0	0.00723625	0.0124887	0.0113072	0.0423737	0.0152732	0	0.0020426	0.0066069	0.0375007	0.00560181	0	0	0.0115403	0.00785742	0.0248117	0	0.00631062	0	0.00404781	0	0	0.0231636	0.0105536	0	0.0155455	0.0108612	0.0203394	0.0158826	0.0043958	0	0	0.0047279	0.0138626	0	0.00646729	0.00361043	0.00381687	0	0.00815857	0.00539387	0.0119356	0	0.00744981
STK19	0	0.051352	0.040071	0.0293718	0	0.00971466	0.0328143	0.0276615	0.0676272	0.0197715	0	0.0356764	0	0.0451761	0.0310481	0.0231274	0	0.0237016	0.0109959	0.00817999	0.0315659	0.0268316	0	0.0279271	0.00914602	0	0	0.0235679	0.0143706	0	0.0319778	0.0381383	0.0388533	0.0146845	0.0309847	0.0330926	0.0807854	0.0383406	0	0.0188176	0.0194727	0.00934575	0	0.0125983	0.00196623	0.023292	0	0.0377259
CYP21A2	0	0.00909086	0.0180177	0	0	0.00628932	0.00239409	0	0	0	0	0	0	0	0	0	0	0	0	0	0	0	0	0	0	0	0	0	0	0	0	0	0	0	0	0	0	0	0	0	0	0	0	0	0	0	0	0
TNXB	0	0	0.0101829	0	0	0.0107576	0.00604873	0	0.0724293	0.00263465	0	0.00225673	0.0173881	0.0181464	0.0112706	0	0	0.00964421	0.00288844	0	0.017401	0.00258627	0	0.00368382	0	0	0.0389032	0.00938518	0	0	0.014033	0.0129836	0.00326671	0.00205765	0	0.0136581	0	0.00491666	0	0.00186653	0.0149357	0	0	0.00631992	0.00314911	0.00265585	0.0169618	0.00894597
ATF6B	0.0841766	0.129132	0.0549424	0.0704078	0.0629742	0.0701384	0.138663	0.0968134	0.16111	0.136966	0.0518895	0.0907794	0.0903414	0.111236	0.0947272	0.182433	0	0.137295	0.0898278	0.0989233	0.0948471	0.155419	0	0.101927	0.0970276	0	0.16722	0.0609239	0.0973223	0.0939902	0.162614	0.141853	0.118534	0.118273	0.0889961	0.138972	0.109759	0.104283	0.128695	0.120929	0.0949369	0.0804025	0.0886933	0.0437365	0.116394	0.100069	0.017149	0.0922611
FKBPL	0	0	0.0261889	0	0	0	0.00460179	0	0	0	0	0.00337518	0	0	0	0	0	0	0	0	0	0.00200351	0	0.00321036	0	0	0	0	0	0	0.00390561	0.00403848	0.0046372	0.00101398	0	0	0	0.00897652	0	0.00322969	0	0	0	0	0.00236247	0	0	0.00305364
PRRT1	0.0591625	0.0520821	0.0580361	0.0385718	0.0364149	0.0256284	0.0408984	0.0627977	0	0.0129601	0	0.0196644	0.0176108	0.0131077	0.0236895	0.0215024	0	0.0138144	0.0211628	0.066845	0.0364532	0.00879752	0	0.0168195	0.0172237	0	0.0564594	0.0429804	0.0416282	0.0147447	0.0528205	0.0391291	0.0513717	0.0106846	0	0	0.00364204	0.00948553	0.0189563	0.00319218	0.0163813	0.00751341	0.0593313	0.0507037	0.0222632	0.00926443	0.0192559	0.0088141
AL662884.4	0	0	0.0150053	0	0	0	0	0.00244245	0	0	0	0	0	0	0	0	0	0	0	0	0	0.000627852	0	0	0	0	0	0	0	0	0.00640488	0.0017	0	0	0	0	0	0	0	0	0.00561169	0	0	0	0.00182621	0	0	0
PPT2-EGFL8	0	0	0	0	0	0.00822908	0	0.00198432	0	0.00454769	0	0	0	0	0	0	0	0	0	0	0	0.000597139	0	0	0	0	0	0	0	0	0	0.00160405	0	0.00239421	0	0	0	0.00156826	0	0.00356758	0	0	0	0	0.0024554	0.00711225	0	0.00111013
AGPAT1	0.0328752	0.0199281	0.048809	0.035158	0.0366341	0.0383148	0.038263	0.0225134	0.0428332	0.0196055	0	0.0240782	0.0426248	0.00507486	0.0442918	0.0174109	0	0	0.0365532	0.0192346	0.0463109	0.0281487	0	0.0134923	0.0238387	0	0	0.0407654	0.00980645	0.0319937	0.0631755	0.0362545	0.0590461	0.0145808	0	0.011685	0.0228123	0.0148738	0	0.0150713	0.0301357	0.0292232	0.0568564	0.0246658	0.0414494	0.0185884	0	0.0457062
RNF5	0	0.00662616	0	0.058438	0	0.0140511	0.0203373	0.0132904	0	0.00810125	0	0.0118648	0	0.0178297	0.00808673	0	0	0	0.0157994	0.0131822	0.0112362	0.0123491	0.07819	0.00993761	0.011827	0	0	0	0	0	0.0127754	0.00341115	0.012702	0.0151855	0.0324806	0	0.00364204	0.00947504	0.0254685	0.00504381	0.0146365	0.00267112	0.0300558	0.00746604	0.0033236	0.0138887	0	0.011488
AGER	0	0.00978115	0.0359374	0.0238771	0.0353778	0.0236644	0.0266343	0.013739	0.0524786	0.0231585	0	0.00542963	0.0187675	0	0.027898	0.017581	0	0.0107462	0.0228579	0.0148529	0.0310799	0.0237937	0	0.0186957	0.0315166	0.0731596	0	0.0254888	0.0148635	0	0.0221608	0.0255124	0.0318127	0.0150393	0	0.059143	0.00655176	0.0172236	0.0168665	0.0203263	0.0177931	0.0132447	0.0247157	0.0113783	0.0381328	0.0277988	0	0.0164585
PBX2	0.0434569	0.0967044	0.00931594	0.0855105	0.065111	0.0545307	0.0677164	0.0490419	0.139424	0.0731568	0.149	0.0625849	0.0858276	0.0368378	0.0497155	0.0498335	0	0.0533703	0.0615107	0.044655	0.0397233	0.043326	0	0.0739491	0.0396073	0	0	0.0487775	0.0273652	0.0396976	0.0710997	0.0493159	0.106999	0.0604702	0	0.0858389	0.0556386	0.0772814	0.0515924	0.0584521	0.0513554	0.0296172	0.0251415	0.0655572	0.0728898	0.0493066	0.0390158	0.0725262
GPSM3	0	0.00796059	0.0295625	0.077509	0	0.0185989	0.111167	0.0325769	0	0.0507641	0	0.0396922	0.107407	0.0619819	0.0137664	0.0683733	0	0.0315958	0.0718636	0.0807797	0.0522707	0.0347901	0.0574905	0.0320025	0.0386268	0.257244	0	0.0659222	0.0720782	0.0618702	0.0760599	0.0450775	0.0516855	0.0414962	0	0.0226682	0.0487748	0.0775594	0.0755856	0.0249188	0.043865	0.0759235	0.0208888	0.024594	0.0303408	0.0494448	0.0169618	0.0800737
NOTCH4	0	0.0152521	0	0	0	0	0.00200659	0.00210729	0.0419696	0	0	0.00734003	0	0.0196653	0.00954655	0	0	0	0.00590556	0	0	0.00676244	0	0.00215072	0	0	0	0	0	0	0	0.00558654	0.00226763	0.00269342	0	0	0	0	0	0.00234829	0	0	0	0	0	0.0296676	0	0
AL662796.1	0.0296683	0	0.0721021	0.0811719	0.0705448	0.0340837	0.0169236	0.0481435	0	0.0385224	0.172344	0.0579078	0.0535374	0.0126538	0.0738325	0.0143307	0	0.0582352	0.0385125	0.028052	0.0561047	0.041723	0.13307	0.0956194	0.0196491	0	0.0355511	0.0507266	0.036402	0.0457643	0.047292	0.0234989	0.0324527	0.00967374	0	0.0515973	0.0234815	0.0376545	0	0.0666624	0.019274	0.0059772	0	0.0262651	0.022921	0.0474662	0.0321995	0.0289533
BTNL2	0	0	0	0	0	0	0	0	0	0	0	0	0.00544561	0	0	0	0	0	0	0	0	0	0	0	0	0	0	0	0	0	0	0	0	0	0	0	0	0	0	0.0027671	0.00691311	0	0	0	0	0	0	0
HLA-DRA	0.185516	0.233506	0.383004	0.125245	0.116601	0.159256	0.727693	0.261134	0.184147	0.139743	0.0437577	0.163605	0.233487	0.56433	0.189186	0.362216	0	0.286542	0.407245	0.158601	0.132676	0.189411	0	0.30727	0.245819	0.0418574	0.424642	0.143593	0.248985	0.1755	0.303922	0.167169	0.242315	0.339529	0.0800946	0.0792301	0.330706	0.493644	0.326517	0.163826	0.188851	0.400061	0.284888	0.188382	0.316415	0.309438	0.178869	0.0895615
HLA-DRB5	0	0.0598479	0.0317815	0.0727931	0.00495214	0.0876967	0.265869	0.0376424	0.210758	0.0342637	0.0736519	0.0108199	0.144959	0.0439287	0.0400577	0.129998	0	0.0441973	0.147681	0.0423916	0.014844	0.0698095	0	0.114022	0.102132	0	0	0.10798	0	0	0.208366	0.0431412	0.0764186	0.192488	0.117328	0.0220284	0.174277	0.160794	0.0282746	0.192282	0.0725191	0.121368	0.107359	0	0.0882928	0.1145	0.137198	0.0421642
HLA-DRB1	0.138882	0.182413	0.261384	0.129429	0.142694	0.189239	0.543133	0.210012	0.151231	0.161656	0.327788	0.108417	0.155408	0.622444	0.154516	0.387038	0.106103	0.307062	0.340518	0.141269	0.0725845	0.240026	0.07819	0.230342	0.20935	0	0.300896	0.188284	0.117147	0.249754	0.263018	0.148277	0.266003	0.256338	0.182154	0.168493	0.200588	0.299373	0.179939	0.249744	0.236407	0.348445	0.322176	0.160423	0.208213	0.289106	0.0467247	0.0976931
HLA-DQA1	0.0296683	0.0524268	0.00931594	0.0337447	0	0.0203196	0.166756	0.0426185	0.0263235	0.026173	0.0433885	0.0621408	0.0368838	0.203728	0.0779301	0.0177209	0	0.0276602	0.0758695	0.00930473	0	0.0797657	0	0.0477361	0.0277805	0	0.138658	0.00612624	0.0392738	0.0153956	0.06027	0.0280836	0.0331166	0.0678301	0.0338932	0.013645	0.0447324	0.062658	0.0577121	0.0728588	0.0442543	0.105096	0.0397629	0.0395921	0.0889472	0.0737241	0	0.0218229
HLA-DQB1	0.113868	0.168297	0.0167749	0.0905654	0.0322672	0.0866606	0.230221	0.0779797	0	0.0803083	0.109081	0.18667	0.124894	0.149369	0.0592725	0.0141676	0.106103	0.0212293	0.148198	0.00947668	0.0466423	0.0945451	0	0.0509036	0.0337131	0	0	0.0451413	0.0737702	0.0376779	0.151606	0.0239514	0.0762551	0.0838237	0	0.0719072	0.0940078	0.0483158	0.0543321	0.0756543	0.0227928	0.129707	0.244096	0.048627	0.222339	0.156179	0.0382776	0.0778523
HLA-DQA2	0	0	0	0	0	0	0	0	0	0	0	0	0	0	0.00758061	0	0	0	0.0025186	0.0139182	0	0.00795968	0	0	0	0	0	0	0.0205548	0	0	0	0	0.00730218	0	0	0.00367683	0.0076767	0	0.00241595	0.00442579	0	0	0	0	0	0	0.00165354
HLA-DOB	0	0	0	0	0	0	0.00117166	0	0	0	0	0	0	0	0	0	0	0	0.0093856	0	0	0.00220084	0	0.00160336	0	0	0	0	0	0	0.00222728	0.0102641	0	0	0	0	0.00471669	0.0131269	0	0.00256512	0	0	0	0	0.00710191	0.0116708	0	0
AL669918.1	0	0	0	0	0	0	0.000759985	0	0	0	0	0.00239538	0.0112033	0	0	0	0	0	0.00231986	0	0	0.00063073	0	0	0.00329961	0	0	0	0	0	0	0	0	0	0	0	0	0.00254405	0	0	0	0	0	0	0.00633449	0.0146563	0	0.00263769
PSMB8	0	0.0141073	0	0	0.0133386	0.00949525	0.0769559	0.0342246	0	0.0376697	0	0.0114679	0.0135428	0.0173556	0.007279	0.0128899	0	0.0161567	0.0315349	0.0192272	0.0240354	0.0430962	0	0.0107384	0.00986228	0.0418574	0.0231636	0.0182377	0	0.0642091	0.0230554	0.0170536	0.0198278	0.0191835	0.0416253	0	0.0646432	0.0340013	0.0329017	0.053149	0.00303395	0.0163367	0	0.014563	0.0198804	0.0184128	0	0.0309747
PSMB9	0	0.0572624	0.081223	0	0.0135633	0.0174115	0.177527	0.0567205	0	0.0343144	0	0.0143241	0.0308559	0.0429426	0.033927	0.0272142	0	0.010896	0.0482081	0.0193238	0	0.0800462	0	0.0406609	0.0185285	0.118892	0.0496771	0.0586486	0.0627237	0.0148531	0.058966	0.0496011	0.0335076	0.0609665	0	0.015643	0.0871603	0.06992	0.0216601	0.154856	0.017615	0.0926874	0.0656523	0.0230273	0.0511836	0.0660453	0.0182923	0.0515914
TAP1	0	0.0179122	0.0326373	0	0.028448	0	0.164731	0.039575	0	0.00384688	0.0530917	0.0135118	0.0121634	0.00594854	0.00936992	0.0140161	0	0.0129994	0.0401453	0	0	0.0354861	0.0805777	0.0115917	0.0236659	0	0	0.00848315	0	0.0397105	0.0184243	0.0290152	0.0106309	0.0129648	0	0.0330926	0.013281	0.0278715	0.0427975	0.155156	0.00910694	0.0284854	0.0239001	0.00761464	0.0318247	0.0191848	0	0.0620641
HLA-DMB	0.213963	0.171838	0.179422	0.333267	0.180879	0.20415	0.179634	0.0954124	0.182797	0.0949051	0.0847422	0.146569	0.160877	0.19008	0.149593	0.155562	0.106103	0.185298	0.207028	0.156745	0.14424	0.25143	0	0.17931	0.140138	0	0.161453	0.190888	0.180961	0.249118	0.188223	0.167245	0.156135	0.207126	0.126354	0.300348	0.156454	0.181689	0.145538	0.17476	0.23361	0.239631	0.19906	0.11562	0.254509	0.0946464	0.117614	0.021225
AL645941.2	0	0	0	0.0140565	0	0.00447343	0.0632343	0.00892975	0	0.0342299	0.0238106	0.00163968	0.00544561	0.00594854	0	0	0	0.00813131	0.00546158	0.0271852	0	0.00848292	0	0.00368521	0.0217587	0	0.0985119	0.0173115	0	0.0170082	0.00239622	0.00260734	0.0116407	0.00521613	0	0	0.00417996	0.0248668	0	0.0111606	0	0.00364261	0	0.0177979	0.0252255	0.0088356	0	0.0116072
HLA-DMA	0	0.0253133	0	0	0.0133386	0.00587199	0.00889549	0.00248427	0	0.0406057	0	0.0110644	0.0161631	0.00570252	0	0	0	0.0373938	0.00461267	0	0.0614713	0.0474617	0	0.00193436	0.00166627	0	0	0	0	0.0182573	0.0124893	0.00208434	0	0.00242014	0.0324806	0.0463142	0	0.00956848	0	0.0193495	0.0164582	0.00414332	0	0.0281862	0.00167896	0	0.0263648	0.006017
BRD2	0.0741031	0.101201	0.0565674	0.187518	0.0931127	0.0811541	0.171034	0.163873	0.188203	0.078892	0.186458	0.115211	0.118554	0.0920144	0.0873352	0.0443795	0.162487	0.151973	0.101581	0.117519	0.119245	0.145094	0.261689	0.140463	0.124344	0	0.0823131	0.0574674	0.109277	0.0867551	0.123263	0.128476	0.184473	0.0888892	0.0713607	0.104411	0.178267	0.148631	0.186879	0.099235	0.0898614	0.0712552	0.136669	0.098009	0.107131	0.107422	0.171542	0.224257
HLA-DOA	0	0.0270738	0.0334566	0.0432711	0.0433219	0.00919845	0.0353755	0.0332697	0	0.0257744	0	0.0184691	0.0132254	0.0228456	0.0570899	0.0139192	0	0.00944331	0.0726857	0.0491625	0.0173807	0.027982	0	0.02154	0.0476557	0	0.044894	0.0234416	0	0	0.0450795	0.00926916	0.0223434	0.0252228	0.102329	0.00957535	0.0123448	0.0450502	0.0528904	0.0253493	0.0236496	0.0147704	0.0239591	0.0549679	0.0255501	0.0427064	0.0667229	0.0190454
HLA-DPA1	0.205746	0.0887693	0.105924	0.130403	0.123674	0.0891329	0.448382	0.157207	0.0263235	0.0625486	0.0619125	0.100135	0.125916	0.314503	0.114811	0.174778	0	0.080812	0.247171	0.157177	0.0712465	0.103678	0	0.13275	0.18039	0	0.314544	0.0358996	0.211093	0.0922736	0.185827	0.101124	0.132436	0.216905	0.093817	0.0598352	0.188488	0.239442	0.0410009	0.101226	0.151229	0.110533	0.0874062	0.0449368	0.159075	0.122965	0	0.0431661
HLA-DPB1	0	0.173857	0.114382	0.127951	0.0745552	0.0682105	0.320927	0.142944	0.117602	0.0618373	0.0663551	0.184211	0.125902	0.240038	0.0855501	0.204773	0	0.128662	0.213201	0.163282	0.0876871	0.123916	0.0574905	0.226681	0.128787	0	0.140195	0.0840356	0.0723368	0.0790528	0.164456	0.10152	0.157042	0.112116	0.0731504	0.0651519	0.149471	0.276791	0.182471	0.218229	0.113558	0.227222	0.206311	0.0782607	0.173989	0.117618	0.107203	0.0344572
COL11A2	0	0	0	0	0.0150991	0	0.00692057	0.00136719	0	0	0	0.00346309	0	0.00519729	0	0	0	0	0	0	0.0181544	0.00115752	0	0	0	0	0	0	0	0	0.012283	0	0.00850003	0	0	0	0	0.00482258	0	0.00423936	0	0	0	0	0	0	0	0.00455529
RXRB	0.0434134	0.0688473	0.0356805	0.0431915	0.0842351	0.0202641	0.042292	0.0324193	0.0263235	0.0269983	0	0.0259551	0.0588595	0.0528041	0.0183403	0.00916539	0	0.0196271	0.0222928	0.00717083	0.0300502	0.0267259	0	0.051833	0.0373008	0	0.0695686	0.0304505	0.0387903	0.0213509	0.0497655	0.0653669	0.0434077	0.0340998	0.0416253	0.0195217	0.0270439	0.0206497	0	0.0245773	0.0197852	0.0282585	0.0498572	0.0409988	0.0239177	0.0309742	0.0525308	0.0216704
SLC39A7	0	0.00852455	0	0	0	0.0312987	0.0241842	0.0242844	0.0483948	0.00990466	0.0197436	0.0101336	0.0425959	0.0207299	0.0179728	0.0174436	0	0.0330141	0.0273875	0.00981212	0.0145495	0.0219465	0	0.0282684	0.026893	0.0984473	0	0	0.0275906	0.0397594	0.0241308	0.0331631	0.0311791	0.011245	0.0566147	0	0.0488426	0.0314608	0.0497434	0.0184201	0.0295081	0.0148611	0	0.00899382	0.0153115	0.0277786	0.0508055	0.0181159
HSD17B8	0	0.0113636	0	0	0	0.0070657	0.00158052	0	0	0	0	0	0	0	0	0	0	0	0	0	0	0.00321562	0	0.00768381	0	0	0	0	0	0	0.00174295	0.00646251	0	0	0	0.0161969	0	0.00209224	0	0.00406788	0.00865936	0	0	0	0.00331624	0	0	0.00540324
RING1	0.0531912	0.100132	0.144792	0.0366061	0.0619376	0.0313885	0.0914023	0.0862047	0.0726262	0.0725632	0.0486367	0.070526	0.0241219	0.0458276	0.0192445	0.0264276	0	0.0438969	0.0504056	0.0539317	0.0548956	0.0496483	0	0.0365414	0.0584461	0	0	0.0252776	0.0497855	0.148469	0.0839748	0.0573449	0.0825726	0.0462027	0	0.0447076	0.0625567	0.0819654	0.0293013	0.0590191	0.0362005	0.039182	0.0323959	0.0677541	0.0490051	0.0602942	0.0785884	0.0459885
VPS52	0.0989949	0.060408	0.0597276	0.0219481	0.0538165	0.0225651	0.0578236	0.0489542	0.0712988	0.0450244	0	0.0662373	0.0141927	0.03873	0.0252365	0.0090136	0	0.0320122	0.0499828	0.0507519	0.0711021	0.048983	0.133354	0.0607841	0.0180375	0	0	0.100877	0.0144086	0.0465355	0.072364	0.0523666	0.038113	0.0532069	0	0.0947411	0.0631746	0.0478731	0.0385667	0.032761	0.0615102	0.0125925	0.0239001	0	0.0313865	0.0384557	0.033976	0.0351116
RPS18	0.0434569	0.139644	0.09596	0.040915	0.0413108	0.104627	0.105027	0.078292	0.0524786	0.0566056	0.136422	0.0565169	0.0326856	0.0605775	0.0874013	0.071249	0	0.0565747	0.0828222	0.0667711	0.0270506	0.0747896	0	0.04158	0.0440647	0.185625	0.0625877	0.110824	0.129881	0.0718782	0.089742	0.0739224	0.119229	0.056528	0	0.0306049	0.138017	0.099166	0.0716842	0.104042	0.0416366	0.0432595	0.0957367	0.0387926	0.0326278	0.0734621	0.0375482	0.0821112
B3GALT4	0.100752	0.00590104	0.00817113	0	0.0474429	0.0211095	0.00947348	0.00615086	0.0944483	0.00367928	0	0.00591376	0.00566535	0.0155765	0.0151724	0.0293356	0	0.0080518	0.00998055	0.0148333	0	0.0111038	0	0.0330794	0.0211035	0	0	0.0221796	0	0.0180764	0.0208405	0.0111951	0.00503643	0.013858	0	0.012486	0.0161029	0.00762132	0.031953	0.00411252	0.00444049	0.016519	0	0	0.00753314	0.0239694	0.0471522	0.0133058
WDR46	0.091104	0.015725	0.00931594	0	0.0967646	0.0379072	0.0326805	0.0321678	0	0.0316598	0	0.0262109	0.0119185	0.0339159	0.0250226	0.0224468	0	0.0390146	0.0410984	0.0238211	0.0234261	0.0148571	0.122655	0.0309024	0.0279336	0	0	0.0160624	0	0.0346439	0.0339432	0.0548262	0.0552744	0.0143889	0	0.0588389	0.0081972	0.0451508	0	0.0191099	0.0265589	0.0270291	0.0232699	0.0158209	0.0105175	0.023143	0.0715482	0.0360431
PFDN6	0	0.0621727	0.00885221	0.0766464	0.0241014	0.0185936	0.0394997	0.0303746	0	0.0337131	0	0.0216168	0.040686	0.0250847	0.0284145	0.00828741	0.115284	0.0374641	0.0343252	0.00653313	0.0134827	0.0158178	0	0.0172185	0.0369343	0.0953532	0.032663	0.0332513	0.0193555	0.0401639	0.0190893	0.036879	0.055343	0.0296792	0	0.0301824	0.0387707	0.0263954	0.0838487	0.0279062	0.0102816	0.0155967	0	0.0135012	0.0189546	0.0275909	0	0.0274653
RGL2	0.0942096	0.0991778	0.0476733	0.0858968	0.0798382	0.0868945	0.146507	0.0821864	0.136259	0.147008	0.052719	0.0806712	0.10549	0.0767599	0.13262	0.185036	0.106103	0.134607	0.125366	0.14144	0.101607	0.0743591	0	0.108093	0.12976	0.168513	0.0342081	0.1259	0.0845938	0.0623341	0.107073	0.0762222	0.101176	0.141923	0	0.153583	0.1211	0.127819	0.053809	0.0741264	0.142121	0.0525385	0.0336272	0.184856	0.14015	0.0718021	0.105494	0.0930747
TAPBP	0.260831	0.0932467	0.239814	0.140101	0.0815071	0.113055	0.237618	0.121883	0.179092	0.133105	0.0940999	0.101505	0.136734	0.100603	0.054889	0.056641	0.0888661	0.0984931	0.100493	0.112545	0.107076	0.142697	0.07819	0.136247	0.133342	0.168432	0.152025	0.124836	0.0641066	0.0957874	0.15204	0.122983	0.143479	0.102775	0.0791866	0.0465398	0.152433	0.12724	0.198867	0.179717	0.0621572	0.122079	0.0687481	0.119807	0.0819587	0.133742	0.0645869	0.258244
ZBTB22	0	0	0	0	0	0.00679417	0.00766873	0.00454984	0	0.00280635	0	0	0	0.00483905	0.00517532	0.00920776	0	0.00758687	0.00666399	0	0.0189481	0.00528981	0	0.00224061	0.0109759	0	0	0.0159068	0.0335305	0	0.0038172	0.0169086	0.0104149	0.00355523	0	0	0.00404849	0.00351396	0	0.00744413	0.004459	0.00452886	0	0	0.0166228	0	0.017149	0.0108472
DAXX	0	0	0.0170393	0.0180984	0	0.013742	0.0210848	0.0252847	0	0.015558	0	0.00995023	0.00645446	0.0109907	0.0299411	0.00908651	0	0.0194355	0.0192628	0.0243534	0.0115446	0.0152143	0	0.00680847	0.0272037	0	0	0.0274203	0	0	0.0214615	0.0144625	0.0157511	0.014363	0	0	0.00763619	0.0168915	0.0207763	0.00704751	0.0127857	0.00596665	0	0.020803	0.0129578	0.0100841	0	0.0281005
KIFC1	0	0	0	0	0	0	0.018306	0	0	0.00280133	0	0	0	0.00499179	0.00935759	0	0	0	0.00591057	0	0	0.11961	0	0	0.0143332	0	0	0.0116537	0	0	0.00157801	0.00558751	0.00239726	0.00226493	0.033693	0	0.0387113	0	0.0352045	0.00726659	0.00362482	0	0.136253	0	0	0	0	0.00470237
PHF1	0.0733791	0.0177863	0.0569942	0.024018	0.0194951	0.0327052	0.0677367	0.0464796	0.0449753	0.0393032	0.0440127	0.03009	0.0336163	0.0667099	0.0644454	0.0546869	0	0.0343817	0.0441759	0.0504206	0.0563929	0.0416846	0	0.0334892	0.0544536	0	0.0335915	0.0237809	0.0271512	0.0523207	0.0590162	0.0378393	0.0559833	0.05021	0	0	0.0598668	0.0559965	0.055152	0.0285491	0.0248648	0.0405436	0	0.0433894	0.038882	0.0326256	0.102109	0.102938
CUTA	0	0.070821	0.0393159	0.069976	0.0507367	0.0412137	0.0647925	0.0625287	0	0.0154048	0	0.0188207	0.0384625	0.0482758	0.0389313	0.0265634	0.162487	0.0603363	0.0472027	0.0180997	0.0246568	0.0262044	0	0.0332731	0.0195661	0	0.0307699	0.0403316	0.0166495	0	0.0561497	0.04032	0.0598565	0.0219808	0	0	0.0642513	0.0340301	0	0.0279539	0.0517396	0.0353875	0.0937578	0.0216221	0.0285979	0.0364976	0.0226994	0.0357084
SYNGAP1	0	0.045461	0	0.0232424	0.0336513	0.0244235	0.0546102	0.0437961	0.140253	0.0313842	0.0404163	0.0249234	0.031893	0.0174701	0.0226993	0.0317741	0.108527	0.0503093	0.0323108	0.0371574	0.0394748	0.0284402	0	0.023306	0.0445686	0.114936	0.0630477	0.0304379	0.0143706	0.016112	0.0595263	0.0420509	0.0502342	0.0284159	0.0566147	0.0158192	0.0666886	0.0346848	0	0.0310644	0.0498017	0.0108441	0	0.0346349	0.0193123	0.0109831	0	0.0478478
ZBTB9	0	0	0	0	0	0	0.000954172	0	0	0	0	0	0	0	0	0	0	0	0	0	0	0	0	0	0	0	0	0	0	0	0	0	0	0	0	0	0	0	0	0	0	0	0	0	0	0	0	0.00217269
BAK1	0	0	0	0.0133638	0	0.00598429	0.00843515	0.00909636	0	0.00449884	0	0.00416849	0.00554175	0.0172111	0	0.00759984	0	0	0.0187297	0.0118175	0	0.00574601	0	0.0138326	0.00796767	0	0	0	0	0.0323154	0.0150094	0.00242005	0.0104809	0.00714606	0	0	0.00428647	0.00632987	0	0.00141504	0.013438	0.0114744	0	0	0.00304823	0.00958746	0.0140933	0.0167578
ITPR3	0	0	0.0240535	0	0	0	0.00167821	0.00185162	0	0	0	0.00521202	0.0141857	0	0	0	0	0	0.00597807	0	0	0.00997981	0	0.00236149	0	0	0	0	0	0	0	0.00360933	0.00766225	0	0	0	0.0139783	0	0	0.00540143	0	0	0	0	0	0	0	0
UQCC2	0	0.0336016	0.0664452	0	0.0374116	0.0259594	0.0479546	0.0376895	0	0.0186287	0.0518895	0.0314829	0.0454634	0.0519134	0.0232068	0.0291488	0.162487	0.0424308	0.0305726	0.0335775	0.0275084	0.0572822	0	0.0435241	0.027113	0.0730784	0.111503	0.0300317	0.0292506	0.0153956	0.0441901	0.0228431	0.0291491	0.0327493	0	0.025523	0.0622766	0.0503541	0.035382	0.0308389	0.0305289	0.0318676	0.0213393	0.0258326	0.00994977	0.0319689	0.0423891	0.0488372
IP6K3	0	0	0	0.0140565	0	0	0	0	0.0423737	0	0	0	0	0	0.0064309	0	0	0	0	0	0	0.00111999	0	0	0	0	0	0	0	0	0.00363852	0	0	0	0	0	0	0	0	0	0	0	0.0232699	0	0.00252373	0	0	0
LEMD2	0	0.0639349	0.0263518	0.0197538	0.025023	0.0570127	0.0666292	0.052071	0.114596	0.0541036	0.0823991	0.0453862	0.106485	0.0809485	0.0729939	0.0714885	0	0.0359906	0.0647241	0.103627	0.07053	0.0942351	0	0.0599106	0.0539218	0	0.0954777	0.0468488	0.0958573	0.0352946	0.0664621	0.0699736	0.0695224	0.0575951	0.0647676	0.0383526	0.0521805	0.0747203	0.143361	0.0810288	0.0515697	0.0534999	0.0374504	0	0.0226495	0.049629	0.0815576	0.0806964
MLN	0	0	0	0	0	0	0	0	0	0	0	0	0	0	0	0	0	0	0	0	0	0	0	0	0	0	0	0	0	0	0	0	0	0.00164431	0	0	0	0	0	0	0	0	0	0	0	0	0	0
GRM4	0	0	0.0225496	0	0.0158153	0.00921892	0.00438053	0.00753513	0	0.00585018	0	0	0.0096301	0	0	0	0	0.00832236	0	0	0	0.00139892	0	0.00514679	0.00874329	0	0	0.00735262	0	0	0.00191471	0.00645751	0.00648063	0	0	0	0	0.00618389	0	0	0	0	0	0.0105006	0	0.00342614	0	0
HMGA1	0.0447133	0.013671	0	0.0197538	0.0196852	0.0265874	0.0244353	0.0261189	0	0.0153433	0.0281108	0.0148905	0.0116239	0.0056602	0.00710642	0.0128919	0	0	0.0259635	0.0782232	0.0176626	0.0270216	0	0.0239222	0.0178195	0	0.0288396	0.034584	0.00921745	0	0.0151318	0.0248583	0.0206208	0.0142326	0	0	0.0201857	0.015613	0.0725355	0.00348154	0.0196322	0.0209546	0	0.02028	0.0241212	0.0237805	0.0240253	0.013695
SMIM29	0.0513015	0.0509552	0.0288543	0.0152874	0.0295056	0.0505899	0.0527789	0.0274599	0.0848028	0.0030622	0	0.01618	0.0167175	0.0107803	0.013605	0.00778646	0	0	0.0291569	0.00733034	0.0130146	0.0153548	0	0.0275138	0.01111	0	0	0.0441703	0.0421745	0.023833	0.0320662	0.0416509	0.0440934	0.0281806	0.128587	0	0.0199131	0.0164334	0.0144906	0.0238702	0.0162593	0.0168682	0.0754551	0.0707458	0.0258553	0.0328723	0.060054	0.0306407
NUDT3	0.110292	0.0610286	0.165958	0.113376	0.104371	0.128647	0.0890864	0.159021	0.242234	0.191327	0.18639	0.189056	0.230967	0.111253	0.176328	0.119108	0	0.139766	0.169959	0.163425	0.149154	0.138969	0.151663	0.127061	0.1666	0	0.142106	0.0706376	0.131759	0.141079	0.251728	0.0790754	0.167811	0.113223	0.0338932	0.107681	0.0952866	0.143473	0.155102	0.113847	0.118115	0.112656	0.0208888	0.125788	0.107835	0.241237	0.144333	0.0794021
RPS10-NUDT3	0	0.00429234	0.0232094	0	0	0.0231891	0.0185326	0.0235653	0	0.0160008	0	0.00282011	0.0327453	0.0170495	0.0140568	0	0	0.0127912	0.00852594	0	0.0188413	0.00807392	0	0.0197211	0	0	0	0	0.0292958	0	0.00874741	0.015469	0.0219014	0.01047	0.0331326	0	0.0131023	0.00653762	0	0.0239361	0.00847853	0.00355352	0.0473243	0.00795218	0.0112201	0.00856581	0	0.0234324
PACSIN1	0	0.0644179	0	0.131315	0.0958174	0.0317297	0.0367181	0.0559384	0	0.0208518	0	0.0202071	0.0554957	0.0327526	0.034732	0.00829496	0	0.0127912	0.0278091	0.0624574	0.0183582	0.0201368	0	0.0301579	0.0409241	0	0	0.0267516	0.0125016	0	0.0676288	0.0396207	0.0492586	0.0160804	0	0.0426808	0.0163371	0.0134694	0.0687684	0.0316394	0.0326459	0.00361635	0.0568564	0.0337258	0.0293091	0.0213385	0.0249226	0.0244663
SPDEF	0	0	0	0.0211432	0	0.0053328	0.000991505	0	0	0	0	0	0	0	0	0	0	0	0	0	0	0.00040262	0	0	0	0	0	0	0	0	0	0	0	0.00301748	0	0	0	0	0	0	0	0	0	0	0	0	0	0
SNRPC	0.0177976	0.0316786	0.0430407	0.0273045	0.0369106	0.0238883	0.0436172	0.031005	0.0524786	0.0191988	0.0297907	0.0342138	0.0196529	0.0331502	0.0314714	0.029008	0	0.0150862	0.0313301	0.0623649	0.0208822	0.0370217	0	0.0230959	0.0382143	0	0.0126925	0.0213698	0	0	0.024758	0.0190977	0.0303422	0.0255387	0	0	0.0323411	0.0444392	0	0.0408786	0.0340385	0.0255684	0.0239591	0.0229518	0.0338883	0.0203286	0.017149	0.0529166
UHRF1BP1	0	0.156858	0.0931815	0.16418	0.13203	0.181238	0.23886	0.135237	0	0.165672	0.161435	0.139183	0.145814	0.165137	0.0544228	0.0977069	0.101135	0.0987209	0.163511	0.181261	0.0601354	0.187164	0.0805777	0.159344	0.12019	0.140305	0.158087	0.198894	0.126597	0.120721	0.152266	0.201419	0.131777	0.241201	0.0656132	0.185081	0.0832857	0.198092	0.203697	0.140946	0.135952	0.123062	0.180422	0.133068	0.147961	0.112153	0.174058	0.132706
TAF11	0.0415897	0.0411684	0.0460068	0.0448696	0.0515544	0.0565546	0.05686	0.0621318	0	0.0771438	0.078708	0.102511	0.0912347	0.111082	0.0554531	0.0618755	0	0.0662688	0.0595228	0.0791324	0.0636863	0.0988498	0	0.0730109	0.0418291	0.123032	0.0923488	0.055956	0.0907087	0.05238	0.0732419	0.083439	0.0523823	0.0641034	0	0.0853004	0.0592014	0.0697893	0.0656717	0.0536595	0.0808219	0.0872555	0.0431491	0.0469985	0.0747799	0.0973362	0.133983	0.0767579
ANKS1A	0.738272	0.585696	0.774057	0.499595	0.610143	0.596796	0.78561	0.897101	0.656471	0.769332	0.486121	0.826709	0.690432	1.15667	0.533203	0.598614	0.408475	0.516998	0.642256	0.541521	0.600072	1.02958	0.36086	0.679805	0.739874	0.542336	0.528037	0.618269	1.11287	0.651587	0.642291	1.15422	0.813043	0.833707	0.670983	0.67054	0.696474	0.990722	0.686031	0.840653	0.648657	0.794466	1.27981	0.768177	0.5505	1.3806	0.502193	0.752591
TCP11	0	0	0	0	0	0	0	0	0	0	0	0	0.0125401	0	0	0	0	0	0	0	0	0.000630296	0	0	0	0	0	0	0	0	0	0	0.0024704	0	0	0	0	0	0	0	0	0	0	0	0.00148435	0.00426849	0	0
SCUBE3	0	0	0	0	0	0	0.00121595	0.00190438	0	0	0	0	0	0.00718988	0	0	0	0	0	0	0	0.00926994	0	0.00752054	0	0	0	0	0.0149629	0	0.00204493	0.00221607	0.00701876	0.0115678	0	0	0.00994401	0	0	0.00420067	0.00294815	0.00381687	0.0224056	0	0.00242639	0.00319726	0	0.00534344
ZNF76	0	0.127439	0.0745686	0.022917	0.0912176	0.0441975	0.0769185	0.0866108	0.0682931	0.0635961	0.110783	0.0693838	0.0926771	0.0890539	0.0942451	0.154667	0	0.0919097	0.0719535	0.110876	0.059951	0.137177	0.0574905	0.10705	0.0653307	0.358063	0.0335915	0.0490054	0.0466777	0.06079	0.0843387	0.0891401	0.0568052	0.108241	0.0764802	0.10135	0.11696	0.138872	0.0869862	0.0729016	0.090363	0.0521832	0.0927056	0.0791283	0.0619203	0.0644133	0.0745398	0.05684
DEF6	0.0744649	0.237655	0.155425	0.127838	0.159376	0.135693	0.169891	0.173933	0.159189	0.189282	0.172942	0.211223	0.201159	0.198882	0.198551	0.137776	0	0.25121	0.135032	0.211578	0.170504	0.204018	0.07819	0.172698	0.193431	0.380276	0.181814	0.129386	0.114715	0.22926	0.200396	0.165785	0.229847	0.11424	0.0324806	0.233308	0.1811	0.17985	0.157059	0.144728	0.169802	0.100923	0.202919	0.097318	0.123006	0.236087	0.144036	0.144175
PPARD	0.360029	0.338647	0.189777	0.265189	0.18909	0.188542	0.345658	0.439509	0.196974	0.266759	0.198455	0.415736	0.255828	0.982137	0.268305	0.291899	0	0.300374	0.285521	0.296817	0.223266	0.773742	0.138068	0.338245	0.68491	0.192083	0.551293	0.422279	0.593568	0.25729	0.293307	0.595855	0.506772	0.254019	0.389162	0.284095	0.493998	0.574579	0.28578	0.367382	0.276982	0.873061	0.612874	0.245659	0.411756	0.941513	0.261735	0.502221
FANCE	0	0.00741727	0	0	0	0	0.00390421	0.00673114	0	0.00237071	0	0.00139918	0.00778404	0.0190366	0	0.00668499	0	0	0.00865042	0	0	0.0157324	0	0.00145353	0.0097676	0	0	0	0	0	0.00529705	0.00834688	0.00277341	0.00187175	0	0	0.0157007	0	0	0.00314857	0	0.0100556	0	0	0.00550695	0.00282471	0	0.0124162
RPL10A	0.0434134	0.074196	0.0529721	0.122115	0.0848494	0.0928422	0.157749	0.150516	0.0948524	0.0405697	0	0.0441761	0.115639	0.0821753	0.0961894	0.145223	0	0.141883	0.123663	0.0282552	0.0717666	0.0854191	0	0.0763708	0.0614379	0	0.135976	0.0752189	0.102231	0.0931569	0.113749	0.108426	0.107371	0.0460344	0.0505089	0.0702011	0.11005	0.135823	0.0967077	0.101563	0.0511096	0.0833681	0.0462983	0.0754866	0.0603112	0.113611	0.0192559	0.119418
TEAD3	0	0	0	0	0	0	0	0	0	0	0	0	0	0	0	0	0	0	0	0	0	0	0	0	0	0	0	0	0	0	0	0	0.00444744	0	0	0	0	0	0	0	0	0	0	0	0	0	0	0.0041132
TULP1	0	0	0	0	0.0150991	0	0	0	0	0	0	0	0	0	0	0	0	0	0	0	0	0	0	0	0	0	0	0	0	0	0	0	0	0	0	0	0	0	0	0	0	0.00378663	0	0	0	0	0	0.00247386
FKBP5	1.01784	0.575841	1.7084	0.622799	0.526505	0.440906	0.814085	1.0821	0.0428332	1.10639	0.628478	1.69726	0.143895	1.6983	0.399228	0.31837	0.984695	0.487074	1.1182	0.139627	0.897093	1.57542	1.31251	0.674456	1.06089	1.2502	1.70458	0.758236	1.16801	1.01331	1.0919	0.625337	1.63134	0.578324	0.956858	0.297088	0.926555	1.56862	1.28854	1.44347	0.430674	1.95103	1.55104	0.97252	1.19116	1.23269	0.30275	0.96639
ARMC12	0	0	0	0	0.0188143	0	0.00443738	0	0	0	0	0.00328074	0	0	0	0	0	0	0	0	0.00904919	0.00149917	0	0	0	0	0	0	0	0	0	0.00295349	0.00287088	0.00127337	0	0	0	0	0	0.00717012	0	0	0	0	0	0	0	0.00869186
CLPSL2	0	0	0	0	0	0	0	0	0	0	0	0	0	0	0	0	0	0	0	0	0	0	0	0	0	0	0	0	0	0	0	0	0	0	0	0	0	0	0	0	0	0	0	0	0.00111162	0	0	0
CLPSL1	0	0	0	0	0	0	0.00215418	0	0	0.00708378	0	0	0	0.00555985	0	0	0	0	0	0	0	0.000720459	0	0.00259152	0	0	0	0	0	0	0.00459547	0.00539531	0.00287757	0	0	0	0	0	0	0.00740887	0	0.00284741	0	0	0.00259873	0.00587514	0	0
CLPS	0	0	0	0	0	0	0	0	0	0	0	0	0	0	0	0	0	0	0	0	0	0	0	0	0	0	0	0	0	0.0179132	0	0	0	0	0	0	0	0	0	0	0	0	0	0	0	0	0	0
LHFPL5	0	0	0.0194247	0	0	0.0077399	0.00548672	0.00812303	0	0.00806925	0	0	0.00940158	0.00519576	0	0	0	0	0.00349164	0.0233244	0.0205626	0.00465005	0	0.00697547	0.00293991	0	0	0.0143618	0	0.0240672	0.00464319	0.00231046	0.0130585	0	0	0	0	0.00247877	0	0.00173804	0.00550566	0.00810745	0	0	0.00633273	0.0135626	0.0226994	0.0031632
SRPK1	0.153738	0.0878231	0.107538	0.139939	0.0841882	0.0894154	0.119241	0.126813	0.109597	0.0656218	0.156789	0.0694315	0.0371321	0.0195421	0.11232	0.0723567	0	0.0326709	0.0864401	0.0691393	0.106527	0.153099	0.133354	0.0992487	0.0788274	0.130581	0.0382685	0.106263	0.147873	0.108831	0.100246	0.110579	0.12415	0.0822211	0.0861372	0.0855857	0.16788	0.101555	0.132491	0.105796	0.0824957	0.0833052	0.0870414	0.0774896	0.0886558	0.0775003	0.0826988	0.159074
SLC26A8	0	0	0.0106361	0.0232424	0.0194896	0.0188971	0.0103664	0.0108289	0.0419696	0.00224999	0	0.00544884	0.00718809	0	0.00571383	0	0	0	0.00871704	0.0232797	0.0102034	0.00301592	0	0.00964991	0.0134421	0	0	0.00752593	0.0307117	0.0262051	0.00931138	0.016358	0.0157149	0.00479794	0	0	0.00482606	0.003754	0.0138907	0.00531886	0.003806	0.00807495	0	0	0.0149272	0.00993366	0	0.00739382
MAPK14	0.159266	0.178735	0.16642	0.219595	0.136706	0.227381	0.49522	0.196673	0.19777	0.193554	0.219104	0.156206	0.228629	0.25593	0.186075	0.162748	0.25635	0.186087	0.231539	0.148799	0.210655	0.337594	0.261689	0.197185	0.213758	0.0953532	0.289475	0.176315	0.210623	0.171462	0.203519	0.306119	0.22798	0.243146	0.31893	0.182371	0.219656	0.235483	0.248315	0.268087	0.190585	0.279431	0.271045	0.30944	0.215127	0.27073	0.224962	0.210097
MAPK13	0	0.0269319	0	0	0	0.0287241	0.0181007	0.0196005	0	0.00628079	0.0329692	0	0.00778404	0.0130354	0.00793412	0.0191082	0	0	0	0	0	0.00688147	0	0.00998508	0	0.130581	0	0.00962421	0.0199901	0.0148531	0.00737682	0.0100571	0.0168582	0.00602123	0	0	0.0169599	0.0101255	0	0.021932	0.0111348	0	0	0.00386687	0.00571105	0.0355112	0.0384271	0.0227999
BRPF3	0	0.0358336	0.0620934	0.0197538	0	0.0412082	0.048541	0.0197338	0	0.0121513	0	0.0104424	0.0444423	0.0228167	0.0255011	0	0.101135	0.00778323	0.0127834	0.00896783	0.0102495	0.0328623	0	0.0231244	0.0616274	0	0	0	0.0125016	0.0558379	0.0304096	0.0237953	0.0501383	0.0122803	0	0	0.0111186	0.0516566	0.0253098	0.0182005	0	0.00535822	0.0275321	0.0117074	0.0172388	0.0481609	0.0173935	0.0601161
PNPLA1	0	0	0	0	0	0.00699417	0.000565284	0.00232461	0	0	0	0.00687347	0.0105919	0.00522498	0	0	0	0	0	0	0	0.000743367	0	0	0	0	0	0.0120268	0	0	0	0	0	0	0	0	0	0	0.0205782	0.00282842	0.00391162	0	0	0	0	0	0	0.00327837
ETV7	0	0	0	0	0	0	0.0123518	0.00687457	0	0	0	0.00398887	0	0	0	0	0	0	0	0	0	0.000497336	0	0	0	0	0	0.00744462	0	0.0277009	0	0.00175543	0	0.00142557	0	0	0	0.00274865	0	0.0218391	0	0	0	0	0	0	0	0.00690449
PXT1	0	0	0	0	0	0	0.00189309	0	0	0	0	0	0	0.00504878	0	0	0	0	0	0	0	0.000579057	0	0	0	0	0	0.00642903	0	0	0.00183001	0.00118018	0	0	0	0	0	0	0.0217776	0.0029066	0	0	0	0	0	0	0	0
KCTD20	0.0591625	0.0747007	0.038347	0.0279261	0.0629351	0.0752757	0.0575868	0.0886669	0.0951062	0.0786216	0.0402516	0.120279	0.0773295	0.116748	0.0650279	0.0957368	0	0.0244057	0.0718244	0.0752192	0.0462084	0.122164	0	0.117182	0.074732	0.185625	0.049334	0.0363711	0.093929	0.0314104	0.117729	0.100367	0.0820236	0.103255	0.0873422	0.0271765	0.100377	0.0805997	0.0429077	0.0855415	0.0543663	0.17103	0.137896	0.0524193	0.0497527	0.111984	0.138043	0.204058
STK38	0.238147	0.0992085	0.144348	0.102867	0.152541	0.0811604	0.183611	0.140362	0.226774	0.128388	0.166124	0.0921953	0.0682751	0.116868	0.0582073	0.0821676	0.140332	0.0699432	0.172575	0.134578	0.0639682	0.21872	0	0.164534	0.121776	0	0.244579	0.165238	0.14784	0.10562	0.0985648	0.150633	0.100472	0.145451	0.0888095	0.0744546	0.181921	0.161092	0.186542	0.17282	0.126596	0.290105	0.124696	0.118188	0.129855	0.125659	0.131561	0.117582
SRSF3	0.126255	0.0705347	0.124556	0.0665997	0.108612	0.109968	0.129168	0.145251	0.0798088	0.0496988	0.118235	0.0856981	0.0905137	0.141136	0.0431109	0.103604	0.265533	0.0824391	0.109032	0.0225449	0.101742	0.104163	0.150605	0.138045	0.121392	0.313699	0.0877701	0.136876	0.22456	0.139504	0.128603	0.0925421	0.109288	0.142007	0.190359	0.1023	0.110052	0.111044	0.107575	0.0718774	0.0770693	0.0937598	0.103773	0.0745129	0.0889451	0.101762	0.0597776	0.135871
CDKN1A	0	0.0308521	0.035265	0	0.10177	0.0181793	0.0297608	0.116126	0	0.00466673	0.0442089	0.0322546	0.0437258	0.14842	0.00573936	0.0362204	0.355565	0.011919	0.0258824	0.0691456	0.0402474	0.0552099	0	0.0472784	0.166972	0	0.0288396	0.0136077	0.236476	0.0473243	0.0284599	0.170523	0.0906842	0.0824504	0.0668256	0	0.0689479	0.0876062	0.0164384	0.0945066	0.00626222	0.112944	0.276583	0.0387653	0.0556244	0.113939	0.0431477	0.298739
RAB44	0	0	0	0	0	0	0.00191768	0	0	0	0	0.0059424	0	0	0	0	0	0	0	0	0	0.00481409	0	0	0	0	0	0	0	0	0	0.00949075	0.00206194	0.00172607	0	0	0	0	0	0	0	0	0	0	0	0	0	0
CPNE5	0.0303896	0.101017	0.0700839	0	0.0351668	0.0203415	0.0214659	0.0380601	0.0428332	0.00824916	0	0.0482799	0.0589374	0.191271	0.0306501	0.0522725	0	0.0107307	0.0281712	0.00834174	0.0349372	0.0122326	0.0574905	0.0266252	0.0132827	0	0.123081	0.0122694	0	0.0142479	0.028468	0.0379738	0.131529	0.0255077	0.0416253	0.0813361	0.0458378	0.0434276	0.0698473	0.0115291	0.0181064	0.0374076	0.0208888	0.0325999	0.0248876	0.114644	0.0249226	0.0246101
PPIL1	0	0.0154159	0.0841903	0.0237264	0.0256952	0.00334341	0.011403	0.0240788	0	0.012238	0	0.00831365	0.0193986	0.0157945	0.00478474	0	0	0.00933463	0.00627318	0	0.00945648	0.0185189	0	0.0150434	0	0	0	0.0138461	0	0.0246031	0.00361566	0.026585	0.045777	0.0134785	0.0937006	0.0176312	0.0215211	0.0155686	0.0223008	0.0117775	0.00738995	0.00412452	0	0.0118476	0.00268394	0.0204318	0	0.0431745
C6orf89	0.0701888	0.0765847	0.0209208	0.102626	0.0745914	0.0475542	0.119698	0.132484	0.123052	0.10475	0.0931587	0.0941595	0.0849205	0.101027	0.100975	0.0423129	0	0.097118	0.0838447	0.138033	0.0625723	0.115808	0.0574905	0.102718	0.0492127	0.098172	0.0851735	0.113277	0.0972894	0.0671766	0.0979225	0.097737	0.12591	0.117044	0.114816	0.0980557	0.11775	0.102289	0.0858682	0.115494	0.104928	0.0740279	0.04949	0.076232	0.0703615	0.0929907	0.142168	0.1599
PI16	0.0891	0	0	0	0	0	0.00444807	0	0	0	0	0.00285208	0	0	0.00801181	0	0	0	0	0	0	0	0	0.00201797	0	0	0	0	0	0	0.00199507	0	0.00277252	0	0	0	0	0.00323433	0	0	0	0	0	0	0.00312535	0	0	0.00181535
MTCH1	0.149397	0.264056	0.150714	0.262576	0.239133	0.152759	0.314899	0.282588	0.252844	0.121706	0.180217	0.147826	0.165454	0.275542	0.216192	0.0979719	0	0.166257	0.22623	0.211178	0.200541	0.188309	0.186109	0.192202	0.211174	0.316715	0.249153	0.252107	0.40915	0.26135	0.230795	0.362521	0.277528	0.130688	0.213944	0.230456	0.227552	0.179537	0.161379	0.187349	0.158767	0.188936	0.333546	0.254902	0.175493	0.269921	0.255459	0.190071
FGD2	0.422226	0.307147	0.696725	0.334904	0.293858	0.271307	0.342643	0.698816	0.590795	0.568823	0.280475	0.537097	0.487132	0.747334	0.501697	0.378268	0.342703	0.440284	0.437669	0.231579	0.350162	0.528282	0.186109	0.616207	0.231524	0.603342	0.249781	0.384079	0.482424	0.413917	0.49086	0.454459	0.491548	0.512129	0.224429	0.27972	0.396292	0.669914	0.232125	0.742711	0.442732	0.308121	0.267426	0.288749	0.310846	0.778491	0.491175	0.359725
PIM1	0.0690988	0.0546292	0.0347788	0	0.0215872	0.0228716	0.0738806	0.123406	0	0.0112356	0.0767924	0.0322187	0.0261116	0.238194	0.022573	0.0161253	0	0.0120402	0.0396496	0.00650172	0	0.214985	0	0.0162155	0.0750234	0.229028	0	0.106989	0.180329	0.0452361	0.0672698	0.245971	0.146833	0.0561466	0.0324806	0.0235639	0.0375314	0.134613	0.135447	0.231578	0.0166754	0.0225133	0.469731	0.0043666	0.0224847	0.283122	0.0155782	0.301394
TMEM217	0	0	0.017137	0	0.0197418	0.00510828	0.00588708	0.0060317	0	0.00506585	0.0375524	0.0046652	0.0110623	0.00601614	0.0105908	0.0178111	0	0.0159286	0.0049502	0.0114592	0	0.00548832	0	0	0	0	0	0	0.00921745	0.0208314	0	0.0171648	0.00317327	0.00298225	0	0.011685	0	0.00832637	0	0.000704651	0.00686553	0	0.0275321	0.010138	0.00252373	0.00779644	0	0.0314766
TBC1D22B	0.109435	0.0132637	0.097339	0.0777761	0.0451398	0.0682938	0.0955691	0.0522216	0.10982	0.091281	0.0331427	0.0473799	0.0568714	0.115262	0.073672	0.105496	0	0.102589	0.0520234	0.054227	0.0653814	0.0756182	0.0805777	0.0565124	0.0482934	0	0	0.0470679	0.0473013	0.0770723	0.0460167	0.0948502	0.067643	0.0731985	0.100171	0.0849997	0.0590319	0.0698341	0.0443194	0.0936663	0.0622281	0.046704	0.169417	0.0251888	0.0483768	0.0971554	0.117265	0.0664846
RNF8	0	0.0388396	0.0227583	0	0.00495214	0.047438	0.0423816	0.0374455	0	0.0438634	0	0.022528	0.0811425	0.059849	0.0636515	0.0499117	0.106103	0.0462783	0.045853	0.0383437	0.0424366	0.0784217	0	0.0568635	0.0106044	0	0.0305197	0.0346635	0.0319389	0.0393568	0.0295614	0.0364093	0.0725644	0.0381466	0	0.0684023	0.0732389	0.039204	0.0297028	0.0594887	0.0405223	0.0288306	0.0239001	0.04403	0.0163286	0.0438741	0.0140933	0.0775043
CMTR1	0.083635	0.0221245	0.0939176	0	0.0397226	0.0651995	0.0639081	0.0723329	0	0.039636	0.0404163	0.0610808	0.0340543	0.0492805	0.0559447	0.0551039	0	0.0392376	0.0280575	0.00687961	0.0795778	0.0454005	0	0.0562764	0.0383093	0	0.0126925	0.0282554	0.042855	0.0343927	0.0741645	0.0536814	0.050674	0.0386364	0	0.0629323	0.0452951	0.0376547	0.037041	0.0499109	0.03454	0.0360543	0.0234242	0.0641137	0.0325903	0.0202739	0.0802307	0.0394377
CCDC167	0	0	0	0	0.0151567	0	0.0217998	0.0196434	0	0.00467393	0.0329692	0	0	0	0.010321	0.00924578	0	0.0161567	0.0106068	0.0293792	0	0.0153201	0	0.012727	0	0	0	0.01432	0	0.0242139	0.0081291	0.016316	0.0118443	0.00425145	0	0	0.0132259	0.0154835	0	0.0160648	0.0114272	0.00388382	0.044848	0.0115731	0.00265145	0.00668611	0.0249226	0.0129091
MDGA1	0	0.0141073	0	0	0.0202566	0.00850245	0.00449965	0.00480229	0	0.00730397	0	0.00483792	0	0	0	0	0	0	0	0	0	0.00377076	0	0.00614618	0.00538129	0	0	0.00606086	0.0143598	0	0.0161044	0.00867581	0.00431032	0.000844936	0	0	0	0.00340814	0	0	0	0	0	0	0	0.00307592	0.0384271	0
ZFAND3	0.9608	1.06459	1.10899	0.991388	1.05681	0.908093	0.985404	1.09886	0.790326	1.11023	0.914774	1.00728	0.91858	1.14151	0.820663	0.99194	0.377656	0.876599	0.962594	0.734113	0.957576	1.27815	1.13281	1.06874	1.00109	0.534192	1.24464	1.01385	1.02176	1.08243	0.905151	1.29448	1.29723	1.09619	1.04903	0.880003	1.14137	1.0696	1.00073	1.23203	1.01626	0.941558	1.23933	0.98353	0.954212	1.29774	1.01074	1.38077
BTBD9	0.428612	0.376488	0.553634	0.539252	0.402323	0.464612	0.351815	0.559645	0.630915	0.48193	0.447547	0.515662	0.456011	0.592203	0.501002	0.420491	0.326485	0.238608	0.466132	0.385992	0.585494	0.568748	0.554628	0.527747	0.456773	0.453928	0.475398	0.540239	0.303656	0.531673	0.377594	0.480845	0.478972	0.454484	0.530649	0.426797	0.451264	0.441687	0.396855	0.614701	0.553606	0.440883	0.534778	0.301908	0.338958	0.520285	0.486505	0.620194
GLO1	0.0856903	0.0094208	0.0150053	0.0829397	0.0672642	0.0757504	0.0621275	0.0845959	0.0428332	0.0602443	0.00967394	0.069377	0.0548896	0.0228994	0.034398	0.0223956	0	0.041871	0.0534721	0.0621068	0.0134827	0.086098	0	0.0610194	0.0500571	0.0418574	0	0.0370211	0.0376769	0.0390946	0.082604	0.0539807	0.0440074	0.052677	0	0.025523	0.0983807	0.0574016	0.0917874	0.0463465	0.0294303	0.0198562	0.0891507	0.0266173	0.0410879	0.0340177	0.104301	0.067563
DNAH8	0	0	0	0	0	0.00410807	0.00459499	0.00481682	0	0	0	0.00548592	0	0.0113479	0	0.0114457	0	0	0.00844781	0.0221178	0.00945648	0.00773343	0	0.00994586	0.00639704	0	0	0.00693476	0.0181023	0	0	0.00554973	0.00178828	0.00295516	0	0	0.0192784	0	0	0.00612494	0.00295682	0.00304431	0.0224056	0	0.00207047	0.00643495	0	0.00195671
GLP1R	0	0	0	0	0	0	0.000455065	0	0	0	0	0	0	0	0	0	0	0	0	0	0	0.000604614	0	0	0	0	0	0	0	0	0	0	0	0	0	0	0	0	0	0.00181983	0	0	0	0	0	0.00462819	0	0
SAYSD1	0	0	0	0	0	0.00692235	0.0083141	0.0215969	0.0524786	0	0	0.00506656	0	0.00536979	0	0	0	0	0.00675923	0.0140392	0.0122013	0.00463674	0	0.00362352	0.00596626	0	0	0	0.0203021	0	0.0156081	0.00586513	0.00501411	0.0096089	0	0	0	0.00437869	0	0.00393551	0	0.00358232	0	0	0.00136347	0	0	0.00637817
KCNK5	0	0	0	0	0	0	0.000327594	0	0	0	0	0	0	0	0	0	0	0	0	0	0	0.00448356	0	0.00172298	0	0	0	0	0	0	0	0	0.00172093	0	0	0	0	0	0	0	0	0.00420082	0	0	0	0	0	0
KCNK17	0	0	0	0	0	0	0	0	0	0	0	0	0	0	0	0	0	0	0	0	0	0.00272039	0	0	0	0	0	0.00583628	0	0	0	0	0	0.00139836	0	0	0	0	0	0	0	0	0	0	0	0	0	0
KIF6	0	0.0104878	0	0	0	0.0311544	0.00722016	0.00987123	0.0449753	0.0166345	0	0.0273587	0.00862766	0	0.0194431	0.0066826	0	0	0.0105791	0.0222061	0	0.00741891	0	0.0150001	0	0	0.0355511	0.0163298	0.0143706	0.043898	0.00609593	0.0228444	0.0161146	0.00475183	0.033693	0.0118752	0.00432669	0.0219217	0	0.0125736	0.0139352	0.00630684	0	0.0122728	0.00610856	0.0140243	0.018383	0.0156085
DAAM2	0.050261	0.0211856	0.0252966	0.029135	0.0219121	0.00958239	0.00896777	0.00991403	0	0.003865	0	0.0142169	0.0302275	0.020012	0.0227068	0.00901812	0	0.00865495	0.00231046	0.00739788	0	0.0125825	0.283675	0.0151436	0.0100743	0	0	0.027581	0.0186778	0	0.012578	0.00172463	0.0200269	0.0067549	0	0	0	0.00773352	0.0416004	0	0.00485604	0.00996727	0	0	0.00759819	0.00762757	0	0.00359491
MOCS1	0	0	0.00817113	0	0.0105044	0.00406154	0.00888589	0.015053	0	0.00280635	0.0404163	0.00320754	0.0301257	0.00504878	0.0160532	0.0217721	0	0	0.00323559	0.00814309	0.0154546	0.0112429	0	0.00905865	0.00809479	0	0.0335915	0	0	0.0142479	0.00568763	0.00528925	0.0150942	0.00914327	0	0.0702104	0.00727097	0.00907667	0	0.00665138	0.00548382	0.00872776	0	0.0227565	0.00680537	0.0140617	0	0.0268001
LRFN2	0.0177976	0.0265178	0	0.0643538	0.0159002	0.00457791	0.0236139	0.0264015	0.0724293	0.00585834	0.0333746	0.00495394	0.0544988	0.0299052	0.0345511	0.0151597	0	0.0441828	0.0283948	0.0136105	0.00805836	0.0183599	0	0.0160966	0.00526903	0	0	0.0116943	0.019892	0	0.0319522	0.0327623	0.0288566	0.0184046	0.0338932	0.041408	0.039782	0.0277094	0.0760861	0.0163087	0.0036861	0.00800654	0.0430902	0.0200993	0.0127606	0.0282336	0.0475517	0.0196095
UNC5CL	0	0	0	0	0	0.00762008	0.00294268	0	0	0	0.0238106	0.00406345	0	0	0	0	0	0	0.00488687	0	0	0.00399749	0	0	0	0	0	0	0	0	0.00456044	0.00352908	0.00621576	0.00306184	0	0.011685	0	0.00243034	0	0	0.00620228	0	0	0	0.00178792	0.00453637	0	0.00643753
