## Supplementary material for "Single-cell dissection of schizophrenia reveals neurodevelopmental-synaptic axis and transcriptional resilience": TableS7as_Pseudobulk_mean_Mic (part 3 of 3)

### Sheet: Sheet1 (continued)
Gene	CON1	CON2	CON3	CON4	CON5	CON6	CON7	CON8	CON9	CON10	CON11	CON12	CON13	CON14	CON15	CON16	CON17	CON18	CON19	CON20	CON21	CON22	CON23	CON24	SZ1	SZ2	SZ3	SZ4	SZ5	SZ6	SZ7	SZ8	SZ9	SZ10	SZ11	SZ12	SZ13	SZ14	SZ15	SZ16	SZ17	SZ18	SZ19	SZ20	SZ21	SZ22	SZ23	SZ24
OARD1	0	0.0469211	0.0240535	0.0222947	0.079864	0.055473	0.0497373	0.064627	0.0711628	0.0535444	0.0878708	0.0592904	0.0691655	0.0470098	0.0248286	0.0362949	0	0.0803263	0.0515958	0.0289115	0.0350255	0.0489652	0	0.0706385	0.0409647	0.0418574	0.0901645	0.0602585	0.081838	0.0747547	0.0576916	0.0383503	0.0279503	0.0503234	0.0309847	0.0306365	0.0279692	0.0535595	0.0487539	0.022283	0.0561134	0.0658834	0.0675062	0.0431815	0.0220313	0.0592309	0.0796604	0.0426377
APOBEC2	0	0	0	0	0.0110391	0	0.00286382	0	0	0.00322721	0	0.00204832	0	0.00522344	0.0105834	0	0	0.0114504	0.00370373	0	0	0.00146435	0	0.00605928	0.00495051	0	0	0.00418774	0.0193555	0	0.00161333	0.00176721	0	0.0083483	0	0	0	0.00160025	0	0	0.00429115	0	0	0	0	0.00754456	0	0
NFYA	0	0	0.0851287	0	0.0379634	0.0221136	0.0688175	0.0685739	0	0.0452473	0	0.0659419	0.0436602	0.0853298	0.0226302	0.0235914	0	0.0269139	0.0349939	0.0517805	0.0174281	0.0640589	0	0.0278957	0.0423326	0	0	0.0307176	0.100244	0.0594608	0.0317915	0.0384617	0.0395808	0.0410648	0	0.0312869	0.0865847	0.0637963	0.00998625	0.0327458	0.0386956	0.0568481	0	0.0344943	0.0491827	0.0445982	0	0.117765
TREML1	0.0513015	0.0148241	0.018814	0.0632592	0.0346354	0.0304469	0.00422993	0.0520256	0	0.0600139	0	0.03516	0.0168892	0.0975319	0.0429346	0.0512875	0	0.0475379	0.0450098	0.053255	0.0345017	0.0251405	0	0.0543606	0	0.185473	0	0.0260357	0	0.0563488	0.0430152	0.0276544	0.0601626	0.019424	0	0.0898836	0.0419966	0.0521683	0.0567069	0.0123056	0.0449258	0.0067659	0	0.0321139	0.0178893	0.0656983	0	0.0107418
TREM2	0	0.0582398	0.207694	0.0731475	0.0694068	0.0665831	0.0662218	0.0664935	0.16638	0.0698066	0.0172403	0.0711748	0.115157	0.089599	0.0920152	0.0655344	0.108527	0.0589741	0.125817	0.127841	0.0307377	0.0323881	0	0.0586996	0.0292889	0.0730784	0.0835838	0.0423735	0.0205957	0.08503	0.0779191	0.0349453	0.0621361	0.081098	0.0889961	0.103301	0.091839	0.164608	0.070591	0.0239915	0.100866	0.110447	0.0238927	0.033926	0.0783658	0.101586	0.149152	0.0526782
TREML2	0	0	0	0	0	0	0	0	0	0	0	0	0	0	0	0	0	0	0	0	0	0.00209141	0	0	0	0	0	0	0	0	0	0.00260734	0	0	0	0	0	0.0020233	0	0	0	0.00277824	0	0	0	0	0	0
TREM1	0	0.0136837	0	0	0	0	0.00114629	0.00242134	0	0	0	0.00264301	0	0.0145506	0	0	0	0	0	0	0	0.00563229	0	0	0	0	0	0	0.0132168	0	0	0	0	0	0	0	0.0081355	0	0	0	0	0.0292659	0	0	0.00424064	0	0	0.0191145
NCR2	0	0	0	0	0	0	0	0	0	0	0	0	0	0	0	0	0	0	0	0	0	0	0	0	0	0	0	0	0	0	0	0	0	0	0	0	0	0	0	0	0	0	0	0	0	0	0	0
FOXP4	0	0.0314922	0	0	0	0.00391811	0.0295916	0.0184625	0	0.0110716	0.0331427	0.0128729	0.00572031	0.0106209	0.0044785	0.0238419	0	0	0.00296405	0.0109314	0.0131786	0.0100327	0	0.00711646	0.0140802	0	0	0.0187591	0.0132168	0.0321851	0.0234712	0.00784385	0.0193117	0.00119745	0	0.0277499	0.025323	0.00627076	0.0215322	0.0108977	0.0301677	0.0242783	0	0	0.016592	0.00336642	0	0.0396671
MDFI	0	0.0100152	0	0	0	0	0.000501015	0	0	0	0	0	0	0	0	0	0	0	0	0	0	0.00171578	0	0	0	0	0	0	0	0	0	0	0	0	0	0	0.00390396	0	0	0	0	0.00626215	0	0	0	0	0	0
TFEB	0.152299	0.161637	0.131308	0.0860539	0.155519	0.0504456	0.109519	0.214021	0.130182	0.173506	0.141304	0.0888777	0.154986	0.204903	0.18533	0.153517	0	0.162049	0.125136	0.147758	0.219237	0.265948	0.0805777	0.202436	0.0594162	0.15283	0.378098	0.142086	0.0840542	0.149013	0.117149	0.184906	0.198115	0.154998	0	0.16937	0.243746	0.242389	0.162251	0.153523	0.178481	0.0796671	0.167496	0.10977	0.108562	0.203487	0.190264	0.126244
PGC	0	0.00996403	0	0	0	0	0.000792159	0.00263955	0	0	0	0	0	0	0	0	0	0	0.00142429	0	0.0181844	0	0	0	0.00675442	0	0	0	0	0	0	0	0.00225193	0	0	0	0	0.00224316	0	0	0	0	0	0	0	0.00361024	0	0
FRS3	0	0	0.0173137	0	0.0135633	0.0199679	0.0170422	0.018773	0	0.0149351	0	0	0	0.0139281	0.0162917	0.00677483	0.101135	0.0498741	0.0111608	0.00934932	0	0.0180809	0	0.0170782	0	0.0984473	0.0335484	0	0	0.0182573	0.0198766	0.0247776	0.00236488	0.0202596	0	0.0357916	0.0124247	0.00602171	0.0144906	0.0224309	0.00827689	0.00726802	0	0.00807834	0.00916493	0.007125	0.0163864	0.0101772
AL365205.1	0	0	0	0	0	0	0.000897288	0.00301435	0	0.00303537	0	0	0	0	0	0	0	0	0.00341475	0	0	0.00269281	0	0	0	0	0	0	0	0	0.00229584	0	0	0.00176107	0	0	0	0.00212655	0.0238021	0	0.00409061	0.00703007	0	0	0	0	0.0169618	0.00196903
USP49	0	0.0369006	0.0887088	0	0.0152083	0.0115441	0.101247	0.0555868	0.0423737	0.0515387	0.00967394	0.0366458	0.0730074	0.0470985	0.0167967	0.0634061	0.147824	0.0359106	0.0486032	0.049664	0.0278822	0.0623397	0.124613	0.0366767	0.0347724	0	0.0701182	0.0821618	0.0453694	0.0208314	0.0617626	0.0559153	0.0718192	0.0604044	0	0	0.0519818	0.0380596	0.0786419	0.0429316	0.047028	0.0213884	0.0323959	0.0198108	0.021945	0.0466034	0.0701853	0.101299
MED20	0	0	0.0145871	0	0	0.00511806	0.00528619	0.0120227	0	0.00637114	0	0.00651498	0	0	0.00811803	0	0	0	0.00264126	0	0	0.00235977	0	0.00332748	0	0	0.031215	0.0116305	0	0	0.0033404	0.00769498	0.00606909	0.00613679	0	0	0.0172694	0	0	0.00308151	0.00841125	0.00326948	0	0	0.00385373	0.00827381	0	0.0101185
BYSL	0	0.00716378	0.0209208	0	0.0196288	0.01012	0.00632983	0.0121005	0	0.005911	0	0.00690824	0	0.0109612	0	0.0117391	0	0	0.00876277	0.0113109	0	0.00839177	0	0.00333328	0.0136286	0	0	0.0178213	0	0	0.00717334	0.00402281	0.00925562	0	0	0	0	0.00692855	0.038752	0.00814488	0	0	0	0	0	0.00931526	0	0.0167252
CCND3	0.510086	0.525346	0.82006	0.274591	0.279543	0.215849	0.317838	0.347792	0.266745	0.52268	0.460401	0.798416	0.159087	0.415568	0.723667	0.351294	0.413812	0.273079	0.549742	0.220409	0.635288	0.31837	0.966732	0.732622	0.19724	0.490153	0.457703	0.32203	0.381762	0.286076	0.617498	0.157089	0.442749	0.404201	0.397553	0.249917	0.175952	0.625591	0.51552	0.263639	0.418154	0.764694	0.218744	0.455475	0.780141	0.254804	0.323673	0.201462
TAF8	0.0662585	0.0169527	0.0266205	0.0273045	0.0400792	0.024729	0.0658454	0.0732101	0.0423737	0.0360862	0.0472264	0.0291594	0.0467825	0.0537452	0.0408472	0.0175521	0	0.0551816	0.0441317	0.0399176	0.0454568	0.0767958	0	0.0573498	0.00946363	0	0.0305197	0.0223784	0	0.0220458	0.0606057	0.0494626	0.0648992	0.0631824	0.0361042	0.0342653	0.0576793	0.0730702	0.0239883	0.0544617	0.0163976	0.0630283	0	0.029147	0.0468705	0.0300858	0.0915821	0.03726
C6orf132	0	0	0	0	0	0	0.000826166	0.00142977	0	0	0	0.00274292	0	0.00577769	0	0	0	0.0128751	0	0	0	0.00206297	0	0.00294388	0	0	0.0126925	0	0	0	0.00454306	0	0	0.00566366	0	0	0	0.00179892	0	0	0	0	0	0	0	0	0	0.00100118
GUCA1A	0	0	0	0	0	0	0.000594342	0	0	0	0	0	0	0	0	0	0	0	0	0	0	0.00063473	0	0	0.00616659	0	0	0	0	0	0	0	0	0	0	0	0	0	0	0	0	0	0	0	0	0	0	0
GUCA1B	0.0523911	0.0222881	0.0142671	0	0.0158153	0.00439648	0.0143105	0.00889338	0	0.00664256	0	0.00849626	0.0132239	0.00570252	0.0207314	0.00865475	0	0.0150424	0.0018454	0.0181905	0	0.0122081	0	0.00963717	0.00697884	0	0	0.00514594	0.0151962	0	0.00748799	0.0103792	0.00855979	0.0193097	0	0	0	0.00256241	0.0175143	0.00535442	0	0.0071997	0	0.00746604	0	0	0	0.0340423
MRPS10	0	0.0340849	0.0305376	0	0.0145892	0	0.0276343	0.0245846	0	0.0257945	0	0.0186055	0.0507073	0.0196781	0.0444304	0.0325687	0	0.00865495	0.0172867	0.0274415	0.0171483	0.0261357	0.0574905	0.0204102	0.0116419	0	0	0.022887	0.0249996	0.0300001	0.0243377	0.0325434	0.0151579	0.0366523	0.0407104	0.015643	0.0441059	0.018163	0.0466306	0.0120941	0.0266977	0.0292768	0.0566729	0	0.0191539	0.02684	0	0.0426002
TRERF1	0.181312	0.183094	0.135562	0.14769	0.122616	0.0662278	0.117108	0.262603	0.139391	0.135156	0.254524	0.111757	0.0968955	0.133318	0.191438	0.0468716	0.0888661	0.0958309	0.155621	0.109446	0.163117	0.542594	0.0805777	0.286143	0.182153	0.316206	0.0342081	0.211737	0.231683	0.187457	0.21082	0.393337	0.0866951	0.227842	0.13042	0.0527647	0.0683655	0.173691	0.220179	0.268277	0.129315	0.105621	0.182402	0.0234787	0.136949	0.853915	0.0173935	0.092594
UBR2	0.241727	0.327337	0.240237	0.232465	0.286146	0.280256	0.582915	0.292931	0.282989	0.317556	0.158228	0.282728	0.329743	0.318625	0.325297	0.271102	0.108932	0.246498	0.308734	0.236098	0.260821	0.380692	0.345077	0.304387	0.315774	0.263746	0.333508	0.34396	0.268952	0.409054	0.301267	0.364691	0.321893	0.393597	0.598414	0.225575	0.288296	0.302632	0.283394	0.357648	0.23358	0.281794	0.291237	0.247929	0.299492	0.311204	0.257889	0.350745
PRPH2	0	0	0	0.0224673	0.0340088	0.0218038	0.00182599	0.0023666	0	0.00197995	0	0	0.00748072	0.00701087	0	0	0	0	0.00410314	0	0	0.00500031	0	0.00483028	0	0	0	0.00629971	0.0188979	0	0	0.00794257	0.00277252	0.0063672	0	0	0	0	0	0.00296131	0	0	0	0.0104855	0.00161708	0	0	0.0167207
TBCC	0	0.021774	0.034063	0.0208158	0.0338668	0.0333053	0.0322127	0.0263918	0.158454	0.024295	0	0.0248047	0.0567878	0.0245228	0.0114349	0.0245073	0	0.00804057	0.0266893	0	0.010713	0.0237966	0	0.0120515	0.0157111	0	0	0.0103154	0.0130246	0.0248774	0.0116416	0.0234381	0.033957	0.0124036	0	0	0.0257576	0.0252669	0.00829079	0.00710603	0.0137151	0.0236168	0.0213393	0	0.0100614	0.0327537	0	0.0181352
BICRAL	0.206347	0.275376	0.27132	0.191345	0.270865	0.2621	0.216151	0.257578	0.348365	0.322345	0.327555	0.241299	0.184062	0.207451	0.254238	0.313694	0.415907	0.211486	0.349532	0.270564	0.312712	0.32358	0.277736	0.36088	0.151076	0.098172	0.0805489	0.193811	0.144336	0.232553	0.357577	0.181758	0.241302	0.30772	0.0485573	0.302147	0.22105	0.35618	0.288988	0.178683	0.296775	0.184546	0.193295	0.219338	0.200185	0.231664	0.321901	0.211674
RPL7L1	0.0228016	0.0569805	0.094445	0.0283726	0.0411703	0.0586176	0.0909472	0.111933	0.0428332	0.0623401	0.0404163	0.0948141	0.0556326	0.110148	0.119023	0.0358937	0.355565	0.0360452	0.0759241	0.062308	0.0493352	0.077457	0.128619	0.0887823	0.056317	0.19304	0.0305197	0.0398287	0.0130246	0.0613044	0.0877377	0.0771938	0.10598	0.0597703	0.040376	0.0846929	0.0933487	0.107402	0.116422	0.052429	0.0672061	0.0576783	0.0962409	0.0635004	0.0388732	0.0671853	0.0654983	0.144307
C6orf226	0	0.00943966	0.0326338	0	0.0349834	0.0233098	0.0130509	0.0238838	0	0.025137	0	0.019664	0.0068466	0.0390833	0.0228799	0.0527818	0	0.0205744	0.0336937	0.0326463	0.00721975	0.0200972	0	0.0301832	0.00703825	0	0.031215	0.0300769	0.0156931	0.0173953	0.0231326	0.0128194	0.0384892	0.0234976	0	0	0.00816872	0.0135543	0	0.0100245	0.0290076	0.0132288	0	0	0.00810638	0.021059	0	0.00359491
PTCRA	0	0	0.0127188	0	0	0	0.000829883	0	0	0	0	0.00480389	0	0.010538	0	0.00901812	0	0	0.00900095	0	0	0.010591	0	0	0	0	0	0	0	0	0	0	0.00254087	0.00441174	0	0	0	0.0100879	0	0.00176377	0	0	0	0	0.00314911	0.0138751	0.0267613	0
CNPY3	0.248025	0.150474	0.0921172	0.0646612	0.0876243	0.145517	0.171297	0.123445	0.210874	0.151461	0.0449586	0.137193	0.162383	0.151766	0.132766	0.143422	0	0.160112	0.181661	0.115447	0.130148	0.129917	0	0.159285	0.130941	0	0.0820422	0.0798396	0.0322617	0.084015	0.13457	0.10397	0.149439	0.153659	0.0915889	0.101606	0.195846	0.173738	0.196606	0.0926066	0.099433	0.14716	0.0589262	0.113047	0.130544	0.122116	0.135114	0.0977286
GNMT	0	0	0	0	0	0	0.00504197	0.00540254	0	0	0	0.00452235	0.00640869	0.0213648	0.0257435	0.0116586	0	0.0197751	0	0	0	0.00389863	0	0.00614039	0	0	0	0.00711963	0.0196672	0	0.00658867	0.00493613	0.00475536	0.00531361	0	0.030839	0.0141875	0	0	0	0.00920331	0.0113985	0	0	0.00816643	0	0	0.0015133
PEX6	0.096214	0.0145795	0.0840178	0.0474114	0.100971	0.0358035	0.0986329	0.116483	0.0711628	0.0647901	0.0404163	0.0278607	0.114565	0.0817995	0.0307207	0.0492889	0	0.0242823	0.0691342	0.00818674	0.0793687	0.0866337	0	0.064389	0.0900646	0	0.0335484	0.0647968	0.0165178	0.108199	0.0725359	0.0511513	0.0578005	0.0655453	0	0.0462558	0.0851014	0.0694573	0.0576876	0.0388571	0.0806726	0.0101661	0.0751704	0.0601462	0.072906	0.0711546	0.0863658	0.0962571
PPP2R5D	0	0.0424938	0.0170393	0.0208158	0	0.027476	0.0238111	0.0353078	0.136259	0.0425184	0.0536008	0.0154878	0.0247267	0.0104388	0.0449513	0.0320334	0.0888661	0.0186169	0.0151697	0.0517957	0.0111273	0.043724	0	0.0318893	0.0213455	0	0	0.0235083	0	0.0771702	0.0385698	0.0327057	0.0433315	0.0117744	0	0.0314971	0.0347925	0.0108111	0.018277	0.0326442	0.0385709	0.0156436	0.0196325	0.0247485	0.017082	0.0455717	0.0897993	0.0245783
MEA1	0.0841766	0.014195	0	0.035158	0	0.0263613	0.0213836	0.0215584	0	0	0.0364065	0.00176226	0.0244536	0.0311784	0.0402099	0.00569777	0	0.0269667	0.00217089	0.0123119	0	0.0109854	0	0.00942005	0.0171113	0	0	0.0109333	0.0199901	0	0.0109552	0.0227173	0.0190194	0.0116884	0	0.0176312	0.0117286	0.0176957	0	0.0122982	0.00670073	0.00537187	0	0.0131215	0.00558389	0	0.0155782	0.00606828
KLHDC3	0.0295813	0.0598208	0.0194883	0.0517978	0.0700167	0.0407944	0.10205	0.0973349	0.0633542	0.0560406	0	0.0540022	0.0518483	0.096446	0.048254	0.065548	0	0.067663	0.0704112	0.111142	0.0842451	0.0711274	0.163808	0.0471929	0.0573127	0	0	0.0820331	0.0780041	0.0100931	0.111161	0.0915665	0.114431	0.0587084	0.0912867	0.161815	0.0994472	0.0764902	0.0801037	0.0370641	0.0850851	0.0546119	0.0685951	0.0751294	0.0727309	0.0517217	0.0788412	0.0452402
RRP36	0.123914	0.0570504	0.0444503	0.0133638	0.0155325	0.0327005	0.0544497	0.0873463	0.0890852	0.0438704	0	0.0329298	0.0359637	0.0959282	0.0771151	0.0524546	0.0888661	0.0406966	0.0375061	0.0737217	0.030632	0.0836379	0.07819	0.0745021	0.0122678	0.123032	0	0.0615239	0.0449126	0.0151292	0.0193639	0.0850607	0.0758552	0.0652213	0	0.0838436	0.0778748	0.0770417	0.0369157	0.0654185	0.0629265	0.0551117	0.0239591	0.0428781	0.0276426	0.0763583	0.133627	0.0868532
CUL7	0	0.0312608	0.0636405	0	0.0134875	0.00766659	0.0405193	0.0310613	0.0848028	0.0226406	0	0.0296387	0.0352302	0.0159731	0.0237483	0.0113264	0	0.0263247	0.0141356	0.0374198	0.0116599	0.0327999	0	0.0356767	0.0543002	0	0	0.0103219	0.0512263	0.0175353	0.0268564	0.0274991	0.01741	0.0116744	0	0	0.0200943	0.0316559	0.0197038	0.0318593	0.0145217	0.00707054	0	0.0146069	0.0269502	0.0302418	0	0.0295602
KLC4	0	0.0149157	0.0150053	0.0854776	0.0364757	0.0345017	0.0590602	0.0453221	0	0.0290239	0	0.0209464	0.0164823	0.0306291	0.026332	0.0240217	0.101135	0.0479041	0.0113321	0.0684635	0.00997531	0.0448862	0	0.0493718	0.0493502	0.0418574	0.0307699	0.00834523	0.0142634	0.0361994	0.0489531	0.0414576	0.0358763	0.0448396	0	0.0658562	0.0592903	0.0517031	0.018677	0.0253707	0.0199399	0.0398431	0	0.0144177	0.0489288	0.0157389	0.0888165	0.0475938
MRPL2	0.0687546	0.0114599	0	0.0237264	0.0182907	0.0482445	0.0263242	0.0265414	0	0.0236141	0	0.00468656	0.0304868	0.0120687	0.00418659	0.0150143	0	0.0308641	0.0241281	0.0225423	0	0.0149645	0	0.010028	0.0154474	0	0	0.0307715	0.0303689	0	0.0202938	0.0168281	0.03595	0.0136232	0	0	0.0259668	0.0190254	0.0103862	0.0276835	0.00779408	0.00642739	0	0.0229222	0.0149795	0.00338635	0.0583973	0.0287822
PTK7	0	0.00844447	0.0340319	0.029135	0	0	0.012991	0.00699444	0	0	0	0.00859148	0.00678557	0.0111918	0.00669171	0.00668499	0	0	0.00892532	0	0.0359184	0.0143725	0	0.0108781	0.00329961	0	0	0	0.0132168	0.0214716	0.00362785	0.0154038	0.00552158	0.00755411	0	0.013645	0.0128628	0.00819982	0	0.00451114	0	0.00708778	0.0490416	0.00678397	0	0.0125376	0	0.00573225
SRF	0	0.0144318	0	0	0	0	0.0131417	0.0131035	0	0.00689828	0	0.00786535	0	0.00658057	0.0367873	0.0213113	0	0.0307439	0.0041668	0	0.0181544	0.0170215	0	0.0167647	0.00967747	0	0	0.0389036	0.0410484	0	0.017474	0.0116954	0.0179428	0.00465822	0.0782575	0	0.0194461	0.0162141	0.0376735	0.00369677	0.00340161	0.00387752	0.0336272	0.00707105	0.0106321	0.0108519	0	0.0157848
CUL9	0.0540562	0.0718415	0.0676588	0	0.0269356	0.0497153	0.0920438	0.0647725	0.126154	0.0293793	0	0.0569064	0.0529597	0.0466849	0.0738644	0.0676593	0	0.0821842	0.0483295	0.0844283	0.0438061	0.0728975	0	0.0795907	0.0703204	0	0.0126925	0.0327445	0.0313015	0.0818596	0.0860228	0.0725266	0.0538131	0.0577938	0.040376	0.0559547	0.0914317	0.0414913	0.0324334	0.0809535	0.0645155	0.038009	0	0.0856848	0.0452282	0.0660935	0.0435711	0.058048
DNPH1	0	0.0134558	0.0079978	0.0388327	0.0196852	0.0123342	0.0137846	0.0155845	0	0	0	0.0023055	0.00578139	0.0132812	0.00627468	0.014435	0	0.0200436	0.0140718	0	0.0330713	0.0154112	0.122655	0.00443114	0.0100769	0	0	0.0313415	0.0590595	0.0148531	0.0294289	0.0272316	0.0156376	0.0108551	0	0.011685	0.00990097	0.0185599	0	0.0137734	0.0236667	0.00729667	0	0.0210188	0.00638033	0.0104646	0.0226994	0.00941356
TTBK1	0	0.0167856	0	0	0	0.00582781	0.00818159	0.0123395	0	0	0	0.00914283	0	0	0	0.00875108	0	0	0.00444389	0	0.0134751	0.011403	0	0.022692	0.014534	0	0.0126925	0	0.0132168	0	0.0244763	0.0147735	0.0207479	0.0041541	0	0	0.0103363	0.0037045	0	0	0.00865936	0.0103325	0	0.0120494	0.0228613	0.00716409	0	0.01048
SLC22A7	0	0	0	0	0	0	0	0	0	0	0	0	0	0	0.0044785	0	0	0	0	0	0	0	0	0	0	0	0	0	0	0	0	0.00172423	0	0	0	0	0	0	0	0	0	0	0	0	0	0	0	0
CRIP3	0	0.0121161	0	0	0	0	0.00480265	0.00592547	0	0	0	0	0	0.0125212	0	0.00785646	0	0	0	0	0	0.000959828	0	0	0.00996091	0	0	0.00834523	0	0	0.00616639	0.00111577	0	0	0.040376	0.0277701	0	0.00499517	0.00829079	0	0	0	0	0	0.00291268	0.00306581	0	0.00179201
ZNF318	0	0.026873	0.0688504	0.135882	0.08551	0.0729565	0.0492636	0.0730702	0.221127	0.0632985	0.10915	0.0482741	0.0547689	0.0349629	0.0946364	0.0415018	0	0.0501371	0.0551357	0.0624906	0.1212	0.0459875	0	0.0668997	0.065201	0	0	0.0545589	0.102449	0.0629355	0.0535773	0.0478216	0.0540097	0.061789	0.0953538	0.0680572	0.0264255	0.0508348	0	0.024672	0.0861459	0.0267468	0.0158628	0.0561805	0.0587278	0.0547684	0.0156837	0.049298
ABCC10	0.0422335	0.034167	0.0633043	0	0.0513501	0.0102066	0.0629676	0.0522435	0.0263235	0.0271569	0.0699027	0.0553703	0.0461296	0.0317129	0.0711143	0.0400932	0	0.072757	0.0469359	0.023771	0.0485593	0.0650792	0	0.0648241	0.0453017	0	0	0.0491766	0	0.0248774	0.0475694	0.0541131	0.0730756	0.0576217	0.0309847	0.0545502	0.0225445	0.0358532	0.0484059	0.10261	0.0528154	0.0468622	0.0367517	0.0192436	0.0274786	0.0549165	0.0567661	0.0681833
DLK2	0	0	0	0	0	0.0219716	0.00231862	0.0067758	0	0.005132	0	0	0	0.0158466	0	0	0	0	0.00608611	0	0	0.00124687	0	0.00783637	0.00269498	0	0	0	0	0	0.00814068	0.00246377	0.00426529	0.00148843	0	0	0	0.00192654	0.0169275	0	0	0	0	0	0.00269584	0.00952405	0	0.00165915
TJAP1	0.07657	0.00661893	0.0901805	0.0470583	0.0633347	0.0281254	0.07534	0.0534176	0.0428332	0.0522741	0.0297907	0.0459424	0.0264337	0.0464987	0.0414408	0.034166	0	0.0255063	0.0488524	0.0570901	0.0420213	0.0792714	0.07819	0.0474594	0.0221523	0	0	0.0432521	0.0546126	0.0170963	0.0638259	0.0501402	0.0589054	0.0460872	0.0303532	0.00957535	0.0443595	0.0383136	0.0615719	0.0501331	0.0454454	0.0199046	0.0480548	0.0413085	0.0317914	0.0379852	0.0622379	0.0627625
LRRC73	0.0434134	0.00996403	0	0	0	0.0065066	0.00472801	0.00654852	0	0	0	0.0051231	0	0	0	0	0	0	0.00545809	0	0	0.00262134	0.150605	0	0.00596626	0	0	0	0.020045	0	0.00547207	0.00670723	0.0195752	0.00153497	0	0.0118752	0.0100693	0	0.0405615	0.00800336	0.0089962	0.00425336	0	0	0.0117993	0.0127005	0	0.00160386
POLR1C	0.0434134	0.0343935	0.0157975	0.0170278	0.0427286	0.0243062	0.0362711	0.0613338	0	0.0292065	0.0708411	0.027683	0.0334383	0.0989844	0.0111744	0.0741896	0	0.0145689	0.0470465	0.00733034	0.00805836	0.0470224	0	0.0520701	0.00508702	0	0.0539335	0.0194515	0.0571122	0.0607175	0.0425345	0.0405827	0.0413935	0.0656266	0	0.025523	0.0567905	0.0529957	0	0.0397259	0.0723012	0.0254541	0.131923	0.0183477	0.0107324	0.0790884	0.058386	0.0792502
YIPF3	0.0720442	0.0177278	0.0389675	0.0250831	0	0.0311687	0.0643946	0.0524597	0	0.0344767	0	0.0161671	0.0289212	0.019966	0.0309341	0.00785309	0.0888661	0.00944331	0.0415462	0.0264125	0.0190373	0.0279572	0	0.0390683	0.0291831	0	0.0605152	0.0303846	0.0622359	0.050084	0.0461035	0.0343988	0.0625587	0.0316109	0.0960176	0.0492259	0.0251303	0.0379528	0.0471183	0.0190389	0.0245631	0.0440286	0.0234242	0.0365402	0.0265989	0.01407	0.0384271	0.0535779
XPO5	0	0.0394807	0.217954	0.118819	0.156562	0.0524591	0.168947	0.134935	0	0.104455	0.0478544	0.0773472	0.100367	0.0889272	0.0602582	0.0318513	0.115284	0.12924	0.0875911	0.0695834	0.0499077	0.166507	0.122655	0.0839919	0.040627	0	0.112536	0.0473433	0.0768299	0.156365	0.111723	0.124497	0.119639	0.113609	0.0628338	0.0810885	0.183053	0.147629	0.113185	0.0992047	0.116352	0.12284	0.242094	0.0361887	0.0749311	0.169647	0.0784818	0.221332
POLH	0	0.0124623	0	0	0.0745852	0.0255217	0.0333314	0.0432712	0.0726262	0.0378346	0	0.0186554	0.0252744	0.060401	0.0205613	0.054443	0	0.0314626	0.0422717	0.0139182	0.0601659	0.150053	0	0.0236534	0.0228408	0	0.143376	0.0341687	0.0148635	0.0120295	0.0163866	0.0405514	0.0445174	0.0451066	0	0	0.0903672	0.0273748	0.0420848	0.0482008	0.0361774	0.0234124	0.0461938	0.0225577	0.0204934	0.0353355	0.0651786	0.0766082
GTPBP2	0.0415897	0.0166211	0.0150009	0.0847538	0.0324313	0.0368159	0.0469601	0.0249655	0	0.0061496	0.117708	0.0493266	0.0227365	0.0464053	0.0266611	0.00757484	0	0.0325165	0.049372	0.0478903	0.00825414	0.07595	0	0.0475485	0.00609701	0	0	0.0171001	0	0.0271587	0.0445854	0.0245374	0.0273406	0.0350405	0	0.0561558	0.0363042	0.0323116	0.0426989	0.0351892	0.0434696	0.0424864	0.0741084	0.0417357	0.0188311	0.0244148	0.0535025	0.0967602
MAD2L1BP	0	0	0	0	0	0	0.00932961	0.00846043	0	0.00556189	0	0.00329328	0	0.00497076	0	0	0	0.0107462	0.00929231	0	0.0154856	0.00640841	0	0.00920839	0	0	0.046762	0.0101927	0.0257848	0	0.0065133	0.0119812	0.00877579	0.00361304	0	0	0.018618	0.00868247	0.0475328	0.0121322	0.004459	0.0166515	0	0.0115166	0.00419289	0.00323756	0.0240253	0.00812588
RSPH9	0	0	0.0170393	0	0.0152083	0.0101963	0.00139002	0.00473228	0	0	0	0	0	0	0	0.00569777	0	0	0.00309511	0	0	0.00147353	0	0.0049937	0.00857521	0.0418574	0	0.00891407	0	0	0.00494545	0	0.00716015	0.00101398	0	0	0	0.00534413	0	0	0	0.00726879	0	0.0115944	0	0.00211328	0.0155782	0.00174747
MRPS18A	0	0	0	0.0224673	0	0.0129325	0.0240191	0.00775464	0	0.00991718	0.0697722	0.0184058	0	0.0299569	0.0156724	0.020736	0	0.00899187	0.00751688	0.0114978	0.0318288	0.0198425	0.140402	0.0093169	0.00609923	0	0.0335915	0.00658879	0.0165178	0	0.0121479	0.0127527	0.0177836	0.00622413	0	0	0.0260613	0.0070992	0	0.00377381	0.011468	0.0238929	0.0638503	0.0511355	0.0150595	0.0107609	0.0186485	0.0141168
VEGFA	0	0.0390915	0	0.0303836	0	0.0302583	0.0398565	0.0604476	0	0.014861	0	0.0363243	0.0238124	0.00824469	0.00808673	0	0	0	0.0292715	0.0363094	0.00945648	0.0354652	0	0.0187451	0.0382761	0.258703	0	0.0280266	0.0143329	0.0246728	0.0488899	0.0333532	0.0634081	0.0183948	0.0818718	0	0.0452698	0.0260024	0.0393096	0.0415827	0.0171926	0.03961	0.0367248	0.0642026	0.0464658	0.0432512	0.0173935	0.0960218
C6orf223	0	0	0	0	0	0	0	0	0	0	0	0	0	0	0	0	0	0	0	0	0	0	0	0	0	0	0	0	0	0	0	0	0	0	0	0	0	0	0	0	0	0	0	0	0	0	0	0
MRPL14	0.0591625	0.051648	0.0325862	0	0.0141977	0.0272856	0.0382164	0.0601071	0.0449753	0.0115773	0	0.0252233	0.0112719	0.0438149	0.049293	0.00925534	0	0.0587639	0.0617808	0.0547939	0	0.0214776	0	0.037083	0.01499	0	0.113643	0.0326441	0.0307002	0.0548524	0.0289803	0.0309318	0.0240478	0.0390829	0.0324806	0.0129816	0.0434641	0.060375	0.015178	0.0268843	0.0233553	0.0198738	0.0420381	0.0185129	0.0136999	0.0409448	0	0.0400234
TMEM63B	0.0719793	0.0430184	0.0324909	0.0410458	0.0419793	0.0857774	0.0681787	0.068422	0	0.0289039	0.016844	0.0556922	0.0752031	0.0772507	0.0463468	0.061416	0.115284	0.0814067	0.0618108	0.0747274	0.0453612	0.0496565	0	0.0398692	0.0793944	0.0984473	0	0.0715518	0.0920296	0.0180764	0.0682103	0.0747985	0.0828131	0.0430404	0	0.0322312	0.0836254	0.0670423	0.0876996	0.0446661	0.0607243	0.0287349	0.0473428	0.0300697	0.0454747	0.0738646	0.0733093	0.117895
CAPN11	0	0	0	0	0	0	0	0.00250655	0	0	0	0	0	0	0	0	0	0	0	0	0	0.000629144	0	0	0	0	0	0	0	0	0	0	0	0.00204632	0	0	0	0	0	0	0	0	0	0	0	0	0	0
SLC29A1	0.13146	0.0536567	0.0271766	0	0.0180515	0.0485355	0.0742573	0.0494937	0.0848028	0.021177	0.102465	0.0254269	0.053342	0.0797131	0.0567664	0.0411477	0	0.0107982	0.0935373	0.0666604	0.0678169	0.0501281	0	0.0470543	0.0259914	0.0418574	0	0.0243192	0	0.0576494	0.109891	0.0735858	0.0457141	0.0400035	0.033693	0.0803222	0.0571299	0.0842125	0.043659	0.026609	0.0306133	0.0645366	0.0879098	0.0297181	0.0616978	0.0881859	0.0469443	0.0404281
HSP90AB1	0.302604	0.424837	0.308132	0.558885	0.50417	0.454267	1.21062	0.636821	0.407281	0.334712	0.557645	0.316146	0.485575	0.290274	0.430012	0.240095	0.316224	0.300127	0.331996	0.249625	0.346047	0.20673	0.767027	0.403156	0.406243	0.60207	0.620133	0.341887	0.284576	0.3547	0.549245	0.455371	0.625602	0.390114	0.559997	0.453179	0.541966	0.500602	0.454158	0.260816	0.204391	0.253552	0.331849	0.572698	0.528098	0.368033	0.502838	0.481612
SLC35B2	0.0821697	0	0.0167749	0.0489601	0	0.0180117	0.00791894	0.0154978	0	0	0.0536866	0.00402486	0.0164354	0.00499179	0.0157816	0.0100624	0	0.0165559	0.00880673	0	0.0102034	0.00847596	0	0.00896291	0.0216425	0	0	0	0.0202851	0.0168645	0.0105319	0.0106919	0.0189131	0.0129954	0	0	0.0104812	0.0100946	0.0365951	0.00792819	0.0283403	0.00720512	0.0238927	0.011235	0.00879853	0.00737625	0.0613044	0.00556865
NFKBIE	0	0	0	0	0.0134875	0.0257794	0.0421353	0.0106584	0	0.0103127	0	0.0113899	0.0194148	0.00444776	0.00946362	0.0229145	0	0	0.00249731	0.00852879	0	0.00479296	0	0.0120265	0.0252723	0	0.0126925	0.0117732	0	0.0155455	0.0130641	0.00226789	0.0126818	0.0157917	0	0.00902316	0.00908042	0.0167375	0.0111835	0.0131118	0.0211003	0.00713164	0	0.0190033	0.0114834	0.0189556	0.0638804	0.029116
TMEM151B	0	0	0	0	0	0	0	0	0	0	0	0	0	0	0	0	0	0	0	0	0	0	0	0	0	0	0	0	0	0	0	0	0	0	0	0	0	0	0	0	0	0	0	0	0	0	0	0
AL353588.1	0	0	0	0	0	0	0.000601651	0	0	0	0	0.00357929	0	0	0	0	0	0	0.00265475	0	0	0.000842417	0	0.00196608	0.00463491	0	0	0	0	0	0	0.00302719	0	0.00373219	0	0	0	0.00467229	0	0	0	0.00536913	0	0	0	0	0	0
TCTE1	0	0	0	0	0	0	0.00248456	0.00628033	0	0	0	0	0	0.00878086	0.00585507	0	0	0	0.00610731	0	0	0.000967703	0	0.00224061	0	0	0	0	0	0	0.00229584	0	0	0.0024501	0	0	0	0	0	0	0	0	0	0	0.00123831	0.00290708	0	0.0015894
AARS2	0.0328752	0.0522973	0	0	0.0208406	0.0312894	0.016088	0.0198688	0.0423737	0.00464525	0	0.00722288	0.0129842	0.0221809	0.00579334	0.0131215	0	0	0.00545817	0.0137783	0	0.01665	0	0.013638	0	0	0.0355511	0.0133841	0.0257267	0.127712	0.0157454	0.0200585	0.00759201	0.0140349	0	0	0.00364204	0.0102356	0	0.0212114	0.0151284	0.00741141	0.0323959	0	0.00700477	0.0168942	0.0192559	0.0121236
CDC5L	0.121243	0.0657151	0.106826	0.0239944	0.0967736	0.108422	0.104939	0.0797803	0.137076	0.152927	0.120298	0.109007	0.0913017	0.0786958	0.0866663	0.0534603	0	0.054604	0.0472223	0.0960984	0.097401	0.0917679	0.0574905	0.0982595	0.0791274	0	0.198736	0.0906346	0.049369	0.0726401	0.0907466	0.0719656	0.111054	0.0809654	0.082222	0.117889	0.11607	0.0802138	0.0351186	0.0656797	0.0805395	0.0669953	0.0229133	0.0805295	0.0801953	0.0823083	0.0982737	0.112752
SUPT3H	0.550946	0.474222	0.362216	0.468063	0.510543	0.464566	0.289963	0.501959	0.5696	0.486616	0.581981	0.436237	0.428617	0.424226	0.325558	0.356662	0.423819	0.459996	0.442593	0.367196	0.41395	0.423315	0.313152	0.452198	0.368858	0.34185	0.384814	0.399226	0.500311	0.484758	0.33367	0.424927	0.458056	0.402193	0.343755	0.398476	0.378698	0.327963	0.298444	0.375768	0.376199	0.374752	0.272831	0.391692	0.335064	0.407099	0.43235	0.410006
RUNX2	0.534225	0.442001	0.40546	0.534658	0.698575	0.381616	0.375142	0.417486	0.72498	0.596926	0.353308	0.53035	0.52678	0.89723	0.449663	0.497301	0.328426	0.541521	0.487163	0.383901	0.439304	0.574942	0.483425	0.625351	0.516041	0.425567	0.633688	0.39448	0.809533	0.482072	0.552286	0.600362	0.535433	0.59359	0.803952	0.326417	0.475936	0.542648	0.592666	0.381006	0.532387	0.753373	0.459766	0.528874	0.557151	0.877354	0.577326	0.417299
CLIC5	0	0	0	0.0232424	0	0.00736222	0.00498042	0	0	0.00503081	0	0.00391029	0	0	0.00609943	0	0	0.00812557	0.00249731	0	0	0.00924458	0	0.00931302	0.00663253	0	0	0	0	0.0263414	0.00357622	0.0126656	0.00443685	0.0032691	0	0	0.00575271	0	0	0.00761085	0.00590174	0.00662065	0	0	0.0020347	0	0	0
ENPP4	0	0.0231107	0.0851695	0	0.0274792	0.0495333	0.0354597	0.0487378	0	0.0158911	0.0489746	0.00918309	0.0125753	0.0204443	0.0267621	0.0184906	0	0.0147108	0.0436829	0.018722	0.0506424	0.0657417	0	0.0322811	0.0508218	0	0.0342081	0.0361679	0.0329659	0.0330945	0.0270673	0.0417502	0.0366748	0.0244445	0.0309847	0.0128107	0.0080133	0.0261986	0.0144906	0.0612743	0.0224846	0.130624	0.0302231	0.0516991	0.0124184	0.0236529	0.0673428	0.0294171
ENPP5	0	0.0377601	0	0	0.0436133	0.0201345	0.0193862	0.0260372	0	0.00472136	0	0.0163379	0.0108691	0.00659812	0.0120654	0.0127853	0	0.0224636	0.0161477	0.00653313	0	0.00713034	0	0.00170264	0.0457061	0	0	0.00571554	0.0327604	0	0.025946	0.0149165	0.0211354	0.00301748	0	0	0.006001	0.0100931	0.0799939	0.00358392	0.0245591	0.00812756	0	0.00744482	0.0164777	0.00423164	0	0.00692185
RCAN2	0.116476	0.104411	0.0987372	0.0906537	0.248481	0.121437	0.0871453	0.100783	0.0449753	0.0536604	0.103206	0.0661229	0.0766801	0.0419921	0.106602	0.0523542	0.252339	0.0777387	0.0711545	0.0654747	0.12235	0.0454823	0.150605	0.0716093	0.078118	0.225989	0.269447	0.0781424	0.0960501	0.0525458	0.134188	0.0884512	0.117414	0.0592721	0.040376	0.0921601	0.0861169	0.0751803	0.0321248	0.0733703	0.0850533	0.0669797	0.0247157	0.139774	0.0856628	0.071378	0.0339612	0.0564313
CYP39A1	0	0	0	0	0	0.0102487	0.188127	0.00309444	0	0	0	0	0	0	0.0197696	0	0	0	0.00779399	0	0.0145495	0.00672439	0	0.001968	0.00495051	0	0	0	0.0216005	0	0.00823051	0.00206142	0.00573951	0.00306495	0	0	0	0.00212655	0	0.00499879	0.00397041	0	0	0.0115731	0.00536452	0.00358407	0.0512845	0.00265966
SLC25A27	0.182099	0.0492176	0.0526222	0.12282	0.0326195	0.0659363	0.128398	0.0609238	0.0724293	0.0405784	0.125506	0.027415	0.0253982	0.0601325	0.0397174	0.0557735	0.108527	0.00834652	0.0541597	0.0607829	0.0495237	0.0316905	0.140402	0.0385346	0.0582864	0	0.0643094	0.0600052	0.0735322	0.0384618	0.0941528	0.0487463	0.0597565	0.0526438	0	0.0361109	0.0381814	0.0634409	0.0358019	0.0431043	0.0291146	0.0409299	0.0225092	0.063486	0.0683984	0.0292779	0	0.0709596
TDRD6	0.0434134	0	0.0159505	0	0	0.00513575	0.0180849	0.016433	0	0.0194617	0.00967394	0.00481637	0.0137032	0.00558992	0.0206007	0	0	0	0.0120788	0	0	0.00514039	0	0.00458994	0	0	0	0.0123229	0	0.0260776	0.00607746	0.00942331	0.00438348	0.0123173	0	0	0.0109777	0.0070331	0	0.00344551	0.00365152	0.00676327	0	0.00759987	0.00657628	0.0075987	0	0.0208052
PLA2G7	0.050261	0.0465881	0.0571917	0	0.0158647	0.0644372	0.0839953	0.0456982	0	0.0810996	0.0900559	0.0412694	0.0291843	0.0818675	0.0262453	0.0475846	0	0.0206389	0.0460845	0.056237	0.0107876	0.0339396	0	0.0356499	0.0989046	0.185625	0.0199705	0.0613865	0.0447261	0.0447958	0.061869	0.0421579	0.0660644	0.12841	0.0688662	0.029499	0.101033	0.0972261	0.0177557	0.0849283	0.0674688	0.167471	0.0908037	0.130514	0.113394	0.043713	0	0.0523132
ANKRD66	0	0	0	0	0	0	0	0	0	0	0	0	0	0	0	0	0	0	0	0	0	0	0	0	0	0	0	0	0	0	0	0	0	0	0	0	0	0	0	0	0	0	0	0	0	0	0	0
MEP1A	0	0.0135048	0	0.0232424	0	0.015306	0.00590713	0	0	0.0220147	0.0329692	0.00490666	0.0175184	0.00591634	0.00585507	0	0	0.0150862	0.00231986	0.0131822	0.0139156	0.00842703	0	0.00543102	0	0	0	0.00693476	0	0	0.00758187	0.00240396	0.00422789	0.00581911	0.0407104	0.0416962	0.0269221	0.0259634	0.0168665	0.0115167	0	0.00228768	0	0.00715096	0.00349192	0.035103	0	0.009685
ADGRF5	0	0.0124623	0.0142671	0	0.0260697	0.0134459	0.0096791	0.0196047	0.0524786	0	0	0	0	0.00546311	0.0215163	0.00773727	0	0	0.00188089	0	0	0.00401268	0	0.00941342	0	0.0418574	0	0	0	0.0178851	0.0114361	0.00915844	0.01405	0.00724177	0	0	0	0.00770171	0	0	0	0	0	0	0.00180031	0.00309442	0	0.0099875
ADGRF1	0	0	0	0	0	0	0	0	0	0	0	0.00139918	0	0	0	0	0	0	0	0	0	0.0013362	0	0	0	0	0	0	0	0	0	0	0	0	0	0	0	0.00205585	0	0	0	0	0	0	0	0	0	0
TNFRSF21	0	0.0243235	0	0.0436406	0.0420385	0.0618695	0.0172431	0.0236658	0.15578	0.0330724	0.0758052	0.0524813	0.0682453	0.0400909	0.0579032	0.0499872	0	0.05585	0.0314716	0.0248513	0.100741	0.0132129	0	0.0729464	0.112517	0	0.0335484	0.0270245	0.03035	0	0.0155764	0.0195846	0.0205886	0.0110803	0.0955285	0.0816316	0.0300299	0.0138516	0.0679958	0.00955186	0.074311	0.0268261	0	0.00874597	0.0220695	0.00293679	0.123393	0.0169214
CD2AP	0.147238	0.265779	0.265952	0.115529	0.279729	0.229598	0.202017	0.190726	0.269443	0.304331	0.182858	0.25104	0.320691	0.138921	0.159985	0.300153	0.293623	0.276542	0.22108	0.20383	0.310678	0.229232	0.228795	0.295925	0.170602	0.196191	0.221673	0.256054	0.211685	0.193594	0.146005	0.257055	0.210992	0.332845	0.0893523	0.143129	0.267644	0.200777	0.172403	0.327886	0.250401	0.221062	0.338424	0.155944	0.268548	0.157666	0.315329	0.193111
ADGRF2	0	0	0	0	0	0	0	0	0	0	0	0	0	0	0	0	0	0	0	0	0	0	0	0	0	0	0	0	0	0	0	0	0	0	0	0	0	0	0	0	0	0	0	0	0	0	0	0
ADGRF4	0	0	0	0	0	0	0	0	0	0	0	0	0	0	0	0	0	0	0	0	0	0	0	0	0	0	0	0	0	0	0	0	0	0	0	0	0	0	0	0.000985037	0	0	0	0	0	0	0	0
OPN5	0	0	0	0	0	0	0.00142016	0	0	0	0	0	0	0	0	0	0	0	0	0	0	0	0	0	0	0	0	0	0	0	0	0.00368694	0	0.00134636	0	0	0	0	0	0	0	0	0	0	0	0	0	0
PTCHD4	0.160218	0.136479	0.446019	0.181182	0.0564962	0.146553	0.0257106	0.110547	0.125105	0.0874025	0.0495111	0.207163	0.185473	0.143015	0.0438623	0.203736	0.101135	0.19482	0.237199	0.0918499	0.00946716	0.0402707	0	0.0503247	0.121979	0.0953532	0.243073	0.0598208	0.228396	0.171017	0.164786	0.170313	0.0947501	0.162852	0.136714	0.264766	0.108781	0.234279	0.144162	0.0643987	0.0391118	0.107779	0.0222013	0.482182	0.104338	0.0348043	0.0512845	0.101189
CENPQ	0	0.0080327	0.0616643	0.0365195	0	0.0316839	0.0431227	0.0135203	0	0.00701759	0.00967394	0.00564249	0.00640869	0	0.0190911	0	0	0.00945905	0.0255725	0	0.0115555	0.0509815	0	0.0166258	0.0274088	0	0	0.0156069	0.0163455	0.0311421	0.0054616	0.0152657	0.0113707	0.0144563	0.0338932	0.0225569	0.0210048	0.0286879	0	0.0278073	0.0205819	0.00717049	0.0986655	0.0162898	0.0108164	0.00497219	0	0.0175945
GLYATL3	0	0	0	0	0	0	0	0	0	0	0	0.00185391	0	0.0072354	0	0	0	0.0085041	0	0	0	0.000864066	0	0.00175215	0.00683935	0	0	0	0	0	0.000849386	0	0.00326172	0	0	0	0	0	0	0	0	0	0	0	0	0	0	0.00184472
C6orf141	0	0	0	0	0	0	0	0	0	0	0	0	0	0	0	0	0	0	0.00176443	0	0	0	0	0	0	0	0	0	0	0	0.00443489	0	0.0030069	0	0	0	0	0	0	0	0	0	0	0	0	0.00361024	0	0
RHAG	0	0	0	0.0211612	0	0	0.00107592	0	0	0	0	0	0	0	0	0	0	0	0	0	0	0	0	0	0	0	0	0	0	0	0	0	0	0.00173668	0	0	0	0	0	0	0	0	0	0	0	0.00323756	0	0.00326479
CRISP2	0	0	0	0	0	0	0.000757928	0	0	0	0	0	0	0	0	0	0	0	0	0	0	0	0	0	0	0	0	0	0	0	0	0	0	0	0	0	0	0	0	0	0	0	0	0	0	0	0	0
CRISP1	0	0	0	0	0	0	0	0	0	0	0	0	0	0	0	0	0	0	0	0	0	0.000511689	0	0	0	0	0	0	0	0	0	0	0.00205186	0	0	0	0	0	0	0	0	0	0	0	0	0	0	0.00181535
TFAP2D	0	0	0	0	0	0.00904482	0	0	0	0.00227313	0	0	0	0	0	0	0	0	0	0	0	0	0	0	0	0	0	0	0	0	0	0	0	0	0	0	0.00982589	0	0	0	0	0	0	0	0	0	0	0
PKHD1	0	0	0	0	0	0	0.000938266	0.00606428	0	0	0	0.00359609	0	0	0	0.00926012	0	0	0.00586412	0	0	0.00335798	0	0.00333184	0.0116263	0	0	0	0	0	0.00339421	0.00371496	0.0025938	0.00294214	0	0	0	0	0.0138907	0.00135911	0	0	0	0.00820458	0	0.00442275	0.035569	0.00661639
IL17F	0	0	0	0	0	0	0.000551642	0	0	0	0	0	0	0	0	0	0	0	0	0	0	0	0	0	0	0	0	0	0	0	0	0	0	0	0	0	0	0	0	0.00377101	0	0	0	0	0	0	0	0
MCM3	0.0422335	0.0113551	0.0147676	0	0	0.0407769	0.0379196	0.0223364	0.0263235	0.0147314	0	0.0231785	0.0349424	0.0254582	0.0270233	0.0309598	0	0.0338621	0.018245	0	0.0134751	0.103752	0	0.0314904	0.0180068	0	0	0.0243979	0.0533394	0.0168645	0.0157222	0.0501881	0.0244946	0.0266049	0.0585453	0.0149826	0.104939	0.0315268	0.0386311	0.040378	0.0255273	0.0115677	0.143283	0.0128207	0.010866	0.0270847	0.04872	0.024229
EFHC1	0.0874995	0.0234744	0.0213064	0.0140565	0.0634663	0.0196454	0.0235711	0.0395497	0.0711628	0.0310707	0.053876	0.0490476	0.0229793	0.072389	0.0316678	0.070459	0.178519	0.0664001	0.0344255	0.0594768	0.0423404	0.0638376	0	0.0536631	0.0251751	0	0.0611904	0.0573427	0.0318614	0.0306651	0.0484252	0.0448437	0.0331922	0.0739258	0	0.00902316	0.0407425	0.0313183	0.0103862	0.0267751	0.0543718	0.0222272	0.0644285	0.0706018	0.0312258	0.0544149	0.0839548	0.0643853
TRAM2	0.0398327	0.0322614	0.0533706	0.0411749	0.0119701	0.00594635	0.101385	0.0562456	0	0.0485101	0.0900875	0.0346821	0.0291701	0.0161795	0.0280344	0.0522766	0	0.0477924	0.0352485	0.0139839	0.0469572	0.0458229	0	0.0332102	0.0314568	0	0	0.0271925	0	0.0263414	0.0439741	0.0252349	0.0226863	0.0335618	0.047727	0	0.0398369	0.0380351	0	0.0400947	0.0149362	0.0298687	0.0380641	0.022641	0.0243725	0.0564339	0.0443128	0.0563996
TMEM14A	0.0555815	0.0711944	0.0157975	0.0792237	0.0328857	0.042772	0.0744298	0.0857976	0	0.040916	0	0.0354174	0.0365911	0.0635455	0.0281051	0.075106	0	0.0480133	0.0359904	0.0615103	0.0660683	0.0200207	0	0.0232883	0.0312524	0	0	0.068008	0.0808398	0.0714049	0.0797362	0.0632167	0.0721667	0.0206797	0	0.0954526	0.0262157	0.0301556	0.0561185	0.0296753	0.0537014	0.0213643	0	0.0901272	0.0376967	0.0213473	0.0240253	0.0262661
GSTA2	0	0	0	0	0	0	0.000540378	0	0	0	0	0	0	0	0	0	0	0	0	0	0	0	0	0	0	0	0	0	0	0	0	0	0	0	0	0	0	0	0	0	0	0	0	0	0	0	0	0
GSTA1	0	0	0	0	0	0	0	0	0	0	0	0	0	0	0	0	0	0	0	0	0	0	0	0	0	0	0	0	0	0	0.00200914	0	0	0	0	0	0.00428647	0	0	0	0	0	0	0	0	0	0	0
GSTA3	0	0	0	0	0	0	0	0	0	0	0	0	0	0	0	0	0	0	0	0	0	0	0	0	0	0	0	0	0	0	0	0	0	0.00103247	0	0	0	0	0	0	0	0	0	0	0.00282448	0	0	0
GSTA4	0.0799155	0.0375871	0.0552347	0.0237264	0.0437467	0.0832004	0.0512656	0.06013	0.19345	0.0351062	0.0376318	0.0359579	0.0564068	0.0740403	0.0253669	0.0179813	0	0.0651721	0.0480359	0.0401154	0.0802446	0.0245687	0	0.0263091	0.0339468	0	0.0648645	0.0653848	0.0514452	0.0393486	0.0819268	0.046871	0.0590167	0.0371077	0.0338932	0.0394641	0.0237449	0.0267878	0.0320597	0.010437	0.0424856	0.0632611	0.0232699	0.0268434	0.0232724	0.0219026	0.0867243	0.033875
ICK	0.0328752	0.0606255	0.0145871	0.0358311	0.0594251	0.0145311	0.0421601	0.0307388	0	0.0421672	0.0503423	0.027675	0.0334364	0.0212906	0.0347601	0.0687175	0	0.0451606	0.0392884	0.0407774	0.00825414	0.0183409	0.0574905	0.0600638	0.0144394	0	0	0.0632014	0.020045	0.019371	0.0488425	0.0256914	0.0269439	0.0410634	0	0.0390395	0.0306098	0.0273746	0.10251	0.00976802	0.0196973	0.0310005	0.0158628	0.0333609	0.0349038	0.00727981	0.0384064	0.0496538
FBXO9	0.128023	0.0716795	0.0834901	0.205723	0.105091	0.130657	0.144074	0.112477	0.119141	0.0955469	0.10272	0.0921685	0.090151	0.0928069	0.0687314	0.112603	0.328027	0.098243	0.0999618	0.0820301	0.112405	0.151102	0	0.119092	0.0825873	0.309166	0.0724766	0.103012	0.109598	0.108404	0.0881925	0.160653	0.130105	0.124849	0.20142	0.0189199	0.0562099	0.133803	0.0835449	0.1719	0.115572	0.0425931	0.064343	0.11753	0.0915142	0.114385	0.168741	0.179566
GCM1	0	0	0	0	0	0.00586414	0	0	0	0	0	0	0	0	0	0	0	0	0	0	0	0	0	0	0	0	0	0	0.0125016	0.0148531	0	0	0	0	0	0	0	0	0	0	0	0.0051445	0	0	0	0	0	0
ELOVL5	0.0295813	0.103546	0.107272	0.0603993	0.0378375	0.1274	0.347714	0.17578	0.265186	0.122022	0.607218	0.126077	0.10845	0.119401	0.104096	0.0739993	0	0.136655	0.105623	0.0924186	0.062898	0.230721	0	0.170381	0.161937	0	0.222375	0.0613468	0.134229	0.192104	0.115553	0.142119	0.17329	0.0913879	0.25115	0.0560994	0.206536	0.217918	0.077715	0.167513	0.0891011	0.191896	0.148734	0.182413	0.194398	0.215867	0.08067	0.225069
GCLC	0	0.125066	0.0376605	0.0250831	0.0346942	0.0271742	0.0942898	0.0652627	0.337983	0.0675719	0.078178	0.0620448	0.0703138	0.0523991	0.0726709	0.0138728	0	0.0569086	0.0721478	0.0667508	0.028942	0.0551071	0	0.0719107	0.0450157	0	0.049334	0.0509018	0.0462925	0.0380038	0.0683448	0.0551791	0.0624025	0.0792185	0.10557	0.0656024	0.120694	0.060735	0.0245555	0.0374798	0.0641278	0.0756554	0.0239001	0.0467665	0.0423945	0.0396467	0.0272592	0.127138
KLHL31	0	0	0	0	0	0	0.000536619	0.00257338	0	0	0	0	0	0	0	0	0	0	0	0	0	0	0	0	0	0	0	0	0	0	0	0	0.00211999	0	0	0	0	0	0	0	0	0.00584303	0	0	0	0.00529342	0	0
LRRC1	0	0.0224457	0.0340759	0.0660542	0.111351	0.0245577	0.031105	0.0209357	0	0.0362249	0.0322646	0.0378113	0.0346681	0.011398	0.0226175	0.0104455	0	0.0160354	0.0399095	0.0649414	0.0191663	0.0479621	0	0.0299704	0.026695	0	0	0.0440347	0.0196672	0.104758	0.035904	0.0454012	0.0140419	0.0406526	0.0679145	0	0.0715554	0.0330062	0.0578055	0.0452845	0.0357227	0.0161609	0.0208888	0.0418212	0.0204189	0.0354279	0.0263648	0.0348243
MLIP	0.12434	0.108124	0.104284	0.199276	0.156025	0.163202	0.0802551	0.0786801	0.0676272	0.059689	0.121364	0.0411864	0.108092	0.0621822	0.117719	0.119912	0.421089	0.100428	0.08105	0.0927111	0.0300259	0.0346818	0.0574905	0.0785447	0.109679	0.217339	0.0968246	0.111165	0.128053	0.168323	0.0903747	0.0871772	0.119977	0.0366202	0.161868	0.119318	0.0233404	0.0798212	0.0654808	0.060684	0.0755112	0.0601099	0.0699231	0.115449	0.0874741	0.0490172	0.0140933	0.0642548
TINAG	0	0	0	0	0	0	0.00286191	0	0	0.00368917	0	0	0	0	0	0	0	0	0	0	0	0	0	0	0	0	0	0	0.015356	0	0.00253897	0	0	0.00179757	0	0	0	0.00239474	0	0.00590608	0	0	0	0	0	0.00898856	0	0
FAM83B	0	0.0100152	0	0	0	0	0	0	0	0	0	0	0	0	0	0	0	0	0	0.00911381	0	0	0	0.00218005	0	0	0	0	0	0	0	0	0	0	0	0	0	0	0	0.00458539	0	0	0	0	0	0	0	0
HCRTR2	0	0	0.0261334	0	0	0.0111571	0.00457494	0.011774	0	0	0	0	0.00572031	0	0	0.00788347	0	0	0.00264436	0	0	0.000522405	0	0.00299816	0	0	0	0	0.00980645	0	0.00952226	0.0134927	0.0086891	0.00297496	0	0	0	0.00254405	0	0	0.00879007	0	0	0.00874597	0.00381126	0	0	0
GFRAL	0	0	0	0	0.0123225	0	0.000515727	0.00351418	0	0	0	0	0	0	0	0	0	0	0.00159765	0	0	0.000992591	0	0	0	0	0	0	0	0	0.00161726	0.00230021	0	0.00380866	0	0	0	0.00216382	0	0	0	0	0	0	0	0	0	0
HMGCLL1	0.0798423	0.0654333	0.0632708	0.0271183	0.0678916	0.0741713	0.0177516	0.0599244	0	0.0552134	0.0503423	0.0212732	0.0420549	0.0163971	0.0249886	0.0331665	0	0.00893906	0.0267716	0.050336	0.0475986	0.0120472	0.128619	0.028468	0.0849929	0	0.0564594	0.0508287	0.0143329	0.0543836	0.0296948	0.0334269	0.0440531	0.010087	0	0	0.0559287	0.0196664	0.0314418	0.0185784	0.0200945	0.0107867	0	0.00871604	0.0198091	0.00627242	0.0496623	0.0147434
BMP5	0	0	0	0.0356651	0	0	0.00126851	0.00180421	0	0	0	0	0	0	0.00513941	0	0	0	0.00256135	0	0	0	0	0	0.00569309	0	0	0	0	0	0	0	0	0	0	0	0	0	0	0	0	0.00403016	0	0	0	0	0	0
COL21A1	0.0295813	0.0258549	0.0302048	0.0967638	0.0442396	0.0204902	0.0202952	0.0145963	0	0.00644524	0	0.0173376	0.0130859	0	0.0131534	0.00801104	0	0.0148594	0.0118064	0.0137783	0.0447266	0.0116661	0	0.0183286	0.0436461	0	0	0.0466808	0.0298515	0.0525652	0.00709231	0.0155426	0.0073882	0.0138651	0	0	0.0138329	0.00380316	0.011413	0.00877667	0.0288771	0.00721418	0	0.014237	0.00950273	0.00369482	0	0.011265
DST	0.812363	0.900894	0.720482	0.81441	0.819612	0.579722	0.591826	0.829941	0.635083	0.662703	0.743894	0.666226	0.681595	0.616775	0.662538	0.636779	0.51382	0.613161	0.682039	0.605384	0.571672	0.703569	0.484577	0.672581	0.790826	0.668184	0.709264	0.798851	0.579611	0.837358	0.677684	0.719902	0.715859	0.643667	0.886013	0.947528	0.605515	0.649613	0.874235	0.662989	0.599059	0.655496	0.508826	0.60607	0.515562	0.787729	0.536494	0.615691
BEND6	0.0920376	0.0720128	0	0.0746299	0.0539647	0.0660245	0.0247263	0.0284311	0.125811	0.0200711	0.0906116	0.0175605	0.0154684	0.0251135	0.0160447	0.0269232	0	0.0584514	0.0300258	0.0332946	0.0345033	0.0257954	0	0.0296362	0.0303741	0	0	0.0697078	0.0236736	0.04487	0.0473388	0.0305549	0.0417317	0.010012	0.0865412	0.12289	0.00806723	0.0232122	0.0642187	0.0276809	0.0175371	0.00739199	0	0.034588	0.0384167	0.0198808	0	0.0254182
KIAA1586	0.0328752	0	0.0290159	0.095687	0.0145892	0.0132666	0.0435102	0.0319837	0	0.0333273	0	0.0219417	0.0346178	0.0371493	0.0261766	0.0450724	0	0.0454799	0.0314046	0.0219494	0.0374641	0.0451553	0	0.0210979	0.0103048	0	0.0756639	0.0141465	0.0378796	0.0228594	0.0304254	0.0334721	0.020924	0.0378716	0.0331326	0.012486	0.044279	0.030034	0.0262606	0.0262494	0.0363727	0.0143645	0	0.00997386	0.0226427	0.0334183	0	0.0380125
ZNF451	0.232743	0.183857	0.134283	0.191793	0.120038	0.280308	0.216196	0.222703	0.242961	0.198085	0.145821	0.205144	0.186514	0.191224	0.202113	0.168862	0	0.203878	0.211191	0.151353	0.155964	0.235272	0	0.204019	0.218562	0.0731596	0.15388	0.177787	0.308523	0.277807	0.219662	0.241042	0.247614	0.221416	0.202835	0.281983	0.18603	0.168809	0.113228	0.165979	0.184433	0.201328	0.219661	0.236858	0.19478	0.18512	0.174573	0.274982
BAG2	0.0720442	0.0215558	0	0.0285871	0	0.0261575	0.138039	0.0191042	0	0.00728698	0.0343113	0.00744666	0.0127328	0.00657807	0.0276211	0	0	0.0097439	0.021126	0.0191424	0	0.0224374	0	0.015032	0.00610292	0.0984473	0.0505837	0.0140882	0.0125016	0.0228594	0.0196202	0.024794	0.0151496	0.0302896	0	0.00902316	0.0538892	0.0243364	0.0327861	0.0101585	0.0171088	0.0160542	0.0225092	0.0517305	0.0169553	0.0131099	0.017149	0.0397911
RAB23	0	0.0339693	0	0	0.0182215	0.0149331	0.0264296	0.00867196	0.0726262	0.00775304	0	0.00539814	0	0.0112416	0.0146746	0.00875108	0	0	0.0142358	0	0.0348914	0.0193711	0	0.00393416	0.0089666	0	0.0358562	0.0206188	0	0	0.00641378	0.00206959	0.00696207	0.0229235	0	0	0.0133776	0.0165401	0.0163598	0.00628785	0.00295682	0.00642655	0	0.0212752	0.00471461	0.0107758	0.0355846	0.0215556
PRIM2	0.192865	0.249659	0.290201	0.324546	0.278459	0.268033	0.419942	0.246223	0.369511	0.296361	0.0929907	0.230149	0.243024	0.236702	0.229479	0.244873	0.190001	0.217601	0.23725	0.181413	0.153459	0.580758	0.27827	0.303234	0.251435	0.214245	0.172537	0.37352	0.104251	0.347948	0.229718	0.333459	0.26361	0.328361	0.257464	0.296329	0.551758	0.282997	0.280719	0.36139	0.217303	0.25764	0.611008	0.254189	0.193231	0.304947	0.34214	0.232619
KHDRBS2	0.614568	0.464806	0.420548	0.504882	0.607365	0.435208	0.343848	0.329847	0.46256	0.197883	0.135594	0.264323	0.385819	0.27432	0.390916	0.260649	0.445617	0.534237	0.408825	0.503861	0.332828	0.210293	0.106317	0.241138	0.497346	0.668456	0.516004	0.503161	0.337946	0.633388	0.435482	0.282024	0.311842	0.172171	0.424929	0.292265	0.368714	0.298584	0.592272	0.26422	0.342893	0.278721	0.312146	0.474146	0.355312	0.229641	0.376223	0.240196
FKBP1C	0	0	0	0	0	0	0.00210953	0	0	0.00252953	0	0	0	0.00589044	0	0	0	0	0	0	0	0.00262272	0	0	0	0	0	0	0	0	0	0	0	0.00244644	0	0	0.00404759	0	0	0.00176377	0	0	0.0302231	0	0.00187483	0.00486905	0	0.00211425
LGSN	0	0	0	0.0238654	0	0	0.00143072	0	0	0	0	0	0	0	0.00560181	0.00673811	0	0	0	0	0	0	0	0	0	0	0	0	0	0	0	0.00162663	0.00336858	0	0	0	0	0	0	0	0	0	0	0	0.00355231	0	0	0
PTP4A1	0	0.0351071	0.0170393	0	0.0624103	0.0287213	0.0303857	0.0434379	0.117405	0.0195139	0.0376116	0.0256376	0.0120452	0.0162258	0.0290209	0.0187421	0	0.0107307	0.0284015	0.0292439	0.0193988	0.0212857	0	0.0265748	0.058424	0	0	0.0505168	0.0175638	0.0578264	0.0278073	0.0306354	0.0472915	0.0231621	0.0324806	0	0.0124042	0.0113348	0.0276799	0.0186695	0.0156805	0.0262906	0	0.0370225	0.0584058	0.0214516	0.0140933	0.0517864
PHF3	0.235088	0.207032	0.266916	0.405959	0.317557	0.234893	0.275768	0.228536	0.432183	0.2746	0.330308	0.311769	0.28561	0.169711	0.264229	0.280129	0.374581	0.259105	0.304521	0.347118	0.47366	0.254654	0.138068	0.309205	0.351307	0.42323	0.253622	0.260812	0.253799	0.324497	0.332028	0.217368	0.217018	0.311326	0.192314	0.29429	0.184242	0.251092	0.47933	0.16226	0.312385	0.32189	0.270965	0.352498	0.309773	0.212709	0.396352	0.312443
EYS	0	0.0197092	0	0.0289557	0.0345748	0.0357259	0.0187184	0.00218719	0.109728	0.0132044	0.0530917	0.0145946	0	0.0236005	0.0223256	0.0244555	0	0.024331	0.0255405	0.0297949	0.00997531	0.0308172	0	0.023767	0.018473	0	0.0431341	0.062357	0.0994876	0.0732576	0.0180453	0.0319697	0.0115292	0.0365159	0	0	0.0140915	0.0119135	0.018032	0.0106576	0.0405582	0.0354385	0	0.0284541	0.0122751	0.034913	0	0.0283073
ADGRB3	1.46646	1.17875	1.0109	1.1853	1.35811	1.2818	0.732519	0.954109	1.13194	0.725686	0.958321	0.750281	1.12749	0.791333	0.939583	1.01098	1.51746	0.969256	0.952182	1.06777	1.13865	0.46426	1.11269	0.792508	1.17189	1.58556	1.20081	1.26903	1.15777	1.03628	1.03975	0.826783	0.963118	0.567322	0.812343	0.869427	0.768684	0.706969	1.18882	0.712351	0.895462	0.634653	0.800552	1.12857	0.949269	0.745717	0.575686	0.671916
LMBRD1	0.282516	0.167899	0.262552	0.239009	0.249461	0.179408	0.207747	0.190984	0.498225	0.25453	0.259466	0.200471	0.202267	0.191566	0.167293	0.214684	0.197798	0.20425	0.221684	0.250955	0.234381	0.233079	0.0937631	0.280965	0.178463	0.218385	0.184219	0.259139	0.275688	0.116176	0.239663	0.237444	0.200449	0.258264	0.0566147	0.192883	0.184828	0.183189	0.356706	0.228491	0.231681	0.357086	0.226658	0.169498	0.246612	0.20049	0.175414	0.169557
COL19A1	0.0646979	0.0687656	0.0489674	0.137857	0.0512885	0.0393897	0.0318458	0.045518	0.0852069	0.030373	0.0529549	0.0586219	0.0289676	0.0291698	0.101873	0.0433692	0.115284	0.0403532	0.0580477	0.079461	0.0929605	0.0292332	0.0574905	0.0577803	0.0226086	0.225934	0.118526	0.048937	0.0469147	0.0596189	0.0609878	0.0305365	0.0623667	0.0245832	0.0735086	0.0977777	0.0367433	0.0386027	0.00776941	0.0209687	0.0194788	0.0119999	0.104132	0.0503372	0.0522852	0.0568934	0.0437583	0.0371366
COL9A1	0	0	0	0	0	0	0.00167514	0.00999724	0	0.00917574	0	0.00723191	0	0	0.00585507	0	0	0.0152532	0	0	0.0252094	0.00378541	0	0.00146959	0	0	0	0.00587706	0	0	0.0032783	0.00795978	0.00260154	0.00444479	0	0.0128107	0	0.00180014	0	0.00229578	0	0.00370007	0	0	0.00396213	0.00620571	0	0.00167334
FAM135A	0.321683	0.409319	0.601425	0.438882	0.466923	0.576056	0.4867	0.37953	0.630925	0.359879	0.305191	0.495442	0.407438	0.336099	0.32989	0.537692	0.200873	0.492928	0.619922	0.338247	0.561268	0.652954	0.564333	0.536864	0.494601	0.369291	0.418184	0.461484	0.247348	0.419892	0.491309	0.512021	0.376627	0.687161	0.35846	0.355694	0.506811	0.556456	0.649545	0.476248	0.559369	0.57885	0.41016	0.552633	0.421999	0.410939	0.322332	0.43914
SDHAF4	0	0	0.0195687	0.0208158	0	0.0171415	0.0243693	0.0148737	0	0.0297779	0.00967394	0.0070579	0.0524011	0.0327336	0.0066799	0	0	0	0.0144483	0.0120629	0.00774554	0.0185355	0	0.0124448	0	0	0.0754137	0.00849593	0	0	0.0327676	0.0335473	0.0165249	0.0266332	0	0	0.0214669	0.0225925	0.0157651	0.0181631	0.016764	0.00536913	0.0239591	0.0115166	0.00835015	0.0302341	0.0434141	0.0167723
SMAP1	0.0481025	0.251759	0.228224	0.19096	0.246145	0.213604	0.243083	0.273345	0.186595	0.224507	0.242702	0.252396	0.293352	0.212221	0.286173	0.194569	0.25983	0.181771	0.197488	0.285843	0.192027	0.257856	0.190561	0.32839	0.156562	0.322683	0.318713	0.308607	0.198646	0.300315	0.212467	0.243853	0.285784	0.326253	0.172839	0.224126	0.265369	0.237013	0.116032	0.195619	0.286136	0.174701	0.372498	0.219783	0.216102	0.247729	0.254603	0.306347
B3GAT2	0.0296683	0.0101367	0	0.0219481	0.0182215	0.0113937	0.0149621	0.01501	0	0.0115214	0	0.00731372	0	0.0180514	0.00782062	0.0252807	0	0	0.0209109	0.0136105	0.0225116	0.00657511	0	0.0174499	0	0.0731596	0	0.0169331	0.0472416	0.0398567	0.0228192	0.01597	0.00705998	0.0156608	0.0551526	0	0.00445209	0.0110392	0	0.0101885	0.0117136	0.00275639	0	0	0.0104415	0.00587069	0	0.00996186
OGFRL1	0.21644	0.295881	0.411319	0.199338	0.307887	0.366148	0.590993	0.267737	0.331394	0.223742	0.358524	0.371396	0.433304	0.259274	0.21275	0.446804	0.251353	0.420616	0.492696	0.185997	0.248749	0.24289	0.425614	0.348992	0.259672	0.217339	0.475823	0.225449	0.27878	0.25607	0.490075	0.255829	0.38387	0.487132	0.0893308	0.472529	0.43886	0.484136	0.241823	0.118723	0.303024	0.321876	0.218663	0.275145	0.368315	0.303998	0.274865	0.312122
RIMS1	0.260744	0.276813	0.150604	0.293559	0.237242	0.240616	0.163876	0.212847	0.284514	0.143905	0.230142	0.154055	0.220444	0.0993302	0.192684	0.206586	0.108932	0.310287	0.202447	0.229753	0.171128	0.0868127	0.203233	0.176661	0.282022	0.0730784	0.175458	0.207235	0.402353	0.211611	0.228753	0.148369	0.19492	0.0931392	0.319669	0.257874	0.141399	0.111999	0.209083	0.151522	0.146597	0.0910502	0.165191	0.233566	0.190259	0.17007	0.191722	0.143953
KCNQ5	0.634634	0.651628	0.410902	0.68659	0.515052	0.667664	0.337471	0.467744	0.506975	0.409161	0.416105	0.3637	0.456715	0.381506	0.563986	0.366723	1.03632	0.430759	0.470695	0.618949	0.505955	0.238012	1.2448	0.436972	0.61126	0.547666	0.674912	0.556809	0.639863	0.601044	0.50315	0.363057	0.471643	0.226764	0.513911	0.390477	0.391882	0.351582	0.41081	0.387931	0.417693	0.334578	0.316957	0.468322	0.55387	0.360345	0.436922	0.3419
AL365232.1	0	0.0107699	0	0.0283726	0.0135633	0	0.00117927	0	0	0	0	0	0	0	0.00579334	0.00622078	0	0	0	0	0	0.00363309	0	0.00146959	0	0	0	0.00906854	0	0	0	0	0	0	0	0	0	0	0	0.00355318	0	0	0	0	0	0	0	0
KHDC1	0.0415897	0.0331071	0.00931594	0.0370296	0.0439243	0.032613	0.0114138	0.00946336	0	0.0122664	0	0.00577969	0	0.0121482	0	0.00829496	0	0.00813131	0.0176751	0.0106736	0.0115338	0.0281933	0	0.00641792	0	0	0	0.0119898	0	0.0424448	0.0174267	0.0183329	0.00952083	0.0126774	0	0	0.0351467	0.00681121	0	0.00173965	0.0186659	0.0126292	0	0	0.00832603	0.0188869	0	0.0076219
KHDC3L	0	0	0	0	0	0	0.000552207	0	0	0	0	0	0	0	0	0	0	0	0	0	0	0	0	0	0	0	0	0	0	0	0	0	0	0	0	0	0	0	0	0	0	0	0	0.00894617	0	0	0	0
OOEP	0	0	0	0.0244517	0.0230909	0.0577956	0.0859018	0.0518447	0.0524786	0.0224275	0.0281108	0.0198875	0.0737608	0.0541954	0.042941	0.0257628	0	0	0.100839	0.0487177	0.102211	0.0255279	0	0.0115885	0.0285416	0	0	0.0623428	0.0576985	0	0.0479339	0.0628354	0.0776252	0.0377481	0	0.0589178	0.0696817	0.0800293	0.0138907	0.0188844	0.015433	0.0249336	0.0158628	0.0210776	0.0600196	0.0250128	0.0182923	0.0604672
DDX43	0.050261	0	0.0572863	0	0.0168299	0	0.0125098	0.0191072	0	0.0245481	0	0.0104644	0.00653297	0.00500591	0	0.0304383	0	0	0.0068677	0	0.00721975	0.00346911	0	0.00332874	0.0261416	0	0	0.0152487	0	0.0180764	0	0.00526616	0	0.0153226	0	0	0.00486148	0	0	0	0.010668	0.00423845	0	0.00386687	0.00453784	0.00996162	0.0309301	0.0239318
CGAS	0	0.0343509	0.124223	0.0333104	0.0826264	0.0550598	0.303102	0.0838396	0	0.0993746	0.09803	0.0588716	0.0355583	0.173676	0.0304411	0.123098	0	0.0486218	0.0543143	0.0537709	0.0379207	0.16845	0	0.0913077	0.0404286	0	0.07547	0.0603674	0.146511	0.0938128	0.0613334	0.0582794	0.0428232	0.0864744	0.175736	0.0118752	0.131822	0.0923693	0.0324113	0.0816748	0.100279	0.0378742	0.0916299	0.127713	0.0503366	0.142197	0.133707	0.051289
MTO1	0	0.0568833	0.0931108	0.0817593	0.0537768	0.0707417	0.0729045	0.0581972	0.0951062	0.058603	0.0364065	0.0543681	0.0869191	0.0775917	0.0691924	0.0349324	0	0.0509319	0.0507752	0.0290961	0.0419668	0.088494	0	0.0843545	0.0373842	0	0.049334	0.0273489	0.0516483	0.0315099	0.0708837	0.0559842	0.0894908	0.0746089	0.0816201	0.0603526	0.0531915	0.0741707	0.0709644	0.0448314	0.0644112	0.0310235	0.0592447	0.068717	0.0479258	0.0601794	0.0355846	0.0580723
EEF1A1	0.0473789	0.0940212	0.0488048	0.079742	0.0953554	0.0923472	0.293199	0.190015	0.235106	0.0872341	0.193722	0.130525	0.200913	0.285704	0.111435	0.0546124	0	0.237683	0.186596	0.0943421	0.0790902	0.154339	0	0.140178	0.144645	0	0.0482437	0.0881468	0.0704091	0.0951915	0.167662	0.167555	0.170631	0.142499	0.231725	0.110143	0.263598	0.259954	0.329735	0.128324	0.101791	0.152365	0.11585	0.109286	0.15144	0.161673	0.0799001	0.134433
SLC17A5	0	0.117899	0.196157	0.0692723	0.111525	0.0929214	0.0996335	0.125118	0.08378	0.0961647	0.0876187	0.096516	0.0342957	0.0473471	0.140528	0.0446332	0.164514	0.0758233	0.0870587	0.0751795	0.172979	0.100123	0.120324	0.111322	0.14806	0.183819	0.0389032	0.0671148	0.121084	0.0902517	0.0943039	0.125311	0.0654651	0.107343	0.163746	0.0367562	0.140022	0.0953012	0.173996	0.0773838	0.100117	0.0727388	0.0816668	0.0571942	0.0883683	0.0758236	0.0640519	0.104878
CD109	0	0	0	0	0	0	0.00314518	0.00768552	0	0	0	0.00565744	0	0	0.00830683	0	0	0.00834652	0.00313318	0	0.0115992	0.00195294	0	0.00176364	0	0	0	0.00682327	0	0.0175353	0.00571156	0.000965188	0.00235218	0.0027706	0	0	0	0.00301081	0	0.00150887	0	0	0	0	0	0.00342614	0	0
COL12A1	0	0.0148241	0.0171255	0.0986092	0.0312995	0.0183984	0.0164198	0.0140274	0.08378	0.00646263	0	0.0145711	0.0316989	0.00425451	0.0062721	0.00759984	0	0	0.0158399	0.00769643	0.0478355	0.00610716	0	0.00517968	0.0223834	0	0	0.0240191	0.0216005	0	0.0408333	0.0130737	0.0350281	0.0159876	0	0	0.020748	0.0190546	0	0.0149323	0.00537043	0.00772135	0	0.0123275	0.0107365	0.0121614	0.0282958	0.00981324
COX7A2	0.0591625	0.0347727	0.036827	0.0571122	0.0876848	0.0896849	0.0684817	0.079068	0	0.0247957	0.0697989	0.0312555	0.0272678	0.0565598	0.0613107	0.0153911	0	0.0463101	0.0718709	0.0541161	0.0300334	0.0355328	0	0.0416194	0.0375678	0.123032	0.0888522	0.109461	0.0663596	0.0281421	0.0571561	0.0496099	0.0537758	0.0306068	0.0486597	0.0301824	0.0201908	0.0474185	0.0166274	0.0402978	0.030584	0.0218969	0.0784742	0.0326265	0.0561163	0.0281891	0.0829294	0.022368
TMEM30A	0.220387	0.151487	0.186097	0.0788637	0.168932	0.107826	0.119744	0.122419	0.128755	0.0934341	0.138654	0.0598862	0.140135	0.143775	0.110013	0.0769433	0.216419	0.115202	0.115564	0.0949496	0.0677427	0.0826347	0	0.0765339	0.133023	0.0731596	0.111216	0.116335	0.147194	0.184045	0.117799	0.0968958	0.147338	0.0931966	0.16704	0.0904235	0.056171	0.0915217	0.0645368	0.11016	0.0943336	0.0854718	0.0432944	0.113009	0.101171	0.0909355	0.0755946	0.178134
FILIP1	0.0415897	0.00978115	0.039628	0.0625662	0.0123225	0	0.00760337	0.0119663	0	0.00685532	0	0.0027954	0	0	0.00730924	0.0124411	0	0	0.00516399	0	0	0.00656629	0	0.0117812	0.00965259	0	0	0.00693476	0.0317016	0.0152536	0.0171651	0.00862662	0.00550373	0.0097961	0	0	0	0.00599633	0	0.0048386	0.0192633	0.00432964	0.0275321	0.0159908	0.0114125	0.0105637	0	0.00427178
SENP6	0.410808	0.470931	0.651065	0.285168	0.438728	0.482638	0.4146	0.454145	0.463997	0.516667	0.322009	0.549537	0.578214	0.430723	0.522465	0.608883	0.468359	0.526567	0.532263	0.475861	0.471887	0.508899	0.180145	0.608453	0.471965	0.350362	0.520047	0.388735	0.253814	0.495059	0.499149	0.483836	0.49389	0.609963	0.405076	0.388868	0.539496	0.427511	0.421456	0.496838	0.51205	0.465214	0.355213	0.413876	0.398126	0.531254	0.596895	0.616322
MYO6	0.348768	0.298979	0.239998	0.286006	0.179706	0.0873326	0.220183	0.174245	0.263895	0.102641	0.174316	0.124079	0.191658	0.0980337	0.0872289	0.147503	0	0.160443	0.135613	0.215323	0.141672	0.166424	0.209196	0.19576	0.177298	0	0.192111	0.197288	0.179884	0.130453	0.217595	0.197251	0.146992	0.171888	0.13479	0.135778	0.170663	0.135673	0.130805	0.156043	0.197384	0.106198	0.142546	0.154942	0.155972	0.133686	0.301796	0.12241
IMPG1	0.0422335	0	0	0	0	0	0.00340059	0	0	0.00679597	0	0	0	0.00853615	0.0062721	0	0	0	0	0	0	0.00261215	0	0.00189426	0	0	0	0	0	0	0	0.00371408	0	0.00431302	0	0	0	0	0	0.00305405	0	0	0	0	0	0.00310278	0	0
HTR1B	0	0	0	0	0	0	0	0	0	0	0	0	0	0	0	0	0	0	0	0	0	0	0	0	0	0	0	0	0	0	0	0	0	0	0	0	0	0	0	0	0	0	0	0	0	0	0	0
MEI4	0	0.0292696	0.0600305	0	0.0141977	0.00334341	0.00288491	0.0187388	0.0419696	0.0225029	0	0.0466058	0.0298958	0.0274947	0.047354	0.0639682	0	0.0152532	0.0109991	0.0421778	0.0100273	0.0134402	0	0.0534742	0.00283944	0	0	0.0130344	0	0.0217973	0.0220338	0.0169451	0.0301631	0.0330021	0	0.0128107	0.0441488	0.00876653	0	0.0088405	0.0516089	0.0283953	0.0158628	0.00803442	0.0103083	0.0188284	0.055555	0.00877259
IRAK1BP1	0.195908	0.0277552	0.0330972	0.0552409	0	0.0519371	0.0578548	0.0778586	0.0724293	0.0328632	0.168203	0.0577839	0.052949	0.078375	0.0248738	0.0795966	0.112007	0.0354226	0.0739306	0.0399191	0.0492447	0.0637265	0.13307	0.0678753	0.0570451	0	0.0870736	0.0323407	0.0584784	0.133887	0.0541093	0.0480782	0.0542958	0.0844454	0	0.0531119	0.0634692	0.0427818	0.0645185	0.051827	0.0362068	0.0283158	0.107954	0.0422536	0.0434912	0.050425	0	0.0479045
PHIP	0.396953	0.474698	0.523791	0.339363	0.437424	0.539176	0.482551	0.43033	0.662788	0.570513	0.57568	0.504129	0.442821	0.4861	0.466066	0.419666	0.392804	0.363763	0.49651	0.44004	0.500348	0.612665	0.375268	0.471531	0.508836	0.434739	0.433775	0.498839	0.389425	0.515438	0.458273	0.541063	0.448053	0.515108	0.503863	0.497599	0.585637	0.500552	0.529376	0.37739	0.417249	0.572504	0.581649	0.509828	0.535017	0.452717	0.435188	0.593593
HMGN3	0.101561	0.184326	0.233607	0.109601	0.266061	0.220348	0.193417	0.169156	0.0890852	0.116212	0.109935	0.110799	0.158335	0.144136	0.166375	0.244306	0.108932	0.331306	0.188399	0.171792	0.245489	0.234434	0.133354	0.211604	0.156509	0.0730784	0.150668	0.215296	0.262606	0.172823	0.189339	0.259894	0.155018	0.27911	0.0713607	0.0448246	0.146678	0.159391	0.277229	0.207554	0.128064	0.165511	0.0870486	0.097394	0.120093	0.142602	0.140145	0.0935275
LCA5	0	0.0177278	0	0.0197538	0.0324012	0.0309836	0.00893099	0.0263156	0	0.0108798	0	0.0055695	0	0.0176857	0.0212224	0.00659994	0	0.00865495	0.0023349	0.0116262	0.0370514	0.00612142	0	0.0110229	0.00679221	0	0	0.0314245	0	0.0180764	0.0192661	0.00222351	0.0119253	0.00162127	0	0	0.00771164	0.00627557	0	0.0143993	0.0136666	0.0133042	0	0.0043666	0.0182884	0.0217283	0	0.014196
SH3BGRL2	0	0.0227694	0.00931594	0.132848	0.0318344	0.0310534	0.0252921	0.0232866	0	0.0161946	0.070207	0.0304051	0.053402	0.0098434	0.0323526	0.0204141	0	0.0225192	0.0482202	0.0952538	0	0.0133122	0	0.0209452	0.0509923	0.0984473	0.03883	0.0384432	0.0379943	0.0250833	0.0381325	0.0191469	0.0518941	0.00956378	0.0497414	0.0653137	0.00446205	0.0169521	0.0515677	0.0176411	0.0177803	0.0244707	0	0.0477012	0.0377477	0.0147254	0.0355846	0.0398188
ELOVL4	0.0803025	0.0221914	0	0	0.102004	0.03665	0.028775	0.0378079	0	0.0140614	0	0.0161962	0.00533297	0.0110098	0.0180762	0.0118997	0	0	0.013993	0.0330108	0.0782303	0.0223116	0	0.00763913	0.034586	0	0	0.0216615	0.0154562	0.0557772	0.031783	0.0269488	0.0334365	0.0170297	0	0	0.0152037	0.0227993	0.0223008	0.0397474	0.018235	0.0112597	0	0.0196049	0.0298597	0.0129667	0.0419429	0.019291
TTK	0	0	0	0	0	0	0.0311099	0	0	0	0	0	0	0	0	0	0	0	0	0	0	0.0741783	0	0.00214323	0	0	0	0.00477328	0	0	0	0	0	0	0	0	0.0299816	0	0.0183533	0.00289251	0.00574627	0	0.0239001	0	0	0	0	0.00169493
BCKDHB	0.159134	0.167416	0.275366	0.129292	0.300251	0.164684	0.231754	0.171643	0.279752	0.192408	0.155988	0.135309	0.179936	0.158174	0.108641	0.179746	0	0.210768	0.17818	0.120579	0.158132	0.220538	0.0805777	0.251781	0.245869	0.183819	0.135481	0.234286	0.122045	0.159278	0.217953	0.146641	0.236009	0.198243	0.243193	0.250164	0.21253	0.160392	0.132616	0.17425	0.121824	0.119506	0.169949	0.184956	0.130877	0.184128	0.148481	0.217162
TENT5A	0.0398327	0.0376925	0.0564788	0	0.106187	0.0438595	0.269419	0.0453961	0	0.0293318	0.095495	0.0765918	0.0853493	0.0610101	0.0299134	0.0394575	0	0.0179632	0.076753	0.0981338	0.0349254	0.0461543	0	0.0630956	0.0254531	0	0.0965638	0.0610513	0.0401657	0.0246728	0.0314167	0.0209957	0.0217305	0.0909999	0.0361042	0.142152	0.0537411	0.0383268	0	0.0366919	0.0650271	0.0500194	0.0234242	0.0837772	0.0747915	0.0142649	0.0173935	0.0378371
IBTK	0.315682	0.208605	0.222321	0.23229	0.198148	0.265479	0.210651	0.310993	0.157992	0.207604	0.124946	0.207123	0.194737	0.247216	0.229578	0.182771	0.679125	0.191771	0.202501	0.233074	0.241381	0.307073	0.253232	0.28226	0.160274	0.0731596	0.12857	0.191462	0.180236	0.289344	0.233637	0.305712	0.270718	0.296897	0.201192	0.28185	0.283856	0.27026	0.163898	0.276249	0.303949	0.214568	0.532497	0.13186	0.139973	0.238981	0.271617	0.260749
TPBG	0	0	0.0583203	0	0.0189587	0.0050792	0.0110977	0.00241612	0	0.00307579	0	0	0.0157225	0.0120563	0	0.0385254	0	0	0.0122491	0.00797331	0.0217287	0.00441697	0	0.00558404	0.0128759	0	0	0.0227644	0.0605135	0	0.0254256	0.0170982	0.0148924	0.00542503	0	0	0.00422707	0.00643964	0.0338249	0	0.0194193	0.0109138	0	0.0174222	0.00605034	0.0169081	0	0
UBE3D	0	0.14126	0.2072	0.081591	0.169809	0.213447	0.123396	0.154843	0.293063	0.171815	0.0310954	0.154454	0.19919	0.0838613	0.126252	0.165128	0.112007	0.13077	0.176493	0.18337	0.124805	0.154161	0	0.165627	0.0967461	0.0731596	0.214592	0.133542	0.0870952	0.092433	0.159659	0.147787	0.143004	0.148913	0.237416	0.100326	0.199451	0.144538	0.226344	0.134982	0.119782	0.146375	0.0894291	0.0857692	0.0731606	0.115053	0.166166	0.250776
PGM3	0.0741815	0.00741042	0.050263	0	0.0316097	0.0561829	0.0595195	0.0450721	0.0524786	0.0665289	0.0203915	0.030022	0.0467047	0.0178303	0.0625931	0.0246867	0.112007	0.061263	0.0330279	0.0537431	0.0368002	0.0372834	0.176111	0.0506458	0.0559985	0	0.0970106	0.0819156	0.0580702	0.113418	0.0514837	0.0378456	0.0525276	0.0420654	0	0.0438442	0.0441034	0.047844	0.0168817	0.0338988	0.0335065	0.033642	0	0.0726625	0.0445376	0.0252548	0.0424083	0.108567
RWDD2A	0.04714	0	0.0274776	0	0.0592038	0.0203656	0.00871785	0.0096336	0	0.0192152	0	0.00364928	0.00414807	0.011692	0.0222768	0	0	0	0.0163717	0.0117653	0.0338217	0.00616071	0	0.0169174	0	0	0	0.014396	0	0	0.0114118	0.00752453	0.0132933	0.00306597	0	0	0.0101919	0.0194017	0.0208747	0.0140819	0.00278434	0.0129381	0	0.0178663	0.0129156	0	0	0.0160312
ME1	0.10108	0.0388702	0.0568392	0.116489	0.103533	0.0297721	0.0448536	0.0607299	0.330676	0.028156	0.0423943	0.0448161	0.0379244	0.0237779	0.0564491	0.0200461	0	0.0387275	0.046524	0.0473485	0.0219148	0.0345503	0.266729	0.0367057	0.0621277	0.0984473	0	0.0943998	0.0268345	0.137228	0.0584646	0.0488825	0.078291	0.0351436	0.0960176	0.0739679	0.0529575	0.0140526	0.0862611	0.0242396	0.0122637	0.0156226	0.0232699	0.0663425	0.0489086	0.0307947	0.0348341	0.0442744
PRSS35	0	0	0	0	0	0	0.00149382	0	0	0	0	0	0	0	0	0	0	0	0	0	0	0.000779898	0	0.00228753	0	0	0	0.00599896	0.0292599	0	0	0	0.00632434	0	0	0	0	0	0	0	0	0	0	0	0.00218191	0.00306581	0	0.00121663
SNAP91	0.237175	0.146583	0.153111	0.104372	0.231857	0.212142	0.11072	0.180961	0.297257	0.0998864	0.36143	0.0663181	0.160965	0.0917406	0.087896	0.157859	0.0888661	0.14737	0.094743	0.143234	0.0754628	0.0720738	0.319463	0.126124	0.133524	0.0953532	0.123437	0.190431	0.153212	0.127846	0.164546	0.120618	0.180443	0.088504	0.120529	0.0436693	0.160841	0.0674589	0.112145	0.116572	0.0749374	0.0675452	0.0838927	0.196252	0.103447	0.117955	0.263428	0.0905527
RIPPLY2	0.0328752	0.0115174	0	0	0	0.00406154	0.00659427	0.0191824	0	0	0	0.00410617	0.0163496	0.00507486	0	0	0	0	0.00882702	0	0.0126795	0.00158404	0	0.00711685	0	0	0	0.00790377	0.0153872	0	0.0197245	0.0137348	0.016419	0.00165343	0.0573904	0.0100404	0	0	0	0.0111974	0.00751091	0.00578461	0	0.00798075	0.000611958	0.00265821	0	0.00357832
CYB5R4	0.0836374	0.12412	0.0764425	0.109418	0.0976822	0.202718	0.280731	0.157003	0.260494	0.165744	0.194734	0.171324	0.172547	0.148498	0.167095	0.161973	0	0.214394	0.194642	0.124191	0.178293	0.234118	0.292426	0.20119	0.170406	0.168513	0.313036	0.177306	0.126157	0.19983	0.221251	0.205146	0.13155	0.258655	0.13251	0.134835	0.226577	0.181029	0.144439	0.225429	0.182226	0.236305	0.190536	0.215262	0.234871	0.195808	0.157189	0.223873
MRAP2	0	0	0.0171255	0.0211612	0	0.0122445	0.0140219	0.0100579	0	0.00834194	0	0.00353149	0.00748072	0.00598727	0	0.00555225	0	0.0374552	0.0141636	0.00991783	0.0119036	0.00820766	0.128619	0.00456737	0.0223131	0	0	0.0375586	0.0650961	0.039631	0.0213635	0.0202508	0.0082833	0.00512362	0	0	0.0175513	0.00518736	0.0166791	0.00395379	0.00791373	0.0079181	0.0417494	0.00896199	0.00815682	0.00421829	0.0435554	0
CEP162	0.182871	0.0557908	0.0672876	0.0631165	0.142441	0.0925659	0.133394	0.0811517	0	0.0657181	0.117823	0.0586562	0.103062	0.0610514	0.0633865	0.109323	0	0.0618745	0.108527	0.0669554	0.138694	0.165376	0.07819	0.118844	0.123319	0	0.226276	0.113114	0.0840024	0.136153	0.0573521	0.1063	0.11239	0.114732	0.126736	0.0632895	0.142742	0.0849535	0.0931342	0.215032	0.110329	0.0721584	0.106991	0.0297601	0.0771219	0.0573135	0.136055	0.138439
TBX18	0	0	0	0	0	0.00995493	0.000627493	0.00346425	0	0.0220542	0	0	0.00521959	0	0	0	0	0	0	0	0.0242009	0.00200257	0	0.00434636	0.00283944	0	0	0	0	0	0.0253705	0	0.00673318	0.00329446	0	0	0	0.00401246	0	0.0040139	0	0	0	0.0121742	0.0034734	0.0346387	0	0.00255458
NT5E	0	0	0.0402486	0	0	0	0.00165039	0.00280022	0.0483948	0	0	0	0.0139041	0	0	0	0	0	0.00147456	0	0.0129725	0.00337107	0	0.00304461	0	0	0	0	0	0	0	0.00140573	0.00297575	0.00384933	0	0	0	0.00625624	0	0	0.00799517	0.00397165	0	0	0	0	0.0243239	0.00326479
SNX14	0.0718147	0.16252	0.193965	0.138728	0.204748	0.195646	0.248311	0.158763	0.254802	0.178893	0.205077	0.173925	0.159896	0.186518	0.196935	0.0888547	0	0.162034	0.179921	0.159144	0.184492	0.212341	0.0805777	0.214512	0.162036	0.271834	0.0288396	0.198134	0.177989	0.107082	0.173922	0.191406	0.175701	0.225092	0.158975	0.106972	0.160847	0.208977	0.166868	0.198048	0.216798	0.161496	0.174202	0.133972	0.168756	0.162348	0.181414	0.219096
AL589666.1	0	0.00642273	0.0174735	0.0140565	0	0.0070657	0.0114506	0.005299	0	0.00847135	0	0.00646335	0.00907129	0.0131895	0.0054364	0.00531707	0	0	0.029884	0	0	0.0114589	0	0.0029592	0.0242915	0	0.0604201	0.00909816	0	0	0.017952	0.0072585	0.00208388	0.00758282	0	0.0265743	0.0118561	0.0203208	0.0245555	0.0184932	0.00410931	0	0.0196325	0.00611091	0.00541465	0.00536164	0	0.0217385
SYNCRIP	0.152697	0.0318185	0.0649344	0.0446812	0.0763329	0.0509072	0.038032	0.110759	0.0428332	0.0744365	0.0897673	0.10611	0.0690471	0.117776	0.0592559	0.0581288	0	0.118831	0.0526421	0.0729627	0.081074	0.0948245	0	0.0719243	0.0788406	0.0731596	0.0342025	0.0488353	0.12176	0.0709795	0.0458291	0.102233	0.0523736	0.0801264	0.0416253	0.0777423	0.130197	0.0720029	0.0355355	0.105396	0.0615537	0.0429866	0.044313	0.0144821	0.0501152	0.0761815	0.0614348	0.109306
HTR1E	0.0947006	0.0180861	0	0.0293718	0.0614733	0.00598975	0.0312291	0.0170735	0	0.0211003	0	0.0472864	0.0248998	0.021611	0.049645	0.0100739	0.0888661	0.0244025	0.029129	0.0256614	0	0.0141101	0.0805777	0.0159124	0.0279997	0	0	0.0475932	0.0597981	0.0345713	0.0266716	0.0216366	0.0228446	0.008472	0	0.0402656	0.0342989	0.0144272	0.0593878	0.00863684	0.0143674	0.0154756	0.0229133	0.00956405	0.0297245	0.0183879	0.0811123	0.0167495
CGA	0	0	0	0	0	0	0	0	0	0	0	0	0	0	0	0	0	0	0	0	0	0	0	0	0	0	0	0	0	0	0	0	0	0	0	0	0	0	0	0	0	0	0	0	0	0	0	0
ZNF292	0.223249	0.449159	0.474493	0.228016	0.463719	0.497885	0.519894	0.507564	0.413669	0.572848	0.286078	0.520903	0.386897	0.397099	0.365341	0.355712	0	0.381196	0.461747	0.291514	0.469516	0.647053	0.280658	0.497675	0.545708	0.397541	0.349536	0.573914	0.437092	0.530655	0.541163	0.526323	0.368598	0.511816	0.660451	0.501957	0.531632	0.434537	0.447142	0.394447	0.504008	0.344556	0.848467	0.527163	0.714107	0.617732	0.451922	0.587199
GJB7	0	0	0	0	0	0	0.00247361	0	0	0	0	0	0	0	0	0	0	0	0	0	0.0130853	0.00174326	0	0.00399331	0	0	0	0	0	0	0.00218536	0.00628327	0.00231429	0.00118952	0	0	0	0	0	0	0.00407671	0	0	0	0.00167896	0	0.0173935	0
SMIM8	0	0.0431544	0.129831	0.0590501	0.0135633	0.0820664	0.0523474	0.0303001	0	0.0752368	0.0556062	0.0529481	0.0753485	0.0766704	0.0720926	0.0312146	0	0.0612305	0.0491352	0.0638038	0.0422584	0.0617325	0.0574905	0.0579076	0.0325658	0.0730784	0.0908055	0.0951736	0.036632	0.0221007	0.0656945	0.055952	0.0548143	0.0762647	0.0585453	0.079695	0.036429	0.0540557	0.0744039	0.0475847	0.0696029	0.0216272	0.0232699	0.0674456	0.0420381	0.0768152	0.124167	0.0412384
AL049697.1	0	0	0	0	0	0	0	0.00236731	0	0	0	0	0	0	0	0	0	0	0	0	0	0	0	0	0	0	0	0	0	0	0	0	0	0	0	0	0	0	0	0	0	0	0	0	0	0	0	0
SLC35A1	0.130626	0.0282666	0	0	0.0513492	0.00668488	0.0407456	0.0466751	0	0.0215275	0	0.00898435	0.0104829	0.00596682	0.00570959	0	0.115284	0	0.038608	0.0353375	0.0101785	0.00853287	0.122655	0.0190764	0.0194821	0	0.0394241	0.0440328	0.0203021	0.0695004	0.0409451	0.0250406	0.0373282	0.0174381	0	0.043534	0.0120632	0.0136645	0.0405999	0.00938829	0.0175858	0.00693927	0	0.0219047	0.0378055	0.0100349	0.0243239	0.0110621
RARS2	0.117279	0.0505457	0.22149	0.160619	0.161658	0.137512	0.141676	0.104879	0.193784	0.152842	0.172123	0.125891	0.0675927	0.158187	0.0533631	0.13971	0.101135	0.103694	0.124762	0.0932406	0.0655692	0.120533	0.0574905	0.130838	0.076323	0.258703	0.100193	0.120397	0.0532472	0.139594	0.0792515	0.117193	0.0830318	0.121476	0.386281	0.19718	0.103304	0.120363	0.176728	0.113345	0.139485	0.0842837	0.153692	0.116254	0.0960256	0.125841	0.217688	0.195798
ORC3	0.106151	0.0635128	0.0692035	0.0265321	0.12176	0.0743755	0.0796167	0.0790567	0.0747183	0.0872805	0.122037	0.0758671	0.0923451	0.100443	0.0738789	0.150968	0.108527	0.0789009	0.0975039	0.0860706	0.0878416	0.125463	0.0574905	0.120852	0.0885964	0	0.0694229	0.0783048	0.0732863	0.0872074	0.0707884	0.125519	0.10431	0.103696	0.0943773	0.0195217	0.0740998	0.0881782	0.0557779	0.0709611	0.0975917	0.0201823	0.0557357	0.0625887	0.0511517	0.0809496	0.0704069	0.124248
AKIRIN2	0.0773533	0.00898735	0.0618461	0.0133638	0	0.0600612	0.104293	0.0522338	0.0263235	0.0546511	0.0265179	0.071185	0.0321575	0.0908653	0.0312663	0.021582	0	0.0433121	0.0795997	0.0194909	0.0220328	0.0711261	0	0.0480998	0.0263227	0	0.0199705	0.0408616	0.0287684	0.0330829	0.0361831	0.0474688	0.0480241	0.0564105	0.0590408	0.028129	0.0672041	0.0629829	0.0384058	0.102507	0.038858	0.018843	0.0224056	0.0643308	0.0350044	0.0421953	0.0173935	0.129078
SPACA1	0	0	0	0	0	0	0	0	0	0	0	0	0	0	0	0	0	0	0.00258676	0	0	0	0	0	0	0	0	0	0	0	0	0.00163022	0	0.00200945	0	0	0	0	0	0	0	0	0	0	0	0	0	0
CNR1	0	0.0682524	0.0147676	0	0.0232385	0.0602457	0.0482366	0.053532	0	0.0299896	0.0530917	0.0241537	0.0407304	0.0186913	0.0357321	0.0191489	0.0888661	0.0205823	0.046656	0.026137	0.0212931	0.0123396	0.13307	0.0340418	0.0337043	0.1938	0.0730381	0.0269039	0.0206956	0.114301	0.0574834	0.0340421	0.0480989	0.015928	0.0338932	0.0826033	0.0246937	0.0326431	0.0494119	0.021042	0.0527701	0.0244493	0	0.0441874	0.0410558	0.0215734	0	0.0323842
RNGTT	0.218561	0.163051	0.271473	0.422398	0.205871	0.282013	0.291052	0.273917	0.290153	0.273525	0.202581	0.183016	0.293822	0.289335	0.236016	0.254854	0.221387	0.178902	0.222871	0.248445	0.263057	0.379014	0.362149	0.276709	0.200156	0.28392	0.291007	0.343667	0.171288	0.257571	0.232204	0.317461	0.309787	0.253094	0.295107	0.218741	0.384745	0.234579	0.192342	0.327973	0.241118	0.151174	0.381412	0.174543	0.163259	0.290285	0.379592	0.338379
PNRC1	0.0177976	0.0408041	0.0170233	0.149946	0.098798	0.105022	0.163705	0.0712461	0.0524786	0.0671636	0.137703	0.0831286	0.052847	0.0695925	0.0547017	0.0684321	0.127155	0.0604436	0.127355	0.0681958	0.125769	0.0447563	0.13307	0.119393	0.0970784	0	0.0427771	0.0779319	0.129598	0.160623	0.0832459	0.0763506	0.0704274	0.157769	0.082874	0.0941799	0.0651671	0.109965	0.0931524	0.0500886	0.102801	0.232581	0.0232699	0.0789169	0.210829	0.098049	0.104736	0.0983977
SRSF12	0	0.00943966	0.0261889	0.0265321	0.0445464	0.0364148	0.0602207	0.0159282	0	0.0172353	0.0536008	0.00338257	0.0250547	0.0103631	0.00957889	0	0	0	0.0151144	0.00739788	0	0.0106358	0	0.0165205	0.0143853	0.140305	0.0382685	0.0291887	0.0441087	0	0.0293822	0.0154118	0.037906	0.0368583	0	0.0129816	0.0112129	0.0114629	0.0369479	0.00602267	0.0291557	0.0169252	0	0.0113874	0.014587	0	0	0.00827363
PM20D2	0.0887437	0.0440805	0.0486771	0.0739503	0.0754802	0.0148068	0.0564085	0.0221163	0.0483948	0.0208156	0	0.0266241	0.0142362	0.0173	0.0205091	0.00599089	0.127155	0.0424463	0.0378326	0.0073357	0.0233824	0.0355439	0	0.0322207	0.0384486	0	0.0389032	0.049088	0.0599528	0.0168645	0.0296773	0.0385069	0.028044	0.0381713	0.0584563	0	0.0428536	0.0497666	0.0500302	0.0215119	0.0180639	0.0170597	0	0.0340093	0.036652	0.0376533	0.0429429	0.0460718
GABRR1	0	0	0	0	0.0135633	0	0.00483748	0.00733614	0	0	0	0	0	0	0.0105908	0	0	0.0148594	0.00361639	0	0	0.00508925	0	0	0	0	0	0	0	0	0.00569002	0	0	0.00705398	0	0	0	0.00189214	0	0.00480838	0.0124666	0	0	0.00746604	0.00288621	0.0123525	0	0.00544275
GABRR2	0	0	0	0	0	0	0.00903524	0.00312342	0	0.00237071	0	0	0	0	0.00600385	0	0	0	0	0.00650172	0	0.00607754	0	0.00384186	0	0	0	0	0	0.0235311	0	0.00574591	0.0136368	0.00282261	0	0	0	0	0	0.00727504	0.00810299	0	0	0	0.00460394	0.00760673	0	0.0307752
UBE2J1	0.147591	0.115965	0.0809096	0	0.115842	0.0703765	0.0746676	0.171786	0.255238	0.0916811	0.0203915	0.0437155	0.0794608	0.148712	0.0590136	0.0476713	0.127155	0.0396454	0.155735	0.0115119	0.0581574	0.0699901	0	0.0814339	0.0346833	0	0	0.0407282	0.110235	0.0390391	0.0921732	0.112991	0.0463952	0.139048	0	0.0625497	0.0913311	0.136066	0.101309	0.0916915	0.0655251	0.0265204	0.0234242	0.0679247	0.0345335	0.1338	0.0589247	0.252074
RRAGD	0.0555815	0.0234855	0	0.0579885	0.0105044	0.0224429	0.0464248	0.0143561	0.0724293	0.0209178	0	0.0171909	0.0265583	0.0118257	0.0133178	0.0173711	0	0.0121541	0.0234575	0.0158757	0.0296282	0.0308869	0	0.0227561	0	0	0	0.0118929	0.0143598	0.0453216	0.0225025	0.0298077	0.0178724	0.0163394	0	0	0.0162751	0.0227933	0.0533372	0.0177921	0.00934796	0.0272139	0.0232699	0.0238536	0.0156248	0.00792051	0.0272592	0.0182427
ANKRD6	0.0296683	0.0667572	0.0859437	0.0520374	0.0346779	0.0229988	0.112276	0.103325	0.0419696	0.100756	0.0294176	0.0648097	0.130556	0.0885306	0.046428	0.0934274	0	0.0779614	0.0993746	0.0448874	0.0643405	0.0973181	0.13307	0.101303	0.0914698	0.284581	0	0.128576	0.0314692	0.101831	0.108372	0.124399	0.0740307	0.0985166	0.0513529	0.0466786	0.0544545	0.112992	0.0390143	0.0846265	0.0409571	0.070008	0.228337	0.0798955	0.0710516	0.107287	0.196338	0.0919253
LYRM2	0	0.0348032	0.142714	0.0738696	0.101006	0.0390573	0.0674174	0.0690647	0	0.0618143	0.0618377	0.0574534	0.0443731	0.0653977	0.0377416	0.035119	0	0.0760683	0.0445406	0.0525041	0.0360368	0.0421696	0.122655	0.0631702	0.0530922	0	0	0.0560061	0.107051	0	0.0723805	0.0686714	0.0563013	0.0689083	0.0309847	0.132905	0.0497485	0.0518433	0.0320662	0.0494686	0.0673796	0.0272402	0	0.043765	0.04127	0.0527791	0.0555662	0.0467886
MDN1	0	0.105195	0.147754	0.174638	0.154768	0.137333	0.111811	0.161795	0.159778	0.106095	0.243285	0.13475	0.136004	0.0871809	0.133563	0.126347	0.101135	0.145963	0.104577	0.0625442	0.141997	0.13985	0	0.15606	0.108848	0.0953532	0.124488	0.112756	0.144455	0.0612195	0.144991	0.180171	0.237289	0.139607	0.0818954	0.165549	0.206725	0.166935	0.149672	0.15972	0.0802815	0.127709	0.146128	0.102269	0.0780044	0.14208	0.138638	0.261686
CASP8AP2	0.0659778	0.0869766	0.0998338	0.0881587	0.101501	0.0639037	0.13031	0.130973	0.0263235	0.139352	0.189377	0.166698	0.0491898	0.0710153	0.0592154	0.111019	0.115284	0.134396	0.116582	0.142067	0.11988	0.202794	0	0.090163	0.0881025	0.203659	0.0730157	0.146519	0.0629153	0.0334677	0.106381	0.110664	0.118437	0.121676	0.123446	0.150838	0.168551	0.0943431	0.0722819	0.150513	0.128831	0.107528	0.160043	0.0745684	0.0655472	0.094435	0.239156	0.119457
GJA10	0	0	0.0079978	0	0	0	0	0	0	0	0	0	0	0	0	0	0	0	0	0	0	0	0	0	0	0	0	0.00790377	0	0	0	0	0	0	0	0	0	0	0	0	0	0	0	0	0	0	0	0
BACH2	0.0659778	0.0608457	0.107532	0.137737	0.0833331	0.0337107	0.0293961	0.0400048	0.0263235	0.0516952	0.105771	0.023208	0.059822	0.0297113	0.0724972	0.0947433	0	0.0948311	0.0541374	0.0589561	0.044261	0.0259016	0.133354	0.0671001	0.0596242	0	0.0231636	0.019963	0.0159447	0.0565555	0.0487944	0.0362021	0.0556092	0.0352357	0.106833	0.102174	0.0174942	0.0631765	0.025621	0.0313029	0.0600425	0.0310191	0.0359071	0.0613814	0.0544778	0.0300568	0	0.0234174
MAP3K7	0.1474	0.10346	0.148317	0.0875522	0.157613	0.196064	0.172649	0.11012	0.25366	0.126949	0.038478	0.0664176	0.125696	0.1326	0.0536376	0.102372	0	0.115093	0.126914	0.0652252	0.0820908	0.13972	0	0.120488	0.155291	0.308504	0.0927635	0.170645	0.0580791	0.0910524	0.134384	0.144602	0.147496	0.132768	0.128853	0.141676	0.101219	0.113149	0.170005	0.102882	0.109089	0.146142	0.104474	0.177172	0.113937	0.132782	0.17203	0.231742
EPHA7	0.113812	0.0459944	0.0228954	0.0133638	0.0145892	0.0549691	0.0269987	0.0215324	0	0.0381598	0	0.012921	0.0288376	0.0315618	0.0131177	0.0210168	0	0.0428479	0.0304725	0.0405235	0.0496036	0.0110936	0	0.026492	0.00675329	0	0.046762	0.0427834	0.0548554	0.0656335	0.0411395	0.00882619	0.0408178	0.012911	0	0.0684166	0.0261426	0.01772	0.0307361	0.0141185	0.0165699	0.00790242	0.0336272	0.0445094	0.0188451	0.0138704	0.029777	0.0290754
MANEA	0	0.00429234	0.0180919	0	0.0275572	0.0137542	0.0443406	0.0359407	0	0.0159148	0	0.0180245	0.0236033	0.0409817	0.00804908	0.016769	0	0.0286671	0.0159121	0.00817999	0	0.0333188	0	0.0232272	0.0130228	0	0	0.0215378	0.0354157	0.0246031	0.0324827	0.0265331	0.0372281	0.0126558	0	0	0.0593511	0.0234359	0	0.0305809	0.0416118	0.0202429	0.0635027	0.00746604	0.0116482	0.0152989	0	0.0230391
FUT9	0.0673504	0.168049	0.0804332	0.158336	0.109635	0.174081	0.10341	0.144927	0.185895	0.0935904	0.0663551	0.0562226	0.105169	0.104508	0.104145	0.129474	0.101135	0.0808143	0.106337	0.14498	0.103433	0.0575232	0	0.114263	0.0950748	0	0.0305197	0.136706	0.189339	0.291069	0.181287	0.117889	0.167268	0.0649285	0.124719	0.0968367	0.0931278	0.077668	0.077133	0.0882522	0.0588114	0.0713318	0.0265613	0.137498	0.135404	0.0432116	0.192476	0.0932388
UFL1	0.0434569	0.0685646	0.17442	0.133881	0.111682	0.0847169	0.19673	0.125526	0.116688	0.0767172	0.168379	0.0670808	0.0539967	0.113471	0.105127	0.125191	0.162487	0.107257	0.0941315	0.116338	0.119425	0.129812	0	0.128638	0.0701477	0.456358	0.10236	0.116808	0.136123	0.104588	0.0949663	0.0841854	0.0827926	0.116304	0.150926	0.122173	0.0946545	0.0804494	0.0947899	0.0717996	0.104935	0.156226	0.11325	0.0820983	0.0522764	0.0972691	0.154274	0.0967463
FHL5	0	0	0	0	0	0	0	0	0	0	0	0	0	0	0	0	0	0	0	0	0	0	0	0	0	0	0	0	0	0	0	0	0.00206774	0	0	0	0	0	0	0	0	0	0	0	0	0	0	0
GPR63	0	0.0175353	0.0400366	0.0442055	0.0257192	0.0191576	0.0160021	0.0152246	0.0428332	0.0122423	0.0375524	0.00955715	0	0.0144609	0.0227094	0.0116626	0	0	0.0134771	0	0.0307061	0.0081751	0	0.0082622	0.0104384	0	0	0.0410164	0.0149629	0.0197909	0.017769	0.0167014	0.012036	0.00451085	0.0585453	0	0.0218913	0.0102431	0	0.0191871	0.0193796	0.00973044	0	0.0210789	0.0122375	0.00318564	0.0282958	0.00512004
NDUFAF4	0.0625435	0.0477593	0.0225599	0.0753909	0.0240573	0.0324057	0.0556502	0.0346397	0.0788021	0.0129018	0.0172403	0.0185022	0.0339318	0.0528619	0.0505796	0.019471	0	0.0287586	0.0414191	0.0429075	0.015006	0.0334878	0	0.0432078	0.0151159	0	0.0643094	0.0413515	0.0205957	0.0541222	0.0477864	0.0371863	0.0389293	0.0256997	0	0.0252967	0.0376061	0.0777608	0.0189563	0.0294057	0.0400984	0.0248241	0.0464261	0.0182143	0.0145105	0.0207737	0.044657	0.0425112
KLHL32	0	0.072075	0.01685	0.251289	0.151753	0.105747	0.0595827	0.0971051	0.183753	0.0706301	0.00967394	0.0449212	0.0862408	0.0360359	0.0298424	0.0627476	0	0.0706061	0.0536981	0.0382875	0.0324842	0.041152	0	0.0634718	0.0685904	0	0.0394241	0.076833	0.0962068	0.047813	0.0461139	0.0565693	0.0637457	0.0459176	0.136746	0	0.0431647	0.0484624	0.0892447	0.0638777	0.0561025	0.0246593	0.0247157	0.0494608	0.0495264	0.0721249	0.0474058	0.0479513
MMS22L	0.114018	0.137653	0.126052	0.0744074	0.0676527	0.104453	0.117331	0.0847483	0.307549	0.107586	0.080133	0.111073	0.0934	0.0587117	0.0657825	0.0325578	0	0.10315	0.0996419	0.0887245	0.0299332	0.406647	0	0.112919	0.100905	0.0731596	0.0355511	0.172773	0.128821	0.117729	0.106195	0.12397	0.0767281	0.109851	0.0331326	0.0410895	0.303584	0.0948129	0.0581074	0.135431	0.135543	0.0810968	0.128305	0.0931985	0.0482365	0.105692	0.162053	0.0796338
POU3F2	0.116053	0	0	0	0	0.0102417	0.0077065	0.0100754	0	0	0	0	0	0	0	0	0	0.0150862	0.00165163	0	0	0.00329968	0	0.0126989	0.0259426	0	0	0	0	0	0.00954342	0.00700175	0.00398431	0.00407426	0.0486597	0	0	0.0100002	0	0.00568569	0	0.00515557	0	0	0.00165955	0.00783719	0	0
FBXL4	0.158202	0.0785293	0.138549	0.102809	0.142703	0.193687	0.1314	0.12234	0.119338	0.221481	0.172782	0.169627	0.149995	0.107811	0.100703	0.107336	0	0.1152	0.157778	0.0629494	0.101318	0.149214	0.21126	0.174154	0.139041	0.193525	0.437427	0.143628	0.147536	0.118442	0.177699	0.165711	0.0995008	0.169947	0.0715745	0.157089	0.0687792	0.105426	0.0731602	0.146062	0.139658	0.151508	0.181952	0.203768	0.120463	0.072808	0.0822935	0.157089
FAXC	0.0434569	0.0115011	0.0185781	0	0.0580512	0.039253	0.0227022	0.0301959	0	0.0322528	0.0404163	0.0259509	0.0112996	0.0074856	0.0169732	0.0556589	0	0.0349192	0.0231935	0.044373	0.0281886	0.0101924	0.106317	0.0257472	0.0162661	0	0.0803535	0.0167278	0.0153436	0.0430457	0.0318919	0.0193906	0.0322644	0.0234984	0.0606844	0.030839	0.00665686	0.0199967	0.0168817	0.0270327	0.0078113	0.0203134	0.0275321	0.00996715	0.00625819	0.0224595	0.0249226	0.021228
COQ3	0	0.00503506	0.0150009	0.0473599	0.0173615	0.0236824	0.0115359	0.00523438	0	0.00569464	0	0.00770164	0	0.0233545	0.00846106	0.0193223	0.101135	0.0240938	0.0188278	0.00919521	0.0107038	0.0158404	0	0.00724935	0	0	0	0.0168264	0.017012	0.0155455	0.0175444	0.0226237	0.0142493	0.009716	0	0.0265743	0.0133583	0.0199496	0.0419888	0.00186653	0.00429802	0.00352856	0.0229133	0.0398222	0.00313425	0.00972972	0	0.0137795
PNISR	0.673312	0.570311	0.54843	0.634352	0.676864	0.602491	0.88607	0.542544	0.810223	0.594528	0.364537	0.634312	0.711897	0.576694	0.725497	0.648999	0.443151	0.57967	0.548083	0.52591	0.540988	0.610742	0.791431	0.621883	0.682149	0.698201	0.598515	0.586602	0.649858	0.52328	0.748426	0.555233	0.645912	0.833435	0.624925	0.939491	0.596453	0.669274	0.673838	0.5285	0.567923	0.546867	0.328272	0.668443	0.675343	0.572665	0.872025	0.710613
USP45	0.0228016	0.0476188	0.0501899	0.11173	0.0492831	0.0525775	0.196458	0.101605	0	0.0724129	0.016844	0.0678156	0.106849	0.112612	0.0330026	0.0985026	0	0.134257	0.103423	0.0727203	0.0613802	0.0990837	0.0805777	0.0889845	0.0868207	0	0	0.0690347	0.0712339	0.093695	0.0750355	0.0867835	0.0821157	0.124906	0.0764802	0.0480288	0.0845987	0.0627261	0.0630799	0.0923098	0.0476909	0.0647686	0.088425	0.132829	0.0536818	0.116549	0.10314	0.10405
TSTD3	0	0	0	0	0.0105044	0.00651641	0.0130324	0.00775322	0	0.0144766	0	0.00486895	0	0.0059996	0	0	0	0	0.0110089	0.0120629	0.010713	0.0114553	0	0.00749839	0.00911342	0	0.0783567	0.0126486	0	0	0.00714826	0.00342005	0.015019	0.0109391	0	0.0365391	0.0128217	0.00628485	0	0	0	0.00284019	0.0418703	0	0.00815261	0.00377007	0	0.0118612
CCNC	0.0398327	0.117017	0.0846758	0.125789	0.103726	0.0979034	0.123708	0.105445	0.0633542	0.109482	0.0469094	0.0816127	0.0597721	0.123181	0.0527505	0.0865015	0	0.0248442	0.130441	0.106396	0.114268	0.0910749	0.128619	0.0705697	0.0893192	0.118892	0.0983404	0.0726685	0.0348742	0.133036	0.0821788	0.129744	0.0763653	0.147275	0.040376	0.0300843	0.0754369	0.0845599	0.110709	0.0788668	0.0746529	0.0979544	0.169487	0.0997776	0.102989	0.0617956	0.0807546	0.140854
MCHR2	0	0.0391776	0	0.0388327	0.0415668	0.016433	0.0210175	0.0151529	0	0.00756034	0	0.0108324	0.00962784	0.0164931	0	0.00973023	0	0.0109793	0.0219154	0.0318845	0.0360135	0.00828659	0	0.0239628	0.0294874	0	0.0307699	0.0241787	0.0106667	0.0153956	0.0425712	0.0174583	0.0198852	0.00635686	0.0309847	0.013645	0.00422707	0.0271814	0.0231902	0.01897	0.037662	0.0265947	0	0.0110362	0.0206413	0.0139801	0	0.0285408
SIM1	0	0	0	0	0	0	0	0.00547938	0	0	0	0	0	0	0	0	0	0	0	0	0	0.000579057	0	0	0	0	0	0	0	0	0.00323049	0.00153265	0	0	0	0	0	0	0	0	0.00348716	0	0.0158628	0	0	0	0	0
ASCC3	0.188096	0.314427	0.351804	0.378937	0.432407	0.346949	0.39004	0.449012	0.142023	0.420326	0.217038	0.404713	0.39208	0.29647	0.224244	0.272545	0.263622	0.360973	0.373035	0.286832	0.308287	0.44478	0.573832	0.373605	0.361649	0.706851	0.491058	0.376478	0.349709	0.359686	0.376166	0.565174	0.480578	0.422792	0.403466	0.4016	0.537761	0.413667	0.380449	0.628583	0.323322	0.329865	0.340486	0.379278	0.286277	0.353792	0.283611	0.842134
GRIK2	0.605001	0.628256	0.347895	0.501802	0.818965	0.632959	0.334336	0.413488	0.522793	0.375927	0.452327	0.333588	0.369252	0.220354	0.451684	0.483708	0.462847	0.482272	0.37702	0.419579	0.54343	0.202221	0.741234	0.266725	0.539076	0.389365	0.482781	0.576343	0.582188	0.64723	0.494222	0.387506	0.47197	0.232937	0.26369	0.33572	0.362819	0.264554	0.435157	0.284961	0.353817	0.302286	0.326666	0.575281	0.404372	0.278384	0.480473	0.267354
HACE1	0.119128	0.144924	0.182101	0.16963	0.101449	0.179354	0.156845	0.197472	0.278384	0.165818	0.245687	0.149166	0.158641	0.13162	0.165159	0.134084	0.297448	0.0918909	0.148142	0.101688	0.172543	0.205522	0.186895	0.183853	0.137577	0.309166	0.0732968	0.244031	0.23743	0.197656	0.162903	0.202578	0.190478	0.178465	0.17508	0.0914649	0.234129	0.203352	0.0529795	0.163284	0.160564	0.0910739	0.149882	0.142563	0.137671	0.250293	0.171044	0.263098
LIN28B	0.0295813	0.025489	0.0194247	0	0.00495214	0.00516752	0.0123905	0.0152353	0	0.00793522	0	0.0118902	0.0226397	0.0119499	0.016122	0	0	0	0.00959898	0.00687961	0.0115992	0.0207707	0	0.0117774	0	0	0	0.00817654	0.0125016	0.05147	0.0234667	0.0145486	0.00408605	0.00480166	0	0.015945	0.0142551	0.0104544	0	0.017826	0.0133368	0.00675739	0.0409936	0.0306075	0.00875745	0.0177283	0.0282958	0.0282273
BVES	0	0.0318597	0	0	0.0113984	0.0121897	0.0234222	0.0276511	0.0726262	0.0532424	0	0.0269555	0.0201785	0.00972788	0.0276532	0.0316328	0	0	0.00926236	0.0355887	0.0239601	0.0231287	0	0.0479431	0.00823278	0.0418574	0.0199705	0.0169199	0.0220936	0	0.0284558	0.0119667	0.0144541	0.0342027	0	0.0128107	0.0556975	0.0465063	0.0402598	0.0276138	0.017507	0.00352856	0	0.0166666	0.0197426	0.016329	0.0304796	0.021888
POPDC3	0	0	0	0.0237264	0	0.00472043	0.00655986	0.016241	0	0	0	0.00287923	0.0052088	0	0.0130178	0.00865475	0	0	0.00633438	0	0	0.0047759	0	0.00984407	0.0106575	0	0	0	0.0154562	0	0.00405408	0.00868959	0.00432779	0.00590358	0	0	0.00696317	0	0	0	0.00503695	0.00343974	0	0.02097	0.00898251	0.00304952	0	0.0105181
PREP	0.0303896	0.156801	0.128277	0.0410458	0.108195	0.140605	0.13484	0.193293	0.172887	0.139303	0.0782195	0.115432	0.138178	0.157192	0.106363	0.0785924	0.108932	0.155255	0.115458	0.120963	0.107453	0.200529	0.0805777	0.150957	0.135231	0	0.205324	0.143744	0.0774556	0.133205	0.151989	0.127502	0.199909	0.133349	0.171192	0	0.224725	0.175123	0.148086	0.227631	0.145335	0.0797533	0.25929	0.146699	0.104913	0.181443	0.187278	0.21915
ATG5	0.164982	0.0641239	0.0804309	0.202119	0.211572	0.168039	0.321357	0.186357	0.0263235	0.186491	0.306393	0.155724	0.194185	0.145235	0.0776114	0.142648	0.190001	0.171	0.179212	0.121133	0.0672694	0.244212	0.0805777	0.186779	0.164427	0.249473	0	0.142344	0.15248	0.199631	0.13905	0.176838	0.183513	0.181551	0.316956	0.16929	0.198538	0.175662	0.156156	0.190544	0.168305	0.185962	0.213406	0.163537	0.164523	0.216883	0.20254	0.208744
PRDM1	0.0296683	0	0.0593898	0.0456824	0.0321346	0.0578289	0.0911249	0.0313007	0	0.0455013	0	0.0531211	0.0443375	0.0187547	0.0260836	0.0610071	0	0.115328	0.032744	0.0752175	0.0131786	0.0503459	0	0.0435894	0.415161	0.185625	0.0496771	0.0338235	0.118246	0.108418	0.0389978	0.0291359	0.0801178	0.0784887	0.0361042	0.0671492	0.054605	0.0387503	0.0361177	0.0451952	0.0568251	0.222818	0.0225092	0.0445022	0.180749	0.0363494	0.0913307	0.0242617
CRYBG1	0	0.0117027	0.0079978	0.0469072	0	0.00510828	0.0173018	0.00922886	0.0724293	0.00694356	0	0	0	0.0242441	0	0.00610954	0	0.00673329	0.0336556	0	0.0154546	0.021427	0	0.00875823	0	0	0	0.0216947	0	0.0248378	0.00211375	0.0228514	0.0116531	0.00917121	0	0.0136581	0.0044532	0.0240998	0.0426609	0.0312162	0.00819278	0.0559073	0.0509569	0.0505773	0.00271325	0.0251101	0	0.00612313
RTN4IP1	0.0924945	0.0316644	0.0483473	0.0853854	0	0.0254359	0.0428889	0.0442767	0.0939507	0.0383191	0.0641169	0.0308576	0.0587162	0.00857993	0.0314172	0.0293086	0	0.0319991	0.0355079	0.0485682	0.0590427	0.0724479	0	0.0726848	0.0340366	0.0984473	0.0570147	0.0456055	0.0393737	0.0578076	0.0415433	0.0437198	0.0246918	0.0352995	0	0	0.0692783	0.0256978	0	0.028225	0.0387003	0.0537846	0.0911727	0.0462727	0.0379385	0.0328644	0.0356423	0.0252019
QRSL1	0.0228016	0.0635703	0.0503564	0	0.0571316	0.0715248	0.0799491	0.0779942	0	0.0623809	0.0197436	0.0551112	0.0343559	0.0873831	0.0902276	0.0771954	0.258213	0.051588	0.0749711	0.0535227	0.030177	0.0924465	0	0.0714128	0.0683251	0.0418574	0.145305	0.131134	0.0678577	0.0848922	0.0672053	0.0808242	0.0610012	0.0803475	0	0.0477155	0.0743676	0.0613818	0.0543817	0.0994126	0.0418767	0.0634365	0.15709	0.0390447	0.0424608	0.0649114	0.145196	0.112149
CD24	0	0	0	0	0	0	0.000760952	0.00233012	0	0.0045341	0	0.00471277	0	0	0	0	0	0	0	0	0	0	0	0	0	0	0	0	0	0	0	0	0	0.0020211	0	0	0	0	0	0	0	0	0	0	0	0	0	0.00336366
BEND3	0	0	0.0106361	0	0	0.0116442	0.0154173	0.0139566	0	0.0101879	0.0364065	0.00187716	0	0.00487901	0	0	0	0	0.0120291	0	0	0.00604566	0	0.00318792	0	0	0	0	0	0	0.0054616	0.00412668	0.0150117	0.00302893	0	0	0.00422707	0.00937696	0	0.00467557	0.0110965	0.0119488	0	0	0.00168388	0.00655518	0	0.0255889
PDSS2	0.196498	0.328277	0.237358	0.224367	0.24127	0.23431	0.345863	0.349835	0.0948524	0.321246	0.319007	0.272991	0.275487	0.218287	0.224961	0.275068	0	0.234793	0.288799	0.236295	0.281914	0.454015	0.138068	0.325796	0.207773	0	0.184009	0.268696	0.224244	0.272937	0.290455	0.401976	0.340144	0.39922	0.117727	0.24973	0.424939	0.315011	0.137028	0.334654	0.349837	0.307398	0.466255	0.218648	0.202806	0.264942	0.579586	0.426374
SOBP	0.102731	0.0824262	0.162314	0.0806671	0.123885	0.162346	0.0525488	0.0921835	0.100873	0.080702	0.0618671	0.0596499	0.0516095	0.0582515	0.055179	0.0806419	0.115284	0.0845204	0.060286	0.0930705	0.158007	0.0390639	0	0.0451887	0.0981151	0	0.0505837	0.0918375	0.132222	0.0159643	0.115098	0.0586815	0.114842	0.0454221	0.0338932	0.0265743	0.0550578	0.0529824	0.0682467	0.046901	0.0559111	0.0390383	0.0234242	0.0836536	0.0855721	0.0559481	0.16103	0.0436564
SCML4	0	0	0	0	0.0110391	0	0.00325246	0	0	0.00708378	0	0.0030868	0	0.00609385	0	0.00748261	0	0	0	0	0.012535	0.0112898	0	0.0100664	0.0062767	0	0	0	0	0.0137399	0.00412539	0.00363615	0.00765391	0.00921403	0	0	0.00390734	0.00269248	0.0181068	0.00604662	0	0.0380095	0.0313473	0.0187407	0	0.00370684	0	0.00717629
SEC63	0.0387128	0.227273	0.175977	0.251191	0.157606	0.188911	0.139805	0.224349	0.244777	0.17978	0.104092	0.205715	0.195807	0.197912	0.211123	0.0924871	0	0.166545	0.13056	0.153479	0.20382	0.272769	0.128619	0.201201	0.144954	0	0.176179	0.188057	0.194562	0.264191	0.145123	0.297453	0.287309	0.157893	0.0682347	0.116147	0.224061	0.193356	0.195505	0.203848	0.162764	0.195382	0.269188	0.189613	0.138048	0.246251	0.213561	0.314265
OSTM1	0	0.0812713	0.0613476	0.0471194	0.0491236	0.0805154	0.120077	0.076888	0.0907686	0.0654025	0.0711363	0.0675641	0.100812	0.0751194	0.126259	0.0823017	0.106103	0.0762077	0.0840193	0.0815802	0.071897	0.0940875	0.0574905	0.100134	0.0599858	0.0953532	0	0.0965174	0.0143329	0.055869	0.0795727	0.0624567	0.0413011	0.119855	0.121382	0.0856074	0.136585	0.13927	0.053348	0.101726	0.0685834	0.0400187	0.0646254	0.0270391	0.0770911	0.116757	0.055661	0.17508
NR2E1	0	0	0	0	0	0	0.00133569	0.00682923	0	0	0	0	0	0.011214	0	0	0	0	0	0.00991783	0	0.00182627	0.128619	0	0	0	0	0	0	0	0	0.00282219	0.00248587	0	0	0	0	0.00505947	0	0.0068217	0	0	0	0	0.00611782	0	0.0140933	0
SNX3	0.0775885	0.0892516	0.150535	0.0478714	0.120667	0.139343	0.522238	0.189711	0.0676272	0.0880677	0.0609457	0.114734	0.0378425	0.156809	0.110939	0.0776308	0.108527	0.00792736	0.153055	0.110876	0.0841663	0.141334	0	0.148735	0.0971471	0	0.050961	0.156212	0.124707	0.0884739	0.190631	0.153176	0.140371	0.135285	0.122514	0.0441063	0.198035	0.220079	0.111529	0.165462	0.117531	0.0889444	0.0702229	0.255064	0.195163	0.118574	0.138245	0.164175
AFG1L	0.0328752	0.0697145	0.0174735	0.0219481	0.10533	0.0581815	0.0927399	0.104598	0.126613	0.0591483	0.105412	0.0511882	0.0231482	0.0693359	0.0688367	0.0519105	0	0.0463685	0.0782385	0	0.0562103	0.101211	0	0.0487632	0.0654104	0.358572	0.07186	0.0488732	0.0771812	0.0625456	0.0928026	0.0750317	0.0713304	0.0657488	0.0719785	0.0512726	0.0735147	0.0676711	0.0571674	0.0782824	0.0697944	0.0422138	0.121117	0.105423	0.0473642	0.0541662	0.13958	0.0870338
FOXO3	0.35102	0.262181	0.551899	0.371347	0.49034	0.422955	0.327515	0.254646	0.817579	0.457196	0.668104	0.462146	0.3831	0.158589	0.356672	0.48515	0.524791	0.454286	0.530185	0.409378	0.43382	0.35352	0.198514	0.49692	0.330772	0.425497	0.473298	0.475425	0.247925	0.373293	0.477792	0.253904	0.348994	0.528491	0.19168	0.431498	0.382901	0.418138	0.33529	0.30748	0.570616	0.522859	0.218418	0.396107	0.562158	0.122555	0.437504	0.429701
ARMC2	0.0600311	0.0478931	0.0285978	0.129911	0.0932856	0.0872547	0.0716471	0.0794548	0	0.0884112	0.0495111	0.0943636	0.0520246	0.0415429	0.0575448	0.0814967	0	0.0730156	0.0403003	0.0486272	0.0604251	0.0739997	0.150605	0.0664654	0.0578397	0.227482	0.0541786	0.119753	0.0855877	0.0785903	0.0729791	0.0686515	0.0742811	0.0884891	0.118296	0.0438167	0.0419081	0.0779128	0.0341133	0.0508122	0.051934	0.0500603	0.0341638	0.0908914	0.0593747	0.0585855	0.0620405	0.0772329
SESN1	0.201193	0.341098	0.350994	0.148791	0.299745	0.240387	0.361731	0.230246	0.0724293	0.270478	0.284101	0.284189	0.271607	0.163428	0.197263	0.225157	0.101135	0.208355	0.359495	0.168439	0.299148	0.201781	0.370955	0.258192	0.252184	0.321261	0.31864	0.277317	0.146185	0.26507	0.351554	0.220822	0.238939	0.346767	0	0.1535	0.20393	0.297907	0.293527	0.170761	0.213576	0.440451	0.188201	0.390967	0.28198	0.189462	0.302525	0.263549
CEP57L1	0.108127	0.0290281	0.0403752	0.14913	0.0600951	0.0599472	0.0625084	0.0578515	0.0483948	0.0586087	0.0440922	0.0499203	0.0410677	0.0326454	0.0356028	0.0232941	0	0.0366219	0.0517555	0.0489661	0.0252175	0.162599	0.0805777	0.0608381	0.0220507	0	0	0.0127137	0.0185187	0.0954399	0.0441583	0.0495336	0.0548749	0.0526738	0.0828481	0.0307951	0.0287923	0.0454072	0.0204219	0.0675314	0.047913	0.0335268	0.0575273	0.0158044	0.0371084	0.0354732	0.0420716	0.040515
CD164	0	0.144116	0.187788	0.0610967	0.0881966	0.0873511	0.18269	0.134416	0	0.0901626	0.108049	0.0677237	0.0566575	0.190265	0.0219597	0.110513	0	0.0761958	0.12978	0.0707291	0.0975824	0.0974803	0.0937631	0.0603298	0.0986953	0.0418574	0	0.108646	0.0395936	0.12518	0.0957662	0.0926306	0.134963	0.118766	0.0875993	0.160386	0.0926796	0.190628	0.166093	0.0934281	0.0761449	0.101036	0.0829317	0.0837722	0.0900522	0.102676	0.0743363	0.164599
PPIL6	0	0	0	0.0211612	0	0.0132588	0.0137547	0.0129929	0	0.0137206	0	0	0	0.0106456	0.0210504	0.0285306	0	0.0159145	0.011915	0.0151047	0.0146859	0.00934617	0	0.0126629	0	0	0	0.00729671	0	0	0.0211443	0.0115755	0.0165532	0.00697814	0.0309847	0	0.0278741	0.00455671	0	0.0101289	0.0245668	0.00331632	0	0.0168393	0.0150805	0.00911466	0	0.00997468
SMPD2	0	0	0	0.0222947	0	0.00628932	0.0121379	0.00974128	0	0.00785512	0	0	0	0.00729394	0.00874151	0	0	0	0.00635773	0	0.0250469	0.011134	0	0.0116724	0.0071084	0	0	0	0	0.0179132	0.0120965	0.0163017	0.018934	0.00979213	0	0.0220284	0.0140384	0.00893889	0	0.00541577	0.00605237	0	0	0	0.00888508	0.00704826	0.0169618	0.0123459
MICAL1	0.12946	0.100798	0.0515845	0.0629562	0.0300689	0.0617687	0.0915372	0.0878627	0.0419696	0.0781101	0.0498149	0.0813714	0.151228	0.0929582	0.125601	0.101562	0	0.0978232	0.0936711	0.101359	0.0883116	0.0945191	0	0.0985156	0.0432182	0.0418574	0.188783	0.080572	0.0708605	0.0208314	0.135413	0.0914685	0.0926244	0.0644157	0.0735086	0.0658275	0.130995	0.139415	0.132544	0.0934426	0.0825017	0.0821781	0.0881432	0.0749664	0.102523	0.0826235	0.148069	0.07385
ZBTB24	0	0.0134558	0.0410829	0	0	0.0331415	0.0205951	0.0278225	0.0726262	0.0403902	0	0.0336798	0.0129767	0.0513249	0.0156879	0.0416903	0.0888661	0.0694545	0.00768264	0.0326087	0.0232896	0.0370561	0	0.040449	0.0172669	0	0.0307699	0	0	0.0120295	0.0310157	0.0231615	0.0456558	0.0165941	0	0.0372264	0.0457511	0.0203053	0.0184218	0.035737	0.0422026	0.0380076	0.0648863	0.00719985	0.00969109	0.0394719	0.0356103	0.0285119
AK9	0.205892	0.0809673	0	0.057721	0.0995741	0.108998	0.0802918	0.108103	0.143592	0.0990515	0.111759	0.106122	0.0736785	0.0799631	0.0703706	0.0736246	0	0.0709151	0.0903228	0.102873	0.0912799	0.107131	0.122655	0.114509	0.0708717	0	0.0956402	0.0565331	0.0871945	0.0907537	0.111265	0.0811155	0.0777713	0.15249	0	0.0629356	0.114764	0.102222	0.0322886	0.0855626	0.103144	0.0575632	0.0425458	0.116417	0.054525	0.0765099	0.201493	0.08614
FIG4	0.0524699	0.189786	0.223041	0.0815266	0.111054	0.141537	0.26107	0.18451	0.140255	0.0988532	0.127156	0.129265	0.126289	0.116744	0.15336	0.131327	0	0.157912	0.128568	0.0954213	0.124667	0.222683	0.0574905	0.107861	0.0974856	0.0731596	0.207031	0.142678	0.08913	0.138896	0.174211	0.194121	0.144354	0.181845	0.182876	0.0653759	0.165469	0.136951	0.152201	0.227788	0.117134	0.196591	0.142355	0.168801	0.135284	0.220754	0.0832093	0.150863
GPR6	0	0	0	0	0	0	0.00202325	0	0	0.00393423	0	0	0	0.00479845	0.00456711	0	0	0	0.00191674	0	0	0.00119534	0	0	0	0	0.0382685	0	0	0	0.00913471	0.0011735	0	0	0	0	0	0	0	0	0	0	0	0	0.00239501	0	0	0
WASF1	0.0228016	0.114907	0.0411905	0.235313	0.0801345	0.0909182	0.0972228	0.146962	0.0718315	0.0509257	0.173154	0.0695765	0.0821831	0.0874162	0.111448	0.0667043	0	0.0811756	0.0917875	0.101458	0.0704412	0.0499293	0	0.0549585	0.17543	0.0730784	0.0382685	0.155334	0.147611	0.105486	0.103967	0.111513	0.124122	0.0654262	0.109952	0.105613	0.0556639	0.0806057	0.102193	0.0891211	0.0551638	0.0524868	0.0552598	0.0690122	0.0995516	0.0818065	0.0561065	0.0994897
CDC40	0.219639	0.0891506	0.104681	0.0431105	0.144766	0.111531	0.118271	0.0769959	0.0686972	0.0919943	0.0626288	0.110214	0.0493444	0.0901422	0.0827494	0.0548818	0	0.116804	0.087061	0.13358	0.1206	0.0817067	0	0.110266	0.116244	0.185473	0.0735469	0.106466	0.0833441	0.117255	0.120662	0.111896	0.123452	0.0914253	0	0.0537984	0.100566	0.10878	0.122382	0.0862186	0.0745242	0.0836977	0.0456046	0.0655175	0.0880565	0.108806	0.0989286	0.143197
METTL24	0	0	0.0195687	0	0.0275908	0.00651641	0.00350633	0.00467139	0	0	0	0.0184844	0	0	0.0182681	0	0	0.00834652	0.0020279	0	0	0.00239511	0	0.00551465	0.0118746	0	0	0	0.0153436	0	0.00821142	0.00668767	0	0.00191913	0	0	0.00500867	0.00447563	0	0.00392644	0.00394869	0.00767094	0.0158628	0	0.00169733	0	0	0.0105362
DDO	0	0	0	0	0	0	0.00912412	0.0028815	0	0	0	0.0102906	0	0	0	0	0	0	0.0042982	0	0	0	0	0	0	0	0	0.0146658	0.0234995	0.0301403	0.0047417	0.00199186	0.0116494	0.0023159	0	0	0	0.00419097	0	0	0	0.00904405	0	0	0.00205616	0	0	0.00470132
SLC22A16	0.0295813	0.017097	0	0	0	0	0.000990958	0	0	0	0	0	0	0	0	0.00770161	0	0	0	0	0	0.000512832	0	0.0043945	0	0	0	0	0	0	0.00136359	0	0.00177645	0	0	0	0	0	0	0	0	0	0	0	0	0	0	0.00350981
CDK19	0.474489	0.252099	0.27072	0.209801	0.360635	0.40195	0.415851	0.261789	0.268833	0.346367	0.251271	0.348184	0.349901	0.231901	0.257977	0.284991	0.248859	0.284783	0.34029	0.221996	0.375899	0.532932	0.31863	0.392385	0.281513	0.332628	0.345963	0.387716	0.330107	0.363514	0.38643	0.278489	0.211932	0.425425	0.120316	0.289837	0.334478	0.311705	0.276026	0.29338	0.305269	0.365473	0.427398	0.309688	0.518596	0.223663	0.530683	0.293608
AMD1	0.108051	0.106272	0.134938	0.0695186	0.167114	0.103777	0.17695	0.155754	0.230549	0.105242	0.147693	0.108339	0.140564	0.0789277	0.106546	0.0707547	0.227291	0.111907	0.127421	0.052435	0.0882525	0.115664	0	0.138931	0.0962699	0.203659	0.0536833	0.114726	0.105594	0.151026	0.137542	0.085642	0.17157	0.129076	0.15973	0.0848494	0.115164	0.11735	0.0952262	0.113293	0.121847	0.113818	0.167539	0.0845035	0.113889	0.0759421	0.139743	0.19244
GTF3C6	0	0.0146643	0.0101829	0	0.00495214	0.0228319	0.0540151	0.0221671	0	0.00983742	0.0503423	0.00954075	0.0352241	0.0331096	0.0376406	0.0127466	0	0.0125104	0.0281099	0.00911381	0.015006	0.0312667	0	0.0374261	0.0264738	0	0	0.0277316	0.00980645	0.0361994	0.0149591	0.0209236	0.0271041	0.014706	0.033693	0.0100404	0.0328242	0.0247593	0.0617134	0.024608	0.0248133	0.0174076	0	0.0288623	0.00938581	0.0168599	0	0.019436
RPF2	0.114935	0.0705699	0.0428426	0	0.0404275	0.0383959	0.0319535	0.0844292	0.0428332	0.0252686	0	0.0519835	0.0373352	0.0641967	0.024252	0.0384488	0	0.0240355	0.045332	0.0448661	0.0387008	0.0455306	0	0.0395375	0.0362868	0	0.0452682	0.0645654	0.0507727	0.0235311	0.0392065	0.0500568	0.056089	0.0326337	0.040376	0.0430659	0.0587464	0.0299367	0.0527027	0.0385318	0.0349688	0.00832774	0.0702648	0.023562	0.0168625	0.0624068	0.0614156	0.0840338
SLC16A10	0	0.019619	0.0127125	0.0211432	0.0474205	0.0222922	0.0119609	0.0215374	0.0726262	0.0205279	0	0.00437329	0.0100044	0	0.0153438	0.0201939	0	0.0166387	0.00808066	0.0422592	0.017202	0.0175256	0	0.0142108	0.0195226	0	0.0389032	0.0207559	0.033874	0.0173953	0.0179999	0.00729867	0.0125123	0.00547591	0	0.0244957	0.0203387	0.00974799	0.0604799	0.0191088	0.0190614	0	0.0358206	0.00631992	0.0131978	0.00359362	0.0582684	0.0105495
MFSD4B	0	0.0549978	0.0376054	0.0356651	0	0.0210561	0.0346522	0.0243874	0	0.0193132	0.0197436	0.0175992	0.0175811	0.0110391	0.00517532	0.0158299	0.132934	0.0326312	0.0367199	0.0378623	0.026805	0.0368168	0	0.019599	0.0254963	0	0	0.00682327	0.0155004	0.0178851	0.0444414	0.0244089	0.0215717	0.0314483	0	0.0350668	0.0300744	0.0371038	0	0.028258	0.0250749	0.0384696	0	0.0083828	0.0130453	0.0279081	0.0810204	0.0242723
REV3L	0.120054	0.18823	0.244904	0.338994	0.266635	0.167572	0.249657	0.23035	0.266867	0.240451	0.391947	0.269629	0.296058	0.215928	0.221499	0.211879	0.508947	0.311709	0.320011	0.189987	0.244495	0.280295	0.233601	0.276847	0.30979	0	0.424931	0.328247	0.282275	0.271801	0.267878	0.255745	0.270734	0.333857	0.353605	0.278927	0.273773	0.31309	0.229636	0.197241	0.264355	0.369727	0.305745	0.314584	0.291481	0.137621	0.328814	0.369243
TRAF3IP2	0.0523911	0	0.0419497	0	0.0108409	0	0.0243268	0.0216854	0.0724293	0.0130528	0	0.00647817	0.0256971	0.00598727	0	0.0193991	0.101135	0.0259862	0.0128732	0.00892703	0	0.0213629	0.150605	0.02387	0.0184534	0	0.0355511	0	0.038798	0	0.0173598	0.0198507	0.0210156	0.0307628	0	0	0.0176414	0.0130912	0	0.00883397	0.0204654	0.0310446	0.0222013	0	0.0177432	0.0220625	0	0.0214664
FYN	0.0398327	0.0448302	0.0467159	0.0665199	0.101445	0.0347599	0.0475441	0.0691254	0	0.0115874	0.0652338	0.0238761	0.039059	0.00657807	0.0223221	0.0626164	0	0.0369336	0.0327657	0.0583181	0.0597157	0.0341658	0.0805777	0.0334713	0.0838292	0.203659	0.0771717	0.0332577	0.0813029	0.0425718	0.0569657	0.0419167	0.0676658	0.0574844	0.0497414	0.0128107	0.0664771	0.0558242	0.0403698	0.0267675	0.0352345	0.0222316	0	0.048144	0.0411105	0.0337109	0.073044	0.0412204
TUBE1	0.0513015	0.0447097	0.0309207	0.0253191	0.0702322	0.00947131	0.0585194	0.0451809	0	0.0310849	0.0503423	0.0130031	0.0178621	0.0345568	0.0390451	0.0172176	0	0.0403933	0.0488109	0.0503222	0.0592379	0.0261274	0	0.0251288	0.0244474	0.0418574	0.0389032	0.0609006	0.0687028	0.0609993	0.0585772	0.0447954	0.0674987	0.0256209	0	0.0548726	0.0665613	0.0502206	0.0587888	0.0168892	0.0446075	0.0338674	0.0499855	0.042438	0.017155	0.0315721	0.0263648	0.0729899
FAM229B	0	0	0	0	0	0.00489027	0.0240694	0.0257749	0.0423737	0.00308721	0	0.0260304	0	0.0128519	0.00672142	0.0192217	0	0	0.012044	0.0373356	0	0.00579555	0	0.00674257	0.00646212	0	0	0.0114481	0.0414108	0.0185172	0.00313242	0.00626128	0.0254557	0.00932737	0.040376	0	0.00957779	0.00854035	0	0.0121215	0.00853117	0.0147215	0.0229133	0.0066178	0.00719929	0.0191199	0	0.0038713
LAMA4	0	0.0161259	0	0	0	0	0.00640355	0.0168295	0	0.0188861	0	0.00775486	0	0.0291987	0.0183461	0	0.140332	0.0150424	0.00326013	0.0134777	0	0.00799051	0	0.0114045	0	0	0	0.00523825	0	0.0548664	0.00723412	0.0039047	0.00627518	0.00508001	0	0	0.0197387	0.004655	0	0.00326385	0.00485381	0.00358232	0	0	0.00657982	0.0167309	0.0272592	0.00919268
AL365214.3	0	0	0	0	0	0	0.00121219	0	0	0	0	0	0	0	0	0	0	0	0	0	0	0	0	0	0	0	0	0	0	0	0	0	0	0	0	0	0	0	0	0	0.00428944	0.00403016	0	0	0	0	0	0
MARCKS	0.108394	0.240146	0.383014	0.22926	0.237399	0.329231	0.326247	0.274553	0.0691567	0.249209	0.269437	0.288268	0.441306	0.0964906	0.314396	0.403557	0.356751	0.223457	0.290778	0.218512	0.312804	0.196191	0.261689	0.336979	0.196328	0.0418574	0.228676	0.306483	0.3041	0.213682	0.3145	0.169869	0.246355	0.36456	0.131534	0.279779	0.241048	0.235512	0.253431	0.159625	0.298276	0.157838	0.067704	0.229086	0.187576	0.225353	0.332585	0.166251
HDAC2	0.100947	0.0855318	0.0627057	0.108952	0.064789	0.0693193	0.107176	0.0616941	0.251541	0.100699	0.00967394	0.0831414	0.0659707	0.0583495	0.0737161	0.0913809	0.252339	0.0505381	0.0940009	0.0691357	0.0596627	0.113318	0.0574905	0.117872	0.0638538	0	0.0389326	0.171755	0.0413161	0.0914727	0.092734	0.0811041	0.105141	0.104578	0	0.0836979	0.0978227	0.12356	0.140229	0.0645868	0.110263	0.0730518	0.0942213	0.0791461	0.0568279	0.0776692	0.0885101	0.106055
HS3ST5	0.0803025	0.0785259	0.0457363	0.154681	0.0491907	0.0332205	0.0364809	0.0406531	0.0423737	0.0196587	0	0.0406985	0.0357072	0.0172319	0.0423675	0.0314261	0	0.0613803	0.0188186	0.0110915	0.00721975	0.0141802	0	0.0163699	0.0439356	0.0731596	0.153525	0.0459442	0.100009	0.0848155	0.0422817	0.0226412	0.0566958	0.0424872	0	0.0296755	0.00687665	0.0171733	0.0864503	0.0174967	0.0323919	0.0259065	0.0992868	0.0111618	0.00681899	0.0484006	0.0182923	0.0285106
FRK	0	0	0	0	0	0	0.00290012	0.00268969	0	0	0	0.00455041	0.00748072	0.00719894	0	0	0	0	0	0.013951	0	0.00653172	0	0.00169513	0	0	0	0	0	0	0.00642252	0	0	0.00136076	0	0	0	0.00242134	0	0.00258228	0	0	0	0	0.00191584	0.00307592	0	0.00372958
NT5DC1	0.07657	0.0840135	0.0871237	0.186059	0.136546	0.0540912	0.105172	0.0804143	0.08378	0.0665122	0.070034	0.0794268	0.0943875	0.0631794	0.0719977	0.111624	0	0.0588925	0.107351	0.0820092	0.075247	0.110884	0.07819	0.0728787	0.119685	0.257072	0.150317	0.112569	0.0921469	0.101419	0.121831	0.0755419	0.0725332	0.0906584	0.033693	0.065168	0.106301	0.074599	0.0554588	0.0512491	0.116474	0.0564389	0.135302	0.114684	0.0715737	0.0567644	0.107268	0.0944169
COL10A1	0	0	0	0	0.0391387	0.00978776	0.00999058	0.00702532	0	0	0.021258	0	0	0	0.0113437	0.00622078	0	0	0.00725548	0	0	0.00949057	0	0.00784259	0	0.130581	0	0	0.0228456	0	0.0105226	0.00344774	0.00689745	0.0101342	0.0647676	0.0433928	0.00364204	0.00250094	0	0	0.0124405	0	0.0158628	0.00896199	0.00545155	0	0	0
TSPYL4	0.115283	0.072289	0	0.0224673	0.0853977	0.0615701	0.0910204	0.0732493	0.0676272	0.0400735	0.0376568	0.0365507	0.022281	0.0641386	0.0408969	0.0194934	0	0.0368213	0.0557586	0.0347614	0.0542884	0.0234256	0	0.0371185	0.0418127	0.130581	0.0307699	0.0695127	0.0512539	0.0173953	0.0572227	0.0592734	0.0616494	0.0275277	0.0486597	0.026131	0.0396758	0.029673	0.0395376	0.0270119	0.00896203	0.0196349	0.0463057	0.0530688	0.0506728	0.0333172	0.0413479	0.0550144
DSE	0.100226	0.0716452	0.21067	0.108427	0.0790948	0.129351	0.168162	0.0994312	0.200468	0.108776	0.016844	0.0783419	0.0905097	0.19452	0.131164	0.128945	0	0.117618	0.17333	0.0954041	0.0970116	0.169724	0.13307	0.107778	0.1703	0.221479	0.327174	0.123411	0.0535318	0.210923	0.125368	0.171517	0.0955404	0.11796	0.136746	0.150623	0.0892625	0.172698	0.148284	0.150628	0.124792	0.140858	0.130577	0.116458	0.0615772	0.104747	0	0.132411
TSPYL1	0.0915159	0.155692	0.153132	0.0891739	0.121387	0.175119	0.125359	0.160033	0.224597	0.0743979	0.132018	0.0797209	0.0520805	0.0377355	0.105135	0.0490335	0.101135	0.109118	0.0963144	0.1924	0.126525	0.0395629	0.313126	0.0843988	0.0887954	0.130581	0.262925	0.13549	0.163738	0.177567	0.138388	0.12025	0.145015	0.0824359	0.0585453	0.0649244	0.0898889	0.0768107	0.115016	0.0575485	0.0450545	0.0859581	0.178976	0.139175	0.0867642	0.051768	0.0971372	0.0679831
Z84488.2	0	0	0	0	0	0	0.0130507	0.0071888	0	0.00384207	0.0203915	0	0	0.00904387	0	0	0	0	0.00629624	0	0	0.00490342	0	0	0	0	0	0.00523825	0	0	0.00667743	0.0070296	0.0089106	0.00249447	0	0	0	0.01698	0.0351186	0.010884	0	0.00439812	0.0238927	0.0196662	0	0.00747737	0	0.0520413
CALHM6	0	0	0	0	0	0	0.0238808	0.00521766	0	0.00237071	0	0	0	0	0	0	0	0	0.00161723	0	0	0.00514127	0	0.00411596	0.00496412	0	0	0.00643612	0	0	0	0	0.00418193	0.00393779	0	0	0.0137173	0.00669471	0	0.0196989	0.00678008	0	0.0208888	0	0.00259996	0.00281939	0	0.00121663
TRAPPC3L	0	0	0	0	0	0	0	0.00243336	0	0	0	0	0.00748072	0	0	0	0	0	0	0	0	0.00287775	0	0.00295782	0	0	0	0	0	0	0	0	0	0.00123555	0	0	0	0	0	0.00380551	0	0	0	0	0	0	0	0
CALHM5	0	0	0	0	0	0	0.000669969	0.00406075	0	0	0	0	0	0	0	0	0	0	0	0	0	0	0	0	0	0	0	0	0	0	0	0	0	0	0	0	0	0	0	0	0	0	0	0	0.00225379	0	0	0
CALHM4	0	0	0	0	0	0	0	0	0	0	0	0	0	0	0	0	0	0	0	0	0	0	0	0.00175635	0	0	0	0	0	0	0	0	0	0	0	0	0	0	0	0	0	0	0	0	0	0	0	0
RWDD1	0	0.0376459	0	0.0236176	0.0197418	0.0541406	0.0651462	0.0578647	0	0.0386322	0	0.0510825	0.00943679	0.0675285	0.0382361	0.0338158	0.108932	0.0172304	0.0299291	0.0169918	0.101571	0.0524379	0	0.058481	0.0177655	0	0	0.0717839	0	0.0572331	0.0291399	0.0597798	0.0582255	0.0413833	0.0309847	0.0690253	0.0270791	0.0514052	0.0205782	0.0393389	0.0207768	0.032879	0	0.0203282	0.0260059	0.0521258	0.0411744	0.0439027
RSPH4A	0	0	0	0	0	0	0.00079145	0	0	0	0	0.00633276	0.00458785	0	0	0	0	0	0.00275788	0.0106319	0	0.00171992	0	0	0	0	0	0	0	0	0	0	0	0	0	0	0	0	0	0	0	0	0	0	0	0	0	0
ZUP1	0.0850465	0.0711778	0.0253059	0	0.0618362	0.0264067	0.080334	0.0753141	0	0.0515396	0	0.0417669	0.0384279	0.0589791	0.0654366	0.0671368	0	0.0810436	0.0605255	0.0336252	0.0179951	0.076947	0.133354	0.0648891	0.0661572	0	0	0.0604152	0.0693103	0.0639433	0.0552369	0.0790584	0.0590843	0.0522252	0	0.128352	0.0974331	0.0744294	0.0794145	0.0744737	0.0303076	0.0195986	0.083224	0.0231082	0.0406711	0.104123	0.0140933	0.0677401
KPNA5	0.0328752	0.116379	0.0591575	0.16308	0.172447	0.121968	0.205473	0.13243	0.149648	0.146308	0.0606846	0.127523	0.0672966	0.122755	0.0322306	0.104574	0.140332	0.0614246	0.102845	0.102154	0.154837	0.0923017	0.163808	0.154666	0.114723	0.28392	0.179875	0.0870121	0.117807	0.124512	0.120022	0.128323	0.106959	0.119933	0.346366	0.00902316	0.136399	0.12334	0.172039	0.119385	0.110964	0.101422	0.0869132	0.131278	0.129051	0.0918085	0.136626	0.137407
FAM162B	0	0	0	0.0623318	0	0.0190584	0.00433405	0.00242733	0	0	0	0.00365001	0	0.0046611	0	0.00828741	0	0	0.00508401	0.00963168	0	0.00119534	0	0.00236079	0.0120402	0	0	0.0222561	0.0220936	0	0.00634557	0.00462801	0.0076907	0.00220567	0	0	0	0.00211179	0.0169275	0.0146166	0.007988	0.00626215	0	0	0.00435765	0	0	0.00791971
GPRC6A	0	0	0.0209208	0	0	0	0	0	0	0	0	0	0	0	0	0	0	0	0	0	0	0.00103691	0	0	0	0	0	0	0	0	0	0	0	0	0	0	0	0	0	0	0	0	0	0	0	0	0	0
RFX6	0	0	0	0	0	0	0.000845537	0	0	0	0	0.00199356	0	0	0	0	0	0	0.00105704	0	0	0	0	0	0	0	0	0	0	0	0	0	0	0	0	0	0	0	0	0	0	0	0	0	0	0	0	0
ROS1	0	0	0	0	0	0.00411055	0	0	0	0	0	0	0	0	0	0	0	0.0138144	0	0	0	0.000755744	0	0	0	0	0	0.011557	0	0.0175353	0	0	0	0.00167544	0	0	0	0	0	0	0	0	0	0	0	0	0	0.00190896
AL132671.2	0	0	0	0	0.0105044	0	0.00436769	0.00262887	0	0.0031409	0	0.0041919	0	0.0100667	0	0.0153575	0	0	0.00258183	0.0171599	0	0.00592807	0	0.0016021	0	0	0.0126925	0	0	0	0.00179462	0	0	0.00310488	0	0	0.00390734	0.00235172	0	0.0027671	0	0.00387752	0	0	0.00197719	0.00426849	0	0.00211425
DCBLD1	0.0555815	0.0425099	0.0338358	0	0.0182907	0.0201654	0.0323984	0.0310577	0	0.0199876	0.0536008	0.0193504	0.0222582	0.0177288	0.0137784	0.0299496	0	0.0183793	0.0361339	0.0115474	0.0308162	0.0424864	0	0.0325069	0.0141349	0	0.0394241	0.0176964	0.0144086	0.101779	0.032964	0.0375495	0.0182266	0.0334488	0	0	0.0330552	0.0187902	0.0376478	0.0880472	0.0212399	0.0339505	0.0635135	0.0334661	0.00981434	0.0235046	0.0263648	0.0257175
GOPC	0	0.0725998	0.105464	0.0585464	0.112405	0.0798001	0.0883952	0.0706742	0	0.0878568	0.0623421	0.0715783	0.0509484	0.0874733	0.0752865	0.100715	0	0.116917	0.092984	0.0976705	0.0511747	0.108761	0	0.101739	0.0441926	0.137211	0.0631827	0.0919962	0.047089	0.0702907	0.0906664	0.0738967	0.104675	0.0715679	0.0585453	0.126524	0.0921775	0.0829972	0.100159	0.0812329	0.0445529	0.064856	0.0208888	0.0597547	0.0514135	0.0917712	0.0749101	0.160803
NUS1	0.15592	0.0486751	0.134012	0.0601761	0.0482915	0.057866	0.0868218	0.133139	0.0419696	0.161483	0.0364065	0.0848224	0.0729335	0.0801675	0.0450283	0.0821929	0.162487	0.0345849	0.0445949	0.0947887	0.0527387	0.088678	0	0.109506	0.0635692	0.0418574	0.0535044	0.0487484	0.0847164	0.0643814	0.0725142	0.094557	0.120952	0.0675198	0.0790129	0.130913	0.164084	0.0920222	0.034173	0.116473	0.101438	0.0727627	0.129219	0.0553027	0.0403755	0.115586	0.109462	0.161383
SLC35F1	0.0893664	0.297081	0.1051	0.18129	0.126181	0.160351	0.102241	0.109491	0.286149	0.10358	0.0300713	0.0738604	0.109565	0.0738745	0.109647	0.0894437	0	0.0393373	0.0687942	0.051682	0.156476	0.0639288	0.07819	0.0602144	0.0908774	0.137211	0.0982202	0.128569	0.219884	0.14522	0.104586	0.0944633	0.152359	0.0662644	0.194746	0.122981	0.108307	0.119343	0.124719	0.0750823	0.090082	0.102382	0.166349	0.122657	0.0892616	0.0818996	0.0371481	0.0861117
CEP85L	0.470973	0.19943	0.0794308	0.199495	0.190668	0.226183	0.21666	0.184761	0.13797	0.235207	0.0375524	0.152672	0.245127	0.14128	0.206456	0.280862	0.217553	0.0952863	0.188037	0.19292	0.218599	0.397294	0.286463	0.298191	0.220928	0.0418574	0.249371	0.329942	0.357311	0.176598	0.229529	0.306598	0.204914	0.451603	0.118296	0.0987706	0.160997	0.179302	0.309466	0.249577	0.166492	0.224467	0.205486	0.134504	0.206291	0.252811	0.120779	0.243193
PLN	0	0	0	0	0	0	0.000426595	0	0	0	0	0.00198229	0	0	0	0	0	0	0	0	0	0.00226678	0	0	0	0	0	0	0	0	0	0.0056081	0.00362474	0.0028165	0	0	0	0	0	0.00154884	0	0	0	0	0	0.00464584	0	0
MCM9	0.300001	0.101075	0.274263	0.138297	0.153866	0.086109	0.111664	0.114536	0.140919	0.186559	0.107576	0.161351	0.11101	0.112155	0.136056	0.134526	0.115284	0.115488	0.140278	0.0509906	0.174279	0.190439	0	0.171416	0.0666817	0	0.281444	0.116532	0.202164	0.106716	0.130696	0.124482	0.150484	0.141166	0.112891	0.0905522	0.196392	0.132228	0.0915766	0.165051	0.114153	0.103395	0.104909	0.0989511	0.109656	0.123579	0.369045	0.249901
ASF1A	0.0646979	0	0.0236519	0.029135	0	0.0112022	0.0131912	0.0149	0	0.0163757	0	0.00731577	0	0.0126147	0.00403768	0	0	0.0107462	0.0212701	0	0.0107038	0.0119524	0	0.0171547	0	0	0	0.00784219	0	0	0.0123128	0.0162482	0.0102769	0.0160769	0	0	0.015345	0.0136436	0	0.0135205	0.0126314	0	0.0464683	0.0110024	0.00307484	0.00531406	0.0503901	0.0205615
FAM184A	0	0.041151	0.0267894	0.0650672	0.016734	0.0729262	0.0225846	0.0430377	0.0686972	0.032651	0.0729289	0.033012	0.0205723	0.0174591	0.0209342	0.0388336	0	0.0502683	0.0177585	0.0195045	0.0188413	0.0379924	0.364842	0.0591545	0.077411	0	0	0.0330706	0.0246046	0.031586	0.0579985	0.043298	0.0366971	0.0165337	0	0	0.0183387	0.0166277	0.0246511	0.0188647	0.0396996	0.0147896	0.0540934	0.0300412	0.0133253	0.0214332	0.0337799	0.0381258
MAN1A1	0.140407	0.145291	0.542459	0.326666	0.212504	0.295918	0.244722	0.266577	0.253086	0.239817	0.383173	0.40942	0.258591	0.310771	0.159199	0.399506	0.306324	0.306512	0.251024	0.217951	0.353833	0.287546	0.611681	0.272346	0.430898	0.130581	0.275335	0.344742	0.28748	0.27064	0.309859	0.254802	0.276346	0.31273	0.515706	0.179039	0.130241	0.320422	0.318038	0.305813	0.254242	1.03442	0.311246	0.322746	0.353947	0.252853	0.354019	0.299012
TBC1D32	0.139417	0.144861	0.0908686	0.193436	0.145137	0.16864	0.151457	0.117735	0.295701	0.0706572	0.179423	0.129116	0.128054	0.0898538	0.0946213	0.117923	0	0.135122	0.126985	0.122073	0.10985	0.12132	0.317158	0.11542	0.118308	0.172438	0.0342025	0.135269	0.187875	0.124705	0.131584	0.124543	0.110355	0.116008	0.156659	0.0941067	0.0947464	0.117522	0.138835	0.100987	0.0648326	0.0961212	0.105792	0.121358	0.0725823	0.0935124	0.0401613	0.108711
GJA1	0.0591625	0	0	0	0	0.0314401	0.0304736	0.0538879	0.0263235	0.0190803	0.0652802	0.0285591	0.00916246	0.0113694	0.0129999	0.0283624	0	0	0.0207785	0.0415945	0.0234006	0.0162013	0.0805777	0.0338699	0.0187651	0	0.0231636	0.0378257	0.020045	0.106099	0.0307118	0.0406265	0.04433	0.0213201	0	0.0284536	0.0196381	0.0269933	0.0259698	0.0119505	0.00562187	0.012126	0	0.0375368	0.0148102	0.0290647	0.0878085	0.015106
HSF2	0	0.0503849	0.017345	0.0372355	0.0188245	0.045239	0.0405067	0.0417623	0	0.05737	0.0381664	0.0433964	0.0499985	0.033404	0.0141749	0.0334668	0	0.032902	0.0382991	0.0288172	0.0421789	0.037545	0	0.0257558	0.00999795	0	0.0389032	0.0480805	0	0.0549891	0.0597071	0.0335957	0.0465893	0.0316704	0.033693	0.0347324	0.0592433	0.0365125	0.0599924	0.0278222	0.0408378	0.0169148	0	0.0178242	0.039583	0.0481776	0.0404117	0.0506196
SERINC1	0.394681	0.36004	0.21584	0.228053	0.370366	0.260815	0.312462	0.242577	0.33813	0.207448	0.279116	0.123501	0.150567	0.196512	0.210529	0.282334	0.108527	0.284965	0.229116	0.33488	0.199625	0.144721	0.425781	0.207473	0.28972	0.484503	0.216418	0.264807	0.224866	0.312781	0.340779	0.234824	0.30448	0.187243	0.104518	0.223507	0.207741	0.208353	0.177496	0.160961	0.1603	0.165171	0.176569	0.276363	0.23521	0.122788	0.244217	0.197506
PKIB	0.0328752	0.0817503	0.0341604	0	0.0399418	0.0128893	0.0141055	0.010902	0	0.0191941	0	0.00988332	0.0445963	0.0296979	0.0395783	0.0208519	0	0.043661	0.00720196	0.0152516	0.0209124	0.018791	0	0.0213006	0.0186134	0	0.0199705	0.0132099	0.0251936	0.0293378	0.0191143	0.00153455	0.0338265	0.0188479	0.0606844	0.015643	0.0270257	0.0281803	0.0295162	0.011556	0.0155197	0.0121088	0.0222013	0.0201027	0.00306045	0.0088375	0.0372714	0.0111674
FABP7	0	0.00909086	0.0106361	0	0.0239601	0.0156627	0.0130479	0.00916697	0.0483948	0.0136453	0	0.00843185	0.00514627	0	0.00971747	0.0237181	0	0	0.00843554	0.00814309	0	0.00201722	0	0	0.0110007	0.0984473	0	0	0	0	0.0158179	0.00774305	0.00344216	0.0120054	0	0.0265743	0	0.0123069	0.0233437	0	0.00878066	0	0.0302231	0	0.0122099	0.00816421	0	0.00980352
SMPDL3A	0	0.0265696	0.0225599	0.0224673	0.025023	0.00462177	0.00923479	0.00474172	0	0.0104034	0	0	0	0.0102616	0.0194278	0	0	0	0.00354504	0.0121023	0	0.00220845	0	0.00211434	0.00610292	0	0.0231636	0.0302112	0	0.0210172	0.00115074	0.0012971	0	0	0.0331326	0	0	0	0	0.00519418	0	0.0226592	0	0	0.00659183	0.00616022	0	0.00299932
CLVS2	0.045953	0.0593683	0.0906184	0.103876	0.102824	0.0809059	0.0432465	0.0710074	0	0.0252867	0	0.0221075	0.032137	0.0460382	0.0317963	0.040318	0	0.0161175	0.044465	0.0465943	0.0582201	0.0214997	0	0.0407559	0.0857405	0	0.0536833	0.0695668	0.0620745	0.0828778	0.0593689	0.0547677	0.0760595	0.028928	0.132279	0	0.0244816	0.0485639	0.0675617	0.0369049	0.0479314	0.0186077	0.0564888	0.0857437	0.0366686	0.0442965	0.0272592	0.0176111
TRDN	0.0659778	0	0	0.0271183	0	0.00679058	0.00461253	0.00298398	0	0	0	0.00699411	0	0	0	0.00975699	0	0.0136897	0	0.0106557	0	0.0030568	0	0.00169513	0	0	0	0	0	0.00948535	0.00441446	0.00642143	0.00451487	0.0032613	0	0	0	0.00167609	0	0.00312709	0	0	0	0	0.00191907	0	0	0
NKAIN2	0.601002	0.633342	0.620923	0.549279	0.626881	0.638784	0.359241	0.424246	0.468633	0.361665	0.469383	0.308047	0.494281	0.290336	0.4309	0.347501	0.561946	0.451957	0.411183	0.480896	0.401925	0.214632	0.557371	0.360157	0.638821	0.754404	0.528144	0.567331	0.536108	0.5239	0.438316	0.377151	0.422503	0.243181	0.653048	0.453435	0.355228	0.34234	0.40583	0.296913	0.345322	0.288609	0.450445	0.537233	0.379394	0.375761	0.401865	0.293931
RNF217	0.194848	0.059424	0.192704	0.126713	0.136353	0.122491	0.156361	0.206654	0.247879	0.203651	0.207289	0.159072	0.110748	0.117065	0.115307	0.0656637	0	0.136213	0.139483	0.15459	0.0425542	0.199408	0.0805777	0.117804	0.13073	0.275505	0.201081	0.191495	0.13844	0.229082	0.196985	0.219554	0.119719	0.223812	0.359692	0.181719	0.149473	0.151607	0.207206	0.296763	0.0999043	0.163903	0.0843007	0.15793	0.143081	0.282013	0.0996522	0.187434
TPD52L1	0.0725768	0.0250635	0.0106361	0.0467464	0.0337122	0.0353923	0.018001	0.0328319	0	0.0137082	0	0.00236416	0.0119185	0.0272019	0.0118589	0.00589345	0	0.0080518	0.0180711	0	0.0134751	0.00486612	0	0.0186181	0.0139882	0	0	0.0355652	0	0	0.0404104	0.0319463	0.0285183	0.00941298	0	0.028092	0.013267	0.0196995	0.0205782	0.00458453	0.00657366	0.00432964	0.0196325	0.0286337	0.007314	0.0149964	0	0.00762192
HDDC2	0	0.0810435	0.0292819	0.0718703	0.00495214	0.0146914	0.0393071	0.00811466	0.0907686	0.0456454	0	0.0108714	0.0381986	0.0428175	0.0622437	0.016127	0.101135	0.0237613	0.0294875	0.03456	0.00946716	0.0211896	0	0.00928202	0.0184385	0	0	0.0355329	0.0248903	0.0717807	0.0360569	0.034422	0.0353247	0.0183949	0	0.013645	0.0315442	0.03946	0.0479736	0.022394	0.0269768	0.0137083	0	0.0309789	0.0246075	0.0238405	0.063925	0.0433948
HEY2	0	0	0	0	0	0.00773754	0.00195104	0	0	0	0	0.00320621	0	0	0	0	0	0	0	0	0	0.00281295	0	0.00169158	0	0	0	0	0	0	0.00698412	0	0.00513636	0.00131302	0	0	0	0	0.0195204	0	0	0	0	0	0	0	0	0
NCOA7	0.392969	0.214695	0.305104	0.289643	0.262677	0.228707	0.193214	0.245151	0.337428	0.211014	0.141402	0.183754	0.266755	0.203072	0.172464	0.130662	0.273446	0.189564	0.293412	0.23417	0.175346	0.224817	0.21126	0.220737	0.185534	0.406952	0.249378	0.346627	0.138319	0.211525	0.235265	0.22546	0.266392	0.219347	0.150544	0.235113	0.247895	0.231629	0.226159	0.211558	0.197579	0.12512	0.147474	0.247034	0.197006	0.24904	0.105928	0.260374
HINT3	0	0.0362306	0.00931594	0.0286189	0.0269288	0.0340262	0.0639548	0.0326631	0.0483948	0.0485201	0.0672805	0.043748	0.0442161	0.0292964	0.028026	0.00526399	0	0.0250415	0.0481571	0.0262034	0.0473714	0.0390553	0.140402	0.0375474	0.0267341	0	0	0.0362122	0.0776555	0	0.0664198	0.0296103	0.0509108	0.0426365	0.0520753	0.140586	0.0341541	0.0302852	0.0252203	0.0465051	0.0204954	0.0428994	0.0224056	0.0275241	0.0426269	0.0288218	0.0405007	0.0402813
TRMT11	0.243265	0.0673394	0.112974	0.0476753	0.0916558	0.0821078	0.0592285	0.0610488	0.0724293	0.0493712	0.079491	0.0524414	0.0258176	0.0864181	0.0437693	0.0525497	0	0.0430549	0.0647521	0.0357819	0.0383562	0.0753149	0.188212	0.0732901	0.0657452	0.0953532	0.0839661	0.114742	0.0721241	0.0321851	0.0592648	0.0808244	0.0911649	0.0620109	0	0.0377375	0.0869972	0.0758862	0.0428902	0.0620236	0.070432	0.0227499	0.0239591	0.101431	0.0524396	0.0904366	0.0272592	0.0936518
CENPW	0	0	0	0	0.0196288	0.006556	0.00491464	0.00514723	0	0	0	0.00372689	0	0	0	0	0	0	0.00783097	0	0.00737744	0.00534131	0	0	0	0	0	0.00737776	0	0	0	0	0.00918771	0.00758705	0	0.0189199	0	0.00166769	0	0	0	0	0	0	0.00159204	0	0	0.00159833
RSPO3	0.0415897	0	0.0127188	0	0.0117789	0	0.0024314	0.00470776	0	0.00919014	0	0.00368272	0	0	0.00890615	0	0	0.0147646	0	0	0	0.00190874	0	0.00696959	0	0	0	0	0	0	0.00285007	0.00543826	0	0.00400903	0	0	0.00534687	0	0	0.00262203	0	0.0108504	0	0	0.00183148	0	0	0.00183508
RNF146	0.112512	0.111519	0.164661	0.213147	0.0464921	0.123337	0.102833	0.110045	0	0.100501	0.143603	0.09371	0.0637817	0.0605218	0.0671488	0.128868	0.147824	0.0726456	0.107565	0.123944	0.0862691	0.0563777	0.184507	0.0718948	0.0692898	0.123032	0.164069	0.0560093	0.0635274	0.0553946	0.103388	0.0819503	0.0603638	0.107803	0.0807261	0.0920544	0.0534526	0.0799462	0.0637754	0.0738272	0.109412	0.0556433	0.0446092	0.0395697	0.0625233	0.0696087	0.0955762	0.12048
ECHDC1	0.146551	0.149985	0.159358	0.266148	0.272598	0.205988	0.195947	0.136209	0	0.194726	0.0662616	0.149813	0.162767	0.160371	0.107029	0.192433	0	0.110752	0.161535	0.0560508	0.162371	0.171731	0	0.177115	0.100502	0.22733	0.155561	0.148978	0.0891058	0.107912	0.154968	0.180264	0.161155	0.211232	0.040376	0.13572	0.161322	0.154349	0.0491306	0.149863	0.1686	0.103999	0.186702	0.185854	0.123374	0.124414	0.232959	0.17623
AL096711.2	0.0295813	0.00662616	0	0.0244517	0	0.0343365	0.0117128	0.0132724	0.0419696	0.00736629	0.0530917	0.004793	0	0	0.0158587	0	0.101135	0	0.0108534	0.0152516	0	0.00447114	0	0.00937928	0	0	0	0.00587706	0.0144086	0	0.01696	0.00378361	0.020895	0.00186059	0	0.012486	0.0106602	0.0118954	0	0.00960841	0.0150934	0.00284596	0	0	0.00861178	0.00523217	0.0156837	0.0103239
C6orf58	0	0.00728055	0	0	0	0.00587986	0.00208506	0.00300493	0.0705734	0	0	0.00376743	0	0	0	0	0	0.0080518	0.00263099	0	0.0367999	0	0	0.00309057	0	0	0	0	0	0	0	0	0.0025938	0	0	0	0	0	0	0	0	0	0	0	0	0	0	0
THEMIS	0	0.0121161	0.0171024	0	0.0278485	0	0.0125002	0.0208712	0	0.00481354	0	0.00119714	0	0.0256271	0.0147542	0.00659994	0	0.0121541	0.00623542	0.00807689	0.0188413	0.00836343	0	0.0112005	0.00569309	0	0.046762	0.0130225	0	0	0.0134467	0.0225337	0.00710813	0.00516182	0	0.013554	0.0165613	0.0174131	0	0.00780953	0.00367367	0.00357074	0	0.0446827	0.0169834	0.00855072	0	0.0103257
PTPRK	0.306989	0.19939	0.303949	0.353221	0.430908	0.351414	0.194798	0.249141	0.327769	0.126111	0.213867	0.134338	0.169265	0.155148	0.201774	0.175172	0.115284	0.253665	0.223521	0.293438	0.352221	0.102653	0.508196	0.175946	0.279792	0.266879	0.239822	0.476206	0.413846	0.23567	0.251416	0.241441	0.297737	0.124591	0.276163	0.112429	0.163571	0.164409	0.169265	0.139531	0.217396	0.11659	0.177637	0.259733	0.196639	0.147048	0.16395	0.159936
LAMA2	0.0328752	0.0382417	0.100268	0.140839	0.0584462	0.10619	0.0697257	0.0716512	0.192535	0.0502508	0.0692485	0.0590225	0.105562	0.0505714	0.154371	0.05112	0	0.0305839	0.0568782	0.066184	0.0876237	0.0775862	0	0.0377422	0.0883596	0.0418574	0.032663	0.0480872	0.180643	0.0643841	0.0866047	0.142318	0.0518791	0.039473	0.0509108	0.0669633	0.0527565	0.0636493	0.0548857	0.0399725	0.0412791	0.0238647	0.167081	0.089411	0.0509719	0.0643372	0	0.0269001
ARHGAP18	0.161055	0.160128	0.135984	0.122592	0.123597	0.190724	0.186254	0.133548	0.0524786	0.140215	0.0866874	0.23083	0.129782	0.177459	0.0746447	0.0393767	0.112007	0.153035	0.145524	0.115673	0.0667341	0.21635	0	0.0972106	0.23288	0.0731596	0.136118	0.190301	0.175364	0.200375	0.149161	0.23299	0.306193	0.120781	0.271573	0.0789911	0.104757	0.216439	0.157079	0.171212	0.0777702	0.202641	0.170628	0.10412	0.0705626	0.0818298	0.107433	0.0824708
TMEM244	0	0	0	0	0	0	0.00135299	0.00414542	0	0	0	0	0	0	0	0	0	0	0.00605731	0	0	0	0	0.00134988	0.0116263	0	0	0	0	0.0273618	0	0.00162057	0.00680387	0	0	0	0	0	0	0	0	0	0	0	0	0	0	0.00307568
L3MBTL3	0	0.0358224	0.0600946	0	0.0711464	0.0850368	0.0370269	0.0188067	0.0848028	0.0271533	0.0172403	0.0331723	0.0289497	0.0174452	0.0326109	0.0683949	0	0.0172563	0.0135779	0.00687961	0.025828	0.0410783	0	0.0325251	0.0174463	0.190667	0.0855919	0.0505135	0.0884288	0.0339344	0.0421857	0.0345654	0.01741	0.0388007	0	0.0566312	0.0284226	0.0513296	0.0860311	0.0963439	0.042222	0.038976	0.0374504	0.0314316	0.0595649	0.0558345	0.0249226	0.0434184
SAMD3	0	0	0	0.0133638	0.015425	0	0.00794158	0.00432646	0	0.00389559	0	0.00484783	0	0.00662083	0.00509566	0	0	0.00748646	0	0	0	0.00353402	0	0.00726757	0.00530706	0	0.110759	0	0	0.023677	0.00265042	0.00207605	0.0046699	0.0032933	0	0	0.00626598	0.00201815	0	0	0.0108784	0.00823183	0	0.00969429	0.00588792	0.0135215	0	0.00342227
TMEM200A	0	0.0158377	0	0	0.017812	0	0.00298356	0.00372576	0	0	0	0	0	0	0	0	0	0	0	0	0	0.000629144	0	0.00299816	0	0	0	0	0.0208506	0	0	0	0.0103233	0	0	0	0	0	0	0	0	0	0	0	0	0	0	0.00247386
SMLR1	0	0	0	0	0	0	0	0	0	0	0	0	0	0	0	0	0	0	0	0	0	0.00146691	0	0	0	0	0	0	0	0	0	0	0	0.00156669	0	0	0	0	0	0	0	0	0	0	0	0	0	0
EPB41L2	1.15716	1.66855	1.71843	1.52891	1.37013	1.57423	1.43279	1.45082	1.6918	1.57913	1.60848	1.68917	1.55036	1.41732	1.59726	1.63863	1.25333	1.68814	1.70229	1.52406	1.57407	1.66916	1.11021	1.70337	1.33671	1.34526	1.42639	1.51456	1.4424	1.72053	1.49594	1.6386	1.576	1.72103	1.11213	1.54242	1.53217	1.47613	1.50637	1.52698	1.64357	0.969599	1.48611	1.37067	1.29368	1.82839	1.75522	1.17276
AKAP7	0.066215	0.0993204	0.071284	0.118719	0.270515	0.145485	0.112353	0.151926	0.0682931	0.138799	0.0595878	0.136828	0.142451	0.16839	0.116539	0.218292	0	0.0980794	0.140195	0.0199251	0.156996	0.212137	0.231183	0.151724	0.123165	0.1938	0.114072	0.101344	0.148511	0.0707957	0.13554	0.118042	0.151024	0.120444	0.0416253	0.133965	0.0787748	0.148537	0.108594	0.138229	0.130277	0.100934	0.222617	0.126874	0.0968236	0.113274	0.132303	0.188227
ARG1	0	0	0	0	0	0	0	0	0	0	0	0	0	0	0	0	0	0	0	0	0	0	0	0	0	0	0	0.00640319	0	0	0	0	0	0	0	0	0	0	0	0	0.00378875	0	0	0	0	0	0	0
MED23	0.111646	0.110222	0.173769	0.174727	0.189504	0.0916193	0.163587	0.126665	0	0.11068	0.0797298	0.0841333	0.109477	0.14893	0.110946	0.18113	0.115284	0.154362	0.15251	0.0940399	0.125353	0.110589	0.150605	0.128997	0.111544	0.0418574	0.169947	0.215634	0.135547	0.256492	0.115296	0.108734	0.102365	0.109382	0.110334	0.0686455	0.129656	0.060943	0.0915928	0.107112	0.135865	0.0923361	0.174191	0.0385971	0.0787607	0.0553102	0.12165	0.122053
ENPP3	0	0.0107052	0	0	0.0197532	0.0146557	0.00296918	0.00969279	0	0.0138696	0	0.0179549	0.00748072	0.00585888	0.00766673	0	0	0.0118834	0.0493968	0.0219518	0.0237322	0.0188692	0	0.0167074	0.0078584	0	0	0.0262887	0	0.0170963	0.02048	0.00814902	0.00329824	0.00862697	0	0.0176312	0	0.0112871	0	0.00916467	0.0651443	0	0	0	0.00303785	0.00742699	0	0
ENPP1	0	0.0372198	0.092996	0.0211612	0.0340324	0.0597066	0.0118871	0.0560916	0.0449753	0.0752175	0.00967394	0.0861088	0.0342082	0.0440873	0.0155873	0.0880328	0	0.0630101	0.118898	0.0304026	0.0824005	0.0538494	0	0.0917776	0.0653592	0	0.0698193	0.0294132	0	0.0242139	0.107205	0.0394648	0.0284167	0.0250354	0.0825376	0.0673148	0.0564041	0.0626169	0.0246969	0.00874071	0.178674	0.0163928	0.0336272	0.0190889	0.0283686	0.0411955	0.017149	0.0296764
MOXD1	0	0	0	0.0303836	0	0	0.0281427	0.0139897	0	0.0156463	0	0.00805716	0.00545596	0.00548868	0.0160508	0	0	0.00865495	0.00442829	0	0.00675896	0.00634441	0	0.00998068	0.0256775	0	0	0.011058	0	0.0322571	0.00621945	0.00539928	0.0079985	0.0073903	0	0.0199885	0	0.00800698	0	0.00646272	0	0	0.0158628	0.00515424	0.0168138	0.00399528	0	0.0133577
STX7	0.463204	0.293648	0.582733	0.515716	0.286405	0.457501	0.703362	0.419868	0.628975	0.589852	0.445956	0.569697	0.503778	0.387049	0.363119	0.45234	0.324973	0.665812	0.475098	0.333241	0.440133	0.578437	0.216418	0.679552	0.481331	0.775105	0.358766	0.459938	0.375243	0.384218	0.559855	0.508505	0.358072	0.586772	0.539424	0.419858	0.454985	0.533212	0.342272	0.580274	0.474742	0.722222	0.608766	0.472312	0.639645	0.464089	0.709531	0.482626
TAAR2	0	0	0	0	0	0	0	0	0	0	0	0	0	0	0	0	0	0	0	0	0	0	0	0	0	0	0	0	0	0	0	0	0	0	0	0	0	0	0	0	0	0	0	0	0	0	0	0
VNN1	0	0	0	0	0	0.0379032	0.0123712	0.00203577	0	0.0105251	0.01722	0.0123913	0.00514627	0	0.0111123	0	0	0.00712395	0.023946	0	0	0.00433278	0	0	0	0	0	0.0105295	0	0.0222745	0.00122912	0.00221539	0	0	0	0	0	0.00227686	0	0	0.00179202	0.00465198	0	0	0.00168388	0	0	0
VNN3	0	0	0	0	0	0	0.000727601	0.00241612	0	0	0	0	0	0	0	0	0	0	0	0	0	0	0	0	0	0	0	0	0	0	0.00149456	0	0	0.00116542	0	0	0	0	0	0	0	0	0	0.00890428	0	0	0	0.00165946
VNN2	0	0.0191164	0.0180467	0.0337447	0	0.0243711	0.0209389	0.0123443	0	0	0	0.0119431	0.0103947	0	0.0121305	0.00748261	0	0	0.0337144	0	0	0.0475966	0	0.00550538	0.0119321	0	0	0.0134908	0	0	0.0132162	0.00368821	0.013681	0.00966332	0	0	0.00329088	0.0303015	0.0102906	0.00387073	0	0.0460854	0	0	0.0084385	0.0106662	0	0.00728981
SLC18B1	0.181134	0.0533002	0.0985698	0.0303916	0.0459313	0.13585	0.11773	0.0486345	0.0682931	0.0894338	0.088296	0.0998788	0.0815871	0.043172	0.107278	0.0531759	0	0.169423	0.119084	0.0386345	0.080671	0.0896641	0	0.135515	0.0965929	0.221204	0.0617347	0.103712	0.0755239	0.104602	0.193007	0.0938611	0.0698122	0.172722	0.0361042	0.0885921	0.0468851	0.0640257	0.0341944	0.0531627	0.126081	0.236694	0.0933322	0.0612403	0.1379	0.0495336	0.112122	0.122345
RPS12	0.0447133	0.053072	0.0315265	0.0676342	0.0583377	0.0961454	0.127405	0.0952925	0.125105	0.0434222	0.124592	0.0352284	0.0622354	0.120895	0.129806	0.0944879	0	0.0814258	0.0517489	0.0153139	0.0779481	0.072192	0.13307	0.0604959	0.0286967	0	0.0958836	0.171773	0.0971982	0.0437216	0.0379449	0.0831557	0.0968316	0.0346301	0.0836346	0.0771217	0.0980114	0.101615	0.108968	0.0749098	0.0390428	0.0471481	0.090459	0.0536741	0.053899	0.0427868	0.0243239	0.0920082
EYA4	0	0.015879	0	0	0.0167499	0.00490455	0.00448262	0.00261301	0	0.00450384	0	0.00219914	0.0216261	0	0.0219004	0.0246543	0	0	0.00672701	0.0106557	0	0.00665244	0	0.0042686	0.0130366	0	0	0.0101927	0	0	0.00712161	0.0106698	0.0173316	0.00470198	0	0	0	0.0119694	0	0.00373573	0.0148756	0.00420082	0.0265613	0.00503987	0	0.00309442	0.0186485	0.00136147
TBPL1	0	0.0158855	0	0.0538234	0.0446532	0.053453	0.0741706	0.0668222	0.08378	0.0226892	0.0381019	0.0435284	0.0634688	0.0500613	0.0230009	0.0918603	0	0.0620085	0.0367031	0.0612068	0.0406291	0.0557131	0	0.0752387	0.0175849	0	0.0504902	0.0549692	0.126817	0.0208314	0.056122	0.0612281	0.0473552	0.0400723	0.126878	0.0265355	0.0463096	0.0550634	0.0293781	0.0469197	0.0268275	0.0270751	0.0265613	0.0662734	0.0314979	0.041616	0.0548227	0.0770616
SLC2A12	0	0.0183836	0	0.024018	0	0.00621145	0.0024957	0.00511222	0	0.003865	0	0.00900923	0	0	0	0	0	0	0.00290727	0	0	0.00388735	0	0	0.00860435	0	0	0.00834523	0	0	0.00690677	0	0.00402084	0.00826693	0	0.013645	0	0	0	0.00550585	0	0.00356383	0	0	0.00148435	0.00291331	0	0.00536681
SGK1	0.221987	0.209698	0.262873	0.0893122	0.305504	0.297152	0.106398	0.198543	0.279644	0.290588	0.309014	0.410373	0.233354	0.315235	0.23515	0.375839	0.106103	0.393999	0.259531	0.160795	0.324388	0.189515	0.561032	0.371376	0.476807	0.678247	0.295586	0.136734	0.226072	0.248401	0.195704	0.198245	0.256106	0.259145	0.18137	0.11452	0.215401	0.169805	0.0892896	0.0988733	0.328683	0.223468	0.230605	0.172698	0.264126	0.178706	0.252437	0.243306
ALDH8A1	0.0820595	0.0128163	0.0247116	0.0133638	0.0196288	0.0196644	0.00822263	0.0079422	0	0.00425529	0	0.00559424	0.0142011	0.00657807	0.0228839	0	0	0	0.00677815	0.0383272	0	0.0144244	0.0805777	0.00374078	0.0078584	0	0	0.0186373	0	0.0137399	0.00838636	0.0110113	0.00289104	0.00305523	0.0331326	0	0.00750952	0.00960729	0.018032	0.00540232	0	0.00507325	0.0275321	0	0.0031755	0.00996482	0.0140933	0.00476944
HBS1L	0.133272	0.088574	0.0844122	0.0375821	0.0557851	0.11802	0.14883	0.122097	0	0.116587	0.0943093	0.0814869	0.0888678	0.14914	0.0489961	0.0322627	0.101135	0.121764	0.0977835	0.0654257	0.0504595	0.108215	0.122655	0.137317	0.114136	0.140305	0.032663	0.105716	0.173211	0.0755079	0.0815346	0.107475	0.056496	0.122978	0.164441	0.108054	0.0829302	0.0886133	0.0621449	0.0799617	0.0885462	0.0758666	0.111391	0.0623349	0.105471	0.0756348	0.0982516	0.13643
MYB	0	0	0	0	0	0	0.000852182	0	0	0	0	0	0	0	0	0.0114513	0	0	0	0	0	0.00187284	0	0.00209498	0	0	0	0	0	0	0	0.00169609	0	0.00109001	0	0	0	0	0	0	0	0.00510738	0	0	0	0	0	0
AHI1	0.535382	0.372597	0.246628	0.394118	0.356832	0.367081	0.247811	0.330556	0.470629	0.205352	0.1087	0.31415	0.392894	0.296113	0.359456	0.21447	0.696349	0.359182	0.315178	0.33443	0.333548	0.350134	0.197892	0.258512	0.258856	0.52204	0.386915	0.329463	0.306927	0.32337	0.364959	0.342141	0.382773	0.202513	0.46398	0.336521	0.329933	0.265217	0.202306	0.276663	0.28242	0.220548	0.0750711	0.292051	0.220221	0.229686	0.225679	0.349046
PDE7B	0	0.0985141	0.0947863	0.0705894	0.0326407	0.0691224	0.0323	0.039273	0.0948524	0.0427141	0.0602171	0.0238612	0.0553365	0.0294265	0.0706466	0.0376823	0.0888661	0.0497702	0.0562409	0.057123	0.0139156	0.0260471	0	0.0471152	0.0913716	0.14881	0.0231636	0.0470648	0	0.0701919	0.0497231	0.0490514	0.042433	0.0337422	0	0.0296755	0.0611894	0.0479367	0.124399	0.0280984	0.0220365	0.0209865	0.0577551	0.00386687	0.0263895	0.033852	0.0348341	0.0480026
MTFR2	0	0	0	0	0	0.00586414	0.00338251	0.00217095	0	0.00215943	0	0	0	0	0.00571383	0	0	0	0	0	0	0.0146164	0	0	0	0	0	0.0123229	0	0	0	0	0.00172093	0.00122136	0	0	0.0155776	0	0	0.00572974	0.00831026	0	0.0442526	0.00515424	0.00296889	0	0	0
BCLAF1	0.251876	0.400822	0.296847	0.222264	0.203246	0.243873	0.231655	0.19732	0.394742	0.277301	0.132667	0.293207	0.240804	0.287665	0.243424	0.25746	0.0888661	0.337799	0.188617	0.260704	0.202523	0.271234	0.184507	0.276549	0.292214	0.17125	0.292337	0.234197	0.296171	0.414392	0.23553	0.215303	0.265483	0.230309	0.361701	0.399818	0.250409	0.187066	0.143244	0.256524	0.270468	0.244621	0.114713	0.254388	0.224287	0.172921	0.287377	0.292645
MAP7	0.119761	0.221003	0.297868	0.301496	0.163121	0.205214	0.204643	0.167714	0.11046	0.151211	0.171312	0.107187	0.218333	0.108425	0.126988	0.0771645	0.127155	0.0976866	0.137933	0.22186	0.175146	0.0841229	0.209196	0.102782	0.171494	0.257072	0.164724	0.180139	0.150525	0.188497	0.202703	0.155598	0.152272	0.0677294	0.0764802	0.0995249	0.107966	0.135031	0.126282	0.0394737	0.0638235	0.0658163	0.0972828	0.176685	0.115482	0.12931	0.209765	0.0832022
MAP3K5	0.729656	0.721258	0.951491	0.824047	0.745229	0.779716	0.830506	0.709164	0.960134	0.891437	0.813629	0.667503	0.931307	0.581421	0.778741	0.72408	0.762569	0.74963	0.78775	0.756114	0.536961	0.785468	0.906841	1.01149	0.719453	0.966484	0.937287	0.613805	0.385654	0.80198	0.726752	0.713134	0.628079	0.954568	0.387526	0.72834	0.840403	0.789471	0.488898	0.734	0.945631	0.400991	1.14899	0.687774	0.717522	0.692185	1.00469	0.710447
PEX7	0	0.0304224	0.0246497	0	0.0158647	0.0520272	0.0277609	0.0439656	0.0798088	0.0418831	0.0693418	0.0406978	0.0474436	0.0172982	0.0412768	0.0830899	0	0.0162118	0.0498492	0.0442899	0.0352803	0.0539329	0	0.0522944	0.0248461	0	0.0342025	0.0360212	0.0979393	0.041793	0.0323425	0.064359	0.0503565	0.0403069	0.089394	0.0488493	0.00380367	0.0311485	0.0144906	0.0627816	0.0607038	0.0405983	0	0.0323053	0.00814208	0.0416261	0.0382776	0.0240726
SLC35D3	0	0	0	0	0	0	0	0	0	0	0	0	0	0	0	0	0	0	0	0	0	0	0	0	0	0	0	0	0	0	0	0	0	0	0	0	0	0	0	0	0	0	0	0	0	0	0	0
IL20RA	0	0	0	0	0.0116925	0	0	0	0	0	0	0	0	0	0	0	0	0	0	0	0	0	0	0.00264892	0.0065394	0	0	0	0	0	0	0.00252059	0	0.00170421	0	0	0	0.00239766	0	0	0	0	0	0	0	0	0	0
IL22RA2	0	0	0	0	0	0	0.000517207	0	0	0	0	0	0	0	0	0	0	0	0	0	0	0	0	0	0	0	0	0	0	0	0	0	0	0	0	0	0	0	0	0	0.00303395	0	0	0	0	0	0	0
IFNGR1	0.320985	0.348825	0.694758	0.409356	0.476586	0.565993	0.391619	0.485016	0.560435	0.60964	0.7123	0.641199	0.485932	0.340809	0.470436	0.568241	0.617942	0.669533	0.781076	0.48411	0.580886	0.449014	0.269035	0.708885	0.388443	0.390733	0.491504	0.480379	0.389789	0.534649	0.501175	0.272442	0.344908	0.698457	0.145346	0.427567	0.41931	0.45682	0.405414	0.240133	0.618	0.480356	0.495294	0.447422	0.473536	0.321643	0.481027	0.30592
TNFAIP3	0	0.0149919	0.0775655	0	0	0.0237265	0.213011	0.0530865	0.08378	0.0279244	0.147706	0.0185213	0.0345603	0.0462104	0	0.0170025	0	0.0282059	0.039763	0.0318254	0.017469	0.0729083	0	0.0224107	0.0125158	0	0.0427771	0.0444973	0.0508579	0.0753386	0.0302198	0.0343276	0.0857495	0.0551473	0	0	0.0330412	0.0416666	0.0189563	0.160138	0.037807	0.109578	0.0196325	0.0845444	0.0377666	0.0326171	0.0243239	0.134978
PERP	0	0	0	0	0	0	0	0	0	0	0	0.00183331	0	0	0	0	0	0	0	0	0	0	0	0	0	0	0	0.00934297	0	0	0.00658369	0	0	0.00149429	0	0	0	0	0	0	0	0	0	0	0.00419588	0	0	0.00324168
ARFGEF3	0.14172	0.134043	0.171124	0.0890107	0.149885	0.0723192	0.0621381	0.0777392	0.0633542	0.0464115	0.153328	0.0328056	0.137673	0.0953741	0.102038	0.0773112	0.216419	0.0187358	0.0608373	0.087476	0.122482	0.0446534	0.0574905	0.0538251	0.0868058	0.130581	0.127014	0.0585624	0.0712191	0.0524631	0.116456	0.0672292	0.079717	0.0444936	0.0497414	0.0764312	0.0412253	0.0692023	0.0986953	0.057893	0.0618814	0.0464518	0.100325	0.0920361	0.0655752	0.0700564	0.0552003	0.0391579
PBOV1	0	0	0	0	0	0	0.000459927	0	0	0	0	0	0	0	0	0	0	0	0	0	0	0	0	0	0	0	0	0	0	0	0	0	0	0	0	0	0	0	0	0	0	0	0	0	0	0	0	0
SMIM28	0	0	0	0	0	0	0	0	0	0	0	0	0	0	0	0	0	0	0	0	0	0	0	0	0	0	0	0	0	0	0.00272404	0	0	0	0	0	0	0	0	0	0	0	0	0	0	0	0	0
HEBP2	0	0.0171512	0.0195687	0.0237264	0.0108409	0.0168773	0.106722	0.0239663	0	0.0417942	0.0435542	0.00812429	0.0224473	0.00845427	0.0216077	0	0	0.0308341	0.0158911	0	0.0117889	0.0362869	0	0.0204074	0.0102604	0	0	0.0148372	0	0	0.0384842	0.0176855	0.0264418	0.0365387	0.033693	0.054837	0.0156048	0.04159	0.0110943	0.0462341	0.0143761	0.0220711	0	0.072542	0.0256585	0.0239261	0	0.0542452
NHSL1	0.127085	0.180275	0.429936	0.346113	0.325347	0.38407	0.461553	0.205951	0.236794	0.31031	0.354772	0.499617	0.21621	0.329826	0.305331	0.294275	0.600404	0.359197	0.54296	0.373344	0.307267	0.413207	0.156676	0.367776	0.205508	0.291544	0.295434	0.358924	0.250261	0.360931	0.506329	0.177679	0.20727	0.363812	0.0509108	0.206835	0.423286	0.441623	0.271258	0.277977	0.258561	0.817447	0.208964	0.379316	0.616612	0.179743	0.237809	0.181219
GVQW2	0	0	0	0	0	0	0.00806504	0.00588286	0	0.00934041	0	0.00280935	0	0.0053405	0.0220879	0.0300427	0.140332	0.010793	0.00788812	0	0	0.022307	0	0.0121258	0.0107434	0	0	0	0	0	0.0063438	0	0.00440085	0.0072043	0	0.0678747	0.00832741	0.00533377	0	0.00473572	0.00339528	0.0146022	0	0.00442871	0.00726739	0.00584341	0.0741473	0.00619254
CCDC28A	0.047466	0.0506049	0	0.0932203	0.0163505	0.0374831	0.0414113	0.0403858	0.0263235	0.0223565	0.0529549	0.0350058	0	0.00975808	0.0678974	0.0375415	0	0.00945905	0.0355015	0.031674	0.021805	0.0215834	0	0.0279656	0.0446173	0	0.105453	0.0317001	0.0572099	0.0397871	0.0365699	0.0346805	0.0377283	0.0366191	0.0416253	0.0196158	0.020734	0.0128521	0	0.00999868	0.0369001	0.039707	0.0208888	0.0283132	0.0474591	0.0281626	0.0504068	0.0292965
ECT2L	0	0.0191932	0.0142671	0	0	0	0.0111247	0.00195403	0	0.00634631	0	0.00207848	0.00891117	0.00497076	0	0	0	0.0137428	0.0073378	0	0	0.0078544	0	0.00510662	0	0	0	0.0135543	0	0	0.00344918	0.00425216	0.00354722	0.00132671	0	0	0.0044532	0	0	0.00753239	0	0	0	0.00948538	0.00675883	0.00717456	0	0.00153998
REPS1	0.171819	0.179268	0.148193	0.0927535	0.178564	0.168712	0.130327	0.231957	0.188175	0.183432	0.236417	0.173684	0.18034	0.210747	0.150835	0.103942	0	0.180135	0.166932	0.129601	0.139787	0.211651	0.296996	0.263657	0.180803	0.30231	0.357041	0.191408	0.226642	0.180305	0.170232	0.187969	0.208853	0.196225	0.183756	0.278579	0.231578	0.195936	0.150738	0.200341	0.197724	0.167754	0.142936	0.184678	0.13382	0.172442	0.243214	0.259062
ABRACL	0	0.0213757	0.017137	0.0624489	0.0593273	0.0335203	0.0231274	0.00761695	0.0449753	0.0202108	0.0386414	0.0122015	0.0179924	0.00999179	0.00762732	0.0112595	0	0.00899896	0.0103605	0.0139839	0	0.0125815	0	0.00832377	0.00452196	0	0.0355511	0.0138902	0.0125016	0	0.0281259	0.0228791	0.0173173	0.00650801	0	0	0.00908704	0.0212296	0.015178	0.0340654	0.0137716	0.0188373	0.044774	0.0277262	0.00984134	0.0104448	0.0163864	0.0214747
HECA	0.0856903	0.115759	0.142569	0.248779	0.114152	0.106285	0.184257	0.111535	0.21085	0.161878	0.173947	0.146792	0.169711	0.125468	0.149082	0.17908	0.233257	0.116195	0.188713	0.106516	0.100945	0.173347	0.279224	0.211745	0.149762	0.285665	0.26666	0.133708	0.144347	0.143701	0.20361	0.105821	0.153348	0.219866	0.110752	0.0790339	0.209511	0.190062	0.134206	0.127985	0.214505	0.154722	0.149644	0.184836	0.177671	0.136917	0.265366	0.136345
TXLNB	0	0	0.034853	0.0222947	0.0108409	0.00721981	0.0131539	0.00190119	0	0.0198207	0	0.0111291	0	0	0	0.0437893	0	0.0495611	0.00639934	0.0276858	0.00721975	0.00538587	0	0.0148243	0.0326223	0	0	0.00697792	0.0203021	0	0.00427008	0.00822024	0.00431792	0.0218398	0.0407104	0	0.00480274	0.00406489	0	0.00337847	0.00987597	0.00885208	0	0	0.00356744	0.011234	0.0573267	0.0105977
CITED2	0	0.0392861	0	0.0140565	0.0252592	0.0103047	0.0154365	0.025846	0.0419696	0.00252953	0.0529549	0.00459511	0.0263849	0.00985373	0.0203019	0.025017	0	0.00691268	0.0259998	0.0174833	0.0188413	0.00685361	0	0.0207876	0.0265112	0.0418574	0	0	0.0163455	0.0525428	0.0332932	0.018468	0.0132539	0.0247176	0	0	0.0232892	0.0127539	0.0166274	0.00199399	0.0168002	0.012499	0	0.0322852	0.0123438	0.00317479	0	0.00158796
NMBR	0	0	0	0	0	0.00444991	0.00114578	0	0	0	0	0	0	0	0	0	0	0	0.00253552	0	0	0	0	0	0	0	0	0	0	0	0	0	0	0	0	0	0	0	0	0	0	0.00551561	0	0.00678397	0.00381581	0	0	0
VTA1	0	0.0676187	0.234987	0.0960606	0.106166	0.0978145	0.151801	0.140594	0.0676272	0.174761	0.176519	0.118243	0.123452	0.114983	0.094456	0.11665	0.108527	0.0999304	0.103247	0.0695231	0.188128	0.158545	0.474498	0.115167	0.0910895	0.514317	0.0681613	0.123704	0.137861	0.11034	0.149433	0.0932918	0.0998773	0.125057	0.0338932	0.088756	0.102151	0.0963733	0.103296	0.106595	0.0877752	0.0887902	0.0536473	0.123903	0.088118	0.108646	0.191059	0.138715
ADGRG6	0.07657	0.0410563	0.049062	0.047483	0.0247739	0.0666788	0.0536401	0.0400986	0	0.0482867	0.0375524	0.0973284	0.0403639	0.0193635	0.00787062	0.115597	0	0.0281529	0.065714	0.0123119	0.0359726	0.0668537	0.0574905	0.0617346	0.0179156	0.123032	0.0784855	0.0242444	0.0206838	0.0979943	0.0290928	0.0264145	0.0387406	0.058083	0	0.0500458	0.0142193	0.0246358	0.0295315	0.0291605	0.023711	0.0283559	0	0.0911771	0.00688528	0.00975453	0.0849255	0.00129302
HIVEP2	0.225045	0.151786	0.103169	0.0777678	0.143698	0.154413	0.164392	0.201736	0.0423737	0.0870778	0.171967	0.0750288	0.161086	0.25203	0.114179	0.0972049	0.193078	0.0831857	0.121189	0.104563	0.141773	0.240583	0	0.0853768	0.19666	0.185473	0.263896	0.132131	0.484701	0.155246	0.135144	0.233097	0.125146	0.106586	0.335137	0.07443	0.0777889	0.0933119	0.136185	0.231084	0.146563	0.19906	0.185477	0.169033	0.111248	0.33607	0.0413479	0.40284
AIG1	0.279237	0.39272	0.367837	0.435204	0.431114	0.420693	0.204101	0.268251	0.549366	0.504167	0.538507	0.419375	0.355358	0.245477	0.373531	0.341294	0.101135	0.372353	0.340756	0.424956	0.334492	0.37847	0.381121	0.375989	0.301972	0	0.274551	0.266886	0.426	0.390725	0.327384	0.338245	0.313342	0.375814	0.147371	0.281933	0.294835	0.29807	0.180111	0.292416	0.448634	0.221716	0.379302	0.326036	0.311334	0.320417	0.536223	0.30211
ADAT2	0.0422335	0.0939117	0.0702319	0.0197538	0.0295524	0.0179221	0.0389803	0.0647115	0	0.021149	0	0.0375638	0.0388794	0.0449728	0.0295043	0.0685146	0	0.02949	0.0542178	0.0380456	0.0561776	0.0678124	0	0.0338215	0.0513361	0.0730784	0.0228066	0.0726944	0.0447206	0.0427639	0.0314826	0.0812398	0.0634002	0.0555372	0	0.053329	0.0389298	0.0208766	0	0.0409038	0.0275996	0.0223702	0.0981469	0.0124631	0.0207399	0.0359949	0.0693365	0.0445925
PEX3	0.179158	0.111567	0.082068	0.0825268	0.121342	0.0621983	0.0683318	0.0557672	0.0726262	0.074596	0.106571	0.0921709	0.100028	0.0838357	0.0786653	0.0458292	0.115284	0.0583352	0.0832476	0.0251554	0.126396	0.0581166	0.128619	0.062081	0.0661993	0.0418574	0.0231636	0.0843695	0.0601962	0.0508149	0.0761607	0.0843473	0.0453967	0.077621	0	0.0275042	0.0688874	0.0725437	0.0212324	0.0746424	0.0663135	0.0681333	0.0812989	0.0537938	0.0428332	0.072279	0.0772388	0.103321
FUCA2	0	0.0487198	0.0408691	0.0211612	0.0265202	0.0402129	0.0464959	0.0490841	0	0.0509581	0.0214214	0.0101372	0.0367709	0.0908799	0.0514045	0.0877415	0	0.0562089	0.0322945	0.00791626	0.0580745	0.067978	0	0.0557564	0.00569309	0.130581	0.13199	0.043087	0.0484019	0.134202	0.0209841	0.0343709	0.0630119	0.059771	0.0324806	0.0598203	0.0492071	0.0456342	0.042976	0.0344617	0.0350407	0.0233436	0.0515624	0.00996715	0.0219547	0.066226	0	0.0743209
PHACTR2	0.235773	0.119705	0.227968	0.188745	0.0832874	0.220519	0.747074	0.20136	0.145816	0.339481	0.250947	0.18435	0.213125	0.171356	0.186875	0.214803	0.281944	0.138781	0.263314	0.180795	0.246717	0.404145	0	0.254917	0.288039	0.406054	0.3096	0.248364	0.196087	0.148793	0.256756	0.323659	0.197636	0.363691	0.0861186	0.162841	0.550755	0.289443	0.133276	0.395082	0.165525	0.183687	0.260938	0.309445	0.302958	0.34326	0.258104	0.20828
AL049844.1	0	0	0	0	0	0	0.00128146	0	0	0	0	0	0	0	0	0	0	0	0	0	0	0	0	0	0.00409377	0	0	0	0	0	0	0	0	0	0	0	0	0	0	0	0	0	0	0	0	0	0	0
LTV1	0	0	0	0	0.0306679	0	0.00304084	0.00513279	0	0.0146277	0	0.00139918	0	0.012251	0	0.00659994	0	0	0.00327311	0.00687961	0.0240688	0.0119629	0	0.0119015	0	0	0	0	0	0	0.0049746	0.00513529	0.00418244	0.00239631	0	0	0.0044532	0.00468782	0	0.00545083	0	0.00340277	0	0.00969429	0	0.00422071	0	0.00913407
AL049844.3	0	0	0	0	0	0	0.000507881	0	0	0	0	0	0	0	0	0	0	0	0.00402697	0	0	0	0	0	0	0	0	0	0	0	0	0	0	0	0	0	0	0	0	0	0	0	0	0	0	0	0	0
PLAGL1	0.255301	0.246371	0.252163	0.190718	0.155757	0.205811	0.303782	0.233841	0.264561	0.310618	0.288855	0.341311	0.237126	0.203292	0.206949	0.16275	0.388978	0.292406	0.259948	0.215796	0.261158	0.353409	0.13307	0.310077	0.244867	0.43578	0.299718	0.281069	0.211452	0.389628	0.307841	0.25128	0.200309	0.314707	0.224719	0.152354	0.239859	0.259078	0.180164	0.262103	0.274262	0.315883	0.215491	0.149702	0.184159	0.237494	0.384253	0.210343
SF3B5	0.0228016	0.00661893	0.033052	0.0211432	0.0141088	0.0239937	0.0365831	0.0415393	0.139809	0.0229061	0.016844	0.0106119	0.0232599	0.00519729	0.0141619	0.0385067	0	0.0148541	0.0271731	0.0611185	0.0404061	0.0236641	0	0.0245125	0.0124378	0	0	0.0185888	0	0.023677	0.0559271	0.0359583	0.0498447	0.0169057	0.0416253	0	0.0236502	0.0363577	0.0589875	0.0209191	0.0425326	0.0322775	0.0452984	0	0.0203157	0.0429971	0.017149	0.0359845
STX11	0	0	0.0210269	0	0.0133484	0.0157213	0.0515853	0.0198147	0	0	0.0377617	0.0194869	0.0298992	0.0375187	0	0	0	0.0202621	0.0152957	0.025361	0	0.0105475	0	0.0198726	0.0507799	0	0	0.0190314	0.0285728	0.0186808	0.00694749	0.0111141	0.00747741	0.0161841	0.033693	0.0465079	0.0153693	0.0109555	0	0.0300761	0.00287462	0.0664953	0	0	0.0353828	0.0212722	0.017149	0.0213075
UTRN	0.251616	0.422444	0.458477	0.431348	0.255029	0.456287	0.604862	0.287357	0.404459	0.424597	0.326488	0.47375	0.394454	0.413869	0.302195	0.35294	0.372553	0.305276	0.56661	0.383588	0.256885	0.755683	0.451177	0.381584	0.282187	0.343034	0.199977	0.485976	0.339455	0.378453	0.442074	0.322816	0.389723	0.479794	0.443283	0.353549	0.405618	0.562649	0.452625	0.599347	0.3361	0.57675	0.294982	0.501669	0.487796	0.383973	0.42886	0.223499
EPM2A	0.127641	0.0506972	0.0745662	0.190618	0.185722	0.0574508	0.0453346	0.0815057	0.17034	0.0982323	0.0416495	0.0897102	0.0877127	0.104649	0.0304292	0.0681437	0.0888661	0.0783952	0.0635542	0.0989049	0.0442492	0.0929182	0.281423	0.0586034	0.0641505	0.253613	0.143452	0.0615451	0.0220936	0.0542074	0.0864625	0.0724084	0.065959	0.0657041	0.0303532	0.049056	0.0572677	0.0622087	0.0759685	0.055913	0.0757993	0.0487405	0.0919382	0.0538581	0.0338089	0.0684366	0.120367	0.140529
FBXO30	0.0741852	0.00662616	0	0.0318806	0.0360439	0.00482878	0.0389349	0.0212222	0	0.0426173	0	0.016206	0.0585187	0	0.00403768	0.0189652	0.112007	0	0.0183388	0	0	0.0226031	0	0.0195454	0.0250346	0	0.0307699	0.0396219	0	0.0186808	0.0394712	0.0146783	0.0300138	0.0244151	0.0646777	0.0561674	0.0285693	0.00656534	0	0.0215151	0.00787483	0.00322772	0.0480548	0.0279946	0.0206586	0.0222907	0.0348341	0.0744539
SHPRH	0.349345	0.232327	0.247894	0.358163	0.394922	0.327218	0.297515	0.329642	0.392402	0.23108	0.128133	0.304404	0.333718	0.190396	0.321377	0.344372	0.140332	0.159675	0.285343	0.20866	0.18392	0.371825	0.222382	0.327433	0.233201	0	0.489038	0.343079	0.234165	0.386037	0.265769	0.309281	0.288254	0.363486	0.434747	0.367942	0.245516	0.28471	0.178341	0.311246	0.279809	0.238785	0.185982	0.286064	0.230761	0.282363	0.404042	0.348521
GRM1	0.0701805	0.0529115	0.0717906	0.161606	0.0491009	0.124421	0.0379661	0.0706353	0.0726262	0.0250836	0.0329692	0.043177	0.049292	0.0450031	0.0612728	0.11435	0.140332	0.0884063	0.0432715	0.0840482	0.0407653	0.0268788	0	0.0448153	0.0573263	0.0730784	0.087473	0.0677527	0.119664	0.0512673	0.0998997	0.0470044	0.0878243	0.023779	0	0	0.0394083	0.0224707	0.0434525	0.0393045	0.0502344	0.0236817	0.0409936	0.0435995	0.0662596	0.0383727	0.0243239	0.0600435
RAB32	0	0.027578	0.045054	0.0286189	0.0536364	0.0264377	0.0634521	0.0527976	0	0.0503457	0	0.0300111	0.06777	0.0910775	0.136557	0.0540401	0	0.0991663	0.0702643	0.116807	0.0670467	0.0469606	0.128619	0.102911	0.0233914	0.0730784	0	0.0484387	0	0.0246031	0.0657304	0.045108	0.0460412	0.0995221	0	0.0565929	0.094031	0.066126	0.0396229	0.0336553	0.0748382	0.0470325	0	0.0389998	0.0482257	0.0371224	0.0625373	0.0427099
ADGB	0	0	0.00817113	0	0	0.00971971	0.00121834	0.00237446	0	0.00517863	0	0	0.00680656	0	0.0181484	0.016983	0	0.0185155	0	0.0448043	0.0146037	0.0034571	0	0.00705619	0.0208305	0	0	0.0167542	0	0	0.00163401	0.00201321	0	0.011562	0	0	0	0.00198333	0	0.00201991	0.0108626	0	0	0.0156398	0	0.00320207	0	0.00114098
STXBP5	0.379974	0.403011	0.237554	0.370514	0.406251	0.403031	0.296104	0.332208	0.166878	0.302048	0.317747	0.236004	0.280028	0.275997	0.268867	0.249521	0.456556	0.186751	0.381551	0.34842	0.30608	0.26514	0.513693	0.319024	0.342377	0.22733	0.572112	0.350784	0.397407	0.271291	0.405964	0.353887	0.361301	0.296058	0.123963	0.290357	0.302556	0.273047	0.418474	0.285478	0.246602	0.234336	0.266052	0.371077	0.342956	0.223427	0.197191	0.341764
SAMD5	0	0	0	0.0211432	0	0.0156569	0.0105578	0.0164965	0	0.00813266	0	0.0160519	0.0156231	0.0198595	0.0268446	0.0115014	0	0.0335796	0.0166311	0.0152381	0.0189398	0.0110186	0	0.0119279	0.0228368	0	0	0.0261143	0.0151962	0.0340534	0.012623	0.0137441	0.0139885	0.0184403	0	0.0136581	0.0342222	0.0247339	0.0208747	0.0108252	0.0229823	0.0185753	0	0.0122728	0.017636	0.00895472	0	0.0084048
SASH1	0	0.0337861	0	0.0828161	0.0669304	0.0464295	0.0288725	0.0513414	0	0.0218666	0.0913514	0.0237661	0.0345498	0.02528	0.0256699	0.0293924	0	0.0279331	0.0314106	0.0424268	0.0208523	0.0324293	0.0574905	0.0322306	0.023973	0	0.0632762	0.0760339	0.123088	0.0773166	0.0421634	0.0367331	0.0221348	0.0298197	0.0963378	0.0252201	0.0366335	0.0436586	0.0388238	0.033746	0.0386404	0.0170239	0	0.055819	0.0237121	0.0347334	0.0512845	0.0307951
UST	0.218945	0.234893	0.120263	0.19407	0.172185	0.171238	0.102952	0.260107	0.242722	0.268233	0.435285	0.220595	0.41478	0.155595	0.231965	0.213665	0.454487	0.180829	0.284922	0.0898858	0.176355	0.298088	0.452181	0.295232	0.524521	0.0731596	0.283852	0.212127	0.45453	0.123669	0.28376	0.256563	0.239965	0.263926	0.37164	0.257017	0.318036	0.253311	0.121944	0.256718	0.32223	0.438444	0.351847	0.154145	0.395107	0.514523	0.175497	0.231141
TAB2	0.427314	0.6371	0.891978	0.734792	0.735915	0.616716	0.696851	0.657322	0.593255	0.755194	0.738719	0.652862	0.548279	0.36281	0.522009	0.603121	0.555893	0.528332	0.641061	0.533873	0.670487	0.877904	0.816098	0.738862	0.65571	0.819434	0.842485	0.796809	0.6072	0.889495	0.740713	0.807482	0.561849	1.04724	0.516793	0.638326	0.835307	0.659895	0.716641	0.676928	0.718959	0.393468	0.703387	0.748961	0.742957	0.588493	0.664711	0.636642
ZC3H12D	0	0.00796059	0.0622465	0.035158	0.0158647	0.0271769	0.0373965	0.0364443	0.0718315	0.0250246	0.0364065	0.0453191	0.0269839	0.0230087	0.0154263	0.015275	0	0.0243171	0.026792	0.0199947	0.0131067	0.0722182	0	0.0330542	0.0441349	0	0.0534464	0.0417925	0	0.0339128	0.0282331	0.0764605	0.028906	0.0526214	0	0.0775546	0.0134413	0.0403303	0.0247698	0.0461855	0.0193939	0.0352427	0	0.0290022	0.0207439	0.0288611	0.0169618	0.0220063
PPIL4	0.0947149	0.0739602	0.124562	0.0717368	0.105736	0.0881969	0.127403	0.0756637	0.0691567	0.0796793	0.0902295	0.0758296	0.0668691	0.0849804	0.11546	0.0920701	0	0.0854026	0.0704126	0.0347973	0.0799599	0.0810175	0	0.0851308	0.104592	0	0.0766101	0.0803894	0.143885	0.10237	0.0894061	0.0841824	0.0571956	0.0895299	0.107402	0.0651483	0.0914393	0.109419	0.0575437	0.0629172	0.071017	0.100925	0.174044	0.0631586	0.0960121	0.0600455	0.0672451	0.114413
GINM1	0	0.0278894	0.0165405	0.0484802	0.0543995	0.0647713	0.0476013	0.0475139	0.0483948	0.0690149	0.0377847	0.0415619	0.0464311	0.040597	0.0720228	0.0100624	0.0888661	0.0765009	0.0571171	0.0762314	0.0661756	0.0656042	0.0574905	0.0602968	0.0145113	0.229028	0.0335915	0.0254978	0	0.0376779	0.0700451	0.0464078	0.05447	0.0649447	0	0.0164962	0.0619284	0.070856	0.030513	0.0450714	0.0329013	0.0591169	0.0224056	0.00682179	0.047594	0.0563701	0.0443128	0.08852
KATNA1	0	0.0326179	0.0609201	0	0.0931716	0.0409994	0.041109	0.0526245	0.0712988	0.0586019	0	0.0612668	0.0250325	0.0604683	0.023273	0.0170559	0	0.0561782	0.0511134	0.0544419	0.0115338	0.0950453	0	0.0540579	0.0261925	0	0.0916559	0.0415294	0	0.132931	0.0314638	0.0548124	0.0357149	0.0703433	0.125634	0.0136581	0.0153105	0.0627952	0.0559477	0.0457077	0.0378129	0.0258496	0.0158628	0.0396894	0.0331351	0.0397982	0.0848166	0.0605862
LATS1	0.211556	0.143091	0.23484	0.203079	0.207516	0.118271	0.161311	0.161553	0.193805	0.171715	0.140953	0.156518	0.194498	0.191451	0.17288	0.227416	0.101135	0.137398	0.162784	0.155234	0.165347	0.216215	0.206809	0.170373	0.138819	0	0.17066	0.167826	0.14959	0.15813	0.157743	0.167665	0.139191	0.178841	0.306076	0.227233	0.232096	0.161712	0.136288	0.22973	0.207505	0.101197	0.197635	0.114475	0.0791358	0.169487	0.142589	0.204949
NUP43	0	0.0328339	0.0754609	0.0721256	0.0509613	0.0359358	0.0435331	0.0339572	0	0.0363146	0.0503423	0.0545105	0.0479434	0.0585772	0.00479648	0.0364	0	0.0572139	0.0453344	0.0719384	0.0394241	0.0811557	0.122655	0.048932	0.0262079	0.0730784	0	0.0459781	0.0521797	0.0291613	0.056473	0.0437216	0.0409353	0.04948	0	0	0.0672833	0.0412766	0.0527316	0.059396	0.0422215	0.0473025	0.112581	0.0221892	0.02202	0.0334564	0.0634418	0.0335859
PCMT1	0.069414	0.109409	0.117274	0.186237	0.0903547	0.121025	0.156927	0.187757	0.136259	0.104521	0.0322646	0.0961774	0.115572	0.108435	0.182309	0.0920671	0	0.125095	0.147326	0.101809	0.0795365	0.141412	0.228795	0.136695	0.0775204	0.118892	0.198469	0.165951	0.109677	0.0997061	0.195042	0.172541	0.188907	0.122184	0.0331326	0.16699	0.189468	0.11461	0.137641	0.122042	0.156137	0.0934059	0.207831	0.0851562	0.131636	0.112873	0.171061	0.103009
LRP11	0	0.0230646	0	0.0170278	0.00880974	0.0106858	0.0197948	0.0120351	0.0423737	0.0101584	0.0375524	0.0174564	0.0403523	0	0	0	0	0.00902388	0.011505	0	0.0616808	0.0362013	0	0.0245148	0.00697265	0.118892	0	0.0314312	0	0	0.0189852	0.0176346	0.00735062	0.0257262	0	0.0373982	0.0388551	0.0185806	0.0885802	0.00941052	0.0153977	0.0261709	0.0229133	0.0103163	0.01694	0.0150431	0.0163864	0.0213343
RAET1E	0	0	0	0	0	0	0	0	0	0	0	0	0	0	0	0	0	0	0	0	0	0.0012821	0	0	0	0	0	0	0	0	0	0	0	0.00185874	0	0	0	0	0	0	0	0	0	0	0	0	0	0
RAET1G	0	0	0	0	0	0	0	0	0	0	0	0	0	0	0	0	0	0	0	0	0	0	0	0	0	0	0	0	0	0	0	0	0	0	0	0	0	0	0	0	0	0	0	0	0	0	0	0
ULBP2	0	0	0	0.0224673	0	0	0.00264547	0.00246628	0	0.00448887	0	0.00148704	0.00748929	0	0	0	0	0	0	0	0	0	0	0.00596959	0	0	0	0.00999944	0	0.0142479	0	0	0.00840522	0	0	0	0	0	0	0	0	0.00354667	0.0347918	0	0.00173586	0	0	0.00231357
ULBP1	0	0.0137388	0	0	0	0	0	0	0	0	0	0	0	0	0	0	0	0	0	0	0	0	0	0.00325249	0	0	0	0	0	0	0	0	0	0	0	0	0	0	0	0	0	0	0	0	0	0	0	0.00182024
RAET1L	0	0	0	0	0	0	0	0	0	0	0	0	0	0	0	0	0	0	0	0	0	0	0	0	0	0	0	0	0	0	0	0	0	0	0	0	0	0	0	0	0	0	0	0	0	0	0	0
ULBP3	0	0	0	0	0	0	0	0	0	0	0	0	0	0	0	0	0	0	0	0	0	0	0	0	0	0	0	0	0	0	0	0	0	0	0	0	0	0	0	0	0	0	0	0	0	0	0	0
PPP1R14C	0.0816911	0.00728055	0	0	0.0328108	0.0139224	0.0159208	0.0207014	0	0.0302125	0	0	0.00997005	0.0160666	0.0180051	0.00916071	0	0.0177698	0.012238	0.00984708	0.0116599	0.0184306	0.176111	0.0117195	0.0202791	0	0.0894137	0.00598267	0.0148635	0.036085	0.0162592	0.00332181	0.021653	0.00500037	0.0416253	0.0143877	0.0129176	0.0112126	0.012894	0.00704685	0.0239148	0.0222895	0	0.0371799	0.0184017	0.0121755	0	0.0100698
IYD	0	0	0	0	0	0	0.000327594	0	0	0	0.0300713	0	0	0	0	0	0	0	0	0	0	0	0	0	0	0	0	0	0	0	0	0	0	0	0	0	0	0.00218477	0	0	0.00530211	0	0	0	0	0	0	0
PLEKHG1	0.0554796	0.0166211	0.104819	0.0885067	0.0396384	0.0224576	0.0265032	0.0500333	0	0.0993011	0.0518895	0.0434174	0.105276	0.0375354	0.0227413	0.205422	0	0.0861237	0.0262714	0.05156	0.0333074	0.0194587	0.213932	0.022861	0.111883	0.284072	0.0920106	0.0274429	0.0125016	0.0180764	0.0567799	0.158601	0.025356	0.111835	0	0.0679016	0.0464628	0.0517624	0	0.0390416	0.0212568	0.0806902	0.0509562	0.0154539	0.0739931	0.0535713	0.074767	0.0792793
MTHFD1L	0.584297	0.641083	0.755018	0.57711	0.680317	0.528409	0.556184	0.795983	0.870982	0.934876	0.657321	0.859779	0.784515	0.924346	0.670494	0.71798	0.471886	0.934537	0.621857	0.743025	0.824752	1.05189	0.393634	0.911592	0.73357	0.519191	0.758767	0.70915	0.843772	0.610355	0.743392	0.946403	1.03471	0.785114	0.683904	0.877305	1.04102	0.887807	0.63059	0.603232	0.85747	0.902392	0.82294	0.529467	0.817694	0.963516	0.935833	1.02259
AKAP12	0	0.0152521	0.0673546	0.0555382	0.0622882	0.0368509	0.0443938	0.0384644	0.08378	0.0238554	0.0538279	0.0349173	0.0522918	0.033919	0.068321	0.0202975	0.140332	0.0725824	0.0487559	0.0482255	0.0312243	0.0265502	0.106317	0.0441449	0.0537592	0.0953532	0.0534464	0.0416216	0	0.033106	0.0381538	0.0520642	0.0617118	0.0111471	0.0566147	0.0684047	0.0255806	0.0462722	0.0247835	0.0363384	0.0248218	0.0402634	0	0.0870191	0.0326575	0.0438085	0	0.0249827
ZBTB2	0	0	0.0142671	0.0248645	0.0464066	0.00332646	0.0261749	0.0189401	0	0.0194885	0	0.031937	0.0172384	0.0163053	0.00967077	0.0166965	0	0	0.0236637	0.0213689	0	0.0271718	0	0.0198549	0.0200674	0	0	0.0327113	0.0298489	0.0276647	0.0272608	0.0102791	0.0180116	0.0202341	0	0.0383527	0.031243	0.0270455	0.0195065	0.0209127	0.017764	0.0208715	0	0.0198439	0.0269138	0.00967389	0	0.0240069
RMND1	0.0523911	0.0301098	0.0957545	0.0152874	0.0409978	0.0456782	0.0682004	0.0670973	0	0.0277768	0	0.0241204	0.0281482	0.0828374	0.0397367	0.119008	0	0.0575863	0.0673	0.0219093	0.0421112	0.0819953	0.07819	0.0420735	0.0383769	0.0731596	0.0835365	0.0451248	0	0.0534495	0.064325	0.0481505	0.0338354	0.0448015	0.0590408	0.0526158	0.0288589	0.0479894	0.0684048	0.0470542	0.0466301	0.0135613	0.0973486	0.0261241	0.0294986	0.0243764	0.0435711	0.0532412
ARMT1	0.0780638	0	0.0180467	0.0483254	0	0.0387522	0.0427322	0.0215407	0	0	0	0.0125831	0	0.0123541	0.0170271	0.0158991	0	0.0166108	0.0166942	0	0.0130146	0.02316	0	0.0123483	0.0175711	0	0	0.03721	0.0241304	0	0.0304294	0.0146619	0.011847	0.0231448	0.0303532	0.013645	0.0437652	0.0237342	0.028776	0.0286588	0.00366749	0.00780132	0	0.0202564	0.00424756	0.00565281	0.0207618	0.0172474
CCDC170	0	0.0247493	0.014281	0.031342	0.0127311	0.019778	0.0133398	0.0134181	0	0	0	0.0118084	0.00678557	0.0128316	0.0051736	0.0157777	0	0.0427468	0.021995	0.0229446	0	0.0155739	0	0.00685733	0	0	0	0.017218	0	0.0466747	0.0104276	0.0233452	0.0191622	0.00276779	0	0	0.00692647	0.00173699	0.0617984	0.00220961	0.00444049	0.0297377	0	0.00897257	0	0.00923155	0	0.00307568
ESR1	0.0591625	0.108196	0.0753371	0.0379763	0.0237154	0.107492	0.107719	0.0259373	0	0.0155767	0.016844	0.104797	0.0476719	0.0673108	0.0176798	0.0364968	0	0.0541012	0.187629	0.0159923	0.0285588	0.0237354	0	0.0107562	0.0180407	0.0984473	0	0.0841222	0.0342625	0.159086	0.140269	0.0276077	0.145308	0.0384904	0.040376	0.0357916	0.00367459	0.095236	0.162042	0.00967922	0.0150736	0.138897	0.0728291	0.047341	0.00879042	0.0359693	0.0249226	0.0119743
SYNE1	0.6852	0.4425	0.267217	0.354013	0.376879	0.324357	0.37104	0.301628	0.390173	0.268357	0.201954	0.22154	0.354452	0.179842	0.319538	0.229937	0.140332	0.216597	0.244311	0.354851	0.267265	0.164701	0.36086	0.285519	0.286787	0.640367	0.228305	0.322026	0.253215	0.258876	0.294176	0.218696	0.261032	0.218431	0.167338	0.186521	0.235557	0.226207	0.235861	0.173519	0.213572	0.19603	0.336039	0.372782	0.228528	0.159977	0.309451	0.162664
MYCT1	0	0	0	0	0	0	0	0	0	0	0	0	0	0	0	0	0	0	0	0	0	0	0	0	0	0	0	0	0	0	0	0	0	0	0	0	0	0	0	0	0	0	0	0	0	0	0	0
VIP	0	0.0132953	0	0.0248645	0.0428518	0.0160291	0.0192598	0.0329369	0.0449753	0.013299	0	0.00273343	0.0121488	0.0090021	0.0160538	0	0	0.0268533	0.0130064	0	0.017401	0.00440148	0.122655	0.00601106	0.00675442	0	0	0.029686	0.0569317	0.0159643	0.0363582	0.0163799	0.0300748	0.0115013	0	0.015643	0.00837518	0.0141251	0	0.00898678	0.00946613	0.0197707	0.0213393	0	0.021761	0.0131265	0	0.00517775
FBXO5	0	0	0	0	0.0194896	0.0179961	0.0164623	0.00550344	0	0.0026089	0	0.00199356	0	0	0.00672142	0.00748261	0	0	0.0107454	0	0.00686886	0.0427857	0	0.00224692	0.00772107	0	0	0.010024	0	0	0	0.00325741	0.00782931	0.0111115	0	0.0489027	0.0114527	0.00467616	0.00829079	0.00743893	0.0148681	0.00555508	0.0871891	0.0199852	0.00873825	0	0	0.0269441
MTRF1L	0.0947034	0.00429234	0.0204486	0.0965134	0.0583589	0.0182858	0.0441081	0.0304078	0	0.0383273	0	0.0272836	0.0414798	0.042025	0.0106046	0.0267732	0	0.0148594	0.014521	0.0368421	0	0.0250392	0	0.0333764	0	0	0.0470127	0.0418498	0.0293715	0.032649	0.0401687	0.0543395	0.0152769	0.0268456	0.033693	0.0161969	0.017472	0.0265929	0	0.0266747	0.00958913	0.0213646	0.0447816	0	0.0158194	0.0233472	0.0371481	0.0395978
RGS17	0	0.00429234	0	0.0520507	0.0258902	0.0215312	0.0203497	0.0249389	0	0.0158861	0.00967394	0.0131179	0.0182026	0.0202332	0.0422512	0	0.115284	0	0.020439	0.00896783	0.0218512	0.0121064	0	0.00979088	0.0405996	0	0	0.0253115	0.0175638	0.0363207	0.0287508	0.0188736	0.0230403	0.0157147	0	0.012486	0.00465058	0.00431482	0.0123264	0.0177664	0.0204914	0.0204663	0.0588793	0.0175625	0.0371821	0	0.017149	0.0195146
OPRM1	0.0523911	0.0258889	0.0782806	0.35753	0.164597	0.0757851	0.0930582	0.129871	0.214659	0.0407911	0.0575284	0.0256844	0.037817	0.0800295	0.0706532	0.0503012	0	0.0916859	0.0901285	0.0545404	0.114053	0.185583	0.155081	0.230852	0.0302211	0.118892	0.0831888	0.130321	0.145604	0.198803	0.0540394	0.134146	0.106616	0.262809	0.110426	0.0887349	0.0927656	0.0623898	0.0318197	0.059119	0.0691201	0.0280342	0.316136	0.0136872	0.0292401	0.235566	0.162153	0.0628147
IPCEF1	1.26702	0.799677	1.05109	1.00399	1.02871	0.959413	0.689054	1.46009	1.1475	1.09795	0.809163	0.865604	0.910095	0.853583	1.11984	0.961528	0.37302	0.928641	0.858079	1.1081	0.827433	1.21842	0.724051	1.23534	0.706183	1.03468	0.896383	0.939462	0.682329	0.917065	0.721285	1.04636	1.06295	0.926455	0.729367	1.01206	1.11122	1.10991	0.542413	1.24879	1.18947	0.219311	1.27977	0.58075	0.612928	1.31917	1.32306	1.05615
CNKSR3	0	0.00429234	0.0240535	0	0	0.0249418	0.00826892	0.0023666	0	0.0159539	0	0.00741486	0.0178454	0.0117021	0.0175378	0	0	0.0107358	0.00900611	0	0.015099	0.00598483	0	0.0166944	0.0211001	0	0	0	0.0297638	0.025813	0.00844032	0.00964852	0.0187238	0.00514068	0	0.00902316	0.00336161	0.0049764	0	0.00913404	0	0.00150236	0	0	0.00239501	0.013072	0	0.0105248
SCAF8	0.358844	0.293389	0.372518	0.461638	0.407487	0.320332	0.309119	0.334167	0.273345	0.266344	0.189821	0.353829	0.257753	0.369057	0.29858	0.379892	0.500212	0.219591	0.286464	0.304615	0.338422	0.364969	0.527147	0.38056	0.293167	0.441881	0.151554	0.381719	0.318811	0.270436	0.305587	0.413034	0.302679	0.451248	0.327402	0.368628	0.305161	0.300779	0.262377	0.292871	0.313857	0.296371	0.424428	0.209407	0.329367	0.35876	0.47382	0.347792
TIAM2	0.157878	0.171299	0.237527	0.269565	0.269696	0.236458	0.298579	0.28784	0.335354	0.262671	0.273386	0.276505	0.265947	0.223637	0.226303	0.157298	0.214629	0.134866	0.203959	0.257018	0.183929	0.248956	0.346235	0.273754	0.215723	0.334283	0.24652	0.27193	0.19564	0.399379	0.295474	0.216441	0.292327	0.257795	0.0889961	0.188639	0.158239	0.213159	0.229879	0.197947	0.206685	0.152368	0.161549	0.372825	0.228991	0.296601	0.392564	0.292854
TFB1M	0.0841766	0.0726249	0.132973	0.147188	0.111739	0.0793415	0.108743	0.0982105	0.0428332	0.0971587	0.061977	0.120569	0.0804479	0.0653306	0.0367127	0.135597	0	0.0761475	0.103435	0.0186004	0.102216	0.124064	0.0574905	0.0725604	0.0563318	0.636002	0.0611904	0.0702556	0	0.241148	0.0996211	0.0973243	0.0960363	0.0864291	0.040376	0.052712	0.0850604	0.134365	0.018032	0.105653	0.10408	0.0296877	0.130283	0.073112	0.0317797	0.0854156	0.117933	0.101068
CLDN20	0	0	0.00885221	0	0.0116925	0.00769952	0.00647698	0.0165703	0	0	0	0.0139713	0	0	0	0.0140485	0	0	0.00870898	0	0.0101785	0.00960613	0	0.00769401	0.00355034	0	0	0	0	0.0214716	0.00339525	0.00957841	0.00475236	0.0155604	0	0	0.00314279	0.00760367	0	0.00108692	0.00544926	0.00202128	0	0	0.00803729	0	0	0.00252658
NOX3	0	0	0	0.0170278	0	0	0	0	0	0	0	0	0	0	0	0	0	0	0.00264126	0	0	0	0	0	0	0	0	0	0	0	0.00182292	0	0.00302804	0	0	0	0	0	0	0	0	0	0	0	0	0	0	0
ARID1B	0.386799	0.905712	0.850244	0.824535	0.969999	0.79194	0.993659	0.798931	1.00534	0.92382	0.722725	0.765539	0.894847	0.603578	0.720575	0.770715	0.837139	0.768593	0.852904	0.712691	0.866425	0.968515	0.381915	1.01969	0.843856	0.912721	0.67024	0.792536	0.573864	0.80654	0.778018	0.784108	0.791075	1.09715	0.559665	0.668859	0.859542	0.833385	0.608411	0.909863	0.894189	0.921157	0.743842	0.874318	1.02623	0.773422	0.912129	0.902077
TMEM242	0.0690988	0.0383927	0.057185	0	0.0522823	0.061612	0.0651258	0.0586676	0	0.0408083	0	0.0433753	0.0616913	0.0902156	0.0398158	0.0438352	0	0.048298	0.0499552	0.0423078	0.0439995	0.0679468	0.156676	0.0502752	0.0617231	0.0730784	0.15364	0.018122	0.0125016	0	0.0504194	0.063801	0.0644154	0.0763335	0	0.051181	0.0675619	0.0840843	0.00776941	0.0290569	0.0403156	0.0513699	0.0158628	0.0518181	0.0273339	0.0345807	0.0776982	0.0726272
ZDHHC14	0.639373	0.286151	0.517431	0.338169	0.43862	0.376312	0.605215	0.568248	0.509042	0.413268	0.458867	0.417233	0.441968	0.855513	0.466929	0.320332	0.695578	0.347162	0.501259	0.184757	0.472043	0.525799	0	0.394804	0.454094	0.308381	0.444004	0.359576	0.580212	0.406417	0.477897	0.365792	0.415033	0.506953	0.666323	0.49002	0.473018	0.571279	0.206436	0.385722	0.490234	0.520343	0.312513	0.488316	0.468483	0.919859	0.408133	0.48604
SNX9	0.103876	0.224315	0.285246	0.15646	0.143436	0.243171	0.283572	0.250814	0.184246	0.282365	0.163252	0.273458	0.340967	0.33246	0.203071	0.246394	0	0.245925	0.222242	0.261328	0.221449	0.318557	0.209196	0.295316	0.417487	0.098172	0.228172	0.26484	0.357789	0.165107	0.243574	0.297128	0.209631	0.335591	0.320878	0.259423	0.333036	0.225867	0.183412	0.285641	0.258236	0.648676	0.418223	0.246995	0.277758	0.29976	0.325008	0.278242
SYNJ2	0	0.0207019	0.0150053	0.0619741	0.0241014	0.0517643	0.0333021	0.0565615	0	0.0168007	0	0.0195958	0.0186721	0.0356896	0.0335426	0.00780965	0	0.0163792	0.0200538	0.0248496	0	0.0174524	0.133354	0.0319504	0.0479028	0	0.126956	0.0832009	0.0537334	0.102002	0.0229733	0.0342996	0.033462	0.0169522	0.0957523	0.0136625	0.0306338	0.0319931	0.0546946	0.0296351	0.0136304	0.021718	0.0239591	0.0157494	0.0181861	0.0240345	0	0.0436302
SERAC1	0	0.0167686	0.053192	0	0.0531471	0.0517797	0.044963	0.0168682	0.198179	0.0593521	0	0.0562582	0.0259888	0.0212882	0.0232917	0.0130068	0	0.0240397	0.0248321	0.0185751	0.0209124	0.049488	0	0.0373336	0.0340176	0	0.0335484	0.0310544	0.0570938	0.0601633	0.0577266	0.0584404	0.0465232	0.0268779	0	0	0.0341687	0.0495802	0.0459204	0.0369334	0.0287762	0.0948149	0	0.0585189	0.0257219	0.0176853	0.041473	0.0419845
GTF2H5	0.122536	0.0721501	0	0	0.0259146	0.0286509	0.0378781	0.0521266	0.0423737	0.0482764	0.0498149	0.0268984	0	0.0331338	0.00876603	0.019969	0	0.0335267	0.0267763	0.0446998	0.056202	0.0195964	0	0.0250975	0.0142069	0	0	0.0244628	0.0676009	0.0186923	0.0401691	0.0219631	0.0462383	0.0390289	0	0	0.0515738	0.0329914	0.00829079	0.0184866	0.0366286	0.0202232	0	0.0372177	0.0106779	0.0115627	0.017149	0.0299311
TULP4	0.221252	0.277689	0.253563	0.251951	0.256202	0.26221	0.293257	0.264855	0.213869	0.252549	0.30503	0.262432	0.314163	0.320297	0.325548	0.29932	0.228289	0.219956	0.281128	0.281176	0.306104	0.313192	0.452491	0.354097	0.231042	0.266604	0.253269	0.298531	0.244196	0.322851	0.26562	0.301592	0.346026	0.325645	0.140547	0.299149	0.429228	0.332597	0.232806	0.296835	0.258764	0.24784	0.274965	0.214633	0.309044	0.249697	0.550793	0.426164
TMEM181	0.145963	0.12205	0.155682	0.134584	0.0880687	0.0963588	0.204711	0.189155	0	0.100088	0.0752265	0.140798	0.0895613	0.170501	0.0712078	0.0797029	0	0.0855068	0.174558	0.104434	0.0205799	0.199971	0.340482	0.127292	0.127842	0.140305	0.131065	0.131732	0.256882	0.0820006	0.147708	0.182966	0.208981	0.114711	0.0925361	0.0937454	0.245422	0.175164	0.0955747	0.192848	0.148904	0.213969	0.189039	0.160848	0.115139	0.193931	0.0860642	0.29489
DYNLT1	0	0.0435535	0.0389302	0	0.00880974	0.0683599	0.144716	0.0610263	0.191937	0.0510941	0.0647022	0.0465547	0.0182149	0.0990065	0.0364972	0.0464628	0.108527	0.0175315	0.0612475	0.0253906	0.0593525	0.0952601	0	0.0667006	0.0417549	0	0	0.0506186	0.065723	0.0221007	0.0669422	0.0596464	0.0873372	0.0492495	0.040376	0.0594901	0.0675661	0.0995196	0.11301	0.0935188	0.0391445	0.219013	0.0484209	0.0346228	0.0776834	0.0796401	0.0939753	0.0732806
SYTL3	0.189178	0.132988	0.273011	0.0487521	0.111559	0.130278	0.0667605	0.209049	0.224081	0.137489	0.149377	0.295995	0.084168	0.389613	0.180821	0.199108	0.162487	0.0883893	0.172181	0.203107	0.183164	0.235775	0.443137	0.216725	0.217047	0.247257	0.255123	0.0910388	0.474467	0.173768	0.137795	0.209733	0.267513	0.158536	0.440817	0.153863	0.221981	0.312	0.0483928	0.117106	0.239273	0.926493	0.29669	0.0587494	0.202682	0.250253	0.360555	0.0713522
EZR	0.0730381	0.0358676	0.0630695	0.0803645	0.0456802	0.0208133	0.0652573	0.0661068	0	0.0452494	0.138313	0.0520153	0.0717902	0.116943	0.0713912	0.116396	0	0.0517793	0.0396087	0.0900045	0.0640758	0.121881	0	0.0490436	0.0271231	0.0418574	0.0543307	0.057676	0.0808685	0.06029	0.0423831	0.0593826	0.093861	0.0573	0.0303532	0.0864442	0.126178	0.0725561	0.116163	0.0566994	0.12504	0.0680295	0.118111	0.0552599	0.0443858	0.152099	0.0563308	0.0835243
RSPH3	0	0.0367165	0.0270876	0.0343161	0.0152147	0.018187	0.0555358	0.0437685	0.0423737	0.0267618	0.0381664	0.0288779	0.0550386	0.00548868	0.0133982	0.0829055	0	0.0232276	0.0444855	0.0358435	0.0131786	0.0659533	0	0.041765	0.0382206	0	0.0307699	0.0401243	0.0347679	0.0299823	0.0593876	0.033838	0.026561	0.0352767	0	0.0823091	0.0239571	0.0477939	0.0208747	0.0379692	0.0158468	0.0251361	0.0417494	0.0238871	0.036354	0.0121138	0.0243239	0.036494
TAGAP	0.037682	0.0371376	0.0955585	0.0830169	0.0442666	0.0630086	0.12014	0.0373352	0	0.0336289	0	0.00411626	0.0590749	0.0818449	0.05058	0.119526	0	0.0666969	0.0763799	0.0420608	0.0750008	0.0480725	0	0.104888	0.0309969	0.0418574	0.100714	0.0587736	0.0889018	0.115949	0.0425145	0.0487113	0.0175001	0.118443	0	0.0442504	0.0580552	0.0296705	0.0157651	0.0368625	0.0614157	0.0134153	0.27803	0.025313	0.0446046	0.0421095	0.0186485	0.0143917
FNDC1	0	0.0115814	0	0	0	0	0.000934082	0	0	0	0	0	0	0	0	0.0117337	0	0	0	0	0	0.00175456	0	0.00192787	0	0	0	0	0	0	0.00177101	0	0	0	0	0	0	0.00496071	0.0208747	0	0	0	0	0	0	0	0	0.00383716
SOD2	0.109435	0	0.0157975	0	0	0	0.0422295	0.00996094	0	0	0	0	0.00505595	0.00714497	0	0	0	0	0.00210778	0	0	0.00223213	0	0.00688004	0.0047194	0.185625	0	0	0.0149629	0	0.00614127	0.00423637	0.00297575	0.0050817	0	0	0	0.00525453	0	0.00579951	0	0.00593784	0	0.0110616	0	0.0133171	0	0.0260264
WTAP	0.0821889	0.0826364	0.0546542	0.0800387	0.130723	0.136988	0.165969	0.152164	0.252036	0.128136	0.130504	0.0948874	0.155451	0.0907477	0.0700809	0.0883256	0.162487	0.0666553	0.133134	0.136155	0.122059	0.142537	0.0805777	0.111345	0.113493	0.130581	0.0389032	0.139578	0.241808	0.0864644	0.142215	0.114237	0.163135	0.133895	0.094176	0.103899	0.110759	0.189321	0.125614	0.128282	0.154483	0.107298	0.0717277	0.0751538	0.131577	0.100738	0.156502	0.207506
ACAT2	0.0447133	0.0590205	0.0225496	0.0384394	0.0345501	0.0296761	0.0374681	0.042759	0	0.015527	0.0905073	0.0291305	0.044037	0.035621	0.0324095	0.0474996	0	0.0816329	0.0154066	0.0285769	0.0309524	0.0539773	0.07819	0.0341016	0.00560677	0	0	0.0498742	0.0603621	0	0.0397187	0.0405013	0.0284905	0.0265599	0	0	0.0580951	0.0373052	0.0129416	0.0327013	0.0371889	0.017791	0.0225092	0.0116577	0.0194135	0.0302424	0.035569	0.010221
TCP1	0.047466	0.0474075	0.0565515	0.029135	0.104766	0.0705397	0.21444	0.118792	0	0.0609206	0.0701952	0.0350591	0.0431732	0.0658968	0.0486587	0.0294517	0	0.0946969	0.0455722	0.0132207	0.0347386	0.0465513	0	0.0675132	0.0737303	0	0	0.0282859	0.0544917	0.0475081	0.0685137	0.0768689	0.0847117	0.0732477	0.0768147	0.0602131	0.0550861	0.0789459	0.0603508	0.0451687	0.0623654	0.0326493	0.142445	0.0950554	0.0894097	0.0529187	0.0770537	0.0601293
MRPL18	0	0.0432585	0	0.0248645	0.0182215	0.0298924	0.319717	0.0717006	0.0419696	0.0494883	0.0899374	0.0178338	0.0366036	0.0294646	0.0200754	0.0181982	0	0.0881426	0.0336767	0.0250439	0.0689215	0.0514907	0	0.0257084	0.016356	0	0.064068	0.0241807	0.03035	0.0609805	0.0417527	0.053269	0.0270264	0.0436838	0	0.0672998	0.0716625	0.0526179	0.0571451	0.0368976	0.0251737	0.0277683	0.0302231	0.0362953	0.0341168	0.0591057	0.0423891	0.043294
PNLDC1	0	0	0	0	0	0.00488849	0.125832	0.00264044	0	0.00566006	0.0345349	0.00236416	0.00748072	0	0.00672142	0.00673811	0	0	0.00252515	0	0	0.000771567	0	0.00178078	0.00538129	0	0.0126925	0	0	0.0142479	0.00795463	0.00719039	0.00254087	0.00357581	0	0.0130053	0	0.00449564	0	0.00135911	0	0	0	0.0269914	0.0010798	0.00322424	0	0.0136785
MAS1	0	0	0	0	0	0	0.00170962	0.00242134	0	0	0	0	0.00675548	0	0.0062721	0	0	0.00891812	0.00275675	0	0	0.00240288	0	0.00199044	0	0	0	0.00418774	0	0	0.00188397	0.0069121	0.00480318	0.00487769	0	0	0	0.0127732	0	0	0	0	0	0	0	0	0	0.00176501
IGF2R	0.112131	0.168935	0.136594	0.0180984	0.111948	0.0995494	0.343155	0.239213	0	0.0652613	0.016844	0.153147	0.106926	0.311674	0.0435981	0.0670752	0.34757	0.140195	0.114635	0.0661613	0.0741649	0.333585	0	0.0742751	0.0770119	0.0730784	0.236228	0.151776	0.216727	0.131669	0.224478	0.321224	0.353197	0.1226	0.197888	0.126807	0.217289	0.272039	0.128026	0.353366	0.102593	0.291665	0.233734	0.127981	0.13129	0.202963	0.086184	0.468397
SLC22A1	0	0	0.017137	0	0	0	0.0165861	0.00334803	0	0	0	0.00175045	0	0	0	0	0	0	0.00547014	0	0	0.00734925	0	0.00262076	0	0	0	0.00571554	0	0	0.00969723	0.00627018	0.00330846	0.00272418	0	0	0	0.0118892	0	0.0032467	0.00339318	0.00411829	0	0	0.00848886	0.0103632	0.0272592	0.0161004
SLC22A2	0	0	0	0	0	0	0.000544629	0	0.0724293	0	0	0	0	0	0	0	0	0	0.00198997	0	0	0	0	0	0	0	0	0	0	0.0159643	0	0.00140573	0	0.00191258	0	0	0	0.00259476	0	0	0	0.00298173	0.0208888	0	0	0	0	0.0035969
SLC22A3	0	0	0	0.0262278	0	0	0.00238994	0	0	0	0	0.00142263	0	0.0118118	0.00730924	0	0	0	0	0.00984708	0	0	0	0.00178551	0	0	0	0	0	0	0	0.00248583	0.00293226	0.0017073	0	0	0	0	0	0	0	0	0.0238927	0	0	0	0	0
LPA	0	0	0	0	0	0	0.00113915	0	0	0	0	0	0	0	0	0	0	0	0.00334829	0	0	0	0	0	0	0	0	0.00938518	0	0	0.00214858	0.00195833	0.00475044	0	0	0	0	0	0.022012	0	0	0	0	0	0	0.00465471	0	0
PLG	0	0	0	0	0	0	0.000230855	0	0	0	0	0	0	0	0	0	0	0	0	0	0	0.000919027	0	0	0	0	0	0.00606712	0	0	0.00329349	0.00162878	0	0	0	0	0	0	0	0	0	0.00426337	0	0	0	0	0	0
MAP3K4	0.133344	0.152107	0.225165	0.147758	0.0788344	0.103828	0.162662	0.127553	0	0.140524	0.11094	0.132439	0.145656	0.13228	0.172712	0.0885706	0.0888661	0.105172	0.169839	0.103073	0.184151	0.172361	0.138068	0.181324	0.100546	0.291463	0.0772816	0.11685	0.142826	0.158316	0.151022	0.168647	0.143725	0.128647	0.0927086	0.172764	0.191787	0.156311	0.146988	0.111294	0.136687	0.101461	0.155437	0.112994	0.140058	0.212382	0.205537	0.116598
AGPAT4	0.0690988	0.0411149	0.0692932	0.0465843	0.0313252	0.0911308	0.0912142	0.0730825	0.0633542	0.0581924	0	0.0852933	0.0585699	0.0705061	0.0936097	0.0310032	0	0.0896062	0.0643746	0.0815691	0.0267604	0.0830196	0	0.0557758	0.0486982	0.225908	0.0342081	0.0877904	0.0688367	0.0832197	0.0844011	0.0991857	0.100228	0.0330233	0.0820013	0.0492215	0.0554078	0.0718258	0.0347566	0.0778252	0.0324316	0.0541473	0.0232699	0.0559628	0.0523214	0.105585	0.093692	0.0482737
PRKN	0.704725	0.552973	0.708169	0.617615	0.674683	0.720715	0.448657	0.54273	0.633516	0.745323	0.900149	0.701077	0.666527	0.665711	0.69505	0.632864	0.492306	0.560528	0.829617	0.506799	0.731296	0.508712	0.8667	0.717701	0.749552	0.672794	0.631081	0.613613	0.581837	0.531913	0.860502	0.621976	0.433299	0.800203	0.347234	0.490939	0.355804	0.583755	0.868636	0.52153	0.678965	0.810282	0.583304	0.742279	0.716	0.580205	0.933738	0.436777
PACRG	0.0819724	0.0528032	0.0600513	0.0825011	0.112076	0.0574249	0.043602	0.0521272	0.08378	0.0172987	0	0.0811709	0.0246901	0.0249504	0.0430307	0.030304	0.108527	0.0598678	0.0517693	0.0752099	0.0532238	0.0238028	0	0.0375075	0.107783	0.0984473	0.0342081	0.0628507	0.037243	0.0677802	0.0533533	0.0373377	0.0349506	0.0406497	0.078592	0.0546618	0.0638715	0.0562489	0.034396	0.0429409	0.013077	0.0292346	0	0.0220597	0.0475959	0.0491528	0.0756984	0.0434026
QKI	1.42364	1.70437	1.61255	1.66895	1.75765	1.63995	1.37924	1.53363	1.58026	1.71918	1.81962	1.64181	1.56632	1.48915	1.57146	1.57785	1.2337	1.53157	1.41644	1.54318	1.62701	1.66333	1.48512	1.71483	1.86363	1.49818	1.42486	1.63591	1.3975	1.75936	1.38447	1.86452	1.47213	1.78256	1.55635	1.55141	1.58211	1.45982	1.45141	1.41214	1.66253	1.6737	1.9082	1.49836	1.67484	1.58274	1.70574	1.22446
C6orf118	0	0	0	0	0	0	0.000519592	0	0	0	0	0.00198229	0.00750361	0	0	0	0	0	0	0	0	0.00063473	0	0.00160495	0	0	0	0	0	0	0	0	0	0	0	0	0.0142474	0	0	0	0	0	0	0	0	0	0	0
PDE10A	0.0295813	0.0811448	0.0467459	0.0533317	0.0671815	0.140795	0.0637743	0.0839811	0	0.0703047	0.0238106	0.101289	0.0254869	0.0521486	0.0833821	0.0362821	0	0.0523956	0.0730886	0.0946239	0.0796581	0.0501807	0	0.0632902	0.131193	0	0.0505837	0.110823	0.172778	0.0144022	0.0927653	0.0555276	0.119417	0.0718281	0.117953	0.121061	0.068199	0.0794601	0.0654718	0.0589526	0.0428743	0.0387444	0.105539	0.106933	0.0575979	0.0820645	0.100083	0.0663426
TBXT	0	0	0	0	0	0	0	0	0	0	0	0	0	0	0	0	0	0	0	0	0	0	0	0	0	0	0	0	0	0	0	0	0	0	0	0	0	0	0	0	0	0	0	0	0	0	0	0
PRR18	0	0	0	0	0	0	0.00226908	0.0137597	0	0	0	0	0	0	0.00569063	0	0	0	0.00438353	0.0139839	0	0.00701761	0	0.00613045	0.00679221	0	0.0231636	0.0156304	0.0151962	0	0.00782925	0.006788	0.00668325	0.00183868	0.0520753	0.0466786	0	0	0	0	0	0	0.0417494	0	0	0	0	0.0069281
SFT2D1	0	0.105903	0.094529	0.104804	0.0570228	0.0717064	0.122989	0.0909557	0.0686972	0.0957711	0.0513789	0.0670668	0.0525322	0.0326842	0.0406934	0.120708	0	0.0346614	0.0728861	0.0494555	0.0640443	0.11212	0	0.089554	0.0687157	0.130581	0.135119	0.0319083	0.028573	0.143024	0.0727181	0.0863431	0.113612	0.0908051	0.151109	0.0378153	0.0792501	0.0747707	0.0613725	0.058512	0.0670349	0.101357	0.0300558	0.0733296	0.058257	0.0700223	0	0.091904
MPC1	0.11779	0.146511	0.071344	0.146108	0.0773504	0.0831634	0.0910789	0.0947571	0.0686972	0.0865039	0.01722	0.0526947	0.0696819	0.0916706	0.115563	0.0484403	0.108527	0.133961	0.074878	0.0204683	0.137835	0.107079	0.13307	0.053059	0.0880473	0	0.0937548	0.0421398	0.0566677	0.101934	0.109578	0.0759185	0.116568	0.0630267	0.095145	0.0533654	0.0923741	0.0987366	0.0346594	0.096377	0.0777045	0.0547759	0.123415	0.107906	0.0601273	0.0689995	0.0649947	0.094411
RPS6KA2	0.635403	0.397258	0.617803	0.241063	0.377358	0.391463	0.235549	0.525702	0.658253	0.453672	0.223165	0.522507	0.489132	0.566353	0.474115	0.394418	0.112007	0.415928	0.448225	0.322563	0.416706	0.660089	0.443793	0.374982	0.497328	0.793529	0.779838	0.358797	0.449492	0.477909	0.622788	0.682972	0.77572	0.337276	0.440972	0.435154	0.543145	0.555739	0.952774	0.394245	0.335327	1.03466	0.468801	0.245644	0.379927	0.597912	0.31727	0.372471
AL159163.1	0.0730626	0.168074	0.180381	0.0892261	0.0439911	0.10449	0.151686	0.136652	0.0423737	0.177192	0.127087	0.127674	0.0825362	0.208504	0.106478	0.14095	0.140332	0.140958	0.146977	0.0897269	0.163211	0.139307	0.0574905	0.120202	0.102769	0	0.343268	0.0920699	0.110383	0.116821	0.193466	0.179715	0.173841	0.132541	0.0961067	0.274435	0.169501	0.243892	0.0928268	0.108946	0.0791717	0.269803	0.149307	0.0961884	0.183426	0.265458	0.0483236	0.159438
RNASET2	0	0	0	0	0	0.00691861	0.0148435	0.0101152	0	0.00322721	0	0.012547	0	0.00504878	0.0191111	0	0	0	0.0168355	0	0	0.0167394	0	0.012279	0	0	0.046762	0	0	0	0.00587419	0.0115614	0.00270933	0.0317527	0	0	0	0	0.0221815	0.00638065	0	0.0115863	0	0.0103375	0.0112366	0.015552	0	0.0097448
FGFR1OP	0.0328752	0.155308	0.0437852	0.0470683	0.122268	0.0870885	0.0781823	0.112867	0.219232	0.0669585	0.0322646	0.0963482	0.100874	0.0426078	0.0651045	0.0637732	0	0.0690224	0.0943361	0.0586403	0.0734867	0.1619	0.158768	0.104895	0.0659768	0.118892	0.13201	0.111202	0.0774765	0.0876554	0.0682842	0.0769237	0.0813887	0.105928	0.134912	0.0628529	0.106981	0.0863192	0.0882501	0.0854844	0.0659229	0.07154	0.0663242	0.0367059	0.059811	0.0968625	0.135982	0.118449
CCR6	0	0	0.0209208	0	0	0	0	0	0	0.0030622	0	0	0	0	0	0	0	0	0.00350798	0	0	0.00190897	0	0.00208679	0.0118076	0	0	0.00599896	0	0	0	0	0	0	0	0	0	0	0	0	0	0	0	0	0.00421763	0	0	0.00315823
TCP10L2	0	0	0	0	0	0	0.00117096	0	0	0	0	0	0	0	0	0	0	0	0	0	0	0.00200187	0	0.00167475	0	0	0	0	0	0	0	0	0	0	0	0	0	0	0	0	0	0	0	0	0	0	0	0
UNC93A	0	0	0	0	0	0	0.000693945	0	0	0	0	0	0	0	0	0	0	0	0	0	0	0.000967643	0	0	0	0	0	0	0	0	0	0.00150893	0	0	0	0	0	0	0	0	0	0	0	0	0	0	0	0
TTLL2	0	0	0	0	0	0	0	0	0	0	0	0	0	0	0	0	0	0	0	0	0	0	0	0	0	0	0	0	0	0	0.00179462	0	0	0.00134636	0	0	0	0	0	0	0.00815973	0	0	0	0	0	0	0.00203403
TCP10	0	0	0	0	0	0	0	0	0	0	0	0	0	0	0	0	0	0	0	0	0	0	0	0	0	0	0	0	0	0	0	0	0	0	0	0	0	0	0	0	0	0	0	0	0	0	0	0
AFDN	0.116474	0.210643	0.167967	0.0372989	0.156408	0.18304	0.232507	0.162223	0.0987528	0.105478	0.241272	0.104079	0.129422	0.110281	0.130085	0.124695	0	0.0908445	0.110137	0.0312412	0.0933697	0.124591	0.305687	0.127382	0.144251	0	0.166627	0.101355	0.129094	0.101783	0.121036	0.135809	0.138666	0.138063	0.0735086	0.0992302	0.108032	0.135156	0.103063	0.190732	0.167319	0.116579	0.0767173	0.100123	0.174856	0.147252	0.304695	0.199411
KIF25	0	0.0106317	0	0	0	0	0.000703628	0.00266757	0	0.00315044	0	0	0	0	0	0	0	0	0	0	0	0	0	0.0025181	0	0	0	0	0	0	0	0.00172222	0.00428461	0.00191913	0	0	0	0	0	0	0.00339528	0	0	0	0.00559476	0	0	0
DACT2	0	0	0	0	0	0	0	0	0	0	0	0	0	0	0	0	0	0	0	0	0	0	0	0	0	0	0	0	0	0	0	0	0	0	0	0	0	0	0	0	0	0	0	0	0	0	0	0
SMOC2	0	0	0	0	0	0	0.00167179	0.00210841	0	0.00232517	0	0	0	0	0	0	0	0	0	0	0	0.00382558	0	0	0	0	0	0	0	0	0	0	0.00465049	0	0	0	0	0.00214735	0	0.00181983	0	0	0	0	0	0	0	0
THBS2	0	0	0	0	0.0133484	0	0.00328715	0.00246628	0	0	0	0	0.0150887	0	0	0	0	0	0.00503274	0	0	0.0031172	0	0.0023121	0.00505531	0	0	0.00744462	0.0186778	0	0.00490662	0.00243308	0.0129469	0.00116307	0	0	0.00772901	0.00341428	0	0	0	0	0	0	0	0.00318564	0	0.00247953
WDR27	0.0513015	0.0908111	0.0882447	0.291352	0.206034	0.091301	0.133063	0.118867	0.0682931	0.145206	0.0197436	0.108058	0.0787988	0.0683047	0.0736613	0.104056	0	0.074125	0.111922	0.0916143	0.0778534	0.141971	0.128619	0.110642	0.0930997	0	0.195524	0.086994	0.115641	0.0816774	0.110479	0.086733	0.128981	0.129678	0.0679145	0.0456252	0.109016	0.121092	0.0147541	0.11727	0.133748	0.0715721	0.0794397	0.0833004	0.0737643	0.0694493	0.169822	0.218264
C6orf120	0	0	0.054636	0	0.0353139	0.00962345	0.0169843	0.0109799	0.0724293	0.0152085	0	0.00456274	0.0173005	0	0.010321	0.0105337	0	0.0111419	0.0146402	0.0243093	0.00945648	0.0059854	0	0.0243628	0.0128054	0	0	0.0094763	0.0395865	0	0.0221598	0.00564042	0.0104998	0.0221525	0	0	0.0263229	0.0085543	0	0.00276499	0.00338272	0.00563739	0.0208888	0.00582427	0.0038673	0.00770521	0.0192559	0.0209541
PHF10	0.116693	0.0257041	0.0734678	0.0466742	0.0553961	0.0477915	0.0788775	0.0577249	0.0724293	0.0631891	0	0.0441037	0.0305344	0.0175497	0.0413545	0.0314591	0	0.0242511	0.0442937	0.036541	0.00823012	0.0444359	0	0.0491198	0.037997	0	0.111319	0.0623152	0.0496775	0.0523254	0.0502704	0.0388679	0.0546346	0.0605274	0	0.0468423	0.0675525	0.0543355	0.0112416	0.0331595	0.0533925	0.0448751	0.0234242	0.0818271	0.0674889	0.0266746	0.0343553	0.0591684
TCTE3	0	0.00503506	0.00931594	0	0	0.0357857	0.0486781	0.00996777	0.0263235	0.010538	0	0.00271838	0.00942484	0	0.00830683	0.0176942	0	0.0237086	0.0186495	0.00781695	0	0.0171674	0	0.0261967	0	0	0	0.0121351	0	0	0.0146358	0.00682094	0.0152498	0.0156209	0	0	0.0190617	0.012376	0	0.00665282	0.0211687	0.0080634	0	0.0182179	0.00778962	0.0099676	0	0.0149558
ERMARD	0.123256	0.0707832	0.0346238	0.0145623	0.0327412	0.0699663	0.0400923	0.0329447	0	0.0657139	0	0.0735011	0.0732674	0.0553824	0.0259613	0.0285583	0.147824	0.0631302	0.0398496	0.032237	0.0190207	0.056932	0	0.0476845	0.0470385	0	0.0605152	0.0517324	0.0318755	0.0848281	0.0593586	0.0444366	0.0383668	0.0568358	0	0.0386475	0.057509	0.0270489	0.061618	0.0208257	0.040853	0.0185247	0.098267	0.0375452	0.0335924	0.0300196	0	0.0284009
DLL1	0	0	0.017137	0	0.0150737	0	0.0114111	0.0158419	0	0.0108508	0	0.00571116	0	0.021754	0.00456711	0	0	0	0.00734535	0.0248698	0	0.00419964	0	0.00157283	0.0101441	0	0.0355511	0	0	0	0.00242049	0.00424749	0.00335928	0.00354806	0	0.0568421	0.0142474	0.00696282	0	0.00442524	0.0133812	0.00297935	0	0	0.00203984	0.0103521	0	0.00954024
FAM120B	0.138161	0.265949	0.22497	0.288423	0.28412	0.196117	0.323032	0.291682	0.162067	0.264874	0.145909	0.287763	0.336412	0.305507	0.361994	0.274627	0.360752	0.391346	0.227778	0.302163	0.201273	0.351333	0.133354	0.317374	0.220665	0.478723	0.211843	0.184248	0.0875097	0.17746	0.303542	0.257087	0.317019	0.238747	0.179971	0.187366	0.266171	0.244421	0.220583	0.346234	0.265366	0.259152	0.351989	0.228281	0.17462	0.340392	0.357244	0.374445
PSMB1	0	0.0532648	0.0451986	0.122428	0.111016	0.0892656	0.113594	0.113249	0.0483948	0.087502	0.0450685	0.0578091	0.0637203	0.080184	0.0857546	0.0580451	0	0.0876745	0.0816831	0.0655874	0.0817627	0.0416094	0.106317	0.0554241	0.0793533	0	0.0543307	0.0601892	0.0352412	0.0554891	0.101483	0.0690774	0.0733336	0.0407402	0	0.0355975	0.0772667	0.07616	0.00776941	0.0581226	0.0756844	0.0588799	0.0876876	0.0548741	0.0703795	0.0526958	0.0595944	0.0986782
TBP	0	0.0309461	0.0142671	0.0224673	0.0552815	0.0190897	0.0250258	0.0384293	0.117602	0.0342376	0	0.0272649	0.0269223	0.0381232	0.0375378	0.0250808	0	0.0504462	0.0425802	0.052204	0.0202806	0.04461	0	0.032663	0.0384199	0	0	0.0535726	0.0296984	0.0321851	0.0204574	0.0516732	0.0403045	0.0392968	0	0.0444429	0.0173922	0.0329148	0.0112157	0.0423784	0.0411704	0.050684	0.084551	0.00934129	0.0251658	0.0319041	0.0169618	0.0343588
PDCD2	0	0.00741042	0.0464446	0	0.0363092	0.049281	0.0440434	0.0443847	0.0419696	0.0496124	0	0.0358198	0.0444831	0.081381	0.038379	0.0838466	0	0.0367306	0.0315753	0	0.012535	0.0342985	0.0574905	0.0422601	0.040646	0	0.0126925	0.0385186	0.0539311	0.0629954	0.0494957	0.0296614	0.0493609	0.0368202	0.0700419	0.048533	0.0424877	0.0449509	0	0.0417847	0.0592055	0.0269302	0.0382684	0.0345566	0.028409	0.0555717	0	0.0769782
FAM20C	0	0.0394366	0.0969192	0	0.0350636	0.0188222	0.0984637	0.131183	0.0676272	0.064784	0	0.080559	0.0423129	0.114917	0.0636008	0.0258855	0	0.029771	0.0363604	0.0634787	0.0175513	0.0590168	0.128619	0.045946	0.081536	0	0.220126	0.0527566	0	0.0186808	0.104618	0.0736495	0.211649	0.0702888	0	0.0261069	0.0428645	0.140211	0.0989689	0.0914727	0.067447	0.0470436	0.0447635	0.048583	0.0722109	0.195873	0.0924281	0.207854
PDGFA	0.0470234	0.042714	0	0.0253191	0.0365558	0.0225812	0.0161462	0.0409051	0.0726262	0.021073	0	0.0133982	0.0243392	0.116239	0.0268781	0.0259638	0	0.01868	0.0103088	0.00979226	0.0326957	0.0406697	0	0.0132701	0.0239211	0	0.03883	0.0369198	0.0467484	0.0244034	0.0184074	0.0356612	0.0374759	0.0105939	0.033693	0.0455192	0.0288095	0.0432892	0.0189563	0.0242367	0.00438053	0.025629	0	0	0.0202626	0.17534	0	0.17609
PRKAR1B	0.270635	0.0958229	0.0836069	0.0248645	0.0661975	0.102247	0.111467	0.154922	0.111126	0.0626013	0.0899274	0.0418422	0.124998	0.11337	0.150826	0.0675897	0	0.0945252	0.064639	0.116356	0.163426	0.053619	0.469657	0.0565722	0.0843385	0	0.0724215	0.073606	0.142755	0.113371	0.132335	0.123204	0.135285	0.0413274	0.0486597	0.0899016	0.113424	0.082928	0.177607	0.0483801	0.0499263	0.0519251	0.0952747	0.0944214	0.108981	0.0995959	0.0906872	0.0657809
DNAAF5	0	0.0378517	0.0186193	0.0140565	0.0232385	0.0183924	0.0189456	0.0265495	0	0.0184125	0	0.0198984	0.0259636	0.00583544	0.0324216	0.0167565	0	0.0127685	0.0250633	0.0429577	0.0380793	0.0324813	0	0.0254949	0.0199768	0	0.049334	0.0176512	0.0566413	0	0.0130925	0.0388589	0.055443	0.0287588	0	0.0624778	0.0192167	0.0130454	0.0112416	0.028818	0.00907566	0.0129986	0	0.0122728	0.0170965	0.033042	0.0512874	0.0576368
SUN1	0	0.0764204	0.0838147	0.152177	0.104209	0.0978618	0.100418	0.122334	0.182533	0.0759414	0.0684358	0.0771808	0.0599561	0.163655	0.128872	0.0987027	0	0.141867	0.0607051	0.0627661	0.075043	0.112165	0	0.100623	0.0604796	0	0.143592	0.0829868	0.0471337	0.0620231	0.0994115	0.143266	0.137085	0.0617601	0.0727724	0.060127	0.088002	0.0767017	0.0564812	0.0562081	0.0755314	0.0747678	0.0592608	0.0298946	0.0783837	0.11185	0.0852009	0.123451
GET4	0	0	0	0	0	0	0	0	0	0	0	0	0	0	0	0	0	0.0080518	0	0	0	0	0	0	0	0	0	0	0	0	0.00202656	0	0	0	0	0	0	0	0	0	0	0	0	0	0	0	0	0
ADAP1	0	0.0381302	0.0106361	0.0597725	0.0180515	0.0360545	0.0342965	0.0470552	0	0.0259373	0	0.0276356	0.0130964	0.0179053	0.0191537	0	0	0.0157572	0.0221049	0.0349336	0.0252215	0.00983496	0	0.00832258	0.0460371	0	0.0288396	0.00951986	0	0	0.0157663	0.0323387	0.0601556	0.0261957	0	0	0.0293292	0.030642	0.0451053	0.025947	0.0112606	0.0245293	0	0.0374119	0.0304139	0.00599958	0	0.0250188
COX19	0.0177976	0.0542053	0.131364	0	0.0370467	0.0228471	0.136095	0.0643231	0	0.0481423	0.0962537	0.0627626	0.0675217	0.0806487	0.111465	0.0929566	0	0.0704051	0.0769271	0.0507859	0.0430444	0.114782	0	0.0823912	0.0155434	0	0.0756639	0.0478984	0.0125016	0.0739901	0.0951381	0.0860791	0.0924907	0.0948431	0	0.0941658	0.067479	0.114223	0.0916728	0.0533101	0.0785402	0.109234	0.0577551	0.0834983	0.0656073	0.0749166	0.0553839	0.189042
CYP2W1	0	0	0	0	0	0	0	0	0	0	0	0	0	0	0	0	0	0	0	0	0	0	0	0	0	0	0	0	0	0	0	0	0	0	0	0	0	0	0	0	0	0	0	0	0	0	0	0
C7orf50	0	0.0910572	0.0238531	0.0977196	0.0675682	0.0495735	0.0756516	0.0943532	0.0524786	0.0514298	0	0.0227244	0.0814414	0.0429176	0.0712329	0.0978267	0.132934	0.0432245	0.0542152	0.0315847	0.0590418	0.109078	0	0.0672838	0.0326854	0.137211	0	0.0296963	0.042699	0.147384	0.0486975	0.0990742	0.0973688	0.0554208	0.0706939	0	0.0869879	0.0825097	0.111086	0.105844	0.0773464	0.0408351	0.0616958	0.0244791	0.0325251	0.0767836	0.132143	0.136904
GPR146	0	0.00662616	0	0	0	0.00850245	0.00194673	0.0056419	0	0	0	0.00469073	0	0.00543108	0	0	0	0	0.00231593	0	0	0.00130558	0	0.00363354	0	0	0	0.0133841	0	0	0.00579887	0.00188394	0	0.00179814	0	0	0.0107901	0	0	0	0	0	0	0	0.00339256	0	0	0.00852907
GPER1	0	0	0	0	0	0	0.00142016	0.00229344	0	0	0	0	0	0	0	0	0	0	0.00258973	0	0	0.0160641	0	0.00496817	0	0	0	0	0	0	0.00346666	0.00527557	0	0.00257344	0	0	0.00986716	0	0	0.00186653	0.0048807	0.00894239	0.0158628	0	0	0.00583541	0	0.00330904
ZFAND2A	0	0.0196514	0	0	0	0.0194063	0.0713922	0.0192215	0.0873491	0.00427017	0.12173	0.0037299	0.016422	0.0228032	0.0246897	0.00555225	0	0.0393449	0.0189147	0.0213584	0.00686886	0.00862947	0	0.00714832	0.00586361	0	0	0.00806427	0.0127914	0.0215547	0.0235394	0.0117913	0.0123416	0.0159651	0	0.0300112	0.0267466	0.0234939	0.0223008	0.00981919	0.0176831	0.0162909	0	0.0119463	0.0251432	0.0100029	0	0.0234348
MICALL2	0.0523829	0.0170742	0.0180467	0.0389383	0.0243581	0.0177892	0.029775	0.0429326	0	0.0171769	0.0495111	0.0182901	0.0234009	0.0054462	0.0360409	0.0183868	0	0.020427	0.0132135	0.0171907	0.00825414	0.0176463	0	0.0178095	0.0116594	0	0.0231636	0.0360625	0.0122717	0	0.0343886	0.0423146	0.0500984	0.00702266	0.16328	0	0.0232817	0.00946503	0.00998625	0.0308592	0.0141652	0.00426003	0	0.0143954	0.0149232	0.0165807	0	0.0202146
INTS1	0.0228016	0.0834607	0.0965587	0.0727971	0.0771531	0.0736121	0.113589	0.0636111	0.187889	0.0267706	0.0404163	0.0648014	0.0262323	0.0815447	0.0678499	0.0484053	0	0.0780645	0.0605539	0.111804	0.0471567	0.0798587	0	0.0451419	0.113554	0	0.0126925	0.0689407	0.0505859	0.0273618	0.126025	0.0539025	0.080596	0.0702209	0.0378815	0.125021	0.0785464	0.0732874	0.136142	0.0602532	0.0315443	0.0503913	0.0777044	0.0864996	0.107142	0.0476392	0.0874906	0.0816509
MAFK	0	0.0132451	0.0617981	0	0	0.0274588	0.0175295	0.0468584	0.0423737	0.0156643	0.057828	0.0167965	0.0096301	0.0244463	0.0629415	0.00828741	0	0.036536	0.0389494	0.0238581	0.0353329	0.0185257	0	0.0201498	0.0208283	0	0.0604201	0	0.0174979	0.0259928	0.0244478	0.0225581	0.0251711	0.00725444	0.0951209	0.0296032	0.0280943	0.0373246	0.0199901	0.0192081	0.00410931	0.0199611	0.0213393	0.0146447	0.0353586	0.0230159	0.0400177	0.0424463
TMEM184A	0	0	0.0171255	0	0	0	0.00172062	0	0	0	0	0	0	0	0	0	0	0	0.0024409	0	0	0.00128325	0	0.00678769	0	0	0	0	0	0	0.00156203	0	0	0	0	0.0350668	0	0.00227752	0	0	0	0	0	0	0.00149626	0.00575283	0	0
PSMG3	0.0513015	0	0.0271029	0.0219481	0.0413289	0.0195673	0.0343212	0.0111391	0.126154	0.0171361	0.0518895	0.0145802	0.0405995	0.0174489	0.00761559	0.0516418	0	0	0.032228	0.0208166	0.0190245	0.0218699	0	0.0289241	0.0279582	0	0.0382685	0.0123951	0	0.0251586	0.0262311	0.0414961	0.0401371	0.0171383	0	0	0.0200131	0.0304826	0.0224573	0.0150775	0.0288244	0.0057517	0.0222013	0.0560961	0.0131008	0.0200511	0	0.0372033
ELFN1	0	0	0	0	0	0	0.00120262	0.00544724	0	0	0	0.00198766	0	0	0	0	0	0	0.00657034	0	0	0.000771567	0	0	0	0	0	0	0	0	0	0.0109619	0.00644829	0.003347	0	0	0	0	0	0.0034324	0	0	0	0	0	0	0	0
MAD1L1	0.0925331	0.116096	0.0964507	0.0663876	0.0963688	0.0724742	0.22744	0.195775	0.256406	0.14297	0.167083	0.168355	0.183189	0.145563	0.235915	0.154369	0.178189	0.134567	0.138538	0.142733	0.114256	0.259376	0.0805777	0.182858	0.145578	0.256978	0.188486	0.156283	0.184531	0.157153	0.200217	0.219595	0.251301	0.249066	0.250529	0.196404	0.327737	0.293489	0.319884	0.258051	0.133089	0.286501	0.188195	0.138294	0.151666	0.199702	0.355294	0.335404
MRM2	0	0.0106855	0.0263068	0	0	0.0145957	0.0280852	0.0102277	0.0419696	0	0	0.00925922	0.0118769	0.0228506	0.0342688	0.0279741	0	0.0125104	0.0406056	0.0333171	0	0.0200541	0.106317	0.0366901	0.0260457	0	0	0.00571554	0	0.0217973	0.026852	0.0249079	0.0325579	0.0423984	0	0.0100404	0.0922008	0.0328637	0.0590194	0.0305581	0.0434465	0.0279328	0	0.0115731	0.0116098	0.0061826	0	0.0301063
NUDT1	0	0.00947001	0	0.0211612	0	0.00806283	0.0224911	0.00476661	0	0	0.0214214	0	0	0.00488843	0	0.00938157	0	0	0.0232922	0	0.00686886	0.0134242	0	0.0104429	0.013163	0.0418574	0	0.0103416	0	0	0.0182379	0.0158785	0.0152063	0.00754158	0	0.012486	0.0109939	0.00866369	0	0.00181674	0.00442579	0.00879628	0	0	0.0145404	0.00350784	0.0156837	0.00721957
SNX8	0	0.066062	0.0503607	0.0285871	0.14433	0.0464465	0.0871147	0.0515767	0.0686972	0.0522866	0.0297907	0.0341324	0.0641642	0.0846362	0.0685435	0.0150995	0	0.0456842	0.0516954	0.0787973	0.012445	0.0988251	0	0.0771105	0.0778364	0.0953532	0.10692	0.0650145	0.0608845	0.0988632	0.0757244	0.0797018	0.0933012	0.0794303	0	0.0875158	0.070751	0.0925428	0.147783	0.0724811	0.065886	0.0437528	0.0522719	0.0500496	0.0356247	0.0794534	0.0427069	0.0853668
EIF3B	0.0415897	0.132726	0.101078	0.0745409	0.06908	0.0766325	0.0834016	0.124301	0.0873491	0.0876011	0.103055	0.0765296	0.0531734	0.125725	0.0653832	0.103565	0.115284	0.0855589	0.0844764	0.0273542	0.115327	0.105622	0.120324	0.0786266	0.0617675	0.221479	0.151738	0.0592627	0.0576886	0.0170082	0.104455	0.125573	0.146194	0.0836188	0.1134	0.16517	0.141195	0.105981	0.0833753	0.11536	0.0718249	0.0549955	0.0852631	0.0978547	0.106879	0.120304	0.0454448	0.171434
CHST12	0.0328752	0.0124623	0.0324933	0.0237264	0.0182215	0.0111875	0.0203623	0.024696	0.0263235	0.0133835	0	0.0103228	0.0200233	0.0280694	0.0265468	0.0172533	0	0.0125538	0.0251386	0.0150619	0.0326099	0.0107607	0	0.0167061	0.0438013	0.118892	0.069152	0.0148224	0.0174979	0	0.0357963	0.0112843	0.0312358	0.0153967	0.0584563	0.0352658	0.00853566	0.0284918	0.018032	0.0288814	0.022947	0.0167908	0.0229133	0	0.0223238	0.00442141	0.0356423	0.0254922
LFNG	0	0	0	0	0	0.0132284	0.000838686	0.00224828	0	0	0	0.00735399	0	0.0101324	0	0.0160595	0	0	0.00142748	0.0136729	0	0.000457072	0	0.0091037	0.00583162	0	0	0	0.0155004	0	0.0033135	0.00361106	0.00206194	0.0042922	0	0	0.00677682	0	0	0	0	0	0	0	0	0.00462819	0	0.00372234
BRAT1	0.0415897	0.0307737	0.0079978	0.0170278	0.0779891	0.049347	0.0290627	0.0447045	0	0.0219321	0	0.0308865	0.0401186	0.0675391	0.0517508	0.0639325	0	0.0421649	0.0255252	0.0749077	0.0339375	0.0652593	0	0.0697971	0.033169	0	0.124748	0.0340403	0.0652375	0.0319374	0.0319992	0.0367295	0.0653201	0.0279439	0	0.00957535	0.0835351	0.050353	0.0539204	0.0504664	0.0554736	0.0406394	0.0463375	0	0.0335395	0.068535	0.149785	0.0508325
IQCE	0	0.0100152	0.0240535	0	0.017812	0.0292418	0.0209578	0.0318951	0	0.0149931	0	0.0145011	0.0314197	0.0169435	0.0365428	0.0404212	0	0.0375139	0.0096767	0.0218131	0.0215668	0.0269144	0	0.0369962	0.0333938	0.0730784	0	0.0606921	0	0.0155979	0.01554	0.0285298	0.0206647	0.0288478	0	0	0.0282614	0.016778	0.0111835	0.0254815	0.0271757	0	0.0336272	0.00874597	0.00827184	0.0262387	0.0140933	0.0305085
TTYH3	0.0415897	0.0995087	0.0525144	0	0.0594635	0.0378994	0.102955	0.0608911	0.0948524	0.0395154	0.0881728	0.0965681	0.0622355	0.0920305	0.0484468	0.0897697	0	0.0904409	0.0962711	0.0420243	0.0410022	0.0689014	0.197892	0.0693763	0.121574	0.371098	0	0.101307	0.0469522	0.0549074	0.0923187	0.0909534	0.0902012	0.0540127	0.0901174	0.139395	0.165154	0.123446	0.128401	0.0329739	0.0524814	0.141393	0.0708265	0.0631691	0.152938	0.0636126	0.0719459	0.092295
AMZ1	0	0	0.0180919	0	0	0	0.0202204	0.0173016	0.0263235	0.0133586	0.0458863	0.00229228	0.0118101	0.011973	0.021718	0.0197595	0	0	0.00531736	0	0.0126795	0.0260949	0	0.020052	0	0	0	0.0346258	0.0738845	0.0564145	0.00999575	0.0262474	0.0187248	0.0431692	0	0.0143877	0	0.016263	0	0.0121401	0.0142329	0.0582466	0.0790646	0.0069168	0.0111979	0.0145594	0.0577388	0.0147665
GNA12	0.0177976	0.134011	0.0884325	0.0237264	0.0888664	0.0759683	0.114346	0.144282	0.16628	0.139158	0.400405	0.0955333	0.138351	0.119113	0.175896	0.138884	0	0.150358	0.115612	0.185594	0.0526598	0.174957	0.227117	0.167362	0.0966115	0.0730784	0.207299	0.1205	0.0717826	0.0400101	0.0922075	0.220784	0.117594	0.157201	0.160494	0.134386	0.127937	0.144006	0.124794	0.161847	0.129024	0.455973	0.228576	0.0737588	0.149418	0.200175	0.177625	0.278081
CARD11	0.404709	0.382292	0.571555	0.176242	0.237413	0.258479	0.105439	0.220185	0.557239	0.382314	0.26728	0.607532	0.47631	0.177923	0.41952	0.439696	0.341205	0.392723	0.375487	0.377188	0.337896	0.204492	0.649115	0.396372	0.215256	0.415162	0.565676	0.149108	0.232383	0.354405	0.373648	0.182984	0.234261	0.281899	0.129147	0.509692	0.490976	0.367422	0.238077	0.094003	0.336054	0.366062	0.111993	0.206417	0.345436	0.246163	0.245659	0.189551
SDK1	0.761316	0.473279	1.15159	1.03005	0.71958	0.788757	0.351624	0.897903	0.777745	0.942896	0.903941	1.17395	0.988907	0.651726	1.00964	0.779707	0.229198	0.73537	0.798419	0.807515	1.023	0.971724	0.836645	0.891194	0.788294	1.27564	1.04418	0.675589	0.779404	0.857192	0.792393	0.698634	0.464856	0.737463	0.646996	0.805838	0.873269	0.617721	0.76035	0.780256	0.916003	1.00684	0.511566	0.512366	0.813055	1.31757	0.659672	0.587885
FOXK1	0.0659778	0.139672	0.277781	0.111149	0.0785854	0.123671	0.168679	0.191935	0.432171	0.16913	0.128831	0.163172	0.076568	0.227641	0.157976	0.161302	0.106103	0.168795	0.157088	0.160346	0.12829	0.326385	0	0.238643	0.1306	0.168513	0.174879	0.166682	0.112931	0.268273	0.168684	0.348023	0.215008	0.186496	0.221168	0.143421	0.325259	0.262762	0.289253	0.175563	0.206573	0.137142	0.343964	0.114161	0.15518	0.281262	0.459518	0.261821
AP5Z1	0.0513799	0.0953968	0.0140106	0	0.0123225	0.0367422	0.0643642	0.0692678	0.195701	0.0297009	0.129631	0.0619497	0.0503758	0.0731347	0.0714317	0.0700637	0.0888661	0.117062	0.0485694	0.0609623	0	0.0756423	0	0.0507304	0.0607405	0.123032	0.0231636	0.0515289	0.0206956	0.0168645	0.0527948	0.0683216	0.0726715	0.0352511	0.155052	0.0888437	0.0411277	0.0603734	0.0622597	0.0676451	0.0149325	0.0626676	0	0.0325199	0.0390804	0.0407294	0.066404	0.106526
RADIL	0.0228016	0	0	0.0250831	0.0117789	0.00406154	0.0558656	0.00813572	0	0.00942093	0.016844	0.00251886	0.00675548	0	0.0233963	0	0.112007	0	0.00970876	0.0223354	0.012535	0.00611371	0.0805777	0.00182678	0.0047194	0	0	0.00762941	0.0300223	0	0.00596497	0	0.0110004	0.00342443	0.0407104	0.00902316	0.0216228	0.0141358	0	0.0053604	0.0229612	0	0.0239001	0.00553594	0.00132519	0.0324075	0	0
MMD2	0	0	0.0127188	0	0.0208474	0.0135607	0.0055926	0.00255821	0	0.00634631	0.0503423	0.012917	0.0122245	0.00449267	0	0.0110183	0	0	0	0.00817999	0.0194515	0.0053132	0.0574905	0.00897632	0.00801901	0	0	0.00419555	0	0	0.00720212	0.00230021	0.00643765	0.00159261	0	0	0.0119593	0.00711019	0	0.0105401	0.00582452	0.00583948	0	0.026149	0.00720734	0.0100706	0.0192559	0.00833987
RBAK-RBAKDN	0.121432	0.0908918	0.210953	0.0563819	0.0502537	0.0811826	0.252367	0.162751	0.301037	0.178059	0.173024	0.13369	0.107365	0.141271	0.0790597	0.153215	0.0888661	0.1347	0.100748	0.0965323	0.0449661	0.116415	0.106317	0.153869	0.0925846	0.0984473	0.257237	0.10501	0.0882616	0.0673186	0.168858	0.14893	0.0916842	0.165562	0.182634	0.16494	0.189492	0.158457	0.0794684	0.144945	0.18536	0.143736	0.135686	0.0533867	0.095567	0.207179	0.0648776	0.163276
WIPI2	0.0398327	0.0768381	0.101949	0.207125	0.0649223	0.0857504	0.123231	0.107929	0.0989497	0.0922642	0.0999834	0.0978857	0.0746373	0.0784386	0.109544	0.128996	0	0.119115	0.099489	0.0963251	0.0511102	0.130481	0.07819	0.126116	0.103236	0	0.0504902	0.104449	0.110204	0.102582	0.134847	0.113156	0.11955	0.130741	0	0.13311	0.0772423	0.0612899	0.18032	0.0502012	0.0999895	0.159745	0.0234242	0.0893814	0.118221	0.0596398	0.14808	0.0983802
SLC29A4	0	0.0101367	0	0	0	0.00628932	0.00693639	0.00276726	0	0	0	0.0044728	0.0116989	0.00601614	0	0	0	0	0.00198997	0	0	0.00425173	0	0.00181977	0	0	0	0	0	0	0.00486488	0.0117786	0.00518352	0.0022714	0	0	0	0.00820882	0	0.00194365	0.017616	0.00623543	0	0	0.00738642	0.00486093	0	0.0048614
TNRC18	0.549824	0.592156	0.602327	0.492995	0.436669	0.391974	0.438784	0.591671	0.567952	0.618006	0.550458	0.589285	0.654134	0.559166	0.702153	0.638664	0.389596	0.518196	0.508458	0.644636	0.481611	0.595778	0.617331	0.744901	0.428599	0.540655	0.363149	0.346773	0.266308	0.356757	0.550484	0.587015	0.674297	0.60467	0.227239	0.774003	0.625281	0.553088	0.477668	0.411064	0.704886	0.450094	0.496283	0.264727	0.409892	0.620897	0.837096	0.429638
FBXL18	0.0790776	0.058366	0.0147676	0	0.0291405	0.0342627	0.0306574	0.0588034	0	0.0480684	0.0642268	0.0438159	0.0616043	0.0718586	0.0690574	0.0470856	0	0.00899896	0.0396114	0.0301305	0.0614653	0.0756845	0	0.0428915	0.0251997	0	0.0389326	0.0265418	0.0298648	0.034238	0.0371464	0.0553468	0.0644814	0.0387946	0.0486597	0.0118752	0.0502491	0.0319871	0.0426289	0.0476832	0.0362571	0.0243437	0.0417494	0.0244832	0.0184753	0.0737385	0.0363399	0.0503405
ACTB	0.679998	0.554473	0.401442	0.367924	0.441188	0.634046	0.785227	0.724947	0.497767	0.464816	0.430332	0.414865	0.665883	0.505958	0.636158	0.381777	0.618988	0.328462	0.738267	0.62599	0.476382	0.413977	0.614787	0.379849	0.642193	0.196619	0.404345	0.5425	0.561532	0.525453	0.658486	0.629052	0.523321	0.467017	0.543933	0.488831	0.801879	0.562535	0.719809	0.529394	0.333987	0.401286	0.736748	0.565514	0.527777	0.4966	0.198443	0.341149
FSCN1	0.193078	0.146869	0.20579	0.162318	0.131822	0.13137	0.0838418	0.25466	0.110103	0.139148	0.273351	0.108388	0.24188	0.272994	0.0955887	0.145942	0.115284	0.121197	0.132416	0.210367	0.148523	0.0824837	0.305307	0.164732	0.0817067	0.164889	0.19733	0.0857907	0.113349	0.0814494	0.176999	0.173237	0.191073	0.112848	0.0485573	0.187949	0.235956	0.266969	0.163808	0.0622988	0.225129	0.0740507	0.154841	0.0691483	0.0977241	0.266035	0.272172	0.100591
RNF216	0.141281	0.440955	0.423587	0.321608	0.281491	0.256063	0.462756	0.409154	0.455239	0.340995	0.327233	0.368538	0.371319	0.429958	0.378078	0.38995	0.331305	0.416321	0.342556	0.301467	0.367525	0.428918	0.467009	0.488983	0.239621	0.397541	0.425007	0.220664	0.388251	0.247327	0.390755	0.452136	0.462308	0.439748	0.187598	0.377882	0.446738	0.464608	0.318234	0.368358	0.468124	0.35281	0.264471	0.325411	0.307852	0.396481	0.506353	0.480572
OCM	0	0	0	0.0239944	0.0464435	0	0.000656669	0.00839497	0	0.00182902	0	0.00176303	0.0131458	0.00658057	0.00793839	0.00709801	0	0	0.00681202	0.0225376	0	0.00396832	0	0.00667018	0	0.15283	0.044894	0	0.0203021	0	0	0	0.00819451	0.00167	0	0	0	0	0	0.00224157	0	0.00443232	0	0	0	0.00470114	0	0
CCZ1	0.107812	0.014353	0.0369618	0.101538	0.0747924	0.0376312	0.0571326	0.0653703	0.114803	0.0332991	0.0265179	0.0409924	0.043755	0.104471	0.0227008	0.0373346	0	0.0599576	0.0287924	0.0518822	0.0230821	0.0628835	0	0.0446366	0.0265884	0	0.0535044	0.0180578	0.0386114	0	0.0369046	0.0463593	0.0677512	0.0470529	0	0	0.0865591	0.0419435	0.0601023	0.0528742	0.0497474	0.0392259	0.0239001	0.0540399	0.0193691	0.0451084	0.176072	0.0565962
RSPH10B	0	0	0	0.0133638	0	0	0	0	0	0	0	0	0.005941	0	0	0	0	0	0	0	0	0	0	0	0	0	0	0	0	0	0	0.00174463	0.00225888	0.00154708	0	0	0	0	0	0	0	0	0	0	0.00201658	0	0	0
PMS2	0	0.0260832	0.104994	0	0.0371833	0.0163016	0.0274471	0.0488227	0	0.0490116	0.0832994	0.0167925	0.0269678	0.0621838	0.0572713	0.0547668	0	0.0316041	0.0262288	0.0888454	0.015006	0.0671235	0	0.0459461	0.0239753	0	0.0564594	0.0232511	0.0287305	0.0185172	0.0392344	0.0683171	0.0539709	0.0535264	0.0378815	0.0396926	0.0708113	0.0213694	0.0298494	0.0482773	0.0558233	0.0231892	0.0527323	0.0280236	0.0357037	0.0274401	0.0812053	0.0478705
AIMP2	0	0.0080327	0.0150009	0.038171	0.0196288	0.0208028	0.0142342	0.0465515	0.135744	0.0222755	0.0309319	0.0164163	0.0930786	0.037454	0.0199223	0.0332185	0	0.0173256	0.0210457	0.0199774	0	0.0442548	0.13307	0.0488806	0.0148052	0	0	0.00665911	0	0.0702988	0.0369133	0.0245319	0.044188	0.0390578	0	0.0449319	0.0282391	0.0265308	0	0.0276729	0.00461925	0.0191534	0.0447635	0.0274804	0.0132588	0.0452455	0	0.0679758
EIF2AK1	0	0.0691641	0.0924126	0.0852933	0.120358	0.0753676	0.0661705	0.0967439	0.124908	0.0957769	0.0322198	0.0599965	0.0783585	0.0951175	0.0587131	0.0426521	0	0.0535417	0.086949	0.0498435	0.0574933	0.103349	0.188212	0.0413004	0.0477242	0.0731596	0.0515225	0.0294356	0.0127914	0.0982905	0.0895039	0.0716251	0.0698729	0.0848205	0.082222	0	0.0739364	0.0451973	0.0653463	0.0940964	0.0305014	0.0500119	0.04949	0.0555021	0.0391542	0.0606706	0.0859135	0.0577154
ANKRD61	0	0	0	0	0	0	0	0	0	0	0	0	0	0.00530833	0	0	0	0	0	0	0	0.00171509	0	0.00244132	0	0	0	0	0	0.0252052	0	0	0	0.00138615	0	0	0	0.00200387	0	0.00163168	0	0.00356383	0	0	0	0	0	0.0018933
USP42	0.131584	0.0290054	0.0989922	0.0744749	0.0990836	0.124696	0.0918243	0.112347	0	0.143739	0.0594244	0.0792586	0.164637	0.10892	0.100211	0.179251	0.0888661	0.138863	0.117983	0.0986999	0.141909	0.137136	0	0.150738	0.0866168	0.118892	0.0630421	0.121873	0.101514	0.195189	0.0926907	0.132998	0.0987816	0.145578	0.186633	0.177461	0.13872	0.113954	0.0531871	0.145666	0.131666	0.107258	0.118802	0.0590886	0.0803634	0.10338	0.146954	0.133429
CYTH3	0.1523	0.146508	0.170294	0.158154	0.172806	0.160268	0.167907	0.188004	0.356262	0.253024	0.212029	0.11958	0.200763	0.133125	0.263279	0.204376	0.364143	0.192083	0.213365	0.251536	0.188329	0.153784	0	0.255082	0.115802	0.0984473	0.226915	0.159524	0.0784961	0.101024	0.150428	0.143381	0.145789	0.225457	0.0986608	0.270375	0.236169	0.20125	0.171108	0.106028	0.149653	0.13104	0.121007	0.117634	0.165103	0.207553	0.329271	0.167438
FAM220A	0.0513015	0.00429234	0.0150053	0	0	0.021175	0.0177011	0.0197777	0.0423737	0.00598351	0	0.0255258	0.00892774	0.00523118	0.0169489	0	0.108932	0	0.0185152	0.00807689	0	0.0252441	0.106317	0.0112914	0.0248642	0	0	0	0.0263317	0.0220458	0.01866	0.0217365	0.0158637	0.0138234	0	0.0100404	0.00338419	0.00180014	0.00776941	0.00798115	0.0295721	0.0198929	0	0.00652856	0.0122142	0.0191425	0.0155782	0.011
RAC1	0.414219	0.201229	0.476696	0.3506	0.373256	0.337745	0.361683	0.428975	0.475878	0.300373	0.418538	0.396311	0.419591	0.500326	0.426081	0.360803	0.324952	0.388931	0.326084	0.369233	0.360805	0.431796	0.372742	0.582482	0.415127	0.196191	0.381349	0.280432	0.446781	0.346717	0.382613	0.363487	0.425114	0.380318	0.440823	0.15762	0.413915	0.388599	0.301052	0.326896	0.355744	0.463559	0.431713	0.268693	0.427785	0.497714	0.592886	0.325388
DAGLB	0.320608	0.117752	0.187096	0.196718	0.108171	0.231996	0.171068	0.264376	0.395264	0.259589	0.179841	0.33358	0.192938	0.313383	0.367616	0.187949	0.178189	0.234467	0.199552	0.442572	0.248629	0.267748	0.380957	0.323026	0.425714	0	0.138616	0.0628459	0.288535	0.117616	0.122728	0.228008	0.264522	0.191412	0.154343	0.219791	0.217697	0.20644	0.168422	0.171164	0.246142	0.365492	0.301409	0.135905	0.250021	0.33559	0.319163	0.109182
GRID2IP	0	0	0	0.0283726	0.0117789	0.015318	0.00294627	0	0	0.00911091	0	0.00496604	0.00833396	0.0233652	0.016216	0.0131052	0	0	0.0139665	0.0120629	0	0.00999873	0	0.036831	0.015361	0	0.0199705	0	0.0142634	0	0.00191918	0.00947963	0.00200704	0.0206534	0	0	0	0.00741999	0.0123264	0.00795597	0.014641	0.00768274	0	0	0.00954237	0.00865232	0	0.00284759
ZDHHC4	0	0.0138766	0	0	0.0152147	0.0358983	0.0268103	0.0170833	0	0.00481354	0	0.0103114	0.0603912	0.0101872	0.0103442	0	0	0.0231268	0.0138949	0	0	0.0227864	0	0.0147323	0.0197377	0	0	0	0.0206956	0.0397891	0.0274068	0.0214892	0.028245	0.0152165	0.0485573	0	0	0.00835308	0	0.0163586	0.00786169	0.00466611	0	0	0.0233518	0.0156052	0	0.01882
C7orf26	0.0415897	0.0203906	0.0180467	0.0434531	0.0098083	0.0355438	0.0299041	0.0397473	0	0.0179078	0.016844	0.0361621	0.015343	0.0213572	0.0253547	0.0651975	0	0.0149748	0.0345996	0.0579186	0.0256331	0.0352224	0	0.0437142	0.0232426	0	0.0231636	0.0367012	0.0564661	0.0155979	0.0575716	0.0259658	0.0296255	0.0215385	0	0.0149826	0.0429804	0.0295986	0.0350437	0.0217199	0.0503027	0.0215155	0	0.0533007	0.011616	0.0185831	0.058383	0.03052
ZNF853	0	0	0	0	0	0.00579704	0.00181128	0.0047746	0	0.00303537	0.0530917	0.00320621	0.013433	0.0335602	0.0118778	0	0	0	0	0	0	0.00300586	0	0.00652168	0	0	0	0	0	0	0.001624	0	0.00443002	0.00130793	0	0	0.00460755	0.00457163	0	0.00395125	0.00524353	0	0	0	0	0	0.0169618	0.00768617
ZNF316	0.0965198	0.0972443	0.0413635	0.0505352	0.0127311	0.027737	0.0352147	0.0383586	0.0987528	0.0332364	0	0.0210287	0.0400483	0.0326328	0.0489053	0.0568218	0	0.0297157	0.0308031	0.0543299	0.052807	0.0417637	0.07819	0.0334251	0.0324203	0	0.0648645	0.0408522	0	0	0.0291051	0.0356527	0.0688034	0.0298642	0.0584563	0.0750991	0.014982	0.0344943	0.0550441	0.0505633	0.0286584	0.00772618	0	0.0505528	0.0297892	0.026976	0.0764124	0.0509071
ZNF12	0.10308	0.0658677	0.104214	0.0239944	0.137887	0.0433653	0.0495408	0.0545397	0.0428332	0.0730587	0.0529549	0.0471596	0.0650263	0.0822324	0.029637	0.0534832	0	0	0.0671148	0.0595083	0.0674707	0.0402842	0	0.0486134	0.0302128	0.0418574	0.0231636	0.0409099	0.0193555	0.0621439	0.0600793	0.0453201	0.0291849	0.0559892	0.0375613	0.0778552	0.0529845	0.0742289	0.0352088	0.0477541	0.0438813	0.0316284	0	0.037204	0.0445464	0.0523616	0.0418875	0.0604353
RSPH10B2	0	0	0	0	0	0	0.00711658	0	0	0	0	0.00586175	0	0.0109223	0	0	0	0	0.00861543	0	0	0.00305012	0	0.00689389	0.00166627	0	0	0.0138507	0	0	0.00187324	0.00711252	0.00756688	0.00373544	0	0	0.00329088	0.0123587	0	0.0064781	0.00411244	0	0	0.0043666	0.00181633	0.0121643	0	0.00736108
CCZ1B	0	0.0290878	0.0127188	0	0.0624391	0.0314845	0.0647274	0.0445476	0	0.0621619	0.045525	0.0413202	0.0284276	0.0648425	0.0281051	0.0474207	0	0.0114504	0.0284533	0.044777	0.0530216	0.114819	0	0.0716006	0.0473249	0.114936	0	0.0415459	0.0203021	0	0.0389373	0.0580279	0.0549479	0.0434961	0	0.0579323	0.0539666	0.0227633	0.0580109	0.0358247	0.041229	0.0644445	0.116526	0.0209629	0.036914	0.0549139	0.0389302	0.0409246
C1GALT1	0.127011	0.147465	0.194341	0.0739762	0.154107	0.153331	0.195366	0.182716	0.162075	0.191878	0.096624	0.141355	0.155119	0.0624902	0.0878814	0.0703842	0	0.0734201	0.150551	0.091269	0.137418	0.178448	0	0.125496	0.17093	0.19611	0.0756639	0.244616	0.077405	0.0781266	0.146404	0.111622	0.0942079	0.107816	0.13961	0.0676303	0.0756832	0.18352	0.13616	0.199732	0.175424	0.0858381	0.0703188	0.163988	0.128485	0.166397	0.188849	0.168954
COL28A1	0	0.00844447	0.0317815	0	0	0.034135	0.00707393	0.00199079	0	0	0	0.0102083	0.00640869	0.015539	0.0239359	0.0195513	0	0	0.0150716	0.0132207	0.00946716	0.00451682	0	0.0159093	0.00805816	0	0	0.0151856	0	0	0.00512795	0.0205397	0.0155944	0.00867944	0	0	0.00446205	0.00799029	0.0157651	0.00211935	0.00443313	0	0	0.00897257	0.00313425	0.00320207	0	0.00741049
MIOS	0.134162	0.0914535	0.159106	0.0655574	0.182173	0.170254	0.0991589	0.176473	0.281497	0.179924	0.164016	0.184639	0.132539	0.120156	0.165777	0.151525	0.101135	0.207737	0.140447	0.145764	0.0965371	0.212842	0	0.167236	0.146346	0.192051	0.260275	0.169325	0.181263	0.188281	0.116821	0.197288	0.163031	0.135364	0.104757	0.231739	0.157286	0.140718	0.0771055	0.183665	0.156978	0.122177	0.135015	0.100233	0.112834	0.179815	0.120091	0.166943
RPA3	0	0.0166211	0	0.0244517	0.0485523	0.0129316	0.0342906	0.0178746	0.132175	0.0145955	0	0.00390223	0.0272477	0.0103436	0.0178021	0.00770161	0	0.0289936	0.0285887	0.0106736	0.0233925	0.022997	0	0.0404321	0.00696802	0	0	0.0789056	0.0194479	0.0567435	0.00533487	0.0228033	0.010786	0.064423	0	0	0.0358954	0.0148929	0	0.0159783	0.0222236	0.0135299	0.0239001	0	0.0121096	0.0138851	0.0568042	0.015493
UMAD1	0.38284	0.356253	0.391764	0.165805	0.354585	0.236916	0.48328	0.332201	0.503103	0.362385	0.290531	0.308404	0.230346	0.265598	0.268926	0.336307	0.24494	0.183096	0.312916	0.29781	0.339912	0.400676	0.300058	0.351306	0.339833	0.258703	0.444405	0.329505	0.319875	0.27642	0.339392	0.304514	0.273434	0.477395	0.190546	0.224421	0.448801	0.381941	0.2524	0.29377	0.374778	0.191143	0.273561	0.416715	0.343889	0.257873	0.387327	0.585081
GLCCI1	0.310008	0.276292	0.240626	0.401806	0.273448	0.323462	0.278799	0.205234	0.239895	0.358689	0.256685	0.281782	0.467997	0.112787	0.483285	0.370398	0.0888661	0.442471	0.264598	0.375228	0.258667	0.261716	0.13568	0.328965	0.285877	0.0984473	0.245274	0.222434	0.11883	0.33372	0.354826	0.241534	0.174182	0.426258	0.156165	0.469931	0.302415	0.225924	0.179828	0.200182	0.327261	0.162775	0.26385	0.372119	0.290266	0.173599	0.368047	0.157234
ICA1	0.123979	0.152528	0.171803	0.150948	0.199722	0.201113	0.0659818	0.154428	0.29888	0.134598	0.240646	0.119119	0.196414	0.0985474	0.123858	0.139198	0.108932	0.112882	0.15982	0.187254	0.183748	0.143191	0	0.140642	0.190557	0.245517	0.201646	0.189917	0.0804711	0.0650081	0.146399	0.218412	0.0938905	0.15509	0.189244	0.153063	0.0544349	0.118185	0.0863929	0.143984	0.136018	0.103049	0.124827	0.159976	0.096626	0.129574	0.12041	0.0617852
NXPH1	0	0.0776169	0	0.120086	0.0711737	0.133304	0.0362835	0.0470791	0	0.0112743	0.0701952	0.0270734	0.0368115	0.0301138	0.0230069	0.0380045	0	0.084726	0.0257513	0.0564133	0.0334884	0.0253333	0	0.035872	0.0666156	0	0.0335915	0.0662706	0.0944128	0.101827	0.058658	0.0333075	0.0560069	0.0299128	0	0.0288008	0.0159208	0.0480787	0.103782	0.0287047	0.0373563	0.0316264	0.0409936	0.0224053	0.0420322	0.0343846	0.0537581	0.0348623
NDUFA4	0.106526	0.183101	0.114465	0.184042	0.250157	0.220509	0.20993	0.261706	0.203831	0.0923188	0.0733217	0.120919	0.097726	0.138588	0.228879	0.112234	0.108932	0.149097	0.124801	0.180453	0.121873	0.0620881	0.0574905	0.108052	0.108206	0	0.0632762	0.189821	0.220523	0.28665	0.220446	0.181205	0.247495	0.0964796	0	0.115064	0.109189	0.112848	0.10825	0.0833443	0.0858777	0.106861	0.0484209	0.219252	0.16626	0.0652913	0.224095	0.106865
PHF14	0.30514	0.352685	0.379503	0.350548	0.313742	0.402512	0.388623	0.393002	0.565787	0.364026	0.264995	0.26659	0.309272	0.279004	0.339389	0.401995	0.459576	0.362225	0.329305	0.251418	0.300078	0.310587	0.140402	0.441749	0.335606	0.0418574	0.217095	0.371499	0.33891	0.466744	0.308635	0.33357	0.35686	0.342053	0.19145	0.291465	0.385999	0.300727	0.288634	0.303955	0.320598	0.257103	0.2984	0.371908	0.260429	0.333534	0.42953	0.391598
THSD7A	0.0228016	0.0158849	0.0355202	0.0604454	0.110455	0.0844762	0.0444893	0.0801421	0	0.0651812	0.0331427	0.0363783	0.0375754	0.0249587	0.0699569	0.0626247	0	0.0418822	0.0363144	0.058402	0.0330984	0.0241013	0.140402	0.0589486	0.0609079	0	0.0307699	0.0590371	0.036076	0.103955	0.0416965	0.0414826	0.059787	0.026933	0	0	0.0528366	0.0323708	0.105444	0.0301725	0.0450465	0.0232596	0.0417494	0.079598	0.0420393	0.0239541	0.0355846	0.0190537
TMEM106B	0.0637506	0.0640585	0.0614778	0.0712307	0.161332	0.1071	0.089642	0.0863149	0	0.0769754	0.107469	0.0661307	0.0954939	0.050456	0.0712881	0.0836376	0.108527	0.0951586	0.0759856	0.0861132	0.0380896	0.0532018	0.13307	0.0800084	0.0221248	0	0.0535188	0.0745475	0.086195	0.13114	0.114493	0.0635409	0.0674044	0.0644662	0.047727	0.0473697	0.0820499	0.0606784	0.0903228	0.0848114	0.0466294	0.0595525	0.0713429	0.0652419	0.0804277	0.0667495	0.081154	0.0825141
VWDE	0	0	0	0	0.0219408	0.0139501	0.00568368	0	0	0.00368917	0	0	0	0.0105914	0	0	0	0	0.0061518	0	0	0.00360222	0.106317	0.00385412	0	0	0	0.00629068	0.0130246	0	0.00474195	0.00247306	0.00235218	0.00187989	0	0.00902316	0	0.00406791	0	0.00846099	0	0	0	0.0122946	0.00399528	0	0.0294756	0.00420545
AC013470.2	0	0.00876811	0	0	0	0	0.00570564	0.00643808	0	0.00449884	0	0	0	0.0132969	0	0.00920776	0	0	0	0	0.00825414	0.00102578	0	0	0	0	0	0.00922899	0	0	0	0	0.00189429	0.0011123	0	0.013554	0	0.00280427	0	0.00258593	0	0	0	0.00664535	0.00200233	0	0	0
SCIN	0.0177976	0.257918	0.0966681	0.131954	0.133031	0.148827	0.411422	0.564408	0.136324	0.237942	0.233458	0.108023	0.142363	0.221315	0.135054	0.134367	0.218109	0.12791	0.202095	0.15865	0.105886	0.54314	0	0.299287	0.14242	0.137211	0.284286	0.387929	0.0780607	0.418389	0.51463	0.359307	0.284881	0.751517	0.358221	0.0847427	0.24542	0.581539	0.660972	0.517987	0.183167	0.296791	0.449365	0.379374	0.24625	0.346109	0.211972	0.717637
ARL4A	0	0.0545806	0.00817113	0.0430122	0	0.0141173	0.0224193	0.0278343	0.091228	0.0144402	0.172998	0.0133572	0	0.0304522	0	0.0376015	0	0	0.0204139	0.0199947	0.0229067	0.00932265	0.133354	0.0175698	0.0118128	0	0	0.0232827	0	0	0.0284103	0.0220937	0.0203951	0.0113075	0	0.012486	0.0287016	0.0201176	0	0.0224245	0.0156978	0	0	0	0.0116572	0.0146379	0	0.0177768
ETV1	0.0387128	0.0490739	0.071252	0.0841064	0.116531	0.0450361	0.0378807	0.0396969	0	0.0364121	0	0.0292281	0.0263392	0.0369122	0.0183713	0.0167152	0	0.0248411	0.0430138	0.0441265	0.01983	0.0841701	0.128619	0.0241256	0.078298	0	0.0840982	0.0777459	0	0.0737909	0.0247624	0.0614768	0.0459095	0.0226815	0.0361042	0.0373252	0.0277163	0.014004	0.0129416	0.0520382	0.0265169	0.0197638	0.0265613	0.0423616	0.0208747	0.0288739	0.041643	0.0293325
DGKB	0.309664	0.455608	0.21952	0.492868	0.329914	0.37365	0.208369	0.258777	0.453609	0.153596	0.3599	0.168474	0.266622	0.228458	0.254276	0.219097	0.218109	0.187828	0.283979	0.33307	0.23432	0.125158	0.805001	0.168842	0.282328	0.450998	0.153722	0.368731	0.519704	0.305341	0.225029	0.23571	0.268814	0.112143	0.189613	0.195522	0.210617	0.164821	0.20399	0.14962	0.194668	0.175527	0.222712	0.287607	0.223892	0.150816	0.135143	0.157589
AGMO	0	0	0.0338193	0	0.0152083	0	0.00648255	0.00979938	0	0.00857528	0	0.00316577	0	0	0.00692167	0	0	0	0.00631555	0	0	0.00126618	0	0.00360826	0	0	0	0	0	0.0248774	0.0035933	0.00614644	0.00565571	0.00179356	0	0	0	0.00745178	0.0223008	0.00210139	0.00445158	0	0.0409936	0	0	0.00388493	0	0
MEOX2	0	0	0	0	0	0	0.000702518	0	0	0	0	0	0	0	0.00796845	0	0.0888661	0	0	0	0.0189398	0	0	0	0	0	0	0	0	0.0182573	0.0053827	0.00359211	0.00278947	0	0	0	0	0.00727534	0.0112157	0	0	0	0	0	0.00196555	0.00361024	0	0
SOSTDC1	0	0.0101367	0	0	0	0	0.00173459	0.0071534	0	0	0	0	0	0	0	0	0	0	0	0	0	0.000742563	0	0.00264892	0.0142622	0	0	0.00768059	0	0	0.0022311	0.00338738	0.00514783	0	0.0361042	0	0.00391073	0	0	0.0013618	0.00348716	0	0	0	0	0	0	0
LRRC72	0	0	0	0	0	0.00433743	0	0.00181325	0	0	0	0.0023324	0	0	0	0.0111863	0	0	0	0	0	0.000625213	0	0	0	0	0	0	0	0	0	0.00169182	0	0	0	0	0	0	0	0	0	0	0	0	0	0	0	0
ANKMY2	0	0.032699	0.0171024	0.108172	0.0353299	0.0652372	0.136451	0.0494397	0	0.0569169	0.124861	0.0449799	0.0709964	0.0477716	0.0294153	0.0898983	0.140332	0.029126	0.0413831	0.00919521	0.0393015	0.0459859	0.0574905	0.050502	0.0748902	0	0.0561188	0.0438857	0.0659401	0.0507791	0.0472089	0.0450188	0.058184	0.0351868	0.0513529	0.0377903	0.0842678	0.0634925	0.075667	0.0513829	0.0160618	0.0166285	0.0890038	0.0875583	0.0413066	0.0272454	0.141197	0.0463334
BZW2	0	0.00996403	0.0302848	0	0.0766273	0.026983	0.0437527	0.0871933	0.0419696	0.0429235	0	0.0237122	0.0403212	0.099189	0.0704763	0.04545	0	0.0161567	0.0566482	0.0327896	0.0334893	0.0514	0	0.0405784	0.0387733	0	0	0.0328235	0.071788	0.099212	0.0416648	0.0523719	0.102653	0.0405794	0.119883	0.0143877	0.0374192	0.0678968	0.0374441	0.0517539	0.0329929	0.0216182	0.0654628	0.0372461	0.047853	0.0720141	0.0446691	0.0811997
TSPAN13	0.0898418	0.041471	0	0.0811678	0.0574731	0.0635327	0.0613884	0.111905	0	0.0424864	0.0365876	0.0215738	0.0620584	0.0595665	0.0986616	0.0368912	0	0.0547476	0.0684191	0.127063	0.0675754	0.0203076	0	0.0261031	0.0643128	0.0984473	0.0677721	0.0779193	0.0867885	0.0455378	0.110619	0.0775663	0.0603181	0.0200257	0.0692369	0.011685	0.0356764	0.0394592	0.0995309	0.0483082	0.0555184	0.0456357	0.104433	0.0865255	0.0579994	0.0335124	0	0.0306407
AGR2	0	0	0	0	0	0	0	0	0	0	0	0	0	0	0	0	0	0	0	0	0	0	0	0	0	0	0	0	0	0	0	0	0	0	0	0	0	0	0	0	0	0	0	0	0	0	0	0.00148579
AGR3	0.0296683	0	0	0	0	0	0	0	0	0	0	0	0	0	0	0	0	0	0	0	0	0	0	0.00195698	0	0	0	0	0	0	0	0	0	0	0	0	0	0	0	0	0	0	0	0	0	0	0	0.00344877
AHR	0	0.0104878	0	0	0	0	0.00342679	0	0	0	0	0	0	0	0	0	0	0	0.00191674	0	0	0.00236761	0	0	0.00829734	0	0	0	0	0	0	0.00453285	0.00231429	0.00278579	0	0.0301824	0	0.0053529	0	0.00579649	0	0	0	0	0	0.0106009	0	0
AC019117.3	0	0	0	0	0	0	0.00182661	0.0017981	0	0	0	0	0	0	0	0	0	0	0.00313466	0	0	0	0	0	0	0	0	0.0120731	0	0	0	0	0.00776687	0	0	0	0	0	0	0	0	0	0	0	0	0	0	0
SNX13	0.266018	0.321013	0.542696	0.385184	0.401708	0.461601	0.454981	0.353981	0.443424	0.491475	0.458695	0.477433	0.353619	0.291875	0.308527	0.358327	0.0888661	0.42172	0.421803	0.364354	0.226162	0.438659	0.288421	0.394103	0.339895	0.123032	0.401986	0.492442	0.424982	0.37439	0.346683	0.467108	0.290623	0.616608	0.142709	0.315447	0.409856	0.357724	0.466129	0.367399	0.459479	0.263888	0.43408	0.364345	0.377516	0.328998	0.447806	0.326981
HDAC9	0.576668	0.874074	1.29081	1.14356	1.0322	1.20046	1.46829	0.879824	1.33878	1.26185	1.31174	1.18495	1.17196	0.519953	1.10644	1.0136	1.08948	1.167	1.52186	1.13922	1.2616	1.02789	1.24981	1.45463	1.19488	1.14266	1.09603	1.23057	0.508453	1.56915	1.10905	0.654096	1.02915	1.56837	0.463543	1.15148	1.16042	1.15494	1.48161	0.831268	1.37321	0.546921	0.851162	1.24557	1.02996	0.82268	1.17906	0.548709
TWIST1	0	0	0	0	0	0.00792909	0.00236405	0.00202485	0	0	0	0	0.00455792	0	0	0	0	0.00691268	0	0.00852879	0	0.00178682	0	0	0	0	0	0	0	0	0	0.00795361	0.0066071	0.00109727	0	0	0.0131854	0.00224764	0	0	0.00548382	0.00962854	0	0	0.00114901	0	0	0
TWISTNB	0.0434569	0.00720873	0.0153562	0.0238654	0.0116925	0.0120891	0.0162512	0.014154	0	0.0273583	0.0500902	0.0244018	0.00680656	0.029242	0.00507738	0.0355733	0	0	0.0226034	0.0355055	0.0299689	0.00962604	0	0.0208281	0.00269498	0	0	0.018416	0	0	0.00876771	0.0262324	0.0353295	0.01336	0	0.0769573	0.0262153	0.014827	0.0168665	0.0133011	0.00832528	0.0152987	0.0239001	0	0.00425411	0.0241216	0.018383	0.0443321
TMEM196	0	0.0214581	0.0434807	0	0.016734	0.0206803	0.0123219	0.017463	0	0	0	0.00983705	0.0116678	0.00499179	0.0330798	0	0	0	0.0195296	0.0154997	0.0117832	0.00270728	0.121528	0.011241	0.00823278	0	0	0.00817654	0.0295668	0.0157199	0.0242612	0.0194591	0.0173613	0	0	0	0.00460164	0.0100404	0.022012	0.0100056	0.00930342	0.0157584	0.0633991	0.0250995	0.017375	0.00807061	0.0355846	0.0129305
MACC1	0	0	0	0.0208158	0.0179309	0	0.00603359	0.00268969	0	0	0	0	0	0	0.00713513	0.0152923	0	0	0	0	0	0.00802688	0	0.00435238	0	0	0	0.0207096	0	0.024739	0.0171875	0.0075025	0.0145279	0.00455754	0	0.0642501	0.00618113	0.0021656	0	0.00601968	0.0121093	0	0	0	0.0109092	0.00572704	0	0.00165603
ITGB8	0	0.0593056	0.0186193	0.029135	0.0278048	0.0497192	0.0188691	0.068426	0.0449753	0.0260026	0.078073	0.0209039	0.0114833	0.0311024	0.0104223	0.00709801	0	0.0273221	0.0192187	0.0566636	0.049975	0.0126607	0.163808	0.0136723	0.0299084	0	0.0382685	0.0169875	0.0436833	0.0151292	0.0451683	0.0351114	0.0209332	0.0151412	0.10231	0.00902316	0.0340687	0.0195494	0.0380251	0.0239592	0.0187542	0.0373021	0.0239001	0.0372794	0.0244066	0.0379317	0	0.0222222
ABCB5	0	0	0	0	0	0	0.00144251	0	0	0	0	0	0	0	0	0	0	0	0	0	0	0.000896157	0	0.00655082	0	0	0	0	0	0	0.00200914	0.00458824	0.00519254	0.00469799	0	0.00902316	0.00588098	0	0	0.00308748	0	0	0	0	0.00230392	0.0025359	0	0
SP8	0	0	0	0	0	0	0.00102755	0	0	0	0	0	0	0	0.00544596	0	0	0.0107462	0	0	0	0	0	0	0	0	0	0	0	0	0.00211718	0.00165801	0	0	0	0	0	0	0	0	0	0	0	0	0	0	0	0
SP4	0.174841	0.0716133	0.0489069	0.149809	0.070052	0.0790374	0.0590469	0.0488256	0.0724293	0.0775616	0.113214	0.100968	0.0750984	0.0678508	0.0778453	0.0696125	0.140332	0.078905	0.10931	0.123401	0.0732778	0.0848088	0.128619	0.101342	0.0843185	0	0.0496771	0.0567426	0.0888887	0.125756	0.0665206	0.0475073	0.0673236	0.0874557	0.126721	0.104505	0.0613144	0.102387	0.0634017	0.0535784	0.0578052	0.0525871	0.038372	0.0668674	0.0483309	0.0506414	0.0169618	0.141866
DNAH11	0	0.0220916	0.0166869	0	0	0	0.00133952	0.00327881	0	0.00280133	0	0	0	0.0159426	0	0	0	0.0197751	0	0	0	0.00360712	0	0.0101377	0.0075075	0	0.0305197	0.0288964	0.0153436	0	0	0.00338036	0.00264663	0.00600513	0	0.012486	0	0	0	0.00333803	0	0	0	0	0.00472298	0.00255839	0	0.00186551
CDCA7L	0	0	0	0	0	0	0.000540378	0.00396061	0	0	0	0	0	0	0.00403768	0.00748261	0	0	0	0	0	0.000956135	0	0.0035688	0	0	0	0	0	0	0	0.00162057	0.0064871	0	0	0	0.00314279	0.0021656	0	0	0	0	0.0247157	0	0	0.00742478	0	0
RAPGEF5	0.156049	0.224971	0.213497	0.164227	0.198014	0.219175	0.149429	0.205509	0.279838	0.117075	0.149797	0.128575	0.157225	0.131977	0.170637	0.0548555	0.112007	0.181602	0.126313	0.261181	0.25211	0.0884428	0.21126	0.120099	0.243813	0.0731596	0.345124	0.246771	0.331426	0.107231	0.206213	0.188614	0.211847	0.0714165	0.215127	0.0672371	0.102925	0.156601	0.261742	0.108465	0.0850852	0.115184	0.198071	0.154743	0.151238	0.147937	0.159383	0.103084
STEAP1B	0.122665	0.150465	0.193967	0.0849852	0.0947011	0.182137	0.169768	0.126765	0.141736	0.0720789	0.0808264	0.108915	0.129534	0.143499	0.0843721	0.108536	0.216419	0.055466	0.138525	0.0621509	0.0829218	0.0772057	0.0805777	0.147548	0.0769808	0.26696	0.167214	0.108513	0.182245	0.164479	0.0933706	0.12304	0.131806	0.0660104	0.0489549	0.0696393	0.140967	0.130911	0.0442491	0.0849311	0.155396	0.0289464	0	0.028328	0.103759	0.131973	0.0375482	0.0734157
IL6	0	0	0	0	0	0	0.00221199	0	0	0.00267283	0	0	0	0	0	0	0	0	0.00622329	0	0	0.00462956	0	0.00494336	0	0	0	0	0	0	0	0.0035888	0.00236106	0	0	0	0	0	0	0.00784756	0.0153362	0	0.0247157	0	0	0	0	0
TOMM7	0	0.0336755	0.074866	0.0470683	0.142309	0.0777196	0.0842322	0.0425978	0.117405	0.0213884	0	0.0360748	0.0497396	0.026883	0.0256493	0.0638264	0	0.0630529	0.0873393	0.0788098	0.117995	0.0381945	0	0.0324689	0.0518639	0	0.0231636	0.143867	0.0320182	0.146608	0.0734254	0.0682962	0.0623167	0.0634664	0.0606844	0.0652012	0.0319995	0.0934427	0.0386488	0.0497378	0.0703393	0.0367654	0	0.0425508	0.0585078	0.0407798	0.0398484	0.0407974
FAM126A	0.0523911	0.0579598	0.130677	0.202818	0.247923	0.144856	0.12318	0.0887846	0.0933701	0.113743	0.153881	0.110654	0.108948	0.108142	0.0858716	0.120788	0.115284	0.13965	0.156842	0.0495535	0.0963508	0.151326	0.206809	0.178686	0.132	0	0.0863248	0.129028	0.0671634	0.202262	0.115698	0.111875	0.111018	0.195478	0	0.0489591	0.139999	0.115693	0.0843474	0.13838	0.10158	0.0940341	0.240646	0.0657644	0.12425	0.107064	0.214482	0.123524
KLHL7	0.0473789	0.0494512	0.0979959	0.0211612	0.0524172	0.096156	0.0684745	0.0781288	0.0747183	0.0539631	0.144006	0.0756181	0.0796761	0.0812737	0.087076	0.152357	0.108932	0.0256524	0.103775	0.0762376	0.0835918	0.0745161	0	0.0889138	0.0492053	0.123032	0.0946282	0.0679864	0.149664	0.111421	0.0882696	0.106538	0.0712669	0.0678918	0.033693	0.0255333	0.0550427	0.0693347	0.111539	0.106887	0.0845646	0.0541057	0.0238927	0.112615	0.0594882	0.0669049	0.0655381	0.0748549
GPNMB	0	0.0112298	0.0735987	0	0.0211801	0.00439648	0.0318869	0.0191624	0	0.0173534	0	0.0364969	0.0224272	0.0333202	0.00855063	0.0153111	0	0.0161438	0.0482972	0.0276768	0	0.00443468	0	0.0112285	0.0390929	0	0.0288396	0.0533969	0.0205957	0.0120295	0.0325552	0.0108572	0.00989797	0.0148705	0	0.0331798	0.00867938	0.052657	0.0189563	0.00184265	0.0623365	0.0365349	0	0.0372039	0.0267463	0.0122914	0	0.0232618
MALSU1	0.0434569	0.116166	0.0150009	0	0.0196852	0.0290133	0.0655494	0.0704509	0.112223	0.072005	0	0.0336328	0.0325046	0.0390855	0.071383	0.0128747	0	0.064398	0.0325007	0.0179353	0.0486548	0.0632682	0	0.0422409	0.0314757	0.0984473	0.0307699	0.0541084	0.0186684	0.0608729	0.0530339	0.0492476	0.0424049	0.0514919	0.155185	0.0143877	0.0548592	0.0766826	0.0758224	0.0430824	0.0241864	0.0444237	0.112839	0.0304487	0.0385956	0.0561661	0	0.0724823
IGF2BP3	0	0.019486	0	0	0.0340988	0.0122455	0.00687396	0.0391778	0.0449753	0.00893332	0	0.00445274	0	0.00565291	0.0243463	0	0	0	0.00736112	0	0.0249449	0.0857038	0	0.108489	0	0	0.0355511	0	0	0	0.00128536	0.0148018	0.00210077	0.0180992	0	0	0.0184282	0.0126563	0.0175143	0.0223203	0.0173371	0.00340277	0	0.00429171	0.0710693	0.0510482	0.0384271	0.0135981
TRA2A	0.286431	0.2046	0.299838	0.261065	0.378553	0.375719	0.404917	0.286339	0.31592	0.318678	0.223447	0.326508	0.387739	0.2564	0.187743	0.320652	0.235681	0.234248	0.269596	0.211591	0.230011	0.331778	0.106317	0.370612	0.272109	0.356085	0.410829	0.268016	0.263121	0.38141	0.344831	0.239934	0.298803	0.408417	0.327857	0.333038	0.236374	0.441454	0.352973	0.311792	0.415787	0.313151	0.359523	0.433003	0.48806	0.25475	0.34486	0.4599
CCDC126	0.0422335	0.0356399	0	0	0.108233	0.0134327	0.0747323	0.0310332	0	0.0375073	0.0641801	0.0353714	0.0240633	0.0213712	0.0541089	0.0513531	0.115284	0.0249992	0.04392	0.0353037	0.0516304	0.0545969	0.286286	0.0633615	0.0204109	0.185625	0.0126925	0.0221535	0.0360553	0.0635831	0.0631109	0.0361015	0.0498203	0.0874407	0	0.0551428	0.0641713	0.0647789	0.0434193	0.0385006	0.0451385	0.0650876	0.056063	0.0379594	0.0503122	0.0505183	0.034855	0.089955
FAM221A	0.050261	0.0220515	0.0157975	0	0.0171831	0.04822	0.0336058	0.0189114	0.0449753	0.0363604	0	0.0233855	0.00856788	0.0334556	0.026347	0.0198775	0	0.0254847	0.00958286	0.0330908	0.0196576	0.0259485	0	0.0355858	0.00803036	0	0	0.0450655	0.0505026	0.0945171	0.0334752	0.0368158	0.0310992	0.0215378	0.0378815	0.0275182	0.0357119	0.00383051	0.0138907	0.0149906	0.00778448	0.0169712	0.0341638	0	0.016453	0.0328431	0.0389302	0.021052
STK31	0	0.00898735	0.040928	0.0219481	0.0180515	0	0.00394344	0	0	0.00802192	0	0.0162564	0.00675548	0.0059996	0	0.0234581	0	0	0.00330108	0	0.0128344	0.00449024	0	0	0.00506636	0	0	0	0	0.0137399	0	0.00620586	0.00573948	0.00391712	0	0	0	0.00418462	0	0	0.00303395	0	0	0	0	0.00614053	0	0.00434757
NPY	0	0.012875	0	0	0.017812	0.0404696	0.0140936	0.0178668	0	0.00906464	0	0.0109148	0	0	0	0.0135172	0	0	0.0117544	0	0.0101577	0.00272076	0	0.0116387	0.00914908	0	0	0.0254629	0	0.0220458	0.0132459	0.0049268	0.00804687	0.00344851	0	0	0	0.00399594	0.0231902	0.00388383	0.00257283	0.00898066	0.0225092	0.00507583	0	0.00950915	0.0307974	0.00621332
MPP6	0.0602662	0.0378947	0.0745097	0.0964606	0.0182502	0.0809	0.0348778	0.0785364	0.0263235	0.0276659	0.0687334	0.0317109	0.0164915	0.00609385	0.022869	0.00683196	0	0.0461514	0.0307726	0.10283	0.0695573	0.0210345	0.07819	0.0529351	0.0540681	0	0.103148	0.0664246	0.114014	0.0940592	0.0537483	0.0534902	0.0553585	0.0216597	0.0727724	0.0541645	0.0126847	0.0420425	0.0420545	0.0503031	0.0333353	0.00617955	0.0675549	0.0237222	0.0350553	0.0247729	0.111571	0.0597783
GSDME	0	0.00943966	0.0101829	0.0415333	0.0429225	0.0560038	0.0497445	0.0500942	0.0989497	0.072078	0.0269142	0.080648	0.0648943	0.0305429	0.0795891	0.0176137	0	0.0393097	0.0319119	0.0409383	0.0402359	0.081176	0.0574905	0.109151	0.0462986	0	0	0.0162748	0.115885	0.0153956	0.0497295	0.0562631	0.044038	0.087871	0	0.098232	0.0677962	0.0832539	0.013921	0.0555036	0.0496643	0.044623	0.107212	0.0151902	0.0409697	0.0461938	0.141813	0.0768739
OSBPL3	0.384551	0.354227	0.43445	0.283192	0.214684	0.457241	0.628885	0.250854	0.213444	0.375144	0.427573	0.466306	0.290682	0.228402	0.341153	0.320735	0.108527	0.321346	0.336467	0.310115	0.421928	0.247998	0.266729	0.398875	0.227713	0.634768	0.462055	0.288937	0.154536	0.447355	0.31451	0.23619	0.330749	0.364181	0.406222	0.445655	0.380115	0.437547	0.353267	0.350186	0.323516	0.415244	0.20665	0.501014	0.519033	0.25036	0.293795	0.257137
CYCS	0.0434134	0.0359572	0.0297516	0.0414795	0.0741119	0.0699417	0.0669312	0.0939559	0.0676272	0.0130426	0.0234076	0.0402695	0.071869	0.135073	0.0360666	0.0359463	0	0.0346497	0.0541087	0.080262	0.0429295	0.0395122	0.133354	0.0560979	0.0492558	0	0	0.0784931	0.0439122	0	0.0852943	0.0809665	0.0745067	0.0517497	0.0647676	0.0266677	0.0963178	0.0531184	0.0489046	0.0397567	0.0431483	0.0381	0.224474	0.074457	0.0582385	0.0435132	0.0317582	0.0453873
C7orf31	0.0523911	0	0.0259892	0	0	0.0268676	0.016035	0.0208677	0.0524786	0.0449555	0	0.0280597	0.0306935	0.0165298	0.0386042	0.015136	0.162487	0.0301803	0.0387474	0.0111176	0.0130853	0.0239556	0	0.0312951	0.0202689	0	0	0.0119969	0	0	0.0306884	0.0210754	0.0262417	0.034863	0.0338932	0.040555	0.0267239	0.0312016	0.00776941	0.0480448	0.0174035	0.0103205	0	0.0116417	0.0163247	0.0185918	0.035569	0.0243578
NFE2L3	0.0434134	0.012875	0.0147676	0	0	0.0261638	0.0225418	0.00616153	0	0.00825264	0	0.0047642	0	0.0261334	0	0.00722808	0	0	0.0311112	0.00733034	0	0.0075678	0	0.0106614	0	0	0	0	0	0	0.00816556	0.00270174	0.0160735	0.0118806	0	0	0.00906961	0.00950887	0	0.0197357	0.0147834	0.00743316	0	0.00807834	0.0025134	0.011926	0	0.00775803
HNRNPA2B1	0.411756	0.398709	0.502289	0.594925	0.597441	0.344724	0.707491	0.470315	0.480149	0.472565	0.330069	0.459248	0.380459	0.646553	0.366979	0.382902	0.0888661	0.388822	0.432603	0.342269	0.312322	0.602314	0.419533	0.492931	0.482882	0.330057	0.228586	0.475815	0.440775	0.396042	0.476842	0.473552	0.517739	0.521437	0.336927	0.481974	0.479544	0.445645	0.408771	0.448372	0.47018	0.468876	0.687287	0.404598	0.412239	0.508401	0.394435	0.509041
CBX3	0.0387128	0.0569409	0.0641836	0.176914	0.0534573	0.112121	0.102663	0.0842502	0.0948524	0.0846347	0.0334845	0.0795534	0.0979769	0.155787	0.0511922	0.0866788	0	0.138399	0.0529178	0.111524	0.0598415	0.117879	0.0574905	0.100134	0.0783735	0.123032	0.0739821	0.108764	0.0602041	0.173475	0.0917682	0.0879933	0.0780616	0.0884286	0.0324806	0.0600738	0.105639	0.0850884	0.136375	0.0574488	0.065283	0.0670749	0.0791598	0.0902512	0.0722091	0.113468	0.0494607	0.0728781
SNX10	0.0576303	0.0955319	0.164986	0.0298498	0.150837	0.0949479	0.148657	0.161751	0.121021	0.134099	0	0.120414	0.156654	0.0785469	0.0564123	0.0814878	0.106103	0.172689	0.153828	0.077537	0.101084	0.251105	0	0.168758	0.142752	0.130581	0.133679	0.172903	0.0761992	0.0373062	0.134881	0.164332	0.127819	0.0646342	0.0973251	0.0231293	0.105458	0.104763	0.213771	0.236618	0.148934	0.0730797	0.100265	0.14463	0.10601	0.131585	0.178747	0.10549
SKAP2	0.502102	0.580812	0.661222	0.52208	0.5612	0.592789	0.823935	0.702255	0.826605	0.876497	0.445804	0.733147	0.576524	0.505599	0.390119	0.462585	0.570818	0.501889	0.776153	0.466192	0.357705	0.690906	0.773363	0.595148	0.687044	0.741839	0.666931	0.803244	0.593479	0.767143	0.728716	0.726112	0.723502	0.809373	0.49603	0.405227	0.729886	0.752314	0.551832	0.717093	0.55599	0.45152	0.396885	0.666651	0.57395	0.723738	0.613228	0.713179
HIBADH	0.0405992	0.155805	0.218787	0.0499542	0.129524	0.177039	0.166057	0.0926259	0.275623	0.128299	0.239412	0.165855	0.157674	0.0766033	0.08774	0.165754	0.242439	0.179849	0.176155	0.110351	0.093424	0.152483	0.282302	0.203618	0.139242	0.140305	0.137079	0.119102	0.128552	0.116274	0.180001	0.124398	0.107458	0.176215	0.172828	0.207634	0.182509	0.145629	0.0807982	0.0782893	0.215862	0.191683	0.143892	0.0972444	0.0952869	0.101125	0.217277	0.192624
TAX1BP1	0.279785	0.235895	0.521763	0.260525	0.351819	0.347728	0.385288	0.25702	0.394313	0.234813	0.183586	0.303911	0.286739	0.321408	0.265015	0.318978	0.213142	0.270702	0.319803	0.240492	0.260532	0.309631	0.484001	0.279647	0.306817	0.171607	0.269172	0.304732	0.299278	0.344207	0.266655	0.237697	0.280418	0.355058	0.163039	0.288797	0.31445	0.2608	0.338574	0.257929	0.267252	0.321388	0.164242	0.209779	0.311205	0.201058	0.390863	0.339396
JAZF1	0.834767	0.772536	0.840684	1.07531	1.02459	0.932977	0.85091	1.31114	1.03903	1.25649	0.934111	1.33025	1.22353	1.53164	1.12343	0.576957	0.949653	0.82788	0.902851	0.871131	0.816496	1.17251	0.895056	1.49711	0.892631	0.806861	0.84131	0.729973	0.564649	0.805347	1.33828	1.19021	1.39771	0.906704	0.889863	0.609218	1.00906	1.2156	1.09161	1.19979	0.771697	1.14877	0.476116	0.898413	0.956884	1.2609	0.750176	0.459286
CREB5	0.0434569	0.0139067	0.0231332	0.0421164	0.0311435	0.0622082	0.0562537	0.0578796	0.0467114	0.0457445	0.118384	0.0387229	0.0905274	0.0555507	0.0331674	0.0168515	0.217553	0.0645785	0.0652603	0.0209514	0.0273763	0.189514	0	0.0334704	0.0533404	0.0731596	0.0809701	0.13187	0.0773712	0.0227402	0.0319711	0.145683	0.0498812	0.0297455	0.10954	0.041184	0.0431592	0.041035	0.0241097	0.212803	0.043444	0.0677042	0.0313473	0.0280728	0.034587	0.0589538	0.0639794	0.0505476
TRIL	0	0	0	0	0	0	0.000563512	0	0.0423737	0	0	0	0	0.0045029	0	0	0	0	0	0	0	0	0	0	0	0	0	0	0	0	0.00315029	0	0.00352069	0.00214584	0	0	0	0.0106026	0	0	0	0	0	0.007213	0	0	0	0.00591761
CPVL	0	0.239087	0.393412	0.133995	0.383929	0.191992	0.339642	0.0782878	0.274202	0.407697	0.0580986	0.17772	0.00873119	0.197415	0.0711816	0.17465	0.209662	0.179209	0.258823	0.303071	0.0927521	0.387738	0.288674	0.247912	0.761587	0.194687	0.261626	0.140983	0.484701	0.395454	0.275872	0.361875	0.346699	0.560162	0.3521	0.214159	0.307979	0.516065	0.127262	0.203065	0.22876	1.02556	0.127587	0.267343	0.711162	0.150269	0.374475	0.21249
AC004593.3	0	0	0	0	0	0	0.00308765	0	0	0	0	0	0	0	0	0	0	0	0.00278991	0.00650172	0	0.000922746	0	0	0	0	0	0	0	0	0	0.00360171	0.0061704	0.0119764	0	0	0	0	0	0	0	0.00751035	0	0	0.00682048	0	0	0.00137203
PRR15	0	0.0196514	0	0	0	0	0.00136979	0	0	0.00368917	0	0	0	0	0.00692485	0.00641658	0	0	0	0	0.0107876	0.00261352	0	0	0.00860435	0	0	0	0	0	0.00179462	0.0024152	0	0.00534461	0	0	0	0	0	0	0.00338272	0.00420082	0	0	0	0	0	0
WIPF3	0.0177976	0.0928598	0.0659895	0.0385567	0.115584	0.0640578	0.0423373	0.0419717	0.0788021	0.134392	0.0518895	0.0486805	0.0778232	0.0389087	0.0810849	0.0358854	0	0.0140809	0.0366253	0.0696942	0.0602082	0.0399141	0	0.00887303	0.0420146	0.0953532	0	0.028029	0.0434879	0.0403028	0.093871	0.0509388	0.0434974	0.0402539	0.177916	0.0960245	0.0749914	0.112492	0.0347514	0.0378184	0.0623827	0.0235155	0.0952294	0.0693133	0.126267	0.0835103	0.100118	0.0369547
SCRN1	0.118281	0.172348	0.0917884	0.0961799	0.0727911	0.13017	0.0827931	0.13287	0.115	0.0972244	0.0785133	0.0998043	0.160874	0.0480064	0.109715	0.0933064	0	0.136957	0.112626	0.0923183	0.060124	0.115008	0.0805777	0.168858	0.133117	0.118892	0.268283	0.0570155	0.0636169	0.14863	0.106253	0.112738	0.118494	0.11439	0.0859684	0.106433	0.118492	0.136433	0.142088	0.102384	0.115786	0.0992352	0.047229	0.065197	0.0805009	0.119297	0.0708492	0.124584
FKBP14	0.0228016	0.0285322	0.0334375	0.0874949	0.00495214	0.0173596	0.0329475	0.0391642	0.0423737	0.0209445	0.01722	0.019693	0.0359215	0.0289295	0.0198785	0.00748261	0.0888661	0.0194784	0.029515	0.0216476	0.0358779	0.0368141	0.0805777	0.0296946	0.0255657	0	0.0342081	0.0207319	0.016184	0.0262774	0.0282002	0.0331099	0.0499216	0.0330434	0	0.0683838	0.0328607	0.0368884	0.038389	0.0411265	0.0338544	0.0215154	0	0	0.00463423	0.0494095	0	0.0491692
PLEKHA8	0.0675149	0.0642459	0.0888766	0.0594346	0.0632435	0.0706753	0.100977	0.0812557	0.0263235	0.0528136	0.106626	0.0387887	0.0812025	0.039255	0.0802864	0.0256989	0.106103	0.0413418	0.0856627	0.0791991	0.0690037	0.0973865	0	0.0839568	0.0648538	0	0.141333	0.112804	0.0578845	0.0513862	0.0787142	0.0993324	0.0537918	0.0615748	0	0.0254913	0.054183	0.0474495	0.050686	0.0943363	0.0587584	0.0668337	0.0552598	0.0807101	0.0716718	0.0935315	0.0675114	0.116506
MTURN	0.120105	0.158343	0.162879	0.189121	0.1487	0.154183	0.1012	0.136143	0.256586	0.154351	0.145585	0.141686	0.133098	0.0870718	0.163432	0.0891535	0.101135	0.153016	0.144046	0.157529	0.155593	0.056429	0.0805777	0.203691	0.105886	0.0984473	0.300084	0.160976	0.187872	0.178358	0.179575	0.11158	0.138933	0.183381	0	0.120631	0.125744	0.16655	0.151707	0.0642914	0.155388	0.0899218	0	0.11177	0.136459	0.0849997	0.207396	0.134456
ZNRF2	0.373599	0.316436	0.512982	0.378423	0.43296	0.427202	0.255546	0.48461	0.777403	0.392107	0.193319	0.335023	0.318428	0.369954	0.439113	0.4856	0.473771	0.444254	0.462824	0.42761	0.478058	0.450415	0.0574905	0.589008	0.272154	0.389284	0.269029	0.373503	0.383337	0.536299	0.320754	0.395891	0.238626	0.563969	0.309691	0.318402	0.363236	0.335527	0.183518	0.355738	0.512649	0.193947	0.440313	0.226817	0.291277	0.308795	0.634105	0.321644
AC006978.2	0.60343	0.229906	0.409953	0.189218	0.325182	0.381618	0.327146	0.300512	0.604295	0.474691	0.405038	0.428004	0.388804	0.23351	0.28162	0.354848	0.207961	0.304349	0.378321	0.223399	0.365931	0.365339	0.480362	0.384809	0.330311	0.566588	0.444398	0.317913	0.328566	0.359077	0.44416	0.289533	0.221018	0.52964	0.120805	0.324747	0.274337	0.310825	0.339369	0.269932	0.389707	0.158756	0.162951	0.337649	0.379657	0.312732	0.442396	0.304198
NOD1	0.137641	0.074861	0.140957	0.089515	0.0559346	0.072732	0.140294	0.0913582	0.1626	0.0574368	0.114049	0.0729838	0.0929334	0.0746267	0.086054	0.0659175	0	0.0497554	0.0947224	0.0503579	0.124773	0.177106	0	0.134012	0.0320219	0	0.155889	0.052142	0.0654261	0	0.0738125	0.0915779	0.0773933	0.122202	0	0.0357186	0.086055	0.0902198	0	0.0919568	0.0677044	0.100579	0.100041	0.0830197	0.0668103	0.0910199	0.207682	0.0558256
GGCT	0	0	0.0259892	0	0	0.0193316	0.0263038	0.0153151	0.0428332	0.0132861	0	0.0134222	0.0534844	0.00562213	0	0.0237436	0.265649	0	0.0155113	0.00926938	0.0136679	0.0166803	0	0.012398	0.0294531	0	0	0.00606712	0.0154562	0.0220458	0.0270015	0.0304455	0.0217623	0.00609661	0	0.0254729	0.0315015	0.0217431	0	0.0184179	0.0126709	0.0157128	0	0.0527962	0.0182958	0.00611191	0	0.0105022
AC005154.5	0	0	0	0	0	0	0.00289213	0	0.0705734	0	0	0	0	0.0216045	0	0.0116618	0	0	0.0100871	0	0	0.00908216	0	0.00855115	0	0	0.0335484	0	0.0156931	0	0	0.00988268	0.00362474	0.0134044	0	0	0	0	0	0.00505773	0.00612538	0.00912437	0	0.00604216	0.00749083	0.0107412	0	0
GARS	0.119035	0.0710829	0.0808022	0.146991	0.0594668	0.0799086	0.0885316	0.0902994	0	0.0474741	0.110861	0.0401337	0.0791572	0.0976685	0.066683	0.0669268	0	0.0300829	0.0294785	0.0321956	0.0622627	0.0488698	0	0.0622322	0.0567554	0	0.0231636	0.0644891	0.0862901	0.0208314	0.0774737	0.0766102	0.117778	0.0471895	0.0697972	0.0280502	0.0698026	0.0558233	0.0570168	0.043516	0.0228294	0.0246341	0	0.0470553	0.0478366	0.0385585	0.0312619	0.159993
CRHR2	0	0	0	0.0318034	0	0	0.00167106	0.00176271	0	0	0	0.00275922	0	0	0	0	0	0	0.00352003	0	0	0.00163236	0	0.00179505	0	0	0	0	0	0	0.00180791	0.0036946	0.00292828	0	0	0	0	0	0	0	0	0	0	0	0	0.00295187	0	0
INMT	0	0	0	0	0	0	0	0.00452159	0	0	0	0.00287923	0	0	0	0	0	0	0	0	0	0	0	0	0	0	0	0	0	0	0	0.00125893	0.00351703	0	0	0	0.00338419	0.00262268	0	0	0	0	0	0	0	0.00502114	0	0
INMT-MINDY4	0	0	0	0	0	0	0	0	0	0	0	0	0	0	0	0	0	0	0	0	0	0.00055885	0	0	0	0	0	0	0	0	0	0	0	0	0	0	0	0	0	0	0	0	0	0	0	0	0	0
AC004691.2	0	0	0	0	0	0	0.000461493	0	0	0	0	0	0	0	0	0	0	0	0	0	0	0	0	0	0	0	0	0	0	0	0	0	0	0	0	0	0	0	0	0	0	0	0	0	0	0	0	0
AQP1	0	0.0199824	0.00817113	0	0.0105044	0.00612412	0.00444335	0.00622806	0	0.00439324	0	0.00236416	0.00591814	0	0	0	0	0	0	0	0	0.000471809	0	0.00375409	0	0	0	0.012566	0	0	0	0.0065136	0.00263781	0	0	0	0.00444548	0.00165834	0	0	0	0.00314032	0	0.00604216	0.00378722	0	0	0.00114098
GHRHR	0	0	0	0	0	0	0	0	0	0.00458376	0	0	0	0	0	0	0	0	0.0024755	0	0	0.00110388	0	0	0	0	0	0	0	0	0	0	0	0	0	0	0	0	0	0	0	0	0	0.00941403	0	0	0	0.00172654
ADCYAP1R1	0	0.00503506	0	0	0.035703	0.0163115	0.0116253	0.00576937	0	0.00315044	0.0297907	0.00451992	0	0.0155922	0.0233811	0.0158948	0	0.0107462	0	0	0	0.00412415	0	0.018363	0.0096716	0	0	0.0170732	0	0.0248774	0.0246543	0.0136742	0.0185182	0.0023266	0	0	0	0.00718778	0	0.00644487	0	0.00689126	0	0	0.00311886	0.00421829	0.0173935	0.00942137
NEUROD6	0.0591625	0.0431115	0.0159505	0.0140565	0.0561071	0.0233132	0.0243657	0.0290936	0	0.0209303	0	0.024438	0	0.01103	0.0224601	0.00773727	0	0.00995881	0.0155003	0.0272248	0	0.00735387	0	0.0025181	0.0196629	0	0	0.0114481	0	0.0330424	0.0365219	0.0198229	0.01581	0.0117238	0.0727724	0	0.0125993	0.006805	0.0237056	0.00783889	0.0106114	0.0119491	0.0524614	0.0490953	0.022013	0.00265821	0.0288355	0.0106207
PPP1R17	0	0	0	0	0	0	0.000948979	0	0	0	0	0	0	0	0	0	0	0	0	0	0	0	0	0	0	0	0	0	0	0	0	0	0	0	0	0	0	0	0	0	0	0	0	0	0	0	0	0
PDE1C	0.066286	0.117704	0.117794	0.133655	0.0776265	0.0989336	0.0446673	0.0597691	0.0712988	0.0797493	0	0.0624893	0.0415991	0.0464388	0.0552102	0.0613734	0.101135	0.0314149	0.0622333	0.0461951	0.108568	0.0540994	0.257683	0.0499605	0.12598	0	0.154932	0.050214	0.0451138	0.0927274	0.0950668	0.0662284	0.0588452	0.0306673	0.0782575	0.042524	0.0604281	0.0626472	0.089524	0.0191105	0.0542727	0.0100435	0	0.0433571	0.0476042	0.0625963	0.140295	0.0429692
LSM5	0	0.0146841	0.014281	0	0.0340516	0.0419055	0.056056	0.0294042	0	0.0340624	0	0.0134563	0.0121355	0.0533047	0.00761559	0.0232741	0	0.0107462	0.0327926	0.0315595	0.0295864	0.0345088	0	0.0298794	0.0256576	0.0418574	0.0851691	0.0107765	0.0380924	0.0946196	0.0256393	0.0233984	0.0323968	0.0359482	0	0.0136581	0.0224123	0.0437268	0.0103862	0.0348247	0.0270659	0.0217079	0	0.0237946	0.0104327	0.0296074	0.0243239	0.0151761
AVL9	0.263442	0.354832	0.152672	0.141117	0.269536	0.224027	0.287406	0.267338	0.474574	0.261277	0.193607	0.325497	0.265117	0.398582	0.251083	0.261479	0.371708	0.263293	0.294199	0.20149	0.296399	0.366295	0.203233	0.311818	0.202251	0.217339	0.257621	0.132541	0.341272	0.409411	0.248691	0.341722	0.303497	0.310994	0.26836	0.197001	0.283686	0.292619	0.217736	0.301625	0.290887	0.214753	0.124849	0.288835	0.170072	0.366424	0.35751	0.395297
KBTBD2	0.100215	0.0512993	0.055085	0.11762	0.0197418	0.101744	0.135937	0.117016	0.183087	0.109129	0.099406	0.106784	0.118811	0.063202	0.0742864	0.0797163	0	0.0673499	0.1365	0.0318902	0.0989692	0.1145	0.0574905	0.10384	0.0620611	0	0.126011	0.134597	0.128365	0.118428	0.0829094	0.108637	0.073933	0.0984147	0.171608	0.0689354	0.0919525	0.152266	0.105974	0.0552205	0.0909115	0.0784325	0.0896698	0.0965806	0.0858789	0.0608119	0.176419	0.148589
FKBP9	0.045953	0.031737	0	0	0.0452806	0.0188056	0.0305122	0.0233152	0	0	0.0397452	0.0170278	0.00501698	0.0115048	0.036685	0.0123842	0.0888661	0.0109793	0.014869	0	0	0.0337812	0	0.0182502	0.0126189	0	0.044894	0.0303342	0	0.0321851	0.0358742	0.0212023	0.0337019	0.0259651	0	0.0217677	0.0205581	0.0227257	0.0124855	0.0286979	0.0221828	0.021634	0.0238927	0.02874	0.0225221	0.0197967	0.0466788	0.0216712
NT5C3A	0.0820595	0.0585592	0.102942	0.116456	0.112791	0.0675545	0.119756	0.117716	0	0.0962323	0.0826029	0.0841148	0.124222	0.128019	0.0312991	0.0568399	0	0.0346656	0.104918	0.0504188	0.0766624	0.13925	0	0.124407	0.0999945	0.171607	0.235157	0.0554015	0.0461413	0.164518	0.135012	0.0863419	0.111651	0.102163	0.081264	0.0480494	0.112214	0.134274	0.063059	0.125975	0.0933952	0.106524	0.0842019	0.0949731	0.111864	0.0898889	0.017149	0.178523
RP9	0	0.0106317	0.0180177	0	0.0482775	0.0190422	0.0294729	0.014278	0	0.0352772	0	0.0313413	0.0119428	0.0123709	0.0277843	0.0434901	0	0.0174432	0.0186272	0.0360076	0.0254712	0.0193645	0	0.0223826	0.0322509	0	0.0831624	0.0161118	0	0.0232252	0.0268479	0.0288749	0.0205762	0.0152045	0	0	0.0212333	0.020461	0	0.0338604	0.0179322	0.0137579	0	0.0137371	0.00992547	0.0156045	0	0.035834
BBS9	0.27551	0.249624	0.20147	0.286831	0.33507	0.241734	0.259399	0.174941	0.22626	0.272184	0.187202	0.198504	0.297473	0.15139	0.149231	0.147688	0	0.0965922	0.236986	0.18396	0.237652	0.175434	0.409153	0.276012	0.210662	0.0731596	0.401285	0.257627	0.165139	0.228845	0.200714	0.18617	0.207569	0.273503	0.381438	0.117546	0.177588	0.264141	0.265105	0.233599	0.20327	0.203752	0.209044	0.264032	0.21631	0.182756	0.263173	0.33623
BMPER	0.0296683	0.0627131	0.0825875	0.0490829	0.0709962	0.0550044	0.0585839	0.0708797	0	0.0217321	0.0885755	0.063791	0.028996	0.0158022	0.0655352	0.0195681	0	0.0388482	0.0479546	0.0500369	0.0795992	0.0300593	0	0.0434142	0.0971359	0	0.0774943	0.0895331	0.0633647	0.0217973	0.0734492	0.0346365	0.0631308	0.0334116	0	0	0.0281127	0.0235238	0.0991487	0.0192786	0.024292	0.0328967	0.0265613	0.0587977	0.0516983	0.0503091	0.0155782	0.0370561
NPSR1	0	0	0.0145871	0	0	0	0.0018102	0	0	0.00425529	0	0	0.00622244	0	0	0	0	0	0	0	0	0	0	0.00497114	0	0	0	0	0	0	0.00177434	0	0	0	0	0	0	0.00177765	0	0	0.00503695	0	0	0	0.00368028	0.00533193	0	0
DPY19L1	0.0649376	0.0748023	0.0757947	0.0353782	0.129792	0.141096	0.105222	0.0499869	0.13598	0.116578	0.0941109	0.0670471	0.0761067	0.0707659	0.0815876	0.102379	0	0.0644937	0.0960788	0.0561901	0.0454602	0.0833952	0.150605	0.0640979	0.0742087	0.0731596	0.109203	0.119369	0.0911431	0.154886	0.0872286	0.084999	0.051579	0.106591	0.0768147	0.0633473	0.114106	0.0753446	0.069407	0.0617822	0.0937085	0.0385359	0.0300558	0.0871343	0.0701496	0.075192	0.048021	0.0800798
TBX20	0	0	0	0	0	0	0	0	0	0.00860851	0	0	0	0	0	0	0	0	0	0	0	0	0	0	0	0	0	0.00682327	0	0	0	0	0.00226939	0	0	0	0	0	0	0	0	0	0	0	0	0	0	0
HERPUD2	0.0523911	0.117204	0.114723	0.0571831	0.103287	0.123268	0.0885456	0.0706213	0.110667	0.121183	0.168985	0.0785014	0.142892	0.0934483	0.119142	0.0908151	0.115284	0.125092	0.0884211	0.0534739	0.0445973	0.0943784	0.0805777	0.104181	0.0941008	0.0730784	0.0856945	0.0634172	0.0318457	0.0197909	0.0825965	0.0785191	0.0613578	0.107254	0.16968	0.0898524	0.0941557	0.0750235	0.161382	0.0890773	0.106151	0.0779737	0.206061	0.0665443	0.0821481	0.0755907	0.154268	0.107075
EEPD1	0.143525	0.120297	0.115096	0.0712569	0.0911403	0.162886	0.0659461	0.0951243	0.11979	0.106251	0.187162	0.0947617	0.210337	0.0603536	0.148556	0.232652	0	0.127155	0.112118	0.174643	0.183233	0.0510408	0.0805777	0.131677	0.119229	0.0418574	0.0835421	0.0976397	0.134103	0.133827	0.167772	0.0762799	0.0475771	0.135585	0	0.0554116	0.284445	0.0707038	0.0175143	0.0273693	0.17959	0.0518456	0.0232699	0.0640546	0.129766	0.0703708	0.331166	0.0586861
KIAA0895	0.0177976	0.0283851	0.0378402	0	0.0305241	0.0322083	0.0157815	0.0152606	0.0423737	0.0310737	0.0530917	0.00819419	0.0216942	0.0206029	0.022012	0.00867966	0	0.00804057	0.0110907	0.0315781	0.0271786	0.0124093	0	0.0155709	0.0110015	0	0	0.0329259	0	0	0.0167681	0.0228443	0.0163467	0.0143358	0	0.0277701	0.00460755	0.0133225	0.0384397	0.0148316	0	0.0167029	0	0.0161999	0.00966141	0.0224191	0	0.0144461
ANLN	0	0.0286484	0	0	0.0152147	0.0130672	0.0636769	0.0198202	0	0.0066868	0	0.010185	0.0335198	0.010393	0.0240078	0	0.140332	0	0.00829139	0	0.0287901	0.219009	0	0.0201609	0.0425859	0	0	0.0668718	0.017012	0.0383362	0.0149417	0.0183282	0.0202079	0.00471921	0	0.0176312	0.0406487	0.0214767	0.102505	0.00410498	0.0122514	0	0.278584	0.0211745	0.0143898	0.00574248	0	0.0154965
AOAH	1.21508	0.887537	1.04814	0.98719	0.997624	0.937798	0.626781	0.721614	1.3295	1.23194	0.928463	1.14671	1.285	0.830068	1.10082	1.16757	0.795556	1.17863	0.940637	1.03053	1.04558	0.841757	0.77013	1.25643	1.09709	1.37112	1.04032	0.982636	0.925035	0.764557	1.04819	1.01431	0.745378	1.17289	1.39274	1.31576	0.780307	0.888119	1.06526	0.807017	1.20558	1.28303	0.768896	1.05763	0.975498	0.825969	1.36251	0.503297
ELMO1	1.49005	1.64405	1.80099	1.59642	1.6212	1.57157	1.5842	1.39892	1.7675	1.7995	1.74214	2.02915	1.67383	1.74822	1.75674	1.73607	1.87828	1.71373	1.80783	1.61253	1.71588	1.53314	2.1832	1.79199	1.51453	2.08195	1.5977	1.42528	1.32524	1.54734	1.80426	1.21393	1.53404	1.65491	1.55896	1.65483	1.4973	1.76322	1.6338	1.42534	1.77996	2.23257	1.16713	1.81503	1.77806	1.49481	1.8045	1.0891
EPDR1	0	0.0878663	0.0180467	0.0995064	0.0424691	0.0593913	0.0496053	0.0185958	0	0.0126438	0	0.0250889	0.0190908	0.010342	0.0156823	0.028215	0.153737	0.00673329	0.0509872	0.0196422	0	0.00871339	0	0.0116894	0.0087788	0.229028	0.0342081	0.0298893	0.0163455	0.0678107	0.0260654	0.0223759	0.0447705	0.0200324	0	0	0.0275757	0.0350989	0.0168817	0.0142687	0.0172572	0.0378912	0.0208888	0.0715478	0.0118307	0.0167222	0.0342267	0.0276759
SFRP4	0	0	0	0	0	0.00462177	0.000341595	0.00318844	0	0	0	0	0	0	0	0	0	0.011089	0	0	0	0.000629144	0	0.00169513	0	0	0	0.0168778	0	0	0.00401453	0.0039338	0.00243259	0	0	0	0	0	0	0	0	0	0	0	0	0	0	0.00284974
STARD3NL	0.0328752	0.0234721	0.033579	0.0208158	0.0305118	0.0519987	0.0911785	0.0497403	0.0419696	0.0289747	0.0416495	0.0385816	0.0570917	0.0632434	0.0185159	0.0681756	0	0.0504914	0.0530763	0.0236428	0.0297836	0.0660755	0.106317	0.0588012	0.0497123	0.364333	0.14335	0.0764935	0.0185838	0.0599317	0.0717247	0.0525655	0.0554939	0.0377274	0.0901174	0.0300112	0.0473306	0.058285	0.0425267	0.029329	0.0250181	0.0349863	0.0224056	0.0698004	0.0393485	0.0457292	0.050186	0.102561
AMPH	0.0434134	0.107676	0.0973381	0.120714	0.108777	0.105077	0.0852132	0.0862958	0.246978	0.0814458	0	0.0573842	0.0982656	0.0493541	0.106025	0.034716	0.115284	0.028935	0.0666163	0.067158	0.0679564	0.0459788	0.140402	0.0917802	0.0976279	0	0.101218	0.109439	0.0447201	0.113319	0.110785	0.0829433	0.101609	0.0434346	0.0995704	0.0321917	0.0576898	0.050542	0.0726868	0.0647386	0.0256594	0.0375548	0.0658004	0.129234	0.0740881	0.0487025	0.116267	0.0515062
VPS41	0.0494964	0.211408	0.246877	0.424764	0.152438	0.248917	0.394287	0.245447	0.239784	0.262284	0.232535	0.260997	0.245178	0.280414	0.161627	0.219147	0.106103	0.17652	0.234523	0.163593	0.222814	0.27646	0	0.28605	0.214118	0	0.346122	0.200397	0.243438	0.226303	0.26826	0.277284	0.237845	0.285527	0.245862	0.14907	0.204962	0.231709	0.271356	0.27553	0.184508	0.244575	0.0776146	0.216256	0.272496	0.262666	0.101105	0.281372
POU6F2	0	0.143674	0.122553	0.0912826	0.074241	0.0782774	0.0375857	0.0853182	0.08378	0.0537858	0.0984051	0.0689931	0.038794	0.0748453	0.08733	0.0806994	0	0.12546	0.062667	0.0628985	0.101673	0.0383415	0	0.0466009	0.0773306	0.130581	0.194487	0.107227	0.0952062	0.0997445	0.0736864	0.0718006	0.0727812	0.0430309	0.0903076	0.0476242	0.0689765	0.0655813	0.135051	0.0437413	0.0759372	0.0386697	0.0531749	0.0608325	0.0697291	0.0466913	0.0417043	0.0264226
RALA	0.0447133	0.0517401	0.111757	0.054541	0.0630783	0.0551612	0.0857138	0.0671659	0.143003	0.0614589	0.0554067	0.069303	0.146602	0.118246	0.0718942	0.0871478	0.112007	0.0486326	0.0909684	0.0738767	0.0536093	0.114717	0	0.100084	0.0482132	0	0.143804	0.0698087	0.0698526	0.181958	0.107942	0.107889	0.0997571	0.0803865	0.0566147	0.0904881	0.154195	0.141765	0.0813277	0.100937	0.0970702	0.044542	0.0753157	0.108209	0.0620042	0.0938179	0.0684289	0.131044
CDK13	0.606514	0.361252	0.479773	0.344397	0.483511	0.331232	0.501723	0.444133	0.421367	0.489726	0.305107	0.429048	0.462182	0.381966	0.422455	0.438452	0.412427	0.35824	0.478935	0.440962	0.340747	0.4886	1.00439	0.563813	0.33843	0.136856	0.398666	0.427692	0.392376	0.366859	0.451432	0.389748	0.464662	0.5196	0.511629	0.402248	0.482407	0.498351	0.416686	0.367853	0.481843	0.494003	0.382871	0.43743	0.487006	0.489272	0.570366	0.616989
MPLKIP	0.063247	0.0375647	0	0.0233419	0.0150991	0	0.0605583	0.0268717	0.0524786	0.0346031	0	0.0361212	0.0390226	0.0291798	0.00796845	0.0451468	0	0.00893906	0.0442202	0	0.01983	0.0355864	0.106317	0.035222	0.0136048	0	0.0535765	0.0361704	0.0198842	0.087711	0.0625657	0.0368026	0.0298834	0.0560303	0	0.0585913	0.0376624	0.0389053	0.00829079	0.041639	0.0128941	0.01976	0	0.0426996	0.0239165	0.0312325	0.0671576	0.0445772
SUGCT	0	0.0508911	0.159541	0.0942678	0.0352881	0.0455808	0.0251335	0.0215751	0.114596	0.0464058	0	0.015536	0.0385274	0.060455	0.0447511	0.0279334	0.127155	0.048121	0.0500759	0.0482477	0.0328257	0.0491371	0.120324	0.0789956	0.0409675	0	0.0126925	0.0243281	0.0367583	0.0288563	0.0485011	0.0577391	0.028847	0.0486277	0.0375613	0.0185985	0.0527855	0.0504165	0.0529448	0.0469754	0.0549208	0.0865178	0.0631829	0.0635815	0.0457438	0.0597648	0.031055	0.147809
INHBA	0	0	0	0	0	0	0.00912587	0.00778319	0	0	0	0	0	0	0	0	0	0.00712395	0	0.00831722	0	0.00654682	0	0.0140898	0.00950798	0	0	0	0.0122717	0.0414031	0.00189811	0.00339288	0	0	0	0	0.00806809	0.00749354	0	0.004242	0	0	0	0.0202228	0.0115574	0.00383257	0	0.0062153
GLI3	0	0.0134558	0.0145871	0	0.0259766	0	0.00696951	0.00298398	0	0.0141373	0	0	0.0048694	0.0137547	0	0	0	0.0109361	0.00516774	0.0142153	0.0115992	0.00655916	0	0.0183775	0.0103597	0	0	0	0	0.0137399	0.00162003	0.00241359	0.0048494	0.00285682	0	0	0.0179729	0.00975486	0	0.00265727	0	0.00895771	0	0	0.00787448	0	0	0.00143206
C7orf25	0	0	0	0	0	0	0.00259883	0	0	0	0	0	0	0	0	0	0	0	0	0.00896783	0	0.00120408	0	0	0	0	0	0	0	0	0.00162281	0	0	0.00310918	0	0	0	0	0	0	0.00397041	0	0	0	0	0	0	0
AC010132.3	0	0	0	0	0	0	0.00138709	0.00324395	0	0.00292652	0	0.00214162	0	0	0	0	0	0	0	0	0	0.000554631	0	0	0	0	0	0	0	0	0.00179072	0.00356993	0.00268091	0	0	0	0	0	0.0210204	0.00293726	0	0	0	0	0.0027173	0.00313342	0	0.00372882
PSMA2	0	0	0	0	0	0	0.00121676	0	0	0	0	0	0	0	0	0	0	0	0	0	0	0	0	0	0	0	0	0	0	0	0	0	0	0	0	0	0	0	0	0	0	0	0	0	0	0	0	0
MRPL32	0.0434134	0.027344	0.00885221	0.0262278	0.0726597	0.0084206	0.0284375	0.0513741	0	0.035213	0	0.0168325	0.0521838	0.0530646	0.0175944	0.0308459	0	0.0107462	0.0365296	0.0419064	0.0197735	0.0149652	0.133354	0.0154578	0.0311193	0	0	0	0.0355772	0.038065	0.0512685	0.00945247	0.0611356	0.0198257	0.0647676	0	0.0346688	0.0381178	0.0559973	0.0278807	0.00445158	0.0279313	0.0213393	0.0604099	0.0184045	0.0300615	0	0.0319339
HECW1	0.0837754	0.199666	0.0922035	0.19598	0.191467	0.17101	0.124757	0.141199	0.115	0.0691151	0.1139	0.10385	0.169536	0.111223	0.207358	0.127675	0.335301	0.10241	0.104824	0.145344	0.113353	0.0714455	0.176111	0.0931511	0.193308	0.19304	0.180459	0.19338	0.222127	0.164523	0.166834	0.1302	0.16062	0.0863811	0.122284	0.0680573	0.118753	0.117671	0.0754788	0.126374	0.116481	0.103672	0.146881	0.140359	0.0906598	0.10093	0.198247	0.097411
STK17A	0.172527	0.104507	0.129558	0.131863	0.115789	0.110841	0.132022	0.0787092	0.0449753	0.18398	0.224667	0.16359	0.103256	0.0804222	0.161436	0.113597	0.108932	0.246171	0.132951	0.0577399	0.137774	0.186146	0.150605	0.250305	0.117555	0.14881	0.0770019	0.0778668	0.0653904	0.146213	0.133986	0.180976	0.0913627	0.229721	0.0707292	0.180775	0.159748	0.14265	0.0845861	0.0901583	0.162281	0.138925	0.219824	0.069751	0.207347	0.0971118	0.32427	0.107447
COA1	0.190607	0.134428	0.210971	0.152921	0.179979	0.22784	0.198212	0.25471	0.204164	0.243438	0.179776	0.227992	0.181092	0.187749	0.247135	0.224136	0.101135	0.223309	0.207016	0.201535	0.26285	0.341854	0.214166	0.347464	0.124171	0.469406	0.251471	0.222007	0.227197	0.211372	0.28921	0.248889	0.297618	0.291966	0.37762	0.211127	0.275667	0.234682	0.235006	0.160962	0.269722	0.180588	0.239895	0.187715	0.121924	0.22685	0.395229	0.328302
BLVRA	0	0	0.0180467	0	0.0432692	0	0.0119813	0.0325553	0	0.0142643	0	0.00368272	0.0275714	0.0202067	0.0238101	0	0.108527	0.00928506	0.00887422	0	0	0.0085837	0	0.00852587	0.0154474	0	0	0.00606086	0.017012	0.0217973	0.0142905	0.0326042	0.0271227	0.00589956	0.0375613	0	0.00437086	0.0173884	0.0275005	0.016474	0.00835455	0.00908575	0	0.03265	0.0073445	0.0123167	0	0.00771456
URGCP-MRPS24	0	0	0	0	0	0	0.000518297	0	0	0.00736629	0	0	0	0	0	0	0	0	0	0	0	0.000966616	0	0.00201797	0	0	0	0	0	0	0	0	0.00260154	0.00116307	0	0	0	0	0	0	0	0	0	0	0	0	0	0
URGCP	0.0415897	0.0349446	0.0509833	0	0.0473168	0.0251452	0.0443571	0.0402052	0.0855376	0.0609717	0.0556062	0.0363267	0.0784888	0.042731	0.0454572	0.0791614	0	0.0316351	0.051962	0.0483625	0.0523182	0.0550229	0	0.0555561	0.0113208	0.0418574	0.0835367	0.00634527	0.0198974	0.0754776	0.0455358	0.0524871	0.0416867	0.0582382	0	0.0668398	0.0800427	0.0493847	0.0163598	0.0444267	0.0662523	0.023931	0	0.0568403	0.0345453	0.0501017	0.107329	0.0635023
UBE2D4	0	0.0107052	0.00817113	0.0519828	0.0313753	0.0489909	0.0217665	0.0352183	0.0726262	0.00450384	0	0.0171043	0.0423515	0.031023	0.0342363	0	0	0.0114504	0.0274118	0.031694	0.0115446	0.026721	0.190845	0.0323916	0.0147982	0.0418574	0	0.0249226	0.00980645	0.064724	0.0296992	0.0247813	0.0391481	0.012832	0	0.0300843	0.0349502	0.0364383	0.0108264	0.00794472	0.0407698	0.0207524	0	0.0176282	0.00873052	0.0288543	0	0.0426068
SPDYE1	0	0	0.0225599	0.0170278	0.0251175	0.00411055	0.00623318	0.0141792	0	0.00182902	0	0.00467356	0	0.015632	0	0.00896197	0	0	0.012953	0.00794468	0.0155689	0.0163023	0	0.0202552	0.00166627	0	0	0.00882504	0	0.0240672	0.00520036	0.0259174	0.00665752	0.0269955	0	0.0221513	0.00336598	0.0120801	0	0.00283394	0.012532	0.00202128	0	0	0	0.00464584	0	0.00137759
DBNL	0.0637506	0.0771772	0.0263393	0.153292	0.027866	0.0498378	0.0601622	0.129916	0.0467114	0.0734383	0.123545	0.0655342	0.0610735	0.106377	0.0507006	0.0591578	0	0.056793	0.0453014	0.0519952	0.0456922	0.178682	0.206809	0.0646185	0.0410394	0	0.0681613	0.075596	0.10532	0.0353353	0.0914011	0.159742	0.0719458	0.0717384	0.157877	0.0527979	0.087923	0.0915446	0.0731383	0.0924334	0.0602128	0.0963853	0.140249	0.0629873	0.0491262	0.0872826	0.0885239	0.07458
PGAM2	0	0.00844447	0	0.0133638	0	0	0.000510277	0.00196808	0	0.00237071	0	0	0.00748072	0	0	0	0	0	0	0	0	0.00157658	0	0	0	0	0	0	0.0155004	0	0.0030429	0.00113218	0.00326671	0.00271056	0.0331326	0.011685	0	0.00249059	0	0.00438612	0	0	0	0	0	0	0.0319645	0
POLM	0.0494964	0.0251151	0.0488839	0	0	0.019663	0.0209518	0.0456791	0.113132	0.0224869	0	0.0376788	0.0443109	0.0815666	0.0531164	0.031399	0	0.0876021	0.0459711	0.0465273	0.035392	0.0691433	0	0.0793324	0.012085	0	0.0126925	0.0197634	0.0349041	0.0293771	0.0253861	0.0777692	0.0693703	0.0375621	0	0.0462558	0.0669783	0.0571822	0.0243069	0.0322674	0.0327072	0.0528686	0.0362666	0	0.0203383	0.090633	0.018383	0.0336654
AEBP1	0	0	0	0	0	0.00890433	0.00303691	0.00582348	0	0	0	0	0.0154146	0	0	0	0	0	0	0	0	0.00540762	0	0	0.0106971	0	0	0	0	0	0.00958257	0.004498	0.0060727	0.00214584	0	0	0	0.00823886	0.0112157	0	0	0	0	0	0.000611958	0.00393354	0	0
POLD2	0.0295813	0.0161259	0.0142671	0	0.035813	0	0.0171161	0.0371572	0	0.0125	0	0.00340045	0.0146258	0.0116529	0.0325459	0.0214547	0	0	0.00906966	0.00892703	0.0541077	0.0273739	0	0.0116995	0.00437092	0	0	0.0305915	0.0149629	0.054788	0.0183947	0.0201284	0.0330838	0.0062326	0	0.0195217	0.0143517	0.00700349	0	0.0164667	0.00922872	0.00535822	0	0	0.00590958	0.00832393	0	0.0343756
MYL7	0	0	0	0	0	0	0	0.00275352	0	0	0	0.00691654	0	0	0	0	0	0	0	0	0	0.0008549	0	0	0	0	0	0	0	0	0.0014614	0	0	0	0	0	0	0	0	0	0	0	0	0	0.00294613	0	0	0
GCK	0	0	0	0	0.0150991	0.00490455	0.00130398	0.00278915	0	0.00453072	0	0	0	0	0	0	0	0	0.00563868	0.0102778	0	0	0	0.00405777	0.0111762	0	0	0.00762941	0	0	0.00301984	0.0041476	0	0	0	0.0149826	0	0.00249934	0	0	0	0.00326948	0	0	0	0	0	0
YKT6	0	0.0364385	0.0106361	0.0238771	0.0479592	0.0522122	0.03504	0.0404167	0.0428332	0.0475457	0.0743763	0.0276127	0.0113362	0.0416277	0.0389344	0.0233776	0.108527	0.0441294	0.0329188	0.0277721	0.0306048	0.0370379	0	0.0528916	0.0154824	0	0	0.0272772	0.087555	0.0554575	0.0493262	0.0306749	0.0221564	0.0271907	0	0.0100404	0.0608945	0.0524281	0.027218	0.0506853	0.0203344	0.00947013	0.0851523	0.014282	0.025099	0.0279378	0.100786	0.0576452
CAMK2B	0	0.111768	0.0829779	0.114013	0.0718776	0.101498	0.106098	0.145613	0.229596	0.0559641	0.173349	0.0477336	0.069802	0.0920949	0.105811	0.0474089	0	0.0894943	0.0706609	0.0784958	0.12098	0.034403	0	0.0767129	0.109276	0.28392	0.23185	0.0957596	0.180286	0.0334677	0.1608	0.111371	0.183203	0.0310588	0.0416253	0.0457152	0.0832966	0.0680137	0.127783	0.0550945	0.0654611	0.0616849	0.089863	0.0779547	0.0716882	0.0511844	0.100303	0.0759478
NUDCD3	0.146033	0.211087	0.213939	0.0847786	0.136251	0.183615	0.192826	0.245606	0.332111	0.230192	0.11128	0.116437	0.251041	0.216226	0.121561	0.20452	0.108527	0.192706	0.147962	0.128324	0.150959	0.259995	0.341166	0.197074	0.148207	0	0.182997	0.168297	0.175879	0.127434	0.231175	0.235139	0.238202	0.20479	0.224655	0.127885	0.25039	0.204863	0.197744	0.202229	0.213454	0.112975	0.296124	0.143178	0.137672	0.204993	0.242635	0.267386
NPC1L1	0	0	0	0	0	0.00332646	0.00486051	0.00229344	0	0	0	0.00163968	0.00563828	0	0	0.0143146	0	0	0	0	0	0.0032793	0	0.00517126	0.00679221	0	0	0.0133961	0	0	0.00203792	0.00176721	0.00562159	0	0	0	0	0	0	0	0	0	0	0	0.00354126	0	0	0.00468638
DDX56	0	0.048508	0.0289186	0	0.0134875	0.0274479	0.0398872	0.043829	0.0852069	0.00936643	0.0749078	0.0116379	0.0242812	0.0373843	0.0440752	0.0355604	0	0.018729	0.0427174	0.0249215	0.017401	0.0350917	0	0.0403258	0.0357928	0.186134	0	0.0150348	0	0.0593474	0.0355498	0.0475496	0.0799094	0.0364786	0.033693	0.0908537	0.0337021	0.0505597	0.0144906	0.0309924	0.00461925	0.0388836	0.046641	0.0200706	0.0323546	0.0481202	0.042499	0.0840836
TMED4	0	0.0325071	0.0605432	0.0591851	0.0113984	0.0575505	0.0751942	0.0635027	0.0726262	0.0539075	0.0615634	0.0257355	0.0371854	0.0617129	0.0397746	0.0391291	0	0.0284741	0.0352352	0.0466259	0.00686886	0.0482265	0	0.0509176	0.0660536	0	0	0.0184199	0.0194479	0.0248774	0.0473043	0.0595028	0.0539682	0.0347695	0	0.0388412	0.0123204	0.0425345	0.0888761	0.02402	0.050573	0.0426385	0.0229133	0.0314625	0.0310004	0.0546749	0.018383	0.0795839
OGDH	0.0470234	0.0656284	0.177703	0.0665234	0.138715	0.137113	0.16757	0.179733	0.0419696	0.131597	0.227549	0.114489	0.135545	0.248321	0.117769	0.140686	0	0.233375	0.164945	0.0772475	0.143242	0.228318	0.07819	0.153015	0.124624	0.19611	0.093704	0.116459	0.140326	0.219804	0.140314	0.173543	0.196528	0.133298	0.116869	0.0277701	0.224114	0.184021	0.209165	0.166458	0.161141	0.145617	0.111918	0.0737634	0.11346	0.170502	0.0414558	0.190641
ZMIZ2	0.0228016	0.0866698	0.108719	0.0462443	0.0544371	0.093439	0.104441	0.0848981	0.0263235	0.0557637	0.0496963	0.046734	0.0391726	0.0739858	0.0694825	0.06544	0	0.0897913	0.0845116	0.146484	0.0447793	0.0808061	0	0.0879103	0.0477111	0	0.0384108	0.122797	0.0153436	0.0605869	0.0733908	0.0841218	0.0828093	0.0730802	0	0.0354667	0.0883196	0.0827442	0.0496986	0.0747198	0.0559828	0.0489029	0.0796977	0.0226631	0.0638607	0.0461838	0.133549	0.117525
PPIA	0.356573	0.138043	0.20149	0.323672	0.158359	0.192909	0.251717	0.21033	0.091228	0.146201	0.124149	0.129128	0.17199	0.193601	0.126684	0.165843	0	0.153106	0.19333	0.210337	0.187676	0.144356	0.556502	0.106179	0.162434	0	0.140703	0.144713	0.201674	0.119574	0.196518	0.204672	0.272391	0.115462	0.171611	0.129446	0.163045	0.149786	0.309369	0.0899675	0.105926	0.120421	0.168565	0.134332	0.147909	0.138223	0.180565	0.154774
H2AFV	0.125014	0.0752781	0.116652	0.118495	0.0895348	0.0602103	0.102094	0.0882446	0.0428332	0.0641105	0.0558375	0.0514792	0.087568	0.082829	0.0773997	0.0486215	0	0.0812386	0.0827765	0.0396679	0.114058	0.133076	0.128619	0.0692869	0.0471312	0.130581	0.0813536	0.0917248	0.134924	0.0527812	0.0880208	0.0502266	0.0581858	0.0749635	0.130682	0.0520332	0.111453	0.0773264	0.150419	0.071345	0.104505	0.0985063	0.171598	0.0394515	0.0536981	0.0481518	0.0808611	0.0701393
PURB	0.210268	0.0926676	0.0828072	0.085771	0.079964	0.118748	0.111938	0.0720095	0.0449753	0.0579716	0	0.0608186	0.042811	0.0609731	0.0540541	0.034056	0.235681	0.0603191	0.103585	0.0780368	0.0521451	0.051747	0	0.0526758	0.0497836	0.185473	0.178216	0.0500629	0.078092	0.077168	0.0851387	0.0424876	0.0615056	0.103303	0.040376	0.115859	0.060185	0.0685161	0.0697568	0.0313649	0.0458283	0.0540018	0	0.0578738	0.0516531	0.0898237	0	0.124586
MYO1G	0	0.0138679	0	0	0.0108409	0	0.0016521	0.0517842	0.0449753	0.00481354	0	0.00204832	0.00976151	0.0714988	0	0	0	0.0138958	0.0113815	0.0134777	0	0.0846109	0	0.00512505	0.00490421	0	0	0.00571001	0.0422935	0.0470383	0.0200888	0.0745284	0.048763	0.0139132	0.0628338	0	0.0121618	0.0248542	0.0166791	0.0321092	0.00424035	0.0255264	0.0225092	0	0.0107565	0.133791	0.0207618	0.0496641
CCM2	0.361436	0.324814	0.362607	0.330684	0.363342	0.201102	0.196	0.288311	0.268325	0.309973	0.280312	0.279311	0.281148	0.654768	0.322641	0.384303	0.249264	0.238301	0.3035	0.287979	0.390168	0.453803	0.391444	0.383695	0.232478	0.0730784	0.217819	0.268666	0.469876	0.341441	0.311868	0.345918	0.266755	0.304236	0.254158	0.403544	0.295	0.377661	0.332588	0.254359	0.342654	0.346584	0.391694	0.242606	0.227165	0.545438	0.441975	0.326478
NACAD	0.063247	0.00503506	0	0.0145623	0	0.0216506	0.00878945	0.0131514	0.0483948	0.0121679	0	0.0144113	0.0283513	0	0.00898688	0	0	0	0.0105276	0	0	0.00429669	0	0.00428709	0.0360236	0	0.0335915	0.0263412	0	0	0.00547316	0.00207413	0.00879938	0.0034177	0	0	0.0166505	0	0.0233437	0.00141504	0.00507097	0.00233016	0	0.00744482	0.00957953	0.00291331	0.0186485	0.00315457
TBRG4	0	0.0424709	0	0	0.0167499	0.0134076	0.0240856	0.0445488	0.08378	0.0393627	0	0.0246075	0.0281819	0.0348286	0.0351547	0.0212414	0	0.0206055	0.0291732	0.0136729	0.0283396	0.0305721	0	0.0343235	0.013166	0	0.0307699	0.0192696	0.0142634	0	0.0368731	0.0392588	0.0850686	0.0146269	0	0.0355133	0.0220888	0.0150299	0.012894	0.0277325	0.0310317	0.0460553	0.0158628	0.024328	0.0227766	0.0343708	0.0327272	0.0431915
RAMP3	0	0	0	0	0	0	0.00120236	0.00282988	0	0	0	0	0	0	0	0	0	0	0.00296933	0	0	0	0	0	0	0	0	0	0.0127914	0.0151292	0	0	0.00276369	0.00269678	0	0	0	0.00529722	0	0.00595979	0	0.00284019	0	0	0.0027173	0	0	0.00188516
ADCY1	0.0415897	0.0818437	0.11089	0.0273045	0.0548837	0.0510249	0.0633036	0.0899871	0.117602	0.0465726	0	0.0258672	0.0715757	0.0647915	0.0919737	0.0451809	0	0	0.0378266	0.038923	0	0.0239491	0	0.0694509	0.062276	0	0.0394241	0.0616174	0.0559691	0.118108	0.0624096	0.057582	0.0754204	0.0330186	0.105253	0.105538	0.0299763	0.0484056	0.0612532	0.0370358	0.0494865	0.0256157	0.0225092	0.0646479	0.0614228	0.0339121	0.128391	0.0384488
IGFBP1	0	0	0	0	0	0	0	0	0	0	0	0	0	0	0	0	0	0	0	0	0	0	0	0	0	0	0	0	0	0	0	0	0	0	0	0	0	0	0	0	0	0	0	0	0	0.00238783	0	0
IGFBP3	0	0	0	0	0	0	0.00326219	0.0059967	0	0.00855354	0	0.00326142	0	0	0	0.0070388	0	0	0	0.00852879	0.0101577	0.000513023	0	0.00259152	0	0	0.0231636	0	0	0	0.00841555	0	0.00326048	0.00168141	0	0	0	0.00443944	0	0.00151099	0	0	0	0	0	0	0.0192559	0.00147339
TNS3	0.329628	0.508487	0.545843	0.525932	0.473685	0.34581	0.607269	0.521458	0.832481	0.508741	0.497577	0.525373	0.550482	0.855299	0.640854	0.608534	0.350398	0.514666	0.534584	0.527678	0.496914	0.94668	0.30421	0.667997	0.348921	0.444786	0.623227	0.464839	0.315584	0.424337	0.507826	0.963258	0.475216	0.478767	0.622187	0.494739	0.733676	0.684486	0.506775	0.8409	0.673314	0.607646	0.647035	0.39998	0.377353	0.893949	0.77014	0.655649
HUS1	0.156531	0.0582199	0.113495	0.0238654	0.0733672	0.0396297	0.111611	0.0687548	0	0.0787407	0.0237007	0.0780798	0.116104	0.0329717	0.056586	0.0236157	0	0.0996195	0.0675633	0.07511	0.0136211	0.0725188	0	0.086266	0.0609036	0.0730784	0.0305197	0.0724787	0.0274802	0.121998	0.0608585	0.0676614	0.0704717	0.0659003	0.0378815	0.0673836	0.0815169	0.089826	0.104523	0.067923	0.0865533	0.0502552	0.121413	0.0483063	0.0510893	0.0535114	0.0545416	0.0869713
SUN3	0	0	0	0	0	0	0.00339629	0.00808004	0	0.00935389	0	0.00555009	0	0.00497076	0	0	0	0	0.00236069	0.0127212	0	0.00189626	0	0.00541609	0.0134421	0.0730784	0	0.00693476	0	0	0.00242049	0.00249184	0	0.00359573	0	0.0143877	0	0.00209224	0	0.00130343	0.00375733	0	0	0	0.0047219	0	0	0.00203972
C7orf57	0	0	0	0	0	0	0.000765893	0	0	0	0	0	0	0	0	0.0119841	0	0	0.00274999	0	0	0.00295374	0	0.00146561	0	0	0	0.00629971	0	0	0	0	0	0.00153497	0	0	0	0	0	0	0	0	0	0	0	0	0	0
UPP1	0.0447133	0.0525153	0.017345	0.0293718	0.0822825	0.023072	0.0343587	0.0399479	0	0.0115003	0.0672201	0.0411507	0.061393	0.0134778	0.0291226	0.0419411	0.140332	0	0.0204287	0.0220461	0.0117889	0.0461459	0.150605	0.00861154	0.0216817	0	0	0.0368294	0.0427479	0.0215547	0.034653	0.0189339	0.0218124	0.02183	0.0361042	0.0479572	0.014545	0.0288352	0.0272679	0.0452963	0.0313945	0.0150156	0	0.023331	0.00843308	0.0373946	0.040467	0.0234487
ABCA13	0	0	0	0	0	0	0	0	0	0	0	0	0	0.00522498	0	0	0	0	0	0	0	0.000731976	0	0	0	0	0	0	0	0	0	0	0	0	0	0	0	0.00220676	0	0.00281201	0.00410931	0	0	0	0	0.00361376	0	0
VWC2	0.0647512	0.0615315	0.0255161	0.0239944	0.103773	0.0286927	0.0310915	0.0336434	0.147945	0.0595375	0.106738	0.0163013	0.0210502	0.0241316	0.0944927	0.0458759	0.140332	0.0382088	0.0277316	0.0217156	0.160433	0.0184769	0	0.192588	0.0577826	0	0.03883	0.0157228	0.0296741	0.0142479	0.0443673	0.0172367	0.0362866	0.0316133	0.0566147	0.015945	0.0367093	0.034242	0.0260557	0.0466589	0.0634697	0.00809656	0	0.0122728	0.293661	0.0338852	0.0503901	0.0196246
ZPBP	0	0.0204518	0	0.0303836	0.0179309	0.00769952	0.00191768	0.00221543	0	0	0	0	0.0179598	0	0	0	0	0	0.00338642	0	0.00945648	0.00708486	0	0.0124494	0.0146864	0	0	0	0	0.0226427	0.00444176	0.00838241	0.00555314	0.00504138	0	0	0.00413677	0	0	0	0.00970758	0	0	0	0.00197101	0.00346772	0	0.0024411
SPATA48	0	0	0	0	0	0	0	0	0	0	0	0	0	0	0	0	0	0	0	0	0	0.00103691	0	0	0	0	0	0	0	0	0.00228532	0.00130712	0	0	0	0	0	0	0	0	0.00179202	0	0	0	0	0	0	0
IKZF1	0.786373	0.504694	0.617402	0.571218	0.500854	0.480162	0.589149	0.764906	0.713999	0.630766	0.437017	0.580034	0.577231	1.0585	0.565608	0.727826	0.543768	0.54678	0.507767	0.514477	0.478992	0.812279	0.599572	0.691728	0.307697	0.839092	0.44669	0.423523	0.54922	0.309955	0.598132	0.705084	0.576492	0.631902	0.445422	0.469959	0.736771	0.830546	0.657755	0.764829	0.628044	0.193956	0.899345	0.527332	0.42371	1.42526	0.732721	0.433622
FIGNL1	0	0.0199722	0	0.0237264	0	0.00447343	0.0167923	0.0146945	0	0.011202	0	0.00935483	0.014373	0.0180283	0.0131323	0.0172712	0	0.00936155	0.0159187	0.0350914	0.0307138	0.0259238	0	0.0195107	0.0117747	0	0	0.040292	0	0	0.0213106	0.00692425	0.00546306	0.012744	0	0.00902316	0.0266232	0.0117105	0.0711009	0.0143555	0.0107388	0.0077909	0.0855885	0.00966917	0.00994069	0.00336642	0	0.020365
DDC	0	0	0	0	0	0	0.00045415	0	0	0	0	0	0	0	0	0.00943113	0	0	0	0	0	0.000958313	0	0.00428833	0	0	0	0	0	0	0	0	0	0	0	0	0	0.00261827	0	0	0	0	0	0	0	0	0	0
GRB10	0.0415897	0.0472058	0.0101829	0.059176	0.013319	0.0313779	0.0230577	0.0271047	0.137686	0.00901914	0	0.00993403	0	0.0144977	0	0	0	0.00712395	0.0373029	0.0113041	0.0615339	0.0149057	0.255725	0.0104069	0.0227713	0	0	0.022504	0.0430657	0	0.0302154	0.0154508	0.0241813	0.00770797	0	0	0.0126869	0.0236424	0.025621	0.0109218	0	0.0180832	0.0265613	0.0587181	0.0218005	0.0193666	0	0.0093744
COBL	0.151075	0.0528048	0.0937976	0.0790378	0.0980676	0.0726453	0.0606389	0.0732724	0.08378	0.0603691	0.160146	0.0403555	0.0611317	0.0706831	0.0521495	0.0403129	0.101135	0.0569095	0.0466458	0.11014	0.104858	0.0361577	0.395043	0.0565939	0.0511705	0	0	0.106145	0.0497195	0.0147447	0.0972606	0.0698979	0.0778402	0.0552709	0.0566147	0.051082	0.0550599	0.0506968	0.0282947	0.0315	0.0381857	0.0315427	0	0.0528109	0.0675645	0.04173	0.0981411	0.0811066
VSTM2A	0.115693	0.0873626	0.0296372	0.0597296	0.177866	0.0822599	0.0578868	0.0763761	0	0.0309408	0	0.0476599	0.0405855	0.0286389	0.0827574	0.035971	0	0.0360645	0.0560652	0.0525364	0.0837517	0.0210126	0.07819	0.014157	0.0978611	0	0.0564594	0.0940212	0.116633	0.0876043	0.098597	0.0525693	0.0914064	0.0190673	0.033693	0.0442677	0.0333149	0.0252373	0.0255641	0.0287824	0.0320706	0.0244341	0.0302231	0.0730948	0.0448339	0.0200419	0	0.0132288
SEC61G	0	0.013671	0.0180919	0.0365104	0.0350276	0.0447427	0.0387721	0.0216549	0	0.0250146	0.00967394	0.019149	0.0368743	0.00522498	0.00472835	0.0227951	0	0.0270176	0.0188475	0.0231816	0.0490142	0.011402	0	0.0155226	0.0143171	0	0.0966898	0.0226582	0.0228456	0.0279108	0.0168642	0.0136797	0.0123563	0.00902921	0	0	0.00472665	0.0174837	0.0102906	0.00764468	0.00708467	0.0050731	0.0367517	0.00631992	0.0166953	0.0342648	0.0186485	0.0143654
EGFR	0.0756213	0.0445858	0.0297685	0	0	0.0123957	0.0104288	0.0101385	0	0.01295	0.0750222	0.00533311	0.0164097	0.00565291	0.00672142	0.0147455	0	0.0220893	0.00717254	0	0	0.00534817	0	0.00817817	0.00775589	0	0	0.00693476	0.0301882	0	0.0139164	0.00684044	0.0229712	0.0116379	0.0331326	0.0658495	0.0156078	0.00476013	0	0.00823953	0	0.00287593	0	0.0110024	0.0043265	0.00719898	0.017149	0.00267369
LANCL2	0	0.0533555	0.115477	0.0576253	0.0915519	0.0615784	0.0592049	0.057063	0	0.0830823	0.0322646	0.0456392	0.0277499	0.0612794	0.0497068	0.0490378	0.127155	0.109943	0.0696528	0.0453281	0.0644882	0.073361	0	0.0734206	0.0537869	0	0	0.0608072	0.0421679	0.0817722	0.0786635	0.0517582	0.0789376	0.0498934	0	0.103606	0.0356639	0.0510603	0.0301534	0.0508089	0.0866041	0.0685915	0	0.0213243	0.0292076	0.0464448	0.082993	0.0558661
VOPP1	0.575975	0.331046	0.325997	0.238759	0.307909	0.264079	0.519304	0.343779	0.823514	0.465097	0.136959	0.375868	0.294424	0.426868	0.445217	0.482741	0.20415	0.37484	0.454941	0.383078	0.436424	0.86124	0.265085	0.44818	0.273791	0.267766	0.284284	0.31459	0.186617	0.364874	0.424104	0.671175	0.343943	0.448083	0.370825	0.446484	0.41741	0.473876	0.608614	0.600405	0.30418	0.416753	0.725727	0.159655	0.383839	0.549448	0.489117	0.735268
AC092647.5	0	0.00943588	0	0	0	0.00580982	0.00989183	0.00832488	0	0	0	0.0101086	0	0	0	0	0	0	0.00298796	0.0103388	0	0.00516971	0	0.00646838	0	0.257072	0.0199705	0	0	0	0.00977434	0.00743012	0.00935472	0.00469784	0	0	0.00971145	0.00716337	0	0	0.0049424	0.00275639	0	0	0.00478177	0.00461359	0	0.00252511
NIPSNAP2	0.107812	0.0784988	0.0602585	0.0972669	0.0973339	0.108549	0.0949374	0.0942304	0.33266	0.153444	0.00967394	0.149229	0.157502	0.187889	0.109808	0.0698269	0	0.110231	0.127902	0.0865626	0.152037	0.16045	0.0805777	0.149235	0.107881	0.0984473	0.0199705	0.0822345	0.14787	0.150212	0.12764	0.129494	0.118078	0.149903	0.0647676	0.108798	0.137965	0.117449	0.095748	0.124317	0.161695	0.152749	0.133181	0.0885329	0.0773184	0.113973	0.0712983	0.157539
PSPH	0	0	0.023354	0.0250831	0.0157872	0.0237905	0.0540604	0.0194644	0.0903644	0.0224261	0	0.0187539	0.0317173	0.0143167	0.0275204	0.0118374	0	0.0177499	0.0172101	0	0.0155689	0.0458218	0	0.0392602	0.011356	0	0.0990336	0.0420989	0.0203021	0.0179132	0.0309028	0.0228791	0.0400069	0.0413485	0	0.013554	0.0581796	0.0266448	0.0103862	0.0217417	0.01184	0.0132512	0	0.0191479	0.0137835	0.0283156	0.0919093	0.0381799
CCT6A	0	0.124389	0.0409873	0.123909	0.0443267	0.0654062	0.187586	0.101563	0.0423737	0.0794787	0.0419385	0.0692805	0.0408414	0.0799692	0.0590187	0.0832184	0	0.0668889	0.0810033	0.0556062	0.112446	0.0995341	0	0.0648772	0.0761515	0.0984473	0.115174	0.0764403	0.076653	0.10842	0.0805208	0.0863483	0.141237	0.0776925	0.144572	0.034198	0.121363	0.113006	0.0690283	0.0949117	0.0703021	0.0790238	0.0546171	0.0851404	0.0478669	0.074313	0.0689328	0.118704
SUMF2	0.126831	0.0863532	0.0421466	0.0219481	0.00495214	0.0833555	0.0487486	0.0633875	0.0843434	0.0536574	0.0404163	0.0577402	0.102993	0.0647534	0.0561376	0.0942936	0	0.0768884	0.0599221	0.0389705	0.0237536	0.102097	0	0.0758316	0.0273962	0.0953532	0	0.0559775	0.122899	0.105578	0.0908073	0.112024	0.125355	0.0696004	0.0604911	0.105829	0.114083	0.0778435	0.0788733	0.0906809	0.0771049	0.100168	0	0.0267374	0.043261	0.0647688	0.0588547	0.077255
PHKG1	0	0	0.0417405	0	0.0305315	0.0197316	0.00786227	0.00800615	0.0483948	0.0136362	0	0	0.00742695	0.0164894	0.00585507	0	0	0.0374371	0.027507	0.0121023	0.0194515	0.022141	0	0.0139246	0	0	0	0	0	0	0.0162638	0.0287974	0.0169639	0.0208664	0	0	0.015736	0.00582401	0.0102906	0.0128491	0	0.00335035	0.0456754	0.0125867	0.00538414	0.0223456	0	0.00876589
CHCHD2	0	0.0490421	0.168052	0.150228	0.104796	0.114317	0.133935	0.143579	0.0483948	0.0401598	0.0473115	0.0675361	0.0523661	0.111539	0.0848385	0.012698	0.140332	0.0619297	0.0840619	0.105583	0.0333346	0.0759181	0.140402	0.0944611	0.0324191	0	0.0228066	0.0999466	0.102578	0.0843418	0.124745	0.0966072	0.137404	0.0619533	0.0838335	0.133962	0.104758	0.10659	0.0751163	0.0525853	0.0521225	0.0772431	0.0960773	0.0492765	0.074001	0.0658972	0.0333481	0.0699524
NUPR2	0	0	0	0	0	0	0.00128177	0	0.0483948	0	0	0.00332582	0.00916246	0	0	0.00908651	0	0	0	0	0	0	0	0	0	0	0	0	0	0	0	0.00174504	0.00400988	0	0	0	0	0	0	0.00630931	0.00485604	0	0	0	0.00235847	0	0	0
ZNF479	0	0	0	0	0	0	0	0	0	0	0	0	0	0	0	0	0	0	0	0	0	0	0	0	0.00355034	0	0	0	0	0	0	0	0	0	0	0	0	0	0	0	0	0	0	0	0.00241899	0	0	0
ZNF716	0	0.00662616	0	0	0	0	0	0	0	0	0	0	0	0	0	0	0	0	0	0	0	0	0	0	0	0	0	0	0	0	0	0	0	0	0	0	0	0	0	0	0	0	0	0	0.00237456	0	0	0
AC115220.1	0	0	0	0	0	0	0	0	0	0.00514302	0	0	0	0	0	0	0	0	0	0	0	0	0	0	0	0	0	0	0	0	0	0	0	0	0	0	0	0	0	0	0	0	0	0	0	0	0	0
ZNF727	0.0602662	0	0	0.0445796	0.0276876	0.015177	0.0244573	0.0132189	0.08378	0.0206467	0	0.0103381	0	0.0222606	0.00570959	0.0177306	0	0.0138279	0.0195539	0.00919521	0.0184592	0.0216657	0	0.00814295	0.0251303	0	0	0.00769091	0	0	0.00196634	0.00549436	0.00583283	0.00441478	0.0361042	0.011685	0.0147078	0.00776426	0	0.00922783	0.00710029	0.0152075	0	0	0.00259996	0.0251925	0.0317582	0.0151867
ZNF735	0	0	0	0	0	0	0	0	0	0	0	0	0	0	0	0	0	0	0	0	0	0	0	0	0	0	0	0	0	0	0	0	0	0	0	0	0	0	0	0	0	0	0	0	0	0	0	0
ZNF679	0	0	0	0	0	0	0	0	0	0	0	0	0	0	0	0	0	0	0	0	0	0.000513023	0	0.00197575	0	0	0	0	0	0	0	0	0	0	0	0	0	0.00212655	0	0	0	0	0	0	0	0	0	0
ZNF736	0.132072	0.10833	0.0662534	0.0434802	0.0879216	0.078109	0.0911132	0.0923889	0.0483948	0.13666	0.0698338	0.0762443	0.105461	0.0595376	0.0478176	0.093798	0	0.0637652	0.0868135	0.0580574	0.143119	0.113668	0.211544	0.0583377	0.0644543	0.123032	0.0564594	0.111536	0.0409436	0.0580343	0.0652717	0.0777358	0.0497965	0.0912838	0.0551526	0.0832977	0.137002	0.0653721	0.0434332	0.0540561	0.0752994	0.0582855	0.0358206	0.126155	0.0711437	0.0483411	0.0771064	0.0735301
ZNF680	0	0.047957	0.0898135	0.0575149	0.0858839	0.0828076	0.101772	0.0942869	0.171022	0.0796734	0.112838	0.0576279	0.0527496	0.0952349	0.0440602	0.0556211	0	0.0258422	0.100362	0.113627	0.0795101	0.147058	0.263057	0.0829273	0.0582673	0	0.0782541	0.0923607	0.0645745	0.0417994	0.0740997	0.112186	0.0741817	0.104024	0.107116	0.0859169	0.0644111	0.0747159	0.0323249	0.0960833	0.0904212	0.0566277	0.118387	0.0768452	0.0692819	0.0882729	0.0995587	0.0450547
ZNF107	0	0.00720873	0.0390447	0.0170278	0	0.0417244	0.0766966	0.076045	0	0.0800034	0.0369839	0.0852577	0.0539798	0.0601424	0.0693916	0.0436373	0	0.0964916	0.0690146	0.0281608	0.0117662	0.100216	0.0574905	0.0521793	0.0634083	0.0984473	0.0305197	0.0600005	0.0127914	0.0319972	0.056354	0.0480005	0.0544916	0.0692874	0	0.090202	0.123367	0.0493886	0.0215697	0.0989461	0.0343706	0.0394423	0.127908	0.0622502	0.0366459	0.0499156	0.0945852	0.0732161
ZNF138	0	0.0920658	0.0419198	0.206304	0	0.0763148	0.0851363	0.104466	0.158396	0.0772067	0	0.0506366	0.0275772	0.069604	0.076524	0.0521329	0.101135	0.0346216	0.0732223	0.0627642	0.0510563	0.0892974	0.13307	0.079018	0.0553559	0	0	0.118414	0.0387862	0.0899806	0.0686813	0.0642029	0.0546275	0.0798265	0	0.0463686	0.0762035	0.0896911	0.0872277	0.0427688	0.0547607	0.0754646	0	0.0702341	0.0485061	0.067703	0.104691	0.0403823
ZNF273	0	0.0388351	0.0369666	0.0262278	0.0580576	0.0521303	0.0526538	0.047341	0.126154	0.038077	0.021258	0.0387664	0.0315703	0.062067	0.0327709	0.0353059	0.140332	0.0254992	0.0426316	0.0202636	0.0296282	0.0376707	0.279331	0.0477518	0.0814023	0	0.0126925	0.0372102	0.0379936	0	0.0834203	0.0587818	0.0443879	0.0347045	0.0303532	0.034962	0.0619228	0.0458386	0.0175143	0.0311277	0.0492422	0.0485266	0	0.0425048	0.0381776	0.0244114	0.0389302	0.0250442
ZNF117	0.102621	0.233269	0.134304	0	0.109249	0.0990669	0.0744938	0.0510787	0.0878085	0.104649	0	0.0976851	0.157878	0.0563787	0.0528971	0.0972756	0.214629	0.05203	0.100666	0.0427315	0.0860319	0.0892952	0.0574905	0.0674719	0.0888285	0	0.0470127	0.0734182	0.0328285	0.0480935	0.1001	0.109708	0.0558032	0.0623012	0.0634858	0.224015	0.057201	0.0573845	0.110124	0.0364085	0.0706324	0.0609779	0	0.0434925	0.0437787	0.11533	0.0727617	0.142772
ERV3-1	0	0	0	0	0	0	0.00138767	0	0	0	0	0	0	0	0	0	0	0	0	0	0	0	0	0	0	0	0	0	0	0	0	0	0	0	0	0	0	0	0	0	0	0	0	0	0	0	0	0
ZNF92	0	0.0094208	0.017137	0.0674463	0.0327865	0.00513575	0.0304863	0.0389388	0	0.0593598	0.0536008	0.0281233	0.0052088	0.027603	0.016321	0.0164331	0	0.00812557	0.0434073	0.00852879	0.0276348	0.0397999	0	0.0258759	0.0341971	0	0	0.0273026	0.0130246	0.0375172	0.0190631	0.0218738	0.0190938	0.0298537	0.0489549	0	0.0318559	0.0234917	0.0494135	0.0442723	0.0371653	0.0344937	0	0.00896199	0.0186383	0.0265978	0.0288355	0.0361802
VKORC1L1	0.16463	0.161876	0.146764	0.095348	0.17641	0.126921	0.0807622	0.212112	0.186758	0.178558	0.177385	0.163719	0.187041	0.167157	0.168017	0.111444	0	0.252548	0.130484	0.158126	0.146708	0.284525	0.375887	0.183643	0.20406	0	0.216003	0.0465317	0.136568	0.137891	0.158975	0.174482	0.214203	0.14485	0.302138	0.241807	0.180194	0.206729	0.0971621	0.196799	0.143236	0.109395	0.0850283	0.0812588	0.0720734	0.238959	0.198338	0.310097
GUSB	0	0.0430164	0.0680004	0	0.0666157	0.0251178	0.0602927	0.053211	0.0419696	0.0493333	0.0331427	0.0702095	0.0304103	0.139432	0.0492141	0.0852673	0.115284	0.035913	0.0321928	0.0414797	0.0681646	0.12759	0.13307	0.0341895	0.0228897	0	0	0.0430024	0.0228456	0	0.0602401	0.0729703	0.0890835	0.0527472	0.140181	0.0731113	0.101294	0.0747998	0.102014	0.0814968	0.0553875	0.054719	0.141861	0.0247888	0.04016	0.0362921	0.134269	0.0684388
ASL	0	0	0	0	0	0.0157912	0.00948453	0.0175803	0.165799	0.0149148	0	0.010946	0.0222186	0.0268501	0.0215099	0.0204871	0	0	0.0114663	0	0.0266492	0.033336	0	0.0333917	0.0077105	0	0	0.0159615	0.0282476	0	0.0161002	0.0281405	0.0158785	0.00954179	0	0.013554	0.0102166	0.0164484	0.0110943	0.0311538	0.00404011	0.0222657	0	0.00937296	0.00365165	0.0282845	0	0.0101433
AC068533.4	0.0523911	0.00943588	0.0428544	0	0.0158647	0.00766659	0.0102766	0.0180435	0.0922985	0.00367928	0.107496	0.0296683	0.0281994	0.0271722	0.03018	0	0	0.053484	0.0203579	0.0527329	0.0250364	0.0225378	0	0.0188994	0.0122174	0.0730784	0.0536833	0.00958048	0.0267891	0	0.00965568	0.0177722	0.0381325	0.0176756	0	0.0217677	0.0233673	0.00820723	0	0.0203407	0.0333552	0.00799619	0.0618914	0.0071542	0.0220724	0.0169358	0.04872	0.0250084
CRCP	0.0295813	0	0	0	0	0.0348876	0.0328585	0.0272092	0.0419696	0.00292652	0	0.0230084	0.0115923	0.0314041	0.0169809	0.0137769	0	0.0326337	0.015746	0.0438151	0.0134751	0.0371045	0.121528	0.022727	0	0	0.0288396	0.00711963	0.0395485	0	0.0274545	0.0215978	0.0186001	0.0276312	0.0497414	0	0.0308308	0.023482	0.0445842	0.0422456	0.0237049	0.0219882	0.0232699	0.0164652	0.0192118	0.0235468	0.0423161	0.0228883
TPST1	0.0946246	0.112928	0.0624145	0.0831674	0.0573738	0.106027	0.0676139	0.0945908	0.185669	0.140355	0.0614221	0.0833795	0.0897586	0.118255	0.163434	0.0883265	0.115284	0.0981769	0.100193	0.0906447	0.053243	0.253751	0	0.122864	0.141887	0.0418574	0.10753	0.0829429	0.0685593	0.103991	0.0978202	0.101706	0.0738136	0.117023	0.0378815	0.0878502	0.137239	0.0917476	0.0422977	0.186087	0.0837656	0.068175	0.264084	0.0729697	0.0933607	0.17685	0.0945382	0.112463
AC027644.4	0.208505	0.163646	0.300292	0.178243	0.210751	0.139783	0.108001	0.150158	0.337812	0.279931	0.204975	0.216007	0.199529	0.22692	0.142698	0.278119	0.115284	0.176222	0.140874	0.17745	0.104578	0.23219	0.460367	0.342072	0.135069	0.168513	0.173988	0.151299	0.0822395	0.0543199	0.178217	0.196823	0.174971	0.196789	0.102584	0.156231	0.167306	0.187064	0.163574	0.114774	0.258491	0.0859122	0.0597133	0.100939	0.127	0.206179	0.298128	0.240851
RABGEF1	0	0	0.0242169	0	0	0.0148005	0.00454217	0.0143671	0	0.00472136	0	0.00361819	0.0135609	0.0128683	0	0	0	0.00945905	0.00965813	0	0.0139156	0.00718326	0	0.00484014	0.0047194	0	0	0.00674927	0.0185838	0	0.0130911	0.00735402	0.00609567	0.00226251	0	0	0	0.00629028	0	0.00289499	0.00700754	0.0060925	0	0	0.00771499	0	0	0.00814327
TMEM248	0.137428	0.113934	0.124134	0.123642	0.0299995	0.0728995	0.113785	0.133018	0.0922985	0.0360514	0.0728465	0.124073	0.107819	0.0709449	0.0878863	0.122162	0	0.0400749	0.0835594	0.0944279	0.077443	0.128738	0	0.0939878	0.0378349	0.225908	0.0690995	0.0710129	0.0278013	0.0860551	0.132842	0.113833	0.131396	0.100277	0.139489	0.0849644	0.132817	0.10439	0.0900618	0.118398	0.106257	0.0649364	0.0711692	0.0925784	0.0770949	0.105265	0.080664	0.121471
SBDS	0	0.0188854	0.0339343	0.0393054	0.0134875	0.0531028	0.0485383	0.0498018	0.0968968	0.0415899	0.0404163	0.0217923	0.0474804	0.0528408	0.0191116	0.0170554	0	0.0492244	0.0120591	0.0298875	0.0257291	0.0210365	0.0574905	0.0470136	0.03564	0	0.144849	0.0277555	0.00980645	0.0785551	0.0396976	0.0453853	0.0399422	0.0195632	0	0.0118752	0.0232758	0.0383212	0.0961472	0.0332159	0.0290417	0.0353391	0	0.00973223	0.0319979	0.0407923	0	0.0369307
TYW1	0.234655	0.111318	0.142529	0.144792	0.247751	0.109858	0.135454	0.221384	0.138201	0.14255	0.195405	0.15816	0.142121	0.259584	0.0916358	0.112162	0.217553	0.133952	0.132434	0.124752	0.106367	0.279922	0.0574905	0.216322	0.11725	0.322712	0.095392	0.116938	0.0859051	0.210249	0.178217	0.252918	0.229075	0.191028	0.0309847	0.145983	0.260255	0.171727	0.0786603	0.196304	0.176161	0.163308	0.0922645	0.168541	0.118457	0.210407	0.26451	0.301157
AUTS2	1.08665	0.611567	1.1645	1.09891	1.13237	0.976468	0.725642	0.866221	1.15656	1.22093	1.31194	0.805696	1.04689	0.77502	0.958574	0.996398	0.742311	1.01616	0.797676	0.992375	0.742097	0.996322	1.57498	1.16079	1.34839	1.04053	1.09937	0.918581	1.13355	1.14307	1.22671	1.09154	0.725913	1.34543	1.14519	1.07028	1.27825	0.526998	0.987229	1.25171	1.30426	1.37011	0.994121	0.805499	1.14704	1.17454	1.12095	0.608842
GALNT17	0.160734	0.141162	0.131581	0.0594274	0.172085	0.123724	0.122724	0.124679	0.114596	0.0928396	0.0928369	0.0800343	0.0693538	0.111215	0.139123	0.120121	0.0888661	0.16744	0.0969506	0.141538	0.19046	0.0747826	0.266424	0.145054	0.106975	0.203659	0.158127	0.130547	0.125247	0.0710196	0.152671	0.127796	0.121304	0.0653647	0.176004	0.0380384	0.166312	0.119211	0.0848735	0.0966111	0.175936	0.100594	0.09654	0.130836	0.130679	0.11488	0.13248	0.100229
CALN1	0.155307	0.11643	0.05015	0.0635254	0.0741729	0.0489007	0.056679	0.0362395	0.0726262	0.0194553	0.0381664	0.0631762	0.018547	0.0392446	0.0963697	0.00875108	0	0.0584762	0.0321299	0.0527622	0.0311651	0.0360657	0.234936	0.0452455	0.0482249	0	0.0876024	0.0301552	0.0709621	0.0343231	0.0763315	0.0581196	0.0582355	0.0464169	0.175422	0.0195217	0.0352483	0.0367819	0.0442028	0.0363868	0.0371469	0.0441761	0.0429024	0.0666446	0.0377029	0.0280464	0.0670971	0.0503898
TYW1B	0.0928283	0.0754358	0.163479	0.279573	0.0995626	0.128891	0.0867009	0.157579	0.0263235	0.126641	0.103022	0.132539	0.113817	0.148442	0.182219	0.136472	0.108932	0.145772	0.0854332	0.0906439	0.0787984	0.1517	0	0.134311	0.127779	0.228753	0.0543307	0.158086	0.0677326	0.0903142	0.0892424	0.13246	0.182273	0.150659	0.09824	0.121499	0.0914898	0.106466	0.0866074	0.143876	0.117876	0.0811945	0.0475471	0.0978152	0.0982526	0.156621	0.145191	0.251148
POM121	0.119745	0.129609	0.0833658	0.10277	0.0567186	0.131728	0.115948	0.19809	0.179092	0.195157	0.0963872	0.111007	0.138619	0.136234	0.12843	0.144091	0	0.0417219	0.143237	0.128783	0.158196	0.231396	0.133354	0.171056	0.117328	0.15283	0.132259	0.12212	0.167296	0.233757	0.147675	0.156789	0.179345	0.18461	0.105649	0.129983	0.141814	0.114469	0.0783539	0.168389	0.128446	0.150232	0.126826	0.095111	0.131204	0.228714	0.154267	0.252717
TRIM74	0	0	0	0	0	0	0.000599506	0	0	0	0	0	0	0	0	0	0	0	0	0	0	0	0	0	0	0	0	0	0	0	0	0	0	0	0	0	0	0	0	0	0	0	0	0	0	0	0	0
NSUN5	0.123343	0.032691	0.0729131	0.0494491	0.0469425	0.0477399	0.0737927	0.0782432	0	0.0565992	0	0.0454315	0.0639898	0.0795829	0.0827225	0.0852879	0	0.0487926	0.0682494	0.0376867	0.0849591	0.0502673	0	0.0561981	0.0516666	0	0.0505837	0.0609593	0.0558614	0.007611	0.071335	0.0642993	0.0717369	0.0685024	0	0.0355975	0.0763236	0.0850768	0.0257513	0.0598218	0.0931493	0.0432941	0.104852	0.0613642	0.0488995	0.0523578	0.0509952	0.0682139
TRIM50	0	0	0	0	0	0	0.00144435	0.00300787	0	0	0	0.00120775	0.0052088	0.0045029	0	0.00683196	0	0	0.00105704	0.00653313	0	0	0	0.00666992	0	0	0	0	0	0	0	0.00177018	0.00286517	0.00167544	0	0	0	0	0	0	0	0.00412452	0	0.00604216	0	0.00358407	0	0
FKBP6	0	0.00943966	0	0	0	0	0.00129346	0.00220122	0	0	0	0.00173993	0	0	0.0115091	0	0	0	0	0	0	0.00153394	0	0	0	0	0	0	0	0	0.00179707	0.00193457	0	0	0	0	0	0	0	0	0.00459236	0	0	0.00429171	0	0.00462819	0	0
FZD9	0	0	0.0101829	0	0	0.00652626	0.00456444	0	0	0	0	0	0.00545596	0	0	0	0	0	0.00265475	0.00934932	0	0.00144682	0	0.00144938	0	0	0	0	0	0	0.00976623	0	0.00703411	0.0018097	0	0.0176312	0.0138837	0	0	0	0.00823401	0	0	0	0.00192297	0	0	0
BAZ1B	0.402522	0.126202	0.262018	0.12604	0.0611892	0.14918	0.180262	0.228381	0.169253	0.186792	0.262893	0.263599	0.265985	0.173202	0.224234	0.148761	0	0.0917909	0.148267	0.165026	0.187537	0.298922	0.0805777	0.207334	0.25138	0.283411	0.192753	0.142593	0.0764629	0.0911022	0.187256	0.158826	0.275186	0.173699	0.307875	0.136648	0.252293	0.191496	0.276013	0.184774	0.208604	0.10417	0.193362	0.101216	0.137705	0.190254	0.154754	0.272662
BCL7B	0	0.0283163	0.0441321	0	0	0.0343516	0.0248608	0.0598686	0.0263235	0.0205222	0	0.0445016	0.0117892	0.0810009	0.0175137	0.0499194	0	0.0317273	0.0339256	0.0360768	0.0187644	0.0483663	0	0.0313398	0.0167807	0	0	0.0313669	0.0258629	0	0.0343434	0.0319561	0.0496521	0.0415636	0	0.0484584	0.0642254	0.0419755	0.116056	0.0234873	0.0361942	0.0192738	0.0831509	0.0497306	0.0190064	0.0274038	0	0.0474455
TBL2	0.0228016	0	0	0	0.0135633	0.0153583	0.0157294	0.03986	0.0419696	0.0166382	0	0.0236587	0.0096301	0.0346422	0.0192717	0.00942615	0	0.0114031	0.0126032	0.00717083	0	0.0254946	0	0.0144528	0.0080347	0	0	0.0111663	0	0	0.0161925	0.0182076	0.0400669	0.0178079	0	0	0.0204258	0.0347313	0.0319964	0.0163462	0.0198793	0.00817981	0.0208888	0	0.00610225	0.0497537	0.0140933	0.046367
MLXIPL	0.407571	0.323663	0.255105	0.170191	0.177034	0.29808	0.14041	0.428686	0.154572	0.338455	0.230074	0.279944	0.202081	0.355414	0.359194	0.173034	0.127155	0.250891	0.255385	0.326052	0.288078	0.348217	0.07819	0.238123	0.230034	0.0984473	0.401622	0.300009	0.22384	0.267233	0.294596	0.377755	0.584341	0.167352	0.365546	0.424528	0.32628	0.317034	0.281466	0.284046	0.275732	0.352591	0.234397	0.115081	0.174409	0.480533	0.20627	0.308165
VPS37D	0	0.0202533	0	0.0250831	0	0	0.0086197	0	0	0	0	0	0.0123405	0	0	0	0	0	0	0	0	0.00296038	0	0.00392642	0	0	0	0.00523825	0	0.0175353	0.00130698	0	0.00170702	0	0	0	0	0	0	0	0	0.0034907	0	0	0.00268921	0	0	0
DNAJC30	0.102801	0	0.0207378	0	0	0.00548913	0.0106677	0.00715973	0.0467114	0.0154824	0	0.0021382	0.00455792	0.0142608	0.0206394	0.00778646	0	0.0125104	0.00680499	0.0103054	0.0223358	0.00650975	0	0.0106351	0.00610292	0	0	0.0116553	0.0241304	0.0246728	0.0200094	0.0117731	0.0220911	0.0136608	0	0	0.0235562	0.0162954	0	0.00299438	0.0139673	0.00421546	0	0	0	0.00505738	0.035569	0.0157129
BUD23	0.0295813	0.0581675	0.089817	0.0639514	0.0484067	0.0546053	0.0841956	0.0651112	0.316505	0.0808323	0.143164	0.0466093	0.0266476	0.0520709	0.0343753	0.02589	0	0.0844691	0.0498062	0.0543192	0.0533273	0.0750091	0	0.0489261	0.0270993	0	0.0394241	0.0254333	0.0573277	0.0155455	0.0498307	0.0575795	0.100719	0.0426948	0.0840434	0.0246661	0.120853	0.0823133	0.0849773	0.0632354	0.0436829	0.0223322	0.0208888	0.0681868	0.0396124	0.0535494	0.0935605	0.10312
STX1A	0.0908602	0.0554928	0.064039	0.0533897	0.0340324	0.0376279	0.0441601	0.0638377	0.0423737	0.0551743	0.0601599	0.0208518	0.0247826	0.0211961	0.0532031	0.00916071	0	0.0398026	0.0190582	0.0440013	0.0421308	0.021089	0	0.0388077	0.0383794	0	0.0231636	0.0748463	0	0.0171416	0.0675204	0.0500052	0.0564971	0.0302812	0	0.0664503	0.0493815	0.034411	0.0286086	0.0514934	0.00793493	0.0185225	0.0318356	0.0317063	0.0527975	0.0224304	0.0356103	0.0400308
ABHD11	0.0434569	0.0335703	0.0587682	0.0418668	0	0.0159858	0.0156909	0.0407192	0	0.0288356	0.0197436	0.0391768	0.0233672	0.109863	0.0960977	0.0392165	0	0.0959978	0.0273806	0.0727852	0.0411988	0.0212784	0	0.0513311	0.00166627	0	0.0382685	0.0446374	0.0210941	0.0724559	0.0481757	0.0211944	0.0554504	0.0295176	0.0324806	0.0467842	0.0210711	0.0185682	0.00998625	0.0146443	0.0180425	0.0273932	0.0232699	0.0226652	0.0277605	0.0170399	0.0182923	0.0132241
CLDN3	0	0	0	0	0	0	0	0.00243866	0	0	0	0	0.00514627	0	0	0	0	0	0.00252609	0	0	0	0	0	0.00675442	0	0	0	0	0	0.00194881	0	0	0	0	0	0	0	0	0	0	0	0	0	0.00232212	0	0	0
CLDN4	0.0588617	0.0111706	0.0268118	0.029135	0.0205378	0.00510439	0.00472004	0.0208043	0	0.00517639	0	0.0165219	0.0127161	0.0276335	0.0277779	0	0	0	0.0262532	0.0192658	0.0226744	0.0113836	0	0.0166934	0.00429189	0	0	0	0.0142634	0.0186923	0.0186136	0.00352606	0.0067389	0.0144698	0	0	0.00757563	0.00728864	0.0376974	0	0.00350841	0.0058092	0	0.0108966	0.0108184	0.00828009	0	0.0052608
METTL27	0	0.00844447	0.0225599	0	0	0.00658436	0.00277244	0.0319469	0.0263235	0.0241071	0	0.013121	0.0337118	0.0287792	0.013279	0.114385	0	0.0173256	0.0223486	0.0199169	0.0100273	0.0126266	0	0.0343496	0.00424191	0	0	0	0	0	0.0129786	0.00546253	0.0100511	0.034189	0	0.0407754	0.00900093	0.0327637	0	0.00386467	0.0337012	0.0099598	0	0	0.00655553	0	0.0655368	0.0225293
TMEM270	0	0	0	0	0	0	0	0	0	0	0	0	0	0.00601614	0	0	0	0	0	0	0	0	0	0	0	0	0	0	0	0	0	0	0	0	0	0	0	0	0	0	0	0	0	0	0	0	0	0.00134798
ELN	0	0	0	0	0	0	0.00440885	0.0072872	0	0	0	0	0.00608021	0.00655071	0	0.00886714	0	0.0085041	0	0	0	0.00400501	0	0.00738681	0.00613905	0.0953532	0	0	0	0	0.00431377	0.0107474	0.00872726	0.00370241	0	0.0143877	0	0	0	0	0	0	0	0.00935548	0	0.00824192	0	0.00390859
LIMK1	0.102576	0.119869	0.118537	0.0356651	0	0.0909379	0.0804409	0.100716	0.0682931	0.056208	0.0237007	0.0793153	0.114904	0.0929121	0.0782114	0.0862789	0.140332	0.0333863	0.0607149	0.0615855	0.108094	0.114111	0	0.0688458	0.0513794	0.123032	0.210041	0.0497903	0.0450663	0.0763449	0.0856553	0.126316	0.121665	0.0731641	0.0331326	0.121623	0.167065	0.130544	0.104888	0.142583	0.0845117	0.0727407	0.0515624	0.0446478	0.0246601	0.12305	0.148642	0.120492
EIF4H	0.0398327	0.0468735	0.102253	0.0978326	0.154888	0.0688442	0.103533	0.130502	0.324162	0.074388	0.0375524	0.0928056	0.088459	0.114575	0.0639894	0.0601909	0	0.0414381	0.0763608	0.09967	0.0672924	0.0766802	0.0574905	0.0712794	0.0519741	0.164889	0.140781	0.090065	0.0597686	0.08558	0.0705494	0.0852677	0.0699199	0.0587878	0.0566147	0.027199	0.0908282	0.0910184	0.0925962	0.0464046	0.074473	0.0753039	0.0705772	0.0976994	0.0536024	0.100168	0.101136	0.0961942
LAT2	0.263253	0.274343	0.281832	0.17418	0.281374	0.200077	0.741544	0.373868	0.273567	0.254322	0.303133	0.239214	0.333151	0.61697	0.330017	0.303791	0.200873	0.17261	0.377484	0.21071	0.178648	0.491065	0.106317	0.370363	0.229857	0.160749	0.272141	0.147986	0.17406	0.313301	0.343417	0.406874	0.465872	0.335316	0.342475	0.378461	0.559718	0.522985	0.321066	0.31111	0.347855	0.175572	0.552572	0.338807	0.334215	0.622158	0.322245	0.337471
RFC2	0.069414	0.0387187	0	0	0.0392316	0.0230772	0.0602648	0.0469765	0.142843	0.0328673	0.0983602	0.0434661	0.0415655	0.0829693	0.0563523	0.0386956	0	0.0384349	0.0325576	0.0685644	0.0641384	0.0913471	0.0805777	0.0665695	0.044753	0.183819	0.0978577	0.0252637	0.0627368	0.056391	0.0285704	0.0785066	0.0489647	0.0367959	0.0486597	0.065767	0.0850907	0.0764072	0.0618172	0.0353131	0.0439693	0.044952	0.0761417	0.0287644	0.0293443	0.094098	0.112505	0.0391501
CLIP2	0.141384	0.319372	0.346376	0.251438	0.136596	0.13198	0.370726	0.206774	0.315361	0.272271	0.392387	0.214681	0.1586	0.285749	0.379021	0.161997	0.108932	0.219051	0.202148	0.288434	0.187794	0.21689	0.263057	0.287461	0.206171	0.35657	0.22373	0.169838	0.122439	0.238063	0.283047	0.197026	0.245834	0.198853	0.0715745	0.213352	0.249587	0.334411	0.229424	0.1383	0.282011	0.132955	0.0973511	0.280459	0.273424	0.30323	0.27408	0.219168
GTF2IRD1	0.0387128	0.0648346	0.0672066	0.077741	0.0498922	0.070289	0.107017	0.0930876	0.200133	0.0793575	0.157575	0.0588503	0.0918065	0.0999955	0.204128	0.0529771	0	0.0935772	0.0605943	0.0837033	0.0692733	0.122078	0	0.107637	0.0715751	0	0.112066	0.0421919	0.0883847	0.0632916	0.110537	0.140619	0.0548086	0.0860223	0.0782575	0.0136581	0.0930014	0.109971	0.0112416	0.0794921	0.116465	0.131372	0.0447816	0.0412516	0.0804025	0.0986845	0.0578632	0.116778
GTF2I	0.486605	0.515871	0.535857	0.558846	0.500786	0.572448	0.566843	0.538534	0.667574	0.524239	0.42719	0.549493	0.476705	0.378688	0.461776	0.409655	0.37754	0.499718	0.492957	0.624461	0.529039	0.611873	0.64788	0.578145	0.48601	0.509715	0.395975	0.464963	0.673516	0.462327	0.532144	0.640274	0.604562	0.555709	0.691259	0.542999	0.563958	0.542066	0.563771	0.516909	0.480879	0.50287	0.294691	0.470584	0.522471	0.600274	0.636213	0.357799
NCF1	0.0523829	0.0824243	0.136766	0.0848248	0.077217	0.0729555	0.327427	0.11274	0.162067	0.0557261	0.016844	0.0948012	0.0982096	0.0452341	0.146386	0.0436622	0	0.0597262	0.121543	0.123148	0.116852	0.0484496	0	0.0934706	0.0437994	0.15283	0.210085	0.0448259	0.0365451	0.0889328	0.100516	0.0979026	0.136287	0.126581	0	0.0390743	0.13038	0.133266	0.0351269	0.10233	0.0970939	0.0211913	0.128864	0.190988	0.108085	0.084271	0.189607	0.113362
GTF2IRD2	0	0.0848939	0.0777299	0	0	0.0422332	0.014628	0.0328258	0	0.0376581	0	0.040505	0.0709189	0.0665652	0.0674098	0.00842949	0	0.0296269	0.0196815	0.0795397	0.0442936	0.0564303	0	0.0440566	0.0100568	0	0.0231636	0.0121281	0.0365451	0.0281127	0.0479504	0.0217825	0.0405563	0.0417015	0.040376	0.0214505	0.0137362	0.0504301	0.0618092	0.0239298	0.0785414	0.0195641	0.0417494	0.0202468	0.0108618	0.0586557	0.0163864	0.0281649
CASTOR2	0	0.0422977	0.0670972	0.0224673	0.0262944	0.0211255	0.0467988	0.0225271	0.121021	0.0126772	0.035499	0.0147436	0.0323396	0.0234972	0.0388646	0.0290289	0	0.0341246	0.0415809	0	0.0115446	0.0408674	0	0.0401483	0.0317586	0	0.0126925	0.0134551	0	0.0346566	0.0551444	0.0389145	0.0163174	0.0564365	0	0.0635825	0.0445727	0.0235252	0.0309255	0.046876	0.0403313	0.0547913	0.0596466	0.0224744	0.0515523	0.0183767	0.0228283	0.0305988
RCC1L	0	0.0533077	0.0274776	0	0.0275372	0.0182326	0.0392996	0.0362066	0.0726262	0.0256366	0.0495111	0.0513914	0.0537378	0.0758323	0.0475013	0.038471	0	0.0927174	0.0409793	0.0416058	0.0561953	0.0735163	0.122655	0.0657363	0.0466872	0	0	0.0186424	0.0220936	0.0153956	0.0376409	0.0768181	0.0486133	0.0367872	0.104191	0.0235639	0.0296104	0.0468451	0.0240359	0.0459444	0.0192912	0.0191304	0.0672907	0.0327339	0.0296308	0.0567559	0	0.0838092
GTF2IRD2B	0.0659778	0.0578622	0.0662782	0.0219481	0.0370115	0.0345072	0.0424555	0.0566936	0	0.0539129	0.00967394	0.0787647	0.0979056	0.0615427	0.102718	0.0612181	0.140332	0.0671669	0.0495334	0.0851425	0.0426797	0.0515063	0	0.0644987	0.0223989	0	0.0696476	0.0283605	0.0181023	0.0303828	0.0586039	0.0268394	0.0352348	0.0485817	0.0505089	0.0689165	0.0458793	0.0517296	0.0869808	0.0149329	0.0656066	0.030262	0.0358206	0.0117074	0.033582	0.0343219	0.0603408	0.0367546
TRIM73	0.0177976	0.0094208	0.050838	0.0356651	0.0141088	0.023009	0.0251991	0.0219268	0	0.0175298	0	0.00994821	0.0384361	0.0210623	0.0306786	0.0183411	0	0.0296081	0.0310794	0.02322	0.0115992	0.042452	0	0.0658856	0	0	0	0.014307	0	0.0353817	0.0197933	0.0272755	0.0256018	0.0636577	0	0.0473538	0.0427715	0.0251228	0	0.0143293	0.0301785	0.0201601	0	0.0131215	0.0121351	0.0302919	0.0484486	0.0512878
POM121C	0	0.173041	0.250354	0.076253	0.110448	0.0899431	0.0944203	0.135337	0.323228	0.11998	0.0934339	0.10291	0.175283	0.0868521	0.0981519	0.079673	0.115284	0.0986073	0.125779	0.0741828	0.123019	0.150717	0	0.12776	0.0641746	0.118892	0.116245	0.0767681	0.052805	0.100613	0.104209	0.117517	0.163781	0.0999465	0	0.112562	0.135335	0.100249	0.109216	0.127783	0.0918181	0.113142	0.0841209	0.115209	0.125567	0.16356	0.139811	0.180046
SPDYE5	0	0.0180172	0	0	0.0113984	0.00580982	0.0236188	0.0197961	0	0.00764927	0.0745132	0.0145451	0	0.0465474	0.0109388	0.0254467	0	0	0.0147779	0	0.0111273	0.0284726	0.122655	0.0265204	0	0	0.0199705	0.0194803	0.037059	0.0315647	0.0103391	0.0335451	0.0187676	0.0362426	0	0	0.0116341	0.028191	0	0.00924947	0.0263231	0.0268898	0.0818622	0.0179193	0.00471465	0.0435617	0	0.0163975
HIP1	0.0978753	0.101174	0.110587	0.0613564	0.0750418	0.0470332	0.0353589	0.088287	0.0524786	0.0786981	0.104934	0.0846038	0.0767653	0.130909	0.0928017	0.0915435	0.157078	0.0363416	0.053799	0.0213368	0.0673782	0.103776	0.184507	0.0808924	0.0274994	0	0.106586	0.0338732	0.0950257	0.0310935	0.0378195	0.0679818	0.103785	0.0624404	0.222876	0.118725	0.0844605	0.0737672	0.0827759	0.0490577	0.104686	0.0626723	0	0.0462002	0.0478109	0.169597	0	0.0977303
CCL26	0	0	0	0	0	0	0	0	0	0	0	0	0	0	0	0	0	0	0	0	0	0	0	0	0	0	0	0	0	0	0	0	0	0	0	0	0.00446205	0	0	0	0	0	0	0	0	0	0	0
CCL24	0	0	0	0	0	0	0	0	0	0	0	0	0	0	0	0	0	0	0	0	0	0	0	0	0	0	0	0	0	0	0	0	0	0	0	0	0	0	0	0	0	0	0	0	0	0	0	0
RHBDD2	0.0893664	0.085984	0.0722785	0.0152874	0.0778695	0.0496005	0.0981719	0.0970941	0.0263235	0.0389047	0.0551006	0.0294515	0.105522	0.072923	0.0575069	0.111665	0	0.0553715	0.0658261	0.0623423	0.0968038	0.02398	0	0.0480636	0.0825287	0	0.109384	0.124176	0.0472881	0.0711876	0.120306	0.0844588	0.0873919	0.0290857	0.0728566	0.0265366	0.112192	0.0533534	0.116042	0.0237176	0.0478094	0.0493087	0.0780294	0.133619	0.0480216	0.0353617	0.0541806	0.0480441
POR	0.0177976	0.0445014	0.0461481	0.0418249	0.0741236	0.0486236	0.0634235	0.0873903	0.195609	0.0351932	0.0927461	0.0465115	0.0823769	0.0566136	0.034525	0.0716614	0	0.01868	0.0675654	0.0695947	0.045815	0.0637904	0	0.0717121	0.0399249	0	0.0342025	0.0594184	0	0.0170082	0.0809457	0.0885559	0.0543599	0.0596281	0.0566147	0.0613823	0.10892	0.102098	0.10818	0.0636629	0.0584719	0.044459	0.0590904	0.0636454	0.0461616	0.066018	0.0582314	0.115344
TMEM120A	0	0	0.0410259	0.0269577	0.0379141	0.0294065	0.030187	0.0384415	0	0.0240475	0.0322646	0.00583897	0.0121901	0.022601	0.0289834	0.040521	0	0.0276293	0.0179883	0.00911381	0.0288167	0.0167057	0	0.016572	0.00293991	0	0	0.020287	0.0228456	0.0180764	0.0152995	0.0244938	0.0291838	0.0136402	0	0	0.0273878	0.0307633	0.0195065	0.0100635	0.00799511	0.009421	0.0265613	0.0469266	0.0282827	0	0.0249226	0.0265076
STYXL1	0.0398327	0.0213693	0.0600054	0.112661	0.110399	0.0467743	0.110217	0.0600954	0	0.103568	0.0792645	0.0430489	0.0459346	0.0450526	0.0395455	0.0896541	0	0.0847142	0.0824276	0.0977863	0.0453018	0.0983668	0.338817	0.063936	0.0527992	0.185625	0	0.0571556	0.0711407	0.0513377	0.0782059	0.0730458	0.0595858	0.0977342	0.168565	0.110699	0.0642775	0.071499	0.0733642	0.0894801	0.104622	0.0689448	0.0479856	0.0334594	0.0802734	0.10071	0.132465	0.130241
MDH2	0	0.0466277	0.0566105	0.10738	0	0.0342742	0.0535499	0.0637299	0.112223	0.0358063	0.0822928	0.011339	0.0756053	0.0403365	0.0387186	0.0134097	0	0.0155383	0.0385111	0.0800931	0.0907044	0.0447684	0	0.0549806	0.0313024	0	0	0.0314094	0.0430936	0.0640301	0.0757131	0.042323	0.0808414	0.0349314	0	0.0450669	0.034072	0.0415044	0.0539744	0.0516758	0.0270503	0.0394854	0.0876811	0.0407062	0.0255962	0.0415233	0.0182923	0.0600652
SRRM3	0.0962735	0.0898274	0.0528598	0.0890662	0.0204883	0.0441805	0.0590631	0.0762154	0.0903644	0.0103777	0	0.0270071	0.0293178	0.0333078	0.047334	0.0227264	0.335301	0.0347562	0.0261513	0	0	0.0246758	0.106317	0.0407125	0.0480826	0.130581	0.0775318	0.0177319	0.0386679	0.024988	0.0965797	0.0562686	0.0903318	0.0304434	0.0378815	0.0887479	0.0230023	0.032158	0.0394707	0.0301988	0.0193305	0.0186135	0.0158628	0.0427719	0.016863	0.0463594	0.0820711	0.0231268
HSPB1	0.0228016	0.0183563	0.0159505	0	0.118405	0.0314562	0.966313	0.099929	0.171379	0.0415092	0.905827	0.0218911	0.0691255	0.0550616	0.0334064	0.00829496	0.162487	0.0163792	0.0487193	0.021426	0	0.017752	0	0.130691	0.0243458	0	0.0199705	0.0813864	0.0679432	0.0390899	0.0910659	0.0621275	0.0505658	0.111763	0.0361042	0	0.111783	0.176645	0.0110943	0.0704122	0.0405177	0.024661	0.0579398	0.300682	0.374701	0.0302755	0.109064	0.117293
YWHAG	0.240135	0.181706	0.228016	0.304528	0.349719	0.218841	0.238932	0.354427	0.247862	0.17504	0.276681	0.164265	0.208821	0.174393	0.226759	0.10084	0.372148	0.15407	0.217498	0.207265	0.123208	0.171844	0.357414	0.159877	0.30259	0.247257	0.320708	0.218442	0.154862	0.262971	0.278073	0.257136	0.344984	0.140661	0.298486	0.303993	0.223264	0.21409	0.114274	0.208071	0.145089	0.0948221	0.217849	0.30619	0.164721	0.222434	0.111861	0.323506
SSC4D	0	0.0080327	0	0	0	0.016875	0.00656011	0.00452088	0	0.00278636	0	0.0123878	0.0133716	0.00523118	0.010393	0.0128476	0	0.00813131	0.00533399	0.0118175	0.0117889	0.0240378	0	0.0185653	0	0	0	0	0.0125016	0.109524	0.0173884	0.0180647	0.0049368	0.0101822	0	0	0.0124962	0.00679142	0	0.0103849	0.00317733	0.00871935	0.0158628	0	0.00414626	0.00983283	0	0.00357824
ZP3	0.115782	0.0289495	0.0624066	0.0283726	0.0278569	0.0216672	0.0129053	0.0163652	0	0.0467498	0	0.0375996	0.0103947	0.0125653	0.0384813	0.0138111	0	0.035942	0.0212858	0.0286597	0.0237163	0.0408815	0.133354	0.0460213	0.0224153	0	0.0307699	0.0355929	0.0540278	0.0561177	0.0378142	0.030558	0.042299	0.0216889	0	0.0277701	0.0228904	0.0237774	0	0.0159151	0.030893	0.0170077	0.0516491	0.00604216	0.0181783	0.020224	0.0228283	0.024267
DTX2	0.0887794	0.091162	0.235527	0.110325	0.137072	0.0979937	0.151169	0.180189	0.0848028	0.142831	0.109538	0.128968	0.137744	0.243128	0.160011	0.147086	0	0.181682	0.164607	0.124772	0.123229	0.262987	0	0.205453	0.0814035	0.0953532	0.191253	0.110509	0.10858	0.132381	0.169732	0.277965	0.117882	0.172377	0.199117	0.187036	0.175492	0.151577	0.0982162	0.166094	0.105213	0.0786424	0.230239	0.128231	0.105307	0.194668	0.169626	0.207744
UPK3B	0	0	0	0	0	0	0	0	0	0	0	0.00546798	0	0.0141029	0.0113437	0	0	0	0.00721442	0	0	0.000728579	0	0	0.00742228	0	0	0	0	0	0.00328869	0	0	0.00166902	0	0	0	0	0	0	0.0117334	0	0	0	0	0.00318564	0	0
SPDYE16	0	0.00616226	0.0282296	0.0211612	0.0583743	0.00510439	0.01163	0.0219484	0.0449753	0.00493193	0	0.00529932	0.0258439	0.0135971	0.0139556	0.0112595	0	0.00945905	0.0156828	0.0309808	0.0156316	0.0240543	0	0.0351661	0.00552882	0	0	0.0137076	0.0185187	0.0185172	0.00859066	0.0173612	0.00944925	0.0273038	0	0.015643	0.00530224	0.0181125	0	0.0042541	0.0147151	0.0104191	0	0	0.00355134	0.0105193	0.0192559	0.00678916
POMZP3	0	0.00728935	0.0147676	0	0.047193	0.0104961	0.023776	0.0165697	0	0.00943023	0.0859241	0.0175965	0.0148268	0.0191325	0.0159978	0.0418834	0.106103	0.0344802	0.0312059	0.019362	0.0341517	0.0394875	0	0.0273243	0.00463491	0	0.0931489	0.0202992	0	0.0229964	0.0367262	0.0544205	0.0374218	0.0288544	0.040376	0.0136581	0.0115563	0.0181859	0	0.0339994	0.0392198	0.0158964	0.0417494	0.032923	0.0213199	0.037771	0.0447026	0.0302786
CCDC146	0.0675149	0.162351	0.220972	0.221395	0.0506613	0.109452	0.0952333	0.191097	0.317182	0.192569	0.155242	0.250597	0.15309	0.187442	0.152679	0.104559	0.108527	0.159587	0.130174	0.0972346	0.188185	0.178872	0.291895	0.231471	0.136299	0.255747	0.295756	0.230813	0.266275	0.106535	0.281554	0.220087	0.141632	0.228557	0.386619	0.254605	0.15177	0.149257	0.242156	0.139073	0.158897	0.259029	0.210099	0.087115	0.135397	0.218219	0.206733	0.249072
FGL2	0	0.0847813	0.0777578	0.0549615	0.118565	0.0894554	0.129368	0.079071	0.0524786	0.0840301	0	0.0465644	0.063912	0.106056	0.0173603	0.0336529	0	0.0937578	0.10181	0.0678797	0.0538895	0.0785457	0	0.0749677	0.0635878	0	0.141476	0.0839654	0.0313624	0	0.0800303	0.0576231	0.068034	0.1463	0.127038	0.0663051	0.101631	0.0878728	0.107844	0.0482754	0.111825	0.0641718	0.133049	0.0487814	0.0766261	0.0706315	0.118696	0.0221651
GSAP	0.0295813	0.199713	0.317182	0.226261	0.309206	0.291532	0.179709	0.2072	0.140722	0.236161	0.359085	0.215565	0.316639	0.231862	0.211344	0.207543	0	0.259353	0.295187	0.25537	0.194118	0.243405	0.257981	0.303895	0.113808	0.0953532	0.243914	0.28894	0.185789	0.27008	0.253136	0.257012	0.271231	0.273293	0.120012	0.323538	0.122101	0.305491	0.130618	0.221973	0.261252	0.296816	0.13915	0.163687	0.174635	0.275569	0.154103	0.307336
PTPN12	0.272779	0.127417	0.235174	0.185087	0.224818	0.199772	0.253244	0.243733	0.328976	0.250149	0.369911	0.279696	0.181053	0.265647	0.139274	0.216188	0.242439	0.219369	0.251598	0.228604	0.128858	0.251764	0.07819	0.241919	0.169767	0.0730784	0.267152	0.196406	0.207587	0.19706	0.188685	0.219033	0.195945	0.282118	0.191299	0.213069	0.230075	0.32514	0.190366	0.208502	0.204016	0.248489	0.178499	0.232285	0.231388	0.322075	0.233351	0.317465
RSBN1L	0.184955	0.188566	0.179218	0.225398	0.216257	0.137055	0.268932	0.172417	0.141586	0.160828	0.0614624	0.119097	0.117858	0.149663	0.134619	0.108053	0.101135	0.107863	0.142908	0.159669	0.117418	0.220845	0.269021	0.231608	0.107622	0.229028	0.152389	0.105219	0.206466	0.176091	0.174811	0.189913	0.201258	0.19099	0.11075	0.23989	0.251087	0.18366	0.0814069	0.189968	0.159126	0.155013	0.168988	0.135903	0.151252	0.11365	0.205077	0.177334
TMEM60	0.0228016	0.0115931	0.0296504	0	0.0312897	0.0213466	0.0293507	0.0288065	0.0449753	0.0176622	0	0.00773875	0.0122114	0.0102701	0.0322572	0.0142031	0	0.0116072	0.0198388	0.0212306	0	0.0135936	0	0.00690755	0.0113173	0	0	0.00475805	0	0.0279108	0.0144961	0.0195979	0.0113945	0.0127464	0	0	0.00413677	0.0202519	0.0110943	0.021827	0.0108736	0.00907703	0	0.00944595	0.00601331	0.017264	0	0.0215164
PHTF2	0.10696	0.213724	0.297004	0.133593	0.295304	0.178494	0.184672	0.204285	0.195134	0.189316	0.114318	0.213494	0.233661	0.204184	0.204704	0.198858	0	0.186811	0.218134	0.185457	0.19189	0.319344	0.0805777	0.207598	0.21582	0	0.162471	0.240086	0.239272	0.245627	0.233271	0.197797	0.13042	0.244548	0.040376	0.163774	0.190289	0.184429	0.0645578	0.191975	0.207165	0.176556	0.133137	0.198306	0.166218	0.191439	0.228567	0.152627
MAGI2	0.800552	0.811568	0.603697	0.575818	0.788292	0.871261	0.488704	0.626161	0.420172	0.471548	0.3624	0.421144	0.588162	0.466494	0.629541	0.44338	0.892813	0.591071	0.498291	0.561181	0.702802	0.283118	0.456821	0.44071	0.742204	0.813332	0.638898	0.796318	0.714302	0.892114	0.619442	0.508558	0.619813	0.349191	0.591212	0.440159	0.536971	0.406483	0.564897	0.374815	0.454492	0.326173	0.347987	0.631712	0.569483	0.392914	0.421044	0.405991
GNAI1	0.236592	0.0948598	0.0533508	0.147514	0.151919	0.0900722	0.0423942	0.0755609	0	0.0309631	0.0858413	0.0645585	0.0727715	0.0474259	0.037863	0.05801	0.140332	0.0230051	0.0360496	0.0677557	0.00823012	0.0438408	0	0.0803418	0.0731988	0	0.0231636	0.097191	0.103383	0.0220458	0.042062	0.0497774	0.0668358	0.0453476	0.0590408	0.0100404	0.0853632	0.0416651	0.084507	0.0306941	0.0167323	0.0298608	0.0225092	0.101645	0.0515165	0.0408341	0.0696661	0.0260346
CD36	0	0	0	0	0	0.0111085	0.00266549	0.0123534	0	0.00713742	0	0.00271372	0.0110623	0.0101236	0	0	0	0	0	0	0.0176626	0.00271475	0	0.00175635	0.00434194	0	0	0.0195554	0	0	0.00696526	0.00257558	0	0.00131423	0	0	0.00364204	0	0	0.00652726	0	0	0.0229133	0	0	0	0	0.00180974
GNAT3	0	0	0	0	0	0	0	0	0	0	0	0	0.0110623	0	0	0	0	0	0	0	0	0	0	0	0.00166627	0	0	0	0	0	0	0	0	0	0	0	0	0	0	0	0	0	0	0	0	0	0	0
SEMA3C	0.0228016	0.013671	0.0079978	0.0238654	0.0409906	0.0317245	0.0157489	0.0143848	0.0419696	0.0144132	0	0.00542963	0.00916246	0	0.0252753	0.0156147	0	0.0134309	0.00337244	0.0114557	0.00774554	0.00663058	0.140402	0.0265827	0.00885079	0.0953532	0	0.00689626	0.0318842	0.0144022	0.0282216	0.0142996	0.00614876	0.00979348	0	0	0.00769781	0.0144287	0.0157651	0.0129081	0.00385326	0.0151289	0	0.0178406	0.0196282	0.0156718	0	0.0212881
HGF	0.0422335	0.0440933	0.0560592	0.0652547	0.0171831	0.0443935	0.0166751	0.0171581	0.0726262	0.0385068	0.0203915	0.0371091	0.0401395	0.0692745	0.0226072	0.0273172	0	0.0204729	0.0474344	0.0561063	0.0575837	0.0132521	0	0.0364285	0.0185833	0.130581	0.0355511	0.036244	0.0821231	0.025496	0.0667196	0.0293733	0.0273914	0.0450031	0.0836346	0.012486	0.0121885	0.0281531	0.0283701	0.0180496	0.0368761	0.0395625	0	0.0617299	0.0469311	0.0276298	0.0903541	0.0143275
CACNA2D1	0.182574	0.30813	0.261759	0.237568	0.373471	0.348615	0.181673	0.234801	0.0712988	0.132488	0.197902	0.134851	0.197097	0.223794	0.275242	0.19007	0.194969	0.220355	0.196846	0.285004	0.249125	0.0987166	0.140402	0.159826	0.262267	0.321248	0.182548	0.316101	0.301799	0.266346	0.235233	0.204486	0.227872	0.0782171	0.199922	0.218339	0.226355	0.107085	0.238827	0.144886	0.149042	0.102178	0.113736	0.201483	0.224713	0.146857	0.145983	0.146465
PCLO	0.321746	0.377639	0.450502	0.351234	0.229229	0.325789	0.253802	0.348886	0.231022	0.231905	0.368129	0.285929	0.362077	0.151885	0.369239	0.248939	0.530299	0.363466	0.253813	0.295435	0.441688	0.200436	0.34145	0.345715	0.375684	0.137211	0.250253	0.301946	0.384637	0.350329	0.312481	0.267173	0.27267	0.203709	0.440684	0.373754	0.32041	0.241888	0.310673	0.254834	0.277032	0.188188	0.262004	0.351609	0.314784	0.265945	0.327072	0.179947
SEMA3E	0	0.0144318	0.0382826	0	0	0.0225733	0.0170737	0.0229843	0.0726262	0.00666637	0.016844	0.0263333	0.0210227	0.010438	0.0177994	0.0383069	0	0.036248	0.0200556	0	0	0.0148532	0.122655	0.0122602	0.0369459	0	0	0.0127642	0.0153872	0.0240474	0.0344478	0.0138724	0.0239729	0.00761442	0	0.013645	0.0140777	0.0130435	0.0388679	0.0238591	0.00481844	0.00458662	0	0.0228643	0.0189881	0.00562049	0	0.00816915
SEMA3A	0.0944894	0.0503104	0	0.0653483	0.134228	0.0612842	0.03527	0.045728	0	0.0119628	0	0.0150633	0.0353606	0.0471294	0.0285424	0.0249949	0.101135	0	0.0283679	0.0897417	0.0301024	0.0242873	0	0.0332063	0.0573662	0	0.0705542	0.0283476	0.144991	0.0480551	0.0449178	0.0455002	0.0414546	0.0201912	0	0	0.0271582	0.0190568	0.0299453	0.0198944	0.0239616	0.0174803	0.0789696	0.0470149	0.0380381	0.00836934	0.0140933	0.0278843
SEMA3D	0	0	0	0	0.0208406	0	0.0065866	0.00932149	0	0.00393423	0	0	0.00554175	0	0.0107863	0.0123016	0	0	0.0063201	0.0117653	0	0.00511827	0	0.00400173	0.0143148	0	0	0.00958048	0	0	0.00419325	0.00293698	0.00705121	0.0073618	0	0	0	0	0.0238021	0	0.00796429	0.00677843	0	0	0.00596936	0.00369114	0	0.00157604
GRM3	0.0850465	0.0778144	0.167496	0.127522	0.0786932	0.153953	0.0678751	0.0841738	0	0.0638224	0.0750222	0.0437771	0.0645974	0.0787246	0.0876465	0.0963679	0	0.0525171	0.0890345	0.0746069	0.0511838	0.0594476	0.190845	0.0711224	0.126127	0.185473	0.0389032	0.121127	0.0644181	0.106092	0.0882691	0.0794381	0.0793823	0.0463211	0.0764802	0.102029	0.0907179	0.0447393	0.0809845	0.0682782	0.0360384	0.0529598	0	0.143183	0.0594479	0.0595893	0.0355846	0.0517124
KIAA1324L	0.07657	0.0595475	0.0375878	0.129285	0.05319	0.0266263	0.0305667	0.0278556	0.1432	0.0205268	0	0.0256887	0.028785	0.0202089	0.0239381	0.0354178	0	0.0159284	0.0240363	0.0542635	0.0119036	0.0189924	0.133354	0.0279035	0.0393032	0.0984473	0.0605152	0.0469089	0.0633928	0.0153956	0.0520482	0.0425529	0.0104831	0.0478295	0.0324806	0.104202	0.059945	0.0334976	0	0.0126067	0.00409061	0.0141992	0.086864	0.0386754	0.0224707	0.0325159	0.0413089	0.0150847
DMTF1	0.186996	0.263944	0.163833	0.2737	0.241049	0.241097	0.280026	0.210955	0.172951	0.202002	0.225043	0.237334	0.22486	0.224792	0.189522	0.153337	0	0.241936	0.232029	0.144658	0.171605	0.206704	0	0.249691	0.163749	0	0.319408	0.246563	0.136557	0.323221	0.238488	0.205595	0.143967	0.261354	0.324828	0.166743	0.162004	0.186191	0.179558	0.176478	0.241467	0.206864	0.224161	0.292386	0.216956	0.144957	0.276425	0.26296
TMEM243	0.0228016	0.048547	0.193556	0.0271183	0.0737741	0.0537554	0.440049	0.071532	0.086945	0.073789	0.0489746	0.0459504	0.0543464	0.0247335	0.0764398	0.0940658	0	0.0771686	0.102674	0.0677545	0.0485053	0.0814737	0	0.147389	0.0445231	0	0.0643094	0.115717	0.0514717	0.130898	0.079887	0.070782	0.0582673	0.103008	0.0727724	0.0950486	0.18332	0.101865	0.0520985	0.0466516	0.117231	0.0754836	0	0.11461	0.0795924	0.0343875	0.242503	0.0766478
CROT	0.0296683	0.0515708	0.0582274	0.0676021	0.0698478	0.0337336	0.0556203	0.0447994	0.114596	0.0577322	0.021258	0.0373109	0.0369112	0.0445089	0.0263244	0.0598587	0	0.0159906	0.0436464	0.0425251	0.0319924	0.0550494	0.150605	0.0472409	0.0223752	0	0.0588004	0.05418	0	0.11691	0.0400644	0.0477291	0.0255043	0.0599427	0	0.087807	0.0561711	0.0309034	0.0212278	0.0533648	0.039584	0.0267936	0.0313473	0.0349422	0.0258401	0.0335284	0.0790822	0.0558774
ABCB4	0	0.0130489	0.037594	0	0.0312767	0.04693	0.00872295	0.0294975	0.0691567	0.0872433	0	0.0138363	0.0438038	0.0150571	0.00585507	0.090444	0	0.0340241	0.0179681	0.030819	0.0471785	0.0388114	0	0.0387034	0.0122805	0	0.0342025	0.0380571	0.0402861	0	0.0526845	0.0398523	0.0184454	0.0354291	0	0.0164962	0.0438943	0.0151146	0	0.0195871	0.0167858	0.0117522	0	0.0182126	0.0188462	0.0569332	0.0260206	0.0269847
ABCB1	0.0852499	0.00720873	0.0171255	0	0	0.00930166	0.003118	0	0	0	0	0.013127	0.00521959	0	0.0113661	0	0	0	0	0	0.0116599	0.00870379	0	0.00718014	0.0137498	0	0	0.0262805	0	0.0653809	0.00614313	0.00661578	0.00531088	0.00382423	0	0	0.00345514	0.00545042	0	0.00151615	0	0.00304431	0	0.0191825	0.00814131	0.00801484	0	0.00459494
RUNDC3B	0.119977	0.00996403	0.0636875	0.1255	0.108295	0.120158	0.0582882	0.0626554	0.0423737	0.0766084	0.0817116	0.0393155	0.0763606	0.0344781	0.0682425	0.0809536	0	0.0387115	0.0418956	0.0760601	0.0620666	0.0290149	0.13307	0.0557455	0.0678693	0	0.0731113	0.135135	0.0775039	0	0.0811702	0.0654311	0.0932617	0.0320894	0.122129	0.0277499	0.0503593	0.0523335	0.0860519	0.0228198	0.0324626	0.0240861	0.0234242	0.0779009	0.0569571	0.0399532	0.0905529	0.0793885
SLC25A40	0.0554796	0.0655191	0.0294501	0.0419509	0.0914585	0.0394779	0.107394	0.06199	0.0676272	0.0690697	0	0.0456998	0.0412788	0.0165971	0.0112083	0.067551	0.108527	0.0507655	0.0487734	0.0607171	0.0243313	0.101401	0	0.0460698	0.0412857	0	0.111071	0.0690818	0.0310841	0.145109	0.0475117	0.0495822	0.0791355	0.0555653	0.033693	0.079433	0.0747657	0.0453269	0.0235798	0.0428606	0.04176	0.0343407	0.0234242	0.0735891	0.039854	0.0365082	0	0.0719765
DBF4	0	0.0136416	0.0207378	0.0456791	0.015425	0.0210354	0.0287982	0.0156407	0	0.0345225	0	0.00903064	0.0232752	0.0106851	0.0123612	0.0145556	0.0888661	0	0.0057995	0.0106736	0.015006	0.0955041	0	0.00513139	0.015275	0	0	0.03781	0.050886	0.0248774	0.0146874	0.027507	0.0172494	0.0232178	0.0675862	0.00957535	0.020145	0.030568	0.0239835	0.0401443	0.0134282	0.022439	0.0836999	0.0407902	0.0131561	0.0212123	0	0.023437
ADAM22	0.136617	0.130747	0.147539	0.0691948	0.12025	0.244322	0.10155	0.148169	0.114132	0.105029	0.0774114	0.0504984	0.141573	0.153063	0.195607	0.162997	0	0.117287	0.155372	0.119388	0.124021	0.0650499	0	0.069997	0.169383	0.185473	0.191262	0.190216	0.15927	0.1176	0.167717	0.114706	0.181025	0.0477959	0.0647676	0.0474766	0.14703	0.0632028	0.176441	0.0860763	0.10502	0.0832419	0.108853	0.177136	0.108741	0.110067	0.0541109	0.0880094
SRI	0	0.0152414	0.0369666	0.058913	0.0526729	0.057938	0.0661952	0.0540924	0.08378	0.0417314	0.0793069	0.022155	0.0509739	0.0866891	0.0296492	0.0189878	0	0.0986161	0.0550705	0	0.0483114	0.0348946	0.133354	0.036856	0.0385656	0.185625	0.0573661	0.0862324	0.10395	0	0.0676175	0.0638018	0.0595257	0.0391291	0	0.0288244	0.0642895	0.0618273	0.0499021	0.0334296	0.0223559	0.0225945	0.0542606	0.0894203	0.025915	0.0390111	0	0.069434
STEAP4	0	0	0	0	0	0	0.00193444	0	0	0	0	0	0	0	0	0	0	0	0	0	0	0	0	0	0	0	0	0	0	0	0	0	0	0	0	0	0.00358861	0	0	0.00204484	0.00477714	0	0	0	0	0.00358407	0	0
ZNF804B	0.135314	0.156722	0.100263	0.0977933	0.179663	0.144687	0.0560875	0.0860444	0	0.0860042	0.182056	0.094825	0.0770699	0.0386793	0.070213	0.0716467	0.213142	0.128965	0.0554241	0.10007	0.0904708	0.0444252	0.0805777	0.0574665	0.104216	0	0.0823131	0.102404	0.133351	0.1009	0.0833725	0.0810735	0.0897039	0.0398506	0.0566147	0.0277701	0.0620373	0.0682004	0.124229	0.0643163	0.0628915	0.0464288	0.0730007	0.121413	0.0934164	0.0692436	0.0694663	0.0685012
STEAP1	0	0	0.0194247	0	0	0.00588512	0.00445181	0	0	0.00933449	0	0	0	0.00536816	0.0093208	0	0	0.00945905	0.00180891	0	0	0	0	0.00145379	0	0	0	0	0	0	0.00674884	0.0126835	0	0	0	0	0	0.00227489	0	0	0	0	0	0	0.00616632	0	0	0
STEAP2	0.0896123	0.0894522	0.017137	0.144226	0.0796334	0.106172	0.0411548	0.0636376	0.140253	0.0252311	0	0.0196026	0.00975278	0.0617695	0.026617	0.00806047	0.0888661	0.0460917	0.0403532	0	0.0360884	0.0154389	0.0805777	0.0242924	0.0700044	0.0984473	0.0199705	0.0325106	0.0681328	0.14201	0.0668826	0.0429081	0.0610506	0.0305519	0	0	0.0217632	0.0141407	0	0.0318183	0.0219242	0.00737877	0.0663113	0.100331	0.0282835	0.0258951	0.102292	0.0280663
CFAP69	0.134523	0.034259	0.0499571	0	0.0458793	0.0484803	0.0214267	0.0276823	0.0718315	0.0243357	0	0.011331	0.024365	0.0345234	0.0301503	0.0445064	0	0.0274864	0.0436251	0.0177033	0.082301	0.0188303	0	0.0236206	0.0339831	0	0	0.0285528	0.017012	0.0492458	0.0200007	0.0420964	0.0321008	0.0269575	0	0.0265743	0.0318552	0.0173463	0.022012	0.0112374	0.0235545	0.0225556	0.0224056	0.0504258	0.0195159	0.0142718	0.0173935	0.0237594
FAM237B	0	0	0	0	0	0	0	0	0	0	0	0	0	0	0	0	0	0	0	0	0	0	0	0	0	0	0	0	0	0	0	0	0	0	0	0	0	0	0	0	0	0	0	0	0	0	0	0
GTPBP10	0.0730381	0.0644213	0.0600606	0.0610274	0.0627458	0.0452601	0.0936988	0.0449962	0.117405	0.0583997	0.0343113	0.0895771	0.0631298	0.0613533	0.0304674	0.06507	0.20415	0.0903687	0.0518425	0.0596433	0.133398	0.0735368	0	0.0857459	0.07449	0.140305	0.0630421	0.0236405	0.11375	0.158241	0.0683053	0.0718731	0.066899	0.0908491	0.0489549	0.050758	0.0528658	0.077568	0.0505693	0.0700657	0.0884445	0.0627317	0.0886399	0.0567963	0.0418646	0.0507341	0.105259	0.0835033
CLDN12	0	0.0324304	0.0496981	0.0250831	0.0197418	0.0261511	0.049533	0.0336785	0	0.0302803	0.0536008	0.0257103	0.0180232	0.0505879	0.0314384	0.042009	0	0.0374091	0.0317884	0.0404742	0.05883	0.0228585	0	0.0292527	0.0126338	0	0	0.0554001	0.0779389	0.0567364	0.0567239	0.0235839	0.0366762	0.0355388	0	0.0494955	0.0190682	0.0265443	0.0312317	0.018679	0.0326263	0.00771807	0	0	0.0237122	0.033763	0	0.0268274
CDK14	0.237235	0.216475	0.260141	0.123464	0.291817	0.143475	0.12282	0.139285	0.0852069	0.0791513	0.135913	0.0908933	0.093868	0.13689	0.185472	0.122379	0.106103	0.167443	0.159462	0.117947	0.088943	0.0744195	0.0574905	0.107092	0.163619	0.0418574	0.273626	0.179398	0.153935	0.127391	0.14089	0.125276	0.163209	0.078125	0.120104	0.10384	0.0820292	0.120621	0.113566	0.0860614	0.12645	0.0911906	0.162823	0.223344	0.127527	0.0591597	0.147063	0.117087
FZD1	0	0	0	0	0	0	0.00900519	0.00255821	0	0.00598446	0.00967394	0.00119714	0	0	0	0	0	0	0.0093457	0	0.0117832	0.00487709	0	0.00924971	0	0	0.0126925	0	0	0.0151292	0.0091264	0	0	0.00526075	0	0.0149826	0.00405122	0.00840788	0	0.00760463	0.00622903	0.00420082	0	0	0.00382014	0.00369022	0	0.004914
MTERF1	0.122206	0.144315	0.0800069	0.0864217	0.120549	0.0944622	0.10772	0.154969	0	0.18334	0.0281108	0.172059	0.124454	0.156861	0.0920494	0.180063	0.229198	0.151661	0.130822	0.129041	0.0937322	0.191739	0.273472	0.100423	0.0624278	0.130581	0.246065	0.0631245	0.100769	0.133479	0.121147	0.175212	0.140806	0.0955089	0	0.19293	0.0886791	0.0873564	0.0496714	0.0810161	0.118983	0.0982751	0.107215	0.147731	0.0678408	0.0929668	0.0968397	0.131679
AKAP9	0.50292	0.402848	0.424853	0.4174	0.408098	0.351765	0.366533	0.309462	0.478409	0.469605	0.484174	0.449614	0.308515	0.322602	0.36549	0.362771	0	0.413316	0.301115	0.280789	0.364969	0.420363	0.190845	0.40112	0.397629	0.345429	0.400684	0.276317	0.535067	0.505829	0.415292	0.410411	0.392299	0.424165	0.369349	0.432062	0.316753	0.381392	0.428265	0.342573	0.236453	0.457474	0.350702	0.27027	0.289712	0.342543	0.479352	0.353687
CYP51A1	0	0	0	0	0	0	0.000754813	0.00300493	0	0	0	0	0	0	0	0	0	0	0.00484911	0	0	0	0	0	0	0	0	0	0	0	0.00211581	0	0	0	0	0	0	0.00463903	0	0	0.00278434	0	0	0	0.00487456	0	0	0
LRRD1	0	0	0	0	0	0	0.00137457	0	0	0	0	0.00211735	0	0	0.00723851	0	0	0.00779109	0	0	0.0102495	0.000677653	0	0.00807029	0.010587	0	0.0288396	0	0	0.0215209	0.00911	0.00460405	0.00264663	0.00297471	0	0	0.00444548	0.00393046	0	0	0	0	0	0	0.00358626	0.00370684	0.0240253	0.00416866
KRIT1	0.233567	0.111972	0.132435	0.195137	0.167774	0.194591	0.229348	0.162262	0.315468	0.206954	0.252054	0.144684	0.201053	0.171466	0.131982	0.192556	0	0.122657	0.201181	0.0789286	0.113476	0.214257	0.375052	0.188549	0.117281	0	0.0432122	0.179297	0.0241771	0.204832	0.22165	0.164633	0.154981	0.193359	0.0739995	0.201483	0.205219	0.155206	0.156388	0.161792	0.177286	0.129865	0.171453	0.117086	0.111027	0.129039	0.0973751	0.27962
ANKIB1	0.0953123	0.257873	0.210398	0.30857	0.187587	0.269139	0.354517	0.275681	0.318331	0.268366	0.372961	0.256135	0.275916	0.241013	0.215511	0.311145	0.414826	0.244119	0.243867	0.282416	0.178279	0.348446	0.13568	0.306584	0.234092	0.0731596	0.54535	0.324726	0.371243	0.39521	0.29433	0.375089	0.33413	0.316398	0.368345	0.314021	0.306808	0.261466	0.269955	0.347748	0.261391	0.265923	0.406281	0.331875	0.262194	0.2586	0.344477	0.459962
GATAD1	0.153292	0.0702349	0.102731	0.0238654	0.0567482	0.0696113	0.0951289	0.083935	0	0.094367	0.0900101	0.0803687	0.111531	0.192488	0.0621171	0.174127	0.106103	0.190623	0.115095	0.0565207	0.0355098	0.0902359	0.122655	0.162302	0.0592921	0.0953532	0.105894	0.087439	0.0428549	0.0528262	0.094074	0.105236	0.0835489	0.126595	0	0.0840799	0.0734369	0.112466	0.0103862	0.0621697	0.12492	0.126504	0.156342	0.040558	0.0629247	0.0717663	0.035254	0.0926378
ERVW-1	0	0	0	0	0	0	0.00121417	0	0	0	0	0	0	0	0	0	0	0	0	0	0	0	0	0	0.00573372	0	0	0	0	0	0	0	0	0.00349855	0	0	0	0	0	0	0	0	0	0	0	0	0	0
PEX1	0.102801	0.0287635	0.0816243	0.0734881	0.143927	0.0350361	0.064626	0.060513	0	0.0705595	0	0.0428766	0.0537932	0.0941108	0.0955317	0.113532	0.0888661	0.0823951	0.083979	0.0839072	0.0516086	0.0758564	0	0.0952734	0.018781	0	0.0811031	0.0762634	0.0552558	0.0959349	0.0521281	0.0749096	0.0465102	0.0800767	0.184127	0.0130053	0.0575788	0.0452756	0.115222	0.046292	0.0857308	0.0402882	0.0685887	0.0766089	0.0586399	0.0417728	0.0473364	0.0770974
RBM48	0	0.0346329	0.0334481	0.0538202	0.0467702	0.0392361	0.0466882	0.0374122	0.0724293	0.0231568	0.0767654	0.0227569	0.0584862	0.0220515	0.048585	0.0270473	0	0.00778323	0.0333826	0.0663536	0.0244086	0.0378634	0.07819	0.0358368	0.0600064	0.185625	0	0.0264504	0.0385511	0.0472099	0.0594821	0.0372185	0.0507831	0.0460505	0.115277	0.0189199	0.0340239	0.041595	0.0366721	0.0303884	0.03338	0.0233906	0	0.0174271	0.0381464	0.032542	0.0474419	0.0366082
FAM133B	0.150795	0.0995234	0.0967442	0.0773108	0.060751	0.11502	0.160605	0.145367	0.219416	0.146312	0.050839	0.074774	0.139164	0.143034	0.079579	0.11999	0.162487	0.0941588	0.101694	0.0320047	0.0863634	0.156385	0	0.151798	0.0902164	0.319893	0.174605	0.149716	0.0877256	0.0701977	0.118063	0.112636	0.114933	0.164734	0	0.0734763	0.118441	0.11077	0.122444	0.1258	0.105842	0.104973	0.175233	0.127494	0.101754	0.132311	0.0811282	0.141654
CDK6	0.0793121	0.268183	0.544554	0.239308	0.207766	0.363567	0.361273	0.442283	0.0937827	0.473297	0.565992	0.554196	0.316845	0.173773	0.326293	0.344678	0.647169	0.186219	0.573904	0.255659	0.363189	0.380095	0.534695	0.561529	0.241768	0.190204	0.449956	0.39358	0.175083	0.555188	0.436848	0.271751	0.394937	0.457053	0.139043	0.164836	0.525793	0.447533	0.477814	0.459983	0.429986	0.160767	0.252248	0.338123	0.326613	0.270431	0.337213	0.425735
SAMD9	0.0929097	0.0398371	0.0753483	0	0.0372514	0.0487049	0.0944696	0.0386287	0.0263235	0.0176394	0	0.0627145	0.0562915	0.0106661	0.0243295	0.0807155	0.280664	0.0357319	0.0441624	0.0236741	0.102128	0.0361011	0	0.0903752	0.0310722	0.0730784	0.135933	0.0404648	0.0220936	0.0170082	0.0648628	0.035047	0.0429881	0.0721079	0.0790129	0.0445701	0.0206656	0.0580347	0.0216278	0.0646066	0.0628175	0.0432214	0	0.0160926	0.0372746	0.0207622	0.0701853	0.0436055
SAMD9L	0.0986804	0.0667791	0.160795	0.0666963	0.0480456	0.072694	0.332963	0.306113	0	0.113229	0.0269142	0.186211	0.265741	0.0599711	0.0673927	0.0472824	0	0.0731996	0.10587	0.10305	0.0697419	0.158907	0.150605	0.161098	0.119194	0.0984473	0.101191	0.103043	0.0712206	0.0771294	0.0867646	0.0957871	0.0936768	0.137309	0.144984	0.0629254	0.104164	0.173739	0.103653	0.44912	0.0798227	0.0853288	0.0888746	0.0530815	0.117368	0.0629422	0.116237	0.0657298
HEPACAM2	0	0	0	0	0	0.00769952	0.00288224	0	0	0	0	0	0	0	0	0	0	0	0	0	0	0	0	0	0	0	0	0	0	0	0.00244436	0	0	0	0	0	0	0	0	0	0	0	0	0	0	0	0	0
VPS50	0.245055	0.119835	0.151954	0.185146	0.242425	0.189979	0.396267	0.207828	0.141872	0.209976	0.17375	0.24778	0.150414	0.147147	0.154031	0.251606	0.108932	0.156676	0.20519	0.154825	0.150943	0.231502	0	0.222178	0.126902	0.171526	0.273113	0.23908	0.162247	0.231104	0.24148	0.24368	0.218301	0.300873	0.175194	0.201989	0.254612	0.197673	0.281846	0.191412	0.150596	0.218023	0.287013	0.242154	0.172163	0.147406	0.215752	0.226567
CALCR	0.135842	0.0130489	0.053234	0.0941525	0.104932	0.0141975	0.0128006	0.0197552	0.0449753	0.0509301	0.150952	0.0457304	0.0641132	0.00470931	0.0245268	0.212213	0.101135	0.0408749	0.0380548	0.113831	0.0237351	0.0234638	0.248943	0.163637	0.0289622	0.130581	0.0677428	0.0167819	0.0185838	0.0461444	0.0103795	0.00641498	0.00903727	0.0375739	0.13769	0.00957535	0	0.00605272	0	0.00288922	0.0499371	0.00405107	0	0.0135167	0.00187792	0.0200625	0	0.0504749
GNGT1	0	0	0.0079978	0	0.0202566	0.00428675	0.00938752	0.00869501	0	0.0165096	0	0.0149985	0	0	0.0254254	0.0325712	0	0	0.0017857	0	0	0.00636385	0	0.0044088	0.00496412	0	0	0	0	0	0.0132722	0.00125808	0.0123226	0.0129443	0	0	0	0.00505947	0.0239978	0.00108692	0.00517351	0	0	0	0.0119345	0	0.0355846	0.00395315
TFPI2	0	0	0	0	0	0	0	0	0	0	0	0	0	0	0	0	0	0	0	0	0	0	0	0	0	0	0	0	0	0	0	0	0	0	0	0	0	0	0	0	0	0	0	0	0	0	0	0
GNG11	0	0	0	0	0	0	0.000649826	0	0	0	0	0	0	0.00627379	0	0	0	0	0	0	0	0	0	0.00173074	0	0	0	0	0	0	0	0	0	0	0	0	0	0	0	0	0	0	0	0	0	0	0	0
BET1	0	0.0316046	0.133774	0.0238654	0.0291606	0.0594049	0.103451	0.0650368	0.0483948	0.0640271	0.146864	0.0395118	0.0539005	0.0562168	0.0200643	0.0694195	0	0.0708876	0.0254087	0.00814309	0.0111273	0.0366653	0	0.046154	0.0306469	0.0418574	0.08126	0.0217752	0.0437232	0.0316433	0.0493074	0.0504653	0.037115	0.0729172	0.0361042	0.0338583	0.0167948	0.0551734	0.0728027	0.0338485	0.0396036	0.0187573	0.0433949	0.118968	0.0323091	0.0356681	0	0.0989635
COL1A2	0	0	0	0	0	0	0.00100666	0	0	0	0	0	0	0	0	0.00539725	0	0	0	0	0	0	0	0	0	0	0	0	0	0	0	0	0	0	0	0	0	0	0	0	0	0	0	0	0	0	0	0.0030244
CASD1	0.142226	0.0976722	0.199708	0.227691	0.235693	0.176518	0.113447	0.144254	0.184487	0.132142	0.124277	0.117815	0.175889	0.159202	0.151668	0.148977	0.0888661	0.15763	0.163752	0.136958	0.142405	0.153715	0.0937631	0.201	0.185404	0.295048	0.0768037	0.0999953	0.151215	0.149386	0.142464	0.113096	0.128607	0.170369	0.0699974	0.242147	0.140772	0.134469	0.188936	0.13988	0.168089	0.101756	0.09909	0.0971338	0.135451	0.158102	0.124596	0.162866
SGCE	0.0398327	0.0262731	0.0351837	0.0405887	0.0823232	0.0452062	0.0581696	0.058656	0.0428332	0.0303264	0.00967394	0.026534	0.0190052	0.067331	0.0894991	0.0326523	0.112007	0.0678745	0.0478743	0.0865142	0.0664635	0.0355908	0.156676	0.0705024	0.0341188	0	0.0394241	0.0531566	0.105495	0.15446	0.0409771	0.0323905	0.0498994	0.0608781	0	0.0509824	0.0458789	0.0454515	0.0592774	0.0523346	0.0220638	0.0421475	0.0565513	0.0436691	0.043526	0.0600724	0.0156837	0.0509576
PEG10	0	0.0804965	0.0157975	0.0459661	0.0657873	0.0249939	0.0177235	0.0436995	0	0.00742061	0.01722	0.0156166	0.0289769	0.011275	0.010866	0	0	0.0161567	0.0262377	0.0303992	0	0.0183007	0.0937631	0.0105309	0.0225737	0	0	0.0390903	0	0.0246031	0.0247806	0.0384854	0.0421784	0.0111841	0	0.032587	0.020657	0.00695953	0	0.00223011	0.0188496	0.00815144	0.046055	0	0.0265101	0.0158305	0	0.0207923
PPP1R9A	0.156708	0.209352	0.127464	0.135898	0.134421	0.141732	0.0893724	0.18664	0.154447	0.0699255	0.108734	0.0658302	0.0429624	0.0795952	0.148525	0.128769	0.251353	0.133809	0.103042	0.0784661	0.0606477	0.0624331	0.158768	0.104464	0.109026	0.509872	0.0999177	0.178566	0.0824852	0.172795	0.122055	0.115086	0.111678	0.0513072	0.171233	0.0957633	0.105777	0.0603916	0.0892191	0.0830763	0.095151	0.0447199	0.0635027	0.0839876	0.11068	0.0551547	0.0699841	0.0902275
PON1	0	0	0	0	0	0	0	0	0	0	0	0	0	0	0	0	0	0	0	0	0.00686886	0.00118984	0	0	0	0	0	0.00634527	0	0	0	0	0.00286138	0	0	0	0	0	0	0	0.00404011	0	0	0	0	0	0	0
PON3	0	0	0	0	0	0	0	0	0	0.00322721	0	0	0	0	0	0	0	0	0	0	0	0	0	0	0	0	0	0	0	0	0	0	0	0	0	0	0	0	0	0	0	0	0	0	0	0	0	0
PON2	0.0540562	0.0818768	0.0180919	0.029135	0.0386898	0.0747875	0.0499229	0.0710969	0.0711628	0.0729182	0.0297907	0.0621367	0.0545474	0.0489157	0.0615572	0.00785309	0	0.0568316	0.0665191	0.0229216	0.0688865	0.0459452	0.128619	0.072383	0.0439143	0	0.0940636	0.0595017	0.040748	0.0803926	0.0765082	0.0729148	0.0745726	0.068271	0	0.0574713	0.0387305	0.0653283	0.0465051	0.0544324	0.0510608	0.0786857	0.0784742	0.03579	0.029139	0.0474661	0.0830176	0.0483121
ASB4	0	0	0	0	0.028448	0	0.000604898	0	0	0	0	0	0	0	0	0	0	0	0	0	0	0.000965421	0	0	0	0	0	0	0	0	0.00151155	0	0	0	0	0	0	0	0	0	0	0	0	0	0	0	0	0
PDK4	0.130472	0.0568534	0.123284	0	0.0688166	0.0384568	0.0600432	0.0411761	0.152937	0.0949516	0.075822	0.114328	0.00750361	0.103989	0.0674833	0.0319953	0.147824	0.0278483	0.0873562	0.0157283	0.0409006	0.0258963	0	0.0627713	0.00679221	0.257244	0.14531	0.0628177	0.0315255	0.152563	0.0650088	0.00915453	0.027161	0.169687	0	0.0136625	0.0444217	0.144077	0.140946	0.0188037	0.0831289	0.0525955	0.0238927	0.113661	0.185969	0.0516463	0	0.00582043
DYNC1I1	0.0295813	0.213499	0.122644	0.114152	0.191137	0.20135	0.121153	0.156955	0.166878	0.0863147	0.19836	0.0847836	0.152894	0.104701	0.120691	0.0582081	0.364143	0.184829	0.191312	0.18622	0.237204	0.0547917	0.323892	0.0929266	0.166262	0	0.33081	0.222009	0.100099	0.144057	0.143949	0.145858	0.134108	0.0781375	0.216679	0.173156	0.0824834	0.119664	0.237243	0.094863	0.0925454	0.0669045	0.157198	0.136299	0.174719	0.0845325	0.0735795	0.080667
SLC25A13	0.207168	0.326144	0.264873	0.230972	0.291898	0.302304	0.276499	0.354887	0.230477	0.313606	0.393336	0.382238	0.249085	0.233127	0.22066	0.223999	0	0.360988	0.216635	0.281539	0.181722	0.355706	0.07819	0.3566	0.234209	0.294282	0.195561	0.339838	0.190842	0.241634	0.306364	0.420295	0.309955	0.307106	0.151411	0.185665	0.322782	0.317472	0.297775	0.311593	0.302865	0.268968	0.164074	0.204559	0.230084	0.297078	0.302033	0.428496
SEM1	0	0.0676372	0.156224	0.153375	0.0736902	0.0479189	0.307188	0.0901455	0.0676272	0.136742	0.0834375	0.125206	0.0895262	0.0588669	0.0668462	0.0813526	0.200873	0.100314	0.12114	0.0838057	0.0511792	0.0861744	0	0.0871283	0.105717	0	0.095618	0.113274	0.0603145	0.214721	0.0810884	0.0738247	0.130776	0.128321	0.0688662	0.0666404	0.184539	0.179876	0.172732	0.0666289	0.0956584	0.0600067	0.0446388	0.243946	0.0983941	0.104795	0.0818052	0.224293
DLX6	0	0	0	0	0	0	0.00101788	0	0.0263235	0.00581547	0	0.00269889	0	0	0	0	0	0	0.00236069	0	0	0.000854633	0	0	0	0	0	0	0	0	0.00230401	0.0035968	0	0	0	0	0	0.00211461	0	0	0.00336095	0.00493463	0	0	0	0	0	0
DLX5	0	0	0	0	0	0	0.000640364	0.00281855	0	0	0	0.00225546	0	0.00487901	0	0	0	0.0143495	0.0066836	0	0	0	0	0	0	0	0	0	0	0	0	0.00188588	0	0	0	0	0	0	0	0	0	0.00423845	0	0	0	0.00365293	0	0
SDHAF3	0.0415897	0.0404567	0.0471459	0.0170278	0	0.0305934	0.030737	0.0508316	0.0423737	0.0404043	0.0687692	0.0183959	0.041354	0.0421756	0.00508567	0.0328693	0	0	0.0228468	0.0261236	0.0458405	0.069793	0	0.0436353	0.0230465	0	0.0881639	0.0453062	0.0784236	0	0.0181644	0.0269642	0.0807453	0.0447836	0	0.0984521	0.0477292	0.0564522	0	0.0402854	0.0311059	0.0524548	0	0.0556876	0.0159476	0.0679094	0	0.0458615
TAC1	0	0	0	0.035158	0.0141977	0.0142684	0.0162382	0.009106	0.0798088	0.00311733	0	0.00742718	0.00525912	0.00565291	0	0.0231015	0	0.00748646	0.0066154	0.0139839	0.0660561	0.00305822	0	0.0066063	0.0378961	0	0	0.0297924	0.0223497	0.0612837	0.021573	0.0112615	0.0131586	0.00504358	0	0	0.00824755	0.00560512	0	0.0217252	0.0153571	0.00813049	0.0239591	0.0287656	0.00692726	0	0.0638154	0.0070876
ASNS	0	0.0714596	0.0861037	0.101779	0.0954731	0.0966253	0.0604877	0.0636316	0.0724293	0.0276472	0	0.0395781	0.0362239	0.057386	0.0185627	0.0361129	0	0.026648	0.0424829	0.118574	0.00686886	0.0664458	0	0.0445877	0.0345935	0	0.0731407	0.0310761	0.0562141	0.0912135	0.0767601	0.0746753	0.129584	0.0182578	0.040376	0.0499685	0.0578806	0.0303891	0.0698081	0.0325583	0.0479034	0.0615459	0.0405785	0.0266241	0.0427116	0.0356313	0.0859456	0.0656607
OCM2	0	0	0	0	0	0	0	0	0	0	0	0	0	0	0	0	0	0	0	0	0	0	0	0	0	0	0	0	0	0	0	0	0	0	0	0	0	0	0	0.00130343	0	0	0	0	0	0	0	0
LMTK2	0.0989949	0.0382005	0.0730414	0.103094	0.0501699	0.0468011	0.0775889	0.0862701	0	0.0413128	0.0574004	0.0424876	0.0842433	0.0777891	0.0786152	0.0422973	0	0.0270385	0.0432815	0.0610546	0.0486581	0.0786101	0.150605	0.0684923	0.0391055	0	0.154986	0.0624682	0.0186684	0.0807325	0.0651098	0.075652	0.0855074	0.0149657	0.040376	0.00957535	0.0486883	0.0680409	0.0345654	0.0536262	0.0552322	0.0247177	0.0575879	0.0694396	0.0703289	0.0431081	0.0272592	0.0642429
TECPR1	0.0228016	0.0358206	0.0620327	0.0585596	0	0.0631415	0.0733776	0.058443	0.0263235	0.0402127	0.052719	0.0392748	0.0560381	0.061004	0.0357504	0.0359378	0	0.0568781	0.0503335	0.0590805	0.0285598	0.0821114	0	0.0532143	0.0413728	0	0.03883	0.0457897	0.0220936	0.0170963	0.0602817	0.0895402	0.0493581	0.0335837	0.109344	0.0272164	0.0533164	0.0511563	0.0408882	0.0469278	0.0370496	0.053692	0.0597133	0.068342	0.0455755	0.0623645	0.0737243	0.0700725
BRI3	0.144654	0.164526	0.143194	0.187698	0.110074	0.106847	0.307563	0.121017	0.316346	0.126804	0.0578745	0.138873	0.127893	0.161567	0.137296	0.152752	0.229198	0.135747	0.131662	0.100611	0.10813	0.153414	0	0.140495	0.0557602	0.0418574	0.143039	0.12605	0.0647897	0.182271	0.16623	0.175313	0.172364	0.151021	0.0331326	0.225158	0.197546	0.2376	0.145852	0.126421	0.145502	0.134709	0.172039	0.0789928	0.115128	0.177416	0.220989	0.200712
BAIAP2L1	0.104531	0.0493829	0.0801913	0.0580907	0.110055	0.105699	0.117795	0.117074	0.0691567	0.026652	0.142277	0.0305106	0.0865169	0.155947	0.107253	0.131707	0.101135	0.0397269	0.0862924	0.0216223	0.0813033	0.0464719	0	0.0689745	0.0260149	0.0984473	0	0.0589082	0.0433608	0.0756778	0.106711	0.113798	0.107187	0.0467507	0.08953	0.0460016	0.060876	0.111156	0.109643	0.0685451	0.056016	0.09166	0.0813102	0.107993	0.0793927	0.0698466	0.0263648	0.094293
NPTX2	0	0	0	0	0.0105044	0.0150691	0.0159916	0.0374602	0	0.00197995	0	0	0.0128284	0.0114844	0.0231394	0	0	0.0252902	0.00943501	0.0209594	0.0115446	0.00935144	0	0.0269682	0.00355034	0	0	0.00418774	0.0178672	0.0175353	0.0183256	0.0192282	0.0191745	0.00238936	0	0	0.0136421	0.0115702	0.033962	0.0194195	0.00671653	0.0057149	0	0.0043666	0.011552	0.0150435	0.0182923	0.0214829
TMEM130	0.126456	0.0533832	0.042182	0.0253191	0.0667305	0.0826687	0.0613345	0.102504	0.0263235	0.0422365	0.0884771	0.0294292	0.0235465	0.0524233	0.0501689	0.0398312	0	0.0978082	0.0351099	0.08525	0.0852193	0.0209096	0	0.0347482	0.0379984	0	0.0394241	0.0907868	0.0186684	0.104433	0.0722278	0.0708337	0.0898029	0.0278878	0	0.030839	0.0258985	0.0234694	0.0440162	0.0492871	0.0512508	0.0412932	0.0463057	0.0863307	0.0478946	0.0475127	0.0512874	0.0486421
TRRAP	0.136339	0.207183	0.132397	0.165749	0.0930295	0.145415	0.191187	0.205386	0.0428332	0.260617	0.195617	0.174113	0.195772	0.183822	0.158805	0.105091	0	0.139559	0.147087	0.178017	0.19499	0.225256	0.106317	0.197279	0.121792	0.0731596	0.314488	0.164182	0.0576272	0.220541	0.202386	0.208863	0.157279	0.239103	0.273233	0.18071	0.189089	0.208033	0.229308	0.180839	0.156477	0.161792	0.137415	0.0988601	0.13199	0.21845	0.207183	0.255275
SMURF1	0.407269	0.428409	0.354949	0.107436	0.437199	0.248812	0.210086	0.345626	0.336322	0.385966	0.298877	0.458765	0.288297	0.567202	0.335439	0.481263	0.197393	0.262555	0.400401	0.532577	0.419787	0.415045	0.398973	0.522746	0.315992	0.166355	0.22198	0.28927	0.328939	0.203456	0.298413	0.367923	0.311984	0.415621	0.195507	0.334581	0.388039	0.375828	0.291407	0.323563	0.443559	0.138598	0.319902	0.161774	0.29362	0.607324	0.470178	0.307629
KPNA7	0	0	0	0	0.0151567	0	0.000559653	0	0	0	0	0	0	0	0	0	0	0	0.00294313	0	0	0.000572914	0	0.00327261	0	0	0	0	0	0	0	0	0	0.00419921	0	0	0.00932724	0.00193075	0	0.00146015	0	0	0	0	0	0	0	0
AC004922.1	0	0.019544	0	0	0	0.0099932	0.00583234	0.0053614	0	0	0	0.00460193	0	0	0.00855063	0	0	0.00832236	0	0.0114557	0	0.00487329	0	0.00611628	0	0	0	0	0	0	0.00250138	0.00484368	0.00287661	0.00182673	0	0	0	0.00226899	0	0.00141796	0.003806	0	0	0	0.0023173	0	0.0186485	0.00492921
ARPC1B	0.0296683	0.0175318	0.0721892	0	0.0452617	0.0499476	0.141563	0.105586	0.117405	0.0572138	0.0294176	0.0425153	0.0645729	0.0812726	0.0631482	0.066107	0.101135	0.0738557	0.0706987	0.0650214	0.0632887	0.101768	0	0.0688855	0.0863322	0.0984473	0.0305197	0.0695659	0.0797968	0.161459	0.0816613	0.0877081	0.057185	0.0598287	0.033693	0.0291969	0.082073	0.0811487	0.0899146	0.0731643	0.0857877	0.0744347	0.0435326	0.0846005	0.0688083	0.105794	0.0707204	0.0826248
PDAP1	0	0.0493576	0.0413766	0.0318806	0.0469545	0.0582664	0.070682	0.0550128	0	0.0404678	0	0.0261961	0.00643982	0.0518953	0.0226091	0.047025	0	0.0702402	0.0241178	0.0356386	0.0216352	0.0529389	0.0574905	0.0472232	0.0415076	0.0731596	0	0.0231801	0.077059	0.0157199	0.0503778	0.0517724	0.0579666	0.040695	0.0489549	0	0.0734611	0.0509238	0.0537578	0.0580914	0.0494074	0.0361091	0.045779	0.0258827	0.0172946	0.0729724	0.0156837	0.0480144
BUD31	0	0.0364145	0.0159505	0	0.0348589	0.0118591	0.0361268	0.00944801	0	0.0182269	0	0.0147401	0.0183257	0.0143491	0.0140092	0.0188127	0	0	0.017011	0	0.0131067	0.0167628	0	0.0110568	0.0116642	0	0.0335915	0.0345144	0	0.0297042	0.025989	0.0194279	0.0272049	0.012135	0	0.0274686	0.014391	0.0161028	0.0525734	0.0132477	0.014915	0.0228888	0	0.0351372	0.0138764	0.0206953	0.0260206	0.0330229
PTCD1	0	0.00996403	0.0277662	0	0.0108409	0	0.0112313	0.0106012	0	0.0054949	0	0.0178012	0.0319771	0	0	0.00641658	0	0	0.00774223	0	0	0.00837649	0.0574905	0.0090283	0.0124213	0	0	0.0118718	0	0.0277009	0.00722396	0.0112546	0.00908526	0.00689698	0.0324806	0.0128107	0.0065474	0.0109251	0.0103862	0.010141	0.012074	0.011253	0	0.0247565	0.00762279	0.00735575	0.029777	0.00938245
CPSF4	0	0.0285347	0.0429493	0.029135	0.019451	0.0301736	0.0377927	0.0385937	0.0483948	0.0227894	0	0.0170603	0.0684299	0.0519914	0.0276714	0.0256959	0	0.0634398	0.0383246	0.0363561	0.0307693	0.0381959	0	0.0444116	0.0162692	0	0.0756639	0.0170144	0.0380069	0.0339524	0.033667	0.0399731	0.0279198	0.0305663	0.0303532	0.0189199	0.0266554	0.0279613	0.0110943	0.054562	0.0412623	0.0359678	0.0430902	0.0203828	0.00623245	0.0319443	0.017149	0.0515031
ZNF789	0	0.0572121	0.117995	0.0909573	0.0876344	0.0222923	0.0801701	0.0850139	0.0929943	0.0610164	0	0.0817158	0.105143	0.0532764	0.0868737	0.0262579	0	0.0706813	0.0605442	0.0887702	0.0495666	0.131713	0	0.0928281	0.0478149	0.0953532	0.0288396	0.0156755	0.0865491	0.102588	0.0548288	0.083177	0.067707	0.0749784	0.0375613	0.0536958	0.110099	0.0604619	0.118276	0.0758636	0.105962	0.0453451	0.0234242	0.0367926	0.0261635	0.0880473	0.0917455	0.060468
ZNF394	0.0398327	0.0155136	0.0159505	0	0.0477641	0.0500056	0.0669171	0.0464676	0.0711628	0.0551126	0	0.0484026	0.0637313	0.0702059	0.073215	0.0659911	0	0.0493838	0.0628297	0.0190423	0.00686886	0.0657668	0	0.0464516	0.0517849	0.123032	0.0231636	0.0448288	0.0455265	0.0424888	0.0484853	0.0571849	0.0345489	0.0699393	0	0.0606032	0.0580157	0.0490047	0	0.0560168	0.047946	0.0870352	0.046094	0.0320778	0.0484273	0.0821622	0.148104	0.0651621
ZKSCAN5	0	0	0.0263552	0.0152874	0.0110391	0.0307869	0.0295881	0.0228174	0	0.0217432	0	0.0263615	0	0.00662083	0.0132513	0.014899	0	0.0197225	0.0456366	0.0319813	0.0367529	0.0476958	0.0574905	0.0230234	0.0184301	0	0	0.0163116	0.031513	0.019371	0.0436785	0.0405013	0.0186973	0.029136	0.0754428	0.0208852	0.0197199	0.0251904	0	0.0346156	0.00362242	0.00257388	0	0.0309693	0.0168209	0.0173893	0.0182923	0.0282969
FAM200A	0	0.0451027	0.0762714	0	0.133435	0.0771484	0.06423	0.0993601	0.0483948	0.0687026	0.021258	0.0436864	0.0405248	0.0266901	0.0667355	0.069253	0	0.0608624	0.0856071	0.0387139	0.093059	0.0599136	0	0.0671684	0.0371422	0.14881	0.0199705	0.108756	0.0385698	0.0824092	0.0648314	0.0367545	0.0572249	0.0657915	0.040376	0.011685	0.0678916	0.064475	0.0243069	0.0582381	0.0717726	0.039679	0.0526287	0.0160365	0.0235198	0.0773743	0.0960278	0.0425154
AC005020.2	0	0	0	0	0	0	0.00377569	0	0	0	0	0	0	0	0.00796845	0	0	0.0127384	0.00345639	0	0	0.00361342	0	0	0	0	0	0	0	0	0.00514322	0.00341278	0	0.00671448	0.0573904	0	0	0	0	0.00181674	0	0.00458662	0	0	0.00509625	0.00423164	0.0173935	0.00578058
TMEM225B	0	0	0	0	0	0	0.00137294	0.00372982	0	0	0	0	0	0	0.00560181	0	0	0	0.00760104	0	0	0	0	0.0023971	0	0	0	0	0	0	0	0	0.0071398	0	0	0	0	0	0	0	0	0.00559459	0	0	0.00191907	0	0	0
ZSCAN25	0.0422335	0.0176154	0.0392364	0.0140565	0.0284475	0.0183295	0.0313508	0.0420774	0.0263235	0.0139208	0.0197436	0.00315806	0.0326361	0.0324807	0.00936684	0.013922	0.0888661	0.0447912	0.0154147	0.0205316	0.0443318	0.0415454	0	0.0283257	0.00505531	0	0.0394241	0.00629068	0	0.0401524	0.0167404	0.014183	0.0162546	0.0358777	0	0.011685	0.0193097	0.0165955	0.0622145	0.0465926	0.0258634	0.0152577	0	0.0074767	0.0324093	0.0231313	0	0.0535655
CYP3A5	0	0.0257004	0.0165405	0	0.0133386	0.00721981	0.0239694	0.012051	0	0.00311733	0	0.00347645	0	0.0125151	0	0.0143723	0	0.00748646	0.00914092	0	0	0.00875511	0	0.00242195	0	0	0	0.00845137	0.0130246	0.0321374	0.00680706	0.0120745	0.00367606	0.0426056	0	0	0.00432669	0.00554778	0.0103862	0.00141504	0.0181387	0.00465198	0	0	0	0.028357	0	0.00305263
CYP3A4	0	0	0	0	0	0	0.000722869	0.00264852	0	0	0	0	0	0	0	0	0	0	0	0	0	0.0014539	0	0	0	0	0	0	0	0	0	0.00193202	0	0.00367698	0	0	0	0	0	0	0	0	0	0	0	0	0	0
CYP3A43	0.0422335	0	0	0	0	0.0101202	0.00101052	0.00674323	0	0	0	0.00244459	0.0102283	0.0102974	0	0	0	0	0.003051	0	0	0.00453674	0	0.00427625	0.0109103	0	0	0	0	0	0.00496836	0.00708261	0.00133297	0.00141428	0	0	0	0.00202021	0.012894	0.00569873	0	0	0	0	0	0	0	0
OR2AE1	0	0	0	0	0	0	0	0	0	0	0	0	0	0	0	0	0	0	0	0	0	0	0	0	0	0	0	0	0	0	0	0	0	0	0	0	0	0	0	0	0	0	0	0	0	0	0	0
TRIM4	0.0228016	0.136913	0.0815574	0.0446812	0.112483	0.080658	0.118545	0.104553	0.141736	0.12441	0.0294176	0.0702293	0.0598343	0.121995	0.0859371	0.13083	0	0.145698	0.104874	0.0187082	0.0631916	0.118078	0.0574905	0.0933876	0.100922	0.160749	0.188042	0.0734718	0.116555	0.0677384	0.0903673	0.124538	0.0910992	0.0859781	0.0584563	0.100663	0.0870478	0.120534	0.0639864	0.107637	0.092605	0.0480427	0.0451146	0.0577514	0.0706231	0.0945876	0.0366494	0.167942
GJC3	0	0	0	0	0	0	0	0	0	0	0	0	0	0	0	0	0	0	0	0	0	0	0	0.00175215	0	0	0	0	0	0	0	0	0	0	0	0	0	0	0	0	0	0	0	0	0	0.00282471	0	0
AZGP1	0	0	0	0	0	0	0.00241639	0	0	0	0.0300713	0	0	0	0	0	0	0	0	0.0113725	0	0.000682701	0	0.00231883	0.00859948	0	0.0126925	0	0	0	0.00225043	0.0050266	0.00398701	0	0	0	0.00626598	0.00241092	0	0	0.00703452	0	0	0	0	0.00462088	0	0.00162666
ZKSCAN1	0.188577	0.198182	0.233665	0.0871504	0.0221308	0.105511	0.203706	0.192895	0.360994	0.197351	0.0913428	0.161591	0.161539	0.108959	0.165211	0.227065	0.108527	0.219224	0.159636	0.203413	0.200811	0.204351	0.07819	0.187353	0.122279	0.123032	0.0516462	0.116534	0.156455	0.133136	0.22285	0.199801	0.172781	0.229753	0.230016	0.120413	0.142787	0.240136	0.163753	0.202422	0.181821	0.271067	0.244831	0.139047	0.141828	0.171317	0.19705	0.267477
ZSCAN21	0.0296683	0	0	0	0	0.00410807	0.0202398	0.0141893	0	0.0208313	0	0.0202653	0.0208003	0.0292378	0.0216054	0.0337852	0.112007	0.0128751	0.0320802	0.0265639	0.0116599	0.0243431	0	0.0222495	0.017068	0.0953532	0	0	0	0.0180764	0.0273858	0.0204887	0.0258642	0.0292011	0	0.0283714	0.0193399	0.0377959	0	0.0276648	0.00530211	0.00620221	0	0.0202492	0.010235	0.0123449	0.0516918	0.0187284
ZNF3	0.0177976	0.0200023	0.0229017	0.0687218	0.0578527	0.0393353	0.0255191	0.042788	0	0.0117121	0	0.0239853	0.0194263	0.0207925	0.0458163	0.0601015	0	0.0345209	0.0205546	0.0284372	0.0660538	0.0391394	0	0.0370368	0.0110533	0	0	0.0313222	0.0477375	0	0.0361919	0.0233268	0.0392174	0.0234066	0	0.0518269	0.0543705	0.0355547	0.0629477	0.0149033	0.0472115	0.0138788	0.0300558	0.0103521	0.0131315	0.0148109	0.0416542	0.0339786
COPS6	0.0565105	0.108248	0.110943	0.156569	0.119091	0.0760783	0.111732	0.0758604	0.0467114	0.0188966	0.0404163	0.0296455	0.094022	0.135842	0.0767343	0.0933556	0.162487	0.0438763	0.0629547	0.0829867	0.0732457	0.0669236	0	0.0737523	0.0352759	0	0	0.0652191	0.11947	0.0768359	0.0851972	0.0945959	0.0943877	0.0701997	0.0416253	0.0326139	0.0854279	0.0810333	0.0478954	0.049867	0.0792268	0.0411762	0.0446092	0.0211533	0.0630736	0.103312	0	0.107305
MCM7	0	0.0354077	0.00931594	0.0420363	0.0269937	0.0367505	0.0439441	0.0123872	0	0.0152831	0	0.0163243	0.0123358	0.0123645	0.029709	0.00896197	0	0	0.0285686	0.0456701	0.0420871	0.0604307	0	0.0412528	0.0454391	0	0.0605152	0.0253808	0.0196672	0.0478696	0.034776	0.0184046	0.0211716	0.0392829	0.0407104	0.0623216	0.0767424	0.0326081	0.055748	0.0167871	0.0369373	0.0261435	0.0222013	0.00503987	0.0450067	0.0135676	0	0.0146224
AP4M1	0.102801	0.0116049	0.0436791	0.0596097	0.0376421	0.0378116	0.044177	0.0165886	0	0.0200226	0.0556062	0.0205983	0.029048	0.0366982	0.0222064	0.0483592	0	0.0322203	0.0252545	0.018447	0.0483693	0.0438839	0	0.045098	0.0183406	0	0	0.0251626	0.0106667	0.0487792	0.0370336	0.0332345	0.0281535	0.0566526	0	0.0574457	0.0465556	0.0189795	0.0527305	0.0180067	0.0502215	0.0352234	0.0269334	0.0335976	0.0376617	0.0498675	0.0312619	0.0362637
TAF6	0	0	0.0279352	0.0423044	0.0525626	0.013216	0.0404823	0.0183288	0.0449753	0.00796288	0	0.0223747	0.0406008	0.0347776	0.0328588	0.0136017	0	0.00933463	0.025376	0.0299734	0	0.0270165	0	0.0105809	0.0346193	0	0.114653	0.0285594	0.0198974	0.047896	0.031395	0.0342464	0.0235039	0.0175264	0	0	0.0475277	0.0275644	0.0110943	0.0206292	0.00796177	0	0	0.0386767	0.0261053	0.0248463	0.0527181	0.0143856
CNPY4	0	0.0137473	0	0	0.0123225	0.00825663	0.00835406	0.0166749	0	0	0	0	0	0.0120168	0	0	0	0	0.0144894	0.0205382	0	0.00648719	0	0.0132123	0	0	0	0.0155014	0.020045	0	0.00535491	0.00929217	0.00869162	0.00594032	0	0	0.00889666	0.00908582	0	0.0142149	0.00295682	0.00418951	0	0.00852687	0.00202235	0.0187023	0.0357765	0.0038064
MBLAC1	0.0434569	0	0	0.0211432	0.0173615	0	0.00291548	0.01016	0	0.00581547	0	0.00545271	0	0.00566934	0.0108429	0.00539725	0	0	0.00585402	0	0	0.00328649	0	0.00181772	0	0	0	0	0	0	0	0.00475023	0.0125279	0.0104914	0	0	0	0.00428502	0.013921	0	0.0043913	0.00376074	0	0.00515424	0.00538891	0.0060495	0	0
LAMTOR4	0.045953	0.0832371	0.102408	0.0265321	0.0714307	0.0393852	0.120007	0.0796639	0.0951062	0.0726688	0.14622	0.0482638	0.113403	0.0450197	0.14169	0.0652169	0	0.0982595	0.0617737	0.0463928	0.0982472	0.0713552	0	0.121574	0.0636009	0	0.085299	0.10749	0.0725108	0.0742161	0.110268	0.0612322	0.123928	0.0759279	0	0.0402368	0.110215	0.0988662	0.0669199	0.0580342	0.100725	0.0491071	0.0224056	0.0864357	0.0945061	0.0716607	0.13673	0.0668531
GAL3ST4	0.0962896	0.0948286	0.086493	0.0998865	0.139895	0.109451	0.0826062	0.0868988	0.229154	0.133846	0.0559652	0.122417	0.203883	0.0726907	0.100443	0.104435	0	0.111658	0.0771347	0.227782	0.110436	0.0314103	0	0.125717	0.080705	0	0.14702	0.0459354	0.0358512	0.0957233	0.106417	0.0627343	0.0666139	0.126467	0.116593	0.0661898	0.144239	0.119203	0.0820691	0.0320756	0.150497	0.00705608	0	0.120383	0.0609418	0.0953333	0.145959	0.0164355
GPC2	0	0	0	0.0140565	0	0.0333916	0.00748945	0.00781114	0	0.0125776	0	0.00704687	0.0218739	0.0250151	0.0056263	0.0143816	0	0.0460824	0.00306084	0.0155819	0.012535	0.0141515	0	0.0221417	0.0210195	0	0	0	0.0222243	0	0.00887172	0.0128312	0.0109657	0.013577	0	0.0246226	0.00428239	0.017843	0.013921	0.00862557	0.0152376	0.0147282	0	0.0170591	0.00576749	0.0129162	0	0.00623872
STAG3	0	0.0162621	0.0145871	0	0	0.0115793	0.018493	0.0348625	0.114803	0.0173378	0.0435542	0.00446317	0.0266529	0.013997	0.00730924	0.0161405	0	0.0375725	0.0246722	0.0444964	0.028273	0.093507	0.0574905	0.0324068	0.015618	0.0730784	0	0.0386661	0	0.024739	0.0216304	0.0270727	0.0213846	0.0333689	0.0910376	0.0118752	0.00867496	0.00962138	0	0.0151345	0.0244083	0.0251307	0.0497334	0.00896199	0.0165024	0.0248771	0.0272592	0.0217901
CASTOR3	0	0.0917975	0.0818748	0.0677643	0.0686536	0.052409	0.0710977	0.080137	0.0724293	0.101181	0	0.0738926	0.0973229	0.0342631	0.0995182	0.0781379	0	0.0288507	0.0508379	0.0384552	0.0382704	0.0577565	0.128619	0.0757655	0.0650223	0.0730784	0	0.0724841	0.0641326	0.055334	0.109117	0.102863	0.098581	0.107226	0	0.0189199	0.0476213	0.0616573	0.0768292	0.0535342	0.0402775	0.0666742	0.0158628	0.10896	0.0652732	0.0520098	0.169541	0.073331
SPDYE3	0	0.00728055	0.058993	0.0889837	0.0271175	0.0117502	0.0211907	0.0419485	0.0843434	0.0287577	0	0.0103077	0.00764112	0.0739986	0.0159733	0.0392637	0	0.0425082	0.0253006	0.00911381	0.0330726	0.0566642	0	0.0546919	0.024449	0.0730784	0	0.0163257	0.085888	0.0383362	0.0303336	0.0372371	0.0462367	0.0520222	0	0.0353835	0.0210613	0.0178856	0	0.00861231	0.0412503	0.0319365	0.059856	0.011659	0.00493438	0.0952694	0.017149	0.0148851
PILRB	0.130917	0.0618207	0.0473538	0.112628	0.102238	0.0643685	0.108453	0.127192	0.0467114	0.134484	0.0566699	0.0812166	0.0634543	0.051042	0.0779205	0.062562	0.215034	0.151374	0.0716306	0.0848154	0.0705344	0.225208	0	0.0916716	0.039782	0	0.0864369	0.0890046	0.0281154	0.0515015	0.0844953	0.164067	0.216162	0.0863901	0.189145	0.139071	0.155968	0.105241	0.0489695	0.0809892	0.055524	0.117962	0.0845264	0.0739353	0.0792971	0.0609089	0.245443	0.181236
PILRA	0.084822	0.194792	0.161891	0.198498	0.110442	0.200007	0.275956	0.115634	0.198026	0.264282	0.437123	0.207625	0.330968	0.0867267	0.282333	0.239989	0.234563	0.166077	0.316632	0.259638	0.196684	0.105863	0	0.241907	0.288291	0.267766	0.180979	0.190733	0.130974	0.358694	0.274985	0.128461	0.191145	0.259336	0.253895	0.260307	0.22546	0.24666	0.334223	0.0980641	0.333295	0.437931	0.0484209	0.156639	0.347216	0.0816639	0.341618	0.254899
ZCWPW1	0.0470234	0.0261333	0.0322411	0	0.0284181	0.0406952	0.0344448	0.0421328	0.0907686	0.0283837	0	0.0197172	0.033314	0.0409056	0.0505051	0.0635829	0.101135	0.053687	0.0413274	0.0411162	0.0292011	0.0333613	0	0.0391408	0.00926587	0	0	0.0264996	0.0228456	0.0804864	0.0503926	0.0373222	0.051204	0.0562372	0	0.0302069	0.0247811	0.0251302	0.035511	0.0151615	0.0439881	0.0150626	0	0.0230676	0.0144351	0.0393718	0.053952	0.0401074
MEPCE	0	0.0177278	0	0.0505265	0.0370802	0.0378761	0.01884	0.0193158	0	0.00458376	0.045232	0.00733132	0.0123883	0	0.0270667	0.00984372	0	0	0.0166757	0.0120629	0.00721975	0.0078411	0	0.0213212	0.00552882	0	0	0.0119526	0	0.0179132	0.0153322	0.0119253	0.0148869	0.00810969	0	0.013554	0.017084	0.0115862	0.0490547	0.00859942	0.00759676	0.0121347	0.0265613	0.0355209	0.0124063	0.00265821	0	0.0179324
PPP1R35	0.0296683	0.0405118	0.0995775	0.0237264	0.0394425	0.0344758	0.0455064	0.0532422	0.130491	0.0196728	0	0.020421	0.0420953	0.0803552	0.012658	0.0870587	0	0.0838288	0.0615474	0.0685859	0.0373231	0.0587475	0	0.0381976	0.0222345	0	0.0496771	0.0312362	0.117724	0.044901	0.0534332	0.0719532	0.0413066	0.0489106	0.12325	0.0734899	0.0474299	0.0472166	0.0486667	0.059018	0.0242715	0.0439836	0.0705411	0.0075053	0.0346801	0.0650175	0	0.0637428
C7orf61	0	0	0	0.0140565	0	0	0.0334058	0.00828401	0	0.0122057	0.0345349	0.00465582	0	0.0111471	0	0.00619206	0	0	0	0.0151444	0	0.00402658	0	0.0120592	0.00522311	0	0	0.00806427	0	0	0.00865813	0.00411831	0.011327	0.00386943	0	0	0.0398816	0.0160902	0.00776941	0.00576159	0.00561169	0	0	0.00723615	0.0135375	0.00361024	0.0226994	0.0170351
TSC22D4	0	0.0934679	0.116092	0.0219481	0.108233	0.0396496	0.137733	0.075904	0.0449753	0.0458868	0	0.0918216	0.0472782	0.0483624	0.0630556	0.0562912	0.0888661	0.0545492	0.0660422	0.0844089	0.106183	0.115727	0	0.0737192	0.10298	0	0.0434624	0.0804332	0.0122717	0.144388	0.104756	0.111614	0.0862893	0.071089	0.0606844	0.0655714	0.109075	0.128971	0.100279	0.118969	0.0773838	0.0773072	0.0473169	0.0438158	0.0953942	0.0681363	0.0733739	0.129679
NYAP1	0	0	0	0	0	0.00447343	0.00389111	0.00976696	0	0.00278326	0	0	0.00502698	0.00496797	0	0.00834056	0	0	0.00532187	0	0	0.00254207	0	0.00146959	0.00697265	0	0	0.014008	0	0.0396652	0.0101269	0.00330655	0.0124883	0.004703	0	0.0300843	0	0.00221419	0	0.00318967	0.00394869	0.0111546	0	0	0	0	0.0226994	0.00488767
AGFG2	0.0415897	0.030372	0.0476947	0	0	0.00906531	0.0160439	0.016499	0	0.0149777	0	0.00228182	0.0102469	0.0174585	0.0218517	0	0	0.0192742	0.0138202	0	0	0.0334433	0	0.0135587	0.00633584	0	0	0.00598267	0.0532433	0.0214716	0.0140905	0.0218575	0.0141498	0.0145403	0.033693	0	0.0207375	0.0138193	0.0129416	0.00749264	0.0211033	0.0135623	0	0.0194317	0.0132172	0.0247327	0.0272592	0.0221393
SAP25	0.067294	0.0822284	0.0953121	0.057885	0.0826485	0.0917512	0.0923712	0.0889256	0.106132	0.0873266	0.0237007	0.080924	0.108012	0.0664973	0.132254	0.0794125	0.127155	0.0572247	0.112985	0.154547	0.0778562	0.0793047	0.07819	0.0462575	0.0712106	0.0730784	0.100123	0.116691	0.0328633	0.0847743	0.107562	0.0858304	0.0951258	0.0976127	0	0.145062	0.0945836	0.0958872	0.100819	0.0749768	0.0954664	0.0841636	0.105819	0.114627	0.15222	0.0873433	0.0249226	0.0623816
LRCH4	0.0447133	0.0445146	0.0225496	0.0571603	0.0127311	0.0805729	0.0535109	0.0404788	0	0.0103625	0	0.0334668	0.0601879	0.0441696	0.0220964	0.0186393	0.127155	0.0478763	0.0473026	0.0584059	0.0799694	0.0558141	0.122655	0.0396637	0.0150214	0.114936	0.067108	0.0350298	0.0447239	0.0215547	0.0706156	0.0662387	0.0617488	0.0307959	0.0375613	0.127899	0.0379999	0.0392882	0.0835568	0.0379535	0.0161371	0.0733619	0.0570514	0.0156892	0.041986	0.0488547	0	0.0257147
FBXO24	0	0	0	0	0	0.00801079	0.00107531	0	0	0	0.055226	0	0	0	0	0	0	0	0	0	0	0.00191419	0	0.00162919	0	0	0	0	0	0	0.00546411	0	0	0.00398775	0	0	0.00392263	0.00481322	0	0	0.00366256	0	0	0	0.00179522	0	0	0.00201667
PCOLCE	0	0	0	0.0289557	0	0.00511806	0.00644557	0.00244245	0	0.00449884	0.0495111	0	0	0.00511155	0	0	0	0.00831634	0.0043628	0	0	0.00343406	0	0	0	0	0	0.0202375	0	0	0.0085167	0	0.00214479	0.00586888	0	0	0	0.004821	0.00998625	0.00255085	0	0.0121847	0	0	0.00284076	0.0025359	0	0.00361197
MOSPD3	0	0	0.0153332	0	0	0.00411055	0.00755472	0.0169363	0	0	0	0.00666055	0.0311257	0.00555985	0	0.0168084	0	0	0.00810853	0.0103054	0	0.0093702	0	0.00910322	0.0100044	0	0	0.010314	0.038958	0	0.0217673	0.00813153	0.0175655	0.0111051	0	0	0.0272948	0.015432	0	0.0113342	0.00523302	0.00284019	0	0	0.00244134	0	0	0.00652987
TFR2	0.0387128	0.0152521	0.0171255	0.0303836	0.0412905	0	0.0071267	0.0113992	0	0.0122128	0	0.006461	0.00748072	0.00577769	0	0	0.106103	0	0.00265058	0.0169305	0.0101785	0.035816	0	0.00345899	0.0175342	0	0.0355511	0.0130626	0	0.0208314	0.0138186	0.0127772	0.0233303	0.0083156	0	0.0100404	0.0121934	0.00648234	0	0.00901898	0	0.00878488	0.0222013	0	0.00247404	0.0179424	0	0.00505393
ACTL6B	0.0398327	0.00616226	0	0.049101	0	0.00721981	0.0217053	0.0248992	0	0.0132044	0	0.0121125	0	0.010342	0.0324801	0.0130068	0	0	0.0137151	0	0.0184592	0.00528788	0.140402	0.00925489	0.014811	0	0	0.0310578	0.015356	0.0159643	0.0307956	0.0193035	0.0339261	0.00761226	0	0	0.0172813	0.0225434	0.0395943	0.00952723	0.00741376	0.00371881	0	0.0263295	0.0147304	0.0346242	0.0192559	0.0156558
GNB2	0.0659778	0.0760858	0.13899	0.029135	0.0302577	0.0335207	0.073006	0.0847411	0	0.0546468	0.0297907	0.0548057	0.104624	0.0857886	0.0572048	0.0507062	0.112007	0.0461376	0.085577	0.0420915	0.0486212	0.0488684	0	0.0559742	0.0946083	0	0.192088	0.0528246	0.0779951	0.106727	0.0625725	0.0732058	0.0782655	0.0507035	0	0.0266441	0.082977	0.0911124	0.100543	0.0471388	0.0348168	0.0657108	0.154161	0.0362888	0.0470301	0.0584087	0.10008	0.0911273
GIGYF1	0.112058	0.0833657	0.0493435	0.0939349	0.0108409	0.0466879	0.126423	0.057078	0.328771	0.105514	0.0172403	0.081179	0.1072	0.0866288	0.0840105	0.150651	0.140332	0.0923627	0.0779778	0.0873387	0.070687	0.08741	0.0805777	0.119888	0.0952442	0	0.0432122	0.0502662	0.0540612	0.0712778	0.111254	0.0632925	0.0968891	0.0842854	0.122941	0.118	0.0820744	0.0939776	0.194917	0.0597947	0.0936911	0.0614645	0.117086	0.0666044	0.104208	0.0690331	0.152343	0.125777
POP7	0.04714	0.00943588	0.0343756	0	0	0.0373428	0.0193095	0.014352	0	0.0129602	0	0.00957685	0.0371254	0.0250104	0.0326314	0.00773727	0	0	0.0193084	0.0201665	0.00946716	0.00387742	0.07819	0.00896497	0	0.130581	0	0.00778693	0.0343184	0	0.0103544	0.015363	0.0225461	0.00813237	0	0.0149826	0.020124	0.0122687	0	0.0132853	0.0177858	0.0150835	0	0.023224	0.00788546	0.00830473	0	0.0144899
EPO	0	0	0	0	0	0	0	0	0	0	0	0	0	0	0	0	0	0	0.00537572	0	0	0	0	0	0	0	0	0	0	0	0	0	0	0	0	0	0	0	0	0	0	0	0	0	0	0	0	0
ZAN	0	0	0	0	0	0	0.002131	0	0	0	0	0.00443775	0	0.00589044	0	0	0	0	0.00283827	0.00892703	0	0.00254972	0	0.00388276	0	0	0	0.0116943	0	0	0	0.00207605	0.00326048	0.00125198	0	0	0	0	0	0.00370894	0	0	0	0	0	0	0	0.0015894
EPHB4	0	0.0143	0	0	0	0.00405068	0.000841363	0	0	0	0	0	0.00891117	0	0	0	0	0	0	0	0	0	0	0	0	0	0	0	0	0	0	0.0015371	0	0	0	0	0.0108355	0	0	0	0	0	0	0	0	0	0	0
SLC12A9	0.0177976	0.127391	0.0613432	0.0244517	0.0696459	0.0614011	0.069303	0.161502	0.197068	0.0678681	0.0416495	0.0531675	0.0811178	0.135564	0.0931302	0.0521028	0.106103	0.0107462	0.0838479	0.104985	0.0809109	0.248501	0.0574905	0.0946279	0.0714184	0.0418574	0.175274	0.148444	0.0504151	0.0628552	0.109816	0.198359	0.192747	0.099089	0.0641173	0.108115	0.127455	0.149417	0.169277	0.16176	0.070022	0.101133	0.196109	0.0871846	0.059461	0.233568	0.0591056	0.0543233
TRIP6	0.0398327	0.0116049	0	0	0	0.00919765	0.0155671	0.007764	0.0263235	0.00859689	0	0.018258	0.0232122	0.0357305	0.0180979	0.0183732	0	0.031814	0.0179555	0.0188648	0.0313537	0.01239	0.128619	0.0129948	0.00490126	0.0418574	0.066321	0.00958048	0.0441989	0.0152536	0.030646	0.0172869	0.0300521	0.0147974	0	0	0.0119843	0.0237597	0.01806	0.0212676	0.0228885	0.0205452	0	0.0163889	0.00340585	0.0187605	0.0173935	0.0120374
SRRT	0.060058	0.0388166	0.0492004	0.0219481	0.1093	0.0366358	0.0281604	0.0374381	0.0483948	0.0117797	0.0203915	0.0303104	0.0444355	0.0479262	0.0671637	0.0259753	0	0.0310277	0.03445	0.0420386	0.0421063	0.0744662	0.07819	0.0582021	0.0121529	0	0	0.0398356	0.0163455	0.0173953	0.0343162	0.0342256	0.0412861	0.0323344	0.0717756	0.0822012	0.0568351	0.0427177	0.0269137	0.0504836	0.036867	0.0285335	0.105894	0.0164544	0.0201679	0.0302609	0.0226994	0.0871722
UFSP1	0	0	0	0	0	0	0.00137728	0	0	0	0	0.00219914	0.00505595	0	0	0	0.0888661	0	0.00262181	0	0	0.003072	0	0.00139724	0	0	0	0	0	0.0168645	0.00136975	0	0	0	0	0	0	0.00365669	0.0157651	0	0.00344546	0	0	0	0	0	0	0
ACHE	0.0295813	0.0115174	0	0	0	0.0137894	0.00960931	0.0178161	0	0.00510141	0	0.00360193	0.00772864	0.00598727	0.00619075	0	0	0	0.0215119	0	0	0.00232291	0	0.00444883	0.00877034	0	0.0305197	0.00848315	0	0	0.0128044	0.00433173	0.0213061	0	0.105274	0	0.0138494	0.00503761	0.0195204	0	0.00459137	0.00426337	0	0.0117074	0.00262104	0.0107067	0	0.0100249
MUC3A	0	0	0	0	0	0	0	0	0	0	0	0	0	0	0	0	0	0	0	0	0	0	0	0	0	0	0	0	0	0	0	0	0.00227705	0	0	0	0	0	0	0	0	0	0	0	0	0	0	0
MUC12	0	0	0	0	0	0	0.00216823	0.00971696	0	0	0	0	0	0	0.0114212	0	0	0	0.00338642	0	0	0.00424122	0	0	0	0	0	0	0	0.0186923	0	0.00220867	0	0	0	0	0	0	0	0.00136401	0	0	0	0	0	0	0	0
MUC17	0	0	0	0	0	0	0.00114086	0	0	0	0	0.00431598	0	0	0	0.00738092	0	0	0	0	0	0.000299733	0	0	0.00522311	0	0	0	0	0	0	0	0	0	0	0	0	0	0	0	0	0	0	0	0.00317931	0	0	0
TRIM56	0.108853	0.112851	0.128439	0.0778101	0.0941113	0.082347	0.227414	0.204607	0.0968968	0.0901889	0.0963937	0.147935	0.111959	0.104993	0.200032	0.0758841	0	0.0522303	0.157416	0.122509	0.0804874	0.18108	0.245702	0.126606	0.087688	0.0418574	0.176804	0.108049	0.0782288	0.161779	0.165201	0.104607	0.178382	0.142584	0.0995704	0.087123	0.16197	0.219653	0.100612	0.148741	0.0857403	0.161818	0.15297	0.123906	0.145063	0.190883	0.31407	0.217716
SERPINE1	0	0	0.0710366	0.0600631	0.0278569	0.0366743	0.00938078	0.0508376	0	0.00947706	0.0556062	0.394836	0.0622593	0.00580834	0.119361	0.127153	0	0.0462576	0.0810892	0.0429944	0.196161	0.00402398	0.0805777	0.160377	0.0181964	0	0.0432122	0.0168084	0.0130246	0	0.0249486	0	0.130097	0.0124354	0	0	0.0202848	0.0626416	0	0.00181983	0.115643	0.205567	0.126859	0	0.67707	0.00877616	0.0975003	0.0079792
AP1S1	0	0.0238696	0.0681525	0.0233419	0.0462983	0.0650827	0.0414432	0.0433581	0	0.027576	0.0503423	0.0216746	0.0245285	0.0359025	0.0604168	0.0137465	0	0.0531118	0.049863	0.0314403	0.0392464	0.014643	0.128619	0.0425929	0.0247678	0	0	0.0528164	0.0394864	0	0.0585642	0.0470285	0.0486278	0.0245842	0	0.0577133	0.0479196	0.0361613	0.0181556	0.0232911	0.0100678	0.0160118	0	0.0314339	0.0348102	0.00528365	0.0282958	0.0189328
VGF	0.0741852	0.0208996	0.0445412	0.0701029	0.073571	0.0366435	0.0425023	0.0498231	0.183556	0.0456674	0.0789266	0.028351	0.0437526	0.0348962	0.0499769	0.0348809	0	0.0121541	0.0407758	0.0189492	0.0422327	0.0218936	0.133354	0.0460411	0.0338125	0	0.0288396	0.0517748	0.0234995	0.0112481	0.0768759	0.0572258	0.0469002	0.0218547	0.0606844	0.0271765	0.0319512	0.0280466	0.0600005	0.0271121	0.0386993	0.0308489	0.0477928	0.0799794	0.0287957	0.0391099	0	0.0422705
NAT16	0	0	0	0	0	0	0.000840155	0	0	0	0	0	0	0	0	0	0	0	0	0	0	0	0	0	0	0	0.0288396	0	0	0	0	0	0	0	0	0	0	0	0	0	0	0	0	0	0	0.00353878	0	0
MOGAT3	0	0	0	0	0	0	0	0	0	0	0	0	0	0	0	0	0	0	0	0	0	0	0	0	0	0	0	0	0	0	0	0	0	0	0	0	0	0	0	0	0	0	0	0	0	0	0	0
PLOD3	0	0	0.0660633	0	0.0920785	0.0298503	0.0747692	0.0775828	0.120226	0.0154108	0	0.0275535	0.0292822	0.0605809	0.0396017	0.0104768	0	0.0220683	0.0377293	0	0.0236328	0.0726877	0	0.0200747	0.0328115	0	0.0199705	0.0282869	0.020045	0.0242139	0.055659	0.0516757	0.0742892	0.0314306	0.138622	0.0143877	0.0695137	0.0696181	0.042658	0.0438659	0.0232481	0.0253069	0	0.0367141	0.0388767	0.0267356	0.024494	0.0595205
ZNHIT1	0	0.0247236	0.0460715	0.0300893	0.0145892	0.00590892	0.0427038	0.0194442	0	0.00871318	0.0442021	0.00499784	0.0274479	0.03119	0.0530765	0.0414642	0.162487	0.00899896	0.0163778	0.0109314	0.0422674	0.0225055	0	0.016737	0.0168438	0.123032	0.0394241	0.00658879	0	0	0.0327951	0.0215801	0.0231614	0.0234709	0	0	0.0298613	0.0328421	0	0.00413909	0.0119237	0.0402527	0	0.00678397	0.028495	0.034121	0	0.0195887
CLDN15	0	0.0165902	0	0.0170278	0.0230597	0.0172687	0.0462473	0.0269074	0	0.0285287	0	0.00119714	0	0.0124855	0.023616	0.00773727	0.303495	0.00964421	0.0158962	0.0117653	0.0199469	0.0172632	0	0.0121974	0.0143226	0	0	0.0140788	0	0.0543335	0.0243703	0.0155137	0.0228301	0.0204237	0	0.011685	0.0117937	0.0323677	0.00829079	0.0177052	0.0214249	0.00626215	0	0.0348968	0.0258246	0.0186499	0.0260206	0.0476196
FIS1	0.0434134	0.0557382	0.0166869	0.0253191	0.0145892	0.0419712	0.0798598	0.0644876	0.0428332	0.0127668	0	0.03537	0.0390757	0.0722769	0.0601821	0.0880863	0	0.123088	0.0577869	0.0273951	0.0971993	0.0497716	0.0937631	0.0257357	0.0433164	0	0.0543307	0.0805333	0	0.0462343	0.0587151	0.0823903	0.0714868	0.0487243	0.0489549	0.011685	0.0250833	0.0605379	0.0420959	0.0434049	0.0664811	0.0324513	0.0515624	0.0398546	0.0545643	0.0356689	0.0902206	0.0466343
IFT22	0	0.0131006	0	0	0	0.00642602	0.00521191	0.00631863	0	0.00409026	0	0.00368272	0.0077058	0	0.00585507	0	0	0	0.0164125	0.0284904	0.019802	0.0102461	0	0.0018907	0	0	0	0	0.0125016	0.0260776	0.0175341	0.00403391	0.00229371	0.00572384	0	0.0300843	0.015034	0.0101035	0.0163598	0.00884974	0	0	0	0	0.0129394	0	0	0.00880911
COL26A1	0.0783831	0.0187173	0	0.0446929	0.0529614	0.0191506	0.0390246	0.0274331	0.0423737	0.0448681	0	0.0244289	0.0274727	0.0272869	0.05199	0.0466834	0	0.0432805	0.0301585	0.054976	0.0115446	0.0224522	0	0.0258192	0.0182994	0	0.0505837	0.033874	0.0178672	0.0220458	0.0396401	0.0282933	0.0370609	0.0188985	0.113148	0.02533	0.0203445	0.00749157	0.0640691	0.048921	0.0264732	0.018994	0.0313473	0.0163145	0.0277672	0.0306148	0	0.0269185
MYL10	0	0	0	0	0	0	0	0	0	0	0	0	0	0	0	0	0	0	0	0	0	0	0	0	0	0	0	0	0	0	0	0	0.00326048	0	0	0	0	0	0	0	0	0	0	0	0	0	0	0
CUX1	0.513881	0.489133	0.710549	0.327566	0.35091	0.397039	0.623949	0.591782	0.624427	0.502999	0.453921	0.567976	0.584691	0.700924	0.545092	0.554299	0.322123	0.597363	0.561916	0.53093	0.53171	0.896152	0.773494	0.681587	0.556749	0.119004	0.761496	0.54387	0.439751	0.653881	0.604671	0.811682	0.731573	0.68944	0.58738	0.61545	0.835999	0.755284	0.509084	0.835969	0.644962	0.917645	0.675653	0.475842	0.592876	0.785683	0.8005	0.977083
SH2B2	0	0.0246595	0	0.0417019	0.0113984	0.0266399	0.0291072	0.0718162	0.0676272	0.0422149	0.0297907	0.0217011	0.00764112	0.159143	0	0.0332868	0	0.0360374	0.0108982	0.0267514	0.017469	0.0943967	0	0.0109456	0.0342061	0	0	0.0420402	0.0691369	0.0186923	0.0348129	0.118808	0.0642399	0.0235445	0.0303532	0	0.0593666	0.0596297	0.0334929	0.084214	0	0.0368996	0.093797	0.0116852	0.0421798	0.152399	0	0.144236
SPDYE6	0	0	0	0	0	0	0.00192775	0.00180421	0	0	0	0	0	0	0	0	0	0	0.00297198	0.00911381	0	0.00336379	0	0	0	0	0	0.0061584	0	0.027575	0.00569669	0.00184748	0.00184876	0	0	0	0.00738589	0	0	0.00178135	0	0	0	0	0.0010798	0.00509348	0.0389302	0
PRKRIP1	0.248013	0.108343	0.128242	0.0894679	0.164472	0.145483	0.138	0.17391	0.38621	0.16214	0.119731	0.211347	0.199741	0.157803	0.26203	0.128862	0.140332	0.192517	0.199336	0.181681	0.138778	0.254369	0	0.189856	0.167977	0.305535	0.449031	0.132468	0.185648	0.183421	0.20819	0.204478	0.183999	0.169965	0.0908443	0.159045	0.264359	0.201574	0.171471	0.202615	0.201344	0.167902	0.243784	0.127837	0.188868	0.263132	0.236413	0.272189
ORAI2	0.045953	0.0196514	0.0618839	0	0	0.0326612	0.0466087	0.060344	0.0419696	0.0343126	0.00967394	0.0478133	0.0689115	0.0315201	0.0432247	0.0468209	0	0.0228385	0.0546319	0.0349839	0.0348573	0.171687	0	0.0422117	0.0264231	0	0.0846614	0.0465349	0.050857	0.0404327	0.0184943	0.0802194	0.0483026	0.0298664	0.0820875	0.0237029	0.062278	0.0624979	0.0826996	0.0452715	0.0466981	0.118194	0.0222013	0.0164992	0.0452943	0.0989237	0.0163864	0.127528
ALKBH4	0	0.0083411	0	0	0	0.00873666	0.0125357	0.0161222	0.0483948	0.0136777	0	0.00238321	0.0215184	0.0194934	0.0214462	0.0253705	0	0.0286735	0.0157419	0.0207461	0.0164266	0.0266996	0	0.0182207	0.011723	0.130581	0	0.0323862	0	0.0173953	0.02234	0.0197741	0.0172426	0.0132306	0	0.0100404	0.0216296	0.0330582	0	0.0143746	0.0194597	0.00709394	0	0.00682179	0.0188529	0.0209158	0	0.00709766
LRWD1	0	0.0357331	0.0194247	0	0.0676203	0.00551652	0.0188157	0.0109042	0	0	0	0.00746762	0.0226386	0.0102565	0.0349112	0	0	0.00899896	0.00847005	0.00979226	0	0.00509946	0	0.00649973	0.00788449	0	0	0.0072998	0	0	0.0161032	0.00482034	0.025537	0.00142379	0	0	0.00422707	0.00587786	0.022012	0.00662627	0	0.00774958	0	0.00631992	0.0125005	0.0108257	0	0.0178482
POLR2J	0	0.0100152	0.0430766	0.0536702	0.0235043	0	0.047422	0.0240735	0	0.0112843	0	0.00843633	0	0.0133653	0.018549	0.00659994	0	0	0.0215929	0.043475	0.0283704	0.0142786	0	0.022685	0.0123633	0	0.0228066	0.035672	0.0356299	0.0148531	0.0388082	0.0210259	0.0425295	0.00984529	0	0	0.0332075	0.0147988	0	0.0124746	0.0280798	0.00701785	0.0409936	0.0156563	0.0196945	0.014806	0.0317582	0.0175289
AC093668.1	0	0	0	0.0145623	0	0	0.0101905	0.00264313	0	0	0.00967394	0	0	0	0.00540415	0.00943113	0	0	0	0	0	0.000889461	0	0.00193018	0.00463491	0	0	0.0101673	0	0	0.00191918	0.00384316	0	0	0	0.015643	0	0.00452302	0	0	0	0	0	0.00646785	0.00200943	0.00309763	0	0.00524632
SPDYE2	0	0	0.063708	0.0463996	0.0108409	0	0.025528	0.0562036	0.0419696	0.0024024	0	0.00408206	0.0175607	0.0200104	0.0104516	0.036053	0	0.0116072	0.0346871	0	0	0.0340269	0	0.052009	0	0	0	0.0522753	0.0316085	0.037003	0.0125333	0.143927	0.0190986	0.0792105	0.0416253	0.0268578	0.0310029	0.033019	0	0.0251976	0.0317541	0.00698961	0.0471646	0	0.00410902	0.053252	0.0517959	0.0506919
AC105052.1	0.0177976	0.0108025	0	0.0300893	0	0.00406154	0.0279068	0.0222263	0.0449753	0.00965151	0	0.00777106	0.0124445	0.0252329	0.00745901	0.00555225	0	0.00778323	0.0168885	0.0121023	0.0257724	0.0276707	0	0.0138106	0.0133813	0	0	0.014364	0	0.0151292	0.013012	0.0270728	0.0249127	0.0217592	0	0.0214505	0.00868899	0.0170743	0.0248119	0.00989938	0.00471555	0.0168235	0	0.0210504	0.00262951	0.0231454	0.0384271	0.0281779
AC105052.3	0.069414	0.0310709	0.0455233	0.0366061	0	0.00525706	0.0742436	0.105228	0	0.0591027	0.0310954	0.0744431	0.0553722	0.070923	0.0743684	0.0509629	0.262264	0.0805381	0.061778	0.0230259	0.0588776	0.132124	0	0.107949	0.0357009	0.123032	0	0.021342	0.0148635	0.0249462	0.0577162	0.0826133	0.0576948	0.0593061	0.114376	0.0288008	0.0570301	0.118683	0.0423545	0.0493703	0.0864318	0.0221178	0.088545	0.0732441	0.0268958	0.0966411	0.106291	0.117659
SPDYE2B	0	0	0	0	0.0194951	0	0.00203695	0.00320582	0	0	0	0	0	0.00487901	0	0	0	0	0.00257497	0	0	0.00422436	0	0	0	0	0	0	0	0	0	0.00578483	0	0.00335396	0	0	0	0.00375186	0	0	0	0	0	0	0.00186746	0.00602365	0	0.00355387
FAM185A	0	0.0631029	0.0828859	0.056184	0.114402	0.140971	0.136163	0.125406	0.0712988	0.131563	0.278481	0.127951	0.117623	0.0788224	0.0886067	0.156437	0.23669	0.13638	0.120848	0.0370752	0.144859	0.159046	0.256009	0.123033	0.0597103	0	0.0961361	0.103525	0.121661	0.14543	0.116142	0.123233	0.0689382	0.135496	0.140322	0.119266	0.0876873	0.10723	0.0579319	0.110047	0.149629	0.0837934	0.194388	0.142874	0.0786351	0.118912	0.168771	0.129911
FBXL13	0	0.0130282	0.0242207	0	0.0098083	0.0190513	0.019823	0.0155338	0	0.00638091	0.0473115	0.00969797	0.0247482	0.0347518	0.0625035	0.0229141	0	0.0406827	0.0230427	0.0482923	0.0399683	0.0428569	0.122655	0.0349839	0.0228614	0	0	0.0821474	0.0166495	0.0943106	0.027108	0.0487743	0.020127	0.0415198	0	0.0261069	0.00547372	0.0233818	0	0.0182906	0.00543784	0.0182577	0.0313473	0.0241747	0.0203266	0.0420091	0	0.0333513
LRRC17	0	0.0110687	0	0	0	0.00411055	0.00694638	0.00692487	0.0483948	0.0219805	0	0.0114446	0.00750361	0.00911109	0.0248799	0.0173055	0	0.0219587	0.0167149	0.0198784	0.0126795	0.0106835	0	0.0019456	0.0164579	0	0	0.00682327	0	0.0229964	0.010658	0.0102556	0.0315585	0.00157844	0.0309847	0	0.00682594	0.0180157	0.0299066	0.0120643	0.0144448	0	0.0318356	0.0103594	0	0.00965943	0	0.0114264
NFE4	0	0	0	0	0	0	0.000919988	0	0	0	0	0	0	0	0	0	0	0	0	0	0	0	0	0	0	0	0	0	0	0	0	0	0	0	0	0	0	0	0	0	0	0	0	0	0	0.00320482	0	0
ARMC10	0.0900937	0.0534282	0.0430886	0.0672937	0.0764596	0.0789096	0.0489392	0.0486822	0.086945	0.0485102	0.0645316	0.0507281	0.0594306	0.0620783	0.0389577	0.0439712	0	0.066245	0.0659374	0.0106557	0.0831513	0.0587362	0	0.0516231	0.0320962	0	0	0.0373748	0.0425614	0	0.0438953	0.046814	0.0553118	0.0453012	0.040376	0.0378105	0.0299891	0.0320489	0.0123264	0.0402818	0.0620453	0.0256694	0.0369633	0.0433402	0.0440332	0.0190426	0.0525308	0.106464
NAPEPLD	0	0.0689483	0.0881935	0.0549748	0.181388	0.0902353	0.0983547	0.114324	0.168583	0.0792877	0.103112	0.0656438	0.0977988	0.138272	0.0384403	0.110634	0.242439	0.114205	0.085259	0.0689046	0.163356	0.0978181	0	0.107483	0.0602	0.118892	0.159036	0.068641	0.0371227	0.112923	0.107281	0.111646	0.0922776	0.068806	0.0489549	0.0660433	0.112104	0.122437	0.100925	0.0812044	0.104678	0.0591042	0.0817392	0.0673791	0.0675682	0.0905448	0.0640828	0.0900888
PMPCB	0	0.0910103	0.0634898	0.153385	0.134119	0.0524056	0.117059	0.0748831	0.0423737	0.0570248	0.00967394	0.0691533	0.0695032	0.117048	0.0350711	0.0356852	0	0.0541817	0.065	0.065479	0.072005	0.0462013	0.150605	0.0553175	0.0579554	0	0	0.0793648	0.0492436	0.0777738	0.0617628	0.0505852	0.0703059	0.0780388	0	0.0949369	0.0676246	0.0916857	0.0288108	0.0469543	0.0878148	0.0787961	0	0.0759373	0.0692964	0.0492008	0.0569306	0.0772043
DNAJC2	0.181825	0.0275965	0.0830001	0.111709	0.041226	0.0444748	0.104319	0.094282	0	0.0785882	0.154601	0.0531361	0.0559493	0.157558	0.024601	0.08854	0.108527	0.0659492	0.0461244	0.0677464	0.0577715	0.0920732	0	0.0630293	0.0543829	0	0.0199705	0.0551341	0.0340338	0.0400173	0.0551077	0.086882	0.0665212	0.0605303	0.0375613	0.110369	0.0592763	0.085905	0.0385493	0.11036	0.0606886	0.0338775	0.182207	0.0320223	0.0394433	0.0997173	0.0866775	0.158289
PSMC2	0.0177976	0.0367062	0.085872	0.137348	0.0958357	0.0314084	0.0663073	0.0432881	0.116688	0.0441392	0.0489746	0.0714313	0.0492288	0.0417342	0.0470008	0.0682614	0	0.00792736	0.0455411	0.0504402	0.0239072	0.0607788	0	0.0730742	0.0593426	0	0.0630477	0.0752288	0.0895063	0.0142479	0.0528673	0.0716155	0.0646069	0.0681311	0.0324806	0	0.071427	0.0576153	0.0437397	0.0604928	0.0583924	0.056682	0.0566171	0.0678097	0.0461569	0.0511502	0.0296714	0.0574732
SLC26A5	0	0.0183633	0.0242084	0	0	0	0.0118111	0.00415266	0.0419696	0	0	0.00446327	0	0.022049	0	0	0	0.00902388	0.01097	0	0	0.0230445	0	0.0145577	0.00916355	0	0.0496771	0.0118683	0.0166495	0.0120295	0.00977045	0.0203744	0.00999449	0.0224618	0	0	0.0112989	0	0	0.00951855	0.00513046	0.00414332	0	0	0.00337855	0.007182	0.035569	0.00153169
RELN	0	0.0275994	0	0	0	0.0189413	0.0258832	0.0282271	0	0.0164269	0	0.0309975	0.00942484	0.0227104	0.0425234	0.00901812	0	0.0407592	0.0317185	0.0306583	0.0139156	0.0134178	0	0.0211045	0.0260622	0	0.0660708	0.0411318	0.00980645	0.0632689	0.0430895	0.0167457	0.0236784	0.017931	0	0.00957535	0.00899058	0.0175051	0	0.0215713	0.025004	0.0106881	0.0449147	0.0503146	0.0193771	0.0025359	0	0.0133688
ORC5	0.0896994	0.0692905	0.0953365	0.0852628	0.0799694	0.118614	0.0859538	0.101846	0.08378	0.103454	0.119134	0.0810632	0.125852	0.0827015	0.0912982	0.122974	0.24146	0.0810021	0.110211	0.045749	0.064789	0.139411	0.0805777	0.103369	0.0586162	0.0953532	0.161019	0.127372	0.0575937	0.17795	0.0916927	0.108438	0.107975	0.0903896	0.0692369	0.0100404	0.108274	0.0993413	0.0783816	0.0826816	0.150933	0.08017	0.209219	0.109359	0.0351864	0.12834	0.153277	0.0913962
LHFPL3	0.0939726	0.0471821	0.0180467	0.0293718	0.0782232	0.074716	0.0397263	0.0786136	0.0419696	0.0515379	0.0238106	0.0427898	0.0325601	0.0285665	0.038829	0.00780965	0	0.0439824	0.0165794	0.0440421	0.0593834	0.0411625	0.261255	0.0308525	0.0459472	0.258551	0.0382685	0.0523073	0.0724699	0.0397306	0.0393264	0.031717	0.0577449	0.0249936	0.0584563	0.068122	0.0235267	0.020447	0.120733	0.0230257	0.0280328	0.0154186	0.0300558	0.0412569	0.0433584	0.0635731	0.0896507	0.0436376
KMT2E	0.602773	0.333338	0.345255	0.553655	0.562682	0.464052	0.493904	0.464102	0.50766	0.423005	0.476476	0.486623	0.46093	0.409967	0.407054	0.425601	0.252339	0.424368	0.430465	0.502289	0.43409	0.535546	0.318745	0.567301	0.604001	0.519531	0.560172	0.430561	0.569851	0.36416	0.410957	0.4511	0.437918	0.524371	0.447586	0.441103	0.398837	0.531084	0.453936	0.439711	0.478502	0.532407	0.432417	0.434119	0.546023	0.568287	0.438392	0.539425
SRPK2	0.368899	0.427046	0.430273	0.582063	0.484133	0.522673	0.664037	0.470878	0.580625	0.382018	0.400418	0.349835	0.394508	0.368037	0.445326	0.482968	0.249264	0.502651	0.433949	0.325732	0.379904	0.481165	0.56462	0.414002	0.382697	0.414653	0.346118	0.460336	0.368461	0.521719	0.477343	0.564892	0.421492	0.47433	0.325802	0.40948	0.471249	0.440863	0.362584	0.555904	0.493306	0.394875	0.444086	0.52109	0.517917	0.430493	0.654872	0.547588
PUS7	0.135385	0.0660109	0.129472	0.100918	0.038313	0.0450774	0.0541548	0.11674	0.0848028	0.0610397	0.0214214	0.0625987	0.0396062	0.0968493	0.0497479	0.042748	0.132934	0.0696445	0.0471089	0.0398841	0.0989213	0.0898477	0.106317	0.0845138	0.00269498	0	0.156983	0.0647949	0.106854	0.048315	0.0735819	0.0728855	0.154824	0.0641624	0.0701869	0.0266676	0.180426	0.0903031	0.083677	0.0909915	0.0688208	0.0654206	0.0318356	0.0608657	0.0344386	0.118288	0.0601362	0.222612
RINT1	0	0.0681297	0.0568998	0.0858575	0.0745626	0.0372324	0.0333803	0.0349131	0	0.0103861	0.0529549	0.0237795	0.0178047	0.0555514	0.0137073	0.0631166	0	0.022441	0.0290824	0.0450821	0.0657883	0.0384241	0	0.0532906	0.03102	0	0.0305197	0.063975	0.0165178	0.088436	0.0154203	0.0554963	0.0451643	0.0446674	0	0.0195217	0.0182786	0.0277493	0	0.0466857	0.0313899	0.0309819	0.114862	0.0350925	0.025807	0.0390333	0.017149	0.041269
EFCAB10	0.0415897	0.00661893	0.0277662	0	0	0.00510633	0.0155869	0.00922532	0.0423737	0	0	0	0.0254839	0.0160228	0.0109388	0.0360621	0	0.0217831	0.00845649	0	0	0.0182646	0	0	0.00522311	0	0	0	0	0	0.00180642	0.00867063	0.00133297	0.00942682	0	0	0.0112017	0	0.0111835	0.00359412	0.0131713	0.0238739	0.0275321	0.0137688	0.0180986	0.00504604	0	0.0135486
ATXN7L1	0.0990823	0.16951	0.461152	0.134718	0.176992	0.266364	0.362523	0.280331	0.275073	0.25905	0.388669	0.25515	0.312299	0.265269	0.30263	0.274975	0.633912	0.21564	0.328809	0.331989	0.251042	0.393326	0.234936	0.373717	0.17875	0.140305	0.321291	0.24825	0.115533	0.410637	0.284914	0.25461	0.275848	0.321166	0.426626	0.317387	0.314019	0.257056	0.160841	0.295295	0.331614	0.288003	0.274408	0.253494	0.233549	0.275644	0.284249	0.241023
CDHR3	0.122472	0.0208941	0.0804684	0.0279261	0.0815637	0.0575808	0.0223288	0.0487027	0.163605	0.074019	0.0372229	0.0522588	0.113587	0.0411288	0.0473271	0.0746047	0	0.0774857	0.0268544	0.0716415	0.0832492	0.034802	0	0.110449	0.0386583	0	0.0305197	0.0444585	0.0320387	0.0952978	0.0593158	0.0394916	0.00855597	0.0475065	0	0.0522015	0.0565861	0.0431936	0.0506379	0.0780826	0.0723005	0.0454364	0	0.0346143	0.0621741	0.0620251	0.064284	0.0827868
SYPL1	0	0.0183005	0.0782283	0	0.0334585	0.0311312	0.0375735	0.0074498	0	0.0278217	0	0.0506396	0.0438545	0.0312131	0.028614	0.0309962	0	0.0508718	0.0450843	0.0183458	0.0533698	0.0411708	0	0.0406771	0.0280372	0	0.0394241	0.0602603	0.135406	0.0875747	0.0214905	0.0293608	0.0351335	0.0377542	0	0.011685	0.0457111	0.0585169	0.0411441	0.00939758	0.0375735	0.0584157	0	0.0151163	0.0364283	0.0213329	0.0429429	0.0565462
NAMPT	0	0.0726062	0.109734	0.0375821	0.0882011	0.0831847	0.072764	0.130361	0.141323	0.0705848	0.016844	0.0463229	0.0512355	0.140483	0.0598684	0.0425194	0	0.0195245	0.0536518	0.0390712	0.0846994	0.126026	0.128619	0.0502674	0.25439	0	0.0923063	0.109988	0.210847	0.094019	0.0703015	0.186235	0.233841	0.0512438	0.340106	0.0129816	0.0408461	0.0628108	0.0344991	0.220808	0.0445185	0.777423	0.518747	0.0791826	0.122476	0.117134	0.0186485	0.62102
CCDC71L	0.037682	0	0	0	0	0.00586937	0.0087572	0.0106403	0	0.0149155	0.0458863	0.0106615	0.00689913	0	0	0.00723938	0	0	0.0157709	0.0177369	0	0.00585938	0	0.00808409	0.0138149	0	0	0	0	0	0.00700577	0.00578411	0.0074891	0.00432814	0	0	0.0163286	0.00789553	0	0.00274313	0.011808	0.0155019	0	0	0.0118908	0.00906165	0	0.00902156
PIK3CG	0.0447133	0.0892645	0.0240385	0.0481877	0.165898	0.0533369	0.0994346	0.0641075	0.120824	0.0649829	0.0172403	0.0604896	0.11177	0.032695	0.04861	0.061698	0	0.0771662	0.126546	0.0533525	0.0911741	0.10929	0.0574905	0.118563	0.0621935	0.140305	0.14971	0.0771099	0.0330165	0.070005	0.102126	0.109055	0.0595697	0.107837	0	0.0902999	0.099132	0.0820398	0.0990641	0.0875702	0.0758053	0.0556483	0.159505	0.0693104	0.0463877	0.0818022	0.0535882	0.0881967
PRKAR2B	0.0626343	0.0533312	0.0334481	0.0797111	0.111028	0.0838272	0.131191	0.0846906	0.116688	0.0327321	0.0300713	0.058857	0.0866422	0.0403696	0.0659456	0.0757875	0.115284	0.0579746	0.046095	0.0832503	0.0573508	0.0309728	0.106317	0.0609712	0.100288	0	0.13514	0.088739	0.137256	0.0560041	0.0849946	0.0755728	0.0575457	0.0349669	0	0.0822114	0.0804807	0.0540359	0.0602925	0.0315207	0.0389065	0.0298925	0.0838961	0.0512033	0.0708478	0.0624723	0.0156837	0.0444105
HBP1	0.0523829	0.090313	0.108261	0.0862504	0.0615826	0.122072	0.165507	0.0395718	0.14116	0.100534	0.0197436	0.0998525	0.057503	0.0581834	0.051504	0.123402	0	0.104237	0.0820885	0.035155	0.116623	0.0844827	0	0.0870712	0.159628	0	0.0622307	0.0938642	0.152577	0.114807	0.0957285	0.0770682	0.0734424	0.124408	0.127925	0.09685	0.0801669	0.0507096	0.0856259	0.0964921	0.0977106	0.177337	0.0224056	0.0805235	0.130076	0.026693	0.11724	0.102115
COG5	0.198855	0.418486	0.413286	0.462532	0.475827	0.387342	0.633943	0.470187	0.580179	0.485125	0.41311	0.474679	0.442325	0.441111	0.393088	0.392639	0.229198	0.429875	0.396457	0.461195	0.359379	0.546084	0.0937631	0.527964	0.478575	0.192051	0.386187	0.5117	0.670082	0.353963	0.454302	0.602658	0.584834	0.602112	0.488607	0.309022	0.552729	0.505083	0.419937	0.690963	0.397784	0.477546	0.422473	0.485052	0.450387	0.457731	0.589145	0.54591
GPR22	0	0.0277849	0.0303129	0.0847939	0.0134875	0.0471532	0.0237249	0.0441953	0.0989497	0.0326987	0	0.0148732	0.0200256	0.019682	0	0.00539725	0	0.0127384	0.0165695	0.0448925	0.0332613	0.00641335	0	0.0352659	0.0528231	0	0	0.0478224	0.0186684	0.0550543	0.0371187	0.0414291	0.02238	0.0153512	0.0606844	0.0530618	0.0210226	0.0172023	0.0241356	0.0277428	0.0272706	0.00829562	0	0.0116111	0.020603	0.0257444	0.0155782	0.00613422
DUS4L	0	0.0104878	0	0	0	0.0199305	0.0149223	0.0121933	0	0.00584254	0	0.00199356	0.00748072	0.0168984	0.0200456	0.00901812	0.108932	0.00779109	0.0111357	0.0109314	0	0.0132386	0	0.0036381	0.00495051	0	0	0.00792943	0	0.0248774	0.0119558	0.0127013	0.00390062	0.0111803	0	0.0275889	0.00428239	0.00878568	0.00776941	0.000985037	0.0190534	0.005496	0.0234242	0.0143007	0.0120106	0.00880618	0	0.0159042
BCAP29	0.0555815	0.1146	0.0988854	0.108114	0.128838	0.151899	0.117577	0.144822	0.163395	0.134669	0.102868	0.0917722	0.0820966	0.0964341	0.130978	0.0859644	0.108527	0.0816156	0.133753	0.132775	0.142995	0.0970409	0.305023	0.103151	0.164727	0.0418574	0.126506	0.139682	0.0821996	0.0946206	0.131936	0.110467	0.128161	0.0884172	0.0407104	0.175931	0.100234	0.133133	0.0883317	0.103696	0.100341	0.0901062	0.117507	0.183956	0.0899278	0.100644	0.058597	0.103368
SLC26A4	0.045953	0.0186194	0	0	0.0320381	0.0247524	0.0185006	0.0551074	0.0726262	0	0	0.00384739	0.0301195	0.0199859	0.0378766	0.0127853	0	0.028928	0.0199842	0.00739788	0.0273835	0.0085929	0	0.0215953	0.0304346	0	0	0.0272782	0	0.0153956	0.0208856	0.015023	0.0229094	0.00757038	0	0	0.00941691	0.00473333	0.0234207	0.026178	0.00348716	0.0164346	0	0.0250586	0.0166841	0.0223047	0.0519554	0.0141314
CBLL1	0.0447133	0.0557495	0.00817113	0.0145623	0.0472332	0.026257	0.0461792	0.0270083	0	0.0221638	0	0.0308584	0.0116298	0.0211566	0.0169119	0.0594754	0	0.00812557	0.0315438	0.0338725	0.0297134	0.0404291	0.0574905	0.0331588	0.0243823	0	0.129157	0.0221919	0.0811899	0.0358738	0.0279585	0.02732	0.0345973	0.0274889	0.0834344	0.0449494	0.0567229	0.0522953	0.0735642	0.0280288	0.0143226	0.0163516	0	0.0318452	0.0185538	0.0196551	0.0156837	0.0419901
SLC26A3	0.445543	0.296635	0.3314	0.267133	0.324258	0.359734	0.599791	0.591909	0.559496	0.169349	0.24142	0.114825	0.388283	0.209662	0.223226	0.23732	0.223811	0.258558	0.241208	0.220164	0.297331	0.235107	0.701799	0.260471	0.394718	0.448961	0.548027	0.277948	0.148228	0.165864	0.634599	0.513938	0.602996	0.11213	0.266326	0.0494366	0.260719	0.293731	0.321125	0.265103	0.174952	0.288876	0.243487	0.323922	0.23806	0.269967	0.196093	0.316217
DLD	0.0228016	0.047467	0.0645548	0.0384394	0.0411293	0.0720531	0.0741832	0.0699715	0	0.0532052	0.0474356	0.0672389	0.0773546	0.0656971	0.059589	0.0232847	0	0.0455979	0.0445041	0.0820998	0.111352	0.0667576	0	0.0693504	0.0657261	0	0	0.0896347	0.0260103	0.10651	0.0691066	0.0720332	0.0627758	0.0728713	0.0375613	0.0767064	0.073384	0.0592542	0.0754101	0.0420182	0.0512963	0.0271695	0.0534947	0.0191148	0.045014	0.0404485	0.0367927	0.0879285
LAMB1	0.0228016	0.0605153	0.0632164	0	0.0285533	0.0440421	0.023122	0.0356641	0	0.0154004	0.00967394	0.0142588	0.0177363	0.0240857	0	0.00677483	0	0.0129994	0.0192988	0.00733034	0.0115446	0.0177101	0	0.0134966	0.0202384	0	0.0389032	0.0656724	0	0.0157199	0.019908	0.0181848	0.0328613	0.0289429	0	0.0219218	0.0237442	0.0104107	0	0.012496	0.0170998	0.0212327	0	0.0403243	0.0233668	0.0106911	0.0492354	0.0294776
LAMB4	0	0	0	0	0	0	0.00081858	0.00239693	0	0	0	0.00610904	0	0.00507049	0	0	0	0	0.00427647	0.00934932	0	0.00222014	0	0.00189516	0.00848433	0	0	0	0	0	0	0.00612381	0.00204852	0.00133817	0	0	0	0.00349736	0	0.0051837	0	0.0022242	0.0251415	0	0	0	0	0
NRCAM	0.499273	0.319345	0.189616	0.252957	0.317496	0.297167	0.228726	0.337747	0.47686	0.264513	0.193297	0.201744	0.203578	0.225617	0.357005	0.227767	0.235681	0.332658	0.2917	0.285305	0.246025	0.148381	0.07819	0.276087	0.309591	0.423592	0.259473	0.393466	0.177934	0.299561	0.308377	0.297676	0.314751	0.139816	0.212822	0.320112	0.203632	0.203016	0.200239	0.197916	0.267207	0.193048	0.176368	0.341087	0.291656	0.259254	0.295589	0.202572
PNPLA8	0.230823	0.0397226	0.125839	0.0237264	0.139007	0.134709	0.120689	0.127338	0	0.171106	0.152283	0.0998133	0.125805	0.0639871	0.0721931	0.0762077	0	0.0509485	0.0968304	0.0516952	0.0832635	0.119844	0	0.0533339	0.090612	0	0	0.0862713	0.09503	0.154159	0.129568	0.0852029	0.102994	0.103844	0.180793	0.0208852	0.119597	0.0993992	0.0642723	0.0621738	0.124343	0.121686	0.159492	0.0257381	0.102783	0.0653868	0.0583603	0.161317
THAP5	0	0	0	0	0	0	0.000576405	0	0	0	0	0	0	0	0	0	0	0	0	0	0	0.00110788	0	0	0	0	0	0	0	0	0	0	0	0.00227287	0	0	0	0	0	0	0	0	0	0	0	0	0	0
DNAJB9	0.0943676	0.0284584	0.0297383	0.0554084	0.06257	0.0189656	0.0327029	0.0283784	0.0483948	0.00415409	0.00967394	0.0143955	0.00748072	0.0140061	0.00403768	0.018806	0.127155	0.0219117	0.0244342	0.0117653	0.0490447	0.00972148	0	0.0113625	0.0363165	0	0.049334	0.0210569	0.0106667	0	0.0193508	0.0244728	0.0255168	0.0152179	0	0.0219218	0.00465783	0.0268546	0.0144906	0.00151099	0.018946	0.0109083	0	0.011235	0.0100693	0.0172967	0.0294756	0.0538607
IMMP2L	0.823534	0.80047	0.796279	0.850342	0.717907	0.768508	0.666966	0.71644	0.951773	0.992009	1.19993	0.787223	0.853055	0.689997	0.682518	0.634552	0.731993	0.784207	0.741	0.737061	0.796613	0.622298	1.32745	0.850053	0.816509	0.751609	0.96564	0.684889	0.765107	0.898244	0.876766	0.520748	0.770461	0.932006	0.835823	0.639989	0.755006	0.847728	0.711432	0.789816	0.833261	0.616759	0.378068	0.955774	0.786039	0.729089	0.885689	1.48401
LRRN3	0.0228016	0.0922706	0.0781368	0.0271183	0.0889152	0.0558703	0.0443551	0.0424085	0.08378	0.0155156	0.0372355	0.0381044	0.0526462	0.0469057	0.0300549	0.0367333	0	0.0651704	0.0321623	0.101103	0.0572985	0.0189475	0.342551	0.050988	0.0218602	0	0.116634	0.0396836	0.119572	0.0695757	0.0512917	0.0358972	0.0366942	0.0351097	0.0566147	0.0189199	0.0294244	0.0247361	0.0771069	0.021077	0.0259082	0.024597	0	0.0418274	0.0249993	0.0420237	0	0.0215764
DOCK4	2.11529	2.52711	2.65354	2.59196	2.60628	2.52591	1.89877	2.19238	2.96665	2.65377	2.68608	2.76964	2.79394	2.13322	2.53729	2.59597	2.24833	2.76974	2.58548	2.78504	2.72478	2.16589	2.51678	2.83718	3.09403	2.56309	2.47086	2.22983	2.26367	2.51702	2.41217	2.28666	2.14192	2.48798	2.3982	2.54729	2.67877	2.38099	2.3662	2.07798	2.8542	2.62353	1.98146	2.34257	2.73276	2.19421	2.80077	2.35521
ZNF277	0.147515	0.0973922	0.134169	0.152945	0.104299	0.135483	0.146886	0.18078	0.0483948	0.127567	0.0428166	0.155227	0.102207	0.155317	0.0908	0.137473	0.328214	0.0579141	0.124266	0.0911761	0.181802	0.171772	0.133354	0.132154	0.236545	0.0418574	0.140383	0.201396	0.18931	0.144465	0.169107	0.16318	0.159633	0.160793	0.0303532	0.0682	0.183778	0.143278	0.0984148	0.205182	0.103221	0.20689	0.150648	0.129145	0.164491	0.161953	0.125234	0.192416
IFRD1	0.128707	0.142382	0.0516712	0.143999	0.091177	0.072866	0.112779	0.094362	0.15697	0.0909596	0.320966	0.0998846	0.0693102	0.0916612	0.0928636	0.0397831	0.108932	0.0406744	0.0820574	0.0734745	0.138603	0.106524	0.122655	0.0961284	0.168836	0	0.0970689	0.104436	0.0705292	0.0491826	0.106891	0.0902096	0.0956152	0.104949	0.0900255	0.0765902	0.200616	0.0919249	0.0398269	0.106942	0.0506131	0.144843	0.038372	0.0721737	0.16819	0.0737595	0.118215	0.178608
LSMEM1	0	0.00661893	0.0127188	0	0.0173615	0.0194357	0.0285556	0.00729412	0	0.0128542	0.0495111	0.00423922	0	0.0137617	0.0197282	0.0113264	0	0	0.0107855	0.0123119	0	0.0085628	0	0.00842585	0.00303698	0	0	0.00938518	0	0.0144022	0.0155258	0.00694473	0.0138316	0.0201257	0	0.025523	0.0120454	0.0125044	0	0.00347622	0.010068	0.00696109	0	0.00611091	0.0219708	0.00926793	0	0.038578
TMEM168	0.139559	0.164708	0.082306	0.204112	0.130058	0.155201	0.121407	0.147139	0.313766	0.15125	0.028652	0.191533	0.137104	0.184025	0.136716	0.126726	0	0.105048	0.141347	0.186563	0.0679005	0.169686	0.128619	0.143575	0.10014	0	0.373648	0.227958	0.146255	0.176443	0.154276	0.15094	0.152884	0.161022	0.0309847	0.0879685	0.0889263	0.129675	0.0407425	0.103364	0.177784	0.0955849	0.137681	0.136206	0.105962	0.141643	0.271505	0.10464
BMT2	0.166689	0.153112	0.201344	0.109364	0.191707	0.173137	0.418137	0.157429	0.299315	0.147979	0.122846	0.162182	0.111813	0.0889091	0.178169	0.122163	0.245944	0.159152	0.123863	0.144173	0.190698	0.171406	0	0.192261	0.144356	0.0418574	0.158617	0.170209	0.0381216	0.0965256	0.195996	0.168289	0.0962095	0.25613	0.179099	0.13226	0.161108	0.146072	0.0749544	0.159498	0.14207	0.137929	0.208426	0.158978	0.163218	0.204826	0.140695	0.172963
GPR85	0	0.0251268	0.0185781	0	0.0110391	0.00372908	0.020425	0.0351846	0.0724293	0.0245837	0	0.00586613	0.0135759	0.042854	0.00613119	0.00531707	0	0.0141755	0.00739106	0.0265423	0.0389962	0.041087	0.158768	0.037726	0.0225722	0	0.0908324	0.00906854	0.0686544	0.0315099	0.0215748	0.0534335	0.0123877	0.0120732	0	0	0.0157749	0.0160915	0.0540596	0.039997	0.0145113	0	0.044313	0.0343767	0.0165193	0.0248864	0	0.0228285
SMIM30	0	0.0101521	0	0	0	0	0.0202047	0.00190119	0	0.0133387	0	0.00649316	0.0257942	0	0.00436895	0	0	0	0.00432091	0.00926938	0.0227068	0.00278984	0	0.00683095	0.00283944	0	0	0.0217986	0.045234	0	0.0167907	0.00694968	0.0149672	0.0113717	0	0.015945	0.00817923	0.015489	0	0.00215938	0	0.0146961	0	0	0.0126961	0.00323756	0	0.0197703
PPP1R3A	0.0494964	0	0	0	0	0	0.000486955	0	0	0	0	0.00678154	0	0	0	0	0	0	0	0.0146587	0	0	0	0.00232289	0	0	0	0	0	0	0	0	0.00354722	0.0020366	0	0	0	0.00234471	0	0	0	0.00308813	0	0.0100483	0	0	0.0173935	0.00169428
FOXP2	1.04798	0.92588	0.681337	0.721863	1.03576	0.936182	1.12675	0.656565	1.19425	1.0561	1.00267	0.981326	0.928639	0.738862	0.666715	0.767437	0.509542	0.776428	0.531837	0.673462	0.813179	0.947435	0.862833	1.02146	0.87185	0.732973	0.639758	0.953165	0.830868	0.883057	0.928062	0.728924	0.543478	0.878491	0.54477	1.01321	0.504488	0.616242	0.762356	0.946841	0.980557	1.18189	0.859367	0.805869	0.981024	0.801297	0.816073	0.435575
MDFIC	0	0	0	0.0459661	0.0507748	0.00811031	0.00629983	0.0171148	0.0524786	0.00771832	0	0.00451123	0.02344	0	0	0.0192503	0	0.0248551	0.00876257	0.0214585	0	0.0129159	0	0.00460853	0.00166627	0	0.0126925	0.0266043	0	0.0152536	0.0172603	0.0162349	0.0141168	0.00609608	0	0.0129816	0	0	0.00998625	0.00961876	0.0232722	0.00414332	0	0	0.00993044	0.00319726	0	0.00654795
TFEC	0.368181	0.255699	0.388127	0.273883	0.311105	0.344918	0.416138	0.291153	0.248521	0.265332	0.242371	0.319522	0.246108	0.350355	0.152012	0.195157	0.108527	0.233664	0.343483	0.113034	0.101557	0.309428	0	0.252757	0.201935	0.480111	0.355959	0.254385	0.189216	0.511792	0.292923	0.245249	0.224863	0.322248	0.23405	0.262944	0.215584	0.37113	0.156439	0.464466	0.359872	0.216355	0.361338	0.353067	0.204317	0.410153	0.213707	0.294065
TES	0.0387128	0	0	0.0233419	0	0	0.0259646	0.0125818	0	0.0171227	0.016844	0.009694	0.00502698	0.0102775	0.00508567	0	0	0	0.0109536	0	0.0198416	0.0326613	0	0.00572983	0.00437092	0	0	0	0	0.0100931	0.0128579	0.0169696	0.0168386	0.0110412	0	0	0.0123889	0.0351046	0	0.0239781	0.00667749	0.0204791	0	0.00874597	0.00443636	0.0290823	0	0.0143787
CAV2	0	0	0	0	0.0123225	0	0.00404648	0.0110202	0	0.00458376	0	0	0	0	0	0.00569777	0	0.0245453	0.00581676	0.00794468	0	0.00446019	0.140402	0.00990778	0.00552882	0.118892	0	0.00882504	0	0	0.0111379	0.00622072	0.00458831	0.00716835	0	0	0.0142214	0.00719258	0.0157651	0.0118639	0.00443313	0.00682964	0	0.00704588	0.009221	0	0	0.00114098
CAV1	0	0	0	0	0	0	0.00328087	0.00262444	0	0	0	0	0.00748929	0	0	0	0	0.00865495	0.00313318	0	0	0.000691458	0.0805777	0	0	0	0	0	0	0	0	0	0.00318643	0	0	0	0.00690447	0.00471277	0	0	0	0	0	0	0	0	0	0
MET	0	0.0135048	0.0185781	0	0	0	0.00573649	0.00981544	0	0.0190324	0	0.0204945	0.0068466	0.00523118	0	0.00916539	0	0.00865495	0.00512099	0.00930473	0	0.00378072	0	0	0	0	0	0	0.024081	0	0.00608184	0.0058457	0.012433	0.0019729	0	0.0130053	0.0107901	0.00467542	0	0.0127359	0.0204733	0.0107806	0	0	0.0033131	0	0.035569	0.00373071
CAPZA2	0.316083	0.2231	0.159158	0.317252	0.233532	0.240112	0.24211	0.266676	0.33887	0.243679	0.183145	0.206335	0.324156	0.333059	0.194485	0.209665	0.132934	0.271409	0.272351	0.172125	0.215149	0.23798	0.190845	0.275877	0.249548	0.146238	0.312214	0.310412	0.283046	0.202604	0.278175	0.251495	0.251367	0.29088	0.0331326	0.175007	0.251025	0.254044	0.296906	0.245311	0.264199	0.169077	0.336083	0.194889	0.193574	0.241042	0.21531	0.191222
ST7	0.107567	0.100047	0.162762	0.212161	0.174733	0.215912	0.240252	0.132787	0.0467114	0.110839	0.021258	0.114717	0.0724956	0.0978555	0.0877373	0.118922	0.207237	0.129134	0.1255	0.0669759	0.12642	0.171795	0.370324	0.112839	0.149893	0.0984473	0.152846	0.215729	0.0786684	0.291555	0.11378	0.178381	0.165488	0.112399	0.0986377	0.0352446	0.194412	0.117064	0.155042	0.0937202	0.0950698	0.109553	0.0788184	0.105232	0.131219	0.148439	0.0849176	0.248695
WNT2	0	0	0	0	0.0232385	0	0.00188543	0	0	0.00806925	0	0	0.00996478	0	0	0	0	0	0	0	0	0	0	0	0	0	0	0	0	0	0.00230565	0.00208315	0	0.00138615	0	0	0	0	0	0	0.00424035	0	0	0	0	0	0	0
ASZ1	0	0.00728935	0.0101829	0	0	0	0.00057963	0.00202692	0	0	0	0	0	0.00555985	0	0	0	0	0	0	0	0	0	0	0	0	0	0	0	0	0	0.00159334	0	0	0	0	0	0	0	0	0	0	0	0	0	0.00421829	0	0
CFTR	0	0	0.027379	0.060171	0	0.0153603	0.0390905	0.00212541	0.0524786	0.0110927	0	0.0133884	0	0.0149977	0	0.00780965	0	0	0.0407199	0.0113725	0.0255755	0.0256807	0	0.0179218	0	0	0	0.0451605	0.116669	0.107951	0.0186776	0.0139502	0.0096294	0.0391975	0	0	0.00846152	0.00723239	0.0321248	0.0112457	0.00871088	0.0387073	0.087083	0.0143537	0.0143102	0.0186896	0.018383	0.00494117
CTTNBP2	0.403462	0.342083	0.639937	0.41373	0.447299	0.432453	0.707919	0.473715	0.55317	0.58364	0.416159	0.644743	0.420833	0.562362	0.346942	0.390215	0.645178	0.312961	0.460093	0.249939	0.541195	0.548363	0.296029	0.545902	0.721936	0.562349	0.696613	0.416828	0.590073	0.383079	0.658836	0.339046	0.620268	0.632158	0.947301	0.354632	0.351744	0.636293	0.685015	0.359447	0.526624	1.53166	0.399953	0.61283	0.779159	0.686818	0.287005	0.456254
LSM8	0.0447133	0.0758714	0.0413542	0.0271183	0.0736129	0.0355641	0.081645	0.0885467	0.0263235	0.0538417	0	0.052188	0.0761735	0.0958248	0.0344714	0.0954515	0	0.0215777	0.0762193	0.0481758	0.0569223	0.106194	0	0.0764958	0.0201077	0	0.0677996	0.0435739	0.0971315	0.0182573	0.069017	0.091473	0.0548311	0.0930123	0	0.0559474	0.074416	0.0951207	0.018032	0.0893729	0.0982753	0.0553907	0.100176	0.0560718	0.0425252	0.0740553	0.0240253	0.0871958
ANKRD7	0	0.0094208	0.0242267	0.0248645	0.0145892	0.035569	0.022041	0.0177044	0	0.0175547	0.0673432	0.0164295	0.0193074	0.00470931	0.0197642	0.0389912	0.112007	0.022139	0.0276599	0.0346122	0.0201538	0.0220627	0.106317	0.0310112	0.0459462	0	0	0.00878354	0.0496723	0	0.0276135	0.0135084	0.0291218	0.0134167	0	0.0217501	0.0343714	0.0213045	0	0.0144306	0.0225816	0.0205133	0.0827429	0.0116221	0.0132388	0.0201149	0	0.022213
KCND2	0.158485	0.204529	0.220466	0.188263	0.470718	0.284578	0.172414	0.229622	0.141323	0.145455	0.145295	0.125035	0.182818	0.159224	0.261824	0.0895069	0.583224	0.204887	0.18726	0.183277	0.19994	0.0782465	0.228972	0.139142	0.171347	0.0730784	0.137817	0.31807	0.220162	0.174801	0.228439	0.127005	0.205229	0.112133	0.0489549	0.327497	0.100059	0.130245	0.17532	0.159985	0.118308	0.105764	0.100988	0.216938	0.19421	0.116021	0.160046	0.120417
TSPAN12	0	0	0	0	0	0	0.00082265	0.0049523	0	0	0	0	0	0	0	0	0	0	0	0	0	0.00170941	0	0.00265337	0	0	0	0	0	0	0.00157801	0	0	0	0	0	0.00576866	0.00259132	0	0	0	0	0	0	0	0.00309763	0.0263648	0.00176501
ING3	0.0296683	0.0474766	0.02445	0.0357082	0.101759	0.0556428	0.0604615	0.0481922	0.120226	0.0400346	0	0.0304077	0.0617135	0.0276395	0.0361591	0.0349638	0	0.0381761	0.0540517	0.0579242	0.035478	0.0538946	0	0.042394	0.0129911	0.0730784	0.0342081	0.0469955	0	0	0.022341	0.031697	0.0367135	0.0579282	0	0.0302069	0.0357231	0.0432987	0	0.0288554	0.0151984	0.0210833	0.0738968	0.0435279	0.0385354	0.0423932	0.0718798	0.0424295
CPED1	0.702347	0.560659	1.06036	0.786186	0.515995	0.754095	1.47505	0.38542	0.930958	0.826538	0.538115	0.776868	0.763068	0.350626	0.552974	0.63302	0.513829	0.528708	0.845037	0.638857	0.661442	0.421572	0.420392	0.901823	0.747031	0.856893	0.816536	0.450614	0.415194	0.593483	0.618426	0.281205	0.328918	0.780169	0.339316	0.715205	0.891883	0.703388	0.596943	0.437794	0.966349	0.182652	0.175897	0.908018	0.760545	0.652943	0.882567	0.0652014
WNT16	0	0	0	0	0	0	0.000565402	0.00458209	0	0	0	0	0	0	0	0	0	0	0	0	0	0	0	0	0	0	0	0.00820018	0	0.0171416	0	0	0	0	0	0	0	0.00192281	0	0.0048147	0	0	0	0	0.00168685	0	0	0
FAM3C	0.0733791	0.0496255	0.150931	0.0989123	0.021782	0.0995489	0.0991586	0.159523	0.08378	0.0837535	0.0381664	0.0837471	0.0564142	0.120821	0.0757447	0.0705734	0.20415	0.0240348	0.0865251	0.05951	0.128274	0.0590955	0.256009	0.0711388	0.0647615	0	0.0564594	0.104557	0.0644493	0.102901	0.104481	0.0718448	0.127916	0.0730512	0.0640462	0.0544162	0.103557	0.12589	0.128046	0.0421088	0.0754533	0.0638288	0.101646	0.094022	0.0663407	0.10149	0.0653343	0.116323
PTPRZ1	0	0.107557	0.0165405	0.0382887	0.0766432	0.125559	0.0501716	0.0543729	0.0749293	0.0922525	0.103555	0.0508327	0.0115771	0.0414762	0.0642947	0.0479806	0	0.0606931	0.0218987	0.0767886	0.00904919	0.0412863	0.256009	0.0471782	0.0542036	0.316206	0.0973457	0.0717359	0.0282918	0.0818506	0.0720014	0.0532824	0.087901	0.0421849	0.0994168	0.0788664	0.0598891	0.0234263	0.0108264	0.0222824	0.0117722	0.0286615	0.0722425	0.0552033	0.0572273	0.0672782	0.128921	0.0730397
AASS	0	0.0378119	0.0311276	0.0253191	0.100108	0.0816393	0.0487833	0.0312448	0	0.0784689	0.021258	0.0337066	0.0765332	0.0298683	0.0383629	0.0669846	0	0.0429479	0.0331661	0.0568383	0.00675896	0.0385451	0	0.0535067	0.0713365	0	0	0.0501813	0.0593635	0.036542	0.0502781	0.0416133	0.0465101	0.0359326	0	0.0158192	0.0202624	0.0412056	0	0.0337995	0.0549859	0.0840789	0.0213393	0.0707102	0.0403432	0.0245234	0.043321	0.0368131
FEZF1	0	0	0	0	0	0	0	0	0	0	0	0	0	0	0	0	0	0	0	0	0	0	0	0	0	0	0	0	0	0	0	0	0	0	0	0	0	0	0	0	0	0	0	0	0	0	0	0
CADPS2	0.226592	0.389307	0.317677	0.256588	0.28055	0.362507	0.300961	0.259219	0.18617	0.17709	0.103633	0.249827	0.243569	0.186823	0.243754	0.378348	0.248859	0.253541	0.235688	0.274572	0.303726	0.190235	0	0.317339	0.272493	0.280826	0.376788	0.335499	0.338742	0.35319	0.243046	0.23821	0.330159	0.183642	0.566268	0.246272	0.31419	0.251151	0.324409	0.180932	0.210579	0.31212	0.115881	0.292665	0.267291	0.15314	0.121606	0.398808
SLC13A1	0	0	0	0	0	0	0	0	0	0	0	0	0	0	0	0	0	0	0	0	0	0	0	0	0	0	0	0	0	0	0	0	0	0.00144616	0	0	0.00474293	0	0	0	0	0	0	0	0	0	0	0
IQUB	0	0.0114599	0	0	0	0.00952589	0.0130862	0.00900008	0.0449753	0.00240607	0	0.00372812	0	0.00523118	0	0.00539725	0	0	0.0091567	0	0	0.00640087	0	0.00597933	0.00463491	0.123032	0	0.00752593	0	0.0351865	0.00498296	0.00382747	0.00896965	0.012575	0	0	0.0192776	0.00847813	0	0.00505357	0	0.00781312	0	0.00748026	0.00413543	0.00873227	0.0155782	0.00541707
NDUFA5	0.0733791	0.0660455	0.0590536	0.0449459	0.118985	0.117014	0.075787	0.0858164	0	0.076721	0.113918	0.0548638	0.0515401	0.0929714	0.041048	0.0451261	0.0888661	0.0462525	0.0922468	0.0288998	0.0634071	0.0373029	0	0.0609143	0.0533923	0	0.0389032	0.0874386	0.0978506	0.060592	0.10648	0.0555694	0.115094	0.0591288	0.108651	0.0942273	0.0773056	0.0597068	0.0174352	0.0398323	0.0554134	0.0762991	0.131137	0.0611285	0.0540171	0.0267597	0.068678	0.0924835
ASB15	0	0	0	0	0.0182215	0	0.000365525	0	0	0	0	0	0.00766205	0	0	0	0	0	0	0	0	0.000331613	0	0	0	0	0	0	0	0	0.0020411	0	0	0	0	0	0	0	0	0	0	0	0	0	0.00275296	0	0	0.00307568
LMOD2	0	0	0	0	0	0	0	0	0	0	0	0	0	0	0	0	0	0	0	0	0	0	0	0	0	0	0	0	0	0	0	0	0	0	0	0	0	0	0	0	0	0	0	0	0	0	0	0
WASL	0.0296683	0.13202	0.0650413	0.24429	0.145209	0.163597	0.126757	0.121412	0.0855376	0.10138	0.0345349	0.162045	0.12038	0.08669	0.0997266	0.043646	0	0.141605	0.115576	0.115755	0.0898814	0.0882198	0.286286	0.128655	0.141221	0.385941	0.137317	0.162926	0.157315	0.164228	0.13189	0.119611	0.0898368	0.140379	0.0836346	0.103491	0.0898289	0.113561	0.185611	0.0944139	0.160824	0.122946	0	0.127079	0.136998	0.094447	0.0562369	0.163573
HYAL4	0	0	0	0	0	0.00504475	0	0	0	0.00917574	0.0203915	0	0	0	0	0	0	0	0	0	0	0	0	0	0	0	0	0	0	0	0	0.00172423	0	0	0	0	0.00358861	0	0	0	0	0	0	0	0	0	0	0
SPAM1	0	0	0	0	0	0	0	0	0	0	0	0	0	0	0	0	0	0	0	0	0	0	0	0	0	0	0	0	0	0	0	0	0	0	0	0	0	0	0	0.003466	0	0	0	0	0	0	0	0
TMEM229A	0	0	0	0	0.0208278	0	0.00127624	0.00284757	0	0	0	0	0	0	0.00758061	0	0	0	0	0	0	0.00207124	0	0.00233447	0.0140917	0	0	0	0	0	0.00177196	0	0.00512432	0	0	0	0.0177899	0	0	0	0	0	0.0300558	0	0	0.00353709	0	0.00548392
GPR37	0	0.0178826	0.0327428	0	0.079316	0.0123711	0.0149119	0.0159777	0.0524786	0.0121481	0.0369839	0.00331442	0	0.0112146	0.00672142	0	0	0.0137428	0.0102768	0.0176483	0	0.00975166	0	0.0164893	0.0161694	0	0	0.0266282	0	0.0220458	0.0121553	0.0147526	0.0183128	0.00706355	0	0	0.00422707	0.0118286	0	0.00352355	0.00278434	0.00745949	0	0.00507583	0.00970159	0	0.0436456	0.0222512
C7orf77	0	0.0146643	0	0	0	0	0	0.0064227	0	0.0029584	0.0381664	0	0	0.00565291	0	0.00842949	0	0	0	0	0	0.00702707	0	0.00586733	0	0	0	0	0.0156931	0.0100931	0	0	0	0	0	0	0	0	0.0195204	0	0.0167749	0.00336355	0	0.00852687	0	0	0	0
POT1	0.050261	0.0758226	0.0555737	0.348006	0.142512	0.105064	0.101455	0.113466	0.0449753	0.0865592	0.0489746	0.0752707	0.102421	0.0661491	0.0486314	0.0731117	0.112007	0.126939	0.107754	0.0602009	0.0644063	0.138281	0	0.0789586	0.0522895	0.196191	0.0643907	0.10164	0.0334752	0.086732	0.0511875	0.0797378	0.0605032	0.0889499	0	0.0199885	0.0809579	0.0594076	0.0660241	0.0877329	0.0601735	0.0731587	0.115706	0.0491426	0.0493076	0.109503	0	0.0900272
GRM8	0	0.0245731	0.00817113	0.0783875	0.106411	0.0508072	0.0303786	0.030153	0.0419696	0.0348767	0.0489746	0.0216414	0.0409978	0.00583544	0.028553	0.0134683	0	0.0343008	0.0374721	0.0414131	0.0251465	0.0223629	0	0.0356363	0.0817253	0	0	0.00843663	0.0428735	0.059451	0.0205873	0.0229945	0.0285902	0.0342335	0	0.0130053	0.0304741	0.0244167	0.0372952	0.0433808	0.0473532	0.0182956	0	0.0461406	0.0449066	0.0371651	0.0491517	0.0229489
ZNF800	0.0929154	0.103894	0.105471	0.143375	0.105599	0.147642	0.207907	0.131623	0.150299	0.162024	0.135307	0.136781	0.129715	0.122144	0.117756	0.111781	0.112007	0.128342	0.135761	0.110744	0.027076	0.15513	0.305023	0.0929997	0.182274	0.0984473	0.178771	0.134036	0.119363	0.125601	0.145515	0.0797253	0.106453	0.167648	0.147218	0.1015	0.147277	0.154226	0.127476	0.117935	0.112314	0.119301	0.089551	0.165346	0.166278	0.171034	0.0727041	0.243397
GCC1	0	0	0	0	0.0141088	0.00510439	0.0126782	0.00324395	0	0.00380645	0	0.00728546	0	0	0.010321	0.00911418	0	0.00832236	0.0195955	0	0	0.00257297	0	0.00214323	0.00947479	0	0	0	0	0	0.0129305	0.00449009	0.00745708	0.0125785	0	0	0	0	0	0	0	0	0	0	0.000611958	0.00320482	0	0.00930439
ARF5	0.0494964	0.0200525	0	0	0.0157872	0.00503906	0.0369807	0.0241118	0	0.0111776	0	0	0.0122922	0.0430808	0.0224831	0	0	0.0150862	0.0254313	0.0135591	0.016403	0.00754513	0	0.0116442	0	0	0	0	0.0106667	0.0100931	0.0338513	0.0332069	0.0342932	0.0224591	0.0782575	0.0381582	0.00813036	0.0251864	0.0231902	0.0112945	0.0103372	0.00866631	0.0208888	0	0.00704459	0.00983137	0.0354413	0.0238532
FSCN3	0	0	0	0	0	0	0.00523165	0	0	0	0.0345349	0.00316577	0	0	0	0	0	0	0	0	0	0	0	0	0	0	0	0	0	0	0	0.00270979	0.00279487	0.00124953	0	0	0.00500867	0	0	0	0	0.00458077	0	0	0.0028893	0	0	0
SND1	0.325623	0.397266	0.41841	0.235383	0.450748	0.412306	0.480129	0.682746	0.431453	0.404494	0.343058	0.365176	0.348924	0.292281	0.251012	0.360815	0.532325	0.361338	0.291697	0.334092	0.373799	0.5925	0.254105	0.362358	0.26041	0.242036	0.394151	0.407599	0.513108	0.700514	0.382615	0.663618	0.788547	0.387135	0.227702	0.355031	0.481253	0.498494	0.281321	0.597651	0.305822	0.512986	0.401204	0.329914	0.239017	0.44885	0.380423	0.761143
LRRC4	0	0.0299614	0.0680743	0	0.141931	0.0406399	0.0308244	0.0774218	0.241209	0.081839	0	0.0537715	0.05169	0.00764684	0.0631871	0.0436031	0	0.0396524	0.0449355	0.0936049	0.0473106	0.0207912	0	0.0344658	0.0679344	0	0.129745	0.021644	0.0148635	0.109486	0.0333853	0.038926	0.0506874	0.0672893	0	0.0855724	0.0586475	0.0613104	0.0395105	0.0268588	0.0557028	0	0	0.0281366	0.0269856	0.0658751	0.0207618	0.016684
LEP	0	0	0	0	0	0	0.0011488	0	0	0	0	0	0	0	0	0	0	0	0	0	0	0.00149293	0	0	0	0	0	0	0	0.0316225	0.00173654	0.00194071	0	0.00238328	0	0	0	0	0	0	0	0	0	0	0	0	0	0
RBM28	0.0966046	0.0909117	0.00885221	0.0920908	0.0637063	0.0254511	0.0636706	0.0665995	0.0944483	0.038072	0.113912	0.0615705	0.0459444	0.0902069	0.0122397	0.0293118	0.112007	0.0724565	0.0491811	0.0176143	0.081156	0.0781867	0.188539	0.0839265	0.0529405	0	0.0305197	0.0746219	0.0716501	0.0617364	0.0603298	0.0801332	0.0742791	0.0802022	0.0416253	0.0587817	0.108429	0.0848123	0.0963656	0.0537725	0.0512174	0.0626462	0.0463296	0.0450779	0.0327359	0.0679327	0.0186485	0.0940711
PRRT4	0	0	0	0	0	0.00719124	0.00164592	0	0	0	0	0	0	0	0	0	0	0	0	0	0	0.00124783	0	0.00203642	0	0	0	0	0	0	0.0051452	0.00923554	0	0	0	0	0.006001	0	0	0	0	0	0	0	0.00443974	0	0	0.00453429
IMPDH1	0	0.0272528	0.0631579	0	0.0194896	0.00695995	0.0305624	0.0403202	0	0.0248588	0.0172403	0.0213218	0.0141175	0.0331833	0.0284253	0.00641658	0	0	0.019332	0.0189945	0.0494784	0.0455392	0	0.0230081	0.0049131	0	0	0.0134582	0.0188979	0	0.0220657	0.0629589	0.0423536	0.0179469	0.0375613	0.0130053	0.0250595	0.0279941	0.127357	0.0264563	0.0263949	0.045707	0.0678209	0.0254454	0.0223086	0.0377779	0.035532	0.0253245
HILPDA	0	0	0	0	0	0	0.0120158	0.0166456	0	0.00535038	0	0.00275922	0.013135	0	0.0159485	0	0	0	0.00497934	0	0.00945648	0.0190459	0	0.0102665	0	0	0	0.0123925	0.0206838	0	0.00777031	0.0126527	0.010819	0.00867906	0	0	0.0179209	0.0161644	0	0.00643377	0	0	0.0565405	0	0.00114901	0.0202049	0	0.0216279
METTL2B	0.0295813	0.0661944	0.0127188	0.0314622	0.0113984	0.0513714	0.0353631	0.0440213	0.11046	0.0484472	0.00967394	0.0393311	0.0334307	0.0817046	0.0395932	0.0444362	0	0.0360828	0.0344078	0.0423769	0.0508925	0.0834955	0	0.0503342	0.0444403	0.114936	0	0.037988	0.0685197	0.0591988	0.0553784	0.0463119	0.0596947	0.025257	0	0.0316735	0.037259	0.0522396	0	0.0763347	0.0537453	0.0301107	0.0409936	0.0250954	0.016892	0.0674926	0.0982506	0.0814011
FAM71F2	0	0.0124623	0	0	0.0202566	0	0.00438002	0.0085563	0	0	0	0.0023055	0.0153514	0.00783736	0.00669171	0.0070388	0	0	0.00242527	0	0	0.00995486	0	0.00397836	0.0106575	0	0	0.00571001	0.0125016	0.00948535	0.0034014	0.00355494	0.0206984	0.00377941	0	0	0.010028	0.00174841	0.0112416	0.00884264	0	0.00361635	0	0.00871604	0.0136841	0	0	0.00198916
FAM71F1	0	0	0	0	0	0	0.00107615	0	0.0483948	0	0	0	0	0	0	0	0	0	0.00401033	0	0.0115555	0	0	0	0	0	0	0	0.0185838	0	0.00260504	0	0.00372564	0	0	0	0.00369636	0	0	0.00139314	0	0	0	0	0	0	0	0
CALU	0.0907923	0.0651572	0.0741785	0.0244517	0.0758529	0.0429689	0.0604973	0.0726533	0.296442	0.0617754	0	0.044698	0.0650329	0.0908949	0.0519287	0.0842416	0.108932	0.101023	0.0701227	0.0891003	0.0480347	0.0895407	0	0.0606616	0.0509457	0	0.103631	0.119787	0.0662317	0.146153	0.0584553	0.0818407	0.0752045	0.0463372	0.0375613	0.0219218	0.105786	0.0833275	0.0275005	0.0847016	0.0780837	0.0340286	0.0472249	0.0467676	0.0473955	0.0407048	0.0869671	0.126188
OPN1SW	0	0	0	0	0	0	0.000536619	0	0	0	0	0	0	0	0	0	0	0	0	0	0	0.00178009	0	0	0	0	0	0	0	0	0	0	0	0	0	0	0	0	0	0	0	0	0	0	0	0	0	0
CCDC136	0.0993716	0.032645	0.0927327	0.089047	0.0251603	0.0421343	0.038485	0.0604303	0	0.05267	0.0566699	0.0419426	0.0764063	0.0339427	0.0861512	0.0178949	0	0.0615794	0.0960253	0.048857	0.0679942	0.0491917	0	0.0647297	0.0711411	0	0.0335484	0.062065	0.0151962	0.0501449	0.0836973	0.0447326	0.0402699	0.075247	0.155132	0.0750687	0.0721695	0.0520859	0.0833441	0.0159935	0.0743701	0.0586144	0.0238927	0.0403177	0.0671027	0.0538798	0.121764	0.0396567
FLNC	0	0	0	0	0	0	0	0	0	0.00409026	0	0	0	0	0	0	0	0	0.00484911	0	0	0.000511689	0	0.00464305	0	0	0	0	0	0	0	0	0.00205186	0	0	0	0	0	0	0	0	0	0	0.00845649	0	0	0	0
KCP	0	0.00503506	0	0	0.0116925	0	0.004391	0.00898443	0	0.00468158	0	0.0070445	0	0.00601821	0.00846106	0	0	0	0	0	0	0.00319861	0	0.00255964	0.00803036	0	0	0	0	0	0.00706882	0.00565316	0.00259612	0.00568067	0	0	0.00750272	0	0	0.00289251	0	0	0.0213393	0	0.00378102	0	0	0
ATP6V1F	0.13922	0.00876811	0	0.0448102	0.0825173	0.0780851	0.108468	0.0691595	0.117602	0.0460953	0.035499	0.0554362	0.0410749	0.0739112	0.0437491	0.0456772	0	0.0768407	0.0658591	0.0771358	0.0249182	0.0256277	0.296878	0.0450159	0.0548579	0	0.049334	0.0591053	0.0685504	0.0388755	0.09925	0.0606171	0.0795209	0.0423722	0	0.0413529	0.0734019	0.0443349	0.0108264	0.0269586	0.0377348	0.038838	0.0484209	0.092525	0.0747824	0.037981	0.0243239	0.0566916
ATP6V1FNB	0	0	0	0	0	0	0.00235992	0.00230082	0	0	0	0.0025727	0	0	0	0	0	0	0	0	0	0.00579019	0	0	0	0	0	0	0	0.019371	0.00202218	0.00588621	0	0	0	0	0	0.00521125	0	0	0.00547224	0	0	0	0	0	0	0.00159891
IRF5	0.242033	0.138752	0.16025	0.0648405	0.0362313	0.059748	0.0589245	0.0776288	0.159521	0.0563618	0	0.0825969	0.11919	0.0579079	0.122462	0.0871821	0.0888661	0.0560724	0.128768	0.145997	0.125902	0.0712543	0	0.0726129	0.026396	0.168432	0.119973	0.0373511	0.0234995	0.0159643	0.10879	0.0559983	0.108739	0.0721791	0.0324806	0.133028	0.119106	0.0865324	0.166806	0.0875415	0.072584	0.0414892	0.0359071	0.0875191	0.0787562	0.0688021	0.184763	0.0418791
TNPO3	0.0523911	0.164066	0.296395	0.188851	0.162753	0.171057	0.205674	0.214167	0.166132	0.141032	0.0333746	0.140276	0.141991	0.267583	0.114291	0.113085	0.108932	0.107298	0.132223	0.106252	0.108398	0.268255	0.0805777	0.174168	0.198549	0.0730784	0.122509	0.167455	0.093561	0.0681643	0.172966	0.228479	0.173054	0.15247	0.0668256	0.240379	0.211495	0.169908	0.225218	0.198274	0.117972	0.116744	0.246569	0.176985	0.147917	0.179298	0.103696	0.272816
AC011005.1	0	0	0	0	0.0202566	0	0.00114629	0	0	0	0	0	0	0	0	0	0	0	0	0	0	0	0	0	0	0	0	0	0	0	0.00188343	0.00228285	0.00278858	0	0	0	0	0	0	0	0	0	0	0	0	0	0	0.00184279
TSPAN33	0	0.0286754	0.0455741	0.0232424	0.0247739	0.0122704	0.0221386	0.0534092	0	0.0470427	0	0.0156031	0.0363509	0.0819811	0.0314129	0.0225067	0	0.0170395	0.047066	0.0471477	0.0154856	0.0400495	0	0.0272178	0.0518611	0	0.0596094	0.0423202	0.0529284	0.0617575	0.0675737	0.0781293	0.0621314	0.0296255	0.136297	0.0487882	0.0328977	0.087191	0.0501483	0.0191917	0.0181766	0.0455339	0.0269334	0.0423673	0.0400124	0.146842	0.0370916	0.0503509
SMO	0	0	0.0242267	0	0	0	0.00668461	0.00261652	0	0.00232517	0	0.00360796	0.00678557	0.0193252	0	0.0070388	0	0.0180616	0.0158357	0.00650172	0	0.020337	0	0.0121794	0	0	0	0.00514594	0	0.0171416	0.00944177	0.0172933	0.00739796	0.0245254	0	0.0100404	0.0174134	0.00257593	0	0.0111295	0.00362242	0.0212837	0.0367248	0	0.00787987	0.0116352	0.0512845	0.00370426
AHCYL2	0.132256	0.24219	0.276316	0.318091	0.232922	0.282373	0.455946	0.273746	0.398605	0.176737	0.291797	0.231505	0.269826	0.219969	0.187251	0.174657	0.242439	0.220798	0.333317	0.273965	0.109393	0.267781	0.234936	0.242995	0.202712	0.136856	0.211886	0.325827	0.111751	0.368001	0.299612	0.266784	0.262012	0.293787	0.123767	0.12389	0.32712	0.287809	0.104236	0.307675	0.226217	0.212859	0.0447816	0.280775	0.257155	0.258531	0.370248	0.311201
STRIP2	0	0.0132953	0.0520484	0	0.0133484	0.0199523	0.00910143	0.0175102	0	0.00326363	0	0.00681814	0	0.00488843	0	0	0	0.0122635	0.00936303	0	0.0101785	0.0182461	0	0.00391054	0.0105559	0	0	0.021106	0	0	0.0142625	0.0179153	0.0152843	0.00330889	0	0.0254729	0	0.0117489	0	0.00847967	0.00881959	0	0	0.0131859	0	0.00781363	0	0.003308
SMKR1	0	0	0	0	0.0123225	0.00511806	0.00602756	0	0	0.00357189	0	0.00346309	0	0.0157608	0.0112764	0	0	0	0.00278991	0	0	0.00274465	0	0.00265337	0	0	0.0505837	0	0	0.0226427	0.00302236	0	0.00695545	0.00132671	0	0	0.00318578	0	0	0.00382484	0.00485381	0	0	0	0.00185169	0	0	0.00452294
NRF1	0.320264	0.269004	0.261632	0.283975	0.275231	0.260068	0.299109	0.286504	0.266571	0.325677	0.434716	0.229087	0.291878	0.215844	0.262855	0.299661	0.213142	0.245892	0.26013	0.248747	0.232316	0.317337	0.0574905	0.332865	0.247436	0.338478	0.246001	0.237282	0.341192	0.21717	0.32176	0.29039	0.332923	0.313044	0.218716	0.188876	0.340585	0.333101	0.288963	0.262912	0.31379	0.273451	0.303076	0.300755	0.267192	0.294878	0.272704	0.4082
UBE2H	0.293855	0.24368	0.291227	0.286788	0.246928	0.287152	0.442323	0.231672	0.300783	0.260872	0.409848	0.288821	0.269121	0.267383	0.215718	0.31963	0.115284	0.21711	0.290793	0.333151	0.25355	0.306081	0.21126	0.264315	0.391123	0.267702	0.2763	0.306203	0.391943	0.25786	0.279779	0.385749	0.287191	0.320417	0.179656	0.232276	0.262932	0.279875	0.240855	0.268668	0.23335	0.286273	0.429303	0.227623	0.331108	0.275602	0.284512	0.238057
ZC3HC1	0.0650351	0.0551614	0.0566018	0	0.0170292	0.0223304	0.0684405	0.0225939	0.211287	0.0434882	0.0214214	0.0517113	0.0460187	0.0757105	0.064045	0.035091	0	0.0285196	0.0659612	0.0434572	0.0107876	0.0606477	0	0.0618613	0.0416094	0.19304	0.0634329	0.0309606	0.00921745	0.0214716	0.0639399	0.0484835	0.061299	0.0512963	0.0416253	0.0293011	0.0459379	0.0455822	0.0469529	0.0494143	0.0435705	0.0211642	0.0302231	0.0459763	0.0392428	0.0226653	0.0424083	0.0458384
KLHDC10	0.079199	0.157874	0.216676	0.148556	0.205945	0.215836	0.200068	0.169858	0.219865	0.18768	0.151367	0.175962	0.190711	0.171964	0.202016	0.13085	0.0888661	0.161485	0.145627	0.141414	0.161888	0.219691	0	0.206302	0.0985712	0.098172	0.192452	0.145161	0.148774	0.193677	0.201189	0.22121	0.258584	0.186599	0.107799	0.161822	0.172662	0.152383	0.149888	0.224505	0.193416	0.114674	0.295564	0.0865254	0.122669	0.205135	0.395696	0.227032
TMEM209	0.0296683	0.00616226	0.0259694	0	0	0.0417299	0.0350326	0.0512965	0.0749293	0.0486851	0.00967394	0.0281176	0.0273372	0.0111151	0.0222921	0	0	0.0213253	0.0271256	0.0558931	0.0487905	0.0594972	0	0.0347093	0.0181236	0	0.124723	0.0292356	0.0149629	0.0833509	0.031101	0.0477607	0.0254022	0.0742468	0.0324806	0.0715925	0.052389	0.0436068	0.018032	0.031435	0.0317146	0.035993	0.0478592	0.0375087	0.0323756	0.029581	0	0.0833252
SSMEM1	0	0	0	0	0	0	0.00128485	0	0	0	0	0	0	0	0	0	0	0	0	0	0	0.000558058	0	0	0	0	0	0	0	0	0	0	0	0	0	0	0	0	0	0	0	0	0	0	0	0	0	0
CPA2	0	0	0	0	0	0	0	0	0	0	0	0	0	0	0	0.00785309	0	0	0	0	0	0	0	0	0	0	0	0	0	0	0	0	0	0	0	0	0	0	0	0	0	0	0	0	0	0	0	0
CPA4	0	0	0.0180919	0	0	0	0	0	0	0	0	0	0	0	0	0	0	0	0	0	0	0	0	0	0	0	0	0.00762941	0	0	0	0	0	0.00130942	0	0	0	0.0018881	0	0	0	0	0	0	0.00225107	0	0	0
CPA5	0	0	0	0	0	0	0	0	0	0	0	0	0	0	0	0	0	0	0	0	0	0	0	0	0	0	0	0	0	0	0	0	0	0	0	0	0	0	0	0	0	0	0	0	0	0	0	0
CPA1	0	0	0	0	0	0	0	0	0	0	0	0	0	0	0	0	0	0	0	0	0	0	0	0	0	0	0	0	0	0	0	0	0	0	0	0	0	0	0	0	0	0	0	0	0	0	0	0
CEP41	0.0555815	0.0266603	0.0079978	0.0483171	0	0.0624905	0.0317915	0.0583297	0.0726262	0.0340599	0.0602171	0.0518422	0.0542081	0.0325505	0.0201129	0.0384319	0	0.0341049	0.0293747	0.018595	0.0403864	0.0370814	0	0.034961	0.0402787	0.114936	0.0509026	0.00611984	0.0549663	0.019371	0.033349	0.0171633	0.0205724	0.0523429	0	0.0421023	0.0769347	0.0503291	0.0826824	0.0645362	0.0281432	0.01258	0.0302231	0.032408	0.0222584	0.032786	0.0163864	0.0357657
MEST	0.0434134	0.0452429	0.108898	0.0492145	0.0417524	0.0408866	0.0364915	0.0788046	0.199937	0.054587	0.0870692	0.0453035	0.150422	0.107222	0.0578552	0.0590095	0.140332	0.0916405	0.0356207	0.0765078	0.051624	0.0521921	0	0.0976996	0.0408969	0.130581	0.0288396	0.0497283	0.0223638	0.0838969	0.0672526	0.0875284	0.0880296	0.0908576	0	0.0646521	0.12379	0.08229	0.0205782	0.0409705	0.106884	0.0474362	0.0882276	0.0347197	0.0597134	0.0559805	0.112705	0.0573141
COPG2	0.144726	0.081258	0.103728	0.077246	0.0560957	0.0785778	0.0731003	0.117203	0.0686972	0.0587205	0.0729187	0.108439	0.0924715	0.0656303	0.0749104	0.142244	0	0.0898814	0.0906196	0.106828	0.149918	0.151398	0.133354	0.109176	0.062977	0.0984473	0.0737473	0.0697605	0.075118	0.101259	0.0829885	0.122723	0.0927215	0.12823	0.200229	0.110831	0.124984	0.0689166	0.101731	0.131599	0.0934008	0.0540618	0.105018	0.0214596	0.0559604	0.11758	0.0532184	0.0640262
TSGA13	0	0	0.0150009	0	0	0	0	0	0	0	0	0.00409545	0	0	0.00418659	0	0	0	0	0	0	0.000918718	0	0.00328582	0	0	0	0	0	0	0.00181688	0	0	0	0	0	0	0	0	0	0	0	0	0	0.00193673	0	0	0
MKLN1	0.544713	0.63026	0.638708	0.429128	0.658863	0.704644	0.767634	0.568661	0.908071	0.674016	0.64515	0.605777	0.702644	0.557602	0.510987	0.656485	0.539509	0.675188	0.64644	0.581081	0.607836	0.635629	0.397653	0.699935	0.77156	0.748406	0.625039	0.695789	0.656521	0.685276	0.742776	0.692772	0.645812	0.836698	0.862221	0.596777	0.60315	0.713138	0.615712	0.55191	0.624854	0.883118	0.640807	0.722024	0.722825	0.5442	0.799019	0.965407
PODXL	0	0	0.0079978	0	0	0.00334341	0.00458693	0.00457618	0	0.00482702	0	0.00304707	0.00629717	0.0105484	0	0	0	0.0163925	0.00171705	0.00934932	0	0.00315677	0	0.00938672	0.00490421	0	0	0.0251962	0.0132168	0.0137399	0.00534048	0.0130722	0.00648224	0.00506573	0	0.0164962	0.0132803	0	0	0.00650439	0	0	0	0.0119463	0.00940996	0.00785767	0	0.00182668
PLXNA4	0.04714	0	0.0314121	0.0609843	0.0127311	0.0621311	0.0566886	0.0704621	0	0.03303	0.0667514	0.0240156	0.103011	0.0680914	0.0729159	0.0266491	0	0.0508291	0.0153243	0.0217016	0.0445247	0.0640827	0	0.0461711	0.0512603	0.185625	0.0199705	0.0375724	0.0630797	0.0528712	0.0554713	0.0529636	0.147039	0.0475235	0.0378815	0.0727152	0.0127056	0.0679752	0.0177557	0.0284768	0.0236726	0.0577345	0.0222013	0.0125201	0.0416467	0.0682964	0.0583973	0.0468305
CHCHD3	0.103444	0.312674	0.309182	0.360619	0.335935	0.449791	0.442057	0.378541	0.230442	0.292991	0.189182	0.310254	0.271903	0.370425	0.290321	0.234318	0	0.26011	0.352437	0.30107	0.321817	0.527686	0.51505	0.348553	0.287899	0.249473	0.232883	0.38758	0.312794	0.373087	0.325902	0.489451	0.491299	0.346584	0.221572	0.281779	0.477261	0.428705	0.281327	0.432505	0.317178	0.347527	0.631543	0.303317	0.219148	0.340023	0.278308	0.47914
EXOC4	0.339981	0.838465	0.886207	0.647864	0.90288	0.750508	0.898307	0.748707	0.739194	0.821123	0.971308	0.749543	0.767514	0.661165	0.578697	0.820213	1.08409	0.755109	0.799256	0.523816	0.782417	0.983971	0.651554	0.756637	0.844484	0.87564	0.831573	0.944964	0.805124	0.867246	0.732384	0.897852	0.746563	0.901543	0.585648	0.618249	0.862244	0.73385	0.547564	0.874143	0.753814	0.706244	0.920067	0.742999	0.643043	0.779667	0.746183	0.804583
LRGUK	0	0.0141013	0	0	0.0218548	0.00916593	0.0255694	0.0121792	0	0.0215669	0	0.00547879	0.047979	0.0162842	0.0293937	0	0	0.0337662	0.0157311	0.0518319	0.0234282	0.0402017	0	0.0160906	0.00823278	0	0	0.012284	0.0231294	0.0336464	0.0152565	0.0454019	0.011247	0.0145542	0	0	0.0214536	0.0136334	0	0.0312198	0.0040042	0.0116499	0	0.00759987	0.0106185	0.0176682	0	0.0150837
SLC35B4	0.07657	0.0871808	0.0858821	0.0303836	0.0496675	0.0706543	0.0672233	0.0512615	0.0711628	0.0502008	0.0495111	0.0598856	0.0555323	0.0596967	0.0295116	0.080446	0.162487	0.0609814	0.0496718	0.0411843	0.0340981	0.0825727	0.07819	0.0598134	0.064534	0	0.049334	0.0399255	0.0561321	0.0148531	0.0704326	0.0795129	0.0884932	0.0592308	0.0486597	0.0128107	0.0705961	0.0900551	0	0.0598305	0.0567908	0.0542344	0.0576137	0.113216	0.0371226	0.10281	0.0510141	0.0994687
AKR1B1	0.0387128	0.067268	0.0485491	0.13711	0.105581	0.0702986	0.112601	0.0385298	0.0798088	0.0422648	0.0297907	0.0964078	0.0348802	0.0963125	0.0274054	0.0700868	0	0.0543778	0.0656872	0.0580727	0.0121103	0.0688612	0	0.0334365	0.058673	0	0.0462409	0.0170571	0.0127914	0.042933	0.109095	0.0633039	0.116733	0.0651575	0.0497414	0	0.0756666	0.0917503	0.175254	0.0616895	0.0392982	0.160187	0.0225092	0.0599572	0.0823565	0.0623315	0.0384271	0.0749051
AKR1B10	0	0	0	0	0	0	0	0	0	0	0	0	0	0	0	0	0	0	0	0	0	0	0	0	0	0	0	0	0	0	0	0	0	0	0	0	0	0	0	0	0	0	0	0	0	0	0	0
AKR1B15	0	0	0	0	0	0	0	0	0	0	0	0	0	0	0	0	0	0	0	0	0	0	0	0	0	0	0	0	0	0	0	0	0	0	0	0	0	0	0	0	0	0	0	0	0	0	0	0
BPGM	0	0	0	0.0248645	0	0	0.0204715	0.0115086	0	0.013738	0.055719	0.00577463	0.0117189	0.0135041	0.027303	0.0184761	0	0.0160948	0	0	0	0.0211182	0	0.0152339	0.0173037	0	0.0288396	0.0135645	0.00921745	0	0.0105663	0.00851295	0.00933559	0.0182048	0	0.0487731	0.0086574	0.00883983	0.0189851	0.00410672	0.0130778	0.0137278	0	0	0.00492178	0.0304482	0	0.0168495
CALD1	0.113178	0.0373452	0.0418286	0.0238654	0.0710166	0.0520822	0.0274436	0.0292374	0	0.0100044	0	0.0168419	0.0408863	0.0111426	0.00846106	0.0331716	0.101135	0.0745574	0.0146806	0.0214071	0.0238706	0.0230961	0	0.0372879	0.0252895	0	0.0394241	0.0544002	0	0	0.032176	0.0567074	0.0403925	0.0296509	0.0407104	0.0313969	0.0259496	0.0158651	0.0210204	0.0160103	0.0637275	0.0478879	0	0.0372546	0.0188046	0.0363698	0	0.0268598
AGBL3	0	0.0222335	0.0660826	0.0861296	0.0531294	0.0568227	0.0399969	0.0287356	0	0.0305111	0.0329692	0.0240877	0.0213787	0.0402067	0.0311614	0.0982002	0.108527	0.0891111	0.053444	0.067516	0.050696	0.0560581	0.0574905	0.0463335	0.0520764	0	0.130486	0.0601278	0.0199901	0.0182573	0.027588	0.0504698	0.0544031	0.0490257	0.0523327	0.0466143	0.04822	0.0206693	0	0.0478635	0.0522394	0.049467	0.061334	0.0480751	0.00711515	0.0435394	0.054425	0.0221724
CYREN	0	0.11458	0.0551301	0.0535006	0.0825144	0.10879	0.0678156	0.0906711	0.0263235	0.0563192	0.287696	0.138425	0.110262	0.0516093	0.0898892	0.0852761	0	0.093867	0.103932	0.0607456	0.0806002	0.0905369	0	0.0700683	0.0733966	0.0953532	0.046895	0.10605	0	0.0364078	0.0892833	0.057413	0.0506622	0.0735374	0.0378815	0.00902316	0.0714581	0.0926046	0.052271	0.0523964	0.0544178	0.048222	0.0247157	0.0254013	0.0671301	0.109482	0.16813	0.0966691
TMEM140	0	0.0146742	0.0444345	0	0	0.00537805	0.0541386	0.0183949	0	0.0229287	0.0786271	0.0272267	0.0106423	0.0286215	0.0129778	0.00742244	0	0.0150862	0.0256298	0	0	0.0308098	0	0.0148864	0.0458068	0	0.0342025	0.00611984	0.0185187	0.0137399	0.0207498	0.0241324	0.0278498	0.0265124	0	0.0221513	0.00576208	0.0265335	0.02208	0.0386685	0.00689364	0.0655695	0.0643869	0.014774	0.0997049	0.0111166	0	0.0305806
WDR91	0.159502	0.0604936	0.133864	0.0481759	0.0792071	0.0601188	0.0648182	0.060011	0.115	0.0609598	0.0699357	0.115954	0.0671937	0.0350251	0.116352	0.0940873	0	0.0681301	0.0803434	0.0452773	0.0819675	0.0704355	0.0574905	0.125833	0.102176	0.0730784	0.0307699	0.0647797	0.0733253	0.0594271	0.0641892	0.0697346	0.0383685	0.073585	0.143237	0.0670614	0.0655283	0.0613228	0.0268594	0.0475677	0.104521	0.0829276	0	0.0281064	0.0871411	0.0467758	0.0647836	0.0405667
STRA8	0	0	0	0	0	0	0	0	0	0	0	0	0	0	0	0	0	0	0	0	0	0	0	0	0	0	0	0	0	0	0	0	0.00329824	0	0	0	0	0	0	0	0	0	0	0	0	0	0	0
CNOT4	0.350386	0.217403	0.2351	0.18649	0.304489	0.317795	0.353833	0.302538	0.210369	0.369084	0.203024	0.281088	0.225184	0.305296	0.233933	0.248335	0	0.187738	0.274133	0.247313	0.286037	0.324404	0.640832	0.335949	0.220389	0.259196	0.258637	0.273973	0.206254	0.346667	0.262467	0.268971	0.2993	0.308742	0.239148	0.266944	0.336202	0.311176	0.276485	0.305984	0.299217	0.242555	0.177115	0.211566	0.273871	0.268478	0.374023	0.386823
NUP205	0	0.106756	0.0685055	0.0422211	0.0908294	0.112529	0.0923137	0.115042	0.0423737	0.0688657	0.0343113	0.0763912	0.0703251	0.0865264	0.0560451	0.0973661	0.366879	0.0239331	0.0858469	0.0919019	0.0703085	0.148013	0	0.0799153	0.037076	0	0	0.0484001	0.0429986	0.118634	0.0565953	0.0956515	0.105857	0.0869598	0.0486597	0.0691891	0.119588	0.0869143	0.0608974	0.110753	0.0731439	0.0922079	0.124533	0.044882	0.0416827	0.100705	0.191613	0.0566495
STMP1	0	0.0195229	0.0505463	0.046135	0.0353543	0.0608117	0.0788202	0.051936	0.0676272	0.136292	0	0.0298502	0.0478934	0.042045	0.0497357	0.0212457	0	0.0775147	0.0491321	0.0231643	0.0171483	0.0794236	0	0.0774698	0.0457601	0.0731596	0.0738829	0.0222636	0.0285251	0.133848	0.0762894	0.0563568	0.0556006	0.0885603	0.0606844	0.0964882	0.0835484	0.0952715	0.0807085	0.0464458	0.0688972	0.0564944	0.0557283	0.0716129	0.0490885	0.0680514	0.0611341	0.0967936
SLC13A4	0.0523911	0.00909086	0	0	0	0	0.0199882	0.00233982	0.0726262	0.00681024	0	0	0	0.00509534	0	0	0	0	0.0204729	0	0	0.00713301	0	0.013145	0.00848433	0	0	0	0	0.0144022	0.00669971	0.00949582	0.00809616	0.0271053	0	0	0.00460755	0.0190721	0	0.00150496	0.00513297	0	0	0	0	0.0105569	0	0.0106679
FAM180A	0	0	0	0	0	0	0.000606398	0	0	0	0	0	0	0	0	0	0	0	0	0	0	0	0	0.00192787	0	0	0	0	0	0	0	0.00169765	0	0	0	0	0	0	0	0.00246776	0	0	0	0	0	0	0.0173935	0
MTPN	0.0328752	0.0924856	0.0645725	0.0824781	0.124249	0.0612074	0.180106	0.103819	0.141323	0.146057	0.190042	0.0979595	0.0689025	0.115515	0.0947578	0.0880224	0.108527	0.129035	0.0638159	0.0626996	0.0882106	0.131474	0.106317	0.0905462	0.0859695	0.0730784	0.0335484	0.15141	0.0901	0.162471	0.129956	0.0756189	0.0951967	0.101603	0.0573904	0.15864	0.072389	0.13395	0.199316	0.106471	0.101173	0.0772017	0.122447	0.151138	0.123767	0.0963283	0.0646826	0.144869
CHRM2	0	0.0205048	0.0160457	0	0.0299735	0.0172478	0.00716171	0.0117601	0	0	0.0331427	0.00822502	0.00640869	0	0.00653034	0.00785309	0	0.0239399	0.0102338	0	0.027866	0.00703645	0	0.0125651	0.0181788	0	0.0505837	0.025943	0.0393735	0.0185172	0.0220747	0.0127677	0.0103272	0.00409693	0.0585453	0	0	0.0091197	0.0168817	0.0205776	0.00338272	0.019831	0	0.0197277	0.0136916	0.00913427	0	0.0080477
PTN	0	0.0326229	0.0312187	0	0.0378504	0.0320192	0.0308925	0.0198517	0	0.0102054	0	0.0268113	0.0114833	0.0336752	0.0138879	0.00610954	0	0.0303578	0.00346375	0.00926938	0.0422642	0.0227874	0	0.0201868	0.042523	0.0730784	0.0697592	0.0245837	0.0359334	0.0229964	0.0266023	0.0239243	0.0226999	0.00607813	0	0.0660599	0.021038	0.0105867	0	0.0173532	0.00762236	0.00916107	0.0479856	0.0141691	0.0150459	0.0285245	0.017149	0.0218951
DGKI	0.250275	0.203522	0.0930256	0.176455	0.158361	0.228522	0.105252	0.118281	0.18273	0.0949976	0.171211	0.0813338	0.148547	0.0672469	0.109207	0.113753	0.229198	0.116314	0.14277	0.155597	0.165519	0.0729323	0.396127	0.0601782	0.199057	0	0.222948	0.165592	0.13396	0.164337	0.191214	0.122665	0.14755	0.0782579	0.193668	0.0675018	0.139429	0.0719426	0.066864	0.113821	0.110693	0.0598626	0.082174	0.179709	0.139454	0.130451	0.160205	0.10761
CREB3L2	0.250175	0.108727	0.197158	0.131618	0.205513	0.150292	0.137439	0.208895	0.269342	0.189646	0.254021	0.185207	0.240459	0.125985	0.131025	0.130069	0.112007	0.179388	0.151363	0.186651	0.142557	0.218632	0.180145	0.139149	0.114075	0.266879	0.117598	0.114533	0.050334	0.244388	0.174349	0.17592	0.159819	0.168928	0.162798	0.151037	0.248435	0.225936	0.123663	0.163554	0.155057	0.0971094	0.123452	0.096324	0.100881	0.160104	0.292603	0.188707
AKR1D1	0	0	0	0	0	0.00804192	0.000644208	0	0	0.00404705	0	0.00551133	0	0	0.00509566	0	0	0	0	0	0	0.00137162	0	0.00148249	0	0	0	0	0	0	0.00422095	0.00192999	0	0.00365707	0	0	0	0	0	0.00200741	0.00502612	0.00281239	0	0	0	0	0	0
TRIM24	0.0177976	0.0197082	0.047477	0.069039	0.0678485	0.101463	0.0977211	0.106436	0.0263235	0.107086	0.0214214	0.100758	0.107442	0.0708162	0.0250458	0.10442	0	0.082712	0.0948057	0.0473011	0.0412858	0.161733	0.210758	0.0786587	0.0836373	0.0418574	0	0.18074	0.0754632	0.195432	0.105924	0.100226	0.115705	0.132704	0.0818718	0.0970498	0.172296	0.117172	0.103476	0.077492	0.0904867	0.0810821	0.0973477	0.0319644	0.0808119	0.143783	0.163542	0.1204
SVOPL	0	0.00898735	0	0	0	0	0.00497408	0.00771474	0	0.00197995	0	0.00388576	0	0	0	0.0110359	0	0	0.00347383	0	0	0.00373265	0	0.00456089	0.00463491	0	0	0	0	0	0	0.00455471	0	0	0	0	0	0	0	0.00412662	0.00319856	0.00275639	0	0.0197525	0	0	0	0.00980502
ATP6V0A4	0	0	0	0	0	0.00520985	0.00404298	0.00577586	0	0	0	0	0	0	0	0	0	0	0	0	0	0.00350425	0	0.00174722	0.00911342	0	0	0.00587706	0	0	0.00259975	0.00139832	0.00206194	0.00384066	0	0	0	0	0	0.00235278	0	0	0	0	0	0	0.0317582	0
TMEM213	0.0228016	0	0	0	0.0188143	0.0101477	0.000622981	0	0	0	0	0	0	0	0	0	0	0	0	0	0	0	0	0	0	0	0	0	0	0	0	0	0.00368328	0.00133817	0	0	0	0	0	0.00163168	0	0.0059232	0	0	0	0	0	0
KIAA1549	0.050261	0.0355725	0.0127188	0.0238771	0.0247054	0.0488438	0.0434554	0.0331593	0.0263235	0.0217083	0	0.0339032	0.027119	0.0178198	0.0302483	0.039316	0	0.0516754	0.0360269	0.0242064	0.0477556	0.0120714	0	0.00770327	0.0270225	0	0.0126925	0.0472638	0	0.019371	0.0396081	0.0239226	0.0602823	0.0252481	0	0.0195217	0.0648555	0.019811	0.0231902	0.021332	0.0276016	0.0677272	0.0362666	0.0105006	0.0276902	0.00820576	0.0192559	0.032998
ZC3HAV1L	0	0	0	0	0	0	0.00399836	0.00783006	0	0	0	0	0	0	0	0.00759984	0	0	0.00832434	0	0	0.00966408	0	0	0.00526903	0	0	0	0	0	0.00149054	0.00231046	0	0.00583378	0	0	0.00643786	0.0179226	0	0.00419411	0.004459	0.0141897	0	0.00442871	0	0.00674588	0	0.00559672
ZC3HAV1	0.273121	0.126881	0.248238	0.0872078	0.156882	0.155931	1.00353	0.302426	0.111749	0.180567	0.156024	0.212024	0.106879	0.182375	0.125172	0.142381	0.228289	0.122549	0.145557	0.0729206	0.16956	0.294521	0.07819	0.246757	0.847487	0.258703	0.278101	0.214027	0.237444	0.321436	0.131624	0.246396	0.173225	0.448067	0.157795	0.0602078	0.32131	0.379672	0.104271	0.478915	0.137217	0.232417	0.425195	0.542607	0.291712	0.320332	0.192713	0.248888
TTC26	0	0.0111706	0	0.0663845	0.0196288	0.0106632	0.0201339	0.0236863	0	0.0132339	0.00967394	0.0123131	0.0284387	0.013615	0.0230887	0	0	0.0150098	0.0206369	0.0246144	0	0.0387865	0	0.013689	0.0241675	0	0	0.0249688	0.020045	0.0283445	0.0183626	0.0330036	0.0465472	0.0215331	0	0.0136625	0.0209293	0.0148063	0.0166791	0.0357474	0.0163872	0.0069346	0.0409718	0.0202127	0.0313078	0.0131462	0.0478832	0.0234236
UBN2	0.127085	0.201925	0.233671	0.0759493	0.216654	0.146641	0.211633	0.157667	0.333859	0.152168	0.148173	0.15788	0.175916	0.154695	0.11709	0.120481	0.101135	0.122793	0.183716	0.180829	0.231512	0.155908	0.13307	0.225999	0.346425	0.130581	0.21182	0.169413	0.183699	0.154145	0.196171	0.130225	0.147528	0.193453	0.15202	0.115422	0.147909	0.158853	0.154365	0.12987	0.152303	0.179233	0.168902	0.204811	0.194311	0.121776	0.214718	0.211753
LUC7L2	0	0.0346566	0.0524154	0.0152874	0.0568535	0.0222571	0.045144	0.0668302	0.091228	0.0478677	0	0.0320156	0.0713904	0.049721	0.0382319	0.0266767	0	0.06139	0.0513283	0.0801646	0.0430681	0.0328901	0	0.035271	0.063926	0	0	0.0288421	0.0421679	0.12106	0.050525	0.0443221	0.0591195	0.0268533	0.0606844	0.044484	0.050732	0.033064	0.0168817	0.021929	0.0278884	0.00378663	0	0.0477762	0.0387233	0.0182158	0	0.055098
KLRG2	0	0.00728935	0	0	0	0	0.000789801	0.00185811	0	0	0	0	0	0	0.0101995	0	0	0	0	0	0	0.00256395	0	0.00297501	0	0	0	0	0	0	0	0.00195781	0	0.00183209	0	0	0.00338419	0	0	0	0	0	0	0	0.002774	0.00535025	0	0.0018933
CLEC2L	0.0494964	0.0164085	0.0171255	0	0.0446169	0.0135611	0.0222756	0.0209692	0.0483948	0.0030622	0	0.00591211	0.00591814	0.0173559	0.0209816	0.0373572	0	0.0143991	0.0200006	0.0272971	0.040154	0.00637699	0.140402	0.0199561	0.0100743	0	0.0643094	0.0181239	0.0148635	0	0.0357058	0.00834778	0.020965	0.00586615	0.0647676	0	0	0.00642759	0.0407457	0.0172443	0.0210889	0.0202807	0	0.0174399	0.0124956	0.00318564	0	0.0122498
HIPK2	0.284778	0.152607	0.0618259	0.266713	0.155189	0.0787501	0.201413	0.222949	0.236728	0.289755	0.0678796	0.239408	0.239338	0.473121	0.203962	0.189342	0	0.203177	0.189423	0.145526	0.207229	0.321399	0.158768	0.279874	0.183912	0.221479	0.159092	0.209757	0.292072	0.140862	0.17972	0.254058	0.285335	0.193372	0.279161	0.113551	0.173282	0.249091	0.208167	0.402759	0.213408	0.5232	0.192594	0.159542	0.242017	0.312366	0.236147	0.313395
TBXAS1	1.09708	1.09522	1.23127	1.08738	0.998903	0.985956	1.03223	1.14282	1.42245	1.53748	1.16759	1.67046	1.20613	1.69505	1.32702	1.18745	1.18296	1.08537	1.18191	0.997817	1.42027	1.17891	1.71631	1.34381	0.755396	0.791262	1.35718	0.897161	1.05024	1.13082	1.33996	0.96773	1.38779	1.26435	1.24371	1.20512	1.1787	1.28225	1.30306	1.15942	1.27563	1.30514	0.97052	1.02402	1.22222	1.31428	1.49241	1.02425
PARP12	0	0.121472	0.0955337	0.0852328	0.015793	0.0598817	0.0915626	0.125895	0	0.0467035	0	0.063986	0.0319378	0.0317496	0.0910056	0.0473455	0.153737	0.0362248	0.0645833	0.0853541	0.0648575	0.0788901	0	0.0982749	0.0514822	0	0.0427771	0.0721514	0.0577667	0.0831525	0.0466747	0.0489062	0.0913617	0.054665	0.0331326	0.103817	0.0826265	0.0711847	0.0289542	0.14026	0.0593933	0.0631486	0.044774	0.0621992	0.0539437	0.057251	0.0435138	0.124972
KDM7A	0.260875	0.140329	0.158506	0.236317	0.202643	0.193396	0.177604	0.115761	0.254432	0.239113	0.154919	0.254196	0.211283	0.279236	0.161645	0.194749	0	0.135908	0.202706	0.202397	0.211675	0.135044	0.309181	0.267206	0.263292	0.123032	0.134745	0.198411	0.368646	0.180584	0.169316	0.219729	0.16056	0.33544	0.129387	0.304503	0.138089	0.221878	0.0888475	0.139819	0.207672	0.165072	0.0978689	0.177183	0.286237	0.250615	0.379337	0.0911199
SLC37A3	0	0.027959	0.0891779	0.0951714	0	0.056779	0.0423467	0.0429265	0.109597	0.0418243	0	0.0246488	0.0129452	0.0690368	0.0457989	0.0109002	0	0.0173328	0.0314938	0.0184906	0.0392312	0.046728	0	0.0484275	0.0448876	0	0.0389032	0.033051	0.0897447	0.0280062	0.0482158	0.0431292	0.0723929	0.0287443	0	0	0.0624066	0.0451049	0.0390143	0.0401974	0.0429259	0.0422474	0.0866625	0.0388746	0.0494124	0.04625	0.0173935	0.0698202
RAB19	0	0	0	0.0133638	0	0	0.00220149	0	0	0	0	0	0.0212009	0.00565291	0	0.00610954	0	0.00712395	0.00236151	0	0	0.0012868	0	0.00445956	0	0	0	0.00689626	0	0	0.00259975	0	0.00333693	0	0	0	0	0.00249059	0	0	0.0142976	0.00316261	0	0	0	0	0	0.00208299
MKRN1	0.137149	0.0523199	0.110711	0.0587643	0.188719	0.0510061	0.0777402	0.100778	0.169318	0.0500066	0.00967394	0.0823847	0.0751594	0.063225	0.0366077	0.00801104	0	0.10355	0.10089	0.0715004	0.0539124	0.0958301	0.326511	0.0940463	0.0519816	0	0.157302	0.0481003	0.0733145	0.148399	0.0641942	0.0770203	0.0409455	0.0617346	0.100082	0.0736317	0.0511385	0.0768115	0.108834	0.0911826	0.0738738	0.092254	0.0538564	0.0354921	0.0849799	0.0699512	0.0569391	0.0759892
DENND2A	0	0.0195445	0	0	0.0311435	0	0.0793402	0.0183041	0	0.0153592	0	0.0112042	0.0150036	0.0211894	0.0174977	0.0159403	0	0	0.0214087	0.0147205	0.00774554	0.0126269	0	0.0245805	0.0136942	0	0	0.00571554	0.0396593	0.0142479	0.0140356	0.0183392	0.0190438	0.0114692	0	0	0.0171234	0.00943985	0.015178	0.0194524	0.019086	0.017672	0.0516834	0	0.00840217	0.0359709	0.0992212	0.0334298
ADCK2	0	0	0.0147676	0	0	0.00334341	0.0168958	0.0141442	0	0.0115823	0.016844	0.0206892	0.0143615	0.0503285	0.042046	0.0385228	0	0.0150862	0.0230451	0.0114557	0	0.0226379	0	0.0367748	0	0	0.0643182	0.0115655	0	0.0168645	0.00753508	0.0347447	0.0259709	0.0146939	0.040376	0.0199885	0.0263768	0.0231071	0	0.0100696	0.0192331	0.00626215	0.0681178	0.00503987	0.00227671	0.0289736	0.0615896	0.00264757
NDUFB2	0	0.0225974	0.0292819	0.145006	0.106829	0.0935003	0.09743	0.075197	0	0.0552828	0.170934	0.0357412	0.0702714	0.0940395	0.0744638	0.0742039	0.210066	0.0572619	0.074232	0	0.0766967	0.0546022	0.213648	0.0599786	0.0762363	0	0.0516462	0.131189	0.115813	0.101038	0.108895	0.0639802	0.0687089	0.0482229	0	0.0235944	0.0567565	0.0650817	0.0596155	0.0607818	0.0336902	0.066698	0.0224056	0.0867345	0.0741064	0.073737	0.0512528	0.0636971
BRAF	0.480372	0.390832	0.316641	0.38535	0.370613	0.462387	0.397021	0.386566	0.596177	0.442512	0.586285	0.518361	0.508518	0.455225	0.38849	0.352101	0.257736	0.395412	0.399623	0.380702	0.473105	0.465429	0.684181	0.456649	0.576357	0.263336	0.592922	0.428584	0.376151	0.515955	0.425786	0.493075	0.450441	0.455323	0.409589	0.383768	0.530786	0.441007	0.295819	0.422925	0.430756	0.51059	0.398146	0.382272	0.448779	0.402144	0.456612	0.5178
MRPS33	0.0177976	0.0405892	0	0.024018	0.0329111	0.0257528	0.0321995	0.0265391	0	0.0200248	0.021258	0.013276	0.0302854	0.0146176	0.0363228	0.0467535	0	0	0.0247341	0.00911381	0.0365083	0.0167826	0	0.0221849	0.0121856	0	0	0.00832475	0.0684286	0.0263414	0.0282299	0.0248349	0.0281741	0.0253089	0.0378815	0.0378245	0.0462037	0.0233815	0	0.0262324	0.0208683	0.0126722	0	0.0162958	0.0152178	0.00937123	0	0.0439533
TMEM178B	0.243548	0.146372	0.158616	0.175375	0.181112	0.174866	0.107715	0.137179	0.0686972	0.114565	0.142793	0.106773	0.173753	0.0686567	0.156253	0.249789	0.319244	0.171829	0.121893	0.16271	0.254041	0.0851231	0.133354	0.131333	0.208709	0.334435	0.279708	0.160873	0.157427	0.152363	0.147221	0.131837	0.159028	0.0784094	0.0814355	0.13309	0.0903118	0.0974232	0.173589	0.0837758	0.106399	0.0922796	0.0930135	0.127591	0.0881208	0.117851	0.101967	0.105023
AGK	0.0447133	0.0451033	0.152371	0.0379042	0.0772196	0.0793335	0.0868598	0.124295	0.214869	0.086824	0.0544006	0.0945144	0.138201	0.166916	0.0808603	0.0932513	0	0.0914141	0.0735512	0.0761674	0.0494708	0.160501	0.07819	0.115709	0.0924059	0	0.210746	0.0911871	0.0702869	0.0687868	0.0868986	0.138556	0.101644	0.0799832	0	0.121137	0.109776	0.0747948	0.131391	0.122399	0.127825	0.0523621	0.210084	0.064913	0.0540299	0.0883578	0.134023	0.122116
WEE2	0	0	0.0150009	0	0	0	0.000719361	0	0	0	0	0	0	0	0	0	0	0	0.00748899	0	0	0	0	0.00172298	0	0	0	0	0	0	0.0031923	0	0	0	0	0	0	0	0	0	0	0	0	0	0	0	0	0
SSBP1	0.14198	0.0643828	0.102599	0.14267	0.0604403	0.158525	0.132335	0.10306	0.0483948	0.0999127	0.108394	0.104507	0.0969273	0.0772034	0.114696	0.129071	0.108527	0.146049	0.0853714	0.0690665	0.0899761	0.0938251	0	0.0835135	0.0909808	0.0418574	0.121219	0.090937	0.136903	0.145084	0.123132	0.110971	0.135378	0.112082	0	0.0630257	0.0817684	0.0861006	0.031857	0.0806104	0.105279	0.100193	0.0841426	0.108892	0.0813266	0.0864517	0.118122	0.15072
TAS2R5	0	0	0	0	0	0	0.0022834	0	0	0	0	0.0029866	0	0	0	0	0	0	0.00222284	0	0	0	0	0	0	0	0	0	0	0	0	0	0	0.00154163	0	0	0	0	0	0	0	0.00532306	0	0	0	0.00369482	0	0
MGAM	0	0	0.0150053	0.0222947	0.0200307	0.020908	0.0102382	0.00833427	0	0.0105563	0.0214214	0.00741782	0	0.00527025	0	0.00555225	0	0.00902388	0.0822915	0.0090842	0.010713	0.00678527	0	0.00391019	0	0	0.049334	0	0	0.0461323	0.011697	0.00186909	0.0173158	0.00684489	0	0	0.00699196	0.0285184	0	0.00223887	0.00662355	0.0154929	0.0358206	0.0133702	0.00398567	0.0028852	0	0.018767
CLEC5A	0	0.0211972	0.0150009	0.024018	0.0256952	0.0643828	0.0280717	0.00261301	0	0.00742489	0	0.00587334	0.0623421	0.0339323	0	0.0104768	0	0.0170704	0.203842	0.0487569	0	0.00736102	0.122655	0.0023121	0	0	0.0228066	0.00769091	0.0132168	0	0.049007	0.00988346	0.0388917	0.00431629	0	0	0.0309368	0.138921	0.00998625	0	0.0177661	0.00778303	0	0.0449747	0	0	0	0.0581107
MGAM2	0	0	0	0	0.0150991	0	0	0	0	0.00270163	0	0.00163968	0	0	0	0.00641658	0	0	0.00231986	0	0	0.00040262	0	0	0	0	0	0	0	0	0	0	0	0	0	0	0.00327721	0	0	0.0046078	0	0.0091511	0	0	0	0.00537138	0	0
MTRNR2L6	0	0	0	0	0	0	0	0	0	0	0	0	0	0	0	0	0	0	0	0	0	0	0	0	0.00596626	0	0	0	0	0	0	0	0	0	0	0	0	0	0	0	0	0	0	0	0	0	0	0
PRSS2	0	0	0	0	0	0	0	0	0	0	0	0	0	0	0	0	0	0	0	0	0	0	0	0	0	0	0	0	0	0	0	0	0	0	0	0	0	0	0	0	0	0	0	0	0	0	0	0
EPHB6	0.0422335	0.0709055	0.0174735	0.0678701	0.0413886	0.0464309	0.0831217	0.116021	0	0.0416616	0.0732118	0.037723	0.0613312	0.0260764	0.0666805	0.0328916	0	0.0452767	0.0267841	0.0109314	0.0248863	0.0340992	0.261973	0.0424892	0.0414461	0.0953532	0.0199705	0.0529738	0.0935649	0.0354484	0.114059	0.0771737	0.0826412	0.0359161	0	0.0130053	0.0811639	0.0401617	0.0660654	0.0255416	0.0152934	0.0346576	0.0196325	0.0407979	0.0341244	0.0283065	0.0512845	0.0374638
TRPV6	0	0	0	0	0	0	0	0	0	0	0	0	0	0.00911109	0	0	0	0	0	0	0	0	0	0	0	0	0	0	0	0	0	0	0.00276017	0	0	0	0	0	0	0	0	0	0	0	0	0	0	0
TRPV5	0	0.0161259	0	0	0	0	0.000484255	0	0	0	0	0	0	0	0	0.00709801	0	0	0	0	0.0101577	0.000720365	0	0	0	0	0	0	0	0	0.00177434	0	0	0	0	0	0	0	0	0	0	0	0	0	0	0	0	0
KEL	0	0.0227405	0	0	0	0	0.000687523	0.00415834	0	0	0	0.00126241	0	0	0	0	0	0	0	0.00892703	0	0.00421348	0	0.00253828	0	0	0	0	0	0	0.0077725	0.00646676	0	0.00371906	0.0338932	0	0.0100888	0	0	0.00138295	0	0	0	0	0	0.00769229	0	0.0015133
PIP	0	0	0	0	0	0	0	0	0	0	0	0	0	0	0	0	0	0	0	0	0	0	0	0	0	0	0	0	0	0	0	0	0	0	0	0	0	0	0	0	0	0	0	0	0	0	0	0
GSTK1	0	0.0410471	0.110876	0.0771576	0.0419111	0.0369755	0.137779	0.105184	0.119694	0.0659761	0.0203915	0.0510067	0.0348152	0.22026	0.0731404	0.059648	0.228289	0.0482582	0.0834995	0.0464447	0.0499346	0.129348	0	0.0670546	0.0530595	0	0.0632762	0.0560973	0.0884077	0.0970719	0.0844361	0.189819	0.119156	0.0886364	0.0823526	0.0100404	0.102274	0.10734	0.0925779	0.160449	0.0571874	0.0847773	0.167976	0.0545536	0.0304524	0.059214	0.035254	0.0696387
TMEM139	0	0	0	0	0	0	0.000461493	0.00243336	0	0	0	0	0	0	0	0	0	0	0	0	0	0	0	0	0	0	0	0.0136785	0	0	0	0.0012971	0	0	0	0	0	0	0	0	0	0	0	0	0	0	0	0
CASP2	0	0.03881	0.0101829	0	0.022197	0.025163	0.0222761	0.0311588	0	0.0105943	0	0.0106722	0.052938	0.0636571	0.022199	0.0311757	0	0.0552239	0.0199869	0.0280451	0.0201602	0.0799987	0	0.033459	0.0160818	0	0	0.0311401	0.0203021	0.0429301	0.0336693	0.0356434	0.0370789	0.0452005	0	0.0195217	0.0571192	0.0384782	0.018032	0.0209199	0.0279587	0.0312868	0.0541232	0.00719985	0.0223637	0.0251292	0	0.0392312
CLCN1	0	0	0.0209208	0	0	0	0	0	0	0	0	0	0	0	0	0	0	0	0	0	0	0.00234168	0	0	0	0	0	0	0.0186778	0	0	0.00247306	0	0	0	0	0	0.00525711	0	0	0.00415043	0	0	0	0	0.00346772	0	0
FAM131B	0	0.0199387	0.0277241	0	0.0127311	0	0.0171403	0.00972601	0.0676272	0.00809451	0	0.00687544	0	0.019972	0.0162923	0.0066826	0	0	0.00460449	0.0397212	0	0.0046395	0	0.00566946	0.0286793	0	0.0342081	0	0.0512547	0	0.0167954	0.0209589	0.0112302	0	0	0.030839	0.00492578	0	0	0.00616667	0	0.00827824	0	0.0125811	0.0192158	0.0230857	0	0.00130465
ZYX	0.105843	0.0455119	0.0701652	0.0233419	0.0241018	0.0522297	0.0748158	0.0460185	0.0483948	0.0182454	0.0238106	0.0283608	0.0298566	0.0609603	0.0453461	0.0377569	0	0.0327225	0.0433941	0.0398831	0	0.0763375	0	0.0293946	0.0385159	0	0.0564594	0.0500965	0.066561	0.0622394	0.0833183	0.0790542	0.0834964	0.035665	0.0338932	0.0446011	0.0531541	0.0883832	0.147502	0.0220396	0.0109559	0.0282143	0.0792909	0.0303909	0.0506107	0.0395577	0	0.0656852
EPHA1	0	0	0	0	0	0	0.00451111	0	0	0	0	0.00344604	0	0	0	0	0	0	0	0	0	0.00514959	0	0	0.00530706	0	0	0	0	0.0152536	0.00190693	0.00335333	0	0	0	0.0271765	0	0	0	0.00215938	0	0	0	0	0	0	0	0
TCAF2	0	0	0.0145871	0.0152874	0.0197418	0.0193799	0.0170834	0.0243808	0	0.0163803	0.016844	0.00854727	0.0234135	0.0331197	0	0.0148904	0	0.00813131	0.0111622	0	0.025593	0.0407821	0	0.00947594	0.0156561	0	0	0.00997509	0.0455786	0.0389652	0.0175233	0.0155638	0.00866639	0.0130468	0	0	0.0116463	0.00862634	0.0110943	0.0416957	0.00438053	0.0250111	0.0336272	0	0.0111637	0.0293241	0.0169618	0.0581334
TCAF2C	0	0	0	0	0	0	0	0	0	0	0	0	0	0	0	0	0	0	0	0	0	0	0	0	0	0	0	0	0	0	0	0	0	0	0	0	0	0	0	0	0	0	0	0	0	0	0	0.00142238
CTAGE6	0	0	0	0	0	0	0	0	0	0	0	0	0	0	0	0	0	0	0	0	0	0	0	0	0	0	0	0	0	0	0	0	0	0	0	0	0	0	0	0	0	0	0	0	0	0	0	0
TCAF1	0.197184	0.0915139	0.155817	0.155098	0.0986106	0.102403	0.0997144	0.114234	0.0948524	0.0702817	0.0203915	0.125325	0.143006	0.0673656	0.104399	0.0760299	0.0888661	0.120766	0.0945098	0.0705971	0.0881535	0.0843783	0	0.0933501	0.107021	0.28392	0.164753	0.133505	0.0143598	0.0602319	0.155095	0.124506	0.0786	0.0808424	0.182601	0.117549	0.113349	0.072695	0.0720081	0.0809139	0.0962955	0.043118	0.0222013	0.0779171	0.0787877	0.0638963	0.0966118	0.0898087
OR2F1	0	0	0	0	0	0	0	0	0	0.00408345	0	0.00211234	0	0	0	0	0	0	0	0	0	0	0	0	0	0	0	0	0	0	0	0	0	0.00122136	0	0	0	0	0	0	0	0	0	0	0	0	0	0
OR2A5	0	0	0	0	0	0	0	0	0	0	0	0.00363885	0	0	0	0	0	0	0	0	0	0	0	0	0	0	0	0	0	0	0	0	0	0	0	0	0	0	0	0	0	0	0	0	0	0	0	0
OR2A25	0	0	0	0	0	0	0	0	0	0	0	0	0	0	0	0	0	0	0	0	0	0	0	0	0	0	0	0	0	0	0.00186739	0	0	0	0	0	0	0	0	0	0	0	0	0	0	0	0	0
OR2A12	0	0	0	0	0	0	0	0	0	0	0	0	0	0	0	0	0	0	0	0	0	0	0	0	0	0	0	0	0	0	0	0	0	0	0	0	0	0	0	0	0	0	0	0	0	0	0	0
OR2A14	0	0	0	0	0	0	0	0	0	0	0	0	0	0	0	0	0	0	0	0	0	0	0	0	0	0	0	0	0	0	0	0	0	0	0	0	0	0	0	0	0	0	0	0	0	0	0	0
ARHGEF5	0	0	0	0	0	0	0	0	0	0	0	0	0	0	0	0	0	0	0	0	0	0	0	0	0	0	0	0	0	0	0	0	0	0	0	0	0	0	0	0	0	0	0	0	0	0	0	0
NOBOX	0	0	0	0	0	0	0	0	0	0	0	0	0	0	0	0	0	0	0	0	0	0	0	0	0	0	0	0	0	0	0	0	0	0	0	0	0	0	0	0.00211935	0	0	0	0	0.00206593	0	0	0
TPK1	0.537668	0.378173	0.461496	0.320837	0.272748	0.462361	0.280715	0.358224	0.232393	0.428608	0.454528	0.440654	0.33788	0.445368	0.277663	0.47195	0.382192	0.376794	0.396209	0.387937	0.356555	0.577361	0.281423	0.364236	0.280733	0.471661	0.329207	0.44321	0.332051	0.52074	0.407335	0.439236	0.339349	0.461611	0.453236	0.11147	0.177284	0.38951	0.442476	0.471061	0.376511	0.717364	0.496106	0.437503	0.256363	0.490336	0.351033	0.413947
CNTNAP2	0.94957	1.14773	0.822112	1.09815	1.19973	1.1069	0.668908	0.818185	0.890149	0.636216	0.987713	0.667504	0.873783	0.663077	0.944224	0.783098	1.09959	0.806003	0.820151	0.879907	1.04677	0.467085	1.22518	0.677109	0.959784	1.15532	0.898663	1.04547	1.0592	1.02782	0.892467	0.73686	0.859576	0.530462	0.8014	0.808605	0.643923	0.60586	0.840844	0.655349	0.683978	0.65683	0.592617	0.953226	0.815078	0.612119	0.907611	0.640829
C7orf33	0	0	0	0	0	0	0	0	0	0	0	0	0	0	0	0	0.162487	0	0	0	0	0	0	0	0	0	0	0	0	0	0	0	0	0	0	0	0	0	0	0	0	0	0.0358206	0	0	0	0	0
CUL1	0.201402	0.155491	0.276666	0.212489	0.193003	0.209417	0.593733	0.533894	0.169571	0.299771	0.267736	0.211207	0.192483	0.5004	0.108972	0.242316	0.156601	0.254618	0.231576	0.122613	0.143431	0.530851	0.07819	0.281259	0.361697	0.320335	0.290011	0.240026	0.234825	0.367088	0.244791	0.514061	0.290381	0.417585	0.158902	0.153298	0.2647	0.389274	0.266342	0.628275	0.231786	0.459354	0.484497	0.251222	0.299238	0.742177	0.251423	0.552958
EZH2	0	0.0195463	0.0159505	0.114972	0.0113984	0.0350256	0.129895	0.0633964	0	0.0157022	0.094372	0.0297094	0.00748072	0.0248372	0.00619075	0.0290729	0	0.0177708	0.0250917	0.0179306	0.0634719	0.427624	0	0.0262167	0.123845	0	0	0.0918443	0.0446709	0	0.0249062	0.0386496	0.017554	0.0617523	0.0983726	0	0.202941	0.0485675	0.0754885	0.0700679	0.029731	0.0758542	0.355064	0.0458629	0.0172012	0.0388515	0.0546606	0.0535824
PDIA4	0	0.0457389	0.0355055	0.0265321	0	0.0703181	0.0799532	0.0891064	0	0.0179641	0	0.0129514	0.0406396	0.018559	0.0300682	0.0163142	0	0.0171495	0.0197037	0.0385333	0.019459	0.027587	0	0.0245646	0.0168078	0	0.0288396	0.0324489	0.0302776	0	0.0385813	0.031198	0.0496579	0.0208858	0	0	0.0449124	0.0511495	0.040112	0.0339041	0.0091873	0.0245486	0	0.00507583	0.0144861	0.0215693	0	0.110737
ZNF786	0.135732	0.0567792	0.0354369	0.0861024	0.03859	0.0503449	0.0170035	0.0247322	0.156209	0.0412473	0.102666	0.00649393	0.0366552	0.0325535	0.04303	0.0160291	0	0.00899187	0.0286971	0.0231544	0.0134751	0.0465074	0.0574905	0.0279952	0	0	0.0394241	0.0205749	0	0.0186923	0.0317483	0.0182492	0.0173745	0.0244726	0	0	0.0210162	0.040862	0.0112416	0.0328179	0.0214032	0.0247229	0	0.0337054	0.024499	0.0350568	0.0493473	0.0688921
ZNF425	0.103968	0.00852455	0.0157975	0.0273045	0.0098083	0.0188478	0.0238313	0.0167662	0	0.0314116	0	0.00558532	0.0316571	0.0163911	0.0293704	0.0245378	0	0	0.0105418	0	0.0120565	0.0227137	0	0.029914	0.0217093	0.0984473	0.0335915	0.012151	0	0	0.0128278	0.00982062	0.0113578	0.0178608	0	0	0.0132603	0.0230003	0.0175143	0.00609845	0.0158179	0.00561878	0	0	0.00438808	0.0170427	0.0228283	0.0145217
ZNF398	0	0.0720457	0.0818352	0.0716098	0.066928	0.0543005	0.0502477	0.092646	0.208885	0.0433208	0.109807	0.0479139	0.0977936	0.0685708	0.0611062	0.0981407	0	0.0405366	0.0671696	0.0521452	0.185624	0.110229	0	0.092916	0.0507082	0.098172	0.156329	0.0279594	0.0468865	0.0343927	0.106239	0.0711587	0.0648312	0.0950493	0.0606844	0	0.107087	0.0825308	0.0822623	0.0580167	0.0783897	0.0558712	0.0398219	0.0747178	0.0471752	0.0566588	0.104907	0.127133
ZNF282	0.0303896	0.0413468	0.0413136	0.0756308	0.0285866	0.0183782	0.0275323	0.0311871	0.142556	0.040804	0.00967394	0.0305528	0.0238472	0.0198997	0.00609943	0.0714172	0	0	0.0365137	0.0671828	0.0226912	0.0514224	0.0574905	0.0336773	0.0199845	0	0	0.0202459	0	0.0350445	0.0300049	0.0230042	0.0296698	0.0335323	0	0	0.0373098	0.022449	0.0531788	0.0215187	0.0406994	0.0260816	0.0347918	0.0207254	0.0123974	0.0321494	0.104201	0.0507607
ZNF212	0	0.0150589	0.0389201	0	0.0253408	0.0113796	0.0276175	0.0242345	0	0.0261349	0.0203915	0.0430038	0.0210321	0.0124109	0.0112762	0.00867966	0	0.0371924	0.0155712	0.0146711	0.0265226	0.0250629	0.140402	0.0109141	0.009935	0.0984473	0.0199705	0.0158821	0	0.0419344	0.0246389	0.007313	0.0110293	0.0293687	0	0	0.0116274	0.0264818	0.0112416	0.0314966	0.0205933	0.0234384	0.0485657	0.046679	0.0176052	0.0160721	0.0260206	0.0486983
ZNF783	0.0228016	0.0654335	0.0171024	0	0.0359589	0.0817548	0.0514619	0.078833	0.10982	0.055749	0.016844	0.0833504	0.0853957	0.060798	0.0764818	0.0652345	0	0.0893997	0.0451165	0.0567203	0.0518777	0.0410075	0	0.0634675	0.0926764	0.0730784	0.03883	0.10387	0.0434004	0.0333488	0.0782432	0.063221	0.101415	0.0759964	0	0.0454943	0.0772976	0.0774957	0.0818676	0.056962	0.0678061	0.0396383	0.0225092	0.0778202	0.0478059	0.0746129	0.0524044	0.0777399
ZNF777	0	0.0144924	0	0.0219481	0.0346199	0.0251437	0.0131976	0.011555	0	0.0224515	0.0329692	0.0257005	0.00608021	0.0245166	0.0378111	0.0227076	0	0.0241889	0.0161381	0.0309884	0.0322418	0.0238003	0	0.0248114	0.0104368	0	0	0.0232097	0	0.0328921	0.0106395	0.0259266	0.0101628	0.0204241	0	0.0289822	0.0156055	0.0114192	0	0.0173055	0.0147997	0.0181857	0.0265613	0.028834	0.0145513	0.0273826	0	0.0490012
ZNF746	0	0	0.0159505	0.0736089	0.0369194	0.0509964	0.0595585	0.030712	0.0726262	0.0338749	0.0237007	0.0354129	0.0311933	0.0490453	0.0201525	0.0644452	0	0.0228539	0.0395013	0.0207639	0.0174281	0.0345966	0.0574905	0.0389	0.0508692	0	0.0355511	0.0329454	0.0127914	0	0.041237	0.0513204	0.0258923	0.0467218	0	0	0.0391756	0.0289262	0	0.022757	0.0473798	0.0255497	0.0300558	0.0332481	0.0209807	0.0300574	0.0140933	0.0936548
KRBA1	0	0.0116049	0.0153562	0	0	0.00929439	0.0132123	0.0262896	0	0.0137875	0	0.0115697	0.00680656	0	0.0256004	0.00865475	0	0	0.0150105	0.0110915	0.0101785	0.0167185	0	0.0142561	0.00760798	0	0	0.0130067	0.0132168	0.0179132	0.0281168	0.0195704	0.0131428	0.0110135	0	0	0.0278178	0.0102826	0.0619524	0.0167476	0.00855397	0.0218695	0	0.0194124	0.000611958	0.0101177	0.0186485	0.0180801
ZNF467	0	0.0454165	0.0253927	0	0	0.0161458	0.0407801	0.0468221	0	0.0478966	0.054897	0.0171762	0.0207931	0.0528075	0.0105495	0.0376464	0	0.0419499	0.0551945	0.0456944	0.0356994	0.0305239	0	0.0313453	0.0504664	0.0953532	0.0756015	0.0250093	0.0238183	0.0399264	0.0463471	0.0396908	0.0409535	0.0456777	0	0.0252201	0.0386305	0.055977	0.0475268	0.0165946	0.0463951	0.0355163	0.0784742	0.0224356	0.0202081	0.0228965	0.0514602	0.0173607
SSPO	0	0.0186441	0.0635164	0	0.0171831	0	0.0119317	0.0240045	0	0.0343831	0.021258	0.00773466	0.0406288	0.00662083	0.0210227	0.0100624	0	0.0150862	0.0165917	0.0294999	0.0164207	0.00432526	0	0.0082345	0.0167291	0	0.0126925	0	0	0.0112481	0.0319505	0.0054404	0	0.0190251	0	0.013645	0.0147939	0.0152038	0	0	0.00717107	0.00277824	0	0.0165784	0.0182544	0.00339718	0.0163864	0.00941854
ZNF862	0.170951	0.0928068	0.105342	0.0285871	0.0812871	0.0681254	0.15654	0.0874973	0.13406	0.0787031	0.0940057	0.0726293	0.069722	0.109573	0.0740725	0.0974949	0.197393	0.101343	0.107182	0.13774	0.0337544	0.0804571	0.122655	0.114463	0.0916042	0.225676	0.0945711	0.109056	0.0208506	0.0651658	0.158449	0.0607341	0.119537	0.153889	0.0309847	0.083284	0.0946044	0.132821	0.210599	0.0860072	0.0710144	0.111909	0.0959431	0.0760901	0.12381	0.107458	0.138501	0.125349
ATP6V0E2	0.0387128	0.0472144	0.128968	0.134283	0.034801	0.047198	0.0698156	0.0666833	0	0.0434648	0.0518895	0.0200584	0.0433475	0.0395276	0.0690682	0.0463269	0	0.0186825	0.0519782	0.0439308	0.0620846	0.0387942	0	0.019689	0.015511	0	0	0.0470439	0.0752876	0.10151	0.102109	0.0621124	0.0818505	0.022172	0	0.0701592	0.0521844	0.0398897	0.0678836	0.0546593	0.0289831	0.023922	0.0642569	0.056784	0.0398513	0.0284816	0.0651755	0.0378954
ACTR3C	0	0.0180172	0.0153562	0	0	0.00567006	0.132745	0.0108961	0	0.00908076	0	0.0257205	0.022345	0.0261046	0	0	0	0.0276886	0.0244355	0.0156131	0.0129725	0.0172931	0	0.0121748	0.0277556	0	0	0.0306928	0.0142634	0	0.0186524	0.029448	0.00857907	0.00898609	0	0	0.00975721	0	0.0166791	0.0172393	0.0141845	0.0161153	0.0418338	0.0213197	0.00487672	0.0110211	0.0317582	0.0390549
LRRC61	0	0.00728935	0	0	0.0467168	0.00882628	0.0379625	0.0156281	0	0	0	0	0.00678557	0.0112323	0	0	0	0	0.0135733	0	0	0.0146564	0	0.0125248	0	0	0	0.0179447	0	0	0.009483	0.00672393	0.0059926	0.0104064	0	0	0.0110517	0.0199079	0	0.00460853	0.0115993	0	0	0.00995376	0	0.00571214	0.0272592	0.0109659
RARRES2	0	0	0	0	0	0.0141088	0.00308139	0.00136719	0	0	0	0	0	0.0118864	0	0	0	0	0	0.0113041	0	0.000734128	0	0	0	0	0	0	0	0	0	0.0041668	0	0	0	0	0	0	0	0	0	0	0	0	0	0	0	0.0015894
ZNF775	0	0	0	0	0	0	0.00590198	0	0	0	0	0.00173993	0.00505595	0.00581413	0.0181223	0.00829496	0	0	0.00654944	0.00991783	0	0.0044869	0	0.00789302	0	0	0.0288396	0	0.00921745	0	0	0.00690054	0.00505255	0.0127205	0.0338932	0.0219218	0	0.00213287	0	0.00194365	0.0096972	0.00277137	0	0.0109689	0.00190621	0.00298609	0.0384271	0
GIMAP8	0.0295813	0.0181461	0.0817818	0.139751	0.104153	0.091344	0.151836	0.0604667	0	0.158812	0.117066	0.169328	0.132824	0.0677097	0.177956	0.182139	0	0.150776	0.110099	0.108859	0.201178	0.080358	0.190845	0.181796	0.0247424	0	0.097723	0.0828176	0.135948	0.0829708	0.0917325	0.0321658	0.0969877	0.111754	0.161873	0.0655074	0.100066	0.170879	0.1581	0.126012	0.14631	0.0938615	0.0239591	0.109039	0.0890287	0.106829	0.201004	0.022502
GIMAP7	0	0	0.0251233	0.0170278	0.0158153	0.0180824	0.0581701	0.0312538	0.0724293	0.0515926	0.0732118	0.050092	0.0477395	0.0194215	0.106244	0.0527152	0	0.0143495	0.052653	0.0103388	0.0120565	0.0290053	0.0574905	0.0416695	0.00602923	0.0418574	0.142184	0.02646	0	0	0.0416011	0.019407	0.0405519	0.0423275	0.0647676	0.0971834	0.0431707	0.0422932	0.0471693	0.0491303	0.0870594	0.0477847	0	0.0247824	0.018069	0.0285679	0.0341108	0.00861493
GIMAP4	0.063247	0.0507206	0.0757301	0.0879817	0.0806449	0.0652987	0.233214	0.088479	0.0419696	0.0714585	0.0544006	0.0801558	0.0407443	0.0541936	0.10282	0.14452	0	0.118147	0.114814	0.0316469	0.0839139	0.114896	0	0.123392	0.0191998	0.0418574	0.205342	0.0744646	0.130526	0.0417994	0.0990985	0.0716615	0.0916006	0.119578	0.0628338	0.142265	0.105783	0.128449	0.0701443	0.124823	0.141464	0.0847852	0	0.0349082	0.063866	0.144331	0.0354413	0.0394849
GIMAP6	0.0447133	0	0	0.029135	0.015425	0.010412	0.0341676	0.0183589	0	0.0147943	0	0.022847	0.0164973	0.016344	0.00994473	0.00870472	0	0	0.0292548	0	0.0131067	0.0164023	0	0.0175352	0.00231212	0	0	0.03227	0.0127914	0.0151292	0.0252136	0.0028306	0.0140058	0.0141403	0	0.013645	0.0119708	0.0287334	0.00998625	0.0228891	0.0118807	0.00856213	0	0.0186901	0.00401837	0.0411704	0	0.00484682
GIMAP2	0	0.0477425	0.0418448	0.0526821	0	0.0186038	0.083231	0.042987	0	0.0615872	0.00967394	0.041797	0.0214926	0.0564232	0.0443732	0.0293144	0	0.0190875	0.067323	0.0236616	0.0659295	0.0610987	0	0.0280845	0.0232473	0.0984473	0.0505837	0.0172631	0.0876835	0.0787801	0.0452738	0.0215304	0.0542245	0.0577573	0.115819	0.0129816	0.0333525	0.0432926	0.0245555	0.0319743	0.0286968	0.082144	0.0222013	0.0413762	0.0301171	0.0393478	0.0595944	0.0358987
GIMAP5	0	0	0	0	0	0	0.00150782	0.00257338	0	0.00237071	0	0.00580537	0	0	0	0.00589345	0	0.00812557	0	0.0148333	0	0.00181267	0	0.00382063	0	0	0	0	0	0	0.00347059	0	0.00643643	0.00183209	0	0	0	0	0	0	0.00257283	0	0	0	0	0.00309249	0.0243239	0.00335889
TMEM176B	0.160334	0.141421	0.134618	0.0237264	0.016734	0.0758626	0.831414	0.147914	0	0.151852	0.0732329	0.0750608	0.0805302	0.291903	0.0459201	0.0456792	0.115284	0.0490076	0.0876838	0.0575526	0.116008	0.224958	0	0.0489413	0.117819	0.0730784	0.111565	0.0593501	0.0999671	0.0476558	0.158057	0.252874	0.143379	0.179706	0	0.0421624	0.0444116	0.151012	0.201285	0.452194	0.0709271	0.235868	0.224231	0.133631	0.124943	0.183069	0.0727499	0.233703
TMEM176A	0	0.0316163	0	0	0	0.00372908	0.215907	0.0257082	0	0.0109667	0.016844	0.00862152	0.0216643	0.0425299	0.0161706	0.00742244	0.0888661	0	0.020938	0	0	0.0199622	0	0.0177115	0.0134304	0	0.0736766	0.0369992	0.0328079	0.0240474	0.0161981	0.0386761	0.0235278	0.0230571	0.0303532	0.0136625	0.0157153	0.0362765	0.022012	0.042777	0	0.0195741	0.0313473	0.0251778	0.0204043	0.0281877	0.0384271	0.0534154
AOC1	0	0.00642273	0	0	0	0	0.00330224	0	0	0	0	0	0.0118255	0	0	0	0	0	0	0	0	0.000587896	0	0	0	0	0	0	0	0	0	0	0.00276017	0	0	0	0.00539393	0	0	0	0	0.00870546	0	0	0	0.00266862	0	0
KCNH2	0.0398327	0.0269183	0	0.0285871	0.0174915	0	0.00573838	0.0107003	0	0.00292652	0	0.00314531	0.00891117	0	0.0222157	0	0	0.00832236	0.00601506	0.00963168	0.0131786	0.000903254	0	0.00471516	0	0	0	0	0	0	0.00661815	0.00908334	0.0088961	0.00449135	0	0	0	0.0069614	0	0.008302	0	0.00522052	0	0	0.00251913	0.00361024	0	0.00166448
NOS3	0	0	0	0	0	0	0	0	0	0	0	0	0	0	0	0	0	0	0	0	0	0.00408124	0	0	0	0	0	0	0	0	0	0	0	0	0	0	0	0	0	0	0	0	0	0	0	0	0	0.00181535
ATG9B	0	0	0	0	0	0.00586937	0.00178147	0.00491385	0	0	0	0	0.00625958	0	0	0	0	0	0	0	0	0.00100892	0	0	0	0	0	0	0	0	0.00672042	0.00333888	0.00265715	0	0	0	0	0	0	0	0	0	0	0	0.00183442	0	0	0
ABCB8	0	0.00429234	0.0605189	0	0.0348664	0.0396366	0.0690275	0.0300876	0.0724293	0.0358333	0	0.0243243	0.0168238	0.0668036	0.0423262	0.011917	0	0.055786	0.0304063	0.0152516	0	0.0657164	0.13307	0.0299808	0.0242936	0	0.0541786	0.0543257	0	0.0238875	0.0759722	0.0607148	0.039361	0.0528807	0	0.013554	0.0480417	0.047897	0.0112157	0.0473269	0.0577001	0.0254057	0	0.00988171	0.0183097	0.021099	0.0342267	0.0531278
ASIC3	0.0398327	0.00662616	0.0500375	0	0	0	0.00562245	0.00525618	0.0676272	0	0.0404163	0.0109799	0	0	0	0	0	0	0.0063666	0	0	0.00290529	0	0.00188098	0.00639704	0	0	0.00744462	0	0.0215547	0.0139512	0.00631525	0.0163328	0.00538538	0	0	0	0.00474311	0	0.00488632	0.00334252	0.0102873	0	0.0083828	0.00411347	0.00363948	0	0.00760558
CDK5	0.0523911	0.0415123	0.0140106	0	0.0403101	0.0194458	0.0292591	0.0259078	0	0	0.0849683	0.0156296	0.0451922	0	0.0591717	0.0105337	0	0.0106895	0.0090702	0.0386804	0	0.00522591	0.150605	0.0060256	0.0203786	0.253613	0	0.00641256	0	0.0175353	0.0250997	0.0167586	0.0380974	0.00707539	0	0.041584	0.0279168	0.0176523	0	0.0197462	0.00814842	0.00561409	0	0.0486654	0.0118508	0.00745876	0	0.0107386
SLC4A2	0	0.0240116	0	0	0.0520775	0.0178066	0.0544011	0.0417455	0	0.0138695	0.0238106	0.0142516	0.0424748	0.0322059	0.0135282	0.0281602	0.0888661	0.034918	0.0375492	0.0393857	0	0.0316485	0	0.0135203	0.0110025	0	0.0288396	0.0103055	0	0.0207335	0.01856	0.0257505	0.0363164	0.0343304	0.0361042	0	0.0481974	0.0128959	0.0527503	0.0252185	0.0256679	0.00553462	0	0.0373325	0.0346111	0.0105576	0.08003	0.0212805
FASTK	0.0415897	0.120707	0.043392	0.0768626	0.0646767	0.032885	0.0616409	0.0616223	0.0483948	0.0548789	0	0.0355423	0.0861468	0.0199388	0.0514045	0.0807856	0	0.00788946	0.0688063	0.00733034	0.0217287	0.051886	0	0.0411252	0.0546722	0.0953532	0.0394241	0.0788492	0.0502625	0.0256874	0.0455499	0.0419644	0.0754948	0.0208249	0	0.0452038	0.0697468	0.0449624	0.0428501	0.0687645	0.0364797	0.0420477	0.0682905	0.0712383	0.0421524	0.0335574	0.064782	0.0744429
TMUB1	0	0.0269402	0.050135	0.0463998	0.0736349	0.0429671	0.037418	0.0315416	0	0.0311246	0	0.00958213	0.0302559	0	0.00585507	0.0204406	0.0888661	0	0.0177195	0.0177348	0	0.0380288	0	0.0158507	0.0251265	0	0.0199705	0.0340184	0.0322902	0.0281229	0.0189304	0.0290663	0.0161711	0.0108064	0.0509108	0.0100404	0.0430585	0.0330294	0.0876655	0.0301995	0.0159839	0.0176908	0.0504614	0.0224641	0.021839	0.0193867	0	0.0332695
AGAP3	0.0754698	0.094166	0.106468	0.0729679	0.0629447	0.060327	0.161296	0.102076	0.18273	0.108942	0.185631	0.0793577	0.0673894	0.0776947	0.11915	0.055995	0.127155	0.0654363	0.0687206	0.0741619	0.0818045	0.078831	0	0.0721863	0.0694648	0.140305	0.0539335	0.103302	0.045451	0.0366008	0.174748	0.110717	0.0992416	0.0909788	0.0303532	0.0265355	0.128828	0.0839542	0.0600076	0.0932115	0.0656311	0.0795196	0.0247157	0.0349285	0.0865593	0.0701844	0.099179	0.135225
GBX1	0	0	0	0	0	0	0.00125115	0.00599497	0	0.00240607	0	0	0	0	0	0	0	0	0.00342731	0	0	0.0272099	0	0.00667147	0.0169446	0	0	0	0	0	0	0.00335503	0.00562159	0	0	0	0.0489321	0.00387984	0	0.00314765	0.0100492	0	0	0	0	0	0	0
ASB10	0	0	0	0	0	0	0	0	0	0	0	0	0	0	0	0	0	0	0	0	0	0	0	0	0	0	0	0	0	0	0	0	0	0	0	0	0	0	0	0	0	0	0	0	0	0	0	0
IQCA1L	0	0	0	0	0	0	0	0	0	0	0	0	0	0	0	0	0	0	0	0	0	0	0	0	0	0	0	0	0	0	0	0	0	0	0	0	0	0	0	0	0	0	0	0	0	0	0	0
ABCF2	0	0	0.00885221	0	0	0	0.00106031	0	0	0	0	0	0	0	0.00569063	0	0	0	0	0	0	0	0	0.00318226	0	0	0	0	0	0	0.00194881	0	0	0.00104613	0	0	0	0.00334803	0	0	0	0	0	0	0	0	0	0
CHPF2	0.145669	0.0410004	0.0171024	0	0.0135633	0.0418282	0.0183546	0.0318706	0.091228	0.0321232	0	0.00619985	0.0158829	0.00734717	0.00745901	0.0201455	0.106103	0.0247637	0.0383642	0.00653313	0	0.012381	0.128619	0.0192189	0.0320935	0	0	0.045769	0	0.0171416	0.0309436	0.0403739	0.0490874	0.0160162	0	0	0.0452333	0.0289934	0.0390406	0.0259434	0.0226596	0.0254932	0.0593313	0.0108129	0.00879589	0.0309943	0.0546606	0.0324477
SMARCD3	0.0908357	0.00844447	0.034063	0	0	0.0201418	0.136149	0.040989	0	0.017186	0.0743497	0.00775081	0.0227798	0.0212172	0.0214424	0.00778646	0	0	0.0322416	0.0275545	0.00721975	0.0903485	0.279224	0.0096619	0.0433746	0.0730784	0.0335484	0.0293835	0.00921745	0.025813	0.079947	0.0649326	0.0458162	0.020209	0.0416253	0.0118752	0.0560388	0.0734265	0.0288108	0.0464115	0.00513046	0.113222	0	0	0.0294972	0.00832043	0	0.0253029
NUB1	0.0971832	0.0659101	0.137841	0.0897706	0.0356929	0.0485526	0.130506	0.046115	0.0263235	0.0742799	0.0375524	0.0839231	0.0704682	0.0553588	0.11182	0.0416666	0.112007	0.0473611	0.0598055	0.0709432	0.101393	0.068637	0	0.0636099	0.0482436	0	0.107008	0.0730392	0.12864	0.087664	0.0878558	0.0486282	0.0464648	0.0743849	0.0324806	0.0678114	0.0743977	0.0809004	0.0417751	0.11996	0.0614187	0.0963408	0.146298	0.0293536	0.0726563	0.0458224	0.0688627	0.0955832
WDR86	0	0	0.0277662	0.0170278	0	0.00776152	0.00416483	0.00940025	0.0483948	0.00615472	0	0	0	0	0	0.00926012	0	0	0.00469321	0	0.0121103	0.00159244	0	0	0	0	0	0	0	0	0.00266258	0.00253477	0	0	0	0	0	0	0	0.00234829	0	0	0	0.0110024	0	0	0	0
CRYGN	0	0	0	0	0	0	0	0	0	0	0	0	0	0	0	0.00668499	0	0	0	0	0	0	0	0	0	0	0	0	0	0	0	0	0	0	0	0	0	0	0	0	0	0	0	0	0	0	0	0
RHEB	0.13846	0.0909535	0.0977467	0.226069	0.0673625	0.148873	0.184031	0.153745	0.159925	0.138271	0.170317	0.116179	0.156367	0.13639	0.126221	0.133017	0	0.14475	0.15085	0.122466	0.106377	0.24568	0.13568	0.145748	0.103482	0	0.149704	0.107992	0.0993249	0.121095	0.131446	0.180925	0.141799	0.125241	0.0795068	0.132962	0.156759	0.146916	0.133584	0.111298	0.0911952	0.0956419	0.159733	0.140939	0.113639	0.107061	0.0426532	0.221823
PRKAG2	0.313158	0.346418	0.494124	0.369763	0.237685	0.267584	0.603097	0.464675	0.602441	0.532655	0.499687	0.577112	0.334697	0.877563	0.451439	0.352062	0.356751	0.351263	0.513779	0.362454	0.44115	0.630582	0	0.618691	0.408631	0.832303	0.490511	0.333648	0.390523	0.219556	0.512246	0.463129	0.380783	0.472489	0.564924	0.399859	0.297352	0.629028	0.453579	0.535762	0.46541	1.05351	0.398991	0.418722	0.599066	0.49332	0.454537	0.3478
GALNTL5	0	0	0	0	0	0	0.00342622	0	0	0	0	0	0.0224615	0	0.00745901	0	0	0	0	0.00981212	0.0174281	0.00301155	0	0.00175329	0	0	0	0	0	0	0.00377542	0.00291516	0.00352069	0.00404815	0	0	0.00336598	0.00721977	0	0.00138295	0	0	0	0	0.00356523	0.00815426	0	0.00199597
GALNT11	0.15338	0.192917	0.230373	0.161745	0.0795065	0.160605	0.164303	0.206699	0.298992	0.260519	0.165796	0.186032	0.119413	0.162155	0.129457	0.240644	0	0.206148	0.17292	0.189713	0.28335	0.217789	0.313126	0.240217	0.238465	0.0418574	0.0507404	0.233789	0.191599	0.290507	0.203429	0.197311	0.178385	0.204747	0.102128	0.096234	0.162808	0.165664	0.196653	0.196192	0.204407	0.143182	0.161624	0.150905	0.173432	0.157789	0.231535	0.287868
KMT2C	0.611975	0.749351	0.560919	0.736444	0.499155	0.676137	0.7083	0.714142	0.736201	0.711614	0.804349	0.724532	0.620893	0.713803	0.622775	0.773261	0.374401	0.560133	0.676381	0.477656	0.59493	0.780865	0.549774	0.803777	0.70393	0.976707	0.757222	0.616956	0.702924	0.857294	0.651307	0.856043	0.660587	0.782131	0.609093	0.56213	0.706356	0.748728	0.644099	0.722499	0.657363	0.672131	0.41085	0.637208	0.666379	0.795943	0.683991	0.691799
XRCC2	0.0540562	0	0	0	0	0	0.0111642	0.00698682	0	0	0	0	0	0.0161168	0	0	0	0	0.00247281	0	0	0.086083	0	0.00230207	0	0	0	0	0	0	0.00495841	0.00800196	0.00745956	0.00476973	0	0.011685	0.0529923	0.00468203	0	0.00185958	0.00294815	0.00740836	0.0456255	0	0.00772509	0.00299268	0	0.00142238
ACTR3B	0.0328752	0.0962922	0.118523	0.0145623	0.0986955	0.103862	0.0590295	0.106263	0.0724293	0.081243	0.0376568	0.0665589	0.0665575	0.0543564	0.0850355	0.103677	0.108932	0.0518807	0.0513713	0.0345707	0.0487981	0.0856937	0.218376	0.0516374	0.0454741	0	0.100695	0.044123	0.0504561	0.102985	0.0876312	0.118061	0.128823	0.0540897	0.118952	0.0653237	0.0924198	0.0648258	0.0195204	0.0833447	0.0609414	0.0548054	0.0232699	0.0490906	0.0521034	0.0880503	0.0733667	0.143669
DPP6	0.428075	0.175368	0.231161	0.251061	0.265488	0.218845	0.168459	0.224288	0.331781	0.184606	0.167425	0.170145	0.190352	0.169888	0.199036	0.157118	0.364143	0.216255	0.179612	0.177824	0.168034	0.100996	0.268751	0.149214	0.187486	0.172438	0.352594	0.0979092	0.283838	0.170119	0.258951	0.184789	0.162608	0.15357	0.190354	0.143593	0.104031	0.160979	0.331241	0.0948925	0.152908	0.143691	0.0888746	0.181111	0.1126	0.196925	0.122797	0.165091
PAXIP1	0.129636	0.0891323	0.153526	0.110576	0	0.0393063	0.0516871	0.0649049	0.145473	0.0531606	0.0203915	0.0633673	0.0778769	0.0392414	0.0550493	0.0469302	0.108932	0.0676736	0.0608613	0.0287748	0.0188796	0.13355	0.121528	0.066792	0.028618	0.0731596	0.0305197	0.0827247	0	0.0964571	0.0651484	0.0570329	0.0453448	0.0611176	0.0606844	0.0941683	0.0756234	0.091119	0.00776941	0.0493313	0.0725164	0.0338783	0.0711217	0.0803898	0.0422128	0.0774342	0.0249226	0.0827775
HTR5A	0	0	0	0	0	0	0.00130312	0.00726039	0.0524786	0	0	0.00669311	0.00828765	0.00929319	0.00707462	0	0	0.0163792	0.00191356	0.0125085	0	0.00171798	0	0.00157283	0	0	0	0.00606086	0	0	0.00608898	0.00156902	0.0149829	0.00400538	0	0	0.00975601	0.00942078	0	0.00397611	0.0106003	0	0.0238927	0.0300961	0.00821558	0.00983913	0	0.00150659
INSIG1	0	0.0434132	0.0553757	0.0736571	0.0150991	0.0582751	0.0188014	0.0602393	0	0.0222308	0.157345	0.0208824	0.0103947	0.0175016	0.0574089	0.0721183	0	0.077378	0.0276687	0.0248834	0.0134751	0.0367627	0	0.108107	0.106637	0	0	0.0678856	0	0	0.0380665	0.0167302	0.0385739	0.0265383	0	0.0161969	0.0601779	0.0226488	0.0263012	0.0136327	0.00362482	0.0296298	0.0354451	0.0443952	0.047735	0.0317702	0.0155782	0.0232854
EN2	0	0	0	0	0	0	0.000792159	0	0	0	0	0	0	0	0	0	0	0	0	0	0	0	0	0	0	0	0	0	0	0	0	0	0	0	0	0	0	0	0	0	0	0	0	0	0	0	0	0
CNPY1	0	0.0153407	0	0	0	0	0.0013216	0	0	0	0	0	0	0	0.0130936	0	0	0	0	0	0	0.00154009	0	0	0.0087839	0	0	0	0	0	0	0.00211023	0	0.00332762	0	0	0	0	0	0	0	0.00675874	0	0	0	0	0	0
RBM33	0.14461	0.24514	0.294516	0.24887	0.26143	0.386646	0.327029	0.277942	0.38885	0.301739	0.143033	0.344895	0.237769	0.233137	0.318099	0.373958	0.112007	0.345493	0.250967	0.251528	0.230375	0.392177	0.0574905	0.376524	0.384476	0.526514	0.125884	0.222096	0.297251	0.312759	0.306661	0.366968	0.282191	0.348654	0.168377	0.185077	0.26592	0.227807	0.225093	0.293563	0.353897	0.339567	0.304826	0.307038	0.317495	0.320811	0.434055	0.382032
SHH	0	0	0	0	0	0	0.000706605	0	0	0	0	0	0	0	0.00627468	0	0	0.00834652	0	0	0	0	0	0	0.00508702	0	0	0	0	0	0.00530351	0.00208197	0.00277252	0.00236732	0	0	0	0.00178362	0	0	0	0	0	0	0	0	0	0
RNF32	0	0	0	0	0.015425	0	0.00153438	0	0	0	0	0	0	0	0	0	0	0	0.00429522	0	0	0.00156082	0	0.00231883	0	0	0	0.00682327	0	0.0100931	0	0.00590048	0	0.00134762	0.0585453	0	0	0.00421803	0	0	0.00531562	0	0	0	0.00189922	0	0	0.00247953
LMBR1	0.216326	0.102224	0.271699	0.189984	0.14857	0.181295	0.171189	0.16189	0.19595	0.134451	0.279352	0.175827	0.188218	0.202492	0.121543	0.166786	0	0.152786	0.153807	0.109164	0.144625	0.214774	0.106317	0.181021	0.200726	0	0.137799	0.239088	0.261494	0.222072	0.179359	0.179438	0.19895	0.209731	0.173755	0.0887681	0.20632	0.209401	0.152506	0.160902	0.160957	0.177218	0.101607	0.15834	0.18114	0.201122	0.161469	0.288804
NOM1	0	0.0547107	0.0140106	0	0.0783426	0.0168927	0.0592876	0.0790411	0.0428332	0.049147	0	0.048496	0.0159248	0.0923329	0.0268431	0.0888307	0	0.0901419	0.0397398	0.0401619	0.0378953	0.120107	0	0.0620938	0.0326933	0	0	0.0218089	0.0289884	0.0342241	0.0648793	0.0531097	0.0789984	0.0684851	0.0819733	0.0330926	0.0426483	0.061653	0.0590282	0.0457625	0.0451284	0.0591846	0.117928	0.0260519	0.0226852	0.058401	0.0851579	0.149379
MNX1	0	0	0	0	0	0	0.00077347	0	0	0	0	0	0	0	0	0	0	0	0	0	0	0	0	0	0	0	0	0	0	0	0	0	0	0.00145985	0	0	0	0	0	0	0	0	0	0	0.00220158	0	0	0
UBE3C	0.312129	0.238001	0.313538	0.242975	0.263246	0.307176	0.325637	0.348383	0.273958	0.301873	0.118704	0.274215	0.272989	0.319085	0.226324	0.233196	0.273266	0.225073	0.283497	0.292024	0.254762	0.432259	0.490661	0.35178	0.293416	0.0418574	0.202496	0.28345	0.211433	0.319781	0.318444	0.400848	0.404618	0.322584	0.284938	0.233336	0.334453	0.336576	0.2373	0.324855	0.289937	0.296107	0.333883	0.242074	0.267919	0.408099	0.291686	0.465243
DNAJB6	0.205902	0.232859	0.23393	0.215212	0.168989	0.214605	1.00973	0.268397	0.400886	0.279031	0.576311	0.190599	0.190563	0.20624	0.20185	0.217049	0.284291	0.138358	0.220095	0.145571	0.188184	0.245484	0.07819	0.33176	0.186643	0.227991	0.55575	0.248848	0.162045	0.161139	0.269796	0.23033	0.267212	0.285197	0.107202	0.198122	0.423759	0.420594	0.110559	0.225453	0.219733	0.296845	0.0798024	0.304672	0.40733	0.265387	0.358843	0.242218
PTPRN2	0.263616	0.104441	0.205927	0.024018	0.180912	0.14891	0.131149	0.164834	0.103111	0.0871825	0.117756	0.0778657	0.124781	0.144171	0.213952	0.122249	0.108932	0.111551	0.0941022	0.123714	0.24523	0.0792249	0.190561	0.10236	0.152999	0.185473	0.318555	0.0819176	0.119946	0.0697666	0.140534	0.12548	0.162818	0.0770394	0	0.0967451	0.140596	0.0978574	0.101609	0.100023	0.113472	0.0973226	0.105152	0.111521	0.125641	0.0997982	0.118984	0.077072
NCAPG2	0	0.0439465	0.0489223	0.0756434	0.0300928	0.0241659	0.0409187	0.0244767	0	0.0242379	0.016844	0.0205877	0.020945	0.0258882	0.0260893	0.050968	0.106103	0	0.0335989	0	0.0134827	0.309435	0	0.0292385	0.0672242	0	0.0511854	0.0652338	0	0.0955244	0.0338356	0.0219726	0.0199057	0.0353866	0	0.0299385	0.108643	0.0383292	0.0539872	0.0257535	0.0334504	0.00861601	0.133993	0	0.0120402	0.0369495	0.0337799	0.0346948
ESYT2	0.146947	0.161899	0.0683895	0.125975	0.121339	0.0835242	0.115271	0.150328	0.0953118	0.101455	0.427176	0.111779	0.142397	0.115881	0.0991431	0.10231	0.197798	0.0949251	0.0969419	0.12889	0.209555	0.149789	0.150605	0.139081	0.198929	0.300561	0.115914	0.0888852	0.113029	0.0852217	0.119847	0.134728	0.141301	0.12681	0.122729	0.10755	0.163166	0.10684	0.0195204	0.133042	0.083847	0.211532	0.0547715	0.126459	0.169787	0.152026	0.0928039	0.212008
WDR60	0.0816228	0.186158	0.117338	0.0473778	0.0955288	0.119028	0.109754	0.154312	0.204604	0.151389	0.167457	0.152718	0.20666	0.141668	0.12273	0.107364	0.390471	0.128797	0.103089	0.125605	0.091058	0.158113	0.250439	0.194561	0.1615	0.098172	0.0459702	0.106439	0.0893898	0.0413818	0.120553	0.108243	0.163556	0.121517	0	0.142564	0.114696	0.10211	0.0848146	0.107964	0.113542	0.0915763	0.184574	0.108141	0.131705	0.152074	0.128917	0.220954
VIPR2	0.0659778	0.0134558	0	0	0	0.0134466	0.00571567	0.00346425	0	0	0	0.00207046	0	0	0	0.0110359	0	0	0.00323927	0	0.0115446	0.00209244	0	0.00560514	0.00596626	0	0	0.0171717	0	0.0273618	0.00149054	0.00533639	0.00953992	0.00145612	0	0.0301824	0.00728816	0	0	0	0.010826	0.00433656	0	0	0	0	0.0186485	0
PLCXD1	0.0177976	0.0360272	0.0413903	0.0356651	0.0141977	0.0459165	0.0305138	0.026764	0	0.0173398	0	0.0102488	0.0136393	0.0118015	0.0243977	0.0157458	0	0.0323272	0.00653626	0.0209382	0.0272803	0.0467235	0	0.0277156	0	0	0.0355511	0.0299147	0.0314598	0.0536914	0.0337792	0.0311728	0.011894	0.0175852	0.0303532	0.0491972	0.0266968	0.0204447	0.0245555	0.0268183	0.0269571	0.064835	0	0.0210866	0.0151158	0.00958406	0.0186485	0.0141369
GTPBP6	0.078416	0.054368	0.0145871	0.0273045	0.0568652	0.0251862	0.0483527	0.0477433	0	0.0163967	0.016844	0.0547521	0.0334214	0.0831158	0.0549592	0.0363026	0	0.0148646	0.0204965	0.057995	0.0731157	0.0401318	0	0.0422432	0.0358672	0	0.0228066	0.0173291	0.0216005	0.0445296	0.0654695	0.062345	0.0469734	0.0420433	0	0.0164962	0.0807673	0.0381589	0.0529866	0.0634152	0.037129	0.0560436	0.0420381	0.0279573	0.0298841	0.0269222	0.0757378	0.0897372
PPP2R3B	0.0328752	0.0582205	0.0171255	0.0552191	0.0343837	0.00825663	0.0293488	0.0158411	0	0.0411665	0	0.0299181	0	0.0221428	0.0207154	0.017473	0	0.0183772	0.035453	0.0673211	0.0145495	0.068401	0	0.00977473	0.0112523	0.118892	0	0.0535799	0.032925	0.0458447	0.0619584	0.0310764	0.0392128	0.0309363	0	0.0395089	0.0342159	0.0304938	0.012894	0.0278281	0.0218998	0.00250402	0	0.0482137	0.0380804	0.0155165	0	0.0162079
SHOX	0	0	0.0296504	0.0300893	0	0	0.00107222	0	0	0	0	0	0	0	0	0	0	0.00926992	0	0	0	0.00131493	0	0.00139724	0	0	0.0342081	0	0	0	0.0059588	0.0026409	0	0.00133817	0	0	0	0	0	0.00429136	0.004459	0	0	0	0	0.00323756	0	0.00182668
CRLF2	0	0.012875	0	0.0238771	0	0.00594635	0.00254952	0	0	0	0.00967394	0	0	0	0.00723851	0	0	0	0	0	0	0.00114661	0	0.00174722	0	0	0	0	0	0	0	0.00390083	0	0.00286192	0	0	0	0	0	0.00153247	0.00399091	0	0	0	0	0	0	0
CSF2RA	0.737266	0.359419	0.502653	0.560646	0.426306	0.465895	0.172569	0.406663	0.605772	0.571266	0.468887	0.839355	0.566098	0.390461	0.910699	0.756372	0.153737	0.762929	0.524231	0.682768	0.895321	0.452743	0.50419	0.70705	0.86807	0.913316	0.689802	0.331738	0.74934	0.384156	0.46251	0.282329	0.294576	0.587315	0.633464	0.798647	0.316273	0.353326	0.109015	0.234965	0.64534	0.850151	0.446222	0.310746	0.616828	0.414536	0.663434	0.156534
IL3RA	0	0.0570124	0.0594161	0	0.0365717	0.0739554	0.0172386	0.062776	0.0483948	0.0630475	0.178788	0.0575126	0.0711529	0.0982832	0.146972	0.0853727	0	0.0538791	0.0631399	0.0984986	0.0872667	0.0254187	0	0.104158	0.0690083	0	0.0535044	0.0262736	0.0580019	0.0605662	0.0414882	0.0380844	0.0280937	0.0739791	0	0.0235639	0.0434739	0.0490886	0.0355354	0.00848544	0.0771396	0.0153629	0.0232699	0.0251166	0.04034	0.0507528	0.167703	0.0388934
SLC25A6	0	0.0282025	0.0615015	0.031342	0.0553296	0.0828181	0.124415	0.0932622	0	0.0655948	0.0340842	0.0585571	0.0743227	0.113283	0.0815971	0.126869	0.0888661	0.0604618	0.128332	0.0498486	0.0728564	0.0846278	0.13307	0.0674892	0.0769126	0	0.0720871	0.0875673	0.0714731	0.0436129	0.119192	0.121454	0.066448	0.0533026	0.111769	0.0277499	0.055177	0.105968	0.116386	0.0620875	0.051162	0.0702963	0	0.0466224	0.0697541	0.0876422	0.114586	0.0665993
ASMTL	0.120279	0.0790339	0.0289186	0.0594611	0.0573413	0.0509529	0.0407935	0.066938	0.225577	0.0678351	0.0518895	0.0466422	0.00629717	0.0751209	0.024767	0.0395379	0	0.0405495	0.0375318	0.0189672	0.0405382	0.0465702	0	0.0281121	0.0321474	0.0730784	0.0394241	0.0156343	0.0705353	0.0260574	0.048158	0.0432581	0.0304169	0.042175	0.0407104	0.0582872	0.0243805	0.0295051	0.0284182	0.0420487	0.0171566	0.0444753	0	0	0.0613802	0.0262627	0.051971	0.0438041
P2RY8	0	0.0314276	0	0.0222947	0.0208278	0.0129089	0.0629405	0.00512992	0	0	0.0904959	0.0160176	0	0.0221569	0	0.00673811	0	0	0.0278289	0	0	0.020518	0.150605	0.00661445	0	0	0	0.0154013	0	0.0221007	0.00633485	0.00695593	0.0250365	0.0246937	0.0497414	0	0.0131622	0.0390179	0.0385057	0.00861889	0.00367367	0.0614619	0	0.0468134	0.0327172	0	0	0.00840719
AKAP17A	0.0228016	0.0982301	0.140247	0.0847791	0.116275	0.0398281	0.03658	0.0360596	0.294526	0.0394447	0.100953	0.0867045	0.0951965	0.108406	0.112018	0.094882	0.162487	0.0993908	0.0609868	0.122543	0.069017	0.100019	0.07819	0.0879748	0.051282	0	0.0677073	0.0190914	0.0805742	0.0900605	0.0791793	0.138692	0.0920206	0.0677908	0.089894	0.128503	0.081375	0.0750382	0.0321822	0.056073	0.0968963	0.0944214	0.155131	0.0148976	0.0146457	0.0855767	0.0587039	0.0755082
ASMT	0	0.0115931	0	0	0	0.00489027	0.00181536	0	0	0.00276056	0	0	0	0	0	0	0	0	0.00729198	0	0	0.00212743	0	0.00371619	0	0	0	0	0	0	0.00191918	0.00166324	0	0	0.0303532	0	0.0030592	0	0	0.00244806	0.004672	0	0	0	0	0	0	0.00781743
DHRSX	0.190584	0.17801	0.222116	0.256336	0.149435	0.232215	0.273894	0.276642	0.2978	0.240128	0.413695	0.232564	0.284345	0.28434	0.239708	0.288016	0.108527	0.191203	0.196508	0.268544	0.175561	0.279371	0.184507	0.242562	0.137994	0.518874	0.305298	0.239582	0.238702	0.235535	0.304433	0.267235	0.231679	0.309065	0.166636	0.357005	0.306658	0.249063	0.164052	0.228854	0.235365	0.266898	0.0225092	0.234546	0.24838	0.212703	0.311424	0.351842
CD99	0.0599709	0.0789143	0.141673	0.151232	0.0899837	0.0575122	0.0957645	0.147393	0.227552	0.146838	0.163573	0.170741	0.172595	0.259203	0.111472	0.134436	0.228289	0.139259	0.0974409	0.0755535	0.0712427	0.135681	0.122655	0.218087	0.104018	0.185473	0.14591	0.113021	0.203736	0.125048	0.10935	0.148443	0.126804	0.14121	0.163897	0.162019	0.121638	0.164698	0.0655212	0.111623	0.126716	0.297047	0.192915	0.0438007	0.148122	0.120371	0.394923	0.158226
XG	0	0	0.0101829	0	0	0	0.00172201	0.00315168	0	0	0	0	0	0.00503154	0	0	0	0.00945905	0	0	0	0.000993686	0	0.00657623	0	0	0	0	0	0	0	0.00534195	0	0.00120472	0	0	0.00404759	0.00239474	0	0.00130343	0	0	0	0	0	0.0067154	0	0.00864501
GYG2	0.050261	0	0.0171255	0	0.0151567	0.00729444	0.00224387	0.00583481	0	0	0	0	0.00591814	0	0.00672142	0	0	0	0.00274999	0	0	0.00137566	0	0.00382687	0	0	0	0	0.0194479	0.0277009	0.00556074	0.00396778	0.00552837	0	0	0	0	0	0	0.00274417	0.0036861	0.00284019	0	0	0	0	0	0
ARSD	0	0	0.0127125	0.0224673	0	0.0150781	0.00630178	0.00982198	0	0.018563	0.0343113	0.0192292	0.0199491	0.0278067	0.0209125	0.00785309	0	0.0175846	0.025199	0.00818674	0.0295566	0.0315299	0	0.0321683	0	0	0	0.0146806	0	0.0155455	0.0156068	0.027669	0.0159125	0.0176022	0	0.00902316	0.0117405	0.0232498	0.0293672	0.0133984	0.0203572	0.0149209	0	0.00634994	0.0139427	0.0159029	0.0169618	0.013322
ARSE	0	0	0	0	0	0	0	0.00346425	0	0	0	0	0	0	0	0	0	0	0	0	0	0.000502869	0	0	0	0	0	0	0	0	0	0.00162057	0	0.00213592	0	0	0	0	0	0	0	0	0	0	0	0.00646376	0	0
ARSH	0	0	0	0	0	0	0.000426595	0.00244245	0	0	0	0	0	0	0	0	0	0	0	0	0	0.000607952	0	0	0	0	0	0	0	0	0	0	0	0.00168693	0	0	0	0	0	0	0	0	0	0	0	0	0	0
ARSF	0	0	0.0439472	0	0	0	0.00258342	0	0	0	0	0	0	0	0	0	0	0.0141755	0.00171705	0.022636	0	0.00078966	0	0	0	0	0	0	0	0.0186923	0	0	0	0.00160024	0	0	0.00682594	0.00220368	0	0.0029066	0	0.00471315	0	0	0.00242321	0	0	0.00226124
MXRA5	0	0	0	0.0140565	0	0	0.00226005	0	0	0	0	0	0	0	0	0	0	0	0	0	0	0.000363905	0	0	0.00493548	0	0	0	0	0	0	0.00201432	0	0.00269443	0	0	0.00327721	0	0	0	0.00351179	0.00179383	0	0	0	0	0	0
PRKX	0.179042	0.0868025	0.24079	0.0350475	0.139176	0.109219	0.105579	0.120666	0.08378	0.162774	0.0567049	0.115982	0.146572	0.0734963	0.207856	0.101983	0	0.110831	0.250341	0.168977	0.0941047	0.190449	0.200845	0.200286	0.121468	0.284072	0.236888	0.0571954	0.0583984	0.23557	0.177918	0.135108	0.136436	0.18661	0.192633	0.0871549	0.123579	0.214343	0.177249	0.215707	0.099501	0.178298	0.0539485	0.169342	0.206756	0.157841	0.247588	0.143165
NLGN4X	0.091086	0.061997	0.0703536	0.106294	0.111886	0.129483	0.0387583	0.0623508	0.0852069	0.0641517	0	0.0512394	0.0439519	0.035418	0.0661301	0.016945	0	0.0464322	0.0838045	0.0612305	0.0186578	0.0250017	0.128619	0.037847	0.100059	0	0.201079	0.0741121	0.0531146	0.095884	0.046395	0.0535273	0.0485528	0.0400377	0.1134	0.0275042	0.0363825	0.0257008	0.037777	0.0338998	0.0434075	0.0650469	0.0849487	0.115423	0.0524521	0.0466206	0.0906308	0.0344841
VCX3A	0	0	0	0	0	0	0.000530611	0	0	0	0	0	0	0	0	0	0	0	0	0	0	0	0	0.00224439	0	0	0	0	0	0	0	0	0	0	0	0	0	0	0	0	0	0	0	0	0	0	0	0
PUDP	0	0.0536832	0.0943739	0	0.10611	0.074901	0.0422155	0.058359	0	0.0995648	0.0610032	0.0446679	0.0210153	0.046335	0.0793421	0.0702228	0	0.101268	0.103218	0.065031	0.0633032	0.131163	0	0.0779642	0.0327625	0	0.0535188	0.069051	0.0388219	0.0946616	0.0907928	0.052968	0.0717934	0.0472354	0.068546	0.0299385	0.0518783	0.107239	0.0640247	0.0642319	0.0520589	0.0649185	0.0208888	0.0446941	0.0339471	0.0830543	0.0582201	0.0605768
STS	0.153954	0.0327886	0	0.0238654	0.0358038	0.0263965	0.00833066	0.014491	0	0.0152252	0	0.0378352	0.0258927	0.0142752	0.00507738	0.0148755	0	0	0.0285329	0.0174486	0.0100273	0.02777	0.283959	0.0261955	0.0383847	0.0418574	0	0.0309704	0.0196672	0.0132698	0.0507668	0.0178865	0.0187918	0.0234056	0	0.0164962	0.0223376	0.0254931	0.030513	0.0305812	0.0102946	0.0392015	0	0.0251765	0.0286205	0.019117	0.0578942	0.013671
VCX	0	0	0	0	0	0	0	0	0	0	0	0	0	0	0	0	0	0	0	0	0	0	0	0	0	0	0	0	0	0	0	0	0	0	0	0	0	0	0	0	0	0	0	0	0	0	0	0
PNPLA4	0	0.00720873	0	0	0	0.0219696	0.0120427	0	0	0.00782877	0.0197436	0.00221432	0.0178958	0.00503154	0.006097	0.00773727	0	0	0.00859385	0.0152381	0	0.00556118	0	0.0178686	0.0176215	0	0.0389032	0	0	0.0100931	0.00857524	0.00594942	0.00928212	0.00651967	0	0.0130053	0	0.0105668	0.0112416	0.00485622	0.00454245	0.00429395	0	0.00631992	0.00684357	0.0076624	0	0.00581375
VCX3B	0	0.0127293	0	0	0	0	0	0	0	0	0	0	0	0	0	0	0	0	0	0	0	0.000630296	0	0	0	0	0	0	0	0	0	0.0036591	0	0	0	0	0	0	0	0	0	0	0	0	0	0	0	0
ANOS1	0.153228	0.233539	0.336861	0.125894	0.254942	0.190356	0.429289	0.270331	0.201284	0.239937	0.164082	0.205688	0.187205	0.319541	0.202196	0.115621	0.327001	0.143842	0.279201	0.270437	0.315405	0.399568	0.384344	0.249588	0.208301	0.453688	0.260269	0.443398	0.255337	0.410673	0.264917	0.392107	0.285104	0.347608	0.182247	0.257735	0.357381	0.408472	0.23138	0.466032	0.236853	0.166675	0.181943	0.265522	0.244212	0.462104	0.103538	0.241799
FAM9B	0	0	0	0	0.0188245	0.00684482	0	0.00517293	0	0	0	0	0	0	0	0	0	0	0	0	0	0	0	0	0	0	0	0	0	0	0	0	0	0	0	0	0	0	0	0	0.00580802	0	0	0	0	0	0	0
TBL1X	0.0434134	0.151491	0.0467367	0.131002	0.159638	0.087106	0.0488134	0.0943926	0.0953118	0.0960016	0.181089	0.117642	0.151461	0.0615804	0.125668	0.157535	0	0.110833	0.0976466	0.0565226	0.126824	0.11449	0.07819	0.123909	0.107865	0.19304	0.213755	0.0840829	0.109245	0.21128	0.131687	0.0862826	0.129771	0.193131	0.0995064	0.0836085	0.0542004	0.105223	0.0836161	0.0637299	0.151936	0.167566	0.12483	0.075861	0.155732	0.0983518	0.237742	0.172799
GPR143	0	0.00642273	0	0	0.0159002	0	0	0	0	0	0	0	0	0	0	0	0	0	0	0	0	0.0007215	0	0	0	0	0.0335484	0	0	0	0.0041915	0	0	0.00282315	0	0	0	0	0	0	0	0	0	0	0	0.0056128	0	0.00719966
SHROOM2	0	0.0101521	0	0.0445423	0	0	0.0121828	0.00796605	0.112223	0	0	0.0139625	0.0385776	0.00549897	0.0108995	0.0066826	0.101135	0.0122635	0.00429056	0.0126859	0	0.00481527	0	0.00487196	0.00429189	0	0	0.00419555	0.0127914	0.0171416	0.0155404	0.0156343	0.0166709	0.0113993	0	0	0.00808826	0.00809368	0	0.00262109	0.00937165	0.00250402	0	0.0110362	0.00114901	0.0111016	0	0.00405075
CLDN34	0	0	0	0	0	0	0	0	0	0	0	0	0	0	0	0	0	0	0	0	0	0	0	0	0	0	0	0	0	0	0	0	0	0	0	0	0	0	0	0	0	0	0	0	0	0	0	0
WWC3	0	0.0479949	0.071397	0.0802356	0.0672653	0.0905412	0.0478983	0.0478311	0.0263235	0.0420607	0.01722	0.0361448	0.0707589	0.0359978	0.0176376	0.0791644	0	0.0520876	0.0428161	0.014017	0.0113058	0.0504012	0	0.0464912	0.0497118	0.0984473	0.0620265	0.0523172	0.0936351	0.0301068	0.0532525	0.0362743	0.0512994	0.0496503	0.127693	0.0424972	0.0714823	0.0719346	0.123282	0.0675952	0.0384439	0.0700522	0.0985034	0.022282	0.0760359	0.0448091	0.0939655	0.0830108
CLCN4	0.0976264	0.0842045	0.0145871	0.0777531	0.102481	0.0659092	0.0545831	0.0657876	0.0907686	0.0279708	0.016844	0.0487731	0.0489313	0.0411629	0.0701073	0.041879	0.210066	0.0704132	0.0374987	0.0538941	0.029729	0.0228718	0.13307	0.0784537	0.0813895	0	0.173726	0.0383782	0.0340656	0.0549032	0.0628214	0.0392987	0.0653935	0.0325085	0	0.0715714	0.025118	0.0312639	0.0258822	0.0143595	0.0494171	0.0306778	0.0575273	0.0476916	0.0565778	0.0435734	0.0490576	0.0641296
MID1	0	0.0453817	0.0153332	0.0574863	0	0.0276005	0.0354104	0.0191492	0	0.0255958	0.0489746	0.025843	0	0.048535	0.0657073	0	0	0.0291352	0.0208839	0.0324115	0	0.129354	0.120324	0.0288741	0.0556762	0	0	0.0574733	0.0193555	0.0456021	0.018011	0.0360634	0.0100845	0.0253112	0.0309847	0.0618604	0.0271885	0.0329383	0.0566829	0.018322	0.0394655	0.0142436	0.118599	0.0295861	0.0168727	0.0329127	0.0182923	0.036066
HCCS	0.0540562	0.00844447	0.0577823	0	0	0	0.015687	0.00927837	0	0.00467393	0	0	0.00578139	0.0144799	0.005089	0	0	0.0210321	0	0	0	0.00813881	0	0.0189839	0.0137266	0	0	0	0	0	0.00978452	0.00952789	0.00385387	0.00404275	0	0.0143877	0.00923992	0.00770318	0	0.0101623	0.00336095	0	0	0.0241832	0.00540799	0.00442141	0.0263648	0.00252511
ARHGAP6	0.220942	0.305371	0.489856	0.305494	0.406453	0.545548	0.303166	0.277421	0.0686972	0.496439	0.318018	0.600774	0.402175	0.560242	0.239336	0.448484	0.483202	0.436594	0.426048	0.309027	0.348599	0.342304	0.213932	0.373335	0.655625	0.316072	0.539422	0.375284	0.660589	0.455452	0.517031	0.42657	0.473108	0.529089	0.563241	0.284508	0.386206	0.468167	0.357085	0.338206	0.374049	1.07467	0.427195	0.493633	0.63086	0.274275	0.297667	0.642537
MSL3	0.140848	0.0593008	0.0874573	0.078431	0.0527668	0.0849846	0.121755	0.0798431	0.0449753	0.0390505	0.0375524	0.034742	0.113368	0.0671047	0.0592491	0.0747944	0	0.058739	0.0597313	0.064454	0.0577822	0.0531844	0.261689	0.0733457	0.0758762	0	0.0803535	0.0471746	0.0638893	0.0881033	0.0802716	0.0741645	0.0799046	0.0604639	0	0.109938	0.0620704	0.0724074	0.0714846	0.0363988	0.0240324	0.113173	0.0541158	0.0749692	0.0876477	0.0547413	0.0784374	0.0401653
FRMPD4	0.481171	0.24272	0.188039	0.336451	0.230123	0.260966	0.15968	0.255784	0.126154	0.130499	0.289843	0.122816	0.241513	0.126919	0.222568	0.202995	0.462	0.184768	0.180229	0.200794	0.180531	0.111549	0.377655	0.158822	0.271473	0.19611	0.14091	0.285115	0.15665	0.317975	0.194702	0.161533	0.229323	0.118553	0.24955	0.127983	0.183901	0.132081	0.254827	0.0999822	0.167395	0.111691	0.163635	0.175851	0.169092	0.141257	0.172328	0.133864
PRPS2	0.126066	0.0146692	0.0186193	0	0.0339306	0.0327756	0.0498485	0.0256197	0.0263235	0.0308687	0	0.0203893	0.0354785	0.0547151	0.0308911	0	0	0.0329703	0.0250893	0.031502	0	0.0406995	0.150605	0.015617	0.0135882	0	0.0355511	0.00665911	0.0529053	0.0168645	0.0363948	0.0328237	0.0319521	0.0168854	0.0309847	0	0.0294573	0.0355249	0.0526239	0.0291093	0.042848	0.0399717	0.0931815	0.0418599	0.0255538	0.0246608	0.0228283	0.0329855
TLR7	0.0470234	0.0216253	0.0506862	0.102339	0.0486376	0.0442851	0.168606	0.040189	0.0712988	0.0998393	0.0405446	0.0678302	0.118677	0.057926	0.0749339	0.0559468	0	0.066866	0.0776595	0.0822206	0.054475	0.0501606	0.140402	0.106738	0.05402	0	0.0520032	0.0609876	0.0185187	0.135311	0.0832363	0.0465494	0.0578104	0.14129	0.0303532	0.127417	0.096741	0.115324	0.140324	0.0506924	0.0902149	0.046309	0.0196325	0.0870081	0.0871057	0.0793494	0.0862712	0.105385
TLR8	0	0	0	0	0.0281324	0	0.016093	0.0040641	0	0.0217572	0.0530917	0.00235927	0.00640869	0.00783736	0	0.00923148	0	0	0.00260667	0	0.00945648	0.0105122	0	0.00475232	0	0	0	0.00697792	0.0156931	0.0180764	0.00766155	0.00404519	0.00676352	0.00777218	0.0566147	0.00957535	0	0.0123163	0	0.0156871	0	0.00626276	0.0225092	0.00719985	0	0.002551	0	0.0267067
TMSB4X	0.522799	0.663784	0.402491	0.788803	0.554487	0.485611	1.3201	0.780481	0.736409	0.373091	0.562678	0.491427	0.519507	0.600128	0.703974	0.62935	0.252339	0.725843	0.867079	0.759276	0.722697	0.547698	0.0574905	0.636689	0.420398	0.253613	0.300348	0.530581	0.552842	0.695211	0.622928	0.902698	0.693724	0.720241	0.232399	0.499627	0.807197	0.686097	0.375346	0.646256	0.603405	0.502046	1.19874	0.367488	0.679607	0.633024	0.794275	0.360148
FAM9C	0	0	0	0	0	0	0	0	0	0	0	0	0	0	0	0	0	0	0	0	0	0	0	0	0	0	0	0	0	0	0	0	0	0	0	0	0	0	0	0	0	0	0	0	0	0	0	0
EGFL6	0	0.00728935	0	0	0.0133484	0	0.00366356	0.0124323	0	0	0	0	0	0	0.0208939	0.0066826	0	0	0	0.0151444	0	0	0	0	0	0	0	0	0	0	0	0	0	0	0	0	0	0.00475711	0	0.00346091	0.00317733	0	0	0	0	0	0	0
TCEANC	0	0	0.133984	0.0521965	0.0239601	0.00537805	0.0168558	0.00187829	0	0.0297817	0	0.00594163	0.0262335	0	0.0127573	0.00668499	0.108527	0	0.010616	0.0205338	0.033028	0.0126088	0	0.00319594	0.00677472	0.0418574	0	0.0242306	0	0	0.029207	0.00712225	0.0165592	0.020777	0	0	0.0156086	0.022264	0	0.00936648	0.00402058	0.0086447	0.0213393	0.019024	0.0249671	0.00985338	0	0.00384589
RAB9A	0.0690988	0.0145519	0.017137	0.0253191	0.0543314	0.0424027	0.0588931	0.0441074	0.0449753	0.0492963	0.154049	0.0296577	0.0400868	0.0330755	0.0416742	0.0437487	0.108527	0.0220536	0.0333253	0	0.0540415	0.0374732	0	0.0592104	0.0321451	0.0730784	0	0.0169974	0	0.0100931	0.030062	0.0321611	0.0302423	0.0543191	0.0407104	0.0779378	0.0405718	0.0447561	0	0.0569177	0.0542125	0.0531619	0.0265613	0.0566397	0.0454731	0.0398306	0.0399021	0.0462689
TRAPPC2	0	0.0587712	0.0380828	0.0475504	0.0593997	0.0565092	0.0662949	0.0352636	0.0852069	0.0309073	0.037615	0.0286142	0.0547966	0.0383844	0.0167805	0.0429355	0	0.051956	0.0254365	0.0187182	0.0381779	0.0485343	0.128619	0.0226405	0.0564285	0.0731596	0.0573717	0.0588937	0.0165178	0.0168645	0.072183	0.0447635	0.0390024	0.029528	0	0.0277701	0.0676785	0.0584246	0.049072	0.0335184	0.059678	0.0172618	0.0631871	0.0452379	0.0316952	0.022314	0.018383	0.0354383
OFD1	0.200807	0.0867643	0.11062	0.164996	0.0616822	0.209502	0.327828	0.16699	0.110667	0.135706	0.224459	0.128889	0.125403	0.11725	0.0977269	0.115301	0	0.123614	0.114831	0.109853	0.138696	0.137799	0.128619	0.186661	0.0743629	0.123032	0.0724976	0.111434	0.0761392	0.0919496	0.134746	0.112908	0.12153	0.196648	0.0823357	0.132034	0.190808	0.120171	0.109099	0.118866	0.133305	0.0895002	0.132463	0.182772	0.123637	0.184746	0.110767	0.148194
GPM6B	0.268951	0.251894	0.326031	0.270594	0.245974	0.297057	0.239186	0.261233	0.333943	0.168132	0.218366	0.133608	0.171672	0.225406	0.270199	0.0682028	0.213142	0.128296	0.126414	0.256549	0.236307	0.149662	0.257981	0.170864	0.233958	0.185625	0.397933	0.370995	0.253523	0.300763	0.247775	0.222408	0.281143	0.144474	0.173683	0.1173	0.129903	0.158026	0.234303	0.105317	0.0828606	0.0964389	0.15769	0.221221	0.15665	0.153965	0.278196	0.191216
GEMIN8	0	0.0485442	0	0.0271183	0.0133386	0.026203	0.0164801	0.0314631	0.0419696	0.0283817	0.0238106	0.0131816	0.0267013	0.0331155	0.0173426	0	0	0.00832236	0.0382255	0	0.0102495	0.0180631	0	0.0126634	0.00496412	0	0.0555216	0.025068	0	0	0.0322209	0.0188264	0.0261532	0.019129	0.0590408	0.015945	0.0202897	0.0155816	0.0409253	0.0225554	0.00362242	0.00150236	0.0358206	0.0165782	0.0155525	0.0375602	0.0140933	0.028751
GLRA2	0	0.0159418	0	0	0.00495214	0.0223932	0.00722933	0.0143654	0	0.00278636	0	0.00238108	0	0.00527025	0	0	0	0.0147646	0.00278991	0	0.00737744	0.00927748	0.133354	0.0154251	0	0	0	0.00945469	0	0	0.0173344	0.0050516	0.00243598	0.00442638	0	0.0136625	0.00800106	0.00235172	0.022012	0.00510871	0.00832037	0.00642502	0	0.015152	0.016206	0	0.0249226	0.00340572
FANCB	0	0.0152521	0	0	0	0.00794427	0.0224512	0.0257354	0.0449753	0.00227313	0	0.0141313	0.0123165	0.00958052	0.0103917	0	0	0.0123259	0.0073094	0.0113109	0	0.0662785	0	0.0134518	0.0289147	0.130581	0	0.015486	0	0	0.0112936	0.0170346	0.00496516	0.00385269	0	0	0.0165895	0.0151944	0.0277539	0.00904427	0.00635135	0.00704921	0.0222013	0.00582427	0.00287944	0.00991444	0	0.00546195
MOSPD2	0.112871	0.133649	0.0783324	0.118272	0.024581	0.0246875	0.0532184	0.0449996	0.0428332	0.0471415	0.0768642	0.0550196	0.110319	0.0396134	0.0228653	0.0390919	0	0.0237276	0.0392373	0.0316889	0.0539673	0.0647535	0	0.0475995	0.0463363	0.316206	0.0231636	0.0577585	0.0186684	0.0681347	0.0556053	0.0431597	0.0493742	0.0329035	0.0338932	0.0279417	0.0538782	0.0426699	0.012894	0.0297179	0.0594021	0.0368521	0	0.0255043	0.048029	0.0392372	0.0757942	0.0677811
ASB9	0	0	0.0207378	0	0.0105044	0.00684664	0	0	0	0	0	0.00317092	0.00846882	0	0	0	0	0	0.00257497	0	0	0.00186695	0	0	0.00859948	0	0	0.00848315	0	0.00948535	0	0	0	0	0	0	0.00646463	0.00250094	0	0	0	0.00295415	0	0	0	0	0	0
ASB11	0	0	0	0	0	0	0.000443533	0.00264313	0	0	0	0	0	0	0	0	0	0	0	0	0	0.00137523	0	0.00334453	0	0	0	0	0	0.0148531	0	0.00387458	0	0.00108386	0	0	0	0.00226704	0	0	0.00765527	0	0	0	0	0.00276674	0	0
PIGA	0.0434134	0	0	0	0	0.0101039	0.00946626	0.0139459	0	0.00630147	0	0.00406852	0.00919329	0.00843089	0.00727723	0	0	0	0.00347953	0	0.0102495	0.018468	0	0.0118776	0	0	0	0.0109708	0	0.0352805	0.00571566	0.0128852	0.00501735	0.0110535	0	0	0.0148161	0.0119867	0	0	0.00399091	0.00371004	0	0.0066178	0.0151253	0.0093936	0	0.0140349
VEGFD	0.0328752	0.0128163	0.0150009	0	0.0259766	0.0197103	0.00955478	0.00923257	0	0.0031409	0	0.00922222	0	0.0156591	0.00571383	0.0252319	0	0	0.00462397	0	0.0287081	0.00361725	0	0.00265337	0.00493548	0	0	0.0228592	0	0	0.00860565	0.00386253	0.00731932	0.00331359	0	0	0.0119788	0.00467318	0.0303584	0	0	0.00439812	0	0.0105006	0.00390771	0	0	0.0352193
PIR	0	0.0262673	0.0236519	0.0233419	0.0941257	0.0294308	0.0152227	0.0277688	0	0.00240607	0.021258	0.010455	0.0243274	0.0267669	0.0359522	0.0150143	0.162487	0	0.0183042	0.0567363	0.0171222	0.0219293	0	0.0149267	0.0117252	0	0	0.00762941	0.0130246	0.0214716	0.0178542	0.0156334	0.013317	0.0114636	0.0736656	0	0.0128077	0.0239027	0.0395231	0.0151277	0.0192391	0.0225228	0	0.018653	0.00898164	0.0331905	0	0.143964
BMX	0.0434134	0	0	0	0.017812	0.00574153	0.0041977	0.00429927	0	0.00267283	0	0.0135661	0.0212157	0.00536816	0	0	0	0	0.00203686	0	0.0126795	0.00200689	0	0.00361472	0.00837712	0	0	0	0	0	0.00208672	0.00213868	0.00942235	0.00252064	0	0.0219218	0.0093063	0.00202021	0	0.004918	0.00531562	0.011016	0	0	0.00539566	0	0	0.00703004
ACE2	0	0	0	0	0	0	0.000689472	0	0	0.00400217	0	0	0	0	0	0	0	0	0	0	0	0	0	0	0	0	0	0	0	0	0	0	0	0	0	0	0	0	0	0	0	0	0	0	0	0	0	0
CLTRN	0	0	0	0	0	0	0	0	0	0	0	0	0	0	0	0	0	0	0	0	0	0	0	0	0.00687217	0	0	0	0	0	0	0	0	0	0	0	0	0	0	0	0	0	0	0	0	0	0	0
CA5B	0.0986801	0.078378	0.0785584	0.113443	0.159726	0.143083	0.0875564	0.148	0.0524786	0.105774	0.0623868	0.102035	0.0638533	0.208574	0.127829	0.125596	0	0.0664714	0.15284	0.156559	0.114574	0.172605	0.213648	0.131632	0.156994	0.203659	0.0335484	0.0454941	0.157632	0.167743	0.118272	0.150292	0.189815	0.122338	0.047727	0.0757956	0.0965346	0.161254	0.0656529	0.118931	0.0907137	0.113504	0.1287	0.0587744	0.0968833	0.169587	0.0263648	0.14169
ZRSR2	0	0.070843	0.0594705	0.0601371	0.0499217	0.116428	0.10972	0.0609973	0	0.0505785	0.0536946	0.0645682	0.0611793	0.0455006	0.0497097	0.0749448	0	0.0287704	0.0951894	0.0742872	0.0295732	0.101128	0.124613	0.0816728	0.0801209	0	0.0335915	0.0787185	0.0506194	0.103356	0.0855566	0.0583381	0.0799659	0.0802627	0.0375613	0.0783305	0.0867431	0.0878008	0.102703	0.079188	0.0436275	0.114891	0.0531364	0.0881193	0.0850754	0.0934637	0.0317582	0.0686914
AP1S2	0	0.0476001	0.0249505	0	0.0581069	0.0860042	0.0674956	0.0908594	0	0.0295355	0.087403	0.0656706	0.0618332	0.108681	0.0566669	0.0543074	0	0.0493276	0.0698776	0.0683298	0.0336251	0.053174	0	0.0386865	0.0366041	0.0418574	0.0543307	0.0886437	0.0421773	0.0663508	0.0539348	0.0571298	0.0447056	0.0583523	0.040376	0.102959	0.0799157	0.0591832	0.0334679	0.027218	0.039534	0.0607623	0.0599736	0.00678397	0.0577466	0.0565902	0.0734519	0.0461944
GRPR	0	0	0	0	0	0	0.000497058	0	0	0.00961368	0	0	0	0.00580834	0	0	0	0	0	0	0	0	0	0.00133	0	0	0	0.00780822	0	0	0	0.00228933	0	0	0	0	0	0	0	0	0	0.00439812	0	0	0	0	0	0
MAGEB17	0	0	0	0	0	0	0	0	0	0	0	0	0	0	0	0	0	0	0	0	0	0	0	0	0	0	0	0	0	0	0	0	0	0	0	0	0	0	0	0	0	0	0	0	0	0	0	0
CTPS2	0.0415897	0.129536	0.0789206	0.0451904	0.0500879	0.0691471	0.0843075	0.0697725	0	0.0698006	0.0281108	0.134424	0.0813798	0.0756563	0.104384	0.0797713	0.0888661	0.0806959	0.107118	0.0783266	0.0386816	0.13108	0.07819	0.11437	0.0592372	0	0.0335484	0.0578294	0.0908596	0.166321	0.0841791	0.0700545	0.0964086	0.113264	0.109456	0.0803203	0.0908762	0.0797129	0.0298944	0.0719619	0.062571	0.152929	0.0451146	0.0539184	0.0956133	0.0745014	0.0961985	0.112117
S100G	0	0	0	0	0	0	0.00123693	0	0	0	0	0	0	0	0	0	0	0	0	0	0	0.000639302	0	0	0	0	0	0	0	0	0	0	0	0.00189705	0	0	0	0	0	0	0	0	0	0	0	0	0	0
SYAP1	0.0434569	0.0602187	0.0562077	0	0.0187633	0.0153203	0.0521109	0.0618739	0.0428332	0.0584069	0.0437577	0.0740695	0.0253515	0.0422146	0.0296312	0.0862767	0	0.0747776	0.0761569	0.0221099	0.0946446	0.0511489	0	0.0589123	0.18546	0.0418574	0.0534464	0.0370545	0.143198	0.0329295	0.059626	0.0405483	0.0526154	0.0477858	0.207016	0.0816592	0.0585871	0.0604666	0.0673987	0.0351201	0.0394574	0.240956	0.0398219	0.0434187	0.150508	0.0516718	0.0309301	0.0586505
TXLNG	0.152909	0.0460668	0.0508694	0.0487299	0.0659681	0.0523274	0.0489641	0.0458038	0.0423737	0.0601381	0.0536946	0.0421041	0.0776714	0.0326028	0.0479764	0	0.217458	0.043136	0.0515522	0.0564326	0.0552007	0.0775455	0	0.0610913	0.0632124	0.0984473	0.115556	0.0365332	0.0384521	0.0651972	0.0823484	0.0521427	0.0620074	0.060716	0.0509108	0.0130053	0.0575926	0.0442133	0.0505775	0.0390676	0.0288708	0.0710549	0.0438022	0.0415617	0.0612992	0.0481114	0.146982	0.0929191
RBBP7	0.137154	0.10481	0.0768134	0.141183	0.0215008	0.057069	0.0652173	0.067895	0	0.0826168	0.0731475	0.0751294	0.057435	0.111855	0.0699795	0.0237519	0.162487	0.0527389	0.0681717	0.0679071	0.0447763	0.112667	0	0.0832569	0.0721105	0	0.136696	0.104406	0.0708079	0.0731661	0.075461	0.0511675	0.0545701	0.0841633	0.040376	0.0587805	0.0900153	0.0745473	0.0604936	0.0448086	0.0774804	0.0462552	0.0225092	0.0640657	0.063157	0.037955	0.017149	0.0834996
REPS2	0.113001	0.0450433	0.125191	0.0791591	0.166454	0.16032	0.129627	0.104434	0.0467114	0.0505609	0.0697302	0.0903777	0.0778844	0.0520871	0.0859203	0.0877898	0	0.0989876	0.118014	0.0617043	0.106557	0.0470135	0	0.0716109	0.0682982	0	0.0511854	0.111456	0.195979	0.154171	0.121441	0.0782198	0.0960098	0.113937	0	0.157972	0.131917	0.0649215	0.0790263	0.0452896	0.0831926	0.13907	0.0313473	0.142851	0.115755	0.0610052	0.0350349	0.0931143
NHS	0.0837754	0.0534375	0.0209208	0	0.0141977	0.042958	0.0296927	0.0314605	0	0.0525845	0	0.0268936	0.050313	0.0312765	0.0284511	0	0	0.0355629	0.0128958	0.0313895	0.0131786	0.0207354	0	0.0168926	0.0530139	0	0.0288396	0.024394	0.0303552	0	0.0424616	0.012375	0.0143474	0.0299931	0.111595	0.0128107	0.00889665	0.027282	0.013921	0.00832935	0.0133076	0.030001	0	0.0392041	0.0297276	0.002551	0	0.00397527
SCML1	0.0591625	0.0360312	0.0150009	0.0438757	0.0332293	0.0309423	0.0627279	0.0511415	0	0.0408433	0.0405446	0.074832	0.0512634	0.118587	0.0438421	0.0670979	0.0888661	0.0815298	0.0444742	0.0738999	0.0655202	0.110831	0	0.0577464	0.0762859	0	0.0482437	0.0187535	0.080072	0.0690334	0.0495852	0.0681697	0.094771	0.0352089	0.0727724	0.0560908	0.0831808	0.0888556	0.0444234	0.0784917	0.062855	0.0788543	0.0984633	0.00995376	0.0506393	0.0548555	0.059748	0.0682912
RAI2	0	0.0112332	0	0	0	0	0.00355908	0.00250655	0	0	0	0.00242377	0.00997005	0.00678721	0	0	0	0.00712395	0.00252515	0	0	0.00122524	0	0.00167858	0	0	0	0	0	0	0.00191806	0.000965188	0.00464485	0.002974	0	0	0	0.00410604	0	0.00603215	0	0.00433656	0.0409936	0.00820458	0.00181633	0	0	0.00545555
BEND2	0	0	0	0	0	0	0	0	0	0	0	0	0	0	0	0	0	0	0	0	0	0	0	0	0	0	0	0	0	0	0	0.00173723	0	0	0	0	0	0	0	0	0.00336817	0	0	0	0	0	0	0
SCML2	0	0.0189287	0	0	0	0.00921494	0.0123703	0.00276726	0	0.0179077	0	0.00856605	0.00918446	0.0192526	0.005089	0	0	0.0121541	0.00435831	0.00733034	0.017469	0.0310767	0	0.00989916	0.00329961	0	0.0126925	0	0.0185187	0	0.0120535	0.0180088	0.0135631	0.01793	0	0	0.00404759	0.00662572	0.0189563	0.0231567	0.00438232	0.00360689	0.0239591	0.0117366	0.00382602	0	0.0519418	0.0235014
CDKL5	0.180622	0.0905808	0.109357	0.286562	0.163227	0.145394	0.124279	0.139622	0.0467114	0.131831	0.21859	0.128549	0.142761	0.0865185	0.134384	0.134864	0	0.143382	0.137644	0.112964	0.151388	0.10593	0.360915	0.157368	0.124958	0	0.151539	0.166613	0.171485	0.102277	0.19507	0.144202	0.176384	0.152395	0.217489	0.121578	0.183156	0.125471	0.0592673	0.11076	0.122004	0.119659	0.151204	0.184756	0.148681	0.0904488	0.138301	0.118894
RS1	0.0177976	0	0	0	0	0	0.000567784	0	0	0	0	0	0.0118255	0	0	0	0	0	0.00326013	0.00697471	0	0.00120482	0	0	0.0118797	0	0	0	0.0143598	0	0.00231388	0.00210234	0	0.00300812	0	0	0	0	0	0.00395821	0.00565164	0	0	0	0	0	0	0.00161859
PPEF1	0	0.0110687	0	0.0358525	0	0.0175963	0.00404052	0.0112329	0.0419696	0	0	0.0056447	0.0114833	0	0.0168732	0	0.112007	0.0107307	0.00473608	0	0.0116599	0.00416657	0	0.0134697	0	0	0	0	0.0205548	0.0151292	0	0.0076057	0	0.00713874	0	0	0	0.00491501	0	0.00450344	0.0168331	0	0	0	0.00512514	0	0	0.00637767
PHKA2	0.101483	0.0355823	0.0359642	0.111371	0.0475853	0.0344431	0.0782318	0.0919143	0	0.0715446	0.0286811	0.0689574	0.054662	0.0471886	0.054611	0.0618016	0	0.0267298	0.0522409	0.0540972	0.0986161	0.0988637	0	0.0531143	0.0471736	0	0.0335484	0.0748495	0.0234995	0.0730656	0.0717169	0.0505572	0.0688257	0.0492796	0	0.107511	0.088346	0.0689699	0.0184218	0.0719701	0.0313322	0.0358453	0.112644	0.0840829	0.0614332	0.037866	0.134632	0.0586111
ADGRG2	0.0228016	0.0149157	0.0340759	0.0287088	0	0.00947259	0.0089603	0.0139618	0	0	0	0.00677822	0	0.0123796	0	0.00971957	0	0.00813131	0.0142073	0.00769643	0	0.0185685	0	0.015531	0	0	0	0	0.0428357	0	0.00896124	0.0124515	0.00554171	0.0310007	0	0.015945	0	0.00605057	0	0	0.00836995	0	0	0	0	0.00891479	0	0.0108559
PDHA1	0	0.0111706	0.0258564	0.111164	0.00495214	0.0262524	0.0513739	0.0779197	0.0263235	0.0263248	0	0.021345	0.0150982	0.0309377	0.0768808	0.0666882	0.106103	0.022619	0.0562161	0.0346438	0.00945648	0.0347644	0	0.0200527	0.0524714	0	0.056355	0.0842994	0.0289099	0.0320795	0.0596684	0.0548502	0.0437666	0.0412234	0.0378815	0.0937957	0.0509411	0.0304194	0.0189563	0.0223127	0.0365131	0.0250978	0.0265613	0.0640655	0.030332	0.0242185	0.0140933	0.054287
MAP3K15	0	0.0740475	0.0318967	0	0.0594431	0.0435791	0.0032338	0	0	0	0.0364065	0	0.00643982	0.0133379	0	0.00610954	0	0.00936155	0.00461169	0.00936279	0	0.0115421	0	0.00212219	0.0537145	0.0953532	0.0593946	0.0404058	0.00980645	0.0508323	0.00994238	0.010511	0.00318643	0.0149009	0	0.0190688	0.0125715	0.00245777	0	0.00105073	0.00434501	0.0157033	0	0	0.0094844	0.0106206	0.0155782	0.00597816
SH3KBP1	0.750486	0.656543	0.765931	0.818839	0.614506	0.676494	0.739586	0.660886	0.870084	0.769877	0.576852	0.770699	0.71703	0.654647	0.753471	0.811772	0.557624	0.666851	0.807477	0.686569	0.642171	0.847098	0.641098	0.965282	0.695244	0.591482	0.41604	0.584295	0.301954	0.663878	0.879636	0.83082	0.792365	0.866762	0.364424	0.715555	0.950453	0.888141	0.63084	0.582522	0.792735	0.680258	0.887796	0.645764	0.879909	0.85979	1.05666	0.641605
BCLAF3	0.0513015	0.0638452	0.0598146	0.0239944	0.108843	0.0635178	0.0894785	0.0790805	0.226664	0.0373725	0.155445	0.0963643	0.157579	0.113965	0.0632981	0.120512	0	0.136876	0.0949524	0.0541209	0.122325	0.0938309	0.140402	0.081758	0.0765017	0.185473	0.196294	0.0993253	0.0273575	0.0904259	0.0603613	0.0955533	0.100457	0.0986459	0.139183	0.0681686	0.0779282	0.101986	0.0681494	0.0805311	0.0636646	0.0395396	0.131563	0.0327503	0.04936	0.10583	0.1842	0.146704
MAP7D2	0	0.0546119	0.0442464	0.034507	0.053933	0.0429042	0.0399474	0.0324255	0.0524786	0.0663418	0.0499866	0.0289739	0.0310297	0.0477638	0.0552186	0	0	0.0744589	0.0338187	0.00809004	0.0317742	0.02523	0.07819	0.036939	0.0237257	0	0.0288396	0.046713	0.0713511	0.0442265	0.0704129	0.0307475	0.0654771	0.0149445	0	0.0451072	0.0433517	0.0186091	0.0510665	0.00580367	0.0163282	0.0180209	0	0.0472864	0.0414617	0.0241853	0	0.0247742
EIF1AX	0.118177	0.0765228	0.16044	0.104906	0.0783326	0.0895443	0.0898805	0.110987	0.0263235	0.108112	0.0613574	0.0952818	0.10042	0.0890568	0.078327	0.093348	0.164514	0.13246	0.122439	0.0990742	0.0593679	0.0798514	0	0.0950044	0.134507	0.0953532	0.199263	0.125049	0.0154562	0.174357	0.120519	0.0725023	0.11291	0.0846657	0.182199	0.0549691	0.0878162	0.130839	0.0416587	0.0544475	0.0764233	0.0938336	0.19854	0.104465	0.0960324	0.0992186	0.0908302	0.120376
RPS6KA3	0.194246	0.347536	0.528476	0.229881	0.469788	0.455255	0.495048	0.472092	0.383478	0.513764	0.445545	0.524782	0.569107	0.636677	0.32871	0.457633	0.593187	0.465321	0.4653	0.280819	0.399477	0.556796	0.691915	0.498626	0.78224	0.118892	0.454506	0.387119	0.630917	0.366689	0.537439	0.591576	0.672722	0.491008	0.867581	0.378463	0.464151	0.601974	0.652139	0.416536	0.51161	1.17739	0.639015	0.380287	0.604575	0.642908	0.482744	0.472248
CNKSR2	0.244364	0.418553	0.180397	0.500351	0.237117	0.282323	0.175383	0.197189	0.364321	0.118469	0.226228	0.163103	0.18524	0.160057	0.193596	0.05303	0.140332	0.108846	0.235065	0.307261	0.216906	0.0907333	0.184507	0.175095	0.233	0.229028	0.248433	0.311324	0.299961	0.335207	0.23652	0.194152	0.235259	0.116415	0.220549	0.187697	0.190938	0.134072	0.268916	0.124311	0.137382	0.134059	0.194317	0.206052	0.213317	0.114979	0.103972	0.139935
KLHL34	0	0	0	0	0	0	0.000910889	0	0	0	0	0	0	0	0	0	0	0	0	0	0	0	0	0	0	0	0	0	0	0	0.00286427	0	0	0	0	0	0	0	0	0	0	0	0	0	0	0.00263252	0	0
SMPX	0	0	0	0	0	0	0	0	0	0	0	0	0	0	0	0	0	0	0	0	0	0	0	0	0.00490717	0	0	0	0	0	0	0	0.00226471	0	0	0	0.0047279	0	0	0	0	0	0	0	0	0	0	0
MBTPS2	0.221525	0.07962	0.0293076	0.107601	0.0108409	0.0429625	0.0482027	0.0482126	0	0.0378391	0	0.0429718	0.0486596	0.0405395	0.0687668	0.0440059	0.115284	0.0662629	0.0403513	0.0702848	0.0416082	0.0689078	0	0.0657296	0.0433048	0	0.0593592	0.0293121	0	0.0408223	0.0519623	0.0657975	0.0612115	0.0603192	0.0497414	0.0595874	0.0652894	0.0540829	0.0518661	0.0446913	0.0309145	0.0492644	0.066505	0.0324683	0.030257	0.0508294	0.0186485	0.0711522
SMS	0.0398327	0.0892598	0.1914	0.121191	0.108523	0.168434	0.158277	0.120156	0.193077	0.123576	0.124665	0.123017	0.0630295	0.189283	0.0934967	0.120487	0.233257	0.130102	0.151244	0.136117	0.125859	0.155121	0.13307	0.15554	0.113306	0.502206	0.133081	0.054979	0.112279	0.0855094	0.157996	0.127647	0.132228	0.157897	0.130095	0.107479	0.186941	0.14356	0.105136	0.0912871	0.102709	0.19872	0.173978	0.164206	0.142446	0.127537	0.19025	0.12974
PHEX	0.0296683	0	0	0.0222947	0.0152083	0	0.00372686	0.00739858	0	0.003865	0	0	0.0291848	0.00483905	0.0128965	0	0	0	0.00259369	0	0.00943167	0.00635596	0	0.00533361	0	0	0	0.00822	0	0.0232758	0.00213731	0.012681	0.00295637	0.00292441	0	0	0.00805939	0.0019963	0	0.00846851	0	0.00202128	0	0	0.00445749	0	0	0
DDX53	0	0	0	0	0	0	0	0	0	0	0	0	0	0	0	0	0	0	0	0	0	0	0	0	0	0	0	0	0	0	0	0	0	0	0	0	0	0	0	0	0	0	0	0	0	0	0	0
PTCHD1	0	0.00716378	0	0.0322958	0	0.0378664	0.00774716	0.0190162	0	0	0	0.00327935	0	0.0143595	0.0279225	0.0130068	0	0	0.014911	0	0	0.00767869	0.150605	0.00314665	0.0247796	0	0	0.0303894	0.0159447	0.0246728	0.0145519	0.00868371	0.0154775	0.00580735	0	0	0.00437086	0.00213864	0.0382086	0.00141796	0.00604877	0.00658079	0.0247157	0	0	0.00946216	0	0.00382743
PRDX4	0	0.00702622	0.029054	0	0	0.00692235	0.018865	0.0310396	0	0.0173808	0.0345349	0.00776782	0.0221539	0.0347848	0.0309857	0.0261495	0	0.0161826	0.0192564	0	0.0263194	0.0178137	0	0.0172443	0.00674	0	0.044894	0.0190914	0	0	0.0216543	0.0230947	0.0257178	0.0200021	0	0.00902316	0.0210924	0.0323631	0.0277539	0.0210197	0.0274987	0.0152233	0.0313473	0.00871604	0.0261164	0.0164854	0.017149	0.0506052
ACOT9	0.0768578	0.0657302	0.0799421	0	0.0259929	0.0497954	0.0527179	0.0621653	0.0449753	0.0820484	0.131948	0.0867616	0.0340293	0.0739086	0.0206571	0.0780912	0	0.0493362	0.0625879	0.0326432	0.0478608	0.0752643	0.186109	0.0464765	0.0730803	0.0730784	0.079425	0.0349295	0.0248903	0.140799	0.0523088	0.0699475	0.066477	0.0760796	0	0.0288008	0.0771274	0.0660544	0.0204219	0.0910189	0.086292	0.118657	0.0222013	0.046306	0.0495434	0.0546122	0.0226994	0.105342
SAT1	0.232508	0.438003	0.49631	0.881964	0.699365	0.464315	0.918902	0.7571	0.79413	0.589528	0.700588	0.596567	0.642158	0.678819	0.694021	0.814867	0.242439	0.736786	0.67093	0.484548	0.662807	1.25358	0.266687	0.832361	0.871929	0.840886	0.324918	0.518039	1.05447	0.717008	0.629935	0.901573	0.850897	1.07283	0.857871	0.73698	0.815228	0.783399	0.542626	1.5551	0.639199	1.32141	1.21549	0.475717	0.644718	0.814098	0.738906	1.66644
APOO	0.0819641	0.194961	0.0946332	0.158671	0.239895	0.169098	0.314575	0.235267	0.211219	0.0986566	0.178048	0.0960993	0.228701	0.245233	0.209607	0.146595	0.190001	0.134604	0.144813	0.195447	0.198076	0.153019	0.176111	0.136743	0.108517	0.258784	0.129979	0.141566	0.189595	0.107778	0.283471	0.196396	0.296972	0.148039	0.139271	0.169484	0.203835	0.230864	0.262026	0.139241	0.135621	0.160012	0.188512	0.139508	0.181243	0.173173	0.208814	0.205178
CXorf58	0	0	0	0	0	0.00691116	0.0016525	0	0.0423737	0	0.0322646	0	0	0.0132719	0	0	0	0.0136897	0.00176042	0	0	0.00598963	0	0.00303789	0	0	0	0	0	0.0336226	0.0017522	0.0123164	0	0.00549982	0	0	0.00482606	0	0	0.00318967	0	0	0	0	0.00332386	0.0170024	0	0
KLHL15	0	0	0.0166869	0.0355226	0.0211801	0.00428675	0.0278198	0.0158788	0	0.0307557	0	0.00259542	0.0120452	0.0337662	0.0105068	0.0172283	0	0.0116873	0.0195255	0	0	0.0188292	0	0.0181281	0.0202202	0	0	0.0124648	0.0710441	0.0364127	0.0151829	0.0146757	0.0159194	0.0135169	0.0609035	0	0.0161882	0.0236311	0	0.0117587	0.00455799	0.0342238	0	0.00746604	0.0219224	0.0127736	0.107761	0.0155192
EIF2S3	0.0720442	0.00947001	0.107797	0.0723426	0.113292	0.132441	0.102393	0.0875142	0.0263235	0.156571	0.0917264	0.106649	0.0515135	0.145433	0.0874153	0.104984	0	0.0587332	0.115203	0.0660242	0.108982	0.173631	0	0.122921	0.0995837	0	0.0643094	0.0822152	0.12448	0.108982	0.11964	0.0875129	0.118094	0.113614	0.134044	0.0912602	0.110305	0.116003	0.101296	0.0796159	0.0702652	0.116292	0.0876827	0.0472281	0.099837	0.130628	0.123349	0.135905
ZFX	0.112643	0.116439	0.265785	0.123145	0.174632	0.152586	0.173094	0.14529	0	0.144651	0.127475	0.138771	0.138091	0.223135	0.227816	0.134413	0	0.117424	0.204393	0.189963	0.212389	0.280446	0.261973	0.207381	0.256981	0	0.223654	0.162039	0.0941436	0.191783	0.21705	0.161213	0.145317	0.185014	0.11144	0.152408	0.170202	0.185622	0.131521	0.163055	0.123758	0.182295	0.290893	0.204157	0.169358	0.228252	0.0670941	0.176456
PDK3	0.146109	0.161951	0.142337	0.241561	0.15562	0.159922	0.205302	0.133254	0	0.0801094	0.0767924	0.149697	0.112756	0.152063	0.0973108	0.0822029	0.404925	0.147209	0.107479	0.126517	0.0957449	0.197279	0.215291	0.161074	0.161578	0.0730784	0.136568	0.148232	0.107808	0.14861	0.157808	0.148532	0.118114	0.184035	0.240002	0.0788162	0.0959397	0.133532	0.091462	0.174053	0.142035	0.301754	0.247499	0.167334	0.208479	0.183349	0.162914	0.0873895
PCYT1B	0	0.0113636	0	0	0.0113984	0	0.00745184	0.017779	0	0.00573059	0	0.00982213	0	0	0.0187858	0.0113264	0	0	0.00633098	0	0	0.00352222	0	0.00905309	0.0073871	0	0	0	0.0270791	0.0395608	0.00224809	0	0.012044	0.00122136	0	0	0.00929078	0.0070104	0	0.00163204	0.00362242	0.00275639	0	0.00386687	0.00184809	0.0114836	0.0169618	0.00181535
POLA1	0.227421	0.152735	0.0785558	0.122022	0.198833	0.147827	0.107442	0.164734	0.114803	0.118072	0.164818	0.1137	0.0779162	0.19478	0.0708725	0.118156	0.242604	0.137441	0.0897507	0.140035	0.12168	0.347362	0.106317	0.183011	0.1699	0	0.127973	0.155674	0.0973773	0.200386	0.14115	0.145043	0.118947	0.130119	0	0.0675522	0.346247	0.117343	0.071486	0.0788237	0.138534	0.164269	0.19152	0.124704	0.0816103	0.188951	0.165926	0.178758
ARX	0	0	0	0	0	0	0.00397262	0.00840641	0	0	0	0	0.005941	0.00527025	0.0136062	0.00619206	0	0	0.0168523	0	0.0184592	0.0048641	0	0	0.00461786	0	0.0126925	0.0282692	0	0	0.00671094	0.0109829	0.0105508	0.0055425	0	0	0	0.00466468	0	0.00671503	0	0	0	0.0115731	0	0.00788866	0	0.0100531
DCAF8L2	0	0	0.0150009	0	0	0	0	0	0	0	0	0	0	0	0	0	0	0	0	0.0126859	0	0.000634365	0	0	0	0	0	0.00689626	0	0	0	0.0019119	0	0.00144323	0	0	0	0	0	0	0	0	0	0	0	0	0	0
MAGEB10	0	0	0	0	0	0	0	0	0	0	0	0	0	0	0	0	0	0	0	0	0	0	0	0	0	0	0	0	0	0	0	0	0	0	0	0	0	0	0	0	0	0	0	0	0	0	0	0
IL1RAPL1	0.739972	0.689232	0.506495	0.920245	0.696537	0.744457	0.398347	0.530067	0.61527	0.311081	0.444731	0.385021	0.464619	0.474907	0.45471	0.406747	0.648839	0.286244	0.394578	0.403583	0.43079	0.290163	0.832001	0.380968	0.597665	0.686762	0.482254	0.668734	0.720867	0.723952	0.484929	0.388166	0.564065	0.282	0.483604	0.537521	0.354053	0.321205	0.550796	0.284419	0.369029	0.244043	0.433095	0.550677	0.467249	0.371855	0.376072	0.376789
MAGEB2	0	0	0	0	0	0	0.000618251	0	0	0	0	0	0	0	0	0	0	0	0	0	0	0	0	0	0	0	0	0	0	0	0	0	0	0	0	0	0	0	0	0	0	0	0	0	0	0	0	0
MAGEB3	0	0	0	0	0	0	0	0	0	0	0	0	0	0	0	0	0	0	0	0	0	0	0	0	0	0	0	0.00784219	0	0	0	0	0.00433921	0	0	0	0	0	0	0	0	0	0	0	0	0	0	0
NR0B1	0	0	0	0	0	0	0.000576652	0	0	0	0	0	0	0	0	0	0	0	0	0	0	0.000476908	0	0	0	0	0	0	0	0	0	0	0	0	0	0	0	0	0	0	0	0	0	0	0	0	0	0
CXorf21	0.0506728	0.0633963	0.0474084	0.0974815	0.028726	0.0630328	0.118419	0.0623809	0.0953118	0.0454685	0.0473115	0.0779626	0.0275691	0.0735969	0.0236372	0.00622078	0	0.0293076	0.0896799	0.0735928	0.0545475	0.0718143	0.200845	0.0310735	0.0914	0.0418574	0.0126925	0.0657743	0.0931048	0.103663	0.0517539	0.0613954	0.0565435	0.0923406	0.0746036	0	0.0919709	0.104702	0.0702446	0.0747129	0.0334074	0.0963638	0.122432	0.0863542	0.0436826	0.123568	0.0140933	0.0350192
GK	0	0.0368358	0.071151	0.0809325	0.0776761	0.0873663	0.148023	0.114388	0	0.0721844	0	0.0886985	0.0732885	0.421785	0.0265386	0.0876886	0	0.0834799	0.0524243	0.0423062	0.076327	0.180591	0.122655	0.0369561	0.367174	0.0953532	0.046895	0.0814311	0.279664	0.0384789	0.106332	0.230994	0.172292	0.115908	0.40903	0.121328	0.0370334	0.127233	0.157359	0.197192	0.0511612	0.531045	0.26592	0.0629937	0.0960372	0.264071	0.0728058	0.395658
TAB3	0.0946163	0.0340577	0.0459898	0.0180984	0.057488	0.0354808	0.0759289	0.0388112	0.0948524	0.0743259	0.035499	0.0479451	0.0322778	0.0524856	0.0305138	0.0166568	0	0.0191941	0.0425634	0.0344005	0.0705905	0.0437065	0	0.0460674	0.05154	0	0.0382685	0.0578583	0.0321147	0.0157199	0.0366254	0.051907	0.0475119	0.073709	0.0663738	0.033797	0.0301795	0.053117	0.0620818	0.0292865	0.0321793	0.0543337	0	0.0389771	0.0549854	0.0555336	0.0343607	0.0742185
DMD	0.395867	0.383919	0.347049	0.451822	0.545259	0.474579	0.258677	0.338738	0.53799	0.212007	0.102746	0.213105	0.345181	0.257925	0.375447	0.238576	0.471637	0.254705	0.275802	0.241144	0.404513	0.184265	0.633376	0.27581	0.387634	0.389284	0.362567	0.526286	0.403459	0.469223	0.321979	0.313395	0.394848	0.193685	0.348695	0.156161	0.287674	0.265	0.391003	0.240347	0.247814	0.320631	0.397581	0.441554	0.259777	0.215921	0.349916	0.251325
TMEM47	0	0.0502027	0.0277662	0	0.0133484	0.0125626	0.0171353	0.00645757	0.0726262	0.00548614	0	0.00337518	0.00716717	0	0.006097	0	0	0.01868	0.00479087	0.0114557	0.016403	0.00464763	0	0.00852022	0.0279382	0	0.0643094	0.0158918	0.00921745	0	0.0126878	0.0094263	0.0107678	0.00430453	0.0331326	0	0	0.0054254	0	0.0083031	0.00789831	0	0.0409936	0.0158209	0.00398567	0.0140964	0	0.0140816
CFAP47	0	0	0	0	0	0	0.00773266	0.0094828	0	0.00576987	0.100422	0.00251329	0.0222993	0.00504878	0.00544596	0.019075	0	0	0	0.0103388	0.00823012	0.0060072	0	0.0038147	0	0	0	0	0	0.0186923	0.00513502	0.00990771	0.0120094	0.00507849	0	0	0	0	0.0199901	0.00425018	0.00336817	0.00555235	0	0.0227907	0.00165382	0.0110335	0	0.00840746
PRRG1	0	0	0	0	0	0	0	0	0	0	0	0	0	0	0	0	0	0	0	0	0	0	0	0	0	0	0	0	0	0	0	0	0	0	0	0	0	0	0	0	0	0	0	0	0	0	0	0
AF241726.2	0.0956461	0.0267528	0	0.0287088	0.0589749	0.00586414	0.0209206	0.0278382	0	0.0353208	0	0.0138013	0.0215439	0.00671074	0	0.00975699	0	0.0116873	0.0139801	0.0102177	0.0184592	0.0174116	0	0.00885503	0.00408055	0	0	0.0358831	0.0149629	0.0358406	0.0157108	0.0175932	0.0165502	0.0155507	0	0.0226813	0.0240085	0.0213736	0.0661405	0.00962874	0.00962061	0.0116562	0	0.0388912	0.0238513	0.00797248	0.0155782	0.0336697
DYNLT3	0	0.0342744	0.0236198	0.133605	0.0230597	0.0324992	0.045727	0.0364475	0	0.0196203	0	0.0389794	0.0237486	0.0202647	0.0577261	0.0520071	0	0.0440743	0.0324317	0.0186278	0.0286169	0.0153181	0	0.0278466	0.0164323	0.185625	0	0.0380861	0.0276475	0	0.048304	0.0197387	0.043281	0.0215891	0	0.0383242	0.0324449	0.0338935	0.022012	0.0220915	0.0335204	0.0183566	0	0.0214663	0.0281038	0.0337541	0	0.0390604
SRPX	0	0	0	0	0	0	0.000368295	0.00250655	0	0	0	0	0	0	0.00935759	0	0	0	0	0	0	0	0	0	0.00885079	0	0	0.014554	0.0125016	0	0.005591	0.00418942	0.00282035	0	0	0	0	0.0017977	0	0	0	0	0	0	0.00268394	0.00265585	0	0
RPGR	0	0.0372895	0.0305473	0.0248645	0.0398045	0.0386517	0.0344681	0.0387035	0.115459	0.0370449	0.0518895	0.0307822	0.0434513	0.0180677	0.0606914	0.0836263	0	0.0575144	0.035174	0.0376454	0.0500812	0.0454869	0	0.0469128	0.0271028	0.0418574	0.0730381	0.0261533	0.0457796	0.116526	0.0469842	0.0347956	0.0695058	0.0460485	0	0	0.0737061	0.0476378	0.0403018	0.0511439	0.0434543	0.0377509	0.0539485	0.0216174	0.0169075	0.0375667	0.0542406	0.104928
TSPAN7	0.145289	0.198394	0.139222	0.14764	0.291886	0.182862	0.171035	0.250897	0.438294	0.120888	0.251957	0.0946694	0.141272	0.146349	0.205087	0.076011	0.268589	0.188499	0.131784	0.15071	0.112154	0.0596901	0.133354	0.140684	0.137398	0.267792	0.253303	0.218713	0.358877	0.213364	0.254641	0.217429	0.251044	0.0988869	0.26638	0.0650144	0.17969	0.141226	0.190219	0.0878674	0.135685	0.0944426	0.165842	0.135155	0.139333	0.0651924	0.125542	0.116737
MID1IP1	0	0	0.0357431	0.0388327	0	0.00664701	0.023263	0.0329087	0.0524786	0	0	0.0103651	0.0221687	0.0104192	0.0119412	0.00677483	0	0.00902388	0.0193399	0	0	0.0201814	0.106317	0.00702238	0.0302405	0	0.0305197	0.0174227	0.0188979	0	0.0156267	0.0170534	0.0182735	0.0234161	0	0	0.00778742	0.025935	0.019011	0.00925535	0.00365764	0.0109072	0.0208888	0.0123912	0.0369912	0.0232123	0	0.0479311
BCOR	0.263869	0.218797	0.098134	0.126952	0.129934	0.125843	0.0794967	0.115425	0	0.0469075	0.277268	0.11698	0.124907	0.126757	0.151789	0.123494	0	0.0963286	0.109388	0.0936402	0.123619	0.144184	0.150605	0.144269	0.0941409	0.524864	0.323638	0.115164	0.0931694	0.0950216	0.0986277	0.0907796	0.093807	0.076596	0.0407104	0.0888712	0.0896502	0.108331	0.214669	0.112666	0.140417	0.104352	0.0682872	0.069384	0.0676475	0.134025	0.0600674	0.134812
ATP6AP2	0.240541	0.0608196	0.123684	0.169834	0.129843	0.194025	0.202109	0.124039	0.143003	0.0362006	0.0853811	0.061822	0.0696784	0.142951	0.0801948	0.0980442	0	0	0.128369	0.114006	0.0820879	0.0804481	0.122655	0.0649948	0.0920903	0.130581	0.0721405	0.131585	0.151716	0.0805908	0.126245	0.138563	0.148017	0.097125	0.161706	0.0259854	0.107942	0.122771	0.096967	0.0734643	0.0851463	0.125665	0.22072	0.0974105	0.0760148	0.0706107	0.0521818	0.11655
CXorf38	0.0690988	0.0595091	0.0541027	0.0170278	0.0811312	0.0835991	0.148243	0.0773178	0	0.0965063	0	0.0989905	0.0797014	0.0702855	0.0852643	0.0422721	0	0.0615351	0.0669322	0.00791626	0.0770578	0.102398	0	0.0861148	0.0364298	0.0418574	0.0895163	0.0175778	0.0323992	0.0530204	0.076038	0.0866557	0.0631195	0.0915066	0.105388	0.0588851	0.115584	0.10953	0.0663171	0.111357	0.0323643	0.0471721	0.05348	0.087347	0.0825447	0.129023	0.0406063	0.0871239
MED14	0.27009	0.10174	0.140427	0.162078	0.190399	0.136682	0.11341	0.134114	0.0419696	0.132981	0.0590427	0.129081	0.111532	0.163001	0.124954	0.147434	0.209662	0.10394	0.116509	0.0949094	0.143133	0.200215	0	0.218416	0.141187	0	0	0.151711	0.0911557	0.134835	0.114627	0.171588	0.133596	0.145695	0.033693	0.0972758	0.142902	0.111939	0.0891446	0.131835	0.112182	0.143985	0.19409	0.0900717	0.100213	0.170198	0.11524	0.0928941
USP9X	0.288344	0.251079	0.271997	0.376252	0.289984	0.285379	0.324135	0.228438	0	0.316776	0.176655	0.250923	0.194	0.344563	0.257456	0.26776	0	0.263417	0.294696	0.355063	0.345984	0.357254	0.0805777	0.352274	0.341573	0.28392	0.274867	0.244895	0.302665	0.249616	0.277936	0.3291	0.224672	0.305038	0.324991	0.36684	0.154152	0.216635	0.306498	0.250632	0.302957	0.287234	0.382526	0.208926	0.312582	0.336186	0.283256	0.316371
DDX3X	0.0513015	0.112049	0.261049	0.0734837	0.222603	0.189673	0.159124	0.161317	0.11046	0.11299	0.0883114	0.0931521	0.115528	0.195303	0.149195	0.191066	0.101135	0.260073	0.174138	0.109452	0.182056	0.162849	0	0.214539	0.253408	0.225676	0.0917873	0.112794	0.154332	0.149358	0.151304	0.135404	0.127483	0.193839	0.182201	0.169751	0.14939	0.182325	0.0713872	0.109186	0.104786	0.187245	0.178538	0.114217	0.250356	0.135626	0.0873805	0.160346
NYX	0	0	0	0.0180984	0.0108409	0	0	0	0	0	0	0.00262811	0	0	0	0	0	0	0	0	0.00675896	0.0025866	0	0	0	0	0	0	0	0	0	0.0020249	0	0	0	0	0	0	0	0	0	0.00397165	0	0	0	0	0	0
CASK	0.183171	0.144842	0.268351	0.193062	0.268263	0.240663	0.267	0.263591	0.159181	0.208864	0.161009	0.184655	0.131958	0.118667	0.137737	0.187776	0.162487	0.228493	0.288116	0.139915	0.155095	0.332881	0.180145	0.363774	0.23624	0	0.34105	0.213	0.175036	0.162162	0.241587	0.210872	0.221456	0.277347	0.0728566	0.136672	0.359373	0.234976	0.183464	0.321195	0.22406	0.188977	0.190511	0.18789	0.23682	0.26497	0.180049	0.232766
GPR34	0.11513	0.14199	0.337879	0.224631	0.179715	0.23188	0.240781	0.181606	0.394312	0.230725	0.138914	0.182949	0.24217	0.274663	0.182115	0.390456	0	0.349412	0.433576	0.150843	0.277037	0.125846	0.0574905	0.247726	0.128706	0.194202	0.186787	0.127745	0.101972	0.251337	0.198651	0.112319	0.129843	0.313582	0.0407104	0.115885	0.170524	0.272231	0.0923931	0.0624575	0.265281	0.0623768	0.223883	0.125931	0.137677	0.14081	0.160119	0.0420316
GPR82	0.0591625	0.00662616	0	0	0.0168299	0	0.0149901	0.00569344	0	0	0	0.00271372	0	0.00994418	0	0	0	0	0.0211221	0	0	0.00979453	0	0.0134044	0	0	0	0	0	0	0.0198928	0	0.0255562	0.0253958	0	0	0	0.0333426	0.0246505	0.00493976	0.0067035	0.00277824	0.0238927	0.00703337	0.00221636	0.00556949	0	0.00217812
MAOA	0	0	0	0.0152874	0.0113984	0.00622923	0.00450634	0.00463723	0	0.00971577	0	0	0	0	0	0	0	0	0.00561786	0	0	0.00447687	0	0.00461018	0.00493548	0.0418574	0	0.0188249	0.0149629	0.007611	0.00948711	0.0110508	0.0114927	0.00271038	0	0.0130053	0	0	0	0.0126832	0.0101139	0	0	0	0.00646102	0.0137144	0.0226994	0.00617996
MAOB	0	0.0377619	0.0328999	0.102899	0.113298	0.0481252	0.0212788	0.0212623	0.0263235	0.0464133	0.0652802	0.0106792	0.0186926	0.0339475	0.023669	0.0247662	0	0.0120402	0.0156296	0.0387524	0.0712912	0.0130568	0	0.020987	0.0390768	0	0	0.040528	0.0193555	0.050328	0.0318408	0.0187792	0.0246556	0.0106941	0.0361042	0	0.00380207	0.0177277	0.0547686	0.0135059	0.01977	0	0	0.0395437	0.0163859	0.00643413	0	0.0071083
NDP	0	0	0	0	0	0	0.00313827	0.00255821	0	0.00482702	0	0	0.00689913	0	0.00403768	0	0	0	0	0	0	0.00142037	0	0.00379171	0	0	0	0	0	0.0240672	0.00590487	0	0.00384732	0.00412579	0	0	0	0.00183625	0	0	0	0	0	0.0120494	0.00874905	0	0	0
EFHC2	0.07657	0.00662616	0	0.029135	0	0	0.00444696	0.00745157	0	0	0	0.00590911	0	0.00783736	0	0	0	0	0.00204108	0	0	0.004443	0	0.00169513	0	0	0	0.0121385	0	0	0.00363852	0.00821922	0.00263222	0.00366635	0	0	0	0.00402553	0	0.00372952	0.00938524	0	0	0	0.00774706	0	0	0.00877264
FUNDC1	0	0	0	0	0	0.0374515	0.0180918	0.0112293	0.0852069	0.0147548	0	0.00853062	0.0158517	0.0103356	0.0189929	0.0165864	0	0.036701	0.01166	0.0113041	0.0426574	0.0107264	0	0.012138	0.0102361	0	0.0704962	0.00909816	0	0.0210172	0.0125435	0.0184618	0.0112523	0.0177165	0	0.0322312	0.00727387	0.00941803	0.0224832	0.0148549	0.0111009	0.00381687	0	0.01953	0.012629	0.0176903	0.0625132	0.00399643
KDM6A	0.264181	0.311657	0.461867	0.173098	0.332395	0.44351	0.367121	0.258963	0.425756	0.536246	0.327511	0.310461	0.151045	0.281126	0.278979	0.302532	0.257736	0.4866	0.448803	0.400766	0.443631	0.572016	0.452511	0.514138	0.356095	0.45152	0.447573	0.265749	0.291827	0.460796	0.395215	0.349315	0.29296	0.396709	0.0866131	0.282244	0.322287	0.355787	0.345817	0.282104	0.323845	0.529164	0.563899	0.372514	0.4935	0.458996	0.392092	0.318609
KRBOX4	0.100223	0.061572	0.0720722	0.0768264	0.0284424	0.0492165	0.123104	0.0510259	0.212151	0.0908367	0.123401	0.0844621	0.0952083	0.0313575	0.0497877	0.0475916	0.218109	0.103549	0.0970339	0.0601039	0.117	0.077759	0	0.105442	0.0653849	0.282266	0.105793	0.0861547	0.0891832	0.0905118	0.0910702	0.0475901	0.0694409	0.143824	0.0407104	0.0695049	0.0758562	0.0952836	0.0112157	0.0753605	0.0930871	0.0742386	0.0976417	0.0785478	0.116301	0.0694209	0.0996482	0.0712602
ZNF674	0	0	0	0.0794435	0.00495214	0.0133971	0.0188931	0.0310038	0	0.0444959	0.0655703	0.014704	0.0205743	0.0209012	0.0303832	0.0380754	0	0.0349336	0.0304538	0	0	0.0289052	0	0.0225505	0.0181495	0	0	0.0397564	0.0283807	0	0.0247573	0.0317285	0.0159081	0.0296365	0.0309847	0.0129816	0.0114899	0.0151105	0.035583	0.00276499	0.0308484	0.00403463	0	0.00896199	0.0220506	0.0209885	0.0560822	0.0150286
CHST7	0	0.00741042	0	0.0469688	0.0167499	0	0.0108122	0.00283091	0	0.0103158	0.0331427	0.00855414	0.00716717	0	0.0208715	0.0090136	0	0.0396639	0.0106037	0	0	0.00850286	0	0.0202295	0.012741	0	0	0.00665911	0	0.0486355	0.0182491	0.00730039	0.00692922	0.0191943	0	0.0271765	0.015518	0.0140862	0	0.00559651	0.0121713	0.00651713	0	0.0087087	0.0238344	0.028018	0.0510141	0.018292
SLC9A7	0	0.0596499	0.0297729	0	0.062988	0.016893	0.033132	0.0383122	0	0.0214705	0.0663617	0.0282094	0.0230526	0.00555985	0.0226374	0.0127853	0	0.0450658	0.0570306	0	0.0306302	0.0142156	0	0.0169897	0.0199173	0.0730784	0	0.0436968	0	0.0500637	0.0881939	0.0360094	0.0615578	0.0370489	0	0.0128107	0.0364069	0.0757647	0.101042	0.0124966	0.0402418	0.0678491	0.0208888	0.0421238	0.0314229	0.0121404	0.0489073	0.0378114
RP2	0	0.0134516	0.0608158	0.0470311	0.00495214	0.0207363	0.0655892	0.0562592	0.08378	0.0326637	0.034064	0.0357037	0.0280933	0.0736503	0.0184069	0.02775	0	0.0191154	0.0219801	0.0561118	0.0221559	0.0812583	0	0.0400433	0.0362452	0.0730784	0	0.111846	0.0166495	0	0.0500017	0.076352	0.0332555	0.054624	0.0309847	0.020853	0.05107	0.061975	0.0812791	0.0916999	0.0271402	0.0622165	0.0696546	0.0605347	0.0363275	0.0604302	0.0243239	0.0630972
JADE3	0	0.0325129	0.06727	0	0.0386839	0.00980417	0.0202342	0.0270011	0	0.0520232	0.0558375	0.0368764	0.0621319	0.0324853	0.0144533	0.0381485	0	0.054266	0.0384027	0.0113109	0.0201338	0.0357644	0	0.0299056	0.0130229	0	0.0355511	0.0214801	0.0122717	0.0362163	0.0394123	0.0215497	0.0485912	0.0504743	0.105388	0.00902316	0.00975184	0.0516344	0	0.0308616	0.0307093	0.0364757	0	0.021615	0.0126418	0.0389805	0.0420716	0.0633421
RGN	0	0.0137644	0	0.0233419	0	0.00537805	0.0077396	0.00731832	0	0.0305798	0	0.00645807	0.0120662	0	0	0	0	0	0.00327148	0.0208956	0	0.00361259	0	0.00513923	0.0156037	0	0.046762	0.00795898	0	0	0.00967441	0.00743246	0.015734	0.00335384	0	0.0235639	0.0224516	0.00698118	0	0	0	0.00366806	0	0	0.00667739	0.00383257	0	0.0068942
NDUFB11	0.105358	0.0322393	0.0681721	0.160813	0.0599695	0.0702214	0.0707639	0.0672235	0.105975	0.0289924	0.0423943	0.0173623	0.0699859	0.0424578	0.0587347	0.0203398	0.108527	0.00928506	0.0465296	0.0623697	0.0308179	0.0280236	0	0.0436034	0.0589926	0	0	0.0642446	0.0515249	0.0478464	0.0685134	0.0470134	0.0833524	0.0327964	0.144066	0.0360499	0.05043	0.0315648	0.0769378	0.0218105	0.0277779	0.0323019	0.0715676	0.0166085	0.0349889	0.0203913	0.0333481	0.0193359
RBM10	0	0.0484634	0.0398063	0.0781462	0.0615132	0.0585385	0.0712696	0.0510048	0.0686972	0.0838143	0.01722	0.0848501	0.062748	0.0778581	0.0963501	0.0724072	0.127155	0.0300559	0.0454744	0.03513	0.0981079	0.0879751	0	0.0823767	0.0981621	0.123032	0	0.0359204	0.0587694	0.0515337	0.0560401	0.0594015	0.0770538	0.0488034	0	0.0870204	0.0578609	0.0644182	0.0508833	0.064873	0.0704868	0.0381138	0.0265613	0.0994633	0.049918	0.0756059	0.269671	0.0915979
UBA1	0.0513015	0.0821947	0.0907	0.189381	0.101196	0.112026	0.144992	0.129123	0.0718315	0.0663348	0.0667311	0.0865266	0.0820336	0.0753015	0.0944403	0.0323402	0.320232	0.0973566	0.112965	0.0883231	0.114459	0.0761133	0	0.0737518	0.118245	0.0731596	0.175535	0.113645	0.0626513	0.118189	0.12877	0.0864545	0.118855	0.0730064	0.102329	0.0799674	0.0932138	0.123669	0.128292	0.0343861	0.0818581	0.0884398	0.123298	0.137086	0.104844	0.0574712	0.0708492	0.125762
CDK16	0	0.0795868	0.0166869	0.0211612	0.0150737	0.0192548	0.0412762	0.0206211	0.0726262	0.00882043	0.0172403	0.0230156	0.0107011	0.0170993	0.0191235	0	0	0	0.0257422	0.0367748	0.0369382	0.0300939	0.150605	0.00985845	0.0530798	0	0	0.0182451	0.0230015	0	0.0306518	0.0441829	0.0448991	0.0141175	0.0584563	0	0.0719159	0.0235628	0.070482	0.0111584	0.00560679	0.0239861	0.108995	0.0211947	0.0318822	0.0216259	0.0240253	0.0233719
USP11	0.115612	0.0925989	0.128925	0.133785	0.137413	0.0971353	0.118526	0.169122	0.0852069	0.0936075	0.107602	0.100938	0.0542321	0.151945	0.0968786	0.0991807	0	0.0999472	0.113651	0.108385	0.10134	0.0501145	0	0.0936823	0.139653	0.0730784	0.0564594	0.173388	0.1182	0.0996714	0.202649	0.132876	0.193634	0.0577459	0.102129	0.092455	0.0861725	0.0879962	0.109585	0.0556329	0.0664606	0.10329	0.095349	0.0893113	0.0734729	0.0623333	0.0853531	0.0964208
ZNF157	0	0	0	0	0	0.00964095	0.00166629	0	0	0	0	0.00690929	0	0	0	0	0	0	0.00271672	0	0	0.000704032	0	0.0025839	0.0027974	0	0	0	0	0	0.00292669	0.00607129	0.00544491	0.00389238	0	0	0	0.00206819	0	0.00210139	0.00708221	0	0	0	0.00385677	0	0	0.0041132
ZNF41	0.0434569	0.00741727	0.0578677	0.0323186	0.0623501	0.0575662	0.0424651	0.0552208	0	0.0988065	0.0944137	0.0594006	0.0288628	0.0554465	0.0415965	0.0640089	0	0.0369857	0.055913	0.0424599	0	0.049881	0	0.0617282	0.0264058	0	0.0126925	0.0635018	0.0417779	0.0610614	0.0568907	0.0575645	0.0460018	0.0521925	0.0731504	0.0515668	0.0626816	0.0414762	0.0182899	0.0537435	0.0608928	0.0427006	0.0818705	0.0471566	0.0297398	0.0361297	0.0312423	0.0670003
ARAF	0	0	0.0351185	0	0	0.0121682	0.0248125	0.019795	0	0.00453749	0	0.0179535	0.00554175	0.0121392	0.00686182	0.039531	0	0.0234155	0.0207338	0.043342	0.0480416	0.0167663	0	0.0201839	0.00490126	0	0	0.0151291	0	0.0175353	0.0138343	0.0165021	0.0284834	0.00857469	0	0.0300307	0.0186422	0.00898419	0.0733544	0.00624274	0.00970067	0.0111191	0.096082	0	0.0104045	0.00335503	0.0263648	0.028991
SYN1	0.138354	0.144054	0.0732558	0.0528614	0.0703026	0.0924135	0.0985261	0.102101	0.0848028	0.0672229	0.0950683	0.0451163	0.0677904	0.0566775	0.0689467	0.0612085	0.112007	0.041955	0.0481912	0.131993	0.107591	0.0352707	0.232382	0.0517434	0.117559	0.0984473	0.0342025	0.104995	0.123952	0.116775	0.118398	0.0967675	0.0901308	0.0490859	0.0818954	0.0915796	0.0487188	0.0632191	0.140258	0.0315911	0.0574425	0.0332309	0.0990346	0.0576761	0.0757283	0.0559737	0.0182923	0.0550091
TIMP1	0	0	0.017345	0	0.013319	0	0.00674748	0.00498836	0	0.00481354	0	0.0221525	0	0.0108943	0	0.0267751	0	0	0.00725592	0	0	0.00988333	0	0.0131563	0.00463491	0	0	0.00938518	0	0	0.00894796	0.00326271	0.0131906	0.00457625	0.0416253	0	0.0117454	0.0166846	0	0.0126246	0.00555737	0.0116382	0	0.00631992	0.0102543	0.0115875	0.0163864	0.0304516
CFP	0	0	0	0	0.023092	0	0	0.00687146	0	0	0.0214214	0.0014162	0	0	0	0	0	0	0	0	0	0	0	0	0	0	0	0	0	0	0	0.00251971	0	0.00214584	0	0.0118752	0	0	0	0.00173804	0	0	0	0	0.00192297	0	0	0
ELK1	0	0	0	0	0	0.00542191	0.0243692	0.00931654	0.0676272	0.0185305	0.035499	0.01628	0.0048694	0.014577	0.0165069	0	0	0	0.0158588	0	0	0.0161201	0.0574905	0.0103588	0.014582	0	0.0335484	0.00562298	0	0.0144022	0.00734517	0.0170285	0.0182366	0.00677392	0	0.011685	0.0172483	0.00722273	0	0.00464581	0.0107612	0.0144523	0	0	0.00839835	0.0115452	0.0249226	0.0540293
UXT	0	0.0768662	0.0106361	0	0.0239954	0.0126162	0.0318137	0.0187851	0	0.0154188	0	0.00662359	0.00629717	0.0234559	0.0175007	0	0	0.0201054	0.0250962	0.0196345	0.0154546	0.0169957	0	0.019338	0.0223892	0.123032	0.0564594	0	0.0122717	0.0100931	0.0167603	0.0211227	0.0195597	0.0103342	0	0.0161969	0.0490392	0.00300025	0	0.0106483	0.0216878	0.0129686	0.0232699	0.0424712	0.0209609	0.00837469	0.0186485	0.022288
ZNF81	0.050261	0.035757	0.0975403	0.129333	0.019451	0.0767594	0.105409	0.0834774	0.0848028	0.0602318	0.0789224	0.0538245	0.0838743	0.0977044	0.0613923	0.0486077	0.108932	0.0649114	0.098197	0.0747365	0.0192902	0.0923857	0.128619	0.048348	0.0907068	0	0.155614	0.0516244	0.0868809	0.0606829	0.0981165	0.077939	0.0718663	0.11307	0.0741059	0.0220614	0.0924918	0.0809535	0.0614296	0.0863113	0.0979326	0.091365	0.0722422	0.0430239	0.0586245	0.057311	0.113223	0.140059
ZNF182	0	0	0.0436052	0	0.0196288	0.00761085	0.0147849	0.0118907	0	0.0391284	0	0.0236381	0.00538004	0.0134518	0.0221409	0	0.106103	0.00812557	0.0116575	0	0	0.0121312	0	0.012078	0.0111507	0	0	0.0523371	0.0257848	0.0179132	0.0223378	0.00909384	0.0149272	0.0282744	0	0.0709332	0.0245159	0.0203857	0.0204621	0.00944339	0.0108455	0.0125005	0	0.0133471	0.0165891	0.00486093	0	0.00769453
ZNF630	0.0228016	0.017097	0	0	0.0489766	0.0582474	0.038313	0.0273543	0.112223	0.0333821	0.0747275	0.0228164	0.0771153	0.033491	0.0497509	0.0070388	0.108527	0.0711419	0.0370812	0.0356966	0.0176618	0.040886	0.122655	0.0719084	0.028756	0.0731596	0	0.0524525	0.0241803	0.059591	0.0448274	0.037201	0.0513498	0.0730133	0	0.0324412	0.0264235	0.0269789	0	0.0335726	0.0400532	0.0264355	0.0239591	0.0305522	0.0393502	0.0464684	0.0408546	0.0350641
SPACA5	0	0	0	0	0.0182215	0.0053328	0.00175847	0	0	0.00410878	0	0	0	0	0	0	0	0	0.0025186	0	0	0.00236369	0	0.00696257	0	0	0	0	0	0.0155455	0	0	0	0.0116335	0	0	0	0	0	0	0	0	0	0.00604216	0.00221548	0	0	0.00147241
SSX1	0	0	0	0	0	0	0	0	0	0	0	0	0	0	0	0	0	0	0	0	0	0	0	0	0	0	0	0	0	0	0	0	0	0	0	0	0	0	0	0	0	0	0	0	0.00191713	0	0	0
SLC38A5	0	0	0.0142671	0	0	0	0.00274359	0	0	0.00315044	0	0	0	0.00540108	0	0	0	0	0	0	0	0.00183518	0	0.00194466	0.00616659	0	0	0.00997509	0	0	0.0032237	0.00162878	0.00333693	0	0	0	0	0.00240501	0	0	0	0	0	0.00547442	0	0.00461359	0	0.0044744
FTSJ1	0	0.00796059	0.0332944	0.0305231	0	0.0103059	0.0132701	0.00587929	0	0.0171211	0.00967394	0.0170234	0.00545596	0.0265581	0	0	0	0.0351465	0.0116535	0.0109884	0	0.0220619	0	0.0195516	0.0143429	0	0	0.0120268	0	0.0321851	0.0111988	0.0121492	0.00928417	0.0199821	0	0	0.0220645	0.0265623	0	0.0222101	0.0107855	0.0139868	0.0238927	0.0152909	0.0123399	0.0290477	0.0192559	0.0261879
PORCN	0.0929097	0.0223327	0.0381729	0.0233419	0.0197418	0.0173528	0.0152676	0.0164793	0	0	0	0.0048662	0.00996478	0.00458296	0.0166902	0	0	0	0.0157275	0.0212876	0.0295403	0.00796456	0	0.0117177	0.0117394	0	0	0.0238442	0	0	0.014815	0.0163847	0.0172381	0.0117931	0	0	0	0.0150894	0	0.00212845	0.00804453	0.00284019	0	0	0.0188114	0.00746386	0	0.00508569
EBP	0.0177976	0.0106317	0.0367112	0	0.00495214	0.0121612	0.0179508	0.0152517	0.0483948	0.00627761	0	0.0045462	0.0236576	0.0109207	0.0271456	0	0	0	0.00857681	0	0	0.0291434	0	0.0189934	0.00501935	0	0	0.0584346	0.0452296	0	0.00895696	0.0233822	0.0129982	0.0146904	0	0.011685	0.0262018	0.0110679	0.0498932	0.00873998	0.0242309	0.0180094	0.0300558	0.00879635	0.0155035	0.0145555	0	0.0041958
TBC1D25	0.0624516	0.044745	0.0127188	0.072617	0.0415081	0.0288582	0.0181917	0.0388252	0	0.0343296	0.0749526	0.0312414	0.0160822	0.0216253	0.047959	0.0158991	0	0.0120402	0.029703	0.0170973	0.0474739	0.0297627	0	0.0339799	0.0312015	0	0.0305197	0.0405234	0.0426772	0.0159643	0.0302629	0.0423607	0.0127975	0.0244666	0	0.0195217	0.012386	0.0223894	0.0689936	0.026474	0.0269157	0.0156161	0.0234242	0.0535167	0.0173661	0.0134181	0.0770404	0.0217066
RBM3	0.100223	0.0855781	0.110538	0.0858866	0.0735201	0.0777346	0.0419694	0.10281	0	0.0576943	0.0376116	0.0430901	0.100633	0.0874204	0.0119368	0.0381473	0	0.0590482	0.0780621	0.02409	0.0424042	0.0688011	0	0.0610023	0.0351465	0	0	0.0491872	0.0707437	0.1455	0.0409163	0.0768086	0.0918637	0.0313412	0	0.0882691	0.073353	0.0610151	0.0428617	0.068526	0.0742253	0.048224	0.10716	0.030932	0.0189294	0.0503602	0.0414558	0.0641342
WDR13	0.0387128	0.01702	0.0776327	0.0438757	0.0677209	0.0125089	0.0476752	0.0406635	0.0483948	0.0161253	0	0.0441853	0.0366703	0.0130611	0.0288685	0.0148353	0	0.0133918	0.0440499	0.0221765	0.016403	0.0311635	0	0.0232322	0.0121329	0.123032	0.0718168	0.058748	0.0901219	0.0423775	0.0260829	0.0579591	0.0696802	0.0267555	0.0375613	0.0872892	0.0255831	0.0335051	0.0584474	0.045362	0.0273064	0.0154391	0	0.0223872	0.0427773	0.0219332	0.0169618	0.0517976
WAS	0.0792717	0.0479713	0.101236	0.128333	0.0405668	0.0680569	0.106343	0.0735321	0.0428332	0.0427417	0.037615	0.0656322	0.0846394	0.0700284	0.0634327	0.0715296	0.127155	0.0345622	0.0630742	0.0256537	0.0349007	0.102267	0	0.0687054	0.0850112	0	0.0389032	0.0543164	0.170966	0.0970975	0.0899509	0.14901	0.103143	0.0920409	0.0497414	0.119095	0.148305	0.109958	0.0726325	0.0723368	0.0455505	0.143026	0.194862	0.0760806	0.0576865	0.0324648	0.0384172	0.0558941
SUV39H1	0	0	0.0263068	0	0.0173615	0.0151495	0.00814157	0	0	0.00682053	0	0.00764585	0.0164229	0	0	0.00673811	0	0	0.00876085	0.0138317	0	0.0130743	0	0.0082011	0.00633584	0	0	0.00878354	0	0	0.00437604	0.00221539	0	0.00594738	0	0	0.0205165	0.00480731	0	0.00316153	0	0	0	0	0.00454901	0.00587757	0	0
GLOD5	0	0	0	0	0	0.00729444	0.000619106	0	0	0	0	0	0	0	0	0	0	0	0	0	0	0.000821713	0	0.00579173	0	0	0	0	0	0	0.00186527	0	0	0	0	0	0	0	0	0	0	0	0	0.00678397	0	0	0	0
GATA1	0	0	0	0	0	0	0	0	0	0	0	0	0	0	0	0	0	0	0	0	0	0.00063473	0	0	0	0	0	0	0	0	0	0	0	0	0	0	0	0	0	0	0	0	0	0	0	0	0	0
HDAC6	0.0929695	0.0265479	0.0500913	0.0498833	0.051678	0.0475093	0.056598	0.0616725	0.154943	0.060071	0.0237007	0.0386475	0.0490055	0.0466916	0.0599187	0.0548957	0	0.0764653	0.0605929	0.0310031	0.0366235	0.0809868	0	0.047949	0.0797356	0	0	0.0196324	0.0132168	0.0464934	0.0473555	0.0515621	0.0623373	0.049575	0.147297	0.0467093	0.0524355	0.0827434	0.0974764	0.0698082	0.0653124	0.0596167	0.0833546	0.0356759	0.0402862	0.0410093	0.108554	0.0572019
ERAS	0	0	0	0	0	0.00742268	0.000576405	0	0	0	0	0	0	0	0	0	0	0	0	0	0	0.000670466	0	0	0	0	0	0	0.0143598	0	0	0	0	0	0	0	0	0	0	0	0	0	0	0	0.00545324	0.00399528	0	0
PCSK1N	0.306816	0.179055	0.101051	0.098407	0.112852	0.183104	0.207499	0.252929	0.188451	0.0900798	0.0730515	0.112608	0.223487	0.184569	0.202138	0.132253	0.340901	0.120109	0.14291	0.21861	0.184812	0.0639103	0.231183	0.0633329	0.158101	0.379273	0.14469	0.211825	0.137827	0.0999837	0.259016	0.209319	0.224937	0.0806538	0.110426	0.191181	0.188963	0.128294	0.211931	0.110875	0.0622439	0.108065	0.111401	0.183233	0.133186	0.117534	0.0883241	0.0643393
TIMM17B	0	0.00429234	0	0.0619741	0	0	0.0212088	0.0169712	0	0.00581547	0	0.00279862	0.0121488	0.0185584	0.0335963	0	0	0.0147646	0.0190721	0.0185269	0.0170266	0.00790789	0	0.0130426	0.0230795	0	0	0.0351141	0	0.054578	0.0269836	0.0295549	0.0231294	0.014862	0	0	0.0185903	0.0214288	0.0244714	0.0180871	0.0187683	0.00689704	0.0275321	0.0194234	0.0219852	0.0125443	0	0.0111718
PQBP1	0	0.0196514	0	0	0.0335026	0.0106377	0.0294392	0.0131474	0	0.0154575	0.0518895	0.00807302	0.0243508	0.00646281	0.0172126	0.00857689	0	0.0109793	0.0143688	0.00749186	0	0.0142009	0.122655	0.0136082	0	0	0	0.0124623	0.0270123	0.0652451	0.0179344	0.0119775	0.0137255	0.00828225	0	0.0480503	0.0222006	0.026005	0	0.0144634	0.0181074	0.0172772	0	0	0.0180353	0.00801514	0.0562125	0.0112715
SLC35A2	0	0	0	0	0.0158153	0	0.016637	0.0179515	0	0.00934763	0.035499	0.00799303	0.0067371	0.0230328	0.00692167	0	0	0	0.0143445	0.0345785	0	0.00868192	0	0.00391887	0.0202739	0	0.0389032	0.0140559	0.0423957	0.0153956	0.0180999	0.00995461	0.0237516	0.0122013	0	0	0.0232047	0.0194191	0.018032	0.00472851	0.00867848	0.00733331	0.0409936	0	0.017298	0.0118162	0	0.02144
PIM2	0.0415897	0	0	0	0.0201669	0	0.00812563	0.00221855	0	0	0	0	0	0	0.00420221	0	0	0	0.00443524	0	0.0222257	0.00150248	0	0.00169727	0	0	0	0.0185717	0.0442807	0	0.000849386	0.00745191	0.00168658	0	0	0	0	0.00171718	0	0.00543064	0	0.0111507	0	0	0	0.0025359	0	0.0161546
OTUD5	0.0296683	0.0648007	0.0998885	0.0804339	0.082946	0.0419127	0.0949569	0.0637487	0.0524786	0.0924057	0	0.0411084	0.0820697	0.0814505	0.0410433	0.0876521	0	0.060746	0.0611831	0.0389049	0.0250165	0.0720351	0	0.0860909	0.0864526	0	0.0335484	0.0564215	0.0500859	0.122517	0.0824841	0.0987124	0.0699165	0.0842371	0.0620277	0.0526424	0.0516096	0.0788145	0.0862906	0.0704491	0.0807527	0.118456	0	0.0447632	0.0727386	0.108329	0.0663994	0.0941587
KCND1	0	0	0	0	0	0.00600071	0.00303811	0	0	0	0	0	0	0	0	0	0	0	0	0	0	0.00412937	0	0.00330516	0.0135548	0	0	0	0.017012	0	0.00316047	0.00157102	0	0	0	0	0	0	0.00829079	0.00468797	0	0.00356383	0	0	0.00943555	0	0	0.0227108
GRIPAP1	0.050261	0.186428	0.131343	0.0568207	0.017812	0.0607448	0.110886	0.152322	0.143626	0.0806286	0.0924196	0.0917459	0.109012	0.121532	0.10918	0.110546	0	0.14532	0.0758661	0.118424	0.0701395	0.123431	0.07819	0.100394	0.104145	0.19304	0.0813536	0.0399416	0.0886753	0.0960951	0.104538	0.115377	0.180015	0.084726	0.0324806	0.0367933	0.0573219	0.12453	0.116535	0.126474	0.0675413	0.0828111	0.103151	0.0935508	0.0878273	0.116826	0.0648074	0.181426
TFE3	0.0494964	0.0288433	0.072372	0.0318034	0.0601762	0.0396208	0.0538193	0.0631133	0.117762	0.0339436	0.016844	0.0236579	0.0334274	0.0460107	0.0356719	0.0450671	0	0.0080518	0.0269326	0.0456492	0.0134751	0.0395447	0.150605	0.0522098	0.0579506	0	0.0231636	0.0627057	0.00980645	0.0658298	0.0387683	0.0408042	0.0863238	0.0438283	0.0375613	0	0.0630841	0.0467769	0.0373802	0.0176644	0.0654666	0.0568567	0.0932136	0.0269475	0.0267723	0.0372755	0.0156837	0.0873121
CCDC120	0	0	0.0160457	0	0	0	0.00631768	0.00720311	0	0.0133752	0.00967394	0.0132279	0.0129349	0.011642	0.00692485	0.00525816	0.140332	0.0116873	0.018	0	0.00943167	0.0109466	0	0.0125296	0.00493548	0	0	0	0	0	0.0204938	0.0153613	0.0182026	0.0124933	0	0.0277499	0.021611	0.0145802	0.0363432	0.0104874	0.003806	0	0	0.0208972	0.00514487	0.00421829	0	0.0222761
PRAF2	0	0.0253688	0	0.0434531	0.0098083	0.0126132	0.0236751	0.0263323	0.0428332	0.0237258	0.0381664	0.0142539	0.00514627	0.0161299	0.0390598	0.0198369	0	0.0097439	0.0224537	0	0	0.00669427	0	0.00963678	0.00231212	0	0	0.0111663	0	0.0757859	0.020746	0.0136499	0.028898	0.00256419	0	0	0	0.00657731	0	0.00928138	0.0317416	0.00277824	0	0.0272568	0.00675743	0.0129117	0	0.0114476
WDR45	0.0882092	0.0327966	0	0	0.0629379	0.0323346	0.0325821	0.0525706	0	0.0417777	0	0.0371835	0.0349077	0.0772765	0.0556979	0.057829	0	0.00964421	0.032484	0.0284981	0.0194384	0.0487629	0	0.0428562	0.0218485	0	0.0462409	0.0191898	0	0.0173953	0.0325146	0.0484205	0.0305132	0.0262398	0.0375613	0.0262373	0.0405464	0.055596	0.0351696	0.0785601	0.0175224	0.0340826	0.0542606	0.0284344	0.0143411	0.0320076	0.0173935	0.050674
GPKOW	0	0	0.0275959	0.0273045	0	0.00677985	0.0146241	0.00613243	0	0.0178283	0	0.00238321	0.00855691	0.00480495	0.0275576	0.014435	0	0.011089	0.0130034	0	0.0317025	0.0118956	0	0.00831129	0.0148289	0	0	0.0168938	0.0210941	0.0175353	0.0191781	0.0147299	0.00495539	0.00514872	0	0	0.00380367	0.0121867	0.0575156	0.0115379	0.0213874	0.0028627	0	0.0185968	0.0129767	0.00628278	0	0.00926554
MAGIX	0	0	0	0	0	0	0.00192728	0	0	0	0	0.00187368	0	0.0102222	0	0	0	0	0.00607246	0.0147205	0	0.00189696	0	0	0	0	0	0	0	0	0.00521982	0.00155583	0.00602343	0.00132425	0	0	0	0	0	0	0.00362242	0	0	0	0.00294613	0	0.0182923	0.00173642
PLP2	0	0.0169647	0	0	0	0	0.00588416	0.00586193	0.0419696	0	0	0.00942483	0.0112719	0.00590037	0.00546518	0.0104768	0	0	0	0.0194524	0	0.0162008	0	0.00325934	0	0	0	0	0	0	0.00441165	0.00568098	0.00585516	0.00680212	0	0.0235639	0.00329088	0.010106	0.0189563	0	0.00726748	0	0	0	0.00487011	0.00447676	0	0.012825
PRICKLE3	0	0	0.0153332	0.0236176	0	0	0.013941	0.0168768	0	0.0103028	0	0.0121661	0.0164456	0.0156593	0.0275458	0	0	0	0.0212354	0.00818674	0	0.0180872	0	0.00601834	0.0147856	0	0	0.0128836	0.0296889	0.019371	0.0133661	0.0171347	0.0187528	0.00824363	0	0	0.0159514	0.0362918	0.0102906	0.015953	0.00415043	0.0230776	0	0.00652856	0.0245576	0.00548777	0.018383	0.0243259
SYP	0.0228016	0.197665	0.156856	0.241447	0.207909	0.224194	0.16288	0.180641	0.244599	0.0695452	0.0767924	0.047688	0.17551	0.135506	0.142124	0.10837	0.140332	0.249758	0.137152	0.0734386	0.131956	0.0609848	0	0.0836737	0.0829249	0.0730784	0.0389326	0.147192	0.208008	0.0389389	0.253175	0.181865	0.233147	0.0550971	0.119725	0.0219218	0.149083	0.128605	0.204815	0.0908032	0.128362	0.096638	0.0766323	0.0919006	0.120599	0.090488	0.132768	0.08969
CACNA1F	0	0	0	0	0.0208022	0.0167409	0.000972121	0.00459513	0	0	0	0	0	0.010307	0	0.0186131	0	0	0.00263817	0.00809004	0	0.00171385	0	0.00750612	0	0	0	0.00959716	0	0	0.00754361	0.00379371	0	0.00212245	0	0	0	0.00547911	0	0.00233863	0.00524353	0.00376074	0	0	0	0.00442141	0.0207618	0.00186551
CCDC22	0	0	0.0614835	0.0253191	0.0326451	0.00691116	0.0189812	0.0256347	0	0.0209812	0	0.0176866	0.0108103	0.015621	0.0130379	0	0	0.0322419	0.00583482	0	0.0299247	0.0183691	0	0.00933457	0.0196496	0	0	0.00587706	0.0357254	0	0.0248821	0.0196333	0.0134461	0.00710268	0	0.012486	0.0150106	0.00233012	0.0138907	0.00659568	0.0310137	0.0126367	0	0.00803442	0.00829266	0.0149286	0.0313176	0.0153093
FOXP3	0	0	0	0	0.0198218	0	0.00101578	0	0	0	0	0.00207366	0	0	0	0	0	0	0.00250099	0	0	0.000373655	0	0	0	0	0	0.00418774	0	0	0	0	0	0	0	0	0.00405122	0	0	0	0	0	0	0	0	0	0	0
PPP1R3F	0	0.0681367	0.0414882	0.0145623	0	0.0185607	0.0325481	0.0271713	0	0.0295199	0.0238106	0.0333915	0.0171975	0.0462495	0.0051736	0.0325961	0	0.0303173	0.0153323	0.0321976	0.0415556	0.032872	0	0.0429688	0.0341532	0	0	0.0170876	0	0.0142479	0.0513338	0.013726	0.0538952	0.0391017	0	0.0448077	0.0466985	0.0210295	0.013921	0.0278647	0.0132533	0.00677741	0.0302231	0.00386687	0.0276871	0.0248181	0.0228283	0.0364894
GAGE10	0.050261	0	0	0	0	0	0.00558762	0	0	0.00322721	0	0	0	0	0	0	0	0	0.00305521	0	0	0	0	0	0	0	0	0	0	0	0	0.00165653	0	0.00264982	0	0	0	0	0.013921	0	0.00787701	0	0	0.0241444	0.0025134	0.00282471	0	0.0103494
USP27X	0	0.0200968	0.0186193	0	0.0141977	0.00510439	0.007087	0.0201249	0	0.0129999	0	0.0013944	0.00942484	0	0.0219065	0	0	0.00893906	0.00491507	0	0	0.00313095	0	0.00362277	0.00848433	0.130581	0	0.0130143	0.0148635	0.0148531	0.00562923	0.00445212	0.00665618	0.0056276	0	0	0.00480274	0.0037456	0	0.00212298	0	0.0125496	0	0	0.00300041	0	0	0
CLCN5	0.0555815	0.131277	0.272894	0.196242	0.176625	0.237481	0.157747	0.084945	0.163395	0.298497	0.141645	0.19956	0.269965	0.0888339	0.164296	0.134505	0.0888661	0.328025	0.12083	0.043058	0.159891	0.150681	0	0.240094	0.216736	0.557633	0.242648	0.141971	0.131287	0.149948	0.166145	0.108221	0.0644525	0.260057	0.0303532	0.153039	0.171568	0.0945461	0.125604	0.137476	0.19928	0.127978	0.0208888	0.124816	0.136741	0.0913772	0.215039	0.120868
CCNB3	0	0	0.0167749	0	0	0	0.00225664	0.00675671	0	0.00398917	0	0.00753575	0	0.0106494	0	0	0	0.020779	0.0107006	0.0186469	0.00825414	0.0031129	0	0.00556863	0.00437092	0	0	0.00934297	0.0143706	0	0.00563149	0.00577474	0.0027358	0.00722407	0	0.0136625	0.00672974	0.00473654	0.017984	0	0.00523302	0.00371881	0	0.0103375	0	0	0.017149	0.00291798
DGKK	0	0	0	0	0	0	0.00149031	0.00435937	0	0	0	0	0	0.00596682	0	0	0	0	0	0	0.0139156	0.00227633	0	0	0	0	0	0	0	0	0.00483779	0.00318403	0	0.0028341	0	0	0.00732205	0.0020233	0	0	0.00363448	0	0	0.010062	0	0.00282471	0	0
SHROOM4	0	0.0395786	0	0.0273045	0.0628486	0.00500892	0.00629752	0.0100978	0	0.0128467	0	0	0.0230317	0.0113843	0	0.00569777	0	0	0	0.0261695	0.0129725	0.00499157	0	0.00464	0.0248382	0	0	0.0218736	0.0181023	0	0.00136359	0.0125433	0.00892751	0.00661588	0	0	0.00916861	0.00652277	0.0302807	0.0015122	0.0107902	0.00812143	0.0336272	0	0	0.0145772	0	0.0128659
NUDT10	0	0.00503506	0	0	0	0	0.00724969	0.0121364	0	0.00326363	0	0.00892068	0	0	0.00855063	0.011179	0	0	0.00249731	0.00809004	0	0.00294606	0	0.00407624	0	0	0	0	0	0	0.00437941	0.010005	0.00265715	0.00200837	0	0	0.0144688	0.00198036	0.0195204	0	0.00366256	0.00524641	0	0.0131859	0.00516293	0.00291331	0	0.00412767
NUDT11	0	0.0248205	0	0	0.0098083	0.00628932	0.00593646	0.0122173	0	0.0189141	0	0	0	0	0.00653034	0	0	0	0.003098	0	0	0.00571214	0	0	0.00583162	0	0.0231636	0.0234892	0	0	0.00808317	0.00768041	0.0114032	0	0	0	0.013376	0.00299093	0.0169275	0.00105073	0.00336817	0	0	0.01772	0.00235947	0.00470114	0	0.0071539
CENPVL3	0	0	0	0	0	0	0.000630143	0.00268969	0	0	0	0	0	0	0	0	0	0	0.00285519	0	0	0	0	0	0	0	0	0	0	0	0	0	0.00279487	0	0	0	0	0	0.0204621	0	0.00309436	0	0	0	0	0	0	0
GSPT2	0	0.0164772	0.0171024	0	0	0.0205985	0.019381	0.0190863	0	0.00826304	0	0.0108222	0	0.0187463	0.0224055	0	0	0	0.0045007	0	0	0.00814317	0	0.0118324	0.00351709	0.0953532	0	0.0211558	0	0.0151292	0.00818277	0.01275	0.0199041	0.0140831	0	0	0.00474293	0.0172987	0.0195204	0.0109071	0.0149639	0.00898445	0	0	0.00524441	0.00533193	0	0.0127011
MAGED1	0.201784	0.186713	0.153587	0.217287	0.233108	0.169481	0.15339	0.191271	0.115263	0.132298	0	0.102878	0.143305	0.157384	0.102948	0.123857	0.568468	0.114454	0.128478	0.213666	0.165699	0.146613	0.341166	0.121079	0.206756	0.123032	0.0515225	0.130213	0.0608165	0.186024	0.161282	0.169472	0.139704	0.0885618	0.150651	0.215715	0.179013	0.152371	0.128851	0.124619	0.11641	0.0793876	0.0947392	0.0919248	0.13051	0.121423	0.109335	0.160114
SSX7	0	0	0	0	0	0	0	0	0	0	0	0	0	0	0	0	0	0	0	0	0	0	0	0	0	0	0	0	0	0	0	0	0.00261718	0	0	0	0	0	0	0	0	0	0	0	0	0	0	0
SSX2B	0	0	0	0	0	0	0.00035329	0	0	0	0	0	0	0	0	0	0	0	0	0	0	0	0	0	0	0	0	0	0	0	0	0	0	0	0	0	0	0.00249139	0	0	0	0	0	0	0	0	0	0
FAM156B	0	0	0	0	0	0	0.000650299	0	0	0	0	0	0	0	0	0	0	0	0	0	0	0	0	0	0	0	0	0	0	0	0	0	0	0	0	0	0	0	0	0	0	0	0	0	0	0	0	0
FAM156A	0	0.00943966	0.0255128	0	0.0152147	0.0254699	0.0263084	0.0295869	0	0.033372	0.0214214	0.0309611	0.0433356	0.023708	0.031913	0.0247116	0.108527	0	0.0287609	0.0255327	0.0253281	0.0325429	0.0574905	0.0264088	0.00554595	0	0.046762	0.0326466	0.038501	0	0.029404	0.0216832	0.0417882	0.0222285	0.0641173	0.00902316	0.024994	0.0334943	0.0440759	0.019045	0.0280044	0.0314918	0	0.00926348	0.0292244	0.0187472	0.0249226	0.0469828
GPR173	0	0	0.0270569	0	0.0285866	0.0105898	0.00949427	0.0187931	0	0.00753252	0	0.0160356	0.00533297	0.0166188	0.0289701	0.0246293	0.101135	0.0150098	0.00751695	0	0.0181544	0.0106593	0	0.00272874	0.010828	0	0	0.0257747	0	0.0667906	0.0161888	0.0133237	0.0281902	0.0135924	0	0	0.0217914	0.0164333	0.0223008	0.0129777	0.0197897	0.00584303	0	0	0.00647819	0.0144472	0	0.00895391
TSPYL2	0.0228016	0.0402484	0.0749869	0.167442	0.103126	0.0741472	0.106137	0.127514	0.0718315	0.0418307	0.217589	0.0404977	0.058759	0.0784592	0.0870426	0.0216626	0	0.0363883	0.0419977	0.0889959	0.119542	0.035649	0	0.0567249	0.0680507	0	0.0731113	0.0850499	0.077204	0.0999544	0.142628	0.0979882	0.0924229	0.0455144	0.0944962	0.120208	0.0457868	0.0601336	0.0308027	0.018934	0.0288606	0.0278869	0.0924183	0.0846543	0.0476051	0.0671687	0.100927	0.0376631
KANTR	0.140089	0.141789	0.129356	0.126166	0.198229	0.127533	0.182819	0.155667	0.459364	0.258179	0.021258	0.243738	0.255292	0.113104	0.187529	0.173792	0.348541	0.155119	0.193071	0.12551	0.104354	0.237079	0.307411	0.222698	0.176767	0.259887	0.161006	0.128429	0.195066	0.07869	0.224123	0.157456	0.136575	0.168216	0.124608	0.119338	0.170201	0.199608	0.152938	0.187898	0.184762	0.13003	0.182089	0.148499	0.129131	0.216618	0.284351	0.164976
KDM5C	0.037682	0.0492196	0.0810611	0	0.0760243	0.0517785	0.0670964	0.0817405	0.0423737	0.0579962	0	0.053868	0.0210667	0.0562288	0.0804146	0.0545467	0.239161	0.0785408	0.0540577	0.0720035	0.0421861	0.102722	0	0.0724621	0.0638509	0.118892	0	0.0352256	0.0577455	0.0766596	0.0535556	0.0721911	0.0754567	0.0389907	0	0.012486	0.0788493	0.0585433	0.0935154	0.0456528	0.0401084	0.0795889	0.0302231	0.0406476	0.0651349	0.138799	0.0317582	0.085917
IQSEC2	0.143595	0.0765794	0.168649	0.0652283	0.0696596	0.0959913	0.0741318	0.0979234	0.0263235	0.111417	0.130632	0.0979203	0.0812128	0.123042	0.144264	0.0552028	0	0.0958192	0.0959966	0.12063	0.126947	0.129927	0.179019	0.0795173	0.0997679	0	0.304838	0.0833496	0.110441	0.0170963	0.12292	0.0834166	0.071057	0.0707126	0.033693	0.0902067	0.130881	0.15295	0.132257	0.103533	0.0847601	0.232919	0	0.101429	0.143591	0.145222	0.0914036	0.0342769
SMC1A	0.0893291	0.0854397	0.129366	0.0616461	0.0382581	0.0483593	0.0795552	0.0468412	0	0.0918009	0.165261	0.059738	0.0588738	0.126095	0.0795657	0.029535	0.108932	0.0693748	0.070815	0.050451	0.0416616	0.19502	0	0.0804248	0.0532426	0.0418574	0.0752084	0.0594495	0.0654137	0.0780788	0.112548	0.0864779	0.0835224	0.0884941	0.0590408	0.0876281	0.107137	0.0999079	0.177342	0.0553151	0.0451041	0.0689742	0.113756	0.100541	0.0516786	0.080446	0.0173935	0.124522
RIBC1	0	0.0114599	0	0	0	0	0	0	0	0	0	0	0	0	0	0	0	0	0	0	0.011724	0.000363306	0	0.00274589	0.00409377	0	0	0	0	0	0	0	0	0	0	0	0.00552657	0	0	0.00261641	0	0	0	0	0.00218191	0	0	0.00166197
HSD17B10	0	0	0	0	0.0392042	0.00598429	0.0145476	0.0145776	0	0.00227313	0	0.011763	0.00778404	0	0.00669171	0.0130068	0	0.00902388	0.0127156	0	0.0154546	0.0102313	0	0.00576268	0.00981107	0	0.0335484	0	0.0143329	0.0353085	0.00694041	0.0058701	0.0150553	0.00453052	0	0	0.00472665	0.00667592	0.0110943	0.00502937	0	0.00854887	0.0302231	0.00965043	0.00259996	0.00353709	0	0.0117424
HUWE1	0.151815	0.0948842	0.194104	0.189831	0.200675	0.231284	0.218254	0.262833	0.229566	0.239582	0.13833	0.20398	0.168141	0.220633	0.197245	0.158552	0	0.210598	0.240519	0.262574	0.156702	0.282367	0	0.243582	0.18751	0.378665	0.185908	0.248847	0.235901	0.29601	0.222872	0.264915	0.283344	0.256461	0.252005	0.166748	0.243006	0.232895	0.131432	0.248637	0.21408	0.222847	0.34314	0.160235	0.199691	0.279566	0.148153	0.32359
PHF8	0.092769	0.0518693	0.16787	0.108904	0.137118	0.086663	0.154466	0.0781767	0.0449753	0.0747758	0.0956471	0.100403	0.0792073	0.0900623	0.0568021	0.037559	0	0.0578309	0.0732216	0.0310939	0.0539566	0.0899834	0	0.107296	0.0582094	0	0.0199705	0.0883993	0.0842342	0.0560277	0.104435	0.0944203	0.101106	0.107423	0.17424	0.119386	0.0740391	0.0905417	0.0456325	0.0534978	0.0793101	0.0772408	0.139293	0.101682	0.0990771	0.0990601	0.130292	0.093188
FAM120C	0.0296683	0.0445547	0.051866	0.035158	0.0250936	0.0819104	0.0631634	0.0984448	0.115263	0.0839563	0.0935708	0.0771802	0.0360262	0.0920137	0.0546379	0.0470793	0.108527	0.0269718	0.0627253	0.0699148	0.0875625	0.0820999	0	0.111902	0.0557122	0.0731596	0.106633	0.0704668	0.0382059	0.0445293	0.0517048	0.0631246	0.0663692	0.0699942	0.0697972	0.072837	0.0942995	0.10887	0.0655423	0.0815062	0.0774184	0.048427	0.0823259	0.0813346	0.0742939	0.073526	0.111815	0.0848469
WNK3	0.0228016	0.056233	0	0.122794	0.0342897	0.0277699	0.0502113	0.0549357	0	0.0530879	0.0377617	0.0174711	0.018055	0.0483693	0.0130445	0.0174568	0.140332	0.00813131	0.0367148	0.0678782	0	0.0257994	0	0.0422502	0.0308095	0.0730784	0.119239	0.0375203	0.0904508	0.0377657	0.0211154	0.0426318	0.0271725	0.0492304	0	0.0373455	0.0786097	0.0382521	0.0351488	0.0254986	0.0191527	0.0103669	0.0232699	0.0312455	0.0565949	0.0453299	0.0662548	0.0583336
TSR2	0.045953	0.00429234	0.0220347	0	0.0349834	0.0109646	0.0258107	0.0414805	0	0.00659222	0.0567798	0.00493894	0.053312	0.0291288	0.0144288	0.024519	0	0	0.0126097	0.0257228	0	0.0166849	0.133354	0.0436533	0.00166627	0.0418574	0.0126925	0.00640319	0.0450095	0.0326579	0.0366999	0.0148002	0.0245595	0.01533	0	0.0118752	0.0154934	0.022536	0.0111835	0.0146432	0.0163747	0.0271387	0	0.0187624	0.0261139	0.0365589	0.051294	0.0207443
FGD1	0	0	0	0	0.0134875	0	0.0134112	0.00726277	0	0.00695352	0.035499	0.00661726	0.00502698	0.0054462	0.0113437	0.0237087	0.162487	0	0.0144123	0.0102778	0	0.0151648	0	0.0309991	0.0205811	0	0	0	0	0.0323884	0.0143032	0.0179299	0	0.0158328	0	0.0136625	0.0396186	0.0102393	0.0233277	0.0132725	0.0119787	0.00672513	0	0	0.00385104	0.0102238	0.0269209	0.0178257
GNL3L	0.0555815	0.0200293	0.0360516	0.0323186	0.0113984	0.0252318	0.0349126	0.0346535	0	0.0305344	0	0.0146898	0.0121419	0.017562	0.0146559	0.0450967	0	0.037174	0.0215127	0.00818674	0.0334921	0.0324464	0	0.0375148	0.00689117	0	0	0.0361462	0	0.00948535	0.0233462	0.0308399	0.0332589	0.0197533	0.0820013	0.0320161	0.0323782	0.0252321	0.0362668	0.0173237	0.0136482	0.029617	0.0208888	0.0677742	0.0182839	0.0375219	0	0.0701133
ITIH6	0	0	0	0	0	0	0.000647629	0	0	0	0	0.00183248	0	0	0.00635574	0	0	0	0	0	0	0.00235346	0	0.00203642	0	0	0	0	0	0	0	0	0.00236488	0.00463624	0	0	0	0.00210002	0	0	0.00365519	0.00354667	0	0	0.00244134	0	0	0
MAGED2	0.0523911	0.0216442	0	0.0609756	0.063572	0.0292215	0.0315155	0.0649642	0	0.013654	0	0.0194716	0.0384623	0.045219	0.0499201	0.0182353	0	0.00995881	0.0357923	0.0489012	0.0511681	0.012229	0	0.0553824	0.0380626	0	0.0382685	0.0279287	0.0343919	0	0.0394932	0.0420519	0.0423986	0.0299163	0.0309847	0.0296755	0.0324283	0.0527536	0.0175143	0.00894818	0.027977	0.0264857	0.0668909	0.0438092	0.0465787	0.0112664	0.0240253	0.0335244
TRO	0	0.00728055	0.0079978	0	0.0108409	0.0229266	0.0256479	0.0355316	0	0.00803622	0	0.00758977	0.0185548	0.0123718	0.0166089	0	0	0	0.0174293	0.00911381	0.0264552	0.0090792	0	0.0101787	0.011689	0	0	0	0	0.0615606	0.0202369	0.0275207	0.0132652	0.00808154	0	0.0484702	0.00547372	0.0150272	0	0.0205949	0.0111116	0.00797691	0	0.00515424	0.0120802	0.00329268	0.0409871	0.0030603
PFKFB1	0	0	0.0160457	0	0	0	0.000688053	0	0	0	0.0197436	0	0	0	0	0	0	0	0.00231124	0	0	0.00188154	0	0.00407548	0.0072871	0	0	0	0	0.0168645	0	0.00473093	0.00329824	0.00245948	0	0	0	0	0	0.00245787	0	0	0.0222013	0	0.00459846	0.00543659	0	0.00487767
APEX2	0	0.00728055	0.0171255	0	0	0.0121217	0.012042	0.00435715	0	0.00409026	0	0.0154463	0	0.0166481	0.00848573	0.0100739	0	0	0.011463	0.0172852	0.00943167	0.00988449	0	0.00661997	0	0	0	0	0	0	0.014385	0.0149087	0.0220329	0.00499995	0.040376	0	0.0171834	0.00212885	0	0.0145203	0.00555737	0.00758011	0	0.00634994	0.014913	0.00451957	0.0140933	0.0313834
ALAS2	0	0	0	0	0	0	0.00169488	0	0	0	0	0	0	0	0	0	0	0	0	0	0	0.000953135	0	0	0	0	0	0.00761927	0.0143329	0	0.00186739	0.00111577	0	0.00182673	0	0	0	0	0	0	0	0	0	0	0.0010798	0.00383257	0	0
PAGE2B	0	0	0	0	0	0	0	0	0	0	0	0	0	0	0	0	0	0	0	0	0	0	0	0	0	0	0	0	0	0	0	0	0	0	0	0	0	0	0	0	0	0	0	0	0	0	0	0
FAM104B	0	0.0143548	0.0210358	0	0.0133386	0.0179043	0.0188693	0.0157626	0.0423737	0.0268682	0	0.0124059	0.0271198	0.0186842	0.0171808	0.0174295	0	0	0.00560424	0	0.0101577	0.00665359	0	0.0048634	0.0119624	0	0	0	0.0159447	0.0792988	0.00648605	0.0146116	0.0128458	0.0187724	0	0.0195217	0.0167888	0.0365372	0.0138907	0.0106482	0.014832	0.027034	0	0.0133503	0.0185202	0.012436	0	0.0219282
MTRNR2L10	0	0	0	0	0.0116925	0.00677985	0	0.00233012	0	0	0	0	0	0	0	0	0	0	0	0	0	0	0	0	0.0542475	0	0	0.0233352	0	0	0	0	0	0	0	0	0	0	0	0	0	0	0	0	0	0	0	0
MAGEH1	0.0434134	0.0631207	0.0274776	0.109433	0.0472179	0.0271474	0.0468651	0.050331	0	0.0271972	0.00967394	0.0233516	0.0229994	0.0254363	0.0279734	0.0549207	0	0.0719252	0.0251996	0.0889629	0.00943167	0.0130426	0	0.0209607	0.0176334	0	0.0335484	0.0466114	0.0338874	0.0445034	0.0477276	0.0449868	0.043595	0.0176509	0	0.00902316	0.0457479	0.0371782	0.0461029	0.0259952	0.0249398	0.0126601	0.0409936	0	0.0141175	0.0269992	0.0243239	0.0326374
USP51	0.0422335	0.00661893	0.0209208	0.0451517	0	0.0116062	0.0123413	0.00946937	0	0	0	0.010187	0.00958115	0.00540108	0.0100647	0.0204562	0	0	0.00920305	0.0148333	0.0131786	0.00764392	0	0.00777009	0.0222664	0	0.0199705	0	0	0	0.00452309	0.00765713	0.0122977	0.0153195	0.040376	0.0136581	0.0121433	0.0131813	0	0.00785595	0.00544926	0.00850268	0.0247157	0.0380625	0.0072646	0.0122911	0.0428374	0.00416084
RRAGB	0.180428	0.0654904	0.108684	0.0492479	0.0668554	0.0566395	0.146289	0.0623284	0.0263235	0.0538431	0.0914763	0.102683	0.0968858	0.104693	0.101267	0.0512506	0.108932	0.108829	0.0886612	0.0962247	0.0852081	0.0960721	0.158768	0.101843	0.06129	0.241591	0.20179	0.0361319	0.10346	0.0292341	0.072388	0.112471	0.0973143	0.114071	0	0.0651469	0.112575	0.109539	0.0315346	0.0788659	0.136404	0.0890782	0.0758348	0.086679	0.0768202	0.0755883	0.0450133	0.141938
KLF8	0	0.0115174	0	0.0614308	0.0158647	0.0121165	0.00529973	0.00642521	0	0	0	0	0.00880104	0.00491693	0	0.0150578	0	0	0	0.00963168	0	0.00469327	0	0.00606619	0.0137074	0	0	0.00629971	0	0	0.0129229	0	0	0.0021351	0	0	0	0.00193075	0	0.00199399	0.0064465	0.00433656	0	0.0122946	0.00211469	0.00733618	0	0
UBQLN2	0.0769601	0.0641329	0.0233266	0.0283726	0	0.062356	0.0409307	0.0490229	0.0524786	0.0580311	0.0699873	0.0194652	0.0183627	0.0211768	0.0217193	0.0199726	0	0.0161567	0.029602	0.0513698	0.0680662	0.0288391	0	0.0432503	0.064208	0.0731596	0	0.0483019	0.091017	0.0465873	0.0570049	0.0440922	0.0510617	0.036902	0.0331326	0.030943	0.0357682	0.0267182	0.013921	0.0235485	0.0276981	0.0247579	0.047229	0.0400029	0.0270699	0.0468068	0.0355846	0.0611087
NBDY	0.144604	0.0816174	0.25645	0.0451556	0.0817514	0.139298	0.268799	0.165821	0.404481	0.16063	0.059862	0.141371	0.244534	0.168173	0.168371	0.172523	0.190001	0.107303	0.157405	0.11575	0.147022	0.262687	0.209154	0.231874	0.176077	0.618085	0.0826181	0.191432	0.150443	0.13806	0.167077	0.119456	0.180234	0.2333	0.278619	0.128133	0.226413	0.195085	0.0623109	0.298853	0.234482	0.150776	0.209033	0.185748	0.173686	0.189469	0.129719	0.230478
SPIN3	0	0.0584332	0.0706166	0.0441462	0.0551823	0.0888456	0.0381958	0.0329821	0.0724293	0.036566	0.016844	0.0354936	0.0360596	0.0284305	0.0111999	0.0332845	0	0.0261507	0.0364397	0.0261172	0.046245	0.0420901	0	0.0383696	0.0435598	0.22733	0.0288396	0.0778934	0.0483693	0.04444	0.0409225	0.0449236	0.0691809	0.033538	0.110687	0.0451134	0.0127061	0.0215548	0.0282315	0.0419039	0.0539151	0.015816	0	0.0423858	0.0248261	0.0515605	0.0727424	0.0318765
SPIN2B	0	0.0111706	0	0	0.0113984	0	0.015694	0.00883556	0	0.00804551	0	0.00391029	0	0.0210566	0.00509566	0.0298039	0.162487	0.00936155	0.00527799	0.00936279	0	0.0104969	0	0.018741	0	0	0	0.0212411	0	0	0.00939991	0.0181773	0.0104504	0.0184217	0	0.0363396	0	0.0136405	0	0.015111	0.00405072	0.00370007	0	0	0.00552913	0.00636402	0	0.00667347
SPIN2A	0	0	0	0	0.0113984	0	0.000480561	0	0	0	0	0	0	0	0	0	0	0	0	0	0	0	0	0.00201746	0	0	0	0	0.0155004	0	0.00293487	0.00165801	0	0	0	0	0	0	0	0	0	0	0	0	0	0.00370684	0	0
FAAH2	0	0.0412075	0.00931594	0.0704078	0.0582948	0.0288589	0.0179254	0.0201508	0	0.00997004	0	0.0255476	0.0313452	0	0.00606561	0.00531707	0.140332	0.0297558	0.0160183	0	0.0265023	0.0230398	0.07819	0.024281	0.00499773	0	0	0.055131	0.0205548	0.0214716	0.0271786	0.0234711	0.0303669	0.0228448	0	0	0.0318422	0.0152194	0.0661407	0.0249025	0.0243187	0.0123061	0	0.0351546	0.00784592	0.00986851	0.0688762	0.0134067
ZXDB	0	0	0	0	0	0.00800821	0.00981857	0.0204448	0	0	0	0.00395537	0	0	0.00692167	0.0155773	0	0	0.00380309	0	0	0.0024682	0	0.00539524	0.0078584	0	0	0	0	0	0	0.011096	0	0.00674422	0	0	0.0185201	0.00194066	0.0453857	0.00418846	0	0	0	0	0.00441434	0.00353709	0	0.00915668
NLRP2B	0	0	0	0	0	0	0	0	0	0	0	0	0	0	0	0	0	0	0	0	0	0	0	0	0	0	0	0	0	0	0	0	0	0	0	0	0	0	0	0	0	0	0	0	0	0	0	0
ZXDA	0	0.00898735	0	0	0	0	0.00257435	0	0	0	0	0	0	0	0.00727723	0	0	0	0	0	0	0.00353716	0	0	0	0	0	0	0	0.0180764	0.00189702	0	0	0.0033083	0	0	0.0113899	0.00234891	0	0	0	0	0	0.00735775	0.00180031	0	0	0.00241324
SPIN4	0	0	0	0	0.00495214	0.00804192	0.00501919	0.00694463	0.0263235	0.00730397	0	0	0	0.0174747	0	0	0	0.0195022	0.00732192	0	0	0.00512431	0	0.0113125	0	0	0	0	0.0318842	0.0155979	0	0.00165653	0.00778959	0.0058733	0	0	0.00329088	0.00461632	0	0	0.00979628	0.00305682	0	0	0	0.00668281	0	0.00161859
ARHGEF9	0.138117	0.244073	0.156033	0.13839	0.10249	0.153717	0.106182	0.130139	0.0974863	0.136098	0.0376568	0.119142	0.0872024	0.146234	0.198889	0.0922703	0.162487	0.189574	0.110458	0.0768702	0.104094	0.147339	0.0574905	0.175388	0.114127	0.0418574	0.0126925	0.0849062	0.0996379	0.10161	0.15226	0.144717	0.10859	0.116923	0.099468	0.0791202	0.171571	0.11822	0.0763889	0.139345	0.0801619	0.0813476	0.173053	0.0491564	0.084891	0.158671	0.183682	0.0889329
AMER1	0	0.00702622	0	0	0	0	0.00319256	0.00217095	0	0	0	0.00175045	0	0	0	0.0112374	0	0.00834652	0.00489808	0	0.015006	0.000875527	0	0.00244132	0	0	0	0	0	0	0.00293624	0.0025599	0	0.00335598	0	0	0.00637062	0.00243034	0	0.00955692	0	0.00382485	0	0	0.00423535	0	0.0355846	0.00493882
ASB12	0	0	0	0	0	0	0	0	0	0	0	0	0	0	0	0	0	0	0	0	0	0	0	0.00213864	0	0	0	0	0	0	0	0	0	0	0	0	0	0	0	0	0	0	0	0	0	0	0	0
MTMR8	0.0555815	0.0168074	0.0707223	0.0816076	0.0208406	0.0493175	0.0254077	0.0509369	0.133602	0.0776964	0	0.0379641	0.105622	0.0554215	0.039909	0.0451866	0	0.0344861	0.0418762	0.113987	0.0526754	0.0390193	0.0805777	0.0681785	0.0285146	0	0.0555216	0.053529	0	0.0449934	0.0705205	0.0422772	0.0628096	0.0553034	0	0.0650809	0.0873345	0.0466152	0.110838	0.0614692	0.0959011	0.029062	0	0	0.0211685	0.0442394	0.0140933	0.0732726
ZC4H2	0.114114	0.0840688	0.0290003	0	0.0867642	0.0461464	0.0451458	0.0319317	0.0263235	0.067346	0	0.0332488	0.0273636	0.0237132	0.0454667	0.0278471	0	0.0150098	0.0355362	0.0955542	0.0100273	0.0614064	0.216258	0.0458924	0.0353484	0.0418574	0	0.0249403	0.0575563	0.102213	0.0606009	0.0541076	0.0418196	0.0355826	0.152705	0.0306365	0.0893749	0.0508314	0.0831164	0.119208	0.0687266	0.0241263	0.0374504	0.0543599	0.0374208	0.0622946	0.0472332	0.0376726
ZC3H12B	0	0.0215956	0.0188304	0.0289557	0.028673	0.00587199	0.0180599	0.0162606	0	0.0180485	0.0329692	0.019532	0.013433	0.0240648	0.0226596	0	0	0.00812557	0.0088335	0.00896783	0.0171483	0.00851711	0	0.00353664	0.0204797	0	0.0796231	0.0351313	0	0	0.0222447	0.0201839	0.0287491	0.0105738	0	0.0553388	0.00367683	0.0187022	0.0361984	0.0120797	0.0156338	0.019207	0	0.0217326	0.00736954	0.00939667	0.0240253	0.0037326
LAS1L	0.117059	0.00702622	0.0571254	0.0133638	0.0152083	0.0232804	0.0288046	0.0490667	0	0.0372186	0.0637288	0.0379367	0.0176936	0.018293	0.0617728	0.0104768	0.140332	0.0373766	0.0272485	0.0567944	0.0130853	0.0394239	0	0.0617771	0.0134455	0	0.0342081	0.0237149	0	0.0587158	0.0345335	0.0213285	0.0686413	0.0399187	0	0.011685	0.015638	0.0368698	0.00829079	0.0311301	0.0231509	0.0432804	0	0.0148376	0.0209927	0.0221916	0	0.0453934
MSN	0.419999	0.182146	0.244297	0.179746	0.190077	0.254471	0.571572	0.239211	0.27982	0.215863	0.254908	0.2294	0.141368	0.190166	0.228009	0.242489	0	0.225921	0.240058	0.261164	0.236534	0.226243	0.351507	0.355202	0.211084	0	0.11497	0.192687	0.142034	0.252257	0.292122	0.240657	0.283182	0.277957	0.109577	0.13203	0.29295	0.39193	0.143875	0.169123	0.20873	0.262009	0.221759	0.278344	0.41105	0.296048	0.160852	0.440994
VSIG4	0.364406	0.299926	0.445474	0.1168	0.0145892	0.266959	0.378568	0.472798	0.21334	0.204728	0.0853744	0.271993	0.206896	0.424606	0.102858	0.103643	0.242604	0.0869563	0.303742	0.0622232	0.0564065	0.197168	0.0574905	0.0541331	0.0625376	0.450873	0.291694	0.141703	0.155658	0.297688	0.203645	0.213593	0.459806	0.155557	0.141111	0.180258	0.365471	0.602927	0.179425	0.600506	0.139834	0.241728	0.248743	0.206131	0.0951485	0.350274	0.0517532	0.444289
HEPH	0	0	0	0	0	0	0	0.00824266	0	0	0	0	0	0.00558992	0.00579334	0	0	0	0	0	0	0.0026732	0	0.0126785	0.0219881	0	0	0.0139903	0	0	0.00222804	0.00936377	0	0	0	0	0	0.00340508	0	0	0	0.00507325	0	0	0	0.00393354	0.017149	0.00313789
EDA2R	0	0.0261307	0.0639217	0.0333104	0.00495214	0.0490644	0.00302788	0.0210228	0	0.0247621	0	0.037255	0.0145701	0.00470931	0.0135565	0.0356696	0	0.00831634	0.0621663	0.0200895	0.0699335	0.0305085	0	0.0182658	0.0257567	0	0.0389326	0.0398127	0.0696153	0	0.0319479	0.017761	0.0296818	0.0614376	0	0.0266503	0.0286496	0.0650798	0	0.0435645	0.0203463	0.03732	0.0213393	0.0801402	0.0169484	0.00521255	0.0536822	0.133514
AR	0	0	0	0	0	0	0.00171983	0	0	0	0	0.00954637	0	0.0074856	0	0	0	0.00944331	0.00549472	0	0	0.00741541	0	0.00174609	0	0	0	0	0	0	0.0035124	0.00402453	0.0054792	0.00343258	0	0	0	0.00536325	0	0.00328645	0	0.00343974	0.0213393	0	0.00399528	0.0182133	0	0.0173923
OPHN1	0	0.139185	0.210266	0.15551	0.185803	0.108066	0.110915	0.105657	0.0788021	0.201765	0.215739	0.069747	0.0896002	0.100545	0.114345	0.165565	0.303495	0.143904	0.0939349	0.174152	0.102148	0.144406	0	0.152414	0.081102	0.249473	0.257423	0.164074	0.0853572	0.0871362	0.167396	0.143176	0.0950882	0.211282	0.148372	0.143913	0.152372	0.110146	0.119332	0.115688	0.129187	0.0897645	0.102361	0.150622	0.126925	0.15676	0.0667693	0.132844
YIPF6	0.0473789	0.0654612	0.0972363	0.0467464	0.0877449	0.089105	0.0857861	0.0503317	0.121176	0.0499627	0.016844	0.0426084	0.0790086	0.0920989	0.0309585	0.0710037	0	0.0475076	0.0629755	0.0672613	0.0805424	0.0649972	0	0.0715237	0.0601372	0.130581	0.0561188	0.0650313	0.0786285	0.143497	0.0630658	0.0592042	0.0877667	0.070194	0	0.0600337	0.0660174	0.0663921	0.0886336	0.0276745	0.0422684	0.0546874	0.0239591	0.0375919	0.0483546	0.0895238	0.116966	0.0785238
STARD8	0	0	0.0225496	0.0364138	0	0	0.00264387	0.00406353	0	0.0114783	0	0.0120469	0	0.016668	0	0	0	0.00832236	0.00639034	0.0176336	0	0.00630158	0	0.00343192	0.0130032	0	0	0.00801502	0.0206838	0.0120295	0.00308178	0.0106157	0.00456495	0.00355243	0.0585453	0	0.0127414	0.00778424	0	0.00952174	0.00402058	0.076973	0	0	0	0.0169526	0	0.0231138
EFNB1	0	0.031981	0.0127188	0.0814097	0.0105044	0	0.0184193	0.00648732	0	0.0155373	0.00967394	0.0291237	0.0269229	0	0.0092796	0.00673811	0	0	0.0120049	0.00807689	0	0.00858146	0	0.0265377	0.0093061	0.0418574	0	0.0187111	0	0.019371	0.00887071	0.0142004	0.0173139	0.0134199	0	0.0439852	0.0225294	0.0193658	0	0.00211273	0.0161921	0.00328883	0	0.026799	0.0209555	0.0279707	0	0.0175342
PJA1	0.0303896	0.0387141	0	0	0	0.0218826	0.0167021	0.0294316	0	0.0154424	0	0.0190378	0.0438133	0	0.00509566	0	0	0.0129994	0.00438092	0	0.0680502	0.00695637	0	0.0130153	0.00522311	0	0	0.0248476	0	0.0137399	0.0108552	0.0164723	0.0162227	0.00927752	0	0	0.0207923	0.00472834	0.0112416	0.00907069	0.0129141	0.00607476	0.0158628	0.0362978	0.00859111	0.0113013	0.0155782	0.00596192
FAM155B	0	0	0	0	0	0	0.000703628	0	0	0	0	0.00353149	0	0	0	0	0	0	0	0	0	0	0	0.00464305	0	0	0	0	0	0	0	0	0.00239726	0.00146284	0	0	0	0	0	0.00213825	0	0	0	0	0	0	0	0.00265802
EDA	0.333767	0.256828	0.42324	0.209163	0.405558	0.340078	0.134557	0.179155	0.25976	0.319239	0.431874	0.347386	0.32342	0.192218	0.235908	0.386749	0.286671	0.25692	0.323136	0.36928	0.376565	0.253756	0.408289	0.288487	0.259737	0.336163	0.34318	0.308584	0.21501	0.363985	0.264945	0.230895	0.268535	0.351387	0.182689	0.318048	0.264646	0.17872	0.340204	0.317356	0.25869	0.203507	0.199512	0.175284	0.16568	0.257035	0.510691	0.24659
AWAT2	0	0	0	0	0	0	0.000519293	0	0	0	0	0	0	0	0	0	0	0	0	0	0	0	0	0	0	0	0	0	0	0	0	0	0	0.00350739	0	0	0	0	0	0	0	0	0	0	0	0	0	0
OTUD6A	0	0	0	0	0	0	0	0	0	0	0	0	0	0	0	0	0	0	0	0	0	0	0	0	0	0	0	0	0	0	0	0	0	0.00167544	0	0	0	0	0	0	0	0	0	0	0	0	0	0
IGBP1	0.0820595	0.0359269	0.00931594	0.0145623	0.0757686	0.0228407	0.0885386	0.0696455	0	0.103933	0.079797	0.0493684	0.0659016	0.0612152	0.080674	0.101789	0	0.0441352	0.0813081	0.0568482	0.06226	0.101978	0	0.0778517	0.0652591	0.14881	0.0839661	0.0647441	0.08023	0.140376	0.0547178	0.0941134	0.0670784	0.0903866	0.0639872	0.0608766	0.0595007	0.0964727	0.149996	0.0917129	0.0663824	0.0695503	0.0463375	0.0423064	0.0614537	0.0710353	0.0228283	0.114331
DGAT2L6	0	0	0	0	0	0	0	0	0	0	0	0	0	0	0	0.0210061	0	0	0	0	0	0.000720459	0	0.00197721	0.00677472	0	0	0	0	0	0	0.00211023	0.00352069	0.00484365	0	0	0	0.00220676	0	0	0.00317733	0	0	0.00652856	0	0	0	0
AWAT1	0	0	0	0	0	0	0	0	0	0	0	0	0	0	0	0	0	0	0	0	0	0.000954966	0	0	0	0	0	0.0115482	0	0	0	0.00379603	0	0	0	0	0	0	0	0	0	0	0	0	0	0	0	0
ARR3	0	0	0	0	0	0.00628932	0	0	0	0	0	0	0	0	0	0.0075531	0	0	0	0	0	0.00220018	0	0.00196608	0	0	0	0	0	0	0	0	0.00303981	0	0	0	0	0	0	0	0	0	0	0	0	0	0	0
PDZD11	0	0.0196514	0.0150053	0.0318034	0.0274278	0	0.013378	0.0155415	0	0.00327135	0	0.00373506	0.0131451	0.0045029	0.0107863	0.0100624	0.115284	0.0138144	0.0076342	0.0122628	0	0.0110258	0	0.00847749	0.0184824	0	0.046762	0.0356509	0.0153436	0.0168645	0.00798935	0.0225654	0.00555385	0.00399574	0.0375613	0.0196158	0.0177236	0.0129528	0	0.0104627	0	0.0098581	0.0359071	0.0273285	0.00795094	0.0070601	0	0.00618214
KIF4A	0	0	0	0	0	0	0.0295597	0.00689857	0	0.00326363	0	0	0	0.00670034	0	0	0	0	0.00328539	0	0	0.183463	0	0	0	0	0	0.0538333	0	0	0.00145979	0.00609942	0.00259612	0.00880221	0	0	0.0262636	0.00156826	0.0670032	0.00367276	0.00719002	0	0.0676689	0	0.00448849	0.0059008	0	0.00245841
GDPD2	0	0	0	0	0	0	0.00100568	0.00378136	0	0	0	0	0	0	0	0	0	0	0	0	0	0.000630585	0	0	0.00484866	0	0	0	0	0	0	0	0	0	0	0	0	0	0	0	0	0	0	0	0	0.00299268	0	0
DLG3	0	0.0208958	0.0396853	0	0	0.0323357	0.0211761	0.0162926	0	0.00953691	0	0.0065065	0	0.00650889	0.0141397	0.00943113	0	0.0107307	0.0218795	0.00807689	0	0.00483911	0	0.0129344	0.0135875	0	0	0.00689626	0	0.0220458	0.0184252	0.0163087	0.0226886	0.0075734	0	0	0.0148329	0.0191951	0.0358778	0.00811178	0.00693475	0.0101479	0.0417494	0	0.0158399	0.0299739	0.0465151	0.0119144
TEX11	0	0	0.00885221	0	0.00495214	0.00551652	0.00535217	0.00444342	0	0.00639156	0	0.0113149	0	0.00664371	0	0.0116586	0	0.00778323	0.0051359	0.0136729	0	0.00627648	0	0.0128301	0.00463491	0	0.0305197	0.00784219	0	0	0.00537721	0.0094614	0.00543705	0.0116299	0	0	0.00465058	0.00767038	0	0.0027985	0.00608146	0	0	0	0	0.00745051	0.0207618	0.00422307
SLC7A3	0	0	0.0166869	0	0.0340655	0.00971466	0.00485397	0.00754608	0.0449753	0	0	0.00795071	0	0	0.0056263	0.00829496	0	0.0109793	0.0139324	0.0213474	0.0128344	0.0085256	0	0.00824364	0.00508702	0	0.0342081	0	0	0	0.0117763	0.00989219	0.00257387	0.0140167	0.033693	0	0	0.00600092	0	0	0	0.00694441	0	0	0.00634207	0.0158598	0	0
SNX12	0	0.0206686	0.0185781	0	0.0133484	0.0152179	0.029211	0.0219019	0	0.017285	0	0.0200935	0.0389329	0.0193487	0.0160517	0	0	0.010793	0.0117253	0.00947668	0.0246406	0.0199085	0	0.0129149	0.00776919	0	0	0.00477328	0	0.0142479	0.0291129	0.0255824	0.0206049	0.0170148	0	0	0.0588333	0.0429656	0.0267126	0.0270222	0.00778117	0.0184325	0.0728291	0.00678397	0.0140801	0.0213804	0	0.0141335
FOXO4	0	0	0	0	0	0	0.00546778	0.00259046	0	0.00308721	0.0197436	0	0	0	0	0	0	0	0	0.024449	0	0.00501432	0	0.00645364	0	0	0	0	0.0287229	0	0.0117187	0.00860885	0.00396725	0.00323628	0	0	0	0.00813732	0	0.00171895	0.00445158	0.00328688	0	0.0297726	0.0117347	0	0	0.00192068
AL590764.2	0	0	0	0	0	0	0.000462359	0	0	0	0	0	0	0	0	0	0	0	0	0	0	0	0	0	0	0	0	0	0	0	0	0	0.002451	0	0	0	0	0	0	0	0	0	0	0	0	0	0	0
MED12	0	0.0386137	0.0463582	0.0755669	0.0312903	0.0190295	0.0344283	0.0170233	0	0.0244858	0	0.0295567	0.0312913	0.0433706	0.0182109	0.0173241	0	0.0273958	0.0220286	0.0683875	0.0170085	0.032563	0.158768	0.0340342	0.00231212	0.185625	0	0.0239833	0	0.0214716	0.0356403	0.0341223	0.0352029	0.0211659	0	0	0.021572	0.0273976	0.0263012	0.0175054	0.0171546	0.0246832	0	0.0232722	0.0243786	0.0166816	0.0192559	0.0328613
NLGN3	0	0.0124967	0.00931594	0.0524642	0.0246024	0	0.022182	0.0210595	0	0.0408607	0.0404163	0.0134214	0.030894	0.013629	0.0360336	0.0164801	0	0	0.00882804	0.0102177	0.0102034	0.0122818	0	0.0269349	0	0	0	0	0.0132168	0	0.0200288	0.012513	0.0263961	0.0212789	0.0584563	0	0.00642082	0.0117046	0.0226414	0.0121133	0.0159014	0.00593275	0	0.0287203	0.00813497	0.0167624	0.0682068	0.0139535
GJB1	0	0	0	0	0	0	0.00367885	0	0	0.00514302	0	0	0	0.00812149	0	0	0	0	0	0	0	0	0	0.00531628	0	0	0	0.0110437	0	0	0	0.00515512	0.00266366	0.00147878	0	0.0158192	0	0.00892866	0	0.00174248	0	0	0	0	0	0.00266862	0	0.00510912
ZMYM3	0.0593873	0.05294	0.0275959	0.0636287	0.076214	0.0683683	0.066288	0.0253745	0.12575	0.0169899	0	0.0319943	0.0283287	0.0156746	0.0553236	0.0306294	0	0.00995881	0.0288564	0.00650172	0.0720782	0.0324876	0	0.0327108	0.0254826	0.0418574	0	0.0481124	0.0812561	0.0717453	0.0532333	0.0435721	0.0569349	0.0341076	0.0742692	0.0199885	0.0191258	0.0404452	0.0575251	0.0385696	0.028906	0.0243332	0	0.0419118	0.0601896	0.0212927	0	0.0223796
NONO	0	0.022494	0.0649663	0.0477864	0.0465389	0.0614	0.0750264	0.0376777	0	0.0557739	0	0.0515313	0.0652299	0.0127398	0.0697113	0.069448	0	0.0196343	0.0292517	0.00791626	0.0695593	0.073503	0	0.0738411	0.0672532	0.0953532	0.179562	0.0254049	0.17001	0.10257	0.0790087	0.101208	0.0824766	0.0450723	0.0604911	0.0347324	0.0766149	0.0414878	0.0164384	0.0440759	0.0302014	0.0469078	0.0323959	0.0442955	0.0299917	0.075832	0.0341108	0.0570614
ITGB1BP2	0	0	0	0	0	0	0.0013136	0	0	0.00997717	0	0.00494088	0	0	0	0	0	0	0.00596664	0	0	0.00427575	0	0	0	0	0	0	0	0	0	0.00164144	0	0	0	0	0.0103854	0	0	0	0	0	0	0	0	0	0	0.00906054
TAF1	0.130156	0.130858	0.291303	0.217147	0.184605	0.16256	0.179953	0.19465	0.238745	0.28973	0.142521	0.238495	0.215377	0.233661	0.251141	0.208732	0	0.353147	0.170346	0.139585	0.108047	0.27032	0	0.21249	0.179175	0.114936	0.242529	0.149428	0.237236	0.229706	0.209813	0.244456	0.217878	0.253344	0.271539	0.148821	0.164533	0.241485	0.171513	0.205872	0.230422	0.214447	0.281655	0.149589	0.199884	0.247915	0.126071	0.276357
OGT	0.328893	0.176779	0.227317	0.30505	0.248835	0.353177	0.273498	0.239788	0.206926	0.200602	0.160789	0.23309	0.189737	0.157087	0.177104	0.253786	0.354961	0.195844	0.237621	0.202487	0.192446	0.226642	0.200845	0.231654	0.305915	0.137211	0.141251	0.281799	0.262384	0.220884	0.272662	0.240369	0.341161	0.233105	0.263342	0.138342	0.212206	0.238051	0.0835752	0.169216	0.196717	0.235395	0.238302	0.153813	0.253082	0.215102	0.305212	0.251591
GCNA	0.0228016	0.0237053	0.0350188	0.0239944	0.017812	0.021455	0.137596	0.0401873	0	0.0291641	0.00967394	0.0246489	0.0254656	0.0114576	0.0143991	0.0143372	0.112007	0.0422505	0.0395125	0.0416287	0.0344944	0.0458938	0	0.0361654	0.0084178	0	0.082286	0.00949259	0.0132168	0.041736	0.0327458	0.0260982	0.0205173	0.0722241	0	0.0523024	0.0495531	0.0478975	0.0112416	0.0356389	0.0236384	0.0218379	0	0.0327175	0.0363076	0.0386233	0.0207618	0.0509219
BX276092.9	0.0328752	0	0	0	0	0	0	0	0	0	0	0	0	0	0	0	0	0	0	0	0	0	0	0	0	0	0	0	0	0	0	0	0	0	0	0	0	0	0	0	0	0	0	0	0	0	0	0
NHSL2	0.0588617	0.0133832	0	0.0708926	0.0159002	0.0171191	0.0231011	0.00983992	0.0483948	0.0165282	0.0238106	0.0121373	0.0163993	0.00504878	0	0.0120021	0	0.00804057	0.00438184	0	0.0134827	0.00584869	0	0.0129904	0.00878375	0	0	0.0393888	0.0220936	0.0159643	0.0142649	0.00538309	0.0254197	0.00908254	0	0.012486	0.00445209	0.0234236	0	0.0200381	0	0.0117126	0	0.0259826	0.0168924	0.02476	0	0.0244144
RTL5	0.0434134	0	0	0.0232424	0	0.00594635	0.0027713	0.00556789	0	0	0	0.00497385	0.0068466	0	0	0.00673811	0	0.0203749	0	0	0	0.0038225	0	0.0224797	0.0204899	0	0.0915324	0	0.0199901	0	0.00242322	0.0034152	0.00236106	0.00296055	0	0	0.00986716	0.00766582	0.0325282	0	0	0.00250402	0	0.00871604	0.00542251	0.00876555	0	0.00334086
PIN4	0.0177976	0.0118085	0.105713	0.0654347	0.129644	0.0647994	0.0814942	0.0577384	0	0.0631834	0.0297907	0.0360606	0.0496569	0.0157936	0.0562075	0.0395826	0	0.0658369	0.0861794	0.0579623	0.0825958	0.101895	0	0.0880494	0.0431082	0	0.110638	0.0493554	0.0710407	0.11034	0.10645	0.0376541	0.0681931	0.0672869	0.102759	0.0500994	0.00889665	0.0792207	0.108856	0.0417366	0.0399122	0.0639526	0.0524614	0.0868489	0.0463724	0.044314	0.0414768	0.0576845
ERCC6L	0	0	0	0	0	0	0.00472943	0.00651454	0	0	0	0.00694256	0	0	0	0	0	0.00899187	0.00911065	0	0	0.0224606	0	0.00282389	0.00937925	0	0	0.015321	0	0	0.00299398	0.00485058	0.0031306	0.00409148	0	0.0158192	0.00521982	0	0.00829079	0.00138346	0.00309436	0.00250402	0.0224056	0	0	0	0	0
RPS4X	0.0470234	0.0365767	0.0310511	0.0973832	0.105748	0.0783897	0.166036	0.151209	0.174661	0.055461	0.0489746	0.0647592	0.0703921	0.0869929	0.138616	0.149082	0.157078	0.0692594	0.0877945	0.0726978	0.0601885	0.108305	0.0574905	0.0775504	0.0763157	0.14881	0.0604201	0.0590302	0.0905755	0.126147	0.0932059	0.110869	0.14941	0.0791392	0.0850591	0.107944	0.140607	0.174553	0.0653619	0.131451	0.0781701	0.10862	0.148264	0.0693348	0.107553	0.103148	0.0228283	0.0701551
CITED1	0	0	0	0	0	0.0118696	0.0007328	0.00245931	0	0	0	0	0	0	0	0	0	0	0.00421656	0	0	0.00307227	0	0	0.00303698	0	0	0	0.0205548	0	0.00293487	0.00501609	0.00303981	0	0	0.0300843	0	0	0	0	0	0	0	0	0	0	0	0
HDAC8	0.675755	0.425529	0.460227	0.339934	0.357351	0.41213	0.52014	0.393167	0.465005	0.478989	0.331621	0.433372	0.388581	0.288837	0.334899	0.38835	0.214629	0.312571	0.418589	0.273512	0.383859	0.566179	0.765355	0.498939	0.459698	0.878115	0.656538	0.325345	0.185109	0.309383	0.439095	0.506406	0.491548	0.409517	0.465281	0.358427	0.448958	0.403545	0.506852	0.489616	0.411246	0.322759	0.458326	0.39111	0.334426	0.456107	0.681424	0.441163
PHKA1	0	0.0144318	0.0150009	0	0	0.0105387	0.00856049	0.00362755	0	0.00696733	0.0238106	0.00897898	0.0138376	0.00444776	0.00521526	0.00801104	0	0.0114031	0.0122442	0.0146587	0.0131786	0.0158288	0	0.00708038	0.016602	0	0	0	0	0.0155455	0.0133637	0.0231615	0.00747598	0.0029248	0	0.030121	0.00394319	0.00244398	0	0.00671115	0.00365152	0.00334631	0	0	0.00224296	0.00993716	0	0.00546529
DMRTC1B	0	0	0	0	0	0	0	0	0	0	0	0	0	0	0	0	0	0	0	0	0	0	0	0	0	0	0	0	0	0	0	0.00228933	0	0	0	0	0	0	0	0	0	0	0	0	0	0.00465471	0	0
DMRTC1	0	0	0	0	0	0	0	0	0	0	0	0	0	0	0	0	0	0	0	0	0	0	0	0	0	0	0	0	0	0	0	0	0	0	0	0	0	0.00179932	0	0	0	0	0	0	0	0	0	0.00498696
PABPC1L2B	0	0	0.0079978	0	0	0	0.0018622	0.00231367	0	0	0	0.0027306	0	0.00444776	0	0	0	0	0.00621477	0	0	0	0	0	0	0	0	0	0	0	0.00489944	0.00378272	0.011146	0.00193571	0	0	0	0.00724424	0	0	0	0.00387752	0	0	0.00360008	0	0	0.00527931
PABPC1L2A	0	0	0	0	0	0	0.00290833	0	0	0	0	0	0	0	0.0102598	0.0150143	0	0	0	0	0	0	0	0	0	0	0	0.00658879	0	0	0	0	0.00325304	0	0	0	0	0	0	0	0.00481844	0	0	0	0	0	0.0155782	0
NAP1L2	0.0954142	0.058054	0.032359	0.0947499	0.0403101	0.0385497	0.0631274	0.0517181	0.0676272	0.0253948	0.0549059	0.0360579	0.0505094	0.0529929	0.0623308	0.0284305	0.140332	0.0107358	0.0507444	0.0756574	0.017469	0.0197081	0.239387	0.025825	0.059769	0.316206	0.044894	0.0872613	0.0893891	0.0455397	0.0727577	0.0626765	0.121929	0.0330653	0	0.0306365	0.0686481	0.0338697	0.018032	0.0174095	0.0111137	0.0495956	0.0318356	0.0398811	0.0416949	0.0281527	0.0207618	0.0355449
CHIC1	0.176981	0.0671016	0.0467447	0.160993	0.113804	0.133719	0.0710525	0.0914118	0.29531	0.128213	0.01722	0.0826949	0.104694	0.0462516	0.154496	0.123171	0	0.0575915	0.0674171	0.0482692	0.161333	0.0856895	0	0.148953	0.0757823	0.185473	0.0971715	0.106339	0.13568	0.0959669	0.0917789	0.0964571	0.110174	0.108399	0.0707292	0.0265592	0.140176	0.0767624	0.0361728	0.0767875	0.108199	0.0586095	0	0.0813029	0.0810089	0.0643815	0.115098	0.10785
SLC16A2	0	0.0107052	0.0418087	0.0445423	0	0.0182027	0.00860444	0.0155909	0	0	0	0.00262724	0	0.00530513	0.0118071	0	0	0.0152532	0.00484911	0	0.0101577	0.00630301	0	0.00708029	0.0211744	0	0	0.0138576	0	0.0185172	0.00652423	0.00755834	0.00394662	0	0	0	0	0.00653503	0	0.0115381	0.0119383	0	0	0	0.00213796	0.00745827	0	0.00560245
RLIM	0.0625109	0.0186211	0.0150053	0.0285871	0.0187633	0.0414803	0.0658587	0.0639941	0	0.0333594	0.0544589	0.0514262	0.0370083	0.0370134	0.0280971	0.0436913	0.101135	0.0258414	0.0340607	0.0287808	0.024917	0.0668058	0.158768	0.049465	0.0288274	0	0.0730381	0.0135395	0.0419311	0.0476368	0.0605803	0.0609911	0.0499196	0.0370489	0.0699974	0.0272066	0.0474154	0.0353382	0.0170004	0.0499103	0.0320507	0.0713666	0.126734	0.0176756	0.03444	0.0460773	0.0865871	0.0838035
NEXMIF	0.146512	0.165481	0.0784778	0.0816441	0.194791	0.188138	0.0723637	0.104938	0.150382	0.176653	0.0853846	0.0940065	0.133878	0.0447051	0.118173	0.117234	0	0.0722703	0.062385	0.156903	0.147352	0.164763	0.288744	0.112692	0.114744	0.0984473	0.189176	0.106964	0.120835	0.0959685	0.0868196	0.102843	0.0504626	0.12344	0.123718	0.231717	0.121979	0.0775953	0.0364971	0.0988618	0.147186	0.0625167	0.188763	0.127439	0.0882508	0.0508762	0.145452	0.0551523
ABCB7	0.0742946	0.143615	0.199758	0.0419509	0.134445	0.092995	0.135842	0.145682	0.17603	0.139003	0.063875	0.0953067	0.103645	0.200263	0.138811	0.095788	0.215034	0.129221	0.111783	0.136896	0.057508	0.135886	0.150605	0.148109	0.134051	0.0418574	0.252623	0.1932	0.117882	0.0273705	0.104656	0.144884	0.124978	0.148712	0.132788	0.178687	0.147312	0.113934	0.0644536	0.146665	0.183803	0.125501	0.137441	0.108547	0.0867725	0.136196	0.218191	0.15216
UPRT	0	0.0515607	0.00931594	0.0358525	0.0336487	0.030028	0.0512339	0.022941	0.0428332	0.0246776	0.0877347	0.0289042	0.0292746	0.00546311	0.005089	0.0179111	0	0.00832236	0.0333957	0.00650172	0.0398792	0.0247523	0	0.0226881	0.0443608	0	0.0382685	0.0608589	0	0.089902	0.0222072	0.0168092	0.0207366	0.0398658	0.134545	0.0262547	0.00762338	0.0306648	0.0110943	0.023878	0.0153488	0.0325061	0.0358206	0.0349219	0.00946528	0.0334049	0.0155782	0.0414081
ZDHHC15	0	0.0183005	0.0296504	0	0	0.0162363	0.0278349	0.0103133	0.0724293	0.00237071	0	0.00556486	0	0.0054462	0.00869944	0	0	0.0230798	0.0142062	0.0151444	0	0.00359727	0	0.0186087	0	0	0	0.0216731	0	0	0.00353897	0.0136591	0.00622804	0.0112811	0.0324806	0	0	0.00398517	0	0	0	0.00524641	0.0265613	0.0198585	0.0106808	0.0137523	0	0.0206695
MAGEE2	0	0	0	0	0	0	0.00327989	0	0	0	0	0	0	0	0	0	0	0	0	0	0	0	0	0	0	0	0	0	0.0151962	0	0.00174849	0	0	0.00179356	0	0	0.00750952	0	0	0	0	0	0	0	0.00211469	0	0	0
PBDC1	0	0	0.0195687	0	0	0.013464	0.0245761	0.0242192	0	0.00943774	0.0329692	0	0.0168044	0.0155831	0.0191797	0.00742244	0	0.00673329	0.00917912	0.0307922	0	0.0150534	0	0.00790206	0	0	0	0.00631103	0	0	0.0131487	0.0151768	0.0106778	0.015341	0	0	0.0146533	0.00935619	0.0371098	0.0185127	0	0.00459049	0	0.0107465	0.0057086	0.0242921	0	0.0195229
MAGEE1	0	0.013343	0.0160457	0.0233419	0.0170292	0.0274889	0.0263529	0.0456049	0	0.0214499	0	0.01853	0.0122245	0.00480495	0.0487941	0.0160291	0.0888661	0.0173369	0.0143422	0	0.0288131	0.0107472	0.07819	0.0123466	0.066188	0	0.0355511	0.00571001	0.0371521	0.0157199	0.0505321	0.0299739	0.0325268	0.00396908	0	0	0.013119	0.0163507	0.0103862	0.0189135	0	0.0182926	0	0.00852687	0.00711339	0.0117035	0	0.00991015
FGF16	0	0	0	0	0	0	0	0	0	0	0	0	0.00625958	0	0	0	0	0	0	0	0	0	0	0	0	0	0	0	0	0	0	0	0	0	0	0	0	0	0	0	0	0	0	0	0	0	0	0
ATRX	1.21237	0.641088	0.540483	0.700744	0.543747	0.681419	0.591826	0.573514	0.709487	0.641143	0.675678	0.717943	0.596226	0.508694	0.539995	0.573565	0.623035	0.480782	0.53951	0.499618	0.644808	0.607642	0.505795	0.680433	0.670742	1.1021	0.624657	0.55811	0.622017	0.471456	0.586285	0.607512	0.543519	0.684885	0.701174	0.588748	0.587463	0.543477	0.572267	0.588182	0.568257	0.517705	0.621373	0.599711	0.537695	0.531351	0.613725	0.60965
MAGT1	0.0422335	0.0663211	0.0436438	0.0653764	0.133347	0.0716331	0.10435	0.112369	0	0.0814222	0.114535	0.114294	0.042114	0.0494225	0.0637469	0.0864546	0	0.0875424	0.0839777	0.0567749	0.0316132	0.122172	0	0.0692489	0.203196	0.164889	0.0927504	0.0190401	0.0996234	0.126119	0.0625622	0.119071	0.157634	0.06459	0.129225	0	0.103855	0.101798	0.0667051	0.123957	0.0618943	0.120691	0.177018	0.0544116	0.0516976	0.0917725	0.0156837	0.208229
COX7B	0	0.0396685	0.0171024	0.170976	0.156606	0.150068	0.0814449	0.0920178	0	0.0314698	0.0237007	0.0261146	0.0278922	0.0477853	0.0490986	0.0105337	0	0.027748	0.0599282	0.0221402	0.0495561	0.0333282	0.121528	0.0351122	0.0484998	0.0984473	0.0928367	0.0923217	0.139956	0.0868395	0.0639199	0.0419127	0.0579375	0.0213178	0	0	0.0537696	0.0486367	0.044205	0.0256847	0.0342336	0.0257703	0.0238927	0.0598401	0.0463496	0.030053	0	0.0255763
ATP7A	0	0	0	0	0	0	0	0	0	0.0039418	0	0	0	0	0	0	0	0	0.005147	0	0	0	0	0.00153266	0	0	0	0	0.0185838	0	0	0	0	0.00203511	0	0.015945	0.01294	0.00338684	0	0	0.00479661	0	0	0.00611091	0.00486196	0	0	0
PGK1	0.263102	0.188905	0.148455	0.104342	0.15623	0.223776	0.316018	0.289375	0.114596	0.176018	0.119387	0.177803	0.134942	0.261026	0.134194	0.0423921	0	0.103534	0.102797	0.162004	0.130805	0.292704	0.138068	0.112086	0.0945052	0.0731596	0.250991	0.192099	0.250722	0.172787	0.173366	0.263374	0.184014	0.107238	0.163709	0.151159	0.188095	0.200756	0.0862267	0.150594	0.12767	0.175762	0.279393	0.156838	0.318887	0.329436	0.0207618	0.160432
PGAM4	0	0	0	0	0	0	0	0	0	0	0	0	0	0	0	0	0	0	0	0	0	0	0	0	0	0	0	0	0	0	0	0	0	0	0	0	0	0	0	0	0	0	0	0	0	0	0	0
TAF9B	0	0.035278	0	0	0	0.00652626	0.0103359	0.00593091	0	0	0.035499	0.0131405	0.00643982	0.00503154	0	0	0	0	0.00838739	0.00843416	0	0.00725272	0	0.00396714	0.00806057	0.257072	0	0	0.0236338	0	0.0155766	0.00868248	0.00222342	0	0.033693	0.042628	0.00726994	0.0113003	0	0.00661447	0.0149603	0.0124586	0.0265613	0.0283608	0.00779256	0.007451	0.0228283	0.00274104
CYSLTR1	0.0823953	0.0472531	0.120335	0.0944132	0.109341	0.197506	0.280399	0.0509359	0.2117	0.119273	0.221739	0.0907002	0.14307	0.0310865	0.15738	0.134936	0.127155	0.0725391	0.118667	0.103497	0.128226	0.0806473	0	0.10969	0.0456869	0	0.0342025	0.0848338	0.0653585	0.060695	0.0777505	0.0380217	0.0207581	0.11209	0	0.148987	0.0918697	0.0805685	0.0205782	0.0432995	0.13214	0.0109385	0.0336272	0.156244	0.11537	0.0605123	0.199158	0.00482852
LPAR4	0	0	0	0	0	0.00548913	0	0	0	0	0	0	0	0	0	0.00975699	0	0	0.00290664	0	0	0	0	0	0	0	0	0	0	0	0.00177769	0	0	0	0	0	0	0	0	0	0	0	0	0	0	0	0	0
P2RY10	0	0	0	0	0	0	0	0	0	0	0	0	0	0	0	0	0	0	0	0	0	0	0	0	0	0	0	0	0	0	0	0	0	0	0	0	0	0	0	0	0	0	0	0	0	0	0	0
GPR174	0	0	0	0	0	0	0	0	0	0	0	0	0	0	0	0	0	0	0	0	0	0	0	0	0	0	0	0	0	0	0	0	0	0	0	0	0	0	0	0	0	0	0	0	0	0	0	0
ITM2A	0	0.0273452	0	0.024018	0	0.0136589	0.00677801	0.0171278	0	0.00263465	0.0536946	0	0	0	0.0177985	0.0100624	0	0.00804057	0.00555904	0	0.0370848	0.00246086	0	0.0121077	0.0219364	0	0	0	0	0	0.00646028	0.00373931	0.00598969	0.00166902	0	0	0.00445209	0.00391353	0	0.0038081	0.00637281	0.00390652	0	0	0.00404018	0.0166803	0.017149	0.00452411
TBX22	0	0	0	0	0	0	0	0	0	0	0	0	0	0	0	0	0	0	0	0	0	0.000847104	0	0.0023054	0	0	0	0	0	0	0	0	0	0	0	0	0	0	0	0	0	0	0	0	0	0	0	0
TENT5D	0	0	0	0	0	0	0.000651563	0	0.0263235	0	0	0.00315806	0.00608021	0	0	0	0	0	0.00296405	0	0.0136679	0.00130589	0	0	0	0	0.0307699	0	0	0	0	0.00344039	0	0.00231147	0	0	0.00465058	0	0	0.00710277	0	0	0	0	0.00286784	0.00426849	0	0.00134798
BRWD3	0.135802	0.168432	0.09622	0.0501497	0.107284	0.164923	0.364704	0.180976	0.167479	0.154405	0.169669	0.157995	0.166671	0.235989	0.172157	0.118383	0.235681	0.179834	0.177256	0.113108	0.111947	0.189321	0.0574905	0.180491	0.18644	0.118892	0.142994	0.172142	0.284332	0.146245	0.204292	0.211531	0.143771	0.181874	0.277595	0.251839	0.158511	0.169385	0.127498	0.183199	0.191883	0.216594	0.204336	0.0841482	0.181179	0.214531	0.171635	0.23552
HMGN5	0.0917298	0.0387616	0	0	0.0188143	0.0179788	0.01667	0.0130546	0	0.0272576	0.0536008	0.0258474	0.0301608	0.0316523	0.0443215	0.0455702	0.108932	0.0249226	0.0449204	0.0345571	0.04816	0.0134397	0	0.0174626	0.00868893	0	0	0.0286911	0.0122717	0.0329295	0.032818	0.0176246	0.0122789	0.0176934	0.156014	0.020853	0.0266314	0.0126267	0	0.0198271	0.0277473	0.0048386	0.0251415	0.0248554	0.0219624	0.0213521	0	0.026054
SH3BGRL	0.597418	0.449948	0.53418	0.39955	0.545765	0.408597	0.610111	0.490103	0.3207	0.555684	0.487209	0.466341	0.358743	0.387657	0.531005	0.365686	0.528124	0.411372	0.429442	0.320749	0.435582	0.907152	0.662268	0.462156	0.361993	0.35206	0.190955	0.578922	0.54214	0.284347	0.541422	0.843096	0.464224	0.564836	0.715528	0.612229	0.432213	0.475565	0.639536	0.673961	0.426703	0.38463	0.764834	0.561632	0.521021	0.646622	0.444066	0.52983
POU3F4	0	0	0	0	0	0	0	0	0	0	0	0	0	0	0	0	0	0	0	0	0	0.00412913	0	0	0	0	0	0	0	0	0.0020411	0	0	0	0	0	0	0.00166769	0	0	0	0	0	0	0.00314911	0.00369022	0	0.00149358
CYLC1	0	0	0	0	0	0	0	0	0	0	0	0	0	0	0	0	0	0	0.00253646	0	0	0.000956469	0	0	0	0	0	0	0	0	0	0	0	0	0	0	0	0.00438315	0	0	0	0	0	0	0	0	0	0
RPS6KA6	0	0.0356802	0.028663	0.0152874	0.0334298	0.0333385	0.034039	0.018046	0.0428332	0.0263223	0	0.0237528	0.0363688	0.011952	0.034299	0.0151676	0.101135	0.0220763	0.00946334	0.0103054	0.0154856	0.00973696	0.133354	0.0273989	0.0197878	0	0	0.0329115	0.0741657	0.0208314	0.0453807	0.0337497	0.0361031	0.0125718	0	0	0.00397884	0.0195055	0	0.0174384	0.0449903	0.0141737	0.0158628	0.0353425	0.0284495	0.0142863	0	0.00913456
HDX	0.113625	0.0671618	0.0743684	0.0211432	0.0108409	0.0794693	0.177748	0.123142	0.0724293	0.116614	0.112152	0.0887339	0.073121	0.0907476	0.104927	0.0453898	0.217458	0.013646	0.0946187	0.0564792	0.0445114	0.0880003	0	0.0692358	0.0399924	0	0.0415321	0.0788126	0.0381062	0.0766173	0.0894468	0.0842089	0.102178	0.07327	0.182671	0.0546353	0.150276	0.114775	0.0921958	0.14897	0.106992	0.0544088	0	0.078109	0.0358327	0.0989667	0	0.0737327
APOOL	0.127181	0.0390227	0.0743743	0.0532372	0.113328	0.0882032	0.0965447	0.0809057	0.08378	0.0331716	0.126488	0.045604	0.0706506	0.0799387	0.060615	0.0905485	0	0.0729141	0.0531089	0.0250355	0.0522969	0.0958725	0.0574905	0.063531	0.0530626	0.0418574	0.0643907	0.0948148	0.0332646	0.140523	0.0856385	0.0930863	0.0839616	0.0667714	0	0.0318795	0.055959	0.0398143	0.0123264	0.0877936	0.0628771	0.0407979	0.0689992	0.100789	0.082501	0.0523387	0.177659	0.0660412
SATL1	0	0	0.0153332	0.0211432	0.103638	0	0.00993425	0.00887217	0	0	0	0	0.00545596	0	0	0.00886714	0	0.0134309	0.00336915	0.00831722	0.00946716	0.00558609	0	0.00962616	0	0	0.0564594	0	0	0	0.00538029	0.00987393	0.0101593	0.00326898	0	0	0.00465058	0	0	0.00833648	0	0	0.0359071	0.0069168	0.00346829	0.00875788	0	0
ZNF711	0	0.0537479	0.06853	0.022917	0.052421	0.0588225	0.02985	0.0389883	0.0718315	0.0606209	0	0.029624	0.0561094	0.0119325	0.0490393	0.00673811	0.112007	0.010793	0.0339097	0.0326623	0.0233335	0.0271561	0	0.0493197	0.0516939	0	0.0307699	0.0530298	0.124883	0.0345239	0.0478255	0.0373342	0.0386952	0.0301426	0	0.0878523	0.0465046	0.0143557	0.0316965	0.0215294	0.0384685	0.0309853	0.0367248	0.0125707	0.0459112	0.0203062	0	0.0260247
POF1B	0	0	0	0	0	0	0.000282424	0.00261389	0	0.0024024	0	0	0	0.00504878	0	0	0	0.00778323	0	0	0	0.00104225	0	0.0059651	0	0	0	0	0	0	0	0.00222896	0.00415879	0	0	0	0	0	0	0	0.00461925	0	0	0	0	0	0	0
CHM	0.157001	0.124969	0.150297	0.181659	0.108171	0.160802	0.19765	0.159953	0.247175	0.136238	0.0732225	0.157022	0.181175	0.255927	0.148778	0.239981	0	0.146505	0.17732	0.14775	0.182076	0.176819	0.497303	0.204508	0.163063	0.221479	0.271267	0.15912	0.194409	0.151744	0.139758	0.152532	0.153847	0.208921	0.111192	0.140444	0.2091	0.114466	0.088623	0.17392	0.143011	0.133086	0.149114	0.227836	0.169473	0.16444	0.184809	0.19144
DACH2	0.0387128	0	0.0336246	0.0279261	0.017812	0.0222639	0.0141399	0.0200741	0.0724293	0.0141947	0.00967394	0.0112665	0.0106756	0.0106135	0.0209089	0	0	0.00995881	0.0210502	0.0188625	0.0240059	0.00906162	0.13307	0.0197191	0.0248465	0	0.049334	0.0447606	0.0387179	0.0516865	0.00993039	0.0228023	0.0162267	0.0104404	0.040376	0	0.0241759	0.0205058	0.0308483	0.00528765	0.0218541	0.0123122	0.0336272	0.03804	0.00546184	0.00393354	0.0317582	0.0205724
KLHL4	0	0.0753736	0.0396623	0.029135	0.0174915	0.0148337	0.0136536	0.027648	0	0.0275983	0	0.0191891	0.0197508	0.024691	0.0148569	0	0	0	0.0109089	0.0460102	0.0117889	0.00576143	0	0.0148086	0.033149	0	0	0.0113385	0.0257184	0.0229964	0.0408369	0.0228627	0.0220918	0.0116323	0.040376	0	0.0172242	0.0226373	0.0353598	0.00798063	0.00645428	0.0114934	0	0.0113874	0.0144575	0.00806295	0	0.0174081
PABPC5	0	0	0	0	0	0	0.00484808	0	0	0.00399956	0	0	0.00622244	0.00627379	0	0	0	0	0	0	0	0.000624291	0	0	0.00463491	0	0	0	0	0	0.00255312	0	0	0	0	0	0.00637062	0	0	0	0	0.00343121	0	0	0.00168388	0	0	0.00119417
PCDH11X	0	0.0570516	0.0180467	0.0476356	0.113833	0.0457594	0.0549044	0.0551763	0	0.054581	0.0458863	0.0410477	0.0758989	0.0272247	0.0638273	0.0419127	0	0.00748646	0.0495502	0.0653939	0.0350977	0.0229426	0.0805777	0.0325551	0.0421942	0	0	0.0812245	0.0960289	0.049404	0.0496839	0.0606195	0.0958665	0.0387382	0.0796443	0.0436167	0.0193693	0.0428282	0.0382814	0.0417799	0.0530261	0.0331826	0.0367248	0.0628838	0.0327898	0.0413613	0	0.0533279
NAP1L3	0	0.166217	0.0655293	0.0759818	0.0480076	0.0612896	0.0830471	0.0790216	0.0726262	0.0657517	0.103943	0.0479768	0.0534318	0.0166402	0.0907915	0.0917977	0	0.0506914	0.0531851	0.0843397	0.0800022	0.0305764	0.133354	0.0500191	0.0949245	0	0.0335484	0.0533438	0.0395936	0.0551273	0.105999	0.083131	0.0977724	0.0338191	0.298656	0.0265743	0.053528	0.0401309	0.0898072	0.0216609	0.0446176	0.0276976	0.0158628	0.0869447	0.0762731	0.0599081	0.116275	0.0487051
FAM133A	0	0.0226849	0.017137	0.0650799	0	0.0224648	0.0125575	0.0164812	0.0726262	0.0129156	0.0537181	0	0	0	0.0154997	0	0	0.0193362	0.0130049	0	0.0237991	0.00493568	0	0.010533	0.0100044	0.185473	0	0.00909816	0	0.0186923	0.0164756	0.012809	0.020953	0.00559284	0	0	0.006001	0.0049927	0	0.00394716	0	0.00314032	0	0.00515424	0.0116958	0	0	0.00539026
DIAPH2	0.742531	1.00674	1.2444	1.12967	1.14479	1.12567	1.17413	1.03118	1.00122	1.24236	0.95763	1.18413	1.16734	1.09856	0.945335	1.10845	0.816498	1.15729	1.12847	1.06331	1.20311	1.18005	0.973325	1.39901	1.06678	1.02545	0.970672	1.11247	1.22042	1.28637	1.03096	1.11268	1.11584	1.29987	0.876102	1.09974	1.33701	1.11159	0.958354	1.19401	1.19331	1.00683	1.07182	0.966317	0.970078	1.26122	1.40715	0.721647
PCDH19	0.0494964	0.0264567	0.0365271	0.0273045	0.0529383	0.0323913	0.0242411	0.0418295	0	0.0101615	0	0.0123473	0.0392259	0.0119334	0.0272335	0.0162462	0.115284	0.0151758	0.01676	0.0461259	0.048352	0.0178103	0	0.0271409	0.0414991	0.0418574	0	0.0625731	0	0	0.0234178	0.035469	0.0467704	0.0196857	0.0986608	0.0535744	0.00975918	0.0191723	0.00776941	0.015512	0.0280485	0.0296813	0.0367517	0.0339771	0.017351	0.0163306	0.0163864	0.033259
TNMD	0	0	0	0	0	0	0	0	0	0	0	0	0	0	0	0.00943113	0	0	0	0	0	0	0	0	0	0	0	0	0	0	0.00299639	0	0	0	0	0	0	0	0	0	0	0	0	0	0	0	0	0
TSPAN6	0	0	0	0	0	0.00580982	0.00250492	0	0	0	0	0	0	0	0	0	0	0	0	0	0	0.00153625	0	0	0	0	0	0.0116553	0	0	0	0	0.00260154	0	0	0	0.00631785	0	0	0	0	0	0	0	0.00247404	0	0	0
SRPX2	0	0	0	0	0	0	0	0	0	0	0	0	0	0	0	0	0	0	0	0	0	0	0	0	0	0	0	0	0	0	0	0.00240396	0	0	0	0	0	0.00382582	0	0	0	0	0	0	0	0	0	0
SYTL4	0	0	0	0	0	0	0.00338352	0.00927517	0	0	0	0	0	0	0	0.00870472	0	0	0	0	0	0.00414051	0	0.00405624	0	0	0	0.00485093	0	0	0	0.00737577	0.00581452	0	0	0.0118752	0.00703844	0.0061517	0	0.00267117	0	0	0	0	0.00438945	0.00363948	0	0.00284329
CSTF2	0	0	0	0	0	0	0.0184713	0.0152193	0	0.0208977	0	0.0128759	0.030285	0.0263255	0.0117698	0.0144197	0	0	0.013719	0	0	0.0218108	0	0.00792595	0.00293991	0	0	0.0105089	0.0154562	0.007611	0.0106084	0.0166141	0.0226673	0.0109267	0	0	0.0219988	0.0248154	0.0382872	0.0222128	0.0281463	0.00322772	0	0	0.00422641	0.0237061	0.0173935	0.00550355
NOX1	0	0	0	0	0.0105044	0	0.000604626	0.00180421	0	0	0	0.00162297	0	0	0	0	0	0	0	0	0	0.00213307	0	0	0	0	0	0	0	0.0147447	0	0.00182729	0	0	0	0	0	0.00390684	0	0	0	0	0	0.011424	0	0	0	0
XKRX	0	0	0	0	0	0	0	0	0	0	0	0.00320754	0	0	0	0	0	0	0	0.00919521	0	0.000866252	0	0	0	0	0	0	0	0	0	0.00518169	0	0	0	0	0.0058305	0.00282988	0	0	0.00444049	0	0	0	0	0	0.0192559	0.00192447
ARL13A	0	0	0	0	0	0.00684482	0.000461493	0.00282163	0.0524786	0	0	0.00236416	0	0	0	0	0	0	0.0018454	0	0	0.000637008	0	0	0	0	0	0.00862168	0	0	0	0	0	0	0	0	0	0.00206765	0	0	0	0	0	0	0	0	0	0
TRMT2B	0.0729531	0.0545035	0.0706955	0	0.127898	0.0700981	0.0356887	0.0559685	0	0.0695825	0.016844	0.0501201	0.0550219	0.0607717	0.0436387	0.0312431	0	0.0711435	0.0439723	0	0.0479028	0.0666994	0	0.102729	0.0357943	0.130581	0	0.0355673	0.0573507	0.0256503	0.0397103	0.0303428	0.0672682	0.0524437	0.0700419	0.0607731	0.0608894	0.0419159	0.041854	0.018163	0.0580879	0.066393	0.10179	0.0428618	0.0503904	0.0355658	0.0466258	0.0563137
TMEM35A	0	0	0	0.0526141	0.0145892	0.0408365	0.0236547	0.030764	0	0.00734699	0	0.00906143	0.0160892	0.00646281	0.0268667	0	0	0.0248301	0.00671415	0.0405769	0.0100273	0.00813678	0	0.00195793	0.0201489	0	0	0.0321168	0.032885	0	0.0290123	0.0285022	0.0352711	0.0132863	0	0	0.00842426	0.0108226	0.0223008	0.0112371	0.0307211	0.0141149	0.0417494	0	0.0125361	0.0209706	0	0.00990533
CENPI	0.0177976	0	0.00817113	0.0634655	0	0	0.0215979	0	0	0.00197995	0.0203915	0.0114542	0.0073109	0	0.0181177	0.0274151	0	0.0275207	0.0136176	0.00831722	0.0180653	0.180442	0	0.00764398	0.0270656	0	0	0.051073	0.0165178	0.0112481	0.0070778	0.0163052	0.0110603	0.00993653	0	0	0.0749855	0.00489763	0.0427584	0.0304669	0.0130035	0.00316261	0.0731791	0.016554	0.00168388	0.0116178	0	0.00576793
DRP2	0.050261	0.00728055	0.029268	0	0	0.00668488	0.0197792	0.0263827	0	0.0177843	0.0495111	0.0123013	0	0.0115603	0.00670653	0	0	0.00893906	0.018813	0.0110915	0.0188413	0.0100522	0.07819	0.00845719	0.0368606	0	0.0305197	0.0301054	0.0292075	0	0.0154488	0.0164268	0.0154559	0.00778189	0	0	0.00777774	0.0105811	0.0110943	0.00984151	0.0031393	0.0336093	0.0733895	0.0110531	0.00558586	0	0	0.00305872
TAF7L	0	0	0	0	0	0.0148797	0.00269987	0.0110833	0.0428332	0.00416966	0	0	0	0.00536979	0	0	0	0	0	0	0	0.00157946	0	0.00615818	0	0	0	0	0	0	0.00620741	0	0.00444502	0	0	0	0	0.00301081	0	0.00641233	0	0	0	0.011113	0	0.00310278	0	0
TIMM8A	0.0387128	0	0	0	0	0	0.0113163	0.00691648	0	0	0.0203915	0	0	0.00509387	0.00445564	0	0	0.00748646	0.0032697	0	0	0.00740199	0	0.00954718	0	0	0	0.00475805	0	0	0.00546284	0.0264801	0.00800109	0.00896466	0	0	0.018508	0.00374051	0.00829079	0.0179344	0.0217584	0.00933275	0	0.0075053	0.00809644	0.0102895	0	0.00152455
BTK	0.0743816	0.113839	0.072558	0.0180984	0.0841886	0.0595819	0.126981	0.0634509	0.276011	0.0942785	0.0600162	0.125303	0.087863	0.0929628	0.119205	0.10623	0	0.109161	0.100628	0.0678615	0.147597	0.141762	0	0.0987152	0.0736635	0.0984473	0.0563981	0.0679543	0.0499704	0.0281229	0.119495	0.128006	0.127258	0.0805538	0.129921	0.13871	0.0529709	0.0801404	0.0638355	0.105931	0.0872051	0.0932771	0.0225092	0.0542358	0.0886062	0.11153	0.0796623	0.0597228
RPL36A	0	0	0	0	0	0	0	0	0	0	0	0	0	0	0	0	0	0	0	0	0	0	0	0	0	0	0	0	0	0	0	0	0	0	0	0	0	0	0	0	0	0	0	0	0	0	0	0
RPL36A-HNRNPH2	0	0	0	0	0	0.00332646	0.00182386	0	0	0	0	0	0	0	0	0	0	0	0.00556998	0.00717083	0	0.00453891	0	0.00594469	0.00351709	0	0	0	0	0	0.00418266	0.00193202	0	0.00572258	0	0	0.00845776	0.00212484	0	0	0.0124697	0	0	0	0.00358626	0.0063947	0	0.00382465
GLA	0	0	0.0435172	0.0224673	0.0150991	0.00510828	0.0432992	0.0180322	0.08378	0.0113881	0.0841698	0.00852022	0.0179759	0.0335468	0.0207147	0.00748261	0	0.00778323	0.00639651	0.0295857	0	0.0429998	0.07819	0.00598946	0	0	0.0305197	0.0202934	0.035957	0.0688927	0.0183134	0.0618961	0.0219007	0.0200071	0.0407104	0	0.0205532	0.0313907	0.017984	0.0236086	0.0217367	0.0274981	0.0499855	0.00831051	0.00672606	0.0301538	0.0372714	0.0331003
HNRNPH2	0	0.0190016	0	0.0501169	0.0218548	0.0199826	0.0430877	0.0533482	0.0676272	0.0391152	0.0556062	0.0253617	0.0382187	0.0538317	0.034142	0.0210772	0	0.00944331	0.037522	0.0251273	0.0783814	0.0262743	0	0.0227311	0.0435501	0.0984473	0	0.0284075	0.0228456	0.039802	0.0602212	0.0548329	0.0597354	0.0221328	0.115128	0.0299385	0.0191627	0.0442267	0.0260044	0.023878	0.0136873	0.0149624	0.0863511	0.0498181	0.0297016	0.0385103	0.0140933	0.0243831
ARMCX4	0.184808	0.113271	0.159463	0.120314	0.136532	0.19536	0.0614743	0.168234	0.234967	0.165071	0.120581	0.2135	0.226647	0.221948	0.159411	0.164329	0.140332	0.279237	0.130226	0.204287	0.202316	0.132705	0.174341	0.178782	0.0890109	0.15283	0.217146	0.11912	0.0505015	0.263096	0.13527	0.163003	0.161071	0.117606	0.0656132	0.163408	0.083737	0.121466	0.111541	0.092763	0.169964	0.137696	0.0522571	0.106053	0.0499459	0.254808	0.241903	0.167602
ARMCX1	0	0.023765	0.018814	0.0551216	0	0.0160622	0.0286299	0.0242748	0	0.0162471	0	0.0268859	0.0120038	0.00921785	0.00449388	0.0188823	0	0	0.0183828	0.0122628	0	0.0151389	0	0.0088477	0.0130852	0	0.0231636	0.00891407	0	0	0.015017	0.0249113	0.0375117	0.0128053	0.0584563	0	0.0243835	0.0138818	0.0373955	0.0217489	0.0132916	0.0188201	0	0.0345371	0.00888426	0.0109145	0	0.0155603
ARMCX6	0	0	0.0310511	0.0140565	0.0167499	0.0287042	0.0326228	0.0254574	0	0	0	0.0192782	0.0384481	0.0139358	0.0355713	0.0212239	0	0.0741674	0.0225432	0.00814309	0.0401886	0.0283239	0	0.0252506	0.00303698	0	0	0.0235947	0.0273845	0	0.0202151	0.0270895	0.0241813	0.0272076	0.0338932	0.0299385	0.0425685	0.0259723	0.00829079	0.0342037	0.00954376	0.0263464	0	0.0214488	0.0114228	0.0260114	0	0.0205595
ARMCX3	0.126266	0.0500294	0.0101829	0.186336	0.019451	0.0639696	0.105299	0.0796026	0	0.0331037	0.0894983	0.0708896	0.078458	0.100821	0.0797399	0.0537296	0	0.0429998	0.0685341	0.0402022	0.0530549	0.0554819	0.231183	0.0579798	0.093756	0.0953532	0.0358562	0.0755938	0.146393	0.0771869	0.0768725	0.0762087	0.106301	0.0496447	0	0.0118752	0.0680773	0.0597997	0.0808231	0.0480941	0.0338233	0.102799	0.0871507	0.0285678	0.0811277	0.0608713	0.055692	0.0582638
ARMCX2	0.0296683	0	0.0166869	0.0364486	0	0.0285991	0.0371343	0.0427266	0	0.041907	0.047031	0.0211461	0.0285251	0.0278535	0.0153675	0.0078163	0	0.00926992	0.0219091	0	0.0450358	0.0243111	0	0.0283139	0.015436	0.0731596	0.0126925	0.0352036	0.0431708	0.0896918	0.0481286	0.0537803	0.0427402	0.0196862	0	0.0357916	0.0568604	0.030246	0.0235165	0.0172447	0.0134398	0.0588907	0.0358206	0.01727	0.0172941	0.0138965	0	0.0498213
NXF5	0	0	0	0	0	0	0	0	0	0	0	0	0	0	0	0.0177162	0	0	0	0	0	0.000370646	0	0	0	0	0	0	0	0	0	0.00571765	0.00726055	0.00427307	0	0	0	0	0	0.00721553	0	0.00313679	0	0.007213	0	0.00361376	0	0.00289926
ZMAT1	0.361819	0.12697	0.0981371	0.122169	0.185984	0.187856	0.141703	0.149808	0.193802	0.357851	0.209425	0.294182	0.290395	0.181875	0.163353	0.231152	0.352488	0.158578	0.159725	0.165948	0.219197	0.126345	0.180145	0.191371	0.424218	0.478551	0.273894	0.189185	0.136441	0.14672	0.143129	0.0804212	0.131523	0.188134	0.251627	0.4277	0.105542	0.13408	0.118346	0.113549	0.140364	0.0704042	0.0225092	0.234679	0.161383	0.121353	0.188786	0.267457
TCEAL2	0.165262	0.110459	0	0.0262278	0.0461327	0.0775855	0.0529044	0.0799327	0.12575	0.0214134	0.073959	0.0389225	0.0801597	0.0626974	0.0887135	0.0221267	0	0.0280268	0.0591497	0.0690461	0.0176626	0.0255998	0	0.0434318	0.0960336	0.0731596	0	0.0615251	0.0908931	0.0897655	0.0824944	0.0432842	0.0890364	0.012565	0	0.0189199	0.0690628	0.0385418	0.0475925	0.0400416	0.0228977	0.0149506	0.0208888	0.0649145	0.0384384	0.0593272	0.187251	0.0301229
TCEAL6	0	0.0388077	0.0429054	0.059007	0.0622121	0.0426221	0.0205193	0.0651332	0	0.00664758	0.0536008	0.0170316	0.00892774	0.00555985	0.0451593	0.0473461	0	0.0221258	0.0251127	0.0229987	0.0281886	0.00928786	0	0.02194	0.0089241	0	0	0.00848315	0.0505297	0.0321851	0.022736	0.0212096	0.0273037	0.0247922	0.0647676	0.0437789	0.0217756	0.0107799	0	0.000985037	0.0215596	0.0206121	0.0456046	0.0291696	0.0210135	0.00797034	0.0732729	0.0235798
BEX5	0.0809611	0.0339335	0	0.0271183	0	0.0782486	0.0345741	0.0433743	0.163589	0.015414	0.0300655	0.0091786	0.030498	0.0263504	0.0304076	0.00748261	0	0.0164537	0.0608093	0.0706772	0.0372581	0.00954689	0.122655	0.0158785	0.0224449	0	0.049334	0.00878354	0.0469095	0.0779527	0.0485986	0.0208925	0.0552281	0.00876842	0	0.0768806	0.0383822	0.0105333	0.0163598	0.0220971	0.0176992	0.0238915	0	0.0111911	0.0545297	0.0140106	0	0.0316925
NXF2	0	0	0	0	0	0	0.000608732	0	0	0	0	0	0	0	0	0	0	0	0	0	0	0	0	0	0	0	0	0	0	0	0	0	0	0	0	0	0	0	0	0.00235278	0	0	0	0	0	0.00254667	0	0
AC235565.2	0	0	0	0	0	0	0	0	0	0	0	0	0	0	0	0	0	0	0	0	0	0	0	0	0	0	0	0	0	0	0	0	0	0	0	0	0	0	0	0	0	0	0	0	0	0	0	0
TMSB15A	0	0	0	0	0	0	0	0	0	0	0	0	0	0	0	0	0	0	0	0	0	0.000347292	0	0	0	0	0	0	0	0	0	0	0	0	0	0	0	0	0	0	0	0	0	0	0	0	0	0
ARMCX5	0	0.00702622	0.0330928	0.0219481	0.0333067	0.00334341	0.0114546	0.00397517	0	0.0132509	0	0.0200411	0	0.0130347	0.0130975	0.00888024	0	0.0233845	0.00489374	0.0278116	0	0.0127878	0	0.0076537	0	0	0.03883	0.0143125	0	0.0152536	0.0127189	0.00288462	0.0101849	0.0116527	0	0	0.0158771	0.0223746	0	0.0060636	0	0.0118413	0	0.00515424	0	0.0137859	0.0355846	0.014735
GPRASP1	0.0228016	0.0931756	0.0360516	0	0.0766182	0.0897029	0.0687778	0.0597153	0	0.025364	0.0842985	0.0671867	0.0472631	0.0350242	0.0494979	0.0561842	0.140332	0.0217626	0.0550458	0.0573147	0.129294	0.0264676	0	0.0619254	0.0347354	0	0	0.0530387	0.0484752	0.038651	0.0824907	0.0714848	0.0638923	0.0343581	0	0.103139	0.0470512	0.0314853	0.0912884	0.0341024	0.0457629	0.0328495	0	0.0383942	0.0632514	0.0615481	0.0163864	0.0382559
GPRASP2	0.0398327	0	0.0387087	0.0646916	0.0491023	0.030808	0.0265565	0.0343231	0	0.00482702	0.0172403	0.0198467	0.0324522	0.0275474	0.0115266	0.0249613	0	0.0254968	0.0175316	0.0113725	0.0278684	0.0118532	0.122655	0.0217545	0.0327494	0	0	0.0342332	0	0.033002	0.0315018	0.0335914	0.0464586	0.0141789	0	0	0.0334949	0.0169849	0.0103862	0.00900561	0.0329057	0.00421546	0.046806	0.0471108	0.0222133	0.00895857	0	0.0133951
BHLHB9	0.0646979	0.0177619	0.101567	0	0.0373181	0.0658305	0.0511042	0.0477116	0	0.0267385	0	0.0118628	0.03822	0.0123006	0.0158179	0.0465589	0	0.0367591	0.0281621	0.0254791	0.0272196	0.0229947	0	0.0231342	0.0194894	0.123032	0	0.0144959	0	0.0210172	0.049962	0.0323181	0.0267535	0.0210836	0	0	0.0454144	0.0115604	0	0.0191729	0.0147551	0.01455	0	0.0250763	0.0136997	0.033128	0	0.00374418
RAB40AL	0	0	0	0	0	0	0.00170009	0	0	0.00454769	0	0	0	0	0	0	0	0	0	0	0	0	0	0	0	0	0	0	0	0	0	0	0	0	0.0486597	0	0.00495447	0	0	0	0	0	0	0	0	0	0	0
BEX1	0.162502	0.0795912	0.0789533	0.0907415	0.160985	0.199705	0.133656	0.220541	0.08378	0.0793917	0	0.0838192	0.0920463	0.100808	0.13344	0.106878	0.252339	0.0502624	0.125638	0.176027	0.254557	0.049743	0.0805777	0.0580515	0.089995	0	0.0721405	0.116782	0.0513659	0.17728	0.144062	0.141324	0.211476	0.0494375	0	0.112296	0.110489	0.0925311	0.233255	0.048115	0.0541469	0.0626738	0.044774	0.124768	0.119952	0.0952388	0.0731965	0.0671345
NXF3	0	0	0	0	0	0	0.00288911	0	0	0	0	0	0	0.00722929	0.0056263	0	0	0	0.00257497	0	0	0	0	0	0	0	0	0	0	0	0.00286427	0	0.00432082	0	0	0	0.0044532	0	0	0	0	0	0	0.0222035	0	0.00460487	0	0
BEX4	0.0814224	0.0681892	0.115086	0.143989	0.0134875	0.0937893	0.0916193	0.108951	0.127197	0.0429306	0	0.0454477	0.0632994	0.164349	0.119256	0.103491	0	0.0634618	0.0953777	0.0465755	0.123823	0.0532407	0.150605	0.0954258	0.0705923	0	0.0307699	0.106801	0.0546314	0.0558969	0.117329	0.10763	0.111288	0.0537703	0.0378815	0.0318742	0.0733846	0.0535268	0.0816274	0.0463245	0.0795179	0.12085	0.0733854	0.0676758	0.0823269	0.0955204	0	0.0752457
TCEAL8	0	0.0402631	0.0359395	0.0594788	0.0133386	0.0289226	0.028294	0.0287284	0	0.0291321	0.0329692	0.0182574	0.0244432	0.0107779	0.0133697	0.00855665	0	0	0.0173381	0	0.0192762	0.0164188	0	0.0107932	0.0286965	0	0.0737335	0.00598267	0.0412912	0.0481741	0.0272529	0.0242236	0.0289006	0.00637611	0	0.0343663	0.0243328	0.0290534	0.012894	0.0089932	0.0190127	0.0201664	0.0637987	0.0399272	0.0102634	0.0143617	0.0817482	0.00691399
TCEAL5	0	0.0265479	0.0167749	0	0	0.0206845	0.0166452	0.0392922	0	0.00937271	0	0.00434636	0.00997005	0.0162271	0	0.0162587	0	0.0159286	0.0169006	0.0378871	0	0.0150407	0	0.0147275	0.0267665	0	0.0307699	0.00897372	0.00921745	0.0186808	0.0364206	0.0234422	0.0257015	0.00882879	0	0.0352446	0.00961591	0.0174833	0	0.0282913	0.0107843	0.00426003	0	0.0365561	0.0245437	0.0182326	0.0240253	0.00848328
BEX2	0	0.064462	0.0268698	0.0860823	0.0625114	0.0791149	0.0916723	0.119004	0	0.0425387	0	0.0418152	0.0417324	0.0516778	0.0783809	0.056471	0.108932	0.0653564	0.0803499	0.0794711	0.156255	0.0352153	0.276082	0.037411	0.0353532	0.130581	0	0.0600752	0.0499	0.007611	0.11544	0.103079	0.117085	0.0293753	0	0.0364571	0.0514196	0.0561133	0.079012	0.0460515	0.0434213	0.0255915	0.0784742	0.160186	0.0729274	0.0713579	0.0953826	0.035368
TCEAL7	0	0.0110687	0.0359164	0	0.0287281	0.0337757	0.0198996	0.0285716	0.0419696	0.0210308	0	0.0103401	0.00533297	0.0228288	0.0179004	0.0408116	0.157078	0.0357621	0.0190157	0.0215546	0.00721975	0.014262	0.0805777	0.00790152	0.0382684	0	0	0.0311348	0.0257848	0.0484706	0.0385631	0.0345443	0.0219574	0.0186081	0	0	0.00401604	0.0194047	0.0365512	0.0103964	0.00337128	0.0314933	0.0367248	0.0115354	0.0233966	0.0389396	0	0.00878205
TCEAL9	0	0.012715	0	0.0180984	0.0158647	0.0138958	0.0827927	0.0334341	0	0.0125413	0.0589739	0.00869905	0.0297705	0.0169009	0	0	0	0.00995881	0.00625551	0.0106736	0	0.0181845	0.150605	0.0152049	0.00616659	0	0.046762	0.020177	0	0	0.0214961	0.0271364	0.0159495	0.00671129	0.033693	0.0658207	0	0.0175206	0.0262606	0.00966325	0.0145524	0.0121115	0	0	0.0177099	0.0163253	0.0140933	0.0086819
BEX3	0.132965	0.0802114	0.0232094	0.130497	0.187797	0.113368	0.134265	0.159125	0.257724	0.0728851	0.11623	0.0861153	0.188187	0.091755	0.163548	0.102511	0.252339	0.115053	0.121278	0.143523	0.198408	0.0366418	0.197892	0.112709	0.11127	0.282266	0.0960959	0.0951817	0.075692	0.115074	0.204398	0.15856	0.214137	0.0634851	0.151971	0.0697505	0.0758475	0.0979972	0.249402	0.0543838	0.0696533	0.060009	0.105028	0.154859	0.137241	0.0992582	0.208406	0.0796172
RAB40A	0	0	0	0	0	0	0.00280494	0.0104359	0	0.00270163	0	0.00220853	0	0	0	0.00801104	0.0888661	0.0175952	0.00856102	0.0282868	0	0.00274531	0	0.0040754	0.0102104	0	0	0.00834523	0.0280542	0.0180764	0.00202218	0.00478678	0.00447013	0.00653651	0	0	0.00405122	0.00436903	0.0245555	0	0	0.00293092	0	0.0115279	0	0.0201949	0	0.00193211
TCEAL4	0.091104	0.100463	0.0157975	0.0579548	0.0543097	0.0966701	0.0776694	0.0882102	0.139456	0.0301018	0.0269142	0.0268365	0.0839319	0.0815343	0.0569953	0.116848	0	0.0332727	0.0840001	0.0546998	0.0787965	0.0362468	0.0574905	0.0520253	0.0106571	0.22733	0.082344	0.0410378	0.127468	0.0695564	0.0632066	0.0573868	0.0874337	0.0491103	0	0.0149826	0.0600261	0.0608049	0.0243072	0.0393763	0.0336752	0.0547387	0.0657085	0.0488907	0.048929	0.0770399	0.0680922	0.0681465
TCEAL3	0.0774218	0.0281706	0.0310511	0	0.0098083	0.0100065	0.0318423	0.0445153	0	0.0196027	0	0.0289953	0.017873	0.0565519	0.0315616	0.0348736	0.140332	0.0418991	0.0360139	0.0430269	0.0585131	0.0449566	0	0.0330677	0.0262872	0	0.120983	0.0124635	0.0619633	0.0287854	0.0428229	0.0503354	0.0390417	0.0327502	0.0407104	0.0923675	0.0329357	0.0431752	0.0739211	0.022492	0.0266883	0.0402148	0	0.0478477	0.0391315	0.0344879	0	0.0301825
TCEAL1	0.156286	0.0158049	0.0296234	0	0.0520603	0.0304353	0.0800988	0.0427724	0	0.034583	0	0.0162146	0.0289501	0.0311804	0.0360212	0.00539725	0	0.0334504	0.0231993	0.0574634	0.029716	0.0191717	0.128619	0.0212842	0.0157036	0	0.0355511	0.0244322	0.0132168	0	0.0361753	0.0331358	0.036154	0.0468272	0.113788	0.0136581	0.0332438	0.0494351	0.077117	0.0283494	0.0319153	0.0272946	0.0224056	0	0.0403529	0.0312202	0.0502338	0.026748
MORF4L2	0.0624565	0.167095	0.195603	0.11873	0.185893	0.188814	0.238286	0.150205	0.168597	0.0954778	0.117188	0.10946	0.095227	0.144244	0.10691	0.122369	0.115284	0.0910772	0.138664	0.086601	0.10364	0.116121	0.211544	0.106292	0.148508	0.130581	0.284676	0.0923906	0.10213	0.226023	0.14401	0.185893	0.204335	0.0859227	0.1075	0.10555	0.116096	0.158246	0.0414825	0.119713	0.0817065	0.0662471	0.309509	0.107551	0.153579	0.0938878	0.0296714	0.200988
GLRA4	0	0	0	0	0	0	0	0	0	0	0	0	0	0	0	0	0	0	0	0.0114978	0	0.000728579	0	0	0	0	0	0	0	0	0	0	0	0	0	0	0	0	0	0.00301951	0	0	0	0	0	0	0	0
TMEM31	0	0	0	0	0	0	0	0.00267123	0	0	0	0	0	0	0	0	0	0	0	0	0	0	0	0	0	0	0	0	0	0	0	0	0	0	0	0	0.00539393	0	0	0	0	0	0	0	0	0	0	0.00195671
PLP1	0.359216	0.225378	0.277347	0.569699	0.50876	0.387952	0.219065	0.293821	0.305175	0.170431	0.304255	0.170156	0.169366	0.150701	0.260009	0.0704548	0.455455	0.197164	0.162871	0.189008	0.28785	0.189967	1.17	0.355547	0.329211	0.387825	0.345386	0.392514	0.411057	0.490922	0.330979	0.223783	0.266277	0.12435	0.33791	0.15917	0.128808	0.195989	0.205656	0.108369	0.105553	0.0758331	0.189336	0.191283	0.180131	0.307592	0.341337	0.309238
RAB9B	0	0.0282989	0	0	0.0629882	0.0250065	0.0163106	0.0272425	0	0.00886526	0	0.00914118	0	0	0	0.0313244	0	0.0180017	0.024363	0.0118175	0.0170723	0.0117409	0	0.00388245	0.00639189	0	0	0.0141905	0	0.0423002	0.0270859	0.020452	0.0178258	0.00826786	0	0.013645	0.00973785	0.0217878	0.0204621	0.00700303	0.0258397	0.0135733	0	0	0.00933396	0.00421829	0	0.0121956
TMSB15B	0	0	0	0	0	0.012799	0.000879952	0	0	0	0	0	0	0	0	0	0	0.0109793	0.00168919	0	0	0.00308064	0	0.00212332	0	0	0	0	0	0	0.00211375	0.00415741	0.00325427	0	0	0.0300843	0.0103873	0.00396592	0	0.00427773	0	0.00555212	0	0	0.00187545	0.0096285	0	0.00418359
H2BFM	0	0	0	0	0	0	0	0	0	0	0	0	0	0	0	0	0	0	0	0	0	0.000897774	0	0	0	0	0	0	0	0	0	0	0	0	0	0	0	0	0	0	0	0	0	0	0	0	0	0
SLC25A53	0.0401419	0.0447045	0.0991415	0.0140565	0.0211801	0.0583767	0.109257	0.0724767	0.0937827	0.0702594	0.0237007	0.0692255	0.0671224	0.0334871	0.0702384	0.0467681	0	0.0282097	0.0339326	0.0706788	0.0679094	0.0432938	0.176111	0.0789635	0.0424201	0.0418574	0	0.0750987	0.0282918	0.0875985	0.0575188	0.0460743	0.071039	0.0990073	0.0378815	0.0624603	0.0674564	0.0814044	0.0243069	0.0497141	0.0607401	0.0340534	0	0.0765788	0.0481219	0.0741062	0.0730439	0.126064
ZCCHC18	0	0.00590104	0	0	0	0	0.00176665	0	0	0	0	0.0041919	0	0	0	0	0	0	0	0	0	0	0	0.00196608	0	0	0	0.0155198	0	0	0.0097806	0.00417804	0.00795363	0	0	0	0	0	0	0	0	0	0	0	0.00761534	0.00393354	0	0
FAM199X	0.0470234	0.114096	0.0548507	0.0826277	0.0202566	0.0536411	0.0903913	0.0524832	0	0.0524132	0.0405446	0.0680962	0.0613965	0.0293877	0.0351722	0.0446356	0	0.0415131	0.0380712	0.0187088	0.0457242	0.0580887	0	0.0497386	0.0709689	0	0	0.0549012	0.0356411	0.0645311	0.0828306	0.0332013	0.0683674	0.0622984	0.0324806	0.0228511	0.0577143	0.0263492	0.035176	0.0432015	0.0326897	0.0511873	0.0239591	0.0680643	0.0472906	0.0383774	0.122892	0.123361
IL1RAPL2	0.0434569	0.173561	0.0369913	0	0.125808	0.097651	0.045498	0.0751743	0	0.0455975	0.0377617	0.0280968	0.042129	0.0762261	0.0731444	0.0673186	0.106103	0.0788865	0.0438799	0.0208596	0.0743015	0.0399626	0.128619	0.040156	0.100466	0	0.0539335	0.158009	0.0691416	0.106509	0.0555286	0.0534009	0.0707533	0.0350274	0.0573904	0.015643	0.0486622	0.0377265	0.0914245	0.0490547	0.0403424	0.0356566	0.115542	0.0709604	0.0345717	0.0628378	0.0207618	0.0617102
NRK	0	0	0	0	0	0	0	0	0	0	0	0	0.00554175	0	0	0	0	0	0	0.00834174	0	0.000511689	0	0	0	0	0	0	0	0	0	0	0.00279487	0.000828162	0	0	0	0	0.013921	0	0.00434325	0.00437504	0	0	0.00240329	0.0030291	0	0.0024774
RNF128	0	0.0124623	0.0180177	0.0197538	0.0337122	0.00471383	0.0237247	0.03234	0	0.0179244	0	0.00708118	0.0220718	0.0117478	0.0144774	0.0124411	0	0.00792736	0.00921775	0.00809004	0	0.0075792	0	0.0103397	0.0563317	0.0984473	0.0643094	0.0281502	0.0353651	0	0.0176851	0.0328995	0.0267765	0.00343742	0	0	0.0364932	0.0111149	0	0.0114979	0.0362907	0.0179161	0	0.00429171	0.00606099	0.00331763	0	0.0095763
TBC1D8B	0.106704	0	0.0290003	0.0431915	0.0493386	0.0111774	0.0478988	0.0321088	0	0.0692671	0	0.0236328	0.00718809	0.00952106	0.0179937	0.0143374	0	0.0066585	0.0204663	0.0164653	0.0155689	0.0397354	0	0.0264613	0.00937282	0.185473	0	0.0257239	0.0312091	0.0120295	0.0374052	0.013991	0.0209493	0.0495444	0.0486597	0.0676808	0.0198983	0.0401007	0	0.02351	0.017123	0.0145691	0.046055	0.0179744	0.0221558	0.0268622	0.0186485	0.0320243
MORC4	0	0.00909086	0.0194247	0.0180984	0.0219408	0.0110544	0.0953815	0.0213518	0.140919	0.040359	0.0686711	0.0169236	0.0146668	0.0168055	0.00737419	0	0	0.0143397	0.0150625	0.0174555	0.0215334	0.0483173	0	0.035585	0.00355034	0	0.0199705	0.017415	0.032063	0.00948535	0.0119017	0.0241019	0.0259331	0.0792057	0.11936	0.0569482	0.0271561	0.0279081	0	0.0256891	0.0167193	0.00989673	0	0.0271068	0.0272663	0.0161575	0.0355846	0.0315318
CLDN2	0	0	0	0	0	0	0	0	0	0.00389559	0	0	0	0	0	0	0	0.0107982	0	0	0	0	0	0	0	0	0	0	0	0	0.00260929	0	0	0.00151013	0	0	0	0.0018881	0	0	0	0	0	0	0	0	0	0
RBM41	0.0506728	0.108295	0.181806	0.148259	0.131831	0.144171	0.135958	0.0947948	0.0467114	0.221105	0.231948	0.175443	0.0937133	0.0868855	0.0910317	0.0898658	0.140332	0.111724	0.123598	0.0720787	0.203394	0.177458	0	0.194775	0.103616	0.428057	0.0355511	0.116035	0.153071	0.0739463	0.108161	0.120782	0.0920004	0.173516	0.125669	0.276577	0.177872	0.146804	0.142496	0.187753	0.108712	0.105716	0.0782363	0.122834	0.11665	0.0985639	0.14156	0.116526
NUP62CL	0.0398327	0	0.0207378	0	0.0227316	0	0.00284535	0.0102624	0	0.0073209	0.0238106	0.00643859	0	0	0	0.0252491	0	0.00945905	0.00275675	0.0223482	0	0.0230147	0	0.0187844	0.00499773	0	0	0	0.0290194	0.0179132	0.00939221	0.00730453	0.00431473	0.0160053	0	0	0	0.00558496	0	0.00328645	0.00399091	0.00357074	0	0	0	0	0.0169618	0.0115902
PIH1D3	0	0	0	0	0	0	0	0	0	0	0	0	0	0	0	0	0	0	0	0	0	0.000481403	0	0	0	0	0	0	0	0	0	0	0	0	0	0	0	0.00219083	0	0	0	0	0	0	0	0	0	0
FRMPD3	0	0	0	0	0	0	0.00384542	0.00917261	0	0	0	0.00545812	0	0	0	0	0	0.00899896	0.00454262	0	0	0.0050167	0	0.00617209	0.00662975	0	0	0.00418774	0	0.0248774	0	0.0015371	0	0.000965051	0	0	0.00318578	0	0	0	0	0	0	0	0	0.00293679	0	0.00962801
PRPS1	0	0.00741727	0.0351597	0.0208158	0.0564519	0.0212931	0.0197916	0.024876	0.0263235	0.00641279	0.0536008	0.0164453	0.0148687	0.021174	0.00815413	0	0.115284	0.0120402	0.0138218	0.0201342	0.00904919	0.0133698	0	0.00513804	0.0249375	0	0	0.0263849	0.0304903	0.0378882	0.0120879	0.0443878	0.0219879	0.00961157	0.0647676	0	0.0194565	0.0100666	0.0431677	0.00134367	0.0117824	0.0195265	0	0	0.00637646	0.017304	0	0.0193994
TSC22D3	0	0.0292202	0.0492332	0.0576568	0.0531524	0.0304184	0.0570769	0.0861306	0.0726262	0.0405027	0.119994	0.0857818	0.00675548	0.035473	0.0364848	0.0218677	0	0.0521846	0.0445828	0.030342	0.0575672	0.0630936	0	0.0597884	0.0702656	0.123032	0	0.028627	0.0953358	0.0924343	0.0742686	0.0304448	0.180591	0.00732033	0.0810864	0.015945	0.074506	0.0589889	0.0408347	0.0157567	0.0600356	0.302435	0.0952542	0.0328814	0.286863	0.0126081	0.0240253	0.0129656
NCBP2L	0	0	0	0	0	0	0	0.00285387	0	0	0	0.00185391	0	0	0	0	0	0	0	0	0	0	0	0	0	0	0	0	0	0	0	0	0	0	0	0	0	0	0	0	0	0	0	0	0	0	0	0
MID2	0	0	0	0	0	0.0053328	0.00515159	0.006708	0	0	0	0.00815708	0	0	0.0137431	0	0	0	0	0.0111176	0.02152	0.00397723	0	0.00422115	0	0	0	0	0.0318738	0	0.00257362	0	0.00236488	0	0	0	0.0211013	0.0037348	0	0	0	0.00439812	0	0	0.00421156	0.00769229	0	0.00265966
VSIG1	0	0	0	0	0	0.010814	0	0.0021884	0	0	0	0	0	0	0.00670653	0	0	0	0	0	0	0	0	0.00253828	0	0	0	0	0	0	0.00168992	0	0	0.00147916	0	0	0	0	0	0	0	0	0	0	0	0	0	0.00225363
PSMD10	0.045953	0.0141254	0	0	0.0496372	0.0176374	0.023847	0.0194285	0	0.0124156	0.0238106	0.0243269	0.01036	0.00659812	0.00672142	0.00759984	0	0.0136371	0.009401	0.0245966	0	0.0115621	0	0.0116638	0.00678929	0	0	0.00587706	0.0148635	0.0137399	0.0118443	0.0115043	0.0307804	0.00775159	0	0	0.00798852	0.00564132	0	0.00660724	0.00513297	0.00844825	0	0.0202203	0.0130007	0.00263252	0.0279773	0.0127992
ATG4A	0	0.0495117	0.0281096	0.0180984	0.0113984	0.0248635	0.0288544	0.0155521	0	0.0359887	0.0203915	0.0123342	0.0397522	0.015592	0.0066799	0.00757484	0	0	0.00439052	0.0299002	0	0.019389	0	0.0179077	0.0158342	0	0	0.0317365	0	0.0180764	0.0240617	0.0175758	0.0242244	0.0185085	0	0.0129816	0.0172062	0.00601752	0	0.00572104	0.0193808	0.00683724	0.0496883	0.0233429	0.00716686	0.0138549	0	0.0302626
COL4A6	0	0.0110687	0	0	0	0	0	0.00249775	0	0	0	0	0	0	0	0	0	0	0	0	0	0.0013578	0	0.00180591	0.00355034	0	0	0	0	0.0100931	0	0	0	0	0	0	0	0	0	0.00128771	0	0	0	0	0	0	0	0
COL4A5	0.0646979	0.0486857	0.0475723	0.0271183	0	0.0276787	0.0165359	0.0100015	0.08378	0.00363382	0.0329692	0.0108227	0.0532805	0.0224004	0.0201981	0	0	0.0152532	0.0133693	0.0359109	0.0498782	0.0120135	0	0.0322252	0.0619969	0	0	0.0342516	0.074125	0.0153956	0.0317497	0.0036799	0.0146643	0.0166844	0	0	0.0208219	0.00769154	0	0.011809	0.00319856	0.0129046	0	0.0216136	0.0188846	0.00777888	0.0764404	0.0295727
AL035425.2	0	0	0	0	0	0	0	0	0	0	0	0	0	0	0	0	0	0	0	0	0	0	0	0	0	0	0	0	0	0	0	0.00185307	0	0	0	0	0	0.00254571	0	0	0	0	0	0	0	0	0	0
IRS4	0	0	0	0	0	0	0	0	0	0	0	0	0	0	0	0	0	0	0	0	0	0	0	0	0	0	0	0	0	0	0	0	0	0	0	0	0	0	0	0	0	0	0	0	0	0	0	0
GUCY2F	0	0	0	0	0	0	0.00108054	0.00212713	0	0	0	0	0	0	0	0	0	0	0	0	0	0.00207705	0	0	0.00598635	0	0	0	0	0	0	0	0.00565572	0	0	0	0	0.00227489	0	0	0	0	0	0	0	0	0	0
NXT2	0.102801	0	0	0	0	0	0.0105307	0	0	0.0030622	0	0.00126241	0	0	0	0	0	0	0.0054878	0	0	0.00137834	0	0.0018907	0	0	0	0.005363	0	0	0	0.00159334	0.00228714	0.00254216	0	0	0	0.00405886	0.0129416	0	0.00485604	0	0	0	0.00400816	0	0.04872	0.00169428
KCNE5	0	0	0	0	0	0	0.00127411	0	0	0	0	0	0	0	0	0	0	0	0	0	0	0.00119534	0	0	0	0	0	0	0	0	0	0	0.00422789	0	0	0	0	0	0	0	0	0	0	0	0	0.00509782	0	0
ACSL4	0.153672	0.306983	0.29708	0.176247	0.37331	0.288459	0.38162	0.297946	0.314201	0.340137	0.230794	0.300849	0.20667	0.213899	0.201979	0.129451	0.112007	0.13489	0.206783	0.191597	0.275413	0.428414	0.528945	0.262906	0.332673	0.119004	0.212915	0.278656	0.344931	0.275143	0.231507	0.308949	0.28042	0.247545	0.238257	0.17325	0.248761	0.314838	0.217902	0.333673	0.23002	0.42221	0.335155	0.366006	0.305524	0.360818	0.182227	0.339205
TMEM164	0.0494964	0.131293	0.191513	0.1481	0.072573	0.136424	0.122371	0.124925	0.217708	0.123547	0.263294	0.120074	0.142426	0.125452	0.112456	0.0686415	0	0.129208	0.172242	0.120447	0.243983	0.138302	0.228795	0.142635	0.101225	0	0.114463	0.129921	0.0954141	0.164326	0.0907522	0.113494	0.101335	0.13886	0.0710636	0.0999286	0.128917	0.136392	0.090643	0.133192	0.0936927	0.0835565	0.0435326	0.125002	0.0970616	0.129812	0.0853953	0.118035
AMMECR1	0.0602662	0.0737174	0.0536788	0.0841486	0.0297996	0.0731449	0.0867075	0.0635202	0.0419696	0.0444316	0.0526164	0.0653377	0.0695781	0.0363012	0.0593419	0.0557623	0	0.0714391	0.0514412	0.0695348	0.0737135	0.0671152	0.307281	0.0905859	0.0487359	0	0.0610751	0.0678517	0.0185187	0.109068	0.0948925	0.0572267	0.0511362	0.0713288	0.111767	0.0528923	0.0561393	0.0678248	0.0551422	0.0537206	0.0725554	0.0142857	0.0656421	0.0539628	0.0581609	0.0678979	0.115795	0.0582342
RTL9	0	0	0	0	0	0.00792909	0.00142016	0.00336582	0	0.00397625	0	0	0	0	0	0	0	0	0	0	0	0.00135563	0	0	0	0	0	0	0	0	0	0.00153774	0	0	0	0	0	0	0	0	0.00580474	0	0.0300558	0	0	0	0	0
CHRDL1	0	0	0	0	0	0.0266885	0.0102366	0.00621687	0	0.003199	0	0.00280935	0.00441981	0	0	0.00700694	0	0	0	0	0	0.00339135	0	0.0116305	0.00481709	0	0	0	0.0132168	0	0.0180646	0.00652107	0.0101861	0	0	0.015643	0.00390396	0.00177765	0	0	0.00443865	0.0035207	0	0	0.00189542	0.0076139	0.0207618	0.00307235
PAK3	0.187547	0.192785	0.0309514	0.170361	0.128782	0.149717	0.112954	0.153348	0.440733	0.151607	0.34705	0.0837169	0.0555411	0.0792867	0.126005	0.120108	0.115284	0.108462	0.137962	0.197963	0.138009	0.0638214	0	0.0944105	0.158054	0.225676	0.0819641	0.15783	0.201503	0.202345	0.144004	0.109391	0.157987	0.0530886	0.345822	0.0771826	0.0742232	0.0878154	0.149828	0.0704205	0.0937427	0.0935381	0.0715507	0.195615	0.111826	0.0793936	0.0335354	0.116384
CAPN6	0	0	0	0	0	0	0	0	0	0	0	0	0	0	0	0	0	0	0	0	0	0	0	0	0	0	0	0	0	0	0	0	0	0	0	0	0	0	0	0	0	0	0	0	0	0	0	0
DCX	0	0.0269536	0.0101829	0.0674686	0	0.0331012	0.0141324	0.0164379	0.0676272	0.00715	0.0329692	0.0206846	0.0315734	0	0.00685871	0	0	0.0338153	0.0114144	0.00981212	0.0181844	0.00348005	0	0.00144938	0.0279996	0	0.071493	0.00527082	0.00980645	0.028699	0.0257635	0.0310545	0.0162268	0.00496708	0.0790129	0.0189199	0	0.0126824	0	0.021813	0.00794706	0.00760372	0.0358206	0.0472298	0.0195315	0.00441742	0	0.00291258
ALG13	0.278599	0.141663	0.215779	0.145981	0.337073	0.334264	0.240479	0.222524	0.311213	0.317699	0.337085	0.290928	0.289862	0.244452	0.232159	0.316142	0.224216	0.271693	0.235476	0.201941	0.349212	0.183083	0.138068	0.276166	0.301172	0	0.240147	0.223485	0.313082	0.193096	0.218705	0.172032	0.169178	0.296766	0.137199	0.272077	0.260005	0.215548	0.220284	0.103299	0.301977	0.288229	0.163763	0.27947	0.249949	0.325488	0.405201	0.159009
TRPC5	0	0	0	0.0208158	0.0460405	0.016238	0.0112725	0.0101262	0	0.0114525	0.0197436	0.0202564	0.00640869	0.0219625	0.0152815	0.0259174	0	0.0199352	0.00787069	0	0.0111273	0.0179265	0	0.0119278	0.0116994	0	0	0.0335008	0.0494395	0.0185172	0.00548333	0.0149081	0.0114819	0.0137575	0	0	0	0.0140044	0.0110943	0.0127792	0.00878902	0.0076506	0	0.0137697	0.0126069	0.0164262	0.0317582	0.00876089
TRPC5OS	0	0	0	0	0	0	0.000754169	0	0	0	0	0	0	0	0	0	0	0.00673329	0	0	0	0.00294081	0	0	0	0	0	0	0	0	0.00208672	0.00350499	0.00208388	0	0	0	0	0	0	0	0.00363448	0	0	0.011592	0	0	0	0.00143206
LHFPL1	0	0	0	0.0398642	0.0480148	0.00489027	0.0112786	0.0078916	0	0.00368917	0	0.00427196	0.00629717	0	0.00692485	0.0136022	0	0	0	0	0.0250474	0.00579678	0	0.00423287	0.0109813	0	0	0.0118087	0.00921745	0.0229964	0.00209812	0.00390733	0.007677	0.00285071	0	0.0262629	0.0138112	0.00738142	0	0.0219067	0.011547	0	0	0	0.00391217	0.00350784	0	0.00265966
AMOT	0	0.0274364	0.0220347	0	0.0141088	0.0474125	0.133183	0.0923138	0.13973	0.152021	0.0740429	0.0455922	0.0189103	0.145944	0.0449314	0.03638	0.112007	0.0233636	0.0225822	0.0181655	0.117468	0.118102	0.124613	0.0892098	0.0309691	0.114936	0	0.0640846	0.0366131	0.0100931	0.0420319	0.153886	0.0376513	0.079601	0.104757	0.0249682	0.0872472	0.0655966	0	0.178579	0.0650041	0.00875853	0.186901	0.0345361	0.131804	0.237588	0.0333481	0.0212646
HTR2C	0	0	0.00817113	0	0.0204883	0.0194236	0.0118919	0.0234523	0	0.00688225	0	0.00666376	0	0.00522344	0.0199231	0	0	0.00834652	0.00740734	0	0.0306859	0.00400877	0.150605	0.0284107	0.0127829	0	0.0307699	0.00968723	0.0497623	0.0352115	0.0117111	0.0140018	0.0191463	0.0120533	0.0903076	0	0.00390734	0.00727725	0.0306162	0.0101182	0.0113272	0.0110903	0	0.0166626	0.00592498	0	0	0.00679913
IL13RA2	0	0	0	0	0	0	0.000787926	0	0	0	0	0	0	0	0	0	0	0	0	0	0	0.00121721	0	0	0	0	0	0.0118362	0	0	0	0.00173723	0.00562159	0	0	0	0	0	0	0.00281201	0	0	0	0	0.00398249	0	0	0
LRCH2	0.0540562	0	0	0.0237264	0.0584744	0.0227322	0.00987351	0.0135283	0	0.0115197	0	0.0133656	0.0180326	0.00573234	0.00672142	0	0.108527	0.00891812	0.0121075	0.0238063	0	0.00920089	0	0.0147155	0.00554595	0.130581	0.0199705	0.0296475	0.0293781	0	0.0269729	0.013853	0.0176306	0.00441293	0	0	0.0041975	0.00456334	0.00829079	0.0251864	0.016026	0.0120793	0	0	0.0108771	0.0258648	0	0.00518983
LUZP4	0	0	0	0	0	0	0	0	0	0	0	0	0	0	0	0	0	0	0	0	0	0	0	0	0	0	0	0	0	0	0	0	0	0	0	0	0	0	0	0	0	0	0	0	0	0	0	0
PLS3	0.0523911	0.0282477	0.0157975	0.0606912	0.0340956	0.0275027	0.0270691	0.028237	0.0718315	0.00585018	0	0.0214146	0.0233642	0	0.0336115	0.0347584	0	0.0358624	0.0177196	0.0358087	0.0115446	0.0153316	0	0.0185472	0.0264862	0.0418574	0	0.02099	0.079696	0	0.0300031	0.0280859	0.0263826	0.00804073	0	0	0.0159755	0.00481577	0.051701	0.0101513	0.0258825	0.0222506	0.0247157	0.0309704	0.0231444	0.0128954	0	0.00798031
KLHL13	0	0.0106317	0	0	0	0.014178	0.00670703	0.011621	0	0.00790521	0	0.018282	0	0.00524829	0.0150582	0.00865475	0	0.0137994	0.0144843	0.00697471	0	0.00325487	0	0.00940887	0.0152755	0	0	0.00612624	0.0206956	0.0147447	0.00987337	0.00756715	0.00779906	0.0126436	0	0	0.0115376	0.00237017	0.0262606	0.00326093	0.00738851	0.0101848	0	0.0133296	0.00864859	0.00954004	0.0502338	0.00289926
WDR44	0.0783289	0.114098	0.163996	0.0224673	0.132571	0.129112	0.1639	0.12743	0	0.138689	0.147259	0.143982	0.129817	0.113834	0.139069	0.134313	0.265649	0.160508	0.130314	0.0648052	0.0517296	0.20162	0.128619	0.158945	0.0993611	0.114936	0.252529	0.0939003	0.166208	0.120001	0.133009	0.193407	0.12488	0.186855	0.0489549	0.080336	0.159853	0.131018	0.160716	0.201457	0.106524	0.124796	0.08097	0.102903	0.139557	0.122669	0.153299	0.1375
DOCK11	0.367054	0.39448	0.447083	0.431638	0.408401	0.455034	0.557926	0.474546	0.496259	0.494542	0.535435	0.498774	0.464215	0.526463	0.336875	0.385243	0.370156	0.451865	0.398181	0.364746	0.316356	0.60064	0.67237	0.471668	0.590622	0.587772	0.626876	0.448843	0.60223	0.534243	0.434395	0.515641	0.556482	0.615115	0.519526	0.49518	0.490023	0.588977	0.321159	0.457872	0.399245	0.627628	0.653621	0.509799	0.548165	0.510662	0.273799	0.481288
IL13RA1	0.326576	0.165509	0.473362	0.221129	0.345236	0.396417	0.271866	0.331571	0.45068	0.418768	0.129693	0.522347	0.370971	0.342278	0.37671	0.233274	0	0.309081	0.476303	0.359176	0.334526	0.318076	0.388215	0.420689	0.464651	0.547173	0.406317	0.275514	0.302441	0.369646	0.460234	0.236975	0.298916	0.424478	0.27012	0.512359	0.248313	0.403309	0.440179	0.298547	0.447587	0.677298	0.368019	0.277895	0.452732	0.312257	0.321261	0.212037
ZCCHC12	0	0.00642273	0.0180467	0	0	0.00439648	0.00752755	0.00827983	0	0.0100144	0	0.0113607	0.0140936	0	0.00449388	0.00778646	0	0	0.0136579	0	0	0.00195679	0	0.00175215	0	0	0	0	0	0	0.00746733	0.000600583	0.00614897	0	0	0	0	0.00185248	0	0.0033887	0.00565164	0	0.0464261	0	0.0031398	0	0	0.00134798
LONRF3	0	0	0	0	0	0.00439648	0.00582175	0	0	0	0	0.00275922	0	0	0.00619075	0.0158501	0.106103	0	0	0	0	0.0095109	0	0.0111988	0.0282016	0	0	0.00587706	0.00921745	0	0.00182544	0.00993968	0.0112556	0	0.033693	0	0.00806809	0.00361186	0	0.0061324	0.0152652	0.00452886	0.0213393	0	0.00559592	0.00798141	0.0163864	0.0972492
KIAA1210	0	0	0	0	0	0	0	0	0	0	0	0	0	0	0	0	0	0	0	0	0	0	0	0	0	0	0	0.00925977	0	0	0	0	0	0	0	0	0	0	0	0	0	0	0	0	0	0	0	0
PGRMC1	0.12913	0.15897	0.0656954	0.070678	0.103815	0.119952	0.0994602	0.115101	0.0483948	0.0537896	0.0451221	0.0429828	0.158018	0.0944842	0.102523	0.0743652	0.213142	0.0462971	0.0588776	0.107116	0.0299696	0.0364012	0	0.0506555	0.126044	0	0.0773422	0.0867222	0.0780921	0.223207	0.124255	0.108369	0.11739	0.0420755	0.0810864	0.0652598	0.0603058	0.0758769	0.0553851	0.0300515	0.0432772	0.0618332	0.0225092	0.0817171	0.0706289	0.0575308	0.0182923	0.041142
SLC25A43	0	0.0235316	0.0519999	0.0580806	0.0686606	0.046473	0.0365911	0.0581823	0	0.0484478	0.0985484	0.0207644	0.0342314	0.0637179	0.0608931	0.00723938	0	0.0260569	0.0453417	0.0160906	0.0185256	0.0526216	0	0.0564311	0.0261163	0.123032	0.0470127	0.0383079	0	0	0.0641999	0.124285	0.112999	0.0534658	0	0.119594	0.0416831	0.0566387	0.0719898	0.0704485	0.0351827	0.0426845	0.120231	0.0352638	0.0196183	0.0604851	0.0260206	0.0773765
SLC25A5	0.0177976	0.0297274	0.0249505	0.0579323	0.013319	0.0452247	0.0688868	0.0487327	0.134964	0.030425	0	0.0203258	0.0564989	0.0744323	0.0618546	0.0381997	0	0.0665905	0.0195766	0.0488177	0.0345539	0.0291323	0	0.0299998	0.0466979	0	0.0307699	0.0216562	0.0154562	0.0592872	0.0469081	0.0413529	0.0453425	0.0229481	0	0.0429931	0.0547816	0.0529927	0.00998625	0.0227793	0.0109761	0.0210828	0.0336272	0.0456847	0.0270045	0.0416392	0.0441549	0.0241222
CXorf56	0	0.0210176	0.0758006	0	0.0108409	0.0065066	0.0236437	0.0131753	0	0.00674319	0.0297907	0.0252321	0.0137003	0.023306	0.0393632	0.00743439	0	0.0179605	0.0198526	0.0151444	0.0100273	0.0165581	0	0.0227812	0.0314494	0	0.0643094	0.0258558	0	0.0232758	0.0232578	0.0263702	0.0131582	0.0155911	0	0.0136625	0.0123513	0.0101153	0.0112416	0.0284971	0.0250717	0.0127457	0.0575863	0.0197011	0.0123522	0.00947008	0	0.0206549
UBE2A	0.167642	0	0.0222788	0.029135	0.100272	0.0350629	0.0823731	0.0260964	0.0676272	0.0148355	0.0405446	0.0179204	0.0315262	0.0307167	0.0216566	0.0155237	0	0.0498346	0.0167465	0.0476124	0.0374109	0.0495307	0	0.0508291	0.0419594	0	0.0307699	0.04244	0.0360553	0.0389303	0.0444556	0.0498	0.030798	0.0417266	0	0.00902316	0.0149437	0.0614201	0.034396	0.0488297	0.012989	0.0454842	0	0.0267807	0.0362555	0.04172	0.1014	0.063535
NKRF	0	0.0224608	0	0.0145623	0.0098083	0.0252788	0.0762583	0.0497059	0.115263	0.00749872	0.148218	0.0284469	0.0241925	0.0485782	0.00635574	0.0647576	0	0	0.0403509	0.00991783	0.017469	0.0232671	0	0.0113114	0.0253229	0	0	0.0342294	0.0355592	0	0.0613477	0.0331141	0.0546196	0.0131987	0	0.0277701	0.0163652	0.0398368	0.0526962	0.0300725	0.0279444	0.0126128	0.0726627	0.0298349	0.0314754	0.0202241	0	0.0438301
SOWAHD	0	0	0	0	0.0173615	0	0.00647055	0.00253334	0	0.013728	0.0172403	0	0.0123379	0	0.0122374	0.00920776	0.108932	0	0.00463514	0	0	0.0132914	0	0.0133909	0	0	0	0	0	0.0173953	0.0192651	0.0016349	0	0.00663986	0	0	0.00667664	0.00861344	0	0.00154884	0.00927947	0.00284741	0	0	0	0.00518998	0	0.00985529
RPL39	0	0	0	0.0661704	0	0.0131368	0.00757416	0.00999359	0	0	0.0466347	0.00842829	0.00572031	0.00458296	0.00701519	0	0	0.011089	0.00165163	0	0	0.00487623	0	0.00310936	0	0	0.0126925	0.00878354	0.0159447	0	0.0142661	0.00484671	0.0137306	0.0111755	0	0	0.0108208	0.016151	0.0458345	0.00591669	0.00365152	0.00708327	0	0	0.00221636	0	0	0.0172866
UPF3B	0.0720442	0.118925	0.0839022	0.0807034	0.116489	0.0858146	0.0930713	0.106126	0.086945	0.0800597	0.0955981	0.086571	0.102119	0.128243	0.126419	0.0840752	0	0.114932	0.104081	0.0828996	0.0415671	0.147496	0.322558	0.143079	0.0944079	0	0.156466	0.0319271	0.146866	0.199316	0.103444	0.142802	0.105265	0.0873609	0.0375613	0.100235	0.154431	0.121392	0.104992	0.109163	0.0937895	0.108126	0.117759	0.0566151	0.0656445	0.11928	0.117273	0.0947862
RNF113A	0	0	0	0	0.0197418	0	0.00889391	0.00554697	0	0.00517863	0	0.0118694	0.0282598	0.00452927	0	0.00539725	0	0.0097439	0.00844093	0.0261282	0.0262366	0.00352381	0	0.00498008	0.0198433	0	0.0288396	0	0.0155004	0	0.00562305	0.0129433	0.00200704	0.0035421	0	0	0.00380367	0.0144422	0.02208	0.0021401	0.0131311	0.0145038	0	0.00748026	0.00191907	0.00441609	0	0.00555324
NDUFA1	0.0540562	0.0587328	0.0269851	0.103311	0.115604	0.0305077	0.0528888	0.0476007	0	0.00536726	0.0197436	0.0131818	0.026083	0.0276869	0.070036	0.0170453	0	0.00893906	0.0463232	0.0470086	0.0494301	0.0279374	0	0.0286725	0.0435802	0	0.0824462	0.0588269	0.102598	0.0691757	0.0403314	0.0539885	0.0338163	0.0159	0	0.0128107	0.0328346	0.0267577	0.0362876	0.0113143	0.0309039	0.033236	0.0359071	0.0345312	0.0394833	0.0128878	0	0.00841761
AKAP14	0	0	0	0	0	0	0.0016498	0	0	0	0	0	0	0	0	0.00842949	0	0	0.00648016	0	0	0.00204897	0	0.00614896	0	0	0	0	0	0	0	0	0.00277963	0.00216511	0	0	0	0.00280732	0	0.00148018	0	0	0	0	0.00436126	0	0	0.00134798
NKAP	0.0328752	0.0484049	0.0185781	0	0.0320381	0.0328504	0.0303258	0.0183744	0	0.0329891	0.0792231	0.0347147	0.0252351	0.022394	0.0208269	0.0924262	0	0.019603	0.0326562	0.022827	0.0397378	0.027406	0.133354	0.0285603	0.0267168	0	0.0355511	0.00817654	0.0490673	0.0315438	0.0271748	0.0310098	0.0233659	0.0348816	0	0.0430339	0.0330499	0.016002	0.0246969	0.0191158	0.0125659	0.0278516	0.0229133	0.0179419	0.0330187	0.0432297	0.0568101	0.0370401
RHOXF1	0	0	0	0	0	0	0.00226992	0.00631683	0	0	0	0	0	0	0.00635574	0	0	0	0	0	0	0	0	0	0	0	0	0.00958048	0	0	0.00335459	0	0	0	0	0.0312869	0	0	0.0144851	0	0.0103102	0.00439812	0	0	0.00281568	0	0	0
ZBTB33	0.0177976	0	0.0079978	0	0	0.0330538	0.0415445	0.00745925	0	0.00781226	0	0.0186013	0.0052088	0.0115166	0	0.00999399	0	0.0231475	0.0232439	0.00739788	0	0.0095363	0	0.0025173	0.00283944	0	0	0.045584	0.0143329	0.0321182	0.0132769	0.0219887	0.00759951	0.0102257	0.040376	0.0176312	0.014238	0.00977896	0.0202768	0.0141124	0.00336095	0.0113002	0.0229133	0.00748383	0.00450667	0	0	0.0174392
TMEM255A	0.0228016	0.00947001	0.0328591	0	0.0284475	0.0270199	0.0563658	0.0113535	0.0726262	0.00566455	0.00967394	0.0152984	0	0.00499179	0.0101631	0.0113264	0	0.0114504	0.0024764	0	0.0214134	0.0165006	0	0.0107973	0.0148955	0.0953532	0	0	0.0125016	0	0.0325088	0.0124899	0.00396725	0.0191276	0	0.0289086	0.00460164	0.0138793	0.0204621	0.0037337	0.0243515	0.00801984	0	0.042286	0	0	0	0.0244789
ATP1B4	0	0	0	0	0	0	0	0	0	0	0	0	0	0	0.00627468	0	0	0	0	0	0	0	0	0	0	0	0	0	0	0	0	0	0	0	0	0	0	0	0	0	0	0	0	0	0	0	0	0.00144258
LAMP2	0.0398327	0.162561	0.0692452	0.140782	0.164252	0.116441	0.179878	0.115002	0.121635	0.0841333	0.0911749	0.0788728	0.141006	0.112699	0.0817885	0.0716232	0	0.0956094	0.131633	0.157999	0.101776	0.0894298	0	0.11962	0.146177	0.0731596	0.209023	0.127399	0.0943781	0.20899	0.101325	0.0867866	0.13875	0.14507	0.0727724	0.142766	0.0828825	0.147565	0.145223	0.0670153	0.0754795	0.1499	0.105526	0.0989404	0.0983341	0.141452	0.0500505	0.227203
CUL4B	0	0.0285999	0.0784445	0.085513	0.0447684	0.0729587	0.0508267	0.0373218	0.0423737	0.0461283	0.132674	0.0464364	0.0287281	0.0183669	0.0471539	0.0588598	0	0.00792736	0.0455044	0.0311639	0.0473194	0.0408408	0	0.0461751	0.0863112	0.257244	0.081792	0.045892	0.0322379	0.0186923	0.0495387	0.0364528	0.0388041	0.0553241	0.0486597	0.0411632	0.0287149	0.0366392	0	0.0288143	0.0529788	0.0410968	0.051277	0.0276674	0.0307886	0.0264074	0.151228	0.0293279
MCTS1	0.096214	0.0344411	0.117793	0.0262278	0.065627	0.0548465	0.0623338	0.0677889	0	0.0510605	0.102697	0.036306	0.0387482	0.0915979	0.0234066	0.0764926	0	0.133155	0.0629056	0.0258051	0.0290414	0.0540007	0.124613	0.0469597	0.0430211	0.0418574	0	0.0387586	0.0163455	0.0567207	0.0727796	0.044141	0.0725268	0.0328552	0.0489549	0.0331798	0.0632397	0.0361137	0.0547722	0.0338382	0.0534928	0.0395825	0.0251415	0.00990254	0.0428156	0.0641975	0.0140933	0.0474955
C1GALT1C1	0	0	0	0.0641097	0.0105044	0	0.0265384	0.0234771	0.0263235	0.00416966	0	0.00687929	0.0091698	0.00983084	0.0330884	0.025811	0	0	0.00518773	0	0	0.0095054	0	0.00835196	0.00803036	0	0	0	0.017012	0.0251586	0.0187363	0.0128437	0.00974189	0.0172069	0	0.0522197	0.0162661	0.0182755	0.0210204	0	0.00835004	0.016471	0.0265613	0.0302982	0.00935329	0.0170065	0	0.0102221
GLUD2	0	0	0	0	0	0	0.00102586	0	0	0	0	0.0013944	0.0190824	0	0	0	0	0	0.00903315	0	0	0.00472687	0	0	0	0	0	0	0	0	0	0	0.00294125	0.00126133	0	0.012486	0	0	0	0	0	0	0	0	0.00211469	0	0.0226994	0
GRIA3	0.293984	0.27625	0.146594	0.135209	0.278548	0.186455	0.14001	0.231721	0.293864	0.107667	0.221731	0.116768	0.137073	0.142301	0.164538	0.080328	0	0.129243	0.186166	0.196931	0.159111	0.0898939	0.186895	0.115578	0.207165	0	0.123622	0.221243	0.153017	0.272818	0.197722	0.166838	0.201481	0.0771612	0.276142	0.176482	0.137884	0.123555	0.120813	0.12535	0.0910706	0.104884	0.0597998	0.174957	0.146911	0.137785	0.176004	0.103286
THOC2	0.240307	0.405458	0.320742	0.243936	0.350002	0.303481	0.252899	0.262477	0.276663	0.175478	0.145525	0.249037	0.21448	0.193424	0.169934	0.193778	0.0888661	0.195465	0.237296	0.200575	0.209795	0.273649	0.121528	0.229095	0.25234	0.474587	0.206648	0.168588	0.193596	0.230667	0.248737	0.271157	0.248556	0.224847	0.389615	0.134954	0.334529	0.23209	0.200379	0.267399	0.216556	0.172237	0.441377	0.139878	0.221258	0.240672	0.236139	0.254892
XIAP	0.306649	0.165953	0.16151	0.140073	0.129323	0.129974	0.145462	0.167283	0.163612	0.206443	0.237894	0.158611	0.136464	0.0977239	0.106387	0.156763	0.309804	0.104743	0.117878	0.103916	0.113528	0.185534	0.208166	0.128813	0.129129	0	0.092202	0.113651	0.136023	0.185806	0.126081	0.165388	0.1517	0.130138	0.19781	0.165883	0.127245	0.159237	0.0767363	0.158268	0.133693	0.0689748	0.0783907	0.13912	0.120292	0.143703	0.130251	0.223421
STAG2	0.190584	0.131793	0.193321	0.258109	0.357596	0.254009	0.28056	0.196294	0.289106	0.315832	0.257034	0.328466	0.282533	0.281422	0.267045	0.289716	0	0.31461	0.28043	0.247891	0.313784	0.285269	0.203233	0.35953	0.269528	0	0.103044	0.208026	0.278349	0.172648	0.285181	0.260909	0.237826	0.358192	0.227319	0.24505	0.255006	0.251073	0.181952	0.16964	0.324026	0.277797	0.279595	0.247207	0.299157	0.24858	0.355539	0.241547
TENM1	0.161427	0.00943588	0.0460557	0.049413	0.0256709	0.0478754	0.0228815	0.0437591	0.0724293	0.0168662	0.0536008	0.0214669	0.0066069	0.00559348	0.0188703	0.0657449	0	0.021008	0.0313564	0.0162768	0.017924	0.019251	0	0.0243617	0.0311024	0	0.0199705	0.0491981	0.0931482	0.0315099	0.0255898	0.0269065	0.0376477	0.0142374	0	0	0.0454203	0.00861097	0.0255638	0.0203245	0.0183904	0.0144258	0.0644177	0.0355083	0.0240386	0.0154326	0.0156837	0.0271048
TEX13C	0	0	0	0	0	0	0	0	0	0	0	0	0	0	0	0	0	0	0	0	0	0	0	0	0	0	0	0	0	0	0	0	0	0	0	0	0	0	0	0	0	0	0	0	0	0	0	0
DCAF12L2	0	0	0	0	0	0	0.00058734	0.00698274	0	0	0	0	0	0	0	0	0	0	0	0	0	0	0	0	0	0	0	0	0	0	0	0	0	0.00105957	0	0	0	0	0	0	0	0	0	0	0	0	0	0
ACTRT1	0	0	0	0	0	0	0	0.00131485	0	0	0	0	0	0	0	0	0	0	0	0	0	0	0	0	0	0	0	0	0	0	0	0	0	0	0	0	0	0	0	0	0	0	0	0	0	0	0	0
SMARCA1	0.139121	0.123852	0.126738	0.166669	0.0632019	0.0909277	0.180857	0.120478	0.167713	0.136743	0.116027	0.124679	0.113397	0.0864354	0.101194	0.0692662	0.127155	0.107468	0.0830986	0.0845859	0.0800981	0.0905408	0	0.12329	0.181011	0.0418574	0.0199705	0.121791	0.176395	0.0244755	0.0948988	0.107424	0.0894539	0.159572	0.312754	0.141863	0.15015	0.102544	0.168814	0.0638729	0.0606782	0.116727	0.123077	0.115804	0.0898817	0.109269	0.0328327	0.107675
OCRL	0.14104	0.128085	0.0665322	0.0451375	0.0345431	0.0567685	0.0609863	0.106158	0	0.0610886	0.0765006	0.0626298	0.101925	0.0731881	0.050257	0.0712424	0	0.0693167	0.0627754	0.0429435	0.0499275	0.082925	0	0.0610665	0.0460413	0.0418574	0.0516251	0.0709456	0.0879367	0.136061	0.0629955	0.072088	0.0721716	0.0837622	0.0706939	0.013554	0.0434119	0.0438266	0.0237056	0.0540379	0.0577677	0.0409757	0.0409718	0.0271166	0.0417205	0.0585284	0.114394	0.0822626
APLN	0	0	0	0	0	0	0	0	0	0	0	0	0	0	0	0	0	0	0	0	0	0	0	0	0	0	0	0	0	0	0	0	0	0	0	0	0	0.00227752	0	0	0	0	0	0	0	0	0	0.00267369
XPNPEP2	0	0.0144318	0	0	0	0	0.000610251	0	0	0	0	0	0	0	0	0.00971957	0	0	0	0	0	0	0	0.00139724	0.00408055	0	0	0	0	0	0.00190693	0	0	0	0	0	0	0.00503761	0	0	0	0.00445972	0	0	0	0	0	0
SASH3	0.0303896	0.099221	0.117399	0.0547045	0.104887	0.0656137	0.0782377	0.117985	0	0.0781006	0.0442089	0.109147	0.131159	0.124474	0.0527464	0.0773808	0	0.0761914	0.126299	0.0895092	0.0804429	0.103576	0	0.121667	0.074372	0.123032	0.0305197	0.0626876	0	0.0809266	0.109526	0.0901019	0.132801	0.0903232	0.040376	0	0.101987	0.129307	0.14918	0.062842	0.0556232	0.0858234	0.137903	0.0549909	0.0913108	0.0988882	0.144279	0.111439
ZDHHC9	0.0295813	0.0265889	0	0.0133638	0.0151567	0.0394	0.0138006	0.0289798	0	0.0158072	0	0.0136436	0.0217045	0.0249501	0	0.0138708	0	0	0.0138549	0.0224476	0	0.0152783	0	0.0128901	0.0267965	0	0.0507404	0.0270612	0	0.0148531	0.0319598	0.0258354	0.00690079	0.0138243	0	0.0384328	0.00336161	0.00865115	0	0.0175474	0.0120668	0.00971604	0.0359071	0.0190174	0.00795551	0.026123	0.0243239	0.0383465
UTP14A	0	0.0509754	0.0142671	0.035158	0.0297996	0.0450359	0.0194312	0.0467236	0	0.0389246	0	0.00805282	0.0173708	0.0494129	0.0109229	0.0489335	0	0	0.00786219	0.0238906	0.015388	0.0389146	0	0.0371336	0.026202	0	0.0126925	0	0.0368851	0	0.0337147	0.06095	0.0314657	0.023368	0.0486597	0.0343713	0.0166199	0.0327771	0.018032	0.0378897	0.0104158	0.0163089	0.0758348	0.0069168	0.0154716	0.049281	0.104105	0.0749769
BCORL1	0.0680586	0	0.0338142	0.0265321	0.0274797	0.00790471	0.0145906	0.026805	0	0.0143707	0.00967394	0.0309433	0.0118525	0.0290927	0.0183075	0.0140452	0	0.01602	0.0193182	0.0290905	0.041303	0.0330291	0	0.0325731	0.0502304	0.123032	0.0593946	0.0187952	0.0576891	0.049352	0.0313821	0.0216738	0.0386328	0.0360766	0.0790129	0	0.0254339	0.0542415	0.0442804	0.023566	0.0210028	0.0268294	0.0225092	0.0115354	0.0427405	0.0279307	0	0.066336
ELF4	0	0.02607	0.0101829	0	0.0343065	0.0363877	0.036712	0.0513248	0	0.0289713	0.0237007	0.0309292	0.0376976	0.0224311	0.0677798	0.0484273	0	0.0406773	0.0408614	0.0334185	0	0.0663073	0.124613	0.0525017	0.0328143	0.0730784	0.0389032	0.0130393	0.0278577	0.0377616	0.0476735	0.0314895	0.0308267	0.0474653	0	0.0466189	0.0446293	0.0544922	0.0652106	0.0424352	0.045632	0.0398534	0.0489669	0.0659336	0.0323985	0.0662229	0.102973	0.0638088
AIFM1	0.0494964	0.0199955	0.0153562	0	0.0382505	0.0279046	0.0358924	0.0255396	0	0.0375502	0.00967394	0.0414392	0.0509823	0.0442438	0.00967077	0.0122977	0	0.0379399	0.0260125	0.0127746	0.0115555	0.0341217	0.0574905	0.0292497	0.0112518	0	0	0.0557335	0.0186684	0.0100931	0.039522	0.0323547	0.0493826	0.0406905	0.040376	0.0149826	0.0515821	0.0313861	0.018032	0.0310869	0.0157648	0.0334014	0	0.017171	0.0204037	0.010579	0	0.0298779
RAB33A	0.045953	0	0	0	0.0202566	0.0215649	0.0084915	0.0148235	0	0	0	0.0141651	0.0291606	0.00646281	0.013648	0	0	0.0143397	0.0112028	0	0	0.00863673	0	0.0067444	0.0173224	0	0	0.005363	0.00921745	0	0.0101752	0.00287208	0.00871688	0.00222652	0	0	0	0.010153	0	0.00208374	0	0.00458337	0	0.00507583	0.0165198	0.00309442	0	0.0032747
ZNF280C	0.0398327	0	0.0630402	0	0.0434574	0.0797043	0.0364599	0.0326483	0	0.0276343	0	0.0314486	0.0285908	0.0360389	0.0568481	0.0269339	0	0.052733	0.0325217	0.036708	0.0256767	0.0404797	0	0.0302644	0.0145136	0	0.0307699	0.0595414	0.0579796	0.0448923	0.0220903	0.0457561	0.0436828	0.0339452	0.0566147	0.076285	0.0329384	0.0328234	0	0.0368168	0.0330791	0.0426415	0.0753132	0.0406249	0.0136774	0.0385818	0	0.115105
SLC25A14	0.0434569	0.0220312	0.0150009	0.0438757	0.0287636	0.0260564	0.0201345	0.0378423	0.0423737	0.0302426	0	0.0151518	0.0312146	0.0308641	0	0.0187536	0.156601	0.0184829	0.0221377	0.0207947	0.0362167	0.0185801	0	0.0205167	0.0374965	0	0	0.0339058	0	0	0.0204738	0.0393422	0.0273194	0.0204981	0.0324806	0.0265743	0.018535	0.0106672	0.02208	0.00982502	0.0146442	0.0186787	0	0.0271679	0.00492279	0.0284374	0	0.0128117
RBMX2	0	0.021963	0.0165405	0	0	0.0174092	0.0354044	0.0366597	0.091228	0.0200795	0	0.0272619	0.0151447	0.00996623	0.0263784	0.0184655	0	0	0.0142816	0.0188054	0.045972	0.0219094	0	0.02346	0.0546097	0	0	0.00974447	0	0.0386713	0.0388057	0.0153107	0.022364	0.0180678	0.0497414	0.015945	0.0256066	0.019819	0.0867907	0.00956067	0.0168856	0.0204634	0	0.0210145	0.0149358	0.0103757	0	0.0255047
ENOX2	0.0810954	0.183682	0.219126	0.163707	0.161014	0.220377	0.0914089	0.197075	0.157199	0.245131	0.13163	0.247463	0.115361	0.163669	0.0992129	0.102116	0	0.148215	0.150206	0.145389	0.151781	0.275409	0.209196	0.182331	0.0895048	0.281991	0.187211	0.152218	0.0953038	0.122189	0.211396	0.19592	0.305856	0.186744	0.295565	0.146344	0.214677	0.193782	0.277931	0.238389	0.124664	0.14807	0.134655	0.127664	0.0657073	0.209744	0.0592538	0.160484
ARHGAP36	0	0	0	0	0	0	0.00183125	0.00230824	0	0	0	0	0	0.00678454	0	0	0	0	0	0	0	0	0	0	0	0	0	0	0	0	0	0	0	0	0.0338932	0	0	0	0	0	0	0	0	0	0	0	0	0
IGSF1	0	0	0.0277662	0	0.0202566	0	0.00352795	0.00321662	0	0	0.0529549	0	0	0	0	0	0	0	0.00217708	0	0.0229315	0.00257562	0	0.00196223	0.00490421	0	0	0.00991481	0	0	0.00167494	0	0.00776542	0.00276193	0	0	0.00552657	0.00223743	0	0	0.00358553	0	0	0	0	0	0	0
STK26	0	0.00873587	0	0	0	0.0136247	0.0143753	0.0039312	0	0.0105001	0	0.0155797	0.00501698	0.0122583	0.00672142	0.00911418	0	0	0.0151372	0.0117653	0	0.0176796	0	0.0306042	0.012476	0.0730784	0.0561188	0.0109317	0	0	0.00456866	0.00203787	0.022262	0.0122628	0.0331326	0	0.0252791	0.0138586	0	0.0251601	0.0180705	0.00546315	0	0.0234062	0.0201117	0.0174717	0	0.024992
FRMD7	0	0	0	0	0	0	0	0	0	0	0	0	0	0	0	0	0	0	0	0	0	0	0	0	0	0	0	0	0	0	0	0	0	0	0	0	0	0	0	0	0	0	0	0	0	0	0	0
RAP2C	0	0.046847	0	0.0410944	0.0557567	0.026666	0.048367	0.0331254	0	0.0373107	0.0801956	0.0198386	0.0541374	0.0699949	0.00897238	0.0190237	0	0.028999	0.0587567	0.057723	0.0182368	0.0590512	0.0805777	0.0375132	0.0208761	0	0	0.0726048	0.0349754	0.0132698	0.0383046	0.0536526	0.0485876	0.0565748	0.0324806	0.0945356	0.019628	0.0554109	0.0112416	0.0429106	0.0308659	0.0246709	0.0757477	0.0566213	0.0341254	0.0391672	0.0240253	0.0416257
MBNL3	0.0434569	0.20725	0.0379492	0.0954869	0.126138	0.0866951	0.0529657	0.0634387	0.0428332	0.129575	0.0309319	0.0874935	0.135647	0.0559985	0.0629028	0.0373882	0	0.0509842	0.0791749	0.0483935	0.067	0.0783485	0	0.0726245	0.092759	0.185473	0.127366	0.0624479	0.184881	0.101671	0.0751181	0.0718775	0.0693036	0.0707748	0	0.0700306	0.0725676	0.0499239	0.0887254	0.0678624	0.0818043	0.0629925	0.0409936	0.0819494	0.0477388	0.0560112	0.0243239	0.0568144
HS6ST2	0	0.0141073	0	0	0	0.00489027	0.0104286	0.0134257	0	0.00444782	0	0.00914216	0.0150631	0	0.00546518	0.0263576	0	0.00995881	0.00310526	0.00949055	0	0.00737034	0	0.005914	0.0153189	0	0	0.00612624	0	0.0178851	0.0153654	0.0167178	0.0319919	0.0121611	0	0	0.0117968	0.00926595	0	0.00808428	0.00496101	0	0	0.00759987	0.0100316	0.00761428	0	0.00927044
USP26	0	0	0	0	0.0194951	0	0	0	0	0.00804551	0	0	0	0	0	0	0	0	0	0	0	0	0	0	0	0	0	0	0	0.00948535	0	0	0	0.00167544	0	0	0	0	0	0	0	0	0	0	0	0	0	0
GPC4	0	0.0141073	0.040071	0	0	0.00471383	0.00664492	0.00888666	0	0.00779434	0	0	0.00748929	0.00783736	0.00521526	0.0194139	0	0.0143397	0	0	0	0.00185458	0	0.00463857	0.0239456	0	0	0.0200138	0.0203818	0	0.00173654	0.00477255	0.00298606	0.00429151	0	0	0.00927815	0.00402048	0	0.00205897	0.0143332	0.0066231	0	0	0.00820232	0.00645846	0	0.00638381
GPC3	0	0	0	0	0	0.0050296	0.00175822	0.00448224	0	0	0	0	0	0	0	0	0	0	0	0	0	0.00174235	0	0.00648776	0.00633433	0	0	0.0176339	0.0122717	0	0.00428757	0.00360488	0.00231429	0.00477913	0	0	0	0.00593977	0	0.0105265	0.00544926	0.0021771	0	0	0.00767808	0	0.0226994	0.0129501
CCDC160	0	0	0.0150009	0	0.0205378	0	0	0	0	0	0	0	0	0	0	0	0	0	0.00323927	0	0	0	0	0.00182389	0.00303698	0	0	0	0	0	0.00389144	0.00177787	0	0.00127337	0	0	0	0	0.0110943	0	0	0.00342485	0	0	0.00190621	0	0	0
PHF6	0	0.0378363	0.112325	0.0197538	0.091843	0.0607103	0.122609	0.0954355	0.152834	0.0408727	0.021258	0.0827637	0.111877	0.0379694	0.0502213	0.0919116	0.217458	0.0204227	0.0768563	0.0158757	0.113147	0.0991594	0	0.0951523	0.0561178	0	0.158481	0.0715981	0.0924145	0.0812667	0.0701332	0.0996665	0.0681325	0.0973979	0.104055	0.038502	0.051024	0.0836685	0.0781469	0.058455	0.0754125	0.0801675	0.118955	0.0819422	0.0662165	0.109689	0.11076	0.0610755
HPRT1	0.187175	0.0846593	0.172863	0.121118	0.10799	0.177844	0.234685	0.180596	0.0263235	0.1064	0.182805	0.0995024	0.126953	0.113621	0.0370734	0.0801372	0.101135	0.0702269	0.156981	0.0476668	0.128467	0.158051	0	0.101935	0.229946	0.0953532	0.170398	0.116386	0.0598971	0.118208	0.115136	0.119734	0.118601	0.11312	0.094176	0.0897705	0.133948	0.116387	0.146939	0.0965382	0.115595	0.0713539	0.0874359	0.195516	0.123826	0.170274	0.0140933	0.165317
PLAC1	0	0	0	0	0	0.0121454	0.00601385	0.00379097	0	0.00483089	0	0.00268972	0.00762772	0	0	0.00610954	0	0.0136371	0.0029733	0	0	0.0015994	0	0.00628979	0	0	0	0	0	0	0.0022311	0.00790419	0.00226939	0.00144323	0	0	0.00390734	0.002012	0	0.0156026	0.00339528	0	0	0	0.00665713	0.0171932	0	0.00447871
FAM122B	0	0.039727	0.0272222	0.0460849	0.0783167	0.0327669	0.0712329	0.0527653	0.0726262	0.0485658	0	0.0571622	0.0248093	0.0328708	0.0382617	0.0342508	0	0.106758	0.0481261	0.00717083	0.0532998	0.0921116	0	0.0553925	0.028626	0.114936	0.0847918	0.0174519	0.0821333	0.0825467	0.0586032	0.0454774	0.068243	0.0650114	0	0.0298762	0.0538185	0.0461934	0.0797284	0.0824066	0.045615	0.0461154	0.179001	0.0760217	0.0292183	0.0448142	0.101854	0.059751
FAM122C	0	0.0180592	0	0	0.0173615	0.0313671	0.0331356	0.0161442	0	0.0218977	0.041165	0.0471361	0.0434493	0.0290807	0.0176801	0.0148164	0	0.027812	0.0459828	0.0205179	0.0128344	0.0552774	0	0.0304137	0.047698	0	0	0.0388436	0.0359603	0.086562	0.0230693	0.0218189	0.011106	0.0271305	0	0.0387745	0.00849307	0.0341101	0.0274732	0.0252276	0.0162768	0.0632306	0.0275321	0.0326002	0.0362448	0.0570649	0.0335354	0.0286455
MOSPD1	0	0.0202744	0	0	0.0135633	0.0394222	0.0127629	0.0102967	0	0.00315044	0	0	0	0	0.0182639	0	0	0.0235959	0.0313798	0.00926938	0.0180065	0.0099985	0	0.00463629	0.0324108	0	0	0	0.0228456	0.0185172	0.010609	0.0154817	0.0162147	0.0184271	0	0	0.0219737	0.0196556	0.0389815	0.0135482	0.0149185	0.0151407	0.0300558	0.00843331	0.00852872	0.0025359	0.0155782	0.0153766
SMIM10	0	0	0	0	0	0	0.000331418	0.00963941	0	0	0	0	0	0.00991376	0	0	0	0	0	0	0	0.00916203	0	0.00203538	0	0	0	0	0	0	0	0.00678972	0	0.00253315	0	0	0	0.00262709	0.0168817	0.00247773	0	0.00833516	0	0	0	0	0	0.00305364
RTL8B	0	0.00716378	0	0	0	0	0.000748339	0.00661251	0	0	0	0.0023135	0.00622244	0.0221826	0	0	0	0	0.00932441	0	0	0.00253971	0	0.00396644	0.0155458	0	0	0	0.0331088	0	0.00154639	0.00183367	0.00869822	0.0018097	0	0	0.00965243	0.00664166	0	0	0.00358553	0.00663167	0	0	0.00171202	0	0	0
RTL8C	0.114183	0.0609271	0.0296504	0.0996908	0.0844469	0.0405505	0.0728277	0.105981	0.114205	0.0676172	0.093263	0.0325935	0.0494637	0.0351439	0.0547611	0.0594632	0	0.0265343	0.07629	0.0321059	0.0621338	0.0335312	0	0.0425182	0.051545	0	0.170838	0.131654	0.0216005	0.0490791	0.0834014	0.0769749	0.0900109	0.0239282	0.0338932	0	0.0769092	0.0369753	0.0687311	0.0402254	0.038197	0.0385175	0.0698334	0.0543699	0.0611942	0.0581346	0.0862757	0.0518633
RTL8A	0	0.01545	0	0.0365195	0.0326081	0.0348918	0.0191295	0.0176466	0	0.0073597	0	0.0159455	0.0640262	0.0272459	0.0288827	0	0	0.0329745	0.0329893	0.021662	0.0527761	0.0133668	0	0.0156707	0.00843229	0	0	0.0141977	0	0.0120295	0.0374699	0.0268113	0.0473624	0.0162316	0	0	0.0187874	0.0354976	0.0108264	0.0151572	0.0274777	0.0108347	0	0.00761464	0.015111	0.0257929	0	0.0103498
SMIM10L2B	0	0	0	0.0273045	0	0	0.00706685	0.0106202	0	0.00263465	0	0.00685196	0	0.0112356	0.00479648	0	0	0	0.00953652	0	0.00904919	0.0014839	0	0.00647653	0.0149216	0	0	0.0100208	0	0	0.00292669	0.0023433	0.011846	0.0133028	0	0.0161969	0.00810991	0.0101231	0.013921	0.00747328	0	0.00405107	0	0	0.00126605	0.00218733	0	0.00546466
CT55	0	0	0	0	0	0	0.00156682	0	0	0	0	0	0	0	0	0	0	0	0	0	0	0	0	0	0	0	0	0	0	0	0	0	0	0	0	0.0130053	0	0	0	0.00184674	0	0	0	0	0	0	0	0
ZNF75D	0	0.0948087	0.0676668	0.0453986	0.124077	0.0892594	0.12186	0.108447	0.146429	0.0754654	0.160099	0.129611	0.12113	0.100134	0.11198	0.0463822	0	0.0175731	0.103541	0.0544077	0.0474961	0.128673	0.292122	0.0945653	0.0711034	0.0984473	0.109228	0.0654946	0.0335682	0.141146	0.0948549	0.117805	0.0873923	0.0945388	0.0924512	0.168571	0.0898067	0.0884819	0.117126	0.114885	0.0756077	0.0461897	0.0300558	0.118187	0.0401131	0.0589566	0.0890652	0.104436
ZNF449	0	0.0207906	0.0140106	0	0	0.0378999	0.028132	0.0266078	0	0.0610347	0	0.0327468	0.0367732	0.0164231	0.0256635	0.00610954	0	0.0490395	0.0186957	0	0.0653295	0.0347739	0	0.0429746	0.0294331	0	0.0228066	0.0144314	0	0.0226427	0.0542053	0.0380016	0.0318098	0.0190115	0.105274	0.0149826	0.0218281	0.0104457	0.011413	0.0263434	0.0157264	0.0549682	0.0564888	0.0248476	0.0319831	0.0295864	0.0339612	0.0310416
SMIM10L2A	0.0177976	0.0181587	0	0.0591079	0	0	0.00694757	0.0070138	0	0.0108152	0	0	0	0	0	0	0	0.00831634	0.00847441	0	0	0.00483619	0	0	0	0	0	0.0110123	0	0.030957	0.00749639	0.00743208	0.0172048	0.00435163	0	0	0	0.00863669	0.0233437	0.00789925	0.00553952	0.0164348	0	0.00870612	0	0.00899891	0	0.00681892
INTS6L	0	0.125469	0.121703	0.103059	0.0352743	0.108659	0.104443	0.113902	0.0974539	0.104259	0.133129	0.0906152	0.107947	0.0891858	0.0542403	0.111714	0	0.0933076	0.100406	0.14661	0.0223868	0.115773	0	0.141154	0.101637	0.171526	0.115683	0.139389	0.104272	0.0351714	0.108968	0.119964	0.109369	0.112979	0.0900255	0.05775	0.102019	0.102832	0.00776941	0.0936324	0.138123	0.0945637	0.0957433	0.139589	0.112022	0.146963	0.142795	0.125868
SAGE1	0	0	0	0	0	0	0.000484602	0.00343907	0	0	0	0	0	0	0	0	0	0	0	0	0	0	0	0	0	0	0	0	0	0	0.0038237	0	0	0	0	0	0	0.00357753	0	0	0	0	0	0	0	0	0	0
MMGT1	0.07657	0	0.0101829	0	0	0.0300314	0.0187036	0.0120416	0	0.0109655	0	0.0193205	0.00689913	0.0053308	0.00579334	0.0134319	0	0	0.0151876	0	0.0175513	0.00945063	0	0.0184595	0.0174423	0	0	0.00642903	0.0106667	0	0.010797	0.00859124	0.0276679	0.0127881	0.0361042	0	0.0178837	0.006624	0.015178	0.00837367	0.00451746	0	0	0.0225213	0.0184553	0.00319726	0	0.0178057
SLC9A6	0.131703	0.0909982	0.122417	0.16477	0.131672	0.0878992	0.0919384	0.103647	0.187025	0.0957371	0.114561	0.064275	0.0964878	0.0616015	0.0679784	0.053343	0	0.0958647	0.0571786	0.0819895	0.0436425	0.0649213	0.0574905	0.0653829	0.070227	0	0.0567552	0.117985	0.0410022	0.128963	0.102799	0.0892347	0.0767275	0.0610937	0.0663738	0.0385929	0.0568494	0.0727433	0.0926141	0.0377306	0.0435043	0.0640491	0.0676562	0.0941233	0.0619765	0.0807919	0.080407	0.107425
FHL1	0.037682	0.0415835	0.00817113	0.0253191	0.0188143	0.0471017	0.0340027	0.0699257	0.182923	0.0326607	0	0.0213786	0.0243604	0.0188622	0.0584867	0.00709801	0	0.0292184	0.0390888	0.0371946	0.0681981	0.0194483	0	0.0253694	0.0722208	0	0.0307699	0.0475033	0.0555807	0.121054	0.0569234	0.045844	0.0473562	0.0331774	0	0.0522356	0.0299584	0.0287014	0.015178	0.0276784	0.0080558	0.0291373	0.0239001	0.0467531	0.051335	0.0170636	0	0.0277276
MAP7D3	0.0612545	0.0212971	0.0581311	0.0224673	0.0123225	0.00820486	0.0378349	0.0109014	0	0.0173553	0.0811066	0.0163674	0.0376735	0.037788	0.00449388	0.00801104	0	0.0170762	0.0176633	0.0355614	0.0337617	0.0204674	0.158768	0.0383623	0.022834	0	0.0335484	0	0.00980645	0.0157199	0.0113398	0.01715	0.0513565	0.0288067	0	0.0128107	0.0286013	0.0323555	0	0.0123034	0.0435784	0.0222463	0.0213393	0.0338153	0.0244028	0.02026	0.0140933	0.0299158
ADGRG4	0	0	0.00817113	0	0	0	0.000324321	0	0	0	0	0	0	0	0	0	0	0	0	0	0	0	0	0	0	0	0	0	0.00921745	0	0	0	0	0	0	0	0	0	0	0	0	0	0	0	0	0	0	0
HTATSF1	0.0729531	0	0	0	0.0396241	0.0122455	0.0435356	0.0334586	0.100873	0.042658	0.0781922	0.0263522	0.0215518	0.0235348	0.0594536	0.0171343	0	0.0490097	0.0339963	0.00749186	0	0.0343634	0	0.0129814	0.0402591	0	0.0228066	0.0214848	0.057741	0	0.051962	0.0372157	0.0545939	0.0167514	0	0.050886	0.0192167	0.0189657	0.0465433	0.0228239	0.0241556	0.0118493	0.0601885	0.0259869	0.0276851	0.0242324	0.0355846	0.0354482
VGLL1	0	0	0	0	0	0	0	0	0	0	0	0	0	0	0	0	0	0	0	0	0	0	0	0	0	0	0	0	0	0	0	0	0	0	0	0	0	0	0	0	0	0	0	0	0	0	0	0
ARHGEF6	0.368439	0.132891	0.388777	0.367732	0.31376	0.263455	0.307819	0.229596	0.347915	0.369572	0.199664	0.341667	0.365235	0.309989	0.256406	0.308517	0.108527	0.325741	0.292585	0.237737	0.337785	0.338829	0.307695	0.355667	0.228906	0.0731596	0.337317	0.244149	0.280432	0.366577	0.340928	0.29528	0.291046	0.400285	0.206721	0.257	0.252963	0.235608	0.234286	0.257605	0.313176	0.357567	0.176141	0.232751	0.296571	0.363541	0.278821	0.133166
RBMX	0.150163	0.100417	0.16712	0.188951	0.168677	0.230375	0.19503	0.235319	0.132287	0.178858	0.155178	0.182228	0.16592	0.290405	0.169732	0.162223	0	0.182516	0.202092	0.147731	0.204754	0.261482	0.0574905	0.223022	0.156056	0.137211	0.351115	0.18691	0.127561	0.106894	0.18546	0.240569	0.24867	0.269109	0.210661	0.158661	0.145671	0.212002	0.129187	0.158344	0.192827	0.167252	0.147058	0.097971	0.166583	0.227969	0.263523	0.212145
ZIC3	0	0	0	0	0	0	0	0	0	0	0	0	0	0	0	0	0	0	0	0	0	0	0	0	0	0	0	0	0	0	0	0	0	0	0	0	0	0.00261126	0	0	0	0	0	0	0	0	0	0
FGF13	0	0.0622566	0.0636273	0	0.0362803	0.0435633	0.039394	0.0338086	0.0524786	0.016158	0	0.0369897	0.0431474	0.0185248	0.0457976	0.0329314	0	0.0161567	0.0442358	0.0430259	0.034001	0.094735	0	0.0308842	0.0474576	0.357151	0.0730157	0.0492357	0.0397746	0.0557137	0.0427154	0.104915	0.0482458	0.0313627	0.040376	0.0299385	0.031419	0.032102	0.0375021	0.0698217	0.0124562	0.031817	0.0744041	0.0527541	0.0301436	0.0454324	0.0269209	0.0300952
F9	0	0	0	0	0	0	0.000605579	0	0	0	0	0	0	0	0	0	0	0	0	0	0	0.000489218	0	0	0	0	0	0	0	0	0	0	0	0	0	0	0	0	0	0	0	0	0	0	0	0	0	0
MCF2	0.0398327	0.022636	0.0914705	0	0.0401734	0.0524774	0.0958575	0.0479543	0	0.0310148	0	0.0160603	0.0332949	0.0362462	0.0426783	0.0282809	0	0.0202064	0.0257533	0	0.0222319	0.0943271	0	0.026098	0.00461786	0.185625	0.0871159	0.044715	0.0235881	0	0.0263452	0.0737651	0.027654	0.0455175	0.10106	0.012486	0.0594447	0.0362189	0.0536639	0.0999192	0.0265259	0.00990495	0.0725454	0.0316956	0.066456	0.0488532	0	0.025918
ATP11C	0.257738	0.124275	0.214748	0.177292	0.211265	0.196198	0.140747	0.29428	0.185504	0.30829	0.311406	0.197818	0.244441	0.276963	0.110679	0.178154	0.424565	0.0896227	0.202261	0.139727	0.107692	0.416141	0	0.247561	0.173773	0.282925	0.204818	0.20503	0.186652	0.415458	0.207256	0.315082	0.289825	0.214171	0.340967	0.134188	0.231079	0.269117	0.25467	0.385539	0.157153	0.348742	0.340672	0.241815	0.259109	0.433128	0.0853808	0.315006
SOX3	0	0	0	0	0	0	0	0	0	0	0	0	0	0	0	0	0	0	0.00247011	0	0	0	0	0	0	0	0	0	0	0	0.00232385	0	0	0	0	0	0	0	0	0	0.00319856	0	0	0	0	0	0	0
CDR1	0	0	0	0	0	0.00927991	0.00112126	0.0071463	0	0	0	0	0	0	0	0	0	0	0	0	0	0.00124042	0	0	0	0	0	0.00689626	0	0	0.00157801	0.00218416	0	0.00475005	0	0	0	0	0	0	0	0	0	0	0	0	0	0
LDOC1	0.0328752	0.0189514	0	0.0440582	0	0.0092525	0.0190964	0.0183892	0.0524786	0.0064739	0	0.0111795	0	0.0243935	0.00941027	0	0	0	0.00821133	0	0.0373061	0.00496977	0	0.00699988	0.01371	0	0.0228066	0.0119693	0.0185187	0	0.0160711	0.0205574	0.0342307	0.00343743	0.0566147	0	0	0.00193877	0.0260044	0.00981926	0.00788077	0.0195959	0.0238927	0.00746604	0.00727553	0.00731321	0	0.00191941
MAGEC3	0	0	0	0	0	0.0131964	0	0	0	0	0	0.00408936	0.00629717	0	0.0281364	0	0	0.0116072	0	0.00919521	0	0.00438591	0	0.00402316	0	0	0	0.00598267	0	0	0.00354018	0.00316319	0.00293226	0.000976789	0	0	0.00899058	0.00259649	0.0144906	0.00162079	0	0	0	0	0.00511032	0	0.035569	0
MAGEC1	0	0	0	0	0	0	0	0	0	0	0	0	0	0	0	0	0	0	0	0	0	0	0	0	0	0	0	0	0	0	0	0	0	0	0	0	0	0	0	0	0	0	0	0	0	0	0	0
SPANXN3	0	0	0	0	0	0	0	0	0	0	0	0	0	0	0	0	0	0	0	0	0	0	0	0	0.0089666	0	0	0	0	0	0	0	0	0	0	0	0	0	0	0	0	0	0	0	0	0	0	0
SLITRK4	0.0593873	0.114541	0.0953792	0.0482795	0.0516385	0.0553788	0.0294893	0.05343	0.0974539	0.0313342	0	0.0162414	0.0161523	0.0123731	0.0746903	0.00888024	0.106103	0.0675662	0.034653	0.0457477	0.016403	0.0105396	0	0.0160226	0.0547929	0	0.0564594	0.0257114	0.0661274	0.10886	0.0505928	0.0281891	0.0331365	0.0161311	0.0590408	0	0.0236797	0.0171082	0.0195204	0.0171988	0.0158368	0.019198	0	0.0169514	0.0231305	0.0198931	0	0.00862207
SLITRK2	0	0.0293676	0	0.0239944	0	0.00457791	0.0166198	0.0165556	0.0483948	0	0	0.00538114	0.0114833	0.00558992	0.00704147	0	0	0.0270688	0.00449297	0.0113041	0	0.0141608	0	0.00259152	0.00409377	0	0.0394241	0.00418774	0.0149629	0	0.0131787	0.00166324	0.0276676	0.0100442	0.0416253	0	0.00899966	0.00764425	0	0.0143898	0.00409061	0.0118493	0	0	0.00989321	0.00908636	0	0.00791237
FMR1	0	0.100878	0.127072	0.0388327	0.154673	0.101832	0.100269	0.0551475	0.0974863	0.0888004	0.0830262	0.0896409	0.0491894	0.0524281	0.0764165	0.053998	0.0888661	0.0716638	0.0783708	0.0670558	0.121221	0.0790154	0	0.0827758	0.0752162	0.119004	0.0199705	0.100715	0.109649	0	0.0947204	0.0667546	0.0769584	0.101904	0	0.0732389	0.0708562	0.0548829	0.127238	0.0605201	0.0647969	0.0778695	0.139603	0.0855477	0.0969531	0.0494154	0.0182923	0.0877888
FMR1NB	0	0	0	0	0	0	0.000565402	0	0.0419696	0.0026089	0	0	0	0	0	0	0.108527	0.00936155	0	0.0102778	0	0.00118833	0	0.00592385	0	0	0	0	0	0	0.00531874	0.00182277	0	0.0026008	0	0	0	0.00335839	0	0	0	0	0	0	0	0	0	0
AFF2	0	0.0172318	0.0165405	0.0430913	0.0761162	0	0.0135213	0.0102587	0	0.0183422	0.0629334	0.00994548	0.0225658	0.0285687	0.0104223	0.00526399	0	0.0242823	0.00735405	0.00807689	0.0363055	0.00906814	0	0.0146712	0.0172634	0	0	0.00790377	0.0156931	0	0.0202397	0.01853	0.024419	0.0122282	0.0416253	0.0309277	0	0.00470895	0.0247835	0.013618	0.0140477	0.00257388	0	0.00429171	0.0206931	0.0111486	0.0155782	0.00616382
IDS	0.132364	0.189971	0.181525	0.305171	0.331822	0.317039	0.218619	0.283751	0.442584	0.154806	0.263652	0.173755	0.118775	0.161922	0.184301	0.0664017	0.112007	0.0988885	0.182736	0.190296	0.173319	0.0916896	0	0.124169	0.238565	0.405882	0.362759	0.23387	0.41483	0.239337	0.293903	0.211517	0.295893	0.155563	0.033693	0.209156	0.209724	0.159227	0.0996234	0.0656947	0.107544	0.137876	0.105744	0.22318	0.170257	0.122087	0.0861459	0.201996
AC244197.3	0	0	0	0	0	0.00731126	0	0	0	0	0	0	0	0	0	0	0	0	0	0	0	0	0	0	0	0	0	0	0	0	0	0	0	0	0	0	0	0	0	0	0	0	0	0	0	0	0	0
CXorf40A	0	0	0	0	0	0	0.00586376	0.00429385	0	0	0	0	0	0	0	0	0	0	0	0.0102177	0	0.00320445	0	0.00419252	0	0	0	0	0	0	0.00302816	0.00113218	0	0.00147916	0	0	0	0	0	0.00196616	0	0	0	0.00759987	0	0	0	0.00154295
TMEM185A	0	0.0194576	0	0.0437718	0.0432421	0.0341872	0.0333	0.0363777	0	0.0332458	0	0.0141252	0.0161293	0.0430472	0.0169072	0.0314686	0	0.0446578	0.0186387	0.00814309	0.0102495	0.034125	0	0.0395002	0	0	0	0.00990328	0	0	0.0386316	0.0295159	0.0106815	0.0375252	0.0489549	0.0239631	0.0081626	0.0261665	0.0147541	0.0190967	0.0223321	0.0146221	0.0478592	0.00748383	0.0327279	0.0365234	0.0169618	0.0460626
MAGEA11	0	0	0	0	0	0	0	0	0	0	0	0	0	0	0	0	0	0	0	0	0	0	0	0	0	0	0	0	0	0	0	0	0	0	0	0	0	0	0	0	0	0	0	0	0	0	0	0
HSFX1	0	0	0	0	0	0	0	0	0	0	0	0	0	0	0	0	0	0	0	0	0	0	0	0	0	0	0	0	0	0	0	0	0	0	0	0	0.00428545	0	0	0	0	0	0	0	0	0	0	0
CXorf40B	0	0	0	0	0	0.00941579	0.00371356	0.00142977	0	0.00363382	0	0.00417184	0.00833396	0	0.0114212	0	0	0.0141755	0.00621264	0	0	0.00748259	0	0.00299413	0	0	0	0.00834523	0	0	0	0.00156009	0.00779233	0.00380187	0	0	0.00465783	0.00634436	0	0.00355318	0	0.00290429	0	0	0	0	0	0.00217812
MAMLD1	0.0296683	0.0149157	0.0159505	0.024018	0.0194896	0.0141088	0.0101169	0.0215203	0	0.0201698	0	0.00355357	0.0152459	0.00921785	0	0	0	0	0.00578998	0.0236723	0	0.0128923	0	0.0126188	0.0230186	0	0	0	0.0298711	0.0273618	0.0111838	0.00275892	0.011856	0.00309028	0.0584563	0	0.00822309	0.0212745	0	0.00534519	0.00339528	0.0102264	0.0247157	0.0103521	0.0050338	0.00733599	0	0.00357824
MTM1	0.0947583	0.0703544	0.13483	0.132241	0.0991119	0.100479	0.154575	0.07855	0.154447	0.0996993	0.0503423	0.113806	0.122028	0.0582584	0.0538834	0.070568	0	0.0403878	0.115916	0.0685608	0.111013	0.160745	0.128619	0.0963592	0.103502	0.171607	0.329277	0.160698	0.0234995	0.144444	0.103732	0.101381	0.101029	0.121735	0.25144	0.0818519	0.127806	0.107285	0.116462	0.15752	0.0861275	0.131287	0.171714	0.0352118	0.0833488	0.0963179	0.0718304	0.132253
MTMR1	0.228693	0.0871525	0.079779	0.132661	0.10621	0.11898	0.0967434	0.108864	0.141389	0.111789	0.01722	0.12925	0.0716652	0.112737	0.100548	0.124802	0.132934	0.0688396	0.0971194	0.0566576	0.10527	0.18421	0.106317	0.185928	0.0833256	0.0984473	0.0630477	0.0693459	0.146333	0.100054	0.105701	0.189703	0.128511	0.114349	0.141248	0.0354349	0.0867534	0.116798	0.0680233	0.153388	0.0819482	0.119873	0.183935	0.0662719	0.107115	0.134104	0.0623029	0.0894672
CD99L2	0.10366	0.0573122	0.0929877	0.083165	0.0668616	0.0514794	0.0594278	0.120633	0.208885	0.0843221	0.0472181	0.0719014	0.0665121	0.0813495	0.0505759	0.114264	0.164514	0.066616	0.0579994	0.0382203	0.0987081	0.0886438	0	0.0772226	0.0475445	0	0	0.12534	0.0504276	0.161272	0.0962769	0.0755194	0.0736611	0.080497	0	0.11706	0.0683559	0.061429	0.0849541	0.0606389	0.0737356	0.0531201	0.0239001	0.0851803	0.0483892	0.085204	0.164228	0.094545
HMGB3	0	0	0.0145871	0	0	0	0.00292024	0	0	0	0.0489746	0.00298319	0	0.00701087	0.00560181	0	0	0	0.00604326	0	0.0102034	0.00840183	0	0.00556976	0	0	0	0.0178788	0	0	0.00408207	0.00238968	0	0.0012669	0	0	0	0	0.0189563	0.00181674	0	0	0	0	0.00198203	0	0.0169618	0.00696017
VMA21	0.0387128	0.0366407	0.0284209	0	0	0.0370642	0.0507867	0.0439509	0	0.00710929	0.0300713	0.0171481	0.0120686	0.0273236	0.0470921	0.0425582	0	0.018555	0.0232053	0.0107217	0.0374053	0.0192689	0	0.0247026	0.0147095	0.0418574	0.0731057	0.020234	0.0358639	0.0233747	0.0451781	0.031491	0.0526666	0.0155227	0.056989	0.0422974	0	0.0352183	0.0204621	0.0290059	0.0109753	0.0125474	0.0234242	0.0449157	0.0351311	0.0286924	0	0.0365185
PASD1	0	0	0	0	0	0	0.000700308	0.00270465	0	0	0	0	0	0	0	0	0	0	0	0	0	0	0	0	0	0	0	0	0	0	0	0	0	0	0	0	0	0	0	0	0	0	0	0	0	0	0	0
PRRG3	0.0523911	0	0	0	0	0.0151115	0.00988149	0.00754618	0	0.00892049	0.0376568	0	0.00502698	0.011158	0	0	0	0.0120402	0.00966636	0	0	0.00478629	0	0.00801522	0	0	0	0.0219744	0	0.041451	0.0165606	0.01157	0.0201784	0.00896009	0	0	0.00769781	0.0133858	0	0.00591461	0	0.0126279	0	0	0.00403165	0.00265585	0	0
FATE1	0	0	0	0	0	0	0	0	0	0	0	0	0	0	0	0	0	0	0	0	0	0	0	0	0.00505374	0	0	0	0	0	0	0	0	0	0	0	0	0	0	0	0	0	0	0	0	0	0	0
GABRE	0	0	0	0	0	0	0	0.00219266	0	0	0	0	0	0	0	0	0	0	0	0	0	0.000715767	0	0	0	0	0	0	0	0	0.00146011	0	0	0	0	0	0	0	0	0	0	0	0	0	0	0	0	0
MAGEA10	0	0	0	0	0	0	0	0	0	0	0	0	0	0	0	0	0	0	0	0	0	0	0	0	0	0	0	0	0	0	0	0	0	0	0	0	0	0	0	0	0	0	0	0	0	0	0	0
GABRA3	0.0754698	0.0340392	0.02959	0.0416806	0.0620419	0.0434695	0.0267761	0.0348124	0.115438	0.0349615	0.0614624	0.0282024	0.0566031	0.0169404	0.0383311	0.0573833	0.108527	0.0360481	0.016963	0.0316784	0.0328714	0.0831597	0.176111	0.0210426	0.04684	0	0.0342081	0.0707614	0.0142634	0.0240672	0.0442889	0.0522876	0.0378458	0.0286926	0.141018	0.0836207	0.0552149	0.0132801	0.0160602	0.0410863	0.0428519	0.0174678	0.0461014	0.0163197	0.0235573	0.011546	0.0651074	0.0285269
GABRQ	0	0	0	0	0	0	0.000462359	0	0	0	0	0	0	0	0	0	0	0	0.0025186	0	0	0	0	0.00333184	0	0	0	0	0	0	0	0	0	0	0	0	0	0	0	0	0	0	0	0	0	0	0	0
CETN2	0	0.0080327	0.0106361	0	0	0.0155374	0.0158522	0.0207717	0.151231	0.0169459	0	0.00431598	0	0	0.00737419	0	0	0.0106895	0.00592844	0.023078	0	0.00211714	0	0.0136754	0	0	0	0.00418774	0	0	0.00501996	0.00797761	0.0196788	0.00734458	0	0.0300843	0.00876428	0.00988672	0	0.00289499	0.00981451	0.0051445	0.0265613	0.0213213	0.0126813	0.0100092	0	0.0073138
NSDHL	0.0690988	0	0	0	0	0.00960918	0.00851831	0.013405	0	0	0	0.0111551	0.00461188	0.00933269	0.00517532	0	0	0.0143495	0.0127106	0	0.0100273	0.0121435	0	0.00998671	0.0199633	0	0.0394241	0	0.0142634	0.0226427	0.0130085	0.011505	0.0146721	0.00947433	0	0.00902316	0.0109183	0.00978373	0	0.00989257	0.00468436	0	0	0.0066178	0.00256124	0.0203768	0.036042	0.0189765
ZNF185	0	0.016771	0.0127188	0	0	0	0.0106231	0.018608	0	0.00587358	0	0.0126657	0.0242973	0.0061519	0.0237218	0.0397137	0	0	0.0102299	0	0.01983	0.0026555	0	0.0188957	0	0	0	0	0	0	0.00898201	0.013087	0.0234218	0.00442081	0	0	0.0318646	0.0137315	0	0.00186374	0.012313	0	0	0.0066178	0	0.0285581	0	0.00782802
PNMA5	0	0.0137473	0.0305376	0	0.0430616	0.0187323	0.0180718	0.0167112	0	0.00786115	0	0.0023324	0.0213832	0.00548868	0.0117324	0.0229179	0	0.00834652	0.0167863	0.049349	0.0224397	0.0104947	0	0.0157244	0.00616659	0	0	0	0.045234	0.0220458	0.013648	0.00803533	0.022314	0.0201814	0	0.037741	0	0.019146	0	0.00274107	0.0147168	0.0309828	0	0.0483546	0.00681128	0.0138072	0	0.0060377
PNMA3	0.0555815	0	0	0.0303836	0	0.0308587	0.0330571	0.0470655	0.0423737	0.0175281	0	0.0224806	0.031027	0.00967728	0.0393062	0.0124411	0	0.0106895	0.0161477	0.0139839	0.019802	0.0114013	0	0.0123728	0.0177286	0	0	0.0225355	0.0559749	0.050477	0.0401427	0.0393168	0.0583948	0.0156435	0.040376	0.0710515	0.00465058	0.0170666	0.00998625	0.004242	0.0294461	0.022206	0	0.0522156	0.0113244	0.00369482	0.0419553	0.0119023
PNMA6A	0	0.0158849	0	0	0.0257799	0.0084613	0.0132704	0.0099523	0	0.0133986	0	0.00969203	0.00891117	0	0.0121207	0.0145478	0	0	0.0180849	0.0140281	0.0293346	0.00255452	0	0.010717	0	0	0	0.0433499	0.0228456	0.0261013	0.0113044	0.0169673	0.021707	0.00142379	0	0	0.00417996	0.00195403	0	0.0119179	0.00744109	0.00592427	0	0.0183538	0.0194718	0	0	0.00992019
PNMA6F	0.0555815	0.00876811	0	0	0	0	0.00368213	0	0	0.00453749	0	0	0	0	0	0	0	0.0260368	0	0.00930473	0	0.000597074	0	0.00166647	0.00596626	0	0	0	0.0329412	0	0.00338446	0.00634189	0.0060638	0	0	0	0	0	0	0.00377305	0	0.00398321	0	0	0.00521873	0.00825351	0	0.00149789
ZNF275	0	0	0	0	0	0.0175429	0.00925732	0.00674735	0	0.0106961	0	0.0176475	0	0	0	0.0186014	0	0	0	0	0.0188413	0.00337342	0	0.0063155	0.00461786	0	0	0.0195349	0.0298034	0	0.00526733	0.0137855	0.0122041	0.00243643	0	0.00902316	0	0.00496421	0	0	0.00604877	0.0127774	0	0.0174198	0	0	0	0.00221465
ZFP92	0	0	0	0	0	0	0.000868453	0	0	0	0.034064	0.00509044	0.00502323	0.00536816	0	0.0179465	0	0.00792736	0.00440865	0	0	0.00471314	0.261689	0	0.00639189	0	0.0505837	0.0189365	0	0.0210172	0.00382387	0.00544276	0.00231003	0.00581903	0	0	0	0.00439113	0	0.00291543	0	0	0.0213393	0	0.00392111	0.00415635	0	0.00545789
TREX2	0	0	0	0	0	0	0.000414361	0	0	0	0	0	0	0	0	0	0	0	0	0	0	0	0	0	0	0	0	0	0	0	0	0	0	0	0	0	0	0	0	0	0	0	0	0	0	0	0	0
HAUS7	0	0	0	0	0	0	0	0	0	0	0	0	0	0	0	0	0	0	0	0	0	0.000950319	0	0.00228033	0	0	0	0	0	0	0	0.000965188	0	0	0	0	0	0	0	0	0	0	0	0	0	0	0	0
BGN	0	0	0	0	0	0	0.00141732	0	0	0	0	0	0	0.00577769	0	0	0	0	0.00261978	0	0	0	0	0	0	0	0	0	0	0	0.00150029	0	0.00344216	0	0.0375613	0	0.00559988	0	0	0	0	0	0	0	0	0.00310343	0	0
ATP2B3	0.0303896	0.0146841	0	0.0604318	0.0218548	0.00808913	0.0231301	0.0345514	0	0	0	0.0014162	0.00514627	0.0102832	0.0115041	0.0111573	0	0.00804057	0.017543	0.0122628	0.00904919	0.0199845	0	0.0104236	0.0351192	0	0.0648645	0.01528	0.0132168	0	0.0306583	0.0312975	0.0280815	0.0072258	0	0.0322312	0.0209144	0.00249218	0	0.00955323	0.00907844	0.00526851	0	0.0217593	0.00186746	0.0130359	0.017149	0.0113545
CCNQ	0	0.0145519	0.0153332	0.0318034	0	0.0187119	0.0159783	0.0201465	0	0.0202014	0	0.0136956	0.0122993	0.0121462	0.0128568	0	0	0	0.0323581	0.00963168	0.0250404	0.0069816	0.13307	0.0129287	0.0157846	0	0.0231636	0	0.0261672	0.0100931	0.018117	0.0199702	0.0298139	0.0127564	0.0361042	0	0.00819332	0.0173143	0	0.00802883	0.0151014	0.00851155	0	0	0.0130096	0.01198	0	0.0238524
DUSP9	0	0.0146841	0	0.0145623	0	0	0.00359386	0	0	0	0	0	0	0	0	0.00526399	0	0	0.00258973	0.00911381	0	0	0	0	0.00496412	0	0	0	0	0	0	0	0	0	0	0	0	0	0	0	0	0	0	0	0	0	0	0.00181835
PNCK	0	0.0279229	0.0812834	0	0.0158153	0.0297292	0.0463209	0.0587363	0	0.028211	0.0376568	0.032866	0.035813	0.0565291	0.0248612	0.0131525	0	0.011089	0.0313027	0.0106319	0.0639641	0.00685352	0	0.0110853	0.0580001	0	0	0.023242	0.0663534	0	0.0469588	0.0430315	0.0547387	0.0185781	0	0.00902316	0.00982589	0.0210719	0.0338326	0.0136065	0.0146424	0.0115396	0.0251415	0.0735046	0.0186729	0.00845405	0.0379044	0.0175503
SLC6A8	0	0	0.0142671	0.024018	0.0661184	0	0.0121024	0.0168852	0	0.0112475	0	0.00514437	0	0.00860201	0.00418659	0	0	0	0.00222861	0.00739788	0	0.00750911	0	0.0056436	0	0	0	0.0413775	0	0	0.0210711	0.0275089	0.00915958	0.00309761	0.0509108	0	0.00769781	0.0116012	0.00776941	0.0102704	0.00295682	0.0103132	0	0.034218	0.0108566	0.0116158	0.0321995	0.013534
BCAP31	0.106704	0.0839162	0.0307181	0.0448696	0.0586464	0.116531	0.105379	0.127496	0.18273	0.0682579	0.0556062	0.0559066	0.111172	0.0587621	0.0491979	0.065328	0	0.0522636	0.0838363	0.0703991	0.0605577	0.0546125	0.07819	0.0480563	0.0552962	0.0731596	0.0770019	0.0959713	0.146333	0.107761	0.137066	0.124517	0.124622	0.0528757	0.119449	0.0490074	0.102613	0.064671	0.14245	0.0661725	0.05454	0.0494492	0.045779	0.154138	0.0809833	0.0630263	0	0.0778049
ABCD1	0	0	0	0.0238654	0	0.0106478	0.0143925	0.0102731	0.08378	0.0120293	0	0.00942108	0.00545596	0.00627605	0	0.0156457	0.20415	0.043333	0.0149591	0.0102177	0	0.00943079	0	0.00165115	0.0114195	0	0	0	0.0132168	0	0.028595	0.0272054	0.00774138	0.0161456	0	0	0.00994683	0.00673497	0.0428313	0.00735215	0.0159102	0.0226427	0	0.0105006	0.00490578	0.00788866	0	0.0189192
PLXNB3	0	0	0	0	0	0	0	0.00115354	0	0	0	0	0	0	0	0	0	0	0	0	0	0	0	0	0	0	0	0	0	0	0	0	0	0	0	0	0	0	0	0	0	0	0	0	0	0	0	0
SRPK3	0	0	0	0	0	0	0.00283494	0	0	0	0	0.00207046	0	0	0	0	0	0	0	0.00936279	0	0.00194224	0	0.00282389	0	0	0	0	0	0	0.00517038	0.00246462	0.00276017	0.00132425	0	0	0	0	0	0	0	0	0	0.0104855	0.000611958	0	0	0
IDH3G	0.0177976	0.0358566	0.0145871	0.0250831	0.0182215	0.036849	0.055642	0.0673238	0.0524786	0.0199512	0.058558	0.023206	0.0237072	0.0335285	0.0836102	0	0	0	0.0328767	0.0487024	0.0821183	0.0251881	0	0.0283562	0.0271816	0	0	0.0437533	0	0	0.0511561	0.0530419	0.0604025	0.0253103	0	0	0.0166034	0.0141701	0.0124855	0.023438	0.0325264	0.0179142	0	0.0918354	0.00843731	0.0118816	0.0763379	0.0139488
SSR4	0	0.0390211	0.0261334	0	0.013319	0.0241044	0.0502768	0.0275042	0.08378	0.00765824	0	0.00940736	0.0186975	0.0489622	0.0120591	0.00888024	0	0	0.017653	0.0330255	0.0236157	0.0220647	0.239387	0.014336	0.0232387	0.0418574	0.0342081	0.056921	0	0.0518786	0.057932	0.0432502	0.0594401	0.0172693	0	0	0.0119291	0.0245489	0.0345514	0.0333697	0.0291113	0.00250402	0.0486749	0.010062	0.0317954	0.0243145	0.0446822	0.0289543
PDZD4	0	0.0185189	0	0	0.0306706	0.0193171	0.0208735	0.0260247	0	0.0186353	0.0556062	0.0196291	0	0.0287035	0	0.011179	0	0.0475984	0.00938634	0	0	0.000731976	0	0.00435572	0.0154671	0	0.0231636	0.0167819	0	0.0157199	0.0306526	0.0183637	0.0237183	0.011123	0	0.013554	0.0324435	0.00527534	0.0144906	0.0133405	0.00928364	0.00412452	0.0196325	0.0066178	0.00686536	0.00462819	0	0.0115724
L1CAM	0.0177976	0.0202012	0	0.0262278	0	0.0173791	0.0185844	0.0280615	0	0.0160622	0	0.00363194	0.0172348	0.0110732	0.0304546	0.0262598	0	0.0415363	0.0091309	0.0320292	0.0188413	0.00933779	0	0.0127282	0.0337325	0	0.0643094	0	0.0292599	0	0.0326564	0.0164133	0.0151107	0.00554995	0	0	0.0238673	0.00816601	0.0481084	0.00811692	0.00794112	0.00391349	0	0.0115166	0.0115922	0.002902	0	0.0247506
U52112.2	0.0422335	0.0137388	0	0	0	0	0.00122743	0.00571528	0	0.00624564	0	0.00211234	0	0	0.00873095	0	0	0	0.00249	0	0	0.00228943	0	0.00235172	0	0	0	0	0	0	0	0.00648475	0	0	0	0	0.00797735	0	0	0.00265727	0	0	0	0	0.0031755	0.0030291	0	0.0102511
ARHGAP4	0.102576	0.0688986	0.0378215	0.0996801	0.0235043	0.0208491	0.0752894	0.0790996	0.169461	0.0609343	0.0214214	0.0781957	0.0781173	0.251617	0.146792	0.157416	0	0.118119	0.0627126	0.0973955	0.0907256	0.235494	0	0.152637	0.0641703	0	0.046762	0.0330634	0.0348654	0.0672467	0.0799728	0.197029	0.128088	0.100537	0	0.0462276	0.128988	0.106663	0.13909	0.0817042	0.178342	0.105436	0.147314	0.0385443	0.0608839	0.198852	0.160383	0.0939536
NAA10	0	0	0	0	0	0	0	0	0	0	0	0	0	0	0	0	0	0	0	0	0	0	0	0.00195793	0	0	0	0	0	0	0	0	0.00355914	0	0	0	0	0.00203891	0	0	0	0	0	0	0	0	0	0
RENBP	0.0328752	0.0422802	0.0558869	0.035158	0	0.0053328	0.175274	0.0140031	0	0.0512549	0	0.0473015	0.0211433	0.0530008	0.0104743	0.0845823	0.106103	0.0657421	0.0411296	0.0310092	0.0342771	0.0381172	0	0.0719215	0.00677472	0.0953532	0	0.0121473	0.0210941	0.0442265	0.0682461	0.0226895	0.0354775	0.0621963	0	0.108769	0.0446659	0.115415	0.0102906	0.0388609	0.0442648	0.0301198	0.0302231	0.0382233	0.0401666	0.0492272	0.107351	0.0818276
HCFC1	0	0.0351874	0	0	0.0409091	0.0388049	0.0489044	0.0400319	0	0.0373784	0.0692547	0.0134018	0.00892774	0.0230823	0.0326013	0.0241678	0	0.0276071	0.0307144	0.0236173	0	0.0452748	0	0.029593	0.0376826	0	0.0288396	0.0450623	0.0368534	0.0364023	0.0452424	0.0225208	0.0295107	0.0224084	0	0.0268578	0.014597	0.0263783	0.012894	0.0356316	0.0130629	0.00819918	0	0.0304689	0.0144316	0.0329522	0.0638648	0.028477
TMEM187	0	0	0.014281	0	0.00495214	0	0.0165876	0.0101375	0	0	0.021258	0.0115432	0.00772864	0.00853615	0.0182733	0	0	0.0066585	0.0136423	0.0254174	0.012535	0.0117932	0	0.0116535	0	0	0.0667324	0.010841	0	0.0171416	0.00488388	0.00824851	0.0061487	0.00602452	0	0	0.00911518	0.00419273	0.012894	0.0149162	0.00816516	0.00623543	0	0.011592	0.00733195	0	0	0
IRAK1	0.0228016	0.0758917	0.0161689	0	0.115891	0.0260792	0.0471732	0.0760175	0.158498	0.0183813	0	0.0567565	0.061001	0.0440785	0.0721656	0.0205649	0	0.0517213	0.0451145	0.0244276	0.0329093	0.0556515	0	0.0467694	0.036434	0	0.153962	0.0628388	0.0130246	0.0858729	0.0614947	0.0590427	0.0985125	0.0642776	0.0675862	0.0501335	0.0601982	0.0693177	0.0355485	0.0712728	0.0423598	0.0525733	0.124367	0.0650098	0.0598101	0.0585367	0.0681872	0.0706009
MECP2	0.188512	0.218598	0.074685	0.0974403	0.118528	0.117318	0.272746	0.151373	0	0.20673	0.220736	0.206845	0.15459	0.179944	0.151272	0.189953	0.271418	0.205288	0.157377	0.142018	0.170626	0.178317	0.13307	0.149742	0.233252	0.283797	0.143674	0.173816	0.208938	0.181965	0.143284	0.133452	0.204462	0.175429	0.033693	0.169217	0.157273	0.184024	0.200763	0.14447	0.167304	0.116494	0.210795	0.103361	0.170767	0.179454	0.223568	0.260686
OPN1LW	0	0	0	0	0	0	0	0	0	0	0	0	0	0	0	0	0	0	0	0	0	0	0	0	0	0	0	0	0	0	0	0	0	0.00153497	0	0	0	0	0	0	0	0	0	0	0	0	0	0
TEX28	0	0	0	0	0	0	0.000341595	0.00258702	0	0.00615472	0	0	0	0	0	0.00619206	0	0	0	0	0	0.00235019	0	0	0	0	0	0	0	0	0	0	0	0	0	0	0	0	0	0	0	0	0	0	0	0	0	0.0023062
TKTL1	0	0	0	0	0	0	0.00172528	0.00434253	0	0	0	0	0	0	0	0	0	0	0	0	0	0.000720459	0	0	0	0	0	0	0	0	0	0	0	0.00123982	0	0	0.00480274	0	0	0.00138295	0	0.00440527	0	0	0	0	0	0.00167334
FLNA	0	0.0080327	0	0.0232424	0.0168299	0	0.0101317	0.0130463	0	0.0207053	0	0.00404031	0.00850233	0	0.00954655	0	0	0	0.00161723	0	0	0.00409646	0	0	0.0115174	0	0	0	0	0	0.0109748	0.00987396	0.00490946	0.0027759	0	0	0	0.00189349	0.0129416	0.017153	0.00278434	0	0	0.0113874	0.00175126	0.0185882	0	0.0317084
EMD	0	0.0278765	0.0360322	0.0497621	0	0.0223026	0.0259756	0.0469664	0	0.00267283	0.016844	0.0209267	0	0.00922248	0.00723851	0	0	0	0.0219812	0.0113041	0.0500566	0.0439348	0	0.0316202	0.0144882	0	0.0355511	0.0546165	0.0392232	0.0395795	0.0196992	0.0448147	0.0328916	0.0258382	0.033693	0.0118752	0.0303531	0.0452497	0.0384887	0.0149612	0.0251529	0.0331126	0.0988972	0.00631992	0.0250381	0.0542808	0.0429823	0.0351324
RPL10	0.332898	0.143734	0.178331	0.295451	0.230111	0.250951	0.354831	0.31691	0.208787	0.137273	0.20813	0.13698	0.184065	0.367431	0.160375	0.157367	0.330318	0.1998	0.218956	0.108549	0.198022	0.172114	0.213648	0.113296	0.0899472	0.0418574	0.0754499	0.185644	0.278381	0.314206	0.194481	0.240317	0.288229	0.147087	0.155768	0.204425	0.173353	0.212388	0.324109	0.166551	0.168893	0.223707	0.175593	0.1728	0.174935	0.22903	0.23274	0.26006
DNASE1L1	0.0228016	0.0158377	0	0	0	0.0190404	0.0159536	0.0287295	0	0.029231	0.0905073	0.0101095	0.0497785	0.0482436	0.019624	0.0253916	0	0.010896	0.0138282	0.00896783	0.0107038	0.0349704	0	0.0309519	0.00915687	0	0	0	0	0	0.0294752	0.0338034	0.023075	0.0210718	0	0	0.0165112	0.0198307	0	0.0202114	0.0152785	0.0110228	0.0540934	0.0109689	0.0122362	0.0217961	0.0355846	0.0170952
TAZ	0.129225	0.0944358	0.0850851	0.127433	0.0500897	0.0519525	0.092311	0.0718895	0.115	0.0858806	0	0.101232	0.0890466	0.137541	0.0601428	0.113246	0.223811	0.0903153	0.125533	0.104696	0.0816924	0.134954	0.0574905	0.110527	0.0630413	0.130581	0.0927504	0.0884524	0.0149629	0.135128	0.106198	0.117295	0.100685	0.0891985	0	0.100581	0.103905	0.0882596	0.084643	0.0673329	0.10761	0.129701	0.125941	0.0794306	0.105281	0.0828215	0.0328327	0.0643854
ATP6AP1	0.0625435	0.116126	0.0612512	0.0725845	0.169792	0.106641	0.140082	0.140786	0.0483948	0.0565158	0.0489746	0.0760583	0.067083	0.137348	0.11548	0.0596847	0.190001	0.0897178	0.0946298	0.194395	0.0739602	0.0510938	0	0.058443	0.0917312	0.185625	0.0389326	0.0669599	0.108793	0.174032	0.114669	0.138108	0.134122	0.0818894	0.138946	0.0232335	0.0873298	0.0984291	0.0783994	0.048375	0.0751372	0.0656345	0.0623329	0.0935092	0.0975364	0.086116	0.084387	0.106836
GDI1	0.225934	0.137631	0.184568	0.118622	0.13869	0.211989	0.178197	0.178472	0.323501	0.122433	0.124386	0.111101	0.184406	0.0677575	0.0970865	0.0276617	0.209662	0.0700168	0.103614	0.116859	0.216944	0.0757155	0.0574905	0.0746343	0.136419	0.137211	0.0635951	0.237296	0.174394	0.181932	0.188337	0.161815	0.19956	0.0674536	0.0742692	0.123642	0.133149	0.108103	0.112846	0.077455	0.0881163	0.0895953	0.138536	0.227049	0.138955	0.0629929	0.197055	0.09961
FAM50A	0.0555815	0.0561827	0.0476556	0.0289557	0.0145892	0.0633891	0.0744096	0.0497021	0.242649	0.0349283	0.0214214	0.0269194	0.036491	0.0380247	0.0508997	0.0367344	0	0.0473206	0.0477333	0.0381266	0.0175465	0.0617396	0	0.048798	0.0540252	0.0418574	0.0462841	0.0652437	0.0560419	0.0877959	0.0476042	0.0654393	0.0730083	0.0368597	0.0712543	0.0397571	0.0513535	0.0435425	0.0521034	0.0641812	0.0407496	0.062224	0.0222013	0.0448936	0.074159	0.0322883	0.0557835	0.0672659
PLXNA3	0	0.0357055	0.0462345	0.0318034	0	0.0221275	0.0332662	0.0341503	0	0.0129285	0.0556062	0.0190194	0	0.0131178	0.0274047	0.0251112	0	0	0.0217552	0	0.00945648	0.0226433	0	0.0359781	0.00893468	0.214838	0.03883	0.0537488	0	0.0408858	0.0442585	0.0358695	0.0480358	0.0157967	0.091678	0.030839	0.027536	0.0392293	0.0337491	0.0235694	0.0143552	0.0200661	0	0.0301749	0.0410307	0.0188347	0.0419553	0.0495861
LAGE3	0	0.0183836	0	0	0.0208022	0.041276	0.0255052	0.0300399	0	0.00981408	0.0238106	0.00221432	0	0.0152104	0.0370772	0.0328618	0.106103	0.027844	0.0258655	0	0.0205626	0.0118957	0	0.0194674	0.0201529	0	0	0.0509891	0.0205957	0	0.0188544	0.019386	0.0246731	0.0106248	0	0	0.029777	0.0405196	0.0147541	0.00382027	0.0191378	0.00551561	0.0367248	0.0330015	0.0182888	0.0113134	0	0.0091178
UBL4A	0	0.0135048	0.0145871	0.0293718	0.0194896	0.0105983	0.0161608	0.0126966	0	0	0	0.0160597	0.00689913	0.00598727	0.00796845	0.0230191	0.101135	0	0.0180366	0	0.0115446	0.0141061	0	0.0069969	0.00283944	0	0.0697592	0.00599896	0.0159447	0	0.0315111	0.0090457	0.0328937	0.00671478	0.0489549	0.0361996	0.0103468	0.00416662	0.0108264	0.0210431	0.00425714	0.0142163	0	0.0246477	0.0214396	0.00962892	0.0525308	0.0122273
SLC10A3	0	0	0	0	0	0	0.00511009	0.00492325	0	0	0	0.00199356	0.0067371	0.0155857	0.0247543	0	0	0	0	0.0155035	0	0.00186574	0	0	0	0	0	0.00891407	0	0	0.00982517	0.0026409	0	0.00137946	0	0	0.0041975	0.0156045	0.0195204	0.00711923	0	0	0	0.00896199	0.0041504	0.00375858	0	0.00680988
FAM3A	0	0.0273643	0	0	0.027263	0.00953767	0.0247425	0.0340571	0	0.0177448	0	0.0089909	0.0144262	0.0167243	0.0185334	0.0283011	0	0.0115403	0.0225641	0.0114978	0.028448	0.0228088	0.0574905	0.0323183	0.0372504	0	0	0.0254478	0.0186684	0	0.0380057	0.0348989	0.0196061	0.0270633	0.0727724	0	0.0279967	0.0321274	0.0895076	0.0271044	0.0212328	0.0235377	0.0551973	0.0311818	0.0200411	0.0292412	0	0.0327469
G6PD	0.0398327	0.0460827	0.0079978	0.0350475	0	0.0108005	0.0230515	0.00872768	0	0.0145856	0	0.0144914	0.0261329	0.045407	0.00874151	0.0347053	0	0	0.0194009	0	0.00737744	0.0135716	0.150605	0.00982536	0.0110302	0	0	0.0331224	0.02515	0.0333688	0.0158419	0.0176254	0.0118099	0.0180769	0	0	0.0104811	0.0322556	0.0160602	0.0285587	0.0229769	0.0159724	0.0639507	0	0.0267037	0.00627376	0	0.0425175
IKBKG	0	0.012715	0	0.0333104	0.0188245	0.00447343	0.0282834	0.0475151	0.0483948	0.0154837	0	0.0141778	0.0272539	0.0205461	0.0185532	0.0191547	0	0.0307475	0.0134652	0.0126859	0.0713566	0.036688	0	0.0249101	0.0240114	0	0.0305197	0.00906854	0.0234995	0.0197909	0.0186632	0.0426588	0.027302	0.0211953	0	0.0354161	0.0182144	0.0167369	0.0238021	0.0316938	0.024451	0.0176376	0.0632862	0	0.0207987	0.0148848	0.0249226	0.0372492
GAB3	0.268542	0.258201	0.191518	0.13967	0.320345	0.301682	0.200279	0.219239	0.222394	0.236849	0.180866	0.305351	0.238256	0.233389	0.176132	0.196147	0	0.243657	0.303085	0.16204	0.196729	0.277113	0.07819	0.257375	0.143347	0	0.134403	0.203263	0.285376	0.204777	0.238604	0.235855	0.215585	0.327788	0.429132	0.24605	0.1949	0.225815	0.179141	0.2033	0.201	0.239918	0.244206	0.224383	0.207301	0.370638	0.161941	0.193916
DKC1	0.114543	0.039371	0.0167749	0	0.0340368	0.0352793	0.0478978	0.0387487	0	0.0252519	0.0238106	0.0280201	0.0257619	0.0461322	0.0472304	0.0587996	0.246435	0	0.0229215	0	0.0111273	0.0483568	0	0.032903	0.0180153	0	0	0.0206242	0.022413	0	0.0304122	0.0389974	0.0607183	0.0342267	0.0647676	0	0.063778	0.0624333	0.0616212	0.0260286	0.0211991	0.0393887	0.0626762	0.0157745	0.0390429	0.0481741	0.0749519	0.0510469
MPP1	0	0.0265807	0.00817113	0	0.0427063	0.0405635	0.0646215	0.059848	0.0467114	0.042343	0.016844	0.0571728	0.0467963	0.0806441	0.0230311	0.0386525	0.108527	0.0619346	0.040861	0.0180574	0.0136679	0.0373052	0	0.0601094	0.0459031	0	0.0505837	0.0576817	0.0788921	0.0405393	0.0486034	0.0740068	0.0599783	0.0474816	0.0634653	0.0800288	0.0667029	0.0545144	0.0441255	0.0449536	0.0267163	0.0698085	0.0208888	0.0325964	0.0614048	0.0366323	0.0356423	0.0685616
SMIM9	0	0	0	0	0	0	0.00080588	0	0	0	0	0	0	0	0	0	0	0	0	0	0	0	0	0.00186356	0	0	0	0	0	0	0	0.002011	0	0	0	0	0.00364204	0	0	0	0	0	0	0	0	0	0	0
F8	0.0447133	0.0232785	0.0492459	0	0.0219121	0.0136076	0.0218619	0.0230313	0	0.0201866	0	0.0180288	0.014946	0.0144395	0.0245953	0	0	0.0280721	0.0203181	0.0540244	0	0.0364227	0	0.036275	0.017841	0	0	0.00631103	0.0328516	0.0157199	0.0180409	0.0258046	0.0293959	0.0242782	0.0407104	0.0417487	0.048055	0.0282089	0	0.0172824	0.0196459	0.009073	0.0222013	0.0179955	0.0164998	0.005798	0	0.00965332
F8A1	0	0	0	0	0	0	0.010054	0.00239547	0	0	0	0	0	0.0177273	0	0.00770161	0	0.0161567	0.00597226	0	0	0.00698767	0	0.00380621	0.0087788	0	0	0.00419555	0	0	0.00721642	0.00291461	0.00222342	0.0109651	0	0	0.0243291	0.0143726	0.0103862	0	0.0084135	0.00725268	0	0	0.00852417	0.00685323	0	0
FUNDC2	0.0422335	0.0591065	0.0142671	0.0497303	0.0413569	0.010574	0.0232136	0.029037	0	0.0175794	0.035499	0.0330176	0.0347564	0.00590037	0.0381552	0.0246974	0.115284	0.043898	0.0055367	0.0175495	0.0448962	0.0181762	0	0.0255698	0.015361	0	0	0.0249818	0.0500367	0.0429961	0.0211448	0.0260325	0.03191	0.0414547	0	0.0275889	0.0213569	0.026727	0.0488894	0.0103631	0.0152286	0.0153736	0.0239001	0.0288947	0.0185567	0.00557571	0.035569	0.0223089
MTCP1	0	0	0.0572931	0.0491041	0.0553331	0.0238123	0.0129754	0.0228138	0.0524786	0.0177901	0.00967394	0.00451401	0.00538004	0.0276356	0	0.00525816	0	0.0150383	0.019131	0	0.00686886	0.038339	0	0.00985692	0	0	0	0	0	0.00948535	0.00606785	0.0137455	0.00910397	0.0355419	0	0	0.0153787	0.00743319	0	0.0187273	0.0180753	0.0124348	0.0158628	0	0.00256124	0.0116821	0.0169618	0.00914279
BRCC3	0.091104	0.0779601	0.0784073	0.0896194	0.0591017	0.0589298	0.0612731	0.103039	0.0676272	0.0796881	0	0.083678	0.0984118	0.0679658	0.074226	0.126777	0	0.0961668	0.064317	0.0358857	0.0167947	0.113815	0.0574905	0.0697109	0.0362822	0.320417	0.153379	0.0516644	0.112007	0.0779454	0.0678869	0.095764	0.0768081	0.0559771	0.0513529	0.141454	0.0387925	0.0842744	0.159457	0.0375305	0.0844055	0.0730431	0.04949	0.0556318	0.0500028	0.052388	0.0207618	0.0955726
VBP1	0.0295813	0	0.0558675	0.0287088	0.0110391	0.0422616	0.037352	0.0581278	0.115263	0.0155181	0	0.0280795	0.0296801	0.0347616	0.0303598	0.0165948	0	0.0219991	0.0166695	0.00809004	0.0444112	0.0256089	0.106317	0.0114172	0.0127931	0	0	0.044883	0.0106667	0.0325866	0.0232262	0.0379918	0.0627196	0.0185883	0	0	0.0101464	0.0348912	0.0225195	0.0198802	0.0125083	0.0115421	0	0.0370898	0.012106	0.00741542	0.0169618	0.0279157
RAB39B	0	0.0151908	0.0195687	0	0.0141977	0.0102016	0.00905423	0.0189959	0	0.00446742	0.0375524	0.00632791	0.0179117	0.00499179	0.00988216	0.00723938	0	0	0.00321085	0	0.0295793	0.0092392	0.07819	0.0110272	0.01594	0	0	0.0487245	0.0228456	0.0295607	0.0216362	0.0161144	0.00536632	0.00836418	0	0	0.00892289	0.0086027	0.00829079	0.00507241	0.0122389	0.0154315	0	0.00780865	0	0.012618	0	0.0097957
CLIC2	0	0.016062	0.0185781	0	0.0221582	0.0542812	0.351525	0.018969	0.0467114	0.00863943	0	0.0343683	0.0330728	0.0302256	0.0107796	0.0265684	0	0.044473	0.017485	0	0.0552951	0.0210715	0	0.0255387	0.0174063	0.0984473	0.0231636	0.0191085	0.0502807	0.0688128	0.0305596	0.013871	0.0370127	0.0236391	0.128643	0.0201761	0.00734466	0.0531948	0.0112416	0.0277212	0.0227826	0.107841	0	0.188813	0.0150493	0.00834209	0	0.0160639
F8A3	0	0	0	0	0	0	0	0	0	0	0	0	0	0	0	0	0	0	0	0	0	0	0	0.00376383	0	0	0	0	0	0	0	0	0	0.00141603	0	0	0	0.00189214	0	0	0.00424035	0	0	0	0	0	0	0
TMLHE	0.177921	0.144768	0.185241	0.114094	0.131817	0.146367	0.130376	0.150671	0	0.151874	0.179153	0.171578	0.103775	0.135189	0.113251	0.101545	0.140332	0.0883431	0.124302	0.0751511	0.0944234	0.203324	0.27326	0.154214	0.0633212	0	0.168712	0.169262	0.143741	0.0791647	0.152374	0.205001	0.115956	0.177795	0.109998	0.188634	0.103173	0.148079	0.118159	0.196076	0.155678	0.1815	0.185003	0.0660591	0.107942	0.124728	0.221711	0.146726
SPRY3	0	0	0.0210269	0	0	0	0.00486575	0.00326897	0	0	0	0	0	0.00701087	0	0	0	0	0	0.0118175	0.0132222	0.0016758	0	0	0.0073871	0	0	0.0195855	0	0	0.00315667	0.00165801	0.00627022	0.00277286	0	0	0	0.00250094	0	0.004242	0	0.00467016	0	0.0223855	0.00424023	0.00892673	0	0
VAMP7	0	0.0338062	0.0352018	0.0211432	0.050142	0.0587689	0.064397	0.0339617	0	0.0323707	0.0238106	0.0300838	0.0436747	0.0300325	0.0225365	0.0159427	0	0.0542515	0.0515347	0.0255917	0.0424678	0.0419058	0.190561	0.0420872	0.0433819	0.185473	0.0482437	0.0423563	0.0559268	0.0171416	0.0379384	0.0397689	0.041961	0.0529449	0.10106	0.0425143	0.05372	0.0321735	0.0482933	0.0462128	0.0345529	0.0446073	0	0.0365011	0.0483725	0.0414018	0.0263648	0.0674923
IL9R	0	0	0	0	0	0.00800563	0.000726808	0	0	0	0	0.00320754	0	0	0.00830683	0	0	0	0	0	0	0.000663271	0	0	0	0	0	0	0	0	0	0	0.00235218	0.00142557	0	0	0	0.00340814	0	0	0.00423701	0	0	0	0	0.00720386	0	0
ZNF596	0.0296683	0.0188703	0.0259924	0.0379336	0.0155325	0.022645	0.0326947	0.0172028	0	0.0129966	0	0.0272125	0.0135729	0.0226065	0.0350319	0.0255142	0.112007	0.0254913	0.0247956	0.0160589	0	0.0281219	0	0.0203463	0.0114782	0.123032	0.0126925	0.0405005	0	0	0.0327652	0.0361966	0.0282693	0.0321721	0	0.0397297	0.0343613	0.0296682	0.0315796	0.0149477	0.0487062	0.013146	0	0.0192274	0.0210461	0.0303309	0	0.0101774
FBXO25	0.103553	0.0309781	0.0362875	0.0211432	0.0133484	0.0790909	0.059767	0.0379177	0.0467114	0.0720824	0.0831572	0.0639507	0.0302591	0.0441594	0.0553624	0.0492976	0.108527	0.0437158	0.0535599	0.0410047	0.016403	0.0668238	0	0.0735885	0.0595806	0.0730784	0.0305197	0.0950446	0.0143598	0	0.0689159	0.0465174	0.0608551	0.0620524	0.040376	0.075505	0.0429183	0.0711195	0.0366971	0.0382248	0.0619465	0.0530917	0.0222013	0.0491874	0.0330678	0.0536427	0.0790633	0.0942251
TDRP	0	0.00852455	0.00885221	0	0.0340226	0.026546	0.0113205	0.0176311	0.156406	0.0110691	0.0237007	0.0098636	0.0175907	0.0120548	0.0273491	0.00967192	0	0.0292642	0.0178582	0	0.0439292	0.00516533	0	0.0243851	0.0175294	0	0	0.0323454	0	0	0.0173255	0.0226265	0.0283683	0.00909144	0	0	0.01515	0.0122734	0.0166791	0.0096005	0.0264381	0.0322889	0	0.0208602	0.00422851	0.00982579	0.0173935	0.00908977
ERICH1	0.243599	0.174736	0.220168	0.029344	0.165658	0.218284	0.205604	0.237003	0.334604	0.229285	0.263755	0.247947	0.218887	0.274487	0.190335	0.187217	0.220533	0.282008	0.214258	0.166617	0.129581	0.259679	0.122655	0.265677	0.126083	0	0.194131	0.211607	0.109261	0.189544	0.209008	0.332406	0.270258	0.157661	0.512443	0.308822	0.213978	0.320824	0.2673	0.25162	0.139165	0.520885	0.231735	0.180591	0.0806459	0.367698	0.285711	0.31922
DLGAP2	0.490378	0.320342	0.201739	0.349133	0.305511	0.248447	0.173995	0.265167	0.207051	0.214734	0.326389	0.152932	0.371138	0.217014	0.211392	0.157244	0.3048	0.230623	0.175804	0.237848	0.29197	0.148131	0.266424	0.232997	0.261346	0.123032	0.340639	0.260047	0.30138	0.188701	0.223397	0.214687	0.238763	0.15947	0.219615	0.275024	0.16592	0.184206	0.228016	0.128756	0.128215	0.466831	0.2167	0.252601	0.188345	0.223672	0.254908	0.190093
CLN8	0	0.00616226	0	0	0	0	0	0.00281344	0	0	0	0	0	0	0	0	0	0	0	0	0	0.00100762	0	0	0	0	0	0	0	0	0.00663212	0	0	0.00158284	0	0.015643	0	0	0	0	0.00579163	0	0	0.0117464	0.00257615	0	0	0
AC019257.8	0	0.0146643	0.00885221	0	0.0157872	0.00692235	0.00398995	0.00939349	0	0	0.0536866	0.0118299	0	0.0317809	0.0149486	0	0	0.0118834	0.00601167	0	0.012445	0.00469372	0	0.00676003	0.0205346	0	0.0199705	0	0.0206838	0.0229964	0.00188343	0.00354365	0.00584811	0.00522229	0	0.0199885	0	0.00178362	0	0.00230221	0.00729316	0.0117091	0.0358206	0.0112306	0.00190239	0.0188801	0	0.00868281
ARHGEF10	0	0	0	0	0	0	0.000720137	0.00376042	0	0	0	0	0	0	0	0	0	0	0	0	0	0	0	0	0	0	0	0	0	0	0.00128338	0.00130712	0.00324563	0.00166265	0	0	0	0	0	0	0	0	0	0	0	0	0	0
KBTBD11	0.0555815	0.0503242	0.0260909	0	0.0417721	0.0394627	0.0278611	0.0363242	0.0724293	0.0498817	0	0.019733	0.0269964	0.0158216	0.0227093	0.0290056	0	0.0161438	0.0108775	0.0294714	0.0119036	0.0518247	0	0.016986	0.0456858	0.185473	0.0505837	0.00658879	0	0.067916	0.0271169	0.0226383	0.022542	0.023194	0.134886	0	0.0322481	0.0173525	0	0.0278331	0.0138911	0.00308813	0.0602789	0.0149855	0.0226241	0.01392	0.0228283	0.0172814
MYOM2	0	0	0.0636831	0	0	0.0143611	0.0169558	0.0375262	0	0.00891292	0.016844	0.020787	0.0242049	0.00587067	0.0190908	0.0210052	0	0.0244662	0.0115512	0	0	0.0176283	0	0.0157654	0.0182139	0	0	0.0162449	0	0.0180764	0.0212457	0.0147758	0.0203828	0.00507418	0	0.0129816	0	0.0105202	0	0.00395125	0.00339528	0.00976082	0.0158628	0.0375722	0.0151112	0.00664286	0.0163864	0.00704764
CSMD1	1.49463	1.16431	0.913836	1.22866	1.0945	1.23233	0.74456	0.941752	0.98636	0.742329	0.82396	0.608999	0.922059	0.759968	0.923643	0.758915	0.871712	0.814474	0.783982	1.03125	1.01619	0.463747	1.33711	0.688937	1.12584	0.986494	0.908726	1.0914	0.877347	0.984986	0.927351	0.804222	1.00822	0.502189	0.920834	0.779052	0.710215	0.694087	1.14518	0.578994	0.765876	0.70607	0.765818	1.02228	0.835584	0.727597	0.66608	0.665188
MCPH1	0.288139	0.259813	0.447116	0.0882901	0.211622	0.195819	0.363647	0.286918	0.0726262	0.32489	0.374977	0.235837	0.351964	0.228781	0.247963	0.203523	0	0.178363	0.191217	0.17966	0.183745	0.352811	0.269874	0.297089	0.21116	0.322664	0.237297	0.279965	0.174783	0.349184	0.312805	0.298552	0.219703	0.312251	0.126429	0.23647	0.344365	0.302956	0.22692	0.27935	0.205869	0.233421	0.169756	0.229902	0.209101	0.327058	0.148627	0.317071
ANGPT2	0	0.0142268	0.00885221	0.0506569	0.0516453	0.0178117	0.0571571	0.0102318	0.0676272	0.018366	0	0.00151499	0	0.0589751	0	0.00619206	0	0	0.0316359	0.0245501	0.0205626	0.0544741	0	0.0517774	0.0170219	0	0.0228066	0.0464602	0.0743593	0.0545801	0.0409874	0.0398383	0.00875287	0.0874082	0	0.013554	0.0128511	0.026131	0	0.011045	0.0161089	0.0242602	0.0718783	0.011797	0.000883262	0.049237	0.033976	0.00826787
AGPAT5	0	0.0213244	0.0799281	0.0534898	0.0672513	0.110135	0.102723	0.0960474	0.0419696	0.175598	0.161838	0.112592	0.0921496	0.067511	0.0732302	0.105783	0	0.107003	0.113668	0.147176	0.0825698	0.156333	0.07819	0.112624	0.0764551	0.0418574	0.0342025	0.100987	0.0883027	0.0623646	0.101378	0.0801158	0.100229	0.137855	0	0.0691777	0.139756	0.0944188	0.104408	0.127733	0.0800596	0.145647	0.0808932	0.101283	0.216993	0.0999972	0.0483189	0.113207
XKR5	0	0	0	0	0	0	0.00128589	0	0	0	0.0495111	0	0	0	0	0	0	0	0	0	0	0	0	0	0	0	0	0.00562298	0	0	0	0	0.00229732	0.00157713	0	0	0	0	0	0	0	0	0	0	0	0	0	0.00239458
DEFA5	0	0	0	0	0	0	0	0	0	0	0	0	0	0	0	0	0	0	0	0	0	0	0	0	0	0	0	0	0	0	0	0	0	0	0	0	0	0	0	0	0	0	0	0	0	0	0	0
ZNF705G	0	0	0	0	0	0	0.00052957	0	0	0	0	0	0	0	0	0	0	0	0	0	0	0	0	0	0	0	0	0	0	0	0	0	0	0	0	0	0	0	0	0	0	0	0	0	0	0	0	0
DEFB107B	0	0	0	0	0	0	0.000586062	0	0	0	0	0	0	0	0	0	0	0	0	0	0	0	0	0	0	0	0	0	0	0	0	0	0	0	0	0	0	0	0	0	0	0	0	0	0	0	0	0.00137759
DEFB107A	0	0	0	0	0	0	0	0	0	0.0029584	0	0	0	0	0	0	0	0	0	0	0	0	0	0	0	0	0	0	0	0	0	0	0	0	0	0	0	0	0	0	0	0	0	0	0	0	0	0
ZNF705B	0	0	0	0	0	0	0	0	0	0	0	0	0	0	0	0	0	0	0	0	0	0	0	0	0	0	0	0	0	0	0	0	0	0	0	0	0	0	0	0.00308151	0	0	0	0	0	0	0	0
PRAG1	0.0692235	0.0320752	0.0970045	0.0851621	0.0257995	0.120917	0.0883719	0.121821	0.352488	0.10018	0.0923277	0.0966365	0.148129	0.0891108	0.082423	0.0531275	0	0.0549112	0.117248	0.0894789	0.0935128	0.0994241	0.228972	0.144398	0.0787574	0.245517	0.148337	0.0590919	0.0347903	0.0501234	0.135805	0.0899203	0.0829198	0.109807	0.047727	0.160696	0.119126	0.0983919	0.101567	0.110253	0.118989	0.0499316	0.0703262	0.110971	0.0785607	0.0851312	0.272986	0.096592
CLDN23	0	0	0.0210358	0	0	0	0.0034317	0.00255905	0	0	0	0	0	0	0	0.0116586	0	0	0.00513193	0	0	0.00278625	0	0	0	0	0	0	0	0	0	0	0	0.00300862	0	0	0	0.00232323	0	0	0	0	0	0	0.0040644	0	0	0
MFHAS1	0.10196	0.0847205	0.0573992	0.0424058	0.031712	0.054986	0.0653718	0.0372124	0	0.0118124	0.0376568	0.0376345	0.0736731	0.0557981	0.0481191	0.0748484	0	0.0433263	0.0664311	0.0240322	0.015006	0.0686346	0	0.0401344	0.0467272	0.221479	0	0.0453483	0.0151962	0.0744259	0.0518551	0.0828066	0.0439166	0.0423676	0.033693	0.0164962	0.0529107	0.0749259	0.013921	0.0386867	0.0286409	0.0808876	0.0239001	0.0697798	0.0649666	0.0822613	0.0739862	0.0589418
ERI1	0.0591625	0.0263023	0	0.0752269	0.0185154	0.0196387	0.0690168	0.0520323	0.154943	0.066165	0.00967394	0.0184188	0.053512	0.0497149	0.0289673	0.0824074	0.220533	0.0230377	0.0524097	0.04484	0.0415185	0.0961107	0.150605	0.0457552	0.0735067	0	0.0335915	0.0494145	0.096367	0.149997	0.0704653	0.0639618	0.0843434	0.0543404	0	0	0.0692478	0.0934177	0.00998625	0.040832	0.0497497	0.0880149	0.0222013	0.0353595	0.0368203	0.0582769	0.0694807	0.176738
PPP1R3B	0.0434569	0.0248263	0	0.0385718	0.0497413	0.0142336	0.0340496	0.0248966	0	0.0123718	0	0.0120685	0.00501698	0.0246283	0.0118071	0.0134207	0.263622	0.0481552	0.00552022	0.0155859	0.00997531	0.052249	0.0805777	0.00954149	0.0851947	0	0.100094	0.0577551	0.0526571	0.00948535	0.0271214	0.0341032	0.0703651	0.0233612	0.033693	0.0136581	0.00345514	0.0201829	0.0554187	0.0187206	0.026732	0.149708	0.0399801	0.0124449	0.039179	0.0853317	0.0169618	0.0947561
TNKS	0.41081	0.273241	0.217946	0.295776	0.364247	0.293686	0.320603	0.299847	0.316721	0.259441	0.194463	0.302661	0.320966	0.269136	0.361067	0.201271	0.190001	0.289786	0.287539	0.288629	0.218128	0.425147	0.923185	0.274589	0.252593	0.395762	0.120554	0.389079	0.358302	0.263849	0.255746	0.342899	0.276979	0.347903	0.504068	0.294259	0.323364	0.279238	0.278623	0.384769	0.333385	0.253775	0.349168	0.384686	0.306988	0.373583	0.332378	0.414385
MSRA	0.401832	0.417315	0.337859	0.30313	0.201588	0.23461	0.360609	0.397115	0.411738	0.300886	0.24893	0.31812	0.220992	0.351762	0.361131	0.220828	0.106103	0.315972	0.248119	0.255444	0.379806	0.461873	0.122655	0.339503	0.333618	0.0418574	0.296272	0.364013	0.302718	0.280477	0.389382	0.407089	0.346101	0.241249	0.32535	0.237628	0.340722	0.297088	0.335712	0.298247	0.243124	0.281406	0.256261	0.41931	0.24157	0.398083	0.393292	0.390896
PRSS51	0	0	0	0	0	0.00884714	0	0	0	0	0	0.00500648	0	0.00583544	0	0	0	0	0.00370373	0	0	0.00308717	0	0.00626659	0.00675876	0	0	0.00673103	0	0	0.00186739	0.00487321	0.00743079	0.00298451	0	0	0	0	0	0.00595815	0	0	0	0	0	0	0	0.00155932
PRSS55	0	0.00716378	0	0	0	0	0.00307144	0.00220122	0.0263235	0	0	0	0	0	0	0	0	0	0	0	0	0.00134853	0	0	0	0	0	0	0	0	0	0.00394937	0.00248587	0	0	0	0	0	0	0	0	0	0	0	0.00578319	0.00850283	0	0.00247386
RP1L1	0	0	0.0106361	0	0	0	0.000649826	0.00260516	0	0	0	0	0	0.00591634	0	0.00526399	0	0.00995881	0	0	0	0	0	0.00174722	0	0	0	0.00954731	0	0.0182573	0	0	0	0.00171715	0	0	0	0	0	0.00190696	0.00661512	0	0	0	0	0.00350784	0	0
C8orf74	0	0	0	0	0	0	0	0	0	0	0	0	0	0	0	0	0	0	0	0	0	0	0	0	0	0	0	0	0	0	0.00165815	0.00193202	0	0	0	0	0	0	0	0	0	0	0	0	0	0	0	0
SOX7	0	0.0149157	0	0	0	0	0.00159629	0.00777331	0	0	0	0	0	0	0	0	0	0	0.00585538	0	0.0107876	0.000522405	0	0	0.00803036	0	0	0	0	0	0.00383338	0.00441956	0	0	0	0	0	0.0019603	0	0	0	0.00391349	0	0.0105006	0	0	0	0.00130465
PINX1	0	0.0080327	0.0106361	0	0	0.00588512	0.00191252	0.00466731	0	0.0287024	0	0.00945465	0.0292545	0.0182877	0	0.0257312	0	0	0.00314809	0.00984708	0.0145495	0.00290724	0	0.0130585	0.017426	0	0	0	0	0	0.0100708	0.00588821	0.0128369	0.00882182	0	0.0189199	0	0.00571437	0	0	0	0.00440527	0	0	0	0.00447676	0	0.00771759
XKR6	0.484967	0.260308	0.419721	0.193772	0.414825	0.305627	0.489126	0.428536	0.271965	0.324599	0.429975	0.251887	0.340506	0.272748	0.315953	0.325941	0.108932	0.352795	0.389405	0.353338	0.443506	0.527556	0.490854	0.376927	0.268454	0.123032	0.351032	0.533817	0.359516	0.256866	0.283494	0.421883	0.286715	0.381666	0.312329	0.340426	0.502657	0.306376	0.191044	0.514789	0.364636	0.240044	0.300696	0.34771	0.345369	0.338965	0.463607	0.522246
MTMR9	0.0228016	0.10875	0.101121	0.0401519	0.0966624	0.093527	0.0894542	0.114005	0.216354	0.118543	0.0571851	0.0771755	0.116621	0.124822	0.0691186	0.0400156	0.127155	0.129211	0.112328	0.0937149	0.0971025	0.11592	0.128619	0.104468	0.0692809	0	0.0680576	0.0894633	0.0762815	0.119007	0.110412	0.116716	0.103679	0.108304	0	0.0960791	0.120734	0.127176	0.0995016	0.134368	0.0487994	0.0856262	0.0999022	0.11759	0.0763475	0.103604	0.0931957	0.192994
SLC35G5	0	0	0	0	0	0	0.00184679	0	0	0	0	0	0	0	0	0	0	0	0.00322499	0	0	0.00418613	0	0	0	0	0	0	0	0	0.00289048	0.00219469	0	0.00111016	0	0.0557054	0	0.0018881	0	0	0.00428944	0	0	0	0	0.00763032	0	0
FAM167A	0	0	0	0	0	0	0.00153866	0	0	0.005132	0	0.00838896	0	0	0	0	0	0	0	0	0	0.00114934	0	0	0	0	0.0342081	0	0	0.0229964	0.00443505	0.00401321	0.00620099	0	0	0	0	0.00244856	0	0	0	0	0	0	0	0.00370684	0	0.00100118
BLK	0.0228016	0	0	0	0	0	0	0	0	0	0	0	0	0	0	0	0	0	0	0	0	0.00141917	0	0	0	0	0	0	0	0	0	0	0.0032297	0	0	0	0.00369636	0	0	0	0	0	0	0	0	0	0	0.00166448
GATA4	0	0	0	0	0	0	0.00123175	0	0	0	0	0	0	0	0	0	0	0	0	0	0	0	0	0	0	0	0.0288396	0	0	0	0	0	0.00352508	0	0	0	0	0	0	0	0	0	0	0	0	0	0	0
NEIL2	0	0.0263209	0	0	0	0.0290101	0.0403501	0.0354061	0.0705734	0.0234379	0	0.0314423	0.0369563	0.0600524	0.0167786	0.0233715	0	0.0267418	0.0183049	0.0206924	0.012535	0.0421839	0	0.0140766	0.0112095	0	0.0505837	0.0291284	0.0664739	0.0182573	0.0322562	0.0317157	0.0367066	0.0319184	0.0489549	0.0346373	0.0285345	0.0544813	0.0455361	0.0110267	0.0363677	0.0477248	0	0.0238663	0.0300846	0.0245943	0.0426162	0.027385
FDFT1	0	0.108447	0.0885326	0.229637	0.0888603	0.122397	0.121253	0.193335	0.166878	0.147564	0.128541	0.102562	0.0983022	0.0854537	0.192703	0.141493	0.0888661	0.169376	0.0970951	0.113966	0.061661	0.189031	0	0.214463	0.1445	0	0.18521	0.099654	0.203174	0.0585593	0.116071	0.175469	0.155943	0.134316	0.233171	0.140826	0.167726	0.101619	0.0894418	0.0876006	0.140326	0.11073	0.256775	0.0403552	0.146216	0.150781	0.114668	0.0895393
CTSB	0.329811	0.481158	0.580368	0.261484	0.494782	0.378778	0.665113	0.476614	0.499682	0.478603	0.34605	0.672322	0.603226	0.545182	0.50253	0.458756	0.534121	0.559478	0.512641	0.385706	0.465928	0.781332	0.352019	0.499268	1.03114	0.54319	0.503889	0.428049	0.550546	0.469854	0.684588	0.866953	0.757135	0.629815	0.701697	0.593538	0.707357	0.654895	0.506564	0.774465	0.378883	1.0227	0.931992	0.380052	0.623768	0.831634	0.409022	1.33401
DEFB136	0	0	0	0	0	0	0	0	0	0	0	0	0	0	0	0	0	0	0	0	0	0	0	0	0	0	0	0	0	0	0	0	0	0	0	0	0	0	0	0	0	0	0	0	0	0	0	0
DEFB135	0	0	0	0	0	0	0	0	0	0	0	0	0	0	0	0	0	0	0	0	0	0	0	0	0	0	0	0	0	0	0	0	0	0	0	0	0	0	0	0	0	0	0	0	0	0	0	0
DEFB134	0	0	0	0	0	0	0	0	0	0	0	0	0	0	0	0	0	0	0	0	0	0	0	0	0	0	0	0	0	0	0	0	0	0	0	0	0	0	0	0	0	0	0	0	0	0	0	0
ZNF705D	0	0	0	0	0	0	0	0	0	0	0	0	0	0	0	0	0	0	0	0	0	0	0	0	0	0	0	0	0	0	0	0	0	0	0	0	0	0	0	0	0	0	0	0	0	0	0	0
FAM86B1	0	0	0	0	0	0	0	0	0	0.00771832	0	0	0.00461188	0	0	0.0075531	0	0	0.0102542	0	0	0	0	0.0025181	0.00505374	0	0	0	0	0	0	0	0	0	0	0	0	0	0	0	0	0	0	0	0	0	0	0.0110677
FAM86B2	0	0	0	0	0	0	0	0	0	0	0	0	0	0	0	0	0	0	0	0	0	0.000779898	0	0	0	0	0	0	0	0	0	0	0	0	0	0	0	0.00505947	0	0	0	0	0	0	0	0.00318564	0	0.00462193
LONRF1	0.0387128	0.0491979	0.0239031	0.0792834	0.0634119	0.077375	0.0327291	0.0790571	0	0.0348902	0.0589739	0.0345272	0.0493168	0.0401271	0.028853	0.0376978	0.112007	0.0530576	0.0237428	0.054469	0	0.0302584	0.133354	0.0299273	0.0789782	0.186134	0.0777826	0.0774221	0.0490687	0.128269	0.0436911	0.0534188	0.0743742	0.0142788	0	0.0322312	0.0253792	0.0270855	0.0626608	0.0215007	0.0245285	0.00493463	0.0239001	0.0258647	0.038503	0.0478036	0.0249226	0.102245
TRMT9B	0.092769	0.0372558	0	0.0435011	0.0861537	0.0520009	0.0349417	0.0375911	0.0676272	0.0160563	0.0804135	0.0139149	0.0269028	0.0223076	0.0460903	0.0398377	0	0.0140621	0.0276896	0.0359684	0.055098	0.0130686	0.106317	0.0367504	0.0371871	0	0.0126925	0.0266593	0	0.0830696	0.0369388	0.0327537	0.0504158	0.0122723	0	0.0322312	0.0291755	0.0323855	0.0362898	0.0113158	0.0268076	0.0273116	0	0.0161207	0.023057	0.0301738	0.0140933	0.0194261
DLC1	0.0494964	0.0690818	0.0859252	0.145439	0.10809	0.0691174	0.04139	0.0840669	0.0263235	0.0578788	0.0812355	0.0564253	0.0702419	0.0379213	0.0170864	0.0843726	0	0.0728107	0.0441575	0.0521545	0.0733445	0.0449747	0.0937631	0.0709387	0.116864	0	0.0355511	0.064969	0.082321	0.0155979	0.0625046	0.0609531	0.0877915	0.0487689	0	0.00902316	0.0436182	0.0496933	0.0205782	0.0320804	0.0394232	0.0276419	0.0382973	0.0159219	0.0306221	0.0625648	0.0562248	0.0609479
C8orf48	0	0	0	0	0	0	0.00117677	0	0	0	0	0	0	0	0	0	0	0	0.00286864	0	0.016403	0.000568246	0	0	0	0	0	0	0	0	0.00291856	0.00241037	0	0	0.0338932	0	0	0	0	0	0	0.0030967	0	0	0	0	0	0
SGCZ	0.121569	0.202322	0.133083	0.0956793	0.151845	0.155283	0.102188	0.143852	0.111126	0.0755587	0.0581532	0.0956659	0.103425	0.117395	0.0940793	0.158832	0.233257	0.164653	0.141673	0.215755	0.158392	0.085081	0	0.122095	0.117675	0.22733	0.204841	0.134316	0.161602	0.107051	0.171328	0.0889881	0.124831	0.0750037	0.0997512	0.174066	0.140228	0.102314	0.0872882	0.114866	0.117058	0.112876	0.0853971	0.115139	0.12051	0.100288	0.176802	0.131217
TUSC3	0.12868	0.0767684	0.0621875	0.0982231	0.0736755	0.145068	0.0464298	0.0684087	0.120106	0.0220255	0.125551	0.0310834	0.00962886	0.0318737	0.0768581	0.0799331	0	0.0715433	0.0411052	0.012424	0.0469771	0.0199889	0.234936	0.0335217	0.0309465	0	0.044894	0.120462	0.106711	0.122492	0.0635165	0.0641212	0.0586627	0.032554	0.0375613	0.0265743	0.020025	0.0390489	0.0292081	0.0345207	0.027005	0.0401925	0.0508261	0.0638238	0.0361014	0.0189555	0	0.038592
MSR1	0.183097	0.292943	0.360112	0.332949	0.165681	0.241396	0.628535	0.15093	0.195268	0.24306	0.246017	0.265663	0.38832	0.526251	0.200578	0.340635	0	0.205186	0.43394	0.123597	0.214635	0.301214	0	0.247594	0.827099	0.287405	0.318655	0.33729	0.330968	0.205609	0.377203	0.417373	0.318864	0.374068	0.465973	1.02674	0.279713	0.264486	0.542255	0.177782	0.191191	1.0054	0.218738	0.235236	0.248728	0.0339463	0.231836	0.426003
FGF20	0.0295813	0.0288486	0.104483	0.0594365	0.058636	0.074042	0.0420337	0.0426476	0.112603	0.0457764	0.164866	0.0796367	0.0556085	0.030149	0.0534816	0.0932721	0	0.0644722	0.119999	0.0286709	0.0195344	0.0529401	0.0805777	0.173103	0.0551714	0	0.0760565	0.0455845	0.0510377	0.0786286	0.0743195	0.0444854	0.0134095	0.0604077	0	0.0717778	0.0414107	0.0712912	0.0311173	0.0279003	0.105295	0.0801843	0.0336272	0.0361048	0.0641002	0.0107763	0.0510141	0.0165697
MICU3	0.213522	0.237116	0.19321	0.172376	0.176308	0.305705	0.209384	0.275335	0.287969	0.271293	0.238593	0.237141	0.292407	0.168524	0.253514	0.212244	0.298932	0.344407	0.282008	0.24953	0.262225	0.187691	0.0937631	0.27122	0.229609	0.494361	0.218907	0.309144	0.222589	0.249521	0.292459	0.276017	0.236014	0.221573	0.469173	0.155569	0.23799	0.257218	0.205859	0.220822	0.22083	0.247117	0.10545	0.194528	0.212193	0.213792	0.35414	0.299599
ZDHHC2	0	0.0451203	0.148733	0.131689	0.145132	0.0986248	0.169881	0.0747774	0.153165	0.136774	0.092837	0.0919278	0.0747673	0.021234	0.0610387	0.119713	0	0.0834421	0.186602	0.0868407	0.0701173	0.114706	0.07819	0.138633	0.199763	0	0.239839	0.153307	0.117413	0.133855	0.21132	0.109853	0.073895	0.17996	0.0303532	0.043543	0.106838	0.140647	0.100761	0.119131	0.140648	0.152485	0.140767	0.183802	0.186677	0.0609748	0.102885	0.186047
CNOT7	0.0513015	0.137582	0.0573507	0.134335	0.152196	0.105947	0.0884552	0.0658736	0.123745	0.0636883	0.0381664	0.0517354	0.0862221	0.065141	0.0797581	0.108473	0	0.0684144	0.072209	0.047401	0.0430546	0.0546873	0	0.0446633	0.0631952	0	0.0872293	0.0836049	0.0893641	0.0817601	0.0605823	0.0755632	0.0728379	0.0767871	0	0.0522197	0.115832	0.103218	0.10596	0.0233122	0.0733038	0.0554996	0.0238927	0.0659735	0.0655887	0.0214921	0.131944	0.0869018
VPS37A	0.0513015	0.0517197	0.101395	0.115684	0.046601	0.0858803	0.110006	0.0531261	0.0428332	0.0671585	0.0812355	0.0681421	0.0945958	0.066609	0.0283922	0.0837823	0	0.0530044	0.0468309	0.0635246	0.0131786	0.105505	0.190561	0.0671864	0.0823025	0	0.0307699	0.112996	0.0276153	0.0475291	0.0815474	0.131652	0.0611299	0.0743758	0	0.0710044	0.0885364	0.0878893	0.088497	0.086414	0.0445107	0.0829342	0.125123	0.0630288	0.0835464	0.0786916	0.0746654	0.136245
MTMR7	0.0415897	0.0485554	0.0549086	0	0.056923	0.0512335	0.0344774	0.0399477	0.136259	0.00748314	0.131674	0.0147021	0.063862	0.043837	0.0349713	0.0437724	0	0.00893906	0.0350788	0.0229443	0	0.0184999	0	0.0221544	0.0240526	0	0	0.0961256	0.0210941	0	0.0594985	0.0327401	0.040019	0.0168128	0.0922383	0.0519867	0.0282568	0.0228479	0.0899383	0.00883387	0.0338969	0.0287307	0	0.0616725	0.0386215	0.0260157	0.0140933	0.0167305
SLC7A2	0.0523911	0.0114599	0	0	0	0	0.00534662	0	0	0	0	0.0041339	0	0	0	0.0282576	0	0.0161567	0.00447611	0	0	0.00381921	0	0	0.0078544	0	0	0.0116943	0.0186684	0	0.00275806	0.00213305	0.0128008	0.0022875	0	0	0	0.00403741	0.030762	0.0127012	0.00691608	0.00364261	0	0.00839194	0	0.0180908	0	0.0399006
PDGFRL	0	0	0	0	0	0	0.00106956	0	0	0	0	0	0.00533297	0	0	0	0	0	0	0	0	0.000784132	0	0.00258982	0.00293991	0	0	0.00761252	0	0	0.00548126	0	0	0.00346433	0	0	0	0.00167609	0	0	0.0035738	0.00335035	0	0	0	0	0	0
MTUS1	0.401347	0.224501	0.301361	0.203272	0.259245	0.346684	0.160144	0.25161	0.25519	0.289005	0.158592	0.260778	0.335582	0.331828	0.172912	0.296696	0	0.30625	0.330497	0.182334	0.292089	0.364211	0.156676	0.310075	0.325338	0.098172	0.299879	0.310457	0.305538	0.285577	0.325514	0.469277	0.367792	0.331663	0.304714	0.263965	0.391842	0.282053	0.484622	0.321996	0.345712	0.376769	0.275973	0.270144	0.232403	0.296028	0.223524	0.254022
FGL1	0.105741	0.0240187	0.312919	0.022917	0.163671	0.0328757	0.0410799	0.0357731	0.204161	0.174545	0.186674	0.106927	0.0934252	0.0239122	0.172961	0.017603	0.302819	0.0148541	0.051027	0.161758	0.055627	0.0387906	0.307219	0.0386159	0.0411028	0.0730784	0.107528	0.0147102	0.0420182	0.00948535	0.0456455	0.0231321	0.00214793	0.400833	0.0697972	0.163956	0.110816	0.0484765	0.0196619	0.234215	0.097233	0.0287217	0.123893	0.0367786	0.109132	0.0933208	0.160881	0.270782
PCM1	0.346191	0.474361	0.466405	0.536697	0.430808	0.430614	0.51055	0.461798	0.955806	0.505249	0.366488	0.515592	0.474124	0.494164	0.452161	0.428824	0.727192	0.485705	0.471062	0.540871	0.454861	0.557439	0.190561	0.522289	0.488552	0.76707	0.542761	0.53226	0.485465	0.557276	0.510167	0.433818	0.524261	0.730913	0.56582	0.532266	0.650094	0.552825	0.52261	0.517967	0.510163	0.525872	0.553121	0.649349	0.564066	0.399412	0.655421	0.737959
ASAH1	0.275824	0.159426	0.308045	0.26801	0.141696	0.198496	0.511615	0.19086	0.0974539	0.184547	0.199632	0.236944	0.269707	0.159643	0.107476	0.187739	0.220533	0.236654	0.257462	0.213391	0.165201	0.294361	0.239671	0.232008	0.215946	0	0.136636	0.320768	0.26955	0.175502	0.334403	0.219836	0.232537	0.331959	0.396645	0.130684	0.214167	0.289795	0.23854	0.190606	0.257234	0.555433	0.187667	0.242049	0.444276	0.146115	0.217335	0.25971
NAT1	0	0	0	0	0	0.011623	0.0109248	0.00258531	0.0263235	0.00705326	0.0501823	0.00333298	0.0118101	0.00579489	0	0.00911418	0	0.0116072	0.0102217	0	0.0205626	0.0158427	0	0.00612571	0	0	0	0	0	0.0180764	0.00506843	0.00497361	0	0.00239201	0	0	0	0.00662357	0	0.0182688	0.00438232	0.00465198	0	0	0.00557323	0.018072	0	0.010756
NAT2	0	0	0.0160457	0	0	0	0.00282552	0	0	0	0	0	0.00525912	0	0	0	0	0	0	0	0.0139156	0.000854633	0	0	0	0	0	0	0	0	0	0	0	0	0	0	0	0	0	0	0	0	0	0	0.00217263	0	0	0.0063022
PSD3	0.347939	0.367317	0.440413	0.421772	0.500558	0.423226	0.286441	0.355446	0.733196	0.40739	0.415087	0.231317	0.370673	0.181266	0.280428	0.389544	0.140332	0.332545	0.284407	0.350904	0.255678	0.447631	0.399799	0.454814	0.424154	0.474136	0.311571	0.328184	0.347295	0.25749	0.284916	0.444744	0.256198	0.525235	0.153205	0.331634	0.355699	0.179879	0.274376	0.34128	0.353638	0.172501	0.384408	0.29703	0.260021	0.272138	0.550819	0.234725
SH2D4A	0	0.0143	0	0.0140565	0.0108409	0	0.0671494	0.0555813	0	0	0	0.0193178	0.0181471	0.0243887	0	0	0	0.0332676	0.0359772	0	0.00675896	0.232599	0	0.00697842	0.0130152	0	0.137282	0.0156103	0.0122717	0.0214716	0.0280526	0.0304654	0.0444232	0.0327469	0.0642464	0	0.0342211	0.046629	0	0.088722	0.00735745	0.0899462	0.129624	0.0419132	0.0417871	0.139926	0	0.112041
CSGALNACT1	0.884183	0.738138	1.13177	1.10065	1.02234	0.777926	0.521515	0.581191	0.84744	1.21875	1.2017	1.5903	0.770677	0.959688	0.896356	0.964567	0.945955	0.818153	1.3158	0.687825	1.20728	0.993239	1.72197	1.11646	0.760346	0.838753	1.06768	0.717866	1.06119	0.911244	1.16826	0.325586	0.706196	0.986577	0.633228	1.11326	0.464776	1.10344	0.911798	0.50262	1.06049	1.54216	0.535683	1.24823	1.17588	0.61175	0.723805	0.285643
INTS10	0	0.26486	0.18603	0.0960262	0.0904598	0.183208	0.225369	0.275757	0.21154	0.192393	0.0695929	0.29309	0.25298	0.341238	0.172941	0.241887	0.277771	0.190305	0.201296	0.193327	0.202085	0.541437	0.331422	0.21682	0.241177	0	0.460289	0.153658	0.266738	0.279132	0.267059	0.258979	0.287495	0.235306	0.234188	0.208683	0.248558	0.289554	0.432145	0.384054	0.231516	0.437192	0.443903	0.183099	0.181184	0.373433	0.214121	0.238751
LPL	0	0.0149157	0.0142671	0.0152874	0.0188245	0.0184955	0.0117572	0.0301354	0	0.00307579	0	0.00727627	0	0	0.0241575	0.00984372	0.106103	0	0.013541	0	0.0261114	0.00918538	0	0.00625432	0.0103426	0.0953532	0	0	0	0.0273618	0.0120348	0.00217504	0.0269602	0.00822347	0	0	0.00969455	0.0162364	0.032932	0.00602336	0.00868101	0.00477606	0.0318356	0.00843331	0.00525289	0.00353709	0.0186485	0.00754473
SLC18A1	0	0.0107699	0.017137	0.0305231	0.0573167	0.00813808	0.00647036	0	0	0.15027	0	0.00414583	0.0147095	0.0241792	0.012125	0	0	0.00944331	0.00378239	0.00817999	0	0.0287348	0	0.00189471	0.0584366	0	0	0.0225029	0	0.0623035	0.0149824	0.00232452	0	0.0161618	0	0	0	0.0409744	0	0	0.086949	0.00347318	0	0	0.0313024	0	0	0.0232238
ATP6V1B2	0.159706	0.215856	0.277551	0.245924	0.280533	0.333321	0.373993	0.215757	0.211885	0.173551	0.377255	0.162867	0.229434	0.187474	0.153395	0.143991	0	0.216913	0.295223	0.284263	0.159587	0.155002	0	0.170435	0.232803	0	0.155964	0.315542	0.159849	0.187755	0.264199	0.225357	0.276067	0.214655	0.143781	0.242169	0.21197	0.219986	0.211034	0.134459	0.153945	0.186327	0.274173	0.183192	0.30372	0.156727	0.11955	0.261506
LZTS1	0.0328752	0	0	0.0236176	0	0.0169751	0.00977565	0.0148344	0	0.00446742	0	0.00789657	0.00748929	0.00845427	0	0.00857689	0	0.00936155	0.00589111	0.0151444	0.0257291	0.0102582	0	0.00673868	0.0153758	0.0418574	0	0	0	0	0.014168	0.0104821	0.00683602	0	0	0	0	0.00581312	0	0.0116229	0.00806662	0	0.0158628	0.0110024	0.00523944	0.00361376	0.0272592	0
GFRA2	0	0	0	0.0300893	0.0317105	0.0181552	0.0324662	0.0155034	0	0	0	0.0107276	0.0367313	0.0261628	0.0141996	0.0187213	0	0.00933463	0	0.0139839	0.0111273	0.00387286	0	0.0187873	0.00775589	0	0	0.00673103	0.0159447	0.0148531	0.0258544	0.0236333	0.013597	0.00593553	0	0.0254729	0.015713	0.00257084	0.015178	0.0115854	0.00399091	0.00695366	0.0359071	0.0287678	0.00538136	0.016515	0.0424083	0.0130228
DOK2	0	0.00616226	0	0	0	0	0.0558061	0.00276726	0	0	0.016844	0	0	0	0	0	0	0.00691268	0	0	0	0	0	0	0	0	0	0	0	0	0.00296529	0	0	0	0	0	0	0	0	0	0	0.00360689	0	0	0	0	0	0
XPO7	0.113753	0.129676	0.107032	0.0331176	0.118816	0.0833259	0.169839	0.105872	0.124908	0.141432	0.0901822	0.127726	0.129413	0.12252	0.0860535	0.107601	0.0888661	0.0306571	0.115234	0.134582	0.130913	0.0992183	0	0.154752	0.104659	0.350514	0.0342025	0.147276	0.0765572	0.141059	0.138244	0.133568	0.118254	0.11279	0.182189	0.083776	0.134524	0.136741	0.030954	0.112784	0.11722	0.119116	0.144979	0.128251	0.115508	0.0950731	0.235328	0.120315
NPM2	0	0.0158849	0	0	0	0.0125008	0.020228	0.0304446	0	0.00736629	0	0.0124886	0	0	0.00920644	0	0	0.0205369	0.0221385	0.0215633	0.0365039	0.00604255	0	0.00490773	0.024208	0	0.0335915	0.029189	0	0.0244034	0.0315131	0.0255892	0.0227223	0.00924344	0	0	0.00819483	0.00501053	0	0.0232926	0.0170795	0.00537187	0.0224056	0.0130706	0.00395184	0.0175842	0	0.0153863
FGF17	0	0.0234797	0.0194247	0	0	0.00991186	0.0187455	0.0342669	0.0987528	0	0	0.00479157	0.014566	0.00657807	0	0.0220543	0	0	0.00466713	0.0225376	0.0188796	0.00330384	0	0.015934	0.0349706	0	0	0.0341716	0.020045	0.0317177	0.0196206	0.0167666	0.0312282	0.00970192	0	0	0	0.00655395	0.0102906	0.00150406	0.00434325	0	0	0.00965043	0.00888704	0.0111375	0	0.00111013
DMTN	0.0783289	0.0279528	0.0336333	0	0.0797147	0.0636749	0.0431625	0.0597754	0.0726262	0.0144516	0.12748	0.0170598	0.0740597	0.0274553	0.0730648	0.0479833	0.193078	0	0.0564272	0.0472583	0.0705688	0.0145983	0	0.0232789	0.0928012	0.0418574	0.128684	0.0567678	0.075542	0.0315099	0.0709836	0.0537609	0.0545719	0.014888	0	0.0654671	0.0519391	0.0282562	0.0298407	0.0368584	0.0360287	0.0188379	0	0.0369721	0.0427404	0.00740485	0	0.0247532
FAM160B2	0.0296683	0.0728914	0.103275	0.0535473	0.050499	0.0207233	0.060865	0.0669006	0	0.0413004	0	0.0366311	0.0636643	0.0496961	0.0526924	0.0702727	0	0.0277892	0.0620214	0.058017	0.0857243	0.0531939	0.0937631	0.0739076	0.0670832	0.19611	0.137845	0.0736599	0.103782	0.0260776	0.0584428	0.0590938	0.0550039	0.0642865	0.0416253	0.0647648	0.0687687	0.0701838	0.0227761	0.069758	0.0469863	0.0473342	0	0.0583464	0.0882716	0.0694284	0.0638804	0.0961103
NUDT18	0	0	0	0.0253191	0	0	0.00519517	0.00248427	0.0263235	0.0066868	0	0.00148704	0	0.0053308	0	0	0	0	0.0107013	0.0272848	0	0.00480323	0	0.00755514	0	0	0	0	0	0	0.00564176	0.00422927	0.00692231	0.00254	0	0	0	0.00171718	0.0110943	0.00603507	0.00351179	0	0	0	0.00191907	0.00497219	0	0.00186551
HR	0	0	0	0	0	0	0.00912395	0.0154791	0	0	0	0.0129997	0	0	0	0.0209983	0	0	0.00163769	0	0.0146037	0	0	0	0	0	0	0.00769091	0	0	0.00426694	0.00544263	0.013951	0.000998558	0.0489549	0	0	0.00212885	0	0.00437901	0	0.00313679	0	0.011659	0	0.00282525	0.0317582	0.00203545
REEP4	0.0295813	0.00876811	0.0240435	0.0576868	0.0452807	0.0268638	0.0531294	0.0392201	0.0449753	0.0231622	0	0.038192	0.0474344	0.0315906	0.0475754	0.0402696	0	0.0066585	0.0366257	0.04528	0.0317965	0.0550533	0	0.0377959	0.0556395	0.123032	0	0.0226343	0	0.0217973	0.0519472	0.0375603	0.0389583	0.02263	0.040376	0.0552883	0.0638481	0.052507	0.0695343	0.0394567	0.0612137	0.038359	0.0234242	0.0451802	0.0553831	0.0415518	0.0833199	0.00709568
LGI3	0.063247	0.0452134	0.0127125	0.0222947	0.0219121	0.00472043	0.0218206	0.0375421	0	0.00278636	0.0489746	0.0141514	0.0482086	0.0338427	0.00909328	0.0228514	0	0.0080518	0.0120464	0	0.0102495	0.00785401	0	0.0149663	0.0173492	0	0.14809	0.0195439	0	0.0419488	0.0426667	0.0173908	0.0573059	0.0088144	0.0416253	0.0164962	0.018759	0.0156411	0.0594349	0.00335298	0.0288313	0.00663632	0	0	0.0179342	0.0104878	0.0240253	0.00941977
SFTPC	0	0.0141073	0	0	0.0133484	0	0.00585703	0.00663248	0.0428332	0.00734699	0	0	0	0	0	0	0	0	0	0	0	0	0	0.00231243	0	0	0	0	0.0143329	0	0.00508144	0.00253477	0.00231003	0	0	0	0.00404759	0	0.0110943	0	0	0	0	0	0.00227116	0	0	0
BMP1	0.0523911	0.0279794	0.0180919	0.0591944	0	0	0.0178368	0.0103903	0.0423737	0.0204859	0.0410016	0.0171028	0.014129	0.0132352	0.0187682	0.0136022	0	0.0224893	0.0113859	0.0169012	0.00825414	0.017189	0	0.0124572	0.0114071	0	0	0.0134896	0	0.0457112	0.0120024	0.0101139	0.0255356	0.023021	0	0	0.00870864	0.0147039	0.0138907	0.0123406	0.00819703	0.01376	0	0.00682179	0.0173302	0.0199632	0.0415987	0.0147359
PHYHIP	0.185741	0.139849	0.151534	0.155038	0.0960196	0.0921343	0.11836	0.210938	0.0907686	0.0486105	0.0861745	0.074191	0.0957101	0.058302	0.0544172	0.0733479	0	0.0326157	0.0631947	0.0712434	0.115075	0.0291364	0	0.0482628	0.163838	0.0953532	0.10238	0.117052	0.0977991	0.0494625	0.168554	0.095246	0.169381	0.0393657	0.0584563	0.112115	0.0443697	0.0390086	0.122491	0.0519114	0.0297263	0.00931422	0.0486084	0.0821438	0.0659618	0.0443455	0.0571313	0.0461409
POLR3D	0	0.0112086	0.0845966	0.0248645	0.0251406	0.00720346	0.0148553	0.0153071	0	0.00478742	0	0.00320621	0.0112033	0.0106946	0	0	0	0.011919	0.00776266	0.0181605	0.0139156	0.0151244	0	0.0109387	0	0	0	0.00997509	0.0236736	0.0159643	0.0132528	0.0305386	0.0116018	0.0176083	0.0566147	0	0.0118815	0.0205256	0.0347111	0.0174955	0.0172836	0.0035207	0.0458297	0.00386687	0.00580755	0.00623072	0	0.0198289
PIWIL2	0	0	0	0.0577444	0	0.0210595	0.00272336	0.0106102	0.0749293	0	0	0.00562558	0.0213307	0.0166642	0.0113123	0.0296148	0	0.0127912	0	0.0284112	0.010713	0.00197507	0	0.0153626	0.00516975	0	0.0496771	0	0.0257184	0	0.00412189	0	0.0142578	0.00528377	0.0489549	0.0129816	0.0136052	0.0058252	0.015178	0.00233863	0	0.00805863	0	0	0.00392031	0.00437267	0	0.00530199
SLC39A14	0.0646979	0.0121161	0.0340584	0.0448338	0.0401304	0.0322138	0.044526	0.0580957	0	0.0438079	0.0953441	0.0174071	0.0300738	0.0173129	0.0142948	0.0233086	0	0.024528	0.0386526	0.00807689	0.0394469	0.0244155	0	0.0330106	0.023755	0.0418574	0	0.0171274	0.0472132	0.0389389	0.0194441	0.0455958	0.0628447	0.0266896	0	0.0555769	0.0687359	0.0474724	0.0358921	0.0517857	0.0208946	0.0199521	0	0.0458222	0.0234076	0.0298384	0.0272592	0.102043
PPP3CC	0.16394	0.22849	0.0597347	0.0992538	0.114504	0.16694	0.190417	0.202561	0.364121	0.144267	0.198805	0.153805	0.208737	0.322093	0.128443	0.177293	0	0.19279	0.182051	0.141765	0.19589	0.163574	0	0.197719	0.104616	0.282925	0.169493	0.174065	0.149596	0.150205	0.210844	0.147127	0.184419	0.190968	0.15071	0.0804358	0.145835	0.182954	0.139193	0.201536	0.207958	0.183062	0.193742	0.186425	0.148761	0.219518	0.209052	0.219262
SORBS3	0	0.0540909	0.0266819	0	0.0177622	0.0197818	0.132253	0.0500163	0	0.0335117	0.0344603	0.0402266	0.0517125	0.0819819	0.0164407	0.014052	0	0.0370606	0.0415874	0.0148333	0.0385553	0.0181788	0	0.0262585	0.0353308	0	0	0	0.0223638	0.0345713	0.0331142	0.0217945	0.0469579	0.0202308	0	0.0466189	0.0495842	0.0734254	0.00829079	0.0363733	0.0256019	0.0144933	0.0471646	0.0722654	0.0590062	0.0700278	0.018383	0.0451773
PDLIM2	0	0.00876811	0	0	0	0	0	0	0	0	0	0.00264125	0	0.00496797	0	0	0	0	0.00347114	0	0	0	0	0.00163479	0	0	0	0	0	0.0148531	0	0.000600583	0.00225193	0	0	0	0.00318578	0.00200691	0	0	0.00375733	0	0	0.00611091	0	0	0	0.00155081
C8orf58	0.0398327	0	0	0	0	0.00556983	0.00723258	0.00665961	0	0	0	0.00368272	0	0.0125662	0.00889789	0	0	0	0.00161723	0	0	0.00291074	0	0.00195698	0	0	0	0	0.0185838	0	0.00661639	0.0129672	0.0108137	0.00782904	0	0	0	0.0124505	0.012894	0.00227882	0.00456579	0.00336355	0	0	0.00574394	0.0121206	0	0.00705741
CCAR2	0	0.00909086	0.0464735	0.0365104	0	0.0274891	0.0334549	0.0398521	0.0676272	0.036627	0	0.0198036	0.0420542	0.0595414	0.0718783	0	0	0.0514319	0.0322861	0.0436736	0.0646698	0.0261015	0	0.0312613	0.0329125	0	0.044894	0.0315364	0.0249996	0.0393848	0.0587724	0.0314302	0.0350918	0.0281571	0	0.0430819	0.040922	0.0373805	0.0490269	0.0177853	0.0118795	0.00548351	0	0.0411327	0.0105391	0.0444412	0.0155782	0.0577335
BIN3	0	0.0677424	0.0409854	0	0.0787676	0.0382379	0.0824986	0.039411	0.157967	0.043869	0.157309	0.0397524	0.0190317	0.0782001	0.0624463	0.0493603	0	0.0446967	0.0459254	0.0464584	0.0641127	0.096261	0	0.047673	0.0328397	0.0984473	0.0394241	0.0552847	0.0302107	0.0242407	0.0424903	0.0824583	0.0620144	0.0471854	0.0866131	0.0393172	0.0806912	0.0911513	0.0550325	0.0757802	0.0694101	0.0300842	0.151764	0.0937061	0.0263737	0.06057	0.139346	0.133035
EGR3	0.0494964	0.0134558	0	0.0318034	0.0134875	0.0160067	0.00652112	0.0103016	0	0.0267536	0.0877145	0.00436708	0.0176511	0.0183095	0	0.00984372	0	0.0150862	0.00651667	0.0164603	0.00737744	0.00808644	0	0.00724998	0.00269498	0	0.0305197	0	0	0.0147447	0.0110616	0.0164262	0.0164353	0.00721669	0	0.0164962	0	0.00670342	0	0	0.00691311	0.0100957	0	0.010138	0.0165761	0.00808487	0	0.0159132
PEBP4	0.0228016	0.0240336	0.131515	0	0.0564222	0.0122918	0.0168621	0.0314728	0	0.0359392	0.182199	0.0318555	0.0579756	0.00497076	0.0910555	0.0347234	0.101135	0.0380063	0.00866477	0.0894151	0.0516179	0.0121254	0	0.0823069	0.0396047	0	0.0307699	0.00640319	0	0.0260776	0.0517009	0.0112822	0.0159179	0.0377321	0.133457	0.055378	0.00982589	0.0102325	0.0246511	0.00185405	0.0419895	0.0120168	0.0537913	0.0203081	0.0163785	0.0246594	0.0854388	0.00635573
RHOBTB2	0.0523829	0.0363966	0.0938611	0	0.0551879	0.0518261	0.0490752	0.0499848	0.0263235	0.0354262	0.0473115	0.0328746	0.0427924	0.0156455	0.0582621	0.05671	0.162487	0.0479004	0.0282841	0.0829286	0.0357893	0.0436584	0	0.0641602	0.0705308	0.0418574	0	0.0166383	0.0132168	0	0.0496834	0.0323988	0.0353433	0.0757236	0.0361042	0	0.0671021	0.0478319	0.0377455	0.0311612	0.0513149	0.0277132	0	0.0456161	0.0351311	0.0422928	0.157749	0.041257
TNFRSF10B	0.064821	0.10851	0.14644	0.0928146	0.0582116	0.116363	0.0532404	0.113933	0.241026	0.104459	0.228281	0.118991	0.112284	0.147958	0.0872548	0.180881	0	0.162878	0.128466	0.0466171	0.0762508	0.147371	0.106317	0.12739	0.151022	0	0.158206	0.0489539	0.151658	0.071992	0.177767	0.165233	0.172195	0.15107	0.126632	0.0654516	0.16473	0.161438	0.0399394	0.144845	0.138212	0.169567	0.13216	0.106393	0.133864	0.0972769	0.135451	0.347969
TNFRSF10D	0.120754	0.0532682	0.0682399	0.078987	0.0354661	0.0707725	0.103214	0.167985	0.230227	0.129376	0.120177	0.125071	0.131687	0.525583	0.0592319	0.0530908	0	0.0243966	0.0698171	0.0447331	0.0523684	0.203323	0	0.0918192	0.0713791	0.130581	0.046762	0.0723518	0.310129	0.0657293	0.111904	0.160404	0.218252	0.0984108	0.340485	0.215656	0.146597	0.196506	0.0964325	0.117267	0.0807788	0.103857	0.240124	0.0899817	0.0601225	0.318412	0.114487	0.362269
TNFRSF10A	0	0.0169647	0.0417094	0.0434175	0.0231773	0.0107393	0.0293611	0.0190815	0.0724293	0.023392	0.0331427	0.0322065	0.0276517	0.0644246	0.0200978	0.0509033	0	0.00673329	0.0386338	0.0390929	0.0440978	0.0653973	0	0.0332534	0.0193615	0	0.103132	0.0201826	0	0.0120295	0.0309194	0.0325657	0.0770256	0.02656	0	0.0822338	0.0425675	0.0249626	0.00998625	0.0596337	0.0362631	0.0215655	0	0	0.0247194	0.0540311	0.0240253	0.111249
CHMP7	0	0	0.0506544	0.0456824	0	0.0323233	0.029815	0.0372361	0.137274	0.0303594	0	0.0142868	0.0404241	0.0442395	0.0303962	0.0229764	0	0.0365785	0.0185368	0.00653313	0.0289619	0.030483	0	0.0160337	0.0470168	0	0	0.00552485	0.0178672	0	0.0436398	0.0386891	0.00868742	0.0206109	0.0331326	0.0100404	0.0247533	0.0162623	0.0111835	0.020862	0.00815835	0.0216771	0.045232	0.0355362	0.0234408	0.0274239	0	0.0270734
R3HCC1	0	0.00943588	0.0101829	0.0152874	0.023165	0.00811031	0.0157905	0.0146494	0	0.0134911	0.0322646	0.00436398	0.0227208	0.0132556	0.0286237	0.0127853	0	0	0.0248697	0	0	0.014671	0	0.0139961	0.00552882	0	0	0	0	0.0151292	0.011892	0.025141	0.0264704	0.00822232	0	0	0.0384984	0.0208075	0.0103862	0.00852163	0.0104011	0	0	0.0338975	0.0189854	0.00759579	0.0366494	0.0225707
LOXL2	0	0.0230495	0.0159505	0.0285871	0.0349992	0.00764558	0.00447337	0.0143674	0.0449753	0.0295396	0	0.00861584	0.00996478	0.0148761	0.00830683	0.0252995	0	0.0105882	0.0197572	0	0	0.00902448	0	0.0150655	0	0	0	0	0.0337613	0	0.0124953	0.0073494	0.0123425	0.0209017	0.0331326	0.031406	0.0259636	0.0322093	0.015178	0	0.0106508	0.0117329	0	0	0.00420492	0.0401924	0	0.0391771
ENTPD4	0.0523911	0.0898808	0.0434704	0.0460849	0.131302	0.0927208	0.0815651	0.0698746	0.112603	0.0739919	0.0172403	0.0854426	0.0892331	0.0887077	0.0816982	0.0742407	0	0.0875189	0.0576282	0.107637	0.029765	0.100642	0	0.0582246	0.11241	0	0	0.0649875	0.109163	0.0221007	0.0742498	0.124128	0.0841881	0.0920388	0	0.114861	0.0665053	0.0748751	0.0860148	0.0819418	0.0591131	0.083656	0.0646337	0.0333266	0.0520684	0.127005	0.0596209	0.0776155
SLC25A37	0.622951	0.365281	0.36461	0.285296	0.241559	0.317012	0.375677	0.747371	0.278567	0.408045	0.380739	0.514861	0.415227	0.869607	0.465896	0.291083	1.33138	0.364389	0.515383	0.445306	0.383363	0.924234	0.0805777	0.482239	0.444664	0.384739	0.342647	0.278589	0.406499	0.237234	0.512733	0.753826	0.647584	0.363801	0.767239	0.395301	0.605143	0.695545	0.379993	0.844534	0.421306	1.01468	0.395338	0.250274	0.623724	0.747539	0.291618	1.36899
NKX3-1	0	0	0	0	0	0	0	0.00727475	0	0	0.0562982	0.00251886	0	0.0124884	0	0	0	0	0.00176443	0.00991783	0	0.00300514	0	0	0	0	0	0	0	0	0.00245368	0.00308489	0.002451	0	0	0	0	0	0	0.00196616	0	0.00791068	0.0313473	0.00996715	0	0	0	0.0216477
STC1	0	0	0	0	0	0	0	0	0	0	0	0	0	0	0	0	0	0	0	0	0	0	0	0	0	0	0	0	0	0	0	0	0.0029066	0	0	0	0	0	0	0	0	0	0	0	0	0	0	0
ADAM28	1.07585	0.883843	0.82222	1.13955	0.873456	1.07981	0.65478	0.74099	0.994193	0.953002	0.777409	1.03505	0.970224	0.963467	1.03291	0.879929	0.766305	1.10849	1.19785	1.0773	1.02147	1.12091	0.822014	1.3052	1.09864	0.845545	0.734903	0.972205	1.32658	0.968567	0.995389	1.06081	0.83162	1.09001	0.899347	1.06183	0.646666	0.842789	1.19209	0.776771	1.28573	1.38029	1.02761	0.770883	1.16663	1.18923	1.0904	0.601923
ADAMDEC1	0	0	0	0	0	0	0.00065683	0	0	0	0	0	0	0	0	0	0	0	0	0	0	0	0	0	0	0	0	0	0	0	0	0	0	0.00139053	0	0	0	0.00195355	0	0	0	0	0	0	0	0	0	0
ADAM7	0	0	0	0	0	0	0	0	0	0	0	0.00316577	0	0	0	0	0	0	0	0	0	0.00112671	0	0	0	0	0	0	0	0	0	0	0	0	0	0	0.00405122	0	0	0.00373071	0	0	0	0	0	0	0	0.00253845
NEFM	0.15652	0.0918875	0.0981463	0.0806854	0.0331488	0.108757	0.112912	0.180699	0.0524786	0.0485577	0.0574004	0.0651567	0.0913267	0.088469	0.10659	0.0553476	0.0888661	0.0536323	0.0785887	0.0756786	0.0725677	0.0470645	0	0.0877999	0.121461	0	0.11149	0.0629068	0.0575522	0.0470044	0.175917	0.102828	0.134533	0.0486641	0.150695	0.0949983	0.0641598	0.0811128	0.114765	0.065647	0.0398782	0.0369178	0.0524244	0.0819897	0.0445513	0.0979175	0.0550804	0.0681212
NEFL	0.309124	0.127121	0.109892	0.138169	0.141328	0.167337	0.1904	0.229074	0.192732	0.138685	0.0532281	0.149528	0.14963	0.147447	0.256041	0.175671	0	0.124812	0.168275	0.179624	0.129295	0.0660645	0.106317	0.152079	0.225707	0.350362	0.185304	0.21128	0.0862255	0.216916	0.265984	0.234772	0.224887	0.0754559	0.0847639	0.142016	0.144411	0.111512	0.220209	0.0969541	0.0870299	0.0940671	0.0238927	0.154173	0.175628	0.122275	0.230758	0.127914
DOCK5	0.241912	0.350154	0.222286	0.142464	0.15228	0.13375	0.285838	0.130507	0	0.0870055	0.0931766	0.200951	0.121598	0.31239	0.0389686	0.106545	0	0.200151	0.269598	0.0242865	0.01983	0.175685	0	0.0465844	0.0643178	0.0731596	0.0723783	0.336102	0.0587556	0.145873	0.293033	0.109271	0.241312	0.139073	0.0817923	0.0737633	0.206559	0.429071	0.403153	0.195817	0.0622663	0.936751	0.126514	0.291817	0.0672615	0.1088	0.0354914	0.0726031
GNRH1	0	0.00503506	0.0209208	0	0	0.00612412	0.00671872	0.00957978	0	0.00424642	0	0	0.00538004	0	0	0.00526399	0	0	0.00939226	0.00739788	0.0116432	0.00548075	0	0.00368653	0	0	0	0.005363	0.0371823	0	0.0053136	0.00821077	0.00254904	0.00507489	0	0	0.0173094	0	0.0144851	0.0046914	0.00456579	0	0	0.0175823	0.00398249	0.00422071	0	0.00847864
KCTD9	0.0576303	0.0586465	0.0274776	0.0396416	0.0611725	0.0456927	0.0342775	0.0246425	0	0.0417092	0.0345349	0.0399173	0.058588	0.0910529	0.0165652	0.0208256	0	0.0687276	0.0308262	0.0116917	0.0580539	0.0950541	0	0.0402437	0.0501302	0.0418574	0.0126925	0.046703	0.053752	0	0.0273313	0.0330671	0.0196322	0.0605278	0.0706939	0.0628746	0.0534666	0.044492	0.00998625	0.0812337	0.0482925	0.0412313	0.0740889	0.0638219	0.0319598	0.0391167	0.0889863	0.0620188
CDCA2	0	0	0.0264336	0.0366106	0	0	0.0177476	0	0	0	0	0	0.0128284	0	0	0.00867966	0	0	0	0	0	0.138756	0	0.00368673	0	0	0	0.032541	0	0	0.00145979	0	0	0.00303658	0	0	0.0473898	0.00156826	0.0252912	0.00834877	0.0127399	0.00233016	0.0801775	0	0	0	0	0.00692981
EBF2	0	0	0	0.0356938	0	0	0.000653946	0	0	0	0	0	0	0	0	0	0	0	0	0	0	0	0	0	0.00802198	0	0.0335915	0.005363	0	0.0214716	0	0	0	0	0	0	0.00380367	0	0	0	0	0.00248469	0	0	0	0	0	0
PPP2R2A	0.0834539	0.27966	0.214411	0.293145	0.358631	0.250188	0.274293	0.330202	0.393836	0.242458	0.168428	0.235236	0.205685	0.326822	0.184098	0.247881	0.337725	0.247067	0.169991	0.223216	0.169089	0.32388	0.163808	0.269548	0.342935	0.362193	0.188058	0.273025	0.356397	0.372167	0.209615	0.305927	0.325202	0.260614	0.143044	0.152435	0.281676	0.258869	0.266012	0.405683	0.2458	0.334659	0.256592	0.247327	0.259315	0.316709	0.265762	0.399929
BNIP3L	0.135083	0.141167	0.16261	0.174235	0.0763753	0.139832	0.421257	0.246535	0.401875	0.298842	0.281191	0.196449	0.248756	0.175241	0.146408	0.182708	0.140332	0.158486	0.207101	0.166329	0.122732	0.300671	0	0.174181	0.242485	0.304365	0.229729	0.230147	0.158083	0.302877	0.338752	0.197563	0.205491	0.281062	0.23738	0.150218	0.136415	0.278696	0.318903	0.12012	0.149756	0.311655	0.079669	0.178252	0.437596	0.277308	0.219544	0.23671
PNMA2	0.300049	0.066382	0.101756	0.192892	0.0693583	0.101469	0.113051	0.126609	0.288048	0.0549505	0.0655703	0.0639021	0.135825	0.10214	0.054393	0.0448913	0.106103	0.0483976	0.0704438	0.110632	0.0555498	0.0361548	0	0.0659817	0.114461	0.185473	0.106504	0.0676586	0.132303	0.170421	0.128997	0.12495	0.119695	0.0817319	0.250843	0.102298	0.0952327	0.0484961	0.171209	0.0524157	0.0217077	0.0195849	0.0750238	0.0662359	0.090227	0.0509617	0.144345	0.062172
DPYSL2	0.363521	0.326847	0.43228	0.25043	0.304225	0.318582	0.671792	0.488082	0.311079	0.293199	0.310575	0.330265	0.432251	0.439699	0.389727	0.388978	0.328721	0.337384	0.393727	0.36284	0.375133	0.380669	0.335176	0.443045	0.215376	0.800597	0.414481	0.350276	0.519549	0.250713	0.399926	0.423153	0.555134	0.41806	0.381421	0.331925	0.387513	0.39025	0.291538	0.341198	0.362167	0.167647	0.518213	0.354921	0.269932	0.4291	0.356972	0.333231
ADRA1A	0	0.0124623	0	0.0133638	0.0266217	0.0415819	0.00988142	0.0110059	0.0423737	0.0116929	0	0.0126724	0.0382473	0.0054462	0.00609943	0.0185898	0	0	0.0126096	0.0249367	0	0.006383	0	0.00467213	0.0143598	0	0.0342081	0	0	0.0240672	0.0171103	0.0288369	0.0242709	0.00509872	0	0	0.00899058	0.00666208	0.0208747	0.0120513	0.00380867	0.00920374	0	0.00966917	0.0143017	0.0135002	0.0226994	0.00828049
STMN4	0.0920376	0.0833971	0.0633414	0.024018	0.0318077	0.0664705	0.0858494	0.144646	0	0.0415241	0.159647	0.0541037	0.0613782	0.0266519	0.0600214	0.068769	0	0.0514099	0.0628718	0.0399887	0.0848307	0.0317948	0	0.0456145	0.0463415	0.258551	0.181217	0.0966933	0.0980792	0.0215547	0.113253	0.0864091	0.0925925	0.0394032	0.0966021	0	0.0499324	0.0367843	0.0819102	0.0299218	0.0325499	0.0385822	0.073317	0.0662591	0.0677595	0.0510267	0.0988041	0.0301202
TRIM35	0	0.0458418	0.0171024	0	0.0160619	0.00457791	0.0165254	0.0134392	0	0.0131948	0	0.00838192	0.0277041	0.00977872	0.0109388	0.00875108	0	0	0.0100517	0.0090842	0	0.0304581	0	0.0214668	0.0153758	0	0	0.0162843	0.016184	0	0.0248191	0.0181606	0.0252492	0.0229189	0	0.06399	0.0315178	0.0175483	0	0.0171327	0.021099	0.0093004	0.0239591	0.00874597	0.00393536	0.014776	0.0291135	0.0321097
PTK2B	0.329732	0.235322	0.365709	0.155726	0.317808	0.14194	0.187975	0.201845	0.296043	0.152925	0.270686	0.184047	0.209576	0.154168	0.12112	0.0771878	0.220533	0.105648	0.204894	0.148345	0.166119	0.253725	0	0.130289	0.218451	0.0953532	0.401457	0.127855	0.0577772	0.133824	0.292394	0.176296	0.346846	0.132826	0.187506	0.157296	0.200348	0.300712	0.0901022	0.220469	0.130764	0.357795	0.100178	0.112258	0.156525	0.226717	0.159925	0.0916374
CHRNA2	0	0	0	0.0222947	0	0	0.00206991	0	0	0	0	0	0.013433	0	0	0.01048	0	0.0159286	0	0.0131918	0	0	0	0	0	0	0	0	0	0	0.0014297	0	0.00254087	0	0	0	0	0	0	0.00262015	0.00445158	0	0	0	0	0	0	0
EPHX2	0	0	0	0	0	0	0.00357143	0.00847406	0	0	0	0.00821614	0.0096301	0.0170723	0.0276785	0	0	0	0	0.0115902	0	0.0035429	0	0.00599172	0	0	0	0.0151863	0	0	0.0035211	0.00206142	0.0133783	0.00130942	0	0.0322312	0	0.0080626	0	0.00491043	0	0.00433656	0	0.00839194	0.00716094	0.0030291	0	0.0059219
CLU	0.462088	0.329418	0.251597	0.400429	0.451314	0.44786	0.35774	0.485143	0.414677	0.232622	0.291449	0.181803	0.320194	0.27162	0.36078	0.151949	0.29918	0.214654	0.27578	0.410049	0.29555	0.098759	0.239671	0.209285	0.341229	0.35766	0.125864	0.364475	0.373351	0.321125	0.488612	0.371198	0.494579	0.187617	0.299556	0.43976	0.277886	0.238738	0.385221	0.110399	0.142753	0.129463	0.149408	0.334742	0.269844	0.169119	0.155879	0.176222
SCARA3	0.045953	0	0	0	0	0.00436816	0.00368636	0.00890198	0.0483948	0	0	0	0	0.0107647	0	0	0	0.010793	0.00316466	0	0.0117662	0.00134887	0	0.00207222	0.0119037	0	0	0	0.0143598	0.0251586	0.0119577	0.00335127	0.00955945	0.00446524	0	0	0	0.00140672	0.0231902	0.00344241	0	0.00319253	0	0	0.00753792	0	0	0.00356954
CCDC25	0.0228016	0.0203811	0.030099	0.0355226	0.0695441	0.0626681	0.0496911	0.0473508	0	0.0239178	0.0237007	0.0293714	0.0352217	0.0106181	0.016136	0.0560465	0	0.0341405	0.046569	0.0454464	0.0377142	0.0331057	0	0.0332441	0.026915	0.185473	0.0389326	0.039594	0.0507995	0.0564717	0.0343987	0.046722	0.0357042	0.0299573	0.0338932	0.0437537	0.0502552	0.0246417	0.0196619	0.0390022	0.0203725	0.0278698	0	0.049482	0.0277004	0.0410772	0.0525204	0.036165
ESCO2	0	0	0	0.0244517	0	0.0105246	0.0155291	0	0	0	0	0.00262724	0	0.0100016	0	0	0	0	0.00346434	0	0	0.0703377	0	0	0.023972	0	0	0	0	0	0.00145979	0.00253344	0	0.000965051	0	0	0.0238923	0.00156826	0.0169275	0.00105073	0.00574627	0	0.0196325	0	0	0	0	0
PBK	0	0	0	0	0	0	0.00240921	0	0	0	0	0	0.0096301	0	0	0.00912345	0	0	0	0	0	0.038534	0	0	0.0151987	0	0	0.0110487	0	0	0.00145979	0.0014348	0	0	0	0	0.00329507	0	0.0129416	0	0.00493132	0	0.0553646	0	0	0	0	0
SCARA5	0	0.0114599	0	0	0	0	0.00205924	0.00264044	0	0	0	0	0	0	0	0	0	0.0197751	0	0	0	0	0	0	0	0	0	0	0	0	0.00163039	0	0	0.00118511	0	0	0.0030592	0	0	0.00191086	0.00831173	0	0	0	0	0	0	0.00308079
NUGGC	0	0	0	0	0.0152147	0	0.00061542	0.00300493	0	0	0	0	0	0	0	0	0	0	0	0	0	0.00284074	0	0.00357195	0	0	0	0.00527082	0	0	0.00222804	0	0	0.00786222	0	0	0	0	0	0	0	0	0	0	0	0.00265585	0	0
ELP3	0.0615144	0.090817	0.136864	0.154319	0.042693	0.117185	0.144129	0.146155	0.0848028	0.137631	0.0924341	0.136504	0.132508	0.10233	0.103528	0.142454	0.112007	0.122069	0.124177	0.126771	0.0562363	0.180775	0.124613	0.179656	0.0994853	0.0730784	0.208494	0.14801	0.154025	0.135173	0.142742	0.136828	0.148741	0.127898	0.0707292	0.116987	0.165781	0.126337	0.222092	0.125632	0.121012	0.153341	0.0720569	0.0666994	0.0817257	0.123213	0.114388	0.19894
PNOC	0	0	0.00817113	0	0	0	0.0040942	0	0.0483948	0.0161182	0	0	0.00502323	0	0	0	0	0	0.00749077	0	0	0.0051243	0	0.0023121	0.00602923	0	0	0	0	0	0.00934839	0.00191539	0.00333693	0.00101398	0	0	0.00392263	0.00206765	0	0.00241474	0.00704718	0	0	0	0.00193015	0.0138783	0.0156837	0.00446839
ZNF395	0.0328752	0	0	0	0	0.0142631	0.0103722	0.013259	0	0.00232517	0	0.00748432	0.00685371	0	0.0306668	0	0	0	0.00142748	0.00852879	0.00823012	0.00312445	0	0.00215652	0.00495051	0	0	0	0.020045	0	0.0103888	0.00536654	0.0190097	0.00598097	0	0	0	0.00235243	0	0	0	0.00333926	0	0.00894617	0.0134438	0.00361376	0	0.00526519
FBXO16	0.0228016	0.029672	0.0079978	0	0.0610581	0.0267126	0.0252764	0.0359378	0.0449753	0.0230783	0	0.0143519	0.00960403	0.0257913	0.0179999	0.0395396	0	0.0410106	0.012916	0.0478072	0.0134751	0.0228411	0	0.0196749	0.021966	0	0.0596094	0.00922899	0	0	0.0296156	0.038496	0.0369905	0.0185178	0	0.0312869	0.0212718	0.0164962	0	0.02147	0.0283563	0.00340277	0.0429024	0.0269916	0.0208297	0.0200337	0	0.0204322
FZD3	0.0942944	0.108784	0.0459901	0.102076	0.107638	0.124679	0.0789971	0.103237	0.0726262	0.0455107	0	0.050315	0.0685201	0.0447094	0.101075	0.0609954	0.281944	0.0606827	0.0854702	0.0786947	0.104698	0.0376454	0.0574905	0.0439557	0.0814801	0	0.0866385	0.0678181	0.132814	0.111205	0.090293	0.0996182	0.114663	0.0462483	0.0890953	0.0572181	0.0617381	0.0590841	0.123992	0.058909	0.0467706	0.0459799	0.0247157	0.0637139	0.0787333	0.0304594	0.0291135	0.0596917
EXTL3	0.0303896	0.0613265	0.114119	0.0474701	0.0907478	0.0919061	0.0660113	0.0751527	0.0449753	0.0550577	0.0908922	0.0575616	0.0556825	0.0281781	0.0543063	0.0573892	0	0.0335384	0.0473437	0.0481301	0.0937084	0.0664562	0	0.0847656	0.0697708	0.284072	0.130617	0.025722	0.0608798	0.144197	0.044662	0.049888	0.0411085	0.0501535	0.040376	0.0158192	0.0515391	0.0413349	0.0464363	0.0438355	0.051814	0.0597554	0	0.0425347	0.0542303	0.0607223	0.0549885	0.0714743
INTS9	0.0228016	0.0613594	0.0396199	0.0442428	0.0202566	0.0785791	0.103635	0.100454	0.0968968	0.0638126	0.120506	0.0519874	0.0941733	0.0787227	0.0568949	0.0522317	0	0.0970541	0.0825824	0.116138	0.0810158	0.109555	0.122655	0.116129	0.0627061	0	0.218393	0.102394	0.110334	0.102666	0.0821923	0.096634	0.117637	0.0938568	0.191228	0.121423	0.0790531	0.0815187	0.0506539	0.0653344	0.0848058	0.0612256	0.220614	0.0737689	0.0538467	0.125507	0.096292	0.109714
HMBOX1	0.146764	0.27229	0.317644	0.252374	0.403733	0.262458	0.3477	0.29147	0.404843	0.288173	0.189785	0.247015	0.221899	0.274652	0.232937	0.202312	0	0.155275	0.299513	0.189165	0.258227	0.348833	0.0574905	0.354569	0.28756	0.331711	0.226638	0.30674	0.334675	0.234413	0.282221	0.370421	0.258436	0.339828	0.34432	0.293726	0.28035	0.280326	0.257689	0.355939	0.310997	0.281706	0.263248	0.219512	0.287638	0.306878	0.262864	0.353756
KIF13B	0.047466	0.207325	0.186104	0.173532	0.266915	0.129244	0.199596	0.204727	0.512775	0.228625	0.237249	0.180731	0.191368	0.222358	0.136882	0.247856	0	0.194844	0.197757	0.215652	0.100467	0.281511	0.179019	0.203382	0.189867	0.0953532	0.3676	0.239248	0.187948	0.10182	0.196638	0.181402	0.213577	0.212921	0.156337	0.112094	0.231175	0.236502	0.101184	0.249681	0.204193	0.224076	0.188561	0.156106	0.143596	0.250016	0.201647	0.328401
DUSP4	0	0	0	0	0.0113984	0.0134377	0.00164911	0.00242059	0	0	0	0	0	0	0.00517532	0	0	0	0	0	0	0.00211982	0	0	0.0047194	0	0	0	0	0	0.00263728	0.00174504	0.00158261	0	0	0	0.00989688	0.0101321	0	0.00455722	0.00443313	0.00903952	0.0358206	0	0.00798168	0.00323756	0	0.0146061
SARAF	0.235167	0.259107	0.30791	0.508665	0.315931	0.290525	0.668215	0.307857	0.373044	0.200975	0.259035	0.22681	0.268331	0.261698	0.184705	0.224441	0.390262	0.210074	0.251867	0.17688	0.178673	0.21401	0.514803	0.224755	0.290577	0.203659	0.313085	0.343608	0.254599	0.270048	0.362014	0.253846	0.33372	0.302613	0.166379	0.136824	0.237914	0.2891	0.421562	0.144158	0.244984	0.440556	0.140076	0.374399	0.35916	0.166801	0.281764	0.283015
LEPROTL1	0.0434134	0.0415026	0.0848491	0.141908	0.060305	0.0830275	0.117751	0.0698424	0	0.085915	0.0518895	0.0293429	0.0567303	0.0332028	0.0416452	0.0562855	0.382771	0.0521134	0.0791814	0.0460556	0.0664212	0.0905528	0	0.0596428	0.0491264	0	0	0.043116	0.11372	0.108818	0.104868	0.0943576	0.0894316	0.0853756	0.173327	0.0318193	0.0806403	0.0905955	0.118036	0.0867725	0.104743	0.128058	0	0.077763	0.0968335	0.0749266	0.155295	0.131375
MBOAT4	0	0	0	0	0	0	0.00538346	0	0	0	0	0	0	0	0	0	0	0	0.00244968	0	0	0.00193889	0	0.00199044	0	0	0	0	0	0	0	0	0	0.00312517	0	0	0.00480274	0	0	0.000985037	0	0	0	0	0	0	0	0
DCTN6	0	0.00898735	0	0.0271183	0.0552349	0.0143736	0.0276761	0.034629	0.121021	0.0175306	0.0331427	0.0180484	0.0132976	0.0223091	0.0270921	0.0229116	0	0.0198235	0.0134359	0.0384396	0	0.0335619	0	0.0262191	0.0279084	0	0	0.0132373	0.0181023	0.0321851	0.0219669	0.0419113	0.0365955	0.0239729	0	0.00957535	0.00873025	0.00689078	0	0	0.0280261	0.022407	0.0418703	0	0.014306	0.0516259	0.0583973	0.0240488
RBPMS	0.0387128	0.0100152	0	0	0	0	0.00516035	0.00748086	0	0.00867854	0	0.00417683	0.00538004	0.0117757	0	0.00834056	0	0.0227868	0.00807129	0	0	0.00307032	0	0	0.00646212	0	0	0.00843663	0	0	0.00204493	0.0118866	0.00703213	0.00472546	0	0.0480617	0.00380367	0.00434344	0.022012	0	0	0	0	0.00897257	0	0.00336033	0	0.00657675
GTF2E2	0.162644	0.100781	0.0333154	0.121463	0.0605714	0.0773203	0.0786876	0.0954446	0.0724293	0.0882231	0.0653835	0.0902578	0.0493129	0.115518	0.116844	0.121132	0.108932	0.0747826	0.092213	0.0503006	0.125569	0.0998114	0.133354	0.086527	0.0949849	0	0.0536833	0.0828288	0.0785776	0.0147447	0.0720045	0.10406	0.0648219	0.0890901	0	0.123188	0.0950374	0.102269	0.0751699	0.118244	0.0829502	0.0663653	0.0464019	0.0847059	0.0660258	0.106121	0.0836796	0.129571
SMIM18	0.050261	0	0.0317815	0.028285	0.0252592	0.0053328	0.00660605	0.00485017	0	0	0	0	0.00521959	0	0	0	0	0.0195801	0.0103573	0	0	0.00195032	0	0	0	0	0	0.00792943	0	0	0.00166357	0.00976638	0	0.00171195	0	0.0189199	0.00769781	0	0	0	0	0.00346665	0	0	0.00197719	0.00931335	0	0
GSR	0.178859	0.0133115	0.0856027	0.0561675	0.0203127	0.0728693	0.0544081	0.111035	0	0.0830742	0.0405446	0.0474588	0.0511414	0.0482577	0.054927	0.106341	0.140332	0.0692225	0.0709005	0.0899206	0.05982	0.0751045	0.0805777	0.108402	0.0203949	0	0	0.0334814	0.0480635	0.0692427	0.0593394	0.0687305	0.0730157	0.0916106	0.108287	0.0716773	0.0900347	0.0496942	0.0463156	0.0515011	0.0816838	0.0509294	0.0589572	0.046976	0.0417122	0.0782166	0.0856996	0.188418
UBXN8	0	0.0196514	0.0294875	0	0	0.0241192	0.0162975	0.0246349	0	0.017396	0	0.00357261	0	0.0231936	0.0173259	0.0281208	0	0.0142716	0.0206175	0	0.0115338	0.0187501	0	0.0131344	0.0182701	0	0.0355511	0.00631103	0.0674008	0	0.0160833	0.018172	0.0268507	0.0180871	0	0.0293162	0.00920497	0.0237397	0	0.0114289	0.026483	0.0021771	0.0354953	0	0.00183148	0.0123645	0	0.0169192
PPP2CB	0.0672633	0.139144	0.145668	0.142305	0.080169	0.165455	0.2212	0.155894	0.0711628	0.0885923	0.134871	0.0958609	0.0955294	0.0825354	0.093818	0.11306	0	0.0799678	0.104671	0.152536	0.054077	0.138929	0.208096	0.137484	0.12603	0.0418574	0.299108	0.199587	0.10701	0.22461	0.149606	0.148538	0.13698	0.154006	0.0309847	0.200878	0.213919	0.109737	0.0951041	0.148646	0.101916	0.106241	0.166644	0.142146	0.132001	0.124874	0.299989	0.174618
TEX15	0	0	0	0	0	0.0190981	0.00131455	0.00807902	0	0	0	0	0.00653297	0	0	0	0	0	0.00370859	0	0	0.00121231	0	0.00212219	0.00481709	0	0	0.00951986	0	0	0	0.0023433	0.00681509	0.00183209	0	0	0.00677682	0	0	0	0	0	0	0	0	0.00982579	0	0.00158796
PURG	0.137393	0.027514	0.0321423	0.0760462	0.0696266	0.0758567	0.0285892	0.0414341	0.0449753	0.0342225	0.00967394	0.0165665	0.0109902	0.0293683	0.0164751	0.0380188	0	0.0290318	0.0219336	0.0197695	0.0261894	0.0161182	0	0.0224255	0.0431175	0.0418574	0.113718	0.0824666	0.0656416	0.136444	0.0526222	0.0325919	0.0468357	0.0302613	0	0.0312869	0.0340586	0.0302404	0.011413	0.0274817	0.0205838	0.0151932	0.0232699	0.0278967	0.0264928	0.0100634	0.0500875	0.026047
WRN	0.191314	0.0572809	0.0604089	0.180834	0.200376	0.148896	0.0943572	0.153178	0.171619	0.104962	0.15462	0.138935	0.12259	0.145814	0.0973794	0.145422	0.108527	0.0910329	0.167553	0.110412	0.087161	0.201111	0.206809	0.15785	0.135786	0	0.252054	0.123877	0.0601423	0.0728712	0.145623	0.170599	0.160674	0.161923	0.10673	0.116541	0.188135	0.155271	0.202431	0.110292	0.152239	0.168298	0.182588	0.122457	0.121934	0.128484	0.173648	0.233776
NRG1	0.294319	0.327821	0.238047	0.276455	0.208211	0.316459	0.173014	0.239356	0.283717	0.156635	0.171394	0.131746	0.23202	0.205561	0.253221	0.203986	0.464744	0.282448	0.205831	0.346524	0.239407	0.10368	0.334879	0.175436	0.267771	0.186134	0.261394	0.360456	0.316162	0.297715	0.263652	0.194392	0.207442	0.121928	0.19243	0.206762	0.22302	0.171446	0.300237	0.143528	0.221548	0.177757	0.157732	0.230705	0.199364	0.184409	0.202985	0.158109
FUT10	0.123474	0.076308	0.0961897	0.0429962	0.0632102	0.0610218	0.144122	0.0486533	0.0848028	0.0880243	0.101441	0.0329018	0.0907988	0.0443186	0.0487037	0.0718543	0	0.0587535	0.088722	0.0417926	0.0923858	0.077863	0.124613	0.0893355	0.0598983	0.0730784	0.088248	0.0703622	0.0451508	0.0380102	0.0855385	0.0413447	0.070912	0.119561	0.156221	0.0451413	0.131999	0.0667563	0.102046	0.0471091	0.0764562	0.067723	0.0222013	0.0474373	0.0896621	0.0682677	0.11467	0.0682028
TTI2	0	0.0753811	0	0.0303836	0	0.0131921	0.0344635	0.0303146	0.0263235	0.012959	0.0518895	0.0366314	0.0167029	0.0170955	0	0.036689	0	0.00804057	0.0102514	0.0406605	0	0.0415093	0	0.0200216	0.0127309	0	0	0.00674927	0.031782	0.0709571	0.0441765	0.0535853	0.0356595	0.0300472	0	0	0.0323502	0.0322014	0	0.0115197	0.0439221	0.0102541	0	0.0205905	0.006709	0.0233911	0.0155782	0.0369676
MAK16	0	0.0127293	0.0479794	0	0.0577034	0.030459	0.0124356	0.0241976	0	0.0182416	0.01722	0.0133775	0.0176697	0.0170962	0.0051736	0.0248847	0	0.0396714	0.0170986	0.0206744	0	0.0160121	0	0.00780938	0.0104929	0.185473	0	0.0161473	0	0.0375914	0.0185504	0.0234383	0.0192629	0.00582543	0	0.0189199	0.0226531	0.0102395	0	0.00764198	0.00459137	0.0155628	0.0247157	0	0.00226748	0.0258199	0.0207618	0.0234073
RNF122	0	0.0218982	0.0758633	0	0	0	0.0235561	0.0304546	0	0.0338335	0.128981	0.0401216	0.0221058	0	0.0146823	0.0183261	0	0.0264722	0.00838817	0.0160207	0.0184244	0.0103569	0	0.0604978	0.0546473	0	0	0	0	0.0404798	0.0285807	0.00403869	0.00457842	0.0277212	0.0361042	0.013645	0.0173853	0.0307285	0	0.00688138	0.0242287	0.0363566	0	0.0214697	0.0387958	0.0444385	0	0.0328834
DUSP26	0.0295813	0.0196514	0.0600475	0	0.0546318	0.0125559	0.0191475	0.00911604	0	0.0299102	0	0.00842327	0.00624976	0.0107634	0.0297073	0.00742244	0	0	0.00974353	0	0.0181544	0.00640422	0.106317	0.00169513	0.0152207	0	0	0.00599896	0	0	0.0162558	0.0123711	0.0266506	0.0109305	0	0	0.0186605	0.0210569	0.0208747	0.00818489	0.0086628	0.0116296	0	0.0326265	0.0241654	0.0225203	0	0.0112374
UNC5D	0.392583	0.24138	0.179076	0.211502	0.282987	0.293998	0.144428	0.251155	0.199823	0.136683	0.112107	0.121473	0.152441	0.0948979	0.221455	0.273721	0.577284	0.157075	0.176612	0.313558	0.190334	0.0888455	0.454815	0.123267	0.186635	0.235658	0.0589031	0.301912	0.31956	0.339015	0.208245	0.153474	0.185925	0.0983988	0.0331326	0.140318	0.10257	0.110322	0.219934	0.143304	0.133952	0.166119	0.160914	0.230042	0.158428	0.12879	0.11551	0.118808
KCNU1	0	0	0	0	0	0	0.00144918	0.00371191	0	0.00453749	0	0	0	0	0	0	0	0	0	0	0	0	0	0	0	0	0	0.00744462	0	0	0	0	0	0.00169705	0	0	0	0.00212885	0	0.0042654	0	0	0	0	0	0.00329268	0	0.00156763
ZNF703	0.0588617	0.00693749	0.0106361	0.0369184	0.032838	0.0204796	0.0255039	0.020229	0.0524786	0.0132641	0.0528863	0.0326586	0.0475613	0.0165956	0.022577	0.020918	0	0.00831634	0.0557193	0.0869767	0.0141736	0.0058748	0	0.0210207	0.0202168	0	0	0.00599896	0.0228456	0.0655841	0.0357427	0.00318232	0.0207262	0.0275634	0	0.011685	0.0260242	0.021974	0.0462372	0.00876727	0.0358671	0.00806644	0	0.0419515	0.0374974	0.0130331	0.0192559	0.0227173
ERLIN2	0.116403	0.0167506	0.0195687	0.0244517	0.0441288	0.0163162	0.0304956	0.0373453	0	0.0271964	0.0300713	0.0313629	0.037321	0.0238637	0.0460178	0.0118374	0	0.0114504	0.0229793	0.0408261	0.0189671	0.0284766	0	0.0291239	0.022846	0	0.0564594	0.0161682	0.0769556	0.0384694	0.0288332	0.0198553	0.0265472	0.0426654	0.0991686	0.0219218	0.015062	0.0103543	0	0.0205059	0.0484164	0.0160349	0.0580641	0.0219197	0.0270584	0.0346967	0	0.0234304
PLPBP	0.0328752	0.0435374	0.0453599	0.0244517	0.0236398	0.0112204	0.037122	0.0555877	0	0.0398251	0	0.0436587	0.041176	0.0298317	0.0378498	0.00722808	0	0.0230199	0.0321319	0.0500226	0.0774442	0.0254473	0	0.0376521	0.0408806	0	0.0199705	0	0.0143706	0.0534785	0.0554169	0.0413317	0.0284739	0.0233692	0	0.0689508	0.0337091	0.0396782	0.0715465	0.0237552	0.0266898	0.0359583	0.0275321	0.0591047	0.0240152	0.0619981	0	0.0542096
ADGRA2	0.0228016	0	0	0	0.00495214	0	0.00719141	0.010538	0.0423737	0.00404705	0	0.00736789	0.0231281	0	0.0272171	0.0111573	0	0	0.00749661	0	0	0.00710307	0	0.00827474	0	0	0	0.0123952	0	0	0.00609712	0.00948443	0	0.00574628	0	0.0286276	0.0173345	0.00852453	0	0.0107329	0.00846552	0.00588364	0.0265613	0	0.00191907	0	0	0.0014888
BRF2	0	0.0185273	0	0	0	0	0.0153662	0.00455437	0	0	0	0	0.0213933	0.00678721	0.00730924	0.00999399	0	0	0.00611242	0	0.0129725	0.0057164	0	0.00830424	0	0	0	0	0	0	0.0102221	0.011409	0.00585991	0.0053062	0	0	0.0030592	0.00637879	0.0112157	0.00835813	0	0.00751268	0	0.0115166	0.00259996	0	0	0.0112334
RAB11FIP1	0	0.0754883	0.0239004	0.0238771	0.0371271	0.0386201	0.0505456	0.0245053	0.126627	0.0296932	0.0526561	0.0290503	0.0441456	0.0607885	0.0194287	0.0696256	0	0.0594861	0.0455735	0.0270887	0.00805836	0.0521031	0	0.0376731	0.00835492	0	0	0.036319	0	0.0179132	0.0531371	0.0392688	0.0440921	0.0312068	0	0.083762	0.046446	0.0472789	0.0804364	0.032268	0.0243315	0.0387603	0.0247157	0.00664535	0.0155568	0.0315363	0	0.0614644
GOT1L1	0	0	0	0	0	0	0	0	0	0	0	0	0	0	0	0	0	0	0	0	0	0	0	0	0	0	0	0	0	0	0	0	0	0	0	0	0	0	0	0	0	0	0	0	0	0	0	0
ADRB3	0	0	0	0	0	0	0	0	0	0	0	0	0	0	0	0	0	0	0	0	0	0	0	0	0	0	0	0	0	0	0	0	0	0	0	0	0	0	0	0	0	0	0	0	0	0	0	0
EIF4EBP1	0	0.0232401	0.0503595	0	0.0306512	0.00579704	0.0300722	0.0383789	0	0.0227798	0	0.0145751	0.0103947	0.00678721	0	0.0205195	0	0.0127685	0.0265046	0.00930473	0.0122013	0.0595137	0	0.0124735	0.00755777	0	0	0.00419555	0	0.031183	0.01494	0.0344146	0.0921371	0.0282237	0	0	0.0520858	0.0360269	0.0266653	0.0507784	0.0233802	0.0146937	0.0224056	0.0164716	0.0126506	0.0445342	0.0409245	0.0915521
ASH2L	0.0434569	0.039523	0.0753748	0.0489808	0.0432456	0.0923899	0.0401132	0.0603902	0.0747183	0.05696	0.0913365	0.08141	0.0549913	0.115862	0.0605908	0.0545631	0.112007	0.0448051	0.0607488	0.0725569	0.106828	0.144622	0	0.0665896	0.126394	0	0.112553	0.12052	0.0292075	0.0920465	0.0907533	0.0521948	0.0709584	0.0605324	0.0324806	0.0509702	0.0995035	0.0878162	0.0292081	0.0829426	0.0569406	0.0695439	0.119229	0.0622201	0.0401675	0.0785302	0.103784	0.102315
STAR	0.0513799	0	0.030099	0	0	0	0.0015216	0.00219266	0	0	0	0	0	0.00504878	0	0	0	0	0	0	0.0112362	0.000579057	0	0	0	0	0	0.00931418	0	0	0	0.00149283	0.00555226	0	0	0	0	0.00139595	0	0	0	0.00412452	0	0.0105081	0.00463881	0	0	0
LSM1	0	0.0143068	0.0101829	0	0.0389445	0.0200887	0.0293245	0.0313743	0	0.0385312	0	0.0150299	0.0234874	0.0180725	0.0373711	0.0162587	0	0.00712395	0.0102695	0.0279063	0.025694	0.0205108	0	0.0208708	0.0129208	0	0.0470127	0.00834112	0.0463567	0	0.0521691	0.0233339	0.0250973	0.0309756	0	0	0.035729	0.0257551	0.0157651	0.0135176	0.0049424	0.0182517	0.0232699	0.0223967	0.0156375	0.0130515	0	0.0362523
BAG4	0.157161	0.113392	0.0967038	0.130537	0.10393	0.0696756	0.080432	0.0614664	0.0419696	0.0742611	0.196468	0.065842	0.033373	0.0500009	0.0793894	0.0315793	0.101135	0.0424069	0.0744869	0.0336662	0.0688586	0.11634	0	0.0397339	0.0953844	0	0.102744	0.0653483	0.0831472	0.0515414	0.0969799	0.089407	0.0882237	0.0746109	0.102329	0.0947435	0.0897468	0.0817765	0.129971	0.090417	0.0940623	0.0759253	0.0921145	0.0769173	0.0459416	0.0762975	0.121079	0.0827731
DDHD2	0.0881267	0.0225186	0.0500526	0.0271183	0.089302	0.105396	0.0396337	0.080381	0	0.0687597	0.0486367	0.0233975	0.0956648	0.114098	0.036214	0.0650234	0	0.101917	0.0890464	0.0840781	0.0770268	0.0591049	0	0.087231	0.0588373	0.130581	0	0.0674279	0.0419819	0.0321389	0.0688469	0.0829606	0.0893995	0.0380297	0.0309847	0.093821	0.0315436	0.0487212	0.0326468	0.0431864	0.0698684	0.0312979	0.21625	0.0265887	0.0557574	0.0432938	0.0869426	0.0822884
PLPP5	0.100295	0.0320352	0	0.0233419	0.0151567	0.0322322	0.0410274	0.0402619	0	0.0370748	0	0.00594681	0.0230036	0.0222978	0.0197116	0.0368715	0	0.0511206	0.0280427	0.00834174	0.0584169	0.0246873	0.0574905	0.0294998	0.0345271	0.0731596	0	0.0276103	0.0181023	0.0477244	0.0457369	0.0229492	0.0493827	0.0405325	0.0489549	0.0641147	0.0365623	0.025163	0.0471387	0.0183509	0.00957138	0.0364608	0.0234242	0.0375434	0.0389406	0.0320491	0.0384271	0.0335447
NSD3	0.360784	0.277999	0.182409	0.204706	0.255037	0.327077	0.369499	0.357244	0.364951	0.28891	0.377006	0.287987	0.308011	0.257062	0.412646	0.27982	0	0.293364	0.345978	0.302364	0.315791	0.437516	0.209196	0.338416	0.206061	0.939821	0.366209	0.355167	0.256989	0.270115	0.377851	0.330515	0.324212	0.347515	0.406608	0.279596	0.469855	0.270812	0.265084	0.298896	0.310827	0.336618	0.239756	0.271729	0.275285	0.356632	0.390829	0.378305
LETM2	0	0	0	0	0.0171831	0.0042854	0.00504273	0.00236446	0	0.00560532	0	0.00462656	0.00750361	0	0.00856071	0	0	0	0	0	0	0.00322739	0	0.00294388	0	0	0	0	0	0	0.00721391	0.00592621	0.00484863	0.00666667	0	0.0128107	0.00631785	0.0077244	0	0.00363186	0.00805795	0.00334631	0	0.0136872	0.0074979	0.002902	0	0
FGFR1	0	0.019239	0.0400334	0	0.0141977	0.0150077	0.116139	0.0164753	0	0.0211973	0.0375524	0.0182851	0.0214747	0.0173385	0.0157392	0.00668499	0	0.00926992	0.0171869	0.00911381	0	0.00689109	0	0.007206	0.0245348	0.0418574	0.0126925	0.0217658	0.0243834	0.0427456	0.041306	0.0138625	0.033756	0.0269165	0.040376	0.011685	0.0340421	0.0280347	0.012894	0.0197776	0.0133407	0.0171183	0	0.0706983	0.0335573	0.0170515	0.117925	0.112694
C8orf86	0	0	0.018814	0	0	0	0.000694666	0	0	0	0	0	0	0	0.00445564	0.00870472	0	0	0.00387663	0	0.0117832	0.00157682	0	0	0	0	0	0	0	0	0.00363284	0	0.00226471	0	0	0	0	0	0	0	0	0.00370007	0	0	0	0	0	0
TACC1	0.241235	0.255075	0.370725	0.258663	0.224046	0.201128	0.680439	0.275605	0.468776	0.330754	0.12692	0.277727	0.411753	0.256207	0.286091	0.251118	0.112007	0.206209	0.310528	0.25915	0.278859	0.321946	0.163808	0.389329	0.248785	0.171607	0.214246	0.251238	0.369914	0.348173	0.311577	0.302782	0.378772	0.327285	0.159518	0.363292	0.325216	0.387044	0.3181	0.281929	0.326411	0.289506	0.194266	0.364996	0.286897	0.337595	0.24708	0.379586
PLEKHA2	0.0956461	0.199054	0.244171	0.12482	0.127397	0.211791	0.251568	0.315754	0.151428	0.255267	0.291445	0.253932	0.256588	0.210347	0.253371	0.217763	0.140332	0.281343	0.2322	0.235124	0.249442	0.391931	0.242979	0.310565	0.236855	0.218385	0.197775	0.329029	0.216373	0.202528	0.249866	0.284774	0.211965	0.301738	0.128278	0.136591	0.291855	0.368765	0.145979	0.27377	0.2333	0.2143	0.317168	0.196675	0.341183	0.402281	0.321974	0.261484
HTRA4	0	0	0.034014	0	0	0	0.0123446	0.0117138	0	0.00182902	0	0.00526438	0	0.0130885	0	0	0	0.011089	0.00338813	0	0	0.00764815	0	0.00479441	0	0	0	0.00673103	0.0125016	0	0.00128338	0.00788407	0.00200704	0.013916	0	0.0412921	0.0030592	0.0129718	0	0.00395544	0	0	0	0.0142189	0	0	0	0.00472652
TM2D2	0	0.0121161	0.0171024	0.0233419	0	0.0179427	0.025562	0.0227096	0.0263235	0.0039418	0	0.00733942	0.0277759	0.0235923	0.021463	0.0135509	0	0.0314788	0.0136845	0.0154997	0.0117832	0.013584	0	0.0293228	0.00919378	0	0.0199705	0.040892	0.0153872	0.0220458	0.0168987	0.0219679	0.0172469	0.0209557	0	0.0136625	0.0176784	0.0171605	0	0.0157237	0.0338983	0.00844827	0.0300558	0.0148656	0.0182295	0.0312058	0.0249226	0.0234983
ADAM9	0.340932	0.177461	0.175088	0.111946	0.254866	0.205638	0.190996	0.230037	0.194014	0.203233	0.0975749	0.157519	0.166388	0.329704	0.172561	0.174697	0	0.191255	0.178466	0.178317	0.147036	0.23785	0.155081	0.236801	0.308317	0.0418574	0.297313	0.186362	0.461585	0.202416	0.180204	0.366338	0.255873	0.22132	0.2892	0.199396	0.187787	0.233933	0.23231	0.207255	0.153828	0.188064	0.215809	0.140482	0.160969	0.345008	0.10072	0.299094
ADAM32	0	0.0106317	0.0441975	0.0170278	0.0157872	0.0417673	0.0628615	0.035152	0	0.0260784	0	0.0197665	0.01156	0.00594854	0.0238958	0.0531826	0	0.0141755	0.0137269	0.0286613	0.0217129	0.0208688	0.156676	0.0116238	0.0166592	0.0418574	0	0.0203742	0.056123	0.0144022	0.0236277	0.0369144	0.0180323	0.0244446	0	0.0195217	0.00329088	0.0310052	0.0357745	0.0254228	0.0241823	0.00371881	0	0.0419718	0.075894	0.0260038	0.0243239	0.0474583
ADAM18	0	0	0	0	0	0	0.00158754	0.00415496	0	0	0	0	0	0	0.005089	0	0	0	0	0	0	0.00333988	0	0	0	0	0	0	0	0	0	0	0	0.00169858	0	0.0235639	0	0	0	0	0	0	0	0	0.00219212	0.00238783	0	0.0014888
ADAM2	0	0	0	0	0	0	0	0	0	0	0	0	0	0	0	0	0	0	0	0	0	0.000857575	0	0.00189426	0	0	0	0	0	0	0	0.00238968	0.00263222	0	0	0	0	0.00503761	0	0	0	0	0	0	0	0	0	0
IDO1	0	0	0	0	0	0	0.00742164	0	0	0	0	0.00221616	0	0	0	0	0	0	0	0	0	0.000816575	0	0.00366887	0	0	0	0	0	0	0	0	0	0	0	0	0	0	0	0.0779441	0	0	0	0	0	0	0	0.000706324
IDO2	0	0	0	0	0	0	0.00118753	0	0	0	0	0	0	0	0.00670653	0	0	0	0.00439942	0	0	0	0	0	0	0	0	0	0	0.00948535	0	0	0	0.00273193	0	0	0	0.00403827	0	0	0	0.00409819	0	0	0.00214939	0	0	0
TCIM	0	0	0	0	0	0.00385403	0.00193703	0.00415848	0	0	0	0	0	0.0072354	0	0	0	0	0.00452914	0	0	0.00144774	0	0.00409561	0.00506636	0	0	0	0.0210941	0	0.00479291	0	0.00495266	0	0	0	0	0.00400652	0	0.00318967	0	0.00446893	0	0	0.002774	0	0	0.00142582
ZMAT4	0.0729947	0.0510379	0.0460642	0.126433	0.157292	0.0881365	0.0371954	0.0520542	0.170584	0.0579298	0.0627657	0.0425425	0.0525251	0.0547354	0.0997586	0.0686465	0	0.0680989	0.0383719	0.0900804	0.0451652	0.0216092	0	0.0543789	0.0609584	0.316054	0.104134	0.0392439	0.0998072	0.0414732	0.0634689	0.0525087	0.0461137	0.0177781	0.0361042	0	0.0375826	0.0510764	0.0708467	0.0462938	0.0417997	0.0357947	0.0429024	0.0875037	0.0373152	0.0406813	0.0186485	0.0526355
SFRP1	0	0.0143	0.0127125	0	0	0.00645478	0.00411177	0.00834652	0	0	0.0331427	0.00625863	0.00748072	0.00659812	0	0.00668499	0	0	0.0123698	0.0126859	0.0287038	0.00488617	0	0.00336092	0.012387	0	0	0	0.015356	0	0.00571241	0.00896666	0.00900404	0.00614967	0	0	0.0222028	0.00702973	0	0	0	0.00381687	0	0	0.0141699	0	0	0.0118105
GOLGA7	0.0447133	0.0239222	0.0743768	0.029135	0.0480293	0.03242	0.0402358	0.0503602	0	0.0161174	0.0214214	0.0297026	0.00764112	0.0440521	0.0329695	0.0424343	0	0.0338456	0.0281295	0.00919521	0.0295566	0.0250208	0	0.0272494	0.0165976	0	0	0.00784219	0.0292625	0.042758	0.0194314	0.0317291	0.0272826	0.0351629	0	0.015643	0.0357636	0.0241394	0.0569906	0.0198799	0.0293205	0.0158593	0.0382684	0.0177989	0.029023	0.0517669	0.0309301	0.0547353
GINS4	0	0	0	0	0	0.0171133	0.00496959	0.00262533	0	0	0.0203915	0.00262724	0	0	0	0	0	0.00865495	0	0	0	0.0271973	0	0.00590072	0	0	0	0.0110123	0.017012	0	0.00289048	0.00834749	0	0.00279992	0	0	0.00836261	0.00839907	0.00998625	0.00401079	0.00362482	0	0.0318356	0	0	0.00317479	0	0.00766643
GPAT4	0.0447133	0.0640066	0.0427988	0.0679007	0.0935987	0.0446559	0.0727535	0.0982779	0.0726262	0.0382289	0.0663551	0.0807666	0.0762848	0.0319227	0.0759257	0.0472186	0	0.0682157	0.0458994	0.00892703	0.0552446	0.0886021	0.122655	0.0658429	0.120595	0.0984473	0.0126925	0.0888062	0.0977612	0.0215547	0.0883282	0.0753532	0.0658802	0.072503	0.179078	0.0522459	0.0556979	0.098903	0.0239883	0.0831773	0.0493833	0.0493997	0.0633424	0.0672911	0.0499845	0.0741677	0.0390858	0.0678899
NKX6-3	0	0	0	0	0	0	0	0	0	0	0	0	0	0	0	0	0	0	0	0	0	0	0	0	0	0	0	0	0	0	0	0	0.00262112	0	0	0	0	0	0	0	0	0	0	0	0	0	0	0
ANK1	0	0.0291083	0	0	0.0571482	0.0276049	0.00684396	0.0153886	0.0726262	0.0149439	0.0172403	0.00302962	0.00716717	0.00497076	0.0115871	0	0	0.0242237	0.0210084	0.00697471	0.0116599	0.00832341	0.140402	0.0189792	0.0180596	0	0	0.0263439	0	0.0357552	0.022157	0.00928789	0.0114895	0.0138604	0.0375613	0	0.00810409	0.0162078	0	0.0106095	0.0247696	0.00554834	0.0232699	0.017512	0.0118829	0.0101427	0.0661189	0.0176715
KAT6A	0.474954	0.310928	0.347369	0.290103	0.322304	0.432714	0.393282	0.421143	0.443181	0.479068	0.171586	0.428196	0.383977	0.479832	0.381943	0.435362	0.514913	0.268594	0.379658	0.391934	0.476929	0.561396	0.367043	0.464244	0.452603	0.355691	0.489901	0.391013	0.554774	0.162279	0.397437	0.496836	0.37695	0.486499	0.327267	0.398316	0.473291	0.396134	0.306986	0.560568	0.443665	0.463645	0.433661	0.358634	0.465885	0.566471	0.564116	0.500598
AP3M2	0.0295813	0.0083411	0.0365502	0.0269577	0.0401668	0.0594602	0.0393676	0.044627	0.0428332	0.0621685	0.108561	0.0282807	0.0698177	0.0642863	0.0397763	0.0351357	0	0.0492593	0.0329901	0.0226887	0.0119036	0.057487	0.150605	0.049519	0.0504542	0	0.0335484	0.0408175	0.0375498	0.0362163	0.0743111	0.0590811	0.0652015	0.0387865	0.0378815	0.0285529	0.0587361	0.0364277	0.0554299	0.0312496	0.0267257	0.00998287	0.0540934	0.0332098	0.0319096	0.0439429	0.0156837	0.0545254
PLAT	0	0.00852455	0.115314	0.0170278	0.154508	0.0558677	0.0246202	0.0182215	0.185295	0.0418966	0.0478404	0.0300985	0.017393	0.156662	0.0157996	0.116908	0	0.111721	0.0675854	0.0435835	0.0603462	0.0352894	0	0.133065	0.0120101	0.098172	0	0.0471152	0.209607	0.0308175	0.0281446	0.0473176	0.00913937	0.0975413	0	0	0.0580871	0.0290307	0	0.0275976	0.0689711	0.0253687	0.0759926	0.0153501	0.0304914	0.248171	0.116087	0
IKBKB	0.201684	0.224828	0.353705	0.328422	0.261744	0.121077	0.278615	0.201614	0.330788	0.280437	0.145664	0.329731	0.260123	0.380362	0.230186	0.250258	0.140332	0.269676	0.220617	0.235575	0.319637	0.350156	0.26193	0.318223	0.214339	0	0.255486	0.213442	0.191197	0.304281	0.221794	0.281056	0.224245	0.236839	0.0566147	0.258663	0.293309	0.211602	0.241761	0.264153	0.307325	0.289205	0.489526	0.171716	0.236294	0.267373	0.37085	0.170785
POLB	0.0531912	0.0976224	0.186126	0.0943199	0.0756232	0.106287	0.495913	0.0476916	0.168728	0.117923	0.287268	0.104456	0.0875005	0.0452792	0.15523	0.0889266	0.108527	0.0807695	0.139596	0.130938	0.112595	0.0828373	0	0.182558	0.189392	0.118892	0.17563	0.0677716	0.17696	0.0980911	0.133503	0.0683724	0.0359122	0.148479	0.110874	0.0236985	0.0666081	0.0905403	0.0376853	0.115305	0.103712	0.0833688	0.11708	0.138996	0.178054	0.085678	0.25105	0.0588807
VDAC3	0.124245	0.0829314	0.204976	0.0471085	0.0694929	0.165888	0.120938	0.157898	0.0428332	0.100597	0.0197436	0.0917163	0.110267	0.10018	0.0878117	0.104715	0	0.0806789	0.127461	0.0863226	0.0765393	0.149505	0	0.0873078	0.0832482	0.137211	0.123816	0.0834256	0.0795142	0.0433261	0.162895	0.1484	0.17057	0.122725	0.0825376	0.0681983	0.0938569	0.0713617	0.0660728	0.0985956	0.094806	0.119925	0.163649	0.0919213	0.12005	0.118165	0.0338704	0.0635056
SLC20A2	0.171383	0.175014	0.143572	0.0389759	0.237241	0.178271	0.137173	0.206516	0.128371	0.107592	0.141895	0.177673	0.187889	0.260968	0.165457	0.124752	0	0.127676	0.20262	0.182309	0.125263	0.274449	0.179019	0.179643	0.197928	0	0.150646	0.140527	0.0648523	0.168628	0.177877	0.225592	0.237769	0.156232	0.107014	0.0828193	0.204219	0.189104	0.185409	0.18325	0.11889	0.183933	0.160529	0.0914976	0.124563	0.182377	0.178872	0.192856
SMIM19	0	0.0107699	0.0492191	0.0514807	0.0509007	0.0423233	0.0446201	0.0242686	0.0428332	0.0173084	0.0426794	0.0265552	0.0241079	0.0558078	0.0589908	0.0176269	0	0.0408774	0.0305707	0.00814309	0.0190765	0.0420821	0	0.0285882	0	0	0	0.0418903	0.060475	0.0491681	0.0233253	0.0548406	0.0588769	0.0413394	0.0777296	0.0143877	0.0449451	0.054271	0.0254271	0.0214358	0.0426984	0.031566	0.0251415	0.0446235	0.0174582	0.0345911	0.0192559	0.0434954
CHRNB3	0	0.00876811	0	0	0	0	0.000672662	0	0	0	0	0	0.00455792	0.0059996	0	0.00668499	0	0	0	0	0.0134827	0.00310705	0	0.0019456	0	0	0	0	0	0	0	0	0	0.00775809	0	0	0	0	0	0	0.00438232	0.00773245	0	0	0.00227485	0.00281939	0	0.00785592
CHRNA6	0	0	0.0316895	0	0	0	0.0053534	0.00282988	0	0	0	0	0	0	0.00653034	0	0	0	0.0046894	0	0	0.00100514	0	0	0	0	0	0.00806427	0	0	0.00198961	0.00415724	0.00257997	0.00193638	0	0	0	0.00263331	0	0.00211273	0.0043101	0.00435571	0	0	0.00356762	0	0	0
THAP1	0	0	0.0157975	0.0250831	0	0.00780267	0.022307	0.0146805	0	0.00357189	0	0.00974998	0.0191418	0.00504878	0.00692167	0	0	0	0.0138513	0	0.0254903	0.00811243	0	0.00805328	0	0	0	0.00920351	0.0241304	0	0.00476719	0.00512274	0.0137953	0.0166613	0	0.00957535	0.00763426	0.0176909	0	0.00393431	0.0198291	0.0229983	0	0	0.00789782	0.0153055	0	0.0128002
RNF170	0.0919007	0.0889904	0.0791881	0.054103	0.087561	0.0479152	0.106498	0.0836724	0.0524786	0.0881716	0.0693661	0.0754196	0.0348241	0.0572164	0.0749581	0.059901	0	0.115297	0.122508	0.0948249	0.108385	0.111281	0	0.0952683	0.110747	0.0731596	0.102971	0.123501	0	0.0927809	0.107348	0.103494	0.0458792	0.108362	0.0416253	0.125519	0.0391686	0.0683742	0.0604345	0.09232	0.0876748	0.0875301	0.116761	0.110655	0.0821424	0.0634464	0.115024	0.0807421
HOOK3	0.388124	0.241776	0.166711	0.203935	0.170978	0.205398	0.254854	0.187871	0.0944483	0.214065	0.180004	0.245137	0.206411	0.291793	0.148086	0.160208	0	0.11401	0.256416	0.150449	0.105675	0.277402	0.0574905	0.211754	0.283676	0.136856	0.381744	0.260934	0.14639	0.234039	0.212466	0.253058	0.208445	0.289493	0.0707292	0.24137	0.249153	0.210318	0.208018	0.220294	0.180996	0.294697	0.269144	0.196028	0.264468	0.224051	0.239465	0.299661
AC110275.1	0	0	0	0	0	0	0	0	0	0	0	0	0	0	0	0	0	0	0	0	0	0	0	0	0	0	0	0	0	0	0	0	0.00222342	0.00120472	0	0	0	0.00179892	0	0	0	0	0	0	0	0	0	0
FNTA	0.0434569	0.0416987	0.0782167	0	0.0797242	0.044991	0.0678492	0.0438339	0.0263235	0.0612854	0	0.0531278	0.0367029	0.0386639	0.0648672	0.0954075	0.108527	0.00673329	0.0346271	0.00949055	0.0469327	0.0275332	0	0.0534244	0.0407564	0	0	0.0473019	0.0343541	0.0410664	0.0607596	0.0413332	0.0483946	0.066735	0.0331326	0.0295014	0.0598694	0.0483767	0.0478895	0.0548217	0.0214415	0.0548935	0.0238927	0.0413264	0.0302175	0.052592	0.0409917	0.0482935
POMK	0	0.0237796	0.0417737	0	0.0204883	0.0114734	0.0331217	0.0125589	0	0.0545338	0.0172403	0.0314832	0.0368691	0.0403551	0.0359932	0.0313029	0	0.0231014	0.0145261	0.0273597	0.0196139	0.0430013	0.07819	0.0493473	0.0322228	0	0.0427771	0.0151368	0	0.0301068	0.0265652	0.0342498	0.0322726	0.0375326	0	0	0.0293469	0.0338987	0	0.0159434	0.043299	0.0389352	0	0.0242731	0.0189207	0.0275293	0.0780941	0.0126336
HGSNAT	0.131958	0.15521	0.173574	0.0271183	0.238267	0.123544	0.0725406	0.124494	0.451426	0.122066	0.245574	0.197935	0.215765	0.176006	0.263762	0.171358	0.106103	0.171369	0.193034	0.17713	0.238799	0.203329	0	0.272258	0.164529	0.203659	0.0662545	0.109698	0.212724	0.135167	0.221783	0.213395	0.151567	0.192219	0.133429	0.141042	0.0873696	0.0957745	0.179821	0.0755228	0.169042	0.301651	0.195536	0.10598	0.129564	0.133906	0.241665	0.0928012
SPIDR	0.52314	0.606478	0.554308	0.51298	0.427452	0.621818	0.510992	0.669877	0.425078	0.744146	0.648294	0.704905	0.522559	0.607301	0.646027	0.497536	0.25635	0.628958	0.54969	0.669776	0.680895	0.870834	0.793908	0.655581	0.543901	0.387647	0.621168	0.532654	0.634067	0.51702	0.65144	0.586453	0.715478	0.673145	0.814272	0.534364	0.746692	0.655623	0.624344	0.640506	0.610629	1.02946	0.6466	0.476619	0.57707	0.690331	0.676725	0.819126
CEBPD	0.0588617	0.0424423	0.151113	0.108054	0.117341	0.0862142	0.170467	0.160568	0	0.0875728	0.0959817	0.275327	0.11374	0.364944	0.0558659	0.178988	0.106103	0.279324	0.0960373	0.0794766	0.250543	0.2374	0	0.0929401	0.320307	0.123032	0.142761	0.0756141	0.55229	0.105301	0.138009	0.158285	0.445918	0.150056	0.341787	0.0477538	0.122705	0.327343	0.168854	0.148903	0.048079	0.805859	0.548701	0.0754287	0.442993	0.397036	0.0760427	0.17906
PRKDC	0.412882	0.386904	0.220492	0.17495	0.235516	0.195888	0.248148	0.34927	0.437637	0.25701	0.245905	0.276271	0.217515	0.325965	0.203748	0.185033	0	0.269197	0.223604	0.278368	0.162983	0.424568	0.343635	0.318294	0.194943	0.114936	0.284038	0.28913	0.260081	0.235428	0.252667	0.30593	0.327469	0.278328	0.19886	0.270393	0.44642	0.308465	0.177168	0.277498	0.260186	0.235792	0.325332	0.301541	0.132293	0.290052	0.211312	0.431075
MCM4	0	0.0161259	0.0428675	0	0.0108409	0	0.0188754	0.00187829	0.0263235	0	0	0.00607326	0	0.0059996	0.00479648	0.0104455	0	0.01868	0.0242285	0	0	0.0716753	0	0.00451782	0	0	0	0.0104739	0	0	0.0149456	0.0217486	0.0101711	0.00288963	0	0	0.0705686	0.00887752	0	0.00662992	0.0185931	0.00256508	0	0	0.00330142	0	0.0272592	0.00686341
UBE2V2	0.182429	0.0823179	0.0659014	0.118692	0.015425	0.118067	0.0946792	0.124198	0.113996	0.0895427	0.0718044	0.0716222	0.0924271	0.120008	0.042429	0.086404	0	0.129549	0.0925172	0.146283	0.0590481	0.103081	0.256923	0.0935212	0.0828042	0.427548	0.137184	0.0955172	0.104757	0.0873803	0.0899644	0.0832913	0.109798	0.0966008	0.11516	0.0575743	0.0818751	0.0699716	0.115746	0.0765008	0.104472	0.0622608	0.0631949	0.10824	0.0782769	0.120047	0.0883878	0.0893866
EFCAB1	0	0	0	0	0	0	0.00190903	0	0	0.00307579	0	0	0	0.0045029	0	0	0	0	0.00256135	0.0207517	0	0.00105192	0	0.00200086	0	0	0	0	0	0	0.00136359	0	0	0	0	0.00957535	0	0	0	0.0032774	0.00394869	0	0	0	0.00190621	0.0028852	0	0.00249669
SNAI2	0	0	0	0	0	0	0	0.00273126	0	0.00864329	0	0	0	0	0	0	0	0	0	0	0	0	0	0	0	0	0	0	0	0	0	0.00159334	0	0	0	0	0	0	0	0	0	0	0	0	0	0	0	0
PPDPFL	0	0	0	0	0	0	0	0	0	0	0	0	0	0	0	0	0	0	0	0	0	0	0	0	0	0	0	0	0	0	0	0	0	0	0	0	0.00394319	0	0	0	0	0	0	0	0	0	0	0
SNTG1	0.438374	0.522887	0.25106	0.524812	0.468394	0.6166	0.262841	0.361017	0.293307	0.34422	0.310896	0.264425	0.2794	0.267808	0.290479	0.155598	0.216419	0.323763	0.294714	0.370882	0.456744	0.186687	0.600833	0.289501	0.383448	0.283411	0.500002	0.480664	0.543839	0.481579	0.374089	0.261087	0.33886	0.211238	0.333295	0.473173	0.387918	0.28432	0.392421	0.244386	0.252196	0.165501	0.258192	0.348991	0.300302	0.292853	0.311138	0.267536
PXDNL	0	0.0238455	0.0507078	0.0323186	0.0612957	0.0599138	0.0265208	0.0208499	0.0423737	0.0200492	0	0.0148604	0.0239961	0.0375252	0.0287473	0.0393658	0	0	0.0310287	0.0420641	0	0.0332221	0	0.0299571	0.0104392	0.0730784	0	0.0125294	0.0355315	0.0258683	0.0359357	0.0317279	0.00324563	0.0162887	0	0.013554	0.00957389	0.0251584	0.0400667	0.00780423	0.0152088	0.012111	0.0208888	0.0104026	0.0176994	0.00682805	0	0.035551
PCMTD1	0.357718	0.169809	0.242779	0.277847	0.426543	0.336948	0.326065	0.235815	0.373719	0.320679	0.242885	0.344251	0.232283	0.263371	0.266152	0.331736	0.33813	0.319532	0.34231	0.18085	0.339251	0.345294	0.0805777	0.345951	0.338646	0.637862	0.289102	0.303011	0.260397	0.397285	0.312456	0.280341	0.217525	0.342129	0.275299	0.267771	0.190139	0.239474	0.203465	0.214717	0.362682	0.356372	0.249463	0.218139	0.320629	0.200983	0.196444	0.31467
ST18	0.152241	0.0810395	0.141215	0.106146	0.189852	0.0701941	0.0412558	0.0641822	0	0.0492439	0.126393	0.0575827	0.0818104	0.0230087	0.065011	0.0443464	0	0.0388139	0.0429203	0.0717933	0.0155689	0.0479059	0.13307	0.0505715	0.119657	0.234497	0.071493	0.0658189	0.0838371	0.0907399	0.101124	0.0561077	0.0602038	0.0423707	0	0.0828392	0.0275867	0.0618963	0.233347	0.0227646	0.0357361	0.0479852	0.119427	0.043424	0.0290848	0.0397851	0.0850441	0.0652853
ALKAL1	0	0	0	0	0	0	0	0	0	0	0	0.00245438	0	0	0	0	0	0	0.00176443	0	0	0.000696098	0	0	0	0	0	0	0	0	0	0	0	0	0	0	0	0	0	0	0	0	0	0	0.00349873	0	0	0
RB1CC1	0.415653	0.261331	0.342636	0.261983	0.114228	0.253208	0.272066	0.203018	0.186758	0.288958	0.294863	0.296674	0.248052	0.158528	0.390139	0.2311	0	0.248275	0.24872	0.254716	0.187726	0.204017	0.240555	0.305537	0.276536	0.146238	0.0851051	0.260266	0.349995	0.30044	0.296495	0.211964	0.198601	0.324329	0.16424	0.300803	0.160781	0.207965	0.170227	0.226042	0.265922	0.274371	0.243301	0.26493	0.291977	0.149924	0.330464	0.216686
OPRK1	0	0	0	0.0180984	0.015425	0	0.00317122	0.00596853	0	0.00311733	0	0	0.00678557	0	0.0103442	0.0156866	0	0	0.00429522	0	0	0.000624645	0	0	0.00848433	0	0	0	0.0361641	0	0.00561011	0.0055736	0	0.00140351	0	0	0	0	0	0.00224157	0	0	0.0239591	0	0.00200943	0	0	0.0016339
ATP6V1H	0.170987	0.161067	0.390334	0.203852	0.32403	0.242337	0.270531	0.286775	0.149648	0.221163	0.224964	0.161147	0.218509	0.169933	0.202708	0.140317	0.329913	0.181925	0.17852	0.226528	0.193892	0.25571	0.348064	0.21992	0.199921	0.0418574	0.349375	0.197022	0.193653	0.217937	0.264506	0.232505	0.210183	0.19991	0.169821	0.218616	0.25227	0.181097	0.245005	0.213441	0.165891	0.169513	0.111428	0.196213	0.157381	0.173323	0.246805	0.205585
RGS20	0.100223	0.0196994	0	0	0.0369028	0.055274	0.0155412	0.00601832	0	0.00270163	0	0.00997393	0.00572031	0.0109499	0	0	0	0.00936155	0.00428651	0.0103054	0.0107038	0.00735464	0	0.0116984	0.012597	0	0.0355511	0.020402	0	0	0.0138856	0.0110342	0.0135896	0.00532403	0	0.015643	0.00404759	0.00966174	0	0.00695797	0.00513297	0.00335035	0	0.0185758	0.00764497	0	0.0169618	0.00595015
TCEA1	0.200654	0.0283525	0.0409397	0.0964268	0.140249	0.0561216	0.0799861	0.106003	0.146261	0.0775277	0.0542272	0.0536772	0.0859369	0.0558384	0.113333	0.0588545	0	0.0390458	0.0960001	0.0286965	0.0735214	0.108896	0.128619	0.10034	0.0624839	0	0.0516251	0.0859177	0.11362	0.138069	0.0755456	0.116938	0.0769459	0.104671	0.0620277	0.0549488	0.0863677	0.0880566	0.0498026	0.082801	0.0609798	0.0653796	0.0232699	0.041363	0.0751626	0.11434	0.0509431	0.151127
LYPLA1	0.0811389	0.146414	0.141979	0.034525	0.147584	0.157228	0.126437	0.149433	0.141323	0.137954	0.0501823	0.146432	0.197981	0.211733	0.144804	0.136466	0	0.148697	0.165422	0.101825	0.081204	0.227756	0	0.195087	0.0595972	0.15283	0.118243	0.0947736	0.0235773	0.222807	0.133687	0.227453	0.206708	0.203741	0.0656132	0.145708	0.184134	0.172061	0.0623502	0.189535	0.203823	0.182847	0.112847	0.128917	0.0713186	0.174795	0.264378	0.156598
MRPL15	0.0588617	0.0390988	0	0	0.0159002	0.0259435	0.0239417	0.0329458	0.0428332	0.0144923	0.021258	0.0168109	0.0213404	0.00558459	0	0.0320454	0	0.00804057	0.0118701	0.0364704	0.00904919	0.0246052	0	0.0132826	0.0295801	0	0	0	0.0205548	0	0.0348374	0.0325896	0.0287243	0.00857602	0	0	0.0174223	0.0137984	0.0108264	0.00825557	0.00338272	0.0115714	0	0.0246986	0.00682955	0.0126778	0	0.0423043
RP1	0	0	0	0	0	0	0.0019505	0	0	0	0	0	0	0	0	0	0	0	0.00309366	0	0.010713	0.00212708	0	0.00165182	0	0	0	0	0	0	0.00751042	0	0.00790674	0.00155938	0	0	0	0	0	0.00277342	0	0	0	0.00886798	0.00148435	0.00745051	0.035569	0.00129529
XKR4	0.158082	0.187687	0.0442853	0.150315	0.0297458	0.121123	0.0975302	0.129485	0.182026	0.0871587	0.0716331	0.0511025	0.0967361	0.0476668	0.0408534	0.0998608	0.246435	0.199165	0.0980067	0.083997	0.0938739	0.0626226	0.106317	0.0861496	0.102642	0.203741	0.372095	0.135038	0.154693	0.233181	0.0909075	0.0933527	0.0986318	0.0644833	0	0.114248	0.0551735	0.062145	0.1	0.0751104	0.128729	0.0764503	0.085593	0.0482779	0.0907981	0.104746	0.14096	0.0836825
TMEM68	0.0177976	0.0554081	0.0867315	0.0361033	0.0869629	0.0367094	0.0764548	0.0530036	0	0.0295994	0.0707691	0.0327961	0.05544	0.0308523	0.0490752	0.0175725	0	0.0291867	0.0418425	0.0585346	0.0475788	0.0445155	0	0.0372743	0.0426049	0	0.0969832	0.0396321	0.0337113	0	0.0773106	0.0545877	0.0585322	0.075959	0.040376	0.015945	0.0310426	0.039655	0.00998625	0.0271091	0.0423819	0.0386599	0.0336272	0.0367431	0.0407167	0.0498603	0.0534826	0.101513
TGS1	0.0591625	0.0497337	0.054887	0.0501497	0.0264663	0.0570945	0.0948359	0.0925337	0.091228	0.10687	0.0427928	0.0557031	0.0958527	0.112187	0.0725661	0.0418999	0	0.0707438	0.0607857	0.0364009	0.0465342	0.0986332	0.0574905	0.0842593	0.0511168	0.118892	0.144353	0.0329118	0.0143329	0.0221225	0.0914078	0.0793147	0.0823433	0.0683774	0	0.012486	0.0748178	0.0507566	0.0967293	0.0810648	0.0643983	0.0828663	0.0963638	0.0514933	0.0533064	0.0473563	0.0381553	0.12259
LYN	0.803743	0.692084	0.763525	0.74124	0.538997	0.497214	0.752148	0.757515	0.800314	0.671505	0.658142	0.77153	0.737096	0.727548	0.549988	0.747967	0.644997	0.825948	0.687785	0.610189	0.654284	1.06744	0.545359	0.833992	0.740492	1.03879	0.679984	0.697699	0.707741	0.898219	0.710836	1.16371	0.754689	0.856538	0.668436	0.435771	0.641028	0.779965	0.567513	1.17811	0.778955	0.760715	1.04117	0.399872	0.645461	0.811626	0.841158	0.995048
RPS20	0	0.0946754	0.142794	0.256496	0.126989	0.0492386	0.168723	0.11777	0.0263235	0.03746	0.149934	0.058955	0.0936876	0.0594988	0.040689	0.0477997	0	0.114124	0.102174	0.0287373	0.148934	0.101538	0.13307	0.048254	0.101186	0.0418574	0.100281	0.111384	0.111834	0.142362	0.0795136	0.0853464	0.136945	0.0523919	0.0661736	0.131769	0.063261	0.0765038	0.0391026	0.133389	0.0745743	0.0958198	0.0591304	0.0302232	0.0929352	0.0697976	0.167932	0.166688
PLAG1	0.133337	0.103187	0.167449	0.129522	0.158069	0.150611	0.118231	0.0942122	0.13534	0.148378	0.0785133	0.12276	0.110204	0.163153	0.0940468	0.106478	0.106103	0.121334	0.142913	0.121937	0.0960085	0.158867	0.494515	0.21112	0.098793	0.718884	0.0667661	0.198451	0.337127	0.205518	0.139326	0.134065	0.0927505	0.188914	0.141377	0.0374334	0.0988167	0.140635	0.138089	0.129271	0.171426	0.168755	0.187897	0.10631	0.194488	0.190368	0.148003	0.114771
CHCHD7	0.129449	0.0404065	0.0644239	0.0211612	0.0249616	0.0462957	0.0927698	0.0968918	0.0449753	0.0460599	0.0203915	0.0327433	0.0390338	0.220983	0.0146609	0.0598233	0	0.00673329	0.0441311	0.0536325	0	0.15544	0.183065	0.0395066	0.02834	0	0.0534464	0.0638279	0.176396	0.0155455	0.0591831	0.120352	0.0573482	0.147047	0.0303532	0.0193333	0.0418398	0.114249	0.0561303	0.0924184	0.037456	0.0409197	0.163288	0.0469647	0.0356011	0.208653	0	0.0754439
SDR16C5	0	0.0224391	0	0	0	0.00462177	0.00568465	0.00698153	0	0	0	0.00357261	0.0131397	0	0	0.00801104	0	0	0	0.013652	0	0.00647832	0.13307	0	0	0	0	0	0	0	0.0127405	0.00431871	0.00652602	0	0	0	0.00771164	0	0	0	0	0.00713672	0	0.00703337	0.0124731	0	0	0
PENK	0	0	0	0	0	0	0.00433366	0.00309319	0	0	0	0	0	0.0148737	0	0.0131472	0	0	0.00362498	0	0	0.00150073	0	0	0	0	0	0	0	0	0.00255312	0.00351765	0.00725597	0	0	0.0176312	0	0.00169135	0	0.00561071	0	0.00371004	0	0	0	0	0	0.00217269
IMPAD1	0.071588	0.0435111	0.0970898	0.121811	0.0899941	0.0436601	0.0597012	0.0697424	0.0449753	0.0150078	0	0.0359483	0.0517403	0.0456659	0.0395695	0.05024	0	0.0648751	0.0395934	0.0609627	0.00825414	0.0477899	0	0.0480426	0.0529032	0	0.10403	0.104346	0.0434741	0.0480268	0.0352288	0.0385749	0.0802541	0.0488579	0.117953	0.0621152	0.0694876	0.051374	0.0247812	0.0540297	0.0529278	0.0423803	0.0438485	0.0676448	0.0566305	0.0543243	0.0629015	0.092406
FAM110B	0	0.145965	0.125728	0.132856	0.102979	0.102638	0.18694	0.138812	0.106132	0.107383	0.109733	0.0670646	0.0382779	0.143192	0.0926112	0.0892664	0.140332	0.0296492	0.132484	0.0615153	0.0367619	0.280265	0.180145	0.0512573	0.435193	0.0730784	0.0693044	0.163698	0.358751	0.0909891	0.100218	0.472992	0.160465	0.16511	0.487782	0.0552429	0.0460925	0.127477	0.272279	0.308845	0.109678	1.1392	0.261779	0.121748	0.285439	0.0948084	0.156072	0.39106
UBXN2B	0.166732	0.0432853	0	0.0431571	0.107974	0.154979	0.189151	0.119335	0.114596	0.118744	0.152155	0.179454	0.123645	0.187024	0.126488	0.0725485	0.101135	0.0780396	0.122746	0.0717407	0.10522	0.210547	0.353838	0.117615	0.481252	0	0.197742	0.102117	0.321953	0.165319	0.137528	0.201673	0.232432	0.135654	0.21078	0.127011	0.0990587	0.190852	0.0879293	0.275891	0.0795011	0.656474	0.247405	0.118928	0.191704	0.154396	0.075572	0.38476
CYP7A1	0	0	0	0	0	0	0.00153634	0	0	0	0	0	0	0	0	0	0	0	0	0	0	0	0	0	0	0	0	0	0	0	0	0	0	0	0	0	0	0	0	0	0	0	0	0	0	0	0	0
SDCBP	0.104133	0.139125	0.0458982	0.154972	0.0694708	0.0979508	0.346546	0.123221	0.0449753	0.106012	0.250651	0.120823	0.0926819	0.0711537	0.071521	0.0839022	0.214629	0.105875	0.118305	0.109079	0.0745956	0.114193	0	0.0743697	0.412692	0	0.136388	0.078569	0.28674	0.169324	0.166426	0.131102	0.220893	0.124514	0.494346	0.0729237	0.118431	0.11805	0.154828	0.114203	0.0508028	0.479921	0.124677	0.175506	0.245113	0.0563075	0.0578534	0.418608
NSMAF	0.211761	0.175133	0.210141	0.103822	0.113673	0.14667	0.221445	0.222071	0.282017	0.20285	0.0740633	0.177096	0.20702	0.265596	0.14158	0.147531	0.0888661	0.199121	0.200785	0.13176	0.162057	0.307378	0	0.202609	0.221444	0.313699	0.244462	0.202956	0.183513	0.221589	0.23384	0.310175	0.307926	0.160855	0.262577	0.182711	0.244026	0.238009	0.245667	0.314325	0.185662	0.406753	0.213216	0.145639	0.193035	0.200803	0.309013	0.629099
TOX	0.210745	0.162265	0.1087	0.047895	0.0681903	0.110645	0.0712388	0.0603889	0	0.0515081	0.0572602	0.0526135	0.0485117	0.0837061	0.0518273	0.078803	0.214629	0.0814139	0.0599658	0.0531721	0.104926	0.0744846	0.106317	0.046382	0.0740622	0.123032	0.114009	0.100061	0.111381	0.120786	0.0990382	0.100025	0.109804	0.0486002	0.229361	0.0935398	0.0962376	0.0527578	0.167253	0.0612236	0.0628834	0.0876629	0.0485657	0.07094	0.0544118	0.0702933	0.125697	0.0524568
CA8	0.332089	0.0662663	0.208957	0.0448369	0.0858632	0.108292	0.150431	0.222635	0.242289	0.0819533	0.206208	0.0400513	0.0851325	0.139378	0.106871	0.0480174	0	0.105961	0.0928569	0.0621617	0.0287534	0.0319987	0.256009	0.0984489	0.140196	0.0731596	0.113843	0.0675817	0.182339	0.0998061	0.151535	0.0126858	0.047589	0.196741	0.0324806	0.0385149	0.133365	0.0633246	0.030943	0.078645	0.0504597	0.0152344	0.0454712	0.0258222	0.091554	0.539965	0.062746	0.0871713
RAB2A	0.59296	0.305186	0.323683	0.20142	0.361677	0.367155	0.423716	0.301787	0.549376	0.400124	0.303904	0.479411	0.37863	0.464002	0.273646	0.272034	0.273266	0.371515	0.325631	0.245825	0.435766	0.459449	0.398265	0.435421	0.404809	0.290499	0.558183	0.362647	0.273079	0.251632	0.407498	0.435913	0.407389	0.412101	0.465252	0.321109	0.365507	0.364091	0.423754	0.419348	0.35986	0.430515	0.236	0.354993	0.395211	0.403925	0.248577	0.422625
CHD7	0.599445	0.406689	0.571207	0.392538	0.561958	0.495768	0.353139	0.612548	0.416311	0.664196	0.551286	0.638941	0.567287	0.612241	0.451825	0.487185	0.477642	0.590853	0.431305	0.421444	0.459205	0.52286	0.424488	0.628206	0.641397	0.699947	0.536417	0.486563	0.658393	0.395925	0.492625	0.503568	0.650064	0.607565	0.619576	0.541369	0.527313	0.543199	0.375833	0.528314	0.57458	0.640565	0.462318	0.373017	0.591708	0.681189	0.588595	0.595424
CLVS1	0.0990384	0.07901	0.0106361	0.0269577	0.0461035	0.0512399	0.0270227	0.0523774	0.0718315	0.0325638	0.0322646	0.037429	0.013756	0.0257132	0.03717	0.0721781	0.108527	0.090356	0.0524766	0	0.0407607	0.0243019	0	0.0370957	0.0276045	0.123032	0.0305197	0.0194525	0.0490126	0.0516839	0.0581063	0.0416158	0.0441678	0.032053	0	0.0367933	0.0465376	0.0331148	0.0110943	0.0181275	0.0208532	0.0162165	0	0.0266625	0.0189919	0.0267049	0.0598622	0.0198112
ASPH	0.120138	0.209105	0.168147	0.0997772	0.163571	0.172983	0.317205	0.221	0.258324	0.261865	0.102898	0.137249	0.0817816	0.11625	0.160832	0.136997	0.241467	0.161098	0.139257	0.156729	0.149948	0.244128	0	0.22251	0.218013	0.470054	0.373332	0.246304	0.0975663	0.154956	0.273717	0.221403	0.355522	0.266619	0.28247	0.207402	0.267314	0.226424	0.194251	0.217528	0.219551	0.110317	0.324411	0.247508	0.204088	0.248468	0.0749076	0.24221
NKAIN3	0.0690988	0.0107052	0.0497918	0	0.0134875	0.0312997	0.0211891	0.049408	0.0726262	0.0286892	0	0.0246123	0.0241998	0.0373388	0.00707462	0.0145381	0	0.00902388	0.0351983	0	0.0265038	0.021333	0	0.035403	0.0619547	0	0.104225	0.071412	0.0572138	0.0465025	0.0436425	0.0242977	0.0207201	0.0177701	0	0.011685	0.0286859	0.0239366	0.035511	0.0157665	0	0.0156892	0	0.0595954	0.042923	0.0511014	0	0.0377599
GGH	0	0.0136837	0	0	0.0375597	0.0414965	0.0110382	0.0288864	0	0	0	0.0129311	0.00834472	0.0109349	0.00957889	0.0266135	0	0.0199591	0.0163355	0	0.00823012	0.030584	0	0.0111138	0.00872562	0	0.0389032	0.0192403	0.0143598	0	0.0232182	0.015526	0.00927888	0.00299973	0	0	0.020268	0.0110923	0	0.0144347	0.0181507	0.0121063	0.0557947	0.00604216	0.00387043	0.00486905	0	0.0127601
TTPA	0	0	0	0	0	0	0.00206115	0.00921825	0	0	0	0	0	0	0	0.00946114	0	0	0	0	0	0.00576386	0	0.00158982	0.00817133	0	0	0	0	0	0	0.00118018	0	0.00179356	0	0.00957535	0	0	0.0262606	0.00190696	0	0.00446893	0	0	0.0028986	0	0	0
YTHDF3	0.166417	0.0871698	0.11462	0.132365	0.125972	0.0989511	0.1589	0.11091	0.0705734	0.155481	0.137007	0.121687	0.116815	0.205393	0.0845842	0.162275	0.197393	0.0582601	0.152084	0.155098	0.162318	0.119285	0	0.186554	0.199686	0.33787	0.132668	0.124523	0.143561	0.144983	0.138485	0.117442	0.121764	0.178451	0.245793	0.0788945	0.188848	0.181056	0.0584025	0.117833	0.110094	0.147214	0.14053	0.0563656	0.134355	0.132355	0.0828126	0.165985
BHLHE22	0	0	0	0	0	0	0.000852084	0.0100216	0	0.00505624	0	0	0	0	0	0	0	0	0	0	0	0.000347292	0	0	0.00501935	0	0	0	0	0	0.00784804	0.00335333	0	0.00242876	0	0	0	0.00219083	0	0	0.00580802	0	0	0	0.00251111	0.00529342	0	0
CYP7B1	0	0.0275117	0	0	0	0.0245411	0.0153727	0.0132472	0	0	0.0671862	0.0230985	0.0232807	0.00497076	0.0130293	0.0144754	0.140332	0.024865	0.0200086	0.0102177	0.0145495	0.00714745	0	0.0359708	0.0318859	0	0	0.021404	0	0.0361994	0.0248706	0.0105035	0.0282048	0.0091246	0.0727724	0.0258596	0.0212716	0.00943608	0	0.0244329	0.0266715	0.0106151	0	0.0238337	0.0215344	0.0167844	0	0.0114191
ARMC1	0.0398327	0.0277987	0.0608894	0.111188	0.0386808	0.0482077	0.056327	0.0522808	0	0.0457504	0.01722	0.0399322	0.0734998	0.0649378	0.0475463	0.071732	0.0888661	0.0187876	0.0392159	0.0371698	0.0466856	0.0725765	0.128619	0.0702667	0.0622847	0.0984473	0.255133	0.0586096	0.0705282	0.0776433	0.0496416	0.0501709	0.0653167	0.086594	0.113538	0.0368982	0.0513988	0.0338205	0.00829079	0.054264	0.0586921	0.0421501	0.0738304	0.097095	0.0311604	0.0573039	0.0420716	0.0668403
MTFR1	0	0.041518	0.0279811	0.0450266	0.0881874	0.110321	0.112258	0.089318	0	0.0613318	0.0300655	0.0820563	0.0430322	0.0376173	0.0419537	0.0356726	0	0.0353364	0.0755077	0.0502644	0.0163266	0.0789777	0	0.0791034	0.0211799	0.098172	0.08907	0.0646539	0.0969886	0.0854929	0.073901	0.0848292	0.112571	0.0876602	0.0375613	0.032142	0.103894	0.0931407	0.0595637	0.0602553	0.0804351	0.0751269	0.0766256	0.0828735	0.074718	0.128962	0.017149	0.18753
PDE7A	0.157845	0.162472	0.350243	0.115638	0.139865	0.147	0.261443	0.190658	0.251428	0.227441	0.0822823	0.161005	0.202701	0.152731	0.132956	0.120755	0.162487	0.192857	0.190455	0.190392	0.123833	0.278637	0.0937631	0.275566	0.207732	0.468398	0.08126	0.188242	0.230117	0.173037	0.213657	0.187928	0.188812	0.292218	0.0915889	0.303505	0.273452	0.207521	0.188135	0.215331	0.204574	0.192133	0.161317	0.212487	0.21293	0.176582	0.200726	0.163196
DNAJC5B	0	0	0.0174735	0	0	0	0	0	0	0	0	0	0	0	0	0	0	0	0	0	0	0	0	0.00286203	0	0	0	0	0	0	0	0	0	0.000990514	0	0	0	0	0	0	0	0	0	0	0	0	0	0
TRIM55	0	0	0	0.0180984	0	0.00434577	0.000519792	0.00222167	0	0	0	0	0	0	0	0.00555225	0	0	0	0	0	0	0	0.00259152	0	0	0	0	0	0	0	0	0	0.00183388	0	0	0.00428545	0	0	0	0	0	0	0	0	0	0	0.001837
CRH	0	0	0	0	0.0196288	0.0253355	0.0175423	0.0338104	0.0423737	0	0	0.00545366	0.00750361	0	0	0.0277671	0	0.00933463	0.0061671	0.0341218	0	0.00612191	0.150605	0.0093582	0.0119381	0	0	0.0137423	0	0.0208314	0.0306158	0.0208381	0.027185	0.00529708	0	0	0	0.00200691	0	0.0205127	0.00928303	0.0145267	0	0.015863	0.0116387	0.00667338	0	0.00351214
RRS1	0	0	0	0	0	0	0	0	0	0	0	0	0	0	0	0	0	0	0	0	0	0.00078966	0	0.00891307	0	0	0	0	0	0.0151292	0.00136359	0	0.00584302	0.00283181	0	0	0	0	0	0	0	0	0	0	0	0.00457965	0	0.00325101
ADHFE1	0	0	0	0.0566974	0.096766	0.0214	0.0166604	0.0243527	0	0.0122958	0.0867488	0.0232667	0.0192438	0.0147182	0.0423567	0.039737	0	0.0286961	0.0371017	0.0649088	0.0213433	0.0288168	0	0.0234119	0.00993403	0	0.0228066	0.0100117	0.0199901	0	0.0328685	0.0138012	0.031688	0.0291265	0	0.0136625	0	0.01994	0.0217379	0.00186374	0.0415852	0.0330173	0	0.0287776	0.0144818	0.0302858	0.0291135	0.0414657
VXN	0.0730381	0	0.0565717	0.114485	0.0117789	0.047615	0.0285568	0.0290961	0.0676272	0.0226526	0	0.0162823	0.0386016	0.0350421	0.0318869	0.0354569	0	0.0618806	0.0331848	0.0113041	0	0.0128613	0.0574905	0.00951125	0.0408021	0	0.0231636	0.0256145	0.0344479	0.0933498	0.0522328	0.0550672	0.0738199	0.0241829	0.0331326	0.0322312	0.0227294	0.0113113	0.0382814	0.0130598	0.0209886	0.0107426	0.0251415	0.030507	0.0146041	0.0141237	0	0.0174318
MYBL1	0	0.0172461	0.0194247	0	0.0377833	0.00428405	0.0187508	0.00309444	0	0.00285371	0.0203915	0.00452066	0	0	0.00472835	0.00923148	0	0	0.00883423	0.0148333	0	0.0614375	0	0.00891066	0.0274245	0	0	0.0396502	0	0	0.00421392	0	0.00451878	0.00134257	0	0.0136581	0.0282375	0.00713589	0.0231902	0.00524603	0.0159752	0.0150716	0.0461605	0.0069168	0.0115431	0.00335503	0	0.00885479
VCPIP1	0.0523911	0.0821046	0.0709885	0.0339604	0.0703228	0.0559468	0.101825	0.0768112	0.0922985	0.0980362	0.0322198	0.0623483	0.0868443	0.0588586	0.0482271	0.0244317	0	0.0551973	0.0648131	0.083581	0.0997989	0.0888798	0	0.0535798	0.0331614	0	0.0796602	0.0944368	0.0548374	0.104838	0.0689857	0.0638941	0.0623675	0.0840099	0.143645	0.0689684	0.0721415	0.0598726	0.0401977	0.0893837	0.058193	0.0309514	0.0900505	0.0455362	0.0462236	0.0718789	0.0517959	0.0832277
SGK3	0.361525	0.355084	0.404067	0.359045	0.415259	0.323001	0.285149	0.240429	0.15697	0.333945	0.285293	0.292773	0.41557	0.18919	0.405689	0.366497	0.612218	0.206873	0.354657	0.329876	0.320089	0.476816	0.490227	0.46146	0.385292	0.657774	0.241858	0.352603	0.191709	0.346853	0.398635	0.285386	0.250025	0.526024	0.28599	0.218699	0.33023	0.285133	0.313358	0.252435	0.418156	0.480708	0.329675	0.256832	0.327036	0.244255	0.295844	0.28844
MCMDC2	0	0.00642273	0.0374085	0	0.0133484	0.00588512	0.0213496	0.0151575	0	0.009014	0	0.00580883	0.00954062	0	0.0113147	0	0	0	0.0230238	0	0	0.0389593	0	0.00735866	0.0202555	0	0	0.0239592	0.017012	0.0282563	0.0133254	0.00984758	0.0110825	0.0339647	0.033693	0	0.0212487	0.0307483	0.0129416	0.0163753	0.0126376	0.00661615	0.0336272	0	0.00505165	0.0208473	0	0.00690095
TCF24	0	0.0115814	0	0.0293718	0	0	0.0062502	0.0133265	0	0.00422002	0	0	0	0.0201953	0	0	0	0	0.0114157	0	0.0119036	0.00962579	0	0.00380187	0	0	0	0.00820018	0	0	0.00425054	0.0180643	0.0122833	0.0170676	0	0	0	0.00608891	0.0112416	0.00398316	0.00830197	0.00202128	0.0313473	0.0100483	0.00211469	0.00310278	0	0.00221465
PPP1R42	0.0177976	0.0118085	0	0	0.0204883	0	0.00838097	0.00904117	0	0.00263465	0	0.00396477	0	0	0.0044785	0	0	0.00779109	0.0027069	0	0	0.00363233	0	0.00589587	0.00501935	0	0	0.00954731	0	0.019371	0.00679804	0.00537114	0.011651	0.00369052	0	0	0.00982695	0.00461793	0	0	0.00828181	0.0034907	0.0367248	0.00795218	0.00550648	0.00461359	0	0.0192543
COPS5	0.0422335	0	0	0.0293718	0.0198218	0.00513575	0.0216337	0.0171195	0	0.00555651	0	0.0170157	0.00521959	0.00678721	0.0126415	0.010126	0.108527	0.0173215	0.0170467	0	0	0.0192403	0	0.0137536	0	0	0	0	0	0	0.00699311	0.00605376	0.0071808	0.0131552	0	0	0.0186004	0.00202021	0.00776941	0.00153247	0.0295815	0.0211518	0	0	0.0109088	0.00930083	0	0.0115115
CSPP1	0.037682	0.0981608	0.153543	0.194905	0.182944	0.156198	0.185427	0.184131	0.172416	0.160201	0.12387	0.104748	0.132114	0.152164	0.108728	0.134895	0.115284	0.160401	0.140164	0.142842	0.134709	0.209709	0.0574905	0.132104	0.161907	0.358063	0.118935	0.267184	0.0912973	0.245067	0.167823	0.206965	0.210976	0.18219	0	0.184329	0.210901	0.166684	0.0799474	0.17959	0.126726	0.133084	0.25466	0.150332	0.102794	0.119597	0.130234	0.216872
ARFGEF1	0.284206	0.274997	0.337504	0.443384	0.331249	0.33841	0.341376	0.343177	0.240585	0.25675	0.375525	0.329221	0.324498	0.399401	0.30114	0.331558	0.449732	0.339445	0.373344	0.247445	0.365477	0.413154	0.07819	0.32842	0.29944	0.0418574	0.213906	0.374721	0.316761	0.482342	0.295611	0.424927	0.285633	0.41274	0.101999	0.208174	0.389244	0.343421	0.338951	0.331487	0.363968	0.387164	0.449785	0.251201	0.311064	0.304698	0.432153	0.345406
CPA6	0	0.0674667	0.0777597	0	0	0.0458191	0.0192173	0.0481381	0	0.0950131	0.0197436	0.111914	0.0217129	0.0937992	0.117822	0.00619206	0	0.0369475	0.0380348	0.0619542	0.101653	0.0490319	0	0.108545	0.0408686	0.0730784	0.0620265	0.0454957	0	0.137508	0.118466	0.0218996	0.0246853	0.00962399	0	0	0.017939	0.132655	0.0604185	0.0244962	0.0416798	0.0636474	0	0.0479519	0.0915765	0.0513301	0.0584456	0.00165603
PREX2	0.0680586	0.00503506	0	0	0.0133386	0.0293415	0.0235779	0.0365808	0	0.0154109	0	0.0200872	0.0241774	0.00509534	0.013234	0.0153107	0.108527	0.0430095	0.0239811	0.0294739	0	0.0303809	0.208166	0.0294095	0.0106886	0	0.0394241	0.0530559	0.0203818	0.0273618	0.0157955	0.0170631	0.034606	0.018868	0	0.0176312	0.0276294	0.0124391	0	0.0127421	0.00346948	0.0118326	0	0.0234083	0.029837	0.0298951	0.0155782	0.0280474
C8orf34	0.0884567	0.0266166	0	0.087356	0	0.0703823	0.0318075	0.0397089	0	0.0210284	0	0.0206631	0.0749164	0.0204794	0.00819975	0.0228909	0	0.0391741	0.0199964	0.0445733	0.0382063	0.040597	0.13307	0.0274161	0.0565933	0.0984473	0.0619936	0.0626165	0.0318007	0.0427793	0.047057	0.0244666	0.0465664	0.0338242	0.123224	0.0254729	0.0157455	0.0316007	0.0189563	0.0232021	0.0288316	0.0195661	0.0727641	0.00896199	0.0231438	0.0182297	0	0.0313735
SULF1	0	0	0.0297518	0.0197538	0.0218548	0.00691116	0.00908981	0.013221	0.0428332	0	0	0.00798371	0.0165749	0.0184119	0.00613119	0	0	0	0.00694904	0	0	0.00526625	0.133354	0.0119051	0.0128776	0	0	0.00644559	0	0.0215547	0	0.00381357	0.0044138	0.00200945	0	0	0.006001	0.00243714	0.0168817	0.00744015	0	0.0066698	0	0.0110024	0.00791591	0.00473314	0	0.00451311
SLCO5A1	0	0.0540506	0	0.0286189	0	0	0.00799107	0.00494692	0	0.00676381	0	0.0103849	0	0.00664371	0	0.00773727	0	0	0.0111424	0	0.0116599	0.00250011	0	0.0056259	0.00538308	0.0730784	0	0	0	0	0.00161333	0.00837661	0.00216112	0.00172977	0	0	0	0	0	0.00800649	0.0043913	0	0	0.00831051	0.0108693	0.00776695	0.0343553	0.0022311
PRDM14	0	0	0.0296504	0	0	0	0.00127819	0	0	0	0	0	0	0	0	0	0	0	0	0	0	0	0	0	0	0	0	0	0	0	0	0	0	0.00131423	0	0	0	0	0	0	0	0	0	0	0	0	0	0
NCOA2	0.321795	0.341472	0.529918	0.550572	0.39789	0.562202	0.696677	0.371357	0.404679	0.545208	0.541193	0.454012	0.539977	0.437741	0.484385	0.491721	0.0888661	0.473043	0.557874	0.471037	0.378423	0.607695	0.452552	0.669036	0.425177	0.70147	0.486025	0.589804	0.429205	0.478911	0.532531	0.495148	0.383493	0.663404	0.210516	0.374575	0.51859	0.496925	0.397361	0.526755	0.553758	0.465956	0.433777	0.570883	0.601167	0.459063	0.836759	0.474819
TRAM1	0.0793121	0.114319	0.0906739	0.0989979	0.133025	0.0477701	0.115077	0.112761	0	0.0932965	0.146355	0.0797559	0.0716766	0.0411347	0.0577577	0.117451	0	0.0771147	0.0720362	0.0535165	0.0470256	0.0819712	0	0.0740263	0.0600535	0	0.131123	0.0915156	0.0249301	0.0625971	0.0656086	0.1076	0.11137	0.0779749	0	0.0502779	0.0820073	0.111759	0.120963	0.117346	0.0649938	0.105472	0.0811742	0.0450974	0.0771505	0.0938963	0.121033	0.190932
LACTB2	0	0.0323921	0.0160407	0.0562087	0.0489256	0.0299309	0.0668217	0.0282475	0.112223	0.0341952	0	0.0366606	0.04661	0.0165888	0.023482	0.0390156	0	0.0264924	0.0297822	0.0365928	0.00904919	0.0682321	0	0.0497097	0.02076	0	0.046895	0.0271651	0.0435656	0.0185172	0.0156456	0.0454888	0.0428609	0.0343165	0.0309847	0.0443262	0.0489732	0.0420348	0.0372344	0.0330927	0.0419139	0.0742648	0	0.0605575	0.0271157	0.037775	0.0163864	0.0489563
XKR9	0.0228016	0.0265232	0	0.0211432	0.013319	0.0371728	0.0161305	0.0334954	0.0428332	0.00906464	0	0.0119221	0.00640869	0.0144582	0.0339538	0.0209309	0	0.00691268	0.0152323	0.00791626	0.0283148	0.00501354	0	0.0133151	0	0	0.0126925	0.0187622	0	0	0.0112138	0.0125829	0.0235833	0.0208377	0.0982457	0	0.0441753	0.00792242	0.0129416	0.011394	0.017922	0.0183532	0	0.036899	0.0105279	0.014461	0.0192559	0.0367022
EYA1	0	0.0294042	0.0446031	0	0.0205378	0.0381149	0.00858406	0.00594286	0	0	0	0.00451401	0	0.00658057	0	0.00788347	0	0.00899187	0.00849383	0	0	0.00667876	0	0.0017863	0.00329961	0	0	0	0.0222243	0	0.00305477	0.00439333	0.0161205	0.0104945	0	0	0.00336598	0.00515489	0	0.00930518	0	0	0	0	0.00452017	0.0139243	0	0.0112212
MSC	0	0	0	0	0	0	0.000702518	0	0	0	0	0.00354454	0	0.00524829	0	0	0	0	0.00262181	0	0.00721975	0.00113825	0	0	0	0	0	0	0	0	0	0	0.00205186	0.00136368	0	0	0	0	0	0	0	0	0	0	0	0	0	0
TRPA1	0	0	0	0	0	0	0	0	0	0	0	0	0	0.00483905	0	0	0	0.00812557	0	0	0	0	0	0.00209498	0	0	0	0	0	0	0.00174849	0.00191939	0	0	0	0	0	0.00259476	0	0	0	0	0	0	0	0	0	0
KCNB2	0.154145	0.0942041	0.0418549	0.0985044	0.162261	0.120346	0.0677449	0.0914884	0.124908	0.0602844	0.112575	0.0586794	0.0877001	0.0412271	0.13996	0.090597	0	0.0783835	0.0692732	0.0809342	0.133054	0.042687	0.122655	0.0505683	0.0986124	0.140305	0.0856945	0.170765	0.113915	0.108924	0.10574	0.0811759	0.130419	0.0541636	0.214059	0.117006	0.0731392	0.0662485	0.078941	0.0735942	0.0534094	0.0618038	0.0251415	0.140978	0.0878683	0.0701711	0.120946	0.0602943
TERF1	0.159931	0.0230241	0.00885221	0.0786139	0.073599	0.0645009	0.0996528	0.102258	0.131918	0.0932835	0.0214214	0.0700395	0.0912858	0.0815836	0.0729492	0.0933833	0	0.0341064	0.116163	0.104977	0.148947	0.0848771	0.0805777	0.0667778	0.0497967	0.0418574	0	0.0685663	0.0559194	0.055472	0.102434	0.0659108	0.107434	0.0884625	0	0.022386	0.0560441	0.0781288	0.0670479	0.0782805	0.0897424	0.0556942	0.0828107	0.0714315	0.0458985	0.0854919	0.12069	0.0653771
SBSPON	0	0.00503506	0	0	0	0	0	0	0	0.00912957	0	0	0	0	0	0.00773727	0	0	0	0	0	0	0	0.00152947	0	0	0	0	0	0	0.00263478	0	0	0.00108631	0	0	0	0.00212484	0	0	0	0	0	0	0	0	0	0
C8orf89	0	0	0	0	0	0	0	0.00646871	0	0	0	0	0	0	0	0.00806047	0	0	0	0	0	0	0	0	0	0	0	0.00837822	0	0	0.00161333	0	0	0	0	0	0	0	0	0	0	0	0	0	0	0.00282471	0	0
RPL7	0.0328752	0.0891546	0.0274776	0.148415	0.0806518	0.122898	0.147844	0.129878	0.232588	0.0564037	0.016844	0.0445	0.112846	0.0554325	0.0958719	0.0553038	0.246435	0.0854477	0.115622	0.0696975	0.129755	0.0536969	0.265015	0.0877283	0.047046	0	0.0620265	0.141086	0.118726	0.0606608	0.0998706	0.130592	0.115302	0.0414523	0	0.0998324	0.141956	0.0945477	0.10531	0.0956615	0.0817887	0.0398092	0.090979	0.0481358	0.0832239	0.0826173	0.0412857	0.0924133
RDH10	0.0295813	0	0.0170393	0.0262278	0.0177622	0.00457791	0.00741123	0.0048623	0	0.0024024	0	0.00316705	0.0125401	0.00566934	0	0.0158991	0	0.0137428	0.00105704	0	0	0.00943941	0	0.00461807	0.00437092	0	0	0.0100208	0	0	0.00546631	0.0059289	0.0038875	0.00385694	0	0	0	0.00213864	0	0.0019924	0.00522779	0	0	0	0.00771959	0.00336642	0	0.0122014
STAU2	0.169744	0.230919	0.276399	0.139604	0.237622	0.168207	0.29563	0.255204	0.184108	0.255215	0.16106	0.221782	0.252804	0.239714	0.155044	0.211853	0.209662	0.129047	0.25961	0.210537	0.141008	0.302979	0.0805777	0.214905	0.166834	0.748055	0.4262	0.258501	0.248433	0.220876	0.279429	0.248332	0.215621	0.274744	0.149512	0.218136	0.271121	0.229622	0.169415	0.25853	0.20736	0.153441	0.261128	0.266656	0.189682	0.235149	0.187003	0.301542
AC022826.2	0.0422335	0.00503506	0.0106361	0	0.0152083	0	0.0704212	0.012487	0.0428332	0.0101291	0	0.0105885	0	0.00523894	0	0.00925534	0	0.0097439	0.0020279	0	0	0.0162688	0	0.0164816	0.00329961	0	0	0.0363493	0	0	0.0212011	0.00195833	0.00581931	0.0319773	0	0.0128107	0.0246269	0.017208	0	0.0077693	0.0173232	0.0101464	0.0158628	0.0612793	0.0240589	0.00784749	0.0525204	0.0208589
ELOC	0.050261	0.0727984	0.0422215	0.0784007	0.0722928	0.0274839	0.0645219	0.0743098	0.0676272	0.0785308	0.0375524	0.0762339	0.0711646	0.145727	0.0863173	0.0619652	0	0.0187779	0.0299726	0.044818	0.0745208	0.0983193	0.329867	0.0494404	0.0948453	0	0.0696476	0.0550316	0.09392	0.120623	0.0918978	0.101091	0.089629	0.0591051	0	0.0694723	0.105158	0.0732659	0.104449	0.060767	0.0473509	0.047485	0.188709	0.0742278	0.0688947	0.0623387	0.0319645	0.127935
TMEM70	0	0.0200713	0	0	0.0298155	0.0117828	0.0543756	0.0381068	0	0.0121152	0.104865	0.0127351	0.0317244	0.0822922	0.0199055	0.0213503	0.127155	0	0.0227205	0.0345396	0	0.0396416	0.0574905	0.0179081	0.0153091	0	0	0.0378079	0.110938	0.0272131	0.0284726	0.0695727	0.0334808	0.0194857	0	0.0426684	0.026311	0.0250486	0.0382927	0.0297645	0.00932527	0.0393796	0.0229133	0	0.0229886	0.0264183	0	0.0559565
LY96	0.0177976	0.128403	0.0663042	0.041361	0.0965294	0.055427	0.512281	0.0923155	0.191767	0.135801	0.0364065	0.10835	0.0584913	0.233896	0.0476366	0.127146	0.112007	0.0944674	0.0709517	0.0931695	0.0570158	0.404861	0	0.0613606	0.21332	0	0	0.148404	0.169665	0.156625	0.0681816	0.464424	0.129089	0.227638	0.423064	0.0742022	0.0978779	0.201239	0.148825	0.291007	0.0885828	0.30592	0.161338	0.1632	0.102207	0.166172	0.0643489	0.142999
JPH1	0.153926	0.0762534	0.0317815	0	0.0360335	0.0217253	0.0268901	0.022764	0.125105	0.024656	0.0397452	0.0169869	0.0227412	0.00945955	0.0171339	0.00668499	0.115284	0.0243792	0.0213776	0.0927771	0.0419092	0.0105688	0	0.028701	0.0318599	0	0	0.0429306	0.0724188	0	0.0359151	0.0411128	0.0238037	0.0266985	0.107205	0	0.0165793	0.010539	0.0366472	0.0218108	0.0144342	0.0110065	0	0.0367933	0.0233359	0.0140773	0	0.0292453
GDAP1	0.20699	0.270806	0.183471	0.244176	0.202049	0.271085	0.158106	0.24044	0.0953118	0.116408	0.306078	0.170983	0.171087	0.169814	0.121097	0.174231	0.488498	0.188432	0.23175	0.130969	0.150261	0.187992	0	0.179043	0.180156	0.364647	0.157374	0.187826	0.176281	0.221123	0.160524	0.267757	0.219187	0.159969	0.385049	0.188074	0.138142	0.153813	0.0785498	0.269064	0.143973	0.0816538	0.207865	0.115607	0.139133	0.205282	0.131872	0.110299
PI15	0	0	0	0.0133638	0	0	0.00322937	0	0	0	0	0.018056	0	0.00566934	0	0	0	0	0.0029733	0	0	0.000857173	0	0	0	0	0	0.00882504	0.0165178	0	0.0105303	0.0127186	0.00481382	0	0	0	0	0	0	0.00596885	0	0.00729857	0	0	0.00367885	0	0	0.0016339
CRISPLD1	0	0	0.0147676	0.0211432	0	0.00552341	0.00208673	0	0.0428332	0.00647057	0	0.0109802	0	0.00549897	0	0	0	0	0.00762685	0	0.0348281	0	0	0	0.00402754	0	0.0199705	0	0.0525935	0	0.0125444	0.00818594	0	0	0	0	0.0136602	0.00178722	0.0305698	0	0.00367367	0	0	0	0.00681229	0	0	0.00829881
HNF4G	0.0965198	0	0	0	0	0	0.000684182	0.00285387	0	0	0	0.00335043	0	0	0	0	0	0	0.00188089	0	0	0.00203499	0	0	0.00817133	0	0	0	0	0	0.00226853	0	0	0.00344112	0	0	0	0	0	0.00218483	0	0	0	0	0.0103446	0.00281939	0	0.0029926
ZFHX4	0	0.027378	0.0160457	0.024018	0.0155325	0.0223138	0.0171422	0	0	0.0152708	0	0.0121802	0.0160091	0.00444776	0.0194304	0.0182884	0	0	0.0146975	0	0.0250474	0.00457289	0	0.0182678	0.0151234	0	0	0.022876	0.0444073	0	0.00770876	0.00948399	0.00872078	0.0142246	0	0.0161969	0.00488539	0.00275157	0.0169275	0.00763511	0.00811236	0.00397309	0	0.0285339	0.0149219	0.00383257	0.035569	0.0143743
PEX2	0	0.012585	0.0307303	0.0140565	0.093679	0.0854834	0.0742417	0.0498454	0.198571	0.075004	0.0172403	0.0565783	0.0201569	0.0413858	0.0293624	0.0497625	0.106103	0.0367174	0.109386	0.0294168	0.00675896	0.0606112	0.263057	0.0594901	0.0739092	0	0.120488	0.0276472	0.07819	0.0565854	0.0610706	0.0366053	0.0614768	0.0590822	0	0.0520656	0.0374205	0.0386277	0.0407021	0.0339654	0.0282382	0.0233773	0.0882184	0.0336377	0.0399339	0.0240675	0.0731471	0.0559241
PKIA	0.0228016	0.0696221	0.0407222	0.0238654	0.120973	0.0656514	0.0411149	0.0605572	0.08378	0.0395147	0.0684682	0.0251019	0.00640869	0.0256495	0.0523921	0.049932	0.140332	0.0816084	0.0457264	0.0385911	0.111398	0.0488067	0	0.0533719	0.0430356	0	0.0842798	0.0548918	0.0282208	0.0532086	0.0466955	0.063926	0.0759523	0.0197569	0.0584563	0.035008	0.0469836	0.038607	0.0563078	0.026122	0.0332891	0.0178043	0.0908097	0.0358961	0.0279562	0.0458757	0.0173935	0.0282203
ZC2HC1A	0.107567	0.059784	0.0508642	0.04529	0.0906734	0.153287	0.0750174	0.0861863	0	0.0902279	0.109893	0.0739626	0.0588675	0.0617865	0.159881	0.129729	0.101135	0.0638694	0.0963785	0.119174	0.0745184	0.0977206	0.163808	0.0729726	0.0818688	0.1938	0.170268	0.192365	0.0861339	0.136394	0.11368	0.072658	0.0828479	0.0856947	0.168368	0.081877	0.0664696	0.0768905	0.0239978	0.0643572	0.0653435	0.0366527	0.0490342	0.0676767	0.0750878	0.0203971	0.0545084	0.039231
IL7	0.0228016	0.0100152	0.0362776	0	0.0219121	0.0182573	0.0175494	0.0165521	0	0.0110077	0	0.00404031	0.0112719	0.0186752	0	0.0146978	0	0	0.0067222	0.00717083	0	0.0260274	0	0.0170702	0	0	0	0.0197517	0.0521169	0.0494753	0.0153405	0.0208078	0	0.0256985	0	0	0.00486148	0.0109897	0	0.00605424	0.0061922	0	0.102685	0	0.0059064	0.0197439	0.0260206	0.00114098
STMN2	0.252985	0.176285	0.135252	0.160547	0.130759	0.198868	0.1817	0.217725	0.34437	0.088257	0.167153	0.0903986	0.158694	0.156503	0.207863	0.170508	0.0888661	0.195208	0.170298	0.182297	0.16145	0.0671134	0.140402	0.133923	0.141271	0.172438	0.163162	0.158747	0.22168	0.222759	0.243147	0.238358	0.255804	0.0976162	0.144766	0.141844	0.15686	0.156106	0.261517	0.122974	0.13306	0.0903717	0.101732	0.176205	0.128166	0.149927	0.068109	0.131065
HEY1	0	0.0191932	0.0186193	0	0.0211204	0	0.00367781	0.0145706	0	0	0	0.00639807	0	0	0.00619075	0	0	0	0.00257497	0.013652	0.0102495	0.00102753	0	0.00647985	0.00530706	0	0	0.00611984	0	0	0.00422259	0.0129165	0.0111405	0	0.0378815	0	0	0	0.0245555	0.00419319	0	0	0	0	0.00784106	0	0.0272592	0.00484682
MRPS28	0	0	0	0	0.0150991	0.00679058	0.0080399	0.00931393	0	0	0	0	0	0.00507486	0.00670653	0.00743439	0	0	0.00316482	0	0.0205626	0.00462922	0	0	0.00293991	0	0	0	0.0151962	0	0.00506714	0	0	0	0	0.015643	0.00465058	0	0	0	0.00437695	0.00287593	0	0	0.00226015	0	0	0.00334814
AC036214.3	0	0	0	0	0	0	0.00115288	0	0	0	0	0	0	0	0	0	0	0	0	0	0	0	0	0	0	0	0	0	0	0	0	0	0	0	0	0	0.00397884	0.0019364	0	0	0	0	0	0	0	0.00282471	0	0.00325193
TPD52	0.0470234	0.0554023	0.0575082	0.0382887	0.0617976	0.049744	0.0863808	0.107372	0.0798088	0.0429244	0.171176	0.0703423	0.0985366	0.0441995	0.0302708	0.126952	0	0.0668531	0.0572998	0.0870267	0.0552573	0.114701	0.121528	0.0288934	0.0601348	0	0.0231636	0.077821	0.0347147	0.039339	0.0386689	0.117793	0.0447607	0.111331	0	0.0949456	0.132025	0.0720234	0.0357047	0.0200493	0.0830443	0.00858424	0.0234242	0.0517743	0.0626747	0.079527	0.0632737	0.0694777
ZBTB10	0	0.0287635	0.0385848	0.0318806	0.0529581	0.0262909	0.0296999	0.036335	0	0.0568886	0	0.0334513	0.0399598	0.0387823	0.00713513	0.0358126	0	0.0498486	0.0224415	0.0231595	0	0.0361264	0	0.0329013	0.0161924	0	0.0126925	0.0333139	0.055235	0.0344122	0.037874	0.032861	0.013717	0.0420474	0	0.0272121	0.0339614	0.0489997	0.049733	0.0363082	0.0608142	0.00777611	0	0.0394504	0.0316809	0.0192065	0.0163864	0.06032
ZNF704	0.045953	0.0204024	0.0733546	0.185537	0.0372593	0.0441666	0.0422244	0.0478877	0	0.0576848	0.0238106	0.0177438	0.0837308	0.0228413	0.078757	0.0587523	0.108932	0.0377007	0.0276787	0.0631471	0.0526263	0.0908442	0.13568	0.0674912	0.0801228	0	0.103139	0.0667289	0.051674	0.129872	0.0704413	0.0434908	0.0485494	0.0415148	0	0.0578342	0.1016	0.0370292	0.037034	0.0190351	0.0532764	0.0312403	0.0383073	0.0699827	0.0674876	0.0366233	0.0542176	0.0781997
PAG1	0.593798	0.465312	0.550185	0.550072	0.617478	0.656382	0.714191	0.774984	0.75206	0.797252	0.721734	0.635479	0.63504	0.747969	0.49265	0.605203	0.571366	0.535184	0.563115	0.556799	0.54369	0.647441	0.774485	0.727709	0.947209	0.57912	0.630061	0.550087	1.3032	0.490972	0.538001	0.686117	0.88581	0.857175	0.600769	0.390123	0.515305	0.650866	0.394067	0.706936	0.478707	0.581446	0.745318	0.725614	0.768118	1.29242	0.632216	1.18903
FABP5	0	0	0.0153562	0	0	0.00630454	0.0184713	0.034598	0	0.00947706	0	0.0044728	0	0.0172831	0.00585507	0.0124411	0	0.0136897	0.00546378	0.0260159	0.00721975	0.0186893	0	0.0227007	0.00763253	0.0731596	0.0126925	0.0271414	0.0234291	0.0240672	0.0155172	0.0228349	0.0218598	0.00512038	0.0584563	0	0.0155127	0.0204998	0	0.00229792	0.0166628	0	0.0239591	0.0105006	0.00745585	0.0130553	0.0140933	0.00792466
PMP2	0	0	0	0	0.0287281	0.0100367	0.00277754	0.0109036	0	0.0112979	0	0	0.0223612	0	0	0	0	0.0145689	0.0045411	0.00797331	0.0194515	0.00560131	0.0805777	0.00157283	0.0359486	0.0730784	0	0.0140559	0	0	0.00636051	0.00297485	0.010691	0.00716527	0	0.0199885	0	0	0.0560944	0	0.00492395	0	0	0.0173223	0.0217052	0	0.0169618	0.00323459
FABP9	0	0	0	0	0	0	0.000230855	0	0	0	0	0	0	0	0	0	0	0	0	0	0	0	0	0	0	0	0	0	0	0	0.00161726	0	0	0	0	0	0	0	0	0	0	0	0	0	0	0	0	0
FABP4	0	0	0	0	0	0	0	0	0	0	0	0	0	0	0	0	0	0	0	0	0	0	0	0	0	0	0	0	0	0	0	0	0	0	0	0	0	0	0	0	0	0	0	0	0	0	0	0
FABP12	0	0	0	0	0	0	0.000540161	0	0	0	0	0	0	0	0	0	0	0	0	0	0	0	0	0	0	0	0	0	0	0	0	0	0	0	0	0	0	0	0	0	0	0	0	0	0	0	0	0.00183508
IMPA1	0	0.0332119	0	0.0748608	0.0152083	0.0480359	0.0473328	0.043243	0.126154	0.0495219	0	0.0208806	0.0538032	0.0485905	0.00479648	0.00539725	0	0.00792736	0.0325611	0.00794468	0.0372074	0.031896	0.128619	0.0321968	0.0347904	0.0418574	0	0.0140236	0.0348426	0.0447593	0.0386942	0.0386394	0.0502697	0.0359469	0.068546	0	0.0227426	0.0462512	0.0280652	0.0296915	0.0611225	0.0231751	0	0.0345266	0.0223629	0.052731	0	0.0574783
SLC10A5	0	0	0	0	0	0	0	0	0	0	0	0	0	0	0	0	0	0	0	0	0.0126795	0	0	0	0	0	0	0	0.0205548	0	0	0	0	0	0	0	0	0	0	0	0	0	0	0	0	0	0	0
ZFAND1	0	0.0266438	0.0492849	0.0219481	0.0695998	0.0936737	0.0617897	0.0775814	0.0263235	0.0343022	0.0969893	0.0315132	0.0642193	0.0927689	0.0317235	0.0621497	0	0.031977	0.0553353	0.0539697	0.0327813	0.0529717	0	0.0560921	0.022837	0.0418574	0.0199705	0.0831125	0.0942522	0.093701	0.0716981	0.0884099	0.0450834	0.0298057	0.0590408	0.0265743	0.0257511	0.0394389	0.0239883	0.0549515	0.0471964	0.0269382	0.0725085	0.0195011	0.0324231	0.0568607	0.0634515	0.0661199
CHMP4C	0	0	0	0	0	0.00516952	0	0	0	0	0	0	0	0	0	0	0	0	0	0	0	0	0	0	0	0	0	0	0	0	0	0.00169765	0.00287088	0	0	0	0	0	0	0	0	0.00381687	0	0	0	0	0	0
SNX16	0.0405992	0.0141254	0.0265759	0.0233419	0.0652866	0.0319019	0.0368564	0.0149768	0.0718315	0.00445923	0	0.0256964	0.0247364	0.01798	0.0137716	0.0395124	0	0.0127912	0.025004	0	0	0.0166084	0	0.00959562	0.0189384	0.0418574	0	0.0433636	0.0939925	0.0155979	0.0315112	0.0150216	0.00835042	0.0248443	0.0590408	0	0.0209922	0.0226212	0.0293781	0.0265507	0.0364998	0.00843817	0	0.0136567	0.0158315	0	0.0260206	0.0466744
RALYL	0.672479	0.659761	0.608027	0.769159	0.784208	0.834092	0.436998	0.569738	0.592021	0.437445	0.625859	0.383604	0.538438	0.413611	0.465296	0.467287	0.248859	0.507849	0.491111	0.648988	0.504268	0.268607	0.36704	0.456432	0.628714	0.46383	0.653296	0.784915	0.727777	0.574803	0.601847	0.450186	0.581747	0.270613	0.498318	0.401712	0.403662	0.400843	0.470909	0.345155	0.386866	0.362091	0.470788	0.626623	0.501441	0.352301	0.376215	0.37158
LRRCC1	0.0523911	0.0080327	0.0362556	0.0224673	0	0.0250339	0.026119	0.0237955	0	0.022484	0	0.0128148	0.044324	0.00646281	0.0142413	0.0540728	0	0.0258221	0.0192688	0.0122628	0	0.0359164	0	0.0115767	0.0183531	0	0	0.0176309	0	0.0470948	0.0325531	0.0138476	0.0130052	0.0274264	0.0361042	0	0.0264512	0.0191214	0	0.0242911	0.023439	0.00720048	0	0	0.00548741	0.0266643	0.0616309	0.0327082
E2F5	0	0	0	0.0877395	0	0	0.00819428	0.00815916	0	0.0263354	0	0.0041353	0	0.0074856	0.0156252	0.0166689	0	0	0.00330881	0	0	0.00467726	0.128619	0.00169513	0	0	0	0.0124457	0	0	0.00829297	0.00111577	0.00659972	0.00974435	0.0810864	0.013554	0.00975601	0.00880426	0	0.00369677	0.00837161	0.00261457	0	0	0.00239707	0.00906807	0	0.0296096
CA13	0.0177976	0.0222786	0.0242267	0.0232424	0.0469001	0.015264	0.0157779	0.0208529	0	0.00905997	0	0.00867796	0.00896108	0.00659812	0.00445564	0.0250355	0	0.00812557	0.0119335	0	0	0.0162034	0	0.00333538	0	0	0	0.0256562	0.0377436	0.0155455	0.0110135	0.0183467	0.0109826	0.0159954	0	0	0.00801694	0.0195091	0	0.0042654	0.0166899	0.0107538	0	0.00795218	0.00633069	0.0223434	0	0.0149707
CA1	0	0	0.0153562	0	0	0.00677985	0.00252051	0	0	0	0	0.00353149	0	0	0.00627468	0.0232704	0	0	0.002818	0	0	0.00111894	0	0	0	0	0.0335915	0.00814134	0	0	0.0014614	0.00217569	0.00289104	0.00506511	0	0	0	0	0.00829079	0	0	0	0	0.0110616	0.00361529	0.00754456	0	0
CA3	0	0.00909086	0	0	0.0127311	0.0137805	0.0139689	0.0223268	0	0.010034	0	0.0169431	0.00902856	0.00543108	0.0162828	0.0286098	0.112007	0.0140621	0.0073354	0.0228472	0	0.00860527	0	0.00544101	0.0133653	0.130581	0.0505837	0.00922899	0	0.0171416	0.029288	0.0106847	0.0122139	0.00115815	0.0973251	0.0312959	0.0122756	0.00919634	0	0.00476408	0.0100708	0.00664979	0	0.024762	0.0100586	0.0285682	0	0.00486986
CA2	0.0690988	0.0132953	0.0224382	0.0318034	0.0180515	0.011026	0.0334324	0.0257833	0	0.00621053	0	0.00518444	0.0311538	0.0194048	0.0255147	0.0177222	0	0.00893906	0.00911764	0	0.0323289	0.00957148	0.128619	0.011203	0.0133014	0	0.0564594	0.0506685	0.0155004	0.0438431	0.0109223	0.0267971	0.0123324	0.00802775	0	0	0.0433104	0.0129018	0	0.00302714	0.00775343	0.00335035	0	0	0.00332527	0.026982	0.11978	0.0179206
ATP6V0D2	0	0.0106317	0	0	0	0	0	0	0	0	0	0	0	0	0	0.0150578	0	0	0.00105704	0.00926938	0	0.00246501	0	0	0	0	0	0.00922899	0	0	0	0	0	0	0	0.011685	0.0047279	0	0	0	0	0	0	0	0	0.00255839	0	0
PSKH2	0	0	0	0	0	0	0	0.00221917	0	0	0	0	0	0	0	0	0	0	0	0	0	0.00074498	0	0	0	0	0	0	0	0	0	0	0	0	0	0	0	0	0	0	0	0	0	0	0	0	0	0
SLC7A13	0	0	0	0	0	0	0	0	0	0	0	0	0	0	0	0	0	0	0	0	0	0.000347292	0	0	0	0	0	0	0	0	0	0	0	0	0	0	0	0	0	0	0	0	0	0	0	0	0	0
WWP1	0.0228016	0.149169	0.0916328	0.0874655	0.175663	0.20052	0.231624	0.134128	0.0524786	0.149634	0.0470107	0.137619	0.116836	0.128359	0.13421	0.098712	0	0.0867934	0.129515	0.0992926	0.176676	0.1763	0	0.187278	0.102967	0.0953532	0.0954656	0.194595	0.122229	0.170225	0.139654	0.161477	0.183949	0.189799	0.0982457	0.131505	0.146659	0.165424	0.173587	0.111359	0.128303	0.0811629	0.303808	0.212651	0.149954	0.121487	0.299271	0.234138
RMDN1	0.0727079	0.070025	0.0951449	0	0.131332	0.103654	0.147406	0.112447	0.186427	0.0914274	0.121114	0.0889521	0.111109	0.0905457	0.0664266	0.102351	0	0.048162	0.11304	0.10741	0.0950605	0.138986	0.252531	0.117156	0.0682705	0	0.165102	0.138312	0.0987249	0.131193	0.0799886	0.108305	0.0966878	0.123985	0.0647676	0.0217254	0.14623	0.0934234	0.0571901	0.0948707	0.100206	0.0774206	0.138433	0.0595609	0.0657093	0.0848112	0.0581407	0.115878
CPNE3	0	0.017097	0.0466924	0.0385718	0.0639677	0.0669162	0.0563605	0.0420582	0.0423737	0.0579523	0.0682377	0.0292784	0.0262608	0.048051	0.0509466	0.0426227	0.309399	0.0830062	0.0497713	0.0559282	0.0355908	0.03688	0.07819	0.0396526	0.0285627	0	0.0394241	0.0570352	0.0614467	0.0336464	0.0475006	0.0370096	0.0597569	0.0569934	0	0.04414	0.035567	0.02136	0.0102906	0.0493663	0.0200252	0.0313288	0.0553646	0.0495572	0.041065	0.0334811	0.0572949	0.0473909
CNGB3	0	0	0	0.0253191	0	0	0.00877635	0.0117285	0.0449753	0.00991212	0	0.00320754	0	0.0244089	0	0	0	0.0141755	0.00511285	0.0287375	0.0116599	0.00545186	0	0.00815601	0.0180916	0	0	0.0109401	0	0.0100931	0.00578097	0.00772602	0.00524494	0.00701986	0	0	0.00318578	0.00447828	0	0.00853059	0.00358553	0	0	0.00604216	0.00186746	0.0151484	0	0.00226124
CNBD1	0	0	0	0	0	0.00457791	0.00808312	0.00885419	0	0.00227313	0	0.0090648	0.0102761	0.00729394	0.0051736	0	0	0	0.00203686	0	0	0.00613965	0	0.00508778	0.00166627	0	0	0.00641256	0.0127914	0	0.00690242	0.00281993	0.00460921	0.00250588	0	0	0.00915285	0.00591933	0	0.00761455	0.00921062	0.0097396	0	0	0	0	0	0.0115851
DCAF4L2	0	0	0	0	0	0	0	0	0	0	0	0.00306499	0	0	0	0	0	0	0	0	0	0	0	0	0	0	0	0	0	0	0	0	0	0	0	0	0	0	0	0	0	0	0	0	0	0	0	0
MMP16	0.234341	0.286844	0.125791	0.147602	0.195777	0.166353	0.10396	0.133186	0.117405	0.0738809	0.0748588	0.0664771	0.187499	0.0644838	0.146872	0.120561	0	0.10964	0.110799	0.200451	0.144516	0.0663193	0.357521	0.062067	0.189054	0.0953532	0.0984128	0.22719	0.111335	0.151433	0.129822	0.142139	0.137356	0.0580526	0.0688662	0.0822379	0.058403	0.0575316	0.101774	0.0979033	0.0873524	0.0895187	0.187432	0.15913	0.104234	0.113721	0.121501	0.0970128
RIPK2	0.0730381	0.0327692	0.0904629	0.11594	0.00880974	0.0711878	0.300454	0.0488215	0	0.0666219	0.0878751	0.0536547	0.0658156	0.0685592	0.0360369	0.0384572	0.162487	0.087896	0.0510342	0.048129	0.0611907	0.0481325	0	0.0770189	0.0462843	0	0	0.0193249	0.00921745	0.0940662	0.084895	0.0899879	0.0555137	0.0785053	0.047727	0.0207082	0.0475722	0.0720855	0.0269137	0.0693579	0.0688054	0.126036	0.0869306	0.0979526	0.130008	0.0484872	0.0379044	0.0640927
OSGIN2	0.0295813	0.0137644	0	0	0.050485	0.0387252	0.0483031	0.0209358	0.0933701	0.01676	0.070332	0.00812436	0.00915588	0.0284775	0.0214485	0.00973023	0	0.0302873	0.0282363	0.00911381	0.0166797	0.0218729	0.213648	0.0221433	0.0389741	0	0.0505837	0.0158857	0	0	0.0292896	0.0235773	0.0374282	0.0187849	0	0.104201	0.0425245	0.0229838	0	0.0279261	0.0158007	0.00857968	0.0225092	0.0739908	0.0288438	0.0174319	0.0369215	0.0256454
NBN	0.113821	0.0696009	0.128069	0.0152874	0.0737957	0.0990491	0.107287	0.0851009	0.0852069	0.100635	0	0.0430575	0.0446159	0.0588052	0.03519	0.0550372	0.220533	0.0996342	0.0711631	0.0503821	0.0656115	0.0770367	0	0.0530275	0.0956385	0.185625	0.0126925	0.0257786	0.0637751	0	0.0594971	0.0644174	0.0805881	0.0932846	0	0.0934022	0.0851288	0.0686648	0.0283813	0.104793	0.039059	0.0801404	0.0275321	0.0536528	0.0467824	0.0719679	0.0915574	0.0912853
DECR1	0.170366	0.098068	0.100863	0.12972	0.0850649	0.104149	0.222051	0.0712866	0.207752	0.102296	0	0.102829	0.120926	0.0886387	0.0524808	0.107492	0	0.190693	0.0851305	0.0557935	0.0819428	0.156422	0.190845	0.117645	0.0831405	0	0.169936	0.138393	0.109272	0.0985063	0.0943657	0.144835	0.105734	0.130959	0.0851245	0.108201	0.142645	0.127529	0.156643	0.132127	0.107071	0.118248	0.0675549	0.0891249	0.0553948	0.123163	0.177316	0.12121
CALB1	0	0	0.0340759	0	0	0.03244	0.0137355	0.00400251	0	0	0	0	0.00624976	0.0106945	0.014243	0	0	0	0	0	0	0.00318539	0	0.00336092	0	0	0	0.0174764	0	0.0210172	0.0123969	0.0164918	0.00797252	0.00385568	0.0509108	0	0.0246696	0.00601441	0	0.00456045	0	0	0.0394086	0	0	0	0	0.00619402
TMEM64	0.0928911	0.00616226	0.100695	0.0692683	0.0152083	0.0381287	0.0218351	0.02391	0	0.0124615	0.00967394	0.0219068	0.012045	0.0180558	0.00560181	0.0286844	0	0	0.0186462	0.0314726	0.0360591	0.0152306	0	0.0148873	0.00935864	0	0	0.0562757	0.0142634	0	0.0199236	0.0175489	0.0248135	0.0257924	0	0.0149826	0.00471421	0.0193209	0	0.0195022	0.022228	0.0160354	0	0.0253932	0.0295944	0.0130987	0	0.0532921
NECAB1	0.11564	0.32055	0.193025	0.388665	0.296824	0.337948	0.210072	0.248607	0.111451	0.145788	0.243922	0.201952	0.180523	0.223472	0.198076	0.208665	0.0888661	0.21431	0.231411	0.286745	0.315578	0.08789	0.180145	0.164851	0.201518	0	0.398886	0.311426	0.364265	0.201476	0.288194	0.202982	0.28401	0.106678	0.040376	0.266456	0.127457	0.171626	0.282953	0.100642	0.118496	0.123719	0.199025	0.236366	0.24215	0.155334	0.197353	0.145914
C8orf88	0	0.00947001	0	0	0	0	0.0286009	0.00339594	0	0.00493376	0	0	0	0	0.0157083	0	0	0	0.00395213	0	0	0.00298294	0	0.00319935	0.0089666	0	0	0	0.0149629	0	0.00276311	0.00427889	0	0	0	0	0.00397884	0.00910539	0.0147541	0.00186374	0	0	0	0.0168479	0	0	0	0.00111013
PIP4P2	0.106447	0.0116759	0.101759	0.0358525	0.0215409	0.0574757	0.17149	0.0858801	0.0524786	0.057124	0.0238106	0.0359049	0.082149	0.0724262	0.0424706	0.040555	0	0.0392598	0.0936095	0.0556125	0.0567562	0.0625927	0	0.0436819	0.0676646	0	0.0199705	0.103953	0.0861335	0.103675	0.103026	0.090432	0.0640343	0.0896268	0	0.0599277	0.0771762	0.0851904	0.0900208	0.0480496	0.0481226	0.0442094	0	0.119958	0.0665302	0.0501148	0.0249226	0.0877453
OTUD6B	0.0650351	0.0934671	0.0251134	0	0.0652389	0.057351	0.0805008	0.0665211	0	0.0269679	0	0.0466157	0.0710597	0.0128592	0.0338178	0.0607543	0.106103	0.00788946	0.0557028	0.049019	0.100052	0.0328914	0	0.0601573	0.0286716	0	0.0432122	0.0404416	0.0825217	0.0592508	0.0417553	0.0458504	0.071267	0.0472235	0.117299	0.0136581	0.0682041	0.0509024	0.0888886	0.0407842	0.0387748	0.0422907	0.0630254	0.0262933	0.0399038	0.0361006	0	0.0809262
LRRC69	0.19318	0.0807818	0.124319	0.070905	0.142016	0.0787541	0.128484	0.120013	0.175696	0.100065	0.126502	0.0715298	0.144217	0.111215	0.0919719	0.180573	0.101135	0.0660698	0.0950831	0.0401409	0.0545273	0.105056	0	0.0899566	0.0422272	0	0.10098	0.106499	0.0313318	0.125006	0.0883185	0.144998	0.130627	0.09901	0.180374	0.0428879	0.131215	0.132806	0.12393	0.130829	0.161997	0.0519736	0.127147	0.0442173	0.0555009	0.168883	0.165722	0.173607
SLC26A7	0	0	0	0.0262278	0	0.00510633	0.022538	0.0132807	0	0.0199072	0	0.0229375	0.00533297	0.0269123	0.0336836	0.0201783	0	0	0.0126502	0.00831722	0.0334958	0.0120531	0	0.00978693	0	0	0	0.00514594	0.0122717	0	0.00899322	0.0192197	0.0179647	0.00328024	0	0	0.0266293	0.0107151	0.0103862	0.00566945	0.0125202	0.00753569	0.0313473	0.0147255	0.00902566	0.025825	0.0263648	0.0172624
RUNX1T1	0.139405	0.0867582	0.0759568	0.164125	0.119697	0.131126	0.0615775	0.0821864	0	0.0683803	0.0375524	0.0578744	0.0651196	0.0588951	0.0780812	0.0533249	0	0.0661192	0.0594426	0.0536632	0.103934	0.0405581	0.133354	0.0474986	0.0764734	0.0418574	0.046895	0.118366	0.133202	0.102293	0.0695893	0.0830118	0.0990237	0.038475	0.0489549	0.00902316	0.0286141	0.0615806	0.106727	0.0448621	0.0656803	0.0245522	0.103713	0.112115	0.0568635	0.0650706	0.0272592	0.0572877
TRIQK	0.0422335	0.0635444	0.0374332	0.0274203	0.156865	0.0644513	0.0660389	0.0759923	0	0.0712407	0.0203915	0.0721477	0.0607987	0.0323189	0.0597245	0.0530968	0	0.0435679	0.0829094	0.0765873	0.0484706	0.0864073	0.188539	0.0382605	0.0412375	0	0	0.0719808	0.0163455	0.0621182	0.072791	0.05222	0.0448748	0.0479677	0.0912867	0.0277499	0.0538407	0.0607708	0.0341091	0.0782272	0.057688	0.0348499	0.129494	0.0356437	0.0324356	0.0593346	0	0.0400287
FAM92A	0	0.0134428	0.033912	0	0.091874	0.0245214	0.0266335	0.0424772	0.0726262	0.0398679	0	0.0182821	0.0805249	0.0564354	0.0531764	0.0382708	0	0.0163394	0.0174751	0.0303405	0.0173807	0.0120662	0	0.0208519	0.0610204	0.334283	0	0.0494357	0.0497071	0	0.0301959	0.0262185	0.0276808	0.0173014	0	0.0950312	0.0314894	0.0102128	0.0431151	0.0140825	0.0165672	0.0156284	0	0.0161415	0.0310678	0.0254984	0.0226994	0.0163171
RBM12B	0.0790776	0.0496956	0.0858548	0.0863804	0.0560275	0.0950603	0.106815	0.0609176	0.11046	0.0962877	0.0214214	0.0678487	0.0459835	0.0520635	0.0629791	0.115797	0	0.0548175	0.0807284	0.0533609	0.0688371	0.0835645	0	0.0884384	0.0525773	0.15283	0.0358562	0.07235	0.119124	0.068397	0.0849853	0.0533709	0.0887413	0.117477	0.120355	0.0527932	0.0793941	0.0729236	0.0703119	0.0720603	0.0719453	0.0655093	0.0383073	0.0545753	0.0703632	0.0370946	0.18201	0.0999159
TMEM67	0.0637506	0.0304408	0.0390127	0.0265321	0.068072	0.0386989	0.0327248	0.0404871	0	0.0216249	0	0.0248495	0.0308766	0.0158543	0.0202863	0.0466524	0	0.050209	0.0606434	0.0184631	0.0674737	0.0379569	0	0.0372475	0.0442685	0	0	0.0164738	0.0703421	0	0.0527434	0.0381473	0.0334364	0.0358124	0.07261	0.0272164	0.0765806	0.0378952	0.0255806	0.0576613	0.027346	0.0184647	0.0158628	0.0661729	0.0453315	0.0355797	0	0.047836
PDP1	0.0962896	0.0488816	0.146192	0.0211612	0.086153	0.128031	0.0602904	0.0520818	0.123641	0.0643699	0.0322646	0.0380426	0.0244069	0.0440965	0.0676911	0.0246696	0.101135	0.0482127	0.0644671	0.0386043	0.0575788	0.0441007	0	0.023847	0.105672	0.0730784	0.127309	0.0562572	0.0815476	0.0329194	0.0806693	0.0611078	0.0539287	0.0312878	0.124719	0.101544	0.0528789	0.0389331	0.141721	0.0271746	0.0383804	0.0300939	0	0.038241	0.0526749	0.02693	0	0.0531564
CDH17	0	0	0	0	0	0	0	0.00212713	0	0	0	0	0	0	0	0	0	0	0	0	0	0.00107843	0	0.00222128	0.00505531	0	0	0.00418774	0	0	0	0	0	0	0	0	0	0	0	0	0	0	0	0	0	0	0	0
GEM	0	0	0	0	0	0	0.00184688	0.00142977	0	0.00472504	0	0	0	0	0.00521526	0	0	0	0	0	0	0.00180274	0	0.013727	0.0072871	0	0	0	0	0	0	0.00307682	0.00204757	0	0	0.0299385	0	0	0	0	0	0	0	0	0	0	0	0
RAD54B	0	0	0	0	0	0.0228719	0.0197763	0.0182058	0	0.0151119	0	0.00388018	0.00538004	0	0.0101463	0.00722808	0	0.0125104	0.00331997	0.0073357	0.0295895	0.0701955	0	0.0059179	0.00946502	0	0	0.0223329	0	0.0142479	0.0130302	0.0110755	0.00986133	0.0105509	0	0	0.0420037	0.00895018	0.0268245	0.0118248	0	0.00411829	0	0.00948538	0.00190621	0.0072864	0.0317582	0.00183508
VIRMA	0	0.0711775	0.0079978	0.113978	0.0578833	0.0693878	0.103488	0.100427	0.117285	0.0623981	0.0700859	0.0945895	0.127588	0.0930882	0.135133	0.0711942	0	0.0716342	0.0629474	0.0798643	0.0495049	0.15175	0.122655	0.109966	0.0518491	0	0.200471	0.0958634	0.0238183	0.0722961	0.100853	0.119874	0.100275	0.105786	0	0.0905229	0.116335	0.0958221	0.0893356	0.104507	0.128102	0.0731013	0.05348	0.0810405	0.0569989	0.0854364	0.126054	0.113062
ESRP1	0	0	0	0	0.0159002	0	0.000815806	0	0	0	0	0.00140279	0.0120774	0	0	0	0	0	0.00454262	0	0	0.000855968	0	0	0	0	0	0	0	0	0	0.00201432	0.00279487	0.00127337	0	0	0	0	0	0	0	0	0	0	0.00607901	0.00415635	0	0
DPY19L4	0.0434134	0.0435521	0.127592	0.0650369	0.0434616	0.072832	0.0605112	0.0698666	0.156308	0.0647031	0	0.0521416	0.0450898	0.0565852	0.073898	0.0347929	0	0.0720576	0.0679808	0.0509519	0.0745297	0.118879	0.07819	0.0906559	0.0383875	0	0.164458	0.0778795	0.122831	0.0856575	0.0693596	0.0886309	0.10002	0.0716849	0.0647676	0.055291	0.0694797	0.0622891	0.0510701	0.0521286	0.103308	0.0461543	0	0.0396883	0.0594966	0.0836212	0.139389	0.0980251
INTS8	0.0741852	0.0880565	0.128283	0.044954	0.0984355	0.108658	0.0900678	0.0550153	0.114132	0.062103	0	0.0850339	0.142481	0.117821	0.0561048	0.0762266	0	0.0287723	0.0898014	0.0455009	0.0859192	0.107683	0	0.099938	0.0457713	0.0953532	0.0305197	0.0951907	0.0907667	0.0344815	0.117258	0.123364	0.0971609	0.12119	0.073191	0.0472716	0.0950885	0.0888113	0.030943	0.0868583	0.0676498	0.144117	0.0784002	0.0505364	0.0741906	0.0899671	0.0309301	0.111536
CCNE2	0	0	0	0.0520114	0	0	0.00615919	0.00263331	0	0	0	0	0	0	0	0	0	0	0.00335171	0	0	0.0609638	0	0.00242862	0.0389057	0	0	0.0126418	0	0	0.00528208	0.00367535	0	0.00147763	0	0	0.024789	0.00593363	0	0.00158765	0.0031393	0.00711606	0	0	0.00256721	0.00339718	0	0.0123503
NDUFAF6	0.0401419	0.157967	0.304278	0.217213	0.181459	0.218005	0.123102	0.137452	0	0.164896	0.168903	0.175915	0.129264	0.139154	0.112688	0.223613	0.221387	0.237948	0.246781	0.126571	0.143853	0.25885	0.22098	0.156908	0.0869129	0	0.288928	0.0947188	0.167325	0.314687	0.177727	0.147113	0.134396	0.231909	0.0375613	0.188776	0.154629	0.134638	0.0827938	0.11588	0.157523	0.128729	0.135116	0.111334	0.0961785	0.10861	0.0724044	0.174577
TP53INP1	0	0.00898735	0.042412	0.139144	0.0417936	0.0815728	0.0925556	0.00180421	0	0.0383774	0.01722	0.0482763	0.0722796	0.0149491	0.0358014	0	0	0.0411556	0.0556546	0.0403019	0.0504474	0.0377	0	0.0505081	0.0252692	0	0	0.0565876	0.0634429	0.0736923	0.0618342	0.0294726	0.00921204	0.0747953	0.0375613	0.011685	0.0155265	0.048835	0.10128	0.0174258	0.0255119	0.111386	0.0269334	0.0738246	0.0463522	0.0116496	0.0192559	0.0286806
PLEKHF2	0.0808827	0.0198412	0.0195687	0.0293718	0.0369285	0.0450646	0.0931014	0.0295797	0.147555	0.020044	0.0870189	0.0471006	0.0297485	0.0129371	0.023444	0.0156207	0	0.0123155	0.0264344	0.0138317	0.0612415	0.0402852	0	0.0415313	0.0411212	0	0.0355511	0.0309898	0.0700726	0.0336226	0.043963	0.0371492	0.0362015	0.0610385	0.140338	0.0309277	0.0449661	0.0712213	0.0202768	0.0139706	0.0274286	0.0257148	0	0.0657401	0.0403235	0.0415947	0	0.0494078
C8orf37	0	0	0	0	0	0.00567006	0.00490655	0.0130818	0	0.00409984	0.0376568	0.00774251	0.0123405	0.00598727	0.0138895	0	0	0.0278849	0.00262283	0	0	0.0170553	0.07819	0.0180892	0.00484866	0	0	0	0	0	0.0156964	0.00526887	0.0149324	0.0174625	0	0	0.00946637	0.0049	0	0.00895429	0.00425714	0.00397165	0	0.0241285	0.00969167	0.00749902	0	0.00497751
GDF6	0	0	0	0	0	0	0.00121306	0	0	0	0	0	0	0	0	0	0	0	0	0	0	0.00137396	0	0	0	0	0	0	0	0	0	0.00200494	0	0	0	0	0	0.00186551	0.0166791	0	0	0	0	0	0	0	0	0
UQCRB	0.0415897	0.093323	0.078222	0.180611	0.147272	0.123449	0.166858	0.113693	0	0.0535374	0.0203915	0.0623537	0.0736073	0.0581612	0.0881507	0.0786886	0.156601	0.0886759	0.126499	0.066293	0.124778	0.0422455	0	0.0582897	0.101367	0	0.123557	0.169206	0.141193	0.157831	0.115138	0.0864364	0.129824	0.064319	0.0793081	0.0591445	0.111917	0.0884534	0.0830674	0.0901628	0.0751753	0.0734019	0.0275321	0.0963624	0.121281	0.0726764	0.0169618	0.0688358
MTERF3	0.0646979	0.0206972	0.0170393	0.0427355	0	0.0270776	0.0236036	0.0239362	0	0.0254881	0.0569204	0.00910507	0.0564355	0.0350328	0.0326843	0.0547455	0.108932	0.0256016	0.0304177	0.0260903	0.0292368	0.0369565	0	0.0298917	0.0348242	0	0	0.0258218	0.0196672	0.0771295	0.0441493	0.0399002	0.0563198	0.0287575	0.0407104	0.0309277	0.044246	0.0500889	0	0.0296066	0.0239838	0.0118585	0	0.0190053	0.0265034	0.0275816	0.0541135	0.0737444
PTDSS1	0	0.0770568	0.0604563	0	0.07538	0.053799	0.0463996	0.0608455	0.117092	0.038996	0	0.0486018	0.0550361	0.078619	0.0484095	0.00738092	0	0.0447933	0.0455014	0.0454777	0.052504	0.0875096	0	0.0523164	0.0765468	0	0.0389032	0.0519526	0.0588974	0.0684279	0.0713892	0.0777078	0.10009	0.0380232	0.12008	0.0336335	0.0900515	0.0505445	0.0586487	0.0707187	0.0323188	0.0294693	0.0773986	0.0231429	0.0178666	0.106457	0.0492465	0.135503
SDC2	0	0.0186522	0.0142671	0.0236176	0.0196852	0.00332646	0.00821708	0.0216881	0	0.00873529	0	0.00905077	0	0.010709	0.00602271	0.0215802	0	0.00899187	0.00283827	0.0226729	0.0117889	0.00588258	0	0.00311755	0.207131	0.14881	0.0605152	0.0212875	0.0515298	0.0159643	0.00219346	0.0134191	0.0126155	0.0297718	0	0	0.00610181	0.00857947	0.0108264	0.0140962	0	0.0976646	0	0.00634994	0.0160493	0.0106613	0.0192559	0.0755847
CPQ	0.300422	0.399494	0.275852	0.236057	0.309629	0.356537	0.23402	0.260019	0.351555	0.50781	0.566588	0.521978	0.602041	0.346293	0.239318	0.386077	0.164514	0.386955	0.380552	0.364858	0.256361	0.362947	0.648228	0.324553	0.50479	0.864525	0.214684	0.388299	0.425703	0.413424	0.33323	0.285961	0.380867	0.358079	0.254908	0.351608	0.329048	0.368316	0.245521	0.211559	0.342295	0.500883	0.0430902	0.368045	0.187641	0.349128	0.46298	0.283608
TSPYL5	0	0.0124967	0	0	0	0.0213515	0.0124973	0.0246533	0.0428332	0.00693735	0.0536946	0.00262811	0.00880104	0.0167339	0.0276375	0.0191503	0	0	0.0164332	0	0.0155689	0.00653377	0	0.0191391	0.00583438	0	0.044894	0.00949259	0	0	0.00928993	0.00641371	0.0191996	0.0130154	0	0	0.0170083	0.0153961	0	0.00245787	0.0108213	0.00701155	0	0.00852687	0.0288711	0.00677926	0	0.0297223
MTDH	0.245685	0.372331	0.377484	0.209956	0.260842	0.299143	0.359145	0.453481	0.577481	0.336563	0.388551	0.307893	0.363218	0.422367	0.316419	0.309656	0.147824	0.285963	0.33697	0.225302	0.365669	0.438622	0.30955	0.459079	0.255157	0.350514	0.367721	0.205542	0.220577	0.298552	0.3338	0.421332	0.495527	0.362061	0.164472	0.298908	0.440385	0.434398	0.233366	0.387174	0.294634	0.391777	0.41361	0.234453	0.335984	0.430205	0.391334	0.523163
LAPTM4B	0.0774218	0.0382155	0.0194247	0.0536259	0.0860253	0.0211732	0.0173406	0.0266165	0	0.00495982	0.0654807	0.0246746	0.0174191	0.0149313	0.0201181	0	0	0.0569853	0.0128558	0.018702	0.0276379	0.0133331	0	0.0200551	0.0341904	0	0	0.0173978	0.0339006	0.0157199	0.0187374	0.0699526	0.0390203	0.00912494	0	0	0.0397067	0.0257044	0	0.0259631	0.0221764	0.0174498	0	0.0386206	0.00762806	0.0258732	0	0.0627219
MATN2	0	0	0.0150053	0.0382282	0.015425	0.0140646	0.0203158	0.0106062	0	0.00278636	0	0.00225673	0	0.0104403	0	0.0231575	0	0	0.011663	0	0.0134372	0.0101821	0	0.00922254	0.00499773	0	0.0588737	0.0111663	0.0151962	0.007611	0.0175307	0.0137182	0.00472537	0.00341324	0	0.0221513	0	0.00580352	0	0.00668676	0.00444049	0.00412452	0	0.00935548	0.00621681	0.00990604	0.0186485	0.00541821
RPL30	0.0398327	0.0476188	0.0820707	0.120903	0.128725	0.121603	0.151665	0.132993	0.192732	0.027913	0.0654807	0.0827026	0.119378	0.0935826	0.14363	0.0603004	0.108527	0.0591282	0.0966063	0.118539	0.0721567	0.0783583	0.0574905	0.083461	0.0516823	0.257244	0.127004	0.0682296	0.0870292	0.0921035	0.120943	0.109972	0.175286	0.0780419	0.0945965	0.0500995	0.135979	0.132017	0.076801	0.0687228	0.0679861	0.0771592	0.105866	0.116167	0.0751936	0.0771889	0.112963	0.101129
ERICH5	0	0	0.00817113	0	0	0	0.00114996	0.00453347	0	0	0	0	0	0	0	0	0	0	0	0	0	0.00105068	0	0	0	0.0984473	0	0	0	0	0	0	0.00217663	0	0	0	0	0	0	0.00258593	0	0	0	0	0	0	0.0369408	0
RIDA	0	0.0204787	0.0185781	0.0237264	0	0.0249185	0.0289648	0.0166173	0.117405	0.0211881	0	0	0.01658	0.0108073	0.0257718	0.024324	0	0	0.0227417	0.0246277	0.0171483	0.0169555	0	0.0232434	0.0349004	0.123032	0.0228066	0.0144315	0.0142634	0	0.0252155	0.0106053	0.0400773	0.0231636	0	0	0.0345483	0.028858	0.0216904	0.010068	0.0151084	0	0.0508019	0.0721261	0.0167001	0.0146923	0.0163864	0.0427361
POP1	0.0659778	0.0309461	0.0170393	0.0239944	0.0320453	0.0121847	0.0281758	0.0241345	0	0.0129559	0	0.0260611	0.0195366	0.0292017	0.00955588	0	0	0	0.0293978	0.00963168	0	0.0301351	0	0.0220364	0.0144433	0	0.0199705	0.0276845	0	0.0331332	0.0277851	0.0361585	0.0489856	0.0265934	0	0	0.0389392	0.0344336	0	0.0344063	0.0184319	0.00281239	0.0208888	0	0.0151079	0.0095103	0.035569	0.0529091
NIPAL2	0.0756213	0.16361	0.088211	0.252872	0.103809	0.176653	0.0758655	0.146223	0.2346	0.109249	0.0911053	0.0910168	0.14607	0.0915752	0.10117	0.0840692	0.233257	0.0882415	0.163158	0.0498933	0.110988	0.151041	0.245702	0.138153	0.109561	0.185473	0.187077	0.138246	0.0787303	0.136345	0.170663	0.135251	0.138956	0.107734	0.109998	0.0603804	0.0713647	0.050184	0.176481	0.109751	0.121064	0.101256	0.239254	0.103362	0.0829844	0.145856	0.111906	0.0940419
STK3	0.386063	0.530688	0.421693	0.380184	0.337469	0.417425	0.441911	0.58437	0.212958	0.414584	0.490894	0.409045	0.48058	0.733861	0.329652	0.432502	0.108527	0.362652	0.394549	0.335186	0.468603	0.672922	0.47698	0.3983	0.36449	0.183819	0.258655	0.451656	0.527214	0.380984	0.417863	0.550512	0.520943	0.50152	0.668184	0.32139	0.383776	0.491013	0.458863	0.589188	0.397294	0.420049	0.578987	0.381563	0.35672	0.702545	0.24453	0.763241
KCNS2	0	0	0	0	0.0186471	0	0.00111261	0.00214969	0	0	0	0	0.00455792	0.00598727	0.00910674	0.0162215	0	0	0	0	0	0.00169655	0	0.00515951	0	0	0.0335915	0	0	0	0.0112197	0	0.00218365	0.00552565	0	0	0	0.00199781	0	0.00235954	0	0.00331632	0	0	0	0	0	0
VPS13B	0.527224	0.558543	0.559049	0.662808	0.681042	0.630754	0.67941	0.557222	0.569972	0.693474	0.457268	0.646059	0.584289	0.579016	0.486969	0.474443	0.132934	0.53301	0.564376	0.559837	0.559292	0.678008	0.369247	0.626388	0.613461	0.324782	0.524214	0.726007	0.537079	0.640133	0.634679	0.62998	0.59376	0.691675	0.388106	0.55631	0.584339	0.535107	0.519493	0.660182	0.533235	0.497947	0.62182	0.529604	0.594744	0.587055	0.581806	0.820182
COX6C	0.0513015	0.118511	0.10838	0.13196	0.183016	0.180895	0.110893	0.12952	0.196071	0.0808508	0.0626288	0.0706024	0.0764431	0.0924012	0.0634474	0.0319488	0.216021	0.0535812	0.109477	0.0565906	0.120264	0.0545932	0	0.0647538	0.0811325	0	0.0824518	0.159932	0.149901	0.0406796	0.122045	0.0984702	0.1196	0.0622017	0	0.0720196	0.0980335	0.0931351	0.0668832	0.0588075	0.0464382	0.0321411	0.104719	0.111097	0.110197	0.0663943	0.104965	0.0701668
RGS22	0	0	0.0225599	0	0	0	0.00296026	0.0017981	0	0	0	0.00257437	0	0	0	0.0114821	0	0	0.00298529	0.0139839	0	0.00140814	0	0	0	0.0730784	0	0	0.0165178	0	0.00494188	0.00178693	0.00324563	0	0	0	0.00404759	0.00400132	0	0.00179542	0.00485381	0	0	0.0110616	0	0.00282471	0	0.00243424
FBXO43	0	0	0	0	0	0	0.00108588	0	0	0	0	0	0	0	0	0	0	0	0.00142429	0	0	0.0280534	0	0.00670751	0.00522311	0	0	0.0137191	0	0	0	0	0	0.00166265	0	0	0	0	0.0189563	0	0	0	0.0251415	0	0	0.00609445	0	0
POLR2K	0	0	0.0170393	0.0358816	0.0626975	0.0333727	0.0275061	0.0428706	0.0419696	0.0112531	0.0698364	0.00338257	0	0.00499179	0.0119573	0.0140161	0	0	0.0229832	0.0300675	0.0353338	0.0103695	0.0574905	0.0254951	0.00683935	0	0.0382685	0.00849593	0.0458298	0.0600329	0.0443996	0.0180052	0.0287986	0.00992479	0.0590408	0	0.0181818	0.0360549	0	0.0219245	0.0151347	0.00293092	0	0.0210606	0.0119617	0.0142944	0.0192559	0.0169807
SPAG1	0	0.0183974	0.034665	0	0.0295524	0.00762008	0.0276627	0.0245194	0	0.00646207	0.0238106	0.0127258	0.0319535	0.00596682	0.0156996	0.0775933	0	0.0258009	0.00829299	0	0.0131786	0.0571061	0	0.0183396	0.0282605	0	0	0.0444491	0.0321057	0	0.0193821	0.0154213	0.0166949	0.00901315	0	0	0.0262705	0.0150966	0	0.0340521	0.0174123	0.00642945	0.0239591	0.0306219	0.0192099	0.00729759	0	0.0461535
RNF19A	0.0387128	0.134863	0.108626	0.172229	0.0894898	0.0836801	0.166323	0.141943	0.182533	0.150816	0.164578	0.115762	0.135435	0.117981	0.10769	0.101841	0.414465	0.117801	0.1033	0.110974	0.151808	0.158122	0.0574905	0.132086	0.128389	0.194687	0.0126925	0.157502	0.159914	0.175582	0.178879	0.131862	0.1264	0.15948	0.0971583	0.0933532	0.124601	0.153985	0.0626582	0.143279	0.115296	0.125834	0.131287	0.168026	0.114343	0.116034	0.0860774	0.160939
ANKRD46	0.0947809	0.0492566	0.0750287	0.0894597	0.142487	0.084084	0.0705927	0.068421	0.132298	0.0546925	0.11245	0.0480505	0.0138739	0.0377672	0.0705622	0.066814	0	0.0832335	0.0588257	0.020979	0.0194425	0.0461201	0.0574905	0.0829477	0.0215694	0	0.0335915	0.0364395	0.0651165	0.124334	0.0762539	0.0471853	0.0569055	0.0600613	0	0.146269	0.0511583	0.0478617	0.0969259	0.0481464	0.0552297	0.0367788	0.0794021	0.0336549	0.0334642	0.0262794	0.0639018	0.0845526
SNX31	0	0	0.0079978	0	0.0151567	0.0082511	0.0128177	0.00733946	0	0	0	0.00403506	0	0	0	0.00801104	0	0	0.00191356	0.00697471	0	0.000363306	0	0.00513702	0	0	0	0.0320125	0.0148635	0.0248774	0.00800924	0.0111175	0.00500783	0.00556847	0	0	0.00954731	0.00461093	0	0.00342185	0.00399091	0.00836689	0	0	0.00285573	0.0114331	0	0.0053017
PABPC1	0.304885	0.267925	0.175128	0.281186	0.316751	0.284195	0.310727	0.291227	0.181257	0.206781	0.21505	0.25901	0.259144	0.386341	0.19979	0.244228	0.229198	0.320614	0.278254	0.248193	0.180143	0.40951	0.226833	0.274095	0.418269	0.130581	0.308506	0.187973	0.297004	0.337056	0.270188	0.300476	0.344909	0.275937	0.108411	0.187557	0.291533	0.262842	0.202969	0.291365	0.205692	0.325013	0.482199	0.149164	0.283576	0.277539	0.170542	0.355317
YWHAZ	0.160203	0.177636	0.181741	0.258275	0.237784	0.279987	0.224577	0.310921	0.278193	0.189534	0.222039	0.20591	0.167095	0.234692	0.218872	0.0978262	0.106103	0.131574	0.237574	0.221846	0.256594	0.209035	0.347211	0.188504	0.16631	0.266119	0.300563	0.205444	0.188056	0.186842	0.223659	0.256686	0.258181	0.183483	0.186816	0.163985	0.170503	0.233088	0.216526	0.214911	0.117634	0.153778	0.201081	0.229573	0.195932	0.190971	0.119175	0.364485
ZNF706	0.0659778	0.128322	0.0783689	0.108529	0.161856	0.127389	0.25073	0.107341	0.268038	0.137982	0.0237007	0.0689502	0.154922	0.11447	0.060268	0.0495241	0.162487	0.0662985	0.111671	0.0145914	0.0611296	0.0984832	0	0.123944	0.0957337	0.0418574	0.0648645	0.162484	0.0721529	0.152858	0.172339	0.0944326	0.122665	0.110707	0.0850591	0.181309	0.146071	0.132573	0.107567	0.109065	0.119916	0.0949246	0.0584679	0.149169	0.194307	0.126992	0.196865	0.24822
GRHL2	0	0	0.0277662	0	0	0.00520985	0.00250572	0.00217095	0	0	0	0.00238321	0	0	0	0	0	0	0.00204108	0	0	0.00366833	0	0	0.00461786	0	0	0	0	0.0232758	0.00405975	0	0	0.00136011	0	0.00902316	0.00646463	0	0.0226414	0.00338851	0.00350841	0	0	0	0	0.00290708	0	0.00392798
NCALD	0.202027	0.130318	0.125318	0.151839	0.12879	0.175792	0.0812952	0.129331	0.0423737	0.0464274	0.0530917	0.076713	0.0662053	0.0519492	0.149642	0.0236544	0.0888661	0.0838843	0.0718247	0.0673216	0.121295	0.03716	0.269035	0.0692846	0.0557193	0.29547	0.236833	0.121584	0.0989012	0.026627	0.12655	0.087115	0.113498	0.0676238	0.0707292	0.103804	0.0832373	0.0704544	0.161624	0.0302345	0.0327644	0.0445292	0.0597998	0.0736693	0.0669637	0.0661754	0.0414768	0.0917878
RRM2B	0.0626343	0.0343266	0.092327	0.0318034	0.0675761	0.079479	0.0529637	0.0692338	0.123641	0.0719559	0	0.078787	0.055243	0.0325529	0.017908	0.0857751	0.115284	0.035537	0.0662756	0.0379119	0.085991	0.0769869	0	0.0743636	0.0914027	0	0.056712	0.0410298	0.0611979	0.0673325	0.0690001	0.0865921	0.0891723	0.129628	0.105669	0.0283564	0.0436246	0.0918097	0.107606	0.0559728	0.0714411	0.140033	0.127525	0.0583672	0.0734661	0.0457873	0.0439795	0.17887
UBR5	0.417872	0.539347	0.405151	0.56056	0.185587	0.592136	0.401907	0.3722	0.546207	0.334864	0.413059	0.333158	0.295258	0.444818	0.413142	0.313845	0.5385	0.294924	0.38907	0.436004	0.271466	0.498777	0.47452	0.373706	0.423259	0	0.501146	0.329374	0.468369	0.483953	0.393933	0.502805	0.367008	0.480938	0.250108	0.248299	0.387911	0.418591	0.401722	0.486504	0.342913	0.496735	0.591387	0.275353	0.55987	0.429488	0.317496	0.456352
ODF1	0	0	0	0	0	0.0115324	0.000656669	0	0	0	0	0	0	0	0	0	0	0	0	0	0	0	0	0.00221143	0	0	0	0	0	0	0	0	0	0	0	0	0	0	0	0	0	0	0	0	0	0	0	0
KLF10	0.0415897	0	0	0.0170278	0.00495214	0	0.00874798	0.00477452	0	0.00464525	0.0214214	0.0129137	0	0.0108988	0.00746275	0	0	0	0.00614468	0.0118175	0	0.0104105	0	0.0106837	0	0	0.0231636	0	0	0	0.00202656	0.00203447	0.00672792	0.00655967	0	0	0.0230405	0.00832792	0	0.00298181	0.00373669	0.00437504	0	0.0122619	0.0115669	0.00519175	0	0.0220289
AZIN1	0.0555815	0.0432182	0.0392276	0.181054	0.157865	0.125947	0.223815	0.114488	0.117602	0.0541625	0.0901692	0.0755405	0.0349775	0.0509161	0.0722861	0.120873	0	0.0811521	0.0841579	0.0090842	0.091505	0.095527	0	0.0772587	0.10109	0.217064	0.0603128	0.14162	0.0880418	0.0491264	0.0846492	0.127917	0.105934	0.0935076	0	0.0667925	0.0991814	0.102135	0.0502116	0.116451	0.0666177	0.0901263	0.226139	0.0783049	0.125608	0.12638	0.17432	0.0839647
ATP6V1C1	0.260886	0.152695	0.110241	0.227362	0.203107	0.117199	0.365217	0.148958	0	0.122853	0.134902	0.160108	0.163239	0.102947	0.107729	0.106005	0.249264	0.172622	0.191424	0.146845	0.10677	0.15273	0.140402	0.164123	0.113181	0.164889	0.143627	0.128708	0.147643	0.139335	0.159368	0.198442	0.185625	0.164789	0.0485573	0.149977	0.140145	0.183836	0.169147	0.148006	0.178552	0.173466	0.127132	0.203751	0.16028	0.0967882	0.166062	0.189843
BAALC	0.0523911	0.0618756	0.0207103	0.0373582	0.0988548	0.0360986	0.0490065	0.0692751	0	0.0261529	0	0.0294729	0.0285432	0.0361922	0.0812347	0	0.140332	0.0148594	0.0263183	0.013951	0.0592844	0.0216722	0	0.0532695	0.0353444	0.19304	0	0.0712034	0.0518472	0.0629659	0.0716853	0.0532077	0.0655677	0.0303497	0	0.0426571	0.0302713	0.0227165	0.122208	0.0327179	0.0251915	0.0527791	0.0251415	0.0664209	0.0415639	0.0317103	0.0604916	0.0286208
FZD6	0.0177976	0.0112086	0.0260028	0	0.019451	0.028097	0.0205749	0.00239547	0	0.00514302	0	0.00236766	0	0.00734717	0.0271988	0.00931799	0	0	0.00446624	0	0.0136679	0.0104092	0	0.00723309	0.00893468	0	0	0.0327918	0.0767702	0.0474419	0.0177799	0.00759134	0.00713332	0.0214908	0	0	0.0234045	0.0019191	0	0.0117846	0.00907857	0.00624873	0	0.00582427	0.00503463	0.00589568	0	0.00540099
CTHRC1	0	0	0	0	0	0	0.00572368	0.00479013	0	0	0	0	0	0.00601821	0	0	0	0	0.00283108	0.00781695	0	0.00508375	0	0	0	0	0	0	0	0	0.0053082	0.00648556	0.00560409	0.00984392	0	0	0.00413108	0.00277468	0	0.00322833	0	0.00387889	0.0232699	0	0.00338688	0.00290708	0.0434612	0.00159342
SLC25A32	0.0513799	0.0419987	0.108671	0.0450203	0.0506366	0.0403029	0.0996689	0.0655799	0.0852069	0.0712636	0.0497257	0.0475933	0.0796589	0.0618256	0.0593423	0.0610471	0.108527	0.0783288	0.0790757	0.044423	0.0630245	0.0941395	0	0.0831452	0.0639135	0.0953532	0.0888522	0.0554436	0.0810947	0.0696001	0.0763081	0.0821712	0.10705	0.0681751	0.0378815	0.0630648	0.127901	0.109661	0.0102906	0.120812	0.0745746	0.121527	0.0446069	0.0824169	0.0670247	0.0489752	0.0355846	0.175971
DCAF13	0.0447133	0	0.0224382	0.0133638	0.0420789	0.0243088	0.015627	0.0325074	0	0.0280409	0.0197436	0.0301619	0.0367228	0.0873819	0.00489107	0	0	0.0566298	0.0103811	0.0246755	0	0.0304133	0	0.0246267	0.0112764	0	0	0.0257902	0.0125016	0.0151292	0.0232305	0.0263619	0.0265733	0.0148855	0	0.00957535	0.0492755	0.0391895	0	0.0247039	0.0197008	0.0187665	0.0449147	0.0295716	0.0167968	0.0425984	0	0.0494466
RIMS2	0.328047	0.668522	0.416422	0.847165	0.758478	0.629782	0.390714	0.556119	0.613676	0.40498	0.383952	0.380891	0.413856	0.377155	0.523259	0.416997	0.837011	0.458919	0.410113	0.442812	0.602869	0.185041	0.766941	0.341024	0.528825	0.538587	0.295707	0.643882	0.643428	0.580518	0.521293	0.450369	0.49223	0.270077	0.394057	0.473361	0.453297	0.318186	0.498691	0.309368	0.341818	0.308784	0.306968	0.68341	0.428734	0.327776	0.402239	0.301832
DPYS	0.116567	0	0.0188073	0	0.110852	0.0178921	0.0152795	0.00193593	0	0.112021	0.164638	0.00466289	0.0516317	0.00504878	0.071591	0.0905836	0	0.0860684	0.0146234	0.209386	0.0327708	0.0494029	0.106317	0.0672107	0.176299	0.0730784	0.0605152	0.0316688	0.0769677	0	0.0387379	0.0279853	0.0121527	0.0867208	0	0.0248804	0.00408519	0.00985668	0.0297757	0.0345608	0.285515	0.00412452	0	0.00935548	0.0112795	0.115418	0.104268	0.00208697
DCSTAMP	0	0	0.00931594	0	0	0	0	0	0	0	0	0	0	0	0	0.00888024	0	0	0	0	0	0	0	0	0	0	0	0	0	0	0	0	0	0.00184896	0	0	0	0	0	0	0	0	0	0	0.00231538	0	0	0.0117728
LRP12	0.0523911	0.118301	0.0532366	0.0373818	0.0680481	0.0693908	0.0522334	0.0748674	0.123324	0.056113	0	0.0453637	0.0368559	0.030892	0.163084	0.0195091	0	0.127479	0.0676431	0.0686997	0.0910075	0.0710771	0	0.0680735	0.0977057	0.0731596	0	0.0887352	0.0306785	0.0629934	0.0543396	0.0897213	0.0610177	0.0787782	0.0375613	0.0408828	0.0818983	0.0348195	0.0123264	0.0687352	0.0613993	0.0197979	0.225809	0.0622338	0.04432	0.0675837	0.063378	0.0812723
ZFPM2	0.130693	0.137186	0.172125	0.213594	0.254013	0.153565	0.0958285	0.108926	0.113996	0.0869656	0.0879813	0.0990391	0.11178	0.102295	0.181476	0.144626	0.249264	0.111608	0.135259	0.20932	0.260581	0.0756843	0	0.121892	0.174637	0.0418574	0.266924	0.173614	0.121008	0.132915	0.138126	0.143464	0.161377	0.102212	0.177634	0.0621697	0.112702	0.103473	0.110508	0.0987745	0.110785	0.0923359	0.191721	0.176041	0.108323	0.0901206	0.12722	0.0698967
OXR1	1.35492	1.20209	1.35167	1.04401	1.28155	1.20118	0.640177	0.965403	1.24698	1.10301	1.13275	1.4281	1.21745	1.10788	1.1245	0.858954	0.763269	0.983418	1.41846	1.08157	1.0436	0.987127	1.48297	1.30151	1.30652	1.44501	1.17567	1.07774	1.16113	1.39517	1.50298	1.12384	0.976648	1.06119	1.15581	1.12433	1.11736	1.18488	1.14252	0.921838	1.08226	1.09086	1.07497	1.13286	1.40629	0.981662	1.17233	0.576076
ABRA	0	0	0	0	0	0	0	0	0	0	0	0	0	0	0	0	0	0	0	0	0	0	0	0	0	0	0	0	0	0	0	0	0	0	0	0	0	0	0	0	0	0	0	0	0	0	0	0
ANGPT1	0	0.018427	0	0	0.0168299	0.00663335	0.00244244	0.00293403	0	0.00197995	0	0.00743063	0.0120093	0	0.00932691	0.00757484	0	0.0152532	0	0	0.0175513	0.00332863	0	0.00331445	0.0235665	0	0	0	0	0.0248774	0.00211581	0.00743682	0	0	0	0.015643	0.0030592	0.00453392	0	0	0	0.0121955	0	0	0.00239501	0	0	0.00173642
RSPO2	0	0.0554842	0.0240535	0	0	0.0385998	0.0208975	0.0264656	0	0.0304912	0	0.0249243	0.0129218	0.0376046	0.0135442	0.0240154	0	0.0216776	0.0264111	0	0.0316193	0.013197	0.07819	0.0182608	0.027551	0	0.0835421	0.0275946	0	0.0208314	0.0286678	0.0229341	0.0304385	0.0108775	0.0585453	0.0439162	0.0132605	0.0165962	0.0350162	0.0134259	0.00849077	0.00955365	0	0.0399967	0.0156887	0.0194012	0	0.0247626
EIF3E	0.0984414	0.136443	0.0797339	0.130832	0.181526	0.101963	0.191009	0.156503	0.0788021	0.108988	0.0535226	0.0870535	0.128597	0.110091	0.0854349	0.137944	0	0.106314	0.122988	0.122518	0.106834	0.139538	0	0.152265	0.0950461	0.193525	0.214506	0.134118	0.16725	0.205812	0.110433	0.156894	0.146721	0.104707	0.0309847	0.159765	0.167165	0.12851	0.0566068	0.134652	0.0993543	0.153522	0.182338	0.123048	0.083349	0.102454	0.1026	0.213024
EMC2	0.0905534	0.0765479	0.114321	0.0594365	0.0904487	0.0720557	0.0721279	0.0959726	0.0724293	0.0830397	0	0.0614612	0.0754937	0.0727587	0.063611	0.0722776	0.108527	0.0655692	0.0549735	0.0567961	0.0744944	0.0615973	0.190845	0.0571249	0.0477768	0.123032	0.163528	0.100553	0.13942	0.0518269	0.070543	0.0615814	0.0816636	0.0598884	0.040376	0.0866307	0.0347041	0.0715678	0	0.0700726	0.0705232	0.085546	0.0318356	0.0455416	0.039426	0.056778	0.0851572	0.135686
TMEM74	0	0.036532	0	0	0	0.00927991	0.00963464	0.00136719	0	0.00453072	0	0.00524298	0.00777784	0.00718988	0.00920644	0	0	0	0.00586272	0	0.00823012	0.00292615	0.07819	0	0.00697884	0	0	0	0	0.0251586	0.00196634	0.0143938	0.00729432	0.00772891	0.0338932	0	0.0115655	0.00588703	0	0.00544564	0.00890938	0.00944229	0	0	0.00296889	0.00293679	0	0.00731153
TRHR	0	0	0	0	0	0	0.00133654	0	0	0	0	0	0	0	0	0	0	0	0	0	0	0	0	0	0	0	0	0	0	0	0	0	0.00170702	0	0	0	0	0	0	0	0	0	0.0302231	0	0	0	0	0
NUDCD1	0.0741815	0.0372997	0.0150009	0.0451556	0.0325811	0.0415348	0.0488107	0.065344	0	0.0406425	0.0442089	0.0385814	0.0371431	0.0323981	0.0584976	0.0526538	0	0.0144496	0.0275917	0	0.0126795	0.0836591	0	0.0690654	0.0211129	0.137211	0.107907	0.062675	0.0613677	0.0439627	0.0504122	0.0571281	0.0802758	0.0432391	0.0309847	0.011685	0.0890275	0.0586849	0.0407143	0.0987145	0.0455412	0.0498524	0	0.0611545	0.0156405	0.0713306	0.0355846	0.125363
ENY2	0.0447133	0.0330361	0.0534378	0.123916	0.063623	0.059093	0.112541	0.085837	0.0724293	0.0701793	0	0.0514094	0.0414441	0.0889597	0.0904254	0.0847055	0	0.0887449	0.0558769	0.0166154	0.042584	0.0842612	0	0.0754057	0.014739	0	0.0612896	0.0871351	0.185764	0.0186808	0.0508853	0.0748737	0.0492549	0.0923683	0.0486597	0.0458254	0.0491184	0.100382	0.0407717	0.0636292	0.0769519	0.107368	0.118614	0.0468728	0.0269893	0.0576071	0.0465151	0.0635103
PKHD1L1	0	0	0	0	0	0	0	0	0	0	0	0	0	0	0	0	0	0	0	0	0	0.000572616	0	0.00393217	0	0	0	0	0	0.0159643	0.00264493	0	0	0	0	0	0	0	0.0175143	0.00158765	0	0	0	0	0	0	0	0
EBAG9	0.0729531	0.0355833	0.0486377	0	0.0098083	0.0236029	0.0422442	0.0380414	0.0428332	0.0219123	0	0.0340905	0.0447762	0.0443454	0.0405983	0.0186117	0.106103	0.0712205	0.0350776	0.0323226	0.0335023	0.0297161	0	0.0495458	0.0252255	0	0	0	0.0505771	0	0.0323917	0.0249524	0.0430565	0.0279525	0.0489549	0.065824	0.0260051	0.0446417	0.0274322	0.0122208	0.0278246	0.0368562	0.142751	0.0494558	0.0180772	0.0457755	0.0557559	0.0373672
SYBU	0.270707	0.0984662	0.0521304	0.161825	0.117274	0.114175	0.0750362	0.0793806	0.123324	0.0601216	0.0322646	0.0315461	0.075023	0.0712257	0.0629599	0.0845503	0.322073	0.0604673	0.0516566	0.0314566	0.0641489	0.0304968	0.13307	0.0686907	0.0520236	0.0953532	0	0.0852604	0.100949	0.11808	0.111103	0.0815379	0.0980633	0.040846	0.120104	0.108118	0.105387	0.056497	0.0887237	0.0495637	0.0294555	0.0322439	0.144044	0.0652674	0.0636097	0.0269286	0.0432812	0.0498186
KCNV1	0.0387128	0.00662616	0	0	0	0.0373097	0.0150536	0.0310264	0	0.0135239	0	0.00412478	0.0125753	0.00488843	0.00613119	0.00610954	0	0.0509559	0.0157839	0.0140281	0	0.00814223	0	0.0122556	0.00724759	0	0	0.0150451	0	0	0.0213733	0.0175983	0.0378126	0.00648829	0	0.0628167	0	0.0128126	0.0238021	0.0146132	0.0175224	0.00897641	0.0336272	0	0.0109045	0.0226694	0.0519554	0.00447051
CSMD3	0.461699	0.442144	0.402465	0.511773	0.47855	0.493586	0.253255	0.298955	0.459589	0.270568	0.144202	0.206015	0.273028	0.209185	0.230541	0.326193	0.510056	0.332023	0.295029	0.421838	0.396445	0.127189	0.599813	0.212867	0.344823	0.123032	0.258915	0.451353	0.639561	0.565947	0.337374	0.282245	0.351692	0.15732	0.429198	0.324867	0.199433	0.167553	0.186529	0.197899	0.222726	0.212892	0.226382	0.368961	0.269976	0.193435	0.348557	0.257058
TRPS1	0.360154	0.362581	0.377061	0.264607	0.413116	0.4564	0.495554	0.309737	0.0467114	0.230483	0.204	0.240087	0.326467	0.314365	0.137986	0.276671	0.464185	0.28441	0.436309	0.247218	0.127545	0.451398	0.54876	0.246025	0.322157	0.387559	0.212298	0.426088	0.370522	0.369236	0.533571	0.617417	0.409212	0.382002	0.457669	0.293365	0.370085	0.462952	0.706921	0.435333	0.276443	0.595112	0.627219	0.462182	0.2752	0.169154	0.238288	0.593435
EIF3H	0.273033	0.120503	0.207113	0.295546	0.249374	0.166746	0.211804	0.240509	0.131055	0.215285	0.0976538	0.155044	0.206128	0.225637	0.121425	0.230636	0.112007	0.0958729	0.158487	0.118516	0.106162	0.208885	0.138068	0.21107	0.101296	0	0.180522	0.174261	0.211277	0.250573	0.179237	0.245407	0.1941	0.195697	0.156121	0.239177	0.207075	0.183296	0.162386	0.217282	0.172114	0.100839	0.0976107	0.164385	0.144785	0.243296	0.214262	0.315934
UTP23	0.121482	0.0370847	0.0791456	0.0827101	0.0790782	0.067279	0.159798	0.0439957	0.121176	0.0518655	0	0.0289147	0.0473229	0.05014	0.0225222	0.0502753	0.162487	0.0138144	0.0450216	0.0327566	0.1278	0.0319309	0	0.0588953	0.0597148	0.0953532	0.094829	0.0283595	0.0543987	0.0588414	0.0475493	0.0499232	0.0545215	0.067893	0.0416253	0.065078	0.0708536	0.0767886	0.0870567	0.0650011	0.0748117	0.0268272	0	0.0614761	0.0495429	0.0647366	0	0.121116
RAD21	0.112504	0.10824	0.144994	0.17155	0.166577	0.146659	0.171808	0.134195	0.0419696	0.0806981	0.109893	0.127211	0.112729	0.0613387	0.0785897	0.103101	0	0.0598932	0.144795	0.0726846	0.0803436	0.171192	0.239387	0.107342	0.116272	0.0418574	0.0813536	0.188162	0.0547904	0.0646158	0.129711	0.113434	0.0924208	0.0937905	0.0782717	0.171712	0.136903	0.0957052	0.122788	0.0708316	0.0751105	0.122173	0.183795	0.0745738	0.116133	0.0465926	0.226952	0.108365
AARD	0	0	0	0	0	0.00754244	0.00182255	0	0	0	0	0	0	0	0	0	0	0	0	0	0	0	0	0.00153266	0	0	0	0.0158224	0	0	0	0	0	0	0	0	0	0	0	0	0	0	0	0	0	0.00373677	0	0
SLC30A8	0	0	0	0	0.017812	0	0.00393751	0	0	0.0027104	0	0.00683522	0	0	0	0.0333247	0	0	0.00171705	0	0	0.00422362	0	0.00408311	0	0	0	0.00848315	0	0.0235311	0	0	0.00556039	0.00362486	0	0	0	0.00837887	0.0195204	0.00435642	0.00338272	0	0	0	0.00154967	0.00594581	0	0.00354367
MED30	0.045953	0.0149778	0.0150009	0.0318806	0	0.0243312	0.0340609	0.0267341	0.156406	0.0176774	0.0529549	0.0245565	0.0128284	0.0293164	0.0340541	0.0352191	0	0	0.0227195	0.00791626	0.028363	0.0328306	0	0.0219448	0.0170767	0	0	0	0.0338119	0.0497246	0.0402164	0.0232714	0.0220823	0.0323441	0	0	0.00741806	0.0247855	0	0.0214124	0.0266698	0.0165661	0.0232699	0.0537782	0.0126714	0.025135	0.0376389	0.0210471
EXT1	0.141869	0.295984	0.280148	0.432255	0.368446	0.287662	0.1803	0.334694	0.344086	0.310373	0.316666	0.266946	0.341199	0.442359	0.31773	0.307945	0.223811	0.257418	0.28776	0.237543	0.347685	0.29154	0.284734	0.330353	0.274644	0.316832	0.284641	0.24102	0.521613	0.230175	0.293544	0.322081	0.324499	0.281457	0.395337	0.212315	0.30442	0.305153	0.271663	0.302284	0.29777	0.230311	0.219297	0.233406	0.232194	0.50173	0.349765	0.256894
SAMD12	0.331502	0.41527	0.275005	0.13032	0.29144	0.307971	0.340824	0.230309	0.30888	0.30572	0.176337	0.3164	0.28205	0.205995	0.242092	0.342654	0.719581	0.248008	0.258518	0.215836	0.212926	0.223548	0.641393	0.322049	0.314733	0.861819	0.535085	0.34599	0.2944	0.492713	0.352781	0.287205	0.289862	0.271463	0.38765	0.287924	0.368038	0.31894	0.329303	0.388058	0.347552	0.214229	0.136047	0.304421	0.251832	0.179491	0.25411	0.345987
TNFRSF11B	0	0.0278862	0	0	0	0	0.00955039	0.00523274	0	0	0	0	0	0	0	0	0	0.0114031	0	0	0	0.00920489	0	0.00244885	0	0	0.0604201	0.00958604	0	0.0214716	0.00169381	0.0166492	0.025326	0	0	0	0	0.0390194	0.096668	0	0	0.0184995	0	0.0134209	0.00656655	0.0040313	0	0.00306462
COLEC10	0	0.0131006	0	0	0	0.0065066	0.000572122	0.00309756	0	0.00564026	0	0.00320886	0	0	0	0	0	0	0	0	0	0.00142783	0	0	0	0	0	0	0.0106667	0	0	0	0	0.00161068	0	0	0	0.00224508	0	0	0	0	0	0.0221157	0	0	0	0
MAL2	0.0328752	0.0138766	0.0153562	0	0.0482258	0.0607656	0.0403356	0.0430933	0	0.0137718	0	0.0145439	0.0379015	0.0197016	0.00994473	0.0325654	0	0.0097439	0.0302543	0.0238696	0.0460095	0.0111517	0	0.0193411	0.0349732	0	0	0.0360094	0.0208506	0.0233747	0.0506986	0.0351423	0.0523796	0.0128952	0	0.0366147	0.0188006	0.00622358	0.0166791	0.0212366	0.0161318	0.00825654	0.0196325	0.0471846	0.0296996	0.0111146	0.0384271	0.0110207
ENPP2	0	0.0607303	0.0709709	0.192088	0	0.0766404	0.0725561	0.0440674	0.110001	0.0191351	0	0.0134875	0.0174574	0.0618864	0.0421847	0.0264252	0	0.0118834	0.0294569	0.0454208	0.0278404	0.0426791	0.246719	0.0244106	0.0896226	0.130581	0.0231636	0.0776216	0.0839203	0	0.0595745	0.0619365	0.0367738	0.020136	0	0.0362298	0.0275151	0.0247319	0.0598109	0.0210444	0.0119954	0.00791636	0.148421	0.0871996	0.027212	0.0927777	0	0.0350072
TAF2	0.0987695	0.106033	0.16732	0.102906	0.0769442	0.0915785	0.13371	0.157123	0.0676272	0.132821	0.076054	0.130144	0.155978	0.199708	0.0860414	0.120341	0.112007	0.121801	0.105344	0.180765	0.0691837	0.169763	0.0805777	0.144232	0.125228	0	0.111565	0.110758	0.14605	0.0858806	0.104128	0.187461	0.133003	0.139914	0.126371	0.255709	0.11721	0.101602	0.134974	0.154355	0.105517	0.141972	0.167256	0.0748967	0.0786118	0.186268	0.0931726	0.179743
DSCC1	0	0.0186357	0.0307365	0	0.0197418	0.00622923	0.0118815	0.0103411	0	0.00822097	0	0.00484642	0.032319	0.0147667	0.0103057	0.0159815	0	0	0.00483412	0	0	0.0641763	0.07819	0.0190429	0.00831556	0	0	0.0109118	0	0	0.0172078	0.0129613	0.0063565	0.0100143	0	0.0217677	0.022017	0.00770745	0.0169275	0.00377101	0.00764556	0	0.0239591	0	0.00525053	0.0102476	0	0.00319271
DEPTOR	0.220502	0.115772	0.426148	0.33112	0.22985	0.239542	0.0947787	0.135842	0.377703	0.37257	0.219666	0.243835	0.247701	0.309103	0.236739	0.232834	0.424603	0.30511	0.278028	0.15578	0.270538	0.156938	0.468401	0.315404	0.2189	0	0.239657	0.145083	0.135963	0.151277	0.280527	0.129456	0.200432	0.382171	0.322684	0.31096	0.172514	0.195404	0.252851	0.0866218	0.263707	0.302511	0.204926	0.250423	0.113593	0.171599	0.29039	0.0854548
COL14A1	0	0	0.0265028	0.0244517	0.0349566	0.0276776	0.0073991	0.00850489	0	0.0513257	0	0.0206483	0.0373318	0.0447387	0.0263739	0.0172568	0	0	0.0389649	0.0343221	0.0222376	0.0142226	0	0.0290954	0.0154639	0	0.0307699	0.00711963	0	0.0246728	0.0114607	0.00925105	0.0172427	0.0346463	0	0.011685	0.0099827	0.0100982	0.0375253	0.00628636	0.00814702	0.0207155	0	0.0122728	0.00833497	0.0166694	0.0670751	0.00778954
MRPL13	0	0.00661893	0.0194247	0	0.0460488	0.0463754	0.0374299	0.0331933	0.0419696	0.0395329	0.0530917	0.0390504	0.0204536	0.0428679	0.0629499	0.0173285	0.162487	0.017938	0.0333113	0.00769643	0.0274381	0.0348205	0	0.0289074	0.0167825	0	0.0564594	0.0139578	0.0203818	0.0148531	0.044268	0.0335216	0.0217963	0.026212	0	0.0118752	0.0149851	0.0124172	0	0.035739	0.0470942	0.0406838	0	0.0161041	0.0273109	0.0219016	0.0282958	0.0450685
MTBP	0	0.0149157	0.0697757	0.0527032	0.0305431	0.0252292	0.0484911	0.0278395	0.126154	0.0280881	0	0.0135011	0.0307847	0.0225435	0.035415	0.0288944	0	0.0396602	0.0213509	0.0432606	0.0274381	0.100045	0	0.040146	0.0365885	0	0	0.0280739	0.0352147	0.0400066	0.0320097	0.0378658	0.025469	0.0280568	0	0.0583943	0.0371139	0.0336313	0.0601804	0.0281655	0.0184644	0.0162279	0.0669494	0.0300932	0.0100635	0.0118477	0.017149	0.023196
SNTB1	0	0.0137644	0.0261334	0.0152874	0.0133386	0.0127892	0.0338019	0.00418245	0.0483948	0.00795446	0	0.00159087	0.0216756	0	0	0.0212745	0	0	0.0316246	0	0	0.0178193	0	0.00813459	0	0.130581	0	0.0207111	0	0.0182573	0.0120311	0.0159252	0.0159915	0.014616	0	0	0.00534687	0.0355079	0	0.016772	0.00810641	0	0.0251415	0	0.00692835	0.00442141	0.0267613	0.00181535
HAS2	0	0	0	0	0	0	0	0	0.0483948	0	0	0	0	0	0	0	0	0	0.00247281	0	0	0.00131169	0	0	0	0	0	0	0	0	0	0.00206026	0	0	0	0	0.00444548	0.00280427	0	0	0	0	0	0	0	0	0	0
ZHX2	0.142786	0.121237	0.262034	0.0197538	0.145759	0.0747547	0.127856	0.135813	0.139706	0.168771	0.164912	0.184243	0.119979	0.116115	0.146011	0.127644	0.106103	0.11593	0.0768413	0.129095	0.139004	0.0953026	0	0.142903	0.107281	0.419477	0.195203	0.0850967	0.163626	0.080438	0.177404	0.157098	0.229252	0.111687	0.138763	0.115776	0.1705	0.158666	0.0852402	0.195358	0.159948	0.286465	0.213596	0.136418	0.163394	0.111084	0.161327	0.378417
DERL1	0	0.0711677	0.0485979	0.0384277	0.117071	0.0316173	0.0836782	0.072406	0	0.0499569	0.0572602	0.0517484	0.0881508	0.0420566	0.0444524	0.0287895	0	0.0548302	0.0407918	0.0443235	0.0174232	0.0466218	0.0805777	0.057926	0.0529131	0	0.0307699	0.0294379	0.0531931	0	0.0591377	0.0646101	0.0493095	0.0558732	0	0	0.056424	0.0353944	0.0446969	0.0313667	0.0432775	0.0236215	0.0247157	0.076021	0.0336565	0.0411213	0.0458515	0.0957161
TBC1D31	0	0.0141254	0.0369059	0.144943	0.0801377	0.0501144	0.0705408	0.0369849	0.0428332	0.0525296	0.058516	0.0390769	0.0399356	0.0297156	0.0262613	0.0158991	0	0.0418678	0.0685317	0.00834174	0.0383111	0.135098	0	0.0450909	0.0180961	0.130581	0.0342081	0.0664237	0.0461233	0.0904352	0.0643645	0.0655698	0.0448	0.0812147	0.0893308	0.0218338	0.0657313	0.0564088	0.074799	0.0844076	0.0507855	0.0350163	0.160264	0.0376088	0.0472193	0.0273482	0.0173935	0.033014
FAM83A	0	0	0	0	0	0	0	0.00251946	0	0	0	0.00132123	0	0	0	0	0	0	0	0	0	0	0	0	0	0	0	0.00682327	0.0149629	0	0	0	0.00261718	0	0	0	0	0	0	0	0	0	0	0	0	0.00372924	0	0
C8orf76	0	0	0	0.0224673	0	0.0243933	0.0244723	0.0171705	0.091228	0.012437	0	0.011878	0.0234123	0.0114171	0	0.0374701	0	0	0.0068822	0	0	0.0175707	0	0.0161675	0	0	0	0.0243263	0	0.0251586	0.0252441	0.011879	0.0323589	0.0208847	0	0.0100404	0.0188431	0.00913264	0	0.0183951	0	0.0137599	0	0.011113	0.0143087	0.0182364	0	0.0214641
ZHX1-C8orf76	0	0	0	0	0.0155325	0.00649681	0.00737288	0.00803248	0	0.0177357	0	0.00274292	0	0	0.0144277	0.0166355	0	0	0.0024348	0	0	0.0138749	0	0.00522429	0.0112075	0	0	0	0.0155004	0	0.00760294	0.00969638	0.0209676	0.00788251	0	0	0.00445209	0.0180499	0	0.00223887	0.00344546	0.0121764	0	0.00664535	0	0.0134246	0	0.0112528
ZHX1	0	0	0	0	0	0	0	0	0	0	0	0	0	0	0	0	0	0	0	0	0	0	0	0	0	0	0	0	0	0	0.00162003	0	0	0	0	0	0	0	0	0	0	0	0	0	0	0	0	0
ATAD2	0	0.0420391	0	0	0.0332689	0.0618472	0.0701235	0.0318506	0.0676272	0.0288896	0.0663551	0.0388679	0.0112361	0.00670034	0.00725781	0.0402482	0	0.0309953	0.0588065	0.0260037	0.0220158	0.383259	0	0.0501652	0.0814004	0	0.0587148	0.0613686	0.0772609	0.0296558	0.0483638	0.0664068	0.0238053	0.0539262	0	0.0149826	0.246991	0.0395267	0.079142	0.047626	0.035852	0.0351584	0.274562	0.0255117	0.0334511	0.0449729	0	0.0448449
WDYHV1	0	0.0682492	0.0150053	0	0.0298155	0.0294795	0.0168594	0.0546034	0.0263235	0.0677104	0.0713091	0.0327984	0.0247419	0.0967718	0.0407591	0.0576308	0	0	0.0335657	0.0282616	0.0500249	0.0612339	0	0.0344097	0.0225824	0	0.0505837	0.060963	0.0298131	0.0679952	0.0345168	0.0436071	0.0534688	0.0384114	0.0338932	0	0.0317245	0.046279	0.0390852	0.0259521	0.0243624	0.0447035	0	0.0160222	0.02139	0.0381943	0.0309301	0.0804461
FBXO32	0.13069	0.0540433	0.0654872	0.0581976	0.0373832	0.044274	0.0489721	0.0256405	0.18485	0.0385415	0.054461	0.0296595	0.0818999	0.0329693	0.0367657	0.0628251	0	0.0576319	0.0465258	0.0154072	0.0459383	0.0205733	0	0.024075	0.0541647	0	0	0.0678199	0.0205957	0.0313461	0.046902	0.0254391	0.0163	0.0643364	0.0486597	0.0355133	0.0346549	0.0315085	0.0497244	0.0245642	0.0365506	0.0423777	0	0.0225587	0.0810075	0.0142128	0.0845323	0.0392675
KLHL38	0	0	0	0	0	0	0	0	0	0	0	0	0	0	0	0	0	0	0	0	0	0	0	0	0	0	0	0	0	0	0	0	0	0	0	0	0	0	0	0	0	0	0	0	0	0	0	0
ANXA13	0	0	0	0	0.017812	0	0	0.00273126	0	0	0	0.00259118	0	0.00540108	0	0	0	0	0.00256135	0	0	0.000844884	0	0.00159138	0	0	0	0	0.0196672	0	0	0.00417396	0.00278947	0.00135689	0	0	0	0	0	0	0	0	0	0	0	0	0	0
FAM91A1	0.0565105	0.113344	0.0583327	0.0180984	0.0774658	0.136817	0.121176	0.0767549	0.0987528	0.0877559	0.0234076	0.0579296	0.0627776	0.112768	0.0559491	0.10254	0	0.0757901	0.108365	0.0848756	0.0696805	0.106895	0.07819	0.0885984	0.100925	0.130581	0.140619	0.108361	0.0629232	0.110343	0.0762184	0.0982933	0.0933488	0.123836	0	0.0748917	0.087793	0.104539	0.102998	0.108803	0.0724439	0.0956937	0.0453189	0.0764511	0.105307	0.0647477	0.104151	0.121549
FER1L6	0	0	0	0	0	0	0.00118186	0.00253334	0.0483948	0	0	0.00264125	0.0048694	0	0	0	0.127155	0.00788946	0.00159183	0.0110915	0.00737744	0.00282359	0	0.0055383	0	0	0	0	0	0	0	0.00335333	0	0.00414515	0	0	0	0.00512377	0	0	0	0	0	0	0	0.00309763	0	0.00252511
TMEM65	0.176045	0.244417	0.186519	0.155156	0.378066	0.273596	0.423143	0.192175	0.198026	0.220008	0.368558	0.254839	0.166514	0.287087	0.227286	0.20918	0.389191	0.221341	0.324414	0.194231	0.206297	0.268991	0.353838	0.334304	0.197939	0.166355	0.192507	0.334695	0.242644	0.29873	0.400056	0.247815	0.258569	0.432978	0.0670258	0.25046	0.225354	0.285221	0.255999	0.200081	0.26445	0.363859	0.158351	0.307383	0.348327	0.175073	0.225312	0.288251
TRMT12	0	0.0384791	0.0374787	0	0.0300979	0.0262655	0.0179905	0.0122154	0.0423737	0.0122219	0.050383	0.0127066	0.016847	0.00509387	0.0124881	0.0273781	0	0	0.0173561	0.00843416	0	0.0163433	0	0.0132424	0	0	0	0	0.0151962	0.0182573	0.0273781	0.0185419	0.0155843	0.0137125	0.0324806	0.0492512	0.00990662	0.00999918	0	0.00150406	0.00346948	0.00761795	0.0367248	0.028591	0.00496341	0.00255839	0.0272592	0.0197967
RNF139	0	0.0124623	0	0	0.0184396	0.0099966	0.0233984	0.0294352	0	0.0213244	0.0802605	0.0135953	0.0247931	0.0226915	0.0117435	0.0195421	0	0.0125538	0.0310249	0.00739788	0.0330667	0.00962471	0.140402	0.020804	0.0169972	0	0.03883	0.0515777	0.0531283	0.0251586	0.0260285	0.0188349	0.0200738	0.0238945	0.033693	0	0.0354432	0.0122988	0.0258822	0.00689284	0.0206026	0.0120901	0	0.0224994	0.0218324	0.002902	0.0327408	0.0362088
TATDN1	0.0422335	0.178607	0.104581	0.0152874	0.0158153	0.0883082	0.0996647	0.12561	0.0423737	0.0651379	0.125154	0.0750189	0.0899115	0.0791612	0.043436	0.0780596	0	0.141807	0.0763733	0.0376773	0.0687529	0.108465	0	0.0841156	0.0875577	0	0.119622	0.0637533	0.102696	0.0593395	0.0882631	0.0994948	0.130115	0.109482	0.122349	0.0920353	0.0619058	0.0790149	0.105996	0.0812557	0.0606883	0.0603616	0.0882847	0.0681151	0.0530811	0.0760085	0	0.168902
NDUFB9	0.164927	0.0520798	0.0543421	0.0287088	0.033888	0.0319862	0.0661351	0.0588217	0	0.0136824	0	0.0138377	0.0174572	0.0669735	0.0442346	0.0495994	0	0.0395091	0.0539052	0.035755	0.0415702	0.0277097	0.07819	0.0357713	0.0388559	0	0	0.0627807	0	0.0314004	0.0356181	0.0320413	0.0452451	0.0500025	0.0590408	0.057659	0.0517552	0.0479997	0.0327381	0.0210882	0.0576773	0.0317879	0.0232699	0.024997	0.0286518	0.0406065	0	0.0440733
MTSS1	0.27542	0.541076	0.690439	0.46309	0.535055	0.370593	0.245326	0.449731	0.217583	0.271399	0.243662	0.599245	0.475033	0.366659	0.435646	0.675541	0.733098	0.776872	0.436975	0.388853	0.379846	0.267643	0.312666	0.389589	0.305662	0.527709	0.413966	0.53493	0.189084	0.756225	0.455039	0.584529	0.687306	0.395255	0.277625	0.513863	0.230229	0.454644	0.469223	0.166293	0.594742	0.397991	0.503582	0.445502	0.353264	0.514907	0.572853	0.435107
ZNF572	0	0	0	0	0	0	0.00746162	0.0100173	0.0263235	0	0	0.00557302	0	0.00741892	0	0	0	0	0.0030468	0	0	0.00310468	0	0.00212332	0	0	0	0	0	0	0.00231388	0.010103	0.00652317	0.00912445	0	0	0	0	0	0	0.0036861	0	0	0	0	0	0	0.00222143
SQLE	0	0.00590104	0.0180919	0.0269577	0	0.0536589	0.0283272	0.0755953	0	0.0285843	0	0.0304443	0.0346712	0.0306482	0.0296182	0.0277248	0	0.0603152	0.0307213	0.0102778	0.0208408	0.0594992	0	0.0534072	0.0275302	0	0.0619936	0.0198415	0.0416489	0.0333597	0.0170948	0.0476794	0.0541009	0.0101483	0.0584563	0.0433337	0.0946926	0.0273952	0.0198758	0.036816	0.018768	0.0049278	0.0815278	0.013746	0.012916	0.0561057	0	0.0435628
WASHC5	0.0494964	0.0435222	0.182072	0.108877	0.00495214	0.0948034	0.125533	0.0812649	0.0873491	0.128065	0.140169	0.100781	0.0893961	0.111078	0.114937	0.106757	0	0.0941921	0.104182	0.0674199	0.0979536	0.11637	0.186109	0.0981424	0.109374	0.221204	0.0772816	0.0859701	0.0415077	0.142818	0.139653	0.105158	0.0748142	0.099741	0.0338932	0.015643	0.116453	0.106851	0.0289238	0.112342	0.12381	0.0502591	0.0607479	0.0951281	0.103012	0.0854067	0.0496253	0.120466
NSMCE2	0.642824	0.525167	0.661415	0.328452	0.472385	0.545834	0.6741	0.585147	0.611823	0.551642	0.27867	0.454655	0.662527	0.626807	0.479463	0.528059	0.399127	0.580812	0.491529	0.381552	0.424666	0.778436	0.47407	0.569505	0.463256	0.160749	0.587731	0.506318	0.369568	0.585298	0.506009	0.559067	0.661826	0.566191	0.50454	0.439126	0.693352	0.523302	0.508277	0.495257	0.516716	0.418939	0.605483	0.557246	0.452572	0.472593	0.418339	0.681882
TRIB1	0.0672633	0.0159162	0.0646815	0.0712164	0.0098083	0.0418079	0.0245747	0.0803086	0.0726262	0.0252032	0.129595	0.0462698	0.0411828	0.0350683	0.0111186	0.0224358	0	0.0231805	0.0463361	0.0339251	0.0486699	0.0408088	0	0.0214873	0.16406	0	0.03883	0.0144959	0.0153872	0.080113	0.0334611	0.0410522	0.0604534	0.0318498	0.0324806	0.013645	0.0475922	0.0245731	0.0400216	0.0390132	0.0331522	0.0528806	0.0484113	0.0451848	0.0333829	0.0562939	0	0.111297
POU5F1B	0	0	0	0	0	0	0	0	0	0	0	0	0	0	0	0	0	0	0	0	0	0	0	0	0	0	0	0	0	0	0	0	0	0	0	0	0	0	0	0	0	0	0	0	0	0	0	0
MYC	0	0	0	0	0	0.00890105	0.00361735	0.0199156	0	0	0	0.00989486	0	0.0633018	0.00889789	0	0	0.00712395	0.00995538	0	0.0136211	0.0081066	0	0.0015376	0.0096695	0	0	0.00882504	0	0.0729537	0.00709161	0.00647457	0.00866652	0.00822991	0	0	0.0127574	0.0121455	0	0.0309311	0.00922414	0.00808085	0	0	0	0.0231891	0	0.00412302
GSDMC	0	0	0	0	0	0	0	0	0	0	0	0	0	0	0	0	0	0	0	0	0	0	0	0	0	0	0	0	0	0	0	0	0	0	0	0	0	0	0	0	0	0	0	0	0	0	0	0
FAM49B	0.898662	1.21605	1.25221	0.919043	1.27207	1.11437	1.64895	1.41207	1.24892	1.34291	1.09165	1.13321	1.18083	1.54156	1.25856	1.18836	0.892645	1.28852	1.28104	1.12059	1.16724	1.62132	1.32853	1.45321	1.14713	0.943307	1.42186	1.19105	1.09454	1.27363	1.22225	1.70365	1.3274	1.58166	0.911368	0.968371	1.35765	1.43426	1.22588	1.47979	1.25424	1.24542	1.61923	1.13197	1.41725	1.51931	1.34116	1.22403
ASAP1	0.26058	0.233383	0.519806	0.268244	0.386233	0.27359	0.441578	0.406537	0.370859	0.281927	0.400437	0.227483	0.297788	0.315575	0.205964	0.289093	0	0.238928	0.338904	0.320024	0.225214	0.63679	0.23093	0.28635	0.206247	0.259196	0.38292	0.31439	0.281607	0.193968	0.38829	0.492427	0.340734	0.34701	0.41326	0.192542	0.408262	0.455596	0.23099	0.507633	0.241386	0.288206	0.424181	0.329065	0.243091	0.495832	0.319763	0.520495
ADCY8	0.0936744	0.0115814	0.0588151	0	0.0158647	0.0113685	0.0135664	0.0140696	0	0.0242228	0.0331427	0.00489803	0.0295647	0.0260479	0.0221588	0	0	0.0176839	0.0188235	0.00739788	0	0.00901732	0	0.0152916	0.00961558	0.0730784	0.0973457	0.00832475	0	0	0.0162598	0.0277621	0.0295764	0.00894919	0.040376	0	0.029776	0.00673038	0	0.0113167	0.00940715	0.00760703	0	0.0260791	0.0189763	0.0212428	0	0.0055567
EFR3A	0.181611	0.141729	0.127746	0.102643	0.278831	0.230772	0.30176	0.209225	0.273094	0.15929	0.13131	0.171928	0.184999	0.118655	0.148872	0.168753	0	0.115712	0.202309	0.247732	0.170502	0.206444	0.347002	0.193658	0.167866	0.185473	0.170792	0.214952	0.296556	0.221531	0.240532	0.25971	0.241103	0.162864	0.165884	0.0749175	0.130181	0.194562	0.145457	0.196846	0.148211	0.169461	0.23107	0.208732	0.130654	0.239753	0.143048	0.256978
AC100868.1	0	0	0	0	0	0	0	0	0	0	0	0	0	0	0	0	0	0	0	0	0	0	0	0	0	0	0	0	0	0	0	0	0	0	0	0	0	0	0	0	0	0	0	0	0	0	0	0
HHLA1	0	0	0	0.0318034	0	0.00704427	0.000540378	0	0	0.003865	0	0	0.00680891	0	0	0	0	0	0	0	0	0.000363402	0	0	0	0	0	0	0	0.0173953	0.00252399	0	0.00257997	0	0	0	0	0.00247642	0	0	0	0	0	0	0	0.0030291	0	0.00574844
KCNQ3	1.46425	1.55113	1.80252	1.14094	1.32747	1.50182	0.493325	1.79538	1.90629	1.86278	1.95311	1.63619	1.89265	1.41093	1.94516	1.94909	1.49549	1.837	1.56494	1.97829	1.62114	1.77181	1.92259	1.89754	1.68613	1.67825	1.62038	1.23005	1.17355	1.49667	1.60059	1.74733	1.22625	1.72276	0.895942	1.64501	1.34074	1.15761	1.29497	1.49254	1.78816	1.03159	1.46927	1.22663	1.27913	1.86583	1.91887	1.31417
LRRC6	0.0974696	0.0872207	0.0170393	0.035158	0.0541513	0.0516636	0.0430635	0.0658168	0	0.0484339	0.0300713	0.0329776	0.0520597	0.0253049	0.0139475	0.0559261	0	0.0199152	0.0346863	0.0721307	0.00997531	0.0425941	0	0.0293781	0.0180267	0	0	0.0279489	0.0873236	0.076904	0.0342186	0.0364756	0.0184901	0.0219812	0	0.0836593	0.0465017	0.0155044	0	0.0302073	0.0245294	0.018258	0	0.0269771	0.020932	0.02084	0.0705858	0.0256486
TMEM71	0	0.0166484	0	0.0788257	0.044029	0.0270092	0.0487738	0	0.187025	0.0523413	0.0214214	0.0222952	0.0322381	0.0226994	0.0188317	0.0272915	0	0.0668886	0.0517243	0	0	0.0637891	0	0.0199757	0.00508702	0.0418574	0.0784855	0.0774758	0.0956173	0.0410754	0.0885862	0.0156813	0.0134679	0.0313842	0.0836346	0	0.0156888	0.064258	0.0763939	0.010411	0.0576734	0.32362	0.140415	0.0226932	0.0431172	0.00790557	0.0156837	0.00745487
PHF20L1	0.165103	0.249596	0.21389	0.201114	0.190723	0.214594	0.308138	0.155271	0.0788021	0.16189	0.340368	0.215144	0.282102	0.212324	0.137481	0.13599	0.255616	0.221798	0.200727	0.207296	0.163627	0.201323	0.266424	0.197477	0.23948	0.229028	0.312025	0.351064	0.231695	0.172904	0.264889	0.229772	0.213433	0.218916	0.134659	0.240742	0.17804	0.184336	0.248451	0.170769	0.196701	0.303158	0.147775	0.261014	0.219965	0.137712	0.212647	0.261414
TG	0.0690988	0.0166211	0.0793896	0.0681977	0.0319507	0.0207472	0.0597469	0.0424613	0	0.0295258	0	0.0140869	0.0134536	0.0579909	0.00801181	0.0546975	0	0.0170437	0.0596189	0	0.0446693	0.0824969	0	0.0522616	0.0175587	0	0.0231636	0.0370775	0.129017	0.0360769	0.0448762	0.124408	0.0578161	0.0983053	0	0.0136581	0.0295112	0.0826778	0	0.0119914	0.0283184	0.207398	0.0969466	0	0.0258735	0.116687	0.0415987	0.0374003
SLA	0.106577	0.221195	0.252064	0.0832023	0.0856402	0.155278	0.23819	0.366188	0.187876	0.325085	0.191323	0.320161	0.301855	0.418073	0.2093	0.184889	0.190001	0.128105	0.19459	0.0804389	0.161662	0.520391	0.302959	0.224704	0.315851	0.291544	0.178953	0.191489	0.280736	0.195833	0.419179	0.276808	0.593302	0.248009	0.524043	0.184997	0.316188	0.514989	0.36973	0.389915	0.229463	0.87487	0.317394	0.175097	0.204206	0.354643	0.196757	0.674176
NDRG1	0.134887	0.0516235	0	0.0318034	0.0480221	0.0335321	0.0534051	0.03718	0.0676272	0.0142863	0	0.0279221	0.0197235	0.0204909	0.0300347	0.00555225	0.160689	0	0.0258499	0.0127746	0.0307085	0.0306469	0.07819	0.0081332	0.0260957	0	0.0932633	0.021679	0.0423974	0.0242139	0.0478646	0.0403862	0.0206113	0.031196	0.0590408	0.0271765	0.038753	0.0169524	0.0376995	0.013627	0.0131646	0.0558734	0.0593676	0.0476094	0.0492133	0.0161575	0.0823645	0.0407574
ST3GAL1	0.279968	0.130807	0.0842167	0.162912	0.131445	0.11263	0.149468	0.159411	0.433158	0.162369	0.173616	0.232439	0.248431	0.255304	0.16684	0.281659	0	0.238061	0.206849	0.257823	0.240173	0.181023	0.0937631	0.261494	0.503604	0.0984473	0.0828823	0.0847905	0.385645	0.1515	0.214206	0.217356	0.248597	0.189695	0.12129	0.207866	0.265933	0.186985	0.202044	0.123948	0.22391	0.544163	0.260446	0.119393	0.263523	0.279792	0.291273	0.379237
ZFAT	0	0.068911	0.0643327	0.0633101	0.0127311	0.0652745	0.117292	0.0504297	0.0263235	0.111086	0.145487	0.0759529	0.0512623	0.043522	0.0525122	0.0603011	0.210066	0.0694628	0.0621543	0.0417983	0.0537717	0.0868843	0	0.0938614	0.0609192	0.0730784	0.0610751	0.0521825	0.0844121	0.0614742	0.0723544	0.069373	0.0468365	0.0874939	0.139316	0.0844677	0.0998365	0.079909	0.0458458	0.0599184	0.0690716	0.0519519	0.0323959	0.0409119	0.0932063	0.0434052	0.11358	0.0765104
KHDRBS3	0.728652	0.706052	0.943399	0.803025	0.894211	0.836508	0.263466	0.711581	0.869569	0.810893	1.17972	0.84341	0.790544	0.517309	0.828838	0.844672	0.71868	0.792912	0.656008	0.685012	0.978997	0.32377	1.27766	1.21584	0.682741	1.23425	0.654661	0.522499	0.392439	0.774207	0.782095	0.472783	0.981667	0.676734	0.571998	0.797114	0.769462	0.557515	0.492637	0.340387	0.923231	0.256034	0.45283	0.545856	0.769884	0.366977	1.0742	0.48673
FAM135B	0.0730381	0.094306	0.0582848	0.106222	0.0265202	0.0413668	0.0364191	0.0469656	0.110103	0.0457088	0.0381664	0.0205521	0.0197751	0.026575	0.0637755	0.034816	0.101135	0.0336965	0.0339104	0.0511495	0.0254568	0.0192502	0	0.0373333	0.0834636	0.0418574	0.0199705	0.025562	0.0754902	0.0644254	0.0432584	0.0403096	0.0578604	0.0223552	0	0.0534049	0.0178615	0.0391832	0.0296558	0.0221902	0.0221778	0.0448034	0.0382684	0.0559309	0.0313342	0.020295	0.0624524	0.0378457
COL22A1	0	0.0228763	0	0.0180984	0	0	0.00212551	0.00243336	0	0.00628106	0	0.00358263	0	0	0.0177027	0	0	0	0	0	0	0.00161008	0	0	0	0	0	0	0	0	0.00974541	0	0.00748402	0.00628721	0	0.00902316	0.00820414	0.00601752	0.0231902	0.00201991	0	0.00313679	0	0	0.00512095	0.0104874	0.0186485	0
KCNK9	0	0	0.0277662	0	0	0.0151594	0.00315495	0.00338987	0	0	0	0.00176303	0	0.0154457	0	0	0	0.00812557	0.0116604	0	0	0.00477177	0	0.00215304	0.0150527	0.123032	0	0	0.0143598	0.0148531	0.00743467	0.0159476	0.0061231	0.00295628	0	0	0.00404849	0.0060719	0.0157651	0	0.0156906	0.0022242	0.0359071	0.00645481	0	0.00753991	0	0.0039864
TRAPPC9	0.249607	0.503075	0.524583	0.316199	0.461846	0.431075	0.482574	0.575473	0.65626	0.548232	0.410126	0.521783	0.430115	0.392323	0.568864	0.597426	0.331926	0.49542	0.331493	0.455159	0.419831	0.751137	0.695668	0.565494	0.428589	0.880944	0.511617	0.398247	0.368766	0.518777	0.495863	0.638567	0.502411	0.553617	0.299933	0.495519	0.667161	0.491864	0.333007	0.56849	0.46273	0.51832	0.620563	0.378472	0.393555	0.560958	0.526774	0.614367
CHRAC1	0	0	0	0	0	0	0.0065937	0.0102675	0	0.0224154	0	0.00328074	0	0.00701087	0	0.0145336	0	0	0.0217021	0.0120629	0	0.00794827	0	0.006774	0.00812839	0	0.0288396	0.0107559	0	0.0233747	0.0124002	0.00522823	0.00382753	0.00835653	0	0	0.00826123	0.013924	0	0	0	0.0194962	0.0224056	0.0105081	0	0.00598444	0	0.00623086
AGO2	0.159413	0.0795257	0.081218	0.0224673	0.063629	0.05154	0.143315	0.108021	0.0483948	0.0762187	0.0500902	0.0723637	0.117804	0.14917	0.0465024	0.0616146	0.106103	0.0179666	0.062909	0.0465919	0.0256331	0.13581	0.07819	0.109098	0.102819	0	0.107282	0.042619	0.0387862	0.1458	0.0953655	0.100109	0.112684	0.0928499	0.0486597	0.0746747	0.0939875	0.120754	0.0519879	0.108493	0.0850787	0.168291	0.0829121	0.0859765	0.102417	0.0854232	0.0916638	0.229934
PTK2	0.692464	0.616981	0.434107	0.539548	0.579963	0.567992	0.423313	0.778523	0.287481	0.611414	0.397734	0.547095	0.355634	0.606534	0.517961	0.481108	0.364839	0.393482	0.432123	0.433712	0.412786	0.617126	0.190845	0.466537	0.59059	0.545585	0.425691	0.475445	0.428969	0.743567	0.462648	0.542302	0.766138	0.412416	0.310307	0.329553	0.593029	0.576267	0.446423	0.444388	0.511709	0.425807	0.556231	0.515956	0.430984	0.738016	0.624079	0.577568
DENND3	0.740138	0.958179	0.651728	0.490441	0.295644	0.509932	0.709663	1.18715	0.676677	0.729426	0.392253	0.69369	0.423934	1.17918	0.493576	0.563903	0.713769	0.659345	0.637812	0.475861	0.55299	1.48707	0.527365	0.589748	0.886412	0.178847	0.692157	0.810307	0.796788	0.597667	0.802513	1.60487	1.39831	0.778662	0.54654	0.54172	0.896382	0.986819	0.657116	1.34063	0.549916	0.945708	1.29052	0.268063	0.741396	1.48179	0.635809	0.975082
SLC45A4	0.0989949	0.096635	0.0456505	0.0211612	0.0466966	0.0388359	0.0980059	0.0690941	0.0686972	0.0777708	0.112782	0.0520597	0.0641052	0.145684	0.0660668	0.0635693	0	0.086397	0.0244128	0.0595271	0.0238454	0.097843	0.13307	0.0577536	0.0812405	0.0418574	0.200554	0.0790429	0.0852329	0.0340627	0.091693	0.126179	0.0642344	0.0958108	0.0852079	0.0340515	0.0852043	0.0588298	0.0427318	0.0641005	0.0640365	0.0609191	0.102335	0.0521453	0.0657235	0.114082	0.110149	0.101916
GPR20	0	0	0	0	0	0	0	0	0	0	0	0	0	0	0	0	0	0	0	0	0	0	0	0	0	0	0	0	0	0	0	0	0	0	0	0	0	0	0	0	0	0	0	0	0	0	0	0
PTP4A3	0	0.0131006	0.0145871	0	0.019451	0.00963162	0.00558526	0	0	0.00833874	0	0	0	0.00589044	0	0	0	0	0	0	0	0.000451535	0	0.00346557	0	0.123032	0	0.00761252	0.0199901	0	0.0071462	0.0122571	0.00325304	0	0	0	0	0.00480342	0	0.00150887	0.00437695	0.00784976	0	0	0.00649318	0	0	0.00602091
AC138647.1	0	0	0	0	0.0158647	0.00594097	0.00601352	0.0061809	0	0.00576987	0	0	0	0.00519576	0.00613119	0	0	0	0.00371335	0.021734	0.00721975	0.000682701	0	0	0.0197679	0	0	0.0198603	0.0143598	0	0.0073476	0.00208019	0.00734719	0	0	0	0	0	0	0	0.00525672	0	0	0.0103375	0.0100654	0.00336947	0	0.00153169
TSNARE1	0.102688	0.0779057	0.0791998	0.144701	0.0409219	0.0301907	0.0712052	0.0285327	0.119558	0.089878	0	0.064698	0.0580272	0.0384213	0.0750269	0.0609866	0	0.0570227	0.0608421	0.0512746	0.0717688	0.047441	0.122655	0.0669425	0.0101638	0	0.0596897	0.0753887	0.0268345	0.0151292	0.0506777	0.0498134	0.0372289	0.0671822	0	0.0829201	0.0380897	0.0726914	0.017984	0.0452593	0.0418514	0.0353351	0	0.0414826	0.060927	0.0340012	0.0260206	0.0919864
ADGRB1	0	0.00720873	0.0619991	0.0444851	0.0133386	0.0380307	0.0299537	0.0594927	0.0726262	0.0184446	0	0.0207323	0.0167713	0.0424576	0.0344381	0.0163813	0	0.0231759	0.00803208	0.0269895	0.0468856	0.00854805	0	0.0108687	0.0380689	0	0	0.018122	0	0	0.0431511	0.0288726	0.0543124	0.0139285	0.0378815	0.043429	0.0175495	0.0214687	0	0.0107061	0.0199572	0.0244888	0	0.0169502	0.00978058	0.0196586	0.0509952	0.0262306
ARC	0	0	0	0	0	0	0.00364321	0.00369731	0	0	0	0	0	0.00507049	0	0	0	0	0.00303567	0	0.0136211	0.00223812	0.156676	0	0	0	0	0	0	0	0	0.00181066	0.00583124	0.00414473	0	0	0	0.00262268	0	0	0.0068222	0.00458662	0	0	0	0	0	0.00238865
JRK	0	0.030585	0	0	0	0.0350686	0.0321015	0.0155643	0	0.0237494	0	0.00714852	0.0273191	0.0128815	0.0333646	0.00700694	0	0.0189967	0.0123895	0.0151047	0	0.0280095	0	0.0366702	0.0245741	0	0	0.0291495	0.0148635	0.0295607	0.0222077	0.0167078	0.031867	0.0207568	0	0.0218338	0.0369035	0.0332558	0	0.0124264	0.0283786	0.0152503	0.0358206	0	0.0197914	0.0251646	0	0.0311232
PSCA	0	0	0	0	0	0	0.00129411	0.00396294	0	0.00730397	0	0	0	0	0	0	0	0	0	0	0	0.00055885	0	0	0	0	0	0	0	0	0	0	0.00266284	0	0.0486597	0	0	0.00203891	0	0	0	0	0	0	0.00246963	0	0	0.00264497
LY6K	0	0	0	0	0	0	0.00116745	0	0	0	0	0	0	0	0	0	0	0	0	0	0	0.000587896	0	0.00351893	0	0	0	0	0	0	0	0	0	0.00105957	0	0	0	0	0	0	0	0	0	0	0	0	0	0.00678028
THEM6	0	0	0.0367112	0.0303836	0	0.0050296	0.0114313	0.0157056	0	0.00397625	0	0.00501364	0.005941	0.0165168	0.0180489	0.00569777	0	0	0.00323927	0	0.0112362	0.0124665	0	0.00414372	0.0194642	0	0	0.0154851	0	0	0.0176251	0.00955046	0.00557477	0.0192559	0	0.00957535	0.0251311	0.00981247	0.0144906	0.0153394	0.00793874	0.00445421	0	0.00958242	0.00482554	0.0163836	0.0363399	0.0179906
LYNX1-SLURP2	0	0	0	0	0	0	0	0	0	0	0	0	0	0	0	0	0	0	0	0	0	0	0	0	0	0	0	0	0	0	0	0	0	0	0	0	0	0	0	0	0	0	0	0	0	0	0	0
LY6D	0	0	0	0	0	0	0.00128126	0	0	0	0	0	0	0	0	0	0	0	0	0	0	0.00126826	0	0.00189471	0	0	0	0	0	0	0	0	0	0	0	0	0	0	0	0.00412662	0	0	0	0	0.00393536	0	0	0
GML	0	0	0	0	0	0	0.000412537	0	0	0	0	0	0	0.00573234	0	0	0	0	0	0	0	0.00491137	0	0.00483124	0	0	0.044894	0	0	0	0	0.00643326	0.00290562	0.00148455	0	0	0	0.00453879	0	0.00191086	0	0.0052141	0	0	0.00259996	0	0	0
LY6E	0.0931413	0.0680277	0	0.0741732	0.0382876	0.0327583	0.0872122	0.0983232	0	0.0038784	0	0.0174629	0.0507727	0.0346631	0.0716524	0.0192395	0.106103	0.00945905	0.041261	0.0579197	0.0117662	0.0165699	0	0.0383878	0.0514343	0	0.0342081	0.0617016	0.0530383	0.0853486	0.102394	0.040328	0.0798027	0.0225796	0.0606844	0.0265743	0.0233182	0.0625772	0.0225195	0.0296691	0.0293499	0.0217494	0	0.0836729	0.0521794	0.0258145	0.0260206	0.0328171
LY6H	0.0892513	0.0994141	0.0610698	0.161399	0.0968228	0.151319	0.132979	0.20136	0.212683	0.0538077	0.124452	0.0515244	0.0763143	0.0766353	0.245315	0.118914	0	0.142539	0.100502	0.0698657	0.11886	0.0329341	0.266402	0.0815474	0.0765913	0	0.0998605	0.0727364	0.132095	0.0874042	0.192153	0.138704	0.171545	0.057299	0.0742692	0.131808	0.116586	0.0661056	0.132674	0.0750823	0.0664296	0.0472863	0.0464808	0.102613	0.135938	0.0310575	0.0346786	0.0609447
GPIHBP1	0	0	0	0	0	0	0.00056363	0.00357923	0	0	0	0	0	0	0	0	0	0	0	0	0	0.000336974	0	0.0043518	0	0	0	0	0	0	0	0	0.00260154	0	0	0	0	0	0	0	0	0	0	0	0.00371786	0	0	0.00159775
ZFP41	0	0	0	0	0	0	0	0	0	0	0	0	0	0	0	0	0	0	0	0	0	0	0	0	0	0	0	0	0	0	0	0	0	0	0	0	0	0	0	0	0	0	0	0	0	0	0	0
AC138696.1	0	0.00702622	0	0	0	0	0.00429723	0.00682176	0	0.00359786	0	0.0124765	0.0103947	0.00527025	0.011828	0.00923148	0	0	0.00898316	0	0	0.0110571	0	0.00383987	0	0	0	0.0133768	0	0	0.00321816	0	0.0125251	0.00329394	0	0	0	0.00569893	0.00998625	0.00559936	0	0.0149322	0	0	0.00596482	0.0061036	0.0243239	0.00952588
GLI4	0.120879	0.0191932	0.0334011	0.0618928	0.0418304	0.0323047	0.0211313	0.0329082	0.0419696	0.0352395	0.0238106	0.0289547	0.0112996	0.00601821	0.0250334	0.0263877	0	0.0200161	0.0254159	0.0266978	0.0156216	0.0257037	0	0.0311336	0	0	0	0.0469503	0	0.0151292	0.0660949	0.0509324	0.0353688	0.0240937	0	0.0343763	0.019566	0.0304541	0.0408757	0.0295006	0.0370471	0.0205343	0.0251415	0.0410985	0.031192	0.0127319	0	0.0288903
ZNF696	0	0.0107699	0	0	0	0	0.00640284	0.0019671	0.0428332	0.00830599	0	0.00378526	0.00891117	0.00585888	0	0.00829496	0	0	0.00761316	0	0	0.00361512	0	0.0143044	0.0102718	0	0	0	0	0	0	0.00415562	0.013656	0.00205765	0	0.0128107	0.0146096	0.0206173	0	0	0.00336817	0.0106195	0	0.0043666	0.00608103	0.00442275	0	0.0122142
TOP1MT	0	0.0146742	0	0	0	0.00586414	0.00443362	0.00491771	0	0	0	0	0	0.0174566	0.00537417	0.011179	0	0	0.00611368	0	0	0.00359343	0	0.00946289	0.0089268	0	0	0.0131616	0	0	0.0054115	0.0138237	0.0151137	0.00329499	0	0	0	0.00787344	0	0.00534157	0.004672	0.0143083	0.0417494	0	0.00601767	0.00516592	0	0.00596394
RHPN1	0.0494964	0.0356308	0	0.0287088	0.0173615	0.0216805	0.0237956	0.0252561	0	0.0220111	0.0536468	0.0228895	0.0284155	0.0145824	0.0291484	0.0148353	0	0	0.0129536	0.0117653	0	0.00235789	0	0.00117676	0.0197878	0.0418574	0.046762	0.0185004	0	0	0.0450633	0.0321121	0.0222989	0.0107436	0	0	0.0220622	0.0131447	0.0144851	0	0.00385326	0.00967224	0	0	0.00692089	0.0100725	0.0366752	0.0107019
MAFA	0	0	0	0	0	0	0	0	0	0	0	0	0	0	0	0	0	0	0	0	0	0	0	0	0	0	0	0	0	0	0	0	0	0	0	0	0	0	0	0	0	0	0	0	0	0	0	0
ZC3H3	0	0.0520048	0.0839251	0.115898	0	0.0134418	0.0769914	0.0780508	0	0.0466454	0.123017	0.044143	0.0675607	0.0741403	0.0562203	0.0140635	0	0.0148594	0.0456779	0.0897566	0.0593149	0.119835	0	0.079067	0.0668155	0.118892	0.0307699	0.00475805	0.0824163	0.0173953	0.0699141	0.0772002	0.0834893	0.0536865	0	0.00902316	0.0393418	0.0956447	0.0683564	0.0826124	0.0207703	0.0544605	0.0957084	0.0379622	0.0508506	0.0870956	0.0414188	0.146492
GSDMD	0.0228016	0.00616226	0.017137	0.053012	0.031655	0.010163	0.0968119	0.0919698	0	0.0516322	0.0238106	0.0347007	0.0573887	0.0675851	0.0496036	0.0572411	0	0.0429485	0.0765723	0.0383929	0.0221532	0.0662061	0	0.0427295	0.029584	0.0953532	0.0228066	0.087627	0.0598671	0.0719847	0.0787221	0.0733433	0.0924955	0.0773064	0.0852079	0.0596727	0.0840664	0.0877537	0.0964349	0.112181	0.0533624	0.0453479	0.11875	0.104179	0.0731662	0.0664049	0.074714	0.050969
MROH6	0.0296683	0	0	0	0.0141088	0.00510633	0.0322682	0.00902193	0	0	0	0	0	0.00659812	0	0	0	0	0.00793986	0	0	0.00574182	0	0.00219381	0	0	0	0.0187489	0	0.0240672	0.00960086	0.00388035	0.010524	0.00145985	0	0.0254729	0.0137029	0.00436061	0.0285805	0.00480611	0.00810299	0.00256508	0.0239001	0.0154404	0.0161249	0.00318564	0.018383	0.0297044
NAPRT	0.0434134	0.0131236	0.0519153	0	0.0361994	0.00551652	0.0187183	0.0212965	0.0524786	0	0	0.0105082	0.0158055	0.0279434	0.0119981	0.0310795	0	0.0150098	0.0244791	0.0310496	0.0131318	0.0088504	0	0.0147633	0.0217867	0.0418574	0	0.0185419	0.0335085	0.0434184	0.0263987	0.0143612	0.0152024	0.0130825	0	0.0254729	0.0104465	0.00174841	0.0323981	0.00412003	0	0.0204972	0.0516834	0.0146604	0.0078403	0.0215825	0	0.00603631
EEF1D	0.0398327	0.08628	0.0891927	0.0607769	0.080428	0.0584852	0.169065	0.123733	0.117762	0.0742854	0.148804	0.0849175	0.111743	0.0702168	0.103486	0.085434	0.200873	0.0687203	0.0815099	0.0713929	0.0213353	0.147174	0	0.105476	0.0552861	0	0.243598	0.0761922	0.0249301	0.0142479	0.102491	0.106624	0.147638	0.0891615	0.0324806	0.0884563	0.155013	0.20564	0.0998234	0.100694	0.0587339	0.102769	0.0885095	0.0613319	0.117705	0.0978619	0	0.23201
TIGD5	0.0494964	0	0	0	0	0.0113493	0.00878589	0.00966927	0.0724293	0	0	0.0116905	0	0.00662083	0.00472835	0	0	0.011089	0.00867903	0	0	0.00442954	0	0.00358717	0	0	0	0	0	0.0155455	0.00813519	0.00793685	0.00991465	0.0128598	0	0.0130053	0.00853017	0.0136737	0.018032	0.010059	0	0	0	0	0.00422	0.0107041	0	0.0082331
PYCR3	0	0	0.0106361	0	0.0133386	0	0.00254383	0	0	0.00621053	0	0.00674499	0	0	0.00869944	0	0	0	0	0.0139237	0	0.00180745	0	0.00165182	0.00687217	0	0.0231636	0	0	0	0	0.00799618	0.00266366	0	0	0	0	0	0	0.00446314	0	0.00425004	0	0	0.00168685	0	0	0.00156763
TSTA3	0	0.0083411	0	0	0.0219408	0	0.0293571	0.0164153	0.0263235	0.00640824	0.0558375	0.00185391	0.0179268	0	0.0182822	0	0.127155	0.0143495	0.0210878	0.00958887	0.0183145	0.00947873	0	0.0115639	0.00675153	0	0	0.0273533	0.0385637	0.019371	0.0182846	0.0256821	0.0204312	0.018474	0.0727724	0.0288244	0.0144129	0.0208028	0.0110943	0.0286781	0	0.00327526	0.0417494	0.0117464	0.0048984	0.0282039	0	0.0246535
ZNF623	0	0.00898735	0.031374	0	0.0762729	0.0411684	0.0676417	0.0524641	0	0.0244307	0	0.040013	0.0504717	0.0165437	0.0529213	0.00773727	0	0.0581253	0.0462226	0.0313792	0.0192515	0.0685531	0	0.0318086	0.0289952	0.118892	0.100856	0.0392377	0	0	0.0414211	0.042207	0.0363627	0.0279328	0	0.0891525	0.0585997	0.0450564	0.140788	0.0378373	0.050895	0.021494	0.0213393	0.0251562	0.0469879	0.0511682	0.0625769	0.0695471
ZNF707	0	0.0176158	0.0225599	0	0.0305431	0.0368058	0.0113407	0.0124778	0.0483948	0.0353877	0	0.0166741	0.00624976	0.0182709	0.0556336	0.034055	0	0.0374817	0.0167582	0.0147205	0.0230785	0.0165897	0	0.0188225	0.013801	0	0	0.0239628	0.015356	0	0.0224623	0.0130254	0.0161704	0.00770226	0	0.013645	0.0121121	0.0176051	0	0.0107481	0.0225573	0.0208011	0.0417494	0.0246951	0.00966291	0.0191976	0	0.0136048
CCDC166	0	0	0	0	0	0	0	0	0	0	0	0	0	0	0	0	0	0	0	0	0	0	0	0	0	0	0	0	0	0	0	0	0	0	0	0	0	0	0	0	0	0	0	0	0	0	0	0
MAPK15	0	0.00716378	0	0.0239944	0	0	0.00195399	0	0	0	0	0	0	0	0	0	0	0	0	0	0	0.00112545	0	0	0	0	0	0	0	0	0.00368108	0	0.00218365	0	0	0	0	0	0.0123264	0	0	0	0	0	0	0	0.0240253	0
FAM83H	0	0	0	0.0133638	0	0.00719124	0.00238913	0.00630888	0	0	0	0	0	0	0	0.00785646	0	0	0.0059053	0	0	0.00225078	0	0.00734046	0	0	0	0.015439	0	0	0.00794798	0.00185775	0.013549	0.000828162	0	0.0128107	0	0.00354555	0	0	0.0117938	0	0	0	0	0.00718092	0	0
IQANK1	0	0	0.0180919	0	0	0	0.00275939	0.00473286	0	0	0	0.00153558	0	0.00608747	0	0	0	0	0	0	0	0.00244411	0	0	0	0	0	0	0	0	0	0.00210597	0	0.00243526	0	0.00902316	0	0.00189349	0	0.00185727	0	0	0	0	0	0.00982579	0	0.00298532
SCRIB	0	0.0343396	0.029758	0.0224673	0.0098083	0.0150769	0.0274654	0.0252391	0	0.029004	0.0537181	0.0156359	0	0.0220295	0.0131471	0.0153107	0	0.0305681	0.0277527	0.0190389	0	0.024631	0	0.0140829	0.0240346	0	0.0772816	0.0161966	0	0.0690078	0.0363601	0.0341069	0.0390833	0.0330965	0.0361042	0	0.0417449	0.0394399	0.0411833	0.0263605	0.00641351	0.00398321	0	0.0121198	0.0274269	0.00674588	0.0186485	0.0423344
PUF60	0.045953	0.0558712	0.0296504	0.0236176	0.0225394	0.0262622	0.0473491	0.0634064	0	0.00945231	0	0.0318192	0.0404867	0.0374392	0.0691181	0.0262201	0.220938	0.0160529	0.0293724	0.024963	0.0515786	0.0163769	0	0.0251392	0.0250843	0	0.049334	0.00611772	0	0.0182573	0.0564851	0.0552569	0.0511856	0.0308939	0.0497414	0.074448	0.0442206	0.0302688	0.0624441	0.0163053	0.027436	0.0172456	0	0.0613557	0.0355065	0.00936006	0.057189	0.0350595
NRBP2	0.0328752	0.0493021	0.0515366	0.129971	0.030544	0.0513707	0.0319831	0.0570904	0.0263235	0.0474005	0.0542272	0.0486989	0.0549908	0.0618972	0.0540178	0.0484714	0	0.0172124	0.0670371	0.0535084	0.0487485	0.0406179	0	0.0468033	0.0426273	0.0730784	0.0567552	0.0317483	0.0350364	0.111938	0.0717534	0.0787429	0.0390926	0.0384024	0	0.0357916	0.018417	0.0449545	0.0693916	0.0333114	0.0521717	0.0549241	0.0424241	0.0193054	0.0351788	0.0413693	0.0186485	0.0208837
EPPK1	0	0	0	0	0	0	0	0	0	0	0	0	0	0	0	0	0	0	0	0	0	0	0	0	0	0	0	0	0	0	0	0	0	0	0	0	0	0	0	0	0	0	0	0	0	0	0	0
PLEC	0.151753	0.0464107	0.122549	0.0538441	0.0335473	0.0996953	0.0926266	0.13045	0.242162	0.102671	0.151784	0.18544	0.0733239	0.0678233	0.122368	0.0806137	0.106103	0.0297824	0.178985	0.0698823	0.106954	0.136283	0.13307	0.0754976	0.0709015	0.171607	0.113171	0.0947781	0.080495	0.0611476	0.162762	0.168016	0.173754	0.0525324	0.0324806	0.137195	0.0573565	0.115967	0.12863	0.0625133	0.0743425	0.0430995	0.0904836	0.108773	0.0614618	0.0532853	0.0434141	0.0582508
PARP10	0	0.0479661	0.048343	0.0232424	0.00495214	0.0602808	0.0994025	0.0900562	0.0419696	0.0279042	0.0858654	0.0607783	0.0566609	0.0694973	0.0657945	0.0361626	0	0.0242961	0.0482408	0.0762414	0.0196139	0.0602049	0	0.055535	0.0408722	0.0984473	0.142692	0.101185	0.0383356	0.0155455	0.0807831	0.0367715	0.060474	0.0386046	0.12415	0.0221513	0.0278123	0.0501724	0.0915143	0.0854521	0.0397714	0.0360633	0.0640716	0.0726356	0.0419769	0.0253611	0.0156837	0.0705155
GRINA	0.124776	0.0903949	0.110383	0.0684104	0.040197	0.0772447	0.117936	0.104191	0	0.0662145	0	0.0783283	0.0857352	0.0715335	0.0971503	0.0276074	0	0.0125104	0.0849501	0.0629488	0.0119415	0.0531339	0	0.0431399	0.149876	0	0	0.120712	0.0810204	0.119063	0.13334	0.0959455	0.0951868	0.0374195	0.0735086	0.0130053	0.0837526	0.0739111	0.088193	0.0557046	0.0424876	0.0644144	0.069219	0.111046	0.0682394	0.104232	0.0272592	0.164252
SPATC1	0	0	0.0259924	0	0.0477511	0	0.0121989	0.0131772	0	0.0110956	0	0.00725935	0.0135592	0.00627379	0.0221483	0.00828741	0	0.00926992	0.0144858	0	0	0.00940741	0	0.00335214	0.0110041	0	0	0	0	0.0197909	0.00890497	0.0035179	0.0170791	0.0061008	0.0324806	0.0330926	0	0.0135835	0.0103862	0.00600314	0.0132472	0.0167324	0	0	0.00833893	0.00372924	0.0427069	0.0192092
OPLAH	0	0.00716378	0	0	0	0	0.00203788	0	0	0	0	0.00671706	0.00907129	0.00714497	0.0101695	0	0	0.0136371	0.00611138	0	0.02504	0.0011677	0	0.00366612	0.0145614	0	0	0.00419555	0	0	0.00776565	0.00210355	0.0073522	0.00139836	0	0.0136625	0.0143355	0.00491439	0	0.00422708	0	0	0	0	0	0	0	0.00683779
EXOSC4	0	0	0.0171255	0.0211612	0.015425	0.0050792	0.0124466	0.00395427	0	0	0	0	0	0.00729394	0.00727723	0.00886714	0	0	0.00303567	0	0	0.00975326	0	0.00163976	0.0104529	0	0	0	0	0.0248774	0.0116283	0.0117607	0.0176527	0.00416803	0	0.00902316	0.00446205	0.00748902	0.0112416	0.000704651	0.00525672	0.0065171	0.0265613	0	0.00449982	0.00864525	0	0.0100005
GPAA1	0	0.0465937	0.0293076	0.0803952	0	0.0205021	0.0442927	0.045204	0	0.0232634	0.021258	0.00964811	0.0397096	0.0239486	0.0558927	0.0545705	0	0.0261664	0.028261	0.0313014	0.0232154	0.0427516	0	0.0160166	0.0144383	0.0418574	0.0126925	0.0494542	0.0733587	0	0.0376954	0.0831161	0.0757696	0.0140629	0	0.042524	0.0299618	0.0604771	0.012894	0.0213068	0.0346025	0.0172483	0.0738402	0.0346993	0.0175983	0.0267258	0	0.0356291
CYC1	0	0.0590435	0.00885221	0.0233419	0.0133386	0.0252399	0.0416029	0.0413129	0.0423737	0.0132295	0	0.0228659	0.0423363	0.0750785	0.0627169	0.020957	0	0.0738083	0.0314027	0.0457154	0.0112362	0.0255893	0.0805777	0.0283573	0.036727	0	0	0.0227751	0.0208506	0.023677	0.0675165	0.0511185	0.0542078	0.0137312	0	0.0284251	0.024682	0.0580887	0.0240775	0.0301122	0.0306594	0.0307185	0	0.043676	0.0213899	0.0104913	0.0228283	0.0269008
SHARPIN	0.0494964	0.0338707	0.0586524	0.0248645	0	0.0191627	0.0713132	0.0426507	0	0.0482963	0	0.0109745	0.06309	0.0473717	0.0646579	0.0368023	0.101135	0.0186169	0.0293454	0.0335568	0.0198908	0.0503769	0	0.0393063	0.0403401	0	0.0382685	0.0162344	0.0297958	0.0182573	0.0517767	0.0523354	0.0534975	0.0230933	0	0	0.0680054	0.0707504	0.0204852	0.0288417	0.0445129	0.0223287	0.0763004	0.0228983	0.0295337	0.0533496	0.0155782	0.044986
MAF1	0	0.0137644	0.00817113	0	0.0150991	0.0222309	0.0484913	0.0309658	0.08378	0.00704652	0	0.031879	0.0395234	0.0671636	0.0386339	0.0352934	0	0.00831634	0.0411466	0.0147199	0	0.00583196	0	0.00807632	0.0173606	0	0.0835421	0.0169049	0	0	0.0328394	0.0186863	0.0283785	0.0142666	0	0.0195217	0.0636314	0.0362607	0.0578964	0.017153	0.0177345	0.0271317	0	0.0191639	0.0178368	0.0214223	0	0.0275912
WDR97	0	0	0.0333907	0.0388327	0	0	0.00727534	0.0087665	0	0	0	0.00472621	0	0	0	0	0	0.0109793	0.0132179	0.00797331	0	0.00188395	0	0.00363987	0	0.0730784	0	0.0116943	0	0	0.00729351	0.0077179	0.00534724	0.00443163	0	0	0.00749843	0	0	0.00559342	0	0.00865876	0	0.00631992	0.00871335	0.00398988	0	0.00819813
HGH1	0	0	0	0	0	0	0.00823087	0.00411278	0	0.00748192	0	0.00614818	0.00622244	0	0.00544596	0.0184566	0	0	0.00783345	0	0	0.00328974	0	0.00462844	0	0	0	0	0.0234995	0	0.00308794	0.00494621	0.00479831	0.00379423	0	0.0158192	0	0.00186202	0	0.00671048	0.00446459	0.00718547	0	0.00429171	0	0.00317479	0.0192559	0.0134005
MROH1	0.0650351	0.133027	0.153939	0.0679316	0.105544	0.0829012	0.106662	0.141668	0.0974539	0.0530074	0.132523	0.104002	0.130193	0.163336	0.129566	0.10988	0	0.0772191	0.135954	0.0789904	0.0930088	0.189491	0	0.112902	0.0607025	0.257244	0.100281	0.112401	0.109208	0.134318	0.122106	0.187849	0.141991	0.0984226	0	0.109682	0.0940671	0.11487	0.0515625	0.120292	0.0733012	0.0807321	0.179859	0.149241	0.0843191	0.129136	0.156654	0.202438
BOP1	0	0.020785	0	0.0495679	0	0.020669	0.0147276	0.0248822	0.0974539	0	0	0.0113437	0.00538004	0.0257776	0.0352673	0.00539725	0	0	0.012124	0	0	0.00688395	0	0.00896494	0.0146494	0	0.03883	0.0273642	0.0298489	0	0.0175631	0.0230147	0.0342013	0.00788442	0	0	0.0194462	0.0210407	0	0.0101673	0	0.0103064	0	0.007213	0.0153865	0.0255594	0.0260206	0.0287877
SCX	0	0.00943966	0	0	0	0.00998947	0.0107154	0.00697699	0.0428332	0.003199	0	0.00642953	0.00716717	0.0127822	0	0.00875108	0	0.0138958	0.0106002	0.00817999	0	0.00935555	0	0.00358216	0.0158924	0	0	0.0144276	0.0446334	0.0148531	0.0170546	0.0059968	0.0116819	0.00946092	0	0.0199885	0.00390734	0.00674632	0	0.00236105	0	0.00812065	0.0224056	0.0118105	0.0105576	0.00346772	0	0.0201699
HSF1	0	0.086941	0.0736208	0.0481009	0.0184396	0.0699595	0.0864014	0.0979475	0.0483948	0.0473968	0.110111	0.0846608	0.0968336	0.0851732	0.0608081	0.0971038	0.127155	0.106652	0.0479434	0.0912081	0.0243494	0.115251	0	0.0601755	0.05318	0.123032	0.0434624	0.102991	0.0262414	0.0974953	0.0622657	0.075597	0.139992	0.0502398	0.0566147	0.0779141	0.0872813	0.100261	0.0708085	0.0897789	0.0433345	0.0783311	0.0468134	0.0962535	0.0464472	0.092004	0.0940816	0.101644
DGAT1	0.0523911	0.0188825	0.0863118	0	0.0152083	0.039256	0.0536281	0.0279253	0.0726262	0.0124014	0	0.0326887	0.0191585	0.0356346	0.043034	0.0183902	0	0.0203409	0.0416627	0	0.026317	0.0191204	0	0.0200502	0.027639	0	0	0.043152	0.0220936	0	0.0441546	0.0531773	0.0439613	0.02466	0	0.0396251	0.0262189	0.0331289	0.0803722	0.0349764	0.01942	0.0203803	0.0471646	0.0359266	0.0235135	0.0520238	0	0.016023
SCRT1	0	0	0.0171024	0.0349243	0	0.00516752	0.0147716	0.0268174	0.0724293	0	0.0322646	0.00604856	0	0	0.0064309	0	0	0	0.00480738	0.0160347	0.0117832	0.00121408	0	0.0100299	0.0131187	0	0	0	0.0268185	0.0179132	0.0149078	0.019119	0.0134839	0.00676083	0	0	0	0.0052304	0	0.00199399	0	0	0	0	0	0.00460487	0	0.00561396
TMEM249	0	0	0	0	0	0	0	0.00213517	0	0	0	0	0	0	0	0	0	0	0	0	0	0	0	0	0	0	0	0	0	0	0.00161215	0.00179827	0.00246831	0	0	0	0	0	0	0	0	0	0	0	0	0	0	0
AC233992.2	0	0	0	0	0	0	0.000973006	0	0	0	0	0	0	0	0	0	0	0	0	0	0	0	0	0	0	0	0	0	0	0	0	0	0	0	0	0	0.00380367	0	0	0	0	0	0	0	0	0	0	0
SLC52A2	0	0.0251279	0	0	0	0.040851	0.020774	0.0317874	0	0.0116631	0	0.00153558	0.0255476	0.0177136	0.00653034	0.0291568	0	0.0125104	0.0238578	0	0.0205626	0.00949205	0	0.0117728	0.0101506	0	0	0.010841	0.0144086	0	0.0361205	0.0233668	0.0179959	0.00557498	0	0.013554	0.0206663	0.0155284	0	0.0234219	0.0143014	0.0114896	0.0543447	0.0351878	0.0143696	0.0109551	0	0.0236537
FBXL6	0	0	0.0167749	0	0	0.00646121	0.0194114	0.00927137	0	0.0030622	0	0.00631043	0.00624976	0.0137381	0.0112829	0.0211258	0	0.00834652	0.0189196	0	0	0.0137132	0	0.00567543	0.00924136	0	0.0342025	0.0227533	0.0406896	0	0.00451448	0.0274169	0.025755	0.0102156	0	0.0433205	0.0283513	0.0138411	0.00998625	0.0150772	0.00833742	0.00767278	0.0222013	0.00952084	0.00985761	0.00773997	0	0.00707117
ADCK5	0	0.0118085	0.00885221	0.0211612	0	0.0134307	0.0533514	0.0371948	0	0.0212168	0.0556062	0.0154838	0.0328025	0.0577506	0.0221934	0.0192402	0	0.0085041	0.0342565	0.00831722	0.0190207	0.0307084	0	0.0158035	0.0505606	0.130581	0.0643094	0.0117215	0	0.0699618	0.0525295	0.0252868	0.035791	0.0248243	0.040376	0	0.037887	0.0281187	0.0241356	0.0267431	0.0279336	0.0151648	0.0196325	0.0380392	0.0144248	0.0268341	0	0.0255168
CPSF1	0.0947149	0.0347901	0.0890664	0.0219481	0.0339112	0.0280977	0.0266193	0.0270559	0	0.017789	0	0.0197563	0.0228289	0.0377676	0.0135747	0.0382864	0	0.024654	0.0168055	0.0354347	0.0401226	0.0420258	0	0.0163706	0	0.130581	0	0.0255386	0	0.0373762	0.0414258	0.0369114	0.0313964	0.0302222	0	0	0.0283434	0.025386	0.057806	0.0197107	0.0146202	0	0.0225092	0.0182893	0.0140846	0.0156036	0.0754961	0.0202227
SLC39A4	0.0690988	0	0	0	0.0416482	0	0.00471535	0.00712915	0	0	0	0.00408206	0	0	0	0.0154892	0	0	0	0	0	0.00399665	0	0.00193436	0	0	0	0	0	0	0.00514246	0.00362949	0.00431473	0	0	0	0	0.00923883	0.0339144	0.00852435	0	0.00267112	0	0	0.0058748	0.00369482	0	0.00558114
VPS28	0	0.0461163	0.109853	0.0970479	0.0773229	0.0842367	0.101453	0.0979221	0.171379	0.0724675	0.0269142	0.0474255	0.0459015	0.112277	0.0828129	0.100068	0.106103	0.101436	0.082377	0.148266	0.0430293	0.0539499	0.140402	0.0525806	0.0934664	0	0.0669832	0.0720485	0.157985	0.0553558	0.155093	0.0947795	0.143852	0.0754558	0.0416253	0.108712	0.0710744	0.133021	0.125687	0.061447	0.073578	0.0491571	0.124818	0.0979447	0.0551226	0.0649664	0.0412113	0.0712103
TONSL	0	0	0.0150009	0	0	0	0.0227239	0.0131277	0	0.00852302	0	0.00185391	0.0116629	0.00500591	0	0	0	0	0.00346375	0.00653313	0.017469	0.0379823	0	0.0107508	0.0161484	0	0	0	0	0	0.0182063	0.0168658	0.00589797	0.00257057	0.0416253	0.0277701	0.0675337	0.0103969	0	0.0135909	0.00574627	0.0195542	0	0.0102301	0.0112042	0.0152962	0	0.00358881
CYHR1	0.0600311	0.170559	0.0447959	0.108917	0.0758906	0.0654463	0.0987653	0.0778855	0.114596	0.0761304	0.0172403	0.065519	0.0569071	0.112331	0.086625	0.084404	0	0.0493277	0.0799737	0.0602457	0.0300183	0.0482763	0	0.0647261	0.0574676	0.321342	0.108941	0.0937878	0.0916115	0.126963	0.100766	0.12183	0.0918962	0.0844887	0.0505089	0.0527525	0.0595565	0.101155	0.117757	0.0767292	0.114494	0.0387263	0.071612	0.0780898	0.0551407	0.0259893	0.0173935	0.0813008
KIFC2	0.178971	0.115339	0.0514141	0.132959	0.063419	0.092541	0.116134	0.147236	0.115263	0.090924	0.116135	0.0683136	0.0660362	0.040581	0.0648491	0.0506075	0.254872	0.0454605	0.0695867	0.0273258	0.0907111	0.0321808	0	0.0395038	0.145471	0	0.149096	0.0652334	0.0196672	0.0566749	0.177937	0.12509	0.153363	0.0614795	0.0590408	0.081387	0.0751036	0.0498902	0.0468558	0.0388488	0.0649693	0.0324036	0.0387761	0.0848356	0.0687738	0.0325248	0.103357	0.0448637
FOXH1	0	0	0.0145871	0	0	0	0.000558032	0	0	0	0	0	0	0	0	0	0	0	0	0	0	0	0	0	0.00463491	0	0	0	0	0	0	0	0.00317934	0	0	0	0	0	0	0	0	0	0	0	0	0	0	0
PPP1R16A	0	0.081878	0.0170393	0	0.0251406	0.0102908	0.0175317	0.0199658	0	0.00394307	0	0.0284592	0.00624976	0.0207542	0.0258626	0	0	0.0136897	0.00967546	0.0152477	0	0.00977683	0	0.0143406	0.0201623	0	0	0	0.0178672	0.0447584	0.023309	0.0275691	0.0210466	0.0125105	0	0.0277499	0.022814	0.0103784	0.0108264	0.0155162	0.0170835	0.00600857	0.0782643	0.0200638	0.0279248	0.00826847	0.0267613	0.0288741
GPT	0	0.00873587	0	0	0	0	0.00449993	0.00281753	0	0	0	0	0	0	0.00560181	0	0	0.0118834	0	0	0	0	0	0	0	0	0	0	0	0	0	0.00167798	0	0.00297496	0	0	0	0.00464274	0	0	0	0	0	0	0	0.00609967	0	0.0040474
MFSD3	0	0.00429234	0	0	0.0359845	0.0321679	0.01304	0.0133709	0.0263235	0.00227313	0	0.0162739	0.00554175	0	0	0	0	0	0.00871549	0	0	0.00887609	0	0.00215652	0.0127381	0	0	0.0150913	0	0.0178851	0.0166729	0.0233615	0.019033	0.00503696	0	0	0.00367683	0.00575293	0.0471194	0.0171307	0.018043	0.00492557	0	0.00646785	0.00190239	0.0124824	0	0.00520445
RECQL4	0	0	0	0.0244517	0	0	0.0179643	0.00544081	0	0.00634631	0	0	0.0111693	0.00939667	0	0	0	0	0	0	0	0.0426119	0	0.00182389	0.0214026	0	0	0	0	0	0.00628151	0.00860031	0.00216005	0	0	0	0.0577401	0.00156826	0.0289425	0.00105073	0	0.00378663	0.0239591	0	0.00235847	0.00363948	0	0
LRRC14	0	0	0.0147676	0	0.0413396	0.0226927	0.0228505	0.0170162	0.0676272	0.0136224	0	0.00831488	0.0171549	0	0.0228096	0.018416	0	0	0.0311496	0.0106736	0	0.0341005	0	0.0216859	0.00496412	0	0.0126925	0.00514594	0.0195883	0.0168645	0.0201023	0.0424749	0.0292919	0.0144765	0	0	0.0165552	0.0140323	0	0.0194818	0.00434501	0.00657652	0	0.0192448	0.0130746	0.0135433	0	0.0142576
LRRC24	0	0.0128163	0.0207378	0.0232424	0	0.0226172	0.0188429	0.0028815	0.08378	0.00679597	0	0.00760086	0.0263397	0.0163838	0.021472	0	0	0	0.00395213	0	0	0.0036357	0	0.00575645	0	0	0	0.00571554	0	0	0.0137272	0.00948684	0.0193112	0.0157186	0	0.025523	0.00907075	0.00460215	0	0.00346261	0.00695336	0.00326948	0	0.0133702	0.0271349	0.0124969	0	0.00306462
C8orf82	0	0	0	0	0	0	0.00100216	0	0	0.00384207	0	0.00358263	0	0	0.00449388	0	0	0	0	0	0	0	0	0	0	0	0	0	0	0	0	0	0	0.00109768	0	0	0	0	0	0	0	0	0	0	0.00239089	0.00282471	0	0
ARHGAP39	0.0932635	0.0393429	0.0101829	0	0	0.0330806	0.022757	0.0282587	0	0.0135341	0	0.00914364	0.024641	0.0112313	0.0168558	0	0	0.0107462	0.0259183	0.0299095	0.03218	0.0135427	0.13307	0.0163732	0.0137927	0.257072	0	0.032696	0	0	0.00937492	0.0120562	0.0376209	0.00367122	0	0	0.00336598	0.00829561	0.0477118	0.0137974	0.00715566	0.0107441	0	0.0325959	0.0216939	0.0167892	0.0163864	0.0412026
ZNF251	0.159878	0.0434028	0.133834	0.0652214	0.0456542	0.0890753	0.0896247	0.0984013	0.165081	0.132062	0.11794	0.124814	0.0963706	0.0981557	0.107837	0.0812478	0.115284	0.137995	0.0905576	0.0633375	0.0809455	0.0985745	0.200845	0.0997578	0.132649	0.098172	0.0823131	0.0809641	0.161164	0.113124	0.108342	0.103721	0.127065	0.0941887	0.0820875	0.114092	0.0633509	0.0975548	0.119298	0.0581322	0.124454	0.0439444	0.0769007	0.0584594	0.0586008	0.129462	0.113668	0.165909
ZNF34	0	0.00852455	0	0.0208158	0	0.00574153	0.0184525	0.0229274	0	0.00416966	0	0.00701287	0.0143899	0.00860201	0.0214164	0	0	0.0125538	0.0124424	0.0259074	0	0.0154146	0	0.0264573	0.0027974	0	0	0.00697792	0.0241304	0.0100931	0.0236534	0.00739921	0.00597692	0.00858267	0.0416253	0.012486	0.0246291	0.0190421	0.0255523	0.0127606	0.0128365	0.00284596	0.0196325	0	0.0154596	0.0162577	0	0.0146515
RPL8	0.159691	0.082973	0.145821	0.0753522	0.108512	0.0696193	0.208113	0.153393	0	0.0650339	0.10639	0.0591544	0.172055	0.107593	0.0945525	0.106472	0.218109	0.0805522	0.160755	0.0786865	0.166364	0.084824	0.203233	0.0735997	0.109075	0	0.119991	0.0862905	0.146423	0.115184	0.128654	0.137198	0.121573	0.10295	0.167269	0	0.150355	0.187001	0.13057	0.146978	0.0851265	0.102828	0.0739857	0.102138	0.132701	0.0857289	0.0964237	0.151048
ZNF517	0	0	0	0	0	0	0.00308864	0.00911104	0	0.00397625	0	0.00484442	0.00458785	0	0.00537417	0	0	0	0	0	0	0.00627039	0	0.00345309	0.0100018	0	0	0	0.0106667	0.0335454	0.00244436	0.00754021	0.012478	0.00440079	0	0	0	0.00476101	0	0.00141504	0.00513046	0.00390652	0	0.00553594	0.00225016	0.00682652	0.0291135	0.00478397
ZNF7	0	0.0214707	0.0441503	0	0.0365831	0.039558	0.0472365	0.0360565	0	0.0534463	0	0.0200352	0.0431203	0.0879557	0.0285825	0.0396851	0.140332	0.02477	0.0434657	0.0320884	0.0236925	0.0586863	0.106317	0.0612754	0.0149672	0	0.0462409	0	0.0557875	0.101058	0.0343542	0.0572259	0.0461299	0.0585719	0	0.0212604	0.0326417	0.0375457	0.00829079	0.0465504	0.0549642	0.021028	0.0196325	0.0225269	0.0189001	0.043882	0.090665	0.0735879
COMMD5	0	0	0.039573	0	0.0575068	0	0.0348535	0.0114242	0	0.0133258	0.0536008	0.0273183	0.0141699	0.0103016	0.0103057	0.0126735	0.108527	0.0346102	0.0273004	0.0253091	0.0397636	0.0107393	0	0.0231511	0.0318072	0	0	0.00909816	0.025867	0	0.0129679	0.0129217	0.0331512	0.0126624	0	0	0.0166192	0.023859	0.0344063	0.00510828	0.0191705	0.0181431	0	0.0141053	0.014305	0.0121147	0	0.0286773
ZNF250	0.0434569	0.0139687	0.0277385	0.0271183	0.0548257	0.020517	0.0224335	0.0298742	0	0.0280488	0	0.0327707	0.00680656	0.0274725	0.0300725	0	0	0.0314713	0.0423151	0.0303028	0	0.0305942	0	0.0157745	0.0404306	0.0731596	0	0.0497898	0.0190239	0.0179132	0.0195788	0.0159394	0.019176	0.0181467	0	0.0199885	0.0274653	0.0349702	0	0.0296713	0.0245903	0.0179703	0.060149	0	0.0245825	0.0201264	0.035569	0.0317081
ZNF16	0.120279	0.00720873	0.0167749	0.128116	0.0502293	0.0133935	0.0153004	0.0290635	0	0.0328743	0.0459011	0.0340876	0.0234574	0.0341681	0.0181749	0.0444986	0	0.0114504	0.0327072	0.0104033	0	0.0305341	0	0.0217653	0.0154725	0	0	0.0295144	0.0106667	0.0501809	0.01871	0.00427632	0.0324967	0.0184556	0	0.020853	0.0264653	0.0420267	0.018032	0.0227881	0.0148642	0.00695362	0	0	0.00680987	0.0151764	0.056001	0.0379369
C8orf33	0.0646979	0	0	0.0287088	0.0287281	0.0152914	0.0140342	0.0190001	0.0428332	0.0132782	0	0.013752	0.00916246	0.0235477	0.029776	0.0133685	0	0	0.0266907	0.0309086	0	0.0149933	0	0.0135634	0.00522311	0	0	0.0323386	0	0	0.0264212	0.0203462	0.0123685	0.00734186	0.040376	0.0352446	0.00521982	0.0116983	0.032884	0.0307209	0.00516968	0.00532306	0	0.0310341	0.0038029	0.0109674	0	0.0306874
WASHC1	0.241221	0.188961	0.225849	0.114571	0.138556	0.189141	0.305535	0.227317	0.366037	0.239641	0.123183	0.220668	0.248084	0.220132	0.197392	0.172872	0.106103	0.222715	0.223668	0.221031	0.287458	0.295396	0.348498	0.267555	0.148658	0.203741	0.230793	0.208688	0.0859508	0.14393	0.236791	0.180122	0.250772	0.253244	0.11923	0.118727	0.161966	0.196197	0.277934	0.200149	0.240559	0.185044	0.26288	0.184999	0.206983	0.165843	0.29396	0.353038
FOXD4	0	0	0	0	0	0	0.00122707	0.00508155	0	0	0	0	0	0	0	0	0	0	0	0	0	0.000481403	0	0	0	0	0	0	0	0	0	0	0	0	0	0	0.00396572	0	0	0	0	0	0	0	0	0	0	0
CBWD1	0.0893291	0.0572657	0.0436447	0.0286189	0.0519179	0.0678341	0.0797119	0.0937384	0.116022	0.0883894	0.00967394	0.0692585	0.077723	0.0484732	0.0342838	0.0719504	0.0888661	0.0122635	0.0802322	0.0576759	0.0429765	0.110994	0	0.088682	0.0171201	0	0.163765	0.0632613	0.124035	0.0840456	0.0806925	0.0704245	0.0755448	0.102012	0.162958	0.0527699	0.0741324	0.0867452	0.0525864	0.0931228	0.114267	0.0295734	0.105898	0.0175902	0.0883864	0.152072	0.0712528	0.158549
DOCK8	1.43331	1.33365	1.78024	1.42951	1.57843	1.70455	1.35905	1.74511	1.80393	1.8389	1.67746	1.69751	1.64056	1.25701	1.78103	1.57515	1.14228	1.43902	1.87095	1.62714	1.26492	1.60969	2.21349	2.08572	1.53586	1.84253	1.78179	1.34071	0.940647	1.60868	1.60995	1.56479	1.22943	1.9622	0.722465	1.45216	1.64237	1.69483	1.42535	1.54232	1.65569	0.880675	1.28378	1.60795	1.77546	1.78939	1.84901	1.13289
KANK1	0.0540562	0.0665384	0.0171024	0.0145623	0.123069	0.0428651	0.0266062	0.028476	0.0686972	0.0134697	0.0214214	0.0224666	0.0121656	0.00522344	0.0110119	0.00748261	0	0.0118834	0.0309605	0.0318246	0.00774554	0.0137537	0	0.0295971	0.0148131	0	0.0342081	0.0246967	0.0308893	0	0.0310083	0.00661564	0.0227509	0.019571	0.0584563	0.0189199	0.025641	0.0197626	0.034396	0.00924024	0.00769729	0.0162103	0	0.018715	0.0130146	0.00784726	0.0515097	0.0231394
DMRT1	0	0	0	0	0	0.0112044	0.000414361	0	0	0	0	0	0	0	0	0	0	0	0	0	0	0	0	0	0	0	0	0	0	0	0.00202218	0	0.00653603	0	0	0	0.00329507	0.00202588	0.0237056	0	0.00340161	0	0	0	0	0	0	0.00366688
DMRT3	0	0	0	0	0	0	0	0	0	0	0	0	0	0	0	0	0	0	0	0	0	0	0	0	0	0	0	0	0	0	0	0	0	0	0	0	0	0	0	0	0	0	0	0	0	0	0	0
DMRT2	0	0	0	0.0388327	0	0	0	0	0	0	0	0	0	0	0	0	0	0	0	0	0	0	0	0	0	0	0	0	0	0	0	0	0	0	0	0	0	0	0	0	0	0	0	0	0	0.00486093	0	0
SMARCA2	0.415931	0.395394	0.514318	0.667803	0.437541	0.401262	0.660518	0.42498	0.298483	0.595451	0.242118	0.421749	0.286006	0.395952	0.455073	0.338514	0.263181	0.266744	0.444087	0.432472	0.351453	0.603676	0.353409	0.500477	0.361648	0.678028	0.277512	0.590151	0.432131	0.555105	0.555489	0.445539	0.48448	0.564432	0.400811	0.342458	0.539218	0.501269	0.470729	0.458607	0.4841	0.670545	0.508871	0.650689	0.486204	0.437863	0.506383	0.395942
VLDLR	0	0.00943588	0	0.0224673	0.0105044	0.0394668	0.0200149	0.0192709	0	0.0196678	0	0.00614969	0	0.00487901	0.0495021	0.01417	0	0.0217933	0.00958874	0.0213161	0	0.0199588	0	0.0112956	0.00749191	0	0.0505837	0.0145162	0.016184	0.0159643	0.0303326	0.0187791	0.0268953	0.00832651	0	0.0206202	0.0229001	0.0180714	0	0.0128504	0.00339318	0.0164576	0.0234242	0.0313153	0.021224	0.0140374	0.0155782	0.0228801
KCNV2	0	0	0	0	0.0123225	0	0.0018146	0	0	0	0	0.00443508	0	0.00522498	0	0	0	0	0	0	0	0	0	0	0	0	0	0.00693476	0	0	0	0.00428153	0	0.00361248	0	0	0	0	0	0	0	0.00351958	0	0	0	0.00282471	0.0182923	0.0032613
PUM3	0.358646	0.121592	0.213848	0.109608	0.179329	0.181463	0.148724	0.292137	0.0705734	0.144949	0.17609	0.123883	0.158221	0.261659	0.147789	0.144452	0.0888661	0.177993	0.181961	0.178977	0.132825	0.243645	0.318889	0.176326	0.173195	0	0.155454	0.156107	0.166538	0.290653	0.184792	0.246702	0.318697	0.13713	0.155667	0.126076	0.189762	0.192628	0.110274	0.236756	0.119365	0.142146	0.213675	0.13257	0.118445	0.241516	0.193075	0.48849
RFX3	0.218596	0.452634	0.538117	0.365837	0.565125	0.60124	0.414719	0.413416	0.579438	0.480222	0.296054	0.531212	0.339488	0.360444	0.353071	0.365381	0.374176	0.316429	0.521027	0.465059	0.59245	0.383303	0.556066	0.453403	0.643299	0.537397	0.509218	0.531099	0.58512	0.549518	0.50196	0.471819	0.416458	0.474277	0.272113	0.369827	0.470423	0.395394	0.546066	0.402005	0.433358	0.602496	0.296004	0.46711	0.52444	0.455777	0.508999	0.559423
GLIS3	0.259396	0.0983686	0.156308	0.265698	0.297807	0.187718	0.0716694	0.167316	0.117551	0.237166	0.22517	0.196577	0.247962	0.139192	0.180032	0.257297	0.306975	0.117401	0.196126	0.166863	0.302307	0.153296	0.341303	0.141164	0.212005	0.237967	0.171668	0.30684	0.343304	0.0798599	0.170011	0.146447	0.161983	0.159992	0.22486	0.205767	0.166566	0.121197	0.0912149	0.133789	0.243084	0.252025	0.0618663	0.161561	0.225887	0.167883	0.381668	0.328902
SLC1A1	0.050261	0.00662616	0.0232094	0	0.0187633	0.0135802	0.0233449	0.0243515	0	0.012485	0	0.0097514	0.0275006	0.0170496	0.0446018	0	0.140332	0.0147646	0.0127802	0.0197545	0.00946716	0.0156107	0	0.0177035	0.0182483	0	0.046762	0.0287171	0	0.0319374	0.031422	0.0282206	0.0302214	0.00781415	0.0573904	0	0.013393	0.0257865	0.0112416	0.0188462	0.0156412	0.0361502	0	0.0539647	0.00575879	0.0360438	0	0.021544
SPATA6L	0.0177976	0.0393957	0	0	0	0.0366737	0.0130541	0.028621	0	0.0174438	0	0.00900261	0.00907129	0.0118118	0.0144376	0.00806047	0.140332	0.0120402	0.0158362	0.0232433	0	0.0102757	0	0.0122624	0	0	0	0.0122325	0	0	0.0195261	0.00870138	0.0182862	0.00366289	0	0	0.0088955	0.00879338	0.0205782	0.0108507	0.00317733	0.0088	0	0.0326754	0.0173468	0.00492172	0.0558206	0.0142476
PLPP6	0	0	0.0263068	0.024018	0	0.0134928	0.00634602	0.00414306	0	0.0038784	0	0.00173806	0	0	0.0158599	0	0	0.0182978	0.0128129	0	0.00825414	0.00771349	0	0.00388142	0.00703692	0	0	0.0165445	0.0185187	0	0.011052	0.00634927	0.0077331	0.0141677	0	0	0	0.0116552	0	0	0	0.0154128	0	0.00761464	0.00338815	0	0	0.00306462
CDC37L1	0.0296683	0.0363931	0.0277241	0.0756172	0.146771	0.0473801	0.0608352	0.0549103	0	0.04898	0.0610225	0.0409232	0.0483498	0.0672515	0.0320432	0.0203868	0	0.0296567	0.0328688	0.0288537	0.0387668	0.0491123	0.190561	0.0594043	0.0147002	0	0.0305197	0.0184331	0.051619	0.0818423	0.04428	0.067638	0.0369528	0.0535158	0.0361042	0.0458836	0.0483302	0.0469122	0.0473796	0.0490593	0.029276	0.0684605	0	0.0114947	0.0446482	0.0388751	0	0.0696293
AK3	0.0647512	0.049608	0.00817113	0.0806604	0.0232385	0.0662314	0.110672	0.0653162	0.08378	0.062102	0	0.0390083	0.108857	0.0749395	0.0341696	0.0704751	0	0.103206	0.0433987	0.0189881	0.0535074	0.0697174	0	0.0687677	0.0532792	0	0.119047	0.0411096	0.0175638	0.0155455	0.0748408	0.0714638	0.066136	0.0613978	0	0.00957535	0.0927428	0.0528301	0.038211	0.0610515	0.047159	0.0500292	0.0362666	0.0506271	0.0943209	0.030705	0.0568581	0.122497
RCL1	0.0434569	0.139006	0.0736919	0.17974	0.0117789	0.0745955	0.0518616	0.129666	0.18273	0.0565267	0.151584	0.0558697	0.0668512	0.083648	0.0523976	0.0379413	0.112007	0.117856	0.0797454	0.0573296	0.0748624	0.113461	0.0805777	0.0973231	0.0324567	0	0.0509026	0.119719	0.0507224	0.0418526	0.0657988	0.102741	0.14136	0.0868679	0.113389	0.0532044	0.195134	0.129364	0.0795875	0.105496	0.0828358	0.0347641	0.0269334	0.0557992	0.0627807	0.0847492	0.111501	0.194566
JAK2	0.572191	0.374115	0.432689	0.565852	0.230245	0.42494	0.549498	0.513234	0.646739	0.533492	0.250113	0.535482	0.520386	0.295637	0.620804	0.420547	0.239036	0.476007	0.542955	0.402465	0.449529	0.620342	0.197892	0.550371	0.362017	0.717314	0.600963	0.460301	0.308818	0.594687	0.494906	0.517802	0.349423	0.694536	0.464555	0.666376	0.370319	0.457798	0.440107	1.03229	0.505805	0.362936	0.439503	0.388176	0.463795	0.456628	0.629856	0.446809
INSL6	0	0	0.0165405	0	0	0	0.00599126	0	0	0	0	0.00402642	0	0	0	0	0	0	0.00463354	0	0.010713	0.0162295	0	0.0018907	0	0	0	0	0	0	0	0.00406257	0.00189429	0.0151735	0	0	0	0.00459936	0	0.00151615	0.013948	0	0	0	0	0	0	0
RLN2	0	0	0	0	0	0	0	0	0	0	0	0	0	0	0	0	0	0	0	0	0	0.000551578	0	0	0	0	0	0	0	0	0	0	0	0	0	0	0	0	0	0	0	0	0	0	0	0	0	0
RLN1	0	0	0	0	0	0	0	0	0	0	0	0	0	0	0	0	0	0	0	0	0	0	0	0	0	0	0	0	0	0	0	0	0	0	0	0	0	0	0	0	0	0	0	0	0	0	0	0
PLGRKT	0	0.0718531	0	0.0536504	0.058229	0.0944661	0.0608368	0.038892	0.0711628	0.0630989	0.0697722	0.0396173	0.0937133	0.0445448	0.0456791	0.0515078	0	0.0224228	0.0589601	0.0291868	0.0130146	0.0873635	0.128619	0.0702022	0.0159613	0	0.0126925	0.0867468	0.0127914	0.0155455	0.0392969	0.0471941	0.0454875	0.0608099	0	0.0347553	0.0329896	0.0292582	0.0252912	0.0835716	0.0283485	0.0539043	0.0543447	0.0206755	0.0166603	0.0416093	0.0833518	0.0609442
CD274	0.0415897	0.0100152	0.0185781	0	0.027	0	0.105285	0.0128131	0	0.0267354	0.0495111	0.0283615	0.0157273	0.00590037	0.0113268	0.00622078	0	0.0120535	0.0285492	0.0073357	0.0190207	0.032293	0	0.0318034	0.0313062	0	0.106585	0	0.0373788	0	0.0101315	0.0210462	0	0.0145065	0	0	0.013558	0.0140586	0	0.13943	0.0230556	0.00667847	0.0208888	0.0189802	0.0334421	0.0681923	0	0.0154874
PDCD1LG2	0.0675149	0.0375668	0.00817113	0.0238654	0.0113984	0.0119212	0.113972	0.024664	0.0449753	0.0400015	0.0365876	0.0502284	0.0559804	0.0347978	0.038551	0.0332602	0	0.0407886	0.0396319	0.0225127	0.0201331	0.0759316	0	0.0402956	0.0531246	0.0730784	0.0684106	0.0279463	0.148769	0.0450844	0.0742195	0.0694278	0.0334797	0.0486344	0.0628338	0	0.0401471	0.048686	0.0556386	0.136668	0.044592	0.136552	0.0903721	0.0164264	0.0295811	0.0526802	0	0.00784738
RIC1	0.323867	0.202581	0.137643	0.268467	0.403991	0.381158	0.320376	0.226177	0.114803	0.264542	0.222542	0.283379	0.194719	0.165295	0.140993	0.18325	0.106103	0.315668	0.264006	0.297183	0.258176	0.394342	0.491852	0.297189	0.177861	0.15283	0.206137	0.301352	0.33071	0.22428	0.277928	0.311498	0.251733	0.310895	0.333066	0.124042	0.285508	0.22196	0.308292	0.303835	0.227202	0.335372	0.545214	0.233503	0.229424	0.219167	0.134919	0.245189
ERMP1	0	0.0568565	0.0295625	0.0912036	0.104579	0.051648	0.0560733	0.0340429	0	0.0340522	0.0237007	0.0498946	0.0446361	0.0334964	0.0341887	0.0306319	0	0.0652715	0.0511889	0.0633274	0.051215	0.0498277	0	0.0478477	0.0157068	0	0	0.054352	0.0563078	0.11028	0.0548306	0.0549368	0.0397788	0.0697084	0	0.0190688	0.0641241	0.0282089	0.0721214	0.0298626	0.038957	0.0272796	0.0362666	0.044654	0.0712451	0.034083	0.0317582	0.0442476
KIAA2026	0.536863	0.276604	0.384392	0.394937	0.272335	0.374597	0.358639	0.361888	0.37214	0.442398	0.377699	0.38582	0.370513	0.278237	0.349805	0.317849	0.283756	0.313064	0.343785	0.384897	0.325253	0.399343	0.246719	0.427426	0.318561	0.389284	0.40774	0.463074	0.19836	0.272244	0.413401	0.352028	0.328414	0.422539	0.356806	0.502391	0.405751	0.382008	0.354936	0.342043	0.359237	0.272362	0.174591	0.44527	0.370688	0.332897	0.349242	0.398211
MLANA	0	0.00503506	0	0.0197538	0	0.00865013	0.00477735	0.0044112	0	0	0	0.00352914	0.00629717	0.0112593	0	0	0	0	0.0117959	0	0	0.00914909	0	0.00797054	0.016382	0	0	0	0.0464716	0.0340534	0.00114602	0.00804961	0	0.0113544	0	0.011685	0.00428545	0.00401093	0	0	0.00810953	0.00334631	0	0	0	0.00897977	0	0
RANBP6	0	0.0445283	0.014281	0.0152874	0	0.0335179	0.0442367	0.0586146	0	0.0286476	0.0733444	0.0340258	0.0168737	0.0227458	0.0300285	0.0104455	0	0.0470833	0.0242584	0.0222926	0.0290851	0.0205183	0.128619	0.023181	0.0256116	0	0.049334	0.0201185	0	0.0132698	0.0302487	0.0289172	0.0423177	0.0460834	0.0338932	0.108547	0.0250924	0.0297988	0.0335059	0.0153718	0.0467153	0.0317317	0.0318356	0.0431547	0.0130696	0.0221333	0.0240253	0.0247181
IL33	0	0.0138766	0	0	0	0	0.00159014	0.00397123	0	0.00448887	0	0.00236416	0.0048694	0	0	0	0	0.0116072	0	0	0	0.000903403	0	0	0.0227852	0	0	0	0	0	0	0.00220533	0.00578796	0	0	0.030839	0	0.00234261	0	0	0	0	0	0	0.0029429	0.00335503	0	0
UHRF2	0.103684	0.297245	0.15056	0.146086	0.122831	0.151155	0.207267	0.167458	0.228071	0.164481	0.16924	0.133892	0.122227	0.163464	0.114936	0.139766	0.108527	0.182339	0.153584	0.14838	0.200679	0.220237	0	0.203049	0.169234	0.221479	0.271526	0.178503	0.0585824	0.197064	0.179302	0.177171	0.190207	0.189484	0	0.120092	0.186176	0.147299	0.18176	0.124644	0.213171	0.187341	0.248671	0.129899	0.190363	0.147649	0.33865	0.219831
GLDC	0	0.0115174	0.0284209	0	0	0.00489027	0.00724089	0.00868655	0	0	0	0.00522094	0.00414807	0.0116898	0.01078	0.0117391	0	0	0.0117555	0.0197338	0.0100273	0.00951961	0.133354	0.00750784	0.014522	0	0	0	0	0	0.00894923	0.0166357	0.00204757	0.00446553	0	0	0.00724019	0.00218477	0.0110943	0.00461395	0	0.00421546	0	0.00956405	0.00660401	0.00361376	0	0.0111122
KDM4C	0.300689	0.382431	0.514458	0.249389	0.392244	0.460787	0.627036	0.670571	0.291696	0.569157	0.569244	0.538495	0.553189	0.499106	0.408726	0.411597	0.296934	0.428185	0.521401	0.438673	0.513147	0.653404	0.624945	0.469188	0.463104	0.987582	0.692721	0.413448	0.446906	0.719027	0.477465	0.580531	0.517151	0.53383	0.327415	0.346749	0.515666	0.502953	0.35236	0.587028	0.439063	0.47889	0.521254	0.560714	0.492432	0.719859	0.440354	0.598439
DMAC1	0.0295813	0	0.07498	0.0396416	0.0737616	0.00488849	0.0399162	0.0353731	0	0.0138228	0	0.0136985	0.0250312	0.0178367	0.0250682	0.012183	0	0.017262	0.0181892	0.0546882	0.0251183	0.0178528	0	0.00866327	0.0182879	0.0418574	0.0355511	0.0413885	0.0151962	0.0288691	0.0348597	0.00717446	0.0447504	0.0223457	0	0	0.0132538	0.0198687	0.0202549	0.0112632	0.0114673	0.0181133	0	0.00935548	0.0240549	0.019579	0	0.0164791
PTPRD	1.30423	1.27936	0.756879	1.42874	1.36605	1.13367	0.712256	0.894054	0.923244	0.775074	0.708671	0.659206	0.907677	0.730491	1.00776	0.928573	1.20062	0.966436	0.936488	1.15613	0.982542	0.496468	1.28935	0.729529	1.08179	1.65924	1.25331	1.12874	1.16992	1.0831	0.926284	0.751381	0.899882	0.468467	0.72045	0.792795	0.831307	0.638818	0.87626	0.734593	0.661716	0.666246	0.764403	1.19934	0.95056	0.801267	0.728574	0.674235
TYRP1	0	0	0	0	0	0	0.00179476	0	0	0	0	0	0	0	0	0	0	0	0.00301093	0	0	0	0	0	0.00646212	0	0	0	0	0	0	0.00266543	0.00243801	0	0	0	0	0	0	0	0	0	0	0	0.00250997	0.00290708	0	0.00149789
LURAP1L	0	0.00796059	0	0	0.0663028	0.0339444	0.00489041	0.00646797	0	0	0	0.00513354	0.017281	0.0234543	0.0216123	0.00539725	0	0.0106895	0.010288	0.00697471	0	0.00376842	0	0.00706142	0.00508702	0	0	0	0.0421553	0.0284756	0.00732159	0.00930237	0.0128459	0.00875838	0	0	0.019061	0.00208563	0.0111835	0.0143414	0.0106927	0.00371004	0.0302231	0.00803442	0.0110543	0.0107546	0	0
MPDZ	0.0523911	0.0847133	0.113029	0.102466	0.163386	0.219961	0.115593	0.136758	0.196912	0.072337	0.101995	0.0688474	0.0773577	0.0935686	0.12687	0.0929576	0	0.0638306	0.090252	0.104131	0.16397	0.0628687	0.0805777	0.0606989	0.11963	0.164889	0.180685	0.206802	0.204656	0.128334	0.122188	0.087334	0.131792	0.0575299	0.0566147	0.114344	0.0898003	0.0857305	0.0966888	0.0679242	0.108138	0.038874	0.100559	0.116433	0.134183	0.0428751	0.201369	0.0641915
NFIB	0.0523829	0.120859	0.0753302	0.0904594	0.163633	0.107605	0.0495193	0.113689	0.0843434	0.0732494	0.061363	0.0459972	0.0498033	0.0888516	0.0741072	0.0951818	0	0.0339565	0.0621664	0.141389	0.101797	0.039591	0.364842	0.0546602	0.0951666	0	0.07186	0.114149	0.191714	0.127136	0.0954153	0.0872811	0.0908217	0.0466145	0.0486597	0.121269	0.0398773	0.0784818	0.0271166	0.0573195	0.0497096	0.0616303	0.0222013	0.0904937	0.0758798	0.0556904	0	0.0737329
ZDHHC21	0.468105	0.319337	0.193885	0.415801	0.249878	0.330467	0.42538	0.271457	0.477515	0.313361	0.180011	0.283818	0.236868	0.245072	0.280765	0.226652	0.39904	0.308466	0.295631	0.297415	0.34726	0.200036	0.3135	0.361598	0.326492	0	0.256911	0.261434	0.252514	0.390657	0.284202	0.288222	0.257192	0.336501	0.251355	0.321196	0.288215	0.244424	0.150539	0.333033	0.362669	0.264185	0.19116	0.243236	0.248458	0.26411	0.241272	0.190129
CER1	0	0	0	0	0	0	0	0	0	0	0	0	0	0	0	0	0	0	0	0	0	0	0	0	0	0	0	0	0	0	0	0	0	0	0	0	0	0	0	0	0	0	0	0	0	0	0	0
FREM1	0.045953	0.025321	0.0467758	0	0	0.0158192	0.00895835	0.0234117	0	0	0	0.0050686	0.00572031	0.00703668	0.010895	0.00641658	0	0.00832236	0.00635575	0.0140281	0	0.00551182	0	0.00799389	0	0	0	0.0171466	0.0175638	0	0.0118209	0.00349856	0.00804201	0.00686421	0.0378815	0.0277499	0.012464	0.0103703	0.0102906	0.00404057	0.00438053	0.00749724	0	0.0321431	0.0172968	0.0136485	0	0.00879546
TTC39B	0.0851628	0.0271265	0.0564269	0.0614345	0.127014	0.0713308	0.0396003	0.0645133	0.113268	0.0334097	0.0711357	0.0562808	0.0347272	0.0395516	0.0431877	0.0560222	0.127155	0.0395366	0.0531621	0.0528369	0.0750635	0.0677058	0.0937631	0.0539591	0.0425729	0	0.104384	0.0981635	0.0506933	0.067217	0.0647471	0.0548642	0.047027	0.0329362	0.0303532	0.012486	0.0338885	0.0626818	0.0129416	0.0381089	0.059267	0.0602358	0.0946334	0.0511535	0.0401368	0.0247528	0.0462928	0.0865928
SNAPC3	0	0.0644463	0.0924267	0.0528178	0.0566403	0.120728	0.100939	0.085316	0.0483948	0.0809511	0	0.0943126	0.0804786	0.0884472	0.125807	0.0799452	0	0.0858401	0.116128	0.0768379	0.0744522	0.114856	0.231183	0.0968486	0.104517	0.270886	0.0307699	0.0961311	0.105046	0.122761	0.106298	0.106981	0.0746381	0.123548	0.0836346	0.119088	0.100156	0.0878688	0.111206	0.0681836	0.10078	0.0696471	0.119216	0.0989955	0.101117	0.0910968	0.118611	0.104139
PSIP1	0.0954142	0.10767	0.137596	0.148769	0.184926	0.160759	0.140167	0.0908858	0.209251	0.121303	0.170556	0.112498	0.142435	0.099734	0.0974359	0.0977062	0.234069	0.137039	0.127375	0.136197	0.102868	0.162882	0.206809	0.129834	0.151099	0.185473	0.032663	0.145415	0.102263	0.0575977	0.169447	0.142018	0.126995	0.172369	0.165386	0.124123	0.150116	0.0901335	0.135189	0.0695017	0.0972451	0.13689	0.0810267	0.0769115	0.140364	0.0685242	0.0399773	0.127012
CCDC171	0.211279	0.120239	0.137114	0.177491	0.107629	0.0967512	0.107929	0.0593079	0.140919	0.119231	0.16496	0.118261	0.0939635	0.182412	0.125013	0.105035	0.140332	0.114799	0.106738	0.0691718	0.130654	0.192463	0.138068	0.129811	0.0935137	0.267437	0.144564	0.125406	0.137296	0.129741	0.13615	0.0963256	0.103125	0.121806	0.25576	0.136064	0.0871185	0.0982535	0.0818701	0.070718	0.110974	0.0906047	0.0823791	0.0898614	0.0754661	0.0763336	0.198264	0.0864222
C9orf92	0	0	0	0	0	0	0.000624429	0.00576482	0	0.00366074	0	0.00846879	0.00502323	0	0.0129481	0.013776	0	0	0	0	0	0.00271985	0	0.0110662	0.00402754	0	0	0.00485093	0	0	0	0	0	0	0	0	0	0.00203891	0.0144906	0	0.00481844	0	0	0	0	0	0	0.00137203
BNC2	0.409147	0.460843	0.582791	0.92015	0.704911	0.461937	0.77501	0.555894	0.954921	0.88889	0.860027	0.813983	0.778511	0.612404	0.607387	0.714396	0.491846	0.687118	0.699135	0.597082	0.65426	0.622439	0.768271	0.892933	0.551339	0.339476	0.821285	0.630363	0.401132	0.761922	0.736245	0.482348	0.527697	0.739989	0.499272	0.530684	0.861634	0.852635	0.356375	0.411799	0.858168	0.692432	0.388173	0.782531	0.797021	0.688645	0.801675	0.551049
CNTLN	0.166417	0.152037	0.223847	0.099394	0.115235	0.198909	0.216657	0.210577	0.0449753	0.202539	0.125204	0.262593	0.156449	0.150491	0.145854	0.207882	0	0.125081	0.190702	0.228385	0.193081	0.398099	0.122655	0.245102	0.115894	0.308656	0.0795186	0.232242	0.267472	0.247762	0.175253	0.234598	0.215428	0.247573	0.0692369	0.323459	0.294171	0.16315	0.124906	0.262759	0.267826	0.116249	0.106221	0.183478	0.160215	0.211786	0.403762	0.249644
SH3GL2	0.105473	0.217028	0.102303	0.207545	0.0866439	0.224545	0.11666	0.132394	0.190031	0.0852935	0.0824804	0.0703998	0.104165	0.0706206	0.173171	0.079669	0	0.178945	0.0910412	0.194138	0.107517	0.0600781	0.122655	0.105918	0.157293	0.140305	0.357085	0.160442	0.140368	0.202549	0.182833	0.138155	0.159773	0.0730237	0.218931	0.0609365	0.146377	0.102282	0.172873	0.0866961	0.0619716	0.050507	0.17785	0.147787	0.113475	0.0674104	0.0481241	0.104174
ADAMTSL1	0.0296683	0.0176877	0.0186339	0	0.064232	0.0467	0.0168321	0.0262937	0.0483948	0.0097225	0.0489746	0.015979	0.00907129	0.014266	0.0136274	0.01697	0	0.0339024	0.0335931	0.0268657	0.0607293	0.0169966	0.196614	0.0282438	0.0210426	0.0953532	0.0307699	0.0437817	0.0322082	0.0463491	0.0350938	0.0453745	0.0245713	0.0264121	0	0.013645	0.0261732	0.0166905	0.0123264	0.0187665	0.0156109	0.0145083	0.0300558	0.0381674	0.0249387	0.0336733	0.0192559	0.0186088
SAXO1	0	0.0158377	0	0	0	0	0.00415322	0.00559161	0	0	0	0.00218714	0	0.00646281	0.00513941	0	0	0.0187678	0	0.0106736	0	0.00386757	0.122655	0.0037624	0.00848433	0	0.0307699	0.013214	0	0	0.00839504	0.00809635	0.0101903	0.00142557	0	0.0129816	0	0.00408358	0.0111835	0	0	0.010118	0	0	0	0	0	0.00129529
RRAGA	0.0592496	0.0171728	0.0419478	0.0170278	0.0326407	0.0767929	0.0542049	0.080479	0.0483948	0.0147435	0.0455312	0.0101419	0.0652797	0.0338396	0.107722	0.0244746	0	0.0393745	0.0448701	0.00687961	0.0584535	0.0169979	0	0.0393009	0.028609	0	0.172268	0.0574916	0.0154562	0.0159643	0.0543335	0.0470984	0.0565631	0.0307872	0.0361042	0	0.013038	0.0502916	0.0435411	0.0283713	0.0172422	0.0208881	0	0.0714742	0.0452427	0.0369198	0.0207618	0.0351139
HAUS6	0.0303896	0.00503506	0.0225599	0.0769835	0.0287599	0.0457716	0.0418006	0.0401184	0.0423737	0.0326739	0.0775052	0.0335942	0.0417441	0.0607753	0.0362199	0.0506638	0	0.010793	0.0374603	0.0315847	0.015006	0.084714	0	0.0497176	0.0338481	0	0.161415	0.0270992	0.0122717	0.0197909	0.0326376	0.0427533	0.0610695	0.0497812	0.0486597	0.0396267	0.0428076	0.0355084	0.0144851	0.053677	0.0281174	0.0323617	0	0.0223632	0.0209461	0.0373634	0.024494	0.0445165
PLIN2	0	0.00642273	0.0101829	0	0	0.0148586	0.0234333	0.0104135	0	0.0159591	0	0.00908305	0.00689913	0.0337009	0.00509566	0	0	0.0329296	0.00738245	0.0199973	0	0.0102977	0	0.017203	0.0121343	0	0.0231636	0.0129713	0	0	0.0160374	0.0154604	0.0204499	0.0142023	0	0	0.00803799	0.0201998	0.0210806	0.0185645	0.00438053	0.0158054	0	0.0404485	0.0188295	0.0226131	0	0.0695152
DENND4C	0.163865	0.149539	0.326519	0.242632	0.165481	0.217136	0.216091	0.210154	0.105324	0.2131	0.160786	0.230996	0.22282	0.358352	0.202092	0.22046	0.358487	0.215643	0.262993	0.183011	0.228736	0.230131	0.0574905	0.348961	0.157458	0.0418574	0.255885	0.220299	0.188794	0.252007	0.263061	0.180177	0.232155	0.298676	0.273447	0.211081	0.250371	0.247937	0.0857799	0.203323	0.28359	0.253419	0.0671679	0.213591	0.291875	0.294122	0.272123	0.213842
RPS6	0.1803	0.0973912	0.111049	0.0527268	0.132889	0.0873204	0.207881	0.132414	0.211355	0.0366743	0.136996	0.0602102	0.124658	0.111373	0.0623865	0.0546629	0	0.0572902	0.15214	0.0524828	0.114465	0.119508	0.150605	0.0665547	0.0710822	0.185625	0.0771717	0.158792	0.080195	0.0734004	0.105373	0.130174	0.165272	0.0777096	0.0497414	0.0772524	0.105245	0.214325	0.0495784	0.145226	0.0935643	0.112464	0.0892523	0.0333082	0.133694	0.122681	0.0550248	0.155785
ACER2	0	0.0250656	0	0.0219481	0	0.0228424	0.220908	0.00442058	0.0449753	0.0364403	0.037615	0.0209445	0.0248701	0.00449267	0.039245	0.0174604	0	0.0319854	0.0243654	0.00791626	0.0101785	0.0207302	0	0.0331458	0.0135699	0	0	0	0	0.0100931	0.0270786	0.0116892	0.026257	0.0491265	0	0.0461364	0.0205201	0.0430935	0	0.0246562	0.0235532	0.00972656	0	0.0587438	0.02148	0.00590948	0.0228283	0.0953733
SLC24A2	0.279353	0.203239	0.153209	0.274926	0.243679	0.245096	0.158891	0.183144	0.0686972	0.131502	0.109916	0.148523	0.118668	0.129295	0.133005	0.103895	0.235681	0.15484	0.156413	0.17892	0.102689	0.0837706	0.221868	0.122382	0.238696	0	0.381804	0.20485	0.153314	0.225081	0.188808	0.15486	0.19493	0.0880665	0.282986	0.183919	0.120418	0.14133	0.169054	0.0945583	0.0828461	0.0772784	0.0723114	0.181897	0.125011	0.126902	0.0996557	0.123953
MLLT3	0.149256	0.144837	0.108418	0.113318	0.125555	0.150069	0.103668	0.0999062	0.0724293	0.0478676	0.0895462	0.0534105	0.0761197	0.0869041	0.0688048	0.048561	0	0.0294264	0.0641627	0.0525493	0.0641634	0.0555509	0.256923	0.0675831	0.101259	0.0730784	0	0.16777	0.0615211	0.20638	0.11333	0.0841692	0.0771034	0.0579491	0.183995	0.0901715	0.069201	0.089062	0.0849255	0.0791709	0.0335333	0.0465359	0.0509798	0.121156	0.106702	0.0716509	0.0681313	0.0722293
FOCAD	0.289297	0.290712	0.206304	0.139551	0.242608	0.308636	0.201901	0.251736	0.213766	0.216586	0.174564	0.212766	0.240481	0.175694	0.210777	0.268457	0.505711	0.313749	0.217842	0.28828	0.362264	0.305061	0.373004	0.261312	0.287842	0.565825	0.465427	0.346581	0.303623	0.315848	0.303988	0.3148	0.277145	0.223856	0.296928	0.205279	0.294307	0.181114	0.148851	0.242087	0.225406	0.214733	0.201761	0.202544	0.187194	0.217107	0.208209	0.207168
HACD4	0	0.0791406	0.0944734	0.0736324	0.0650801	0.0733862	0.108995	0.0231349	0.117405	0.0914297	0.035499	0.0520545	0.102341	0.0150267	0.0327432	0.0493007	0	0.051946	0.0761302	0.0449572	0.0448796	0.0479141	0	0.0776022	0.0404533	0	0	0.101013	0	0.0606968	0.0816848	0.022502	0.0724242	0.102455	0.0303532	0.106652	0.0459856	0.0586529	0	0.0427451	0.0812458	0.0504581	0	0.0703991	0.0611931	0.0151014	0.0228283	0.0162775
KLHL9	0.0987671	0.047751	0.0840779	0.0861908	0.0338506	0.0667639	0.0761796	0.0493253	0.0676272	0.0579095	0	0.0607743	0.041279	0.0381959	0.0389151	0.0235905	0	0.0097439	0.0460157	0.0361917	0.0185037	0.0168571	0.0805777	0.0398229	0.0678203	0	0.031215	0.0830209	0.032884	0.0540479	0.0444045	0.0386399	0.0576321	0.0413118	0.0884721	0.106818	0.0140405	0.042591	0.128652	0.0237489	0.0434293	0.0283792	0	0.0558199	0.0367536	0.0491563	0.017149	0.0435955
IFNA6	0	0	0	0	0	0	0	0	0	0	0	0	0	0	0	0	0	0	0	0	0	0	0	0	0	0	0	0	0	0	0	0	0	0	0	0	0	0	0	0	0	0	0	0	0	0	0	0
IFNA13	0	0	0	0	0	0	0	0	0	0	0	0	0	0	0	0	0	0	0	0	0	0	0	0	0	0	0	0	0	0	0	0	0	0	0	0	0	0	0	0	0	0	0	0	0	0	0	0
IFNA2	0	0	0	0	0	0	0	0	0	0	0	0	0.0176108	0.00601614	0	0	0	0	0	0	0	0	0	0	0	0	0	0	0	0	0	0	0	0	0	0	0	0	0	0	0	0	0	0	0	0	0	0.00235751
IFNE	0	0	0	0	0	0	0.00119874	0	0	0.00730635	0	0.00757763	0.00566535	0	0	0	0	0	0.003051	0	0	0	0	0.00624096	0	0	0	0	0.0142634	0	0.00567145	0	0	0.00411146	0	0	0	0.00235172	0	0	0.00517351	0	0	0	0	0	0	0
MTAP	0	0	0	0	0	0	0.000703628	0	0	0.00197995	0	0	0.00622244	0	0	0	0	0	0	0	0	0	0	0	0	0	0	0	0	0	0	0	0.00396725	0	0	0	0	0.00215496	0	0	0	0	0	0	0	0	0	0
AL359922.1	0	0	0	0	0	0.0134307	0.00553327	0.00644733	0	0.0078856	0	0.00360796	0.00640869	0.00734717	0	0.0151597	0	0.0122635	0.00485313	0	0.0247808	0.0163363	0	0.0162927	0	0	0	0.00527082	0	0.0443168	0.00314705	0.0151555	0.00226939	0.0318863	0	0	0.0153563	0.00852801	0	0.00150887	0.0096972	0.0035207	0.0359854	0.00703337	0.00803278	0.0310408	0.0186485	0.00639252
CDKN2A	0	0.0131082	0.0185781	0.0180984	0.0188245	0.0121275	0.0241426	0.0308151	0	0.0178098	0	0.0481373	0.0267787	0.00502725	0.0406934	0	0	0.0426981	0.0459929	0.0678316	0	0.117911	0	0.0393444	0.0479828	0	0.0199705	0.00552485	0.0389821	0.0514718	0.0143885	0.0538857	0.033505	0.0484451	0.0777296	0.0158192	0.0369709	0.0478581	0	0.0221907	0.0423456	0.0472711	0.0796948	0.0455468	0.0547419	0.0602684	0.0169618	0.0987482
CDKN2B	0	0	0	0	0	0	0.0040583	0	0	0	0	0.00363194	0	0.00522344	0	0	0	0	0.00795224	0	0	0.00771891	0	0.00387342	0	0	0.0874819	0	0	0.0155455	0.00396411	0.0030608	0.00239071	0.00392567	0	0	0.00380207	0.00655342	0	0	0	0.00355352	0.0239001	0	0.00766721	0	0.0163864	0.036824
DMRTA1	0	0	0	0	0	0	0.00233218	0	0	0	0	0.00294952	0	0	0	0	0	0	0.00361639	0	0	0	0	0	0	0	0	0	0	0	0	0	0	0	0	0	0	0	0	0	0	0	0	0	0	0	0	0
ELAVL2	0.0701888	0.137869	0.0396629	0	0.0682573	0.0507675	0.0578305	0.0785652	0	0.0518127	0	0.0379139	0.0477619	0.0264742	0.0477741	0.0544761	0.115284	0.0818647	0.0350283	0.0822228	0.0945426	0.0358456	0	0.035185	0.074182	0	0.0751236	0.0694604	0.0143329	0.0609213	0.067878	0.0531873	0.0652284	0.0290015	0.186502	0	0.0690416	0.0536699	0.0112157	0.030099	0.0381192	0.0502335	0.0767697	0.0544641	0.0499086	0.0570191	0.0576591	0.0376595
IZUMO3	0	0	0	0	0	0	0	0	0	0	0	0	0	0	0	0	0	0	0	0	0	0	0	0	0.0072871	0	0	0	0	0	0	0	0	0	0	0	0	0	0	0	0	0	0	0	0	0	0	0
TUSC1	0	0.0336634	0	0	0	0.00826702	0.0150335	0.018261	0.0676272	0.00237071	0	0.00207046	0	0.0222801	0.0142645	0.0291994	0	0	0.00877369	0	0	0.0117857	0	0.0068432	0.0192674	0	0	0.0171531	0.0516212	0.0144022	0.00860929	0.00622839	0.0139395	0.0110798	0	0.0161969	0.00844745	0.00943267	0	0	0.0100481	0.00799392	0	0	0.00800562	0.00265821	0	0.00695817
CAAP1	0	0.0747712	0.104786	0.0612933	0.0323266	0.0878486	0.0622102	0.0602692	0.0726262	0.0891598	0.0999656	0.0658795	0.0688813	0.0996511	0.048235	0.055416	0.112007	0.0269667	0.0932229	0.0381589	0.0253873	0.0858981	0	0.0980002	0.0818669	0.098172	0.0724215	0.0511398	0.053939	0.0645509	0.0600012	0.11173	0.0900217	0.0797696	0.115694	0.0975178	0.0758724	0.054009	0.0481143	0.0931765	0.0504408	0.0673696	0.18853	0.0985073	0.0285837	0.0396887	0.0706119	0.0888788
PLAA	0.119761	0.0821874	0.17669	0	0.0936403	0.106089	0.0927773	0.0768991	0.0419696	0.0555055	0.0376568	0.053417	0.0598837	0.175828	0.0618035	0.116401	0	0.119611	0.0816114	0.0347845	0.0600295	0.113619	0	0.0925057	0.0642837	0	0	0.0433862	0.0429653	0.0523809	0.0774597	0.0879602	0.062389	0.0860274	0.089441	0.0176312	0.0940941	0.061041	0.0248237	0.0872684	0.0903254	0.123174	0.0540934	0.038012	0.0737584	0.0608171	0.0487719	0.100277
IFT74	0.0626343	0.036723	0.0575084	0.0558634	0.064112	0.0680622	0.0468604	0.0608175	0.0449753	0.0525229	0	0.0562693	0.104491	0.0331219	0.0589398	0.0735427	0	0.0474403	0.0549622	0.0253466	0.0540719	0.088999	0	0.0864493	0.0523424	0.168432	0	0.0551745	0.0223638	0.0226427	0.0256374	0.046595	0.0196747	0.0475957	0.0378815	0.0627572	0.0484516	0.0416296	0.0978049	0.0357158	0.0642953	0.0243055	0.0222013	0.0664133	0.0322432	0.0426939	0.0491517	0.0761966
LRRC19	0	0	0	0	0	0	0.000489508	0	0	0	0	0	0	0	0	0	0	0	0	0	0	0.00423709	0	0.0058462	0	0	0	0	0	0	0	0	0	0.00272006	0	0	0	0	0	0	0	0	0	0	0.00196419	0	0	0
TEK	0	0	0	0	0.0152083	0.0146487	0.00466638	0	0.0483948	0.00745864	0.0214214	0.00463658	0	0.00449267	0.0103489	0.00745842	0	0.051086	0.00283108	0.0354445	0.0174281	0.00388849	0	0.0169817	0	0	0.0231636	0.00485093	0.0125016	0	0	0.00442884	0.00559482	0.00248962	0	0	0.0167499	0.00692277	0.0233437	0.00363944	0	0.0106689	0	0	0.00656764	0	0.0163864	0.00438612
EQTN	0	0	0	0	0	0	0	0	0	0	0	0.00199356	0	0	0	0	0	0	0	0	0	0	0	0	0	0	0.0335915	0	0	0	0.003717	0	0	0.0029152	0	0	0	0	0	0	0	0	0	0	0	0	0	0
MOB3B	0.0398327	0.0970254	0.0684194	0.0283726	0.124765	0.134281	0.134177	0.104506	0.255504	0.13174	0.0939505	0.0979591	0.113227	0.106437	0.0310325	0.0772874	0	0.103301	0.133955	0.0997065	0.0567763	0.139229	0.232382	0.124082	0.085498	0.304365	0.10695	0.187489	0.166256	0.0509629	0.142472	0.144895	0.0662327	0.167406	0.105498	0.0798479	0.0619372	0.129006	0.120896	0.0615025	0.0899588	0.183487	0.0239591	0.111337	0.0627824	0.102533	0.164691	0.247768
C9orf72	0.298569	0.122416	0.169409	0.170821	0.168654	0.161606	0.159226	0.116037	0.229754	0.130871	0.0941459	0.0818419	0.153813	0.153926	0.137836	0.141366	0	0.149468	0.162847	0.0631514	0.0719013	0.184403	0	0.158895	0.20903	0.0418574	0.046762	0.186808	0.160182	0.173883	0.129614	0.195526	0.104498	0.214381	0.0764802	0.141174	0.0819614	0.172918	0.0828664	0.121027	0.125374	0.455278	0.187762	0.127288	0.147681	0.128654	0.175358	0.159388
LINGO2	0.325743	0.322948	0.178392	0.219509	0.286393	0.348224	0.164342	0.184649	0.206436	0.198199	0.171443	0.179409	0.237508	0.144317	0.24816	0.238833	0.931181	0.230927	0.234257	0.338027	0.22459	0.112679	0.389079	0.178608	0.350935	0.336415	0.163093	0.300154	0.253797	0.24118	0.238937	0.193646	0.184531	0.115609	0.259749	0.314185	0.22274	0.183086	0.167132	0.195728	0.121597	0.178756	0.147191	0.257778	0.292468	0.175387	0.0779359	0.199178
ACO1	0.0892569	0.00716378	0.02477	0.0902421	0.0532132	0.0714481	0.0539719	0.0688303	0.0483948	0.0352401	0.104844	0.0574469	0.0306921	0.0276091	0.0739507	0.0720415	0	0.0536226	0.0210539	0.0421647	0.0900474	0.0480604	0	0.0593273	0.0577507	0.185625	0.0307699	0.0356004	0.043283	0.0277009	0.0561374	0.0561247	0.0324507	0.0680768	0.0375613	0.0409469	0.0651611	0.0599481	0.0615461	0.0475054	0.0401831	0.0609404	0.0631949	0.032233	0.0336398	0.0470518	0.0413089	0.0750429
DDX58	0.0819641	0.0623712	0.265937	0.0985083	0.125128	0.0794978	0.0909967	0.103947	0.0676272	0.0804039	0.0376568	0.073442	0.0681306	0.0319172	0.0995667	0.0966026	0.108932	0.0785128	0.0827567	0.0570604	0.0605257	0.0659169	0	0.103079	0.0679442	0	0.105969	0.0641233	0.0670302	0.0802455	0.0705133	0.0709755	0.0605171	0.0945376	0	0.0272164	0.0845638	0.103384	0.0718542	0.12576	0.0621799	0.110038	0.10277	0.0567601	0.0458604	0.05179	0.050311	0.0774053
TOPORS	0.14828	0.0321106	0.0448667	0.0283726	0.0160619	0.0345852	0.0601747	0.0562764	0.0263235	0.0493955	0.114123	0.0782868	0.0834209	0.0801442	0.0103442	0.020957	0	0.0398038	0.0302334	0.0467234	0.0589873	0.0421516	0	0.0275768	0.0387267	0	0.0515225	0.04183	0	0.0531934	0.0395955	0.0326636	0.0449471	0.0641427	0.0707292	0.0375897	0.0371275	0.0437631	0.0406419	0.0312645	0.0777661	0.0290625	0.0234242	0.0176214	0.0403246	0.034333	0.0473364	0.0745166
SMIM27	0.0177976	0.0203649	0.0238531	0	0	0.0146272	0.0107889	0.0196267	0	0.00276056	0	0.00527853	0	0.0260567	0	0	0	0	0.0130279	0	0.0145495	0.00784077	0	0.00437602	0.00452572	0.15283	0	0.00806427	0.00980645	0.0179132	0.0118292	0.0141212	0.00962936	0.0217591	0	0	0.00345514	0.00637032	0	0.00504116	0.00309784	0.00899472	0.0430567	0	0.0034579	0.00662485	0	0.0215674
NDUFB6	0.102652	0.0141073	0.0347485	0.0661372	0.0887206	0.0182182	0.054707	0.0646019	0.118968	0.0407417	0	0.0313441	0.0381236	0.0882972	0.0294703	0.0636585	0	0.0991242	0.0521843	0.0425107	0.0233364	0.0505495	0	0.0535721	0.0295781	0.0731596	0.12448	0.0291671	0	0.0681434	0.0739219	0.0597749	0.0746516	0.0400019	0.0584563	0.0289266	0.0702134	0.0419836	0.0690244	0.0310572	0.0300406	0.0399522	0	0.0800723	0.0357726	0.0458899	0.104009	0.0373656
TAF1L	0	0	0	0	0	0	0.0007328	0.00334803	0	0	0	0	0	0	0	0	0	0	0.00294833	0	0.0134827	0.00200606	0	0.00351795	0	0	0	0	0	0	0	0.00201265	0	0	0	0	0	0	0	0.0015122	0	0	0.0213393	0	0	0	0	0.00211425
TMEM215	0	0	0	0	0	0	0	0	0	0	0	0	0	0	0	0	0	0	0	0	0	0	0	0	0	0	0	0	0	0	0	0	0	0	0	0	0	0	0	0	0	0	0	0	0	0	0	0
APTX	0.126918	0.105475	0.0742411	0	0.0514739	0.054944	0.188267	0.0600851	0.173303	0.0843991	0.0963217	0.0744759	0.103236	0.0951042	0.0541623	0.062721	0	0.0586407	0.11065	0.0483412	0.0718964	0.114757	0.22098	0.107548	0.0635268	0	0.100399	0.0688819	0.109647	0.0279782	0.104245	0.0611374	0.0731494	0.0999338	0.0782575	0.0659781	0.0869112	0.0865399	0.0735695	0.0673036	0.0840613	0.0801314	0.133044	0.0723354	0.07636	0.0635102	0.0621749	0.124827
DNAJA1	0.0447133	0.0841431	0.0789402	0.120039	0.0374476	0.140725	0.645233	0.169497	0.288303	0.0758871	0.436764	0.0772486	0.135605	0.123598	0.119533	0.053891	0	0.081463	0.0859664	0.0978369	0.0419527	0.0906722	0	0.148402	0.107614	0	0.0389326	0.0652311	0.0195883	0.231679	0.141794	0.113455	0.128073	0.132984	0.155333	0.165141	0.217941	0.178534	0.0487246	0.108373	0.0567262	0.108291	0.0936226	0.230167	0.197942	0.090384	0.179295	0.140702
SMU1	0.0540562	0.0472476	0.0699279	0.0557778	0.0715484	0.0418664	0.0707176	0.0809715	0.0419696	0.0760868	0.0754925	0.0859129	0.0628264	0.0712602	0.0581151	0.058707	0.106103	0.0649212	0.048295	0.072399	0.0174349	0.0715541	0	0.0908298	0.0841844	0.123032	0.112713	0.0510023	0.150751	0.0899016	0.0623539	0.0577361	0.0846336	0.0798542	0	0.0568856	0.0297533	0.0829498	0.0674101	0.0503402	0.0895807	0.0958598	0.0579086	0.0116755	0.0633699	0.108647	0.0420716	0.137509
B4GALT1	0.446764	0.127065	0.226727	0.178547	0.161393	0.156655	0.178603	0.223838	0.130513	0.262634	0.210289	0.246226	0.166264	0.285392	0.215066	0.274358	0.197798	0.284358	0.275483	0.196216	0.239245	0.25254	0	0.33851	0.396996	0.259196	0.313981	0.173675	0.248463	0.169107	0.227456	0.224884	0.356245	0.322651	0.117892	0.149797	0.296299	0.224974	0.128769	0.240091	0.212946	0.528247	0.171566	0.143171	0.320946	0.285361	0.305196	0.289475
SPINK4	0	0	0	0	0	0	0	0	0	0	0	0	0	0	0	0	0	0	0	0	0	0	0	0	0	0	0	0	0	0	0	0	0.00225888	0	0	0	0	0.00196808	0	0	0	0	0	0	0	0	0	0
BAG1	0.0555815	0.0381846	0.0209208	0.0244517	0.0474146	0.00411055	0.0292608	0.0323071	0.115	0.0116746	0.0518895	0.0173645	0.0103933	0.0540247	0.0651264	0.0149755	0	0.00893906	0.0139178	0.0276911	0.0221466	0.0209819	0	0.0112647	0.00775589	0	0	0.0314861	0.0203818	0.0159643	0.0278092	0.0235968	0.0542881	0.020879	0.0407104	0.0557801	0.0372339	0.0227796	0.0345654	0.0183582	0.0183648	0.0164797	0	0.0255853	0.0145855	0.00985409	0.0272592	0.0327939
CHMP5	0	0.0416344	0.0277134	0.0386829	0.0338073	0.0307828	0.0955076	0.0857822	0	0.0455128	0	0.0473365	0.0570198	0.0258141	0.0733211	0.0634313	0	0.0293837	0.0488377	0.022487	0.051236	0.0497712	0	0.0473884	0.0598751	0	0.0737335	0.0548918	0.0298711	0.0485334	0.0430201	0.0456585	0.0611807	0.0391899	0.110654	0.0160669	0.0388996	0.0461138	0.0631333	0.0373722	0.0382023	0.0197701	0.0461605	0.0629163	0.0397572	0.0324861	0.103422	0.0617873
NFX1	0.133299	0.195415	0.403553	0.149799	0.158397	0.193432	0.246312	0.232357	0.428863	0.245594	0.264377	0.23665	0.214409	0.195385	0.21121	0.265471	0	0.359827	0.224416	0.251422	0.19755	0.318656	0.206809	0.277729	0.202876	0.119004	0.129571	0.143385	0.145553	0.134956	0.231648	0.276994	0.251675	0.225973	0.112605	0.242656	0.306394	0.251	0.115117	0.281508	0.233714	0.13832	0.401575	0.253668	0.178975	0.299409	0.219366	0.30752
AQP7	0	0	0	0	0	0	0	0	0	0	0	0	0	0	0	0.00531707	0	0	0	0	0	0	0	0	0	0	0	0	0	0	0	0	0.00254458	0	0	0	0	0.00192654	0	0	0.00638091	0	0	0	0	0	0	0.00153169
AQP3	0	0	0	0	0	0	0.00052627	0.0023666	0	0	0	0	0	0.00555985	0	0	0	0	0	0	0	0	0	0	0	0	0	0	0	0	0	0	0	0	0	0	0	0	0	0	0	0	0	0	0	0.00562929	0	0
NOL6	0	0.0106317	0.046191	0	0	0	0.016791	0.0328343	0	0.00808673	0	0.0119485	0.00999117	0.0137781	0.0158407	0.0245566	0	0	0.0126648	0.0122628	0	0.00955783	0	0.0102128	0.00501935	0	0	0.0366655	0	0	0.0125424	0.0199449	0.0289035	0.0127211	0.0324806	0.030839	0.0123484	0.0189627	0.0223008	0.0107159	0.0164256	0	0	0.0193577	0.00477196	0.00981764	0.0192559	0.0221102
ANKRD18B	0.050261	0	0	0	0.032159	0.0263192	0.00758608	0.00908507	0.0419696	0.00479442	0	0.025736	0.00997005	0	0.0195022	0	0	0	0	0.0130493	0	0.00492509	0	0.0142491	0	0.0418574	0	0.00612624	0.0206956	0	0.014064	0.0102626	0.0101366	0.00323798	0	0	0.00734211	0.0127658	0	0.00743089	0.00309784	0	0	0.0258252	0.00757624	0.0143693	0	0.00606101
PRSS3	0.0434134	0.0110687	0	0.0438757	0	0	0.010763	0.00649774	0	0.00788487	0.0322646	0	0	0.00598727	0.0165305	0	0	0	0.00290097	0	0.0250233	0.00382747	0	0.0110188	0.00538129	0	0.0305197	0.00954731	0.0338185	0.0260776	0.0156602	0.00712283	0.011259	0.00714713	0	0	0.00396572	0.00489646	0.0110943	0.00310815	0	0.00580652	0	0.0311574	0.0106899	0.0106474	0	0.00720369
UBE2R2	0.431709	0.146027	0.329462	0.302055	0.238684	0.181585	0.180402	0.269537	0.373792	0.238291	0.187852	0.232252	0.200538	0.229337	0.125627	0.238963	0.101135	0.183967	0.230288	0.201191	0.264296	0.387428	0.27326	0.288913	0.199462	0.389231	0.269194	0.22161	0.14983	0.181807	0.211446	0.324176	0.216719	0.260207	0.180187	0.22443	0.2659	0.218699	0.22202	0.251462	0.178017	0.231414	0.161897	0.195316	0.260029	0.290691	0.162724	0.235425
UBAP2	0.144361	0.213809	0.0799551	0.152177	0.067382	0.101287	0.127173	0.14811	0	0.103548	0	0.0910379	0.100599	0.125186	0.0950383	0.123527	0	0.0789143	0.133494	0.127713	0.0862904	0.284827	0.368567	0.136925	0.129673	0	0.155042	0.157919	0.144625	0.216107	0.11925	0.164426	0.194509	0.114791	0.0825376	0.123233	0.213158	0.156467	0.158855	0.129438	0.124628	0.134553	0.364369	0.115838	0.100827	0.140474	0.0394103	0.236701
DCAF12	0.237653	0.0803287	0.0754096	0.0615397	0.0740097	0.0806722	0.0668117	0.0662378	0.0878085	0.0657012	0.0404163	0.053083	0.0371611	0.0835723	0.0487442	0.0674983	0	0.0756436	0.0807352	0.0620375	0.0655636	0.152761	0	0.0715996	0.0244662	0.15283	0	0.0384162	0.0442212	0.0506904	0.0763073	0.067136	0.0326141	0.0666358	0	0.0407917	0.0375046	0.072266	0.0532365	0.0310311	0.0661362	0.0331943	0.0725421	0.0484375	0.0194036	0.0761678	0.107823	0.0573868
UBAP1	0.0961808	0.0598987	0.162343	0.132533	0.0608736	0.187779	0.210724	0.192611	0.167617	0.187663	0.127468	0.172721	0.141784	0.27472	0.122185	0.121803	0.115284	0.051057	0.143774	0.0671807	0.172772	0.245433	0	0.162108	0.205349	0.325777	0.0714073	0.126325	0.19953	0.0835056	0.130122	0.230821	0.218652	0.172278	0.102978	0.201798	0.192331	0.16735	0.126131	0.218923	0.146212	0.135184	0.217113	0.0929562	0.138052	0.196836	0.0921812	0.306492
KIF24	0	0	0	0.0237264	0	0.00512394	0.00669597	0.0100918	0	0	0	0.00269889	0	0.00496797	0.00420221	0	0	0	0.00913592	0	0.0146859	0.0790485	0	0.00624168	0.0279314	0	0.0342081	0.0314889	0	0	0.0049282	0.0110099	0.00542539	0.0027555	0	0	0.0314329	0.0017977	0.0538722	0.00261641	0	0	0.0239001	0.00744482	0.00627497	0.00667338	0	0.00211861
NUDT2	0.116345	0.0197961	0.0413121	0.0439962	0.0127311	0.0324539	0.0331731	0.0496027	0	0.0418676	0.021258	0.0408346	0.0641749	0.0600396	0.0332575	0.035933	0.210066	0	0.0478246	0.019423	0.0483207	0.0659981	0.0574905	0.0337638	0.0192017	0	0.0382685	0.0252197	0.0370567	0.0179132	0.0347093	0.0288369	0.0416335	0.0352067	0	0.0301412	0.01848	0.0354326	0.015178	0.0242423	0.066428	0.0298083	0.060684	0.0230645	0.00960844	0.0388499	0.0272592	0.0409899
MYORG	0	0	0	0	0	0.00725692	0.00149803	0.00563817	0	0	0	0	0	0	0	0	0	0	0.00305521	0	0	0.000708387	0	0.00426039	0	0	0	0.00418774	0	0	0	0.00712094	0.00708646	0	0	0	0.00932724	0.00479225	0	0.00264477	0.0111353	0	0	0	0.00421763	0	0	0.00358875
C9orf24	0	0	0	0	0	0.00482878	0.00926771	0.00967137	0	0	0	0.0041919	0.00538004	0	0.0132441	0.00555225	0	0.00813131	0.00537147	0.0138543	0.00825414	0.00822502	0	0.0150775	0.00596626	0	0	0.0285308	0.0243834	0	0.00698102	0.0116577	0.0052068	0.0107303	0	0.0301824	0	0.0155111	0.0123264	0.00356306	0.00747567	0	0	0.0066178	0.00826709	0.00310343	0.0169618	0.00574019
FAM219A	0	0.0318733	0.0297516	0.0283726	0.0608831	0.064387	0.0586127	0.0789288	0.0423737	0.050508	0.0331427	0.0526955	0.0715291	0.0378871	0.0347973	0.0324925	0.0888661	0.0251171	0.0431856	0.0276342	0.0443659	0.0722504	0	0.0595104	0.0389033	0	0.294627	0.0501679	0.0291964	0.0303987	0.076853	0.0695529	0.0911222	0.0501353	0	0.059301	0.0782831	0.0469977	0.0660069	0.0732526	0.0523433	0.062921	0	0.0511157	0.0455116	0.0469863	0.0690386	0.116003
DNAI1	0	0	0	0	0	0	0.00201668	0	0.08378	0	0	0.00371473	0.00748929	0	0.0114212	0	0	0	0.00210778	0	0.0354934	0.00221671	0	0.0016269	0	0	0	0	0	0	0.00187324	0.0048694	0.00216005	0	0	0	0	0.00472651	0	0.0034324	0	0	0	0.0071542	0	0.00254667	0.0163864	0.00418666
ENHO	0	0.00898735	0	0	0	0.00629236	0.00829596	0.010385	0	0.00860851	0	0.00881283	0	0.00530833	0.00544596	0.00828741	0.190001	0.0197255	0.00923788	0.0229527	0.0171483	0.00572375	0	0.00219021	0.0180027	0.0418574	0	0.0149804	0	0	0.0102596	0.00933925	0.0249242	0.00480987	0	0.0235639	0	0.0162876	0	0.00693051	0.00483384	0.00588114	0.0318356	0.00843331	0.00279827	0.00265821	0.0182923	0.00735504
CNTFR	0	0	0.0147676	0.0451517	0	0.0102848	0.00910131	0.0164476	0	0.0108668	0	0.00597963	0.00501698	0.00511155	0	0	0	0	0.0121218	0.00697471	0	0.00519608	0	0.00659685	0	0	0	0.014934	0	0.00948535	0.0153536	0.0111495	0.00333954	0.00306838	0	0	0	0	0	0.00893886	0.00855623	0	0	0	0	0.00309763	0	0.00313813
RPP25L	0	0.0134558	0	0	0.0135633	0.013756	0.0117652	0.011327	0	0.00994993	0	0	0	0.0106282	0.0093208	0	0	0	0.0173164	0.00697471	0.0121103	0.00667136	0	0.00331322	0	0	0	0.012274	0	0.0171416	0.00447486	0	0.00557906	0.0102767	0	0.0271765	0.00471421	0.0139244	0.00776941	0.00151099	0.004459	0.00676248	0	0.0125064	0.00165955	0.00339718	0	0.00169493
DCTN3	0	0.0425846	0.0452533	0.0986217	0.0309144	0.0483543	0.0520185	0.0388533	0.0419696	0.0149245	0	0.0159387	0.0478774	0.0293815	0.0209152	0.0190895	0	0.0109793	0.0318313	0.0453063	0.0510724	0.0212661	0	0.0211817	0.0227596	0	0.0231636	0.014447	0.0293781	0.0418916	0.0392156	0.0369503	0.0577496	0.016271	0.0779373	0	0.024864	0.0274407	0.0222545	0.0260534	0.00375733	0.0238707	0.0447635	0.0757438	0.0239706	0.0239486	0	0.00983639
ARID3C	0	0	0	0	0	0	0	0	0	0	0	0	0	0	0	0	0	0	0	0	0	0	0	0	0	0	0	0	0	0	0	0	0	0	0	0	0	0	0	0	0	0	0	0	0	0	0	0
SIGMAR1	0.0741852	0	0	0.0145623	0.0208278	0.0125244	0.0128266	0.0247628	0	0.0129642	0	0.00650977	0.0138243	0.0115577	0.0203149	0.00743439	0	0	0.00521505	0.013951	0.0233227	0.0177066	0	0.0169732	0.0220173	0	0.0342081	0.0315493	0.0318842	0.0235753	0.0128594	0.0180923	0.0220008	0.0178303	0.0324806	0	0.0213566	0.00847099	0.0272471	0.00141504	0.00891245	0.00329664	0	0.0147164	0.00576201	0.0280529	0.0243239	0.0199694
GALT	0	0	0	0	0	0	0.00380925	0.00203577	0	0	0	0.00239538	0	0	0	0.00912345	0	0.0275118	0.00252609	0	0	0.00602071	0	0.00227707	0	0	0	0	0	0	0.00615796	0.00177189	0	0.00619159	0	0	0.00756369	0.00177765	0	0.00373071	0	0.00343121	0.0208888	0	0	0.00210177	0	0.00165354
IL11RA	0.0659778	0.00702622	0	0	0.0455215	0.0298456	0.0134195	0.0177332	0.0749293	0.0174223	0	0.00754034	0.00505595	0.00957475	0.0156894	0.0325589	0	0.0114504	0.0143073	0.0412725	0.0182294	0.00806142	0	0.0143684	0.00824123	0	0	0.0283008	0.0342191	0.0361705	0.0362403	0.0122501	0.0107162	0.0105967	0.0606844	0	0.00329507	0.0132873	0	0.00604851	0	0.00390652	0.0238927	0.0337093	0.0323113	0.0118421	0.018383	0.0117941
CCL27	0	0	0	0	0	0	0	0	0	0	0	0	0	0	0	0	0	0	0	0	0.0181844	0	0	0	0	0	0	0	0	0	0	0	0	0	0	0	0	0.00222543	0.011413	0	0	0	0	0	0	0	0	0
AL162231.1	0.0447133	0.0144747	0	0	0.027789	0.0351406	0.0114015	0.0218347	0	0.0137971	0	0.0094237	0.00997005	0	0.0265094	0	0.108527	0	0.0108158	0.00958887	0.00943167	0.00531191	0	0.00587594	0.0147855	0	0	0.0308841	0.0579953	0.0112481	0.0153829	0.0182941	0.0243951	0.0075606	0	0	0.00719485	0.0101564	0	0.00452027	0.00451746	0.0139454	0	0.0556691	0.00821129	0.00353878	0	0.0058883
FAM205C	0	0	0	0	0	0	0	0	0	0	0	0	0	0	0	0	0	0	0	0	0	0.00118028	0	0	0	0	0	0	0	0	0	0	0	0	0	0	0	0	0	0	0	0	0	0	0.00252604	0	0	0
PHF24	0.0513015	0.0372085	0.0298442	0.0285871	0.0252592	0.0109111	0.0243979	0.0301863	0	0.00553737	0	0	0.0272401	0.0152469	0.0267166	0	0	0.0308515	0.013369	0.0324313	0.0116599	0.00797553	0.133354	0.0105511	0.00505531	0	0	0.00795898	0	0.063922	0.0302142	0.0199205	0.0369246	0.0142529	0	0.0189199	0	0.0160421	0.0495422	0.00369133	0.0169603	0	0.0302231	0.0331951	0.0247449	0.0040313	0	0.0109403
DNAJB5	0.0690988	0	0	0	0	0	0.00302935	0.00774424	0	0.00471767	0	0.00436756	0	0.00509387	0.00669171	0	0	0	0.00161835	0	0	0.00147199	0.150605	0.0045633	0.0374185	0	0	0	0	0	0.00457418	0.0060953	0.00355914	0.00470781	0	0	0.00444548	0.00189938	0	0	0.00590174	0.0034907	0.0232699	0.00664535	0.00149626	0.00361376	0.0169618	0.00325232
C9orf131	0	0	0	0	0	0	0	0	0	0	0	0	0	0	0	0	0	0	0	0	0	0	0	0	0	0	0	0	0	0	0	0	0	0	0	0	0	0	0	0	0	0	0	0	0	0	0	0
VCP	0.0593873	0.178031	0.116628	0.0800907	0.026807	0.0666303	0.138555	0.112794	0.0788021	0.0744742	0.0779687	0.0729932	0.0891697	0.195978	0.121757	0.116181	0	0.101767	0.0903252	0.110739	0.058987	0.122649	0	0.122169	0.0400728	0	0.103733	0.0667356	0.0594334	0.0398681	0.125854	0.125077	0.107042	0.0925748	0.033693	0.0310495	0.178678	0.144653	0.0640032	0.114644	0.0865348	0.0844858	0.0541822	0.104905	0.0498481	0.0791463	0.0763828	0.160719
FANCG	0	0	0	0	0	0.00510439	0.0107868	0.00749336	0	0.0106217	0	0	0	0.0130738	0.0189428	0	0	0.0237776	0.0080256	0	0	0.0225214	0	0.0101333	0.0132661	0	0	0.0116543	0	0.0321851	0.00492216	0.00512935	0.00990468	0.00396697	0	0	0.0177815	0.00706836	0	0.011668	0.0109084	0.00585953	0.0224056	0	0.00192884	0.00905436	0.0192559	0.0118393
PIGO	0.0415897	0.0114599	0	0.0356651	0	0.0290257	0.0178696	0.00961143	0.0449753	0.0078751	0.0172403	0.0368715	0.00942484	0.0204103	0.0186758	0.00526399	0	0.0187138	0.0135868	0.0257794	0.0278304	0.0218944	0	0.0133407	0.0206485	0	0	0.0140559	0	0.0179132	0.018417	0.0176646	0.014187	0.00557953	0	0.0466786	0.0200741	0.0191046	0.0906617	0.00889795	0.00357965	0.0120219	0	0	0.0099303	0.0198363	0.0705242	0.00623439
STOML2	0.0625109	0.0147801	0	0.029135	0.0145892	0.0192652	0.0260936	0.0270338	0	0.0168882	0	0.0179927	0.0202922	0.0219494	0.0377957	0	0.140332	0.0237436	0.0192028	0	0.00774554	0.0140611	0	0.0157984	0.0124147	0	0	0.0199257	0.0143329	0.0367253	0.036259	0.0205179	0.0349691	0.0127794	0	0.015643	0.035834	0.0232742	0	0.0124859	0.0238112	0.0240242	0.0232699	0.00429171	0.0118867	0.0276762	0.0207618	0.0215931
FAM214B	0.0523911	0.00741727	0	0	0.0458188	0.0168208	0.033696	0.0289788	0.0711628	0.0389808	0.016844	0.0513532	0.0579632	0.0503106	0.047143	0	0.140332	0	0.0358023	0.0434143	0.0339642	0.0462813	0.13307	0.0292694	0.0259879	0	0.0604201	0.051303	0.0203818	0.0144022	0.0563375	0.0234118	0.0305947	0.0297032	0	0	0.0371835	0.0385574	0.0286761	0.030745	0.0228067	0.0171526	0	0.0239668	0.0166543	0.0580811	0.149194	0.0446382
UNC13B	0.102463	0.115813	0.0742661	0.0285871	0.0402503	0.044647	0.0408752	0.0679293	0.0524786	0.0307138	0.105151	0.0714865	0.087083	0.017183	0.0455417	0.0602449	0	0.0379042	0.0798893	0.0497038	0.0365963	0.0509113	0	0.0450764	0.0452058	0.15283	0.163161	0.0715927	0.0348182	0.0860085	0.0576186	0.0924379	0.112337	0.0483185	0.0375613	0.0551985	0.116767	0.0843193	0.0489299	0.0531373	0.0721564	0.0479028	0.0615534	0.0769772	0.0402198	0.0462145	0.143601	0.131307
RUSC2	0.0823715	0.0431068	0.083961	0.0953503	0.0789584	0.0643008	0.0975426	0.135221	0.282351	0.096181	0.0957711	0.08729	0.0708806	0.0950732	0.0938215	0.0736594	0.249264	0.0846081	0.0654057	0.0992663	0.0538813	0.106938	0.196614	0.0788461	0.103147	0.308504	0.0496771	0.0602414	0.0203818	0.0413549	0.130497	0.0853731	0.0869827	0.0923378	0.0714545	0.0918952	0.097023	0.0929881	0.106499	0.108571	0.0581959	0.0342048	0.0409936	0.0444731	0.0820523	0.0734984	0.0576591	0.173038
FAM166B	0	0	0	0.0140565	0.0171831	0	0.000973006	0.00423726	0	0.00822142	0	0.00316505	0	0	0	0.0355489	0	0.0129994	0.00516002	0	0	0.00180443	0	0.0165937	0.0131615	0	0.0307699	0	0	0	0.00698967	0.00182729	0	0.00782563	0	0.0232335	0.00405122	0.00315039	0	0.00234829	0.00752205	0	0	0	0.0121525	0.00242485	0.0228283	0
TESK1	0.0540562	0.0080327	0.0160407	0	0	0.0260602	0.0473636	0.0214196	0.0263235	0.0109847	0.0300713	0.019347	0.012104	0.0165372	0.00609943	0	0	0.0255126	0.0149295	0.0152381	0.0383172	0.00928694	0	0.0168977	0.0305125	0	0.0305197	0.00599896	0.0185652	0	0.0103967	0.0111669	0.0304413	0.0183291	0.0303532	0	0.0177165	0.0196257	0.0449972	0.035383	0.00444049	0.0307137	0.0300558	0.0419789	0.019232	0.00442275	0	0.0182343
CD72	0	0.0080327	0	0	0.0218548	0	0.0206681	0.0125878	0	0.0167461	0.0439852	0.00985457	0	0	0	0	0	0.0205744	0.0195126	0	0	0.0162149	0	0.0123127	0.00505531	0	0	0	0	0.0186923	0.0117716	0.0138835	0.00919094	0.0160525	0	0	0	0.0161475	0	0.00572139	0.00304735	0.00828074	0	0.0280803	0.00448473	0.0141785	0.0140933	0.00897658
CCDC107	0.0615144	0.0325706	0	0.0526236	0.0196506	0.0222448	0.0484349	0.0272695	0	0.00622636	0	0.017792	0.026421	0.0541893	0.0419664	0	0	0.00995881	0.0402427	0.0204223	0.0464022	0.0162945	0.176111	0.0136942	0.0294377	0	0.0307699	0.04594	0	0	0.0367133	0.0332058	0.0394927	0.0343477	0	0.065974	0.0085466	0.0166474	0	0.0184953	0.0173498	0.0229215	0.0430567	0.0327734	0.0217217	0.040806	0	0.0202749
ARHGEF39	0	0	0	0.0248645	0	0	0.0059865	0.00397123	0	0	0	0	0	0	0	0	0	0	0	0	0	0.0382974	0.07819	0.0042987	0.00424191	0	0	0.0141465	0	0	0	0.000965188	0	0.00151536	0	0	0.0119636	0.00186551	0.0252183	0.00380404	0	0	0	0.00978978	0	0.00435322	0	0
CA9	0	0	0	0	0	0	0	0	0	0	0	0	0	0	0	0	0	0	0	0	0	0	0	0	0	0	0	0	0	0	0.0022311	0	0	0	0	0	0	0	0	0	0	0	0	0	0	0	0	0
TPM2	0	0.0130489	0	0.0222947	0.017812	0.0187611	0.018156	0.0139511	0	0.00948	0	0.00320621	0.0142011	0.0228232	0.0271344	0.00677483	0	0.022844	0.00168389	0.00930473	0	0.0064492	0	0.0101775	0.0129771	0	0	0	0.0165178	0	0.0244628	0.00795397	0.0158209	0.0130922	0.0407104	0.0277499	0.0201998	0.0143834	0.0350215	0.0113731	0.0108894	0.0092038	0	0.012497	0.0187748	0.00203942	0	0.00285388
TLN1	0.134809	0.0794761	0.0557511	0.0152874	0.0571649	0.0871904	0.126798	0.0984751	0.0712988	0.0814639	0.0520082	0.0808214	0.148416	0.0934966	0.131692	0.0848839	0	0.116283	0.0591715	0.111221	0.0706763	0.120763	0.0574905	0.125887	0.0585931	0.245517	0.0126925	0.0362937	0.0761054	0.143729	0.116559	0.106061	0.116549	0.077285	0.090936	0.102837	0.143301	0.131721	0.0532075	0.087183	0.0727375	0.0707926	0.0238927	0.103871	0.0348153	0.141689	0.175357	0.198114
CREB3	0	0	0.0207378	0.0133638	0.0406827	0.0119713	0.0229559	0.0246525	0	0.0186938	0	0.0192184	0.0256729	0.0161315	0.0186689	0.00619206	0	0	0.0297422	0	0.0265818	0.0109789	0.128619	0.0135109	0.0248993	0.0953532	0	0.00606712	0	0.0248774	0.0225362	0.0227991	0.0204526	0.00523665	0	0	0.014267	0.0201529	0	0.0093762	0.004459	0.00452886	0	0.0157183	0.0114978	0.0078631	0	0.0257998
GBA2	0.0487476	0.0722943	0.11975	0.0219481	0.110853	0.0491576	0.0590645	0.0674681	0.0423737	0.0706394	0.0214214	0.0501676	0.0536896	0.0485641	0.0728139	0.0223884	0	0.0736569	0.118011	0.0691643	0.0711985	0.0702124	0	0.0560861	0.0356178	0	0.263542	0.0926211	0.0240639	0.0120295	0.0410806	0.0683299	0.0850912	0.0578506	0.0865412	0.0533654	0.100025	0.0749901	0.0817315	0.0488127	0.0344342	0.0629179	0.0238927	0.0470683	0.0650812	0.0593668	0.0294756	0.0833999
RGP1	0.0328752	0.0309482	0	0	0.0205378	0.0203312	0.035236	0.0374378	0.116022	0.0364887	0.0536946	0.0374547	0.0263813	0.0317264	0.0552997	0.0150542	0	0.0362947	0.0237637	0.0232296	0.0337224	0.0390942	0	0.0304844	0.0539709	0	0.0699256	0.0121775	0.0122717	0.00948535	0.0335646	0.0322407	0.0626091	0.0321009	0	0.0289266	0.0210171	0.0519009	0.0223008	0.0209782	0.0295348	0.019923	0.0576137	0.0258747	0.032905	0.0590744	0.0662132	0.0544209
MSMP	0	0	0	0	0	0	0	0.00590276	0	0	0	0	0	0	0	0	0	0	0	0	0	0	0	0	0	0	0	0	0	0	0	0	0	0	0	0	0	0	0	0	0	0	0	0	0.00251111	0	0	0
NPR2	0.0422335	0.00741727	0.017137	0	0.0267916	0	0.0201345	0.0237623	0	0.0206773	0	0.0169948	0.00455792	0.0259993	0.00808673	0.00870472	0	0	0.014293	0.00852879	0	0.00704108	0	0.0130818	0.00402754	0.0418574	0	0.014396	0.0295668	0.0159643	0.00163039	0.00546285	0.00753106	0.00261954	0	0.0439468	0.0231449	0.0189457	0	0.0113052	0.013223	0.00295415	0	0.00845649	0.0182953	0.0058852	0	0.0227745
SPAG8	0	0	0	0	0.017812	0	0.00323402	0.00729121	0	0.00505634	0	0	0	0	0.00957889	0.00788347	0	0	0.00541219	0.0107217	0	0.00578135	0	0.00211994	0.00408055	0	0	0.00795898	0	0	0.00464187	0.00420099	0.00372812	0.00316801	0	0	0	0.00228612	0	0.00234978	0.00399091	0	0	0	0	0.00470114	0	0.00119417
HINT2	0	0.0107699	0.0079978	0.0333104	0.0281524	0.00444991	0.00820705	0.00868936	0	0.0031409	0	0.00316577	0.00834472	0.00843089	0.00957392	0	0	0	0.00707796	0.0152381	0	0.0120818	0	0.00811913	0.0261801	0	0	0.0209715	0	0	0.0047731	0.0115803	0	0	0.0338932	0	0.00794835	0.00608043	0.0205782	0.0106228	0.00367367	0	0	0	0.00325531	0.00309249	0	0.00559674
TMEM8B	0.0494964	0.00898735	0.0419644	0.0365195	0.0196288	0.00653614	0.0138108	0.0227418	0	0.0141014	0	0.00864148	0.0134158	0	0	0.0243201	0	0.0147281	0.00815866	0.0190815	0	0.00908205	0	0.00566906	0.00408055	0	0	0.0164183	0.0571423	0	0.0292566	0.0238033	0.0212628	0.00844202	0	0.0189199	0.00832409	0.0129517	0	0.0128608	0.00904895	0.0164329	0	0.0341223	0.0181748	0.0163858	0	0.012383
FAM221B	0	0	0.0170393	0	0	0	0.000712449	0	0	0	0	0	0	0	0	0	0	0	0	0	0	0.000960249	0	0	0	0	0	0	0	0	0	0	0.00226763	0	0	0	0	0	0	0	0	0	0.0251415	0	0.00161708	0.002902	0	0
HRCT1	0	0	0	0	0	0	0	0	0	0.00458376	0	0	0	0	0	0	0	0	0	0	0	0	0	0	0	0	0	0	0	0.0159643	0	0	0	0	0	0	0	0	0	0	0	0	0	0	0	0	0	0
SPAAR	0	0	0	0	0.0171831	0	0.00043802	0	0.0423737	0	0	0	0	0	0	0	0	0	0	0	0	0.000720365	0	0.00134988	0.00965912	0	0	0	0.0173918	0	0.00264055	0	0	0	0	0	0	0.00436579	0	0	0	0.00387889	0	0	0	0.00509782	0	0
RECK	0.167379	0.124357	0.228214	0.265013	0.0969277	0.225338	0.146076	0.203734	0.285895	0.228141	0.213567	0.223984	0.209015	0.372688	0.172481	0.183613	0.115284	0.141619	0.198616	0.157713	0.110125	0.256881	0.349598	0.260844	0.152154	0.657289	0.238689	0.132032	0.195518	0.119792	0.233281	0.209567	0.221579	0.23541	0.120333	0.169245	0.237615	0.305019	0.246427	0.202493	0.272299	0.13691	0.335157	0.137353	0.209568	0.327144	0.200001	0.139497
GLIPR2	0	0	0.0296504	0	0	0.0189233	0.0128983	0.0326995	0.0724293	0.0130875	0	0.00971991	0	0.0590887	0.00758061	0.0130068	0	0	0.00409381	0.0116917	0.0117832	0.0778802	0	0.00994379	0.0206586	0	0.0355511	0.0221242	0.0125016	0.0180764	0.0222695	0.0316993	0.050355	0.0101102	0	0	0.0198538	0.0256263	0.0231902	0.0579247	0.0131071	0.021055	0.070302	0.00604216	0.0170439	0.0611437	0	0.0488914
CCIN	0	0	0	0	0	0	0	0	0	0	0	0	0	0	0	0	0	0	0	0	0	0	0	0	0	0	0	0	0	0	0	0	0	0.0032295	0	0	0	0	0	0	0	0	0	0	0	0	0	0
CLTA	0.210573	0.152541	0.192101	0.0506673	0.0739183	0.134894	0.193575	0.198638	0.123052	0.174835	0.17251	0.0853403	0.103393	0.210598	0.177917	0.136116	0.419184	0.106502	0.135936	0.126067	0.140129	0.136182	0.0805777	0.119759	0.081468	0.0984473	0.081997	0.177778	0.0824621	0.119409	0.146884	0.173537	0.135173	0.150735	0.040376	0.194636	0.132418	0.124836	0.0706979	0.135271	0.142368	0.104216	0.196693	0.0809157	0.079058	0.163469	0.154313	0.193651
GNE	0.0328752	0.0135637	0.0823074	0	0.0360719	0	0.0259939	0.0426079	0.0263235	0.0393238	0.0197436	0.0211649	0.00578139	0.0717633	0.0298579	0.0166463	0	0.00902388	0.0436556	0.0376159	0.0363119	0.0612878	0	0.0484635	0.0140758	0.130581	0	0.0103219	0.0457231	0.0137399	0.0351009	0.0432723	0.0455008	0.0324803	0.0375613	0.0395102	0.0466141	0.0359742	0	0.0368473	0.0355088	0.0186078	0.0323959	0.0292306	0.0199438	0.0690874	0	0.0597962
RNF38	0.223898	0.31303	0.380329	0.131374	0.266208	0.310356	0.272749	0.314254	0.308779	0.300054	0.246362	0.269352	0.289638	0.278438	0.283004	0.342773	0.210066	0.346791	0.304911	0.196529	0.333634	0.355836	0.445349	0.324545	0.296047	0.0984473	0.276126	0.279225	0.200959	0.237523	0.320814	0.315471	0.223402	0.324373	0.183227	0.26674	0.232689	0.284864	0.243557	0.325166	0.300601	0.198557	0.271555	0.320425	0.274171	0.268493	0.265201	0.37239
MELK	0	0	0	0.0601402	0.0345632	0.0409516	0.0417582	0.00282163	0	0.00453749	0	0.00337518	0	0	0	0	0	0	0.00620716	0.0110204	0	0.249551	0	0	0.0498649	0	0	0.0416542	0	0	0	0.0215755	0.00293375	0.00648364	0	0	0.085001	0.00516249	0.0164384	0.00668996	0.007753	0.00277411	0.164518	0	0.00193673	0	0	0.00862721
PAX5	0	0	0	0	0	0.00574153	0.000230855	0	0	0	0	0	0.00680656	0	0	0	0	0	0	0	0	0.00318964	0	0.00169513	0	0	0	0	0	0	0	0	0	0.00335693	0	0	0	0.00139595	0	0	0	0	0	0	0.00421539	0	0	0.00201667
ZCCHC7	0.515821	0.404617	0.477611	0.367658	0.542209	0.464092	0.450098	0.519748	0.309603	0.388796	0.508961	0.320743	0.389237	0.354221	0.358701	0.409811	0.422251	0.443125	0.389979	0.381504	0.377171	0.473589	0.445507	0.375141	0.407162	0.26927	0.480256	0.512286	0.272011	0.507251	0.383333	0.463503	0.503796	0.490736	0.100715	0.304735	0.379872	0.431468	0.481759	0.452711	0.409284	0.380024	0.518601	0.462071	0.357327	0.336086	0.318875	0.675736
GRHPR	0	0.0339552	0.0237953	0.024018	0.0360525	0.0386586	0.0882026	0.0604617	0.0423737	0.0253743	0	0.0214175	0.0102502	0.0524222	0.0360873	0.0725288	0.0888661	0.0331943	0.0472364	0.0526421	0.0216612	0.0495664	0	0.0434338	0.0216125	0	0.118891	0.028198	0.0431766	0	0.0426873	0.0693516	0.0513368	0.0410976	0	0	0.0258088	0.0944283	0.0341978	0.0540704	0.0411009	0.0188304	0.0438022	0.0490381	0.0149274	0.0541269	0.0367927	0.0456238
ZBTB5	0	0.019243	0.0293994	0	0.044151	0.0110435	0.0249058	0.0195371	0	0.0174764	0.0300655	0.0133809	0.0130762	0.0180391	0.0211458	0.00722808	0	0.00748646	0.0169223	0.0355138	0.0126795	0.0204639	0	0.0220029	0.0180796	0	0	0.0377849	0.0125016	0.0416231	0.0332009	0.0234274	0.0200365	0.0153303	0.0497414	0	0.0168449	0.0114243	0.00998625	0.0123532	0.0106386	0.0162026	0	0.0297265	0.0165821	0.0148459	0.0924823	0.084862
POLR1E	0	0	0.018814	0	0	0	0.00567279	0.0155232	0	0.00560472	0	0.00415748	0.0156648	0	0	0	0	0.0097439	0.00723396	0	0	0.013396	0	0	0.0126404	0	0	0.0151757	0	0	0.0105617	0.00669125	0.0171812	0.00404526	0	0	0.00427527	0.0111954	0	0.0115586	0.00367367	0.0103092	0	0	0.0106973	0	0	0.0250487
FBXO10	0.0296683	0	0	0	0	0.00516752	0.00273988	0.00743126	0	0	0	0.00596638	0.00833396	0	0	0	0	0	0.00786355	0.00984708	0	0.00062363	0	0	0	0	0	0	0	0.0242139	0.0119436	0.00260734	0.0076695	0.00590649	0	0	0	0.00995794	0.0168817	0	0.00461925	0	0	0.0115731	0.00250315	0.00480801	0	0.00560198
AL513165.2	0	0	0	0	0	0.00443389	0.00344477	0.00495456	0	0.00836726	0	0	0.00441981	0	0	0	0	0.00758687	0	0	0	0.00447789	0	0.00169727	0	0	0	0.00958048	0.0127914	0	0.00657009	0.00353137	0	0.00560518	0	0	0	0	0	0.00452945	0	0	0	0	0.00627752	0	0	0.00878999
AL138752.2	0.137953	0.021617	0.0624834	0.0287088	0.0937011	0.0741547	0.0797876	0.0434826	0.0419696	0.0404758	0	0.0226522	0.0230299	0.0867756	0.0269575	0.0526986	0	0.0483579	0.0903269	0.0437653	0.0128344	0.0667059	0	0.0554421	0.0126498	0.17125	0	0.0740495	0.0713799	0.0886301	0.0514254	0.0538799	0.0332598	0.10125	0	0.041774	0.0254685	0.037313	0	0.0667173	0.0661657	0.0640526	0.154386	0.026908	0.0465646	0.0636284	0	0.048243
FRMPD1	0	0	0	0	0.0239109	0	0.00411702	0.00221855	0	0.00708378	0	0	0	0	0	0	0	0	0.00263817	0	0	0.0032096	0	0.00597815	0	0	0.0564594	0	0	0.0112481	0.00291856	0	0.00183992	0	0	0	0.00338419	0	0	0	0	0.00425336	0	0	0.00234359	0.00815184	0	0
TRMT10B	0	0.0848393	0.0400735	0.0855782	0.0196288	0.0570094	0.130588	0.088885	0.215316	0.0728973	0.104224	0.0495613	0.0512485	0.103785	0.113108	0.0778974	0	0.121452	0.0806767	0.0176691	0.0371445	0.110806	0.122655	0.122829	0.0239644	0.185625	0.0776926	0.0500476	0.0787476	0.0616304	0.109865	0.0848301	0.0766563	0.158582	0.0497414	0.0763172	0.119609	0.115419	0.0861029	0.0819983	0.135092	0.12247	0.0925542	0.0731102	0.0692622	0.0872353	0.0737243	0.100335
DCAF10	0.240523	0.0911376	0.248822	0.141573	0.181475	0.167182	0.256704	0.19984	0.176301	0.193397	0.12599	0.177866	0.180021	0.222457	0.139676	0.17179	0	0.137711	0.168931	0.154652	0.19417	0.223179	0	0.205714	0.163637	0.275861	0.356776	0.206764	0.0985596	0.229994	0.189761	0.189794	0.138074	0.273059	0.125184	0.0226682	0.220244	0.179282	0.219581	0.178978	0.184008	0.1709	0.177176	0.23431	0.131153	0.154445	0.277595	0.298502
ALDH1B1	0	0	0	0	0	0	0.000368295	0.00397123	0	0	0	0	0.00461188	0	0	0	0	0	0	0	0	0.00197436	0	0	0	0	0	0.00822	0	0	0.00174849	0	0.00209428	0.00126133	0	0	0	0.0020447	0	0	0	0	0	0	0.00197101	0.00480405	0	0.00828838
IGFBPL1	0	0	0	0	0	0.00811031	0	0	0	0	0	0	0	0.00826697	0	0	0	0	0.00238459	0	0	0	0	0.0023863	0	0	0	0	0	0	0.00122912	0	0	0	0	0	0	0	0	0	0	0	0	0	0	0.00332504	0	0
FAM95C	0	0.00796059	0	0	0.0204883	0.00504475	0.0038518	0	0	0.00493376	0.0364065	0.00739949	0	0.00524829	0	0	0	0	0	0	0.0129725	0.00137268	0	0.00440468	0.0236771	0	0	0.011855	0	0	0.00628486	0.00398239	0.00977419	0.00139836	0	0.012486	0	0.00356553	0	0.00339462	0.00454439	0	0	0	0	0.0093191	0.0173935	0.00226006
ANKRD18A	0	0	0.0160457	0	0	0	0.0031636	0.00315298	0	0.00537939	0	0.00456206	0.0133716	0	0.00941747	0	0	0	0	0	0	0.00470362	0	0.0121864	0.00677472	0	0.0953626	0.0158677	0.0125016	0.019371	0.0096202	0.00332298	0.00895579	0.00154708	0	0	0	0	0.0166791	0	0.003806	0.00326948	0	0.0125983	0.0064886	0.00652468	0	0.00307568
FAM240B	0	0	0	0	0	0	0	0	0	0	0	0	0	0	0	0	0	0	0	0	0	0	0	0	0	0	0	0	0	0	0	0	0	0.00153043	0	0	0	0	0	0	0.00338272	0	0	0	0	0	0	0
CNTNAP3	0.0328752	0.0243762	0	0	0.0250311	0.015988	0.0124745	0.0184495	0	0.010516	0	0.00649805	0.00643982	0.0232494	0.0141119	0.00925534	0	0.0187937	0.00554785	0	0.0117662	0.0105318	0	0.00785025	0.0285094	0	0.0535188	0.0170961	0.0275906	0.0232758	0.00728817	0.013707	0.00892944	0.00372189	0	0.012486	0.00692647	0.00428039	0.0124855	0.010158	0.00399091	0.0160181	0	0.00897257	0.0133302	0.00755483	0.0790828	0.0118418
ANKRD20A2	0	0	0	0	0	0	0	0	0	0	0	0	0	0	0	0	0	0	0	0	0	0.000950319	0	0	0.00452196	0	0	0	0	0	0	0	0.00204757	0	0	0	0	0	0	0	0	0.00714002	0	0	0	0	0	0.00163785
FOXD4L6	0	0	0	0	0	0	0	0	0	0	0	0	0	0	0	0	0	0	0.00447121	0	0	0	0	0	0	0	0	0	0	0	0	0	0	0	0	0	0	0	0	0	0	0	0	0	0	0	0	0
CBWD6	0.0719793	0.0212939	0.0560436	0	0.0195413	0.0329202	0.0497358	0.0854172	0	0.0665212	0.11017	0.0454241	0.0248318	0.118409	0.058589	0.0428151	0	0.0492407	0.0335476	0.0437318	0.00904919	0.0612243	0	0.048902	0.0426125	0.130581	0	0.068575	0.109451	0.0449569	0.049621	0.103094	0.0966078	0.0677798	0.12812	0	0.0620725	0.0601658	0.0833119	0.0899198	0.0541065	0.0664498	0.0417494	0.0286382	0.0581768	0.0950231	0.0429429	0.124285
CNTNAP3B	0	0.0305335	0	0.0219481	0.0618799	0.0740856	0.0273206	0.0324112	0.114596	0.0294644	0	0.0115173	0.0174995	0.00650889	0.0170752	0.00722808	0	0.0128751	0.0301397	0.023681	0.0800684	0.036536	0.128619	0.029305	0.0126036	0	0	0.100607	0.0386584	0.052135	0.044096	0.0230137	0.0357376	0.0206304	0.0688662	0.060115	0.0165033	0.035415	0	0.0318243	0.0375769	0.0461131	0.0275321	0.0298598	0.0419552	0.0413612	0.0927476	0.0312644
AL391987.2	0	0	0	0	0	0	0.00154172	0	0	0.00926229	0	0.00466001	0.00525912	0	0.00858603	0	0	0.0066585	0	0	0	0.00160572	0	0	0	0	0	0	0	0	0.00569361	0.00369706	0.00231429	0.00108631	0	0	0.00396572	0	0	0	0.00522518	0	0	0.00386687	0.00190239	0.00323756	0	0.00583875
ANKRD20A4	0	0	0	0	0	0.0139968	0.00206631	0	0	0.00224999	0	0	0	0	0.00900944	0	0	0	0	0.0134777	0.00675896	0.00219816	0	0	0.00788852	0	0	0	0	0	0.00437521	0.00372764	0.00133297	0.00582114	0	0	0.00631785	0.00235243	0	0.00923135	0	0	0	0	0	0	0	0
FOXD4L5	0	0	0	0	0	0	0.00107587	0.00185162	0	0	0	0	0	0	0	0	0	0	0	0	0	0.000801073	0	0	0	0	0	0	0	0	0	0.00198001	0	0.00197639	0	0	0	0	0	0	0	0	0	0	0	0	0	0
CBWD5	0.183795	0.124012	0.0764555	0.145252	0.131912	0.146781	0.169534	0.255097	0.295332	0.15322	0.232318	0.192231	0.0985377	0.230736	0.105239	0.101052	0.127155	0.17419	0.119026	0.153646	0.128074	0.167286	0	0.14516	0.151479	0.213383	0.0561188	0.12881	0.198293	0.0944738	0.15346	0.21284	0.225269	0.196046	0.284071	0.155345	0.26054	0.213968	0.154439	0.192822	0.132847	0.229481	0.158218	0.103087	0.146908	0.316735	0.227353	0.28646
ANKRD20A3	0	0	0.018814	0	0	0	0.00240757	0.0049523	0	0	0	0.00319567	0	0	0	0.00709801	0	0	0.00257497	0.00949055	0.0117662	0.000485685	0	0	0	0.0953532	0	0	0	0	0.00196457	0.00230899	0.00213335	0	0	0.0158192	0.00367459	0.00249218	0.0163598	0	0	0.0044819	0	0	0	0	0	0
ZNF658	0	0	0	0	0.0361419	0.0405798	0.0231775	0.0117073	0.0676272	0.032798	0	0.0217047	0.0375216	0.043777	0.0194373	0.0222548	0	0	0.039944	0	0.0269837	0.0262559	0	0.0357474	0.0206529	0	0	0	0.0106667	0.0468699	0.0420501	0.0269175	0.028793	0.0315651	0.0486597	0	0.015675	0.0261265	0.0382799	0.0253569	0.0164048	0.0191381	0	0	0.00737333	0.0125418	0	0.0128685
ANKRD20A1	0	0.0127293	0	0	0	0	0.000727601	0.00255821	0	0	0	0	0	0	0	0.00911418	0	0	0.00470651	0	0	0.0021612	0	0	0	0	0	0	0	0	0	0.00161597	0	0	0	0	0.00364204	0	0.00829079	0	0	0	0	0	0.00238576	0	0	0.00507769
CBWD3	0	0.0280369	0.0938052	0.0262278	0	0.0309952	0.0367499	0.0777319	0	0.0428187	0.0203915	0.0738191	0.017546	0.107533	0.0446087	0.0208266	0	0.0701303	0.0303315	0.0398704	0.0166514	0.0721574	0	0.0535298	0.00763046	0	0.0905742	0.0273501	0.040662	0.0171416	0.0361375	0.0880472	0.0572538	0.0684237	0	0.0373284	0.0326509	0.0530995	0.0626903	0.0618153	0.0401688	0.0719215	0.127202	0.0228482	0.0501463	0.134937	0	0.0834282
PGM5	0.195398	0.334138	0.34515	0.383818	0.204098	0.420572	0.219738	0.180595	0.543654	0.479991	0.419476	0.388522	0.542367	0.111996	0.352876	0.359831	0.283756	0.374177	0.445146	0.420564	0.390065	0.308951	0.517101	0.579112	0.330038	0.349021	0.117787	0.265251	0.287928	0.452031	0.339272	0.224221	0.177063	0.494122	0.234107	0.343152	0.264271	0.274416	0.300816	0.188036	0.461022	0.267339	0.226661	0.430178	0.470913	0.150431	0.53727	0.170621
PIP5K1B	0.292995	0.179021	0.230087	0.324539	0.181283	0.258775	0.172758	0.184934	0.189912	0.273947	0.305077	0.23512	0.230073	0.239249	0.246499	0.202842	0	0.160149	0.262469	0.212068	0.226014	0.232025	0	0.37701	0.195329	0	0.333495	0.198775	0.186007	0.205946	0.211419	0.169286	0.145626	0.212603	0.110708	0.116638	0.318944	0.246888	0.13872	0.247237	0.275722	0.152459	0.194729	0.203792	0.223988	0.212244	0.183485	0.0958009
AL358113.1	0	0	0	0	0	0	0	0	0	0	0	0	0	0	0	0	0	0	0	0	0	0.00110849	0	0	0.00633584	0	0	0	0	0	0	0	0	0.00139053	0	0	0	0	0	0	0	0	0	0	0	0	0	0
TJP2	0	0	0	0	0	0	0	0	0	0	0	0	0	0	0	0	0	0	0.00274999	0	0	0	0	0	0	0	0	0	0	0	0	0	0.00326172	0	0	0	0	0	0	0	0	0	0	0	0	0	0	0
FAM189A2	0.0434569	0	0	0.0365195	0	0.00970261	0.0073759	0.0136399	0.08378	0	0	0.00236416	0.00748072	0.00860201	0	0.0263369	0	0	0.00436115	0	0.00805836	0.00249336	0	0.00193436	0.00535099	0	0.0199705	0	0.0165178	0	0.014935	0.0128471	0.015417	0.00529557	0	0	0	0.00192281	0	0.00141504	0	0	0	0	0.0101844	0.0148036	0	0.0113628
APBA1	0.0751086	0.289737	0.288471	0.255939	0.262005	0.364106	0.124511	0.273332	0.369185	0.360592	0.346365	0.34038	0.423011	0.2537	0.320047	0.366329	0.127155	0.354028	0.2768	0.296717	0.259923	0.298651	0.546285	0.438897	0.244618	0.56381	0.435242	0.264781	0.165761	0.430633	0.407632	0.274853	0.263186	0.346098	0.288923	0.316912	0.335351	0.248252	0.219228	0.271662	0.339612	0.390406	0.127649	0.316538	0.374726	0.250822	0.487665	0.205076
PTAR1	0.244656	0.140319	0.17551	0	0.206963	0.181822	0.20825	0.134082	0.0524786	0.122743	0.103566	0.12037	0.0792176	0.127632	0.129841	0.071736	0	0.0668574	0.131885	0.0860378	0.0327166	0.164566	0.261689	0.130343	0.161538	0.0953532	0.137466	0.148445	0.091769	0.117057	0.157837	0.169533	0.162855	0.183854	0.040376	0.130957	0.12171	0.114547	0.103288	0.108664	0.125243	0.110445	0.0991363	0.12979	0.134582	0.091837	0.219355	0.210051
C9orf135	0	0	0	0	0	0	0.000587084	0	0	0	0	0	0	0	0	0	0	0	0	0	0	0.000299733	0	0	0	0	0	0	0	0	0.00259975	0.00375464	0	0	0	0	0	0	0	0	0	0	0	0	0	0	0	0
MAMDC2	0.13042	0.101539	0.149383	0.242295	0.0912997	0.172555	0.234787	0.114509	0.20504	0.131519	0.236322	0.106931	0.31916	0.115897	0.127724	0.2198	0.115284	0.118559	0.113574	0.0954424	0.115682	0.0860259	0.0574905	0.13683	0.0725926	0	0.111774	0.112226	0.191535	0.165805	0.160715	0.12038	0.155378	0.165787	0.171531	0.16544	0.148192	0.122194	0.10772	0.064531	0.0969013	0.142771	0.116503	0.190663	0.0981612	0.0591592	0.139174	0.083741
SMC5	0.100037	0.163103	0.203986	0.225541	0.244812	0.222662	0.314719	0.278625	0.135744	0.260773	0.313718	0.23183	0.220431	0.301278	0.215183	0.28495	0.330318	0.135756	0.216241	0.150036	0.271975	0.350162	0.428939	0.263436	0.308861	0.529437	0.299623	0.179524	0.142591	0.205767	0.247223	0.279502	0.271551	0.294635	0.203157	0.158841	0.286989	0.283123	0.179206	0.240706	0.288918	0.242978	0.324694	0.182064	0.177816	0.27273	0.393645	0.421254
KLF9	0	0.0447288	0.0660794	0.0684854	0.0708466	0.0901003	0.047847	0.0749183	0.0724293	0.0799126	0.053686	0.101761	0.0289426	0.0565425	0.0686664	0.0511468	0	0.0642881	0.0740345	0.0609664	0.0601412	0.0572493	0.122655	0.0657574	0.0598955	0	0.0342081	0.0351249	0.0181023	0.0649773	0.0824701	0.0409282	0.0809574	0.0359723	0.0566147	0.035565	0.0361126	0.0730823	0.0258822	0.03828	0.043982	0.0698822	0	0.0545374	0.0415342	0.0489056	0.0366494	0.0588845
TRPM3	0.138773	0.188685	0.119799	0.149969	0.189511	0.141393	0.0772813	0.0880708	0.0263235	0.0767735	0.021258	0.0825078	0.0707852	0.118633	0.0940701	0.180061	0.140332	0.152515	0.0752228	0.149275	0.126255	0.0445718	0	0.11196	0.155753	0.172438	0.16143	0.165483	0.163833	0.155116	0.135901	0.102003	0.098601	0.0703174	0.0324806	0.0948422	0.0258571	0.0717674	0.0262606	0.0758561	0.0946797	0.0624153	0.0473833	0.0273791	0.0845948	0.106413	0.094163	0.0772239
CEMIP2	0.0744649	0.108913	0.0225599	0.0656854	0.0763767	0.0740158	0.0507453	0.101904	0	0.0516712	0.0365876	0.0661491	0.053691	0.239642	0.0556457	0.015244	0	0.0510076	0.0375846	0.0194524	0.0166797	0.0973313	0.07819	0.0329808	0.214045	0	0.0647278	0.00418774	0.532201	0.0159643	0.0169658	0.126298	0.162422	0.0310609	0.217128	0.0237029	0.0455133	0.0969653	0.0675488	0.0701033	0.0350839	0.465326	0.298186	0.027022	0.0563504	0.223979	0.0399021	0.547561
ABHD17B	0.050261	0.105333	0	0.0133638	0.0296832	0.0539911	0.0716276	0.0767202	0.0263235	0.0808262	0.0875992	0.0155053	0.046953	0.0343131	0.0459599	0.0147114	0.115284	0.0772285	0.0560342	0.0227487	0.0181844	0.0619507	0.140402	0.0356101	0.0412826	0	0	0.0586663	0.0716017	0.0751311	0.0463908	0.0293204	0.0690262	0.0904524	0	0.0364978	0.0630445	0.055357	0.104927	0.047348	0.0245625	0.033727	0.0461014	0.0495154	0.0521641	0.0560291	0.106311	0.104067
C9orf85	0.189507	0.113722	0.120069	0.0351262	0.174378	0.136246	0.133635	0.114959	0.140253	0.101111	0.0297907	0.0824334	0.114558	0.0544438	0.0781006	0.0577693	0.106103	0.0490392	0.102662	0.0643375	0.0685983	0.11228	0	0.0841592	0.122075	0.284072	0.159798	0.093	0.0181023	0.118502	0.115492	0.103223	0.0759521	0.0822412	0.0407104	0.0731496	0.0752357	0.126348	0.0743901	0.131807	0.11081	0.0586231	0.0805172	0.11492	0.062804	0.0906334	0.087082	0.142467
C9orf57	0	0	0	0	0	0	0	0	0.0524786	0	0	0	0	0.00496797	0	0	0	0	0.00262181	0	0	0	0	0	0	0	0	0	0	0	0	0.00180135	0	0	0	0	0	0	0	0	0	0	0	0	0	0	0	0
GDA	0.0556768	0.0160397	0.0473702	0.0180984	0.0335494	0.0602261	0.0411692	0.0806497	0.0483948	0.0151285	0	0.0246929	0.0534241	0.0184819	0.0372229	0.0444705	0	0.0375549	0.0360368	0.0418121	0.0467579	0.0277482	0	0.0212341	0.0367243	0	0.0791021	0.0733621	0.0590944	0.0338267	0.0679508	0.0523866	0.0639928	0.0325924	0	0	0.0576686	0.0312166	0.0610578	0.0400265	0.0427419	0.0582382	0.0542606	0.062285	0.0614894	0.054621	0.100439	0.0435732
ZFAND5	0.133413	0.0905466	0.153947	0.0799259	0.190122	0.124638	0.110046	0.0970837	0.0524786	0.10838	0.0493688	0.0981533	0.104948	0.100098	0.139324	0.0893684	0	0.078519	0.0877934	0.0777644	0.0797187	0.0529265	0	0.109964	0.15091	0.130581	0.223461	0.101519	0.0571759	0.0770503	0.104963	0.088953	0.128109	0.0835423	0.0717747	0.17438	0.0781604	0.0874771	0.0741743	0.0444623	0.0623247	0.126687	0.0196325	0.134578	0.0885613	0.0721565	0.159421	0.120127
TMC1	0	0.0115817	0	0.0237264	0	0	0.00107569	0.00286125	0.0428332	0	0	0.00173993	0	0.00579489	0.0115944	0.00886714	0	0	0.00249915	0.0231411	0	0.00215138	0	0	0.00679221	0.0953532	0	0	0	0.0340534	0.000849386	0.00198001	0.0077173	0	0	0	0	0.0105852	0	0.00505815	0	0	0	0.0130706	0.00383319	0.00579409	0.0263648	0
ALDH1A1	0	0.0361651	0	0.0435599	0.0197418	0.0263345	0.0125034	0.011566	0	0.0096739	0.0556062	0.00817673	0.00689913	0.00496797	0.0061435	0	0	0	0.00278068	0.0392002	0	0.00563816	0	0.0222383	0.00597294	0	0	0	0.0228456	0.0155455	0	0.010803	0.00925406	0.00587469	0	0.0164962	0.00405122	0.00466654	0	0.00866697	0.00610327	0	0.0213393	0.0106463	0.0118313	0.00725978	0	0.00853051
ANXA1	0	0.0196514	0	0	0	0	0.0230095	0.00366391	0	0	0	0.00247806	0.00833396	0	0	0	0	0.00899896	0.010891	0	0	0.00434348	0	0.00177334	0.00461786	0	0	0	0	0.0155455	0.00780745	0.00489211	0.00201991	0.00709587	0.0331326	0	0	0.0183172	0	0.00914069	0	0.00458857	0.0251415	0.0100483	0	0	0	0
RORB	0.189238	0.136072	0.0929968	0.124577	0.195926	0.136728	0.0672546	0.0595114	0	0.0844722	0.12323	0.0891901	0.0809976	0.0908033	0.107027	0.0654641	0.376013	0.0614348	0.0851367	0.08977	0.0639551	0.0328559	0	0.0465449	0.145552	0.123032	0.067108	0.09586	0.126915	0.165969	0.0902478	0.0930888	0.0976453	0.0404028	0.0509108	0.0696059	0.0691938	0.0761409	0.115488	0.0329677	0.064625	0.0558773	0.0456255	0.0793978	0.0580773	0.0670844	0.0807482	0.0648756
TRPM6	0	0.00702622	0.0185781	0	0	0.00586937	0.000519592	0.00421608	0	0.00592417	0	0.00172145	0.00455792	0.00580834	0	0	0	0	0	0	0	0.00135817	0	0.0093316	0.00463491	0	0.07186	0.00607759	0.0186684	0	0.00938838	0.00731907	0.00235218	0.00276718	0	0	0	0.00409653	0	0.00545237	0.00407671	0.00670965	0	0.00870612	0.00712229	0.00947056	0	0.00867445
C9orf40	0	0.0124623	0.020819	0	0.0157872	0	0.0282311	0.0289713	0	0.00252953	0	0.00332582	0.0298207	0.00722929	0	0.01577	0	0	0.0114682	0.0211741	0.00943167	0.0305703	0	0.0153324	0.00927576	0	0	0	0.0542605	0.0226427	0.0110769	0.0156391	0.00844484	0.00835925	0	0	0.00805066	0.0153754	0	0.00728371	0.00753607	0.00381687	0	0.0203488	0.0071742	0.0124551	0	0.0241708
CARNMT1	0.0328752	0.0839188	0.0975216	0.0712458	0.107159	0.105213	0.0970485	0.0945072	0	0.0688687	0.0536946	0.0689209	0.0510677	0.0967829	0.0951031	0.104075	0	0.0555745	0.0662775	0.0316456	0.0329161	0.0692971	0.326716	0.0649922	0.0457178	0	0.0335484	0.0380851	0.05268	0.0677604	0.0944936	0.0780985	0.0822064	0.0653416	0.0375613	0	0.0994695	0.125097	0.0728862	0.0730818	0.0689984	0.0689398	0.0685604	0.102475	0.0706879	0.0666856	0.0342267	0.181011
NMRK1	0	0	0.0209208	0.0508348	0.0792307	0.0536213	0.0784666	0.0636355	0	0.110429	0.0381664	0.104951	0.0619587	0.0407022	0.0327327	0.0350149	0.140332	0.0638025	0.0457291	0.0101852	0.0821884	0.0854303	0.140402	0.0583468	0.0730075	0	0.046895	0.0750865	0.0202851	0.0517283	0.114458	0.087915	0.0615339	0.0890617	0	0.0743527	0.0530199	0.0624746	0.147718	0.0917725	0.0488528	0.115357	0.0497334	0.0378059	0.0666847	0.1061	0.0596329	0.0779596
OSTF1	0.262222	0.144861	0.280123	0.222901	0.20279	0.248518	0.234357	0.206676	0.505983	0.265205	0.211192	0.208001	0.229316	0.226205	0.0795431	0.156189	0.33813	0.172229	0.200972	0.140231	0.160921	0.247011	0.260723	0.225617	0.265909	0	0.123852	0.256093	0.176742	0.212465	0.205223	0.296688	0.187015	0.323727	0.161474	0.116625	0.210884	0.204827	0.109373	0.195671	0.233861	0.241701	0.283542	0.242933	0.206581	0.280516	0.191656	0.191076
PCSK5	0.0295813	0.115042	0.100495	0.0519088	0.166613	0.154975	0.113391	0.0733862	0.0449753	0.114657	0.079078	0.0617753	0.098624	0.0404019	0.031401	0.0739655	0.192222	0.0367714	0.0963325	0.110227	0.0251657	0.116899	0.209196	0.0709869	0.211272	0	0.04881	0.132813	0.0776901	0.206801	0.0919021	0.0708979	0.105105	0.116355	0.0520753	0.011685	0.120016	0.115294	0.072014	0.105645	0.0742536	0.203926	0.0367248	0.117545	0.117115	0.0793117	0.0249226	0.11536
RFK	0.0729531	0.0555983	0.014281	0.0451556	0.029914	0.0363094	0.0274055	0.03156	0.0724293	0.0190262	0	0.031188	0.00768914	0.0212232	0.0157724	0.00801104	0	0.0422971	0.0254579	0.029388	0.0285104	0.0138635	0	0.0140968	0.00788046	0.0730784	0.044894	0.0216346	0.0456775	0.0175353	0.032979	0.0381784	0.0226838	0.023575	0.0497414	0	0.0296076	0.0249494	0.0226414	0.0167076	0.0267562	0.0281249	0	0.0483938	0.0227608	0.0162263	0.0272592	0.0350308
GCNT1	0.0555815	0	0	0.0744557	0.0241795	0.00409326	0.0118384	0.0154476	0	0	0.0489746	0.00244459	0	0.0053308	0	0	0	0.0234992	0.00757206	0	0	0.0411997	0	0.00391983	0	0.123032	0	0	0.0106667	0	0.00937643	0.0254802	0.00437799	0.010811	0	0	0.00793127	0.0112147	0.0309736	0.0157389	0.00304735	0	0	0	0.00438077	0.00265821	0.0830962	0.0107089
PRUNE2	0.133965	0.159833	0.0289902	0.196991	0.137108	0.141692	0.0724883	0.0980905	0	0.0947964	0.108889	0.0956252	0.117355	0.0493314	0.0319922	0.127737	0	0.186418	0.0671515	0.0489964	0.065732	0.0985625	0.23093	0.104811	0.124871	0	0.0625877	0.129746	0.222604	0.125139	0.124055	0.0835976	0.0967076	0.0477698	0.255266	0.12837	0.0815975	0.0474118	0.0872803	0.070854	0.0560294	0.0567663	0	0.160858	0.0664121	0.113163	0.0981473	0.0650906
VPS13A	0.272923	0.104097	0.130572	0.201703	0.25212	0.185383	0.168162	0.176686	0.26134	0.117574	0.149227	0.0869123	0.105014	0.098806	0.197665	0.167264	0	0.107709	0.0958955	0.129207	0.186019	0.140697	0.122655	0.146951	0.191118	0	0.0126925	0.271499	0.216443	0.117217	0.144815	0.232682	0.178263	0.137758	0.0416253	0.21191	0.172948	0.117026	0.156656	0.170288	0.12682	0.103009	0.175766	0.122734	0.141136	0.0926847	0.154144	0.154592
GNA14	0	0	0.0106361	0.0239944	0.0155325	0.0210241	0.0110584	0.0216677	0	0.0205053	0.0297907	0.0104078	0.00565896	0.0121106	0	0.0119291	0	0	0.00956907	0.0198038	0	0.0167119	0	0.010389	0.00466806	0	0	0.00920351	0.0234995	0	0.0169745	0.0195407	0.0168678	0.00568909	0	0.0195217	0	0.0108538	0	0.00426489	0.0133602	0.00328883	0	0.00896199	0.00736263	0.0339007	0	0.0204817
GNAQ	1.20174	1.02746	1.30261	1.05797	1.07869	1.26347	1.60553	1.34136	1.43117	1.16568	1.12364	1.32069	1.2079	1.48244	0.998628	1.0184	0.735516	1.0884	1.36464	1.06615	0.960692	1.32825	1.29574	1.07864	1.07468	1.75323	1.28903	1.29674	1.39801	1.25245	1.19955	1.38502	1.33771	1.23147	1.35862	1.08661	1.16242	1.38444	1.17914	1.32616	1.15388	1.19455	1.27426	1.25007	1.19803	1.39389	1.17235	1.22762
CEP78	0.114278	0.112782	0.0159505	0.0779786	0.0943135	0.061086	0.0410026	0.0333629	0.0916867	0.0515252	0.0871679	0.0544824	0.0753427	0.0424789	0.0192484	0.0480798	0.108932	0.0508393	0.0415964	0.0148435	0.0346468	0.0945485	0.250147	0.0562375	0.0354792	0.304365	0.0126925	0.0685776	0	0.0742443	0.0529961	0.0613595	0.0709597	0.057477	0.0606844	0.0254291	0.0652912	0.0522185	0.041578	0.0610202	0.0459652	0.0462682	0.0852243	0.0784646	0.041604	0.0282267	0.0791746	0.0335069
PSAT1	0.0523911	0.0322763	0	0	0	0.0323105	0.0119322	0.0129296	0.0676272	0	0	0.0122406	0	0.00540108	0.0051736	0.00908651	0	0	0.00321085	0.024555	0.0121103	0.0364047	0	0.00989502	0.014945	0	0	0.00958048	0.0156931	0	0.0127699	0.0120605	0.076636	0.00398507	0	0.0419766	0.0030592	0.0046393	0.0257322	0.00280875	0.00578673	0	0	0.00386687	0.0159263	0.00509782	0.0343607	0.0428508
TLE4	0.191231	0.30896	0.264272	0.248299	0.378698	0.240105	0.389658	0.30499	0.239101	0.206997	0.170435	0.192054	0.311687	0.149285	0.268185	0.247998	0.456096	0.152842	0.324485	0.278286	0.159807	0.245417	0.0937631	0.237435	0.202087	0.411407	0.329827	0.346012	0.178089	0.374589	0.281056	0.277547	0.231264	0.419915	0.25952	0.125529	0.311407	0.20985	0.372813	0.303624	0.24291	0.104785	0.320717	0.197521	0.231498	0.237452	0.233744	0.34904
TLE1	0	0.0396964	0	0	0.0152147	0.0198873	0.0156393	0.0216128	0.0524786	0.00658224	0	0.00221616	0.00566535	0.00507486	0.0358855	0.0220827	0	0.00673329	0.016329	0	0.016403	0.00866067	0.246719	0.0145162	0.0123235	0.0953532	0.049334	0.0205909	0.074126	0.0457088	0.0112935	0.0228527	0.0267942	0.00503917	0	0	0.0156063	0.0145723	0.0477457	0.00958545	0.0293746	0.0300238	0	0.0236009	0.0191393	0.0217266	0.0169618	0.00576549
RASEF	0	0	0	0	0	0	0.000622404	0.00251946	0	0	0	0	0	0	0	0	0	0.0159286	0.00289219	0	0	0.00106073	0	0	0	0	0	0	0	0	0	0	0	0.00200945	0	0	0	0	0	0	0	0.0022242	0	0	0.00378722	0	0	0.00222313
FRMD3	0	0.0482982	0.0208836	0.0500849	0.0208278	0.0659576	0.13715	0.104579	0.181175	0.0717219	0.0795824	0.0579275	0.0429554	0.0371931	0.107591	0.102304	0.258213	0.0456874	0.108711	0.0829828	0.0623966	0.0609438	0	0.0502388	0.0166858	0	0	0.0413418	0.104425	0.114889	0.0462307	0.0505455	0.141493	0.0867977	0.0714545	0.10821	0.11215	0.0792692	0.0633219	0.0969857	0.0321373	0.0662089	0.0234242	0.0433905	0.0620786	0.109674	0.16553	0.146873
IDNK	0	0.017069	0	0.0337447	0	0.0140413	0.0178153	0.0396126	0.0419696	0.0446004	0.0404163	0.0480599	0.031632	0.0403003	0.0109291	0.00806047	0	0.011089	0.0430503	0.0180662	0.0663166	0.0237072	0	0.0319844	0.0330706	0	0.0389032	0.0225342	0.032779	0.0713794	0.0288579	0.0185086	0.0213954	0.0420653	0.040376	0.0118752	0.0105223	0.0152035	0	0.0184143	0.0247217	0.00600099	0.0232699	0.0438588	0.00450127	0.0324629	0	0.0353035
UBQLN1	0.193188	0.0963646	0.0803634	0.140471	0.122014	0.144738	0.234999	0.179712	0.138926	0.153726	0.0945432	0.125311	0.0969936	0.125077	0.114951	0.0790841	0.218109	0.0762163	0.115336	0.186644	0.121943	0.132413	0	0.122224	0.131028	0.15283	0.117887	0.139342	0.120347	0.140204	0.145707	0.120239	0.172603	0.163588	0.0728566	0.0288008	0.142623	0.146779	0.116474	0.173537	0.110987	0.120678	0.0924588	0.196719	0.157751	0.133821	0.105851	0.217258
GKAP1	0.0387128	0.0174256	0.148045	0.12009	0.091745	0.099674	0.272724	0.0661856	0.0682931	0.09915	0.10013	0.0711332	0.0753523	0.0429934	0.125942	0.0528445	0	0.0472845	0.0849277	0.103086	0.0284865	0.106229	0.22098	0.100441	0.0545209	0.0730784	0.0288396	0.0964274	0.0852808	0.0773179	0.110716	0.059601	0.0613914	0.123685	0	0.0301956	0.132243	0.101972	0.0246389	0.0540537	0.0975409	0.0726105	0.0490416	0.0971601	0.1044	0.0419927	0.0743814	0.0826722
KIF27	0.0415897	0.0586731	0.0150053	0.074887	0.088301	0.0688741	0.0594427	0.0412153	0.0711628	0.0664236	0.0214214	0.0585386	0.0674268	0.0543383	0.0552654	0.065503	0	0.0659554	0.066143	0.041764	0.0532199	0.0531572	0	0.0697859	0.0384321	0.119004	0.0632762	0.0318119	0.060568	0.0182573	0.0388764	0.0491032	0.0517606	0.0613694	0.12864	0.0585944	0.059076	0.030599	0.0402106	0.0499228	0.0210156	0.0247542	0	0.0636252	0.0368771	0.0986228	0.0969348	0.0900954
C9orf64	0	0	0.0207378	0	0.0152147	0.0089907	0.0134745	0.0119454	0	0.00280133	0.0322646	0	0.0128284	0.0155967	0	0.0105656	0	0	0.0170642	0	0.00943167	0.0239656	0	0.0226199	0.00586361	0	0	0.00834523	0.0307002	0.0530742	0.00662981	0.00338685	0.0196868	0.0194652	0	0	0.00816869	0.0129665	0	0.00359927	0.0126339	0.0063824	0	0.0110741	0.0136917	0.0107596	0	0.0121204
HNRNPK	0.233217	0.105402	0.115849	0.238661	0.134072	0.164066	0.220691	0.197993	0.0987528	0.142738	0.214736	0.208157	0.149052	0.156162	0.158478	0.166687	0	0.0761677	0.164884	0.154197	0.113569	0.142677	0.0574905	0.152741	0.162054	0.377708	0.167036	0.222495	0.249051	0.186221	0.155712	0.185004	0.211144	0.156669	0.0606844	0.135106	0.141194	0.171586	0.166445	0.113075	0.0790094	0.149827	0.259652	0.168481	0.141288	0.141902	0.0524031	0.149511
RMI1	0	0.0155009	0.035764	0.0962013	0.0609526	0.0379457	0.0479525	0.0325087	0.0747183	0.0216674	0	0.0353132	0.0401123	0.0296127	0.0163922	0.0591847	0	0.0114297	0.0458465	0.041134	0.0509218	0.0786605	0	0.0402225	0.0184882	0.225934	0.0462841	0.0539124	0	0.0381882	0.0698894	0.0364389	0.0141741	0.0609952	0.0324806	0.0514491	0.0750558	0.0452178	0.0243069	0.0512629	0.040404	0.0137235	0.0859234	0.0155155	0.0197106	0.0330976	0.0666069	0.0406638
SLC28A3	0	0	0	0	0	0	0	0	0	0	0	0	0	0	0	0	0	0	0	0	0	0	0	0.00145353	0	0	0	0	0	0	0	0	0	0.00312867	0	0	0	0	0	0.000704651	0	0	0	0	0	0	0	0
NTRK2	0.308806	0.248547	0.172421	0.385222	0.290703	0.257276	0.195627	0.273669	0.149648	0.130465	0.115893	0.161641	0.182315	0.253751	0.193108	0.137772	0.220938	0.185999	0.184067	0.294999	0.212111	0.0854918	0.271138	0.140845	0.227364	0.196191	0.157535	0.320608	0.403475	0.254808	0.210991	0.188715	0.273632	0.117379	0.056989	0.20228	0.176422	0.133153	0.179601	0.137094	0.108189	0.133832	0.292268	0.127499	0.14655	0.184772	0.30394	0.181156
AGTPBP1	0.319092	0.230217	0.207804	0.216632	0.329453	0.228771	0.488156	0.298074	0.0987528	0.253708	0.209847	0.201298	0.166087	0.289394	0.18518	0.142484	0.708704	0.248191	0.294357	0.197715	0.285043	0.463177	0.150605	0.205414	0.309921	0.321342	0.239033	0.278213	0.187532	0.208372	0.314064	0.534378	0.332951	0.32918	0.280335	0.220167	0.247349	0.30899	0.454117	0.317066	0.214733	0.408804	0.464023	0.261276	0.317872	0.314767	0.25558	0.244061
NAA35	0.219772	0.141514	0.164943	0.0760386	0.100654	0.196453	0.128946	0.136677	0	0.130537	0.286205	0.135805	0.154113	0.140541	0.0972691	0.163072	0.101135	0.0547474	0.124079	0.102844	0.110033	0.141617	0	0.12023	0.121894	0.0418574	0.195388	0.190505	0.18279	0.115621	0.14418	0.11406	0.113403	0.141051	0.137592	0.203226	0.0890734	0.124991	0.145293	0.0836869	0.145228	0.100114	0.134057	0.100192	0.0960186	0.118816	0.095653	0.18257
GOLM1	0.0398327	0.0291164	0.0569588	0.0303836	0.0269028	0.0499549	0.0454895	0.0308722	0.0483948	0.0193049	0.11996	0.0404464	0.0383105	0.0229796	0.0249472	0.0366034	0	0.00831634	0.0281562	0.0401631	0.0193988	0.0249641	0	0.0184669	0.043302	0	0.0803906	0.0309835	0	0	0.0621816	0.0351709	0.055401	0.0222851	0.0407104	0.0118752	0.0383492	0.0305825	0.0669252	0.0181462	0.0184664	0.00892217	0	0.0506189	0.046072	0.00794173	0.0515832	0.0212811
C9orf153	0	0.0265389	0	0.0293718	0	0.00579704	0.0251209	0.0105017	0	0.0103541	0	0.00298774	0	0	0	0	0	0	0.00993987	0	0	0.00809702	0	0.00232289	0.00461786	0	0.0231636	0.00892356	0	0.0148531	0.0163185	0.0021139	0.0120279	0.015977	0	0.013645	0.0107901	0.0215076	0	0.0104238	0.0200587	0.0247648	0	0.00820458	0.0175041	0	0	0.0399684
ISCA1	0.0591625	0.0457757	0.0264336	0	0.0167499	0.0193664	0.0234141	0.0465571	0.0263235	0.0108635	0.0214214	0.0123494	0.0248385	0.0167798	0.0405277	0.0189193	0	0.00712395	0.0291168	0.0597007	0.041723	0.0207278	0.0805777	0.0159613	0.0154664	0	0	0.0435279	0.0156931	0.0178851	0.032016	0.0455841	0.0603289	0.0194298	0.135176	0.0377348	0.0250598	0.0294684	0.0238021	0.0161476	0.0396553	0.0300619	0.0232699	0.014957	0.0210235	0.0070448	0	0.0278099
[truncated: 3,061,920 more chars]
