## Supplementary material for "Single-cell dissection of schizophrenia reveals neurodevelopmental-synaptic axis and transcriptional resilience": TableS7at_Pseudobulk_mean_Endo (part 1 of 3)

### Sheet: Sheet1
Gene	CON1	CON2	CON3	CON4	CON5	CON6	CON7	CON8	CON9	CON10	CON11	CON12	CON13	CON14	CON15	CON16	CON17	CON18	CON19	CON20	CON21	CON22	CON23	CON24	SZ1	SZ2	SZ3	SZ4	SZ5	SZ6	SZ7	SZ8	SZ9	SZ10	SZ11	SZ12	SZ13	SZ14	SZ15	SZ16	SZ17	SZ18	SZ19	SZ20	SZ21	SZ22	SZ23	SZ24
SAMD11	0	0	0.00942862	0.00683563	0	0	0	0.0119864	0	0	0.0414163	0	0	0.017261	0.00557705	0	0.10983	0.0254219	0	0	0	0.0043593	0.0228593	0	0.0385997	0	0	0.0513956	0.0400299	0	0	0	0.00982498	0.0531611	0	0	0.00939505	0	0.031608	0.0221512	0	0.072001	0.0143381	0	0	0	0	0
NOC2L	0	0.0262647	0.0268178	0.0389149	0.0423791	0.036154	0.0865481	0.055763	0.0790494	0.0266901	0.0556938	0.0188838	0.0160576	0.0567155	0.0718685	0.0379866	0	0.00915234	0.0858962	0.0057604	0	0.0552274	0.0575131	0.0495352	0.0499998	0	0	0.0174853	0.0934161	0.0535106	0.0416569	0.0962189	0.0392692	0.0229506	0	0.03038	0.0726103	0	0.101914	0.10092	0	0.0123406	0.036172	0.0292335	0	0.123708	0.0549051	0.131282
KLHL17	0	0	0.0296617	0.0235956	0	0	0	0.0195644	0	0	0	0	0.0107478	0	0.0213149	0	0	0	0	0.0130106	0.0208024	0	0.0179756	0	0.0155059	0	0	0.0123029	0	0	0.0325575	0.0113348	0.016962	0.0176269	0	0	0.0466708	0.0441182	0.057718	0.072505	0	0.0123839	0	0	0.104427	0	0	0.0273431
PLEKHN1	0	0	0	0	0	0	0	0	0	0	0	0	0	0	0	0	0	0	0	0	0	0	0	0	0.00250889	0	0	0	0	0	0	0	0	0	0	0	0.00249624	0	0	0	0	0	0	0	0	0	0	0
PERM1	0	0	0	0	0	0	0	0.0177163	0.0083734	0	0	0	0	0.00388015	0	0	0	0	0	0	0	0	0	0	0	0	0	0	0.00943107	0	0	0	0	0	0	0	0.000507812	0	0	0	0	0	0	0	0	0	0	0
HES4	0.161655	0.293303	0.438136	0.259938	0.435861	0.366553	0.189527	0.661188	0.52697	0.47832	0.424885	0.354346	0.418146	0.406374	0.551514	0.441627	0.379492	0.208313	0.36418	0.422315	0.575137	0.316968	0.146241	0.479353	0.441388	0.150955	0.439227	0.361056	0.426483	0.402973	0.570166	0.252673	0.322405	0.360191	0.330815	0.0288568	0.86573	0.639511	0.574946	0.271	0.512031	0.824538	0.413154	0.227196	0.758611	0.833231	0.359186	0.385563
ISG15	0.0905545	0.0726176	0.126494	0.0423837	0.0522818	0	0.149703	0.528654	0.144902	0.0103546	0.0983456	0.121175	0.105882	0.0455707	0.0986933	0.0971669	0.100043	0.0696126	0.10307	0.190729	0.0448771	0.0500909	0.0136738	0.0594914	0.183905	0.053175	0.080632	0.0102161	0.21265	0.0149507	0.134361	0.00300734	0.0681766	0.0760419	0.0885268	0.0654115	0.0953671	0.0401559	0.147739	0.11863	0.163413	0.0412951	0.0704162	0.0780866	0.190141	0.0393286	0.155808	0.0172573
AGRN	0.154469	0.142928	0.0998223	0.103651	0.131526	0.412373	0.132693	0.235153	0.331717	0.319447	0.262038	0.174712	0.300294	0.092016	0.228824	0.261986	0	0.146869	0.20786	0.334504	0.514806	0.038488	0.256179	0.208171	0.188805	0.088989	0.182585	0.0938155	0.141164	0.214444	0.300583	0.0496822	0.207054	0.134454	0.196916	0.195988	0.301949	0.259177	0.187098	0.0476478	0.0951963	0.110023	0.137894	0.185455	0.404013	0.13092	0.173802	0.190919
C1orf159	0.0705595	0.0339762	0	0.0550596	0.0588562	0	0.117436	0.038246	0	0.0324958	0	0.0977092	0.0350029	0.0624323	0.0316057	0.105179	0	0.0446641	0.0467512	0.0515991	0.0637661	0.109811	0.0056637	0.0242335	0.040087	0	0	0.0345662	0.0129548	0	0.0102078	0.114551	0.0573852	0.0567089	0	0	0.0376187	0.0401559	0.017379	0.0613485	0.0466265	0.029147	0.0842003	0.0222381	0.104427	0.0434909	0.0362766	0.0884959
TTLL10	0	0	0	0	0	0	0	0	0	0	0	0	0	0	0	0	0	0	0	0.00491167	0	0	0	0	0	0	0	0	0	0	0	0	0	0	0	0	0.00053125	0	0	0	0	0	0	0	0	0	0.00998667	0
TNFRSF18	0	0	0.0251545	0	0	0	0.0138979	0	0	0	0.0423913	0	0	0.00717148	0	0	0	0	0	0	0	0.00891609	0	0.0333564	0.00957914	0	0	0.00500475	0	0.0341509	0	0	0.0174095	0	0	0	0.0118378	0	0.0842578	0	0	0	0	0	0	0	0	0
TNFRSF4	0	0	0.00280831	0	0	0	0.0336697	0	0	0	0	0.0186999	0	0	0	0	0	0	0	0	0	0	0	0.0313217	0	0	0	0	0.0155132	0	0	0	0	0	0	0	0.00437551	0	0	0	0	0	0.00515537	0	0	0	0	0
SDF4	0.0935746	0.0691366	0.100491	0.0573874	0.0378363	0.0279617	0.198901	0.103611	0.227578	0.0681293	0	0.0132686	0.0982368	0.067415	0.0874412	0.00483731	0.233492	0.117921	0.0596352	0.0769906	0.0380666	0.0513502	0.0575759	0.0865596	0.114763	0	0.0807504	0.0575731	0.0865376	0	0.0758441	0.0762394	0.0514911	0.0799825	0	0.012288	0.0813994	0	0.103414	0.0667801	0	0.0657158	0.0553691	0.134524	0	0.107539	0.0849646	0.100123
B3GALT6	0	0	0.04202	0	0.0149392	0	0	0.0120017	0.0083734	0	0	0	0.0156831	0.00839998	0.0059614	0	0	0	0.0169381	0.0152031	0	0.0159702	0.00364007	0.0194354	0.0313074	0	0.080632	0	0	0	0.0171066	0.0364631	0.0323375	0	0	0	0.00762932	0	0.0431122	0	0	0.00808075	0	0	0	0.0361392	0.0222794	0.0476488
C1QTNF12	0	0	0	0.0167074	0	0.0271049	0.00755032	0	0	0	0	0	0	0	0.00304449	0	0	0	0	0	0	0	0	0	0	0	0	0.00112855	0	0	0	0	0	0	0	0	0.00417009	0	0	0	0	0	0	0	0	0	0	0
UBE2J2	0.0369178	0.0247736	0.0839158	0.034127	0.0862198	0.0304358	0.165374	0.0125814	0.0695063	0.0592685	0	0.0238566	0.107306	0.0516436	0.0745728	0.0377113	0	0.0150606	0.103111	0.0288295	0	0.0433626	0.0512444	0.0561412	0.0758684	0.0977801	0.080632	0.0642351	0.0129548	0.0620744	0.0598263	0.0411854	0.107654	0.0314715	0.125904	0.0653353	0.0826864	0.0503949	0.069838	0.0477661	0.0474525	0.0646531	0.00767224	0.13049	0	0.146185	0.0530069	0.183221
SCNN1D	0	0	0.0278221	0	0	0	0.0109172	0.023459	0	0.0222781	0	0	0.0252412	0.00288227	0.00818099	0	0	0.0203082	0.0191106	0.0217103	0.0334164	0.00718717	0	0	0.0113836	0.143279	0	0.0118589	0	0	0.0520999	0.0125343	0.0263416	0	0	0.036898	0.0115538	0.0324398	0.0384691	0	0	0	0.00546313	0	0	0.0415472	0	0.0246655
ACAP3	0.113144	0.14794	0.132727	0.0966196	0.0830506	0.172553	0.0523273	0.155248	0.125059	0.122357	0.0819165	0.0973332	0.0694372	0.0733498	0.099395	0.0503631	0.126168	0.117138	0.100923	0.151246	0.057605	0.0381677	0.104044	0.0440077	0.157854	0.240713	0.0870069	0.096175	0.0606854	0.0990856	0.17583	0.0353164	0.155124	0.0943961	0.0820767	0.109289	0.128186	0.0891955	0.126747	0.0248676	0	0.141184	0.1304	0.0323682	0	0	0.0615973	0.0450424
PUSL1	0	0	0.0152605	0.0116272	0.0123487	0	0	0	0	0	0	0	0	0.0123707	0.0102649	0	0	0	0	0.00544033	0.0249603	0	0	0	0.0122166	0.0543784	0	0.0095661	0	0	0.0138626	0	0.0209261	0	0	0	0.00725032	0	0	0	0	0.0137746	0	0	0	0	0.00210894	0.029261
INTS11	0.132013	0.113109	0.0978192	0.0194944	0.0326293	0.0499475	0.0450603	0.0743169	0.056779	0.092293	0.0414163	0.119278	0.114027	0.0599391	0.0903599	0.0521962	0.0916291	0.0132518	0.120721	0.124471	0.117515	0.067143	0.0402209	0.160779	0.0743441	0	0	0.113885	0.013461	0.0242535	0.0588814	0.104517	0.0660296	0.0522906	0	0.0168782	0.0816345	0	0.0621409	0.0698225	0	0.0466118	0.0541496	0.0213965	0.104427	0.144794	0.0727287	0.155255
CPTP	0.124664	0	0.0424747	0	0	0.0323105	0.123409	0.0264404	0	0	0.0300229	0	0.01659	0.0269941	0.0188421	0.0274165	0	0.0253188	0.0728768	0.0108113	0	0.00709377	0.0283751	0	0.0159936	0	0	0.00546213	0	0	0.0224614	0.0151982	0.00533086	0.0117602	0	0	0.0705665	0	0.0661682	0	0	0	0.00287308	0	0	0	0.0333448	0
TAS1R3	0	0	0	0	0	0	0	0	0	0	0	0	0	0.0124205	0	0	0	0	0	0	0	0	0	0	0	0	0.0727925	0	0	0	0	0	0	0	0	0	0	0	0	0	0	0	0	0	0	0	0	0
DVL1	0.0564207	0.0241372	0.0434901	0.0308254	0	0.0232016	0.0206789	0.0171527	0.152151	0.0391107	0	0.0132686	0.0187421	0.0430533	0.0304394	0	0	0	0.0641821	0.0708508	0.142288	0.0401821	0.0365382	0	0.0575417	0	0	0.0256861	0.0377478	0.0538901	0.0453613	0.0405107	0.0659995	0.048477	0	0	0.0550405	0.163592	0.0983418	0	0	0.0115782	0.0787976	0	0.0619692	0.0776865	0.043268	0.026175
MXRA8	0	0.109395	0.037016	0.103069	0.0549058	0.0413173	0.015582	0.0636383	0	0.0777997	0.0414163	0.0612472	0.0457301	0.0274471	0.10785	0	0	0.11921	0.0582393	0.0253607	0.0235583	0.0481677	0.084214	0.101767	0.035284	0	0	0.0763423	0.069074	0.0425625	0.0336016	0.04082	0.0377139	0.0849763	0	0.0446197	0.0599592	0.0462441	0.00694318	0.019087	0.0713871	0.0505634	0.0959284	0.0416239	0.0692585	0.100024	0.0442803	0
AURKAIP1	0.0726951	0.0893445	0.156552	0.0599833	0.0713382	0	0.135194	0.0447977	0.187678	0.0246969	0	0.105854	0.0832457	0.109268	0.0616174	0.00483731	0.151972	0.0586677	0.0973457	0.116306	0.0467297	0.0652965	0.0526149	0.0693177	0.0808489	0.121073	0.0700562	0.0485397	0.0174569	0.0494078	0.104095	0.0636026	0.0723418	0.0498483	0	0.0174064	0.147437	0.142694	0.10053	0.0300557	0.257797	0.0456711	0.139273	0.0265609	0.113438	0.156373	0.0290146	0.0412837
CCNL2	0.0429429	0.156599	0.178115	0.0971839	0.128112	0.260527	0.12251	0.24993	0.168296	0.161881	0.0991724	0.115605	0.167587	0.26753	0.169579	0.199312	0.0916291	0.155679	0.194941	0.154533	0.15634	0.284922	0.149946	0.200933	0.1269	0.250832	0.220684	0.116118	0.137047	0.121253	0.198575	0.290723	0.207603	0.165493	0.246054	0.130061	0.154373	0.303979	0.165454	0.186084	0.156566	0.286965	0.151778	0.166491	0.104427	0.303555	0.19096	0.0884826
MRPL20	0.0592239	0.117826	0.183737	0.087508	0.0557725	0.0707193	0.0937637	0.128654	0.0935545	0.0710856	0	0.0421028	0.0855423	0.166159	0.0927686	0.0839602	0	0.0460937	0.135191	0.130354	0.0492856	0.0753854	0.0622218	0.082158	0.133984	0	0.0920474	0.0829886	0.0621816	0.142832	0.0889326	0.0385055	0.0897499	0.100625	0.0420679	0.100392	0.0961636	0.0827914	0.00694318	0.0710473	0.0713871	0.0527991	0.15117	0.03963	0	0.159826	0.0831698	0.0410631
ANKRD65	0	0	0.0123395	0	0	0.0486912	0	0	0.0374283	0	0	0	0.0112892	0.0125954	0.0193141	0	0	0	0	0	0.0231687	0.00801635	0.0206604	0	0	0	0	0	0	0	0.0132729	0.0348245	0	0.0419457	0	0	0.00859705	0	0	0	0	0.0157163	0.0285469	0	0	0	0.00350509	0
TMEM88B	0	0	0	0	0	0	0	0	0	0	0	0	0	0	0	0	0	0	0	0	0	0	0	0	0	0	0	0	0	0	0	0	0	0	0	0	0	0	0	0	0	0	0	0	0	0	0	0
VWA1	0.0755881	0.0690653	0.0668089	0.00927162	0.0222644	0	0	0.072581	0.106431	0.0618494	0.100543	0	0.0911193	0.0766013	0.0586768	0.114619	0	0.0383884	0.0589351	0.0808604	0.0208024	0.0842521	0.00982803	0.0478883	0.0717661	0.0820368	0	0.0110016	0.0173164	0.118114	0.0737891	0.0868339	0.0322388	0.0392316	0.0349995	0.0377806	0.0447044	0.0401559	0.012965	0.0541033	0	0	0.108809	0	0.0293291	0.0988784	0.0419463	0.0501885
ATAD3C	0	0	0	0.00713184	0	0	0	0.00140587	0	0.0128414	0	0	0.0434849	0.000456503	0	0	0	0.0211991	0.00633509	0.0217103	0	0.0759338	0.0451423	0	0	0	0	0.00573768	0	0.015749	0.0167373	0.02081	0.0270339	0.010319	0	0	0.00318588	0	0.0577378	0	0	0	0	0	0	0	0.0245167	0
ATAD3B	0.162956	0	0.111654	0.0257613	0.0217491	0.023684	0.0327651	0.0357713	0.069082	0.0622967	0.0304915	0	0	0.0866893	0.0238727	0.0311349	0	0.0050952	0.0377044	0.0210114	0	0.0309817	0	0	0.11509	0	0	0.0362221	0.0608169	0.0258711	0.0349868	0.0174062	0.0655284	0.0100083	0.188726	0	0.0404452	0.0401559	0	0.0216536	0.1809	0.0454618	0	0.0339924	0.111704	0.0543294	0.0681411	0.0906504
ATAD3A	0	0.0259292	0.00303877	0.00662312	0	0.0176333	0.0156022	0.0518487	0.0448299	0.00610086	0	0.0457381	0	0.01492	0.0182943	0	0	0.041068	0	0.0248149	0	0.0305927	0.0172596	0.0892539	0.0205318	0	0	0.0123269	0	0	0.0382538	0.0116112	0.042442	0	0	0.0589165	0.0265568	0	0	0	0	0.0448828	0.0333984	0	0	0	0.020613	0.113473
TMEM240	0	0	0.0281974	0.0102668	0	0	0	0	0	0	0	0	0.01659	0.0227907	0.00971912	0	0	0	0.0141137	0	0.0448306	0	0.0198201	0	0.00271719	0	0	0.0108815	0.0290479	0	0	0	0.00533216	0	0	0	0	0.0324398	0	0	0	0.0125566	0.00680858	0	0	0	0.00102437	0
SSU72	0.0708332	0.131907	0.0957751	0.0743076	0.122861	0.0682888	0.159827	0.108887	0.316666	0.108004	0.0423913	0.0842074	0.0846775	0.146457	0.096	0.13796	0.136562	0.0520325	0.166265	0.0538993	0.0607278	0.154942	0.112575	0.102726	0.092408	0.154863	0.0726661	0.063224	0.0683024	0.0855419	0.16103	0.0786493	0.0873021	0.113091	0.0405846	0.0704321	0.154755	0.0979211	0.0600296	0.120592	0	0.141504	0.0714339	0.0450904	0.44559	0.219634	0.138526	0.184057
FNDC10	0.0390762	0	0	0.0151513	0.0168961	0	0	0.00748773	0	0.0105664	0	0	0	0	0.00758211	0	0	0.030009	0	0.0182982	0	0	0.00679017	0	0	0	0	0.00364346	0	0	0.0105745	0	0.0115072	0.0110361	0	0	0.0111466	0	0	0	0	0.0106846	0	0	0	0	0.00210894	0.0126686
MIB2	0.0803793	0.128207	0.0507136	0.0302223	0.0700102	0.0226155	0.0464081	0.0972844	0.0281233	0.0588004	0	0.04138	0.0231979	0.0465892	0.030245	0	0	0.0204457	0.132329	0.0416117	0.0269696	0.0282915	0.0380566	0.0279646	0.0740203	0.0977801	0	0.0401201	0	0.0170271	0.0646619	0.051151	0.0724026	0.0554932	0.0518301	0.0506998	0.0553846	0.0581611	0.131936	0.0461838	0.0713871	0.0623354	0.0868166	0	0.380707	0	0.0276196	0.0598498
MMP23B	0	0.0176977	0	0	0	0	0	0.0117308	0	0	0	0.0281114	0.0300303	0.010761	0	0	0	0.0274967	0	0	0	0.00511416	0	0	0.00601777	0	0	0	0	0	0.0010688	0	0	0	0	0	0.00414325	0	0	0	0	0	0	0.0381461	0	0	0	0
CDK11B	0.0690681	0.0610542	0.0978711	0.0355765	0.0349549	0.0232016	0.035679	0.100172	0.0480048	0.0600036	0.113171	0.175441	0.0623866	0.111451	0.0899592	0.0311349	0.110773	0.0547702	0.0654229	0.0166315	0	0.0862805	0.0645195	0.0682653	0.0956422	0.0728258	0	0.00730787	0.0495345	0.116285	0.050605	0.00300734	0.0584361	0.054052	0.0984162	0.112514	0.0750124	0.114885	0.112873	0.0252953	0.172112	0.0769964	0.063377	0.0514716	0.0293291	0.0564515	0.0429499	0.146745
SLC35E2B	0.0666781	0	0	0.0127454	0.0509008	0.0610746	0.104122	0.0603092	0	0.0255175	0.0300816	0.0281114	0.0689081	0.0142423	0.0246349	0.0225792	0	0.0187219	0.122433	0.0237198	0.0287567	0.0496692	0.0306769	0.0572938	0.0310488	0	0.117128	0.0318832	0	0.0170271	0.0520574	0.0402907	0.0351299	0.0605573	0.0405846	0.0179325	0.0351519	0.0581611	0.017379	0	0	0.0860106	0.0590736	0	0	0	0.0639107	0.0313476
CDK11A	0.0191378	0.0199061	0.0218713	0.0202794	0	0	0	0.00960657	0.0396314	0.0177822	0.103664	0.0251537	0.0214446	0.0538603	0.0148616	0.0247173	0.0965226	0.0050952	0.0285852	0	0.0253131	0.0453862	0.0775465	0	0.0171424	0	0	0.0346259	0.0273624	0.0300426	0.0403796	0	0.0809965	0.00915264	0.0405846	0	0.0748099	0.0725957	0.0759614	0.0261987	0.0606445	0.0356648	0.00968166	0	0.14875	0	0.0306703	0.0660689
SLC35E2A	0.153869	0.026003	0.00280831	0	0.0240754	0.066221	0.0354332	0.0497113	0.117268	0.0846969	0	0.0180927	0.044821	0.0220718	0.0448206	0	0	0.134857	0.0569757	0.0455477	0	0.0473146	0.0557699	0	0.0143824	0	0.117128	0.0808121	0.0881669	0.0242535	0.00496766	0.0153675	0.0217715	0.0260667	0	0.0524996	0.0489617	0.0842741	0.0357073	0	0	0.0170501	0.00287308	0.0602255	0	0	0.0304814	0
NADK	0.0666781	0.0653295	0.168845	0.0248439	0.0288839	0.0550217	0.0594824	0.0757179	0.0603305	0.0539767	0.0715268	0.0619422	0.0431392	0.0924787	0.070988	0.0245967	0	0.080018	0.026702	0.0403694	0.0354043	0.0633784	0.116248	0.0575623	0.058184	0	0	0.0498916	0.0485479	0.0449961	0.103962	0.033738	0.118015	0.042795	0.0790003	0.0129368	0.053768	0.130757	0.0247788	0.0216536	0	0.0667424	0.0572632	0.0359876	0.0293291	0.0796026	0.0416035	0.0407574
GNB1	0.46787	0.362199	0.587152	0.265808	0.31871	0.378572	0.305054	0.491228	0.645923	0.3409	0.282518	0.347812	0.51101	0.455019	0.481672	0.43958	0.191672	0.483357	0.430149	0.520771	0.374089	0.419531	0.505967	0.507244	0.490907	0.564331	0.46019	0.418087	0.393288	0.381588	0.495349	0.444941	0.531738	0.406824	0.54639	0.45007	0.504959	0.7712	0.48297	0.389783	0.437508	0.418482	0.439075	0.288323	0.655217	0.435939	0.621437	0.571361
CALML6	0	0	0	0	0	0	0	0	0	0	0	0	0	0	0	0	0	0	0	0	0	0	0.00450306	0	0.0163741	0	0	0	0	0	0	0	0	0	0	0	0	0	0	0	0	0	0.00515537	0	0	0	0	0
TMEM52	0	0	0	0.00351545	0	0	0	0	0.0083734	0	0	0	0	0	0	0	0	0	0.00932438	0	0	0.00772898	0	0	0	0	0	0	0	0	0	0	0	0	0	0	0	0	0.0584122	0	0	0	0	0	0	0	0	0
CFAP74	0	0	0.0397628	0.0183266	0	0	0.0135601	0.0101845	0.0400557	0.00491457	0	0	0.0402806	0.0130096	0.0066619	0.0197649	0	0.0203082	0.0129153	0.00991535	0	0	0.00116064	0	0.00777596	0	0	0.00559989	0.013461	0	0	0.0245798	0.0120042	0	0	0	0.00102255	0	0	0.0221512	0	0	0	0	0	0	0.00102437	0
GABRD	0.0738066	0	0.0246151	0.0795078	0.15135	0.0616607	0.0968111	0.0323134	0.0083734	0	0.0259314	0	0.0817815	0.105303	0.0330722	0.0601053	0	0.0269406	0.0583263	0.0177508	0	0.0193369	0	0	0.0397779	0	0.117128	0.0360233	0.104558	0.0528952	0.132051	0.0446045	0.074727	0.0375076	0.078658	0	0.0546653	0	0.0699087	0.0240476	0	0.0253556	0.00802845	0.0615545	0	0	0.0303306	0.0424775
PRKCZ	0	0.053928	0.0266287	0.0721944	0.0544865	0	0.0362259	0.101293	0.24517	0.02852	0.0414163	0	0.0264329	0.0592371	0.0714537	0.0160547	0	0.026134	0.037475	0.0477649	0.055132	0.0573504	0.0185093	0.0228717	0.0389312	0	0	0.0322036	0	0.0300426	0.065133	0	0.0728453	0.0353789	0	0	0.0557758	0.0721009	0	0.108143	0.0713871	0.0338188	0.0430294	0	0.120324	0.0224534	0.0413584	0.0681124
FAAP20	0	0.0124081	0.068126	0.0635574	0	0.0232016	0.116449	0.0211965	0.14447	0.0329577	0.0662638	0	0.0453525	0.114838	0.0736976	0.00483731	0	0.0260698	0.00932438	0.0291512	0.0497134	0.0461003	0.0539391	0.0431821	0.0653237	0	0	0.034896	0.035967	0.0826027	0.0333344	0.0366946	0.0717327	0.0758084	0	0.0672422	0.0586285	0.136054	0.0843268	0.0649117	0.108402	0.036362	0.0129763	0	0	0.119899	0.0800387	0.028061
SKI	0.173893	0.145529	0.126053	0.0819086	0.249791	0.0486912	0.356439	0.227738	0.246222	0.176058	0.327416	0.267741	0.166381	0.160551	0.16532	0.0922044	0.226211	0.294005	0.0939767	0.158605	0.332083	0.301232	0.247568	0.157831	0.163194	0.32637	0.150688	0.134662	0.216548	0.188614	0.190022	0.21844	0.234479	0.157112	0.122919	0.34116	0.239141	0.179102	0.227979	0.18707	0.107271	0.24135	0.19238	0.198369	0.17379	0.157927	0.207859	0.490863
MORN1	0	0.0333428	0.00280831	0.024116	0	0	0.0325052	0.0182385	0.13417	0.0544121	0.0291355	0.0188838	0.0160576	0.0221627	0.0446811	0.0410539	0.247743	0.0050952	0	0.0212139	0.0538887	0.0378669	0.0218538	0	0.0218034	0	0	0.0284216	0.0217681	0	0.0650755	0.0160495	0.008596	0.0252792	0.0697919	0.0553932	0.0190876	0	0	0	0.0606445	0.0255463	0.0705368	0	0	0.110883	0.0361384	0.0370452
RER1	0.111546	0.0259292	0.140038	0.0903444	0.0439263	0.091491	0.132009	0.123397	0.0364967	0.0729017	0.0979079	0	0.0581025	0.130361	0.107539	0.100078	0	0	0.0972801	0.0749341	0.0827473	0.0926644	0.0842796	0.0855056	0.104785	0	0.0911632	0.0469849	0.111765	0.0823271	0.124111	0.10888	0.0735336	0.0679276	0.11813	0.0129368	0.0758042	0.249057	0.150014	0.136151	0	0.0627059	0.0321792	0.0265609	0.0492617	0.130159	0.0710596	0.110333
PEX10	0.01778	0	0.00280831	0.0421597	0	0	0	0.0156965	0	0	0.0254936	0	0.0114473	0.0155794	0.0235175	0.0197649	0	0.0132518	0.028435	0.0204639	0.0445644	0.00967297	0.00116064	0.0963516	0.00174501	0	0	0.0157034	0.0187285	0	0.00766361	0.00300734	0	0.0536222	0	0.0536924	0.0130205	0.0581611	0.0235295	0.0199015	0	0	0.0181368	0	0	0	0.0318043	0.0244126
PLCH2	0	0	0	0.0149714	0.0168453	0	0.0192446	0	0	0	0	0	0	0.0242943	0	0	0	0	0	0.00865605	0	0	0	0	0.0115876	0	0	0.00448521	0	0	0.0149806	0.00300734	0.00861358	0	0	0	0.00984198	0	0.0381013	0	0	0	0	0	0	0	0	0
PANK4	0.0167478	0	0.0181158	0.020257	0.0158947	0	0.0378868	0.00666569	0	0	0.0254936	0.095672	0	0.0204375	0.0252784	0	0.151972	0	0	0.0200132	0.0259538	0.0265602	0.0556459	0	0.0183147	0	0	0.0132071	0	0	0.0162544	0.00819238	0.0143389	0.0058685	0	0.0520244	0.0121369	0	0.0899311	0.0470188	0	0	0.00680858	0.0381461	0	0	0.0158862	0
HES5	0	0	0	0	0	0	0	0	0	0	0	0	0	0	0	0	0	0	0.0129153	0.00544033	0	0.0089703	0.0475253	0	0	0	0	0.00370422	0	0	0.00501788	0	0	0	0	0	0	0	0	0	0	0.0132167	0.00287308	0	0	0	0.0223387	0
TNFRSF14	0.126522	0.0811177	0.105114	0.0573867	0.0587755	0	0.0380991	0.0757287	0.0281233	0.0127787	0.0259314	0.0674761	0.0164817	0.0626951	0.0631135	0.108688	0.100043	0	0.150444	0.0455929	0.0396569	0.0664394	0.104443	0.0313217	0.0490256	0	0.0726661	0.0278251	0.0977591	0	0.0530228	0.0613253	0.0790632	0.0553553	0.138799	0.0948166	0.0790206	0.0401559	0.127523	0.0770046	0.0474525	0	0.0606176	0.03386	0	0	0.029635	0.0483297
MMEL1	0	0	0	0	0	0	0	0	0	0	0	0	0	0	0	0	0	0	0.0105736	0	0	0	0	0	0	0	0	0	0	0	0	0	0	0	0	0	0	0	0	0	0	0	0	0	0	0	0	0
TTC34	0	0.0192728	0	0.016889	0	0	0.015582	0	0	0	0	0	0.01659	0.00661011	0.0131821	0	0	0.0312017	0.0222984	0	0	0	0.0292435	0	0	0.105501	0	0	0	0	0.00730436	0	0.00934753	0	0	0	0.00509697	0	0	0	0	0	0.0188058	0	0	0.0415472	0.00601021	0
PRDM16	0	0.136357	0.0931549	0.047867	0.0301974	0	0	0.0350251	0.108099	0.0154242	0.18726	0.0409498	0	0.128805	0.18247	0	0	0.0187219	0.00633509	0.00544033	0	0.039494	0.041196	0	0.116205	0	0	0.0283421	0	0.0959708	0.0274993	0	0.0406647	0.00843977	0	0.0862678	0.0490989	0	0.017379	0	0	0.011662	0.00287308	0.0365673	0	0.0518982	0.0552619	0
ARHGEF16	0	0.0176977	0.0160667	0	0	0.0701339	0	0.0455955	0	0	0	0	0.0203831	0.0094288	0.00267696	0	0	0.0178433	0.0387754	0.0137639	0.0564861	0	0	0.0162616	0.00446308	0	0	0.00634244	0.0263007	0	0.0085093	0	0.00125812	0.00995313	0	0	0.0172948	0	0.012965	0	0	0	0	0	0	0	0.00683721	0.00875536
MEGF6	0.0390762	0.00993407	0.036648	0.0139191	0.0333849	0.0348797	0.0368611	0.0211313	0.173103	0.00547063	0	0	0.0376264	0.0285636	0.015669	0.0247039	0	0.0150606	0.0273172	0.0332929	0	0.0159219	0.00435858	0.0151752	0.0306777	0.0907284	0	0.00541613	0	0.0770054	0.0177557	0.0432304	0.0102767	0.0201815	0.0992227	0.0239612	0.0119284	0.0581611	0.0384691	0	0.0775243	0.0137746	0.0273359	0	0	0.0264558	0.115321	0.0205531
TPRG1L	0.0345278	0.0401118	0.0668812	0.0303453	0.0559047	0	0.0921063	0.043437	0	0	0.0249445	0.058638	0.054261	0.0708215	0.0359768	0.00883963	0.136562	0.0704495	0.0526588	0.0543951	0.0378247	0.0255414	0.0185424	0.0218815	0.0580792	0.118612	0.150894	0.0320319	0.050663	0.0870288	0.069993	0	0.0365395	0	0.0790003	0.0585532	0.0781091	0	0.0883874	0.0389885	0.0466265	0.0445259	0.0647564	0.0285416	0.0293291	0.0223376	0.0321247	0.0803186
WRAP73	0	0.0326124	0.029281	0	0	0.0440069	0.0410778	0.0166383	0.0761281	0.0337032	0	0	0.01659	0.0141155	0.043041	0.0718528	0	0	0	0.0042066	0	0.020326	0.0347181	0	0.0288325	0	0	0.00620762	0.01495	0.0248501	0.0547498	0.0125289	0.0337972	0	0	0	0.0451344	0	0	0	0	0.0162601	0	0.0524787	0.0894952	0	0.0430084	0.0470216
TP73	0	0	0	0.00767521	0	0	0	0	0	0	0	0	0	0	0	0	0	0	0	0	0	0	0	0	0	0	0	0	0	0	0	0	0	0	0	0	0	0	0	0	0	0	0	0	0	0	0	0
CCDC27	0	0	0	0	0	0	0	0	0	0.00583214	0	0	0	0	0	0	0	0	0	0	0	0	0	0	0	0	0	0	0	0	0	0	0	0	0	0	0	0	0	0	0	0	0	0	0	0	0	0
SMIM1	0	0	0	0	0	0	0	0.0185211	0	0	0	0	0	0	0	0	0	0	0	0	0	0	0	0	0.00174501	0	0	0	0	0	0	0	0	0	0	0	0	0	0.00694318	0	0	0	0	0	0	0	0	0
LRRC47	0.091873	0.0403347	0.061541	0.0154609	0.0328536	0.0710942	0.0359943	0.0565821	0.0083734	0.0244771	0.0423913	0.0237084	0.0334861	0.0469	0.0548345	0.0593246	0	0	0.0327727	0.075178	0.052325	0.0339366	0.0618973	0.0215706	0.0745819	0	0	0.0517698	0.0572047	0.0671876	0.0919236	0.0921591	0.0163164	0.0195055	0	0.012288	0.0414089	0.0401559	0.194932	0	0	0.0202508	0.0608003	0.164095	0	0.0751487	0.0431221	0.0873732
CEP104	0.036171	0.052317	0.0673579	0.0853719	0.0272847	0.0298296	0.212802	0.136096	0.118778	0.0386416	0.0300816	0.0711746	0.0544531	0.043269	0.0464127	0.0322989	0.10983	0.0900494	0.0275215	0.0655508	0.0591908	0.04933	0.103159	0	0.0671616	0.0820368	0	0.0715335	0.0383583	0.0293313	0.105483	0.113567	0.0686578	0.0744054	0.142863	0.0168782	0.0911202	0.128689	0.0756941	0.0950603	0.0474525	0.0481274	0.0492693	0.0436346	0.0492617	0.0897111	0.148307	0.123455
DFFB	0	0.040793	0	0.0116023	0.00754989	0.0713067	0.0453155	0.0530426	0	0.0450116	0.0291355	0	0.0924656	0.0145453	0.00882389	0.0170658	0.0965226	0.0152066	0	0.0113601	0.0235683	0	0.024075	0.101258	0.0370014	0	0	0.0333992	0.0141044	0	0.0269384	0.0317799	0.0376751	0.0400081	0	0	0.0156044	0.074083	0	0	0	0.0121704	0.0322725	0.028598	0	0	0.0332094	0.0420618
C1orf174	0.054948	0	0.00303877	0	0.0339484	0	0	0.0217621	0.0770538	0.0160286	0	0.0188838	0.0156831	0.0163888	0.0198842	0.063927	0	0.030009	0.04793	0.0357079	0	0.0113564	0.0141349	0	0.0307813	0	0	0.0136039	0	0.0194275	0.0404236	0	0.00943431	0.0105638	0	0	0.0263127	0	0.00694318	0.0240476	0	0	0.0105867	0	0	0	0.0164511	0.0154138
AJAP1	0.0336694	0.0102273	0.0376662	0.0391899	0.048768	0	0.0391697	0.0495109	0	0	0.0723617	0	0.029757	0.0324019	0.0409601	0.026924	0	0	0	0.0133179	0.0297345	0.00963895	0.00889644	0.0435233	0.0188267	0.0820368	0	0.0249025	0.0353753	0	0.0585126	0.0288922	0.0563119	0.0110361	0	0	0.0231822	0	0.00694318	0.0522854	0	0.0221779	0	0	0	0.0361392	0.0532182	0.0207523
NPHP4	0.109497	0.0844004	0.0175324	0.0891698	0	0	0.0438648	0.0471848	0.229084	0.055406	0.0432206	0.0773856	0.0454011	0.036456	0.0352696	0.0501938	0.100043	0.0255622	0.0257608	0.0407022	0.0863119	0.0440096	0.0351531	0.155818	0.0347576	0.0728258	0.10076	0.039283	0.0645573	0	0	0.0856585	0.10596	0.0254194	0.0656298	0	0.0418495	0	0.157879	0	0	0.0412098	0.0117297	0.0222381	0.0293291	0.0280668	0.07325	0.0227792
KCNAB2	0.0347304	0	0.0554564	0.0360158	0.0865319	0	0.0371182	0.0806592	0	0.0392939	0	0.0463372	0.130759	0.0404871	0.0300047	0.0623965	0	0.0412375	0.0496216	0.0735607	0	0.0747104	0.0344562	0.0848129	0.0498953	0	0	0.0120804	0.0287746	0.0543959	0.0685524	0.0422247	0.087541	0.0670606	0.149682	0.191974	0.0404482	0	0.0628802	0.0551705	0	0.0498976	0.0620073	0.0979306	0	0.0144458	0.043761	0.0214945
CHD5	0.225755	0.12115	0.0447951	0.0534974	0.0428003	0.0417188	0.0704946	0.108206	0.131397	0.0166328	0	0.0605406	0.0188161	0.0804627	0.033608	0	0	0	0.0319226	0.0505387	0.0478641	0.0215267	0.0457772	0	0.0856406	0.0977801	0.0911632	0.0328759	0.103156	0.032038	0.113242	0.0813052	0.137369	0.0598837	0	0.138787	0.0853401	0.0581611	0	0.022782	0	0.0162455	0.0520599	0.0538604	0.0492617	0.0223376	0.0330194	0.0738902
RPL22	0	0.116323	0.0931642	0.0781646	0.113128	0.0336691	0.0617229	0.0291326	0.0458017	0.0516878	0	0.0359603	0.0377647	0.0901723	0.0557029	0.0805026	0	0.0622118	0.0576519	0.0725308	0.0151426	0.0390922	0.0392599	0.0638777	0.113518	0.0820368	0	0.0780668	0.021761	0.0398889	0.068665	0.00300734	0.0387402	0.0282784	0	0.0161441	0.0297149	0.054666	0.0271927	0.019087	0	0.0357574	0.113882	0.0381461	0.211648	0.0901809	0.043012	0.0643591
RNF207	0.0191378	0.0124081	0	0	0	0.0232016	0	0.00864369	0	0.026199	0	0	0.0157809	0	0.0155646	0.0245967	0	0	0	0	0.0290878	0.033921	0.0125444	0	0.00593499	0	0.0870069	0.0160228	0	0	0.0431077	0	0.0571895	0	0	0	0.0208357	0	0	0	0	0	0	0	0	0	0.0200838	0.0124924
ICMT	0.0658031	0.0584642	0.0113711	0.0217036	0	0.0528514	0.0166631	0.0384167	0.0725905	0.0164197	0	0	0.0353322	0.0555449	0.0631271	0.0385061	0	0.0160322	0.104135	0.0401857	0.0287567	0.030929	0.0202108	0	0.0670772	0.211803	0	0.00907505	0.0048327	0	0.0146374	0.0154166	0.0192766	0	0	0	0.0575121	0.0824448	0.017379	0	0	0.0262075	0.0293453	0.0265609	0.0293291	0.117582	0.0412559	0.0566159
GPR153	0	0.0123655	0.0283178	0.011443	0.0172797	0.0823981	0.029011	0.00871206	0	0.0285119	0	0.0340853	0.0103548	0.013039	0.0301386	0	0	0	0.0206988	0	0.0513863	0.0219401	0.0167591	0	0.00513591	0	0	0.00357349	0.0126362	0	0.0127191	0	0.0238948	0	0	0	0.0468307	0.0441182	0.0577378	0.0427605	0	0	0.0337022	0.0319199	0	0.0505203	0.00690823	0.0148953
ACOT7	0.102441	0.0259292	0.0823107	0.125824	0.0687794	0.0721499	0.271596	0.0892018	0.103588	0.0358437	0	0.0810424	0.0759579	0.0608207	0.0280211	0.0420561	0	0.0422713	0.075239	0.0585456	0	0.0529895	0.104154	0.0870061	0.0516818	0.235056	0	0.0452245	0.0328033	0.0572551	0.094693	0.102078	0.129284	0.00915264	0.207518	0.0174064	0.106904	0.0444095	0.0507222	0.0756533	0	0.0130089	0.118274	0.0829576	0.279043	0.0651568	0.0775613	0.0626741
HES2	0	0	0.00942862	0	0.0118695	0	0	0	0	0	0	0	0	0	0	0	0	0	0	0	0	0	0	0	0	0	0	0.00516488	0	0	0	0	0	0	0	0	0	0	0	0	0	0	0	0	0	0	0	0
ESPN	0	0	0	0	0	0	0	0.00140587	0	0	0	0	0	0	0.00271132	0	0	0	0	0.00757024	0	0	0	0	0.0026441	0	0	0.00247511	0	0	0	0	0.00493008	0	0	0	0	0	0	0	0	0	0	0	0	0	0	0
TNFRSF25	0	0	0.0313627	0.0417535	0.0527877	0.0688236	0.118685	0.0527648	0.180564	0.0272199	0	0	0	0.022438	0.0506004	0.0444228	0	0.0348071	0.137934	0.0169709	0.0151426	0.0305338	0.028954	0.0175884	0.0324198	0.0977801	0	0.0257714	0	0.0853045	0.0866954	0	0.0447214	0.0530715	0.0744897	0.0441371	0.0649032	0	0.00694318	0	0	0	0.0105867	0.0801902	0.127579	0.0390095	0.0392757	0
PLEKHG5	0.168435	0.0154942	0.00303877	0.0441596	0	0.0545392	0.0361782	0.0296698	0.0725905	0.0105442	0.0658089	0	0.0160576	0.0365789	0.0195518	0.0480981	0	0	0.0465676	0.0544062	0.0499435	0.0292831	0.0705907	0.0370238	0.0469616	0	0	0.0142604	0.0212733	0	0.0331364	0.050862	0.0332458	0.0227337	0	0	0.0324831	0	0.0997496	0	0.0713871	0.01484	0.00287308	0	0	0	0.057614	0.0209596
NOL9	0.0558241	0.0215991	0.0994245	0.0717791	0.074552	0.069268	0.0304605	0.0226811	0.0609153	0.0877529	0	0.0253733	0.0649718	0.0659516	0.0288284	0.0804766	0	0.0723503	0.0541862	0.0479571	0.119233	0.104099	0.125846	0.0892615	0.0234366	0	0.101866	0.0446643	0.0428187	0.0248501	0.0687132	0.097646	0.0844927	0.0314373	0.0853191	0	0.0211433	0	0.0381013	0	0	0.0221045	0.0630574	0	0	0.181701	0.0712787	0.104983
TAS1R1	0	0	0	0	0	0	0	0	0	0	0	0	0	0	0	0	0	0.0205528	0	0	0	0	0	0	0	0	0	0	0	0.0276118	0	0	0	0	0.0745761	0	0	0.0522476	0.0184978	0	0	0	0.0148063	0	0	0	0	0
ZBTB48	0	0	0.0266207	0.0118539	0.0102092	0	0.00755032	0.0209352	0.0902445	0.0258183	0	0	0	0.00368392	0.0372943	0.0537766	0	0.0050952	0.0373806	0.00757024	0.0443607	0.0521343	0.0833177	0.107006	0.0632822	0	0	0.0262678	0	0.0194275	0.0694526	0.041813	0.0258865	0.0120393	0.0518301	0	0.038096	0.0581611	0.0271927	0	0	0.0186827	0	0	0.104427	0.17231	0.0415035	0.0252633
KLHL21	0.0336694	0.0658807	0.0378967	0.01986	0.0265077	0	0.056645	0.0337878	0.0158115	0.0132171	0.0846368	0.0718235	0.0500228	0.091566	0.0254544	0.0149718	0.151972	0.0225429	0.0470535	0.0455388	0.0204722	0.0173678	0.00227652	0.0350781	0.0606996	0	0.0911632	0.0327951	0	0	0.0363439	0.0149244	0.0304458	0.0380712	0.190024	0.0419348	0.0542611	0.074083	0	0.0688627	0.059528	0.0600467	0.0152167	0.0272562	0.285174	0.0434634	0.020716	0.119304
PHF13	0.0328304	0	0.0328398	0	0	0	0.0109172	0	0.0396314	0.00942429	0.0254936	0.0237084	0	0.0478128	0.00770705	0.022713	0	0	0.0216969	0.0042066	0.0807556	0.0226963	0.00858001	0	0.00987908	0	0	0.0201961	0.0187285	0.0235367	0.0209286	0.0182644	0.012595	0.00518425	0	0	0.0376776	0.0380054	0.0546668	0	0	0	0.0415365	0.0251974	0	0.0415472	0.0171697	0
THAP3	0.0683489	0.0441076	0.0327928	0.00351545	0.0181845	0.0400987	0.0184675	0.0582034	0	0.0130795	0	0.0409903	0	0.0110885	0	0	0	0	0.00932438	0.013131	0.0785917	0.034009	0.0411373	0	0.0125278	0.118612	0	0.0186907	0.0277654	0	0.0525307	0.00300734	0.0277015	0.020351	0.0820767	0	0.0224254	0.030855	0	0.0179455	0	0.0379211	0.00287308	0.039642	0	0.0374524	0.0272354	0.0226843
DNAJC11	0.01778	0.0715872	0.0113711	0.0297043	0.0640524	0.15369	0.0431438	0.091069	0.193705	0.0522974	0.0249445	0.107184	0.0702036	0.0651476	0.133718	0.106716	0	0.0932142	0.0602852	0.0349545	0.052325	0.131147	0.113947	0.104578	0.0624476	0	0.22481	0.0387536	0.093731	0.0194275	0.171795	0.201528	0.0741887	0.0430294	0	0.0631378	0.0695278	0	0.017379	0	0.194518	0.0884192	0.0530561	0.100783	0	0.139255	0.102548	0.116487
CAMTA1	0.543196	0.558169	0.362207	0.457647	0.557431	0.431527	0.418719	0.41596	0.720648	0.413763	0.350615	0.540894	0.499527	0.425198	0.457826	0.374408	0.342914	0.431862	0.537074	0.516112	0.423489	0.517966	0.585892	0.553994	0.487676	0.778493	0.571886	0.588598	0.552836	0.354635	0.510268	0.475269	0.458291	0.4047	0.479032	0.44083	0.476278	0.648103	0.273172	0.391505	0.169047	0.798214	0.355083	0.397928	0.921082	0.450637	0.691854	0.665833
VAMP3	0.0343885	0.0558696	0.0319132	0.0386694	0.00991566	0	0.0205157	0.0745431	0.236803	0.0251748	0	0	0.0681833	0.0594529	0.0483777	0.0311314	0	0.0474938	0.0688425	0.101651	0.0319274	0.0277206	0.0899828	0.0596868	0.0594178	0	0.111044	0.0313305	0.0347158	0.0404849	0.0432341	0.00300734	0.0449285	0.0788365	0.0631497	0	0.0753083	0.14456	0.0401131	0.0522861	0	0.0305632	0.143475	0	0.151482	0.0290176	0.0348965	0.0369346
PER3	0.179116	0.242643	0.228952	0.169373	0.0862778	0.189951	0.0564689	0.169765	0.212138	0.21014	0.202379	0.495077	0.0964908	0.156489	0.421667	0.233514	0.37256	0.202465	0.0468811	0.185095	0.370913	0.135557	0.384722	0.47391	0.187751	0.321534	0	0.158172	0.0811835	0.174792	0.139568	0.205323	0.17785	0.169891	0.404577	0.0977916	0.155623	0.313224	0.0866217	0.0529554	0.219716	0.0433161	0.147704	0.166212	0.0492617	0.142639	0.14596	0.205469
UTS2	0	0	0	0	0	0	0	0	0	0	0	0	0	0	0	0	0	0	0	0	0	0.00747563	0	0	0	0	0	0	0	0	0	0	0.00381901	0	0	0	0	0	0	0	0	0	0	0	0	0	0	0
TNFRSF9	0	0	0	0	0	0	0.00805185	0	0	0.0105095	0	0	0	0	0	0	0	0	0	0	0	0	0	0	0	0	0	0	0	0	0	0	0.00278694	0	0	0	0	0	0	0	0	0	0.0182901	0	0	0	0	0
PARK7	0.103647	0.13776	0.11131	0.12589	0.0938439	0	0.148188	0.143652	0.143775	0.125272	0.0286348	0.0661036	0.107203	0.214705	0.186359	0.119568	0.149041	0.0921061	0.101248	0.0921108	0.109794	0.0910332	0.141974	0.0738096	0.174765	0.179717	0	0.052917	0.183279	0.0827889	0.0815648	0.19618	0.136067	0.0962272	0.04364	0.0262364	0.145591	0.0966571	0.0919691	0.177748	0.0713871	0.0983318	0.301799	0	0.0720275	0.108655	0.0933979	0.152929
ERRFI1	0	0.0259292	0.0356657	0.0361656	0.0389325	0.0323105	0.0628042	0.0420036	0.0596939	0.0345942	0.0955447	0	0.0414776	0.11334	0.0527956	0.0197649	0.126168	0.0187219	0.0419989	0.0422634	0.0208024	0.048883	0.0174354	0.0162616	0.0710213	0	0	0.0783568	0.0580021	0.0509046	0.0349686	0	0.0866329	0.0997364	0	0.0296944	0.0799527	0.0828347	0.105858	0	0.059528	0.0761831	0.0143381	0.124705	0	0.0862012	0.0219117	0
SLC45A1	0.0607766	0.0301334	0.00280831	0	0.0149392	0.0336691	0.0565412	0.0308958	0.056779	0.00922991	0	0.0237084	0	0.0171455	0.0324862	0.0158211	0	0.0299476	0	0.0182907	0.0287567	0.0170832	0.0456619	0.0216115	0.0160923	0	0	0.0174921	0	0.0258711	0.0362145	0	0.0162329	0	0	0.0349553	0.0249636	0.0380054	0	0	0	0	0.00946434	0	0	0	0.022715	0.0317419
RERE	0.887749	0.769386	0.653977	0.873458	0.620816	0.791533	0.57581	0.695004	1.03261	0.852894	0.79347	0.511108	0.660219	0.530797	0.698939	0.62108	0.912786	0.934055	0.8354	0.707847	0.522477	0.795264	0.885288	0.734478	0.654388	0.375357	0.768148	0.781035	0.680952	0.91525	0.71339	0.74934	0.585419	0.773021	0.602226	0.790467	0.694717	1.00959	0.53215	0.773487	1.14335	0.619158	0.792416	0.521641	0.658106	0.598	0.87437	0.652615
ENO1	0.174408	0.0264782	0.180668	0.115936	0.0594137	0.053402	0.184439	0.268386	0.2224	0.0649092	0.0811612	0	0.0703822	0.230264	0.155262	0.0876842	0.100043	0.0343705	0.0575061	0.157965	0.0619108	0.190136	0.125547	0.227413	0.192536	0.0728258	0.179054	0.102237	0.140122	0.0980045	0.16195	0.199342	0.195842	0.117276	0.0842246	0.0776564	0.14595	0.24635	0.173422	0.113485	0.0775243	0.118868	0.244866	0.183352	0.0293291	0.207689	0.131301	0.222307
CA6	0	0	0	0	0	0	0	0	0	0	0.0667718	0	0	0	0	0	0	0	0	0	0	0	0	0	0	0	0	0	0	0	0	0	0	0	0	0	0.00370237	0	0	0	0	0	0	0	0	0	0	0
SLC2A7	0	0	0	0	0	0	0	0	0	0	0	0	0	0	0	0	0	0	0	0	0	0	0	0	0.00134427	0	0	0.00945402	0	0	0	0	0	0	0	0	0	0	0	0	0	0	0	0	0	0	0	0
SLC2A5	0.0564207	0	0	0.0211588	0	0.0637827	0	0.00140587	0	0.00526475	0	0	0	0.0337082	0	0	0	0.027695	0	0	0	0.00207378	0.00673664	0	0	0	0	0	0.0240659	0	0	0.0475485	0	0	0	0.0254926	0.00417009	0	0	0	0	0	0.0491948	0	0	0	0	0.0159749
GPR157	0	0.00993407	0	0.0269582	0.0194292	0	0.015582	0	0	0.0389128	0	0	0	0.00832236	0.0109547	0.0176491	0	0	0.0429153	0	0	0.00986011	0.0377981	0	0.00329198	0.0728258	0	0.00937596	0	0.0187146	0.00604003	0.00300734	0.00174335	0.0137371	0.0744897	0.0168782	0.0161323	0	0	0.0490827	0	0.0249519	0.0123437	0	0	0.0415472	0.0474038	0
H6PD	0.0314146	0.0317217	0.0114296	0.0327099	0.0150233	0	0.0518264	0.0522307	0.0400557	0.0816985	0.0693608	0.0340853	0.0565925	0.066603	0.074508	0.057348	0.0916291	0.125736	0.00633509	0.0253156	0.0700314	0.0997299	0.070943	0.116767	0.0328821	0	0	0.00644501	0.04415	0.0281755	0.0153103	0.0944915	0.0411149	0.0408149	0.0631497	0.0709971	0.0251734	0.0324398	0.00694318	0.123908	0.149775	0.0143329	0.0940256	0.0521941	0	0.159404	0.040554	0.015137
SPSB1	0.0568562	0.0741151	0.0262884	0.0582221	0.0168961	0	0.0764009	0.0474719	0.0286482	0.0282886	0.0733045	0.0277217	0.0987012	0.0331131	0.0306199	0.0151464	0	0.0703121	0.0129153	0.0333914	0	0.0973789	0.0488726	0	0.0465028	0	0	0.0307771	0.0521565	0.0668637	0.0191265	0.0344302	0.0743505	0.0348037	0	0.0402007	0.0297786	0.150473	0.0284485	0.120204	0	0.0582126	0.0551158	0	0	0.1072	0.0142082	0.183166
SLC25A33	0.036171	0.0326124	0.0180688	0.0635071	0.0282634	0.0279617	0.03611	0.056515	0.0497253	0.0486158	0	0.061114	0.029757	0.0369374	0.0733837	0.087753	0.10983	0.0673717	0.0129153	0.0185596	0	0.0639297	0.0967193	0.109628	0.0343244	0	0	0.028329	0.0314915	0.145408	0.031701	0.0174062	0.0512093	0.0181731	0.108895	0	0.0799352	0	0.0384691	0.0250351	0.16402	0.0352823	0.0613985	0.0544159	0.200743	0.0797263	0.0931852	0.0894282
TMEM201	0.01778	0.0124081	0.0258898	0	0	0	0.00805185	0.0137668	0.0646637	0.0163121	0	0.116981	0	0.00355028	0.0125717	0	0	0	0.0471811	0.00281779	0.0536803	0.0190277	0.00116064	0.0151752	0.0179059	0	0	0.00646735	0.0140226	0	0.047356	0	0	0.0282259	0	0.0168782	0.00314372	0	0.0132706	0	0	0	0.0199121	0	0	0	0.0267263	0.0135064
PIK3CD	0	0.201401	0.135242	0.0801881	0.0255057	0.161867	0.288062	0.0887597	0.170034	0.300168	0.150493	0.15994	0.310221	0.0907908	0.166043	0.243964	0.188152	0.0758414	0.171657	0.178717	0.417621	0.0959422	0.110697	0.275165	0.0466551	0.0728258	0.14281	0.0327487	0.066383	0.169558	0.116687	0.0559623	0.0825446	0.122459	0	0.20993	0.178937	0.165517	0.151667	0.0495902	0.0772952	0.0494394	0.0270973	0.0950595	0.127315	0.0756504	0.206662	0.0212477
CLSTN1	0.382288	0.193007	0.394268	0.323882	0.248412	0.247881	0.443644	0.467394	0.349157	0.164138	0.266154	0.123403	0.329301	0.300763	0.318509	0.201186	0	0.292666	0.182483	0.23554	0.198831	0.18269	0.349919	0.324839	0.344322	0.196454	0.317734	0.171951	0.197337	0.389949	0.306648	0.190076	0.266666	0.191078	0.217464	0.279839	0.308046	0.28668	0.283569	0.250389	0.120173	0.124163	0.276734	0.167655	0.261928	0.2241	0.228593	0.291878
CTNNBIP1	0.0343885	0.100312	0.0438851	0.0449367	0.0428132	0.0304358	0.0192446	0.0233854	0.0941142	0.00607915	0.0304915	0.0281114	0.0150258	0.0369044	0.0814486	0.0874947	0	0.0775344	0.0789097	0.0845583	0	0.0552717	0.0401115	0.0852901	0.0363527	0	0.204135	0.0553015	0.0417748	0.0535794	0.0636142	0.0445534	0.0499198	0.0507541	0.108244	0.0872788	0.0608575	0	0.0404632	0.0655761	0.0466265	0.0344534	0.0371268	0.0544159	0	0.106708	0.156633	0.0247825
LZIC	0	0.065067	0.0577722	0.0151513	0.0241538	0.0490315	0.0196348	0.0508415	0.0158115	0.105303	0.0864762	0.056642	0.0112892	0.0332652	0.0661913	0.0352885	0	0.0305911	0.0395873	0.0492242	0.0181891	0.0276784	0.099508	0.0404201	0.0474491	0	0	0.0129539	0.00834694	0.0546766	0.0537616	0.0525518	0.00875195	0.0249607	0	0.0526221	0.0727221	0.0842741	0.0202137	0.0705481	0	0.00648931	0.0307829	0	0.0894952	0.0979987	0.073431	0.0301924
NMNAT1	0	0.0215991	0.0289671	0.0388867	0.0310789	0.0191824	0.0573518	0.0803115	0	0.0680515	0.0291355	0	0.0311721	0.0533075	0.0221473	0.0170658	0	0	0	0.0215288	0.0226821	0.0572113	0.0637047	0	0.00775538	0.105501	0	0.050185	0.0229327	0.0300426	0.0257891	0.0531478	0.0380714	0.0339274	0	0	0.0247424	0.0721009	0	0.127526	0.0951963	0.025374	0.073529	0	0	0	0.036741	0.0247825
RBP7	0	0	0.0189738	0	0	0	0	0	0	0	0	0	0	0.00922086	0	0	0	0	0	0	0	0.00470571	0	0	0.00994736	0	0	0.0143822	0.0255448	0	0	0	0	0.00518425	0	0	0.00474017	0	0	0	0	0	0	0	0.0514686	0	0	0
UBE4B	0.179301	0.279137	0.221919	0.37556	0.266843	0.294627	0.258083	0.223192	0.124831	0.319855	0.178444	0.136098	0.201202	0.184977	0.253524	0.288695	0.506831	0.285267	0.271129	0.274696	0.306767	0.305905	0.261109	0.232918	0.174586	0.216104	0.298183	0.191764	0.135182	0.343281	0.186224	0.261346	0.388087	0.287493	0.254824	0.282546	0.187111	0.300897	0.213465	0.210027	0.318862	0.243427	0.23575	0.336895	0.358824	0.300709	0.29299	0.277832
KIF1B	0.532937	0.334207	0.44219	0.444007	0.443928	0.449991	0.235891	0.329684	0.350943	0.354033	0.547014	0.189516	0.55738	0.397078	0.342665	0.334446	0.2468	0.481054	0.459093	0.461487	0.413006	0.459773	0.491612	0.552942	0.320382	0.846009	0.592447	0.356063	0.59868	0.337956	0.292172	0.482293	0.440154	0.352298	0.623571	0.266099	0.314576	0.653098	0.32697	0.223668	0.327645	0.496484	0.46395	0.206946	0.113438	0.347151	0.479477	0.409358
PGD	0	0	0.011835	0.0347578	0	0	0.0450336	0.00140587	0.121443	0.0283214	0.0254936	0.0390713	0	0.00213552	0.0264696	0.0808501	0	0.0232598	0.0359981	0.0162717	0.0331541	0.043909	0.00116064	0.022327	0	0	0	0.0158578	0.0048327	0.0248501	0.0300715	0.0321125	0.0241519	0.0123163	0	0	0.0245043	0	0.0706127	0.0429869	0.108402	0.0213868	0.0291544	0.0137495	0	0	0	0.0781796
CENPS-CORT	0	0.0188634	0	0	0	0	0.015582	0	0	0	0	0	0	0	0	0	0	0	0	0	0.0235583	0	0	0	0	0	0	0	0	0	0	0	0	0	0	0	0	0	0	0	0	0	0	0.0251974	0	0	0.017565	0
DFFA	0	0	0.00280831	0	0.026181	0	0.0452831	0.0722713	0.0374283	0.0614809	0.0654799	0.0571257	0.0124501	0.0236877	0.0439336	0.0160547	0	0.0268029	0	0.0387265	0.0610085	0.0508725	0.0626757	0.0279646	0.0402704	0.053175	0.0701439	0.0269615	0	0.0195438	0.0369225	0.0346214	0.0346827	0.116966	0	0.0758478	0.06619	0.0711882	0.0543888	0.0300557	0	0.0309304	0	0	0.0984789	0	0.0562524	0.146494
PEX14	0.105361	0.0777316	0.127924	0.128495	0.0863152	0.199953	0.0856994	0.0951365	0.0539231	0.18278	0.25612	0.209175	0.0986293	0.103754	0.152174	0.0386756	0	0.0195913	0.0858256	0.0865441	0.146603	0.0892764	0.139863	0.304971	0.0774316	0.0977801	0.0920474	0.0641603	0.15951	0.0902499	0.102611	0.116996	0.180639	0.0746677	0.137726	0.207011	0.0985881	0.118038	0.073382	0.174007	0	0.0491863	0.0844681	0.03386	0.118824	0.146286	0.0944853	0.164538
CASZ1	0	0	0.0764693	0.0287728	0.0428267	0	0.0141703	0.0122712	0	0.00790952	0	0	0.0149814	0.0244331	0.0137216	0	0	0	0.021242	0.00944431	0	0.00817585	0.0156814	0.0279646	0.0402893	0	0	0.00344864	0	0	0.0371623	0	0.0103056	0.0169799	0	0	0.0148477	0	0.0418418	0	0	0.0931297	0.0181368	0.0457067	0	0	0.0167604	0
C1orf127	0	0	0	0	0	0	0	0	0	0	0	0	0	0.00906434	0	0	0	0	0	0	0	0	0	0	0	0	0	0	0	0	0	0	0	0	0	0	0	0	0	0	0	0	0	0	0	0	0	0
TARDBP	0	0	0	0	0	0	0	0	0	0	0	0	0	0	0	0	0	0	0	0	0	0	0	0	0	0	0	0	0	0	0	0	0	0	0	0	0.00937517	0	0	0	0	0	0	0	0	0	0	0
MASP2	0	0.00993407	0	0.0130693	0.0149392	0	0	0.0336565	0	0.00583878	0	0	0	0	0.0132522	0.0137073	0	0.0312017	0.0604117	0.00279043	0	0.0272449	0	0	0.00594779	0	0	0	0.0174569	0	0.0212828	0	0.00360483	0.0196019	0	0	0.0108379	0	0.0132706	0	0	0	0	0	0	0	0.00102437	0
SRM	0.0347304	0.153236	0.0316535	0.0360169	0.0460513	0	0.124217	0.144942	0.104536	0.0184656	0	0.0646583	0.0416786	0.0684698	0.0379935	0	0.100043	0.0787152	0.100268	0.0348872	0.0176575	0.0431141	0.0618327	0.0280694	0.0697477	0	0.0700562	0.0398845	0.00834694	0.0848721	0.071212	0.0382231	0.0622358	0.0702758	0.14215	0.0168782	0.0575888	0.0462441	0.062426	0.0375321	0.0772952	0.0206349	0.0353476	0	0	0.0290176	0.04954	0.135268
EXOSC10	0.152049	0.00993407	0.0447204	0.0211588	0.0122615	0.0561302	0	0	0.0202748	0.0161809	0	0.0592929	0.0546838	0.114861	0.0325893	0.0185875	0.228191	0.0187219	0.0590768	0.0405701	0	0.0183792	0.0286976	0.0926328	0.0307664	0	0	0.0548086	0.0757233	0.0149507	0.0229498	0.0486623	0.0459255	0.0220791	0.04364	0.0262045	0.0255465	0	0	0	0	0.0962746	0.0281497	0.0236525	0	0.0368992	0.0294728	0.0452483
MTOR	0.0585355	0.0687724	0.147544	0.140779	0.129056	0.062059	0.14377	0.080231	0.175773	0.148049	0.0348492	0.309931	0.172336	0.159576	0.154652	0.209493	0.169847	0.0796346	0.169589	0.0836971	0.095323	0.153947	0.071493	0.141373	0.0507651	0.177631	0.0727925	0.0681456	0.0985487	0.128712	0.103431	0.152084	0.174328	0.163721	0	0.119358	0.104391	0.278429	0.105863	0.0815338	0.180606	0.0793909	0.077531	0.186414	0	0.145097	0.153901	0.164445
ANGPTL7	0	0	0	0	0	0	0	0	0	0	0	0	0	0.00517139	0	0.0128624	0	0	0	0	0	0	0	0.0160431	0	0	0	0	0	0	0	0	0	0	0	0	0.00688293	0	0	0	0	0	0	0	0	0	0	0.0206092
UBIAD1	0.0238051	0.0185127	0.0150035	0	0	0	0.0370622	0.0222953	0.0374283	0.0251766	0.0601045	0.0132686	0.0138083	0.0264	0.0078633	0.0269719	0	0	0.0251042	0.0443288	0.0655034	0.0244758	0	0	0.0258598	0	0	0.0177922	0	0	0.0435983	0.0113348	0.0303109	0.0110361	0.04364	0	0.0213229	0.0948219	0	0	0	0.00447612	0.0201212	0	0	0	0.0075232	0.0358169
DISP3	0	0	0	0.0320403	0	0	0.0259882	0	0	0.00491457	0	0	0	0	0	0	0	0	0	0.00894636	0	0.00835472	0	0	0	0.0728258	0	0.00666877	0	0	0	0	0	0	0	0	0	0	0.0388444	0	0	0	0	0	0	0	0.00414078	0
FBXO2	0.0499303	0.0533627	0.0453597	0.0588669	0.0538636	0	0.0166631	0.0156965	0.0645798	0.0127787	0	0.0237084	0.0403418	0.0626295	0.0478456	0	0	0	0	0.0642818	0.0248877	0.00261291	0	0.0151752	0.0399338	0	0	0.0365429	0.0476424	0.0491671	0.0694525	0.0333389	0.0652569	0.0339867	0.0745761	0.0587719	0.0561031	0	0.0227341	0	0.0624867	0.0315842	0.139929	0.0694471	0	0	0.0358961	0.0372278
FBXO44	0	0.0244829	0.0378488	0.0390764	0.0354414	0	0.05962	0.0662616	0.0659071	0.020997	0	0	0.0429888	0.0436838	0.0585058	0.0618783	0	0	0.0574655	0.0456733	0.0217707	0.0209198	0.00630349	0.023505	0.0761384	0.0977801	0.10076	0.0545358	0.0280551	0.0982174	0.117809	0.0466394	0.0523361	0	0	0.0377629	0.061614	0	0.134793	0.0343407	0	0.0363754	0.0369192	0.0418536	0	0	0.0157523	0.0247303
FBXO6	0	0	0.011835	0	0.0216424	0	0.0476086	0.0338451	0	0	0	0.0278904	0.0283061	0.00598347	0.00446022	0	0	0.0180363	0	0	0	0.0287002	0	0	0.0103148	0	0	0	0	0.0248501	0.0111947	0.0254525	0.00875806	0.0110527	0	0.0710987	0.0256133	0	0	0	0	0	0.0282316	0	0	0	0.00633729	0.0415492
MAD2L2	0	0	0.0217681	0.0113551	0	0	0.0406454	0.0093799	0.0589864	0.0161941	0	0	0	0.00262826	0.0231469	0.0236264	0.0965226	0	0.0309968	0.0170553	0.0226821	0.0132137	0	0.0349668	0.0194544	0	0	0.0187068	0.0048327	0	0.030543	0.0237945	0.0396623	0	0	0.0524996	0.0155931	0	0.0132706	0.0516952	0	0	0.0424657	0	0	0	0.00975144	0.0496682
DRAXIN	0	0	0	0	0.0150233	0	0	0	0	0	0	0	0	0	0	0	0	0.0187219	0	0	0	0	0	0	0	0	0	0	0	0	0.00830679	0	0.00767986	0	0	0	0.00763616	0	0	0.0252953	0	0.0203343	0	0	0	0	0	0
AGTRAP	0.0191378	0.0254283	0.0144139	0.0102668	0.0222644	0.0176333	0.0345768	0.0423452	0	0.0190337	0.0254936	0	0.0389466	0.0213584	0.0129121	0	0	0.0364844	0.0113339	0.0313442	0.0488813	0.0472196	0.0234879	0	0.00515123	0	0	0.0197873	0	0	0.0449482	0.0541328	0.0129725	0.00729639	0.078658	0	0.0137237	0	0	0	0	0	0.0232921	0.0319199	0	0.0613471	0.00633729	0.0119969
C1orf167	0	0	0.0468113	0	0	0.0226155	0.0370604	0	0	0.0087016	0	0	0.0103548	0.0092167	0.00883368	0	0	0.0121043	0	0	0	0.0208402	0	0	0	0	0	0.00645995	0.0406473	0	0	0	0	0	0	0	0	0	0.0422122	0.0254965	0	0	0.00680858	0	0	0	0.00584799	0
MTHFR	0.0525104	0.168663	0.116116	0.040114	0.0830241	0.0581811	0.107675	0.107142	0.0225024	0.0818443	0.110065	0.106511	0.107258	0.143285	0.109657	0.0413142	0.207296	0	0.086218	0.0613823	0.0749221	0.104936	0.0536273	0.0519911	0.0922021	0.088989	0.0701439	0.0552172	0.117952	0.0428982	0.113091	0.0354427	0.107645	0.0687237	0.170895	0.071331	0.112485	0.0824149	0.117314	0.0407275	0	0.137537	0.115991	0.108053	0.0514686	0.246717	0.0780763	0.0528439
CLCN6	0	0.0252931	0.0180423	0.0144784	0	0.0298296	0.0471477	0.061608	0.0294506	0.00567364	0.041402	0.0440375	0.0789261	0.0296516	0.0638295	0.0531167	0	0.0733842	0.0329959	0.0499345	0	0.0678569	0.0342402	0.042153	0.00285246	0	0	0.0209956	0.030415	0	0.0578925	0.0294247	0.00992543	0.0524639	0	0.0691354	0.0714517	0	0.0429134	0.0703438	0.211144	0.0246709	0.0710821	0.0365673	0.118824	0.108997	0.0482012	0.0799468
NPPA	0	0	0	0	0	0	0	0	0	0	0	0	0	0.00322742	0	0	0	0	0	0	0	0.00428159	0	0	0	0	0	0	0	0	0	0	0	0	0	0	0	0	0	0	0.102768	0	0	0	0	0	0	0
NPPB	0	0	0	0	0	0	0	0	0	0	0	0	0	0	0	0	0	0	0	0	0	0	0	0	0	0	0	0	0	0	0	0	0	0	0	0	0	0	0	0	0	0	0	0	0	0	0	0
KIAA2013	0.0328304	0.0102273	0.0446258	0.0408208	0.0365306	0.0599423	0.0433506	0.0872505	0.056779	0.0394372	0	0	0.0589804	0.0393394	0.0602911	0	0.222691	0.0132518	0.0347221	0.0528361	0.0421247	0.0284158	0.055269	0.0194354	0.032933	0	0	0.0140098	0	0	0.0711109	0.023609	0.0659009	0.022142	0.078658	0.0455046	0.0722581	0.0855317	0.101596	0.0802416	0	0.0275022	0.0810731	0	0	0.100237	0.0149679	0.0704216
PLOD1	0.0429967	0.161416	0.0437214	0.051558	0.0877682	0.171437	0.254112	0.294659	0.0603305	0.191135	0.0714392	0.0731022	0.17683	0.0711024	0.166121	0.0848455	0.210816	0.0817705	0.106878	0.0829841	0.270971	0.112176	0.0330541	0.165293	0.0642429	0.178327	0	0.081608	0.132278	0.0442975	0.0949192	0.0677281	0.0888686	0.114816	0.0790003	0.0710584	0.163981	0.269816	0.214272	0.129474	0.138169	0.032132	0.108016	0.276394	0.475233	0.160734	0.104535	0.0997233
MFN2	0.0191378	0.122238	0.0169667	0.0642946	0.0532236	0.0232016	0.0749503	0.0439302	0.0730371	0.0584915	0.16097	0.0313613	0.0275746	0.10191	0.0549633	0.0447383	0.14471	0.0242377	0.113682	0.0253916	0.0363291	0.0349569	0.0834482	0.0162616	0.0793301	0	0	0.0324853	0.045441	0	0.0811301	0.0984881	0.0640274	0.0342157	0.19112	0.012288	0.0786616	0.0401559	0.205692	0.0495408	0	0.0225292	0.0303636	0.0251974	0.178672	0.0280668	0.0489926	0.0865797
MIIP	0.0410643	0.0123172	0	0.0481555	0	0	0	0.0361619	0.0923238	0.0115978	0	0	0.0299148	0.0158735	0.0243048	0.0207943	0	0	0	0.0211775	0	0.00817262	0	0	0.0081437	0	0	0.00718587	0.0303689	0	0.0211392	0	0.0281964	0.0161562	0	0.0129368	0.0223994	0	0.0227341	0	0	0.0113628	0.0188058	0.0969515	0.0293291	0.0341139	0.0170275	0
TNFRSF8	0	0.038982	0	0.00683563	0	0	0	0.023459	0	0.00829501	0	0	0	0.000456503	0	0	0	0.0050952	0	0	0	0	0	0	0	0	0	0	0	0	0.0145619	0	0	0	0	0	0.00576576	0	0	0	0	0.0114762	0	0	0	0	0	0
TNFRSF1B	0.0345278	0.0525481	0.0752913	0.019568	0.0711629	0.0752603	0.125749	0.146703	0.13839	0.0878026	0.0907534	0.157629	0.0805192	0.19008	0.108436	0.052879	0.136562	0.0636845	0.102251	0.0713318	0.17114	0.178036	0.0857871	0.24126	0.0807793	0.294063	0.252737	0.0589777	0.0255448	0.16566	0.196421	0.178438	0.155744	0.147939	0.04364	0.0900954	0.111423	0.28965	0.146614	0.14317	0.108402	0.0826187	0.163746	0.103754	0.0293291	0.161078	0.175275	0.26984
VPS13D	0.608457	0.477388	0.533851	0.421989	0.354021	0.392442	0.355038	0.632047	0.263269	0.436477	0.298397	0.551786	0.371656	0.394306	0.43142	0.453389	0.220603	0.357088	0.310287	0.386763	0.433952	0.577543	0.474403	0.230439	0.479161	0.34287	0.400055	0.530093	0.572378	0.348662	0.394287	0.535295	0.449579	0.383912	0.676358	0.397172	0.395142	0.487372	0.44476	0.397439	0.253837	0.537816	0.546441	0.30425	0.687776	0.91474	0.483091	0.552282
DHRS3	0.0347304	0.0581385	0.0784522	0.142198	0.0330406	0.0532243	0.090036	0.0412412	0.177774	0.0430605	0.0966349	0.0180927	0	0.0313826	0.0386398	0	0	0.0300717	0.0619789	0.0395258	0	0.0554932	0.603165	0.0571987	0.06736	0	0.10076	0.115972	0.015964	0.0766527	0.0539134	0	0.0375421	0.0901271	0	0.152558	0.0506102	0.0462441	0.0381013	0	0	0.170637	0.0345257	0.113105	0	0	0.0647047	0
AADACL4	0	0	0	0	0	0	0	0	0	0.00491457	0	0	0	0	0	0	0	0	0	0	0	0.0059873	0	0	0	0	0	0	0	0	0	0	0	0	0	0	0	0	0	0	0	0.00750035	0	0	0	0	0	0
AADACL3	0	0	0	0	0	0	0	0	0	0	0	0	0	0	0	0	0	0	0	0	0	0	0	0	0	0	0	0	0	0	0	0	0	0	0	0	0	0	0	0	0	0	0	0	0	0	0	0
C1orf158	0	0	0	0	0	0	0	0	0	0	0	0	0	0	0	0	0	0	0	0	0	0	0	0	0	0	0	0	0	0	0	0	0	0	0	0	0	0	0	0	0	0	0	0	0	0	0	0
PRAMEF20	0	0	0	0	0	0	0	0	0	0	0	0	0	0	0	0	0	0	0	0	0	0	0	0	0	0	0	0	0	0	0	0	0	0	0	0	0	0	0	0	0	0	0	0	0	0	0	0
LRRC38	0	0	0.00280831	0.0112027	0	0.023684	0	0	0	0	0	0	0	0	0.0114508	0.0132167	0	0.0314346	0	0	0	0	0.0174055	0	0	0	0	0.0112403	0.0315613	0	0	0	0	0.0123163	0	0	0	0.0324398	0	0	0	0	0	0.0319199	0	0.0341139	0.00974927	0
PDPN	0.0410643	0.0188634	0.0348579	0.0294688	0	0	0	0.0167624	0	0.00941174	0	0	0.0138083	0.0241264	0.0180757	0.0151464	0	0	0.0129153	0	0	0	0.00437252	0	0.0114078	0	0.10757	0.00112855	0.013461	0	0.00674076	0	0.0326861	0	0	0	0.00665904	0	0	0	0	0.0183571	0.0235673	0	0	0.0415472	0	0.0304806
PRDM2	0.280916	0.205715	0.261877	0.197389	0.251425	0.242192	0.290734	0.279362	0.282744	0.250655	0.29204	0.327585	0.219552	0.201829	0.233916	0.220912	0.411162	0.135775	0.230861	0.203574	0.25896	0.383464	0.314756	0.409401	0.232295	0	0.218994	0.253466	0.216301	0.277548	0.259376	0.259572	0.211876	0.201127	0.217965	0.375602	0.25283	0.163627	0.221039	0.222532	0.36663	0.317791	0.203423	0.356074	0.128172	0.21236	0.368107	0.360217
KAZN	0.289087	0.430278	0.456008	0.944627	0.628848	0.497548	0.494182	0.522854	0.555631	0.715425	0.377975	0.565495	0.502814	0.453311	0.530904	0.342057	0.703787	0.649579	0.340551	0.403689	0.386762	0.557825	0.743647	0.393316	0.672511	0.429446	0.417618	0.922356	0.752796	0.673233	0.550907	0.451214	0.581822	0.542152	0.31218	0.495872	0.439535	0.428421	0.479909	0.283729	0.384506	0.983189	0.396698	0.717944	0.359813	0.359383	0.328801	0.355472
TMEM51	0.0956527	0.0771885	0.0806715	0.0977029	0.0774567	0.152454	0.0890759	0.104366	0.271347	0.152204	0.0555166	0.0613336	0.244989	0.0670629	0.195047	0.154025	0	0.0663064	0.0496153	0.213901	0.146178	0.0481821	0.0917713	0.135939	0.123764	0.105501	0	0.0435121	0.0171979	0.0302218	0.0477171	0.0881083	0.0662587	0.111082	0	0.11875	0.137598	0.090253	0.0725645	0.0480796	0.220852	0.0505906	0.0629316	0.0631282	0	0.0279369	0.217461	0.123456
FHAD1	0	0	0	0.0113235	0	0.0475184	0	0	0.0323328	0.0449159	0	0.0399949	0	0.034309	0	0	0	0.0489243	0.0364014	0	0	0.00823096	0.00116064	0.0559637	0.0027184	0	0	0.00722298	0.0143466	0.0194275	0	0.0211676	0.00738735	0	0	0	0.00950865	0	0.0660426	0.0221512	0	0	0	0.0381461	0	0	0.00402757	0.046522
EFHD2	0.0536656	0.0932106	0.0590288	0.03943	0.0102092	0.0780259	0.0660092	0.0976834	0.0915204	0.0839151	0.0535794	0.102064	0.0735978	0.0868369	0.100476	0.0416864	0	0.0690031	0.0796296	0.0555546	0.0811975	0.0794028	0.0744669	0.24233	0.0607799	0	0	0.0566526	0.0459018	0.0782986	0.116768	0.0416675	0.0780755	0.0272087	0.0857079	0.0725736	0.101076	0.182439	0.108457	0.0850202	0	0.0452411	0.12569	0.134967	0.156644	0.356081	0.0343089	0.0463679
CTRC	0	0	0	0	0	0	0	0	0	0	0	0	0	0	0	0	0	0	0	0	0	0	0	0	0	0	0	0	0	0	0	0	0	0	0	0	0	0	0	0	0	0	0	0	0	0	0	0
CELA2A	0.01778	0.0123172	0.0103128	0.0112027	0.0150233	0.0269277	0	0	0	0	0	0	0	0	0	0	0	0	0	0	0	0	0	0	0.0248047	0	0	0.0266672	0	0.0258711	0	0	0	0	0	0	0	0	0	0	0	0	0	0	0	0	0	0
CELA2B	0	0	0	0.00683563	0	0	0	0	0	0	0	0	0	0	0	0	0	0	0	0	0	0	0	0	0	0	0	0	0	0	0.0062425	0.0152221	0	0	0	0	0.00422375	0	0	0	0	0	0	0	0	0	0.00937158	0
CASP9	0	0	0.0284393	0.0565486	0.00754989	0.0626825	0.0503738	0.0506896	0.0575739	0.0352943	0	0	0	0.0533911	0.0318622	0	0	0.0544837	0.0709901	0.0425512	0.0532253	0.0144207	0.0262905	0.0377815	0.0790869	0	0	0.0420848	0	0.0247413	0.0314076	0.0444823	0.056923	0.0104041	0	0	0.0379951	0	0.0418418	0.0216536	0.0606445	0.180198	0.0307829	0.0365673	0	0.0290176	0.0236774	0.015137
DNAJC16	0.145583	0.0514758	0.0675784	0.0556241	0.126891	0.023684	0.0356248	0.113051	0.0826904	0.0460648	0.0555166	0.0396624	0.0443327	0.103357	0.0668991	0.061613	0.0916291	0.0646244	0.0348125	0.0495108	0.0581789	0.0690973	0.0287853	0.0964077	0.0569258	0.0820368	0.219019	0.0924887	0.0345892	0.0491016	0.0719656	0.124748	0.0961084	0.0787887	0.138629	0.0294815	0.0710679	0.12084	0.0284485	0.0195705	0	0.151068	0.0460834	0.0566778	0.133756	0.0564515	0.0590503	0.115474
AGMAT	0	0	0	0	0	0	0	0	0	0	0	0	0	0	0	0	0	0	0	0	0	0	0	0	0	0	0	0.00117936	0	0	0.00152433	0	0	0	0	0	0	0	0	0	0	0	0	0	0	0	0	0
DDI2	0.0787904	0.105986	0.0193394	0.0211716	0.043987	0.0176333	0.0737865	0.108693	0.0400557	0.0628801	0.0535794	0.096107	0.0961943	0.0404065	0.126113	0.02603	0	0.066964	0.119444	0.090644	0.0550281	0.0685311	0.0651189	0.109413	0.105619	0.053175	0.191516	0.0600943	0.0341801	0.220576	0.0512104	0.0938963	0.102866	0.0514259	0.04364	0.150635	0.0759954	0.0803118	0.0280669	0.0475986	0	0.175485	0.132522	0.0795502	0	0.0813921	0.0458722	0.115915
PLEKHM2	0.0528072	0.129415	0.103918	0.0922513	0.0688347	0.104886	0.0715368	0.0917188	0.132943	0.119545	0.169101	0.142605	0.118192	0.102081	0.120725	0.101203	0	0.0859094	0.0967393	0.0194683	0.119472	0.165647	0.162272	0.0917918	0.0827594	0.0543784	0.101866	0.101105	0.11883	0.0697969	0.102108	0.116421	0.0999746	0.118064	0.0405846	0.0384294	0.119793	0.270994	0.174481	0.110442	0	0.141637	0.0589817	0.046003	0	0.0223376	0.0936094	0.130686
SLC25A34	0	0	0	0	0	0	0	0.0200632	0	0.0105095	0	0	0	0.000456503	0	0	0	0.020467	0	0.0162833	0	0.0134327	0	0	0	0	0	0.0225902	0	0	0.0105745	0	0.0123715	0.00779643	0	0	0.00415216	0	0	0	0	0.014271	0.00287308	0	0	0	0	0.0149278
TMEM82	0	0	0	0	0	0	0	0	0	0	0	0	0	0	0	0	0	0	0	0	0	0	0	0	0	0	0	0	0	0	0	0	0	0	0	0	0	0	0	0	0	0	0	0	0	0	0	0
FBLIM1	0.0777271	0.0896	0.0508913	0	0.0416192	0	0	0.0308165	0	0.00491457	0.109281	0	0	0.197137	0.078325	0	0.10983	0	0.0367063	0	0.0231687	0.201871	0.00116064	0	0.1713	0	0	0.0416826	0.0452335	0.0324011	0.0411912	0.119913	0.0716482	0.0535753	0	0	0.0239416	0.272452	0.0747496	0.0412383	0	0.026316	0.109244	0	0	0.145751	0.0290343	0.17664
UQCRHL	0	0	0	0	0	0	0.0227544	0.00864369	0.0083734	0	0.0254936	0	0.0136918	0.0206315	0.0442902	0.0247039	0	0	0	0	0	0.00501203	0	0	0	0	0	0.00819006	0.0126362	0	0.0255939	0	0.0182188	0	0	0	0.0089795	0.0401559	0.00694318	0	0	0	0.0249204	0.0568734	0.0293291	0.0279369	0.00602292	0.0304806
SPEN	0.445136	0.307728	0.399473	0.179387	0.183595	0.174983	0.342249	0.284191	0.306197	0.27018	0.367063	0.226948	0.360902	0.306657	0.245829	0.168501	0.382125	0.206595	0.264219	0.243302	0.171825	0.384967	0.247816	0.28865	0.282255	0.053175	0.389683	0.184945	0.185107	0.200567	0.311744	0.314055	0.275851	0.382476	0.109576	0.443666	0.271398	0.245815	0.347906	0.190813	0.0967015	0.299546	0.248513	0.305481	0.153785	0.416885	0.300317	0.375866
ZBTB17	0.01778	0.0981762	0.025609	0.023542	0.0205921	0	0.0906396	0.0279597	0.12011	0.0550919	0.0304915	0.052178	0.0121658	0.0744564	0.0265804	0.0151464	0	0.0850973	0.0461147	0.0414483	0.039578	0.100067	0.0606801	0.0674957	0.0689545	0	0.174658	0.025391	0.0640654	0.0551452	0.0715195	0.0410387	0.0703917	0.0591208	0	0.012288	0.0382204	0.0821237	0.031722	0.0616232	0.059528	0.0176455	0.0495088	0	0.0293291	0.123814	0.0382027	0.085605
SRARP	0.10026	0.122099	0.306619	0.0476469	0.0331238	0	0.0413777	0.15774	0.249787	0.0498623	0.0291355	0.119072	0.111505	0.111783	0.0812994	0.124036	0	0.039921	0.200412	0.122678	0.0641756	0.177334	0.0946703	0.129769	0.0654581	0.118612	0	0.0258021	0.0575309	0.0242535	0.119218	0.150594	0.0632861	0.0792689	0.0349995	0.114448	0.172149	0	0.0615714	0.016258	0.329169	0.0337581	0.163602	0	0.0692585	0.132293	0.200745	0.00896273
HSPB7	0	0	0.0234057	0	0.0271702	0.0312534	0	0	0.056779	0	0.146773	0	0.0560631	0.0697505	0.160387	0	0	0.0121043	0	0.0138188	0	0	0.0211875	0	0.136802	0	0	0	0	0	0.00393543	0	0	0.0141816	0	0	0.0452988	0	0.0418418	0	0	0.0050889	0.00515537	0	0	0	0.0152814	0
CLCNKA	0	0	0	0	0	0	0	0	0	0	0	0	0.0283061	0	0	0	0	0	0	0.0138497	0	0	0.00473336	0	0	0	0	0	0	0	0	0	0	0	0	0	0.0076878	0	0	0	0	0	0	0	0	0	0	0
CLCNKB	0	0	0	0	0	0	0	0	0	0	0	0	0	0	0	0	0	0	0	0	0	0	0.0308537	0	0	0	0	0	0	0	0	0	0	0	0	0	0	0	0	0	0	0.00769426	0	0	0	0	0	0
FAM131C	0	0	0	0	0	0	0.021082	0	0.0083734	0	0	0	0	0.012124	0	0	0	0	0	0	0	0	0	0	0	0	0	0.00816685	0	0	0	0	0.00771324	0	0	0	0	0	0	0	0	0	0	0	0	0	0	0
EPHA2	0.123222	0.0651171	0.0385218	0.0102797	0	0.0499475	0.0252927	0.0420521	0.067561	0.0538125	0.0304915	0	0.111064	0.0215105	0.050542	0.0505379	0	0.0356927	0.0738028	0.0467962	0.0971641	0.048404	0.0110949	0.0471745	0.0690838	0.107553	0.0807504	0.00587111	0.0357584	0.0550673	0.0779913	0.0504362	0.0562497	0	0	0	0.04472	0	0.10231	0.0382415	0	0	0.0247113	0.0821198	0.0293291	0.0620508	0.027204	0.162321
ARHGEF19	0.0336694	0	0.0189738	0	0	0	0	0.00140587	0	0	0.0291355	0	0	0	0	0	0	0.0211991	0.0318878	0	0	0.0173005	0.0054884	0	0.00801588	0	0	0	0	0.0288207	0.0122635	0.0213419	0.00174335	0	0	0	0.0103107	0	0.0271927	0	0	0.00750035	0.0462167	0	0	0.0279369	0.00102437	0.0159749
CPLANE2	0	0	0	0	0	0	0.0293221	0	0	0	0	0	0	0.000456503	0.0054852	0	0	0	0	0	0	0	0	0	0	0	0	0	0	0	0.0117207	0	0	0	0	0	0.00852715	0	0	0	0	0	0	0	0	0	0.00812697	0
FBXO42	0.0934139	0.17304	0.0930372	0.214293	0.115501	0.036154	0.2207	0.166473	0.283435	0.188119	0.103316	0.269284	0.139558	0.102706	0.153281	0.166551	0.371714	0.273693	0.211701	0.13007	0.103558	0.207625	0.280889	0.155836	0.141895	0	0.0701439	0.210794	0.0532209	0.287635	0.141665	0.190998	0.27074	0.128219	0.20962	0.252184	0.188113	0.327942	0.149788	0.274009	0.0967015	0.242813	0.19275	0.148972	0.0492617	0.21015	0.240091	0.174649
SZRD1	0.0731685	0.00993407	0.0404308	0.0116023	0	0.0671902	0.0244055	0.0614801	0.1196	0.0618432	0.0715268	0.0340853	0.0732221	0.108304	0.0727832	0.0378451	0	0.0529455	0.0490066	0.0981687	0.0794505	0.0821141	0.0606535	0.0392026	0.117398	0	0.0870069	0.0541899	0.0676517	0.101198	0.0678919	0.0865874	0.092173	0.0714168	0	0.0262045	0.10867	0.0749732	0.0687263	0.0579429	0.0466265	0.0720959	0.075609	0.0272562	0	0.0605697	0.094284	0.033896
SPATA21	0	0	0.0528242	0	0	0.0499475	0	0	0.0294506	0.00833391	0	0	0.0103548	0.00401113	0	0.022713	0	0	0	0	0.0195175	0	0	0	0	0	0	0	0	0	0.0249635	0.0125289	0.0146797	0	0	0	0.00780724	0	0	0	0	0	0	0	0	0.0368992	0.00852833	0
NECAP2	0.0410643	0.026003	0.170345	0.0113235	0.0425802	0	0.0390183	0.0270736	0.105456	0.0222231	0	0.103355	0.0416038	0.0691051	0.0192948	0.0400918	0	0.0820064	0.0169086	0.0103287	0	0.0180835	0.128947	0	0.0432457	0	0	0.0209726	0.0261835	0	0.107838	0.00300734	0.0372643	0.0150285	0.108895	0.0644719	0.0481028	0.14567	0.0380494	0.0640456	0	0.0180017	0.0708308	0	0	0.0492201	0.090963	0.0280825
NBPF1	0	0.0492834	0.142736	0.0187421	0.082578	0.0713851	0.0936389	0.0777152	0.0583024	0.0672965	0.0700511	0.0277217	0.0672696	0.01268	0.0639137	0.126748	0.160906	0.0115301	0	0.0488629	0	0.068247	0.12361	0.0685553	0.0618469	0.121073	0.120834	0.0302018	0.0217681	0.0132248	0.0854556	0	0.0126715	0.0695991	0	0.0909075	0.0955655	0.0842495	0.031608	0	0	0.0372556	0.0502714	0.0804948	0.0492617	0.055993	0.140509	0.132902
CROCC	0	0.0760855	0.060562	0.106447	0.118728	0.15262	0.100154	0.0622972	0.179786	0.0991507	0.0249445	0.104453	0.0485322	0.0427603	0.0887238	0.0852268	0.10983	0.0784372	0.0909683	0.0831533	0.0394937	0.0571805	0.0952114	0.141658	0.0850551	0.0728258	0	0.107262	0.0238072	0.120645	0.125582	0.0347293	0.0796811	0.0801335	0.0420679	0.0296468	0.132042	0.0522476	0.0280669	0.0585099	0.123131	0.0176455	0.0483751	0.115493	0.0894952	0.0290176	0.118986	0.154903
ATP13A2	0.105222	0.0575716	0.068095	0.0676878	0.0829494	0.0538688	0.0678959	0.0426139	0.145919	0.0161824	0	0	0.0816357	0.0818861	0.0379366	0.0970946	0.0965226	0.0734859	0.060826	0.0725801	0.0786168	0.0661912	0.0736269	0	0.0344182	0	0.101866	0.0466686	0.0592603	0	0.0591812	0.069284	0.0998251	0.0442026	0.0745761	0.0828179	0.100899	0.119759	0.119719	0	0.166583	0.0829345	0.0863109	0.0272562	0.15175	0.0708973	0.0767391	0.120867
SDHB	0.0407047	0.129602	0.0829333	0.0466094	0.044804	0.0899892	0.123289	0.065848	0.152222	0.0776009	0	0.052969	0.098753	0.0379561	0.0599166	0.126505	0.100043	0.0301746	0.0647814	0.0930717	0.192486	0.0792314	0.0772706	0.106257	0.0580673	0.0820368	0	0.0770436	0.0648557	0.0398889	0.12121	0.0946097	0.0702769	0.0810093	0	0.0413676	0.0383094	0.0401559	0.0661682	0.0995941	0.125098	0.0838193	0.0955107	0.0442004	0	0.0476091	0.0938035	0.123695
PADI2	0	0.0533627	0.01166	0	0	0	0	0	0.0323328	0	0	0	0.0240024	0.0332585	0.00271132	0.026803	0	0	0	0.00281779	0	0.00914246	0.00227652	0	0.0240904	0	0	0.0108223	0	0	0.0172353	0	0	0	0	0	0.0119383	0	0	0	0	0.0050889	0.0353167	0.0285416	0	0	0	0
PADI1	0	0	0	0	0	0	0	0	0	0	0	0	0	0	0	0	0	0	0	0	0	0	0	0	0	0	0	0	0	0	0	0	0	0	0	0	0	0	0	0	0	0	0	0	0	0	0	0
PADI3	0	0.0124081	0	0	0	0	0	0	0	0	0	0	0	0	0	0	0	0	0	0	0	0	0	0	0	0	0	0	0	0	0	0	0	0	0	0	0	0	0	0	0	0	0	0	0	0	0	0
PADI4	0	0	0	0	0	0	0	0.00748773	0	0	0	0	0	0	0	0	0	0	0	0	0	0	0	0	0	0	0	0.00660662	0.0170392	0.0160526	0	0.0173747	0	0	0	0	0.00681316	0	0	0.022782	0	0	0	0	0	0	0	0
PADI6	0	0	0	0	0	0	0	0	0	0	0	0	0	0	0	0	0	0	0	0	0	0	0	0	0	0	0	0	0	0.0276118	0	0	0	0	0	0	0	0	0	0	0	0	0	0	0	0	0	0
RCC2	0	0.0794677	0.0745928	0.0796904	0.029381	0.0402834	0.155499	0.0637878	0	0.0192263	0	0.0468113	0.0706882	0.0551001	0.0250825	0.0509423	0	0.0353856	0	0.0346413	0.0748539	0.0328218	0.100079	0.0535259	0.0472119	0.171026	0.10076	0.0263279	0.0148869	0.0530836	0.0557073	0.0809316	0.0562654	0.0486395	0.0349995	0.0374657	0.0807774	0	0.00694318	0.0240476	0.0606445	0.0264252	0.0227806	0.0501837	0	0.0640761	0.0738766	0.192583
ARHGEF10L	0.0343885	0.142395	0.0689152	0.0421196	0.102123	0.0304358	0	0.0674412	0	0.0409373	0.148855	0	0.0270169	0.17382	0.24452	0.0679834	0	0.0476066	0.0206988	0.021195	0.0767065	0.0540634	0.0670434	0.0255614	0.178294	0.178327	0.202626	0.0438895	0.033313	0.0187146	0.0464712	0.0367365	0.0798002	0.0679794	0	0.0129368	0.155433	0.0846874	0.183802	0.019087	0.11884	0.115798	0.120036	0.0319199	0	0.113479	0.063806	0.0304806
ACTL8	0	0	0	0	0	0	0	0	0	0	0	0	0	0	0	0	0	0	0	0	0	0	0	0	0	0	0	0	0	0	0	0	0	0	0	0	0	0	0	0	0	0	0	0	0	0.0279369	0	0
IGSF21	0.0814881	0.0244829	0.0399225	0.0144646	0.0628192	0.0248768	0.0179364	0.0592997	0.0400557	0.00712007	0	0.0396624	0	0.0184609	0.00722278	0	0	0	0	0.0105248	0	0.0294445	0.117916	0.101443	0.037758	0.143279	0	0.036179	0.0599896	0.0288805	0.0703819	0.0846743	0.0448835	0.0181028	0	0	0.0644535	0	0.0806862	0	0	0	0	0	0	0	0.0367939	0.0115205
KLHDC7A	0	0	0	0	0	0	0	0	0	0	0	0	0	0	0	0	0	0	0	0	0	0	0	0	0	0	0	0	0	0	0	0	0	0	0	0	0	0	0	0	0	0	0	0	0	0	0	0
PAX7	0	0	0	0	0	0	0	0	0	0	0	0	0	0	0	0	0	0	0	0	0	0	0	0	0	0	0	0.00553779	0	0	0	0	0	0	0	0	0.00774513	0	0	0	0	0	0	0	0	0	0	0
IFFO2	0	0	0.00856283	0.0261628	0.0281192	0	0.0176895	0.00666569	0.0400557	0.00760885	0	0	0	0	0.00601045	0	0	0.010937	0.0384582	0.0105438	0	0.0201206	0	0	0.00811231	0	0	0	0	0	0.0107005	0	0.0168045	0.0217072	0	0	0.00811514	0.128606	0.00694318	0	0	0.0125566	0	0	0	0	0.0152288	0.0452031
UBR4	0.304273	0.303796	0.146459	0.186181	0.135528	0.0819754	0.311067	0.172663	0.299289	0.24144	0.240704	0.193476	0.227233	0.165716	0.185767	0.201692	0.10983	0.172291	0.199312	0.191798	0.194715	0.287131	0.170533	0.206011	0.160255	0.053175	0.277564	0.219678	0.181441	0.260149	0.249499	0.268426	0.23249	0.211285	0.10927	0.102188	0.260547	0.219416	0.267941	0.284734	0.304979	0.430632	0.102175	0.0947704	0.163022	0.292156	0.161322	0.325784
EMC1	0	0	0.0225665	0.0368509	0.00991566	0	0.032849	0.0211107	0	0.0302681	0.0662638	0	0.0525384	0.00773966	0.0487364	0.0301182	0	0.0584923	0.0366349	0.041641	0.0528217	0.0755959	0.0249085	0.0535259	0.0295564	0	0	0.0284168	0.0194113	0.0444272	0.047047	0.0186267	0.0498084	0.0298496	0	0	0.0309417	0.044786	0.0819417	0.0254965	0	0.00648931	0.0554878	0.0201105	0.0720275	0.0495941	0.0266788	0.0240637
MRTO4	0.0429047	0.0404446	0.00303877	0.0169353	0	0	0	0.0027142	0	0.0115727	0	0	0.0103548	0.0474104	0.0108833	0	0.100043	0.0312017	0	0.0302427	0	0.0163894	0.00116064	0.0183597	0.0188802	0	0	0.0341717	0.0302712	0	0.031488	0.0153327	0.0198456	0.0195055	0	0	0.00850059	0.0657059	0	0	0.138169	0.014271	0.0454876	0.0285416	0	0.0415472	0.00200168	0.12231
AKR7A3	0	0	0	0	0	0	0	0	0	0	0	0	0	0	0	0	0	0	0	0	0	0	0	0	0.00329198	0	0	0	0	0	0	0	0.0072966	0	0.0710891	0	0.0048118	0	0	0	0	0	0	0	0	0	0	0
AKR7A2	0.0347304	0	0.0213301	0.0266207	0	0	0.0506176	0.0200818	0.0708878	0.0224582	0	0	0.0335552	0.049273	0.0297369	0.0321411	0.13697	0	0.0125534	0.00279043	0.0231687	0.0323895	0.0519718	0	0.04641	0	0	0.0229491	0.0182937	0.0304524	0.0726293	0.00300734	0.0272093	0.0136649	0	0.0431146	0.0426235	0.0581611	0	0	0	0.0287874	0.0515483	0	0.0492617	0.0621808	0.00836943	0.0291717
CAPZB	0.172446	0.252053	0.249159	0.343703	0.322973	0.311212	0.329513	0.417651	0.466726	0.413049	0.401741	0.247453	0.427337	0.538943	0.365592	0.205185	0.378184	0.304259	0.229213	0.282549	0.466884	0.521382	0.516681	0.410064	0.33705	0.546706	0.371444	0.410263	0.149417	0.248387	0.366677	0.215798	0.358813	0.292596	0.282548	0.264608	0.293213	0.383294	0.335171	0.500254	0.540705	0.418731	0.401234	0.254548	0.274556	0.420973	0.283146	0.564504
NBL1	0.16464	0.147937	0.0945528	0.0691939	0.0928511	0.156608	0.129149	0.132782	0.155951	0.0847021	0.104203	0.142032	0.140392	0.275246	0.187072	0.10629	0	0.11915	0.103174	0.163963	0.121588	0.0954938	0.203974	0.0425553	0.137117	0.188856	0	0.0775373	0.0445778	0.127666	0.162535	0.0379814	0.0824952	0.0914102	0.178704	0.0129368	0.202698	0.375328	0.110294	0.0319783	0.0474525	0.13609	0.0689436	0.219131	0.0492617	0.128499	0.0494887	0.02577
HTR6	0	0	0	0	0	0	0	0	0	0	0	0	0	0	0.00601045	0	0	0	0	0	0	0	0	0	0.00250889	0	0	0	0	0	0	0	0	0	0	0.012288	0.00893374	0	0	0	0	0	0	0	0	0	0	0
TMCO4	0	0.0477175	0.0278291	0.0285381	0.0140176	0.0440069	0.0180579	0.0447318	0	0.0392236	0.0667718	0.0237084	0.087518	0.0510811	0.0820023	0.0225792	0	0.0813064	0.0360772	0.0912051	0.0296529	0.0340604	0.0625404	0.0783269	0.0253716	0	0	0.0410671	0	0	0.00835913	0.0213419	0.0303454	0.0344667	0	0.0179325	0.0263317	0.148497	0.0489779	0.0975085	0	0.0811843	0.0661606	0.0691099	0	0.107281	0.018047	0.0363616
OTUD3	0.0410643	0.0612422	0.0180688	0	0.0269791	0	0.0406952	0.0406531	0.0286482	0.0343829	0	0	0.0287208	0.026133	0.0272379	0.0425895	0	0.126134	0.0355029	0.0896242	0.0464332	0.0735428	0.060602	0	0.0150235	0.143279	0	0.0168648	0.0171468	0	0.0768365	0.0173747	0.0506186	0.0397179	0.067659	0.054245	0.0293373	0.0827914	0	0.0868698	0.0624867	0.0361515	0.0285469	0.0330129	0	0.050585	0.0132306	0.16518
PLA2G5	0.0410643	0	0	0	0	0	0.0128705	0	0	0	0	0	0	0	0.0101187	0.0260791	0	0.0427802	0	0.0114032	0	0.00718717	0	0.0588175	0	0	0	0	0	0	0.0102427	0	0	0.0118867	0	0	0	0	0	0	0.150828	0	0	0	0	0	0.0157997	0
PLA2G2D	0	0	0	0	0	0	0	0	0	0	0	0	0	0	0	0	0	0	0	0	0	0	0	0	0	0	0	0	0	0	0	0	0	0	0	0	0	0	0	0	0	0	0	0	0	0	0	0
PLA2G2F	0	0	0	0	0	0	0	0	0	0	0	0	0	0	0	0	0	0	0	0	0	0	0	0	0	0	0	0	0	0	0	0	0	0	0	0	0	0	0	0	0	0	0	0	0	0	0	0
PLA2G2C	0	0	0	0	0	0	0	0	0	0	0	0	0	0	0	0	0	0	0	0	0	0	0	0	0	0	0	0	0	0	0	0	0	0	0	0	0	0	0	0	0	0	0	0	0	0	0	0
UBXN10	0	0	0.0829781	0.00662312	0	0	0	0	0	0	0	0	0	0	0	0	0	0	0	0.0084142	0	0	0	0	0.0150755	0	0	0.00204788	0	0	0	0	0	0	0	0	0.00631482	0	0	0	0	0	0.0381735	0	0	0	0	0.0126686
VWA5B1	0	0	0	0.070274	0	0	0	0	0	0	0	0	0	0.0044746	0	0	0	0	0	0	0	0	0.0310406	0	0	0	0	0.0226423	0	0	0	0	0	0	0	0	0	0	0	0	0	0.00769426	0	0	0	0	0	0
CAMK2N1	0.236399	0.096689	0.220676	0.369044	0.271234	0.1753	0.212519	0.301872	0.394134	0.128441	0.148627	0.169882	0.246307	0.340896	0.246625	0.275551	0.301331	0.243141	0.225744	0.181197	0.18325	0.13353	0.240441	0.202342	0.188221	0.0977801	0.117128	0.206712	0.17544	0.222781	0.273123	0.259786	0.235723	0.107161	0.273603	0.291032	0.419607	0.0849419	0.265104	0.169583	0.13794	0.167642	0.319234	0.0759084	0.297497	0.309324	0.189076	0.255531
MUL1	0	0.0247736	0.0474351	0.00351545	0.0324303	0	0.0179364	0.0543318	0.069082	0	0	0.0188838	0.0188161	0.0192643	0.0430428	0.0170658	0	0	0.0514638	0.0238129	0	0.0343354	0.00685196	0	0.0336654	0	0	0.014913	0.0399866	0.0132248	0.0108217	0.00300734	0.0357675	0	0	0	0.0244991	0.0324398	0.113219	0	0	0.0121182	0.0590388	0.0222381	0	0	0.0118863	0
FAM43B	0	0	0	0	0	0	0	0.00864369	0.0281233	0	0	0	0	0.0268878	0.0155646	0	0	0	0	0.0059845	0	0.01981	0	0.043921	0.00571882	0	0	0.00352985	0.00834694	0	0.0010688	0.0194046	0.00583874	0	0	0	0.000543304	0	0	0	0	0	0	0	0	0	0	0
CDA	0.0513341	0	0.0338851	0.0416925	0.0281345	0	0.0477275	0.015429	0	0	0	0	0.0384082	0.00406812	0.0331734	0	0	0	0.0308603	0.0476154	0	0.0307023	0.0549616	0	0.00704302	0.0907284	0.162104	0.0188629	0.0583773	0.0258711	0.030732	0.00572067	0.0360428	0.0309663	0.143151	0	0.0758614	0	0.0262355	0	0	0.0125892	0.0858534	0.0285416	0.0293291	0	0.0146211	0.00896273
PINK1	0.218713	0.0806227	0.12155	0.0480607	0.151789	0.0644035	0.0909363	0.150945	0.184597	0.0872922	0.0300816	0.129683	0.0536906	0.148001	0.177314	0.0406679	0	0.0396793	0.167024	0.0860674	0.0713493	0.0597482	0.0279011	0.0903525	0.129463	0	0	0.0804782	0.0985428	0.068972	0.189279	0.163587	0.110468	0.120958	0.242643	0.0304288	0.227201	0.219438	0.11615	0.0564919	0.190136	0.0760414	0.122146	0	0.0894952	0.0901176	0.104824	0.0410018
DDOST	0	0	0.0899536	0.0174929	0.0231366	0.0417188	0.0727694	0.0763292	0.10781	0.0877118	0	0.0180927	0.0422426	0.0482321	0.0749601	0	0	0	0.0480352	0.0456983	0.0253131	0.0646794	0.0341686	0.120297	0.0257681	0	0	0.00902225	0	0.0452986	0.0726611	0.0184239	0.0422848	0.0326321	0.0420679	0.121819	0.0389755	0.030855	0.0891301	0.019087	0	0.0400962	0.0149275	0	0	0.0144458	0.0140422	0.0957101
KIF17	0	0.0544863	0.0210997	0.0348579	0.0168961	0.0600548	0.0728092	0.0274358	0.0730371	0.013343	0	0	0.0351555	0.0163635	0.0192332	0.0334703	0	0.0176624	0.0480079	0.0226781	0.0396745	0.0198864	0.0300545	0.0737235	0.00864584	0	0.0726661	0.0190459	0.0216821	0.0407358	0.0332182	0	0.0126034	0.00986258	0	0	0.018126	0	0.0341359	0.0522069	0.0466265	0	0.0419762	0.0213965	0	0.0513551	0.032414	0
SH2D5	0	0	0.0174527	0	0.0191911	0	0.0138979	0.00140587	0.0513205	0.00526475	0	0	0	0	0.00964341	0	0	0.018077	0	0	0	0	0.0501977	0	0.0114031	0	0	0	0	0	0	0	0.00893979	0	0	0	0.00629766	0	0.060417	0	0	0.0203343	0	0	0	0	0.00760549	0
HP1BP3	0.303714	0.541152	0.308386	0.430885	0.373065	0.515115	0.672408	0.526665	0.431772	0.416391	0.32768	0.24521	0.307486	0.244097	0.363635	0.277928	0.54982	0.234759	0.395749	0.31944	0.301608	0.382432	0.398365	0.521109	0.268745	0.364924	0.658442	0.363387	0.381115	0.516436	0.431141	0.272972	0.383895	0.400176	0.196406	0.423966	0.56779	0.841666	0.313145	0.275941	0.446091	0.236974	0.293909	0.608937	0.403139	0.320012	0.421127	0.502183
EIF4G3	0.626982	0.70322	0.708329	0.771176	0.735785	0.801224	0.744537	0.594482	0.792344	0.692986	0.471492	0.634546	0.766446	0.596576	0.728997	0.82613	0.814875	0.605482	0.700397	0.817805	0.578478	0.749722	0.862506	0.700132	0.621355	0.579124	0.984562	0.950225	0.795497	1.00561	0.717524	0.911552	0.784464	0.745718	0.63863	0.710688	0.702057	0.765613	1.07678	0.867314	1.04945	1.09109	0.648926	0.506161	0.811684	0.768399	0.788284	0.753303
ECE1	0.145041	0.400016	0.486437	0.246158	0.253163	0.258824	0.222623	0.406436	0.53213	0.333918	0.207776	0.611313	0.402652	0.49596	0.512221	0.393845	0.835929	0.526631	0.43709	0.315091	0.628914	0.513008	0.312826	0.378533	0.600337	0.592321	0.435772	0.368841	0.233532	0.217283	0.441692	0.441214	0.483226	0.392108	0.519722	0.280042	0.458086	0.524033	0.67414	0.3569	0.331251	0.555366	0.299335	0.320296	0.740688	0.547748	0.374605	0.656168
NBPF3	0.054948	0.0181684	0.102675	0	0.0298394	0	0.0349893	0.028674	0.104719	0.065722	0.0856119	0.0281114	0.0274757	0.0319631	0.0490182	0.0247173	0	0.0204457	0.0579028	0.0201965	0	0.0464538	0.0427342	0.0209847	0.0113403	0	0	0.0263238	0	0.0310033	0.0296003	0.0125343	0.0172797	0.0731952	0	0.0294815	0.0336843	0	0	0.0250351	0.0466265	0.0115782	0.0171428	0.0137495	0	0	0.0312525	0.020972
ALPL	0.173046	0.175559	0.137823	0.0530834	0.151492	0.114094	0.0920212	0.0950923	0.185517	0.0209282	0.125246	0.0937154	0.0599173	0.0814077	0.00845587	0.141953	0.0965226	0.164157	0.120101	0.14705	0.0223576	0.0123703	0.299775	0.0175884	0.091015	0.315065	0.150776	0.0952376	0.159521	0	0.0654378	0.182253	0.119122	0.0492512	0.078658	0.0777942	0.122437	0	0.0235295	0.034852	0	0.12708	0.235013	0.0201105	0.0909945	0.0543927	0.146472	0
RAP1GAP	0	0.0579864	0.0146433	0.0476653	0	0	0.0492247	0.0818127	0.0158115	0.00681338	0	0	0.0249376	0.0739253	0.0429605	0.0132167	0	0.0594943	0	0.0761231	0.0412281	0.014451	0.0812747	0	0.0505045	0	0.117128	0.0678675	0.0472793	0.0362352	0.0672418	0.119031	0.103214	0.0854835	0.0710891	0.0357439	0.0424605	0.0503949	0	0.0547239	0	0.0619225	0.0644967	0.0319199	0	0	0.0617734	0.0748869
USP48	0.207285	0.187135	0.344962	0.22736	0.278622	0.190484	0.210644	0.240889	0.177549	0.214407	0.169712	0.170106	0.160306	0.13826	0.160666	0.144713	0.151972	0.190255	0.197725	0.159752	0.246807	0.208144	0.162183	0.136117	0.0997029	0	0.450044	0.209927	0.195758	0.161929	0.210714	0.163717	0.19328	0.218839	0.149729	0.243552	0.151343	0.248702	0.19856	0.205806	0.324466	0.248773	0.102145	0.244664	0.246403	0.267642	0.231843	0.182544
LDLRAD2	0	0	0	0	0	0	0	0	0	0	0	0	0	0	0	0	0	0	0	0	0	0	0.012161	0	0	0	0	0	0	0	0	0	0	0	0	0	0	0	0	0	0	0	0	0	0	0	0	0
HSPG2	0.144945	0.157888	0.0651376	0.100561	0.150843	0.0406584	0.0284525	0.0632124	0.0478416	0.0790217	0.368582	0.047272	0.024985	0.190793	0.243819	0.0598042	0	0.0840666	0.0822055	0.0911637	0	0.220969	0.0528765	0	0.297863	0	0.163989	0.0571186	0.120944	0.0507212	0.109478	0.174553	0.204426	0.181807	0.107863	0	0.0908499	0	0.0554828	0.0837673	0	0.0605811	0.120426	0.111854	0.121289	0.0874487	0.0865337	0.139017
CELA3B	0	0	0	0	0	0	0	0	0	0	0.0556938	0	0	0	0	0	0	0	0	0	0	0	0	0	0	0	0	0.000973539	0.0169404	0	0	0	0	0	0	0	0	0	0	0	0	0	0	0	0	0	0	0
CELA3A	0	0	0	0	0	0	0	0	0	0	0	0	0	0.00524361	0	0.0149718	0	0	0	0	0	0	0	0	0	0	0	0	0	0	0	0	0	0	0	0	0	0	0	0	0	0	0	0	0	0	0	0
CDC42	0.262637	0.140538	0.277045	0.20323	0.332372	0.167413	0.181934	0.2469	0.298599	0.236029	0.268662	0.187613	0.279332	0.262693	0.138675	0.190706	0.10983	0.101731	0.239967	0.269616	0.133654	0.22302	0.201603	0.206516	0.224654	0.178327	0.281968	0.182265	0.198074	0.113	0.209074	0.171938	0.263752	0.170219	0.19021	0.106558	0.198788	0.044786	0.28826	0.219576	0.0624867	0.169006	0.268628	0.152568	0.107382	0.210742	0.214624	0.162116
WNT4	0	0.0358389	0	0	0	0	0	0.0101845	0.0202748	0	0	0	0.0300303	0.0101651	0.0157561	0.0339539	0	0	0	0.0180944	0.0451195	0.0191651	0	0	0	0	0	0.00871268	0.0141044	0	0.00695172	0	0	0.0123163	0	0.0174064	0.0110781	0.0657059	0.00694318	0	0.103376	0	0.0329587	0.0137495	0	0	0	0
ZBTB40	0	0.0317639	0.023639	0.0561521	0.0479781	0.115026	0.151358	0.0412008	0.0202748	0.1182	0.133888	0.0237084	0.048608	0.050178	0.0640058	0.0490889	0.0916291	0.120636	0.169623	0.0304147	0.0901054	0.108139	0.10119	0.139324	0.0451716	0.121073	0	0.0648256	0.0663129	0.0746708	0.0784596	0.0839368	0.0491193	0.0904235	0	0.0792398	0.135749	0.190375	0.0643026	0.105938	0.191339	0.0479789	0.090568	0.0251974	0.0514686	0.12908	0.0745607	0.0107384
EPHA8	0	0.0123655	0	0	0	0	0	0	0	0	0	0	0	0	0	0	0	0	0	0	0	0.0086888	0	0	0.00601777	0	0	0	0	0	0	0	0.00600357	0	0	0	0	0	0	0	0	0	0.0157421	0	0	0	0	0
C1QA	0	0	0	0.0179584	0.0172797	0	0	0.0144936	0	0.020775	0	0	0	0.0164468	0.0129419	0.0323007	0	0	0.00932438	0.00772946	0	0.0532404	0	0	0	0	0	0	0	0	0	0.0254525	0.0202176	0.00969139	0	0	0.0101556	0	0	0	0	0.0050889	0.0481432	0	0	0	0.0169169	0.0356501
C1QC	0	0	0.011835	0.0365305	0	0	0	0.021266	0	0	0	0	0.0177491	0.00820717	0	0	0	0	0.00932438	0	0	0	0.0156187	0	0.00957914	0	0	0.00845096	0	0	0.0104004	0.0152221	0	0.0137575	0	0	0	0	0.0431122	0	0	0.0123406	0.0170266	0.038829	0	0.0224534	0	0.0152647
C1QB	0	0.0391141	0.00303877	0.0473479	0.0476259	0.0279617	0.0386112	0.0806293	0.050613	0	0	0	0	0.0450562	0.00721088	0	0	0.0227696	0.0242576	0	0	0.00676138	0.031128	0.0228717	0	0	0	0.0188155	0	0	0.00729033	0.0791974	0.0406408	0	0	0.0280405	0.0149941	0	0	0	0	0	0.0471914	0	0	0	0	0
EPHB2	0.01778	0	0	0.0284302	0.0257573	0	0	0.0411917	0.0323328	0	0	0	0.010821	0.00171668	0.0407493	0	0	0.0050952	0	0.0134641	0	0.00862603	0.0154317	0	0.00949299	0	0	0.00810183	0.0101142	0	0.0409225	0	0	0	0.117767	0.0228093	0.0126776	0.0581611	0	0	0	0.014271	0	0	0	0	0.00492043	0
LACTBL1	0	0	0	0	0	0	0	0	0	0	0	0	0	0	0	0	0	0	0	0	0	0	0	0	0	0	0	0	0	0	0	0	0	0	0	0	0	0	0	0	0	0	0	0	0	0	0	0
TEX46	0	0.0124081	0	0	0	0	0	0	0	0	0	0	0	0.0124946	0	0	0	0	0	0	0	0	0.00227652	0.022327	0	0	0	0	0	0	0	0	0	0	0	0	0	0	0	0	0	0	0	0	0	0	0	0
KDM1A	0.0429967	0.0501402	0.114092	0.0733809	0.11768	0.0719345	0.024715	0.0805882	0.118012	0.147126	0	0.139075	0.187775	0.141209	0.129358	0.100139	0	0.0984568	0.12651	0.138134	0.0671599	0.100024	0.103797	0.0517401	0.0349192	0.118612	0	0.110399	0.172874	0.127937	0.0973108	0.108725	0.0848523	0.0727002	0.0744897	0.0987566	0.0929692	0.204072	0.0795077	0.146971	0.140011	0.13936	0.1286	0.174094	0.0909945	0.0457178	0.15252	0.22857
LUZP1	0.243004	0.176023	0.164883	0.268231	0.229115	0.0768313	0.13018	0.175711	0.255463	0.266207	0.431318	0.27065	0.237542	0.244082	0.204184	0.19524	0.209702	0.248854	0.178581	0.258601	0.07649	0.308548	0.179214	0.361787	0.114198	0.266127	0.269623	0.101059	0.13095	0.266115	0.237634	0.147995	0.148114	0.299148	0.173244	0.133463	0.195848	0.301039	0.232582	0.109425	0	0.143247	0.219203	0.175771	0	0.2163	0.231349	0.442472
HTR1D	0	0	0	0	0	0	0	0	0	0	0	0	0	0	0.00804417	0	0	0	0	0	0	0	0	0	0.00594779	0	0	0	0	0	0	0	0	0	0	0	0.00145952	0	0	0	0	0	0	0	0.0293291	0	0	0
HNRNPR	0.307654	0.304693	0.281581	0.243186	0.156295	0.262248	0.167624	0.203123	0.230279	0.201409	0.260883	0.170474	0.141436	0.2067	0.200747	0.186469	0.261476	0.172072	0.139596	0.201019	0.129401	0.318826	0.24089	0.343253	0.167479	0.428094	0.167757	0.201377	0.193847	0.241572	0.194581	0.218236	0.196959	0.153698	0.0405846	0.21559	0.224798	0.228189	0.140073	0.18536	0.263412	0.171523	0.0587717	0.141217	0.140964	0.139991	0.225277	0.153366
ZNF436	0.0328304	0	0.0172969	0	0	0	0.015582	0.00724014	0.0083734	0.0313154	0	0	0.0163394	0.0108592	0.0243458	0	0	0	0.0191106	0.0127169	0	0.00941257	0.0367977	0.0279646	0.0115174	0.121073	0.0701439	0.00740909	0.0687934	0.0288207	0.0127146	0	0.0173815	0.00630134	0	0	0.0116597	0	0	0.0382415	0	0.00648931	0	0.0137495	0	0.0705648	0.0339016	0
TCEA3	0	0.0358389	0.0306308	0	0	0.0628989	0.0766791	0	0.0649023	0.0376756	0	0	0.0352921	0.00370552	0.0475053	0.0456462	0.136562	0.043306	0.00932438	0.0272268	0.0226821	0.0154769	0.0848155	0.0162616	0	0.0543784	0	0.0323402	0	0	0.0245871	0.0116112	0.0244943	0.0470189	0	0	0.0392532	0	0	0.0448421	0	0.0408223	0	0.056178	0	0	0.00937158	0.0126686
ASAP3	0.0191378	0	0.0217378	0.110063	0.0329958	0	0.051793	0.0407912	0.0358	0.0411865	0.0300229	0.0367926	0.0771248	0.0235547	0.0214623	0.0521261	0	0.0430843	0.0684527	0.0919643	0.0223576	0.0603658	0.0648927	0.0399712	0.0378751	0	0	0.0786885	0.0707418	0	0.0478626	0.0151982	0.0185801	0.0381969	0	0	0.0350017	0.0324398	0.060417	0.0370325	0.099171	0.23715	0	0.0883595	0	0.0941001	0.0258314	0.0499765
E2F2	0	0	0	0	0	0	0.0365534	0	0	0	0	0	0	0	0	0	0	0	0	0	0	0	0	0	0	0	0	0	0	0	0	0	0	0	0	0	0	0	0	0	0	0	0	0	0	0	0	0
ID3	0.231469	0.365799	0.583375	0.320845	0.340343	0.0607541	0.323389	0.253687	0.171387	0.136572	0.139568	0.175038	0.186787	0.395459	0.23038	0.150894	0.386792	0.201352	0.320231	0.206253	0.126228	0.302149	0.31419	0.111096	0.345517	0.325166	0.172798	0.245975	0.154121	0.293435	0.425987	0.291866	0.180349	0.333148	0	0.0217654	0.546408	0.130629	0.168974	0.252238	0.140011	0.315013	0.395929	0.119236	0.191411	0.124429	0.368686	0.150645
RPL11	0.2372	0.115451	0.24006	0.148949	0.277285	0.0946736	0.368117	0.251924	0.276795	0.105994	0.273378	0.146168	0.142025	0.45783	0.3186	0.227644	0.10983	0.170136	0.16074	0.117537	0.060292	0.20665	0.234533	0.0992994	0.357045	0	0.287938	0.127434	0.257325	0.254154	0.288938	0.259998	0.194377	0.263082	0.0631497	0.139954	0.363731	0.196722	0.1962	0.159385	0.137052	0.201277	0.408939	0.106322	0.197431	0.170042	0.256059	0.21126
ELOA	0.150331	0.0989921	0.0358625	0.0302918	0.0168126	0	0.0109172	0.0137476	0.0083734	0.033063	0.0300816	0.0424208	0.0701115	0.00854562	0.0151267	0.0519273	0.136562	0.020467	0.0386148	0	0.0235583	0.0437928	0.0590179	0.120744	0.0462955	0	0.117128	0.0397027	0.041865	0	0.0486118	0.0341283	0.0681328	0.0587305	0.0349995	0	0.0457105	0	0.0202137	0.0710618	0.0466265	0.0268238	0.062079	0.0365673	0	0.0280668	0.0287467	0.0781435
PITHD1	0	0.0571747	0.0479851	0.0748674	0.0575127	0.0298296	0.0236339	0.178905	0.0817186	0.0311454	0	0.127041	0.105321	0.107738	0.0821032	0.0158211	0.0916291	0.0530225	0.0501732	0.0711685	0.0997839	0.0584623	0.0473118	0.0205824	0.0514358	0	0	0.0788855	0.0652071	0.126946	0.0913984	0.0870721	0.114229	0.0682139	0	0.0457908	0.0778912	0.0770991	0.00694318	0.0498732	0.0624867	0.0050889	0.0575916	0.145405	0.127579	0	0.0624125	0.117962
LYPLA2	0	0.049909	0.0927382	0	0.0270218	0	0.0761414	0.0027142	0	0.0515024	0.0414163	0	0.0431546	0.0155633	0.0344218	0	0	0.0442477	0.0125534	0.0326711	0.0204722	0.053945	0.00982803	0.022941	0.00786842	0	0	0.00452763	0.0257975	0.0220212	0.0458839	0.0153327	0.00707552	0.0260456	0.0420679	0	0.0299122	0.0786839	0	0.0221512	0	0	0.0920488	0.0201105	0	0.0223376	0.00731983	0.117064
GALE	0.0191378	0	0	0	0.0118695	0	0.0176895	0.0151238	0	0.0107741	0	0.0186999	0.0276604	0.000456503	0.0186701	0.0153745	0	0	0.0310791	0.0230181	0	0.0536447	0.0229313	0	0	0	0.0700562	0.0116333	0	0	0.0282283	0	0.0100718	0.0137371	0	0	0.0215208	0	0.0280669	0	0	0.0050889	0.00515537	0	0.0492617	0.0794079	0.0248955	0.0616446
HMGCL	0.108456	0.124697	0.0528105	0.0574199	0.0204141	0.0550822	0.0650144	0.0328388	0.0323328	0.0275956	0.0906262	0	0.021644	0.0400685	0.0268415	0.0453344	0.136562	0	0.0397211	0.0647566	0.0249603	0.0454237	0.049779	0.0980644	0.0650865	0.053175	0	0.0265822	0.0275931	0.0856228	0.0762558	0.0617969	0.0225219	0.0518115	0	0.0422106	0.0167641	0.0783812	0.048987	0.0227311	0.172721	0.0331584	0.0170266	0	0	0	0.0356052	0.0564169
FUCA1	0.0167478	0	0.0193659	0.0243799	0	0	0.0387346	0.00972008	0.0202748	0	0	0	0.0338606	0.0253739	0.0174915	0.0247173	0	0.0115685	0	0	0	0.0371887	0.0216387	0.0552379	0	0	0	0.0206542	0.0154189	0	0.0293367	0.0123254	0.022133	0.0109719	0	0	0.0122102	0	0	0.0248676	0	0.0197061	0	0	0	0	0.0197176	0
CNR2	0	0	0	0.0169353	0	0	0	0	0	0.00607915	0	0	0	0	0	0	0	0	0	0	0	0.0124187	0	0	0.00694638	0	0	0	0	0	0	0	0.00982498	0	0	0	0	0	0	0	0	0	0	0	0	0	0.00974927	0
PNRC2	0.103647	0.109135	0.0124674	0.0191292	0.0157638	0	0.193301	0.0315825	0.0285825	0.0289068	0.0739487	0.0340853	0.102794	0.0624751	0.087059	0.0475884	0	0.0137609	0.0230829	0.0398114	0.0511341	0.0498208	0.0474806	0.0381162	0.105719	0	0	0.0358277	0.0298874	0.0748797	0.0219314	0.0340943	0.0397128	0.0645727	0.0405846	0	0.0492527	0.0401559	0.0132706	0.0415533	0	0.0251791	0.0742511	0.0201105	0.0912982	0	0.0515694	0.044398
SRSF10	0.202661	0.141405	0.273724	0.204969	0.140239	0.163156	0.188383	0.149259	0.306366	0.129655	0.238548	0.115187	0.18535	0.247534	0.19982	0.167373	0.10983	0.275419	0.116313	0.215017	0.208334	0.183375	0.123178	0.255217	0.0969509	0.0543784	0.180348	0.141252	0.241448	0.201315	0.199413	0.229417	0.163866	0.237491	0.201932	0.254997	0.174812	0.328856	0.223029	0.0929147	0.059528	0.0737235	0.140745	0.0908761	0.0909945	0.121595	0.242498	0.166099
MYOM3	0	0	0	0	0	0	0	0	0	0	0	0	0	0.0100051	0	0	0	0	0	0	0	0	0	0	0.00979363	0	0	0.00109838	0	0	0	0	0	0	0	0	0	0	0	0	0	0	0	0	0	0	0	0
IL22RA1	0	0	0	0	0	0	0	0	0	0	0	0	0	0	0	0	0	0	0	0	0	0.00428159	0	0	0	0	0	0	0	0	0	0	0	0	0	0	0	0	0	0	0	0	0	0	0	0	0	0
IFNLR1	0	0	0	0.0218713	0	0	0.0309284	0.0166224	0	0	0	0	0	0	0	0	0	0.0254219	0.0129153	0	0	0	0.00247943	0.0349668	0	0	0	0.0177966	0	0	0.00393543	0	0	0	0	0	0.00863781	0	0	0	0	0.0250433	0	0	0	0	0	0
GRHL3	0	0	0	0	0	0	0	0	0	0	0	0	0	0	0	0	0	0	0	0	0	0	0	0	0	0	0	0	0	0	0	0	0	0	0	0	0	0	0	0	0	0.01488	0	0	0	0	0	0
STPG1	0	0	0.0144139	0.0544202	0	0	0	0.0104633	0.0770538	0.0195136	0	0	0.0450069	0.000456503	0.0164825	0.0149718	0	0	0.0178699	0.00894636	0.0334164	0.0114279	0.0135618	0.0215706	0.00746146	0	0	0.0191747	0.0173363	0	0	0.0178164	0.00412146	0.0386873	0	0	0.0132921	0	0	0	0	0.0259073	0.00287308	0	0	0	0	0
NIPAL3	0.131461	0	0.011835	0.0735988	0	0	0.0192446	0.0807999	0	0.0234874	0.127316	0.0936092	0.0540327	0.0715364	0.0454242	0	0	0.0792535	0.0246617	0.0461522	0.0297345	0.0386347	0.0587209	0.10548	0.0492145	0.053175	0	0.0506103	0	0.0373958	0.0136424	0.0746761	0.0824124	0	0	0.0377629	0.0222717	0.0444095	0.124727	0.0586381	0.059528	0.11194	0	0.0967646	0	0	0.0657568	0.0156573
RCAN3	0	0	0	0.045397	0.0203718	0	0.0518504	0.0104633	0.0158115	0.0871917	0.0667718	0	0.0586997	0.0115144	0.00492812	0.015985	0	0	0	0	0.0391333	0	0.00721279	0.0578385	0.0189117	0	0	0.0172665	0	0.0324011	0.00393543	0.0147236	0.00533086	0	0	0	0.0090752	0	0.0892874	0	0.059528	0	0	0	0	0	0.00384631	0
NCMAP	0.0191378	0	0.0152605	0	0.0140176	0	0	0	0	0	0	0	0	0	0.00829919	0.0465094	0	0	0	0	0	0.0035651	0	0	0	0	0	0	0	0	0	0	0	0	0	0	0	0	0	0	0	0	0	0	0	0	0	0
SRRM1	0.0167478	0.224857	0.146112	0.132279	0.183334	0.0926301	0.12997	0.100488	0.157277	0.141671	0.199849	0.254829	0.18099	0.232576	0.226972	0.16393	0.192225	0.237099	0.161228	0.138984	0.114539	0.206809	0.260445	0.245685	0.204484	0.375984	0.329064	0.121397	0.266817	0.0894148	0.160318	0.158218	0.215804	0.173605	0.282873	0.260961	0.175828	0.238891	0.349911	0.0678801	0.148682	0.152871	0.211835	0.0964504	0.0780533	0.189827	0.271876	0.30166
CLIC4	0.493003	0.51595	0.417303	0.336813	0.29776	0.181193	0.200171	0.392306	0.594553	0.369349	0.81534	0.349966	0.278861	0.587489	0.544616	0.332223	0.443378	0.343128	0.278504	0.406777	0.350369	0.438881	0.300849	0.465443	0.47703	0.241147	0.337411	0.303002	0.382829	0.362888	0.267482	0.406457	0.620252	0.394259	0	0.326593	0.330064	0.208369	0.219975	0.136659	0.0624867	0.28514	0.450735	0.102287	0.10073	0.357331	0.392929	0.557736
RUNX3	0	0.0388726	0.0150035	0	0.0518603	0.082251	0.187819	0.0640011	0	0.0188285	0.199743	0.0463372	0.100126	0.0843267	0.0272967	0.0532805	0.10983	0.0486416	0.101006	0.0355933	0	0.0719286	0	0.354591	0.0657297	0	0	0.0158425	0.00834694	0.0457843	0.0985794	0	0.0801223	0.0793953	0.111299	0.174395	0.0552249	0	0.146558	0.207858	0	0	0.0294294	0.13171	0.133708	0.262964	0	0.0893003
SYF2	0	0.0376586	0.0710298	0.0261388	0.0405085	0	0.044556	0.0572029	0.0407062	0.0890559	0.0856269	0.166457	0.0443014	0.124766	0.0301475	0.0528267	0	0	0.0886406	0.0839554	0.0293634	0.0351826	0.0867695	0.023505	0.0743373	0	0	0.0188777	0.110645	0.0362352	0.0787788	0.0354204	0.0483058	0.067834	0	0	0.0434107	0.106669	0.012965	0.0221512	0	0.0508563	0.156986	0	0	0	0.0675965	0.0455237
RSRP1	0.419789	0.452244	0.475913	0.558958	0.325091	0.405914	0.351104	0.542179	0.472683	0.475454	0.2225	0.337544	0.484858	0.339246	0.52425	0.45696	0.306408	0.320234	0.470266	0.425169	0.344403	0.537192	0.314477	0.516265	0.322959	0.746562	0.34534	0.427836	0.492585	0.426741	0.535624	0.568709	0.453494	0.419099	0.353447	0.48342	0.441933	0.539075	0.347584	0.369258	0.624167	0.512634	0.227692	0.302929	0.101357	0.507469	0.585535	0.291573
RHD	0	0	0	0.00994341	0	0	0	0.010556	0	0.0067721	0	0	0	0.0166079	0.0209205	0.0599947	0	0.0183174	0.0206988	0	0	0.0954579	0	0.0834252	0	0	0	0	0.0351077	0.032038	0.0189184	0.030594	0.00451636	0.0533598	0	0.012288	0.00657454	0	0	0	0	0.00985676	0.00680858	0	0	0	0.00686315	0.00863909
TMEM50A	0.115476	0.228082	0.132639	0.216812	0.0933794	0.0667983	0.229482	0.0777485	0.212196	0.103146	0.0610412	0.122979	0.107848	0.176871	0.153963	0.098708	0.188152	0.0810715	0.104764	0.1287	0.1593	0.0378688	0.0554328	0.13066	0.134869	0.26189	0.0700562	0.10851	0.137918	0.034852	0.167072	0.205277	0.0905923	0.0802231	0	0.15456	0.0894308	0.204995	0.0841345	0.0825171	0.0713871	0.11754	0.0888839	0.101937	0.0293291	0.187391	0.12279	0.0197771
RHCE	0	0	0	0.0169353	0	0	0.015582	0	0.0323328	0	0	0	0.0112352	0.00474002	0	0	0	0.0150439	0	0	0	0.0086888	0.00247943	0	0	0	0	0.0126037	0	0	0.00393543	0.0138041	0	0	0	0	0	0	0	0	0	0	0	0	0	0.0367341	0	0
MACO1	0.1814	0.125078	0.162393	0.20302	0.160396	0.134904	0.133695	0.15261	0.116468	0.151567	0.158746	0.142187	0.162231	0.160929	0.20685	0.123035	0.136562	0.16996	0.155267	0.0958826	0.0598874	0.20272	0.266582	0.0977893	0.175352	0.143903	0.167639	0.164904	0.0871047	0.1454	0.115623	0.148096	0.171057	0.150766	0.217727	0.131404	0.186707	0.0444095	0.0810821	0.112561	0.393729	0.228359	0.120484	0.221528	0.313118	0.238192	0.0796506	0.101755
LDLRAP1	0	0.0778143	0.0577748	0.053357	0.092292	0.125702	0.0864098	0.0997883	0.0794624	0.134785	0.0549674	0.160534	0.0940214	0.0753278	0.100178	0.0871553	0.0916291	0.0455509	0.0388249	0.0626064	0.103375	0.0281576	0.0969605	0.109812	0.0326319	0	0	0.0210064	0	0.0170271	0.109644	0.0652854	0.07314	0.0229187	0.0710891	0.038515	0.0664753	0.222831	0.1622	0.066431	0	0.0224416	0.0630639	0	0.128172	0.0736251	0.0751878	0.126483
MAN1C1	0.175458	0.0756179	0.0443263	0.216165	0.0903179	0.0717835	0.117932	0.14789	0.100702	0.212093	0.182368	0.119752	0.0781344	0.12023	0.179364	0.123726	0	0.197387	0.0426666	0.148242	0.183173	0.105938	0.376316	0.0963219	0.135459	0	0	0.283343	0.17619	0.119938	0.140996	0.0637239	0.241747	0.153178	0.0960109	0.118474	0.107554	0.264286	0.146533	0.102153	0.237965	0.417378	0.0806724	0.204456	0.104427	0	0.100159	0.0481588
SELENON	0.0191378	0	0	0	0.0200013	0	0	0	0	0	0	0	0	0.0186676	0	0.0132167	0	0	0.0497437	0.0225402	0.0217707	0.00462462	0.00116064	0	0	0	0	0.00342193	0.0309318	0	0.0212834	0.0406507	0.00874609	0.00974861	0	0.0161441	0.017574	0.0401559	0	0	0	0.00447612	0	0	0	0.0279369	0.050114	0
AL020996.2	0	0	0	0	0	0	0	0	0	0.00681338	0	0	0	0	0.00453392	0	0	0	0.0149332	0	0	0	0	0	0	0	0	0	0	0	0.00152433	0	0	0	0	0	0	0	0.0284485	0	0	0	0	0	0	0	0	0
MTFR1L	0.01778	0.0520021	0.0225855	0.0527569	0.060393	0.086517	0.0644262	0.0555955	0.037824	0.0197854	0	0	0.0315916	0.0660505	0.0742084	0	0	0.0274967	0.0432014	0.0855304	0.141594	0.0129853	0.0813917	0	0.0379888	0	0	0.0391532	0.0281493	0.0335207	0.0364943	0.0505417	0.0263158	0.0420746	0.0631497	0.0524996	0.0335638	0.044786	0.0353917	0.0179455	0	0.0236985	0.0122128	0	0	0.0279369	0.0333647	0.0149278
AUNIP	0	0	0	0	0.0102092	0	0	0	0	0	0	0	0	0	0.0100718	0	0	0	0	0.0042066	0	0	0	0	0	0	0	0	0	0	0.0308439	0.0124967	0.00867036	0.0149127	0	0	0	0	0	0	0	0	0	0	0	0.0211533	0	0
PAQR7	0	0	0.00750445	0.0213134	0	0	0.0109172	0.0168502	0.0083734	0.0062541	0	0.0570618	0	0.0218542	0.00969657	0.0176491	0	0.0203082	0.0395489	0.0328899	0.0407725	0.0185457	0.0429599	0.0255614	0.00344385	0.053175	0	0.00264428	0.0189664	0.0132248	0	0	0.0179134	0	0	0	0.0220828	0	0	0	0.0775243	0.00648931	0.0151083	0	0	0	0.0278035	0
STMN1	0.16766	0.261539	0.132851	0.14884	0.33055	0.244762	0.330773	0.252068	0.297719	0.096088	0.157655	0.111974	0.18694	0.263005	0.317159	0.155028	0.220603	0.264885	0.348196	0.225394	0.2613	0.0595038	0.242749	0.0735976	0.327805	0.501614	0.362592	0.240629	0.149823	0.214341	0.260612	0.361426	0.306921	0.159924	0.134239	0.192665	0.2439	0.114855	0.137287	0.0730362	0.124977	0.0680559	0.182718	0.346782	0	0.117116	0.205859	0.251113
PAFAH2	0.0238051	0.00993407	0.0442782	0.0202231	0	0	0	0	0.0083734	0.0258388	0	0.0132686	0.0106968	0.0139672	0.0194409	0.0269669	0	0.0547283	0	0.0312131	0	0.0328576	0.00473336	0.0938368	0.0261362	0	0	0.0229973	0.0148869	0.0242535	0.0607157	0.0354542	0.0221412	0.0195055	0	0.103155	0.0130831	0	0.00694318	0	0	0	0	0.0137495	0	0	0.0152339	0
EXTL1	0	0.0225639	0.00303877	0.0102284	0	0	0.0205157	0.0152044	0	0	0	0	0.0160382	0.0265416	0.00792764	0	0	0	0	0.0177618	0	0.0313763	0	0	0.0128214	0	0	0.00772697	0.0173164	0	0.0457596	0.0125289	0.0181181	0	0	0.0377629	0.00849939	0	0	0	0	0	0.0445377	0.0365673	0	0	0.0197187	0
SLC30A2	0	0	0	0	0	0	0	0	0	0	0	0	0	0.00914385	0	0	0	0	0	0	0	0	0	0	0	0	0	0	0	0	0	0	0	0	0	0	0	0	0	0	0	0	0	0	0	0	0	0
TRIM63	0	0	0	0.0116023	0	0	0	0	0	0	0	0	0	0	0	0	0	0	0	0	0	0	0	0	0	0	0	0	0	0.0288207	0	0	0	0	0	0	0	0	0	0	0	0	0	0	0	0	0	0
PDIK1L	0	0.064222	0.0267577	0	0.0510961	0.0304358	0	0	0	0.0133742	0	0	0.0164561	0.00786786	0.0131163	0.0352215	0	0.0109859	0	0.0335134	0.0249603	0.00958711	0.00450306	0.0160431	0.00758552	0	0	0.0177547	0.00834694	0.0446389	0.0474665	0.0393493	0.0119143	0.0229938	0	0	0	0.0503949	0.0649463	0	0	0.0347429	0.0286912	0	0	0.0211533	0.00490057	0.136541
FAM110D	0.0369178	0.0199061	0.0474086	0.0159365	0.0793342	0	0	0.00582241	0.0659071	0.00547063	0	0.0713564	0.0409896	0.0755342	0.0130252	0.0622392	0	0	0.0570774	0.0561063	0	0.0129633	0.0140909	0.0151752	0.0262137	0	0	0.0114972	0.0296117	0	0.0411323	0.121541	0.00772629	0.0358096	0	0.0524996	0.0389804	0	0.031722	0.0380777	0.102768	0.0132167	0.0461057	0	0	0.0835667	0.0314119	0
C1orf232	0	0	0	0	0	0	0	0	0	0	0	0	0	0	0	0	0	0	0	0	0	0	0	0	0	0	0	0	0	0	0	0	0	0	0	0	0	0	0.0384691	0	0	0	0	0	0	0	0	0
AL391650.1	0	0	0	0	0	0	0	0	0	0	0	0	0	0	0	0	0	0	0	0	0	0	0	0	0	0	0	0	0	0	0.0106505	0	0	0	0	0	0	0	0	0	0	0	0	0	0	0	0	0
ZNF593	0	0	0.0531024	0.00927162	0.0514222	0	0.0669721	0.00393767	0	0.0266223	0	0	0.0136918	0.0188402	0	0.0199837	0	0.010937	0	0	0	0.0262297	0.00227652	0.0215706	0.0363959	0	0	0.0178583	0	0	0.0428012	0.0399686	0.0227939	0.0104041	0	0	0.0411974	0	0	0	0	0.0106846	0.0179814	0	0	0.0361392	0.0107425	0.0207223
CNKSR1	0	0	0	0	0	0	0	0.00582241	0.0400557	0.023234	0	0	0	0.00884102	0.00267696	0	0	0.0203082	0.0375806	0.00661444	0	0	0.0060496	0	0.00762698	0	0	0.00247511	0	0	0.00820291	0	0.00238053	0	0	0	0.0116291	0	0.017379	0	0	0.0251748	0	0	0	0	0.00369207	0.0371518
CATSPER4	0	0	0	0	0	0	0	0	0	0	0	0	0	0	0	0	0	0	0	0	0	0	0	0	0	0	0	0	0	0	0	0	0	0	0	0	0	0	0	0	0	0	0	0	0	0	0	0
CEP85	0	0.0102273	0.00856283	0	0	0	0.0670904	0.0193287	0	0.0314989	0	0	0	0.00309377	0.00574461	0.0539716	0	0.0274967	0	0	0	0.0297105	0.00677161	0	0.0225641	0	0	0.0038592	0	0.0683422	0.0135187	0.0252039	0.0154575	0.00995313	0	0.0179325	0.0304514	0	0	0	0	0.0431471	0	0	0	0	0	0.0156573
SH3BGRL3	0.107772	0.156567	0.219434	0.0536017	0.101307	0.0957901	0.321461	0.0996727	0.21931	0.0414207	0.0546291	0.0775513	0.0737913	0.121848	0.101521	0.122362	0.169847	0.0680221	0.182141	0.104751	0.0151426	0.0896541	0.0650349	0.12689	0.190752	0	0	0.101009	0.0998804	0.115376	0.248904	0.156782	0.0862121	0.123835	0.0710891	0.101141	0.205257	0.14346	0.508129	0.13644	0.180293	0.0860545	0.160464	0.0708369	0.0293291	0.124369	0.124154	0.0783821
UBXN11	0	0	0.0344129	0	0	0	0.0470148	0.00724014	0	0.0259635	0.0300229	0	0.0107478	0.00978567	0.0122824	0.0245967	0	0.0230626	0.00932438	0.0176741	0	0.0252362	0.0226505	0.0634412	0	0	0	0.0318517	0.0183307	0	0.0166064	0	0.0084209	0	0	0	0.019336	0	0.0284485	0	0	0.0174849	0	0	0	0	0.0152484	0
CD52	0	0	0.0150035	0	0	0	0.0279031	0.0027142	0.0281233	0	0	0	0	0.00517139	0	0	0	0	0	0	0	0	0	0	0	0	0	0	0	0	0.0106505	0	0.0103816	0.00974861	0	0	0.00657063	0	0.00694318	0	0	0	0	0.0323682	0	0	0.00210894	0
CRYBG2	0	0	0	0	0	0	0	0	0	0	0	0	0	0	0	0	0	0	0.0211197	0	0	0	0	0	0	0	0	0.000973539	0	0	0	0	0	0	0	0.0262364	0.00381451	0	0	0	0	0	0	0	0	0	0	0
ZNF683	0	0	0	0	0	0	0	0.00140587	0	0	0	0	0	0	0	0	0	0	0.00932438	0	0	0	0	0	0	0	0	0	0	0	0	0	0	0	0	0	0	0	0	0	0	0	0	0	0	0	0	0
LIN28A	0	0	0	0	0	0	0	0	0	0	0	0	0	0	0	0	0	0	0	0	0	0	0	0	0	0	0	0	0	0	0	0	0	0	0	0	0	0	0	0	0	0	0	0	0	0	0	0
DHDDS	0	0.0317639	0.039178	0.0105478	0.0188169	0.036154	0.0903963	0.0235581	0.0971222	0.0240797	0.0254936	0.0492289	0.0702244	0.046017	0.0601276	0.0554923	0	0.149373	0.0125534	0.0311119	0.0471668	0.054149	0.0413545	0.0775274	0.0296263	0.105501	0	0.0275103	0.0548395	0	0.0454808	0.0766985	0.0603701	0.0434244	0	0.0819	0.0392614	0	0.0741764	0.109697	0.106154	0.0127832	0.0151083	0.0909832	0	0	0.0537014	0.103551
HMGN2	0.125398	0.0518831	0.14574	0.0851489	0.0499924	0.109741	0.0649164	0.105996	0.152034	0.0400066	0.102197	0.0719066	0.0625897	0.11205	0.0385109	0.115894	0.0916291	0.0635871	0.0706172	0.0812869	0.0394385	0.113219	0.130624	0.116769	0.120933	0	0.153424	0.0759821	0.0324845	0.130777	0.064665	0.0700013	0.0268443	0.0854884	0.0631497	0	0.0556444	0	0.0489779	0	0.0466265	0.0750895	0.0914652	0.094765	0.0619692	0.0355991	0.0775434	0.0485123
RPS6KA1	0	0	0.0372577	0	0.00890127	0.0336691	0.090232	0.0110334	0.0083734	0	0	0	0.0160382	0.0192812	0	0	0	0.0227696	0	0.0185703	0	0.0458139	0	0.0520076	0.00459746	0	0	0.0126851	0	0.034852	0.00206417	0	0.0316459	0	0	0.0536924	0.0189399	0	0.0132706	0.0821858	0	0.0106846	0	0	0	0.0862012	0.0172099	0
ARID1A	0.301041	0.101626	0.274394	0.150423	0.137111	0.246369	0.261793	0.274354	0.443096	0.28514	0.134793	0.339542	0.26819	0.186499	0.228117	0.120824	0.10983	0.219888	0.231762	0.230644	0.0825738	0.294137	0.228507	0.274892	0.261014	0.303214	0.161307	0.262824	0.114234	0.178665	0.282418	0.357922	0.233593	0.250723	0.14215	0.258586	0.269682	0.24527	0.242949	0.343937	0.292068	0.157216	0.247874	0.25133	0.104427	0.369844	0.338233	0.347501
PIGV	0	0.00993407	0	0	0	0	0	0	0	0.00795193	0	0	0	0.00646459	0	0.0160547	0	0	0	0.0163817	0.0253131	0	0.0214591	0	0	0	0	0.0116333	0.0418316	0	0.0302527	0.0182644	0.00531656	0.0301025	0	0	0.00528977	0	0.0132706	0	0	0	0	0	0	0	0.0077505	0
ZDHHC18	0.107273	0.0246224	0.0174549	0.0131794	0.00991566	0.0402834	0.108111	0.0321949	0.0083734	0.061395	0.041402	0.0359603	0.104123	0.0684291	0.0607502	0.0352215	0.10983	0.0408899	0.0273065	0.0390238	0.0151426	0.0450318	0.0144459	0.0934541	0.0120513	0	0	0.025514	0	0.0513687	0.0448997	0.0603168	0.0837912	0.054134	0	0.0179325	0.0595115	0.0756409	0.0381013	0	0.0784719	0.0598765	0.0987813	0.061537	0	0.0781077	0.0362261	0.084488
SFN	0	0	0	0	0	0	0	0	0	0	0	0	0	0	0	0	0	0	0	0	0	0	0	0	0	0	0	0	0	0	0	0	0	0	0	0	0	0	0	0	0	0	0	0	0	0	0	0
GPN2	0.01778	0.0123655	0.00856283	0	0	0	0.039718	0.0416669	0.0083734	0.027232	0	0.0505271	0	0.0553749	0.0374234	0.0605742	0	0	0.0774265	0.0145662	0.0506712	0.0176203	0.0550133	0	0.00883137	0	0	0.0144412	0.0498057	0.0327761	0.0238074	0.0507654	0.026934	0.0365696	0.0820767	0.0478921	0.0340945	0	0.0681202	0.0343407	0	0.0125566	0.0492415	0.063073	0	0	0.0403903	0.0998723
GPATCH3	0	0	0	0	0.0469067	0	0	0.00582241	0	0	0.0667718	0	0.0103548	0.0236575	0.0263343	0	0	0	0.0201844	0	0	0.0154514	0	0.0242335	0.011412	0	0	0.00352985	0	0	0.00259314	0	0.0209315	0.00518425	0	0	0.0200214	0.0581611	0.0271927	0.022782	0	0	0.00287308	0	0	0	0	0.0135064
NUDC	0.0673002	0.0651818	0.0450296	0.0809944	0.00991566	0	0.258366	0.183525	0.154006	0.0573016	0.140591	0.0132686	0.0121658	0.161043	0.0824483	0.0489057	0	0.0487795	0.0958047	0.0609324	0.158084	0.0694504	0.130133	0.0755503	0.0848868	0.0543784	0.238108	0.0794897	0.094788	0.0849404	0.0399788	0.074425	0.0625862	0.0843761	0.0518301	0	0.112325	0.152244	0.0559211	0.0522861	0	0.0577214	0.0630064	0.159669	0.0514686	0.153787	0.0967585	0.142175
KDF1	0	0	0	0	0	0	0	0	0.0455497	0	0	0	0	0	0	0	0	0	0	0	0	0	0	0	0	0	0	0.00751085	0	0	0	0.0178164	0	0	0	0	0	0	0	0	0	0	0	0	0	0	0	0
TRNP1	0	0.0102273	0.048534	0.0191376	0.00991566	0	0	0.0117308	0	0	0.0662638	0.0750351	0	0.0163094	0.0277446	0	0	0	0	0	0	0.00722865	0	0.0162616	0.0333038	0.0728258	0.10076	0.00863896	0.00879987	0	0.0345342	0	0.00680796	0	0.14948	0	0.0398634	0	0	0	0	0.0266202	0.0123437	0.038829	0	0	0	0
TENT5B	0	0	0	0	0	0	0	0	0	0	0	0	0	0.0465701	0.00267696	0	0	0	0	0	0	0	0	0	0.0280437	0	0	0	0	0	0	0	0	0	0	0	0.0105419	0	0	0	0	0	0	0	0	0	0	0
SLC9A1	0.155392	0.0339646	0.0224554	0.0724953	0.0153229	0.175135	0.0474676	0.0519254	0.0625581	0.184454	0.121231	0.13228	0.203773	0.0738696	0.157476	0.153342	0	0.116186	0.0251418	0.0976263	0.230837	0.0349085	0.0408362	0.224501	0.0922798	0	0	0.0236716	0	0.0807091	0.0804065	0.020645	0.105129	0.0742885	0.0405846	0.0425836	0.0902604	0.110206	0.153422	0.0842534	0.270697	0.0201309	0.0227806	0.194206	0	0.0361392	0.109145	0.19712
WDTC1	0	0.132271	0.0457876	0.0366812	0.0677208	0.0918055	0.0777048	0.122072	0.0202748	0.111748	0.0304915	0.04681	0.0758123	0.0824219	0.0705772	0.0712237	0.136562	0.075543	0.119268	0.0316344	0.141929	0.0976886	0.0479782	0.106842	0.0858574	0.174666	0.080632	0.0731341	0.0189371	0.0523574	0.100776	0.0302379	0.0718299	0.0891303	0.0639744	0.0290809	0.110551	0.0444095	0.137013	0.0800368	0.130915	0.148377	0.0454965	0.115156	0.0619692	0.0669463	0.110726	0.0922872
TMEM222	0.0410643	0.0580817	0.0883384	0.0215835	0.0446458	0.0176333	0.0294324	0.0771736	0.0554429	0.0245273	0.0348492	0.0281114	0.0525718	0.075778	0.0743819	0.0271702	0	0.0434208	0.0266219	0.0808039	0.0181891	0.0676591	0	0.0803988	0.0678172	0.088989	0.0726661	0.0457165	0.055247	0.0194275	0.050984	0.0952855	0.0391049	0.0360792	0	0.0330222	0.058249	0.030855	0.0184978	0.0458665	0.0775243	0.0318356	0.0397146	0.0381461	0	0.0846342	0.0468228	0.0967951
SYTL1	0	0	0.0247903	0.0116023	0	0	0	0.0110334	0	0	0.0605446	0	0	0	0	0.0160547	0	0	0.0165035	0.0148837	0	0.00511416	0	0.0448446	0	0	0	0	0	0	0.0101665	0	0.00643391	0.0215428	0	0.108954	0	0	0.0554557	0	0	0.00669512	0	0	0	0	0	0
MAP3K6	0.0335541	0.0317639	0.0782381	0.0270115	0	0	0.0243814	0.0768235	0	0.0328142	0.0291355	0	0	0.0586351	0.0203372	0.0503476	0	0.0249159	0	0.0059845	0	0.0478349	0.0608426	0	0.0531143	0	0.0726661	0.0174378	0.071275	0.0149507	0.031685	0.0548763	0.0751925	0.00457773	0.078658	0	0.0353446	0.0401559	0.0296773	0.103602	0	0.0315326	0.00680858	0.0707489	0	0	0.0391543	0.0320736
FCN3	0	0	0	0	0	0	0	0	0	0	0	0	0	0.00171668	0.011357	0	0	0	0.0191106	0.0059845	0	0.00468759	0	0	0	0	0	0	0	0	0	0	0	0	0	0	0	0	0	0	0	0	0	0	0	0	0	0
CD164L2	0	0	0	0	0	0	0	0	0	0	0	0	0	0	0	0	0	0	0	0	0	0	0	0	0	0	0	0	0	0	0	0	0	0	0	0	0	0	0	0	0	0	0	0	0	0	0	0
GPR3	0	0	0	0	0	0	0	0	0	0.00583214	0	0	0	0	0.0132513	0	0	0	0	0	0	0	0	0	0	0	0	0	0	0	0	0	0	0	0	0	0	0.0380054	0	0	0	0	0	0	0	0	0	0
WASF2	0.156528	0.256293	0.350524	0.255906	0.203499	0.265894	0.29007	0.263419	0.486811	0.456549	0.283297	0.446995	0.281513	0.342093	0.314329	0.195074	0.0916291	0.216142	0.404178	0.349326	0.249688	0.329715	0.348446	0.19968	0.323093	0.517337	0.153543	0.258365	0.190487	0.217999	0.420212	0.27729	0.349238	0.321518	0.3478	0.365272	0.335225	0.47372	0.423285	0.353695	0.253543	0.37585	0.302478	0.225868	0.313644	0.370782	0.433204	0.226003
AHDC1	0.0410643	0.0510487	0.0502963	0.0771935	0.0401055	0	0.0661996	0.109056	0.0894845	0.100445	0.0556938	0.0251537	0.104833	0.0816506	0.120813	0.172901	0.110773	0.0320727	0.0447798	0.059207	0.0915703	0.06859	0.122473	0.119895	0.106622	0.0728258	0	0.0522044	0.059861	0.0689517	0.0667228	0.0839002	0.0924705	0.0720402	0	0.0510981	0.141747	0.208598	0.105112	0.121646	0.109939	0.145928	0.00680858	0	0.210415	0	0.0705445	0.119758
FGR	0.139682	0.0587037	0.0247218	0.0619302	0.0862293	0	0.0545552	0.0957851	0.0540123	0.0274333	0.0738322	0.045785	0.0589972	0.0367528	0.0495611	0	0.209873	0.0933047	0.0552767	0.0478425	0	0.0678229	0.154308	0.130772	0.0453465	0	0.251843	0.0159735	0	0.10636	0.0621674	0	0.0463846	0.0658769	0.140206	0.145181	0.0731695	0.0523318	0.0704452	0.0300557	0	0.0438825	0.0250404	0.113878	0	0.105019	0.135483	0.0156573
IFI6	0.0687161	0.0626532	0.184001	0.080498	0.141739	0.185192	0.145335	0.375824	0.221034	0.0417016	0	0.086301	0.0590574	0.137404	0.124434	0.201585	0.10983	0.100158	0.152431	0.191895	0.0151426	0.0173239	0.0511476	0.0826284	0.101294	0.053175	0.101866	0.0252431	0.19133	0.155156	0.0566412	0.0311732	0.0332757	0.0538621	0	0.0918151	0.0405138	0	0.00694318	0.211444	0.227299	0.0200408	0.0530902	0.0718419	0.131228	0.0264558	0.215376	0
FAM76A	0.0238051	0.109445	0.109022	0.0716221	0.0123487	0.0829221	0.0159802	0.0389762	0.0799715	0.0302301	0.0300816	0.0571257	0.106395	0.074145	0.0952126	0.077666	0.110773	0.0352831	0.0234888	0.0724742	0.121204	0.0665497	0.0562171	0.0546317	0.0196796	0	0	0.0808353	0	0.0503218	0.0589409	0.0927205	0.0584977	0.0411169	0	0.0455046	0.0712304	0.0752645	0.0616197	0.0382415	0.0784719	0.026316	0.0614899	0.0858444	0	0	0.0872575	0.0261353
STX12	0.494238	0.308559	0.279044	0.185145	0.253721	0.133258	0.148296	0.276957	0.181279	0.280382	0.0913843	0.214586	0.217508	0.343783	0.19188	0.215485	0	0.294127	0.264632	0.253647	0.225255	0.392543	0.269764	0.194754	0.224634	0.270483	0.472388	0.147412	0.27576	0.0518653	0.194866	0.330292	0.314938	0.21811	0.380491	0.169996	0.287201	0.348333	0.358671	0.190333	0.337466	0.187393	0.409872	0.345925	0.142463	0.275155	0.31304	0.35845
PPP1R8	0.0879829	0	0.0297443	0.0272391	0.0323458	0	0.044725	0	0.122316	0.0479955	0.0300229	0.0277217	0.0112892	0.0233029	0.0250832	0.0225959	0.110773	0.0237148	0.0624804	0.0114009	0	0.0397496	0.022709	0.0728399	0.00579451	0.143279	0.117128	0.00529209	0.0277517	0	0.0773163	0.0484037	0.0164886	0.0315142	0	0.0129368	0.0273272	0	0.0422122	0.0199015	0	0.0131844	0	0.0682041	0	0.0361392	0.0440524	0.0904754
THEMIS2	0	0	0	0	0.0622519	0	0	0.0361853	0	0	0.0605446	0.0186999	0	0	0	0.0160547	0	0	0.0129153	0	0	0.0159306	0.0187545	0.0646781	0	0	0	0	0	0	0.0111947	0	0.0141138	0.0176269	0	0.0455046	0	0	0.0627385	0.0227311	0	0	0	0	0	0	0	0
RPA2	0	0.0123655	0.0574916	0.0113551	0.0401674	0.0431143	0.0464152	0.0618045	0.0083734	0.059983	0.0300816	0.0186999	0.0353645	0.0695029	0.0621195	0.0749939	0	0.0298859	0.086424	0.0203952	0.0487403	0.0355171	0.0531614	0.0215706	0.0340147	0.232992	0	0.0194629	0.0516512	0	0.0356267	0.0197748	0.0215907	0.017659	0	0.0348107	0.045155	0.127231	0.00694318	0.0261987	0.220986	0.0191678	0.0273211	0	0	0.0223376	0.0341348	0.0881698
SMPDL3B	0	0	0.0282115	0	0	0	0	0	0	0	0	0	0	0	0	0	0	0	0	0	0	0.00533249	0	0	0	0	0	0	0	0	0	0	0	0.0246897	0	0	0	0	0	0	0	0	0	0	0	0	0.0111609	0
XKR8	0	0	0	0	0	0	0.0271636	0.00724014	0.0539231	0	0	0	0	0.00388015	0	0.00883963	0	0	0.00932438	0	0	0.00230692	0.0210677	0.0313217	0.0240951	0	0	0	0	0	0.0455316	0	0.0122739	0.0104906	0	0	0.00538921	0	0.0457876	0	0.0474525	0	0.00479917	0.0251974	0	0	0.0132618	0
EYA3	0.2923	0.131216	0.226283	0.140668	0.152998	0.0477076	0.271579	0.120892	0.0658244	0.209262	0.245782	0.0976304	0.177242	0.109665	0.121291	0.139621	0.196566	0.228279	0.107564	0.199827	0.1651	0.190333	0.139037	0.245294	0.144791	0	0.26459	0.115665	0.0392412	0.0960794	0.181394	0.202471	0.17242	0.179573	0.04364	0.393075	0.179155	0.142039	0.163226	0.24959	0.103376	0.109532	0.16069	0.199989	0.122152	0.189856	0.264143	0.190423
PTAFR	0.0347304	0	0.0135715	0	0	0	0.0227544	0	0	0.0162447	0	0	0	0	0.011357	0	0	0	0.00932438	0	0	0	0	0	0	0	0	0.00996584	0	0	0	0	0	0.0100083	0	0	0.00053125	0	0	0	0	0	0.0227852	0	0	0	0	0.0261353
DNAJC8	0.0481625	0.148998	0.151597	0.051265	0.0678124	0.0868124	0.104179	0.0594803	0.102881	0.022751	0.0715268	0	0.0265798	0.128946	0.0840657	0.0567396	0	0.0359139	0.0442258	0.121739	0.0262748	0.0890039	0.0123184	0.0949217	0.0299463	0	0	0.0766141	0.0530465	0.0711339	0.0831702	0.0758609	0.11939	0.0988998	0.141808	0	0.0618936	0.0916445	0.0262355	0.0649963	0	0.0190155	0.0663474	0.0852826	0	0	0.0293511	0.0575038
ATP5IF1	0.0918473	0.0305765	0.161463	0.208207	0.278428	0.2473	0.251761	0.23961	0.112236	0.0508225	0	0	0.0774512	0.124349	0.188874	0.0254625	0	0.078062	0.0810883	0.162447	0.169898	0.0794005	0.159012	0.121753	0.16708	0.088989	0.153543	0.160753	0.107209	0.0145436	0.108701	0.100333	0.177658	0.0977784	0	0.0254926	0.133227	0.144735	0.0631666	0.188502	0.215352	0.0680507	0.161772	0.172862	0.166396	0.0280668	0.166906	0.112515
SESN2	0	0.0573334	0.0234057	0.00719486	0	0	0.0383566	0.0181791	0	0.00681338	0.0304915	0	0.0516029	0.0300091	0.0151284	0.0132167	0	0	0.0192785	0.0276164	0	0.028214	0.0218437	0	0.0321141	0.0728258	0	0.00850531	0	0.0242535	0.0121181	0	0.0165381	0	0	0	0.0175172	0.0401559	0.0247788	0.0195705	0	0.00876715	0	0.0538604	0	0.0211533	0	0.0692187
MED18	0	0	0.0144139	0.00662312	0	0	0	0.00582241	0	0	0.0249445	0.0399949	0	0	0.00446022	0	0	0.0115685	0.0160075	0	0	0.00837046	0.0167591	0	0.0137579	0	0	0.00562443	0	0	0	0	0	0.0058685	0	0	0.00853065	0	0	0	0	0	0	0	0	0.0600232	0	0
PHACTR4	0.26844	0.247012	0.270939	0.276719	0.414528	0.313071	0.161152	0.263484	0.251514	0.358841	0.0963454	0.344309	0.388435	0.153302	0.3343	0.260874	0	0.347893	0.396629	0.288977	0.304511	0.373233	0.333615	0.211028	0.175082	0.341537	0.328829	0.216095	0.125981	0.43199	0.264192	0.356984	0.297712	0.324086	0.142235	0.199769	0.330016	0.374257	0.233646	0.249966	0.291331	0.202377	0.294165	0.288655	0.33524	0.215598	0.427452	0.200952
RCC1	0.042476	0.0287975	0.0135715	0.0858651	0.0150233	0.10924	0.0776327	0.0370788	0.0407062	0.00567364	0	0	0.0291708	0.0125421	0.0103482	0.022713	0	0.0406115	0.0768402	0.0144036	0.0540928	0.144265	0.00771495	0.0555552	0.0276976	0.0977801	0.0700562	0.0578708	0.12374	0.0577012	0.086205	0.0983433	0.0477073	0.0431469	0	0.012288	0.0549523	0.0715927	0.0476685	0.0960259	0	0.0679191	0.0610132	0.0422911	0	0.0938891	0.00937158	0.153788
TRNAU1AP	0.0347304	0.0813376	0.0910761	0.0235744	0	0.0323105	0.0927192	0.113822	0.14484	0.0919134	0.073351	0.0644446	0.162369	0.0589706	0.0918916	0.0889333	0	0.089209	0.217399	0.123049	0.108134	0.114511	0.126405	0.0749578	0.057683	0.0543784	0.0920474	0.0541901	0.138322	0.0458478	0.0941947	0.180194	0.133257	0.114106	0.216718	0.0413676	0.143709	0.200963	0.153802	0.0549404	0.0784719	0.0743429	0.119427	0.0137495	0.128172	0.131278	0.0852253	0.0456822
TAF12	0.0681972	0.0312289	0.00942862	0.021809	0.0102092	0.045595	0.077909	0.0441333	0.0893568	0.10706	0	0.112466	0.0817161	0.00863037	0.0322745	0.0185487	0.13697	0.0500035	0.0648022	0.0319888	0	0.0441904	0.0288914	0	0.0458474	0	0	0.0380844	0.0496342	0.0591056	0.052708	0.0578264	0.0397549	0.0611743	0	0.0542769	0.0225336	0.117837	0.101691	0.045067	0	0.0476178	0.0383411	0.0597405	0	0.0211533	0.0288469	0.0582836
RAB42	0	0	0	0	0	0	0	0	0	0	0	0	0	0	0	0	0	0	0	0	0	0	0	0	0	0	0	0	0	0	0	0	0	0	0	0	0.00331326	0	0	0	0	0	0	0	0	0	0	0
GMEB1	0.01778	0.0732809	0.0722313	0.093125	0.0265077	0.0417188	0.0475698	0.0525501	0.108052	0.0463911	0.0511383	0	0.0200454	0.0588866	0.0287972	0.112659	0	0.0577455	0.0173724	0.0472294	0	0.0500042	0.0813072	0.0151752	0.0238651	0.0728258	0.0727925	0.0296609	0	0.0299906	0.0450593	0.0436262	0.0604306	0.0166432	0.0349995	0.0161441	0.0521827	0.054666	0.0710084	0.100715	0.0624867	0	0.0225367	0.153817	0.0720275	0.0659443	0.0856949	0.0983031
YTHDF2	0.0759736	0.0645996	0.0984767	0.067844	0.160915	0.0697125	0.119813	0.0992145	0.0294506	0.0707186	0	0.0432464	0.0777201	0.109004	0.0573387	0.0612613	0.169847	0.029842	0.0936366	0.0614233	0.0501658	0.119284	0.204872	0.0183597	0.0751434	0.0820368	0.208291	0.134134	0.0932543	0.168976	0.135303	0.104383	0.121725	0.047128	0.1463	0.051888	0.131136	0.128343	0.135487	0.0712166	0	0.11156	0.0529852	0.0977371	0	0.0899285	0.0812647	0.156063
OPRD1	0	0	0	0	0	0.0285252	0.0252927	0	0	0.0148749	0	0	0	0.0297095	0.00621517	0	0	0	0	0.0177618	0	0	0	0	0.032466	0	0	0.00715826	0.0140226	0.0288805	0.00259314	0	0.00360483	0.0236361	0	0	0.00410902	0	0	0	0	0	0.022508	0	0	0	0	0.0205531
EPB41	0.154282	0.0596977	0.205745	0.201471	0.127088	0.297323	0.254649	0.0945817	0.191187	0.0551874	0.123579	0.129229	0.112008	0.102892	0.119049	0.144113	0.13697	0.17205	0.0398706	0.0946186	0.0590717	0.145067	0.208471	0.276955	0.142407	0.0820368	0	0.237372	0.103173	0.196474	0.114835	0.0573148	0.155514	0.208178	0	0.290866	0.130175	0.121456	0.0182815	0.166863	0.275294	0.282076	0.163319	0.0201105	0	0.165385	0.369284	0.0516404
TMEM200B	0.0429967	0	0	0.0245	0.0289668	0	0	0.00972008	0	0.0227051	0	0	0.0344645	0.026635	0.0386247	0	0	0.0170121	0.041289	0.00945289	0.0505001	0	0	0	0.0134454	0	0	0.0299521	0	0	0	0.0125289	0.0125651	0	0	0.0791224	0.0212422	0	0.0658202	0	0	0.0139897	0	0.0615343	0.104427	0	0.0448058	0.0258716
SRSF4	0.354044	0.283694	0.296789	0.237191	0.205981	0.112042	0.189394	0.29431	0.126852	0.262225	0.256706	0.347841	0.319704	0.405763	0.265105	0.382021	0.512148	0.325463	0.332682	0.307919	0.203522	0.433335	0.20532	0.352304	0.225388	0.780476	0.232062	0.258556	0.214368	0.340729	0.259183	0.348624	0.298575	0.214707	0.221309	0.315022	0.28186	0.533747	0.340847	0.338488	0.533918	0.222456	0.600108	0.294177	0.257694	0.343383	0.282626	0.243313
MECR	0	0	0	0.0968826	0.0122615	0	0.0514506	0.0177298	0	0.0583144	0.0300816	0.0869344	0.0547111	0.0121412	0.0212268	0.116903	0	0.108001	0.05544	0.0389387	0.0460142	0.0337804	0.0340029	0.0151752	0.00319469	0	0	0.0521804	0	0	0.0525895	0.0762009	0.0432879	0.0342563	0	0	0.0363924	0	0.0280669	0.0533837	0	0.0304354	0.0470094	0	0	0	0.0148295	0.109263
PTPRU	0.0347304	0	0.00280831	0.047474	0.0168453	0.0313377	0	0.021486	0	0.0122828	0	0	0	0.00487116	0.0241575	0.0151464	0	0.0232598	0	0.00836418	0	0.0518709	0.0652877	0.0544022	0.0214019	0	0	0.0211481	0.0187285	0	0.0191806	0	0.0499969	0.0654078	0	0	0.0267197	0	0	0	0	0.135259	0.0451079	0.0285416	0	0	0.0443573	0
MATN1	0	0	0	0	0	0	0	0	0	0	0	0	0	0	0	0	0	0	0	0	0	0	0	0	0.00134427	0	0	0	0	0	0	0	0.00531009	0	0	0	0	0	0.0280669	0	0	0	0	0	0	0	0	0
LAPTM5	0	0	0.0305755	0	0.0252324	0	0.219672	0.00140587	0	0.0256184	0.0423913	0.0463372	0.0400406	0.0231178	0.0315955	0	0	0	0.0681058	0	0	0.028215	0	0.0377815	0.00285246	0	0	0.0169391	0	0.0648426	0.0338873	0	0.0299178	0.0135416	0	0.0799288	0.0173194	0.0444095	0.0388444	0.0886589	0	0	0	0	0	0	0	0.0355044
SDC3	0.0336694	0.0140701	0.0736705	0.01799	0.0424971	0	0.0308068	0.103521	0	0.0499331	0.0630944	0.0743826	0.076182	0.0524158	0.0893835	0.0227803	0	0.0378938	0.0594361	0.120321	0.108304	0.0879832	0.076035	0.131255	0.0865407	0.175451	0	0.0577758	0.0447909	0	0.151709	0.0846825	0.0675191	0.0224398	0.126406	0.0524996	0.0967065	0	0.0440889	0.0777721	0.059528	0.0284647	0.0371939	0.0780325	0.0810336	0.0485597	0.0745761	0.161862
PUM1	0.400107	0.565266	0.270739	0.432546	0.473392	0.473658	0.278288	0.486509	0.407048	0.483071	0.405779	0.370699	0.521425	0.337993	0.372248	0.329236	0.151972	0.287193	0.350351	0.448934	0.426886	0.613978	0.360474	0.772764	0.464222	0.350659	0.331587	0.558268	0.46411	0.577084	0.386956	0.417389	0.418932	0.458075	0.535685	0.528183	0.39203	0.247864	0.409652	0.605273	0.380021	0.471612	0.232829	0.213403	0.738677	0.439173	0.44371	0.482378
NKAIN1	0	0.0123655	0.00280831	0.0164324	0.0271702	0	0	0	0	0	0	0	0	0.00733671	0	0	0	0	0	0	0	0	0	0.0370278	0	0	0	0	0	0	0	0.0182644	0	0	0	0	0.00720761	0	0	0	0	0	0	0	0	0	0.00947134	0
SNRNP40	0.0698404	0.0606962	0.0783091	0.0856792	0.0545085	0.0313377	0.0669211	0.0544659	0.0844614	0.0797605	0.0291355	0.0369764	0.0674124	0.0900963	0.0427724	0.0338751	0	0.0455983	0.0710127	0.107467	0.133237	0.0930634	0.0534496	0.0194354	0.0774116	0	0	0.0953231	0.0169404	0.0425625	0.0888796	0.0634551	0.0479456	0.0570759	0.04364	0.0161441	0.0449679	0	0.0357073	0.117999	0.0713871	0.0197806	0.131626	0	0.104427	0.0754827	0.0630515	0.091062
ZCCHC17	0.196557	0.147757	0.0665082	0.0587307	0.158283	0.0176333	0.0853797	0.204444	0.0083734	0.0831873	0.100162	0	0.0881735	0.110907	0.103427	0.0504761	0	0.0261435	0.108361	0.0945965	0.0926043	0.125749	0.0784439	0.0925441	0.107296	0	0	0.0823221	0.0989052	0.175664	0.133116	0.0346992	0.0820451	0.0584573	0.0883262	0.0470287	0.0679357	0.0523318	0.0388444	0.109864	0	0.0386252	0.158729	0.107394	0.189548	0.0754827	0.082186	0.0158226
FABP3	0	0	0	0.0112999	0	0	0	0.0108654	0	0	0.0414163	0	0.0299688	0.0200973	0.0350618	0	0	0.0624736	0	0.0217103	0.0253131	0.0158364	0.0230319	0	0.00851939	0	0	0.0182374	0.0224833	0.0579993	0.0143036	0	0.0314236	0.00843977	0	0	0.0225036	0.0401559	0	0	0	0.0243352	0	0.0480936	0	0	0.00989381	0
SERINC2	0	0	0	0.0386238	0	0	0	0.0136356	0	0	0	0	0	0.00695258	0	0	0	0	0	0.00794164	0	0	0.00116064	0	0	0	0	0.000973539	0.0169976	0	0	0	0	0	0	0	0	0	0	0.0301341	0	0	0.017499	0	0	0	0	0
TINAGL1	0.18365	0.266876	0.297398	0.0523772	0.136108	0.118836	0.0179364	0.138117	0.271915	0.126266	0.151201	0.0504154	0.160241	0.259115	0.267222	0.130089	0.10983	0.0984752	0.145122	0.214889	0.370906	0.11102	0.0248142	0.0642047	0.228806	0.118612	0.275757	0.0268597	0.0300732	0.0772216	0.162907	0.102891	0.212616	0.120074	0	0.0384925	0.203948	0.102956	0.172558	0.13155	0	0.0251297	0.0724759	0.0772501	0.118824	0.140375	0.164607	0.0822035
HCRTR1	0	0	0	0	0	0	0	0	0	0	0	0	0	0	0	0	0	0	0	0	0	0	0	0	0	0	0	0.00215217	0	0	0	0	0	0	0	0	0.000277296	0	0	0	0	0	0	0	0	0	0.0144305	0
PEF1	0.0529188	0.00993407	0.110146	0.032727	0.0282761	0	0.114155	0.0670727	0.10537	0.0551629	0.0813616	0.0592534	0.0107478	0.0720591	0.0644164	0.0417053	0.0965226	0.0050952	0.0791144	0.0220996	0.0200605	0.0189732	0.0874974	0.0209847	0.088754	0	0.162104	0.0370102	0.049163	0.0995886	0.0762031	0.094762	0.0624014	0.0566624	0	0.0296944	0.0303366	0.0749732	0.0384691	0.0227311	0	0.0362577	0.073255	0.0401378	0	0.0880996	0.0248334	0.0332323
COL16A1	0.0336694	0.0140701	0	0.0738487	0.0125045	0	0.00755032	0.0178646	0.0286482	0.0498432	0	0	0.0790199	0.0200697	0.0798226	0.0485196	0	0.0521208	0.0105736	0.0338868	0	0.0251807	0.0176164	0	0.0490076	0	0	0.0433208	0.0547551	0.0248501	0.0395398	0	0.0371376	0	0	0.0174064	0.0177783	0.0503949	0	0	0	0.0292979	0.0153859	0	0	0	0.0282952	0.0304806
ADGRB2	0.0390762	0.037489	0.0776534	0.0168293	0.0338439	0.0304358	0.0816697	0.088486	0.0407062	0.00712007	0	0	0.00859814	0.0429786	0.0333662	0	0	0.0382112	0.0235922	0.0431016	0.0259538	0.00266674	0.0524147	0	0.0952223	0.272446	0	0.0170846	0.0442564	0.0800855	0.0652553	0.0147236	0.0662354	0.0378926	0.220383	0.0228093	0.0386388	0	0.0422122	0.0216536	0	0.0315689	0.064992	0.0201105	0	0	0.0139809	0
SPOCD1	0	0	0	0	0	0	0.0128705	0	0	0	0	0	0	0	0	0	0	0	0	0	0	0.00493847	0	0	0	0	0	0	0	0	0	0	0	0	0	0	0	0	0	0	0	0	0	0	0	0	0	0
PTP4A2	0.0335541	0.0653667	0.0195446	0.0524162	0	0.11614	0.0352248	0.00691506	0.0358	0.0678159	0.0286348	0.136352	0.0498317	0.0324411	0.0062563	0.0764792	0.126168	0.0534619	0.0424614	0.0394798	0	0.0970506	0.0546501	0.127366	0.0366087	0.0977801	0	0.0748623	0.0324165	0.0364316	0.0704655	0.0422036	0.0212533	0.0319987	0	0.0396874	0.0306786	0.0824448	0.017379	0.154704	0.0606445	0.0831805	0.0658682	0.0984691	0	0.0530445	0.0640028	0.082008
KHDRBS1	0.169451	0.112249	0.201288	0.16011	0.177527	0.129351	0.280533	0.15434	0.229236	0.246615	0.291942	0.187235	0.188547	0.188559	0.213107	0.103649	0.149041	0.204369	0.198853	0.252816	0.277603	0.211069	0.218527	0.12936	0.208812	0.0543784	0.231716	0.125628	0.149365	0.248083	0.231566	0.180261	0.223731	0.127659	0.101472	0.0796801	0.233152	0.29288	0.202675	0.0467787	0.253268	0.199174	0.247234	0.279649	0.426832	0.114586	0.261396	0.265819
TMEM39B	0	0.0102273	0.0206726	0	0.0194292	0.0407428	0.041708	0.0535374	0.141102	0.0249776	0.041402	0	0.010821	0.0227246	0.0248293	0.00483731	0	0.0255259	0.00633509	0.0440097	0.0151426	0.00699451	0.0764094	0	0.0254511	0	0	0.0356913	0	0.0194275	0.0230383	0.0448363	0.0186217	0.00717634	0	0.0385244	0.0391737	0	0.036169	0	0	0	0.0497621	0.0694901	0	0.0487934	0.0170336	0.029261
KPNA6	0.174054	0.373164	0.220551	0.094506	0.199367	0.128557	0.111162	0.179224	0.170119	0.168555	0.142634	0.202121	0.194603	0.181932	0.16582	0.19561	0.288942	0.238553	0.145922	0.238753	0.151024	0.24287	0.155813	0.0892669	0.157863	0.170823	0.101866	0.165237	0.1896	0.194806	0.141221	0.193817	0.292054	0.200671	0.0349995	0.0926451	0.204775	0.293092	0.169154	0.183178	0.155029	0.208433	0.135116	0.160768	0.199342	0.125515	0.161876	0.245497
TXLNA	0.01778	0.0263872	0.0701935	0.0313886	0.0546387	0	0.0785489	0.114016	0.0286482	0.0585574	0.145114	0.0469952	0.0164817	0.022193	0.0412814	0.0309676	0.362789	0.0292309	0.0788054	0.0273738	0.0403396	0.064252	0.0881739	0.0377951	0.0685553	0	0	0.0457452	0	0.0457843	0.0674784	0.0652554	0.131541	0.112009	0.075584	0.038515	0.05647	0.142798	0.0558867	0.0908001	0.0474525	0.0669388	0.0289565	0.16171	0	0.14784	0.0320844	0.0342997
CCDC28B	0	0	0.00303877	0.0131794	0	0	0	0.00871206	0.0455497	0	0	0	0	0.00534072	0.0310406	0.0225792	0	0.0150439	0.0125534	0.0282627	0.0151426	0	0	0	0	0	0	0	0	0	0.0133567	0	0.0042654	0.0200909	0	0	0.00563508	0	0.0227341	0	0	0	0.00515537	0	0	0	0.00734506	0.0126686
IQCC	0	0	0	0	0	0	0	0	0	0	0	0	0	0	0	0	0	0.0167091	0	0.00681039	0	0	0	0	0	0	0	0.00448521	0	0	0.0010688	0	0.0123132	0	0	0	0.000246874	0	0	0	0	0	0	0.028598	0	0	0	0.00896273
DCDC2B	0	0	0	0.0127454	0	0	0	0	0	0	0	0	0	0	0	0	0	0	0	0	0.0550961	0	0	0	0	0	0	0	0	0	0	0.0151982	0	0	0	0	0	0	0	0	0	0	0	0	0	0	0.0199911	0
TMEM234	0	0	0.0123395	0.0112027	0.00890127	0	0.052937	0.0141534	0.0591876	0.0062541	0.0556938	0.0338308	0	0.0159827	0.00670049	0	0	0.0416089	0.0149332	0	0	0.0321098	0.0353363	0.0527388	0.00432584	0	0	0	0.0225297	0	0.0288172	0.0151584	0.00493008	0.0461932	0	0.0402156	0.0314907	0	0.0247788	0.0285841	0	0	0.0321682	0	0	0	0.0106074	0
EIF3I	0	0.041698	0.0574503	0.0424429	0.0668378	0	0.0777186	0.0369257	0.0480048	0.0170355	0.120908	0.0672301	0	0.147081	0.0180398	0.0939918	0.0916291	0.0256837	0.0916993	0.033977	0	0.0863833	0.0407404	0.0527388	0.0380012	0.0728258	0	0.0219369	0.0144006	0	0.0747047	0.0975444	0.071638	0.0557546	0	0.0629109	0.0707539	0.0581611	0.117223	0	0.0951963	0.0676218	0.0938951	0.0864937	0	0.0653893	0.0689658	0.137505
FAM167B	0	0	0.0304982	0.0211588	0	0	0	0.0122712	0	0	0	0	0	0	0.00722072	0	0	0	0.00633509	0	0	0	0.00227652	0	0	0	0.0727925	0.00351161	0	0	0.00547674	0.0310322	0.0129183	0	0	0	0.0267605	0	0	0	0	0	0	0.0328985	0	0	0.0112117	0.0107384
LCK	0	0	0	0	0.0249077	0	0.0991254	0.0178166	0.050613	0.0161941	0	0	0	0.0132282	0	0	0	0	0.0423314	0.0271422	0	0.0162629	0.0365348	0.133175	0.0140979	0	0	0.0050551	0.0048327	0	0.0629756	0.0292841	0.0150299	0	0	0.0262364	0.000277296	0	0.0942404	0.0324394	0	0	0	0.0540902	0	0	0.0253715	0.0261353
HDAC1	0.0734647	0.0499169	0.0841367	0.0488737	0.053347	0	0.0489028	0.0514617	0.121931	0.0811714	0.0485322	0.129683	0.0803635	0.0574612	0.0514248	0.11686	0	0	0.176859	0.10677	0.132658	0.0873745	0.0981353	0.191188	0.0694323	0.263655	0.173426	0.0524095	0.0173164	0	0.0419724	0.0626389	0.060535	0.0591493	0.0349995	0.103733	0.0810616	0	0.0783765	0.0649963	0.179789	0.0690072	0.0380112	0.0619641	0	0.0967121	0.0458589	0.139274
MARCKSL1	0.0514782	0.0965838	0.0634049	0.0684316	0.029704	0.10597	0.056043	0.0603694	0.0567715	0.0256067	0.0600951	0	0.0410624	0.0222927	0.0155235	0.0463394	0	0.0246865	0.0584415	0.116756	0.161428	0.0544728	0.0133857	0.075144	0.103327	0.053175	0.120834	0.0229007	0.148427	0.037744	0.14421	0.020645	0.0616201	0.0719669	0	0	0.0992062	0.044786	0.0636872	0	0	0.0461101	0.0961229	0.0201105	0.191491	0.14708	0.086796	0.0694817
TSSK3	0.0390762	0	0.00303877	0	0.0271702	0	0	0.0480071	0	0.018267	0	0	0	0	0.0112361	0.0151321	0	0	0.0169381	0	0	0.0119161	0.0134755	0	0.0163133	0	0	0.0219918	0	0	0	0	0	0.0100083	0	0	0	0	0	0	0	0	0	0.0272562	0	0	0.0265956	0
FAM229A	0.0429967	0	0	0.0202794	0.0367724	0	0	0.020879	0	0.0107741	0	0	0	0.0127665	0.00945223	0	0	0	0.0191106	0	0.0208024	0.00995464	0.0109477	0	0.0231416	0	0	0.00835719	0.0475017	0	0	0	0.0166103	0	0.0744897	0.0161441	0.0208221	0	0	0	0	0.00447612	0	0	0	0	0.00414078	0
BSDC1	0.113144	0.14476	0.202304	0.122638	0.0364868	0.0191824	0.0450911	0.194034	0.113146	0.0941573	0.0423913	0.117072	0.18986	0.0910879	0.0758153	0.117452	0	0.115365	0.0805741	0.0754039	0.0631244	0.135067	0.0961497	0.0751228	0.0747075	0	0.182616	0.0415635	0.0345892	0.0412806	0.142915	0.122838	0.149194	0.0720473	0.0420679	0.0969213	0.15017	0.0752645	0.10066	0.163473	0.274265	0.12257	0.0572404	0.038829	0	0.0783413	0.11673	0.080884
AL033529.1	0	0	0.0175324	0.0215996	0	0	0	0	0	0.010794	0	0	0	0	0	0	0	0	0	0	0	0	0	0	0	0	0	0.00571217	0	0	0	0.0174062	0.00796465	0.0217801	0	0	0.00803103	0	0	0.0300557	0	0	0	0	0.0894952	0	0	0
ZBTB8A	0.0167478	0	0	0.0223462	0.0132402	0	0.0206789	0.00894003	0.0396314	0	0	0.0338308	0.0807434	0.000456503	0.017827	0	0.0965226	0.0188505	0.048693	0.0333286	0.0263753	0.00468759	0.0525317	0	0.0142378	0	0	0.00498775	0.0183907	0.0247413	0.0210493	0.0292841	0.0149431	0.0273367	0	0	0.00748806	0	0.060417	0.0240476	0	0	0	0	0	0	0.0352641	0.00896273
ZBTB8OS	0.124123	0.0978912	0.209258	0.0814554	0.0836804	0.092337	0.258256	0.0975325	0.259087	0.149171	0.125891	0.119228	0.114029	0.133358	0.0942386	0.0671834	0	0.162699	0.228004	0.12449	0.218074	0.226406	0.092585	0.130691	0.0904163	0	0.0807504	0.183714	0.0834508	0.228839	0.0983202	0.176117	0.12386	0.135625	0	0.160901	0.123823	0.137293	0.0422122	0.136689	0.103376	0.154811	0.0637577	0.273734	0.0720275	0.234692	0.122537	0.23221
RBBP4	0.118538	0.0370305	0.0876941	0.183584	0.0828553	0.173341	0.149161	0.125865	0.215079	0.142289	0.056013	0.0760346	0.116772	0.0866908	0.135128	0.127208	0.169847	0.0782723	0.129681	0.183993	0.284008	0.0857622	0.163188	0.122964	0.086579	0.250832	0.153416	0.124818	0.261955	0.113163	0.0965908	0.176763	0.100152	0.135332	0.209777	0.184048	0.14221	0.0401559	0.0905891	0.173495	0.0713871	0.173793	0.0810451	0.136432	0.0894952	0.246629	0.197425	0.0939265
SYNC	0.0167478	0	0	0.0585127	0.0511009	0.0550666	0.12682	0.0320325	0.092787	0.0274712	0	0	0	0.0495109	0.0301381	0	0	0.0320901	0.0714013	0.0283586	0.0269696	0.028829	0.00247943	0.0216115	0.0204779	0	0	0.0274476	0.0234537	0.156718	0.0434247	0.0520533	0.0342488	0.0416844	0	0.012288	0.0331855	0.0503949	0	0	0.0775243	0.0281574	0.018321	0	0	0	0.00102437	0
KIAA1522	0	0	0.0316612	0.0219856	0	0.0232016	0	0.0265989	0.056779	0.0448052	0.0291355	0.0188838	0	0.0330273	0.0405617	0.0179773	0.13697	0.0595415	0.0198979	0.00646547	0	0.0638118	0.034314	0.0209847	0.0131657	0	0	0.0154608	0.015964	0.0160526	0.017734	0	0.041936	0.0267886	0	0.0490138	0.0433521	0.184054	0.0184978	0.0248676	0	0.0624718	0.00287308	0.1128	0	0.0862012	0.0327431	0.0203867
YARS	0.105221	0.0991742	0.0950897	0.126132	0.0752685	0.0336691	0.116046	0.0864279	0.227897	0.0775631	0.0737121	0.128042	0.0833727	0.0730264	0.0698747	0.074051	0	0.119698	0.0675825	0.107104	0	0.153035	0.0899031	0.106857	0.0626414	0	0.217888	0.0584579	0.116036	0.0759157	0.0341902	0.189521	0.190612	0	0	0.202103	0.0723986	0.0380054	0.0697643	0.155451	0	0.0825	0.156485	0	0	0.0211533	0.0739463	0.0694723
S100PBP	0.0706988	0.0981283	0.200195	0.132416	0.174356	0.219678	0.109656	0.16923	0.13574	0.159602	0	0.17073	0.118977	0.0956397	0.113849	0.222575	0	0.126473	0.129089	0.0945261	0.176128	0.106205	0.174637	0.182852	0.130618	0.179817	0	0.123494	0.175676	0.0941001	0.128719	0.169794	0.130183	0.181491	0.199319	0.155645	0.116263	0.030855	0.0779515	0.0766931	0.103376	0.209702	0.132943	0.0681717	0	0.349336	0.226118	0.154609
FNDC5	0	0.0317639	0.0246151	0.0406733	0	0.0842558	0.0433295	0.00972008	0.0286482	0.0254999	0.041402	0	0	0.0176507	0.0246745	0	0	0	0	0.0156457	0.0151426	0.0168444	0.038284	0	0	0	0	0.018347	0	0.0220212	0.00929838	0.0331645	0.0102767	0.0164262	0	0.0451479	0.0260303	0	0	0	0	0.00648931	0.00515537	0	0	0	0.0138036	0.0126686
HPCA	0	0.0225639	0.0246879	0.0334124	0.0150233	0.0632589	0.0876972	0.0287292	0.0656185	0.00941174	0.0915043	0	0.0621793	0.0438157	0.0132513	0.0876004	0	0	0	0.0561187	0.0333317	0.0111759	0.0479847	0.0732999	0.0175881	0	0.0911632	0.0431385	0.0425595	0.035246	0.0994265	0.0395779	0.0535325	0.025532	0.0405846	0.0340919	0.0442338	0	0	0	0	0.00808075	0.0186306	0	0	0.0224534	0.0178045	0.0393006
TMEM54	0	0	0.0543459	0	0	0	0	0.0119703	0.0281233	0	0	0.0561779	0	0.0163182	0.00971912	0.0352215	0	0	0	0.00281779	0	0.0266333	0.0635658	0	0.0027184	0	0	0.00690035	0.0225297	0.0235367	0.0186762	0	0	0.0158407	0	0	0.0395503	0.0523318	0.0913462	0.0248676	0	0.00669512	0.00287308	0	0.128172	0	0	0.0268511
RNF19B	0.156622	0.0653487	0.0929799	0.0331633	0.0396495	0.0279617	0	0.0896536	0.0323328	0.0542142	0.0286348	0.0806123	0.0875789	0.153566	0.0278125	0	0	0.0462432	0	0.0267014	0.0151426	0.0151422	0.0172392	0.0160431	0.0755057	0	0.080632	0.0327852	0.017778	0.0300426	0.0549065	0.0205178	0.0447948	0.0371808	0	0.0179325	0.0373476	0	0.100495	0.0595006	0.102768	0.00985676	0.196975	0.0213965	0.0293291	0	0.0815534	0.0107384
AK2	0.0525104	0.0696206	0.102899	0.0612291	0.0785079	0.0312534	0.0135601	0.0809043	0.147202	0.0504878	0.0300229	0	0.0240326	0.097089	0.0502574	0.0432913	0	0.0150439	0.042048	0.0245378	0.057175	0.0946992	0.0306469	0.0687391	0.0731773	0.187538	0	0.0647531	0.0357865	0	0.0618904	0.0790031	0.0641825	0.0533669	0	0.0585532	0.0657844	0.0401559	0.0770492	0.0874019	0.109113	0.0913282	0.135052	0	0	0	0.0476752	0.0483517
AZIN2	0.0429047	0	0.0268677	0.0208882	0.0350061	0.0701339	0.0735516	0.0491427	0.0281233	0.105556	0	0.0749937	0.0503429	0.0044746	0.0804088	0.0728859	0	0.0424869	0.0318713	0.0170593	0.0772853	0.0197604	0.0231421	0.112728	0.0258201	0	0	0.0414354	0.0495345	0	0.0187784	0.0173747	0.065968	0.0270072	0	0.0694094	0.05021	0	0	0.0353248	0.0624867	0.0127832	0	0	0	0	0.0366138	0.0281621
TRIM62	0.0861288	0.0858709	0.0135807	0.0180649	0	0.0528514	0	0.0406636	0.117368	0.0770973	0.0254936	0.175546	0.0552185	0.0522626	0.110918	0.0453476	0	0.173662	0.0911712	0.104081	0.127991	0.055803	0.0485427	0.099157	0.0233284	0.0728258	0.101866	0.0361312	0.0173164	0.0377097	0.125671	0.0308313	0.056398	0.0974911	0	0.0769161	0.0402576	0.186529	0.0602009	0.0780787	0.103376	0.0310836	0.0332451	0.0213965	0	0.131643	0.0677955	0.0333909
ZNF362	0.0740673	0.0222996	0.0150151	0.132822	0.0527982	0.0923314	0.0682573	0.08458	0.0358	0.116575	0.0259314	0.0694108	0.0804554	0.0573369	0.0801049	0.0813152	0	0.153203	0.0935555	0.0611071	0.118383	0.0918131	0.0491249	0.069847	0.111204	0.226574	0	0.0626914	0.0700914	0.0536708	0.0504055	0.0552889	0.0484622	0.0976959	0.163197	0.102928	0.0565759	0.136813	0.017379	0	0.18124	0.0583516	0.0874835	0.0213965	0.0293291	0.0264558	0.138883	0.0126686
A3GALT2	0	0	0.00280831	0	0	0	0	0	0	0	0	0	0	0	0	0	0	0.0187219	0	0.00779577	0	0.0170179	0	0	0	0	0	0.00215217	0	0	0	0	0	0	0	0	0	0	0	0	0.0474525	0	0	0	0	0.0341139	0.00966501	0.0135064
PHC2	0.318581	0.171828	0.136013	0.0703966	0.106985	0.166306	0.236915	0.259282	0.253611	0.226947	0.322918	0.316818	0.2215	0.377105	0.156039	0.152964	0.39905	0.191545	0.124171	0.156042	0.0731223	0.466668	0.15062	0.134578	0.15146	0	0.173426	0.118103	0.192965	0.145967	0.185541	0.266131	0.256199	0.167455	0.139705	0.0455046	0.152871	0.371569	0.279972	0.377818	0.215352	0.0939876	0.332873	0.172678	0.104427	0.229825	0.158613	0.517806
ZSCAN20	0	0	0	0.017942	0	0.0248768	0	0.00666569	0.0400557	0	0	0.0132686	0.0114473	0.00658509	0.0138959	0.022713	0	0.0237148	0	0	0.0455753	0.0171469	0.00931523	0	0.00843319	0	0	0.00587111	0	0	0.00802847	0.0155362	0	0	0	0	0.00623579	0.0710108	0.0184978	0	0	0	0.0388184	0	0.0293291	0	0.00653528	0.0154138
CSMD2	0.0369178	0.0730126	0.0426839	0.0983675	0.10393	0.0677633	0.0720905	0.166633	0	0.0441922	0.0956755	0.0369764	0.0278489	0.123596	0.0533598	0.130628	0	0.0303424	0.0246617	0.0572186	0.0562444	0.104338	0.110418	0.0386777	0.0252349	0.214225	0.0700562	0.0778739	0.160311	0.12908	0.0809016	0.0495813	0.16439	0.0323095	0	0	0.0410364	0.0401559	0.202683	0.111316	0.0713871	0.0125504	0.0296617	0.12668	0	0	0.0541361	0
C1orf94	0	0	0	0	0	0	0	0	0	0	0	0	0	0	0	0	0	0	0	0	0	0	0	0	0	0	0	0	0	0	0	0	0	0	0	0	0	0	0	0	0	0	0	0	0	0	0	0
SMIM12	0.0634383	0.119292	0.0851411	0.0814714	0.071119	0.193024	0.0966454	0.0598081	0.115984	0.0580419	0.0249445	0.0816504	0.0527467	0.103089	0.153936	0.149096	0.100043	0.0714393	0.114271	0.0357475	0.144784	0.0992771	0.0995659	0.0586363	0.0954368	0.053175	0	0.0526966	0.0959291	0.0532623	0.0632737	0.106153	0.0573072	0.053433	0.0639744	0.115676	0.110688	0.0401559	0.162228	0.174216	0.0474525	0.0515469	0.113662	0.140809	0	0.179435	0.0776681	0.285789
GJB5	0	0	0	0	0	0	0	0	0	0	0	0	0	0	0	0	0	0	0	0	0	0	0	0	0	0	0	0	0	0	0	0	0	0	0	0	0	0	0	0	0	0	0	0	0	0	0	0
GJB4	0	0	0	0	0	0	0	0	0	0	0	0	0	0	0	0	0	0	0	0	0	0	0	0	0	0	0	0	0	0	0	0	0	0	0	0	0	0	0	0	0	0	0	0	0	0	0	0
GJB3	0	0	0	0	0	0	0	0	0	0	0	0	0	0	0	0	0	0	0	0	0	0	0	0	0	0	0	0	0	0	0	0	0	0	0	0	0	0	0	0	0	0	0	0	0	0	0	0
GJA4	0	0.0304689	0.0283178	0	0.0426096	0.0304358	0.0621258	0.123878	0.0596939	0.0865138	0.125422	0.0721792	0.0446643	0.135023	0.0133774	0.00483731	0	0.0203082	0.027309	0.0293053	0.0939017	0.110927	0.00546945	0	0.0960481	0	0.29545	0.0412378	0.0609203	0.0615794	0.138619	0.0749983	0.0772788	0.0584375	0	0.0168782	0.217135	0.115129	0.173192	0.155851	0	0.107204	0.146033	0.0765835	0.17379	0.229738	0.051109	0.158209
DLGAP3	0.0429967	0.0358389	0.0103128	0	0	0.023684	0.0138979	0.0094005	0.0396314	0	0	0	0	0	0.0129052	0.0563714	0.100043	0.0340691	0.019592	0	0.0214728	0.0197748	0.00472991	0	0.00762085	0	0	0.0193865	0	0	0.0164282	0.0182644	0.0219323	0.0245199	0	0	0.0156542	0	0	0	0	0.0257736	0.0403683	0	0	0	0.0148154	0.0149278
AC114490.3	0.0588442	0.0214584	0.0212636	0.00683563	0	0	0	0	0	0.0131329	0.0511383	0	0.0110196	0	0.0066619	0.00483731	0	0.0348086	0.0116471	0.0316709	0.0293634	0.0144898	0.00227652	0	0	0	0.0726661	0.0135836	0	0	0.0269661	0.0138041	0.0276302	0	0.107863	0	0.00475368	0	0.0247788	0	0	0.0316546	0.00885664	0	0	0.0361392	0.00998883	0
AC114490.2	0	0	0	0	0	0	0	0	0	0	0	0	0	0	0	0	0	0	0	0	0	0	0	0	0	0	0	0.0050551	0	0	0	0	0	0	0	0	0	0	0	0	0	0	0	0	0	0	0	0
ZMYM6	0	0	0	0	0	0	0	0	0	0	0	0	0	0	0	0	0	0	0	0	0	0	0	0	0	0	0	0	0	0	0	0	0	0	0	0	0	0	0	0	0	0	0	0	0	0	0	0
ZMYM1	0.0944327	0.0933301	0.0417781	0.0860054	0.0338954	0.113429	0.0724686	0.0374817	0.137052	0.0667423	0.0558536	0.0369764	0.0529751	0.0331889	0.0596348	0.03793	0.100043	0.110354	0.0379367	0.0317286	0.0637269	0.0629324	0.0198346	0.0162616	0.0666064	0	0.16484	0.059941	0.0498077	0	0.0430165	0.0590898	0.0283488	0.0690001	0.129989	0.038515	0.0524237	0	0.0515149	0.0384092	0.059528	0.0663939	0.0725487	0.145729	0	0.0764619	0.0700438	0.0354745
SFPQ	0.311301	0.178912	0.412855	0.35438	0.326927	0.356469	0.409778	0.270141	0.340451	0.41843	0.344187	0.299193	0.334662	0.377078	0.406023	0.304745	0	0.308175	0.275261	0.435481	0.385768	0.424357	0.348297	0.263558	0.350877	0.587858	0.264057	0.300533	0.306958	0.271861	0.281309	0.326663	0.387388	0.245495	0.235797	0.228641	0.271018	0.245161	0.162238	0.31948	0.304888	0.246352	0.277896	0.417517	0.367705	0.17978	0.372575	0.333208
ZMYM4	0.245784	0.450678	0.299654	0.35981	0.32017	0.505739	0.218506	0.433598	0.825507	0.375564	0.128577	0.235765	0.300668	0.348962	0.456994	0.358337	0.478092	0.535497	0.431509	0.330215	0.232317	0.362293	0.413718	0.518982	0.300238	0.461848	0.181511	0.364072	0.368169	0.336947	0.394475	0.306745	0.370441	0.419621	0.473338	0.569492	0.414635	0.487286	0.469895	0.395444	0.327879	0.412746	0.321618	0.433188	0.295665	0.305227	0.502038	0.609591
KIAA0319L	0.246391	0.251553	0.215779	0.201476	0.255469	0.300882	0.231212	0.203148	0.362026	0.323042	0.17274	0.218037	0.206105	0.29745	0.22752	0.338123	0	0.277864	0.254862	0.259428	0.198869	0.238078	0.233584	0.243539	0.152471	0.252445	0.26056	0.303738	0.193644	0.1609	0.346334	0.361653	0.273486	0.1452	0.127124	0.21108	0.208181	0.220204	0.322698	0.283559	0.212489	0.236591	0.205487	0.150278	0	0.235053	0.284761	0.205587
NCDN	0.0238051	0.0499333	0.0273492	0.0886929	0.0252282	0.176396	0.0720669	0.150162	0.175407	0.04557	0	0	0.0274315	0.0874299	0.111484	0.0151321	0.110773	0.0618654	0.0876219	0.09813	0.0782289	0.0475869	0.0613001	0.116684	0.0576569	0.0820368	0.101866	0.065412	0.0361672	0.0978416	0.129002	0.136897	0.159481	0.0957637	0.0820767	0.0809316	0.0811927	0.208953	0.0978757	0.0549715	0.0466265	0.0121182	0.0563662	0.0703952	0.104427	0.093085	0.0721531	0.136693
TFAP2E	0	0	0	0.0335683	0	0	0.0109172	0	0.0083734	0.0123977	0	0	0.0188161	0.0157143	0.0207903	0.0136069	0	0	0	0	0.0570127	0.0177049	0.00473336	0	0	0	0	0.02097	0.015964	0	0	0.00300734	0.00552352	0.0150285	0	0	0.00590956	0	0	0	0	0.0203343	0.0143381	0	0	0	0.0140435	0
PSMB2	0.0191378	0.0664987	0.0823682	0.0945711	0.069499	0.0760176	0.193133	0.0951142	0.0407062	0.0470934	0.0438671	0.0756227	0.0566102	0.0701786	0.0649596	0.0316845	0	0.104075	0.0238873	0.0803916	0.0383338	0.104745	0.0777403	0.0705891	0.0815747	0	0.142849	0.0793517	0.12604	0.0645938	0.113669	0.0898313	0.0435398	0.0782231	0.206837	0.0161441	0.0356915	0.196023	0.127483	0.0301341	0	0.0745104	0.0900812	0.0869451	0.131228	0.0818413	0.0304351	0.109487
C1orf216	0	0	0.00303877	0.00767521	0.0404804	0	0.0703185	0.0174207	0.109387	0	0	0	0	0.0402131	0.0232794	0	0	0	0.0222397	0.0165463	0.0853616	0.0149002	0.0223654	0.0160431	0.0197941	0	0	0.023921	0.048131	0.0520639	0.0281142	0.0428215	0.0755355	0.00969139	0	0	0.0652161	0	0.0296773	0.0248676	0	0.0225292	0.00287308	0.028598	0.0293291	0.0290176	0.02555	0.119055
CLSPN	0	0	0.0278221	0	0	0	0.0767815	0.0119864	0	0	0	0	0	0.0044746	0	0	0	0.0232598	0	0	0	0.00462462	0	0	0.00311881	0	0	0.00643655	0	0	0.0287218	0.0147236	0	0	0	0	0.00414881	0	0	0	0	0	0	0	0	0	0.0106746	0.0135064
AGO4	0.107982	0.0790442	0.253578	0.225212	0.189755	0.323265	0.109818	0.131395	0.351262	0.125053	0.159156	0.183536	0.24109	0.202563	0.200956	0.335726	0.13697	0.244942	0.301335	0.299559	0.098082	0.206564	0.248275	0.225467	0.142712	0	0.46955	0.182518	0.138781	0.173673	0.191397	0.224327	0.141872	0.234519	0.354774	0.127153	0.144913	0.196476	0.0888274	0.126469	0.16793	0.21669	0.146252	0.286662	0.0514686	0.185067	0.301905	0.0107384
AGO1	0.0677102	0.066229	0.0414143	0.0528346	0.0201248	0	0.051446	0.0268676	0.122593	0.0378177	0.0710262	0.0424083	0.0190209	0.033183	0.0493206	0.0554904	0.100043	0.0995149	0.038556	0.0590632	0.0195175	0.0506754	0.0570065	0.0162616	0.0880656	0.0820368	0.0701439	0.0633077	0.0308886	0.120797	0.0581252	0.042129	0.0642323	0.0447144	0	0.0753196	0.0601198	0.0380054	0.0511839	0.0448421	0.109939	0.0805606	0.0546563	0.124322	0.0780533	0.0415472	0.0372159	0.0583963
AGO3	0.444778	0.447712	0.263205	0.380138	0.266376	0.287329	0.253221	0.352467	0.240147	0.386613	0.373884	0.397478	0.248859	0.372649	0.262999	0.339579	0.27168	0.248918	0.435949	0.323895	0.183887	0.459802	0.315721	0.361652	0.29558	0.0728258	0.145055	0.281153	0.244262	0.318205	0.240908	0.363592	0.273081	0.319956	0.350587	0.408555	0.247116	0.198404	0.287078	0.312226	0.300192	0.340587	0.232298	0.32152	0.300256	0.370856	0.331909	0.592541
TEKT2	0	0	0	0	0	0	0	0	0.0364565	0	0	0	0	0	0	0	0	0	0	0	0	0	0	0	0	0	0	0	0	0	0	0	0	0	0	0	0	0	0	0	0	0	0	0	0	0	0	0
ADPRHL2	0.0167478	0.0448664	0.0464672	0	0.0231483	0.0545166	0.0243814	0.0209265	0.0856054	0.0565708	0.0254936	0.0180927	0.0103548	0.0326456	0.0268944	0.0199694	0	0.0449319	0.0366416	0.0139492	0.0269696	0.0116326	0.0290429	0.0216115	0.00545115	0.088989	0	0.0101842	0.0131796	0.0373958	0.0368254	0.0153675	0.0274427	0.00717634	0	0.053907	0.0343576	0.0721009	0.0517396	0.0227311	0	0.029926	0.0293165	0.03963	0.0293291	0	0.00516515	0.105413
COL8A2	0	0	0	0	0.0168961	0.0248768	0.0179364	0.0101845	0	0	0	0	0	0.00322742	0.0277561	0.0132167	0	0.0192482	0	0	0.0208024	0.0188443	0.00654019	0	0.0109715	0	0	0	0	0	0	0	0.00913687	0.00843977	0	0	0.00528122	0	0	0	0	0	0	0	0	0.0280668	0	0
TRAPPC3	0.0475489	0.0278597	0.0116016	0.0345215	0.0174655	0.0440069	0.0461541	0.0296011	0.0833142	0.029317	0	0.0180927	0.0840137	0.0668374	0.0392403	0.00483731	0.110773	0.0208371	0.0318387	0.0632952	0.0168116	0.0355547	0.0663293	0.0205824	0.0696405	0	0	0.0649008	0.0583074	0.0362352	0.0311049	0.032059	0.0611411	0.0933578	0	0.0860673	0.0804362	0.030855	0.0871541	0	0	0.061466	0.1496	0.0319199	0.21947	0.0279369	0.0551381	0.129385
MAP7D1	0.01778	0.0661979	0.0376018	0.0989488	0.161017	0.0176333	0.0677489	0.16592	0.0956442	0.050602	0.121877	0.0340853	0.138481	0.116635	0.0682006	0.0750373	0	0.0779277	0.0754432	0.0455122	0.207814	0.0621296	0.0791382	0.0557315	0.0310655	0.235056	0.0920474	0.0845072	0.0498418	0.0195438	0.0684131	0.108088	0.103398	0.0374133	0	0.0277416	0.126109	0.0940636	0.251501	0.138048	0.0474525	0.0437414	0.0516722	0.113088	0.0492617	0.0738086	0.0718913	0.186241
THRAP3	0.199164	0.264957	0.142726	0.284005	0.159211	0.12416	0.142995	0.230809	0.105957	0.292152	0.252406	0.196392	0.218748	0.28645	0.202774	0.191269	0.126168	0.276509	0.236037	0.273889	0.161739	0.273632	0.231676	0.155777	0.137166	0.30615	0.242058	0.218666	0.219462	0.253277	0.192981	0.25657	0.230535	0.203118	0.356947	0.247277	0.217361	0.429868	0.127195	0.298509	0.0606445	0.350824	0.217415	0.234878	0.0492617	0.294653	0.32758	0.294806
SH3D21	0	0	0.00303877	0	0	0	0	0.00724014	0	0.0256043	0	0	0	0.00563891	0	0	0	0	0.0216969	0	0	0.00510673	0	0.0312284	0.0027184	0	0	0.0134581	0	0.0187146	0.00730436	0	0	0	0	0.0168782	0.00818309	0	0	0	0	0.0114762	0	0	0.0293291	0.0904804	0.0101639	0
EVA1B	0	0.0262647	0.0247192	0.0239665	0	0.169337	0.0468368	0.0905071	0.144792	0.0634715	0.0249445	0.0132686	0.0580229	0.0726536	0.0607205	0.0816631	0.0965226	0.0332574	0.0526217	0.0705883	0.23039	0.0256456	0.0954016	0.117446	0.0612437	0.210062	0.161307	0.0105396	0.0155132	0.0488751	0.119892	0.0145108	0.0463493	0.0717172	0.0744897	0.107457	0.123375	0.199286	0.294944	0.0818596	0	0.077617	0.0985168	0.106998	0.0492617	0.0361392	0.0886744	0.0642554
STK40	0.0429047	0.147133	0.101332	0.0287058	0.051842	0.0313377	0.082	0.113145	0.0725428	0.122567	0.0634841	0.127035	0.112626	0.0572896	0.121062	0.0835587	0	0.0419001	0.0534574	0.0985858	0.0932412	0.0800414	0.0237083	0.167791	0.0773223	0.121073	0.10076	0.0626864	0.0372792	0.0749159	0.0736207	0.0163633	0.115583	0.0787491	0	0.183583	0.110603	0.15877	0.103323	0	0.0606445	0.0253425	0.0676727	0.0843869	0.170529	0.077157	0.0649473	0.155912
LSM10	0	0	0.01166	0	0	0	0.0109172	0.0356882	0.056779	0.0191431	0	0	0.0690588	0.0337562	0.00354577	0	0	0.0398872	0.0319226	0.0231073	0.0214728	0.0191599	0.00773581	0	0.0480348	0	0	0.0170572	0.0226643	0	0.053659	0.0550438	0.0189841	0.0192155	0.0639744	0	0.0244256	0.0770991	0.0304727	0.0278872	0	0.0157163	0.0256144	0.038829	0.0492617	0.0374524	0.0129065	0.0825101
OSCP1	0	0	0.0246151	0.00927162	0.0516482	0	0	0.0308007	0	0.0281004	0	0	0	0.0049311	0.0176815	0	0	0.0312781	0	0.0283838	0.0864912	0.00993407	0.00116064	0	0.0151954	0	0	0.00549381	0	0.0475353	0.00913962	0	0.0274288	0.0176269	0.0349995	0	0.000246874	0	0	0	0.059528	0	0.0231368	0	0.0619692	0.0224534	0.0228779	0.0176512
MRPS15	0.0347304	0.0201613	0.0165058	0.0184546	0.0234446	0	0.0954969	0.0251709	0	0.0260204	0	0.0132686	0.0188161	0.0307195	0.00845587	0.0520655	0	0.0121043	0.028032	0.0169386	0.0755627	0.0212941	0.027023	0	0.0154184	0	0	0.0296463	0	0.0596498	0.0514327	0.0152221	0.0382702	0.0628432	0	0.0161441	0.0222455	0	0.0350101	0.0474466	0	0	0.0509792	0	0.0293291	0.0224534	0.0227943	0.0238923
CSF3R	0	0	0	0.00351545	0	0	0	0.0366679	0	0	0	0	0.0283061	0	0	0.00483731	0	0	0	0	0	0	0	0	0	0	0	0	0	0	0.0088696	0	0.00493008	0	0	0	0.000246874	0	0	0	0	0.0113628	0	0	0	0	0	0
GRIK3	0.0191378	0.0317639	0	0.0113551	0.0235291	0	0.0444306	0	0	0	0	0	0.0272079	0.00821876	0.00354577	0.0245967	0	0.0132518	0	0	0	0.00730456	0	0	0.0221793	0	0	0	0	0	0.0429289	0.0125343	0.00493008	0.0228112	0	0.0510981	0.0144847	0	0	0	0	0.0200408	0.0277594	0	0	0	0.00978973	0.0345313
ZC3H12A	0.0674492	0	0.0152605	0.00767521	0	0	0	0.0141534	0	0	0	0	0.0160382	0.00171668	0.00829919	0.0151464	0	0	0	0	0	0.0322304	0	0.0333564	0.00846517	0	0	0	0.00834694	0	0.00909728	0	0.00412146	0	0	0.0280405	0	0	0.017379	0.0631128	0	0	0.0274905	0.0296171	0	0	0	0.0176512
MEAF6	0.108607	0.0140701	0.0417218	0.04659	0.13064	0.0304358	0.115937	0.0987453	0.0668789	0.100904	0	0	0.0625827	0.0711091	0.0484971	0.0453938	0	0.0960579	0.108324	0.0554057	0.0981182	0.0183651	0.059081	0.0421939	0.0581475	0	0.0920474	0.0611806	0.0916559	0.0470893	0.0934294	0.183172	0.0857636	0.0552294	0.0868296	0.132337	0.0813972	0.030855	0.176122	0.0252953	0.0775243	0.0596487	0.0281215	0.0903063	0.0293291	0.0785219	0.0419526	0.0463165
SNIP1	0.0238051	0	0.0463429	0.0456163	0.0415407	0.0313377	0	0.019518	0.0646637	0.0252006	0.0254936	0	0.0207639	0.0536972	0.0179419	0.0201564	0	0.0296588	0	0.032214	0.0200605	0.0300301	0.0122201	0.0205824	0.0554702	0.0543784	0.117128	0.00926955	0.0218719	0	0.0438399	0	0.0162637	0.0310573	0	0.0330222	0.0140696	0	0.0132706	0.0614044	0	0.0122478	0.00515537	0	0.0293291	0.0532705	0.0146899	0.0811663
DNALI1	0	0.0803961	0.020021	0.0101504	0	0	0.0252927	0.00691506	0	0.00760885	0.0309596	0	0	0.0019326	0	0	0	0	0	0	0	0	0.00475596	0	0.0182995	0	0	0.0250907	0.0187285	0.0206826	0.00902417	0	0.00125812	0	0	0.0168782	0.000754685	0	0	0	0	0	0	0.0605533	0	0	0.00210894	0.00863909
GNL2	0.036171	0	0.00750445	0.0165665	0.0312987	0	0.0133757	0.013152	0.0591876	0.0323317	0.0254936	0.0281114	0.0364525	0.0171122	0.024821	0	0	0.0337555	0.0731855	0	0.0248877	0.0451048	0.0289058	0.0687819	0.0131377	0	0	0.0256925	0	0.0227601	0.0168703	0.0366728	0.0163269	0.00969139	0	0	0.00789564	0	0.0350101	0	0	0.0496479	0.0249453	0	0	0	0.0303919	0.0532572
RSPO1	0	0	0	0	0	0	0	0	0	0	0	0	0	0	0.00722072	0	0	0	0	0	0	0	0	0	0	0	0	0	0	0	0	0	0	0	0	0	0	0	0	0	0	0	0	0	0	0	0	0
C1orf109	0	0	0.0194785	0.0276915	0	0	0.0415027	0.0254869	0	0	0	0.0409498	0.0182981	0.0122935	0.00616267	0	0	0.0132518	0.0218868	0.00927139	0	0.0364934	0	0	0.0329765	0	0	0.00846348	0.0144006	0	0	0	0.0042654	0	0	0.03038	0.0355839	0.0324398	0.0388444	0.0353248	0	0.00876715	0.0191522	0	0	0	0.0112228	0.0555304
CDCA8	0	0	0	0	0	0	0.0384629	0	0	0	0	0	0	0	0	0	0	0	0	0	0	0	0	0	0.0130856	0	0	0.00341049	0.0155132	0	0	0	0	0.0174518	0	0	0.00770295	0	0	0	0	0	0	0	0	0	0	0
EPHA10	0	0.0332754	0	0.0113551	0	0.0477076	0.0192446	0.0137668	0	0	0	0	0	0.012877	0	0.0356267	0	0.0115301	0	0.0100952	0	0.00640788	0	0.0183597	0.0310277	0	0	0.00889405	0.0224833	0.0480768	0.00873812	0	0.0396376	0	0	0	0.000507812	0	0	0	0	0.0335258	0.0123437	0	0	0.0223376	0.00414078	0
MANEAL	0.0390762	0	0	0.00987174	0	0	0	0	0	0.00959976	0	0	0	0.00572203	0.0128495	0	0	0	0	0.0168123	0	0	0.00630349	0.0151752	0.0091181	0	0	0.0148633	0	0	0.00632393	0	0.0116593	0.0115897	0	0	0.00876767	0	0	0	0	0.0243352	0	0	0	0	0	0
YRDC	0.0410643	0.0185127	0.0273289	0.0131794	0	0.0304358	0	0.00807156	0.0396314	0	0	0	0	0.0132453	0.0281538	0	0	0	0.0222984	0.0124923	0	0.0118735	0.010612	0	0.0095884	0.053175	0	0.01552	0.0217358	0	0.0264796	0.0346278	0	0	0.0745761	0	0.0268605	0	0	0	0	0.0201514	0	0	0	0.0642061	0.00862986	0.0207223
C1orf122	0.0675608	0	0.0199186	0.025945	0.0640626	0	0.132727	0.0877164	0.0749991	0.0418934	0	0	0.038252	0.0885676	0.0727153	0.0475829	0	0.0792184	0.0336141	0.0377102	0.0536805	0.0189862	0.0277875	0.0216115	0.0773594	0.053175	0.080632	0.0407054	0.0141044	0.0898457	0.102341	0.0988145	0.047903	0	0.0631497	0	0.118752	0	0.0862943	0	0.174226	0.021435	0.0404669	0.0401378	0.113438	0.0290176	0.0600051	0.0825484
MTF1	0	0.0358633	0.0615665	0.0226786	0.0291263	0.0313982	0.0165434	0.0635901	0	0.0505706	0.0812199	0.0767307	0.0648713	0.0280321	0.0781473	0.0128624	0	0.031753	0.0413041	0.0526661	0.0479236	0.0451438	0.0910773	0.0757049	0.036437	0	0.0701439	0.0326548	0.0297655	0.0288805	0.025407	0.0174062	0.0483215	0.0308935	0.0420679	0.0228093	0.0119884	0.0441182	0.0243222	0.0240476	0	0.0262697	0.0241573	0.0480936	0.0894952	0.108995	0.0699561	0.108885
INPP5B	0.125045	0.20863	0.141655	0.101796	0.0824916	0.179859	0.161062	0.207101	0.239095	0.247948	0.11616	0.295499	0.197401	0.100959	0.164607	0.202828	0.209702	0.189052	0.0993641	0.126876	0.175384	0.162157	0.217764	0.158039	0.0417738	0	0.306274	0.154108	0.0870767	0.12616	0.113093	0.216275	0.248186	0.0968216	0.236577	0.138279	0.127198	0.129351	0.138463	0.0678742	0.203682	0.142717	0.211641	0.0955429	0	0.127006	0.206416	0.167463
SF3A3	0.111624	0.05138	0.0378121	0.0959921	0.0385744	0.0550666	0.0368725	0.0322157	0.0281233	0.0523267	0.0741802	0.0927233	0.0428185	0.0813297	0.0494465	0.0330624	0	0.0659641	0.0474914	0.0712042	0	0.052691	0.0548385	0.0523064	0.0336094	0.105501	0	0.0551577	0	0.0837633	0.0869677	0.0505641	0.0661324	0.0389762	0.106291	0.0916479	0.0697989	0.0401559	0.0469463	0.0179455	0.140011	0.0535524	0.0847268	0	0	0.0395112	0.0790872	0.130644
FHL3	0.075994	0.144527	0.0571986	0.0281346	0.0149392	0.0313377	0.0362099	0.0501474	0.0455497	0.0295892	0.0254936	0.0278904	0.0337975	0.022104	0.0245568	0.0149718	0	0	0.0971145	0.018241	0.0296529	0.0264642	0.00450306	0.0333564	0.020926	0	0	0.00832335	0.00879987	0	0.0411287	0.0760966	0.082793	0.010744	0	0.0129368	0.0434047	0.184259	0.071519	0.0179455	0.0624867	0.0050889	0.048597	0.0957434	0	0.109961	0.0424906	0.0987107
UTP11	0	0.0102273	0.0334391	0.0250354	0.0598952	0	0	0.0237211	0.0083734	0.0103151	0	0	0	0.0385385	0.0141107	0.0379866	0	0	0.041852	0.015624	0	0.0658639	0.0165187	0.0532032	0.0332042	0	0	0.0151122	0.0213017	0	0.0230572	0.033358	0.0320927	0.0380443	0	0	0.036623	0	0	0.0254965	0	0	0.0960661	0.0473667	0.0619692	0.0485597	0.0199125	0.0466283
POU3F1	0	0	0	0	0	0	0	0.0246322	0	0	0	0	0.0272079	0	0	0	0	0	0.0342981	0	0	0	0	0	0	0	0.0701439	0.00818231	0	0.0132248	0	0	0.0106015	0.0204388	0	0	0.0107298	0	0	0	0	0	0	0	0	0	0.0052031	0.015137
RRAGC	0.01778	0.047857	0.0534711	0.0162861	0.0132402	0	0.0109172	0.0561492	0.139664	0.00921548	0.127995	0.0409498	0.0152603	0.0645694	0.0474826	0.0640188	0	0.03047	0.0206988	0.01982	0	0.0231373	0.045901	0.0372463	0.0335301	0	0.0911632	0.0448012	0.0703563	0.015749	0.0694213	0.0791703	0.0350746	0.0581143	0.128921	0.0239612	0.0410004	0.0503949	0.0622027	0.055351	0.0772952	0.0253348	0.0210098	0.0319199	0	0.0434909	0.0396577	0.0119969
MYCBP	0.0167478	0	0.00280831	0.00351545	0.0300982	0	0	0.013817	0.0589864	0	0	0	0	0.000456503	0	0	0	0	0	0.00434422	0.0231687	0.00511416	0.00887559	0.0160431	0.0176759	0	0	0.00576177	0	0	0.00152433	0	0	0	0	0	0	0.0503949	0	0	0	0	0	0	0	0	0	0
AL139260.3	0	0	0	0	0	0	0	0	0	0	0	0	0	0	0	0	0	0	0	0	0	0	0	0	0	0	0	0	0	0	0	0	0	0	0	0	0	0	0	0	0	0	0	0	0	0	0	0
RHBDL2	0	0.0766062	0	0.00673106	0.0123487	0	0	0.00666569	0	0.0232645	0	0	0	0	0.0159787	0	0	0.0109859	0	0.00279043	0.0906044	0.0217615	0.0112513	0.0279646	0	0	0	0.0452144	0.0271117	0.0341509	0.0196598	0.0160495	0	0.00969139	0	0	0.00783959	0	0.0422122	0	0	0.0146917	0.0307829	0	0	0	0.0176346	0.0149278
AKIRIN1	0.0968227	0	0.0768005	0	0.0314101	0.133909	0.094318	0.0777087	0.0448299	0.0670365	0.0896761	0.0702142	0.0844178	0.157021	0.0227644	0.0557355	0.14471	0.106877	0.0659086	0.0923991	0.0664205	0.08611	0.0621452	0.307472	0.0779632	0	0	0.0640613	0.0217681	0	0.0645092	0.0659838	0.0782953	0.0454272	0	0.012288	0.0917144	0.0710108	0.0507222	0.0600628	0.120173	0.101299	0.0842889	0.105196	0	0.0863101	0.102534	0.20645
NDUFS5	0.130436	0.126024	0.0722066	0.0887968	0.164793	0.0269277	0.195869	0.14838	0.181673	0.0584271	0.0587165	0	0.131108	0.179174	0.131601	0.0572944	0	0.0885812	0.151289	0.132063	0.0466535	0.08087	0.0944386	0.022327	0.277324	0	0.171914	0.144419	0.174342	0.259236	0.176393	0.124557	0.158263	0.0802231	0.04364	0.0816657	0.15134	0.0475263	0.0616197	0.0415533	0.102768	0.107424	0.134773	0.0632259	0.128172	0.118876	0.100436	0.052088
MACF1	0.838036	0.846018	0.848008	0.891614	0.857727	0.644763	0.935164	0.784192	0.956676	1.09258	1.06072	1.15139	0.904441	1.06489	1.06911	0.937185	1.18689	1.00981	0.776677	1.05662	0.645776	1.11174	1.10762	1.0967	1.0446	1.43856	0.950854	0.949958	1.1604	0.905543	0.904724	1.05036	1.18815	0.934112	1.11552	1.01726	0.940311	0.971105	0.982491	1.04935	0.885225	0.841144	1.12922	0.989557	1.19422	1.00437	1.2175	1.35825
BMP8A	0	0	0	0	0	0	0	0	0	0	0	0	0	0.00598347	0	0.0213581	0	0	0	0	0	0.0150736	0	0	0.0175354	0	0	0	0	0	0	0	0.00477308	0	0	0	0	0	0	0	0	0.0419557	0	0	0	0.0341139	0	0
PABPC4	0.0731685	0.082691	0.030737	0.0470221	0.0341337	0.0269277	0.0133757	0.0440402	0.124745	0.0476133	0.143504	0	0	0.0675898	0.0596243	0.0285787	0	0.0571759	0.0760855	0.0663524	0.0200605	0.0953043	0.0984895	0.0391333	0.0764696	0	0	0.0225339	0.0930247	0.0442975	0.0734988	0.0437787	0.103144	0.0166432	0	0	0.0513369	0	0.0132706	0.0484856	0	0.102038	0.0629263	0.0137495	0.128172	0.0927066	0.0680315	0.0840056
HEYL	0.0429967	0.0628599	0.0266875	0.00663494	0.0700312	0	0.0907002	0.106932	0	0.133035	0.128828	0.146149	0.039866	0.112352	0.107264	0.0343657	0	0.0121043	0.0206988	0.0117297	0.0235683	0.159296	0.0311024	0.105496	0.223489	0.158676	0.163829	0.0737162	0.0297769	0.0187146	0.17664	0.13252	0.258059	0.0241898	0	0	0.205959	0.197228	0.154106	0.124429	0.106154	0.0446626	0.0146295	0.0578123	0.173626	0.189538	0.0305359	0.220802
NT5C1A	0	0	0	0	0	0.023684	0	0	0	0	0	0	0	0	0	0	0	0	0	0	0	0	0	0.0292692	0	0	0	0	0	0	0.0131768	0	0	0	0	0	0	0	0	0	0	0	0	0	0	0	0.00918707	0
HPCAL4	0	0.0123172	0.0172969	0.03793	0.0403011	0.0870422	0.0400553	0.0111259	0.0294506	0.0306767	0	0	0	0.0440671	0.0293314	0	0	0.0432608	0.0572873	0.0498556	0.0214728	0.0317046	0.0140393	0.0527388	0.0366685	0.158676	0	0.0193856	0.0143466	0	0.0529712	0.0426676	0.0538828	0.0362446	0	0	0.0330884	0	0.017379	0	0	0.0240328	0.0483679	0.0493235	0	0	0.017565	0
PPIE	0.0336694	0.0589849	0.0498369	0.027847	0.0305436	0	0.0566184	0.0475843	0.0792612	0.0490064	0	0.0253733	0.0184071	0.0272135	0.0277631	0.0622203	0	0.0166637	0.0230829	0.0377318	0.0176575	0.0709913	0.0162977	0.022941	0.0328094	0.0977801	0.120834	0.0434451	0	0	0.0218489	0.0565192	0.0350006	0.0542057	0	0.051729	0.0297229	0	0	0.0451968	0.0474525	0.0500281	0	0	0	0.0820901	0.0585035	0.0867468
BMP8B	0	0	0	0	0.0157638	0	0	0	0	0	0	0	0	0	0.0151027	0	0	0	0	0	0	0	0	0	0.00576291	0	0	0	0	0.0227601	0	0	0	0	0	0	0.0108487	0	0	0	0	0	0	0	0	0	0	0
TRIT1	0.0740673	0.0431351	0.118889	0.0734813	0.044081	0.0644524	0.0235306	0.0335924	0.0374283	0.0443175	0.0291355	0.0390713	0.0273379	0.0244477	0.038531	0.0386756	0.10983	0.0632671	0.00633509	0.0891154	0	0.0677327	0.0333937	0.0912337	0.0335588	0	0	0.0538408	0.0519713	0.0505152	0.033963	0.0507146	0.0616952	0.10143	0.075584	0.0390959	0.0272388	0.124376	0.017379	0.0195705	0	0.0181513	0.0443454	0.0213965	0	0.0811764	0.0176354	0.0961136
MYCL	0	0	0	0	0	0	0	0	0.056779	0	0	0	0	0	0	0.0137502	0	0	0	0	0	0	0	0	0.00491527	0	0	0	0	0	0	0	0	0	0	0	0	0	0	0	0	0	0	0	0	0	0	0
MFSD2A	0.162175	0.197591	0.134617	0.152373	0.0531213	0.0486912	0.0413777	0.129526	0.472458	0.0395935	0.190363	0.18187	0.248894	0.124441	0.0512675	0.13575	0	0.130336	0.274898	0.184267	0	0.0743976	0.204405	0.160777	0.115702	0.34696	0.0727925	0.0267821	0.103596	0.129246	0.139917	0.263146	0.114038	0.16401	0.246479	0.197884	0.153291	0.110493	0.141892	0	0.102768	0.069466	0.220229	0.0487085	0.0909945	0.268864	0.307361	0.0377512
CAP1	0.11594	0.195546	0.104448	0.161901	0.0579819	0.117921	0.117751	0.129633	0.15213	0.173866	0.299989	0.0396624	0.179047	0.175926	0.196068	0.104245	0	0.0302208	0.0877295	0.148712	0.099065	0.099196	0.107782	0.182548	0.305076	0.139999	0	0.0711264	0.171349	0.132308	0.163306	0.0957576	0.165415	0.112056	0	0.0881726	0.191573	0.0324398	0.166773	0.157403	0.108402	0.0781307	0.151639	0.10914	0.0492617	0.232577	0.139426	0.135407
PPT1	0.0415851	0.0851731	0.0828276	0.0777155	0	0.120207	0.0538333	0.0937384	0.0916672	0.0444863	0	0.0180927	0.0493044	0.0834415	0.0902541	0.084124	0	0.0176624	0.0141137	0.0701018	0.0231687	0.0345127	0.0308867	0.0992579	0.0419835	0	0	0.0651097	0.0713653	0.0460952	0.0893462	0.0299457	0.0412319	0.0386032	0	0.0340919	0.0883364	0.030855	0.0426505	0	0.140011	0.0385193	0.0769568	0.0611533	0.133756	0.0361392	0.0470279	0.0321624
RLF	0.224734	0.284509	0.314901	0.177933	0.194082	0.171838	0.13693	0.170266	0.334201	0.257607	0.198923	0.229631	0.176082	0.202953	0.23152	0.179144	0.28767	0.178536	0.255884	0.171467	0.199711	0.327739	0.175003	0.390987	0.135499	0	0.316857	0.235659	0.272554	0.159698	0.226914	0.186955	0.209589	0.252977	0.171921	0.394121	0.231799	0.208309	0.0958641	0.354704	0.218147	0.216393	0.207128	0.27575	0	0.342534	0.212512	0.421739
TMCO2	0	0	0	0	0.0188528	0	0	0	0	0	0	0.0359603	0	0	0	0	0	0	0	0.0120397	0	0	0	0	0	0	0	0.00549381	0.0211204	0	0	0	0	0	0	0	0.00891235	0	0	0	0	0	0	0	0	0	0	0
ZMPSTE24	0.145437	0.0555266	0.00303877	0.0332795	0.0924142	0	0.0335184	0.0486773	0.178129	0.0541967	0	0	0.0462131	0.0478688	0.051555	0.0483437	0	0.0234126	0.0129153	0.0209049	0	0.0657426	0.0504159	0.078629	0.0540662	0.237517	0.080632	0.0390437	0.0699891	0.100063	0.0590016	0.0518579	0.0629558	0.0588577	0.0642232	0.139505	0.0711326	0	0.0750134	0.0240476	0	0.0397959	0.0726463	0.0655225	0.0720275	0.0672655	0.10406	0.0862322
COL9A2	0	0	0.00303877	0.0102284	0	0	0.0339166	0.0160086	0	0	0	0	0	0.00966798	0.00896642	0	0	0	0	0	0	0	0	0	0	0.171787	0	0	0	0	0.00152433	0	0	0	0	0	0.011612	0	0	0	0	0	0	0	0	0	0.0299698	0
SMAP2	0.149282	0.0901613	0.11383	0.12583	0.0453171	0.198511	0.233142	0.0728601	0.154678	0.106141	0.138302	0.130985	0.17986	0.128375	0.0612356	0.0761091	0	0.0905414	0.226223	0.120257	0.120108	0.134982	0.115074	0.191938	0.115308	0.0728258	0	0.0966538	0.0448993	0.113662	0.0818263	0.0755928	0.136113	0.112488	0.0405846	0.0422106	0.0801578	0.0380054	0.31137	0.167593	0.0713871	0.0749359	0.186333	0.105435	0.332373	0.0415472	0.0429022	0.154191
ZFP69B	0	0	0	0.0246265	0.039361	0	0	0	0	0.00788675	0.056585	0	0.0193334	0.0195327	0.00804417	0	0	0	0.0191106	0	0	0	0	0	0	0	0	0.0109499	0	0	0.00799661	0	0	0	0	0	0.00550033	0	0	0	0	0	0	0	0	0.0223376	0	0
ZFP69	0	0	0.0153479	0.0136125	0.00754989	0	0.0138979	0	0	0	0	0	0.0121658	0	0	0.0213581	0	0	0	0	0	0.013337	0	0.0162616	0.00408457	0	0	0	0	0	0.0102859	0	0.016437	0	0	0	0.0107993	0	0	0	0	0	0	0	0	0	0.0135495	0
EXO5	0.0238051	0	0	0	0	0.0313377	0	0	0	0	0	0	0.0188161	0.034262	0.0165396	0	0	0	0	0	0	0	0.00321188	0	0.00443482	0	0	0.00711771	0	0.0341509	0.00501788	0.017731	0.0140788	0	0	0.0254926	0.0140787	0.0401559	0	0	0	0	0	0.0137495	0	0	0.0207288	0.00875536
ZNF684	0.0407047	0.0185127	0	0.00662312	0	0	0.0180579	0.0151024	0.0400557	0.0136095	0	0	0.00859814	0.0214047	0	0.0714243	0	0	0.0206988	0.0281011	0	0.0502224	0.0521525	0.0151752	0.0140188	0	0	0.0250451	0	0	0.0401221	0.0372535	0.0206649	0.0541854	0	0.0277416	0.01276	0	0.0584122	0.0807917	0	0	0.0331403	0.0510883	0	0	0.0134733	0
RIMS3	0.0525104	0	0.0958544	0.0113551	0.0778592	0	0	0.0473875	0	0.0087016	0	0	0.0274142	0.0646021	0.0667655	0.00483731	0	0.030009	0.0295087	0.0425144	0	0.0410769	0.0210311	0	0.0663878	0	0	0.0383007	0.0126362	0	0.0733166	0.0388514	0.0175825	0.0443954	0	0.0737793	0.0733221	0.0937704	0	0.0696654	0.0606445	0.0244888	0.0261758	0.0542525	0	0	0.0135859	0.0597568
NFYC	0.159544	0.0874794	0.108331	0.11673	0.031787	0.20348	0.167356	0.0808446	0.224775	0.122503	0.073351	0	0.227137	0.162215	0.13142	0.145221	0.285603	0.124486	0.121937	0.100219	0.119612	0.173927	0.112216	0.185416	0.112777	0.053175	0.110884	0.0991786	0.0862842	0.0860288	0.176454	0.135857	0.0975199	0.0913973	0	0.143717	0.0798846	0	0.0839787	0.061325	0.16793	0.0747405	0.0339241	0.194938	0	0.138673	0.194394	0.182054
KCNQ4	0.0238051	0	0	0	0.0172735	0	0.0176895	0	0	0.0199706	0.05408	0.0281114	0.00859814	0.0105071	0.0310323	0	0	0	0.0125534	0.0133791	0.0249603	0.00586908	0.00921607	0.0370063	0.0354142	0.053175	0	0.00351161	0.0270546	0	0	0	0.0109756	0.0151964	0.0744897	0.0556954	0.0214754	0	0	0	0	0	0	0	0	0	0	0
CITED4	0.01778	0.0123655	0.0135715	0	0.0172797	0	0	0.0230696	0	0	0.0291355	0.0237084	0	0.0147755	0.0114466	0	0	0	0	0.00437159	0.0253131	0.0198831	0.0213728	0	0.0392248	0	0	0	0.00943107	0.030778	0.00423702	0.00300734	0.0131833	0	0.0631497	0	0.0197488	0.0824448	0	0.019087	0	0	0.0360526	0	0	0	0.0101146	0.0205531
CTPS1	0.036171	0.0669101	0.0379803	0.0680193	0	0.0407428	0.0563865	0.0300801	0.0281233	0.0235372	0	0.0281114	0	0.0552857	0.0257348	0	0	0.0050952	0.00633509	0.00709756	0.0239006	0.0643376	0.0219741	0.0527388	0.0144944	0.0543784	0.107682	0.0246006	0.023297	0	0.0627441	0.0694023	0.104065	0.0374361	0	0.0988845	0.0176608	0.0324398	0	0.0418181	0.0624867	0.039266	0.0222565	0.0296171	0	0	0.0113759	0.0738012
SLFNL1	0.036171	0	0.0134422	0	0	0	0	0.00894003	0	0.00583214	0	0	0	0.0148524	0.0125287	0.0448108	0	0	0	0.0154693	0	0.008176	0	0	0	0	0	0	0	0	0.00898635	0.0346992	0.0117257	0.0118867	0	0	0.0161382	0	0.0442407	0	0	0.0273404	0	0	0	0	0	0.0201289
SCMH1	0.432841	0.322701	0.327874	0.505695	0.265356	0.509775	0.227837	0.408248	0.315754	0.432873	0.361159	0.546006	0.385745	0.477267	0.402351	0.287716	0	0.503935	0.304212	0.487899	0.239448	0.432153	0.474749	0.526518	0.378616	0.74294	0.525932	0.527291	0.430564	0.324076	0.316764	0.487218	0.495558	0.364563	0.636304	0.261605	0.446992	0.290396	0.466037	0.270202	0.491077	0.42446	0.403018	0.430753	0.689478	0.689342	0.504821	0.360844
FOXO6	0	0	0.0153074	0.00890191	0	0	0	0.0264587	0	0	0	0	0	0.0161182	0	0.00483731	0	0	0	0	0.0242959	0	0.0306701	0	0.00801588	0	0	0.00330667	0	0.0258711	0	0	0	0	0	0	0.0135188	0.0324398	0	0	0	0.0260514	0	0	0	0	0.00414078	0
HIVEP3	0.0861555	0.246132	0.136564	0.133021	0.207905	0.329508	0.179712	0.333795	0.158181	0.254621	0.308525	0.1427	0.103885	0.143894	0.147438	0.283233	0	0.150897	0.224205	0.319317	0.11447	0.291174	0.121199	0.424364	0.160208	0.358144	0.0870069	0.105528	0.169664	0.203452	0.204947	0.314403	0.317435	0.211478	0.247777	0.0917582	0.119017	0.0864	0.221722	0.174898	0.357129	0.216919	0.276936	0.147082	0.156	0.23769	0.287592	0.238788
FOXJ3	0.244362	0.27878	0.263244	0.372013	0.334993	0.225303	0.23499	0.409688	0.167176	0.316152	0.286461	0.232441	0.249792	0.215944	0.29622	0.178308	0.25856	0.408505	0.312742	0.369862	0.224937	0.369641	0.454808	0.400329	0.237828	0.624114	0.208291	0.338602	0.323453	0.294897	0.275867	0.294908	0.323903	0.321112	0.274026	0.597361	0.230726	0.166775	0.295133	0.409025	0.520865	0.267276	0.175085	0.187281	0.222883	0.295754	0.371839	0.261917
RIMKLA	0	0	0	0.0450088	0.047623	0.0248768	0.0179364	0.0595449	0.0448299	0	0	0	0.0275001	0.0244389	0.0336401	0.0422756	0	0.0252909	0.00932438	0.0151256	0.0239006	0.00424775	0	0.0502539	0.0171138	0	0.111044	0.00364346	0	0	0.0091444	0.0163633	0.0158777	0.00457773	0.0349995	0	0.025077	0	0	0.0261987	0	0.0178345	0	0	0	0.0290176	0.0162999	0
ZMYND12	0.0238051	0	0	0	0	0	0	0.0157048	0	0	0	0	0	0	0.0086516	0.0226906	0	0	0	0	0	0	0	0	0.0027184	0	0	0.00458241	0	0.0276118	0	0	0	0	0	0	0	0	0	0	0	0.0113628	0	0	0	0	0	0
PPCS	0	0.0656897	0.113543	0.0459685	0.0636141	0.0304358	0.044256	0.0347762	0.0364967	0.024647	0	0.0188838	0.0103548	0.0401359	0.0337518	0.0136069	0	0.0050952	0	0.0308443	0.0459176	0.00923302	0.0235181	0	0.0175737	0.053175	0	0.0109236	0	0.0356333	0.0433592	0.0406507	0.0130088	0.0130175	0	0.0254926	0.0395424	0.0401559	0.0992496	0	0.183971	0.0265675	0.0579197	0.0265609	0	0.0543294	0.0201628	0
CCDC30	0.0705408	0.104742	0.0336303	0.0679377	0.140045	0.0725227	0.139365	0.0847752	0.0364967	0.147169	0.0568241	0.0421028	0.128384	0.072073	0.111505	0.0359407	0.228191	0.0685257	0.173659	0.113278	0.103515	0.0869051	0.108411	0.160237	0.0667274	0.121073	0	0.111798	0.0822126	0.160845	0.0851547	0.0325024	0.08297	0.165667	0	0.0526242	0.0728602	0.124405	0.0700783	0.0517878	0.0606445	0.0912058	0.074444	0.316905	0	0.0211533	0.0976207	0.118766
PPIH	0.0390762	0.0476021	0.0366376	0.0231718	0.0745705	0.0406584	0.00755032	0.0326919	0.074287	0.0105095	0	0.0390713	0.0527646	0.0490229	0.0497839	0.0311171	0	0.0403733	0.0187692	0.00524047	0.0293634	0.0687476	0.00472991	0.0884718	0.0180189	0.053175	0	0.0348349	0.0474277	0.0658335	0.0105897	0.0154166	0.0323407	0.0284838	0.108792	0.155753	0.0432273	0	0	0	0	0.0538573	0.0322657	0.0518552	0	0	0.0261512	0.0771796
YBX1	0.0475489	0.128843	0.226233	0.0300383	0.130446	0.0768125	0.0917055	0.105188	0.279419	0.0556325	0.0723759	0.11652	0.159882	0.310233	0.150613	0.108474	0.0916291	0.108692	0.0247875	0.144829	0.11806	0.106605	0.051853	0.0761571	0.16859	0.118612	0.0727925	0.0718431	0.066176	0.0195438	0.0814139	0.131836	0.0814646	0.177623	0.0981492	0.1005	0.164356	0.0910301	0.0757034	0.0922586	0.0624867	0.159627	0.159583	0.0461177	0.0293291	0.14404	0.111293	0.143829
CLDN19	0	0	0	0	0	0	0	0	0	0	0	0	0	0	0	0	0	0.0121043	0	0	0	0	0	0	0	0	0	0	0	0	0	0	0.00174335	0	0	0	0	0	0	0	0	0	0	0	0	0	0	0
P3H1	0	0.0308782	0.0362167	0.05169	0	0.0431143	0.0685602	0.0763281	0.0794624	0.0342363	0	0	0.0163394	0.0281843	0.00670049	0.0269236	0.13697	0.0109859	0.0606899	0.0210521	0	0.0276858	0.0172512	0.0312183	0.0105349	0	0	0.0186037	0.0589418	0	0.0524467	0.0714643	0.0390722	0.0149066	0	0.047307	0.0753995	0.0503949	0	0.016258	0	0.036401	0	0	0.0492617	0	0.0542092	0.0148953
AC098484.3	0.0347304	0	0	0.0255053	0	0	0	0	0	0.0101018	0.0249445	0	0	0	0	0.0136069	0	0	0	0.0015538	0	0	0.00931523	0.0655372	0	0	0	0	0	0	0	0	0	0	0	0	0.0100498	0	0	0	0	0	0.00287308	0	0	0	0.0193402	0
TMEM269	0	0	0.00856283	0	0	0	0	0	0	0.0144231	0	0	0	0	0	0	0	0	0	0	0	0	0	0.022327	0	0	0	0	0	0	0	0.0170858	0	0	0	0	0.000246874	0	0	0	0	0	0	0	0	0	0.00210894	0
SVBP	0	0	0.0693366	0.0111873	0.0725064	0	0.049731	0.00140587	0	0.0087016	0.0559041	0.0132686	0.017803	0.0419164	0.0320895	0.00483731	0	0	0.0443982	0.0552125	0	0.00949487	0.0329553	0.0209847	0.0063071	0	0.0726661	0.0209802	0.0129548	0	0.0468504	0.0182055	0.00630578	0.0192157	0	0	0.0589038	0.0324398	0.0577378	0	0	0.0144832	0	0	0.104427	0	0.0352745	0
ERMAP	0	0	0.0254953	0.022838	0.0102049	0	0.0243814	0	0	0.0251388	0	0	0.010821	0.0132652	0.0282735	0.0170658	0	0.0546171	0	0.0249992	0.021255	0.0261244	0.0394001	0.0216115	0.0162485	0	0	0.0142836	0	0	0.0197919	0.0368421	0.0237676	0.0150683	0.138713	0	0.0180462	0	0	0.0248676	0.0466265	0	0.00802845	0	0	0	0.043493	0.0205531
ZNF691	0	0	0	0	0	0	0	0	0	0.00621076	0	0	0	0.00533918	0	0	0	0	0.0310791	0.00767341	0	0	0	0	0.00478811	0	0.145055	0.00471688	0	0.0145436	0.00623103	0.0155041	0.010933	0	0	0	0.00101601	0	0	0	0	0	0.00515537	0	0	0.0341139	0.00210894	0.0119969
SLC2A1	0.475726	0.433582	0.443511	0.290858	0.505696	0.162953	0.177911	0.49342	0.625996	0.141821	0.317133	0.414508	0.337929	0.353147	0.209426	0.317996	0.301013	0.103092	0.592882	0.36167	0.135264	0.495314	0.302965	0.292904	0.326832	0.496178	0.257996	0.22688	0.241021	0.205423	0.309485	0.635297	0.399156	0.286856	0.461226	0.267582	0.257839	0.0822097	0.285386	0.0809228	0.249776	0.121138	0.76601	0.0960143	0.286356	0.584972	0.611783	0.108643
FAM183A	0	0	0	0	0	0	0	0	0	0	0	0	0	0	0	0	0	0.0115685	0	0	0	0	0	0	0	0	0	0	0	0	0	0	0	0.0109528	0	0	0	0	0	0	0	0	0	0	0	0	0	0
EBNA1BP2	0.0167478	0	0	0.00833844	0.0369553	0.0226155	0.0642229	0.0208629	0.090038	0.0431717	0	0	0.0106968	0.0453662	0.0451778	0.0409861	0.235998	0	0	0.039369	0	0.0139004	0.00755582	0	0.0282739	0	0.0701439	0.0216493	0	0.0235367	0.00206417	0.0390088	0.047955	0.0166016	0	0.0254926	0.0205653	0	0.017379	0.0285841	0	0.0187774	0.032135	0	0.104427	0	0.0313591	0.00875536
CFAP57	0	0	0.00280831	0	0	0	0	0	0	0	0	0	0	0.0263758	0	0.0409861	0	0	0	0	0	0.00749714	0.00450306	0.0175884	0	0	0	0.00593338	0.0048327	0.0288805	0.0229166	0	0	0	0	0	0.000507812	0	0	0	0	0.0223518	0.00680858	0	0	0	0.00526167	0.0107384
TMEM125	0.01778	0	0	0.0163977	0.0158947	0	0	0	0	0.0165653	0	0	0	0	0	0	0	0	0	0	0	0	0.0176514	0	0.00930352	0	0	0.00701283	0	0	0	0.0371733	0	0	0	0	0.015791	0.0522476	0	0	0	0	0	0	0	0	0.00102437	0
TIE1	0.0390762	0.180957	0.166221	0.0548484	0.200389	0.0662174	0.0247132	0.141969	0.349816	0.037329	0.085322	0.261814	0.060196	0.143379	0.106118	0.17388	0.306816	0.0974257	0.262925	0.14504	0.0320877	0.13378	0.154571	0.188397	0.0786332	0.143367	0.0700562	0.038637	0.116929	0.160537	0.109483	0.196247	0.0830737	0.0638691	0.0748075	0.163827	0.129958	0.0523318	0.209107	0.0278872	0	0.057838	0.279564	0.0285416	0.0293291	0.0754827	0.371193	0.239205
MPL	0	0	0	0	0	0	0	0	0	0	0	0	0	0	0	0	0	0	0	0	0	0	0	0	0	0.105501	0	0	0	0	0	0	0	0	0	0.0179325	0	0	0	0	0	0	0	0	0	0	0	0
CDC20	0	0	0	0	0	0	0.0133757	0	0	0	0	0	0	0	0	0	0	0	0	0	0	0	0	0	0	0	0	0	0	0	0	0	0	0	0	0	0	0	0	0	0	0	0	0	0	0	0	0
ELOVL1	0.036171	0.0332754	0.0689119	0.0285025	0.0685613	0	0	0.0835569	0.0364565	0.0130262	0	0.0281114	0.0594011	0.0206569	0.0174599	0	0	0	0.021242	0.036326	0	0.0564368	0.0379991	0.023505	0.0289165	0	0.0727925	0.0200953	0	0.0344626	0.0421197	0.0442288	0.048924	0.0310687	0	0.0623827	0.0234467	0	0.115566	0.0361594	0	0.0456402	0.0424305	0	0.101357	0.0978203	0.00200168	0.0400338
MED8	0.0347304	0	0	0.0102797	0	0.0653155	0	0.0639015	0	0.0165076	0	0	0.0273403	0.0599456	0.0236938	0.00483731	0	0.0211531	0.0255429	0.0113722	0	0.0168506	0.0311171	0	0.0226138	0	0	0.0154859	0.0635532	0.0597735	0.0249441	0.0691908	0.0248858	0.0158407	0.117076	0	0.039082	0	0.00694318	0.0412241	0	0.00956502	0.0181368	0.0365673	0	0	0.0371878	0.0442793
SZT2	0.0682845	0.128387	0.0658597	0.113083	0.0856884	0.0665899	0.0469843	0.0767178	0.0497253	0.0683404	0	0.0338308	0.05711	0.095756	0.101029	0.0185487	0	0.0319156	0	0.069934	0.0765659	0.104022	0.130857	0.128987	0.0221136	0.170606	0	0.0454361	0.0897093	0.0145436	0.04326	0.0549118	0.0375942	0.0389811	0.103734	0.0747642	0.0550087	0.0812498	0.0641558	0.077119	0.0466265	0.0704392	0.0552899	0.0319199	0	0.147274	0.126208	0.103881
HYI	0.0499303	0.0185127	0	0.0382484	0.0662763	0	0.0939557	0.0441749	0.056779	0	0.126808	0.0132686	0.038522	0.0674755	0.0586261	0.038698	0	0	0.0396183	0.018447	0	0.0101288	0.0525252	0.0413006	0.0203322	0	0	0.0129072	0.0274837	0	0.0183035	0	0.0165606	0	0	0.0168782	0.0457557	0	0.0247788	0	0	0	0	0	0	0	0.0410063	0.0285325
PTPRF	0.0347304	0.104863	0.0384449	0.0515326	0.0515327	0.0428663	0.00805185	0.037765	0.0286482	0.0152946	0	0.0251537	0.0163394	0.0223578	0.0401554	0.0372816	0	0.0513207	0.0627209	0.020622	0.0671809	0.0288284	0.129086	0.0393444	0.0552473	0	0	0.0840482	0.0642157	0.0603279	0.0645149	0.0151982	0.0758122	0	0.15349	0	0.0441151	0	0.0296511	0.134718	0.0624867	0.0147759	0.00946434	0	0	0.0341139	0.074029	0.143757
AL451062.3	0	0	0	0	0	0	0	0	0	0	0	0	0	0	0	0	0	0	0	0	0	0	0	0	0	0	0	0	0	0	0	0	0	0	0	0	0.00284846	0	0	0	0	0	0	0	0	0	0	0
ST3GAL3	0	0.0312715	0	0	0.0205921	0	0.0244048	0.0137668	0	0	0.041402	0	0	0.0266873	0.023099	0	0	0	0	0.0212134	0	0	0.00116064	0	0	0	0	0.0183224	0	0.0206826	0.0140643	0.0155362	0.0061882	0	0	0.0262045	0.00728135	0	0	0	0	0.0050889	0	0	0.0894952	0	0.00801698	0
ARTN	0	0.0641866	0	0	0	0.042537	0.00805185	0	0	0	0	0	0	0.016893	0.0066619	0	0	0	0	0	0	0.00796578	0	0	0	0	0	0.013002	0.00943107	0	0	0	0	0	0	0	0	0	0	0	0	0.0178345	0.0629582	0	0	0.0794433	0	0
IPO13	0	0	0.040267	0	0.0244509	0.0419201	0.0240937	0.0113388	0.0083734	0.0182246	0	0	0	0.00283011	0	0	0	0.010937	0	0.0243498	0.0432292	0.00497366	0.00968967	0.0205824	0.0320604	0.053175	0.174658	0.0217081	0.0351871	0	0.0190246	0.0379974	0.0194923	0.0285102	0	0	0.033954	0	0.0357073	0.0278872	0	0.0136805	0.0167631	0.0732911	0.0619692	0	0.0345111	0.0829216
DPH2	0	0.0181046	0	0.00673106	0	0	0.0164153	0.00140587	0	0	0	0	0	0.017824	0.00446022	0.0160547	0	0	0.00932438	0	0	0.0116096	0.00227652	0.0160431	0	0	0	0.0218847	0.0143466	0	0.00501788	0	0	0	0	0	0.0112908	0	0	0.0221512	0	0	0.0188058	0	0	0	0	0
ATP6V0B	0.11003	0.0827009	0.239556	0.1552	0.263535	0.211159	0.363587	0.287794	0.150743	0.0893909	0.11447	0.0608637	0.172604	0.175956	0.151376	0.184744	0.10983	0.0386464	0.15542	0.13592	0.201733	0.0726246	0.0986445	0	0.157259	0	0.283971	0.161622	0.232385	0.321939	0.272987	0.300227	0.276076	0.0702758	0	0.0958155	0.196648	0	0.0826453	0.0808702	0.195538	0.123435	0.20064	0.131659	0.208678	0.142746	0.080159	0.179631
B4GALT2	0.0347304	0	0.0752925	0.0288549	0.0198986	0.0772949	0.0347139	0.0252793	0.0596939	0.017166	0	0.0492289	0.042207	0.00557129	0.0347755	0	0.0965226	0.010937	0.00633509	0.0414505	0.0877614	0	0.0149242	0	0.0372064	0	0.10076	0.0167253	0	0	0.0139168	0.0331125	0.0293606	0	0	0	0.0443809	0.0475263	0	0.0446055	0	0.0137746	0.0201212	0.0450904	0	0.0640761	0.0432719	0.0247774
CCDC24	0	0	0.0420529	0.00662312	0	0.0313377	0.00805185	0.00483109	0	0.0287143	0	0	0.031742	0.00799201	0	0.02821	0.10983	0.0385511	0	0.0119006	0	0.006295	0.0351364	0	0.0204573	0	0	0.0229556	0.0602009	0.0335207	0	0.0254152	0.0199261	0	0	0	0.0131418	0	0	0.0261987	0	0.0267614	0.0188058	0	0	0.0341139	0.0280086	0.0154138
SLC6A9	0	0	0	0.0102284	0.0298648	0	0	0	0	0	0	0	0	0	0.0196781	0	0	0.010937	0	0.0217716	0	0.0115014	0.0135618	0	0.00250889	0	0	0.00117936	0.00834694	0	0.01845	0	0.0393075	0.02322	0	0	0.0200224	0	0	0	0	0	0	0	0	0	0.0155141	0.0159749
KLF17	0	0	0	0	0	0	0	0	0	0	0	0	0	0	0	0	0	0	0	0	0	0	0	0	0	0	0	0	0	0	0	0	0	0	0	0	0	0	0	0	0	0	0	0	0	0	0	0
DMAP1	0	0.0770397	0.0344389	0.0433114	0.112722	0	0.0206789	0.032727	0	0.0126042	0.108738	0.0338308	0.0303146	0.0135583	0.0211827	0.048223	0	0.0109859	0.0783547	0.040162	0.0566226	0.0272327	0.0348151	0.0979498	0.052674	0.143279	0	0.0404398	0.0356199	0	0.0702825	0.0362403	0.0846944	0.0105638	0	0.0129368	0.0483316	0.044786	0.0132706	0	0	0.0197481	0.0716087	0.038829	0	0	0.0377003	0.0442037
ERI3	0.131636	0.175349	0.134667	0.0937586	0.118414	0.0816362	0.127306	0.192543	0.184081	0.263817	0.0300229	0.208216	0.1832	0.079967	0.117381	0.126878	0.247335	0.069133	0.177863	0.126271	0.148557	0.147397	0.158345	0.241211	0.18724	0.403642	0	0.111408	0.173359	0.0610973	0.13709	0.148337	0.158322	0.11821	0	0.230449	0.0894979	0.24219	0.138337	0.0449332	0.0713871	0.11609	0.166572	0.159144	0.211809	0.0938201	0.183927	0.229743
RNF220	0.401121	0.211468	0.287513	0.304365	0.335515	0.407269	0.381634	0.520045	0.531692	0.531191	0.472931	0.576674	0.337439	0.182703	0.588709	0.316589	0.522026	0.812171	0.27074	0.485213	0.375918	0.38849	0.270709	0.423657	0.222665	0.163554	0	0.337368	0.349182	0.389077	0.496224	0.310193	0.402318	0.408211	0.306822	0.433635	0.350749	0.63167	0.3854	0.254111	1.17143	0.173527	0.185538	0.695895	0.310029	0.252803	0.564482	0.361943
TMEM53	0	0	0.0328324	0.016889	0.0394449	0	0	0.0253524	0.0202748	0.00712007	0	0	0.0192949	0.0209101	0.00615672	0	0	0	0.0125883	0.00434422	0	0.0356576	0.0213999	0	0.0357321	0	0.0727925	0	0	0	0.0173771	0.00300734	0.0317945	0.0219588	0	0.0357461	0.0135033	0	0	0	0	0.0221026	0.0188058	0	0.0894952	0	0.00219179	0
ARMH1	0.0336694	0.0140701	0	0.0214989	0	0	0.018969	0	0.0281233	0.0163877	0.0300816	0.0596687	0	0	0.043186	0	0	0	0.0125883	0.0204899	0.0223576	0	0.0476124	0.022941	0.0222681	0	0	0.0342495	0.0432651	0	0.0189852	0.0397867	0.0113646	0.0109528	0	0	0.00725972	0	0	0	0	0	0	0.0137495	0	0.0223376	0.0332556	0
KIF2C	0	0	0	0	0	0	0.0221212	0.0169923	0	0	0	0	0	0	0	0	0	0.0050952	0	0	0	0.00590759	0	0	0.0150349	0	0	0.0078917	0.0194113	0	0	0	0	0	0	0	0	0	0.017379	0	0	0	0	0	0	0	0	0
RPS8	0.200077	0.161433	0.229433	0.134481	0.159931	0.157749	0.224138	0.236429	0.363826	0.0639872	0.069152	0.120587	0.0600135	0.334846	0.249149	0.122632	0.0965226	0.0842108	0.119095	0.192754	0.086053	0.128257	0.321426	0.0209847	0.331276	0	0	0.167682	0.141922	0.161407	0.154596	0.293036	0.141379	0.122212	0	0.107731	0.262627	0.144087	0.246745	0.111887	0.0775243	0.0907773	0.351038	0.181914	0.316136	0.0878427	0.132873	0.110201
BEST4	0	0	0	0	0	0	0	0	0	0	0	0	0	0	0	0.0160547	0	0	0	0	0	0	0	0	0	0	0	0	0	0	0	0	0	0	0	0	0	0	0	0.0428451	0	0	0	0	0	0	0	0
PLK3	0.107281	0.0181684	0	0.0311679	0.0291263	0	0.0391769	0.0357051	0.124286	0	0.0977315	0.0253733	0.0188161	0.0550531	0.00669697	0.0723015	0	0.0137609	0	0.0290082	0.0195175	0.0396945	0.0062768	0.0216115	0.00594779	0	0	0.0185206	0	0.0324011	0.0210707	0.0151584	0.0110355	0.0229505	0	0.0304288	0.0233393	0	0.0894744	0.0391652	0	0.0136805	0.0305028	0.028598	0	0.0280668	0.0263828	0.0511137
BTBD19	0	0	0	0.0241076	0	0	0.0159802	0.0251511	0.0358	0.022878	0	0.0806123	0	0.0674404	0.049085	0.0290871	0	0	0.0412121	0.0380523	0.0168116	0.0402859	0.0139494	0.0151752	0.0027184	0	0	0.014355	0.0324448	0	0.0393541	0.031161	0.0108579	0.0102979	0	0	0.0229351	0.0441182	0	0.068145	0	0.0284647	0	0.0323682	0	0	0.0251429	0
PTCH2	0	0.0317639	0.0257869	0.022451	0.0554481	0	0.0192446	0.0257916	0.0567313	0.0354829	0	0	0.0637805	0.0304204	0	0.0179773	0.0965226	0.0204457	0	0.0151831	0	0.0141478	0.0467231	0.0205824	0.0280515	0.0820368	0	0.0334372	0	0.0652118	0.0233166	0	0.0143804	0.0123163	0	0.03038	0.0269812	0.0444095	0.0458275	0	0	0	0.00479917	0.0668729	0.0780533	0	0.0142044	0.0347744
EIF2B3	0.071556	0.0697583	0.117258	0.127046	0.0843187	0.0577914	0.0761332	0.174787	0.0651524	0.0880655	0.0645815	0.125033	0.120321	0.114158	0.14228	0.0208223	0	0.071717	0.0839947	0.0893537	0.0854043	0.127269	0.112041	0.0971828	0.0666556	0	0	0.103991	0.101999	0.129364	0.079608	0.0523464	0.201268	0.104953	0	0.186182	0.135528	0.149695	0.134897	0.0236387	0.106154	0.0323787	0.0597693	0.161472	0.119421	0.0912286	0.121399	0.233491
HECTD3	0	0.0176977	0.00862125	0	0.0226014	0.0304358	0.0300385	0.0303004	0	0.0374165	0	0	0.010821	0.0134203	0.0294102	0	0	0.0132518	0.0260614	0.00902444	0.037175	0.0130799	0.0314501	0.0151752	0.0214024	0	0	0.0134569	0.0722405	0	0.0500772	0	0.016477	0.0105403	0	0	0.0527246	0	0.017379	0.0199015	0	0.0587846	0.0469744	0.0292335	0	0	0.0217754	0.0154138
UROD	0.0347304	0.0826089	0	0	0	0.0304358	0.00755032	0.0218666	0.0677547	0.0395086	0.0259314	0.0570618	0.0822854	0.0351867	0.049792	0.0269236	0	0.0289004	0	0.0231553	0.0208024	0.0218447	0.00700644	0.0242335	0.0315101	0	0.0701439	0.0105488	0.01495	0	0.107207	0.0869243	0.0262872	0.0114174	0	0	0.0260284	0	0.0848269	0	0	0.0106846	0.0360133	0.071159	0	0.0390095	0.0274752	0.036545
ZSWIM5	0.206562	0.267331	0.369593	0.261912	0.349433	0.466138	0.221777	0.250883	0.304309	0.578607	0.374965	0.310003	0.551371	0.0747355	0.232336	0.517861	0	0.213198	0.482715	0.560753	0.725843	0.264875	0.338599	0.440583	0.195867	0.298627	0.162104	0.257052	0.247397	0.344789	0.340244	0.298944	0.341682	0.378782	0.426352	0.577962	0.290493	0.295826	0.188413	0.216853	0.762389	0.271311	0.249755	0.407613	0.266844	0.0642061	0.56328	0.645476
HPDL	0	0	0	0	0	0	0	0	0	0	0	0	0	0	0	0	0	0	0	0	0	0	0	0	0	0	0	0	0	0	0.0079671	0	0	0	0	0	0	0	0	0	0	0	0	0	0	0	0	0
MUTYH	0	0.0339762	0.0103128	0	0.0160872	0	0.0105076	0.012546	0	0	0	0.0620217	0.0204753	0.0467572	0.0203296	0.015985	0	0.0115301	0.128074	0.0309264	0.0176575	0.0338427	0.0551921	0	0.0160158	0	0	0.00117936	0.0229327	0.0132248	0.0385507	0.0153675	0.00373172	0	0	0	0.0581607	0	0	0	0	0.0238601	0.0143381	0.0251974	0	0	0.0326445	0.0464808
TOE1	0	0.0317639	0	0	0.0839063	0	0	0.0105645	0.0083734	0.00621076	0	0	0	0.00688097	0.0187696	0.0185487	0	0	0	0.00637238	0	0.0175458	0.00321188	0	0	0	0	0.0120215	0.0263007	0.0220212	0.0464732	0.0147236	0	0	0	0	0.0237406	0	0	0.019087	0	0	0.00515537	0	0	0	0.0249679	0.0149278
TESK2	0.0908152	0.119875	0.0719735	0.163594	0.154567	0.183069	0.138365	0.0861158	0.173164	0.109796	0.122481	0.0838709	0.0782119	0.0405999	0.0816116	0.126145	0	0.0841842	0.216738	0.0569184	0.0640203	0.0529081	0.0392058	0.0671514	0.0381306	0	0	0.161119	0.0410561	0.130747	0.0567706	0.0427899	0.0832443	0.102282	0	0.106484	0.106829	0.030855	0.100624	0.196542	0	0.101789	0.085184	0.0585592	0	0.0415472	0.0970576	0.0922862
CCDC163	0	0.0102273	0	0	0	0	0	0.00691506	0.0400557	0	0	0	0	0	0.00547875	0	0	0	0.0211197	0	0	0	0	0.0313217	0	0	0	0.00439956	0	0.0324011	0	0	0.00373172	0	0	0	0.00053125	0	0	0	0	0	0	0	0	0	0	0
MMACHC	0	0	0	0	0	0	0	0	0	0.0288821	0.0300816	0	0	0.000897503	0.00583628	0	0	0	0.0273172	0	0.0151426	0.0164094	0.00321188	0	0	0	0	0.00471076	0	0	0.0217984	0	0	0	0	0	0.0102383	0	0	0	0	0	0	0.0754318	0	0	0	0
PRDX1	0.107092	0.17451	0.270361	0.0695356	0.166136	0.0730532	0.297676	0.1224	0.164766	0.0743145	0.139566	0.0180927	0.149062	0.289681	0.11179	0.0840564	0	0.0497591	0.167542	0.145572	0.197689	0.11566	0.132425	0.0292692	0.245255	0.0728258	0	0.125593	0.122206	0.12121	0.109996	0.113333	0.163829	0.139739	0.0405846	0.0433169	0.200517	0.0581611	0.12124	0.142692	0.165255	0.149325	0.259477	0.17564	0.0514686	0.155815	0.15043	0.0769755
AKR1A1	0	0.0123655	0.0416929	0.0151741	0.032682	0	0.0498915	0.0101845	0	0.0513854	0	0	0.01659	0.0441483	0.0227086	0.0893691	0	0.0150439	0.0469195	0.0015538	0	0.0554146	0.04171	0.0209847	0.0223176	0	0	0.0329617	0.0463409	0.0132248	0.0250163	0.0297096	0.0183449	0.0428214	0	0.0277416	0.0224112	0.0961666	0.0422122	0.0436181	0	0.0563618	0.0637508	0.028598	0	0.131728	0.0259276	0.0201289
NASP	0.144434	0.116891	0.0964174	0.149042	0.044385	0.0271049	0.0993672	0.189037	0.105183	0.07399	0.104226	0.169419	0.0285701	0.151082	0.115549	0.159646	0	0.133963	0.166128	0.0992191	0.120599	0.137782	0.236084	0.251797	0.0958272	0.0977801	0	0.133361	0.0222792	0.110394	0.101204	0.0980253	0.137387	0.0612949	0.146876	0.0529664	0.149681	0.244022	0.102956	0.213888	0.150221	0.0999763	0.0902184	0.206719	0.166396	0.24572	0.193361	0.0863208
CCDC17	0	0	0	0	0	0	0	0	0	0	0	0	0.0152603	0	0	0	0	0	0	0	0	0	0	0	0	0	0	0	0	0	0.0174347	0	0	0	0	0	0.00204336	0	0	0	0	0	0	0	0	0	0	0
GPBP1L1	0.159373	0.22991	0.18046	0.190237	0.264006	0.125895	0.212978	0.278137	0.230946	0.266475	0.247835	0.296379	0.277245	0.177373	0.199492	0.126843	0.307339	0.258946	0.248276	0.292263	0.166369	0.332195	0.248237	0.203234	0.218213	0.226574	0.233886	0.23257	0.199232	0.286984	0.237523	0.341037	0.263023	0.324074	0.290569	0.256082	0.232709	0.19976	0.32725	0.269398	0.328125	0.39329	0.0979255	0.193629	0.0293291	0.35498	0.270898	0.305435
TMEM69	0.0390762	0.0638027	0.0255875	0.0242272	0	0	0.030747	0.00724014	0.0400557	0.0143389	0	0	0.0262584	0.00811898	0.0109434	0.00483731	0	0.0160811	0.0149332	0.0397764	0.0571814	0.0477389	0.0213759	0.0350781	0.0195525	0.0820368	0	0.0275087	0.0206419	0	0.0254424	0.0677835	0.0479102	0.035094	0.0420679	0.0762779	0.0133713	0	0.0184978	0	0	0.0607343	0.00802845	0.0251974	0	0.0211533	0.00985652	0.0115205
IPP	0.100471	0.0589252	0.0363452	0.0353012	0.0327882	0	0.0303589	0.0939413	0.0158115	0.0334744	0	0.0977531	0.0277169	0.0129868	0.0475017	0.0339066	0	0.0351023	0.0359981	0.0859755	0.0505369	0.0466123	0.0584294	0	0.0371801	0	0	0.0337147	0.0519758	0.0194275	0.00152433	0.0151584	0.00360483	0.0280552	0.04364	0.0933287	0.0316789	0	0.00694318	0	0	0.0574551	0.0476541	0	0.140022	0.200992	0.0431628	0.0226843
MAST2	0.0936071	0.220237	0.121353	0.132941	0.113771	0.165309	0.171257	0.135909	0.139525	0.0929056	0.101576	0.157873	0.162192	0.131943	0.1557	0.130312	0	0.0703168	0.151261	0.165864	0.229092	0.144995	0.0953958	0.116106	0.0863589	0.154863	0.217847	0.0952831	0.113785	0.12318	0.155495	0.205399	0.209672	0.176418	0	0.211903	0.12376	0.164591	0.10598	0.359964	0.0474525	0.0950613	0.118498	0.13043	0.193922	0.147069	0.167464	0.130392
PIK3R3	0.166377	0.0123172	0.0823134	0.0143468	0	0.0384591	0	0.0751231	0.0294506	0.0232325	0.0304915	0	0	0.0912226	0.0165616	0.062119	0	0	0.0444114	0.0330561	0	0.118702	0.0578438	0.0264023	0.0363378	0	0.0727925	0.0292204	0.023986	0.0522878	0.047969	0.0740515	0.0478342	0.0252129	0.113657	0	0.0356188	0	0.0413374	0.0278872	0	0.0320803	0.160306	0.0597405	0.0293291	0.0518982	0.055012	0.0297497
AL358075.4	0	0.0199061	0	0	0	0.023684	0	0.00894003	0	0.00607915	0	0	0	0.0142718	0	0	0	0	0	0	0	0	0	0	0.00698095	0	0	0	0	0	0	0	0	0	0	0	0.00648997	0	0	0	0	0	0	0	0	0	0.00792278	0
TSPAN1	0	0	0	0	0	0	0.0442517	0	0	0	0	0	0	0	0.016454	0	0	0	0	0.0042066	0	0.0120778	0	0	0	0	0	0	0	0	0	0	0	0	0.0960109	0	0.0118336	0	0	0.016258	0	0	0.00287308	0	0	0	0	0
POMGNT1	0.0675856	0.0498856	0	0.015896	0.0638145	0	0.0895758	0.0248327	0.0358	0.0353504	0.0309596	0	0.0136918	0.0256182	0.00410821	0.105056	0.10983	0.0567034	0.0577453	0.0167898	0.0697368	0.0391395	0.118581	0.0242335	0.0568993	0	0.19776	0.0115052	0.0417766	0.0659113	0.0360853	0.025553	0.0311312	0.017545	0	0	0.039346	0.0688604	0.017379	0.0248676	0	0.0508451	0	0.0251974	0	0.0361392	0.00102437	0.0734169
LURAP1	0	0	0.0260988	0.0312043	0	0	0.017267	0.0170503	0	0.0107741	0	0.058638	0.0405777	0.0182432	0.0434738	0.0256316	0	0.078908	0.042481	0.0015538	0	0.0502854	0.0175922	0.0183597	0.0126548	0	0	0.0304736	0.0188553	0.0702449	0.00152433	0	0.00600357	0.0176269	0	0	0.0398922	0.0324398	0	0	0.0775243	0.0811556	0.0235673	0	0	0	0.0334327	0
RAD54L	0	0	0	0	0	0	0.0402169	0	0	0	0	0	0	0.0119963	0.0121143	0	0	0.0050952	0	0	0	0	0.0292302	0	0.00777596	0	0	0.00469493	0	0.0195438	0	0	0.00701471	0	0	0.0179325	0	0	0	0	0	0	0	0	0	0	0	0
LRRC41	0.139916	0.0181046	0.112668	0.0566707	0.0853257	0	0.0413585	0.104287	0	0.0911812	0.0309596	0.0421028	0.0383061	0.0788778	0.0894822	0.0616602	0.162037	0.0705896	0.086412	0.0371981	0	0.0781034	0.0667545	0.111461	0.0826994	0	0.080632	0.036127	0.0293927	0.0132248	0.0811357	0.128799	0.0552796	0.0520103	0	0.0408394	0.0890758	0.0752645	0.0956882	0.116415	0.0474525	0.0536984	0.0614101	0.0407445	0.138757	0.0966211	0.0942291	0.195808
UQCRH	0.105327	0.0776307	0.107699	0.110924	0.102701	0.166222	0.135491	0.20798	0.178187	0.0269907	0.0309596	0.0646583	0.133911	0.217783	0.149624	0.108405	0.136562	0.0990953	0.0356242	0.0974807	0.157159	0.115179	0.0391294	0.115122	0.235412	0.135212	0.0727925	0.140976	0.116699	0.132844	0.169915	0.122266	0.209367	0.120412	0.04364	0.0228093	0.19325	0.153456	0.230647	0.0527548	0	0.08233	0.114845	0.101561	0.180793	0.0871203	0.142389	0.0795912
NSUN4	0	0.0388437	0	0.0504225	0	0.0400987	0.0343517	0.0659403	0.0374283	0.0522739	0.0291355	0.0907393	0.0234009	0.0834665	0.0340447	0.0199694	0	0.0325601	0.0312112	0.00738545	0.0308677	0.0430824	0.0482734	0	0.0657562	0.178327	0.208291	0.0645211	0.0338069	0.0415994	0.0376807	0.0776404	0.0896592	0.1068	0	0.0262364	0.0521118	0.0441182	0.0429134	0.128513	0.0474525	0.0514579	0.028142	0	0	0.0223376	0.0279991	0.0463136
FAAH	0	0.0573048	0.0368432	0.0373231	0.0102049	0.0593521	0.0666814	0.0108654	0.0526075	0	0.0309596	0	0.0343559	0.012862	0.0571539	0.0149718	0	0.0528416	0.0216969	0.0323287	0.0581202	0.00266674	0.0487387	0	0.0313244	0.143279	0	0.0251039	0.0510686	0	0.0649945	0.0163633	0.0638783	0.044889	0	0.0654115	0.0175479	0	0	0.0429869	0	0	0.00995454	0	0	0.0280668	0.00102437	0.0326712
KNCN	0	0	0	0	0	0	0	0	0	0	0	0	0	0	0	0	0	0	0	0	0	0	0	0	0	0	0	0	0	0	0	0	0	0	0	0	0	0	0	0	0	0	0	0	0	0	0	0
MKNK1	0.0429047	0.0154942	0.13723	0.204825	0.0612838	0.124615	0.113178	0.188595	0.0962561	0.129151	0	0.0811028	0.0580024	0.0739749	0.119452	0.0549569	0.0916291	0.0997693	0.0879192	0.106634	0.0849966	0.0902215	0.162709	0.0924028	0.065745	0	0.0700562	0.0821556	0.165092	0.0934455	0.0924299	0.0534325	0.0768605	0.0751207	0.0710891	0.0646497	0.105208	0.0324398	0.121312	0.0589635	0.112584	0.0938241	0.0439237	0.104507	0.0720275	0.113317	0.102731	0.0839367
ATPAF1	0.164157	0.0345565	0.145075	0.147103	0.0490479	0.0768125	0.0920743	0.087465	0.171118	0.120376	0.0414163	0.0384224	0.110553	0.0545703	0.0383959	0.0572698	0	0.106178	0.0622273	0.0383406	0.0447517	0.0538678	0.0330714	0.111251	0.0541402	0.118612	0	0.0801526	0.0956001	0.159158	0.0922042	0.0448654	0.0841797	0.0475719	0.0349995	0.0994066	0.0866419	0.0522476	0.113771	0.0723975	0.109113	0.0327128	0.110212	0.132973	0.122152	0.123654	0.0987517	0.110325
TEX38	0	0	0	0	0	0	0	0	0	0	0	0	0	0	0	0	0	0	0	0	0	0	0	0	0	0	0	0	0	0	0	0	0	0	0	0	0	0	0	0	0	0	0	0	0	0	0	0
EFCAB14	0.130971	0.0599524	0.199786	0.090735	0.174786	0.0323105	0.0988918	0.139941	0.138631	0.129823	0.0856119	0.150152	0.102651	0.120427	0.0817809	0.152582	0	0.0732239	0.205353	0.0791799	0.0472088	0.148567	0.132343	0.0846863	0.0979766	0.260364	0	0.091731	0.0587876	0.159121	0.119622	0.202797	0.134168	0.100339	0.203145	0.0732461	0.129145	0.1932	0.119428	0.0562543	0.0474525	0.197814	0.12124	0.0222381	0.157501	0.0969224	0.238378	0.0958963
CYP4B1	0	0	0.0355883	0	0.0168126	0.0348797	0	0.0186069	0	0.0141711	0	0.0180927	0	0.0148465	0.00304449	0	0	0.0178433	0	0	0	0.032189	0.0241916	0	0	0.118612	0	0.00652282	0	0.0170271	0.0287023	0	0.00526014	0.00974861	0	0	0.00388787	0	0	0	0	0.0145701	0	0	0	0.0279369	0	0
CYP4A11	0	0	0	0	0	0	0	0	0	0	0	0	0	0	0	0	0	0	0	0	0	0	0	0	0.00601777	0	0	0	0	0	0	0	0	0	0	0	0	0	0	0	0	0	0	0	0	0	0	0
CYP4X1	0	0.0339163	0.0584576	0.210511	0.121646	0.0626675	0.0560995	0.0687228	0.0281233	0.0599802	0	0.0132686	0.088812	0.036683	0.0894418	0.0650469	0	0.0612325	0.0321485	0.0843622	0.124036	0.0405048	0.111587	0.0850067	0.0700403	0.053175	0	0.078435	0.0439933	0.0637725	0.0722242	0.0147236	0.0423904	0.0353222	0	0.092422	0.0429553	0.137779	0.0280669	0.0635369	0.0713871	0.128679	0.00946434	0.117698	0.0514686	0.0341139	0.0247453	0.0203867
CYP4Z1	0	0.0399993	0.0134422	0.0231739	0	0.0269277	0.0471944	0	0	0.0416631	0.0498882	0.0983004	0.0431145	0.00931002	0	0	0	0.0266122	0	0.0077021	0	0.0173148	0.0758924	0	0.0227874	0	0	0.050268	0	0.0373958	0.00501788	0	0.0109756	0.0109719	0	0	0.0113837	0	0	0	0	0.0250433	0.00515537	0	0	0	0.0203069	0
CYP4A22	0	0	0	0	0	0	0	0	0	0	0	0	0	0	0	0	0	0	0	0.00544033	0	0	0	0	0	0	0	0	0	0	0	0	0.00966462	0	0	0	0	0	0	0	0	0	0	0	0	0	0	0
TAL1	0	0.0123172	0.0305426	0.0346114	0.0815377	0	0.0109172	0.0278952	0	0.0194376	0.0254936	0.0396624	0.046024	0.0103552	0.0119697	0.056298	0	0	0.0640362	0.00709756	0	0.0171666	0.0237239	0	0.0116115	0	0	0.00302142	0.0048327	0	0.0229976	0.0486547	0.0317024	0.0058685	0.0518301	0.0523933	0.0262702	0	0.031722	0	0	0	0.0171428	0	0	0	0.0530219	0
STIL	0	0	0.0175375	0.0112027	0	0.0271049	0.0320175	0	0.0323328	0	0	0	0	0	0	0	0	0	0.0125883	0	0	0.0154974	0	0	0.00675633	0	0	0	0	0	0.00623103	0.0183346	0	0	0	0	0	0	0	0	0	0	0	0	0	0.0374524	0	0
CMPK1	0	0.0508055	0.110233	0.103074	0.0600001	0.0740132	0.0643819	0.0613076	0.0439348	0.102473	0.0309596	0.0180927	0.0663123	0.0727271	0.139015	0.11946	0.0965226	0.11299	0.111844	0.0882367	0.0249603	0.152443	0.0714382	0.124797	0.0976934	0.152158	0	0.0712459	0.0573986	0.0812497	0.104888	0.180097	0.146494	0.0968012	0	0.0161441	0.10279	0	0.0592286	0.135175	0.328575	0.0934376	0.0656239	0.0924732	0	0.0578874	0.104737	0.0998506
FOXE3	0	0	0	0	0	0	0	0	0	0	0	0	0	0	0	0	0	0	0	0	0	0	0	0	0	0	0	0	0	0	0	0	0	0	0	0	0	0	0	0	0	0	0	0	0	0	0	0
FOXD2	0	0	0.0122068	0.00351545	0	0	0	0	0	0.00712007	0.0309596	0	0	0.0105406	0.0224065	0.0132167	0	0	0	0.00281779	0	0.0124643	0.0302878	0	0.0183868	0	0	0.038597	0	0	0	0	0.00915083	0.0104041	0	0	0.00842351	0.0401559	0	0	0	0.0458308	0	0.0292335	0	0	0.0120262	0
TRABD2B	0	0.275374	0.0147087	0.0641483	0.0298648	0	0.0179364	0.0027142	0.0842982	0.0538544	0.173442	0.0651909	0.0825372	0.193712	0.16146	0.0491587	0	0.027646	0.0230829	0.0315594	0	0.0454094	0.091897	0.023505	0.233042	0	0	0.128555	0.0477065	0.0682445	0.0545126	0.0392862	0.0594658	0.104212	0.04364	0	0.06721	0.199276	0.0397396	0.102161	0.165863	0.136533	0.0151083	0	0.0984789	0	0.013856	0
SLC5A9	0	0	0	0	0	0	0	0	0	0	0	0	0	0.00569055	0	0	0	0	0	0	0	0.00830121	0	0	0	0	0	0	0.0148869	0	0	0	0	0	0	0	0.0043085	0	0	0	0	0.0130089	0	0	0	0	0	0
SPATA6	0.262566	0.0856064	0.176037	0.182954	0.172575	0.251397	0.0879847	0.255773	0.192629	0.508143	0.166649	0.301621	0.189658	0.100174	0.259817	0.22191	0.289214	0.318673	0.316732	0.257597	0.337868	0.238269	0.224617	0.205702	0.0600599	0.188508	0.110884	0.275008	0.316171	0.116436	0.293204	0.244163	0.230187	0.256754	0.237715	0.207867	0.115065	0.326892	0.229897	0.13638	0.339847	0.322168	0.115328	0.241805	0.0619692	0.19385	0.237437	0.0547244
AGBL4	0.555845	0.289921	0.34298	0.536439	0.254059	0.422304	0.396096	0.36797	0.359483	0.378367	0.313623	0.252404	0.257914	0.289631	0.312075	0.109595	0.390089	0.40279	0.312095	0.376316	0.300903	0.298525	0.408398	0.361982	0.446789	0.509507	0.54625	0.450976	0.568879	0.567384	0.368653	0.210493	0.309915	0.24081	0.222538	0.148007	0.347076	0.201285	0.31032	0.274206	0.441502	0.294835	0.300805	0.254954	0.181079	0.390661	0.197502	0.372071
ELAVL4	0.0677102	0.15366	0.0313132	0.100138	0.107537	0.070244	0.112173	0.0469935	0.210561	0.0626149	0.101113	0	0.0568342	0.066691	0.0421339	0.0604813	0	0.0615812	0.0559657	0.080536	0	0.0355363	0.0731469	0.061321	0.107327	0.105501	0.0870069	0.109337	0.111038	0.0373958	0.0627189	0.0469686	0.138715	0.0516845	0.138713	0.128985	0.111327	0.13284	0.036169	0.0250351	0	0.0800005	0.0566559	0.143577	0	0	0.0456157	0.100735
DMRTA2	0	0	0	0	0	0	0	0	0	0	0	0	0	0	0.0132513	0	0	0	0	0	0	0	0	0	0	0	0	0	0	0	0	0	0	0	0	0	0	0	0	0	0	0	0	0	0	0	0	0
FAF1	0.515206	0.637325	0.504786	0.508186	0.489115	0.716199	0.55882	0.629621	0.558188	0.65862	0.546881	0.618841	0.651225	0.412027	0.468694	0.554167	0.560075	0.684178	0.52408	0.512052	0.78541	0.596488	0.728994	0.650943	0.429341	0.64235	0.150688	0.615593	0.499152	0.565989	0.411642	0.626071	0.539032	0.536118	0.189691	0.460804	0.556251	0.654311	0.39566	0.69152	0.267435	0.605742	0.344242	0.326517	0.268279	0.626683	0.721719	0.468315
CDKN2C	0	0	0	0	0.0102049	0	0.0643196	0.00666569	0	0	0	0	0	0.00623406	0	0	0	0	0	0	0	0	0.027566	0	0	0	0	0.00541613	0	0	0.00762006	0	0	0	0	0.0262364	0.000524169	0	0	0	0	0	0.00515537	0	0	0	0.00516515	0
C1orf185	0	0	0	0	0	0	0	0	0	0	0	0	0	0	0	0	0	0	0	0	0	0	0	0	0	0	0	0	0	0	0	0	0	0	0	0	0	0	0	0	0	0	0	0	0	0	0	0
RNF11	0.135681	0.207345	0.155444	0.164272	0.236213	0.0618512	0.15302	0.160899	0.0687039	0.0828761	0.0846478	0.0988591	0.123728	0.120308	0.169777	0.0949978	0.0965226	0.131654	0.157937	0.126691	0.194216	0.124788	0.134813	0.0565374	0.195466	0.30712	0.0727925	0.139327	0.0912249	0.0220212	0.107789	0.191036	0.135744	0.160249	0.201372	0.124537	0.153032	0.182487	0.0668186	0.218905	0.298278	0.0654948	0.100621	0	0.14056	0.123837	0.125544	0.148896
TTC39A	0	0	0	0.0149714	0	0	0	0.00140587	0	0	0	0	0	0.00370552	0	0.0352215	0	0.0150439	0	0.00807695	0	0.00964186	0	0	0.00799417	0	0	0.00732242	0.0395295	0	0.00608669	0	0.00262577	0	0	0	0	0	0	0	0	0	0	0	0	0	0	0.0304806
EPS15	0.177212	0.433389	0.351212	0.400102	0.499781	0.518926	0.213362	0.352528	0.454508	0.472112	0.285274	0.516503	0.436934	0.411821	0.384855	0.351333	0.110773	0.344458	0.358276	0.402256	0.291491	0.446312	0.351452	0.521556	0.309316	0.310786	0.510299	0.373525	0.456996	0.232789	0.362953	0.443369	0.424149	0.48907	0.631237	0.554769	0.317604	0.464374	0.324385	0.526736	0.336197	0.418933	0.36906	0.361351	0.254894	0.351163	0.482147	0.259288
OSBPL9	0.158191	0.232777	0.312276	0.368256	0.436246	0.437431	0.324751	0.308126	0.224355	0.484197	0.609181	0.506006	0.268799	0.181632	0.35428	0.238933	0.160906	0.320832	0.167341	0.288794	0.29749	0.350788	0.380263	0.353133	0.22302	0.183884	0.562902	0.28923	0.41095	0.343669	0.324011	0.330001	0.323011	0.300314	0.253084	0.213502	0.243027	0.321267	0.27089	0.225929	0.331923	0.322493	0.292962	0.487166	0.201357	0.336899	0.319295	0.221398
NRDC	0.178839	0.240448	0.266454	0.18609	0.131784	0.29006	0.410113	0.242754	0.1891	0.272964	0.289112	0.399486	0.323017	0.164429	0.322464	0.220502	0.215107	0.284541	0.333051	0.291868	0.304629	0.462964	0.305911	0.337459	0.317807	0.40621	0.162191	0.333394	0.237445	0.246012	0.352383	0.30323	0.310046	0.413509	0.0745761	0.229063	0.260146	0.553211	0.400759	0.471365	0.21596	0.527985	0.197172	0.496331	0.120324	0.363796	0.260571	0.627134
RAB3B	0	0	0	0.0380412	0.0192777	0.0419201	0	0.0371487	0	0	0	0	0	0.0171346	0	0	0	0	0.0335137	0	0.0296529	0	0.011026	0	0	0	0	0.00541613	0.00834694	0	0.021977	0	0.021681	0	0	0	0.00438276	0	0	0	0.0474525	0.0130089	0.0182901	0	0	0	0.00350509	0
TXNDC12	0.135001	0	0.0527571	0.0352192	0	0.0644268	0.078466	0.0485389	0.052268	0.0601715	0.0605446	0.108699	0.0946205	0.040385	0.033147	0.0470367	0.0965226	0.0635913	0.0235922	0.0609362	0.0479236	0.0502132	0.0871892	0.03385	0.0813528	0.135212	0	0.0520425	0.0702012	0.0702045	0.0776103	0.0477622	0.0475179	0.0700798	0	0.0280405	0.0497968	0.0401559	0.0184978	0.100201	0	0.0380269	0.0484925	0.0581587	0.113438	0.0415472	0.0417726	0.134092
BTF3L4	0.0514782	0.10727	0.0853426	0.0923919	0.0770278	0.125276	0.0539936	0.13374	0.0646637	0.0622696	0.132929	0	0.106192	0.101179	0.0730868	0.0351393	0	0.120222	0.047116	0.0495287	0.0690393	0.11782	0.074585	0.0795659	0.0834216	0.121073	0.117128	0.047185	0.132185	0.0533563	0.0913987	0.0834231	0.105066	0.0434105	0	0.115075	0.0564675	0.172674	0	0.173875	0.106981	0.128488	0.0750338	0.0852202	0	0.0779268	0.0548192	0.116461
ZFYVE9	0.094296	0.263275	0.161061	0.135949	0.118055	0.186856	0.115957	0.21641	0.140712	0.307043	0.0291355	0.206189	0.258231	0.18674	0.267202	0.218739	0.0916291	0.216962	0.166193	0.203972	0.295738	0.218684	0.212663	0.199141	0.207166	0.188508	0	0.263666	0.147611	0.213889	0.257001	0.199258	0.20853	0.224686	0.157229	0.293094	0.179756	0.159411	0.127178	0.159076	0.236712	0.19615	0.17193	0.125725	0.156644	0.326945	0.218809	0.309911
CC2D1B	0	0.0154942	0.0182992	0.0202104	0.0149392	0	0	0.00724014	0.128374	0.0067721	0.0249445	0.054602	0.0222683	0.00309377	0.0553732	0	0	0.0183174	0	0.0322329	0	0.0145435	0.0111092	0.0216115	0.0199122	0	0.0727925	0.0308545	0.0101142	0.0458501	0.0196864	0	0.0394384	0.0137371	0.04364	0.0254926	0.0280406	0	0.0284485	0.0737229	0	0.0210896	0.0508618	0	0	0.0355991	0.0179257	0.0763157
ORC1	0	0	0	0	0	0	0.0185595	0	0	0	0	0	0	0.00634407	0	0.0226906	0	0	0	0	0	0	0	0	0	0	0	0	0	0	0	0.0116112	0	0	0.0710891	0	0	0	0	0	0	0	0	0	0	0	0	0
PRPF38A	0.0167478	0.0278597	0.0483199	0.0307775	0.0381192	0.121678	0.0577999	0.0751283	0.0849384	0.0442753	0	0.0251537	0.110225	0.0584446	0.0412453	0.0289124	0	0.0271483	0.0494123	0.042913	0	0.107319	0.0921009	0	0.0555422	0	0.0700562	0.0350113	0.0752835	0	0.0416332	0.0636336	0.083045	0.101378	0	0.0865329	0.0416049	0.0903623	0.0227341	0.0844292	0.0474525	0.049757	0.04487	0	0	0.0211533	0.0480372	0.0620951
TUT4	0.482655	0.319116	0.294532	0.332014	0.369292	0.505024	0.284167	0.353302	0.639639	0.416701	0.304772	0.398822	0.286286	0.360019	0.406573	0.281047	0.509409	0.307717	0.170601	0.212305	0.194096	0.379779	0.388884	0.428254	0.275813	0.355268	0.0726661	0.405493	0.449221	0.49286	0.31057	0.333928	0.229641	0.436365	0.413457	0.221916	0.345069	0.382916	0.304037	0.325402	0.248108	0.470665	0.342987	0.346516	0.169585	0.40358	0.364868	0.366913
GPX7	0.0776849	0	0	0	0	0	0	0	0	0.00790952	0	0	0.0106968	0.00825054	0	0.0281743	0	0	0.0165035	0	0.0235683	0.0101943	0.00227652	0.0264023	0.0173314	0	0.0727925	0	0.0140226	0	0.0181126	0.0151982	0.00583874	0.0158407	0	0	0.0145403	0	0.0384691	0.0261987	0.0624867	0	0	0	0	0	0.0053251	0.0154138
SHISAL2A	0.0568562	0.0181046	0	0.00527508	0.0414004	0.0312534	0.0338145	0.00140587	0.050613	0.0268694	0	0.0278904	0	0.00695258	0	0.0254625	0	0	0.0215105	0.00757024	0	0.0148002	0	0	0	0	0	0	0	0	0.0113499	0	0.00507193	0	0	0.0422106	0.00405874	0	0	0.0627465	0	0	0	0	0	0	0.0454615	0.0206092
COA7	0	0	0.0165058	0	0	0	0	0.00483109	0	0.0190349	0.0654799	0	0.0157809	0.0255443	0.00671287	0	0	0	0	0.0138362	0	0.00230692	0	0	0.0186202	0	0	0	0	0.037744	0.0010688	0	0.0148538	0	0	0	0.000246874	0	0	0.0529045	0	0.0106846	0.0297445	0	0	0	0.00350509	0.0281496
ZYG11B	0.147129	0.147454	0.16313	0.154988	0.0889487	0.0852859	0.110453	0.179144	0.0659473	0.166324	0.0837934	0.101793	0.0939699	0.0795535	0.237936	0.153667	0	0.0253294	0.201232	0.155908	0.181526	0.171169	0.112921	0.125322	0.162336	0.196454	0.19878	0.206115	0.219496	0.316921	0.212478	0.258627	0.187304	0.131723	0.195216	0.0480319	0.11202	0.0324398	0.0807321	0.171747	0.140011	0.127857	0.162142	0.233292	0.0720275	0.223367	0.231548	0.11404
ZYG11A	0.0343885	0	0.0152605	0	0	0	0	0	0	0	0.0605446	0	0	0	0.00899754	0	0	0	0	0	0	0	0	0	0	0	0	0.00546213	0	0	0	0	0	0	0	0	0	0	0	0	0	0	0	0	0	0	0	0
ECHDC2	0.1301	0.136558	0.234423	0.407279	0.17383	0.166163	0.115636	0.174896	0.269037	0.215827	0.108312	0.195126	0.160437	0.189805	0.233987	0.21891	0.0916291	0.276858	0.21207	0.208214	0.181292	0.221093	0.34281	0.105269	0.135882	0.298429	0.172679	0.239776	0.117248	0.0921072	0.102119	0.116267	0.200378	0.210674	0.138713	0.232867	0.20897	0.329935	0.185888	0.123503	0.300498	0.36697	0.0769381	0.315326	0.0841303	0.120967	0.298161	0.116252
SCP2	0.260844	0.075632	0.19382	0.151446	0.197045	0.222623	0.0811	0.151955	0.144981	0.132049	0.152179	0.193472	0.109573	0.120473	0.183475	0.176476	0.0916291	0.120923	0.110356	0.213959	0.225959	0.166596	0.177332	0.142479	0.112653	0	0	0.148206	0.177802	0.185575	0.130184	0.246669	0.107875	0.14319	0.162372	0.215619	0.155354	0.150271	0.22263	0.152441	0.109939	0.162666	0.202849	0.193518	0.118824	0.0552672	0.289026	0.168229
PODN	0.178004	0.0123172	0.0814095	0.0294133	0.0292561	0.0701131	0.015582	0.0369802	0.144022	0.0272787	0.041402	0.047272	0.0452344	0.0554469	0.0577182	0.0766122	0	0.0225429	0.0577839	0.06231	0	0.0793043	0.135773	0.138781	0.0455193	0.158676	0	0.0991822	0.0408709	0.0258711	0.0297237	0.0817089	0.102652	0.0664656	0.106291	0.0174064	0.0937928	0.0581611	0.162376	0.0635226	0.172688	0.0512395	0.0323196	0.0272562	0	0.055993	0.0644674	0.0432373
SLC1A7	0.100843	0	0.0507139	0	0	0.0407428	0.0292005	0	0.0374283	0	0	0.111847	0	0.00213552	0.0137187	0.077962	0	0.0187219	0.0424359	0.0015538	0	0.0733443	0.00993426	0.0333564	0.00134427	0	0	0.0284815	0.0283138	0.0300426	0.0105915	0.135919	0	0.0752659	0	0	0.0852024	0	0.00694318	0	0	0.0166577	0.0767987	0.03963	0.0692585	0.0423827	0	0
CPT2	0	0	0	0.019688	0.029381	0	0	0.0263581	0	0.00621076	0.0254936	0	0.0418768	0.00743107	0.0273741	0.0137073	0	0.0188909	0	0.0211487	0.0235583	0.0462374	0.0181231	0.0350781	0.0148297	0	0	0.0130418	0.0048327	0	0.00152433	0.0445062	0	0	0	0.0239612	0.00449371	0	0	0	0	0.025963	0.0199121	0	0	0.0211533	0.0446517	0.015137
MAGOH	0.0336694	0.0845394	0.0621379	0.0497331	0.0190512	0.0248768	0.0689005	0.0421886	0.056215	0.0373413	0.0254936	0.0253733	0.0169188	0.0616765	0.0624999	0.0160547	0	0.0524984	0.0211197	0.0300868	0	0.0705706	0.0167591	0.0527388	0.0417191	0.053175	0	0.00754344	0.0501625	0.0661187	0.0510844	0.043345	0.0724604	0.0355376	0	0.0262364	0.0561384	0.122491	0.0924139	0.0195705	0.0606445	0.0506816	0.0293641	0	0	0	0.0921934	0.106252
LRP8	0.214575	0.2049	0.05714	0.108625	0.127784	0.0721117	0.131165	0.089775	0.263181	0.137011	0	0.141337	0.136956	0.0937334	0.0709075	0.179221	0	0.174669	0.17033	0.17028	0.0664094	0.0940747	0.115355	0.119283	0.0862315	0.0907284	0	0.0904824	0.150524	0.0403061	0.0691757	0.171169	0.0926416	0.0580601	0.0349995	0.173425	0.126437	0.030855	0.0923111	0.0449365	0	0.0703217	0.0764398	0.180154	0	0.0741865	0.382103	0.0945544
DMRTB1	0	0	0	0	0	0	0	0	0	0	0	0	0	0	0	0	0	0	0	0	0	0	0	0	0	0	0	0	0	0	0	0	0	0	0	0	0	0	0	0	0	0	0	0	0	0	0	0
GLIS1	0	0	0.0299802	0.0358584	0.0384803	0.0431143	0.0468176	0.0155588	0.0202748	0.0144008	0.0291355	0.0704826	0.0283061	0.0304342	0.0480709	0.0426946	0	0	0.0149332	0.0154365	0	0.0241846	0.0524027	0.0431497	0.0395374	0	0	0.00317643	0.0174689	0	0.0170992	0.063466	0.012005	0.0170681	0	0	0.0180974	0	0	0	0	0.0510108	0.0376313	0.0201105	0	0.142194	0.0572836	0
NDC1	0	0	0.0172969	0.0549506	0.0530447	0.0417188	0.0690028	0.0430372	0.0765524	0.0586315	0	0.0396624	0.019346	0.0232997	0.0154812	0.0505801	0.0965226	0.0306211	0.021242	0.0437539	0.0151426	0.0389276	0.0100123	0.137109	0.0497314	0	0	0.0418738	0	0.0814835	0.0377991	0.0338708	0.055683	0.0209213	0	0.0834489	0.0443214	0	0	0.0734025	0.0474525	0	0.0360986	0.0365673	0	0.050585	0.113359	0.0393006
YIPF1	0	0.0637366	0.0330834	0	0.00890127	0.0698838	0.0109172	0.0135796	0.0202748	0.0397978	0.0559851	0	0.0496936	0.0474896	0.0397491	0.0833642	0	0.0234126	0.0206988	0.0162614	0.0580274	0.0525021	0.00343716	0.0175884	0.0182262	0.128713	0.0911632	0.042664	0.0206419	0.0714654	0.0685983	0.0257244	0.0533747	0.0296845	0	0	0.0390796	0	0.0296511	0	0	0.0458178	0.0186152	0.0486527	0.0720275	0.0280668	0.0269443	0.0946268
DIO1	0	0	0	0.015896	0	0	0.0105076	0	0	0.0121546	0	0	0	0	0.00446022	0	0	0	0	0	0	0	0	0.0279646	0	0	0	0	0	0	0	0	0	0	0	0	0.00856762	0	0	0	0	0	0	0	0	0	0	0
HSPB11	0.263309	0.0568328	0.0589805	0.123482	0.0540838	0.0313982	0.11315	0.0929278	0.0723094	0.134497	0	0.0663232	0.0866791	0.0651988	0.127442	0.0419386	0	0.0357802	0.0825653	0.0619579	0.0922516	0.115354	0.104431	0.169236	0.0767065	0.503999	0	0.106581	0.119339	0.0688542	0.0950256	0.154985	0.0637293	0.0758783	0.0745761	0.0537762	0.0602774	0.102642	0.0904462	0.0471502	0	0.12736	0.0276261	0.0668214	0.247902	0.0390095	0.117804	0.0216313
LRRC42	0	0.0304689	0.0144139	0.0148389	0	0.0540136	0.018959	0.010556	0	0.0689659	0.0259314	0.0237084	0.0136918	0.0226192	0.037492	0	0	0.0232386	0.0187692	0.00368667	0	0.013474	0.025661	0.0162616	0.00981023	0	0	0.00215217	0	0.0194275	0.0448105	0.0267514	0.0151732	0.0168677	0	0.0340919	0.0425476	0	0.036169	0.0353248	0	0	0.0245987	0.0137495	0	0.0211533	0.0395167	0.0596558
LDLRAD1	0	0	0	0	0	0	0	0	0	0	0	0	0	0	0.00964341	0	0	0	0	0	0.0394703	0	0	0	0	0	0	0	0	0	0	0	0	0	0	0	0	0	0	0	0	0	0	0	0	0	0	0
TMEM59	0.188929	0.121442	0.0953301	0.159808	0.331875	0.101142	0.185726	0.256153	0.214598	0.124888	0.0609826	0.256766	0.246482	0.228203	0.219811	0.198641	0.377142	0.105684	0.175023	0.206923	0.185416	0.148398	0.20812	0.177609	0.140544	0.105501	0.0727925	0.177749	0.297977	0.333846	0.232274	0.299681	0.171857	0.23034	0.0949894	0.161993	0.213669	0.0688604	0.175873	0.119483	0.155855	0.18763	0.110933	0.145041	0.288609	0.170847	0.205988	0.126601
TCEANC2	0	0.0440976	0.0946095	0	0.00890127	0.036154	0.0105076	0.0735325	0	0.0180884	0	0	0.01659	0.0351105	0	0	0	0.0150606	0	0.0258771	0.04316	0.0358101	0.0174221	0	0.0169168	0.053175	0	0.0268285	0.0566926	0	0.0419439	0.0308313	0.0188085	0.0104906	0	0.0573373	0.00942492	0.0581611	0.0184978	0	0	0	0.0445846	0	0	0	0.0640574	0.0154138
AL357673.1	0	0	0	0	0	0	0	0	0	0	0	0	0	0.00213552	0	0	0	0	0	0	0	0.00511416	0	0	0.00601777	0	0	0.00112855	0	0	0.0010688	0	0	0	0	0	0	0	0	0	0	0	0	0.0272562	0	0	0.0101639	0
MRPL37	0.0776849	0.0686757	0.0540259	0.0252954	0.0483112	0	0.042821	0.0274358	0.0364967	0	0	0.052931	0	0.0480616	0.0314003	0	0	0	0	0.0362845	0	0.023561	0.00868134	0.0600522	0.0103809	0.143279	0	0.019818	0.0417225	0.034852	0.0121797	0	0.0114932	0.0181194	0	0.0129368	0.0129328	0	0.0418418	0.0727391	0	0.0312061	0.0257268	0	0	0.0901809	0.0162999	0.0628749
SSBP3	0.310773	0.4866	0.391054	0.242831	0.446946	0.252789	0.24771	0.213805	0.245524	0.227032	0.49673	0.304367	0.12539	0.441467	0.405037	0.294737	0.10983	0.246566	0.176684	0.263019	0.0601738	0.248265	0.294563	0.260449	0.540388	0.318569	0.215199	0.300203	0.113478	0.126543	0.303864	0.246147	0.284744	0.412791	0	0.370297	0.361903	0.309595	0.35627	0.324231	0.225218	0.222196	0.23455	0.366226	0.190295	0.287081	0.221331	0.222795
ACOT11	0.0429047	0.0252931	0.047605	0.105574	0.0118695	0	0.0179364	0	0.0364565	0.0510358	0.0555752	0	0	0.0568196	0.0514511	0.0411621	0	0.0822909	0	0.103694	0.0223576	0.039598	0.0395053	0	0.0394123	0.26189	0	0.0757574	0	0.0637725	0.0296576	0.0116112	0.0391079	0.0215122	0	0.0377629	0.0368856	0	0	0.034852	0	0.136668	0.0116077	0.0265609	0	0.0361392	0.0515992	0
FAM151A	0	0	0.0189738	0.00987174	0	0	0	0	0	0	0	0	0	0	0	0	0	0	0	0	0.0297345	0.0043593	0	0	0	0	0	0	0	0	0	0	0	0	0	0	0	0	0	0	0	0	0	0	0	0	0	0
MROH7-TTC4	0	0.0358389	0.0348579	0	0	0	0	0	0	0	0	0	0	0.0254686	0	0	0	0	0	0	0	0	0.00473336	0	0.0209653	0	0	0.00887265	0	0.0300426	0.0218452	0	0.0127995	0	0	0	0.00249624	0	0	0	0	0.0123839	0	0.028598	0	0	0.0190366	0
TTC4	0	0	0	0	0	0	0	0	0	0.00927591	0	0	0	0.000897503	0	0	0	0	0	0	0	0.0043593	0	0	0	0	0	0.00573768	0	0.0276118	0.00501788	0	0	0	0	0	0.00458432	0	0	0	0	0	0.00479917	0	0	0	0	0
PARS2	0	0	0	0	0	0	0.0324929	0	0	0	0	0	0	0.00171668	0.013286	0.0362811	0	0	0.0129153	0	0.0231687	0	0	0	0.00729206	0	0	0	0	0	0.0010688	0	0.00373172	0	0	0	0.003641	0	0	0	0	0	0	0	0	0	0	0
TTC22	0.0347304	0	0	0	0	0	0	0	0	0	0	0	0	0.00446951	0	0	0	0	0	0	0	0	0.00473336	0	0	0	0	0	0	0	0	0	0	0	0	0	0	0	0	0.0252953	0	0	0	0	0	0	0	0
LEXM	0	0	0.0247903	0	0	0	0	0.00140587	0	0	0	0	0	0	0	0.0160547	0	0.018077	0	0	0	0	0.00116064	0	0	0	0	0	0	0.034852	0.00942125	0	0	0	0	0	0	0	0	0	0	0	0	0	0	0	0	0
DHCR24	0	0.115259	0.0512515	0.073934	0.00991566	0	0.0722297	0.0176012	0.0281233	0.0212927	0	0	0	0.0292809	0.0272438	0.00883963	0	0.0478523	0	0.0272152	0.0287567	0.0132363	0.0637753	0	0.0522128	0.0907284	0	0.0568738	0.0394237	0	0.0206575	0.0415671	0.0476785	0	0	0	0.0611077	0.0401559	0.0381013	0	0	0	0.0247738	0	0	0	0	0.0126686
TMEM61	0	0	0	0	0	0	0	0	0	0	0	0	0	0	0	0	0	0	0	0	0	0.0129754	0	0	0	0	0	0	0	0	0	0	0	0	0	0	0	0	0	0	0	0	0	0	0	0	0	0
BSND	0	0	0	0	0	0	0	0	0	0	0	0	0	0	0	0	0	0	0	0	0	0	0	0	0	0	0	0	0	0	0	0	0	0	0	0	0	0	0	0	0	0	0	0	0	0	0	0
PCSK9	0	0	0	0	0	0	0	0	0	0	0	0	0	0	0	0	0	0	0	0	0	0	0	0	0	0	0	0	0	0	0	0	0.00874609	0	0	0	0	0	0	0	0	0	0	0	0	0	0	0
USP24	0.107647	0.165121	0.23412	0.359195	0.374067	0.234611	0.243408	0.294738	0.13696	0.402998	0.132931	0.150766	0.203324	0.224714	0.360753	0.288641	0	0.303165	0.17246	0.341551	0.261123	0.318945	0.18864	0.397305	0.165005	0.290528	0.424747	0.317732	0.239925	0.283724	0.315994	0.241299	0.277512	0.321323	0.321887	0.336379	0.183118	0.209666	0.309703	0.297931	0.148682	0.312472	0.122737	0.285006	0.166396	0.205673	0.227832	0.430024
AC119674.2	0.0328304	0	0	0	0	0	0	0.0169923	0.0294506	0.00583878	0	0	0	0.00579306	0.0102649	0	0	0	0	0	0	0.0125871	0.0445854	0	0.0265799	0	0	0.00690035	0	0.0195438	0	0.0123254	0	0.0241898	0	0.0227943	0.00554319	0	0	0.0601924	0.0606445	0	0	0	0	0.0901809	0	0
PLPP3	0	0.0396378	0.0668884	0.0734853	0	0.0313982	0	0.0187862	0.049807	0.0881401	0	0.144187	0.0718472	0.241229	0.123402	0.0447694	0	0.106248	0.0376369	0.0346132	0.0480354	0.07374	0.0820684	0.0162616	0.119	0	0	0.0714071	0.104313	0.0353525	0.076602	0.0241079	0.0561966	0.0764071	0.078658	0	0.037452	0.0919358	0.211617	0.0798904	0	0.0944841	0	0.164984	0.0780533	0.0896025	0.0458823	0.0207413
PRKAA2	0.0727457	0.117296	0.0730404	0.162064	0.213646	0.184975	0.168285	0.0817152	0.210155	0.170431	0.198439	0.119625	0.115387	0.199645	0.219381	0.209474	0.302445	0.169836	0.20601	0.225047	0.370391	0.0977572	0.233878	0.0679277	0.101249	0.240665	0.0726661	0.180479	0.335719	0.340788	0.126113	0.148168	0.0758175	0.118316	0.196439	0.119044	0.154343	0.0725957	0.156867	0.0867917	0.0466265	0.192393	0.120884	0.240095	0.0293291	0.110611	0.202537	0.222635
FYB2	0	0	0	0	0	0	0	0	0	0	0	0	0	0	0.0173496	0	0	0	0	0	0	0.00730456	0.024407	0	0	0	0	0.00701283	0	0.0145436	0	0	0	0	0	0	0	0	0	0	0	0	0	0	0	0	0	0
C8A	0	0	0	0	0	0	0	0	0	0	0	0	0	0	0	0	0	0	0	0	0	0	0	0	0	0	0	0	0	0	0	0	0	0	0	0	0	0	0	0	0	0	0	0	0	0	0	0
C8B	0	0	0	0	0	0	0	0	0	0	0	0	0	0	0	0	0	0	0	0	0	0	0	0	0	0	0	0	0	0	0	0	0	0	0	0	0	0	0	0	0	0	0	0	0	0	0	0
DAB1	0.247641	0.35542	0.179526	0.278632	0.356307	0.294136	0.308357	0.182762	0.450318	0.537763	0.165648	0.430139	0.402407	0.224423	0.380058	0.546225	0.206353	0.301592	0.195383	0.308631	0.485343	0.184046	0.429961	0.375489	0.405494	0	0.547661	0.369471	0.338183	0.364555	0.366119	0.312465	0.355259	0.38304	0.54409	0.295085	0.736421	0.652031	0.502831	0.233683	0.554245	0.264526	0.128622	0.441291	0.530618	0.388122	0.260661	0.252746
TACSTD2	0	0	0	0	0	0	0	0	0	0	0	0	0	0	0	0	0	0	0	0	0	0	0	0	0	0	0	0	0	0	0	0	0	0	0	0	0	0	0	0	0	0	0	0	0	0	0	0
MYSM1	0.14326	0.1434	0.171325	0.195086	0.172758	0.377855	0.117365	0.169337	0.0878172	0.219741	0.155944	0.135705	0.103022	0.12152	0.114057	0.12666	0.228599	0.111871	0.131786	0.131097	0.109759	0.180072	0.095863	0.213062	0.234462	0	0.37415	0.117401	0.0821622	0.09466	0.130051	0.188994	0.0956948	0.183861	0.198243	0.214745	0.0789474	0.0963658	0.103555	0.0976371	0.0474525	0.129858	0.0982818	0.118019	0.317878	0.0655497	0.15317	0.210265
JUN	0.168468	0.0984209	0.122573	0.223242	0.25588	0.0732578	0.256678	0.17549	0.0839905	0.0600228	0.553342	0.30294	0.295446	0.42296	0.219688	0.237293	0	0.131664	0.141757	0.133746	0.130777	0.158282	0.197874	0.249854	0.213597	0.088989	0.187184	0.0864126	0.0902226	0.159615	0.0569115	0.0720579	0.301728	0.19551	0.093898	0.126206	0.198541	0.110115	0.147263	0.14288	0	0.0440249	0.155064	0.165899	0.257488	0.202117	0.130652	0.244591
FGGY	0.0742588	0.058588	0.0690671	0.150237	0.119153	0.0799563	0.0614263	0.0221275	0.100338	0.140448	0	0.110789	0.0985182	0.0522188	0.13485	0.2444	0.126168	0.163398	0.123223	0.0624023	0.0926446	0.111576	0.173535	0.0891435	0.100655	0.053175	0	0.210006	0.0203196	0.106193	0.0572212	0.0425633	0.0687266	0.146675	0	0.0377629	0.0511211	0.0503949	0.06071	0.132306	0.3198	0.217325	0.0644208	0.0330129	0	0.0144458	0.124896	0.0154935
HOOK1	0.0238051	0.0225928	0.0348579	0.0450388	0.0226014	0.0279617	0.0514519	0.0426535	0.0083734	0.0133872	0.0259314	0	0.010821	0.0490667	0.00354577	0	0	0.0050952	0.0367792	0.0452762	0.0276493	0	0.0418235	0	0.058923	0.170606	0.234896	0.0524636	0.0606793	0	0.0364989	0.0123254	0.0309701	0.0105638	0	0	0.0279933	0	0.0284485	0	0	0.0462168	0.0148063	0	0	0	0.0442387	0.0153083
CYP2J2	0	0.037489	0	0	0.0172735	0	0	0	0	0	0	0	0	0	0	0	0	0	0	0	0	0	0.0226399	0	0	0	0	0.00495758	0	0	0.00979482	0	0	0	0	0	0.00420252	0	0	0	0	0	0	0	0	0	0	0
C1orf87	0	0	0	0	0	0	0	0	0	0	0	0	0	0	0	0	0	0	0	0	0	0	0	0	0	0	0	0	0	0	0	0	0.00721299	0	0	0	0	0	0	0.022782	0	0	0.00287308	0	0	0	0	0
NFIA	0.755136	0.824532	0.743436	1.10009	0.979203	1.126	0.683851	0.648896	0.594404	1.17838	1.12527	0.988136	0.875299	0.745329	0.981775	0.768543	0.841928	1.05437	1.12599	0.985877	1.12964	0.928493	1.11482	0.885196	1.05522	0.508793	0.746396	1.06584	0.965027	1.03379	0.868963	0.761473	0.926798	0.924541	0.680766	0.966962	0.744901	1.37408	0.549298	0.965673	0.863248	0.882437	0.674507	0.971813	0.722289	0.611896	1.23167	0.791655
TM2D1	0.237113	0.233929	0.193867	0.14689	0.103223	0.137978	0.127418	0.13677	0.0813631	0.144135	0.149568	0.118238	0.105529	0.0872449	0.0698	0.175583	0	0.0561597	0.130219	0.121082	0.139113	0.173214	0.186364	0.162127	0.143294	0.0728258	0.174532	0.126716	0.138375	0.112079	0.131439	0.205985	0.164258	0.164838	0.228904	0.252972	0.128333	0.0842741	0.187938	0.0729449	0.0474525	0.125777	0.168476	0.141831	0.0492617	0.273988	0.134897	0.10975
PATJ	0.0505524	0.18135	0.250645	0.274257	0.0968734	0.165899	0.107997	0.140246	0.278062	0.259562	0.207045	0.182106	0.195653	0.230948	0.231733	0.217999	0.27814	0.241398	0.0753323	0.127812	0.0883218	0.23074	0.508001	0.183744	0.21213	0.178327	0	0.348923	0.130826	0.245603	0.221741	0.207655	0.216896	0.163737	0.259919	0.17528	0.20509	0.227066	0.234272	0.153345	0.0474525	0.342686	0.128723	0.103088	0.333956	0.0818413	0.165852	0.151498
L1TD1	0	0	0.0175324	0	0	0	0	0	0	0	0	0	0	0	0	0	0	0.0174399	0	0	0	0	0	0	0.0027184	0	0	0	0.0225297	0	0.00762006	0	0.0053982	0	0	0	0	0	0	0.0195705	0	0	0	0	0	0	0	0
KANK4	0	0	0.0105939	0.011443	0.0307573	0	0	0	0	0	0	0	0	0.00563891	0.0157775	0	0	0	0	0	0	0	0.00332831	0	0	0	0	0.0251316	0	0	0.00393543	0	0.00125812	0	0	0.0467933	0	0.0503949	0	0	0.0713871	0.0153642	0	0	0	0	0.0237431	0
USP1	0.054948	0.0188634	0.107079	0.0256121	0.0538203	0	0.0929476	0.0663401	0.0083734	0.0530326	0	0.0132686	0.0377049	0.00545511	0.0310709	0.00483731	0	0.0277154	0	0.0327903	0.0470693	0.037179	0.0430373	0.0627586	0.0391843	0	0	0.0424628	0.0276022	0.0145436	0.0384325	0.06601	0.054149	0.0326969	0	0.0357461	0.0250521	0	0.0723145	0.0789972	0	0.0355736	0.0804359	0.0418536	0	0	0.0814849	0.0570741
DOCK7	0.371194	0.299447	0.286054	0.231909	0.235014	0.303574	0.149682	0.142187	0.150078	0.207113	0.0766319	0.101962	0.180809	0.208913	0.148271	0.111792	0.10983	0.319085	0.22444	0.262709	0.162301	0.201513	0.332702	0.236986	0.170472	0.053175	0.150807	0.375863	0.242614	0.230202	0.242858	0.143705	0.205202	0.186887	0.120981	0.128721	0.253319	0.31018	0.169965	0.0862586	0.320903	0.187578	0.277287	0.12447	0.170529	0.0624134	0.301761	0.146964
ANGPTL3	0	0	0	0	0	0	0	0	0	0	0	0	0	0	0	0	0	0	0	0	0	0	0	0	0	0	0	0	0	0	0	0	0	0	0	0	0	0	0	0	0	0	0	0	0	0	0	0
ATG4C	0.0343885	0.0223422	0.097031	0.169376	0.0901865	0.0248768	0.0768706	0.0796734	0	0.134716	0.0705375	0.0409498	0.0638631	0.0531816	0.116148	0.208953	0	0.123148	0.109406	0.0753991	0.131901	0.111533	0.149075	0.115287	0.0787359	0.116445	0	0.181175	0.0399052	0.115004	0.0907239	0.0393035	0.0688464	0.121088	0.0349995	0.114584	0.0934742	0.0799661	0	0	0.099171	0.0850108	0.0589769	0.0365673	0	0.150894	0.185455	0.0518488
ALG6	0.0553088	0.110248	0.02852	0.0389499	0	0	0.0371809	0.0479161	0.0202748	0.0188921	0.0259314	0.0281114	0.0300312	0.029466	0.0328753	0.0889473	0.248495	0.0050952	0.0105736	0.0497888	0.0504553	0.0482264	0.0223511	0.0313217	0	0	0.0807504	0.0438028	0	0.0445863	0.0170186	0.0125289	0.038932	0.038872	0	0.0254926	0.030865	0	0.0449926	0.0451968	0.0713871	0.0125892	0.0152167	0	0	0	0.028126	0.044854
ITGB3BP	0.0813924	0.0901686	0.15902	0.0727622	0.112363	0.0668025	0.292391	0.0320279	0.156174	0.0550565	0.0249445	0.224789	0.075583	0.0614445	0.086089	0.0680867	0	0.0421295	0.0833988	0.114175	0.12331	0.0768705	0.089049	0.158335	0.07736	0	0	0.11143	0.0827223	0.0476874	0.0654246	0.0990493	0.0605377	0.0748031	0.121622	0.0280405	0.0575555	0.030855	0.0132706	0	0.291102	0.0621936	0.0539545	0.068002	0	0.103728	0.0534169	0.0396778
EFCAB7	0.0238051	0.0668182	0.102869	0.0621986	0.0554328	0.107581	0.131632	0.0699791	0.0719642	0.050831	0.0549674	0.112911	0.0424691	0.0251241	0.0787538	0.0289961	0.14471	0.119091	0.109399	0.0376724	0.117641	0.0859909	0.0646124	0.0357576	0.0647053	0	0	0.103217	0.0555778	0.0741143	0.188003	0.0894448	0.111541	0.0329597	0.0405846	0.0671179	0.0402779	0.117953	0.0271927	0.107131	0.125098	0.0329451	0.0219169	0.142394	0.200199	0	0.107552	0.0290916
PGM1	0.0167478	0	0.0312361	0.0544704	0.0510269	0.0269277	0.0947284	0.0713126	0.0202748	0.0346374	0.0915043	0.054844	0.017803	0.0163649	0.0196434	0.0158211	0	0.0719249	0.0899986	0.0237508	0.0425062	0.0196792	0.0784017	0.0363692	0.0255562	0	0.0701439	0.0270182	0.0364234	0.103891	0.0512162	0.0472964	0.0202887	0.0384101	0.135063	0.0770394	0.0444514	0.054666	0	0.141286	0	0.0208854	0.0356542	0.127634	0	0.0374524	0.0700466	0.0863743
ROR1	0.107134	0.37262	0.178494	0.217522	0.35088	0.337694	0.135013	0.176225	0.039296	0.19718	0.329495	0.197948	0.250616	0.207506	0.498299	0.229047	0.409401	0.201147	0.0434941	0.20595	0.361783	0.0815193	0.145182	0.0372463	0.305425	0.264351	0.0700562	0.145096	0.0823662	0.233704	0.210669	0.0410919	0.140378	0.225221	0	0.16127	0.148577	0.0657059	0.212034	0.241885	0.312661	0.0654214	0.085262	0.260137	0.153689	0.0361392	0.257529	0.0997774
UBE2U	0	0	0	0	0	0	0	0.00140587	0	0	0	0	0	0	0	0	0	0	0	0	0	0.0035651	0	0	0	0	0	0	0	0	0	0	0	0	0	0.0161441	0	0	0.0132706	0	0	0	0	0	0	0	0	0
CACHD1	0.490423	0.385586	0.402754	0.368035	0.203777	0.579941	0.0524527	0.617677	0.216837	0.68761	0.321336	0.596029	0.397202	0.162847	0.28867	0.383736	0.401767	0.314942	0.447223	0.519593	1.00841	0.369808	0.498409	0.494861	0.135807	0.214931	0.107682	0.255213	0	0.625306	0.269329	0.290342	0.246003	0.179777	0.484511	0.313926	0.371427	0.555602	0.247244	0.323811	0.252692	0.302572	0.20438	0.353036	0.542541	0.51112	0.335948	0.517368
RAVER2	0.130492	0.144451	0.132833	0.0927146	0.0691722	0.102802	0.0766816	0.13574	0.173479	0.128078	0.0249445	0.0251537	0.0681577	0.0667939	0.0572633	0.199918	0.0916291	0.150046	0.121432	0.0947003	0.159908	0.0980785	0.0902818	0.077851	0.0543368	0.128713	0	0.0694359	0.070094	0.0595923	0.107698	0.058379	0.0743009	0.0726525	0.0631497	0.0720666	0.0882544	0	0	0.0506692	0.124151	0.0655505	0.0862338	0.133794	0	0.0826274	0.132359	0.069083
JAK1	0.560095	0.315406	0.37413	0.22182	0.228741	0.532598	0.398227	0.480344	0.298764	0.574789	0.416053	0.534538	0.687337	0.47295	0.394326	0.343354	0.528055	0.463986	0.405397	0.376014	0.511195	0.481065	0.308914	0.59751	0.328454	0.287389	0.391206	0.284919	0.190929	0.412615	0.480594	0.292153	0.534073	0.283293	0.325233	0.737217	0.360736	0.707049	0.407208	0.45295	0.415598	0.341486	0.354179	0.435913	0.492621	0.856133	0.421482	0.365511
AK4	0	0.0390039	0.0174549	0.0607297	0.0608447	0.0269277	0.0637447	0.0745905	0.0869909	0	0	0	0	0.0235667	0.0797389	0.0796498	0	0	0	0.0265303	0.0226821	0.0184187	0.0239549	0.0183597	0.0600306	0.121073	0.0701439	0.0780039	0.102875	0.0914684	0.0281191	0	0.0491276	0.0765152	0	0.0348107	0.0600494	0.0380054	0	0.0391652	0	0.0119765	0.033144	0.0358389	0	0.119022	0	0.0152647
DNAJC6	0.221558	0.0918137	0.16035	0.155425	0.145245	0.227729	0.193292	0.198953	0.188435	0.107239	0.15274	0.0340853	0.187839	0.124762	0.116427	0.136819	0.31784	0.109432	0.22347	0.140579	0.177401	0.0878725	0.17375	0.110002	0.252952	0.399686	0	0.178697	0.123229	0.142075	0.125978	0.105796	0.20842	0.0913163	0.0745761	0.106077	0.089809	0.0380054	0.117323	0.0923859	0.0951963	0.0513633	0.166269	0.16082	0.28672	0.175054	0.106102	0.0771596
LEPR	0.209933	0.222124	0.233211	0.602988	0.23462	0.0783904	0.151134	0.171696	0.117519	0.200445	0.227968	0.423465	0.272369	0.0931838	0.182334	0.302159	0.13697	0.304573	0.17096	0.189751	0.168794	0.402755	0.777408	0.153441	0.188743	0.289638	0.1402	0.520526	0.192985	0.342734	0.195075	0.270352	0.158236	0.308671	0.075584	0.351778	0.159295	0.164988	0.14562	0.0657477	0.0474525	1.18048	0.286443	0.064319	0.0492617	0.218236	0.38719	0.120665
PDE4B	0.293647	0.237362	0.189644	0.303437	0.351026	0.51594	0.27549	0.313626	0.420355	0.305919	0.334829	0.3122	0.417706	0.255452	0.286221	0.255557	0.261802	0.252985	0.279039	0.277004	0.466622	0.448531	0.160678	0.417045	0.404053	0.381881	0.224509	0.372897	0.276307	0.444779	0.363832	0.336958	0.325413	0.194534	0.253408	0.333365	0.274657	0.327125	0.236911	0.468838	0.159816	0.163168	0.265198	0.262291	0.605906	0.38166	0.177486	0.40326
SGIP1	0.381239	0.836934	0.386132	0.378702	0.436833	1.0596	0.563934	0.698305	0.667038	0.89915	0.568869	0.80889	0.843593	0.435672	0.727867	0.632916	0.64929	0.437324	0.5632	0.605914	1.33404	0.650709	0.495729	0.578495	0.785086	0.395291	0.743519	0.478761	0.731	0.77927	0.733174	0.77518	0.574932	0.441116	1.05018	0.433165	0.687217	0.964691	0.623527	0.560937	0.813364	0.40322	0.664585	0.811548	1.94654	0.983129	0.343803	0.769288
TCTEX1D1	0	0.0246224	0.00750445	0	0.0168961	0	0	0.0240365	0.0202748	0	0	0	0	0.0104716	0.00919529	0.0222735	0	0.0637661	0	0.0555151	0	0	0.0505492	0	0	0	0	0	0	0	0.010493	0	0.00771324	0	0	0.056041	0.00451795	0	0.0184978	0	0	0	0.00287308	0	0	0.13019	0.00872707	0
INSL5	0	0	0	0	0	0	0	0.0236623	0	0	0	0	0	0	0	0	0	0	0	0	0	0	0	0	0	0	0	0	0	0	0	0	0	0	0	0	0	0	0	0	0	0	0	0	0	0	0	0
WDR78	0	0.119063	0.110419	0.0928257	0.150888	0.108596	0.0637176	0.0990499	0.156594	0.15203	0.116599	0.0315317	0.101684	0.00934443	0.0614527	0.104211	0.100043	0.101711	0.0607108	0.0838829	0	0.0939059	0.0725249	0.0183597	0.0274452	0.053175	0	0.106369	0.056648	0.0586859	0.0434642	0.100561	0.0678058	0.0359349	0.0710891	0.220369	0.0263985	0.121406	0.15309	0.0248676	0	0.104812	0.0725838	0	0	0	0.111498	0
MIER1	0.271681	0.189911	0.313649	0.204756	0.180656	0.134325	0.215678	0.20538	0.315801	0.196446	0.372534	0.135176	0.199691	0.128363	0.203733	0.167592	0.136562	0.15797	0.227649	0.257854	0.314748	0.302291	0.148125	0.204814	0.202743	0.282887	0.274664	0.188472	0.174814	0.156697	0.180045	0.197614	0.166811	0.185535	0.144288	0.330155	0.225265	0.237263	0.241512	0.220271	0.399009	0.207075	0.130493	0.226248	0.110363	0.25327	0.174481	0.314905
SLC35D1	0.157135	0.0384188	0.0844399	0.0973723	0.171017	0.090529	0.0656139	0.0686367	0	0.0640812	0.102951	0.13306	0.0792338	0.0736072	0.0970898	0.0378133	0	0.0492155	0.122877	0.0789605	0.0677797	0.142204	0.0855421	0.143187	0.0558093	0.0820368	0	0.117528	0.124282	0.161247	0.0662306	0.0355097	0.0639864	0.0805309	0.149682	0.0288568	0.0514042	0	0.12231	0.0680029	0.178368	0.11496	0.0804874	0.103108	0	0.12632	0.0617253	0.187437
C1orf141	0.0499303	0	0.00303877	0	0	0	0	0	0	0	0	0	0	0	0	0	0	0.0109859	0	0	0	0	0	0.0228717	0	0	0	0.0168454	0	0	0	0	0	0	0	0	0	0	0	0.0216536	0	0	0	0	0	0	0.0150319	0
IL23R	0	0	0	0	0	0	0	0	0	0	0.0300816	0	0	0	0	0	0	0	0	0	0	0	0.0252231	0.0488634	0.00922048	0	0	0	0.0141044	0	0	0	0	0	0	0	0	0	0	0	0	0	0	0	0	0	0	0
IL12RB2	0	0.040935	0.0305679	0	0.117176	0	0.0687731	0.0224567	0.0668789	0.0103151	0	0	0.0445715	0.0237907	0.0109078	0.00883963	0	0	0	0.0178851	0	0.02458	0.0198201	0	0.0240444	0	0	0.0138154	0	0.0362352	0.0260723	0	0.0327277	0.034507	0.0790003	0.0536924	0	0	0	0.0199015	0	0.0410431	0	0	0	0	0	0.0323121
SERBP1	0.092183	0.0784389	0.166615	0.113283	0.0791114	0.118751	0.098469	0.162844	0	0.0856051	0.204608	0.108429	0.0614383	0.133618	0.0958925	0.0792706	0.136562	0.0671148	0.184874	0.130062	0.0151426	0.18675	0.141915	0.174787	0.181415	0.135212	0	0.105867	0.115045	0.19434	0.130685	0.202256	0.133378	0.105104	0.0405846	0.0899083	0.14548	0.184891	0.10657	0.115765	0.0474525	0.139695	0.183353	0.0780684	0.0293291	0.198187	0.165854	0.200377
GADD45A	0.0345278	0	0.0371581	0.0136868	0.0285758	0	0.017267	0.046194	0	0.0243131	0.0291355	0.0238566	0.0493912	0.145648	0.0459919	0.0302066	0	0.0539556	0	0.0250359	0.0412281	0.0500051	0.0176305	0	0.119882	0	0	0.00890633	0.0131796	0.0457843	0.0536188	0.081528	0.0560279	0.0282407	0	0	0.0324996	0	0.0847392	0	0	0.0227818	0.126922	0.0401378	0.0293291	0	0.105852	0
GNG12	0	0.0752672	0.161832	0.088633	0.0852519	0.114181	0.184757	0.0849879	0.0400557	0.113006	0.0816251	0.0809447	0.106283	0.0837434	0.152409	0.0806471	0	0.0658309	0.0851442	0.0747862	0.0741867	0.126248	0.108779	0.0506638	0.169136	0	0	0.0850576	0.0735134	0.06204	0.169261	0.0897415	0.174585	0.192543	0.0639744	0.0384294	0.154689	0.216803	0.0708073	0.0614359	0.0624867	0.0726235	0.0537707	0.172276	0.0785908	0.144011	0.053608	0.168517
DIRAS3	0	0	0	0.0223619	0.0217491	0	0.0179364	0	0	0.0163121	0	0	0	0	0.0274466	0.0245501	0	0.018077	0	0	0	0.00207378	0.00630349	0	0	0	0	0.00471688	0	0	0	0	0	0.0158407	0	0.0262045	0	0	0	0.0195705	0.103376	0.0121182	0	0	0	0	0	0
WLS	0.0511364	0.0956721	0.175821	0.184118	0.271053	0.144763	0.235365	0.155812	0.129962	0.338456	0.193207	0.319694	0.272055	0.0636488	0.217632	0.287658	0	0.24034	0.206643	0.306211	0.205345	0.171086	0.24226	0.17349	0.191187	0.174248	0	0.114437	0.178331	0.330876	0.262283	0.16689	0.101763	0.112316	0	0.0678945	0.160687	0.142411	0.134199	0.13615	0.189119	0.0726674	0.14959	0.150454	0.195725	0.055993	0.199003	0.305651
RPE65	0	0	0	0	0	0	0	0	0	0	0	0	0	0.00262826	0	0	0	0	0	0	0	0	0	0	0	0	0	0	0	0	0	0	0	0	0	0	0	0	0	0	0	0	0	0	0	0	0	0
DEPDC1	0	0	0	0	0	0	0.0133757	0	0	0	0	0	0	0	0.00843311	0	0	0	0	0	0	0	0	0	0	0	0	0	0	0	0.0106505	0	0	0	0	0	0	0	0	0	0	0	0	0	0	0	0	0
LRRC7	0.363315	0.566883	0.273731	0.382437	0.49193	0.5081	0.41403	0.517352	0.345352	0.151778	0.24139	0.179751	0.245602	0.32345	0.240696	0.29842	0.403301	0.328052	0.587152	0.275808	0.452594	0.252037	0.259599	0.350593	0.631102	0.499227	0.580316	0.552536	0.629106	0.464365	0.458346	0.320289	0.476881	0.215694	0.398081	0.235146	0.327221	0.221683	0.257354	0.28488	0.211398	0.255072	0.365157	0.289103	0.471838	0.160468	0.342925	0.325601
LRRC40	0.237621	0.056032	0.0437871	0.048359	0.111526	0.0709346	0.0386623	0.116264	0	0.0780896	0.0546291	0.0390713	0.0934688	0.048678	0.0787917	0.0773108	0	0.0594714	0.0955785	0.0507113	0.0235683	0.089307	0.0712099	0.123826	0.0669873	0.216729	0	0.0867175	0.101664	0.138343	0.0335948	0.0646944	0.0746658	0.0478126	0.196993	0.0961834	0.075635	0.11327	0	0.0403056	0.103376	0.0539706	0.0465923	0.0213965	0.104427	0.108655	0.0297984	0.0638499
SRSF11	0.395489	0.493594	0.484026	0.657693	0.534403	0.537327	0.482868	0.492077	0.510753	0.431073	0.188983	0.587868	0.460147	0.476206	0.419743	0.522994	0.470365	0.30156	0.376075	0.403425	0.40386	0.46912	0.520574	0.389899	0.391682	0.301906	0	0.525753	0.615424	0.527199	0.425026	0.556837	0.401431	0.402935	0.386975	0.298301	0.40844	0.439615	0.293073	0.398303	0.270086	0.345928	0.524752	0.599021	0.242459	0.222376	0.506936	0.396468
ANKRD13C	0.101179	0.308506	0.227003	0.293766	0.257061	0.359847	0.128326	0.175858	0.204	0.294166	0.133668	0.175194	0.2376	0.180966	0.166173	0.11989	0.13697	0.291639	0.319339	0.243143	0.318536	0.255542	0.170537	0.20417	0.186378	0.170823	0.164714	0.196535	0.283023	0.205884	0.232908	0.198811	0.172001	0.201035	0.146673	0.190751	0.170796	0.275041	0.189637	0.221781	0.203562	0.289676	0.273324	0.220633	0.431814	0.174684	0.139828	0.180753
HHLA3	0	0.0404446	0.0459777	0.00673106	0.0565422	0.0304358	0	0	0	0.0272872	0	0	0.0398781	0.00370552	0.0146613	0.029434	0	0	0	0.0195768	0.0354043	0.0117767	0.00789728	0.0313217	0.0100125	0	0	0.00642956	0.0220673	0	0.0010688	0.0116112	0.00299466	0.0110361	0.0710891	0.0239612	0.0180138	0	0.0584122	0	0.138315	0.01984	0	0	0.0720275	0	0.0038762	0.0176512
CTH	0	0	0	0.0164237	0.0181845	0.0336691	0	0.0318482	0	0.00491457	0.0605446	0	0	0.0399327	0.0287196	0	0	0.0312017	0.0204425	0	0	0.0303513	0.00546945	0.0333564	0.0616386	0	0	0.0281973	0.026888	0	0.016204	0.0242959	0.0475729	0.027089	0	0	0.0126335	0.0462441	0	0	0	0.170488	0	0	0.0293291	0	0.0126922	0.00863909
PTGER3	0	0.037489	0.0415142	0	0.0132529	0	0	0	0	0	0	0.0338308	0	0	0	0	0	0	0	0	0	0	0	0	0.0230461	0	0	0.00264428	0	0	0.00762006	0	0.0132631	0	0	0	0.000524169	0	0	0	0	0	0	0	0	0	0.00531292	0
ZRANB2	0.553538	0.309482	0.41586	0.361415	0.507512	0.509836	0.377559	0.455861	0.34128	0.33773	0.282008	0.194962	0.3683	0.306833	0.434161	0.215452	0.100043	0.240029	0.325818	0.363933	0.324519	0.393603	0.349025	0.328796	0.418049	0.505305	0.408416	0.475752	0.495731	0.518083	0.437539	0.357756	0.346399	0.259492	0.250883	0.212937	0.241447	0.26068	0.327145	0.178959	0.402598	0.441107	0.333992	0.294709	0.370836	0.417004	0.366535	0.197985
NEGR1	0.712119	0.721915	0.658766	0.68695	0.72935	0.714306	0.691042	0.544819	0.689564	0.305519	0.346022	0.227877	0.502254	0.486898	0.518577	0.337983	0.551972	0.679034	0.570264	0.623152	0.585715	0.358189	0.418389	0.36725	0.94124	1.0762	0.537573	0.698718	0.771123	0.671076	0.616944	0.57605	0.746312	0.5133	0.549258	0.560756	0.567588	0.574373	0.583695	0.401258	0.690993	0.393889	0.790386	0.766574	0.701964	0.217884	0.299143	0.291723
LRRIQ3	0.0343885	0	0	0.00351545	0	0	0	0	0	0	0	0	0.017803	0	0	0	0	0	0	0	0	0	0.010612	0	0	0	0	0.0147053	0	0	0	0.0163633	0.00412146	0	0	0	0	0.079649	0	0	0	0	0	0	0	0	0.00918707	0
FPGT-TNNI3K	0	0	0	0	0	0	0	0	0	0	0	0	0	0	0	0	0	0	0	0	0	0	0	0	0	0	0	0	0	0	0	0	0	0	0	0	0	0	0	0	0	0	0	0	0	0	0	0
TNNI3K	0	0	0	0	0.0132529	0	0	0	0	0	0	0	0	0	0	0	0	0	0.0149332	0	0	0	0.00630349	0	0	0	0	0	0	0	0.00820737	0	0	0	0	0	0	0	0	0	0	0	0	0	0	0	0	0
LRRC53	0	0	0	0	0	0	0	0	0	0	0	0	0	0.00707596	0	0	0	0	0.0191106	0	0.0249603	0	0	0	0	0	0	0.00722298	0	0	0	0	0	0	0	0	0	0	0	0	0	0	0	0	0	0	0	0
ERICH3	0	0.0992772	0.0882098	0.0607565	0.0294868	0.0176333	0.0568004	0.0624647	0.0323328	0.0578916	0	0	0.0667122	0.0143094	0.0566053	0.0326553	0.10983	0.0611821	0.0572745	0.057923	0.0235583	0.0255075	0	0	0.044442	0.053175	0.0807504	0.0200088	0.0377943	0.0491036	0.0377541	0.0916417	0.053708	0.00779643	0	0.0478921	0.0518051	0	0.0418418	0.0353248	0.0775243	0.0162455	0.0229943	0	0	0	0.0137693	0
CRYZ	0	0.0124081	0.0273289	0.0214223	0.0401772	0.044561	0.117774	0	0.0481442	0.0361164	0.0549674	0.047272	0.0268592	0.0306119	0.0688081	0	0	0.018077	0.0555543	0.0225244	0.0217707	0.0142395	0.0300301	0.0228717	0.0203419	0.0543784	0.134715	0.0463038	0	0.0382584	0.0273415	0.0116112	0	0.0678355	0	0.0277416	0.0262396	0.0503949	0	0.0179455	0.059528	0.0303061	0	0.0222381	0	0	0.00200168	0
TYW3	0.042476	0.0658704	0.0909648	0.0183802	0.0102092	0.0226155	0.0575224	0.0714584	0.0158115	0.039901	0	0.0558608	0.0451293	0.0385472	0.0832227	0.043621	0.0965226	0.0301045	0.0507553	0.06432	0	0.0434467	0.0736392	0.0612259	0.0594923	0.32637	0	0.0742415	0.0242867	0.126233	0.0357985	0.0457922	0.0521371	0.0556529	0	0.0161441	0.0832612	0.101262	0	0.0469489	0	0.0529298	0.0780936	0.104197	0.267449	0.055993	0.0297468	0.1528
SLC44A5	0.01778	0.0176977	0.123722	0.157739	0.13354	0	0.199889	0.134811	0.0455497	0.0237092	0	0.0340853	0.0301894	0.0693203	0.0997899	0	0	0.0382992	0.112545	0.032923	0.0478853	0.0553603	0.0240339	0.0727648	0.0921701	0	0.255409	0.141214	0.183589	0.156213	0.132218	0.0488603	0.0745047	0.0609439	0.0420679	0.100348	0.136493	0.14783	0.0296511	0.0248676	0	0.0954392	0.0441321	0.0603843	0	0.114268	0.0320605	0.195118
ACADM	0.126293	0	0.0693572	0.0914509	0.0604416	0.127723	0.0926449	0.113897	0.0286482	0.157878	0.0597937	0.0757617	0.163731	0.0825325	0.109516	0.236207	0	0.0631343	0.179604	0.134134	0.0743052	0.0803871	0.129493	0.0209847	0.0993568	0	0	0.0697337	0.053389	0.0714654	0.0740367	0.136938	0.086296	0.0297696	0.122661	0.0436428	0.0738543	0.256231	0.0243222	0.0763502	0.233979	0.108532	0.00479917	0.197445	0	0.0393286	0.127712	0.0454116
RABGGTB	0.0369178	0.0573852	0.0413735	0.00471058	0.045076	0.0607739	0.021612	0.0977152	0.114632	0.0222865	0	0.0277217	0.0276604	0.0601405	0.0365048	0	0	0.0541199	0.0558268	0.0624889	0	0.0335794	0.0308192	0.0719905	0.0587615	0	0	0.0201236	0.0941621	0.0543959	0.0642111	0.0146185	0.0598491	0.0230502	0	0.0349553	0.0183033	0.147506	0.0132706	0.019087	0	0.0111712	0.099244	0	0	0.0569544	0.00350509	0.04656
MSH4	0	0	0	0.0290881	0.0390524	0.0499475	0	0.0276424	0.0323328	0.0461112	0	0.160788	0	0.00519652	0.00271132	0.00483731	0.222691	0.0217077	0.0550708	0.034242	0	0.0405778	0.0416443	0.022327	0.0286702	0	0.0701439	0.0219301	0.0143466	0.0170271	0.0191009	0	0.0282821	0.0428288	0	0.0262045	0.00727124	0.0828347	0.0296511	0	0	0.0262475	0	0	0	0.0355991	0.0833516	0.0154138
ASB17	0	0	0	0	0	0	0	0	0	0	0	0	0	0	0.00804417	0	0	0	0	0	0	0	0	0	0	0	0	0	0	0	0	0	0	0	0	0	0	0	0	0	0	0	0	0	0	0	0	0
ST6GALNAC3	1.52909	0.963303	0.943521	0.746459	1.25787	0.670367	0.353471	0.972922	1.04294	0.680432	0.624888	1.24378	0.679603	1.01079	0.579803	0.970376	1.37946	0.88722	1.02807	0.761553	0.0720654	1.23457	0.774708	0.584828	0.815739	1.16188	1.34231	0.852086	0.948197	1.01177	0.83623	1.36055	1.1125	0.995568	1.52709	0.908441	0.94266	0.694385	0.641987	0.588585	1.19717	0.437207	1.77415	0.480917	0.50434	0.902385	1.47859	0.853263
ST6GALNAC5	0.154036	0.231094	0.277585	0.1625	0.0672094	0.179394	0.115834	0.164374	0.10827	0.0813171	0.0813616	0.0186999	0.12548	0.0973359	0.0784234	0.168088	0.394151	0.113253	0.072503	0.0887683	0.0973683	0.0497799	0.11263	0.172457	0.245806	0.276176	0.080632	0.109209	0.140224	0.183289	0.241253	0.171872	0.174847	0.0947798	0.148745	0.0654115	0.151041	0.0401559	0.107149	0.126317	0.0713871	0.276324	0.0701717	0.0330129	0.0293291	0	0.0802716	0.0994261
PIGK	0.130917	0.113727	0.132307	0.12753	0.0340106	0.213032	0.0552352	0.0561988	0.26876	0.166445	0.041402	0.0277217	0.12413	0.0874396	0.0996547	0.038494	0.169847	0.0425119	0.075311	0.058908	0.164612	0.0815795	0.0673423	0.178186	0.0750222	0.0977801	0	0.0653493	0.103607	0.0752414	0.0493687	0.0779006	0.0832676	0.0320425	0.115805	0.012288	0.0491702	0.0444095	0.116533	0.0679303	0.059528	0.114624	0.0842235	0.0812659	0	0.0341139	0.0945344	0.0330651
AK5	0.182992	0.165983	0.22189	0.301031	0.16913	0.35388	0.262299	0.317138	0.26349	0.161532	0.116432	0.0598336	0.119023	0.203178	0.307921	0.377867	0.188152	0.309886	0.180936	0.202408	0.141507	0.124603	0.146327	0.211091	0.327071	0.221798	0.244461	0.289422	0.290433	0.318379	0.298838	0.131432	0.218315	0.170871	0.224958	0.232245	0.185982	0.196338	0.252354	0.0525714	0.326228	0.165962	0.127257	0.319526	0.26298	0.08796	0.131051	0.128313
AC118549.1	0.294451	0.410066	0.191358	0.377703	0.362073	0.450916	0.260287	0.248202	0.230347	0.265497	0.118217	0.149675	0.317211	0.230173	0.287905	0.371148	0.0965226	0.439977	0.314887	0.320843	0.273099	0.298501	0.279355	0.29197	0.284493	0.11603	0.325606	0.359096	0.268449	0.265442	0.254497	0.301632	0.285866	0.281285	0.25859	0.247156	0.253767	0.240901	0.22514	0.177453	0.346705	0.227434	0.255417	0.209498	0.381746	0.396204	0.35997	0.298838
USP33	0.149212	0.283522	0.30802	0.340933	0.166751	0.36602	0.279998	0.221887	0.379995	0.232668	0.135843	0.425366	0.285139	0.336133	0.303642	0.281694	0.0965226	0.208459	0.324038	0.227191	0.329191	0.400955	0.233331	0.396653	0.215116	0.321605	0.406906	0.408544	0.162453	0.318589	0.361083	0.222972	0.26997	0.316313	0.407306	0.234064	0.331047	0.377047	0.220627	0.415383	0.400446	0.359748	0.3514	0.275712	0.219087	0.436606	0.323243	0.238352
MIGA1	0.0664999	0.163269	0.139441	0.28002	0.162309	0.261012	0.148538	0.317247	0.226775	0.230869	0.0932672	0.162967	0.159905	0.231935	0.193267	0.264247	0	0.190244	0.103252	0.152788	0.220226	0.239936	0.175785	0.205183	0.10763	0.136415	0.169033	0.156586	0.248282	0.100708	0.262073	0.226777	0.222222	0.158174	0.153843	0.103694	0.136503	0.135082	0.267556	0.110384	0.160037	0.217801	0.242904	0.267127	0.224751	0.131742	0.242783	0.275047
NEXN	0.0747337	0.0552719	0.0620951	0.0270104	0.0150233	0	0	0.0329531	0	0.100438	0.138084	0.128042	0.0650539	0.230954	0.16677	0	0.10983	0.0409985	0.0310518	0.0141166	0.173719	0.0418288	0.00796784	0.023505	0.173922	0	0	0.0171012	0.059758	0.0540671	0.0453444	0.0295825	0.0396902	0.0724768	0	0	0.0536901	0.0401559	0.00694318	0.0240476	0.112584	0.0192034	0.00479917	0.0660513	0	0.116637	0.0579032	0
FUBP1	0.164134	0.229313	0.284414	0.282185	0.126022	0.219535	0.217172	0.169119	0.168159	0.184407	0.213168	0.110049	0.112986	0.190309	0.147056	0.149055	0.188152	0.131739	0.156804	0.31541	0.394617	0.199504	0.186413	0.365401	0.131372	0.207173	0.0911632	0.256469	0.287578	0.182168	0.199267	0.191409	0.162974	0.288452	0.213954	0.15372	0.181751	0.215272	0.27165	0.173576	0.169047	0.285465	0.154875	0.238284	0.202967	0.165623	0.241127	0.280496
DNAJB4	0	0	0	0.0105478	0.0122615	0.0271049	0	0.00140587	0	0	0	0	0	0	0	0.0225792	0	0	0	0	0.0242959	0	0	0	0	0	0	0.00792772	0	0	0	0	0	0	0	0	0.00243123	0	0	0	0	0	0	0	0	0	0	0
GIPC2	0.0429967	0.0181046	0.0113711	0.0478055	0.0682158	0.0711786	0.213059	0.0440256	0	0.0254741	0.0600951	0.100241	0.0277709	0.0526022	0.0231325	0.0612515	0.0916291	0.0449328	0.0366301	0.00911827	0.049073	0.0291967	0.102864	0.0162616	0.0612234	0.053175	0.0727925	0.0816788	0.0462491	0.147579	0.0887921	0.0182549	0.137417	0.0666566	0.127373	0.0277416	0.0745974	0	0.0602924	0.0503538	0	0.0182974	0.0131656	0.0213965	0	0	0.0356326	0
PTGFR	0.115652	0	0.0201788	0.0364487	0.0281192	0.0717497	0.0463888	0.0623816	0.0567574	0.0523172	0.0300816	0	0.0622304	0.0477939	0.0394504	0	0	0.0813039	0.0255429	0.0321339	0.0208024	0.0367337	0.0187545	0.0386777	0.00762085	0	0	0.0607038	0.0611279	0.059001	0.0171649	0.0748537	0.0663186	0.0443176	0	0.029815	0.00480384	0	0.00694318	0	0.0474525	0	0.023605	0.0213965	0	0	0.0181979	0
IFI44L	0.421014	0.226853	0.274234	0.286684	0.535502	0.178138	0.168756	0.715265	0.214772	0.0623418	0.0304915	0.425787	0.317846	0.123023	0.328231	0.291174	0	0.284391	0.161184	0.232672	0.205194	0.131591	0.149755	0.304205	0.172313	0.17299	0.172798	0.0466901	0.570373	0.33398	0.173333	0.11591	0.159791	0.10414	0	0.335056	0.0386256	0	0	0.412168	0.249392	0.0476392	0.20413	0.0855925	0	0.0921323	0.385996	0
IFI44	0.172628	0.347549	0.0532457	0.153455	0.164086	0.152482	0.09506	0.363637	0.190481	0.0608572	0.12672	0.334025	0.0775134	0.0581394	0.120357	0.106866	0.151972	0.130819	0.141073	0.178127	0.169013	0.147146	0.0821503	0.197615	0.0633862	0	0.263961	0.0591178	0.315837	0.181038	0.0974315	0.117373	0.0836376	0.0733121	0.04364	0.239448	0.0434557	0.110492	0.0609478	0.148518	0	0.0691519	0.0659535	0.170619	0	0.143486	0.270384	0.151231
ADGRL4	0.424358	0.408961	0.433837	0.103187	0.309748	0.174072	0.0614246	0.218473	0.67702	0.112357	0.122893	0.356152	0.205289	0.290126	0.0970381	0.210401	0.288942	0.165868	0.200262	0.257103	0.0978983	0.363508	0.251326	0.0948237	0.21133	0.408768	0.150688	0.165136	0.294581	0.394865	0.273877	0.349004	0.260737	0.30255	0.516228	0.384848	0.273356	0.103212	0.198112	0.367429	0.12245	0.114953	0.303246	0.119441	0.300712	0.169944	0.397583	0.25159
ADGRL2	0.587878	0.504272	0.379134	0.486197	0.418935	0.587063	0.306466	0.436876	0.262346	0.345922	0.419299	0.6773	0.408484	0.297889	0.322577	0.466583	0.4796	0.336297	0.52745	0.405249	0.369951	0.594055	0.423763	0.380542	0.444724	0.367917	0.410932	0.407359	0.477056	0.589837	0.463167	0.31727	0.446901	0.389384	0.574295	0.366989	0.394863	0.544709	0.407966	0.587661	0.343197	0.437046	0.365948	0.436701	0.462459	0.298114	0.541872	0.407575
TTLL7	0.308126	0.440749	0.323163	0.302679	0.364142	0.371055	0.3079	0.360209	0.4434	0.334084	0.108031	0.260224	0.34388	0.38971	0.475706	0.160877	0.358325	0.187157	0.18629	0.140062	0.332235	0.25633	0.303842	0.286601	0.474995	0.559861	0.775373	0.238759	0.293789	0.212759	0.422334	0.242074	0.424452	0.198758	0.04364	0.255042	0.336243	0.2931	0.243751	0	0.149395	0.135542	0.150755	0.229295	0.447635	0.096302	0.187941	0.216056
PRKACB	0.502544	0.407974	0.270499	0.491189	0.509326	0.444612	0.543782	0.447582	0.524186	0.320533	0.249285	0.391616	0.422668	0.358107	0.390738	0.207575	0.402394	0.30663	0.507202	0.418702	0.367542	0.290858	0.356434	0.327192	0.413922	0.549261	0.261113	0.548018	0.446759	0.638973	0.433143	0.511318	0.385489	0.438727	0.256919	0.376677	0.356256	0.37343	0.331667	0.31281	0.0713871	0.279864	0.311715	0.574302	0.276455	0.21915	0.478102	0.301663
SAMD13	0	0.0429908	0.00303877	0.0238267	0.0449051	0.023684	0	0.00799463	0	0	0	0	0	0	0	0.0213581	0	0	0.0433696	0.00368667	0.0231687	0.00865404	0.0198201	0	0.0246695	0	0	0.00109838	0	0	0.0141813	0	0.00174335	0	0	0	0.00657245	0	0	0	0	0	0	0.0222381	0	0	0.0130246	0.0353529
DNASE2B	0	0	0	0	0	0	0	0	0	0	0	0	0	0	0	0	0	0	0	0	0	0	0	0	0	0	0	0	0	0	0	0	0	0	0	0	0.0077102	0	0	0	0.0466265	0	0	0	0	0	0	0
RPF1	0.01778	0.0932516	0.0477966	0	0.102304	0.0440069	0.0582646	0.0255297	0.124994	0.0213058	0	0.0424208	0.0268202	0.0291448	0.0306316	0.085385	0	0	0.0675649	0.0176354	0	0.0455845	0.025308	0.0502533	0.035946	0.181888	0	0.0119088	0.0653738	0.0160526	0.0149431	0.0334626	0.0451322	0.016449	0	0.104861	0.0227656	0	0.0447619	0.0593757	0	0.0157163	0.0276633	0	0.0780533	0.0280668	0.042148	0.0303091
GNG5	0.168415	0.0725018	0.142788	0.104596	0.0330373	0.0644524	0.0533971	0.0907696	0.170191	0.0192933	0.177217	0.0837357	0.0660887	0.0987676	0.0609859	0.0240056	0	0.010937	0.089555	0.118282	0.049609	0.0664035	0.0499265	0.108967	0.0579168	0.053175	0.080632	0.10186	0.106443	0.0553308	0.0773341	0.11343	0.0583886	0.0407648	0.078658	0.0307601	0.114318	0.0710108	0.012965	0.132013	0	0.0302185	0.099832	0	0.104427	0.0850426	0.0591234	0.021233
SPATA1	0	0.0533527	0.0477885	0.0759934	0.0426476	0	0	0.0499893	0.082978	0.0492918	0	0.0840113	0.0107478	0.010792	0.0232403	0	0	0.053524	0	0.0123273	0.0437812	0.0617246	0.0163258	0	0.0027184	0.19623	0	0.0169507	0	0.0318016	0.0280871	0.0313823	0.00874609	0.0306282	0	0	0.0297459	0.030855	0	0	0.102768	0.0122478	0.0235673	0	0	0.0564515	0.0806416	0
CTBS	0.226306	0.0773536	0.120031	0.06312	0.0528714	0.0678477	0.0596062	0.153096	0.0933913	0.0553363	0.0254936	0.0338308	0.0421748	0.0317758	0.0294744	0.103017	0	0.121597	0.0931738	0.0386395	0.0708392	0.0807654	0.0574222	0.0383701	0.0359636	0	0.101866	0.0926932	0.0048327	0.0318016	0.0600502	0.0612006	0.0415733	0.044388	0.115161	0.112084	0.0230651	0.0803118	0	0.150581	0.148911	0.0131844	0.0199616	0.0377581	0	0.107066	0.0852456	0.0391196
SSX2IP	0	0.10394	0.011835	0.152315	0.185182	0	0.120593	0.0844583	0.124627	0.0265043	0	0.0594221	0.0789528	0.0554739	0.0943782	0.0233727	0.100043	0.0700724	0.0791079	0.0412534	0.0848817	0.0308674	0.12299	0.0749486	0.088819	0	0.0701439	0.0848368	0.0933803	0.0924074	0.0756591	0.0509314	0.119892	0.0582491	0	0.114803	0.0937991	0.0444095	0.0535078	0.120588	0.059528	0.0907549	0.0797013	0.0292335	0.127579	0.107354	0.0423701	0.114813
LPAR3	0	0	0	0	0	0	0	0	0	0.0079626	0	0	0	0	0	0	0	0	0	0	0	0.00837046	0.00116064	0	0	0	0	0.0128228	0	0	0.0088696	0	0	0	0	0	0	0	0	0	0	0.00648931	0	0	0	0	0	0
MCOLN2	0	0	0	0	0	0	0.0572182	0.0216411	0.050613	0	0	0	0	0	0	0.0254625	0	0	0.021242	0	0	0.0172805	0.0187545	0	0	0	0	0	0	0	0.0186402	0	0	0.0176269	0	0	0	0	0	0.0409131	0	0.0203343	0	0	0	0	0	0
WDR63	0	0.0181046	0	0.0385551	0	0	0	0	0	0	0	0	0	0.019644	0	0	0	0	0.0129153	0.00789909	0	0.00997594	0.0199152	0	0.00408457	0	0	0.0125823	0	0	0	0.0252039	0.00770487	0	0	0	0.00358828	0.119701	0	0.0512338	0	0.0252421	0.0105867	0	0	0	0.00653528	0
MCOLN3	0	0	0	0.0169028	0	0.0312534	0	0	0	0.0105664	0	0	0	0.0038423	0	0	0	0.0363588	0.0169381	0.0149795	0	0	0.00364007	0	0	0	0	0.0278165	0.0217843	0.0341509	0.0107823	0	0.0213795	0.0253472	0	0	0	0	0	0	0	0.0166577	0	0.0381461	0	0	0.0127949	0
SYDE2	0.036171	0	0	0.0248852	0.0304531	0	0	0	0	0.031476	0	0	0.0136918	0.0241562	0.00964341	0.0153745	0	0.010937	0	0	0	0.00586908	0.00948134	0	0.00822053	0	0	0.0258113	0.0704771	0.0170271	0.0216609	0	0.0137328	0.00969139	0	0.0129368	0.00667116	0	0.012965	0	0.0606445	0.0339311	0.0213334	0	0	0	0.0276289	0.0172573
C1orf52	0.0674492	0.131881	0.0641167	0.0507202	0.0371783	0.122574	0.123968	0.196123	0.112505	0.0881723	0.0998522	0.0473539	0.105042	0.0883615	0.100248	0.0625735	0	0.0178433	0.108924	0.0614078	0.0618125	0.128735	0.0509512	0.077582	0.0671165	0	0	0.0589225	0.103215	0	0.0809165	0.137275	0.0952617	0.0780951	0.0349995	0.0349553	0.0882302	0.0380054	0.00694318	0.0679704	0.0474525	0.0281249	0.0714486	0.093305	0	0.0796026	0.101516	0.13906
BCL10	0	0	0.0483862	0.00767521	0	0	0.0243814	0.0442378	0.0953643	0.0719293	0.0804957	0.0132686	0	0.0155238	0.00862875	0	0	0.0526875	0.071642	0.00560822	0	0.0491184	0.0133714	0.0205824	0.0162404	0	0	0.0347575	0.0048327	0.0300426	0.0314775	0.0431726	0.0120177	0.0105638	0	0	0.0348232	0	0.00694318	0.0216536	0	0	0.00287308	0.03963	0.128172	0	0.037563	0.0126686
DDAH1	0.0776849	0.0885897	0.117599	0.127996	0.147729	0.375191	0.0557959	0.0848688	0.126266	0.170005	0.180086	0.112786	0.177747	0.183286	0.177692	0.0709435	0	0.0586928	0.0373945	0.123473	0.145521	0.0513242	0.0464179	0.149142	0.221323	0.355992	0.167757	0.0889371	0.215409	0.119514	0.10366	0.231599	0.222812	0.0760168	0.0405846	0.0729272	0.11471	0.0884003	0.186902	0.159674	0.0474525	0.0649689	0.0907367	0.0595738	0	0.143156	0.109747	0.231341
ZNHIT6	0.19667	0.12681	0.209861	0.197636	0.0651198	0.0864754	0.121015	0.0882606	0.056779	0.12097	0	0	0.0959676	0.1528	0.0977215	0.0999724	0	0.0536455	0.173528	0.083057	0.0550476	0.131622	0.104751	0.0997722	0.0583457	0.105501	0.254185	0.111316	0.226391	0.0638045	0.133348	0.118399	0.147169	0.142332	0.20192	0.310129	0.0921404	0.0324398	0.0380494	0.0656706	0	0.0571201	0.119497	0.233725	0	0.239209	0.225516	0.124099
COL24A1	0.0429967	0.0954955	0.129289	0.0500955	0.130041	0	0.103564	0.152416	0.0800636	0.249453	0.184497	0.127565	0.0178998	0.0536422	0.0505531	0.195317	0.210816	0.0351042	0.018916	0.261845	0.337543	0.0378578	0.0570753	0.0763681	0.221176	0.172043	0	0.0502548	0.088762	0.0547516	0.157331	0.105563	0.0416913	0.0678887	0.256235	0.122633	0.1281	0.220919	0.0656475	0.0996084	0.0784719	0.0414481	0.12124	0.135263	0	0.101689	0.232496	0.21039
ODF2L	0.305855	0.114243	0.220644	0.272035	0.289265	0.139129	0.240316	0.285361	0.0942073	0.339937	0.165431	0.143988	0.258054	0.179685	0.155812	0.103277	0.194551	0.169848	0.224156	0.20971	0.263436	0.227353	0.197072	0.336337	0.156783	0.364203	0.142849	0.275631	0.260634	0.162312	0.276253	0.19785	0.240826	0.232271	0.181466	0.172629	0.165572	0.204403	0.263129	0.301925	0.108402	0.295254	0.17807	0.494989	0.0692585	0.37003	0.267403	0.239211
CLCA2	0	0	0	0	0	0	0	0	0	0	0.0556938	0	0	0	0	0	0	0	0	0	0	0	0	0	0	0	0	0	0	0	0	0	0	0	0	0	0	0	0	0	0	0	0	0	0	0	0	0
CLCA1	0.0343885	0	0	0	0	0	0	0	0	0	0	0	0	0	0	0	0	0	0	0	0	0	0	0	0	0	0	0	0	0	0	0	0	0	0	0	0	0	0	0.0254965	0	0	0	0	0	0	0	0
CLCA4	0	0	0.0182914	0.0248852	0	0	0	0	0	0	0	0	0	0	0.0184823	0	0	0	0	0	0	0	0	0	0	0	0	0	0.0263007	0	0	0.0178164	0	0	0	0	0	0	0	0	0	0.0200408	0	0	0	0	0	0
SH3GLB1	0.194445	0.193535	0.139463	0.0991384	0.180606	0.0826629	0.106678	0.100616	0.115277	0.130896	0.0785231	0.328094	0.225883	0.177215	0.138035	0.10967	0.385057	0.168805	0.238346	0.202476	0.196978	0.164354	0.180383	0.258081	0.113788	0.143279	0.080632	0.11012	0.16962	0.296134	0.187628	0.123329	0.212843	0.177329	0.128198	0.143919	0.136718	0.175416	0.06071	0.0355914	0	0.187409	0.173873	0.212766	0.0720275	0.0280668	0.213376	0.193071
SELENOF	0.191252	0.130641	0.123914	0.191593	0.115969	0.112118	0.154799	0.0709895	0.0936601	0.095898	0.136133	0.17058	0.0579949	0.121342	0.124332	0.092413	0	0.0523982	0.179888	0.20776	0.0744355	0.169223	0.161594	0.173156	0.145132	0	0.182498	0.112865	0.0764803	0.0145436	0.188152	0.18724	0.136883	0.174151	0.11498	0.0856727	0.10235	0.256993	0.0132706	0.125639	0.059528	0.119025	0.180024	0.102844	0.0619692	0.190605	0.0847852	0.0893779
HS2ST1	0.054948	0.200416	0.0229871	0.139586	0.0811629	0.0846653	0.0850927	0.0522546	0.049807	0.0772689	0.0586578	0.0390713	0.136048	0.0902424	0.0829792	0.19348	0.110773	0.0410869	0.222926	0.04788	0.0751085	0.103423	0.167754	0.135501	0.0534854	0.053175	0	0.179581	0.0883264	0.237315	0.111709	0.0631537	0.14609	0.0746631	0	0.132442	0.0842113	0.163819	0.0182815	0.103091	0.326698	0.129192	0.14291	0	0.122152	0.184854	0.144741	0.0940938
AC093155.3	0	0	0	0.0131255	0	0	0	0	0	0.0163121	0	0	0	0	0	0	0	0	0	0	0	0	0	0	0	0	0	0	0	0	0	0	0	0	0	0	0	0	0	0	0	0	0	0	0	0.0144458	0	0
LMO4	0.23546	0.302948	0.243239	0.30805	0.340317	0.289026	0.388653	0.363094	0.423619	0.0896138	0.166009	0.0908926	0.0587143	0.181063	0.212857	0.107823	0	0.249786	0.248335	0.265662	0.0877477	0.162328	0.364775	0.199157	0.256279	0.121073	0.172679	0.255107	0.290853	0.193858	0.215131	0.210453	0.287434	0.139818	0.219803	0.258033	0.285362	0.136179	0.158295	0.10042	0.102768	0.46241	0.306226	0.301915	0.250324	0.151763	0.197656	0.188271
PKN2	0.332203	0.372252	0.453331	0.4852	0.394937	0.41981	0.394415	0.304958	0.482426	0.397697	0.231027	0.374305	0.357865	0.338716	0.336402	0.545732	0.477186	0.305688	0.320618	0.460858	0.361625	0.373558	0.289161	0.501816	0.286368	0.107553	0.555926	0.374553	0.347161	0.326961	0.34956	0.43925	0.342469	0.546389	0.345793	0.248189	0.360512	0.0803118	0.395153	0.291873	0.368801	0.438844	0.335506	0.571175	0.323	0.347113	0.431932	0.299368
GTF2B	0.0650118	0.0279023	0.060992	0.0681452	0.0191911	0	0.145731	0.0633058	0.0484291	0.0951728	0.101113	0.12323	0.153955	0.123339	0.0778505	0.0226906	0	0.0125236	0.0436704	0.0429555	0.0679072	0.1028	0.0458382	0.155461	0.0437826	0.351747	0	0.0337761	0.0478976	0.0861152	0.0729945	0.0336288	0.0669467	0.0660237	0	0.092422	0.0667118	0.211051	0	0.11363	0.155841	0.102154	0.0504605	0.0976023	0	0.070421	0.0801312	0.0376558
KYAT3	0.0574746	0.0332754	0.0600193	0.0654802	0.117143	0.0279617	0.0192446	0.134548	0.0540123	0.0376266	0.0848849	0.0467741	0.0495997	0.0762882	0.084286	0.0480225	0	0.134672	0.0245624	0.0430445	0.100772	0.121753	0.0976491	0.0512284	0.0617837	0	0	0.067079	0.0773373	0.119106	0.0105323	0.0614483	0.0266043	0.0983363	0.164366	0.0547876	0.0448109	0.180028	0.115466	0.0571026	0.0466265	0.0695699	0.0903718	0.0605986	0	0.0639082	0.148719	0.0706716
GBP3	0.0674492	0.0102273	0.0297213	0.0312211	0.0181845	0.0440069	0.140267	0.0175311	0.0513205	0.0105664	0	0.104007	0	0.0376797	0.00721302	0.0247039	0.10983	0.0376127	0.0817412	0.0600803	0.0248877	0.0685567	0.00343716	0.0519637	0.0137288	0	0	0.0126927	0.0759919	0	0.0509466	0.0290174	0.0419131	0	0.0960109	0.0584414	0.0137588	0.030855	0.00694318	0.222794	0	0.0254645	0.0186306	0	0.0785908	0	0.0645369	0.059049
GBP1	0.0297689	0.0651171	0.117432	0.0301362	0	0	0.0352064	0.0995709	0.0697611	0.0429427	0.0286348	0.058638	0.0232711	0.0335669	0.0275415	0.0490889	0	0.0187971	0.0246617	0.0533408	0.0204722	0.0618677	0.0283462	0.0215706	0.0436388	0	0.281968	0.00340628	0.0675957	0	0.026061	0.0241278	0.035444	0.0104041	0	0.012288	0.0303478	0.0462441	0.0627385	0.814676	0.0713871	0.0245169	0.0373799	0.028598	0	0.0279369	0.0615601	0.0332217
GBP2	0.113713	0.0574854	0.12447	0.0265751	0.0441795	0.0406584	0.178009	0.0377611	0.119415	0.030398	0.106442	0.119294	0.0605718	0.0566545	0.0386845	0.0691591	0	0.020467	0.0373953	0.0728416	0.0263753	0.108743	0.0206244	0.0564921	0.075375	0	0	0.0478461	0.0997363	0.015749	0.0911172	0.060405	0.0174701	0.184092	0.142881	0.0673978	0.0703913	0.121988	0.0813779	0.677983	0	0.134836	0.117885	0.0702942	0	0.0279369	0.045187	0.0429416
GBP7	0	0	0	0	0	0	0	0.00993295	0	0	0	0	0	0	0	0	0	0	0	0	0	0	0	0	0	0	0	0	0	0	0	0	0	0	0	0	0	0	0	0	0	0	0	0	0	0	0	0
GBP4	0.0489067	0.0828528	0.396059	0.0162098	0.0604267	0.0348797	0.161782	0.0848537	0.102017	0	0.0348492	0.0963649	0.0451022	0.00761825	0.0768397	0.088837	0.13697	0.0768821	0.114736	0.0805625	0	0.0355806	0.0576866	0.0951843	0.0725596	0	0.153424	0.0614071	0.119803	0.0534829	0.0807575	0.0349413	0.0335938	0.061478	0.0745761	0.0379094	0.0527435	0	0.0447333	0.520794	0	0.0759013	0.0234298	0	0	0.0279369	0.113582	0.0295158
GBP5	0	0	0.0221734	0.0116732	0	0	0.111902	0.00140587	0	0	0	0	0.0240024	0.0209554	0	0.0160547	0	0	0.0261574	0.0148837	0	0.0111488	0	0.071336	0.00285246	0	0	0	0	0.0299906	0.0444368	0	0	0	0	0.03038	0	0	0	0.266886	0	0	0	0	0	0	0	0.0152647
GBP6	0	0	0.0189738	0	0	0	0	0.0102654	0	0	0	0	0	0	0	0	0	0	0.00633509	0.0015538	0	0	0	0.0228717	0	0	0	0	0	0	0	0.00572067	0	0	0	0	0	0	0	0	0	0	0	0	0	0.0144458	0.0038762	0
LRRC8B	0.172315	0.167895	0.111204	0.120339	0.0682903	0.0674917	0.160985	0.0990587	0.354903	0.104447	0.115376	0.197377	0.114302	0.124134	0.121127	0.0921561	0	0.0313826	0.0603842	0.158856	0.0878836	0.126323	0.116578	0.0873098	0.111055	0.105501	0.204771	0.073674	0.215418	0.0820077	0.181495	0.0886207	0.129418	0.0557178	0.216509	0.144793	0.183929	0.104405	0.209277	0.102044	0.0474525	0.0480459	0.144821	0.102223	0.239975	0.0144458	0.197294	0.233534
AC093423.3	0	0	0	0.0115446	0.00754989	0	0	0	0	0	0	0	0	0.00262826	0	0.0256437	0	0.0174399	0	0	0.0259538	0.00428159	0.00630349	0.0216115	0.0027184	0	0	0.0062033	0.0204277	0	0.00152433	0	0	0.0458305	0.0770673	0.0457431	0	0	0	0.0252953	0	0	0	0.0285416	0.0780533	0	0.0209694	0
LRRC8D	0	0	0.00303877	0.00351545	0	0	0.0487128	0.0179307	0.0799715	0	0	0.0409498	0	0	0.00853362	0	0	0.0050952	0.0266219	0.0272483	0	0.00462462	0.00434393	0	0.0350108	0	0	0	0.00879987	0	0.0170347	0.00300734	0.0160831	0.00518425	0	0	0.00447174	0	0	0	0	0	0	0.0450904	0	0	0.00417873	0.0704051
ZNF326	0.181426	0.104818	0.0868345	0.138682	0.0570865	0.207238	0.039632	0.11836	0.0824085	0.087417	0	0.0959616	0.0824151	0.113096	0.0841339	0.128521	0	0.0862	0.0571195	0.127566	0.0396745	0.0870247	0.167731	0.0973133	0.0782614	0.276659	0.10076	0.0821632	0.0667853	0.098561	0.0656162	0.11632	0.0689014	0.0737746	0.0656298	0.156983	0.107353	0	0.163466	0.155711	0.106981	0.308481	0.122544	0.0749401	0.301501	0.0762946	0.0900709	0.100049
BARHL2	0	0	0	0	0	0	0	0	0	0	0	0	0	0	0	0	0	0	0	0	0	0	0	0	0	0	0	0	0	0	0	0	0	0	0	0	0	0	0	0	0	0	0	0	0	0	0	0
ZNF644	0.343122	0.295569	0.375213	0.43646	0.374567	0.444292	0.235961	0.416246	0.366942	0.46327	0.465026	0.35539	0.277943	0.313732	0.345196	0.296107	0.0916291	0.303713	0.353584	0.387391	0.211989	0.375055	0.400167	0.365142	0.421278	0.285219	0.407749	0.398371	0.431162	0.608011	0.276966	0.359904	0.366504	0.264929	0.19885	0.286616	0.281105	0.340932	0.547351	0.44615	0.185927	0.400503	0.423087	0.581521	0.430276	0.338467	0.404035	0.295605
HFM1	0.036171	0	0.0235711	0.145092	0.0325305	0.0418378	0.0247132	0.0409468	0.0202748	0.0408813	0.0286348	0.047272	0	0.0390929	0.0351283	0	0	0.0774513	0.0321137	0.0107735	0.062777	0.0673358	0.0695276	0.0264023	0.0431458	0	0.306274	0.0516702	0.0379583	0.0682227	0.0411115	0.0254152	0.0275222	0	0	0.0129368	0.0136275	0	0.00694318	0.0801636	0	0.0166577	0	0.0932653	0	0.0211533	0.00971443	0
CDC7	0	0.0545446	0.0475131	0	0	0	0.0490418	0.0478731	0.0083734	0.00547063	0	0.0340853	0.0270169	0.0432867	0	0	0.169847	0.00915234	0.0165035	0.0206067	0	0.0697536	0.0110594	0.0377815	0.011526	0.0820368	0	0.0142294	0.00943107	0.0187146	0.0738225	0.0416104	0.0362918	0.0386205	0	0.0179325	0.0134947	0.0444095	0.0202137	0.0672218	0	0.0182173	0.0558588	0	0	0.0144458	0.00102437	0.0206092
TGFBR3	0.207859	0.18902	0.202786	0.305889	0.242756	0.303565	0.163682	0.319096	0.162733	0.366769	0.330502	0.277054	0.270024	0.259082	0.279247	0.348953	0	0.208267	0.376284	0.319171	0.0740763	0.301108	0.299144	0.49105	0.178552	0.107553	0.192808	0.44067	0.33428	0.287624	0.362497	0.294368	0.345818	0.379293	0.238586	0.208761	0.20979	0.493567	0.250406	0.274155	0.584468	0.235498	0.236495	0.444761	0	0.255369	0.152739	0.0207223
BRDT	0	0	0.00862125	0	0	0	0.0221189	0	0.0323328	0	0	0	0.0157809	0.000456503	0.00453392	0	0	0	0	0	0.0176575	0.00997594	0	0	0	0	0	0	0	0	0	0.0138041	0	0	0	0	0.00517642	0	0	0	0	0.0228475	0	0	0	0	0.00102437	0
EPHX4	0.0664999	0.0154942	0.0200512	0.0541404	0.049866	0.1309	0.0567074	0.0406546	0	0	0.0603429	0	0	0.0242986	0.0605703	0.0344022	0	0.0472467	0.113064	0.0531711	0	0.0334186	0.0327617	0.0386777	0.0136306	0	0.145055	0.0417475	0	0.0416202	0.086904	0.132469	0.0583274	0.0350865	0	0	0.0276999	0	0.0429478	0.0250351	0	0.0343193	0.0367863	0.0292335	0.0293291	0	0.0738915	0.0158226
SETSIP	0	0	0	0	0	0	0.0135601	0	0	0	0	0	0	0	0	0	0	0	0	0	0	0	0	0	0	0	0	0	0	0	0	0	0	0	0.0710891	0	0.0111829	0	0	0	0	0	0	0	0	0	0	0
BTBD8	0.0347304	0.132317	0.135298	0.240942	0.222388	0.264252	0.213159	0.178249	0.163539	0.111982	0.239298	0.0800243	0.0914084	0.155651	0.153704	0.18667	0.243601	0.170045	0.201737	0.0683488	0.139999	0.116931	0.120391	0.07757	0.176776	0.205333	0.107682	0.171154	0.160502	0.130274	0.197387	0.142385	0.278394	0.111185	0.04364	0.127973	0.133412	0.0803118	0.0284485	0.126357	0.289073	0.151579	0.110371	0.124441	0.182293	0.182734	0.143538	0.122845
C1orf146	0	0	0	0	0	0	0	0	0	0	0	0	0	0	0	0	0	0	0	0	0	0.0124643	0	0	0	0	0	0	0	0	0	0	0.0105827	0	0	0	0	0	0	0	0	0	0	0	0	0	0	0
GLMN	0.0920024	0	0.046377	0.148897	0.0934532	0.0802127	0.0478999	0.105155	0.109867	0.167115	0.0787164	0.208404	0.0576156	0.0964332	0.102636	0.0879811	0	0.0605589	0.0603575	0.157941	0.139739	0.128977	0.0904725	0.162094	0.0694832	0.118612	0	0.111607	0.0183307	0.0206826	0.143639	0.172889	0.0585961	0.0827103	0.118216	0.0746294	0.0600907	0.267848	0.104575	0.103398	0.155855	0.0411189	0.100139	0	0.0720275	0.0415472	0.0814321	0.030573
RPAP2	0.197923	0.23224	0.240878	0.120577	0.124695	0.190466	0.0826139	0.212417	0.206672	0.281005	0.0938163	0.342553	0.128394	0.189121	0.149341	0.223716	0.266369	0.162075	0.175324	0.230297	0.215587	0.238136	0.18324	0.25753	0.121368	0.321893	0.436278	0.225819	0.235378	0.14	0.231857	0.209353	0.172998	0.202262	0.158477	0.199034	0.111698	0.148509	0.177558	0.196408	0.175071	0.081906	0.257797	0.187275	0	0.245312	0.238123	0.19782
GFI1	0	0	0	0	0	0	0	0	0	0	0	0	0	0	0	0	0	0	0	0	0	0.00997594	0	0	0	0	0	0	0	0	0	0	0	0.00995313	0	0	0	0	0.0357073	0	0	0	0.0186306	0	0	0	0	0
EVI5	0.164233	0.31516	0.282629	0.512165	0.337236	0.455593	0.183499	0.460178	0.391379	0.498835	0.407728	0.352426	0.281511	0.229286	0.289791	0.351197	0.432577	0.361621	0.326172	0.484341	0.355341	0.287985	0.327077	0.332086	0.354359	0.280952	0.150807	0.406522	0.302227	0.215126	0.362317	0.482366	0.324621	0.254622	0.0981492	0.217006	0.395657	0.279351	0.491914	0.306617	0.280343	0.466209	0.22783	0.479316	0.228672	0.19813	0.385321	0.306316
RPL5	0.220195	0.0741225	0.365455	0.104692	0.141307	0.147171	0.192857	0.121916	0.247117	0.0820951	0.0700511	0.0186999	0.163245	0.373803	0.208637	0.116816	0.235152	0.0885442	0.110337	0.0956305	0.0748901	0.188606	0.216086	0.11645	0.274597	0.121073	0.0726661	0.12393	0.0832057	0.0801913	0.185659	0.162039	0.140666	0.184504	0.0631497	0.0129368	0.238787	0.134777	0.175729	0.0941659	0.0624867	0.160533	0.163891	0.0731506	0.0293291	0.137924	0.18052	0.251595
MTF2	0.278344	0.0891161	0.198659	0.195631	0.159341	0.080905	0.0871422	0.0834528	0.170295	0.22127	0.0309596	0.328177	0.1125	0.105323	0.128941	0.105441	0.10983	0.130393	0.114875	0.206902	0.256363	0.28052	0.178643	0.25087	0.157447	0.262416	0	0.19296	0.173491	0.167313	0.09627	0.325235	0.198813	0.135574	0.0518301	0.221312	0.081087	0.169713	0.145967	0.106803	0	0.153732	0.194899	0.196158	0.468647	0.185294	0.198361	0.219849
TMED5	0.0410643	0.0240041	0.0580465	0.0498447	0.0543017	0.122753	0.156011	0.0800814	0.0845918	0.114823	0.11517	0.123911	0.09565	0.0756997	0.0968307	0.0616047	0.261476	0	0.0516828	0.0780435	0.0195175	0.13959	0.0774045	0.0888179	0.054729	0	0.145055	0.0869439	0.0918713	0.0668298	0.0738762	0.0405446	0.106552	0.0917052	0.106089	0.118773	0.115664	0.0831025	0.012965	0.101864	0.0474525	0.0543814	0.08548	0.0501837	0	0.087675	0.0778054	0.134058
CCDC18	0	0	0.0649389	0.0290059	0.0281192	0	0.0929718	0.0595422	0.0591876	0.0413401	0.0309596	0.0340853	0.01659	0.0606673	0.0595764	0	0	0.0160322	0.0425316	0.0169811	0.110075	0.0757103	0.0610656	0.07122	0.0157002	0	0.0726661	0.0572944	0.0693724	0.087739	0.0203061	0.0138041	0.0182181	0.0399376	0.0710891	0.0692338	0.0409698	0.153633	0.0608354	0.0227311	0	0.0488738	0.0726033	0.0201105	0	0.0367341	0.0266797	0
DR1	0.0167478	0.102136	0.0663171	0.0612045	0.00991566	0.0676705	0.0738804	0.066513	0.0987895	0.0473159	0	0.0281114	0.0543782	0.0351859	0.0331005	0.0561136	0	0.0739035	0.0570728	0.0840779	0.11459	0.0839611	0.0639013	0.0542627	0.0438316	0	0.0727925	0.0420616	0.0615471	0.0220212	0.0548879	0.0842649	0.0465068	0.0462014	0.075584	0	0.0411646	0.0581611	0.121803	0.08267	0.0775243	0.0278673	0.0553164	0.112191	0	0.0754679	0.047195	0.0727411
FNBP1L	0.310598	0.22938	0.251837	0.17289	0.117639	0.230305	0.0991265	0.168551	0.229299	0.134759	0.0286348	0.125196	0.0974979	0.145115	0.15514	0.0559616	0.336041	0.104317	0.178593	0.135708	0.247781	0.193915	0.123475	0.178628	0.176566	0	0.342884	0.174913	0.221739	0.324992	0.164497	0.146629	0.168761	0.135	0.258874	0.216364	0.202425	0.187433	0.131556	0.194691	0	0.0408177	0.195958	0.140541	0.319897	0.0368992	0.286191	0.181331
BCAR3	0.181652	0.0968752	0.0760677	0.0470823	0.13775	0.18844	0.0683326	0.108876	0.440653	0.170567	0.13599	0.359679	0.153028	0.15043	0.18884	0.195435	0	0.181642	0.141618	0.195754	0.15739	0.256128	0.195613	0.191683	0.0888419	0.269279	0.225805	0.0738957	0.162843	0.222445	0.126627	0.211745	0.187555	0.221172	0.0710891	0.2555	0.169334	0.37285	0.0689117	0.110147	0.210647	0.152914	0.171147	0.0969371	0.0492617	0.147727	0.238408	0.149719
DNTTIP2	0.0335541	0.113118	0.0203407	0.0131794	0.0123487	0	0.0322636	0.0137476	0	0.0234655	0	0	0.0681256	0.0422953	0.00750471	0	0	0.0178433	0	0.0488135	0.066831	0.0307313	0.0612209	0.0215706	0.00631208	0.105501	0.308164	0.0153594	0.0048327	0.032038	0.0167371	0.142469	0.0257863	0.086142	0	0.0653528	0.038058	0.0401559	0	0	0.0474525	0	0.0200159	0.0544159	0	0	0.0520235	0.13279
GCLM	0.113898	0.0900655	0.0220353	0.00683563	0.063733	0	0.0304605	0.0192266	0.173416	0.0645445	0.0663466	0	0.0460487	0.034159	0.0603924	0.0760606	0.192692	0.0115685	0.0525922	0.0644791	0.0204722	0.0556237	0.0915309	0.178637	0.0300976	0	0.242736	0.0351125	0.0535393	0.106009	0.0593203	0.0996324	0.0550776	0.050548	0	0.069766	0.0409882	0.164772	0.0914604	0.0722839	0.0466265	0.0170501	0.071313	0.038829	0	0.132666	0.0547494	0.293857
ABCA4	0.0343885	0	0	0.0217025	0.0412131	0.100601	0.0407633	0.031672	0.0358	0.0779287	0	0	0.0614631	0.00779629	0.0728041	0.0763504	0	0.0488507	0.0514132	0.0301044	0.0568799	0.00590759	0.00321188	0	0.00777596	0	0	0	0.0502567	0	0.0151613	0.0546537	0.0194692	0.0419365	0.185043	0.0129368	0.00758641	0.235222	0	0	0	0	0.0211467	0.06194	0	0	0.00914193	0
ARHGAP29	0.946019	1.01756	0.735001	0.678944	0.984267	1.0719	0.463036	1.07132	0.763613	0.894393	0.709678	1.06578	1.08675	0.665417	0.853453	0.825151	1.17503	0.950973	0.854325	1.00736	0.877893	1.04174	0.473545	0.751754	0.490774	0.736072	0.844705	0.792127	0.804557	0.636564	0.846054	1.24533	0.754239	0.809729	1.13719	0.983925	0.856892	0.920629	0.880483	0.420539	1.17072	0.434775	1.05901	0.787817	0.757774	1.11053	0.888937	0.502978
ABCD3	0.124742	0.125284	0.204478	0.14796	0.08231	0.206311	0.125202	0.396102	0.121714	0.256713	0.171397	0.422425	0.163608	0.217161	0.160166	0.225701	0	0.135729	0.187354	0.211174	0.0767181	0.256607	0.241632	0.207981	0.136002	0.389676	0.159673	0.218385	0.178859	0.278044	0.183412	0.107466	0.286471	0.0748663	0.213769	0.183875	0.138116	0.0441182	0.208626	0.192836	0.118014	0.228132	0.494495	0.253546	0.135548	0.361549	0.247217	0.140306
F3	0.0410643	0.0192728	0.0811136	0.143789	0.0330406	0.0419201	0.0701605	0.115425	0.0842292	0.196226	0.0972556	0.0882218	0.0460339	0.153831	0.103649	0.0599911	0	0.198779	0.0219127	0.0227643	0.0606497	0.174911	0.14204	0.0940249	0.0412448	0	0	0.159326	0.210239	0.0911035	0.187583	0.157024	0.195859	0.0552648	0	0.0524411	0.078348	0.23622	0.0701061	0.0973242	0.150499	0.269476	0.17216	0.106868	0	0.0805567	0.0350111	0.0845662
SLC44A3	0	0.0434598	0.0195278	0	0	0	0.015582	0	0.0202748	0.0228802	0	0.0717679	0	0.00971821	0.040208	0.0136069	0	0.0150439	0	0.0120397	0	0.00533339	0.0451644	0	0.0164909	0	0	0.0601431	0.0048327	0	0	0.0116112	0.00556514	0.041764	0.0744897	0	0.0100437	0.0715927	0.060417	0	0	0	0	0.0752865	0	0	0	0
CNN3	0.115645	0.1913	0.210507	0.101474	0.209034	0.138341	0.166791	0.198723	0.307384	0.248452	0.215684	0.143269	0.117831	0.11673	0.165438	0.12928	0.275599	0.0694053	0.138447	0.175141	0.18267	0.164728	0.138995	0.18255	0.153028	0.107553	0.162104	0.119105	0.247503	0.0740827	0.142736	0.13364	0.212675	0.070689	0.120726	0.0539246	0.186683	0.26469	0.143679	0.221455	0.2259	0.084392	0.270062	0.108973	0.241245	0.292912	0.174034	0.150469
ALG14	0.0690681	0.0891818	0	0.0976153	0.0552402	0.0406584	0.0686559	0.0602162	0.105539	0.0381042	0	0.0425922	0	0.031779	0.115033	0.0790619	0	0.116468	0.0329959	0.0256707	0.0458384	0.0147712	0.0956671	0.100404	0.0674456	0	0	0.0574121	0.0557132	0.081746	0.0444688	0.0149244	0.0728988	0.0353898	0	0.0524411	0.01726	0	0.0247788	0.022782	0.160037	0.0852442	0.0499656	0.0876405	0.223848	0.14592	0.0771262	0.0588702
PTBP2	0.309766	0.429236	0.331476	0.442166	0.208531	0.529566	0.232734	0.339855	0.41871	0.355179	0.197024	0.521616	0.349411	0.322777	0.366582	0.282006	0.695127	0.369124	0.376188	0.379647	0.465913	0.336823	0.404905	0.187852	0.391324	0.444015	0.345644	0.351366	0.57524	0.312733	0.435319	0.355202	0.346449	0.295117	0.290255	0.457179	0.356241	0.335574	0.387176	0.334816	0.270032	0.335509	0.3676	0.379354	0.350476	0.306944	0.407284	0.513449
DPYD	0.487579	0.398408	0.708738	0.582592	0.6542	0.735399	0.539049	0.611768	0.523553	0.61491	0.396232	0.510424	0.700138	0.309076	0.49632	0.311259	0	0.406194	0.631332	0.5297	0.456763	0.648896	0.672335	0.498497	0.471195	0.663627	0.193029	0.563577	0.501138	0.623187	0.565481	0.687939	0.544722	0.595619	0.717633	0.493539	0.476928	0.762845	0.290572	0.87528	0.840036	0.69333	0.530396	0.523695	0.740515	0.6118	0.550983	0.461125
SNX7	0	0.0123172	0.0392848	0.0493352	0.103368	0.0814012	0.0583534	0.0252793	0.10805	0.0382862	0	0.0636819	0.017803	0.0455687	0.0716348	0.0499182	0.261476	0.0312452	0.0340596	0.039268	0	0.0348206	0.0773271	0.0575887	0.0364822	0.088989	0.0701439	0.0625109	0.0173164	0.0734596	0.0299617	0.0406189	0.0641481	0.0910481	0.0710891	0.0277416	0.0884164	0.0380054	0.0378187	0	0	0.0317634	0.101625	0.0571396	0	0.0264558	0.0393211	0.0755471
PLPPR5	0	0.0774948	0.0350405	0.00527508	0.0191104	0.0269277	0.0109172	0.0584706	0.050613	0	0	0.0409498	0	0.013545	0.0200832	0.015985	0	0.0232386	0.0211197	0.0295061	0.0334164	0.014278	0.0292302	0	0.0349512	0.053175	0	0.00529209	0.067608	0.0747844	0.02954	0.0183346	0.0353355	0.02188	0.0744897	0	0.0290045	0.0324398	0.0271927	0.0216536	0	0.0922559	0.00680858	0.0272562	0	0	0.0367873	0.0258716
PLPPR4	0.137539	0.14936	0.0651896	0.123601	0.419436	0.122266	0.109336	0.0816311	0.466166	0.0239134	0.0910361	0.0965675	0.155453	0.0377264	0.0901648	0.212833	0	0.102088	0.280492	0.147009	0.0771129	0.0985094	0.133642	0.18111	0.118369	0.139999	0.150894	0.0588595	0.0454857	0.150991	0.0864244	0.0538123	0.0537233	0.119067	0.0989738	0.299992	0.11684	0	0.064681	0.0221512	0	0.117526	0.0891162	0.0418536	0	0	0.203598	0.112497
PALMD	0.480681	0.370379	0.356296	0.178602	0.35372	0.121098	0.0758135	0.163098	0.306747	0.140682	0.0649308	0.319671	0.226288	0.0845381	0.186252	0.390434	0.209873	0.20724	0.396024	0.302118	0.0749555	0.318199	0.313447	0.258602	0.209083	0.557393	0.279244	0.360925	0.312092	0.409832	0.196055	0.198243	0.280038	0.357415	0.258044	0.360905	0.118198	0.0884003	0.227326	0.0986568	0.102768	0.191585	0.137881	0.173657	0.0514686	0.30256	0.531413	0.16005
FRRS1	0	0	0	0.0383231	0	0	0	0.0193287	0.056779	0	0	0	0	0.0131599	0.00945223	0.047582	0	0.0245369	0	0	0	0.0209784	0.0131702	0	0	0	0	0.00740909	0.0217681	0.0276118	0	0.0125289	0.00360483	0	0	0.0174064	0	0	0	0.0529045	0	0.0313317	0	0.0137495	0	0	0.0103031	0
AGL	0.0410643	0.0658878	0.116361	0.124951	0.146106	0.108662	0.036931	0.111847	0.0364565	0.114056	0.0259314	0.158422	0.0406554	0.0788619	0.0727929	0.0574611	0.126168	0.0678709	0.0935449	0.0563744	0	0.100941	0.100791	0.092287	0.0622308	0	0	0.101011	0.0465595	0.0781793	0.126852	0.100147	0.0363966	0.0481094	0.111674	0.029815	0.0617539	0.090253	0.100624	0.0781998	0.0772952	0.0771425	0.0766246	0.0524787	0.122152	0	0.0867844	0.0979458
AC118553.2	0.0410643	0	0	0.00673106	0	0	0.021082	0	0	0	0	0	0	0	0	0	0	0.0341755	0	0	0	0	0	0	0	0	0	0	0	0	0.0171372	0.0123254	0	0	0	0	0	0	0	0	0	0	0	0.0450904	0	0	0.00633257	0
MFSD14A	0.01778	0	0	0	0	0	0	0.0144497	0	0	0	0	0	0	0	0	0	0	0	0	0.0287567	0	0.00473336	0	0.0290529	0	0	0.00541613	0	0	0	0	0.00360483	0	0	0	0.00684235	0	0	0	0	0.00769426	0	0	0	0	0	0
SASS6	0	0.0176977	0.0422485	0.0260318	0.0282634	0.0406584	0.0623704	0.00483109	0	0.00821829	0	0	0	0	0.0329009	0.0128624	0	0	0.0674334	0.0128109	0	0.0164836	0.043958	0.0160431	0.0219444	0	0.080632	0.0244606	0.0170392	0	0.0112258	0.031208	0	0.0264064	0	0.012288	0.0226344	0	0	0.0195705	0	0	0.0241573	0	0	0	0.0401767	0.00875536
TRMT13	0.0951808	0.0956433	0.0478395	0.0775626	0.0102092	0	0.124858	0.113683	0.0281233	0.120993	0.153248	0.0840973	0.0454186	0.062052	0.114594	0.0158211	0	0.0594013	0.108718	0.0507012	0.0821765	0.0680509	0.146654	0.111682	0.0845116	0	0.202626	0.0454743	0.102258	0.0647578	0.11172	0.0265307	0.0670985	0.0590166	0	0.0413676	0.0562883	0.124348	0.00694318	0.0240476	0.0466265	0.0985776	0.0282577	0.0213965	0.0619692	0	0.100105	0.0475512
LRRC39	0	0	0	0.00673106	0.0102049	0	0	0	0	0.0212266	0	0.0340853	0.0395063	0.00686637	0.0210949	0.0512223	0	0.0708191	0.0485592	0.0107735	0	0.039607	0.0100044	0	0.0222713	0	0	0.01626	0.0447661	0	0.0249105	0.00300734	0.0346245	0.0371017	0	0	0.010873	0	0	0.0461838	0.0713871	0.011728	0.101213	0	0.0619692	0	0	0
DBT	0.0841496	0.0358389	0.0712244	0.0661043	0.0831936	0.0810801	0.0866591	0.0238857	0.101007	0.0540656	0.0291355	0.0927233	0.0326997	0.041973	0.0441213	0.0682714	0	0.0394446	0.0947167	0.0288724	0.0907335	0.0721515	0.055153	0.0667974	0.0531942	0.0543784	0	0.054161	0.0639049	0.0391421	0.0600514	0.0546585	0.0645471	0.0575765	0.0744897	0.0254926	0.0253222	0.0401559	0.0713679	0.0498273	0.0474525	0.107587	0.126454	0.0272562	0	0.0341139	0.100253	0.059846
RTCA	0.0505524	0.0708979	0.0556978	0.0659064	0.061751	0.0516457	0.0963049	0.0755468	0.0396314	0.0682884	0	0.0577551	0.0621042	0.0293155	0.0527136	0.0778812	0.13697	0.118108	0.0653921	0.0708209	0	0.0546946	0.0449788	0.0205824	0.0682964	0	0.278499	0.082789	0.0143466	0.0402264	0.0523059	0.122976	0.0366183	0.0628448	0	0.0228093	0.0660288	0.116714	0.0418418	0.107316	0.197455	0.0122478	0.0789788	0.0969875	0	0.0572925	0.0411906	0.0675626
CDC14A	0.178745	0.181377	0.156529	0.41896	0.344947	0.279352	0.194086	0.239475	0.383262	0.185407	0.269873	0.292605	0.155389	0.057999	0.192184	0.227698	0.347786	0.166795	0.336943	0.24058	0.116099	0.23252	0.340285	0.178187	0.113241	0.053175	0.128636	0.295733	0.168736	0.248759	0.165052	0.272529	0.115858	0.325793	0.442115	0.273468	0.190624	0.0475263	0.234552	0.195674	0.0772952	0.42052	0.16727	0.116256	0.0293291	0.119719	0.462281	0.306583
GPR88	0	0	0	0	0.00991566	0	0	0	0	0.0062541	0	0	0	0.0155838	0.00722278	0	0	0	0	0	0	0	0	0	0	0	0	0	0	0	0	0	0	0	0	0	0.00631482	0	0	0	0	0	0	0	0	0	0	0.02577
VCAM1	0.0429429	0.0771739	0.0756895	0.0654419	0.157458	0	0.0471369	0	0.107266	0.0111687	0.118265	0	0	0.0523869	0.0243378	0	0	0	0.0365829	0.00789909	0	0.119866	0.0342824	0.0939769	0.0678261	0.0820368	0	0.0713312	0.0871116	0.110793	0.0102308	0.0311096	0.0250817	0.0912505	0	0	0.000277296	0.111633	0	0.206558	0.0784719	0	0.0266268	0.0236525	0	0	0.038314	0
EXTL2	0	0.036634	0.0378967	0.149574	0.0838995	0.0755096	0.0441899	0.0296387	0.0765524	0.0626075	0	0.0281114	0.0711161	0.0532915	0.0670623	0.0748565	0	0.0529174	0.10975	0.0184024	0.0656527	0.0518585	0.0377322	0.106483	0.0390865	0	0	0.0845984	0.0773486	0.0642227	0.0669866	0.0154166	0.0783304	0.043855	0	0.0340919	0.0358839	0.0401559	0.0587925	0.0278872	0.059528	0.035344	0.00802845	0.0319199	0	0.0501708	0.0211928	0.0583857
SLC30A7	0.12826	0.213785	0.151118	0.104169	0.129079	0.184854	0.0840311	0.110772	0.0664245	0.15558	0.0348492	0.225661	0.151081	0.217863	0.123129	0.101554	0.100043	0.111792	0.105086	0.209445	0.109905	0.199753	0.193844	0.202705	0.124838	0.0543784	0.128636	0.16307	0.183078	0.278325	0.145003	0.228424	0.168617	0.171154	0.313511	0.184707	0.112714	0.243034	0.120921	0.106945	0.122015	0.241846	0.145706	0.0950956	0.0514686	0.26178	0.113639	0.13289
DPH5	0.036171	0.0290907	0.030449	0.049982	0.045507	0	0.108768	0	0.0083734	0.0215244	0	0	0.0103548	0.0382325	0.0304793	0.0377362	0	0.0109859	0.019592	0.0297832	0.0208024	0.0601042	0.0506048	0	0.0173575	0	0	0.0541408	0.0536927	0	0.0452596	0.082497	0.00660736	0.046145	0.0820767	0	0.0183693	0	0.0202137	0.0299258	0.191056	0.0244339	0.0595598	0	0	0.12553	0.0504874	0
S1PR1	0.125456	0.0754046	0.127191	0.0558832	0.0584668	0	0.0379458	0.0856349	0.0083734	0.0127787	0	0.115424	0.0225696	0.0836415	0.052722	0.0228146	0.100043	0.0696262	0.133023	0.0591128	0.0253131	0.137009	0.0887193	0.0264023	0.13907	0	0.384003	0.0853947	0.0724689	0.150126	0.0663724	0.0621458	0.0766286	0.0412505	0	0.078736	0.0838603	0	0.116016	0.0579429	0	0.0106846	0.132733	0	0.0293291	0.083347	0.0286135	0.0386386
OLFM3	0.352857	0.238745	0.133808	0.233284	0.12164	0.122005	0.141451	0.222424	0.288462	0.0860691	0.041402	0	0.054477	0.124733	0.0805785	0.152679	0.100043	0.144862	0.177878	0.118487	0.188956	0.100782	0.118871	0.115497	0.259908	0.27077	0.0807504	0.23879	0.287449	0.211167	0.164333	0.217779	0.195593	0.180789	0.106089	0.161271	0.151636	0.0710108	0.102505	0.121413	0.0775243	0.127943	0.0839191	0.190848	0.267835	0.193318	0.0999188	0.14949
COL11A1	0	0.0520639	0.0761036	0.536988	0.0877041	0.0908911	0.052206	0.0997334	0.0294506	0.0797331	0.0982262	0.0237084	0.0834705	0.0826638	0.0544268	0.0720202	0.2468	0.108699	0.0234861	0.0931018	0.0151426	0.0917791	0.405674	0	0.0892087	0	0	0.630224	0.216939	0.236641	0.0601381	0.17262	0.116158	0.109245	0	0.09902	0.0507062	0	0	0.0710407	0	0.359067	0.14898	0.121321	0	0.161591	0.0225535	0.0627758
RNPC3	0.201251	0.172595	0.168713	0.12016	0.266842	0.117593	0.18755	0.223158	0.214171	0.209785	0.0423913	0.14448	0.1543	0.0780676	0.191519	0.138388	0.180216	0.128602	0.13529	0.196683	0.0838431	0.232917	0.244429	0.299676	0.110125	0	0.0807504	0.244073	0.0790211	0.0504308	0.251092	0.172191	0.144756	0.167411	0.0885268	0.13988	0.167879	0.340832	0.129929	0.102262	0.196888	0.262478	0.0518049	0.341117	0.217303	0.17696	0.123028	0.193922
AMY2B	0.132556	0.0416149	0.0536722	0.0184382	0.0694808	0.0226155	0.0537632	0.0724747	0.056779	0.0845205	0.0304915	0.054602	0.0725001	0.0322095	0.0773502	0.0317609	0.201459	0	0.0311339	0.0834672	0.0785699	0.0461103	0.0207514	0.0738279	0.0598467	0	0.0807504	0.0145688	0.0526032	0.056035	0.0853602	0.0350746	0.0530692	0.0872073	0.103734	0.0617418	0.0275941	0	0.048987	0.016258	0	0.0829559	0.022508	0	0.0909945	0.0476091	0.0741792	0.0616381
AMY2A	0	0	0	0	0	0	0	0	0	0	0	0	0	0	0	0	0	0	0	0.0015538	0	0	0	0	0	0	0	0	0	0	0	0	0.00526014	0	0	0	0	0	0	0	0	0	0	0	0	0	0	0
PRMT6	0	0.0244829	0.0135715	0.00471058	0	0	0	0	0	0.0053303	0	0	0	0.0168775	0.00547875	0	0	0	0.0192785	0.00646547	0	0	0.0220966	0.0209847	0.00981023	0	0	0.00117936	0	0	0	0	0	0	0	0	0	0	0	0	0	0.0106846	0	0	0.0492617	0	0.00210894	0
NTNG1	0.16471	0.174869	0.04412	0.200748	0.150351	0.175086	0.0723118	0.0313195	0.0364565	0.0426378	0.0286348	0.0340853	0.0643235	0.0925651	0.136179	0.135688	0.26989	0.0337272	0.159623	0.148237	0.0584097	0.0498199	0.045196	0.0477385	0.0831132	0	0	0.152092	0.180785	0.206296	0.0682823	0.0571383	0.0573351	0.0568999	0.150949	0.0161441	0.0716616	0	0.053548	0.0919027	0	0.0392309	0.0775793	0.151138	0	0.068027	0.0872038	0.0412579
VAV3	0	0.0734178	0.0792206	0.0996537	0.0168961	0.0649225	0.103671	0.118628	0.0202748	0.0718627	0.295713	0.146969	0.0870917	0.0581936	0.0920744	0.00883963	0.202402	0.0662355	0.0578504	0.0629299	0.0345825	0.0934253	0.133451	0.261463	0.0389369	0	0.0700562	0.0786015	0.0556166	0.164	0.142698	0.0153675	0.0876946	0.0387555	0	0.148483	0.0161405	0.0462441	0.205443	0.217258	0.108402	0.02852	0.00515537	0.234387	0	0.0415472	0.0364736	0.0205531
SLC25A24	0.126596	0.127573	0.0762265	0.0912167	0.112697	0.0641158	0.0514913	0.0450727	0.0589864	0.108876	0.116108	0.0775684	0.129902	0.0398977	0.10606	0.12135	0	0.157489	0.187288	0.0708216	0.0621874	0.125596	0.09125	0.134157	0.0391292	0	0.0701439	0.0967715	0.18522	0.131243	0.118906	0.0439235	0.0439812	0.109282	0.04364	0.110935	0.0887193	0	0.142747	0.0887918	0.235034	0.0561773	0.0770383	0.0731506	0.0293291	0.0694841	0.195538	0.0793143
FAM102B	0	0	0.088813	0.0804159	0.0185341	0.0176333	0.115285	0.0377805	0.0202748	0.0445406	0.0662638	0	0.0156831	0.0518673	0.0638966	0.0160547	0	0.0880842	0.0354818	0.0724441	0.0450983	0.0301403	0.0519879	0.0183597	0.0860654	0	0.197891	0.0378519	0.0266008	0.0512164	0.0638136	0.0876979	0.0200595	0.0566241	0.138464	0.0262364	0.0497075	0	0.0653713	0.0642838	0	0.0453348	0.00515537	0	0	0.0570844	0.0125047	0.102166
HENMT1	0.0328304	0	0	0.0313854	0.0139447	0.0271049	0.0392729	0.00140587	0	0.0443559	0	0	0.0300303	0	0.00911604	0	0	0	0.0116471	0	0	0.00997594	0.00450306	0	0.00513591	0	0	0.00562443	0	0	0	0	0.0422801	0.00995313	0.078658	0	0.00743198	0	0.0388444	0.0343407	0	0.0121182	0	0.0538604	0	0	0	0
PRPF38B	0.177706	0.17134	0.221318	0.0543487	0.114895	0.143771	0.273085	0.125857	0.0816359	0.152968	0.0591263	0.0785739	0.162226	0.100396	0.136231	0.217923	0.281272	0.0785158	0.140259	0.105825	0.123453	0.162938	0.257626	0.138155	0.0820274	0.221946	0.10076	0.0856171	0.120683	0.059537	0.0776497	0.121974	0.105203	0.136975	0.320454	0.188013	0.115257	0.151154	0.177396	0.104814	0.241971	0.101182	0.136534	0.102448	0.150618	0.249135	0.167829	0.238942
FNDC7	0	0	0	0	0	0	0	0	0	0	0	0	0	0	0	0	0	0	0	0	0	0	0	0	0	0	0	0	0	0	0.0167229	0	0	0	0	0	0	0	0	0	0	0	0	0	0	0	0.00102437	0
STXBP3	0.273816	0.0524042	0.141327	0.157735	0.116164	0.0474922	0.0952451	0.0555652	0.073673	0.16134	0.226841	0.158327	0.138296	0.110754	0.154528	0.0373267	0	0.124312	0.217188	0.082923	0.156728	0.143771	0.0976951	0.285864	0.096959	0.174666	0.080632	0.126242	0.216101	0.109923	0.119337	0.12594	0.080381	0.132239	0.107614	0.128537	0.0778837	0.102571	0.060417	0.0439491	0.109939	0.184284	0.161009	0.0201105	0	0.0715663	0.151101	0.0808047
AKNAD1	0	0	0	0	0	0	0	0	0	0	0	0	0	0	0	0	0	0.0170121	0	0	0	0.00565033	0	0	0	0	0	0	0	0	0.00604003	0	0	0	0	0	0.0034296	0	0	0	0	0	0	0	0	0	0	0
GPSM2	0	0.0123172	0.071361	0.0169353	0	0.0313377	0.0485911	0.0568612	0.135494	0.0256384	0.066135	0	0.0156831	0.0245933	0.0205825	0	0	0.0188561	0.0621211	0.0166401	0.0176575	0.0376059	0.005894	0.0151752	0.00708892	0	0	0.0669527	0.0963747	0.0324011	0.0289549	0	0.0353461	0.0738765	0	0	0.0188344	0	0.101326	0.0343407	0.112584	0.031028	0	0	0	0.0415472	0.00562943	0.0464299
WDR47	0.0730887	0.0283319	0.15478	0.111631	0.125619	0	0.0650946	0.179588	0.0677547	0.0480387	0.0860383	0.0281114	0.125975	0.0513561	0.082651	0.116726	0.0965226	0.0673603	0.158578	0.0837307	0.0776286	0.0630948	0.0302515	0.126764	0.0849499	0	0.234133	0.0806763	0.208601	0.157018	0.110222	0.0151982	0.103175	0.118817	0.0924147	0.0931465	0.0634742	0.0441182	0.074236	0.0250351	0.0713871	0.0137746	0.113291	0.206377	0.0293291	0.0651568	0.109289	0.077259
TAF13	0.0347304	0.0563023	0.0238351	0.0702302	0.100989	0	0	0.033939	0	0.0710337	0.0892129	0.0396624	0.0597158	0.00632119	0.0141036	0.0344022	0.100043	0.0632214	0.0242005	0.0451813	0	0.0721208	0.0322292	0	0.044455	0.0543784	0.0727925	0.0443849	0.0171468	0.0463264	0.0291701	0.059352	0.0447565	0.0272364	0.078658	0.132357	0.0266653	0	0.0202137	0.0254965	0.059528	0.032383	0.0218258	0.0714744	0.0492617	0	0.0177894	0.0702051
TMEM167B	0	0.0905153	0.0411437	0.0611904	0.0645887	0	0.0409087	0.0400151	0.0158115	0.0212794	0	0.0251537	0.0321392	0.0615972	0.0107644	0.0473945	0	0.07692	0	0.0216646	0.0151426	0.0246222	0.0255922	0	0.0432689	0	0.0920474	0.0124447	0.0560923	0.0170271	0.0523644	0	0.00847252	0.0443064	0.105218	0	0.0219228	0	0.0623989	0.0494963	0.0624867	0.0186827	0.0398118	0.0330129	0	0.0822663	0.0215454	0
C1orf194	0	0	0	0	0	0	0	0	0	0	0	0	0	0	0	0	0	0	0	0	0	0.00501998	0	0	0	0	0	0	0	0	0	0	0	0.0325468	0	0	0	0	0	0	0	0	0	0	0	0	0	0
KIAA1324	0	0.0485957	0	0.0179069	0	0	0.0765012	0	0.0083734	0.0379383	0	0	0	0.0149174	0.00498204	0.0137073	0.100043	0.0174399	0	0.0355047	0.0195175	0.0240037	0.0222079	0.0465605	0.0100709	0	0	0.0230413	0.0799112	0.0572551	0.0133935	0.0393041	0.00796465	0.0296515	0.0710891	0.038515	0.0269469	0.098317	0	0.0261987	0	0	0	0	0	0.0361392	0	0.063963
SARS	0.106445	0.153587	0.12727	0.0942874	0.0688553	0.109769	0.0485127	0.0510232	0	0.0842815	0.085459	0.0771932	0.0531085	0.14469	0.184167	0.108402	0	0.0548098	0.106467	0.100616	0.0444609	0.149782	0.116957	0.102355	0.120135	0.0543784	0.0700562	0.0806667	0.0662086	0.150163	0.145673	0.177233	0.168214	0.0812622	0.0405846	0.106828	0.135184	0.0758142	0.119308	0.113909	0	0.135477	0.104131	0.119693	0.0619692	0.25716	0.127797	0.22661
CELSR2	0	0	0	0.00673106	0.0556524	0.0323105	0.018959	0.0324926	0.0455497	0.017166	0	0	0	0.0489386	0.048063	0	0	0	0.00932438	0.030885	0.027818	0.0216816	0.0100044	0	0.0474868	0	0	0.02503	0.045748	0	0.0196369	0.0183346	0.0278207	0.0156574	0	0	0.02538	0	0.0442407	0	0	0.0272971	0.103618	0	0	0	0.0111752	0
PSRC1	0	0	0.0201052	0.0102284	0	0.0538688	0	0.0179841	0.0448299	0	0	0.0132686	0.00859814	0.0203091	0.0458154	0.0213581	0.0916291	0	0.0437615	0	0.0449482	0	0	0.0162616	0	0	0	0.000973539	0.0282369	0.0725364	0.00423702	0.0212718	0.0167318	0.0120393	0	0	0.0108895	0	0	0	0	0	0	0.0401378	0	0	0	0
MYBPHL	0	0	0	0	0	0	0	0.0244487	0	0.00673007	0	0	0	0	0.00550403	0	0	0	0	0	0	0.0086888	0	0	0	0	0	0.00471076	0.0148869	0	0.0168703	0	0	0	0	0	0	0	0	0	0	0	0	0	0	0	0	0
SORT1	0.659073	0.457338	0.375239	0.314647	0.400902	0.312677	0.24302	0.573106	0.371212	0.416458	0.334329	0.582737	0.437586	0.83132	0.389975	0.257091	0.398772	0.364935	0.373506	0.290067	0.310247	0.798112	0.493106	0.388517	0.678068	0.656603	0.236622	0.405673	0.513066	0.407255	0.519862	0.537053	0.720645	0.318887	0.482178	0.394141	0.425161	0.414144	0.392305	0.322683	0.209495	0.452575	0.6337	0.267587	0.438519	0.881224	0.618275	0.27972
PSMA5	0.0191378	0.0629556	0.097356	0.0470737	0.0497549	0.070244	0.109836	0.0892269	0.0455497	0.0585418	0.136426	0	0.057699	0.0941471	0.0576114	0.0598647	0	0.115611	0.0229146	0.0157557	0.091794	0.10822	0.0758938	0.0391589	0.0729585	0.105501	0.187767	0.0399911	0.0490867	0.0443738	0.0580542	0.144361	0.0209141	0.0473445	0.152535	0.0743614	0.0491043	0.171887	0.113485	0.0518798	0	0.0262854	0.00680858	0.137498	0.0780533	0.098653	0.0829893	0.101371
SYPL2	0	0.0358389	0	0	0	0	0	0	0	0	0	0	0	0.0157067	0	0	0	0.0170121	0.0248061	0.0175909	0	0.00815016	0.00630349	0	0.00709103	0	0.0701439	0.00525203	0	0	0	0	0.0120232	0.0149066	0	0.0168782	0	0	0.00694318	0	0	0.00769426	0	0	0	0.0415472	0.0120262	0.0320968
ATXN7L2	0	0	0	0	0	0	0	0	0	0	0	0	0	0.00533655	0	0	0	0.0255259	0	0	0	0.00830121	0.0127565	0	0.0126926	0	0.10076	0.00204788	0	0	0.00916195	0	0.00542337	0	0	0	0.0125999	0.0444095	0	0	0	0	0	0	0	0	0	0.0154138
CYB561D1	0.0167478	0.0279023	0.0451191	0.0116023	0	0.0323105	0.0456311	0.0171107	0.0364967	0.016105	0	0	0.047628	0.0226055	0.025568	0.015985	0	0	0	0.0124819	0	0.0157301	0.00450306	0	0.00952023	0	0	0.0131428	0.0048327	0	0.0118511	0	0.0184703	0.0274701	0	0	0.0656058	0	0.0602924	0.019087	0	0.0050889	0.023605	0	0	0	0.033647	0.0549225
AMIGO1	0	0	0	0	0.0205921	0	0.0227544	0.0195774	0	0.0167612	0	0	0.028208	0.0337286	0.0119785	0	0	0.0132518	0.00932438	0.0250615	0	0	0.0193622	0	0.0317656	0.0543784	0	0.00212731	0.0101142	0	0.0409184	0.0154166	0.00566663	0.0395322	0	0	0.00669758	0.125893	0	0.0300557	0	0.026731	0	0.0339924	0.0810336	0	0.0100973	0
GPR61	0.0499303	0	0	0	0.00991566	0	0.0246294	0.00691506	0	0	0	0	0.0188161	0	0	0	0	0	0	0	0	0.00817262	0	0	0.00408457	0	0	0	0	0	0.00393543	0	0.00451636	0	0	0	0	0	0	0	0	0	0	0	0	0	0	0
GNAI3	0.0687161	0.200542	0.0528788	0.0565209	0.115282	0.157236	0.150508	0.0758381	0.0870822	0.223927	0.0955411	0.116602	0.201895	0.142173	0.106005	0.11858	0.100043	0.112828	0.0648059	0.110638	0.0563585	0.135	0.104708	0.15729	0.0914673	0	0.0701439	0.0794414	0.0841646	0.169687	0.244776	0.113807	0.145582	0.0953873	0.299383	0.224674	0.0956558	0.127022	0.133896	0.0907542	0.150828	0.0706327	0.0473114	0.172268	0.0293291	0.0280668	0.127458	0.137332
GNAT2	0	0	0	0	0	0	0	0	0	0	0	0	0	0.0103057	0	0	0	0	0	0	0	0	0	0	0	0	0	0	0	0	0	0	0	0	0	0	0	0	0	0	0	0	0	0	0	0	0	0
AMPD2	0	0.00993407	0.0462323	0.0227599	0.0366656	0	0.0248173	0.0540912	0.092787	0.00790952	0	0	0.0163394	0.0170327	0.010111	0.0520077	0	0.0050952	0.0415504	0.0109765	0.0532928	0.0177469	0.0192255	0.0548267	0.0401437	0	0	0.0246183	0.0544616	0.0427464	0.0361555	0.0174062	0.0269611	0	0.04364	0.0357439	0.0267633	0	0.0381013	0.0250351	0	0.0343326	0.0441186	0.0602691	0	0	0.0304461	0.0159749
GSTM4	0.0410643	0.026003	0.0201788	0.0168293	0	0	0.0577788	0.0747539	0	0.0316556	0	0	0.0398645	0.0329806	0.0208115	0	0.0965226	0.0170121	0.027309	0.0305598	0.0200605	0.0218528	0.0270672	0	0.016063	0	0	0.0211049	0.0048327	0.0540064	0.0246845	0	0.0275714	0.0106023	0	0	0.0132447	0	0	0	0.0775243	0	0.0336559	0	0	0	0.00984238	0.0406819
GSTM2	0	0	0	0	0	0.0269277	0	0.0137668	0	0.0053303	0	0.0340853	0	0.0252131	0	0	0	0.0150606	0	0	0.0226821	0	0.0219664	0	0	0	0	0.00247511	0	0	0.00604003	0	0	0	0.0420679	0	0	0	0	0	0	0	0	0	0	0	0	0
GSTM5	0	0	0.0336042	0	0.0102092	0	0.015582	0.0149812	0	0.00925648	0	0	0.0164817	0.0155838	0.0193378	0	0	0.0203082	0	0.00681039	0	0.00862603	0	0.0183597	0	0	0	0	0	0.0235367	0.0132338	0.0113348	0	0.00779643	0.0745761	0	0.00509079	0.0401559	0	0.0195705	0	0.0184626	0.00287308	0.0381461	0	0	0.0147279	0.028265
GSTM3	0.0429047	0	0	0.0163678	0	0.0431143	0.0365787	0.0643799	0.0083734	0.0062541	0	0	0	0.0370114	0.0193717	0.0289961	0.100043	0.0333034	0.050349	0.00772946	0.0214728	0.0287231	0.0505146	0	0.0163448	0	0	0.016051	0.0600716	0.0478923	0.0667685	0.0123254	0.0426783	0.0348343	0	0	0.0285412	0.13284	0	0.0278872	0	0.0603492	0.0402158	0.0213965	0	0	0.0106894	0.0115205
EPS8L3	0	0	0	0	0	0	0	0	0	0	0	0	0	0	0	0	0	0	0	0	0	0	0	0	0	0	0	0	0	0	0	0	0	0	0	0	0	0	0	0	0	0	0	0	0	0	0	0
CSF1	0	0	0.0932137	0.018477	0.0671481	0.023684	0.210514	0.0525486	0.0567574	0.0621805	0	0	0.0554629	0.111807	0.116366	0.0780598	0.110773	0.0667225	0.00633509	0.0858707	0.0583049	0.148687	0.0259829	0.081233	0.0640906	0	0.0870069	0.0514608	0.109273	0.0353525	0.10058	0.0920831	0.0646042	0.0456757	0	0.0340919	0.0410302	0.134315	0.0271927	0.142262	0.0474525	0.0050889	0.048067	0.0258925	0.0293291	0.0374524	0.0540365	0.0457889
AHCYL1	0.179835	0.0730049	0.262483	0.191322	0.316367	0.0485819	0.167353	0.120901	0.386606	0.180476	0.172416	0.285553	0.105612	0.169789	0.106594	0.235521	0.0916291	0.106983	0.0847467	0.117701	0.0858696	0.179342	0.161284	0.0445116	0.205954	0.127204	0.202626	0.235098	0.349629	0.359796	0.206625	0.27332	0.238218	0.14301	0.220541	0.13556	0.165868	0.247887	0.0401577	0.171655	0.102768	0.125606	0.228504	0.122662	0.122152	0.219141	0.0881079	0.243548
STRIP1	0.0390762	0.0564731	0.031975	0.0249249	0.0192777	0	0.0695467	0.0395461	0.0774554	0.0444301	0	0.0458144	0.033853	0.0558485	0.0699093	0.0432992	0.188152	0.0555349	0.0775265	0.0763071	0	0.0250697	0.0366156	0.046446	0.0478323	0.121073	0	0.0254111	0.0243109	0.0553025	0.157486	0.0381275	0.070196	0.0321624	0	0.0644351	0.0881589	0.0401559	0.0822901	0.0410838	0.0466265	0.0608403	0.0274269	0	0.0492617	0.0224534	0.0408914	0.0204938
ALX3	0	0	0	0	0	0	0.0161406	0.0203745	0	0.0219402	0.0852834	0	0.0270169	0.0556745	0.0559017	0.0245501	0	0	0	0.0144299	0.0181891	0.032272	0.0679098	0	0.0603509	0.121073	0	0.0469484	0.0191533	0	0.0195073	0.0113348	0.0463681	0.0104041	0	0	0.0158598	0.0444095	0	0.0457023	0.112584	0.036846	0	0.0137495	0	0	0.0138911	0.0566663
UBL4B	0	0	0	0	0	0	0	0	0	0	0	0	0	0.0103347	0	0	0	0	0	0	0	0.00533339	0.00247943	0	0	0	0	0	0.0126362	0	0	0.0364532	0.00934334	0	0	0	0.00053125	0	0	0	0	0	0	0	0	0	0	0
SLC6A17	0.0900901	0.0835647	0.0375991	0.0206066	0.103836	0.0248768	0.0574137	0.196631	0.0225024	0.0584669	0.0564533	0.190496	0	0.0895651	0.0713338	0.0886196	0.100043	0.0354896	0.0636056	0.0877786	0.0865976	0.28334	0.0395572	0.0312284	0.175774	0.0977801	0.487703	0.154319	0.0901919	0.0593739	0.222682	0.352956	0.15044	0.0475428	0.156566	0.0870389	0.167723	0.0324398	0.187732	0.357028	0	0.182608	0.235161	0.0963683	0.553769	0.293839	0.0337476	0.393046
KCNC4	0.208316	0.0553728	0.0672029	0.0497559	0.0341999	0	0.0161406	0.02717	0.127673	0.0528679	0	0	0.0290382	0.0488956	0.0392993	0.0532017	0.260949	0.0410415	0.0267351	0.0635594	0.05618	0.0409952	0.0660147	0.0376546	0.042416	0.225315	0.0726661	0.0375054	0.15477	0.0446389	0.0435007	0.0390395	0.0686489	0	0.21304	0.053907	0.0463995	0	0	0.0446055	0.103376	0.166274	0.0106185	0	0	0.11499	0.0318522	0.0720104
RBM15	0.090305	0	0	0.0218956	0.0813469	0.0883633	0.0360168	0.0177034	0.0497253	0.0410033	0	0.0180927	0.0633208	0.0351729	0.00843311	0	0.110773	0.0050952	0.0325073	0.0140595	0.0561958	0.015782	0.0564932	0.0370063	0.0160667	0	0	0.0275668	0.0353777	0.015749	0.0410311	0.0283749	0.0157199	0.0637553	0.0405846	0.0129368	0.0274732	0	0.0595913	0.14583	0	0.0050889	0	0.0538873	0.104427	0.0223376	0.0330351	0.0570435
SLC16A4	0.0843188	0.0904327	0.0992991	0.11085	0.0562654	0.113011	0.0351857	0.0361829	0.226842	0.103748	0.108852	0.0321524	0.0592609	0.0755024	0.0695823	0.0617601	0	0.0596864	0.0493734	0.103587	0.0506924	0.162529	0.102967	0.0562686	0.0518158	0.11603	0	0.0691358	0.175635	0.127118	0.0587174	0.119169	0.0313143	0.0993352	0	0.0228093	0.0551499	0.111839	0.0404632	0.092125	0.106154	0.0591379	0.0429797	0	0.195421	0.0264558	0.182963	0.113773
LAMTOR5	0.130929	0.0316383	0.0751308	0.0391898	0.0295603	0.0462994	0.0776507	0.047738	0.0722277	0.0425606	0.0662638	0.0523399	0.0207947	0.191704	0.0486888	0.0681116	0	0.0254034	0.0648279	0.0669124	0.0547697	0.047548	0.0628777	0.0328192	0.0904055	0	0.080632	0.0621604	0.043011	0	0.0746152	0.0955821	0.0811604	0.0762697	0	0	0.130545	0	0.0554804	0	0.137052	0.0454164	0.197546	0.129024	0.147312	0.16062	0.0995246	0.0463489
PROK1	0	0	0	0	0	0	0	0	0	0	0	0	0	0	0	0	0	0	0	0	0	0	0	0	0	0	0	0	0	0	0	0	0	0	0	0	0	0	0	0	0	0	0	0	0	0	0	0
KCNA2	0	0	0.0116016	0.0159365	0.0262934	0	0.05334	0.03137	0.0364565	0.0276131	0	0	0.0152603	0.0451133	0.037692	0.0158211	0	0.0499927	0	0.0153513	0	0.0218815	0	0	0.0631103	0	0.0700562	0.0330732	0.0312731	0	0.034674	0	0.0839329	0.0137371	0	0.0617241	0.0166099	0	0	0.0301341	0	0	0.00515537	0.0339924	0	0.0361392	0.0165859	0
KCNA3	0	0.0102273	0	0	0	0	0	0	0.050613	0	0	0	0	0	0	0	0	0	0	0	0	0	0	0	0	0	0	0	0	0	0	0	0	0	0	0	0	0	0	0	0	0	0	0	0	0	0	0
CD53	0	0	0.040158	0.0211588	0.12715	0.0248768	0.224684	0.048182	0.0478416	0.0316394	0.109166	0.0705913	0.0160382	0.0402488	0.0147605	0.0254625	0	0.0050952	0.0749554	0.0433965	0	0.0443527	0.0187545	0.291736	0.0168194	0.143279	0	0.00448521	0.0296117	0	0.0721169	0	0.0410958	0.0176269	0	0.192321	0.0180905	0	0.059479	0.145474	0.108402	0.0203343	0.046456	0.0493235	0	0	0.0228579	0.0854018
LRIF1	0	0.041698	0.0432791	0.0113235	0.0231483	0	0.0364069	0.0461075	0.0455497	0.0436887	0.0249445	0.0281114	0.0460552	0.00772982	0.0374047	0.037648	0	0.0436392	0.0165035	0.0208312	0.0334164	0.0324278	0.0315319	0.0852793	0.00311881	0.0977801	0	0.0540258	0	0.0404849	0.0319539	0.0389563	0.0294244	0.0295137	0	0.0605161	0.0311071	0	0.00694318	0.0642843	0	0.037615	0.0345312	0.0857577	0	0.0341139	0.0676896	0.0410086
DRAM2	0.0813449	0.0503361	0.0152757	0.0335569	0.0578157	0.168228	0.0554811	0.0773837	0.0539231	0.051081	0.0259314	0.089894	0.124636	0.04244	0.061588	0.0564783	0	0.0217077	0.0539674	0.045087	0.0999377	0.0324299	0.0389701	0	0.0361336	0.0543784	0.0701439	0.0330104	0.137275	0.0673459	0.0624162	0.0700359	0.0306766	0.0498698	0.0745761	0.0535331	0.0311442	0	0.0235295	0.0501629	0.0624867	0.0727267	0.0539424	0.067052	0	0	0.106405	0.0152647
CEPT1	0.153777	0.0124081	0.124579	0.0864168	0.105823	0.105796	0.104086	0.180956	0.0937676	0.142434	0.0300816	0.0841963	0.0769631	0.0997751	0.100029	0.0424036	0	0.0464915	0.135894	0.0543301	0.113252	0.100468	0.0394719	0.0264023	0.0533031	0	0	0.0802444	0.188856	0.171192	0.0911331	0.178057	0.121337	0.164709	0.104559	0.187828	0.0298134	0	0	0.0903984	0.0474525	0.0201698	0.0396513	0.075469	0.0619692	0.133016	0.117318	0.126361
DENND2D	0	0	0	0.00767521	0.0132529	0.0271049	0.120546	0.0027142	0	0.00942429	0.0423913	0	0.0240024	0.0286854	0.0131885	0	0	0	0	0	0	0.00511416	0	0.0646781	0	0	0	0	0	0	0.0435964	0	0.0150299	0.0261743	0	0.0262364	0.000277296	0	0.059479	0.0554295	0	0.00447612	0	0	0	0	0	0
CHI3L2	0	0	0	0	0	0	0	0	0	0.0117127	0	0	0	0.0197469	0.00829645	0	0	0	0	0	0	0	0	0	0.00285246	0	0	0	0.0154189	0	0.0179408	0	0	0	0	0	0	0	0	0	0	0	0.00287308	0	0	0	0	0
CHIA	0	0	0	0	0	0	0	0	0	0	0	0	0	0	0	0	0	0	0	0	0	0	0	0	0	0	0	0.00660662	0	0	0	0	0	0	0	0	0	0	0	0	0	0	0	0	0	0	0	0
PIFO	0	0	0	0.016889	0	0	0	0.00140587	0	0	0	0	0	0.0103057	0.0146613	0	0	0	0	0	0	0	0.0135618	0	0.00825434	0	0	0	0	0	0.0159718	0	0	0	0	0	0.00145952	0	0.00694318	0	0	0	0.00479917	0	0	0	0	0
OVGP1	0.0167478	0	0.0335216	0.00987174	0.0139447	0	0	0	0	0	0	0	0.0152603	0	0.0187389	0	0	0.0150439	0.00633509	0.00642826	0	0.0138871	0.0262936	0	0.00888194	0	0	0	0.0434502	0	0.0253936	0.0173747	0.021082	0.0224138	0	0	0.00471316	0.0820989	0.0543888	0	0	0.0122478	0.0427549	0	0	0	0	0
WDR77	0.0390762	0.0700203	0.0327306	0.0396078	0	0	0	0.00140587	0.0990422	0	0	0	0.0272079	0.0253373	0.0477384	0.0213581	0	0.0237148	0	0.0186591	0.0214728	0.00729136	0.0229122	0.0215706	0.0171584	0	0	0.0132456	0.0524662	0	0.0233379	0.0298536	0.00600357	0.0177496	0.0405846	0	0.0157046	0.0475263	0	0.0252953	0.0606445	0.0166577	0.00287308	0.0365673	0	0	0.0562882	0.00875536
ATP5PB	0.0167478	0.140053	0.0808491	0.0725992	0.0987458	0.0798865	0.163891	0.0772754	0.187113	0.068179	0	0.0281114	0.147733	0.16066	0.107412	0.0495904	0	0.126783	0.139233	0.0867877	0.0701683	0.0761546	0.112079	0.0605535	0.151174	0.337769	0.26182	0.0591689	0.127575	0.0564586	0.0917293	0.0788333	0.100783	0.0842846	0.15016	0.051729	0.096818	0.0380054	0.071099	0	0.118014	0.0363213	0.0744829	0	0.338728	0	0.0922436	0.1263
C1orf162	0	0	0.0113711	0	0	0	0.021082	0.0027142	0	0.0250603	0	0.0188838	0	0	0.0166881	0.0160547	0	0	0.0182186	0	0.0249603	0.00533339	0.00116064	0.0205824	0	0	0	0.0113776	0.0351431	0	0.011167	0.0182644	0.00493008	0.0215428	0	0.0262364	0.0317476	0.0951809	0	0	0	0	0.0170266	0.028598	0	0.0415472	0	0.00863909
TMIGD3	0	0	0.0195278	0	0	0	0	0	0	0	0	0	0	0.0078272	0.00615079	0	0	0	0.00932438	0	0	0.0089703	0.0198201	0	0.00311881	0	0	0	0.0461209	0	0	0	0.0152104	0.00974861	0	0	0	0	0.00694318	0	0	0	0.0494392	0	0	0	0	0
RAP1A	0.527718	0.452879	0.563328	0.311771	0.267617	0.204632	0.536187	0.379839	0.387977	0.407729	0.515725	0.338002	0.352922	0.363924	0.36789	0.413685	0.652985	0.244614	0.389848	0.463931	0.319117	0.547892	0.364414	0.466361	0.334116	0.562844	0.413328	0.429408	0.317306	0.608478	0.323059	0.337838	0.36161	0.40607	0.42769	0.457533	0.409039	0.587138	0.37751	0.552426	0.543799	0.378128	0.261203	0.274293	0.502492	0.716276	0.376668	0.64293
INKA2	0	0.105926	0.0335988	0.0424659	0	0	0	0.0436885	0.0083734	0	0	0.0440375	0.0293929	0.015644	0.00896763	0.022713	0	0.0132518	0.0141137	0.0184564	0.0596912	0.0403959	0	0.0218815	0.0027184	0	0	0.0695541	0.0402491	0.0145436	0.0438557	0.0147236	0.0334619	0.0288024	0.0420679	0	0.0154565	0.0401559	0.0271927	0	0	0.00648931	0.0507599	0	0	0.0211533	0.0445589	0
DDX20	0.0528072	0.0367592	0	0.00663494	0.0266501	0	0.0394175	0.0294723	0	0.0371369	0.0259314	0.0188838	0.0231854	0.0252373	0.0132458	0	0	0	0.018916	0.0144601	0.054619	0.0263136	0.00321188	0.0349668	0.0420864	0	0.0701439	0.0118103	0.0287452	0	0.00776683	0	0.0254893	0.0386193	0	0.0740228	0.0336345	0	0.0296511	0	0	0.0162455	0	0	0.0293291	0	0.0280952	0.0865515
KCND3	0.0790757	0.040793	0.0206256	0.0438998	0.0710937	0.0417188	0.0653141	0.0479483	0	0.0062541	0.0254936	0.0462041	0.0260081	0.0550735	0.0691373	0.0597684	0.100043	0.0768414	0.0347931	0.0184239	0.0508362	0.0156771	0.0345129	0.138434	0.0534262	0	0	0.0856792	0.0703268	0.0160526	0.0187706	0.0657334	0.0941163	0.0366034	0.21424	0.012288	0.0635874	0.18828	0.0833476	0	0	0.0305221	0.00802845	0	0	0	0.0138363	0.026175
CTTNBP2NL	0.256652	0.206389	0.287106	0.181754	0.209986	0.0248768	0.135406	0.160704	0.260338	0.215832	0.184202	0.231078	0.122357	0.181294	0.201063	0.163438	0.191672	0.216568	0.171173	0.195327	0.249107	0.193473	0.188439	0.241284	0.300503	0.308202	0.387269	0.162409	0.261298	0.165592	0.177549	0.150231	0.244431	0.166258	0.396381	0.194604	0.189539	0.108254	0.207786	0.124377	0.0474525	0.159244	0.136261	0.178678	0.0514686	0.0910635	0.212789	0.240963
WNT2B	0.042476	0.0791363	0.0883181	0.121743	0.0344879	0	0.0329732	0.0590217	0	0	0.141016	0.0867265	0.0354368	0.0619256	0.0264553	0	0.10983	0.0252909	0.0105736	0.00944707	0	0.0962771	0.0253539	0	0.0261267	0	0.0727925	0.0320406	0.0182937	0.059772	0.0615792	0.0752962	0.0967842	0.0468493	0	0.0390774	0.118169	0	0.0227341	0.0921838	0.0624867	0.0050889	0.0724843	0.0236525	0	0	0.0864997	0.0828008
ST7L	0.118113	0.176984	0.0915562	0.209587	0.226145	0.184325	0.183691	0.140967	0.0686383	0.126433	0.0992155	0.158998	0.0628508	0.0946613	0.143836	0.0672592	0.160906	0.0864052	0.139123	0.198728	0.168301	0.159334	0.176371	0.182802	0.0673089	0.18959	0.0701439	0.150979	0.16844	0.171045	0.113871	0.0863783	0.160798	0.151851	0.115161	0.083373	0.0938753	0.160799	0.164361	0.171087	0.17152	0.0453695	0.0939522	0.124312	0	0.153425	0.270594	0.183126
CAPZA1	0.11275	0.224559	0.16909	0.175863	0.16565	0.282439	0.133872	0.205416	0.168991	0.173561	0.138722	0.154496	0.214097	0.245234	0.154977	0.0875542	0.0916291	0.202952	0.242659	0.232728	0.110625	0.295202	0.157249	0.201985	0.153896	0.0728258	0.0727925	0.194134	0.26794	0.291743	0.241425	0.243124	0.190808	0.107992	0.227272	0.211533	0.14283	0.119932	0.078593	0.355165	0.0474525	0.224453	0.263117	0.169652	0.0619692	0.289777	0.179416	0.228134
MOV10	0.0191378	0.131799	0.11289	0.0734759	0.0794424	0.0597565	0.0515512	0.0361605	0.0281233	0.0568197	0.0348492	0.0751545	0.0187421	0.07137	0.0389857	0.0762251	0	0.105949	0.047015	0.0855959	0.0397091	0.0541553	0.0510768	0	0.0435805	0.196454	0.241159	0.0862694	0.0507755	0.0683942	0.0706671	0.0523477	0.0644333	0.0564473	0.04364	0.0129368	0.0709788	0.128606	0.0627804	0.0775736	0	0.0768326	0.0328583	0.0579521	0	0.0687752	0.083514	0.119764
RHOC	0.0885174	0.0581423	0.184348	0.0320551	0.119097	0.132778	0.153184	0.114481	0.246968	0.0751523	0.16145	0.0448003	0.149718	0.205625	0.124487	0.0616273	0.100043	0.0609188	0.167005	0.134338	0.0605162	0.0635199	0.115034	0	0.246794	0.053175	0.0727925	0.0606826	0.104957	0.0957507	0.258315	0.10363	0.15131	0.103708	0	0.101155	0.206642	0.184048	0.186298	0.10497	0.163413	0.0822236	0.148993	0.115399	0	0.318377	0.167131	0.168102
AL603832.3	0	0	0	0	0	0	0	0	0	0	0	0	0	0	0	0	0	0	0	0	0	0	0	0	0	0	0	0	0	0	0	0	0	0	0	0	0	0	0	0	0	0	0	0	0	0	0	0
PPM1J	0	0	0	0	0	0	0	0	0	0	0	0	0	0	0	0	0	0	0	0	0	0	0	0	0	0	0	0	0	0	0	0	0	0	0	0	0	0	0	0	0	0	0	0	0	0	0	0
SLC16A1	0.270471	0.101053	0.524999	0.160252	0.0863315	0.113978	0.157714	0.301275	0.199232	0.0444333	0.0555166	0.181446	0.116372	0.153708	0.0543903	0.11196	0.24067	0	0.465173	0.156876	0.0396569	0.108783	0.233149	0.105749	0.0924389	0.262269	0.167757	0.210177	0.0561111	0.601574	0.254425	0.201744	0.14247	0.279111	0	0.139113	0.249395	0.119422	0.171526	0.0556443	0.102768	0.0464829	0.410052	0.028598	0.127065	0.342245	0.389592	0.16195
LRIG2	0.0539509	0.102833	0.0769619	0.0899784	0.0678466	0.0865898	0.0470148	0.0723957	0.0933902	0.149314	0.0249445	0.102451	0.11768	0.100798	0.100143	0.0471341	0.202402	0.0778527	0.0725843	0.0984035	0.0195175	0.0899863	0.0846381	0.121203	0.0562823	0.0977801	0	0.125323	0.0765024	0.0540928	0.0647694	0.136418	0.0489115	0.11552	0.04364	0.14036	0.0732183	0.103451	0.071809	0.0403056	0	0.116951	0.0598613	0	0.0492617	0.0974479	0.0782001	0.0921949
MAGI3	0.485845	0.438064	0.389701	0.297827	0.353232	0.605844	0.449637	0.307398	0.149426	0.423229	0.36625	0.441592	0.345485	0.294918	0.281428	0.24686	0.357573	0.228786	0.349873	0.191384	0.127076	0.30047	0.459806	0.220317	0.383118	0.36272	0.708787	0.515555	0.31412	0.530289	0.288425	0.4467	0.26698	0.412126	0.559638	0.360114	0.344765	0.247459	0.206946	0.319251	0.336829	0.500282	0.417731	0.449644	0.212261	0.356795	0.420932	0.364925
PHTF1	0.036171	0.0758161	0.0361071	0.100639	0.066145	0.0657621	0.0622427	0.123152	0.171802	0.0853002	0.0663608	0.0390713	0.0840408	0.0356792	0.0889576	0.114763	0	0.0859779	0.0234888	0.0912239	0.0937217	0.0697102	0.043926	0.117022	0.0897369	0	0.080632	0.117426	0.116899	0.0837354	0.11283	0.176693	0.130897	0.0373539	0.0631497	0.0455046	0.111624	0.102279	0	0	0	0.0635236	0.0763277	0.161072	0.128172	0.143242	0.032361	0.139129
RSBN1	0.0335541	0.146615	0.079874	0.0487337	0.131635	0.179013	0.113211	0.10743	0.241675	0.202564	0.258486	0.0556894	0.173493	0.0585459	0.105352	0.134213	0	0.0824826	0.118093	0.0770051	0.122373	0.144405	0.0443745	0.265244	0.132576	0.0543784	0.0920474	0.0576903	0.153145	0.163589	0.100259	0.119828	0.0778517	0.0800451	0.159144	0.207553	0.123421	0.0475263	0.0429217	0.116167	0.0775243	0.0885926	0.114553	0	0.202509	0.130918	0.0950411	0.234336
PTPN22	0	0	0.0251545	0	0.0321906	0	0.26441	0.0836911	0	0.010794	0	0.0598492	0.0240024	0.0124205	0	0	0	0.0050952	0.0215105	0.0380523	0	0.0594444	0.00116064	0.313171	0.0272024	0	0	0.00622931	0	0.0648426	0.064245	0	0.0132406	0.0551918	0	0.107546	0.0068059	0.164111	0.0357073	0.109666	0	0.0562803	0.0186306	0.170081	0	0	0.00792278	0.0490234
BCL2L15	0	0	0.0175375	0	0.0271702	0	0.0271636	0	0.0294506	0	0	0	0.0365945	0	0	0	0	0	0	0	0	0.00692817	0	0	0	0	0	0	0	0	0	0	0	0	0	0	0	0	0	0	0	0	0	0	0	0	0	0
AP4B1	0	0.00993407	0.0223361	0.0329052	0.0311143	0.0505772	0.0440114	0.0176991	0.0286482	0.0271758	0.0254936	0	0.0160576	0.0201827	0.0635985	0.0176491	0	0.0231722	0.00932438	0.0188011	0.0883667	0.008176	0.0142524	0.0215706	0.0247291	0	0	0.0203782	0.0418708	0	0.0346357	0.0153327	0.0254165	0	0	0.160132	0.0147978	0	0	0	0	0.0174849	0.0123374	0.0251974	0	0	0.0150319	0
DCLRE1B	0	0	0.0122068	0	0	0	0.0165434	0.00140587	0	0.027799	0	0	0	0.0167586	0	0	0	0	0.00633509	0.0118323	0	0	0	0	0.0026441	0	0	0.01531	0	0	0.00423702	0	0.00238053	0.00843977	0	0	0.0185982	0.0657059	0	0	0	0	0	0	0	0	0.006946	0
HIPK1	0.0620425	0.0181046	0.100191	0.113179	0.202432	0.291032	0.144783	0.187265	0.233239	0.0652009	0.37155	0.131887	0.0588658	0.0840871	0.0832508	0.0549641	0	0.15834	0.13155	0.133675	0.101097	0.0838003	0.0834595	0.116435	0.10546	0.0543784	0	0.165653	0.101543	0.0756586	0.137761	0.0615894	0.118733	0.0765208	0.139807	0.143299	0.132071	0.0441182	0.122624	0.0517093	0.0713871	0.0625933	0.126946	0.0969515	0.118824	0	0.0708273	0.125413
OLFML3	0	0	0.00856283	0.0507074	0.0240754	0.0419201	0.0344798	0	0.0358	0.0281033	0	0	0.0360251	0.0167876	0.0628779	0	0	0	0.0255429	0.0325667	0.045329	0.00862603	0.00247943	0.0575623	0.0026441	0	0	0.00840966	0.0707118	0	0.0400949	0.021132	0.0422353	0.0176269	0	0.0374447	0.00667116	0.0725957	0.0587768	0	0	0.0213534	0	0	0	0.0361392	0.00753266	0
SYT6	0	0	0.00303877	0	0	0.0271049	0	0	0	0	0	0	0	0	0	0	0	0	0	0	0	0	0	0	0	0	0	0	0.0048327	0	0	0	0	0	0	0	0	0	0	0	0	0	0.00479917	0	0	0	0	0
TRIM33	0.236959	0.249967	0.257658	0.171475	0.194148	0.115448	0.267638	0.350445	0.157387	0.193364	0.402162	0.312667	0.279913	0.176803	0.223473	0.321113	0.10983	0.316754	0.263994	0.243745	0.280308	0.210879	0.304814	0.253007	0.220409	0.152158	0.24096	0.271274	0.332566	0.181924	0.217862	0.16943	0.294709	0.331691	0.115161	0.16853	0.188931	0.397891	0.249776	0.222291	0.0466265	0.306867	0.290145	0.328193	0.355579	0.380172	0.209815	0.3801
BCAS2	0.0675856	0.0776495	0.054675	0.0649676	0.0428912	0.0248768	0.0196348	0.0558567	0	0.0655434	0	0.0359603	0.115764	0.0678225	0.061912	0.0515158	0	0.0570599	0	0.040774	0.0253131	0.0368728	0.00901316	0.0780123	0.0709088	0.116445	0.110884	0.0497192	0.0327312	0.0293313	0.026962	0.05991	0.0389877	0.0730595	0	0.0467555	0.088133	0	0.0563784	0.0619634	0	0.106423	0.110285	0.0442731	0.166396	0.0341139	0.0251051	0.0613764
DENND2C	0	0.0503753	0.0529219	0.0243317	0.181821	0.0853998	0	0.0225679	0.152536	0.0422481	0.056585	0.0504154	0.0977133	0.0182327	0.0420875	0.0413633	0.321819	0.0888128	0.242875	0.0432972	0	0.0376267	0.127773	0.0623465	0.0495176	0.0543784	0	0.0474107	0.0048327	0.113556	0.0465526	0.0504161	0.0554457	0.0804824	0	0.152828	0.076378	0	0.0447333	0	0	0.0723678	0.0667884	0.0319199	0	0.0211533	0.204391	0.0311119
AMPD1	0	0	0	0	0	0	0	0	0	0.00925648	0	0	0	0	0.00702274	0.0128624	0	0	0	0	0	0	0	0	0	0	0	0	0	0	0	0	0	0	0	0	0	0	0	0	0	0	0	0	0	0	0.0147279	0
NRAS	0.0343885	0.0181684	0.0622317	0	0.0240754	0.0988899	0.0485552	0.0118691	0.0708878	0.0103546	0.0254936	0.0186999	0.031039	0.041506	0.00267696	0.0149718	0	0.0153845	0	0.0410947	0.0487389	0	0.00890662	0	0.0320046	0	0	0.0257523	0.0200493	0	0.0290629	0.0234145	0.0261523	0.0117602	0	0.0357439	0.0263306	0.14532	0.0132706	0.0517093	0	0	0.00287308	0	0.0293291	0.172577	0.0268165	0.0304806
CSDE1	0.225878	0.371475	0.255991	0.290119	0.272168	0.225087	0.207175	0.310922	0.149677	0.163191	0.374009	0.35572	0.237482	0.429418	0.283641	0.219615	0	0.211163	0.190716	0.217923	0.132414	0.270523	0.26077	0.243317	0.336548	0.347185	0.198693	0.248752	0.242136	0.195272	0.229607	0.160937	0.275526	0.162062	0.207763	0.30971	0.246323	0.21626	0.253888	0.272986	0.0474525	0.196106	0.283847	0.15446	0.170889	0.329798	0.258285	0.387503
SIKE1	0.0597445	0.0743468	0.078946	0.0271959	0.0327908	0	0.0185595	0.0669466	0	0.0422662	0	0.0132686	0	0.059939	0.0535755	0.0406889	0.13697	0	0.0410707	0.026448	0.0319274	0.0302614	0.0115714	0.0502916	0.0251386	0	0	0.0274596	0.0169976	0	0.11781	0.0460729	0.0710025	0.0314664	0	0.0348107	0.00925215	0	0.0736876	0.0661818	0	0.0162455	0.139604	0.0649758	0	0	0.0341902	0
SYCP1	0.0499303	0	0	0	0	0	0	0.0212178	0	0	0	0	0	0.0105843	0	0	0	0	0	0	0	0	0	0.0292692	0	0	0	0	0	0	0.00501788	0	0	0	0	0	0.00559735	0	0	0	0	0	0	0	0	0	0.00600862	0
TSPAN2	0	0	0.0515594	0	0	0	0.0221189	0.0110124	0	0	0.0414163	0	0.0160382	0.0325907	0.0497482	0.0160547	0	0	0.00633509	0.0148837	0	0.0149657	0	0	0.022529	0	0	0.0134292	0.00834694	0.0518272	0.0170849	0.0186267	0.0070667	0.0610688	0	0.0349553	0.0159402	0	0	0.0428451	0	0	0	0	0	0	0	0.0312915
NGF	0	0	0.0195278	0.0582093	0.0125045	0	0.0325559	0.0257856	0	0	0	0.058638	0	0.010415	0	0	0	0	0	0	0	0.114418	0.0484079	0	0.0320504	0	0.0911632	0.0994258	0.0771227	0	0.0587198	0.0846955	0.080989	0.0245199	0	0.0227943	0.0470743	0.0475263	0.017379	0	0	0.131139	0	0.0137495	0	0	0	0.0421116
VANGL1	0.0410643	0	0.0393199	0.00471058	0.0224706	0	0.021082	0	0.0202748	0.020617	0	0.0180927	0.0368291	0.0249171	0.0467469	0	0	0.0427989	0	0.031105	0.0200605	0.00665066	0.0344123	0.0373458	0.0026441	0	0	0.00965737	0	0	0.0227723	0.0180461	0.00832552	0.00976198	0	0.0284321	0.00667526	0.0444095	0.0418418	0	0	0	0.00995454	0.0829576	0	0	0.0652252	0.0432139
CASQ2	0.0347304	0.126486	0.0266572	0.00663494	0.0851774	0.0723952	0.0261579	0	0.0281233	0.0273967	0.180358	0.0359603	0.0187421	0.128453	0.105594	0.00483731	0	0	0.00932438	0.0577281	0.021255	0.0162348	0	0.0162616	0.132051	0.0728258	0	0.00221769	0.013414	0.0300426	0.0131768	0	0.0110433	0.0169799	0	0	0.0551651	0	0.017379	0	0	0.0178345	0.0181368	0	0	0	0.0445733	0.0227273
NHLH2	0	0	0	0	0	0	0	0	0	0.00707075	0	0	0	0	0	0	0	0	0	0	0	0	0	0	0	0	0	0	0	0	0	0	0	0	0	0	0	0	0	0	0	0	0.0479436	0	0	0	0	0
SLC22A15	0.0410643	0.0252931	0.0724517	0.0476984	0.0317821	0.0793728	0	0.0481828	0.0708878	0.0789961	0.0254936	0.103733	0.0622123	0.0853506	0.0529705	0.0923533	0	0.023159	0.0637479	0.125827	0.0513764	0.0974284	0.033802	0.0218815	0.0425845	0	0.101866	0.0650047	0.120502	0.151642	0.0955319	0.0487685	0.0544538	0.0419471	0.126948	0.0174064	0.0306639	0	0.017379	0.103858	0	0.084708	0.116143	0.0830281	0.0492617	0.19545	0.0585046	0.135355
MAB21L3	0	0	0	0	0	0	0	0	0	0	0	0	0	0	0	0	0	0	0	0	0	0	0	0	0	0	0	0	0	0	0	0	0	0	0	0	0	0	0	0	0	0	0	0	0	0	0	0
ATP1A1	0.265347	0.245118	0.239527	0.322679	0.217987	0.373118	0.305579	0.342672	0.298747	0.133669	0.133682	0.177015	0.120948	0.343243	0.240594	0.195271	0.10983	0.180905	0.227123	0.211875	0.183484	0.304818	0.318884	0.143999	0.285491	0.542544	0.340437	0.232882	0.329941	0.188196	0.397487	0.323471	0.424021	0.175525	0.273086	0.141043	0.31602	0.190593	0.161087	0.166567	0.230598	0.246253	0.519513	0.183271	0.234961	0.145351	0.153358	0.271743
CD58	0.168667	0.134195	0.0364286	0.0845324	0.0919364	0.159256	0.0881756	0.177735	0.101961	0.106156	0.240626	0.036977	0.163089	0.0990932	0.134943	0.0421529	0	0.0495052	0.114812	0.0956426	0.109038	0.142987	0.0849807	0.0537638	0.0322099	0.377105	0.222846	0.0673618	0.0949892	0.0892231	0.15708	0.0791648	0.149218	0.0748786	0.0405846	0.117722	0.0940588	0.115797	0.108178	0.190027	0.202481	0.0274407	0.111579	0.0486521	0	0.0912268	0.151265	0.080666
IGSF3	0	0.0140701	0.0160667	0.0105478	0.0185341	0.0377907	0	0	0	0	0.0304915	0	0.0164817	0	0.0113437	0	0	0.0253188	0	0.00937691	0.0470301	0.0342406	0.00664904	0	0.00443078	0	0	0.0261503	0	0.0344626	0.0107005	0.00300734	0.0142261	0.0162212	0	0.0697416	0.0127962	0	0	0	0	0.01488	0	0.0251974	0	0	0.0168319	0
CD2	0	0	0.0150035	0.0211588	0	0	0.260158	0.0244055	0.050613	0.00942429	0	0	0.0361792	0.0143124	0	0	0	0	0.0390727	0	0	0.0111488	0.0187545	0.0313217	0.0163813	0	0	0	0	0	0.0279728	0	0.0206658	0.0504328	0	0.102121	0.00705277	0.0824448	0	0.0393863	0.108402	0	0.0186306	0.0364342	0	0.128796	0	0
PTGFRN	0.0740673	0.0123172	0	0.00927162	0.0188169	0	0.0243814	0	0.0281233	0.041872	0	0.0409498	0.024379	0.0125162	0	0	0.110773	0.020467	0	0.0155311	0.0223576	0.0246477	0.0254243	0.045268	0.0241473	0	0.0870069	0.0261497	0	0.0299906	0.0188121	0.0125343	0.0134068	0.0109719	0.0642232	0	0.0358813	0	0.00694318	0	0	0.0105997	0	0.0493235	0	0.0805567	0.0126932	0.0599987
CD101	0	0	0	0	0	0	0	0	0	0	0.0605144	0	0	0	0	0	0	0	0	0	0	0	0	0	0.0027184	0	0	0.000973539	0	0	0	0	0.00174335	0	0	0	0	0.0475263	0	0	0	0	0	0.0493235	0	0	0	0
TTF2	0.0566356	0.0215991	0.0525691	0.0409269	0.0482936	0.0504358	0.0543247	0.0522134	0	0.0575591	0.0423913	0.0186999	0.0164817	0.0290149	0.00575582	0.0589307	0	0.0744848	0.0187692	0.0189338	0.0231687	0.123874	0.0725511	0	0.0436895	0	0	0.0462458	0.0148869	0.0288805	0.0398412	0.0815324	0.0518572	0.0567679	0	0.0423805	0.0149859	0.0324398	0	0.0248676	0.0606445	0.0497524	0.0232709	0.0790578	0.0894952	0.0144458	0.0636407	0.0340499
TRIM45	0.0167478	0	0	0	0.0122615	0	0	0.00691506	0.0083734	0.00829501	0	0.0281114	0.0182981	0.00569055	0.00702274	0	0	0.0121043	0.044712	0.0015538	0.0389915	0.0158496	0	0	0	0	0	0.0132064	0	0	0	0.0124967	0.0130275	0	0	0	0.00196734	0	0	0	0	0.0184626	0.0123437	0	0	0	0.00600862	0.0126686
VTCN1	0	0	0.00862125	0	0	0	0	0	0	0	0	0	0	0	0	0	0	0	0	0	0	0	0	0	0.00408457	0	0	0	0	0	0	0	0	0	0	0	0.0043404	0	0	0	0	0	0	0	0	0	0	0
MAN1A2	0.515935	0.435003	0.345589	0.39893	0.379876	0.374144	0.482384	0.330045	0.395865	0.228198	0.174433	0.479604	0.394095	0.214902	0.361683	0.243719	0.243601	0.209656	0.461935	0.265616	0.205484	0.404526	0.402149	0.322164	0.308875	0.392823	0.478071	0.352041	0.417409	0.354452	0.312558	0.40106	0.32235	0.446779	0.420876	0.454947	0.32812	0.144183	0.452226	0.224611	0.371099	0.290828	0.285498	0.478142	0.316422	0.351431	0.426903	0.405314
TENT5C	0	0	0	0.0407105	0.0156301	0.0440069	0.0423107	0	0	0.00526475	0	0	0.0405924	0.0105663	0.0186737	0	0	0	0	0.0168255	0	0.0150213	0.00227652	0.127986	0.00945527	0	0	0.00417772	0	0	0.00942125	0	0	0.0135416	0	0	0.0250281	0	0	0	0	0.0203343	0	0.171602	0	0	0	0
GDAP2	0.0789823	0.155557	0.0671365	0.117411	0.0774241	0.215197	0.10793	0.0646721	0.162425	0.0884192	0.0508759	0.0611207	0.0958493	0.0861848	0.112546	0.0616896	0	0.0704579	0.0855538	0.0942812	0.0836656	0.0709218	0.0578862	0.1097	0.111569	0	0	0.105335	0.136171	0.0456259	0.0766932	0.0340855	0.0592576	0.120075	0.145226	0.185323	0.0465841	0.206923	0.0184978	0.122135	0.13794	0.143812	0.134224	0.0884663	0.0619692	0.0837081	0.0831849	0.103738
WDR3	0	0.0383373	0.00280831	0.030228	0	0	0.00755032	0	0.0497253	0.0348866	0.0423913	0.0281114	0	0.0451688	0.00583628	0	0.162037	0.0383215	0.0201844	0.0570384	0	0.0836853	0.00227652	0.0469847	0.00970947	0.105501	0.0807504	0.0157779	0.0643441	0	0.00942125	0	0.0322046	0.018587	0	0	0.0218178	0	0.00694318	0.0448658	0.170558	0.0707184	0.0209886	0.0137495	0	0.0355991	0.00812697	0.128749
SPAG17	0	0	0.00280831	0.0188586	0	0	0.0205157	0	0	0.015926	0	0	0	0.00778729	0	0	0	0	0	0.018447	0.0296529	0.0235839	0.00795081	0	0.0098478	0	0.0911632	0.0130229	0	0.0288805	0.013212	0	0.0244746	0	0	0	0.00459545	0.044786	0	0	0	0	0.02216	0	0	0	0.0100973	0
TBX15	0.0777271	0.115945	0.0691288	0.177214	0.0462	0.12011	0.0513573	0.1721	0.0158115	0.151001	0.111935	0.107318	0.0963603	0.0999727	0.0833585	0.0132167	0.126168	0.0557534	0.093334	0.0609776	0.267767	0.180561	0.41256	0.0425932	0.100105	0	0	0.243451	0.137975	0.0819017	0.140305	0.0333504	0.0560846	0.0438948	0.112397	0.176429	0.109311	0.21586	0.177143	0.245364	0.0474525	0.609531	0.116173	0.117937	0.163173	0.0645462	0.0573234	0.13276
WARS2	0.169091	0.0493344	0.0679942	0.064637	0.0542098	0.113834	0.0512804	0.0542181	0.0294506	0.101281	0	0.0440732	0.100695	0.0723286	0.117636	0.18387	0	0.09667	0.0362943	0.0703949	0.0550602	0.0843338	0.114123	0.164757	0.0306422	0.234195	0.0920474	0.0873258	0	0.0459076	0.0637504	0.0438274	0.0364537	0.0118717	0.108792	0.0467893	0.0530614	0.0846874	0.0858675	0.11585	0.103376	0.0627782	0.0855807	0.0643836	0	0.165863	0.0902626	0.0963191
HAO2	0	0	0	0	0	0	0	0	0	0	0	0	0	0	0	0	0	0	0	0	0	0	0	0	0	0	0	0	0	0	0	0	0	0	0	0	0	0	0	0	0	0	0	0	0	0	0	0
HSD3B2	0	0	0	0	0	0	0	0	0	0	0	0	0	0	0.0059614	0	0	0	0	0	0	0	0	0	0	0	0	0	0	0	0.00501788	0	0	0	0	0	0	0	0	0	0	0	0	0	0	0	0	0
HSD3B1	0	0	0	0	0	0	0	0	0	0	0	0	0	0	0	0	0	0	0	0	0	0	0.0179756	0	0	0	0	0	0	0	0	0	0	0	0	0	0	0	0	0	0	0	0	0	0	0	0	0
ZNF697	0	0	0	0.0186058	0.0226014	0	0.0531747	0	0	0.00976853	0	0	0.0300303	0.0122286	0.0260023	0	0	0.0115301	0.0149332	0.00279043	0.027818	0.0200923	0.0115129	0.0209847	0	0	0.0870069	0.00882661	0.0178365	0.064915	0.00955281	0.0324668	0.00526014	0	0	0	0.00383663	0.0522476	0	0.0276227	0	0	0.00515537	0	0.178672	0	0.0136379	0.0613324
PHGDH	0	0.0383373	0	0.0146317	0.0203718	0.0857257	0.0380537	0.0108654	0.0630395	0	0.0555166	0	0	0.0112832	0.010111	0	0	0	0	0.0191375	0	0.00207378	0	0.022941	0.0194789	0	0	0.00770988	0	0	0.018141	0.0346214	0.0454429	0.0334936	0	0	0.0185936	0	0	0	0	0	0.00782095	0	0	0	0.0155313	0
HMGCS2	0	0	0	0	0	0	0	0	0	0	0	0	0	0.00884102	0	0	0	0	0	0	0	0	0	0	0	0	0	0	0	0	0	0	0	0	0	0	0	0	0	0	0	0	0	0	0	0	0	0
NOTCH2	0.0607766	0.119204	0.126147	0.227373	0.0959	0.289574	0.130536	0.094984	0.140394	0.210319	0.15747	0.0384224	0.161492	0.12721	0.185425	0.0590455	0.136562	0.160984	0.0796833	0.157985	0.12792	0.121129	0.0937934	0.0977421	0.165752	0.16962	0.0911632	0.187704	0.0633426	0.112915	0.119083	0.168548	0.109368	0.0832725	0.0420679	0.0699521	0.10018	0.167977	0.157961	0.0707714	0.146623	0.159704	0.0435792	0.0707489	0.176454	0.124295	0.126313	0.144993
SEC22B	0.0734647	0.11813	0.123758	0.0627179	0.0782667	0.055512	0.0568506	0.0964504	0.0396314	0.0823405	0.0986868	0.144172	0.144159	0.133507	0.061962	0.0838486	0.149041	0.0941915	0.167553	0.0535506	0.0675679	0.133432	0.126455	0.0636776	0.0796157	0.053175	0.0701439	0.0990759	0.12162	0.182845	0.122582	0.15307	0.0713403	0.0592841	0.121068	0.059043	0.0930285	0.0906536	0.166903	0.0646079	0	0.100481	0.0522579	0.0566778	0	0.0591876	0.119513	0.158241
NBPF26	0	0	0.0135807	0.0218976	0.00890127	0.0651256	0.0332065	0.0339201	0.0646637	0	0.0259314	0	0	0.0376858	0.0274528	0.020892	0	0.030009	0.0805266	0.0648414	0.0235683	0.0383934	0.0251493	0.0242335	0.0144193	0	0	0.035583	0.00943107	0	0.0266636	0.066452	0.0105962	0.0459029	0	0	0.0155875	0.0910301	0.017379	0	0	0	0	0.0381461	0	0.0390095	0.0309272	0.0442892
FCGR1B	0	0	0	0	0	0	0	0	0	0	0	0	0	0	0.0110002	0	0	0	0	0	0	0	0.012161	0	0	0	0	0	0	0	0.00951715	0	0.00125812	0	0	0	0	0	0	0	0	0	0	0	0	0	0	0
FAM72B	0	0	0	0	0	0	0	0.0112422	0	0	0	0	0	0.00309377	0.00644932	0	0	0	0	0	0	0	0	0	0	0	0	0	0	0	0	0	0	0	0	0	0.000246874	0	0	0	0	0	0	0	0	0	0.00200168	0
SRGAP2C	0.0832477	0.148744	0.0994906	0.24221	0.226217	0.108252	0.0710366	0.141412	0.18527	0.145283	0.200283	0.0875401	0.191576	0.117551	0.105252	0.167279	0	0.223734	0.156073	0.133038	0.140718	0.13987	0.132991	0.211517	0.0701678	0.0543784	0	0.0987564	0.111581	0.166078	0.100853	0.205617	0.153965	0.183677	0	0.132564	0.107762	0	0.125598	0.286818	0.0606445	0.0658733	0.184158	0.0989695	0.0492617	0.0290176	0.485562	0.0445775
FAM72C	0	0	0	0	0	0	0.0133757	0	0	0	0	0	0	0	0	0	0	0	0	0	0	0.00694505	0	0	0	0	0	0	0	0	0	0	0	0	0	0	0	0	0	0	0	0	0	0	0	0	0	0
NBPF15	0.0764588	0.05954	0.103928	0.0651566	0.0217491	0.0191824	0.0599444	0.047898	0	0.120281	0.115696	0.047272	0.038522	0.0345232	0.0590478	0.155484	0	0.0954452	0.0503576	0.0707669	0.0248877	0.0749397	0.0302554	0.022327	0.0247607	0	0	0.0456854	0.0462906	0.015749	0.0471103	0.0546166	0.0688767	0.0437131	0.0639744	0.061529	0.081255	0	0.117332	0.019087	0.0713871	0.0555988	0.0655808	0.0365673	0	0.120863	0.126932	0.11862
SRGAP2B	0.178878	0.0987806	0.113801	0.134149	0.111587	0.16586	0.0892405	0.146082	0.221744	0.108358	0.121325	0.144269	0.208045	0.166173	0.164352	0.287881	0	0.171406	0.23981	0.184183	0.135111	0.153257	0.0861936	0.213404	0.0639715	0.135212	0.1811	0.0701228	0.168616	0.0494702	0.1682	0.121911	0.172345	0.19906	0.138799	0.210562	0.137492	0.0401559	0.173032	0.0701691	0.0784719	0.12022	0.129016	0.0859112	0.0293291	0.140639	0.50811	0.13698
FAM72D	0	0	0	0	0	0.0406584	0	0.00582241	0	0	0	0	0.010821	0	0	0	0	0	0	0	0	0.0129754	0	0	0	0	0	0	0	0	0	0	0	0	0	0	0.00145952	0	0	0	0	0	0	0	0	0	0.00492043	0
NBPF20	0	0.0716988	0.0135715	0	0	0	0	0.00140587	0	0.0147347	0.0423913	0.0281114	0	0	0	0.0197649	0	0.0418711	0.0165035	0	0	0.0198291	0.0168621	0.0160431	0.0288578	0	0	0.0130278	0.0141044	0	0	0.0249996	0.0144449	0.0183765	0	0	0.0256425	0.0475263	0	0	0.0606445	0	0	0	0	0	0.00414078	0
GPR89A	0.0429429	0.0426499	0.0360714	0.0128524	0.00890127	0.0402834	0.0527639	0.0664956	0.0202748	0.0478099	0.0254936	0.0251537	0.0258293	0.0569186	0.0632734	0.0364314	0	0.0339086	0.0165035	0.0261773	0.0208024	0.0491561	0.0115838	0.0417624	0.019558	0	0	0.0275947	0	0	0.080445	0.0163633	0.0531671	0.0200969	0	0	0.0229173	0	0.0489779	0	0.0474525	0.0384834	0.0680218	0.0296171	0.141033	0.144137	0.0463208	0.0811425
PDZK1	0	0.0720455	0	0	0	0	0	0.00748773	0.119418	0	0.0300229	0	0	0.010792	0.00271132	0	0	0.0217077	0.0405736	0.0155913	0.054966	0.0203518	0.00247943	0	0	0	0	0.0104654	0.0330639	0	0.00902417	0.0368912	0.00600357	0.0120393	0	0.0239612	0.00500845	0	0	0	0	0	0	0	0	0	0.00414078	0
CD160	0	0	0	0	0	0	0	0.0274847	0	0.0212007	0	0	0	0	0	0	0	0	0	0	0	0	0.01626	0	0	0	0	0	0	0	0.0106505	0	0.00174335	0.00995313	0	0.0455046	0	0	0	0	0	0	0.0105867	0	0	0	0.00577165	0
RNF115	0.964301	0.439056	0.490863	0.263863	0.344514	0.57726	0.257953	0.52863	0.42511	0.435991	0.40854	0.88737	0.395032	0.561091	0.454948	0.444482	0.149041	0.707848	0.417722	0.314688	0.529718	0.512443	0.485326	0.69491	0.358362	0.630901	0.215602	0.252438	0.410918	0.37415	0.41666	0.329384	0.580065	0.350396	0.516376	0.49146	0.486842	0.543735	0.4968	0.58133	0.316804	0.401855	0.50299	0.407442	0.737857	0.425357	0.592656	0.213045
POLR3C	0.0648694	0	0.0358917	0.0435727	0.0378118	0.0176333	0.0242134	0.0432888	0.0281233	0.0562319	0	0.0532635	0.0598362	0.0461768	0.0504102	0.050564	0.100043	0.0418132	0.0222984	0.00702439	0.021255	0.0459292	0.0355074	0.0333564	0.0309342	0	0	0.0136358	0.0699093	0.0535106	0.052256	0.0555765	0.0540996	0.0106023	0	0	0.0376271	0	0.0296773	0	0	0.0138541	0.0863916	0.0323682	0	0	0.0436725	0.0412944
NUDT17	0	0	0	0.00927162	0	0	0.0252927	0	0	0	0	0	0	0.000456503	0	0.0198091	0	0	0	0	0	0.00230692	0	0	0.0049397	0	0	0.00680991	0	0	0.00695172	0.0173747	0.0072966	0	0	0	0.00471845	0	0	0	0	0	0	0.0296171	0	0	0.00686315	0
PIAS3	0.0677102	0.0199061	0.102758	0.0172793	0.0294006	0.0605035	0.0271851	0.0891634	0.0396314	0.0394801	0.0668957	0.036977	0.0157809	0.0169757	0.0348738	0.0311314	0	0.0497503	0.0634557	0.0510709	0.155324	0.00651277	0.0158631	0.0440874	0.041135	0	0	0.0119271	0.0217197	0	0.0319684	0.0198977	0.0290481	0.0366068	0	0.0467705	0.0260556	0.0475263	0.0454459	0	0	0.0289248	0.0229943	0.0292335	0	0.0144458	0.0371785	0
ANKRD35	0.11003	0	0	0	0	0	0.0176895	0.0544069	0	0.0119787	0	0	0	0.00171668	0.0182455	0	0.126168	0.018077	0.0209253	0.00544033	0	0.0274827	0.00889644	0	0	0	0	0.0118337	0.00834694	0	0	0	0.0142919	0	0	0	0	0	0	0.0195705	0	0	0.0202637	0	0	0.0224534	0.0205476	0
ITGA10	0.249535	0.134104	0.0845861	0.14937	0.10743	0	0.0834545	0.201211	0.0202748	0.288933	0.317261	0.387459	0.251361	0.263421	0.199212	0.167849	0	0.263164	0.235154	0.103292	0.398275	0.307412	0.310918	0.192024	0.0286771	0.211801	0.180348	0.216099	0.238417	0.121935	0.231153	0.102871	0.232181	0.205173	0.279293	0.199879	0.255371	0.327072	0.352856	0.281519	0.338077	0.395552	0.165568	0.121585	0.285746	0.145748	0.149774	0.179262
PEX11B	0	0.0192728	0.00856283	0.0219016	0.054163	0.100606	0.0536572	0.0460794	0	0.0221829	0	0.0315317	0.0590012	0.0317408	0.0415056	0.0137502	0	0.0176624	0.0113339	0.0956318	0	0.0231814	0.0225814	0.0924598	0.0611127	0.0977801	0	0.0157179	0.0260782	0.015749	0.0582571	0.0309521	0.0418741	0.0484463	0	0.0227943	0.0501972	0.0380054	0.0481489	0	0	0.0132085	0.0463963	0	0	0	0.0359784	0.0304806
RBM8A	0.0850967	0.0124081	0.0868256	0.0439688	0.0226014	0.0348797	0.0908425	0.0895557	0.0589864	0.0322312	0.073351	0.0837941	0.0744814	0.0868013	0.0848975	0	0.13697	0.0203082	0.0886101	0.0864089	0.0319542	0.0142582	0.0133995	0.0430382	0.0787748	0.053175	0	0.0591488	0.0401969	0.137954	0.104536	0.0417536	0.0626368	0.02625	0.109576	0.109504	0.0638319	0.146018	0	0.103893	0.0775243	0.0133507	0.0800781	0.0364342	0.128172	0.0910684	0.0348776	0.0554108
AC243547.3	0	0	0	0	0	0	0	0	0	0	0	0	0	0	0	0	0	0	0	0	0	0.00577871	0	0	0	0	0	0.00417772	0	0	0	0	0	0	0	0	0	0	0	0	0	0	0	0	0	0	0	0
LIX1L	0.0744113	0.101899	0.0922034	0.0209376	0.100497	0.0720805	0.0179364	0.0664139	0.0655516	0.0286665	0.113816	0.0338308	0.0667261	0.0469347	0.0706637	0.0782385	0	0.0835381	0.0644756	0.0298909	0.0396745	0.0442743	0.0605389	0.0255614	0.0633407	0	0	0.0630298	0.0762494	0.0195438	0.0684417	0.0628542	0.0690268	0.0512369	0.188147	0.107778	0.0935572	0.152141	0.127723	0.100122	0.0466265	0.105166	0.0609359	0.0285416	0	0.139775	0.0569221	0.0436351
ANKRD34A	0	0.0259292	0	0.0304926	0.03466	0	0.0176895	0	0	0.00583214	0	0	0.0145445	0.0328797	0.00940356	0.0170658	0	0	0.0202868	0	0	0.00997594	0	0	0.0129437	0	0	0	0	0.0195438	0	0	0.00373172	0	0.0349995	0	0.0106459	0	0.0388444	0	0	0	0	0	0	0	0	0.0346812
POLR3GL	0	0	0.0223361	0	0	0.0676705	0.0622741	0.0100496	0.0738849	0.0225399	0.0414163	0	0	0.0740462	0.00446022	0	0	0.0137609	0.0187692	0.00574548	0.0296529	0.030938	0.0268182	0	0.049855	0	0	0.00812867	0	0	0.0327451	0.0298714	0.00806608	0.0797958	0.0420679	0	0.0102621	0	0	0	0	0.0223285	0.00995454	0	0	0.0223376	0.040288	0
TXNIP	0.617271	0.463396	0.614127	0.532667	0.221013	0.340937	0.416141	0.61749	0.447522	0.733641	0.617265	0.551469	0.615648	0.427673	0.345732	0.366216	0.538609	0.244815	0.487524	0.4629	0.393677	0.407328	0.866574	0.286896	0.60499	0.550532	0.308884	0.531858	0.431244	0.459811	0.771381	0.0439385	0.371412	0.67302	0.637603	0.264044	0.39584	1.03123	0.503266	0.251812	0.381439	0.766649	0.254091	0.557373	0.230532	0.309489	0.257923	0.148762
HJV	0	0.0332754	0	0	0	0	0	0	0	0	0	0	0	0	0	0	0	0	0.0235922	0	0	0	0	0	0	0	0	0	0	0	0	0	0	0	0	0	0	0	0	0	0	0	0	0	0	0	0	0
NBPF10	0	0	0.0152605	0.0238267	0	0	0	0	0	0	0	0	0	0	0	0	0	0	0	0.00757024	0	0	0	0	0	0	0	0	0	0	0.0104004	0	0.0042654	0	0	0	0	0	0	0	0	0	0	0.0339924	0	0	0	0.0176512
NBPF12	0.0709014	0	0.0243312	0.0474286	0.0766365	0.0450068	0.0652305	0.0169923	0.143361	0.0852649	0.0959073	0.0418011	0.0849425	0.049751	0.0769468	0.0472883	0	0.0150439	0.0270771	0.0458443	0.0297345	0.0853069	0.143877	0.0967036	0.0541412	0	0.110884	0.0631858	0.0726215	0.0482944	0.0637428	0.0241278	0.0262995	0.0220077	0	0.0708654	0.0636323	0.0711882	0.191264	0.022782	0.099171	0.0543732	0.0181368	0.113567	0	0	0.0791805	0.0689202
PRKAB2	0	0.0244829	0.0669666	0.0465236	0.106911	0	0.0604119	0.0671262	0.095275	0.0673994	0.0432206	0.0237084	0.0322154	0.0490366	0.0471257	0.0640676	0	0.0417094	0.0443061	0.0180008	0.0646151	0.0166149	0.0507437	0.0663865	0.0462778	0	0	0.0400276	0.0378801	0.0145436	0.0671652	0.0759531	0.0525114	0.0156748	0	0.0277416	0.0332918	0.0711882	0.0452901	0.0250351	0	0.00808075	0.0225367	0.0969493	0	0	0.0796347	0.0284016
FMO5	0	0.0566042	0.0255431	0.0442155	0.0150233	0	0.0512124	0.00748773	0	0	0	0.0281114	0.0136918	0	0.0127142	0.0317654	0	0	0.0301338	0.0128937	0	0.00837046	0.00227652	0.0413169	0	0	0	0.0146348	0.0742259	0.034852	0.00393543	0.00300734	0.00571581	0.0114174	0	0.0262045	0.0123501	0	0.0847552	0	0.0775243	0.0050889	0.00287308	0.0339924	0	0	0.011517	0
CHD1L	0.140889	0.127711	0.0769622	0.0723862	0.126059	0.0960308	0.121375	0.218326	0	0.115591	0.163746	0.056515	0.0771369	0.0689689	0.0852592	0.116955	0	0.0460667	0.15171	0.109968	0.0293634	0.244067	0.0916384	0.0242335	0.0522771	0.127204	0.0911632	0.149314	0.156521	0.15134	0.100226	0.0793702	0.159213	0.13676	0.15139	0.0708412	0.101284	0.115974	0.0654501	0.191405	0.185927	0.0578503	0.167661	0.03386	0.307805	0.246864	0.172088	0.248073
BCL9	0	0.0399993	0.00303877	0.0217863	0.0754655	0	0.0544782	0	0.0364967	0.0597633	0	0.04681	0	0.0229284	0.0699179	0.0462671	0	0.0470296	0.0169381	0.0597485	0.0535536	0.0781396	0.0249442	0.022941	0.0434923	0.053175	0	0.0387026	0.051326	0.0823918	0.0246478	0	0.037153	0.0585993	0	0.0307601	0.0593858	0.0997738	0.0184978	0.0629544	0	0.0050889	0.0502764	0	0	0.0341139	0.083442	0
ACP6	0.0790757	0.0627674	0.0304621	0.0598605	0.0203718	0.0191824	0.0196348	0.0446112	0	0.0360521	0.113212	0.0251537	0.06923	0.0138549	0.0469691	0.0315941	0	0.0519117	0.0429153	0.027958	0	0.0796552	0.0842381	0.0228717	0.0619952	0	0.120834	0.0709112	0.0771448	0.0597021	0.0519168	0.0347784	0.0339046	0.0379584	0.0420679	0.111736	0.0393497	0.119701	0.0227341	0.0324394	0.0713871	0.04571	0	0	0	0.0415472	0.0448185	0
GJA5	0	0.0317217	0.0229334	0	0.0820433	0	0.0186423	0	0.0083734	0.0195507	0.126462	0	0.0177491	0.0461141	0.0318221	0.0415395	0.151972	0.0394816	0	0.00525258	0.0334376	0.013392	0.0183161	0	0.0702853	0	0.0726661	0.0684439	0	0.0149507	0.00152433	0	0.0664576	0.0275442	0	0.0654115	0.0267572	0	0.0271927	0	0	0.0125504	0.0608614	0.0481306	0	0	0.0479576	0.0294777
GPR89B	0	0.0244829	0.051755	0.0653263	0.0541797	0.115042	0.183837	0.062611	0.0323328	0.0567181	0.0259314	0.0686715	0.00859814	0.0475374	0.049176	0.0949458	0	0.0935907	0.0346122	0.0515074	0.0752665	0.042098	0.0563693	0	0.0448786	0.105501	0	0.0618841	0.0903506	0.10012	0.019535	0.0186267	0.0769672	0	0	0.134731	0.0566813	0.0441182	0.0449926	0.11284	0.059528	0.0211338	0.0594112	0	0.219167	0.0280668	0.0445537	0.109753
NBPF11	0.0410643	0.0181684	0.0265175	0.0324274	0.0404449	0.080023	0.142342	0.0703153	0.0497253	0.0215138	0	0.0871294	0.0379012	0.0379931	0.0597318	0	0	0.0538937	0.0489931	0.0215359	0	0.0658036	0.0712293	0.128126	0.0206574	0	0	0.0530331	0.0499937	0	0.0475241	0.0829503	0.0489672	0.0697887	0	0.0818167	0.069008	0.110493	0.264572	0.0227311	0	0.0642744	0.0225367	0	0	0	0.101599	0.100513
PPIAL4G	0	0	0	0	0	0	0.0176895	0	0	0	0	0	0	0	0	0	0	0	0	0	0	0	0	0	0	0	0	0	0	0	0	0	0	0	0	0	0	0	0	0	0	0	0	0	0	0	0	0
NBPF14	0	0.0304689	0.00856283	0.0476669	0.0993477	0.0279617	0.00805185	0.0282279	0	0.0754643	0.122909	0	0.0668057	0.0439471	0.0236365	0.0128624	0	0.0484832	0.0235922	0.059664	0	0.0345443	0.014948	0.0444897	0.0027184	0	0	0.0165311	0	0	0.0196154	0.0178164	0.0268813	0.0276673	0	0.0179325	0.0206695	0	0.017379	0	0	0.0462266	0.0285469	0.0201105	0	0.0223376	0.00102437	0.05207
NUDT4B	0	0	0	0	0	0	0	0	0	0	0.0300816	0	0	0.000456503	0	0	0	0	0	0	0	0	0	0	0	0	0	0	0	0	0	0	0.0091189	0	0	0	0	0	0	0	0	0	0	0	0	0	0	0
PDE4DIP	0.163814	0.208661	0.35942	0.250871	0.359928	0.251086	0.360039	0.348294	0.310583	0.130391	0.173367	0.234859	0.288027	0.193019	0.32164	0.221091	0.389097	0.116595	0.276274	0.215951	0.27291	0.178565	0.205238	0.240778	0.352949	0.214225	0.221595	0.304751	0.331242	0.207378	0.328488	0.156553	0.198266	0.241924	0.302459	0.171042	0.24119	0.136322	0.214575	0.230458	0.221608	0.2012	0.0888519	0.323874	0.169352	0.0998686	0.245575	0.21377
NBPF9	0.0514494	0.0573474	0.0861933	0.0689328	0	0.0582654	0.0836969	0.0475041	0.0202748	0.0614834	0.0902022	0.0715774	0.0124501	0.0363574	0.0892436	0.0225792	0.100043	0	0.0693335	0.060862	0	0.0732585	0.0725037	0.0438976	0.0250834	0.053175	0	0.0313384	0.0140226	0.105769	0.0440173	0.0636422	0.0529168	0.0356603	0.0744897	0.0168782	0.038479	0.0828347	0.116349	0	0.123131	0.0356008	0.0569181	0.0809921	0.0810336	0.065801	0.0776758	0.0586786
NBPF19	0	0.0626705	0.0826467	0.0684241	0.0657538	0	0.0840065	0.12962	0.037824	0.093068	0.12655	0.0882218	0.164498	0.0653868	0.0418471	0.0465756	0.0916291	0.126321	0.0313575	0.0844916	0.083622	0.0403751	0.0361177	0.249571	0.0605577	0	0	0.0262313	0	0.0742682	0.101893	0.043345	0.0524582	0.0393741	0.0639744	0.0431574	0.0914774	0.0441182	0.0494396	0.136825	0.0606445	0.0832313	0.0476431	0.140761	0	0	0.0361769	0.0913811
FCGR1A	0	0	0	0	0	0	0.0138979	0.00140587	0	0.0250527	0	0	0	0	0	0	0	0	0	0	0	0	0	0	0.00767267	0	0	0	0	0	0.0169218	0	0.00537821	0	0	0	0	0	0	0.0236387	0	0	0.00287308	0	0	0	0	0
HIST2H2BF	0	0	0	0	0.0125045	0.0407428	0.0105076	0.0324147	0	0	0	0	0.0112352	0	0	0	0	0	0	0	0	0.00711695	0.00673664	0	0.0305745	0	0	0.0313367	0	0	0	0	0.00556514	0.0058685	0	0	0.00504657	0	0	0	0	0	0	0	0	0	0	0
HIST2H4A	0	0	0	0	0	0	0	0	0	0	0	0	0	0	0	0	0	0	0	0	0	0	0	0	0	0	0	0	0	0	0	0	0	0	0	0	0	0	0	0	0	0	0	0	0	0	0	0
HIST2H4B	0	0	0	0	0	0	0	0	0	0	0	0	0	0	0	0	0	0	0	0	0	0	0	0	0	0	0	0	0	0	0	0	0	0	0	0	0.00277217	0	0	0	0	0	0	0	0	0	0	0
HIST2H2BE	0	0	0	0	0.0375779	0	0.017267	0.0027142	0	0	0	0	0.0160576	0	0.0135051	0	0	0	0.00633509	0	0	0.00767877	0	0	0.0281205	0.0728258	0	0.0192317	0	0	0.0104626	0	0	0.0311685	0	0	0.00633029	0	0	0	0	0	0	0	0.239975	0	0	0
HIST2H2AC	0	0	0	0.0102668	0	0	0	0	0	0	0	0	0	0	0.00733576	0	0	0	0	0.0177971	0	0	0	0.0527388	0	0	0	0.000973539	0.029378	0	0	0	0.00556514	0	0	0	0.00111112	0.030855	0	0	0	0	0.00287308	0	0	0	0.00417873	0.0206092
BOLA1	0	0	0	0.00719486	0	0	0	0.0157048	0	0	0.041402	0.047272	0.0272079	0.0332541	0.0314041	0	0	0	0.0215105	0.00789909	0.0176575	0.0117413	0	0	0	0	0	0.0121325	0.0308886	0	0.0182705	0	0.00430216	0.0181154	0.0790003	0	0.0140325	0	0	0.0382415	0	0	0.00767224	0	0	0.0290176	0.0193745	0
SV2A	0	0.0514313	0.0596475	0.193197	0.0188528	0.111841	0.109511	0.137352	0.0730371	0.0302649	0	0.0359603	0.010821	0.0423532	0.0481342	0.0757431	0	0.0295442	0.0252096	0.108588	0	0.0618608	0.0100044	0.0349668	0.0444659	0.0543784	0.181188	0.0647832	0.0470066	0	0.0844184	0.0435015	0.0826527	0.0788591	0.113657	0.0161441	0.0780315	0.074083	0.147189	0.0221512	0.059528	0.0050889	0.0490821	0	0.104427	0.0495941	0.0271975	0.0710579
SF3B4	0.0514782	0.0338665	0.0427441	0.0237256	0.0150233	0.0269277	0.0441792	0.0350464	0	0.0161941	0	0	0.0204753	0.0390238	0.0239216	0.0501933	0	0	0.0351567	0	0.0447681	0.00586908	0.0312417	0.0376137	0.0290937	0	0	0.00109838	0.0411723	0	0.0280693	0.0181658	0.0389555	0.0466174	0	0	0.0318272	0.044786	0	0	0	0.0137746	0	0	0	0.0280668	0.0193673	0.028265
MTMR11	0.0390762	0	0.00280831	0.0306623	0	0.0348797	0	0.00993295	0.0591876	0.00790952	0.0249445	0	0.0164817	0.00211176	0.0182653	0.0245967	0	0	0	0	0.0249603	0.00792731	0.0273915	0.0377951	0.0286809	0	0	0.0171875	0.0438434	0.0248501	0	0	0.0115276	0.0384004	0	0	0.0189858	0	0.0418418	0.0179455	0	0	0	0.0272562	0	0	0.00577165	0.0305453
OTUD7B	0.0539509	0.108364	0.136795	0.204692	0.140587	0.0742748	0.101308	0.129457	0.2106	0.151186	0.163098	0.0811741	0.113992	0.168632	0.210237	0.116321	0	0.117981	0.105223	0.153537	0.0663876	0.190541	0.291013	0.0561919	0.122527	0	0.201302	0.121134	0.159342	0.16947	0.107701	0.174301	0.0794712	0.164986	0.2378	0.211483	0.218987	0.213564	0.101326	0.110417	0.173362	0.129249	0.0844044	0.0948115	0.163326	0.0374524	0.15604	0.168394
VPS45	0.0390762	0.299724	0.0797895	0.189565	0.0674586	0.275116	0.230497	0.164788	0.0873109	0.148081	0	0.144686	0.0600959	0.140236	0.174788	0.0891959	0.10983	0.106545	0.122454	0.198681	0.182077	0.159211	0.169846	0.295435	0.150247	0.371905	0.193029	0.211396	0.205921	0.104301	0.1501	0.181712	0.115653	0.126012	0.225097	0.301585	0.139035	0.0503949	0.154529	0.0756281	0.103376	0.268371	0.151239	0.276754	0.150081	0.0842848	0.13274	0.135825
PLEKHO1	0.0314146	0.040793	0.03269	0	0.0860208	0.036154	0.0555138	0.0233961	0.121359	0.00621076	0.0254936	0.0409498	0.0240024	0.148503	0.0633823	0	0.0965226	0.0218043	0.00633509	0	0	0.0223705	0.0664877	0.0228717	0.140175	0	0.0726661	0.0404603	0.0422223	0.0276118	0.0255566	0.0336643	0.0365076	0.0278499	0	0	0.105272	0.0846874	0.0247788	0.0513152	0	0.0325753	0.0968413	0	0	0	0.00414078	0.0408805
ANP32E	0.0336694	0.155874	0.0261024	0.0597036	0.0650795	0.0406584	0.110293	0.0606931	0.0448299	0.0299561	0	0.0824352	0.0488424	0.0708052	0.0423312	0.0499439	0	0.0115685	0.0304441	0.0716301	0.0204722	0.0557423	0.0150394	0.0209847	0.0686982	0.227841	0.0807504	0.0520672	0.055802	0.0726921	0.0894503	0.0260087	0.0528858	0.0303377	0	0.0161441	0.0405965	0	0.0280669	0.0199015	0.156455	0.0385607	0.0794669	0.041507	0.0293291	0.0390095	0.0402235	0.0242964
CA14	0	0	0	0	0	0	0.0213998	0	0	0	0	0	0	0	0	0	0	0	0	0	0	0	0.00321188	0	0	0	0	0.0107921	0.0227768	0	0	0	0.00570531	0	0	0	0	0	0	0	0	0.00769426	0	0	0	0	0	0
APH1A	0.01778	0.0510146	0.0399523	0.0501109	0.0102049	0.0313982	0.0515081	0.0719201	0.10445	0.0289591	0.0586578	0	0.0308067	0.0737441	0.00827674	0.0295412	0	0.0460012	0.0216969	0.07478	0.022017	0.0471022	0.0401235	0.0209847	0.0663825	0.216392	0	0.0219099	0.040043	0.0293313	0.0347278	0.0284599	0.0582955	0.0368144	0	0.0472579	0.0718295	0.030855	0.104665	0.0252953	0	0	0.0620331	0.0272562	0	0.0961314	0.0680692	0.0313476
C1orf54	0.0345278	0	0.156172	0.076515	0	0	0.0383684	0.144816	0.0281233	0.124469	0.0300816	0.148966	0.19991	0.0806241	0.120479	0.15809	0	0.0803529	0.107358	0.0983408	0.161445	0.162343	0.116502	0.0415671	0.0301202	0.053175	0	0.0616564	0.0618125	0.0612476	0.0251317	0.0724846	0.0611114	0.12136	0.258999	0	0.0656907	0.0752645	0.017379	0.0240476	0.174763	0.160324	0.0689973	0.039642	0	0.0341139	0.0756106	0.0345626
CIART	0	0	0.0414062	0	0	0	0	0.00140587	0	0.0150543	0	0.0440732	0	0.00433665	0.0214288	0.039519	0	0	0	0	0	0	0	0	0.00827173	0	0	0.00636285	0	0	0	0	0.0109227	0	0	0	0.00403696	0.0475263	0	0	0	0.0122478	0.0105867	0	0	0	0	0
MRPS21	0.0314146	0.0912779	0.129174	0.129109	0.171792	0.0348797	0.0785555	0.0450295	0.0940976	0.0581748	0.0966349	0.0566854	0.109915	0.192246	0.0527315	0.0481997	0	0.057114	0.0576563	0.145716	0.0903586	0.120719	0.132903	0.10086	0.110736	0	0.181392	0.109682	0.141003	0.0603337	0.119348	0.139061	0.10871	0.0827937	0.0820767	0.0497537	0.153812	0.110821	0.118007	0.0236387	0.0466265	0.0726963	0.118455	0.078036	0	0.0579367	0.0784003	0.0952983
PRPF3	0.145396	0.0733906	0.069042	0.0426461	0.0481579	0.0226155	0.104145	0.127672	0.0941142	0.0653738	0.111998	0.0375836	0.0920894	0.123469	0.113691	0.0210961	0.290046	0.0953994	0.0204425	0.0644258	0.0263753	0.106494	0.133629	0.0996545	0.0977754	0.105501	0.0727925	0.0810186	0.12908	0.0621165	0.0382167	0.0647324	0.0550436	0.101568	0.0349995	0.121442	0.0649933	0.113424	0.00694318	0.0581068	0.0474525	0.122138	0.0795557	0.148008	0	0.0341139	0.111421	0.131121
RPRD2	0.132994	0.274463	0.387026	0.356473	0.171191	0.219786	0.242019	0.284173	0.238068	0.400405	0.233991	0.151934	0.309736	0.171318	0.352602	0.391321	0.288206	0.344065	0.326827	0.200383	0.213051	0.305713	0.236572	0.434003	0.310488	0.497671	0.0870069	0.348619	0.329699	0.301452	0.195439	0.329447	0.233206	0.284879	0.394876	0.302534	0.227213	0.110601	0.0844773	0.156943	0.0951963	0.252803	0.23722	0.256392	0.291498	0.391615	0.288953	0.141412
TARS2	0.0336694	0.0252931	0.00303877	0.00471058	0.0266501	0	0	0.0404573	0.0281233	0.0053303	0	0	0.0112892	0.0218717	0.0200698	0.0268022	0	0.0148363	0.0325724	0.0171411	0	0.0622697	0.0640652	0	0.00811231	0	0	0.0050551	0	0.0276118	0.0559563	0.0296694	0.00764233	0.0352543	0.138713	0.0727182	0.0196889	0	0.0375928	0.035529	0	0.0115782	0.0188058	0.0538604	0	0.0899819	0.0271468	0
ECM1	0.0404236	0.0441294	0.0373091	0.0191376	0.0125045	0	0.107591	0.059887	0.0364967	0.00712007	0	0	0.0231468	0.0288787	0.0542738	0.0437828	0	0.0537648	0.0531057	0.0298605	0.022017	0.0256764	0.0277603	0	0.0576193	0	0.080632	0.0335209	0.0456512	0	0.0384061	0.0623235	0.0408047	0	0	0.118685	0.0358891	0.0380054	0.0601705	0.0300557	0	0	0.0522273	0.0497276	0	0.0211533	0.0770004	0
ADAMTSL4	0	0	0	0.0130693	0	0	0	0	0	0	0	0	0	0.00401113	0	0	0	0	0	0.0105248	0.021255	0.00758948	0	0	0.0160395	0	0	0.0223589	0	0	0.00800296	0	0.00486295	0	0	0	0.0074388	0	0	0.0240476	0.0466265	0.014271	0.00287308	0	0	0	0.0199901	0
MCL1	0.262239	0.13327	0.152946	0.0895085	0.0309572	0.134268	0.32154	0.104308	0.0849023	0.075624	0.107605	0.213615	0.200177	0.233054	0.0782082	0.106796	0.10983	0.136555	0.13451	0.122459	0.111612	0.172657	0.110954	0.140669	0.324708	0.0543784	0.297041	0.0668257	0.0794333	0.192134	0.134978	0.106649	0.226709	0.126274	0.177074	0.0997577	0.111564	0.136795	0.203935	0.178099	0.242779	0.108245	0.211204	0.100745	0.107382	0.263275	0.0958336	0.190234
ENSA	0.222655	0.335252	0.303545	0.140615	0.188364	0.274094	0.287742	0.369968	0.26492	0.312184	0.345361	0.179249	0.193056	0.265362	0.298669	0.221522	0.505888	0.263404	0.126284	0.193106	0.233604	0.291082	0.378923	0.237861	0.211989	0.088989	0.577898	0.189586	0.18042	0.108671	0.363811	0.317967	0.418593	0.279669	0.115805	0.113932	0.303545	0.190192	0.249397	0.11567	0.0713871	0.298997	0.32918	0.254013	0.460143	0.38384	0.291483	0.197706
GOLPH3L	0.0538682	0.0254283	0.0858613	0.0742985	0.0354535	0.0888889	0.0657788	0.0718268	0.176761	0.0971451	0.0959707	0.122589	0.0240024	0.0401247	0.121517	0.00483731	0.100043	0.0908764	0.0466371	0.00918943	0.021255	0.0999914	0.0701496	0.113705	0.0534671	0	0	0.0681879	0.0988831	0.0763805	0.0418115	0.0306387	0.0581391	0.0709564	0	0.0386435	0.0790033	0.117837	0.0568699	0.0718999	0.102768	0.0987775	0.116296	0	0.0293291	0.0390095	0.091416	0.0124924
HORMAD1	0	0	0	0.0104037	0	0	0	0	0	0	0	0	0	0	0	0	0	0.0150439	0	0	0	0	0	0	0	0	0	0.00342193	0	0	0	0	0	0	0	0	0	0	0	0.0216536	0	0	0	0	0	0	0	0
CTSS	0	0	0.0268835	0.0136868	0	0	0.0364069	0.0456601	0.0281233	0.00942429	0	0.0180927	0.0107478	0.00680356	0.00416853	0.00883963	0	0.0378938	0.0448342	0.0197887	0	0.0167727	0.00227652	0.0228717	0.0224215	0	0	0.0224044	0.0536267	0.0653281	0.0156464	0.00300734	0.0277836	0.0115897	0	0.0161441	0.0207688	0.0475263	0.00694318	0.252904	0	0.0153642	0.00479917	0	0	0.0355991	0	0.00863909
CTSK	0	0.0176977	0	0.0515103	0.027101	0	0.0539151	0.019959	0	0.0341576	0	0	0.0218021	0	0.00952847	0	0	0.0373203	0.0252921	0.0398034	0.0446296	0.00980277	0.00437252	0	0.0258907	0	0	0.028871	0.0101142	0.0170271	0.0151009	0	0.010948	0.010319	0.0639744	0.0290809	0.00867416	0	0	0.0328202	0.110876	0.0186827	0.0202637	0.0323682	0	0.0537744	0.0155709	0.0258716
ARNT	0.0846134	0.230832	0.154209	0.154865	0.0705089	0.200424	0.0765054	0.0931525	0.110944	0.242051	0.223747	0.0467741	0.120877	0.103802	0.134506	0.0625384	0.136562	0.0938923	0.113325	0.0758758	0.133102	0.254923	0.123126	0.128114	0.172337	0.147686	0	0.174697	0.0768137	0.130337	0.141211	0.251403	0.129292	0.0690053	0.170063	0.157966	0.0880934	0.206572	0.279804	0.200198	0.365819	0.204301	0.131255	0.130142	0.279328	0.187422	0.143724	0.110527
CTXND2	0	0	0	0	0	0	0	0	0	0	0	0	0	0	0.00601045	0	0	0	0	0	0	0	0	0	0	0	0	0	0	0	0	0	0	0	0	0	0	0	0	0	0	0	0	0	0	0.0290176	0	0
SETDB1	0.0777561	0.0300617	0.128178	0.068207	0.039361	0.0599423	0.0247132	0.0678166	0.0202748	0.0377285	0	0.09945	0.125278	0.0615847	0.0640697	0.054326	0	0.1004	0.0679342	0.0640366	0	0.106944	0.119399	0.038942	0.0193759	0	0.0726661	0.056928	0.0501059	0.0460432	0.0783948	0.0360643	0.0677635	0.0725224	0	0.0302205	0.0212303	0.0441182	0.190592	0	0.0474525	0.0483393	0.0931346	0	0	0.125211	0.0704589	0.0240637
CERS2	0	0.0850434	0.0615379	0.07655	0.0239332	0	0.0166631	0.0332885	0.116473	0	0.0286348	0.0769722	0.0539668	0.0385466	0.0621483	0.00483731	0.0965226	0.0301746	0.0685758	0.0225749	0	0.0386282	0.0239089	0.0354785	0.0625348	0	0.157063	0.0572978	0.070082	0.0145436	0.0667029	0.0583313	0.0411441	0.0260615	0	0.0168782	0.093112	0.0905508	0.012965	0	0	0	0.00767224	0.0754839	0.0293291	0.122214	0.052467	0.0289202
ANXA9	0	0	0	0	0	0	0	0	0	0.00681338	0	0	0	0	0.00304449	0	0	0	0	0.0015538	0	0.00796578	0.00116064	0.0175884	0	0	0	0	0	0	0	0	0	0	0	0	0.00252962	0	0	0	0	0.035698	0	0	0	0	0.00996504	0
MINDY1	0.0499303	0.0123655	0.01166	0.0212934	0.0311143	0.0542484	0	0	0.0202748	0.0114965	0	0.0186999	0	0.00171668	0.0283876	0.0439532	0	0.0438326	0	0.0314176	0	0.0356511	0.0464765	0.0504075	0.0111029	0.0820368	0.080632	0.0181159	0	0	0.0189213	0	0.00584818	0	0	0	0.0276952	0.0324398	0.0235295	0	0	0.0109654	0	0	0	0.0279369	0.0448219	0
PRUNE1	0	0.0621114	0.00862125	0.0211588	0.0262061	0	0.0191065	0.0340063	0.0083734	0.0188453	0.12652	0	0.0191006	0.00700667	0.00453392	0.0605186	0	0.0204457	0	0.0370628	0.021255	0.0295621	0.107014	0.0641489	0.0648575	0.0543784	0	0.023852	0.013461	0.0170271	0.0391023	0.126344	0.025505	0.0167152	0	0	0.0512654	0	0.0645877	0	0	0.0252914	0.0321682	0	0	0	0.0352604	0.0746292
BNIPL	0	0	0	0	0	0	0	0.0112422	0	0.0102103	0	0	0.0243756	0	0.0107902	0	0	0	0	0	0.0208024	0.00718717	0.0134755	0	0	0	0	0	0	0	0.0121432	0.0151584	0	0	0	0.0228093	0.0050492	0	0	0	0	0	0	0	0	0.0290176	0.00796344	0
C1orf56	0	0	0.0240594	0.0639694	0.0196901	0.0348797	0.0581906	0.0154824	0	0.0255049	0.0432206	0.0831943	0.067944	0.0717678	0.0119681	0.0460276	0	0	0.0165035	0.0015538	0.0566593	0.0694982	0.0192495	0.0704453	0.031953	0	0.0701439	0.0434664	0.103153	0.1071	0.041718	0.00572067	0.00819243	0.0484894	0	0.0262364	0.0219968	0	0.0296511	0.0832345	0	0.0387235	0.0561019	0	0	0	0.0501043	0
CDC42SE1	0.127145	0.0913858	0.123776	0.0369483	0.0342657	0.144966	0.201572	0.114235	0.120879	0.12324	0.0988142	0.128187	0.0831435	0.125089	0.0275875	0	0	0.0746291	0.103594	0.113109	0.11415	0.173219	0.042135	0.0888795	0.0590211	0	0.0911632	0.0963128	0.0916113	0.214779	0.142598	0.124881	0.138246	0.086818	0.0420679	0.0262364	0.113303	0.179455	0.180106	0.187522	0	0.0837615	0.0609721	0.0442731	0.205861	0.19376	0.135648	0.11804
MLLT11	0.036171	0.0304689	0	0.144289	0.0489625	0.0674138	0.0839887	0.125727	0.0820062	0.00921548	0.0700511	0.0359603	0.0421731	0.0757608	0.0765086	0.0349555	0	0.0374578	0.0316228	0.0730196	0.055828	0.0393155	0.0304321	0.0215706	0.109382	0.148972	0	0.0608453	0.0662373	0.121199	0.0817738	0.0716029	0.117879	0.0425748	0	0.0179325	0.0841546	0.0401559	0	0.0199015	0.0624867	0.0340307	0.0951113	0.0693712	0.241379	0.148785	0.00946589	0.0442037
GABPB2	0.156717	0.138409	0.13891	0.183145	0.155237	0.101227	0.0649203	0.0749675	0.19555	0.176775	0.1167	0	0.226449	0.11044	0.21266	0.237272	0	0.123606	0.146359	0.202425	0.141275	0.0847714	0.193206	0.108411	0.103448	0	0	0.116841	0.0509141	0.13715	0.131437	0.0784314	0.151638	0.0870044	0.0857079	0.0951991	0.091736	0.216996	0.0918736	0.144228	0.0606445	0.149952	0	0.0323682	0.458766	0.174456	0.133322	0.120231
SEMA6C	0.0777271	0.0501976	0	0.0470789	0	0	0.0109172	0.0239294	0.0591876	0.0805653	0	0	0.0314819	0.0269935	0.0572832	0.0559639	0	0.0603843	0.0679506	0.00663418	0	0.0138552	0.0176514	0.039702	0.0327851	0	0	0.0251473	0	0.0170271	0.0453173	0.0509809	0.0368378	0.0221975	0.0405846	0.0777921	0.0168624	0.0688604	0.0584122	0	0	0	0.00885664	0.0330129	0	0	0.0343928	0.0201289
SCNM1	0.0238051	0.0696646	0.0442019	0.0104037	0.0249077	0	0.0794372	0.0217072	0	0.0216044	0	0	0	0.0521563	0.05794	0.0838339	0.0965226	0.0254219	0.0425061	0.00925752	0	0.0475828	0.0182951	0	0.0112566	0	0	0.00590402	0.0442583	0	0.0062425	0	0.0360485	0.00717634	0	0	0.0133928	0.044786	0	0	0	0.0201309	0.0478095	0.028598	0	0	0.0417415	0.0689027
LYSMD1	0	0	0.00280831	0	0.0402147	0	0.0196348	0.00972008	0.0364565	0.0121546	0.0605446	0.0253733	0.0362522	0.0222858	0.00683192	0	0	0.0050952	0.0129153	0.024575	0	0.0132952	0.0122061	0	0	0	0	0.0116165	0.0126362	0	0.0111758	0.00300734	0.00493008	0	0	0	0.000277296	0.0324398	0	0	0	0	0.0181368	0	0	0	0	0.00875536
VPS72	0	0.037489	0.0412435	0.038542	0.0315248	0.0707193	0.0198512	0.0444772	0.0281233	0.0407804	0	0	0.0188161	0.0331807	0.0366826	0.0339232	0.0916291	0.0121043	0.0566089	0.0015538	0	0.0299325	0.040159	0.0560656	0.00185042	0	0	0.011703	0.0141044	0	0.0422124	0.0576438	0.0312718	0.0224138	0	0.0377629	0.0290443	0	0.0296511	0	0	0.0144832	0.0117297	0	0	0.0826274	0.0506865	0.0222617
PIP5K1A	0.167239	0.219072	0.229351	0.17725	0.110405	0.208766	0.194695	0.146032	0.108915	0.220058	0.147322	0.284828	0.131368	0.181789	0.201157	0.182721	0.188152	0.263105	0.238145	0.119987	0.134635	0.269475	0.264773	0.292181	0.150449	0.107553	0.191634	0.124364	0.285715	0.137371	0.118499	0.202555	0.162517	0.115243	0.0790003	0.0990722	0.142021	0.0876821	0.144068	0.28141	0.107271	0.281845	0.169113	0.22429	0.205632	0.428155	0.164432	0.265662
PSMD4	0.209845	0.087669	0.0309125	0.0612795	0.0771124	0.0726704	0.102986	0.0675119	0.0281233	0.0485128	0.0786138	0.0612472	0.0564327	0.0859974	0.096182	0.0882174	0.0965226	0.0303515	0.109972	0.0648836	0.0727418	0.117256	0.0576951	0.147412	0.0662087	0	0.0726661	0.102349	0.0805981	0.0563129	0.0787134	0.201313	0.124584	0.0446407	0	0.029815	0.0729204	0.0749732	0.116082	0	0.1809	0.0710272	0.0917248	0.0857802	0.15175	0.0917706	0.0657392	0.198312
ZNF687	0	0.0123655	0	0	0	0	0	0.00140587	0	0	0.0662638	0	0.0270169	0.00686637	0	0.0766036	0	0	0	0.0015538	0	0.00785148	0.00475596	0.022327	0.0147897	0	0	0.0263663	0	0	0.0010688	0	0	0.0110361	0	0	0.00853148	0.0522476	0.0836146	0	0	0.0241278	0.00680858	0	0	0	0.0208673	0
PI4KB	0.178875	0.0442989	0.0619645	0.0723994	0.0539682	0.0413173	0.0832917	0.19357	0.215758	0.0821428	0.173473	0.155332	0.156376	0.0592787	0.125988	0.117314	0	0.0160322	0.0735255	0.0728263	0.0797262	0.0908857	0.0774279	0.0445525	0.0875016	0	0.0807504	0.0390321	0.0893773	0.0489365	0.0559053	0.112856	0.0727472	0.148117	0.235983	0.0384294	0.0511939	0.0781613	0.0565154	0.143358	0.200077	0.0362163	0.0781726	0.116217	0	0.118328	0.0914519	0.242489
RFX5	0.0167478	0.0154942	0.00303877	0.0211588	0	0	0.0525161	0.0165083	0.0083734	0	0	0.0132686	0	0.0168889	0.010111	0	0	0	0	0	0	0.0176262	0.00227652	0	0.0213997	0	0	0.00469493	0.03185	0	0.0108217	0.00300734	0.012481	0	0	0.0161441	0.0107467	0	0	0	0	0.0170501	0	0	0	0	0.0154288	0
SELENBP1	0	0	0.0843836	0.0323065	0	0	0.0371788	0.0503919	0.0281233	0.0377172	0	0.052931	0.109233	0.0694173	0.0696159	0.0132167	0.100043	0.104372	0.0856566	0.0133939	0.0501165	0.0326651	0.0221519	0.0509056	0.029087	0.0820368	0	0.0816358	0	0.0494133	0.0602825	0	0.0194856	0.0114174	0	0.0179325	0.0364368	0.105862	0.0683543	0	0.132032	0.0999204	0.00479917	0.0518956	0.0293291	0.0600232	0.0607285	0.0302036
PSMB4	0.148991	0.0649112	0.0719527	0.0497053	0.0351976	0.0667969	0.0451598	0.0857176	0.0480048	0.00941174	0	0.0359603	0.0178998	0.0879337	0.085382	0.00483731	0.10983	0.056314	0.08493	0.0132133	0.0546715	0.0397485	0.0242006	0	0.0837345	0	0.153543	0.0716113	0.0624422	0.0901064	0.0918234	0.0835978	0.0336967	0.0206633	0.04364	0.114498	0.0613665	0	0.0583151	0	0.0466265	0.0186716	0.0870603	0	0	0	0.0518958	0.0807437
POGZ	0.261369	0.325117	0.430097	0.505148	0.47511	0.511461	0.203236	0.387298	0.624176	0.413695	0.409315	0.487362	0.431088	0.37818	0.511027	0.273373	0.292268	0.437609	0.404351	0.481	0.63404	0.377333	0.286951	0.35218	0.414042	0.460943	0.831208	0.270381	0.364203	0.330753	0.404014	0.224821	0.52879	0.372836	0.264647	0.554417	0.421014	0.627476	0.568761	0.14517	0.61114	0.29054	0.261026	0.381987	0.303746	0.409161	0.390907	0.368197
CGN	0	0	0	0	0	0	0	0.0238857	0	0	0	0	0	0	0.00583628	0	0	0	0.0206988	0	0	0	0	0	0	0	0	0	0	0.0429183	0	0	0.00944644	0.0156574	0	0	0	0	0	0	0	0	0	0	0	0	0	0
TUFT1	0	0.0259292	0	0.0253307	0	0	0.0440162	0	0	0	0	0	0	0.0337238	0.0103908	0	0	0.0235319	0	0	0.0296529	0.00590759	0.00450306	0	0.0187671	0	0	0	0.00834694	0.0703861	0.00942125	0	0	0.0151964	0	0	0.0106234	0	0	0.0452857	0	0.00808075	0	0.0330129	0	0.0415472	0	0.0158226
SNX27	0.167892	0.0893607	0.13769	0.139403	0.208877	0.042537	0.162544	0.0698876	0.175168	0.124013	0.0870877	0.0891619	0.092417	0.076312	0.103411	0.0197649	0.100043	0.0764987	0.0884703	0.126751	0.0663503	0.173019	0.0868437	0.167584	0.161251	0.0728258	0	0.163145	0.113052	0.108781	0.162137	0.145205	0.0738997	0.18727	0.0405846	0.102068	0.101787	0.0380054	0.0862467	0.0911638	0.0624867	0.147817	0.114534	0.10937	0	0.211087	0.118203	0.18605
CELF3	0	0	0.0515549	0.00527508	0	0	0.0133757	0.0189215	0	0	0	0	0.0145445	0.0163825	0	0	0	0.0203082	0.0300232	0.00916839	0	0	0.0117584	0	0.0195396	0	0.101866	0.00622931	0.0389528	0	0.0277128	0	0.0161117	0	0	0	0.0187141	0	0	0	0	0	0.00946434	0	0	0.0390095	0.00531292	0
RIIAD1	0	0	0	0.0117706	0	0	0	0	0	0	0	0	0	0	0.00557705	0.015985	0	0	0	0.0173618	0	0	0	0	0	0	0	0	0	0	0.0108217	0	0	0	0	0	0.0043085	0	0	0	0	0	0	0	0	0	0	0
MRPL9	0	0.0449393	0.00280831	0.044207	0.0831383	0	0.0311649	0.0381445	0.0281233	0	0	0.0359603	0	0.0451065	0.039894	0.0331094	0	0.0132518	0.0212683	0.0229903	0	0.0289589	0.0136218	0.0216115	0.0247635	0	0	0.00109838	0	0.0344626	0.0536714	0.041266	0.00924673	0.0325961	0	0	0.0266966	0	0.00694318	0.0252953	0	0.0125566	0.0475611	0.0812434	0	0	0.0276035	0
OAZ3	0	0	0	0	0.00754989	0	0	0.0110334	0	0	0	0	0	0	0	0.027818	0	0	0	0	0	0.00207378	0	0	0	0	0	0	0	0	0.0010688	0	0	0	0	0	0	0	0	0	0	0	0.00782095	0	0	0	0.00102437	0.0252633
TDRKH	0	0.037489	0.0357452	0	0	0	0	0.0130081	0.0589864	0	0	0	0	0.00171668	0.0233006	0	0	0	0	0.0305248	0	0.00501203	0	0	0.00873496	0	0	0.0188844	0	0	0.0188218	0	0.00472112	0.0100083	0	0.012288	0.00411552	0	0	0	0	0	0	0	0	0.0543294	0.0184072	0.0336283
LINGO4	0	0	0	0	0	0	0	0	0	0	0	0	0	0	0	0	0	0	0	0	0	0	0	0	0	0	0	0	0	0	0	0	0	0	0	0	0	0	0	0	0	0	0	0	0	0	0	0
RORC	0	0	0	0	0	0	0	0	0	0	0	0	0	0	0	0	0	0	0	0	0	0	0	0.0228717	0	0	0	0	0	0	0	0	0	0	0	0	0	0	0	0	0	0	0	0	0	0	0	0
C2CD4D	0	0	0	0	0	0	0	0	0	0	0	0	0	0	0	0	0	0	0	0	0	0	0	0	0	0	0	0	0	0	0	0	0	0	0	0	0	0	0	0	0	0	0	0	0	0	0	0
THEM5	0	0	0	0	0	0	0	0	0	0	0	0	0	0	0	0	0	0	0	0	0	0	0	0	0	0	0	0	0	0	0	0	0	0	0	0	0	0	0	0	0	0	0	0	0	0	0	0
THEM4	0.0191378	0.0225928	0.0790841	0.0341346	0.0249077	0.10317	0.0542986	0.0449615	0.179458	0.0329017	0	0.0251537	0	0.0250596	0.0380523	0	0	0.0050952	0.0521023	0.0238922	0	0.0730516	0.0496727	0.0431497	0.0203549	0	0	0.0547285	0.0141044	0.0719435	0.063343	0.0740462	0.0687312	0.0221536	0	0	0.0121673	0.0324398	0.0429217	0	0.112584	0.0543537	0.0170266	0	0	0.0279369	0.0392122	0.0509493
S100A10	0.1225	0.0797162	0.365686	0.152039	0.115375	0.065564	0.148305	0.196835	0.306193	0.0248269	0.0662638	0.0278904	0.0184071	0.0743371	0.0874905	0.127794	0.10983	0.0757433	0.225253	0.230259	0.0151426	0.110056	0.140595	0.0540934	0.144356	0.227841	0.24559	0.0700056	0.16467	0.143212	0.167775	0.081504	0.131577	0.123588	0.0924147	0.141992	0.167726	0	0.0590455	0.0300557	0	0.137308	0.112536	0.0649758	0.0293291	0.08542	0.11063	0
S100A11	0.154856	0.128164	0.382013	0.0734331	0.14701	0.102449	0.303904	0.124804	0.173346	0.0278951	0.217356	0.112353	0.078693	0.184875	0.105834	0.0494755	0.0965226	0.066588	0.17145	0.0918162	0.131778	0.0934401	0.0776256	0	0.293096	0	0	0.0404876	0.257885	0.164414	0.1651	0.0669273	0.0959674	0.191082	0	0.0524996	0.172827	0	0.131958	0.0763338	0.102768	0.0369167	0.184853	0.098376	0.0492617	0.149176	0.132406	0.10878
TCHH	0	0	0	0	0	0	0	0	0	0	0	0	0	0.0110189	0.0132513	0	0	0	0	0	0	0	0	0	0	0	0	0	0	0	0	0	0	0	0	0	0	0	0	0	0	0	0	0	0.0894952	0	0	0
HRNR	0	0	0	0	0	0	0	0	0	0	0.0291355	0	0	0	0	0	0	0	0	0	0	0	0	0	0	0	0	0.00112855	0.0240659	0	0	0	0	0	0	0	0	0	0	0	0	0	0	0	0	0	0	0
FLG	0	0	0	0	0	0	0	0	0	0	0	0	0	0	0	0	0	0	0	0	0	0	0	0	0	0	0	0	0	0	0	0	0	0	0	0	0	0	0	0	0	0	0	0	0	0	0	0
FLG2	0	0	0	0	0	0	0	0	0	0	0	0	0	0	0	0	0	0	0	0	0	0	0	0	0	0	0	0	0	0	0	0	0	0	0	0	0	0	0	0	0	0	0	0	0	0	0	0
LCE5A	0	0	0	0	0	0	0	0	0	0	0	0	0	0	0	0	0	0	0	0	0	0	0	0	0	0	0	0	0	0	0	0	0	0	0	0	0	0	0	0	0	0	0	0	0	0	0	0
SMCP	0	0	0	0	0	0	0	0	0	0	0	0	0	0	0	0	0	0	0	0	0	0	0	0	0	0	0	0	0	0	0	0	0	0	0	0	0	0	0	0	0	0	0	0	0	0	0	0
SPRR2G	0	0	0	0	0	0	0	0	0	0	0	0	0	0	0	0	0	0	0	0	0	0	0	0	0	0	0	0	0	0	0	0	0	0	0	0	0	0	0	0	0	0	0	0	0	0	0	0
LOR	0	0	0	0	0	0	0	0	0	0	0	0	0.0177491	0	0	0	0	0	0	0	0	0	0	0	0	0	0	0	0	0	0	0	0	0	0	0	0	0	0	0	0	0	0	0	0	0	0	0
PGLYRP4	0	0	0	0	0	0	0	0	0	0	0	0	0	0	0	0	0	0	0	0	0	0	0	0	0	0	0	0	0	0	0	0	0	0	0	0	0	0	0	0	0	0	0	0	0	0	0	0
S100A9	0	0	0	0	0	0	0	0.012546	0	0	0	0	0	0.0107012	0.0117998	0	0	0	0.0234861	0	0	0	0	0	0.0120102	0	0	0	0	0.0160526	0.0196584	0	0.0297085	0	0	0	0.0145053	0	0	0	0	0	0.0274905	0	0	0	0.00402757	0.02577
S100A12	0	0	0	0	0	0	0	0	0	0	0	0	0	0	0	0	0	0	0	0	0	0	0	0	0	0	0	0	0	0	0	0	0.0127995	0	0	0	0	0	0	0	0	0	0	0	0	0	0	0
S100A8	0	0	0	0.0113551	0	0	0	0	0	0	0	0	0	0.0126651	0	0	0	0	0	0	0	0.00389427	0	0	0	0	0	0	0	0.0373958	0	0	0	0	0	0	0.00129176	0	0	0	0	0	0.00287308	0	0	0	0	0
S100A7	0	0	0	0	0	0	0	0	0	0	0	0	0	0	0	0	0	0	0	0	0	0	0	0	0	0	0	0	0	0	0	0	0	0	0	0	0	0	0	0	0	0	0	0	0	0	0	0
S100A6	0.135335	0.285363	0.601958	0.132409	0.349516	0.121083	0.2046	0.126443	0.313015	0.0471855	0.263188	0.0605406	0.0647087	0.396733	0.399007	0.0618833	0.0916291	0.0835021	0.0219127	0.136378	0.145493	0.114697	0.0859583	0.0333564	0.638462	0.326649	0.0911632	0.220147	0.271447	0.126695	0.191613	0.132209	0.191488	0.162004	0	0.083592	0.381588	0.0890161	0.431993	0.18826	0.242276	0.11098	0.38299	0.0401378	0.0894952	0.232859	0.153783	0.0491583
S100A5	0	0	0	0	0	0	0	0	0	0	0	0	0	0	0	0	0	0	0	0	0	0	0	0	0	0	0	0	0	0	0	0	0	0	0	0	0	0	0	0	0	0	0	0	0	0	0	0
S100A4	0.0347304	0.038982	0.0597036	0.00663494	0.104289	0	0.0995631	0.0317951	0.107266	0	0.067885	0.0598492	0.0240024	0.117182	0.250263	0	0	0.0050952	0.0165035	0.00789909	0	0	0	0.0498461	0.25187	0	0	0	0.00943107	0.0299906	0.104426	0	0.0663337	0.0441492	0.078658	0.0584414	0.250535	0	0.112422	0.0681404	0	0	0.0611382	0	0	0	0.00369207	0
S100A2	0	0	0	0	0	0	0	0.0152165	0	0	0	0	0	0.000456503	0	0	0	0	0	0	0	0	0	0	0	0	0	0	0	0	0.00393543	0	0	0	0	0	0	0	0	0	0	0	0	0	0	0	0	0
S100A16	0.071354	0.0222996	0.0820758	0.0346049	0.0836672	0	0	0.0401691	0.220097	0.0117127	0.0286348	0	0.0295639	0.0369368	0.0106754	0	0.100043	0	0.0154632	0.0401764	0	0.0582379	0.0935775	0.0479944	0.0481571	0.088989	0	0.0211512	0.0423348	0.0526235	0.0307324	0.126559	0.0520081	0	0	0.012288	0.0469967	0	0.0377438	0.0403056	0	0.113816	0.145056	0	0	0.0144458	0.0435097	0.0711108
S100A14	0	0	0	0	0	0	0	0	0	0	0	0	0	0	0	0	0	0	0	0	0	0.00266674	0	0	0	0	0	0	0	0	0	0	0	0	0	0.0239612	0	0	0	0	0	0	0	0	0	0	0	0
S100A13	0.114259	0.0431737	0.130098	0.108942	0.0781529	0.0815351	0.0536628	0.0363848	0.222372	0.0138629	0	0	0.0348737	0.0783155	0.0597149	0.130716	0	0.0341755	0	0.0669746	0.0512867	0.0607337	0.0594113	0.0733212	0.133446	0	0	0.0544401	0.101554	0.106279	0.0935684	0.0416026	0.0636011	0.0209213	0	0.0228093	0.0889907	0.0462441	0.0881965	0.0300557	0	0.0952298	0.0673547	0.0648183	0	0.0415472	0.092811	0.0499451
S100A1	0	0	0.0144064	0.0240606	0.0485554	0	0.040522	0.0104633	0.0281233	0	0	0.0359603	0	0.0200335	0.0189391	0	0	0	0	0.0350775	0.0637661	0.0294576	0.0320179	0.0194354	0.007028	0	0	0.00610565	0.0171468	0	0.0259209	0.00300734	0.0207836	0	0	0	0	0	0	0	0	0.00985676	0.0646672	0.0625903	0	0	0.0126763	0
CHTOP	0.01778	0.100197	0.0550397	0.0741388	0.0249884	0.0269277	0.0526079	0.0695315	0.0804751	0.0549842	0.0662638	0.0278904	0.010821	0.0625099	0.0496653	0.0735661	0	0.0375454	0.101073	0.0487669	0	0.0650628	0.0727614	0.0327636	0.0753505	0	0	0.0570021	0.0948253	0.0724003	0.0497599	0.0529528	0.0471953	0.0156574	0.0420679	0.03038	0.0639758	0.0752645	0.13255	0.0683416	0	0.0934892	0.0670854	0.0364342	0	0.114268	0.054125	0.0803907
SNAPIN	0.0429047	0.0188634	0	0.0193423	0.0295748	0.0348797	0.0285675	0.0284229	0	0.0215423	0.0254936	0.0409498	0.0252548	0.0141814	0.0107165	0	0	0.018077	0.043375	0.0174652	0	0.0202265	0.00794022	0	0.0149087	0	0	0.0098934	0.0140226	0.0518272	0.0207429	0.00572067	0.0197531	0.057698	0.0710891	0.0239612	0.0104404	0	0.0442407	0.0916485	0.0466265	0.0251678	0.023786	0	0	0.0361392	0.0075232	0
ILF2	0.105254	0.0222996	0.0313929	0.020295	0.02125	0	0.017267	0.0587397	0.0360862	0.0491107	0.0591263	0	0.0394669	0.102549	0.0372067	0.0352215	0.261802	0	0	0.0735683	0.0709658	0.0458701	0.00662713	0.0974318	0.0201699	0	0	0.0407173	0.013461	0.0892142	0.0551962	0.0727798	0.0597949	0.0330961	0.0745761	0.0277416	0.0464497	0.030855	0.0227341	0.0343407	0	0	0.00680858	0.0742483	0.120324	0.0642061	0.0352924	0.0274954
NPR1	0.0429047	0	0.0174549	0	0	0	0	0.0173124	0	0	0	0	0	0.0019326	0.0170135	0.00483731	0	0	0.00633509	0	0	0.00876984	0	0	0	0	0	0.015145	0	0	0	0	0	0.00630134	0	0	0.00102806	0	0	0	0	0	0.0431698	0.0422953	0	0	0.0143465	0
INTS3	0.0698404	0.211341	0.0730153	0.0750454	0.0356691	0.0507888	0.151873	0.0982125	0.173721	0.119442	0.0432206	0.125143	0.0932702	0.0997179	0.0692849	0.182031	0.228191	0.081346	0.0612128	0.0609374	0.0623203	0.104191	0.0968194	0.043493	0.0689048	0.158676	0.0701439	0.117003	0.13816	0.0797072	0.0576515	0.0795138	0.0953243	0.11605	0	0.235767	0.0634537	0.0475263	0.12247	0.0773212	0	0.0711979	0.0807254	0.0963612	0.0909945	0.105899	0.142563	0.0727858
SLC27A3	0	0.0140701	0.00303877	0.0198574	0.0281192	0	0.015582	0.0137668	0.056779	0	0	0	0.0107478	0.0199435	0.0301255	0.0160547	0	0	0	0.0184091	0.0239006	0	0.0123531	0.0657461	0.0567799	0	0	0.0145174	0.013414	0	0.0111735	0.0160495	0	0.0104041	0	0.0179325	0.0197601	0.030855	0.0590581	0	0	0	0	0	0	0	0.0363251	0
GATAD2B	0.272142	0.314541	0.396385	0.281826	0.143047	0.330419	0.189708	0.321391	0.289764	0.281864	0.338078	0.271215	0.135973	0.235977	0.31827	0.247519	0.390089	0.262294	0.31994	0.258808	0.280577	0.345499	0.232723	0.265767	0.142633	0.351064	0.526713	0.25422	0.168496	0.281707	0.313979	0.363665	0.294187	0.246598	0.171054	0.221519	0.289356	0.229889	0.293505	0.317205	0.40575	0.266013	0.212105	0.20802	0.32105	0.458591	0.318511	0.348747
DENND4B	0.0410643	0	0.0266316	0.00673106	0.129122	0.0961166	0.118731	0.123993	0.114471	0.0919364	0	0.0186999	0.115716	0.0689264	0.0605626	0.0744131	0	0.0585452	0.0728242	0.0924471	0.0242959	0.0940326	0.0631349	0.085003	0.0744108	0	0.101866	0.0213709	0	0.037744	0.0466318	0.0468362	0.0480751	0.0831143	0	0.052441	0.0495862	0	0.0868894	0.0541033	0.059528	0.0872596	0.111972	0	0	0.0543294	0.0247215	0.0653938
CRTC2	0	0.0154942	0.0139279	0.0159365	0.00890127	0.0450068	0.0643169	0.00140587	0.0158115	0.0192797	0	0.047272	0.0395486	0.0388148	0.0221264	0	0	0.0148363	0.00932438	0.0282951	0.0431543	0.0421532	0.034171	0.0162616	0.0201397	0	0	0.0159479	0	0	0.0416442	0.0622342	0.0520818	0.0168677	0.108895	0.0239612	0.0293328	0	0.0513719	0.0195705	0	0.0468755	0.0475847	0.0544159	0.173621	0	0.0366304	0
SLC39A1	0.0529188	0.0283319	0.0429911	0.0324063	0.0185341	0	0.0276866	0.0902313	0.0396314	0.0117127	0.0423913	0.0180927	0.0203831	0.049811	0.0278911	0.0642229	0	0.0287296	0	0.0137518	0.0660128	0.0466031	0.0195044	0.023505	0.0652969	0	0	0.00869668	0.0778606	0.0547319	0.0671438	0.00572067	0.0306275	0.00518425	0	0	0.0500265	0.0462441	0.0454122	0.0854347	0	0.0395511	0.0348557	0	0.0293291	0.0617821	0.0357163	0.0395064
CREB3L4	0	0	0	0	0	0	0	0.00993295	0	0	0	0	0	0.00849053	0	0	0	0	0	0	0	0	0	0	0	0	0	0	0.0154189	0	0.0131676	0	0	0	0	0	0	0	0	0	0.059528	0	0	0	0.0293291	0	0	0
JTB	0.172225	0	0.0469302	0.0763563	0.103249	0.112993	0.0985123	0.0809544	0.119475	0.0117127	0.0860383	0	0.0262584	0.230915	0.0785005	0.0550686	0	0.0427977	0.119786	0.0384574	0.0431543	0.0689755	0.040851	0.0823316	0.0641591	0	0.0701439	0.0737982	0.0227768	0.133608	0.113658	0.105412	0.125261	0.0950182	0	0.081203	0.152068	0.110493	0.0410318	0	0.0606445	0.0470125	0.11632	0.105448	0.14056	0	0.0504671	0.18236
RAB13	0.0328304	0	0.0502405	0.0277609	0.0125045	0	0.0109172	0.00719377	0.0158115	0.0182338	0.0556938	0	0.0177491	0.112515	0.026386	0.02603	0	0.0254219	0.0322593	0.0113503	0	0.0273877	0.0122559	0	0.0671144	0	0	0.0237049	0.0797384	0.0258711	0.0170878	0.0208791	0.0334622	0.00843977	0	0.0776995	0.0411034	0	0.062426	0.0300557	0	0.0434238	0.122556	0	0.0514686	0.0837629	0.0325157	0.0740298
RPS27	0.100891	0.115166	0.286609	0.167569	0.110888	0.0522092	0.180637	0.156645	0.052268	0.0188451	0.0710262	0	0.0152603	0.221657	0.102174	0.0747378	0	0.0885386	0.149535	0.104571	0.109932	0.0329033	0.0395312	0	0.196439	0.228626	0	0.0929596	0.122524	0.144595	0.0933089	0.0481752	0.103638	0.0823653	0	0.0262364	0.186929	0.118537	0.0680773	0	0.217516	0.0352951	0.255374	0	0.279636	0	0.0672436	0.0970255
NUP210L	0.0335541	0.034881	0.0437098	0.0123894	0	0.0313982	0.0613213	0	0	0.0141271	0	0.0186999	0.0157809	0.00364928	0.0375769	0.0704794	0.151972	0.0438873	0.0173724	0.0374711	0.0630906	0.00772898	0.0456599	0	0	0	0.10076	0.0314312	0.0557343	0	0.0229619	0.0397233	0.0240821	0.050421	0	0.0174064	0.0284827	0	0	0	0	0.026721	0.0199075	0	0	0.0367834	0	0.0242964
TPM3	0.165921	0.142421	0.160721	0.157848	0.161859	0.12394	0.163687	0.129429	0.310428	0.153664	0.102584	0.209514	0.214621	0.221251	0.158411	0.131034	0	0.166723	0.205917	0.108911	0.0598874	0.280145	0.218691	0.113763	0.139051	0	0	0.119723	0.0851324	0.124686	0.188184	0.260547	0.134831	0.12557	0.133052	0.0296944	0.198772	0.215912	0.177646	0.15002	0.255892	0.109031	0.34705	0.0632259	0.120324	0.0835667	0.167819	0.288254
C1orf189	0	0	0	0	0	0	0	0	0	0	0	0	0	0	0	0	0	0	0	0	0	0	0	0	0.00443078	0	0	0	0	0	0	0	0	0	0	0	0	0	0	0.0299258	0	0	0	0	0	0	0	0
C1orf43	0.119456	0.117155	0.24359	0.0837628	0.0599453	0	0.219592	0.189163	0.199219	0.0536844	0.0300816	0.0633709	0.0964562	0.165135	0.061861	0.120217	0.100043	0.0568387	0.127036	0.078794	0.130178	0.0741239	0.0655293	0.0543669	0.0625162	0.118612	0.101866	0.115938	0.0171468	0.0300426	0.0922376	0.0997279	0.0550324	0.134165	0	0.131047	0.132936	0.0710108	0.0202137	0.124647	0	0.0982352	0.0973936	0.15154	0.0619692	0.10086	0.112349	0.178296
UBAP2L	0.221112	0.131	0.0856573	0.104511	0.0371658	0.207762	0.0968094	0.0922271	0.0452621	0.193018	0.193394	0.0465903	0.0968994	0.10652	0.0746861	0.102646	0	0.0942197	0.122836	0.110219	0.106687	0.151051	0.0695369	0.222427	0.0707938	0.127204	0.282938	0.0944627	0.195422	0.0821571	0.123176	0.107691	0.115459	0.0708103	0.198634	0.100822	0.0547479	0.0401559	0.156291	0.0910726	0.149395	0.136039	0.133612	0.156175	0.139233	0.271131	0.153109	0.134584
HAX1	0.0297689	0.0215332	0.0502297	0.106289	0.0168961	0.0675861	0.0555264	0.0735716	0.0513205	0	0.0673334	0.0132686	0.0509886	0.0960431	0.036303	0.0137502	0.0916291	0.037579	0.039847	0.067314	0.0568877	0.0617203	0.0378425	0.0662885	0.0279803	0	0	0.0421409	0.0375804	0.0947221	0.0672935	0.130704	0.0481564	0.0280538	0	0	0.0543113	0.0401559	0.056184	0.0276227	0.0713871	0.0392547	0.0231948	0.0742483	0.104427	0	0.0486109	0.0384386
AQP10	0	0	0	0	0	0	0	0	0	0	0	0	0	0	0	0	0	0	0	0	0	0	0	0	0.0115995	0	0	0	0	0	0.00152433	0	0	0	0	0	0	0	0	0	0	0	0	0	0	0	0	0
ATP8B2	0	0.0898247	0.0452544	0.0735678	0	0.101718	0.089564	0.0242356	0.0646637	0.106838	0.0724729	0.0440375	0.0574637	0.0752947	0.0803543	0.033416	0	0.0298802	0.00633509	0.0407867	0.0176575	0.0709556	0.112185	0.09801	0.103581	0.193899	0	0.0567903	0.0228921	0.0194275	0.0574917	0.0279018	0.0989779	0.0591344	0	0.0296468	0.039338	0	0.049134	0.0783117	0.0606445	0.108787	0	0.0258925	0.101357	0.0513551	0.0693316	0.0586853
IL6R	0.131475	0.105074	0.179317	0.0828631	0.02318	0.11594	0.122745	0.0273491	0.0202748	0.115271	0.140956	0.0829895	0.0492122	0.171008	0.152522	0.0739056	0	0.165751	0.0315447	0.0984002	0.131479	0.281269	0.135293	0.101544	0.0640109	0.179817	0	0.0530275	0.116549	0.0302927	0.111476	0.0976385	0.0440623	0.144555	0.0642232	0.0516661	0.0854298	0.307344	0.192797	0	0.0784719	0.0734425	0.154873	0.0762111	0.160966	0.0578874	0.0902029	0.10345
SHE	0.124	0.0903575	0.174201	0.0356564	0.147698	0	0	0.0377206	0.134298	0.0385523	0.148434	0.146965	0.0264955	0.0924886	0.041609	0.0261954	0	0.0566493	0.115198	0.0840078	0.0151426	0.199359	0.0579666	0.114827	0.0347447	0.053175	0.101866	0.106687	0.082226	0.250828	0.0873059	0.215698	0.0501431	0.178606	0.225126	0.0655062	0.0419581	0.0581611	0	0.05111	0	0.034992	0.191491	0.0328985	0.0293291	0.0476091	0.138598	0.0476219
TDRD10	0.0841998	0.00993407	0.0799185	0.0622772	0.0118695	0	0.0417467	0.0462208	0.0458017	0.0258249	0	0.0359603	0.0734466	0.054563	0.0339938	0.0308673	0	0.0153845	0.0187692	0.0649093	0.0320877	0.0712298	0.114696	0.0328192	0.0205906	0	0.0807504	0.0670204	0.0703298	0.172507	0.0504114	0.0541941	0.0471814	0.0887159	0	0.0577349	0.0637263	0	0	0	0	0.00956502	0.00479917	0	0	0.0144458	0.0804942	0
UBE2Q1	0.0191378	0	0.061641	0.0225887	0.0140176	0.0407428	0.0515326	0.0854778	0.188791	0.0269682	0.0591263	0	0.0968879	0.0482075	0.0539642	0.0185875	0	0	0.107474	0.0731256	0.0319274	0.00360884	0.0304894	0.058	0.0476374	0.118612	0	0.0526708	0.0256833	0	0.05325	0.069292	0.0765663	0.00974861	0.078658	0.0357439	0.0532811	0.205889	0.0511839	0	0.138169	0	0.096581	0.125631	0	0.0502745	0.0154809	0.0307637
CHRNB2	0	0	0	0	0	0	0	0	0.0083734	0	0	0	0	0	0.00758211	0	0	0	0	0.00745217	0	0.00610807	0	0	0.0123789	0	0	0	0	0.0276118	0.00290349	0	0	0.0158407	0	0	0.003641	0	0	0	0	0	0.00479917	0	0	0	0	0
ADAR	0.166078	0.257898	0.264432	0.0819615	0.125338	0.0519817	0.163401	0.293466	0.151621	0.107399	0.210203	0.136844	0.163958	0.128407	0.191864	0.0774008	0.14471	0.176188	0.278881	0.181717	0.210644	0.180145	0.221901	0.291025	0.179527	0.053175	0.375498	0.140857	0.213178	0.250326	0.139277	0.186876	0.168153	0.104696	0.04364	0.176802	0.148694	0.264662	0.259245	0.29902	0.197697	0.129137	0.147627	0.0944565	0.0514686	0.0390095	0.214926	0.28434
KCNN3	0	0	0.00536512	0.0128267	0.0132529	0.129092	0.0578375	0.0127225	0	0	0.13549	0	0	0.0193661	0.016675	0	0	0.010937	0.048295	0.0408278	0	0.00763941	0.0310343	0.0292692	0.0200867	0	0	0.0361345	0.017778	0	0.0124735	0.0211676	0.0398113	0.0172539	0	0.0648248	0.0193304	0.0441182	0.0388444	0	0.0466265	0.029339	0	0	0	0.0144458	0.0121527	0.0397518
PMVK	0.053776	0	0.0590128	0.0317269	0.0188169	0	0.160528	0.0483387	0.0083734	0.0156784	0.0424063	0.0281114	0.0301991	0.0701571	0.0283888	0.0222735	0	0.0115685	0.0714129	0.0450212	0.0248877	0.0201891	0.0535412	0	0.0478826	0	0	0.0165088	0.013461	0.0288805	0.0486707	0.0363234	0.0465556	0.0418677	0	0	0.0207268	0.0688604	0	0.0429869	0	0.0193668	0.0282702	0.0389469	0	0.0670763	0.0391301	0
PBXIP1	0	0.0839953	0.149943	0.00639174	0.0441495	0	0.0656192	0.0269922	0.056779	0.0442078	0.0300229	0	0.0436069	0.0864559	0.0705077	0.00483731	0.287075	0.018077	0	0.0509768	0.0786388	0.0660922	0.04061	0.0363692	0.165519	0	0	0.0487004	0	0	0.0618742	0.0321125	0.0546275	0.0851558	0	0.0639304	0.134453	0	0.148557	0.0227311	0	0.0377747	0.0718086	0	0.0514686	0.0144458	0.0221004	0.0685439
PYGO2	0	0.0311426	0.00862125	0.0438121	0	0	0	0	0.0364565	0.0117127	0	0	0.0164561	0.0140194	0.0140621	0	0.110773	0	0	0	0.022017	0.0123323	0.0156187	0	0.064056	0.154863	0	0.0410697	0.0251581	0	0.0314744	0.0163633	0.0314449	0.00717634	0	0.11291	0.0282973	0	0.0271927	0.0429869	0.103376	0.0157735	0.00802845	0	0	0	0	0.0572307
SHC1	0	0.0199061	0.0160667	0	0	0	0.0189247	0	0.0294506	0.0181641	0.0304915	0	0	0.00884102	0.0078633	0	0	0	0.00633509	0	0	0.0402882	0.00227652	0	0	0	0	0.0056843	0	0	0	0	0	0.00518425	0	0	0	0	0	0	0	0.0305656	0	0	0	0	0.0248397	0.0350855
CKS1B	0	0	0	0	0	0.0407428	0.0240677	0	0.0083734	0.00941174	0	0	0	0.00300926	0	0	0	0	0	0.00642826	0	0.00710565	0.0156436	0	0.00957914	0	0	0	0	0	0.0136918	0.00300734	0.0106927	0	0	0.0537295	0.00720583	0	0.0688677	0	0	0	0.00287308	0	0	0	0	0.029261
FLAD1	0.0167478	0.0222996	0.051139	0.0442497	0.0244509	0	0.0529723	0.0504692	0	0.0312468	0	0	0.0207639	0.0188283	0	0.0409861	0	0.0341755	0	0.0343497	0.0263753	0.0143049	0.00321188	0.035923	0.0476396	0	0.0727925	0.0232843	0	0	0.0179031	0.0969821	0.0335476	0.028264	0	0.0340919	0.0170604	0.0905508	0.0616197	0	0.0466265	0	0.0717691	0	0	0.063536	0.046213	0.0634549
ZBTB7B	0.0347304	0	0.00750445	0	0.0511287	0	0.0801123	0.0167624	0	0	0	0	0	0.0432971	0.0135315	0.018778	0	0	0.0235922	0	0.0200605	0.0259898	0.012194	0	0	0	0	0.0167794	0	0	0.0395861	0.00300734	0.0354864	0.0329087	0	0.0228093	0.0140014	0	0.017379	0.0343407	0	0.0208052	0	0.0401378	0.0293291	0	0	0.00875536
DCST2	0	0	0	0	0	0	0	0	0	0	0	0	0	0.0105748	0	0	0	0	0	0	0	0	0	0	0	0	0	0	0	0	0	0	0	0	0	0	0	0	0	0	0	0	0	0	0	0	0	0.029261
DCST1	0	0	0	0	0	0	0	0	0	0.0167356	0	0	0	0	0.00945223	0	0	0	0	0.00368667	0	0	0	0	0	0	0	0	0	0	0	0	0	0	0	0	0	0	0	0	0	0	0	0	0	0	0	0
ADAM15	0.224249	0.0386302	0.0776506	0.0394955	0.0892874	0	0.0620566	0.104519	0.0609153	0.0296429	0.124029	0.0324695	0.0600119	0.0690861	0.0815132	0.0332066	0.321819	0.0698888	0.0627902	0.106576	0.0176575	0.0951672	0.112324	0.0162616	0.0759118	0.0543784	0.117128	0.0132158	0.12045	0.0283747	0.0852266	0.124933	0.113924	0.0715455	0.192574	0.130005	0.0682201	0	0.0315521	0	0	0.0757113	0.13694	0.164978	0.0492617	0.15414	0.119525	0.163944
AL691442.1	0	0	0	0	0	0	0	0	0	0	0	0	0	0	0	0	0	0	0	0	0	0	0	0	0	0	0	0	0	0	0	0	0	0.0158407	0	0	0	0	0	0	0	0	0	0	0	0	0	0
EFNA3	0	0.0304689	0.0410262	0.0211588	0	0.0417188	0.0227544	0.0248504	0	0	0	0	0	0.000456503	0.00883368	0	0	0	0.0393233	0	0	0.00462462	0.0205229	0	0.0152012	0.143279	0	0	0	0	0.0169893	0.0154166	0	0.0104906	0	0	0.011493	0	0.0296511	0	0	0	0	0	0	0.0144458	0.00819418	0
EFNA1	0	0.0185127	0.0493068	0.00784341	0	0.0191824	0.0109172	0.0363892	0.0083734	0.0311644	0.0304915	0.0277217	0.0469452	0.0851613	0.0180501	0.044513	0	0	0.0559507	0.0392048	0	0.105744	0.0147966	0.0370238	0.0188734	0	0	0.0235043	0.026106	0.032038	0.0393323	0.102686	0.06666	0.0636478	0	0.0161441	0.0608714	0	0.0182815	0.0272623	0	0.0497313	0.216357	0	0	0.0211533	0.0311815	0.0960629
SLC50A1	0	0	0	0	0.0217491	0.042537	0.00755032	0.0151003	0.050613	0	0.0603429	0	0	0.00238911	0.0192602	0	0	0	0	0	0	0.00973878	0.0322358	0	0	0	0	0.0208945	0	0	0.0147743	0.0123254	0.0192118	0	0	0.0524996	0.0159322	0	0	0	0	0	0.0873136	0	0	0	0.00606799	0.021233
DPM3	0.0328304	0.0311426	0.0939217	0.0664804	0.0448706	0	0.137164	0.0677507	0.0723592	0.0144291	0.0249445	0	0.0188161	0.066494	0.0616703	0	0	0.0296588	0.019592	0.0241432	0	0.0393457	0.00685196	0.0242335	0.0632105	0	0	0.0518874	0.0445449	0.0383516	0.0815331	0.0420705	0.0471135	0.0429108	0	0.0357439	0.045376	0	0.00694318	0.0300557	0	0.0192725	0.116971	0.0557943	0.0514686	0.0144458	0.0225693	0.0619134
KRTCAP2	0	0	0	0	0	0	0	0	0.0323328	0.0105095	0	0	0	0.00737069	0	0	0	0	0	0.00481784	0	0	0.00227652	0	0.00250889	0	0.0807504	0	0	0	0	0.0170858	0.00541271	0	0	0	0.00881377	0	0	0	0	0.0132167	0.00515537	0	0	0	0	0
AL713999.1	0	0	0	0	0	0	0	0	0	0	0	0	0	0	0	0	0	0	0	0	0	0	0	0.0242335	0	0	0	0	0	0	0	0	0	0	0	0	0.00053125	0	0.017379	0	0	0.0170501	0	0	0	0	0	0
TRIM46	0	0	0	0	0	0.0312534	0.0353743	0.0418832	0	0.00607915	0.0291355	0	0	0	0.00324683	0	0	0	0.00932438	0	0.0214728	0.00462462	0	0.0444423	0.0352606	0	0	0.0105549	0	0	0.0231948	0	0.00745958	0.0306893	0.0790003	0	0.00731236	0	0	0	0	0	0	0	0	0	0.0160563	0.00875536
MUC1	0	0	0	0	0	0	0	0	0	0	0	0	0	0	0	0	0	0	0	0	0	0	0.0193622	0	0	0	0	0	0	0	0	0	0	0	0	0	0	0	0	0	0	0	0	0	0	0	0	0
THBS3	0	0	0	0.0238298	0	0	0.015582	0	0.0484291	0.0185053	0	0	0.0121658	0.0152208	0.0181537	0	0	0	0.0160075	0	0.0476707	0.0116904	0.00994356	0	0.0261548	0	0	0.0253043	0.0462521	0	0.0174497	0.0290262	0.0163579	0.0201815	0.0710891	0	0.0236729	0	0	0	0	0.0180978	0.0342503	0.0579521	0	0	0.00577165	0
MTX1	0	0.0278114	0.00280831	0.00351545	0.0315556	0.0298296	0	0.00853661	0	0	0.0559041	0	0.0103548	0.0164297	0.0301417	0	0	0.0115685	0.0202868	0	0.0296529	0.00468759	0.00332831	0	0.026652	0	0	0.00840966	0.026617	0	0.0356319	0.0155416	0.035419	0.0208987	0	0.038515	0.0354271	0	0.0182815	0	0	0	0.0466017	0	0	0	0.0252732	0.0154138
GBA	0.0578121	0.0433463	0.0403028	0.0439705	0.0255889	0.0323105	0.0885055	0.0317967	0	0.0565917	0.0669099	0	0	0.0158208	0.0687528	0.0372816	0.0916291	0.039801	0.0328132	0.0599784	0	0.0198811	0.024101	0.0151752	0.0485651	0.15988	0	0.0508561	0	0.0507252	0.0152853	0	0.055711	0	0	0	0.0389694	0	0.0513719	0.0254965	0	0	0.00515537	0.0694471	0	0	0.0238936	0.015137
FAM189B	0.0390762	0.0252931	0.00303877	0.0121139	0.0194292	0	0	0.0285737	0.0400557	0	0	0	0	0.0168738	0.00783154	0.0153745	0	0	0.019592	0.0162347	0	0.0151332	0.0303771	0.0429093	0.0126537	0.0728258	0	0	0.0597646	0.0429643	0.0263445	0.028583	0.0233837	0	0	0.0129368	0.0478409	0	0.0583151	0	0.102768	0.0123839	0.0552059	0.0827941	0	0.0564515	0.0164947	0.0258716
SCAMP3	0.0167478	0.128962	0.142262	0.057021	0.0265077	0.0279617	0.0271636	0.0350937	0.056215	0.0436317	0.0249445	0.0432464	0.123559	0.0544513	0.0571025	0.0571129	0	0.0604561	0.0388106	0.0540575	0.0276493	0.0438217	0.0192033	0.0565725	0.037659	0	0.0920474	0.028677	0.0330751	0.032038	0.0350694	0.0585166	0.0379479	0.0934441	0	0.160483	0.05364	0	0.025441	0.0606936	0.108402	0.0133507	0.0677097	0.0265609	0.0894952	0.0279369	0.0353995	0.0358005
CLK2	0.0695551	0.0798092	0.0508089	0.00639174	0	0.0226155	0.0575985	0.06133	0.0599062	0.037421	0.0348492	0	0.116686	0.0311652	0.0687914	0	0	0.0187219	0.0579489	0.0605038	0	0.0368487	0.0356658	0.0413006	0.0312149	0.0543784	0	0.00529844	0.0425768	0.0276118	0.013691	0.0396286	0.0292228	0.0410388	0.0820767	0.0431146	0.0663755	0	0.0790824	0.022782	0	0.0372387	0.0294448	0.0292335	0	0.0144458	0.0477327	0.0469103
HCN3	0	0	0.0166702	0	0	0	0.00805185	0	0	0	0	0	0.017803	0.0167755	0.00574461	0.02603	0	0	0	0	0.0319274	0	0.0257114	0	0.0138538	0	0.0807504	0.015242	0	0	0.00780956	0	0.00600357	0	0.0349995	0	0.00912745	0.0522476	0	0	0	0	0.0170266	0	0	0	0	0.0135064
PKLR	0	0	0	0	0	0	0	0	0	0	0	0	0	0	0.00853362	0	0	0	0	0	0	0	0	0	0	0	0	0	0	0	0	0	0	0	0	0	0	0	0	0	0	0	0	0	0	0	0	0
FDPS	0.214316	0.0222512	0.219049	0.0831612	0.0666977	0.0462994	0.165698	0.125872	0.231909	0.0425897	0.145346	0.149701	0.111654	0.106885	0.161349	0.134303	0.13697	0.215824	0.0589212	0.132122	0.0474419	0.18275	0.139142	0.274307	0.0690555	0.0820368	0.172679	0.0900144	0.150373	0.142432	0.1118	0.285293	0.144784	0.112234	0.184065	0.113215	0.116483	0.102956	0.0593284	0.200375	0.211171	0.0970843	0.14166	0.0265609	0.0780533	0.10373	0.170751	0.132199
RUSC1	0.0819809	0.0531042	0.0530141	0.0354312	0.061271	0	0.113938	0.118021	0.0646637	0.0448225	0.0662638	0.131795	0.0742642	0.0319534	0.126093	0.0841752	0	0	0.0160075	0.107913	0.0482918	0.011965	0.0319161	0.022941	0.040481	0	0	0.0552539	0.0313529	0.0484243	0.0763892	0.0721253	0.0950806	0.0526868	0	0	0.0726652	0	0.0687922	0	0	0.0312028	0.109403	0.143146	0	0.0223376	0.0336555	0.0827111
ASH1L	0.426787	0.963	0.78911	0.673667	0.508817	0.746936	0.447872	0.614291	0.543118	0.723985	0.757253	0.532336	0.645899	0.504722	0.661229	0.452436	0.24846	0.758783	0.564215	0.588222	0.500593	0.731913	0.747098	0.69677	0.507646	0.533362	0.677256	0.662052	0.456756	0.650226	0.5254	0.578584	0.599519	0.694949	0.621525	0.916342	0.603652	0.328379	0.644766	0.727645	0.61129	0.709861	0.624507	0.762124	0.535485	0.810825	0.714017	0.864003
MSTO1	0	0	0.0355706	0	0	0	0	0.0119644	0	0.0227279	0	0	0.0152603	0.0143493	0.0193358	0.0225792	0	0.0050952	0	0.0176354	0	0.0167887	0.0190808	0	0.0110545	0.0543784	0	0	0	0.0344626	0.0242252	0	0.0165116	0.0245199	0.067659	0	0.00634812	0	0	0.0490129	0	0.00750035	0	0	0.0909945	0	0.0256056	0.0481318
YY1AP1	0.10339	0.0852867	0.118767	0.0905355	0.0132529	0.18734	0.077374	0.185048	0.129997	0.11001	0	0.162686	0.176396	0.13629	0.138296	0.119009	0.126168	0.0876862	0.132497	0.153021	0.0794491	0.129648	0.177582	0.0599911	0.0315716	0.053175	0.133654	0.100997	0.15994	0.214201	0.152037	0.189544	0.196837	0.0508944	0.206837	0.112111	0.0775025	0.0824448	0.0353917	0.0687916	0.140011	0.115599	0.155092	0.105252	0.218613	0.311071	0.111727	0.182792
DAP3	0.11175	0.129434	0.129749	0.131258	0.174938	0.0279617	0.151738	0.104334	0.0083734	0.138421	0.0667718	0.14973	0.114453	0.156322	0.132689	0.0540245	0	0.0704738	0.103817	0.0714936	0	0.199582	0.126444	0.110118	0.0902586	0	0.30208	0.110452	0.0173164	0.0902115	0.105166	0.209393	0.147346	0.121683	0.0820767	0.194754	0.11972	0.054666	0.118058	0.179107	0.256561	0.0601688	0.10806	0.232378	0.0293291	0.1864	0.0659774	0.145147
GON4L	0.226599	0.0452757	0.228087	0.141508	0.0319011	0.182319	0.225202	0.233521	0.262607	0.278133	0.224195	0.177149	0.213476	0.192079	0.197425	0.276547	0.10983	0.252018	0.172529	0.170133	0.0478785	0.292988	0.270612	0.325454	0.108729	0.0728258	0.172798	0.0842621	0.0688137	0.208669	0.20399	0.241752	0.266095	0.190162	0.04364	0.078515	0.236054	0.0923123	0.269968	0.325446	0.138169	0.139321	0.178268	0.0832152	0.251668	0.428553	0.286682	0.313504
SYT11	0.321797	0.177838	0.132342	0.157885	0.211643	0.207609	0.206908	0.127138	0.221336	0.0566941	0.103765	0.0867494	0.171506	0.1992	0.121375	0.0609546	0.169847	0.0798498	0.115504	0.134118	0.0650684	0.0786466	0.108478	0.183843	0.271223	0.11603	0	0.135567	0.259851	0.068123	0.184147	0.180616	0.149371	0.094865	0.0420679	0.0709102	0.162998	0.218277	0.078305	0.0328202	0.106981	0.0663965	0.230384	0.18632	0.147741	0.0642061	0.117447	0.047021
RIT1	0.162267	0.0531045	0.0776225	0.0303453	0.0685166	0.023684	0.0303132	0.0776542	0.0658244	0.0440476	0	0	0.0454023	0.0553317	0.0380232	0	0	0.0574423	0.0292039	0.0183172	0.0195175	0.0334105	0.00473336	0.0527388	0.0613362	0	0	0.0365373	0.0225297	0.0522877	0.0593488	0.0217702	0.048564	0.0542527	0.0745761	0.03038	0.0580826	0.044786	0.109551	0	0	0.0139831	0.0195671	0.0319199	0.127579	0.0934021	0.0237433	0.0156573
KHDC4	0.01778	0.042402	0.0480321	0.0384755	0.084384	0.0779281	0.165026	0.041271	0.119105	0.0901601	0.218075	0.139589	0.100191	0.140072	0.13172	0.0878436	0	0.164825	0.0908335	0.097462	0.047318	0.128385	0.147505	0.101719	0.129271	0.107553	0.0911632	0.0792429	0.0306119	0.0970908	0.108158	0.0793845	0.0753843	0.0784793	0.0405846	0.130246	0.108365	0.160997	0.0744737	0.0728407	0.112584	0.0506674	0.0772174	0.0292335	0.0894952	0.102186	0.137604	0.209997
ARHGEF2	0.0238051	0.146679	0.0266693	0.106483	0.10527	0.0407428	0.090704	0.0137711	0.153362	0.0173668	0.336093	0.0277217	0.0845362	0.106536	0.0961053	0.0313066	0.0965226	0.0409061	0.166378	0.111522	0.0555117	0.0787998	0.0975192	0.136327	0.0492434	0	0.218994	0.0684339	0.0344533	0.0367351	0.128979	0.158342	0.187966	0.080099	0	0.0161441	0.118301	0	0.0465704	0.0879472	0.0784719	0.127358	0.121901	0	0	0.194645	0.140532	0.163769
SSR2	0	0.105531	0.0700035	0.0343471	0.0879261	0.0336691	0.147377	0.044567	0.0874731	0.0860942	0.10768	0	0.0867276	0.111255	0.0583476	0.0606676	0	0.028768	0.0273172	0.0286647	0.0936845	0.0403939	0.082322	0	0.0885263	0.203833	0	0.0665843	0.0645662	0.0465071	0.0578427	0.101487	0.0912043	0.0919931	0.240529	0.052441	0.0615129	0.0772258	0.118941	0.12127	0	0.0271924	0.107942	0.0222381	0.120324	0.0914064	0.0883597	0.0615925
UBQLN4	0.0343885	0.0304218	0.12795	0.0440152	0.00754989	0.0191824	0.021082	0	0.0799715	0.0265118	0.0592171	0	0	0.0446835	0.011794	0.0153745	0.10983	0.030009	0	0.0594752	0.0457899	0.0338886	0.0136524	0	0.0811992	0	0	0.00851	0.0481666	0.0509681	0.0604063	0	0.0745368	0.00779643	0	0.0637863	0.0522549	0.0324398	0.0838012	0.0505986	0	0	0.0350413	0	0	0	0.0432936	0.0883245
LAMTOR2	0	0	0.0114296	0.0613334	0.0319583	0	0.0565703	0.00876876	0.0225024	0.0372335	0	0.0132686	0.0274855	0.0357659	0	0.0595636	0	0	0.00633509	0.0322035	0	0.00829274	0.0273345	0	0.0171276	0	0	0.0122509	0.0362378	0.0170271	0.0378234	0.0407107	0.0191823	0	0	0.0129368	0.0508811	0	0	0.0179455	0	0.0287542	0.0662326	0	0.0293291	0	0.0390893	0.0443292
RAB25	0	0	0.00750445	0	0	0	0	0	0	0	0	0	0	0	0	0	0	0	0	0	0	0	0	0	0	0	0	0	0	0	0	0	0.00125812	0	0	0	0	0	0	0	0	0	0	0	0	0	0	0
MEX3A	0	0	0	0	0.0410644	0	0	0	0	0	0	0	0	0	0.00416853	0	0	0	0	0	0	0.00230692	0	0	0	0	0	0	0	0	0	0	0	0	0	0	0.00381451	0	0	0	0	0.0132167	0	0	0	0	0.0112276	0
LMNA	0.066145	0.149852	0.128381	0.156523	0.140328	0	0.0935752	0.159914	0.205322	0.153377	0.435194	0.152007	0.219377	0.139481	0.266839	0.0588856	0.319532	0.115182	0.0903893	0.150044	0.249407	0.145446	0.149398	0.170478	0.230602	0	0.0701439	0.112701	0.155826	0.111823	0.152496	0.181321	0.105409	0.152105	0.0853191	0.120769	0.19683	0.102642	0.149928	0.0458327	0.0775243	0.124263	0.135785	0.142402	0.104427	0.0211533	0.0895195	0.181656
SEMA4A	0	0.0391789	0	0.0102797	0.0240754	0	0.0211104	0.0106244	0	0	0.0249445	0	0.029757	0.0122619	0.00446022	0.0132167	0	0	0	0.0303498	0.0498331	0	0.00247943	0.0183597	0.00957914	0	0	0.00840966	0.0217681	0.0227601	0.00902417	0	0	0	0	0.0174064	0.00489468	0	0	0	0	0.00750035	0.0403394	0	0	0	0.00414078	0
SLC25A44	0	0.0102273	0.0174527	0.0122935	0.0118695	0.0191824	0.0328047	0.0237805	0.067561	0.0339376	0	0.04138	0.0467892	0.0181342	0.0124539	0.0137502	0.188152	0.0115301	0.0260614	0.0057604	0.0223576	0.022146	0.00116064	0.0883188	0.0240256	0	0.146353	0.024647	0	0.0705625	0.0236202	0.0422499	0.0247044	0	0.04364	0.0161441	0.0132304	0.0522476	0.0247788	0.0179455	0.0624867	0.0320412	0.00968166	0.0636095	0	0.0425126	0.016031	0.0592529
PMF1-BGLAP	0	0.0225639	0	0	0	0	0	0	0	0	0	0	0.0160576	0	0	0.0139407	0	0	0	0	0	0	0	0	0	0	0	0	0	0	0	0	0	0	0	0	0	0	0	0	0	0.00447612	0	0	0	0	0	0
PAQR6	0	0.0123172	0.0179507	0.00663494	0.0416707	0	0.0574064	0.00871206	0.0158115	0	0	0	0.0452917	0.0126561	0.0603117	0.0379866	0	0	0	0.00279043	0	0	0.022234	0	0.0209738	0	0	0.00722298	0	0	0	0	0.0118968	0	0.0631497	0	0.00574931	0	0	0.0343407	0.0775243	0	0.00287308	0.0319199	0	0	0.0548747	0
SMG5	0.0935746	0.0573048	0.0552257	0.0469956	0.0345022	0.0779919	0.0963436	0.127349	0.0441734	0.114283	0.0259314	0.043466	0.0337346	0.069358	0.0527276	0.0202118	0	0.0516961	0.117482	0.0819303	0.0448133	0.0794276	0.0838727	0.0853225	0.0958717	0	0.080632	0.0378507	0.0483677	0	0.119161	0.0435664	0.0584707	0.0549453	0	0.0961834	0.0897059	0.030855	0.0429217	0.019087	0.0713871	0.0503083	0.0725365	0.0602255	0	0.118876	0.103537	0.119989
TMEM79	0	0	0.0135807	0	0.0205921	0	0.0447291	0	0	0.00673007	0.0423913	0	0	0.0116436	0.00702274	0	0	0.0183174	0.0105736	0	0.027818	0	0	0	0.0218094	0	0	0.0133351	0.0287452	0	0	0.0123254	0.00893979	0	0.0405846	0	0.0147177	0	0	0	0	0	0	0.0381461	0	0	0.0321965	0.0526472
GLMP	0	0	0.0485537	0.0113551	0	0	0.018959	0	0.0441734	0.0111691	0.0249445	0	0.0107478	0.0256201	0.0349582	0	0.110773	0.0464421	0.0332207	0.0121482	0	0.0152718	0.00364007	0	0.0227838	0.053175	0	0.0262455	0.0390159	0.0421053	0.0183221	0.0163633	0.0139239	0.0337504	0	0.0455046	0.0143659	0	0	0	0	0	0.0470302	0	0	0	0.0221675	0.0159749
CCT3	0.121627	0.179433	0.178165	0.0507565	0.112639	0.117566	0.622195	0.119687	0.287129	0.112808	0.0286348	0.0824946	0.11337	0.0961807	0.114101	0.036877	0.10983	0.0188561	0.126941	0.0779882	0.0777616	0.134607	0.115464	0.0421939	0.115786	0.174248	0.0727925	0.105913	0.0874621	0	0.168038	0.117842	0.130531	0.175574	0.0790003	0.0396874	0.138709	0.11542	0.11283	0.170838	0	0.0672184	0.109546	0.118786	0.224855	0.0824595	0.107827	0.260914
TSACC	0	0	0	0	0.0358965	0	0.0227544	0	0	0	0	0	0.0559665	0	0	0	0	0	0	0	0	0.00424775	0	0	0	0	0	0.0129599	0	0.0242535	0.0113237	0.0207871	0.00174335	0.010319	0	0	0.00370036	0	0	0.0216536	0	0	0.00287308	0	0	0	0.0141421	0
RHBG	0	0	0	0	0	0	0	0	0	0	0	0	0	0	0	0	0	0	0	0	0	0	0	0	0.00408457	0	0	0	0	0	0	0	0	0	0	0	0	0	0	0	0	0	0	0	0	0	0	0
C1orf61	0	0.116969	0.14303	0.0261532	0.0521091	0	0.110418	0.0852393	0.214983	0.0299955	0	0.0251537	0.0177491	0.0904119	0.0346355	0.0210961	0.100043	0.0163906	0.0280935	0.0444029	0.0371596	0.00722865	0.0237868	0.0429093	0.047585	0	0	0.0633801	0.0946307	0.0799954	0.0809453	0.0453503	0.0633835	0.019755	0.0349995	0	0.0304588	0.0842741	0.0280669	0	0	0.016853	0.127155	0	0	0	0.0665884	0.0487561
MEF2D	0.0528072	0.214139	0.177929	0.101818	0.154813	0.15553	0.218237	0.0927808	0.155821	0.146935	0.126359	0.200365	0.141447	0.185244	0.20256	0.0981983	0.149041	0.12682	0.0814414	0.0486309	0.142184	0.0757739	0.172271	0.0801492	0.190911	0.118073	0	0.113315	0.0720103	0.0381422	0.161529	0.0588456	0.147533	0.0312206	0.206373	0.140411	0.193196	0.175432	0.156318	0.0738805	0.215383	0.148721	0.13776	0.17429	0.122152	0.24178	0.100339	0.210109
IQGAP3	0	0	0	0	0	0	0	0	0	0	0	0	0	0	0	0	0	0	0	0	0	0	0	0	0.0027184	0	0.0920474	0.00783126	0	0	0	0	0	0	0	0	0	0	0	0	0	0	0	0	0	0	0	0
TTC24	0	0	0	0	0	0	0	0	0	0	0	0	0	0	0	0	0	0	0	0	0	0	0	0	0	0	0	0	0	0	0	0	0	0	0	0	0	0	0	0	0	0	0	0	0	0.0901809	0	0
NAXE	0	0.0124081	0.0220353	0.0151426	0.0309572	0	0.0477275	0.0221941	0.107705	0.0349724	0	0.0237084	0.0107478	0.0289227	0.0144154	0.0462906	0	0	0	0.0301461	0.0801931	0.0406199	0.00551922	0	0.0405483	0	0.0727925	0.0170347	0.0192333	0	0.0807401	0.069681	0.0196364	0.0195055	0	0	0.0526003	0.0523318	0.0814949	0	0	0.0106846	0	0	0	0	0.0334993	0
GPATCH4	0	0.0300617	0.00280831	0	0	0	0.0217207	0.0179841	0.0294506	0	0.0556938	0	0	0.0394824	0.00973406	0.0365537	0	0.00915234	0.0575726	0	0	0.0156933	0.00227652	0.0205824	0.00584801	0.118612	0	0.022594	0.0048327	0	0.014304	0	0.0210223	0	0	0	0.0182717	0.0657059	0.108858	0.0515827	0	0.0178345	0.00287308	0.0251974	0	0	0.00581955	0.0824007
HAPLN2	0.01778	0	0.0175324	0.029783	0	0.023684	0.0221189	0.0478407	0	0	0	0.0132686	0	0.0187326	0.00446022	0.0279943	0	0	0.0149332	0	0.0394703	0.00501998	0.0179756	0	0.0124514	0	0	0.0208797	0	0.0899197	0.0363746	0	0.0253887	0	0	0	0.00756632	0	0.00694318	0.058143	0	0	0.0282316	0.0292335	0	0	0.0115505	0
BCAN	0	0.026003	0	0.0146317	0.0278005	0.0402834	0.0596733	0.0561185	0.0715952	0	0	0.0253733	0	0.0480779	0.024703	0.0245967	0	0	0.0160075	0.0137613	0	0.0127865	0.0338437	0.022327	0.0510647	0	0.0807504	0.0592208	0.0224513	0.0317787	0.0592134	0.0350959	0.0310848	0.0375076	0	0	0.033766	0.0503949	0	0.0328202	0	0.0287542	0.0263185	0	0	0.140571	0.0144304	0
NES	0.076184	0.00993407	0.11334	0.0274723	0.0249389	0.023684	0.0247132	0.0760315	0.190971	0.0169078	0.174869	0.0983004	0.0805107	0.0476718	0.119017	0.0782022	0.237013	0.0325579	0.0683664	0.13999	0.022017	0.0343573	0.0623359	0.0151752	0.0607625	0.232268	0.0700562	0.00912389	0.0516611	0.102789	0.0652787	0.0545601	0.183586	0.0895642	0	0.0524996	0.101162	0	0.0363114	0.0491427	0.0775243	0.0198434	0.0593313	0.190299	0	0.17145	0.144071	0.126049
CRABP2	0	0	0	0.0268997	0.0168961	0	0.0329732	0.0152165	0.0083734	0	0	0	0.0164817	0	0	0	0	0	0	0	0	0	0.0734078	0	0	0	0	0	0	0	0.00152433	0	0.00570531	0.016345	0	0	0.00918237	0	0	0	0	0	0	0	0	0	0	0
ISG20L2	0	0.0449393	0.0513739	0	0.0216424	0	0	0.0414755	0	0.0162089	0	0.0278904	0.0164561	0.0169421	0.031712	0.0471897	0	0	0.0165035	0.0163365	0.0259538	0.0283218	0.0249052	0.0218815	0.0236252	0	0.110884	0.0149095	0	0.0132248	0	0.0444993	0.0473031	0	0.0349995	0	0.016946	0.0324398	0.0235295	0.0480011	0	0.0284663	0.0299146	0	0.0619692	0.0361392	0.0141675	0.0600686
RRNAD1	0	0.0589252	0.00578518	0.0678712	0.0358133	0	0.0491013	0.0426412	0.0858575	0.0228069	0	0.0313613	0.0312985	0.0523182	0.0271028	0.0137502	0	0	0.0251042	0.00934957	0	0.0167948	0.00116064	0	0.0182511	0	0.110884	0.0208766	0.068317	0.0518272	0.00545976	0.0888501	0.00727383	0.0316437	0	0	0.0468619	0.118537	0.0227341	0	0	0.0610505	0.0152167	0	0	0.0144458	0.0276973	0.0690128
MRPL24	0	0.0322716	0.00856283	0.00351545	0.0240754	0	0.0221189	0.0236998	0.056779	0.0173286	0.0662638	0	0.0329764	0.0457575	0.00804417	0.0305066	0	0.0132518	0.018916	0.0233637	0	0.0341231	0.0362719	0	0.0164043	0.0543784	0.0911632	0.012129	0.0405284	0	0.0457069	0.0155362	0.0338381	0.0488461	0.0420679	0	0.0385681	0	0	0	0	0.00750035	0.0667854	0	0.0293291	0.0390095	0.00777333	0.039382
HDGF	0.040553	0.06892	0.0259362	0.0439271	0.0889752	0.139193	0.0803191	0.0512869	0.209609	0.0662721	0.0259314	0.0180927	0.0751202	0.100743	0.0224707	0.0132167	0	0.0369995	0.0871566	0.0757859	0.0949808	0.0788619	0.0267224	0	0.0643408	0.226574	0.0870069	0.0283083	0.0292675	0.0572551	0.0362146	0.0382299	0.0300049	0.0399076	0	0.0357439	0.0507275	0	0.063787	0.131886	0	0.0480734	0.10769	0.10897	0	0.182087	0.0509356	0.122704
PRCC	0.126236	0.0335988	0.154029	0.0756538	0.00890127	0.0639021	0.109458	0.0957345	0	0.0621942	0.0906262	0.152446	0.0573446	0.056615	0.0792855	0.0254699	0	0.102149	0.104985	0.0362154	0.0567713	0.112467	0.0591491	0	0.0517975	0	0	0.0434835	0.100649	0	0.0536206	0.0522001	0.0681873	0.120535	0.254555	0.0621171	0.0914991	0.209002	0.00694318	0.0622892	0	0.0944636	0.0632741	0.0875603	0.107382	0.0144458	0.0872843	0.117328
SH2D2A	0	0	0	0	0	0	0.0595913	0.0260961	0	0.00583878	0.0605446	0.0731178	0	0.0256486	0	0	0	0	0	0	0.0204722	0.036115	0.0167591	0.0228717	0.0134454	0	0	0.00907105	0	0	0.02192	0.0124967	0.0208716	0.0163487	0	0.0804598	0.0135186	0	0.0388444	0.0872274	0.0624867	0.0184626	0	0.0493235	0	0.0901809	0.0192449	0.021233
NTRK1	0	0	0	0	0	0	0.0506627	0	0	0.0230365	0	0.0238566	0.0395849	0.00569055	0.00410821	0	0	0.0433811	0	0.021206	0	0.0201683	0	0.0216115	0.00568373	0	0	0.00715826	0	0	0.0425742	0.0170858	0.0173492	0.0132355	0	0	0.0168154	0.0503949	0	0	0	0	0.0148063	0.0272562	0	0	0	0.0250269
INSRR	0	0	0	0.0180133	0	0	0	0	0.0400557	0	0	0	0	0.0179046	0.00804417	0	0	0	0	0	0	0.0311493	0.00937794	0.022941	0	0	0	0.0144096	0	0.0206826	0.00900792	0	0.00533216	0.00986258	0	0	0	0	0	0	0	0.0190323	0	0	0	0	0.00966501	0
PEAR1	0	0.0853357	0.152938	0.162204	0.0649002	0.110549	0	0.130769	0.210826	0.123904	0.0504381	0.0515783	0.122527	0.105718	0.0692098	0.121485	0.126168	0.0592471	0.0755404	0.0912858	0.125137	0.0482487	0.111789	0.0962005	0.0754592	0.053175	0.161307	0.0228633	0.0729935	0.115982	0.106618	0.0852972	0.0708502	0.0820075	0.0349995	0.0417936	0.0867835	0.30572	0.098935	0.051201	0.0466265	0.0601418	0.0464515	0.179475	0.138757	0.0631315	0.0706337	0.103727
LRRC71	0	0	0	0	0	0.0285252	0.0166631	0	0	0	0	0	0	0	0	0	0	0	0	0	0	0	0	0	0	0	0	0	0	0	0	0	0	0	0	0	0.0042982	0	0	0	0	0	0	0	0	0	0	0
ARHGEF11	0.222677	0.136361	0.111116	0.105889	0.0899722	0.0461586	0.135454	0.143016	0.0599062	0.118449	0.093717	0	0.147836	0.037951	0.142735	0.0838017	0	0.108526	0.116457	0.126192	0.119927	0.1538	0.195043	0.0743503	0.117315	0	0.182498	0.197401	0.136209	0.079911	0.0955753	0.156385	0.126093	0.100542	0.195449	0.0262045	0.146619	0.0951197	0.123717	0.166493	0.203293	0.10868	0.0984424	0.119079	0.315211	0.222581	0.223254	0.229914
ETV3L	0	0	0	0	0	0	0	0	0	0	0	0	0	0	0	0	0	0	0	0	0	0	0	0	0	0	0	0	0	0	0	0	0	0	0	0	0	0	0	0	0	0	0	0.0381461	0	0	0	0
ETV3	0	0.0317639	0.0406762	0.00351545	0.0340979	0	0.043742	0.0104633	0	0.018475	0.101518	0	0.038746	0.0141107	0.00888078	0.034011	0	0	0.0204425	0	0	0.0347091	0.0199463	0.0228717	0.0245986	0.053175	0	0.0055741	0	0.030778	0.027082	0.0733517	0.0273546	0	0	0.0377629	0.0277922	0	0	0	0.0606445	0.029888	0.0373236	0.0213965	0.104531	0.108539	0.00601021	0.066054
FCRL5	0	0.0192728	0	0.0262851	0	0	0.0223831	0	0	0	0	0	0	0	0	0	0	0	0	0	0	0	0	0	0	0	0	0	0	0	0	0	0	0.00969139	0	0	0.00640874	0	0	0	0	0	0	0	0	0	0	0
FCRL4	0	0	0	0	0	0	0	0	0	0	0	0	0	0	0	0	0	0	0	0	0	0	0	0	0	0	0	0	0	0	0	0	0	0	0	0	0	0	0	0	0	0	0	0	0	0	0	0
FCRL3	0	0	0	0	0	0.0440069	0	0	0	0	0.109166	0	0	0	0	0	0	0	0	0	0	0	0	0.0643338	0.0168194	0	0	0	0	0	0.0113499	0	0	0	0	0	0	0	0	0.0227311	0	0	0	0.0364342	0	0	0	0
FCRL2	0	0	0	0	0	0	0.00755032	0	0	0	0	0	0	0	0	0	0	0	0	0	0	0	0	0	0	0	0	0	0	0	0	0	0	0	0	0	0	0	0	0	0	0	0	0	0	0	0	0
FCRL1	0	0	0	0	0	0	0	0	0	0	0	0	0	0	0	0	0	0	0	0	0	0.0158605	0	0	0	0	0	0.00364346	0	0	0	0	0	0	0	0	0	0	0	0	0	0	0	0	0	0	0	0
CD5L	0	0	0	0	0	0	0	0	0	0	0	0	0	0	0	0	0	0	0	0	0	0	0	0	0	0	0	0	0	0	0	0	0	0	0	0	0	0	0	0	0	0	0	0	0	0	0	0
KIRREL1	0.0840609	0.41441	0.328739	0.0573465	0.0972161	0.226745	0.150767	0.173974	0.11355	0.335078	0.241908	0.13353	0.406385	0.188581	0.374534	0.234523	0	0.139696	0.143555	0.344448	0.198989	0.131169	0.157052	0.195515	0.170678	0.148972	0.159673	0.056486	0.109725	0.0845229	0.097229	0.250127	0.126794	0.188043	0.238985	0.0686323	0.180996	0.387381	0.156494	0.246428	0.125236	0.0413754	0.169454	0.164193	0.278253	0.176291	0.228714	0.263585
CD1D	0	0	0	0	0	0	0	0	0	0	0	0	0	0	0	0	0	0	0	0	0	0	0	0	0	0	0	0	0	0	0	0	0.00846481	0	0	0	0	0	0	0	0	0	0	0	0	0	0	0
OR10K1	0	0	0	0	0	0	0	0	0	0	0	0	0	0	0	0	0	0	0	0	0	0	0	0	0	0	0	0	0	0	0	0	0	0	0	0	0	0	0	0	0	0	0	0	0	0	0.00828786	0
OR10R2	0	0	0	0	0	0	0	0	0	0	0	0	0	0	0	0	0	0	0	0	0	0	0	0	0	0	0	0	0	0	0	0	0	0	0	0	0	0	0	0	0	0	0	0	0	0	0	0
SPTA1	0	0	0	0	0	0	0	0	0	0	0	0	0	0	0	0	0	0.017928	0	0	0	0	0	0	0	0	0	0	0	0	0	0	0	0	0	0	0	0	0	0	0	0	0	0	0	0	0	0
OR6N1	0	0	0	0.0131632	0	0	0	0	0	0	0	0	0	0	0	0	0	0	0	0	0	0	0	0	0	0	0	0	0	0	0	0	0	0	0	0	0	0	0	0	0	0.0123839	0	0	0	0	0	0
MNDA	0	0.0356692	0.0234057	0.031072	0	0.0248768	0.0165434	0.00961857	0.037824	0.0323414	0.0963837	0	0.0992122	0.0183981	0.0532916	0.0511212	0	0.0163906	0.0248061	0.023795	0.0396619	0.019895	0.0176305	0.0242335	0.0183855	0	0	0.00351161	0.030415	0.0195438	0.0242651	0	0.0194758	0.0220476	0	0	0.020171	0.137863	0	0.0575486	0.103376	0	0	0.0741302	0	0	0.0223201	0.0367178
PYHIN1	0	0	0.038321	0.0211588	0	0.214722	0.0890607	0.0615541	0	0.0262972	0.127316	0.0463372	0.0400406	0.0278937	0.00829645	0.0373248	0	0	0.0322867	0.0429739	0	0.0406815	0.0187545	0.282136	0.0120823	0	0	0	0	0.0976114	0.0599117	0	0.0362502	0.0279194	0	0.226429	0	0	0.224074	0.0363134	0	0	0.0186306	0.115176	0	0	0.0152851	0.0326084
IFI16	0.236062	0.148127	0.131111	0.150118	0.282149	0.19323	0.416226	0.298607	0.164678	0.174329	0.127345	0.185202	0.227038	0.262047	0.177835	0.160051	0	0.153646	0.194082	0.136055	0.101264	0.270437	0.132574	0.273103	0.140685	0.143279	0.334646	0.159159	0.353599	0.264438	0.22304	0.224858	0.173853	0.278821	0.308052	0.262423	0.253958	0.225938	0.294475	0.488085	0.103376	0.147753	0.361703	0.217524	0.187017	0.197405	0.196858	0.255498
AIM2	0	0	0.00280831	0.00713184	0	0	0.00755032	0	0	0	0	0	0	0.0176827	0	0.0222735	0	0	0	0	0	0.0185272	0	0.0349668	0.00436705	0	0	0	0	0.0513701	0.0143271	0	0	0	0.0639744	0	0.0114524	0	0	0	0	0.0213546	0	0	0	0	0.00219179	0
CADM3	0	0.0199061	0.0305831	0.0630139	0.0757561	0.187569	0.104318	0.164212	0	0.0330114	0	0.0409498	0	0.0444243	0.0609623	0.0424502	0.13697	0.0681177	0.0445596	0.0177851	0	0.00565033	0.101268	0	0.0813175	0.0820368	0	0.0527554	0.0547997	0.0195438	0.0907954	0.106683	0.0736781	0.0109528	0	0.0510993	0.038419	0.0401559	0.0357073	0	0	0.033565	0.0822846	0.0833159	0.224991	0.050585	0.0293284	0
ACKR1	0.01778	0	0.00942862	0.0176796	0	0	0.0109172	0	0	0.0186789	0	0	0	0.104267	0	0.0759361	0	0.0205528	0.0271965	0	0	0.263452	0.029198	0	0.0948165	0	0	0.0254148	0	0.0247413	0	0	0.110866	0.0717048	0	0	0.00451262	0.0897884	0.00694318	0.0620278	0	0.036992	0.235523	0.0323682	0	0	0	0.0312563
FCER1A	0	0	0	0	0	0	0	0	0	0	0	0	0	0	0	0	0	0	0	0	0	0	0	0	0	0	0	0	0	0.0247413	0	0	0	0	0	0	0	0	0	0	0	0	0	0	0	0	0	0
DUSP23	0.0970807	0.103912	0.0423329	0.0143145	0.0125045	0.0323105	0.0746932	0.0220213	0	0.0293646	0	0.0186999	0.0107478	0.0449525	0.0241035	0.028739	0	0	0.0922299	0.0165333	0.0513356	0.0687449	0.0355901	0	0.0482413	0	0.0727925	0.0272503	0	0.0160526	0.0611819	0.0936335	0.0152435	0.0151374	0	0	0.0728898	0	0.146082	0	0	0.0050889	0.140433	0	0	0.0518982	0.0353577	0.029261
FCRL6	0	0	0	0	0	0	0.0191065	0.0302751	0	0	0	0.0281114	0.0160382	0	0.00829645	0	0	0	0.0344258	0	0	0	0	0.0313217	0	0	0	0	0	0	0.021225	0.0152221	0	0.0264064	0	0	0	0	0	0.0227311	0.156455	0	0	0	0	0	0	0
SLAMF8	0	0	0	0	0	0	0	0.0027142	0	0	0	0	0	0	0	0	0	0	0	0	0	0	0.0139375	0	0	0	0	0	0	0	0	0	0	0	0	0	0	0	0	0	0	0	0	0	0	0	0	0.0152647
AL590560.2	0	0	0	0	0	0	0	0.0152165	0	0.0152864	0	0	0.0240024	0	0	0	0	0.039555	0	0.0172842	0	0.00665066	0.00450306	0	0.0191347	0	0	0.00914743	0	0	0.0203496	0	0	0	0	0	0.00400445	0	0	0	0.0474525	0.0162455	0	0	0	0	0.00760549	0
CFAP45	0	0	0	0	0	0	0	0	0	0	0	0	0	0	0.00945223	0.0247039	0	0	0	0	0	0.00533249	0.00473336	0	0	0	0	0.00204788	0	0	0	0.0151584	0	0	0	0	0.00407831	0	0	0	0	0	0	0	0	0	0.0224846	0
TAGLN2	0.36512	0.178112	0.262092	0.0671205	0.100523	0.138722	0.196281	0.154396	0.42928	0.0974512	0.0795736	0.14753	0.113668	0.223953	0.175594	0.182356	0.17709	0.169891	0.128928	0.21029	0.145098	0.153991	0.115405	0.0689706	0.309308	0.263655	0.190978	0.135597	0.086619	0.0965885	0.264185	0.186763	0.14698	0.146792	0.291313	0.0400296	0.272746	0	0.258695	0.127089	0.124151	0.146521	0.269943	0.0614964	0.0692585	0.230506	0.151915	0.0555716
IGSF9	0	0	0	0	0	0	0	0	0	0	0	0	0	0	0	0	0	0	0	0	0	0	0.00227652	0	0	0	0	0	0	0	0	0	0	0	0	0	0	0	0	0	0	0	0	0	0	0	0	0
KCNJ10	0	0	0	0.0117706	0	0	0.0265093	0.0224497	0	0	0	0	0	0	0.0211498	0.0326272	0	0	0.0440584	0	0	0.00694505	0	0	0.0148914	0	0	0	0.0308303	0	0.0251043	0.0309739	0.0100075	0.010319	0	0	0.0167276	0	0	0	0	0	0.0503331	0	0	0	0.0207366	0
KCNJ9	0.01778	0.0252931	0.0175375	0.0127454	0.0225579	0	0.0239656	0.023354	0	0.0182328	0.0291355	0	0	0.0138619	0.00498204	0.0236264	0	0.031095	0	0.013375	0.0176575	0.01101	0.0198201	0	0.0300489	0	0	0.021871	0.0048327	0.0288207	0.0173722	0	0.0488002	0.010744	0	0	0.00843854	0	0.0584122	0.0248676	0	0	0.00287308	0	0	0	0	0
IGSF8	0.105347	0.109518	0.0429389	0.079113	0.144573	0.155181	0.0413777	0.133317	0.067561	0.0475664	0	0	0.101899	0.0291156	0.0870431	0.0225792	0	0.0378278	0.0116471	0.0428824	0.119463	0.0396489	0.0178994	0.0216115	0.0651465	0.304957	0.101866	0.0628727	0.0947459	0.147659	0.117844	0.112819	0.0685311	0	0	0	0.125641	0.0401559	0.138219	0	0	0.0501997	0.0287564	0.0258925	0.0293291	0.0279369	0.0204354	0.0636733
ATP1A2	0.686804	0.971997	0.669005	0.691943	0.719752	1.59268	0.591996	1.14923	1.30709	1.80645	0.908744	1.29518	1.6272	0.550139	1.23484	1.14901	0.911899	1.03738	1.20534	1.39622	2.45638	0.418042	0.844292	1.25776	0.61137	0.88607	0.767087	0.624183	0.556533	0.907882	1.07725	0.28969	0.57871	0.769951	1.20559	1.04997	1.07863	1.31745	0.90461	0.268309	1.60965	0.317985	0.58629	1.03677	1.74829	1.0524	0.980871	0.403806
ATP1A4	0	0	0	0	0	0	0	0.00140587	0	0	0	0	0	0	0	0	0	0	0	0	0	0.00577871	0	0.080473	0	0	0	0	0	0	0	0	0	0	0	0.0303432	0.00882207	0.0401559	0	0.019087	0.0474525	0.0200408	0	0	0	0	0.00950286	0
CASQ1	0	0.0140701	0	0	0	0	0	0	0	0	0	0	0	0.00401113	0	0	0	0.0208371	0	0.00369879	0	0.00586908	0	0	0	0	0	0	0	0	0	0	0.0101987	0	0	0	0	0	0	0	0	0	0	0	0	0	0	0
PEA15	0.0970807	0.0906476	0.152036	0.0930114	0.127325	0	0.0800915	0.0849822	0.112682	0.0258038	0.13316	0.0132686	0.0428684	0.0987008	0.106758	0.0289171	0.314556	0.0232386	0.0282478	0.111123	0.0638815	0.0805339	0.0661967	0.0183597	0.227176	0.053175	0.117128	0.0611595	0.0391543	0.142511	0.150193	0.0988988	0.179806	0.0516676	0.0745761	0.0654115	0.154828	0.0688604	0.283298	0.016258	0	0.0424683	0.144206	0.0835044	0.179047	0.0996184	0.112914	0.17533
DCAF8	0.0336694	0.0572565	0.0135715	0.0273646	0.0200013	0.124425	0.10717	0.0217005	0.093228	0.0348389	0.0897085	0.110052	0.0796459	0.114296	0.0134661	0	0.151972	0.0454746	0.0365762	0.05523	0.0444528	0.0300911	0.0376012	0.1327	0.0942017	0	0	0.0428216	0.0546255	0.0276118	0.0760482	0.0292841	0.071273	0.0228245	0	0.0821939	0.0378205	0.0967413	0.0834616	0.0491352	0.0466265	0.0799175	0.0788277	0.028598	0.0619692	0.0564515	0.00977028	0.0705333
AL139011.2	0	0.0215991	0.0234057	0.031828	0	0	0.0161406	0	0.0396314	0.00760885	0	0	0	0.0120224	0.0118274	0	0	0.0150606	0.0265195	0.0361999	0.0235683	0.030953	0.00897473	0.0162616	0.00729536	0	0.0807504	0.0154138	0.0437767	0	0.0353371	0	0.00519131	0	0	0	0.00740998	0	0	0	0	0.0200569	0.0143381	0.044346	0	0	0.0162206	0.0258716
PEX19	0	0	0	0	0	0	0	0	0	0	0	0	0	0	0	0	0	0	0	0	0	0	0	0	0.00250889	0	0	0	0	0	0	0	0	0	0	0	0	0	0	0	0	0	0	0	0	0	0	0
COPA	0.228941	0.160875	0.272062	0.361201	0.237245	0.143036	0.192094	0.232788	0.212199	0.185518	0.432702	0.298112	0.260506	0.284567	0.253652	0.14074	0.196566	0.196278	0.132032	0.282014	0.282887	0.312201	0.196177	0.339187	0.183228	0.440799	0.0727925	0.215939	0.382755	0.161633	0.294089	0.400966	0.197675	0.226075	0.563366	0.0925935	0.270454	0.155438	0.230137	0.258929	0.492091	0.348409	0.215561	0.168283	0.127579	0.179864	0.187251	0.309133
NCSTN	0	0.0440976	0.042984	0.0393453	0.100515	0.0191824	0	0.0616894	0.037824	0.0393484	0	0	0.0571324	0.0485781	0.0253838	0	0	0.0312017	0.0215105	0.0158424	0	0.067215	0.0297908	0.0151752	0.0550595	0.053175	0	0.0353709	0.0141044	0.0882023	0.0658301	0.0427306	0.0216173	0.0280409	0	0.116406	0.0352018	0.0380054	0.0227341	0.0254965	0	0	0.0229943	0	0	0.0731234	0.0267907	0.0507553
NHLH1	0	0	0	0	0	0	0	0	0	0	0	0	0	0	0	0	0	0	0	0	0	0	0.00247943	0	0	0	0	0	0	0	0	0.0242959	0	0	0	0	0	0	0	0	0	0	0	0	0	0	0	0
VANGL2	0	0	0	0.0105478	0	0	0	0	0	0.0166608	0	0	0.0114473	0.00781891	0.0166779	0	0	0	0	0.00916839	0.0181891	0	0.00437252	0.0183597	0	0	0	0	0	0	0.010273	0.00300734	0.00679291	0.00717634	0	0	0.0131035	0	0	0	0	0.02918	0	0	0	0.0361392	0.00102437	0
SLAMF6	0	0	0.0631113	0	0	0	0.0451464	0.0340804	0	0.0161941	0	0	0	0.0256486	0	0.0160547	0	0	0.0367235	0	0	0.0479103	0	0	0.00694638	0	0	0	0	0	0.0460319	0	0.0313234	0.0339756	0	0.03038	0	0.0824448	0.194975	0.108788	0	0	0	0.0364342	0	0	0	0
CD84	0	0	0	0	0	0	0.101978	0.0110334	0	0.00942429	0	0	0.0361792	0	0	0.0179773	0	0	0	0.0140077	0	0.0132226	0	0	0.00513591	0	0	0	0	0	0	0	0	0.0176269	0	0	0.0101192	0	0	0	0	0	0	0.0296171	0	0.0901809	0	0.0152647
SLAMF1	0	0	0	0	0.0160872	0	0.0818785	0	0	0.0161941	0	0	0	0	0	0	0	0	0	0	0	0.00730456	0	0.0228717	0.00285246	0	0	0	0	0	0.013912	0	0	0	0	0	0.000246874	0	0	0.0864069	0	0.0203343	0	0	0	0	0.0146638	0.0206092
CD48	0	0	0	0	0	0.0271049	0.0419715	0.0229996	0.050613	0	0	0	0.0328977	0	0	0.0160547	0	0	0.0294188	0.0354036	0	0.0262389	0	0	0	0	0	0	0	0.037744	0.0440503	0	0.00982498	0.0163487	0	0.0422106	0	0	0.137798	0.0489297	0.156455	0	0.0170266	0	0	0	0	0.0261353
SLAMF7	0	0	0	0.0183266	0	0	0.0467906	0	0	0	0	0	0.0361792	0	0	0	0	0	0	0.0140077	0	0.00511416	0	0.0748793	0.00979884	0	0	0	0	0.034852	0.00942125	0	0	0	0	0.0611917	0.00640874	0	0.0357073	0.0428451	0.108402	0	0	0	0	0	0	0
LY9	0	0	0	0	0	0	0.0787926	0.00140587	0	0.00942429	0	0	0	0	0	0	0	0	0	0	0	0.0248776	0	0	0.0112454	0	0	0	0	0	0.0157332	0	0.00861358	0.0176269	0	0	0.000246874	0.0824448	0	0.0252953	0.108402	0	0	0	0	0	0	0.0261353
CD244	0	0	0	0	0	0	0	0.0124392	0	0.00795193	0	0	0	0	0	0	0	0	0.0129153	0	0	0.00511416	0	0.100175	0	0	0	0	0	0	0.0330692	0	0	0.0176269	0	0.0771658	0.00468052	0	0.0388444	0.0363134	0	0	0	0.0457067	0	0	0	0
F11R	0	0.0215332	0.0506239	0.0129455	0.0387767	0	0.0304605	0.0328228	0.126407	0.0123977	0	0.083167	0.0182981	0.0299404	0.0233299	0.0240056	0	0.0403622	0.0324755	0.0353224	0	0.0655541	0.0324361	0.0151752	0.0472718	0.105501	0	0.0315343	0	0.0344626	0.0696228	0.112468	0.0376147	0.0105638	0	0	0.018587	0	0.012965	0.0793708	0	0.00447612	0.0933038	0	0.0293291	0	0.041784	0.0813044
USF1	0	0.0332754	0.0312476	0.0214157	0	0	0.0179364	0.0579031	0	0.0146765	0	0.0705322	0	0.0250056	0.0433495	0.0448108	0	0.0121043	0.0105736	0.0319127	0.0658456	0.0515759	0.00227652	0	0.0228937	0	0	0.0185971	0	0	0.0458155	0.0424394	0.0275641	0.0200465	0	0	0.0235967	0	0	0.0429869	0.0474525	0.0321212	0.025381	0.0612486	0	0.0223376	0.0226339	0.0152647
ARHGAP30	0	0	0.030264	0	0	0.0248768	0.045075	0.02885	0	0	0.0667718	0.0281114	0.0400406	0	0.0131885	0	0	0	0.0427525	0.0254621	0	0.00891609	0	0.0799722	0	0	0	0	0	0	0.0236684	0	0.0150475	0.0323018	0	0.0477623	0.00691655	0	0.0769457	0.0449365	0	0.0203343	0	0.0493235	0	0.0901809	0	0
NECTIN4	0	0	0	0	0	0	0	0	0	0	0	0	0	0	0	0	0	0	0	0	0	0	0	0	0	0	0	0	0	0	0	0	0	0	0	0	0	0	0	0	0	0	0	0	0	0	0	0
KLHDC9	0	0.0123655	0.0123092	0.0210745	0	0	0	0.0577026	0	0.0170692	0	0	0	0.00801266	0.00498204	0	0	0	0	0.00925752	0	0	0	0	0.00134427	0	0	0.0171373	0.0126362	0.0195438	0.00152433	0.0160495	0.0251195	0	0	0	0.0193232	0	0	0	0	0	0.0417369	0	0	0	0	0
PFDN2	0.0970807	0	0.0396302	0.0728256	0.0533348	0.0377907	0.149371	0.0462018	0.181184	0.0582189	0.0304915	0.132273	0.109762	0.162473	0.0595953	0.0768527	0.246392	0.0416603	0.065607	0.0681545	0.054966	0.0397692	0.035159	0.0541694	0.0811702	0	0	0.0532604	0.056669	0.0775448	0.124463	0.109205	0.114085	0.0764096	0.0853191	0.0556954	0.0870948	0.142932	0.132006	0.0739364	0.102768	0.0258746	0.107797	0.0258925	0	0.105456	0.0777401	0.181773
NIT1	0.0167478	0.038982	0.0235779	0.0257062	0.028883	0.042537	0.0164153	0.0306739	0.0820581	0.0503824	0.0438671	0.0367926	0.0410977	0.0526672	0.0943563	0.0672857	0	0.0961565	0.050557	0.0320332	0.119235	0.0333215	0.0464463	0.0478883	0.0522608	0.0820368	0.0727925	0.014833	0.100681	0.112322	0.0568056	0.129407	0.0578181	0.0390958	0	0	0.063179	0.0324398	0	0.0939614	0.0466265	0.0471442	0.028142	0.038829	0	0.0361392	0.0256683	0.0329827
DEDD	0.0882567	0.0215991	0.0293534	0	0.0157638	0.0271049	0.0301035	0.0490877	0.0294506	0.0642092	0.0348492	0.0180927	0	0.0136834	0.0444669	0.0452923	0	0	0.0222984	0.00963075	0.035945	0.0312198	0.00683801	0	0.0138082	0	0	0.0221942	0.0217358	0	0.04256	0.00300734	0.0294186	0.0151925	0	0	0.0296147	0	0.0454122	0	0	0.0245871	0.0982049	0.0201105	0	0.0361392	0.0197796	0.0670902
UFC1	0.0238051	0	0.0760122	0.0562891	0	0	0.106125	0.152296	0.067561	0.0379973	0.0414163	0.0186999	0	0.0797003	0.0593061	0.0746596	0	0.0557987	0.0270653	0.0263075	0.0769388	0.0572492	0.0130401	0	0.109095	0.053175	0	0.0216558	0.106341	0.037744	0.0593648	0.119614	0.0261191	0.0514009	0	0.0455046	0.0759992	0.030855	0.0381013	0	0	0.0358677	0.0241969	0	0.0293291	0	0.0547329	0.0697647
USP21	0	0	0.0195278	0	0	0	0.0192446	0.00140587	0.0646637	0	0	0	0	0.00569569	0.00733576	0.0149718	0	0.0274967	0.0340989	0.0105438	0.022017	0.0223853	0.00546945	0	0.0138128	0	0	0.0082285	0	0	0.0260982	0	0.0431234	0.0104462	0	0	0.0048518	0	0.0353917	0.022782	0	0	0	0.0296171	0	0	0	0.0124924
PPOX	0.0776849	0.0332754	0.00578518	0.04378	0	0	0.0617247	0	0.0790494	0.00821829	0	0.0340853	0	0.0224942	0.00271132	0.0247173	0	0.0211188	0.00932438	0.0486131	0	0.0141322	0	0	0.0660056	0.0543784	0	0.0178953	0.0400128	0	0.0352456	0.00300734	0.00546592	0.0142691	0	0	0.00622102	0	0.0235295	0	0.102768	0.00648931	0.0322725	0	0.0894952	0.0264558	0.0123945	0.039906
B4GALT3	0	0.0504121	0	0.0206321	0.0203718	0	0	0.0238812	0.0723094	0.0163121	0.0662638	0	0	0.0690555	0.0168013	0.0256437	0.13697	0.0167091	0.0156595	0.0208386	0.0214728	0.00458313	0.0230505	0.0160431	0.0487539	0.118612	0	0.0104332	0	0	0.0445855	0.0163633	0.0491987	0.0614488	0	0.03038	0.0571948	0.110115	0	0	0	0.0050889	0.0425977	0	0	0	0.00947134	0.0723164
ADAMTS4	0.0347304	0.132775	0.00856283	0	0.0181845	0.0248768	0.0196348	0.050451	0	0	0	0	0	0.0456351	0	0	0	0	0	0	0.0231687	0.258817	0	0	0.00957914	0	0	0.104824	0.137359	0	0.0478591	0.530259	0.0421301	0	0	0	0.00622467	0	0.0299206	0.333015	0	0.100267	0.327318	0	0.185155	0.229566	0	0.388379
NDUFS2	0.0842798	0.026003	0.101761	0.04815	0.0368139	0.0304358	0.111393	0.116429	0.0580331	0.0475753	0.0737423	0.051968	0.0451351	0.0925814	0.049838	0.107054	0.217797	0.0558452	0.0625687	0.0568669	0.141718	0.188506	0.0330185	0.0781911	0.0799457	0	0.0727925	0.0804406	0.10837	0.034852	0.154548	0.1766	0.0833173	0.0788978	0.145226	0.0168782	0.138254	0	0.017379	0.132485	0.446805	0.0540895	0.0756243	0.0578123	0.14056	0.0604819	0.0887805	0.139631
FCER1G	0	0	0.0281933	0	0	0	0.00755032	0.0190401	0	0.0243223	0.0605446	0	0	0.0111188	0.00354577	0	0	0.0253188	0	0.00491167	0	0.0140173	0.00630349	0.0832025	0	0	0	0	0	0	0.0010688	0.0183346	0.00430216	0	0	0.071741	0.00249624	0	0	0	0	0.034954	0.0452583	0	0	0	0.00384631	0
TOMM40L	0	0	0.00578518	0	0	0.0773173	0.0166631	0.0187182	0	0.0451456	0	0	0.0265287	0.00309377	0.0203546	0	0	0.0187219	0.0191106	0.0386197	0.0580374	0.00462462	0.0526753	0	0.0474627	0	0	0.0229028	0.0225297	0.0304524	0.0204725	0	0	0.0058685	0	0	0.0304551	0.098317	0.0132706	0	0.0713871	0	0	0	0	0.0617821	0.0143024	0
NR1I3	0	0	0	0	0	0	0	0	0	0	0	0	0	0.00781891	0	0	0	0	0	0	0	0	0	0	0	0	0	0	0	0	0	0	0	0	0	0	0	0	0	0	0	0	0	0	0	0	0	0
PCP4L1	0	0	0	0.0121139	0	0	0	0.0291094	0	0	0	0	0	0.0287624	0	0	0	0	0	0	0	0	0	0	0.0122166	0	0	0.00816685	0	0	0.0105609	0.0151982	0.00570531	0	0	0	0	0	0	0	0	0.0170501	0.00515537	0	0	0	0.0276289	0.0135064
MPZ	0	0.0124081	0	0	0	0.0369744	0.018959	0.0207345	0	0	0	0.0237084	0	0	0	0	0	0	0	0	0	0.0146141	0.0127565	0	0.00134427	0	0	0.00965123	0.00834694	0.0235367	0.0132449	0	0.00414008	0	0	0	0.0112466	0	0	0	0	0.011784	0	0	0.0780533	0.0280668	0	0.0393435
SDHC	0.088396	0.157364	0.0860963	0.131089	0.0834106	0.0727839	0.110897	0.102973	0	0.146469	0.101931	0.148452	0.0883361	0.140703	0.0810968	0.0837238	0.136562	0.101559	0.0288846	0.106023	0.0204722	0.150853	0.110983	0.0444444	0.122843	0.0543784	0.170817	0.0976987	0.138254	0.0798806	0.116616	0.0822489	0.136136	0.100102	0.219716	0.0624339	0.0954986	0.116101	0.0984021	0.168341	0.108402	0.0586474	0.205988	0.0381461	0.263116	0.0901809	0.132147	0.10523
CFAP126	0	0	0	0	0	0	0	0	0	0	0	0	0	0	0	0	0	0	0	0.0108862	0	0.00586908	0	0	0	0	0	0	0	0	0	0	0	0.00843977	0	0	0	0	0	0	0	0	0	0	0	0	0	0
FCGR2A	0.0347304	0	0	0.00663494	0	0.023684	0.021082	0.00616959	0	0	0	0	0	0.0035225	0	0	0.169847	0	0	0	0	0	0.00878292	0	0.0027184	0	0	0	0	0	0.0097564	0	0.00537519	0	0	0	0	0	0	0	0	0	0.0198997	0	0	0	0.00653528	0.0152647
HSPA6	0	0	0	0	0	0	0.318314	0.0235289	0	0	0	0	0	0.0135813	0	0	0	0	0	0.00757024	0	0	0	0	0	0	0	0	0.00834694	0	0	0	0.00680796	0	0	0	0	0	0	0	0	0	0	0.0137495	0	0.0543294	0	0.0397518
FCGR3A	0	0	0.0431616	0	0	0.0271049	0.0164153	0.0315471	0	0	0.0605446	0.0281114	0.0160382	0.0038423	0.00829645	0	0	0.0187219	0.0363399	0	0	0.00862603	0	0.061321	0.00285246	0	0	0	0.0143466	0.0299906	0.0191777	0	0.00526014	0	0	0.0422106	0.00703507	0	0.0736188	0.0480264	0	0.0150625	0.00287308	0	0	0	0	0
FCGR2B	0	0	0	0	0	0	0	0	0	0	0	0	0	0	0.00945223	0	0.151972	0	0.00932438	0	0	0	0	0.0313217	0	0	0	0	0	0	0	0	0	0	0	0	0	0	0	0	0	0	0	0	0	0	0	0
FCRLA	0	0	0	0	0	0	0	0	0	0	0	0	0	0.000456503	0	0	0	0	0	0	0	0.00730456	0	0	0	0	0	0	0	0	0	0	0	0	0	0	0	0	0	0	0	0	0	0	0	0	0	0
FCRLB	0	0	0	0	0	0	0	0	0	0	0	0	0	0.000456503	0	0	0	0.010937	0	0	0	0	0.0060496	0	0	0	0	0.00792772	0	0	0	0	0	0	0	0	0	0	0	0	0	0	0	0	0	0	0	0
DUSP12	0.12059	0.0476021	0.00578518	0.00927162	0	0.0323105	0.0431438	0.0876597	0	0.0770827	0	0	0.138157	0.0344177	0.0183716	0.0398495	0	0.0361617	0.0116471	0.0239072	0.0415179	0.0567681	0.0494821	0.0418647	0.0345765	0	0	0.0350496	0.0511236	0	0.052615	0.0299615	0.024984	0.0631117	0	0.0894851	0.0423405	0	0.0429134	0.0391652	0	0	0.0765981	0.0800135	0.0293291	0.121725	0.0229461	0.0432802
ATF6	0.178045	0.260931	0.286574	0.236823	0.249228	0.286633	0.245833	0.392634	0.187963	0.256444	0.253687	0.383057	0.128093	0.203905	0.211443	0.28846	0	0.114354	0.113784	0.251097	0.185798	0.395197	0.330277	0.145167	0.223776	0.234214	0.378892	0.239987	0.307831	0.388742	0.248364	0.438923	0.258572	0.250255	0.444613	0.151128	0.284668	0.142036	0.291528	0.418141	0.13794	0.442334	0.138912	0.238476	0.316588	0.576591	0.315026	0.25559
OLFML2B	0	0	0	0.078716	0	0	0	0	0.0364565	0.0421349	0	0.047272	0	0.0119229	0.0078633	0	0	0.0452676	0.0169381	0.0392665	0.0345825	0	0.0500919	0	0.0530972	0	0	0.0467295	0.013414	0.0170271	0	0	0.02362	0	0	0	0.0256856	0	0	0	0	0.00808075	0.0143381	0	0	0	0	0.0115205
NOS1AP	0.0328304	0.103673	0.0670905	0.0749928	0.174714	0.0911447	0.055359	0.0482652	0.067132	0.0289686	0.0668957	0.0324695	0.0848689	0.100128	0.0965726	0.0360679	0	0.0586377	0.0328828	0.0640366	0	0.119394	0.0298053	0.023505	0.117987	0.161815	0.080632	0.118271	0.136821	0.0919105	0.0748275	0.0456934	0.123945	0.122969	0.0349995	0	0.0702609	0.0710108	0.0724866	0.0506692	0	0.1197	0.0290681	0.0418536	0	0.0705648	0.120257	0.0407815
C1orf226	0	0	0.0122068	0.0104037	0	0	0	0	0	0	0	0	0	0	0.00446022	0	0	0	0	0	0	0	0.00116064	0	0.0146202	0	0	0	0.0174569	0	0	0	0.00822501	0.0058685	0	0	0.0084996	0	0	0	0	0	0	0	0	0	0.0106913	0.0391196
SH2D1B	0	0	0	0	0	0.0431143	0	0.00832093	0	0.0196699	0	0	0.0160382	0.0224058	0.00453392	0	0	0	0.0129153	0	0	0.0168819	0	0.0279646	0	0	0	0	0.01495	0.0299906	0.0330241	0	0.00643391	0.00995313	0	0.0422106	0	0	0.0662298	0.0261987	0	0	0	0.0457067	0	0	0	0.0154138
UHMK1	0.104526	0.0849688	0.221619	0.135447	0.160131	0.0837727	0.168569	0.138166	0.18705	0.102374	0.0723759	0.207899	0.111429	0.0258727	0.0891514	0.180604	0.151972	0.0517083	0.0568794	0.153392	0.127443	0.0628163	0.0948522	0.0279646	0.129327	0.053175	0.197878	0.0900008	0.137499	0.0800473	0.0965933	0.0602309	0.0863981	0.0956606	0.130488	0.0422106	0.0980184	0	0.131814	0.0797692	0.0474525	0.0932027	0.0677717	0.0945537	0.0909945	0.183043	0.0930222	0.125737
UAP1	0.0238051	0.0244829	0.0124674	0.18316	0.110457	0	0.0159802	0.0373259	0.0202748	0.0488508	0.147057	0.07013	0.0920309	0.0400281	0.0983578	0.0247173	0	0.0405589	0	0.0474568	0	0.085169	0.066587	0.0646781	0.0359511	0	0	0.0901499	0.0463843	0.0696671	0.0337693	0.0241454	0.0662374	0.0330626	0.184542	0.0129368	0.0288828	0.0324398	0.0962069	0.0691625	0.0775243	0.282685	0.0227806	0.0285416	0	0.070421	0.0276389	0.123128
DDR2	0.118749	0.260674	0.137805	0.211567	0.0453979	0.197069	0.227239	0.112555	0.202873	0.360856	0.214446	0.107449	0.297084	0.110053	0.237813	0.147947	0	0.237681	0.106407	0.271312	0.225092	0.105657	0.310269	0.145646	0.141148	0.0820368	0	0.265981	0.190959	0.154162	0.113274	0.209418	0.234586	0.234788	0.0710891	0.1397	0.135162	0.31424	0.0380494	0.301008	0.0606445	0.282904	0.043467	0.251474	0.151482	0.168691	0.184744	0.0725109
HSD17B7	0	0.0348497	0.0206256	0.0352335	0	0	0.138834	0.0355332	0.161246	0.0105664	0.115674	0.0596497	0.0348675	0.0387954	0.0486243	0.027818	0	0.0249159	0.0357072	0.0216124	0	0.0214111	0.0441128	0.0941763	0.0217407	0.143279	0	0.0513263	0.0319399	0.0732036	0.0519522	0.0113348	0.00907524	0.0151925	0.0349995	0	0.027358	0.0380054	0.0247788	0	0.11884	0.059811	0.0302763	0.0605986	0.0293291	0.124139	0.00755965	0.0397855
CCDC190	0	0	0.0234057	0	0	0	0	0	0	0	0	0	0	0	0.0186855	0	0	0	0	0	0	0	0	0	0	0	0	0	0	0	0	0	0	0	0.04364	0	0.00687181	0	0	0	0	0	0	0	0	0	0.00937158	0
RGS4	0.0933384	0.101158	0.0674068	0.225271	0.113881	0.199882	0.15916	0.244571	0.188842	0.189461	0.18362	0.191624	0.333823	0.124035	0.122844	0.106594	0	0.0612179	0.135753	0.220702	0.237917	0.0361853	0.04119	0.23362	0.196965	0	0.170904	0.0921683	0.104921	0.125383	0.103725	0.0835306	0.102715	0.0490644	0.0631497	0.146798	0.172105	0.153042	0.145073	0	0.0772952	0.0552203	0.0942678	0.0934016	0.163326	0.055993	0.138575	0.0126686
RGS5	0.596941	0.643273	0.498351	0.194549	0.512241	0.560816	0.246839	0.553995	1.21262	0.74235	0.528975	0.599785	0.834355	0.61849	0.684435	0.576899	0.769929	0.399665	0.607014	0.881414	1.24518	0.238471	0.332378	0.606497	0.793995	0.50463	0.600914	0.287964	0.315012	0.666243	0.428116	0.212166	0.353084	0.362869	0.717824	0.548764	0.671399	0.664538	0.403082	0.18965	0.609986	0.224832	0.5248	0.443468	0.612095	0.674928	0.621556	0.193078
NUF2	0	0	0	0.0388651	0.0157638	0	0.0660296	0.0141552	0	0	0	0	0	0	0	0	0	0.030009	0	0	0.0195175	0.0222732	0	0	0	0	0	0.00843571	0	0	0.00762006	0	0.00451636	0.0058685	0	0	0.00513836	0	0	0	0	0	0.0148063	0	0	0	0	0
PBX1	0.350479	0.495175	0.585948	0.562803	0.769816	0.745883	0.344931	0.492704	0.576754	0.680851	0.507218	0.473845	0.763543	0.426514	0.673567	0.622111	0.429703	0.63307	0.626966	0.626436	0.861542	0.700107	0.607372	0.649329	0.612577	0.412038	0.347071	0.850783	0.55052	0.646538	0.689183	0.762005	0.586676	0.450899	0.367644	0.802678	0.658056	0.53209	0.552804	0.673313	0.943645	0.499344	0.335762	0.689628	0.906685	0.453486	0.807403	0.480392
LMX1A	0	0	0	0.00471058	0	0	0	0	0	0.00941174	0	0	0	0	0	0	0	0	0	0	0	0	0	0	0	0	0	0	0	0	0	0	0	0.010744	0	0	0	0	0	0	0	0	0	0	0	0	0	0
RXRG	0.0740673	0	0	0	0	0	0	0	0	0	0	0	0	0.00646459	0	0	0	0	0	0	0	0	0	0	0	0	0	0	0	0	0.00423702	0	0.0163121	0	0	0	0.00803103	0	0	0	0	0	0.0170266	0	0	0	0	0.0172573
LRRC52	0	0	0	0	0	0	0	0	0	0	0	0	0	0	0	0	0	0	0	0	0	0	0	0	0	0	0	0	0	0	0	0	0	0	0	0	0	0	0	0	0	0	0	0	0	0	0	0
MGST3	0.236738	0.295443	0.180941	0.163622	0.216802	0.156921	0.165828	0.209888	0.168332	0.171882	0.121676	0.207524	0.241417	0.36922	0.211305	0.38513	0.246392	0.207409	0.144263	0.177318	0.244852	0.196899	0.102309	0.286193	0.28944	0.116445	0	0.196265	0.262899	0.0876039	0.337618	0.342832	0.196153	0.125677	0.0631497	0.265931	0.311443	0.0971178	0.274291	0.0870468	0.0606445	0.289484	0.399858	0.179903	0.157501	0.303843	0.259767	0.216226
ALDH9A1	0.0369178	0.0188634	0.102887	0.0169979	0.0231483	0	0.057714	0.0353819	0.14956	0.0252579	0.0286348	0	0.0362178	0.0403779	0.0220926	0.0569986	0	0	0.0420063	0.0720943	0	0.0640683	0.0732558	0.111109	0.039959	0	0	0.0483785	0.0435604	0.0381422	0.0495715	0.0347872	0.0246937	0.0557089	0	0.0217654	0.0679255	0.0401559	0.00694318	0.0446055	0.108402	0.0437215	0.0659823	0	0.0720275	0.0341139	0.0282004	0
TMCO1	0.0495783	0.0123655	0.11363	0.0922794	0.0813314	0.0191824	0.0973339	0.120183	0.0519529	0.0686753	0.0912207	0	0.0630931	0.11113	0.0639262	0.0208223	0.341733	0.103835	0.0457129	0.095805	0.0553487	0.0652281	0.0660356	0.0579808	0.0761067	0	0.0700562	0.0855554	0.0841308	0.128218	0.104409	0.0950492	0.0430299	0.0723762	0.10679	0.0401053	0.0281719	0.0849419	0.103432	0.122548	0.0466265	0.0366476	0.158125	0.0137495	0	0.25181	0.112159	0.0633114
UCK2	0.01778	0.103014	0.0815746	0.0640549	0.029004	0.163299	0.0675595	0.0733416	0.0516115	0.10437	0	0.0438536	0.0947697	0.0882301	0.0448875	0.180733	0.10983	0.103643	0.0335137	0.0760468	0	0.172779	0.0996848	0.0662105	0.0364304	0.0543784	0.0870069	0.0531299	0.24713	0.0855559	0.0816815	0.0863964	0.200732	0.0244528	0.0405846	0.112162	0.0622235	0.11884	0.0577378	0.101432	0.099171	0.0850002	0.0400187	0.0711241	0.0780533	0.0673941	0.0562942	0.263431
FAM78B	0	0	0.00280831	0.0286299	0	0	0.0409364	0.0486161	0	0.0196699	0	0.0186999	0.0567208	0.0395697	0.0178211	0.0457136	0	0	0.00932438	0.0105248	0	0.0422888	0.0354294	0.0175884	0.0358551	0	0.0726661	0.000973539	0	0	0.0180423	0.0279818	0	0.0247732	0	0.0520017	0.00986602	0	0	0	0	0.00447612	0.0408977	0.0726644	0	0.0144458	0.0249582	0
POGK	0.0328304	0.0931035	0.0248134	0.0361005	0.0511301	0.0191824	0.1068	0.00871206	0.0596939	0.0679092	0.0850577	0	0.0272771	0.0885712	0.0583508	0.0583963	0.100043	0.0413899	0.0685407	0.0276479	0	0.0779151	0.0839869	0.0866829	0.0279662	0.0907284	0	0.0274278	0.0706714	0	0.0659229	0.0320102	0.0715712	0.0207014	0	0.0277416	0.0827444	0.0324398	0.0779234	0.019087	0.0606445	0.0242923	0.0102925	0.0773406	0	0	0.0652504	0.0789695
TADA1	0	0	0.0166102	0.00471058	0.0778873	0	0.0391579	0.0304327	0	0.0114965	0	0.0180927	0.0156831	0.0184358	0.00271132	0	0	0.0688386	0.0125534	0.0225133	0.0589731	0.0334192	0.042266	0.0215706	0.0236221	0	0	0.0181226	0.0283138	0.0535273	0.0183705	0.0138041	0.02209	0.0311024	0	0.0168782	0.0374356	0	0.143821	0	0	0.00648931	0.0148063	0.0137495	0	0.0224534	0.00975984	0.0442737
ILDR2	0.0429967	0.0192728	0.00280831	0.169462	0.0535426	0	0.0294324	0.0413629	0	0.00980383	0	0	0.0332866	0.00322742	0.025447	0	0	0.107184	0.0599437	0.0248296	0	0.0095216	0.249749	0.0255614	0.0288515	0.0977801	0	0.27444	0.0706355	0.0624003	0.0263194	0.0449378	0.0195265	0.0426212	0	0.0262045	0.00847112	0	0	0	0	0.384124	0.0241573	0.122712	0	0	0.0329674	0.0222617
MAEL	0	0	0	0.0221132	0	0	0.0165434	0	0.0646637	0	0	0	0	0	0	0	0	0.0337066	0	0.0248149	0	0	0.0212485	0	0.013072	0	0	0.0178653	0	0	0.00820737	0	0.00125812	0	0	0	0.00053125	0.0503949	0	0	0	0.00769426	0	0	0	0	0.00414078	0
GPA33	0	0	0	0	0	0.0836388	0	0	0	0	0	0	0	0	0	0	0	0	0	0	0	0	0	0	0	0	0	0	0	0	0	0	0	0	0	0	0	0	0	0	0	0	0	0	0	0	0.0146638	0
DUSP27	0	0	0	0	0	0	0	0	0	0	0	0	0	0	0	0	0	0	0	0	0	0	0	0	0	0	0	0	0	0	0	0	0	0	0	0	0	0	0	0	0	0	0	0	0	0	0	0
POU2F1	0.354538	0.372934	0.206623	0.388209	0.389341	0.494112	0.26927	0.276683	0.454919	0.3579	0.490633	0.408199	0.413238	0.320556	0.337796	0.411423	0.226211	0.313036	0.377967	0.367092	0.518273	0.538178	0.374153	0.405886	0.378321	0.539379	0.38464	0.403507	0.36128	0.266314	0.337776	0.353516	0.341268	0.310167	0.386694	0.380835	0.294673	0.425418	0.253618	0.380801	0.371473	0.376169	0.210158	0.31868	0.341718	0.339315	0.403669	0.361463
CD247	0.0757947	0	0.113085	0.0211588	0.0249077	0.121669	0.338537	0.124817	0.050613	0.053773	0.0423913	0.142944	0.0975702	0.0778828	0.0327311	0.0321419	0	0	0.130491	0.0707859	0	0.0776261	0	0.590901	0.0199186	0	0	0.00708338	0.0294415	0.117447	0.209937	0.0124967	0.0558855	0.0898633	0	0.365199	0.0320913	0.0824448	0.446781	0.283028	0	0.0203343	0.0186306	0.16579	0	0	0.0222693	0.0563307
CREG1	0.0874867	0	0.0375002	0.0434203	0.0282979	0.0407428	0.0312496	0.0665535	0.105208	0.029973	0	0.0253733	0.0295129	0.0612215	0.0420759	0.0219031	0	0.0050952	0.0235922	0.0382505	0.0666013	0.0649188	0.0457884	0.0596765	0.0462785	0	0	0.0601819	0.0225297	0.0170271	0.018197	0.0507642	0.0463873	0	0	0	0.0335222	0.0503949	0.0388444	0	0	0.035858	0.0288768	0.0213965	0	0.0290176	0.0824748	0.080581
RCSD1	0.149402	0.165668	0.277581	0.199147	0.13684	0.106539	0.319169	0.227026	0.573076	0.334681	0.192187	0.351839	0.340183	0.134595	0.25241	0.340859	0.372122	0.27014	0.453361	0.236761	0.331963	0.205393	0.115063	0.439348	0.0903164	0.126001	0	0.0760858	0.126704	0.120924	0.260088	0.0992909	0.165815	0.183627	0.190922	0.367343	0.174176	0.337131	0.252466	0.199816	0.31048	0.0538879	0.0981277	0.0919777	0.0720275	0.316002	0.46267	0.212641
MPZL1	0.0521685	0.127015	0.169056	0.129384	0.174104	0.100939	0.0793081	0.10128	0.14322	0.207235	0.17847	0.0253733	0.138076	0.160387	0.11919	0.223514	0.100043	0.139859	0.0862329	0.160308	0.126773	0.275805	0.188939	0.157952	0.116249	0	0.278347	0.205209	0.289235	0.222982	0.118398	0.0850617	0.203188	0.148907	0.16369	0.0644198	0.155741	0.185159	0.21049	0.197555	0	0.13774	0.1302	0.109613	0.0909945	0.177269	0.261563	0.29912
ADCY10	0.01778	0	0.0299372	0.00784341	0	0	0.0205157	0.00864369	0.0591876	0	0	0	0	0.00686376	0	0.00483731	0	0	0	0	0	0	0.0193622	0	0	0	0	0.00681779	0	0.0324011	0.00730436	0.0173747	0	0	0	0	0.00535641	0.0401559	0	0.0240476	0	0	0	0	0	0	0.00941862	0.0598807
MPC2	0.0597445	0.0639196	0.0378991	0.088031	0.0317035	0.0176333	0.0651597	0.201086	0.1159	0.0162089	0	0.0132686	0.0518442	0.0688055	0.0497095	0.00483731	0	0.0802783	0.0202868	0.0457187	0.0474419	0.0795085	0.0796599	0.0205824	0.043097	0.188856	0	0.0825988	0.0623414	0.0288805	0.104395	0.0966167	0.0736419	0.0197041	0	0	0.0742569	0.109016	0.0381013	0.105649	0	0.023826	0.0106185	0	0	0.199443	0.0365128	0.0636233
DCAF6	0.218651	0.491509	0.272982	0.500864	0.438667	0.193862	0.276573	0.401284	0.296323	0.437581	0.403825	0.275922	0.287545	0.247788	0.299118	0.200294	0.459704	0.441738	0.287738	0.338807	0.196097	0.422429	0.367889	0.206925	0.28642	0.234195	0.150776	0.530456	0.428164	0.467281	0.315386	0.37961	0.25843	0.379952	0.548682	0.295117	0.292669	0.32618	0.170891	0.264115	0.288695	0.539571	0.312971	0.310041	0.0909945	0.445133	0.454603	0.351293
GPR161	0	0.0319817	0.0263749	0.0344643	0.0615386	0	0.0480738	0.00140587	0	0.037037	0	0.0425922	0.0881565	0.0909003	0.00498204	0.0315941	0.169847	0.0514014	0.019592	0.0232249	0.0214728	0.0138633	0.00560483	0.0378322	0.092318	0	0	0.0354315	0.0409204	0.0737696	0.0830822	0.0116112	0.0441917	0.0171846	0.0745761	0	0.0589475	0.131968	0.104333	0.0647779	0	0.0178345	0.051829	0	0.0720275	0.0341139	0.0493929	0
TIPRL	0.181493	0.112862	0.0617767	0.0336018	0.168066	0.0336691	0.210722	0.15592	0.0656185	0.135477	0	0.12713	0.017803	0.097133	0.0787953	0.0777793	0	0.0855645	0.0989735	0.0815713	0.119996	0.0958697	0.0678863	0.131957	0.0648955	0.0543784	0.117128	0.0731979	0.0534899	0.117246	0.0489396	0.0195272	0.0984009	0.028596	0	0	0.0927095	0.128689	0	0.0199015	0.0606445	0.0298273	0.0636701	0.0739709	0	0.0669463	0.0631865	0.0938934
SFT2D2	0.0514782	0.101154	0.0570375	0.0905802	0.0752399	0.0604006	0.0611649	0.0816497	0	0.037006	0.205964	0.0424083	0.0732475	0.0696848	0.0638773	0.0283488	0	0.0575125	0.150025	0.103907	0	0.084838	0.0999042	0.0215706	0.0598941	0.278491	0	0.046446	0.144696	0.0686146	0.0702528	0.0530353	0.0735583	0.036548	0	0.0964092	0.0471784	0.0970336	0.079948	0.0696754	0	0.0693576	0.140235	0.039642	0.29083	0.0457178	0.0428861	0.101334
TBX19	0	0.0408903	0.0293534	0.0295425	0	0	0.0365787	0	0	0.0115498	0	0	0.0373165	0.0223372	0.0391588	0	0	0	0.0534331	0.02433	0	0.0332618	0.0503337	0	0.00731447	0	0	0.029658	0.0741433	0	0.0312809	0.078803	0.0312422	0.0615463	0.0639744	0.0262364	0.00738451	0	0.00694318	0.0431011	0	0.0577412	0.0134598	0	0	0	0.0308609	0.0203867
XCL1	0	0	0	0	0	0	0	0	0	0	0	0	0	0.0132282	0	0	0	0	0	0	0	0	0	0	0	0	0	0	0	0	0	0	0.00861358	0	0	0	0.000484761	0	0	0.0250351	0	0	0	0	0	0	0	0
DPT	0	0	0.0123092	0	0	0	0	0	0	0	0	0	0	0.000456503	0	0	0	0	0	0	0	0	0	0	0	0	0	0	0.0173164	0	0.010107	0	0	0	0	0	0	0	0	0	0	0.0146917	0	0.0425333	0	0	0	0
ATP1B1	0.133163	0.247473	0.296908	0.565949	0.442225	0.663575	0.45307	0.431571	0.471145	0.142735	0.217873	0.186019	0.304601	0.477959	0.40848	0.334895	0.297468	0.27337	0.212975	0.273775	0.281097	0.198172	0.367378	0.166221	0.515604	0.605878	0.618425	0.460731	0.532744	0.397841	0.564956	0.272083	0.562353	0.281497	0.190674	0.197072	0.36605	0.150732	0.464438	0.237586	0.558182	0.410506	0.242665	0.275383	0.302845	0.207888	0.208249	0.258056
NME7	0	0.241936	0.193085	0.227191	0.134345	0.183074	0.116419	0.1564	0.0774841	0.178126	0.0955426	0.0589121	0.194923	0.0546848	0.248421	0.159205	0	0.129813	0.221373	0.068865	0.141762	0.172464	0.187602	0.0773232	0.102357	0.105501	0.0726661	0.148615	0.128026	0.198628	0.123932	0.134262	0.173092	0.149599	0.146659	0.181028	0.1086	0.208358	0.129093	0.257772	0.059528	0.134119	0.0276633	0.0313972	0.234961	0.124163	0.147686	0.146577
BLZF1	0.0726736	0.100808	0.172113	0.0687817	0.106399	0.0595534	0.0753794	0.0775236	0.115637	0.133846	0.0304915	0.173528	0.138438	0.0915951	0.119415	0.0903446	0.100043	0.123311	0.0889644	0.0484667	0.0624089	0.127332	0.0573056	0.0761611	0.0509769	0.135212	0	0.0525959	0.0592307	0.136234	0.0651108	0.0950709	0.103716	0.0638804	0.169479	0.122619	0.038546	0.0657059	0.0522333	0.120316	0.0624867	0.0275738	0.03847	0.0853521	0	0.103565	0.0520738	0.122065
CCDC181	0	0	0.0416315	0.0121139	0.0388888	0.0400987	0.0135601	0.0416067	0.0646637	0.0211117	0	0	0	0.000897503	0.0377091	0.0137502	0	0	0	0.00434422	0.0200605	0.0142238	0.039282	0.0162616	0.0166349	0.143279	0	0.0146107	0	0	0	0.0123254	0.0178841	0	0.196806	0.0227943	0.00742786	0	0.0350101	0.0353248	0	0.025172	0	0.0296171	0	0	0.00210894	0
SLC19A2	0	0.0154942	0.0153074	0.0599197	0.0123487	0	0	0	0	0.0516157	0.106695	0.0598169	0.010821	0.0345379	0.0307126	0.0132167	0	0.0326843	0.0440543	0.0625293	0.0242959	0.0802076	0.0631962	0.0615494	0.0451307	0	0	0.0582277	0.0200493	0	0.0167886	0.0416927	0.0591725	0	0	0	0.0294268	0	0	0.10517	0	0.231899	0.0188058	0.0457067	0	0	0.00966501	0.0417191
F5	0	0	0	0.0143145	0	0	0	0	0	0	0	0	0	0	0.00498204	0	0	0	0.0235922	0	0	0.00610807	0	0	0.00579451	0	0	0.012385	0.0204277	0	0	0	0	0	0	0	0	0.0324398	0	0	0	0.00769426	0	0	0	0	0	0
SELP	0	0	0	0.00767521	0	0	0	0	0	0	0	0	0	0.00749941	0	0	0	0	0	0	0	0	0	0	0.00974254	0	0	0	0	0	0	0	0.0140788	0.0451494	0	0	0	0	0	0	0	0.00447612	0	0	0	0	0	0
C1orf112	0	0	0.0690016	0.0228963	0.0172735	0.0442586	0.0617988	0.0174795	0	0.0354078	0	0.038642	0.010821	0.0605855	0.0315583	0.0397788	0	0.0435792	0.0352334	0.00789909	0.0263753	0.0432188	0.0123172	0.0218815	0.0344004	0	0	0.0508612	0.0275712	0.0580643	0.0247035	0.0284599	0.00323634	0.0265379	0.12264	0.029815	0.0202056	0	0	0.0195705	0.17152	0.0219242	0.0745678	0	0	0.0341139	0.0197192	0.0316494
SELL	0	0	0	0	0	0	0.0105076	0	0	0.019879	0	0	0	0	0.0144603	0	0	0	0.0125883	0.00865605	0	0	0	0	0	0	0	0	0	0.0506732	0.0106505	0	0.00643391	0.00779643	0	0.0422106	0	0.0324398	0.0381013	0.0227311	0	0	0.00287308	0.0364342	0	0	0.00950286	0
SELE	0.125292	0	0	0	0	0	0.0109172	0	0	0	0	0	0	0.0312554	0	0	0	0	0	0	0	0.287417	0.0117584	0	0.00491527	0.0820368	0	0.00370422	0	0	0.0117207	0	0	0.0168319	0	0	0	0	0	0.0557312	0	0	0.0102925	0	0	0	0	0
METTL18	0	0	0	0	0	0	0.00805185	0.0104633	0	0	0	0	0.0121658	0.0148524	0.00615672	0	0	0.0176624	0	0	0	0.00970758	0.00247943	0	0	0	0	0	0	0	0.0477107	0	0	0.0100083	0	0	0.000484761	0	0	0	0	0	0	0	0	0.0223376	0.00362776	0
SCYL3	0.0954944	0.0531101	0.0696307	0.0279129	0.0319818	0.0279617	0	0.0516644	0.0658244	0.089593	0.0348492	0	0.0271785	0.0174847	0.00799109	0.0348327	0	0.082073	0.0288846	0.0592817	0.0208024	0.0553356	0.0519133	0	0.0444815	0.143279	0	0.094629	0.058639	0.120456	0.103243	0.0328894	0.0249395	0.0936054	0	0	0.0223854	0.0401559	0.0380494	0.0730283	0.0713871	0.0157163	0.079611	0.0450904	0	0.0839299	0.0482712	0.0240529
KIFAP3	0.0861012	0.11392	0.328024	0.359925	0.362489	0.305642	0.206059	0.226472	0.168459	0.284517	0.12912	0.217344	0.397185	0.208854	0.364551	0.322282	0.289214	0.324894	0.232955	0.294521	0.213312	0.186431	0.253167	0.298738	0.271753	0.0543784	0.163956	0.310838	0.3175	0.180911	0.27055	0.260813	0.235933	0.227875	0.38367	0.286507	0.246622	0.218595	0.295193	0.284248	0.376753	0.196809	0.18038	0.256422	0.403574	0.287553	0.249604	0.275992
METTL11B	0	0	0	0	0	0	0	0	0	0.0121546	0	0	0	0	0	0	0	0	0	0	0	0	0	0	0	0	0	0	0	0	0	0	0	0	0	0	0	0	0	0	0	0	0	0	0	0	0	0
GORAB	0	0.0176977	0.00280831	0	0.024894	0.0985894	0.0159802	0.0257306	0.0323328	0.0270907	0.0438671	0.0186999	0	0.0288555	0.0470373	0.00483731	0	0.0355148	0.0466626	0.0326294	0	0.0258091	0.0272729	0.0255614	0	0	0	0.0129146	0.013461	0.0356333	0.0627861	0.0424928	0.0283571	0.0144403	0	0.0789829	0.0128456	0	0.0132706	0.0545906	0.0474525	0.0188631	0.0151083	0.0776266	0	0.0211533	0.082224	0
PRRX1	0.271223	0.181107	0.152278	0.212466	0.17165	0.333711	0.266369	0.214392	0.269184	0.369551	0.25823	0.3329	0.327371	0.201243	0.35091	0.266302	0.0916291	0.360612	0.317597	0.332817	0.363519	0.186942	0.389051	0.27131	0.0671047	0	0	0.266654	0.33375	0.287188	0.167013	0.214933	0.130747	0.270873	0	0.194292	0.182673	0.657101	0.244704	0.191803	0.534367	0.280847	0.140132	0.345263	0.151482	0	0.125657	0.215271
MROH9	0	0.0102273	0.0166702	0	0.0231483	0.042537	0	0.0366908	0.0083734	0.0123889	0.0300816	0	0.0643604	0.0103829	0	0.0153745	0	0	0	0.0262367	0.0446415	0	0	0	0	0	0	0.0121777	0.0551778	0	0	0	0.00566663	0	0	0	0.00331246	0	0	0	0	0.0282703	0	0	0	0	0.00653528	0.0135064
FMO3	0	0.0123655	0.0227482	0	0	0.0540136	0	0.0509703	0	0.0448522	0.0300816	0.0188838	0.0231468	0.022014	0.0249064	0.039351	0	0	0.0173724	0.0160228	0	0.0188774	0.00473336	0	0.017449	0	0	0	0	0.0319394	0.0435785	0.0153675	0.0151777	0	0	0.0661856	0.0288154	0.0864	0.0271927	0	0	0	0	0	0	0.0415472	0.00219179	0
FMO2	0.0410643	0.0215991	0.106764	0.0563484	0.0132529	0.0988508	0.0694089	0.0929145	0.0400557	0.252974	0.0300816	0.110971	0.0473656	0.0436592	0.0912417	0.0987607	0	0.0690287	0.0763225	0.0485184	0.0235583	0.0790379	0	0.0808307	0	0	0	0.0288688	0.129104	0.0981375	0.0944012	0.0241394	0.106873	0.142122	0.143597	0.136113	0.0381665	0.31292	0.0284485	0.0285841	0.204933	0.0157163	0.0176793	0.14789	0.128172	0	0.0454713	0
FMO1	0	0.0123655	0	0.0112027	0.0244509	0	0	0	0	0.00695247	0	0	0	0	0	0.0139407	0	0	0	0	0	0	0.00434393	0	0	0	0	0	0	0	0	0	0	0.00974861	0.0631497	0	0.00746014	0	0.0465647	0	0	0	0	0	0	0	0	0
FMO4	0	0.0403219	0.0844945	0.072537	0.0554185	0.0320931	0.0246294	0.028104	0	0.0338433	0.0304915	0	0.0291549	0.033641	0.0420131	0.108917	0	0.0581443	0.0274548	0.0118323	0.0195175	0.027057	0.017577	0.023505	0.0277488	0.0820368	0	0.0453864	0	0.0364316	0.0130464	0.0155041	0	0.0687749	0	0.0227943	0.0110676	0	0	0	0	0.046004	0.0250551	0.0258925	0	0	0.0806834	0.029261
PRRC2C	0.735976	0.493362	0.380809	0.426317	0.348028	0.333817	0.437201	0.503062	0.524079	0.467981	0.514047	0.665072	0.404395	0.502816	0.321112	0.356602	0.749807	0.295208	0.191389	0.33847	0.232218	0.584582	0.52715	0.452752	0.429721	0.671057	0.766954	0.410384	0.328972	0.438538	0.309397	0.350954	0.379072	0.421386	0.70158	0.572762	0.40907	0.329379	0.540948	0.679784	0.451698	0.378919	0.524305	0.516699	0.459799	0.46791	0.454782	0.680364
MYOCOS	0	0	0	0	0	0	0	0.00864369	0	0.00942429	0	0	0	0	0.00583628	0	0	0	0	0	0	0	0	0	0	0	0	0	0	0	0	0	0.0132695	0	0	0	0.000246874	0	0	0	0	0	0	0	0	0	0	0
MYOC	0	0	0	0.0211588	0	0	0	0	0	0	0	0	0	0.00288227	0	0	0	0	0	0	0	0	0	0	0	0	0	0	0	0	0	0	0	0	0	0	0	0	0	0	0	0	0	0	0	0	0	0
VAMP4	0.0415851	0.0701499	0.110301	0.107154	0.157757	0.139895	0.0576188	0.0986088	0.0701567	0.0627653	0.175375	0.0319685	0.0577805	0.0838179	0.0634729	0.0584755	0	0	0.038016	0.0761781	0.0488714	0.099279	0.0166874	0.101031	0.0360847	0	0.10076	0.0677508	0.0977924	0.118025	0.0642649	0.116534	0.0580177	0.0928428	0.162386	0.0636486	0.0896979	0.0721009	0.036169	0.0584733	0	0.0459008	0.162956	0	0.0293291	0.0624134	0.088955	0.0548139
DNM3	0.615951	0.738749	0.5403	0.676853	0.866839	0.580373	0.314761	0.439565	0.843578	0.416039	0.828843	0.667284	0.559969	0.375393	0.353756	0.657172	0.454167	0.573101	0.659142	0.58465	0.2954	0.477788	0.749459	0.558478	0.440729	0.675657	0.558692	0.476904	0.76466	0.901312	0.468686	0.519951	0.40823	0.432871	0.536219	0.95708	0.415246	0.526495	0.515775	0.288388	0.320688	0.471372	0.59328	0.238407	0.487956	0.586223	0.990223	0.407058
PIGC	0	0.0317217	0.0540692	0.100251	0.110459	0.0348797	0.0354432	0.0476287	0.244392	0.0441232	0.121958	0.0930271	0.0436179	0.0182929	0.0671493	0.0345337	0.110773	0.0208371	0.0484075	0.0582319	0.136644	0.0691657	0.0453294	0.107554	0.0303141	0	0	0.0237936	0.0779729	0.0364546	0.0660354	0.0138041	0.0713478	0.0406098	0	0.0239612	0.0229816	0.121609	0.0593284	0.0841087	0	0.0435323	0.0362569	0.0296171	0.0293291	0.0760499	0.124477	0.0124924
C1orf105	0	0	0	0	0	0	0	0	0	0	0	0	0	0	0	0	0.100043	0	0	0	0	0.00710565	0.0250973	0	0	0	0	0	0	0	0	0	0	0	0	0	0	0.0401559	0	0	0	0.0105997	0	0	0	0	0.00788059	0
SUCO	0.0538682	0.131746	0.0834231	0.134128	0.113949	0.0808924	0.140723	0.112832	0.0858264	0.225421	0.305002	0.18271	0.139452	0.111566	0.04942	0.0546455	0	0.142253	0.0606452	0.116759	0.0581202	0.151998	0.142134	0.158884	0.0889729	0.053175	0	0.17465	0.080793	0.0763471	0.113402	0.0950905	0.0957199	0.0954564	0.0349995	0.0661856	0.0825091	0.0803118	0.201737	0.0600621	0.149859	0.116672	0.0782617	0.0586723	0.151482	0.0994346	0.189665	0.15987
TNFSF18	0	0	0	0	0	0	0	0	0	0	0	0	0	0	0	0	0	0	0	0	0	0	0	0	0	0	0	0	0	0	0	0	0	0	0	0	0	0	0	0	0	0	0	0	0	0	0	0
TNFSF4	0	0	0	0	0	0	0	0	0	0.00567364	0	0	0.0163394	0	0	0	0	0	0	0	0	0.00511416	0.0382941	0	0	0	0	0.0113626	0	0	0	0	0	0.00823162	0	0	0	0	0	0.0261987	0	0	0	0	0	0	0	0.0126686
PRDX6	0.16855	0.0792723	0.0938503	0.0634492	0.0214057	0.0597565	0.146207	0.11471	0.119486	0.0575196	0.0700511	0.0848035	0.0781969	0.144387	0.109772	0.0599829	0.110773	0.0905132	0.145152	0.0552853	0.0810088	0.0587242	0.0929655	0.0333564	0.0841418	0	0	0.110978	0.158221	0.0482781	0.151028	0.0519057	0.0692835	0.0914917	0	0.0217654	0.132742	0.0781613	0.0624045	0.0407275	0	0.160261	0.0851061	0.0538873	0.0293291	0.0648502	0.0822239	0.154039
SLC9C2	0	0	0.0313132	0	0.031291	0	0	0.0577983	0	0	0	0	0.0915652	0	0	0	0	0.0163906	0.0621972	0.00369879	0	0.0064407	0.0198535	0.0194354	0.0146442	0.121073	0	0.00819006	0	0	0.00608669	0	0	0	0.0995603	0.0228093	0.0200272	0	0.0475129	0.0216536	0	0.0105997	0.022604	0	0	0.0885474	0.0117453	0.0172573
ANKRD45	0	0.0304689	0	0	0	0	0	0.0102019	0	0	0	0	0.010821	0.00792702	0	0	0	0	0	0.0295497	0	0.00578825	0.00116064	0	0.0174629	0	0	0.00772697	0	0.034852	0	0.0182644	0	0	0	0	0	0	0	0	0	0.00648931	0	0	0	0	0	0
KLHL20	0.0912447	0.180192	0.187339	0.069987	0.110235	0.167625	0.107128	0.223754	0.232607	0.155826	0.0309596	0.0567346	0.0759491	0.165676	0.140843	0.242998	0.209702	0.144929	0.204549	0.144556	0.0652934	0.18345	0.0993822	0.18325	0.122877	0.268359	0.0726661	0.100893	0.17902	0.0962504	0.167319	0.155101	0.13547	0.158098	0.149384	0.237207	0.0853027	0.327026	0.135287	0.201598	0.186874	0.0298687	0.215441	0.0499381	0.238809	0.216323	0.16678	0.20496
CENPL	0	0	0	0	0.0390313	0	0.018959	0.0106244	0.0202748	0.0154919	0.051425	0	0.00859814	0.0126309	0.0054852	0	0	0	0	0.0136493	0	0	0.00227652	0	0.00641079	0	0	0.00221769	0.0298511	0	0.0122041	0	0.00527796	0	0	0	0.00420252	0.0324398	0.0456905	0.0199015	0	0	0	0.0265609	0	0	0.0127949	0.038193
DARS2	0.036171	0	0.0246151	0.00663494	0.00754989	0.0400987	0.00805185	0	0.0281233	0.0181752	0	0.0237084	0	0.0496533	0.0198297	0.0139407	0	0.0188909	0.0424766	0.00807695	0.0658012	0.023938	0	0	0.0142817	0	0.080632	0.010831	0	0.0751398	0.0176713	0.0366106	0.00893569	0.00518425	0	0.0228093	0.00493655	0	0	0.0254965	0	0.0506959	0.0188058	0	0	0.0144458	0.0104796	0.0316494
ZBTB37	0	0.0645306	0.017682	0.0295485	0.0172797	0.155459	0.0246294	0.0672904	0.0083734	0.134843	0	0.0278904	0.0711493	0.0571818	0.0681617	0.0877174	0	0.119826	0.0758649	0.0779843	0.0451587	0.0741923	0.0808951	0.210562	0.0366798	0	0.0726661	0.0760676	0.0523676	0.135917	0.103654	0.042676	0.0431942	0.0605013	0	0.18994	0.0624419	0.0967413	0.0825543	0.0823617	0	0.0509467	0.0274905	0.0978436	0	0.0223376	0.0753245	0.0418106
SERPINC1	0	0	0	0	0	0	0.0221189	0	0	0	0	0	0	0	0	0	0	0	0	0	0	0	0	0	0.00757944	0	0	0	0	0	0	0	0	0	0	0	0	0	0	0	0	0	0	0	0	0	0	0
RC3H1	0.271584	0.263657	0.279839	0.143347	0.229435	0.274253	0.213271	0.181037	0.216249	0.209693	0.189775	0.175544	0.22136	0.266844	0.182938	0.0727656	0.126168	0.285241	0.36954	0.183327	0.304153	0.380043	0.331897	0.18626	0.126065	0.053175	0.251449	0.20562	0.14252	0.348516	0.269689	0.202627	0.191467	0.225074	0.162372	0.157942	0.229376	0.0725957	0.119704	0.291489	0.23375	0.175655	0.198403	0.252856	0.209819	0.374055	0.315919	0.216922
RABGAP1L	0.545494	0.57518	0.791796	0.945779	0.737428	0.708719	0.707551	0.836281	0.839328	0.841746	0.807026	0.691363	0.911284	0.530379	0.613744	0.568268	0.514302	0.683511	1.00092	0.61715	0.571077	0.699327	0.901381	1.2334	0.635144	0.657738	0.526986	0.873092	0.580497	1.08456	0.792497	0.581425	0.854873	0.727627	0.834927	0.994855	0.663036	0.420239	0.715032	0.905263	0.708921	0.884613	0.773344	0.716105	0.446339	0.287495	0.866006	0.749524
CACYBP	0.0347304	0.0410766	0.0374578	0.102279	0.124182	0.0922527	0.645421	0.0591466	0.0658244	0.055066	0.0922779	0.0895951	0.0112892	0.0978992	0.0979919	0.0870128	0.169847	0.0366498	0.0525921	0.0814115	0.102693	0.0620963	0.0175161	0	0.1085	0	0.411856	0.0257969	0.0786143	0	0.123616	0.0492971	0.100696	0.0748804	0	0.0228093	0.13053	0.0781613	0.0384691	0.0627465	0	0.0330497	0.0703574	0.137145	0.179641	0.0620508	0.0315094	0.114308
MRPS14	0	0.0571747	0.0404343	0.0644567	0	0.0516875	0.0387346	0.0523432	0.102041	0.0187017	0	0.0425565	0.0290969	0.0664311	0.0462955	0.0380651	0	0.0109859	0.0218868	0.0589196	0.0248877	0.0318772	0.0327436	0.0682347	0.023615	0	0	0.0434028	0.0418697	0.0160526	0.0557773	0.054548	0.0217156	0.0430994	0	0	0.053995	0	0	0.0216536	0.140011	0.036583	0.0396404	0.0330129	0	0.0393286	0.0264907	0.0713945
TNN	0	0	0	0.00663494	0	0	0	0	0	0	0	0	0.0178998	0.00778729	0.0143273	0	0	0	0	0	0.0269696	0	0	0	0.00443078	0	0	0.00715535	0	0	0	0	0	0	0	0	0.00406728	0	0	0	0.0474525	0	0	0.0544159	0	0.0415472	0	0
KIAA0040	0.0238051	0.0669101	0.0756711	0.0335112	0.028883	0.1072	0.1982	0.0351542	0.0083734	0.0479908	0.0300816	0.0570618	0.0950394	0.077579	0.0689052	0	0.13697	0.0217077	0.0621008	0.00733781	0.0253131	0.0886658	0.0439823	0.0151752	0.0534954	0	0	0.0194774	0.0576667	0.0319412	0.0233148	0.00300734	0.0321877	0.036074	0	0	0.0215986	0.238593	0.111062	0.110302	0.136823	0.0248105	0.0152167	0	0.0492617	0.0485597	0.0518622	0.081647
TNR	0.111588	0.0762419	0.0937596	0.0799278	0.186225	0.0487696	0.0396141	0.0509426	0.0374283	0.0322514	0.0423913	0.0440375	0.0164561	0.0784363	0.0823476	0.0339232	0	0.0493988	0.0734247	0.00789909	0.157513	0.031562	0.11576	0.159644	0.159611	0.0728258	0	0.0614718	0.00879987	0.110486	0.121346	0.0814761	0.0690616	0.042421	0.0744897	0.181589	0.0675963	0	0.0284485	0	0.0474525	0.0200458	0.0171428	0	0.171414	0.100179	0.0824168	0.11239
COP1	0.650635	0.454043	0.442982	0.687973	0.594324	0.367562	0.532412	0.417625	0.54705	0.386442	0.656742	0.584113	0.45685	0.305551	0.415601	0.436104	0.423513	0.424437	0.453931	0.42711	0.242148	0.570667	0.416855	0.503932	0.379855	0.136415	0.283515	0.460368	0.40178	0.537889	0.424259	0.573803	0.433197	0.361842	0.455774	0.675489	0.443968	0.60849	0.41646	0.517821	0.442995	0.318026	0.417001	0.407456	0.314946	0.574134	0.453531	0.545227
PAPPA2	0	0	0	0.019452	0.0123487	0	0.0109172	0.0106244	0	0.00921548	0	0.0697911	0	0.0115123	0.00601045	0.0247039	0	0	0.0116471	0.00637238	0	0.0117572	0.00247943	0	0.00134427	0	0	0.021622	0.0625086	0	0.00916195	0.0182644	0	0	0	0.0228093	0.0174737	0	0	0	0	0	0.0589911	0	0	0	0.00989381	0.0205531
ASTN1	0.0314146	0.1417	0.0660118	0.0589058	0.159139	0.0232016	0.0942692	0.0713342	0	0.0329971	0.0300229	0	0.0426983	0.0586615	0.0723112	0.0743311	0.210816	0.0746194	0.0312112	0.0597686	0.0874415	0.0447582	0.090058	0.0255614	0.10094	0.135212	0	0.0937037	0.111488	0.214375	0.0630976	0.0281462	0.0776519	0.0566282	0	0.0753088	0.0568391	0	0.0653585	0	0	0.0552033	0.0608057	0.10554	0	0.0341139	0.0376551	0
BRINP2	0	0.0201613	0.0175375	0.0231651	0.0260996	0.0665899	0.0405301	0.0441868	0.0646637	0.0308859	0	0.0570618	0.0486293	0.0600073	0.0246564	0.0158211	0	0.039063	0.0536043	0.0217103	0.0195175	0.0309334	0	0.0279646	0.022311	0.053175	0.10076	0.0414077	0.00943107	0.0258711	0.0734321	0.0772063	0.0569101	0	0	0.0390774	0.0229519	0.0401559	0	0.0179455	0	0.0267359	0.0342355	0	0	0	0.0412867	0
SEC16B	0	0.0176977	0	0.0143468	0.0250734	0.0232016	0	0.0179841	0.0323328	0.0067721	0	0.0749937	0.0347218	0.0108394	0.0572841	0.0380047	0	0.0236728	0.0597338	0.0137578	0.0415179	0.0134844	0.019779	0.0735557	0.0447446	0	0.0726661	0.0233261	0	0.0532091	0	0.0365351	0.0140788	0.0323202	0	0	0.0121938	0.0522476	0.00694318	0	0	0.0133507	0.0312994	0.0753499	0.0293291	0.0862012	0.0686512	0
RASAL2	1.39706	1.0228	1.04738	0.975467	0.723289	0.869418	0.366778	0.918779	0.711144	1.08099	1.04262	1.41689	0.820609	0.864695	0.853758	1.02322	1.01009	0.77487	0.670853	0.962516	1.25134	1.02396	0.782381	0.865593	0.795458	1.09079	1.18564	0.834437	0.890393	1.07227	0.927591	0.760463	1.08091	0.762835	0.803263	0.794967	0.726154	0.851764	0.718116	0.898121	0.369609	0.694255	0.935015	0.962764	0.413793	0.96834	1.10386	0.944156
CLEC20A	0	0	0	0	0	0	0	0.00483109	0	0.00940422	0	0	0	0	0	0	0	0	0.0209253	0.00648096	0	0.00997594	0	0	0	0	0	0.0130768	0	0.0220212	0.00730436	0	0	0	0	0	0.0113885	0	0	0	0	0	0	0	0	0	0.00653528	0
TEX35	0	0	0	0	0	0	0	0	0	0	0	0	0	0	0	0	0	0	0	0	0	0	0	0	0	0	0	0	0	0	0	0	0.00957107	0	0	0	0	0	0	0	0	0	0	0	0	0	0	0
RALGPS2	0.16889	0.123946	0.0787099	0.159126	0.09875	0.146226	0.153444	0.10514	0.115919	0.0816233	0.041402	0.123773	0.0266019	0.094648	0.193314	0.157017	0.209702	0.202056	0.10713	0.179074	0.131619	0.148001	0.156933	0.204163	0.0884578	0	0.0700562	0.186343	0.0283692	0.112146	0.105387	0.129634	0.142382	0.112343	0.0639744	0.0873828	0.116858	0.531178	0.183836	0.144911	0.099171	0.122724	0.196259	0.186871	0.0492617	0	0.0958333	0.0452747
ANGPTL1	0	0	0	0.052727	0.0691449	0.0285252	0.0223831	0	0.0281233	0.025852	0.0432206	0	0	0.0557689	0.0298785	0	0	0.0167091	0.0216969	0.00803476	0.0334164	0.020497	0.00247943	0.0588222	0.0487576	0	0	0.025055	0.0319399	0.0341509	0.0164709	0.0276607	0.00679291	0.0630427	0.067659	0.0217654	0.0249281	0	0.0873889	0.016258	0	0	0.0373246	0.0137495	0	0	0.034104	0.0156573
FAM20B	0.0796292	0.0939085	0.158301	0.0586959	0.0547647	0.0705724	0.0713417	0.110268	0.048384	0.0677955	0.0550261	0.0588786	0.0306645	0.0960892	0.120927	0.00483731	0	0.0580559	0.0397211	0.0944126	0.0594289	0.0862375	0.0831581	0.12463	0.0746357	0.088989	0	0.0546207	0	0.121549	0.0290275	0.0697607	0.0473	0.0625642	0.0981492	0.129426	0.0604964	0.159714	0.025441	0.104332	0	0.111778	0.0945097	0.0921681	0	0.0290176	0.0549419	0.0418008
TOR3A	0.0167478	0.0176977	0.0255431	0.00719486	0.0192777	0	0.0135601	0.0136251	0	0.0243322	0	0	0	0.0122376	0.0232698	0	0	0.0341756	0.018916	0.0219025	0	0.0294772	0.00832612	0.0183597	0.0026441	0.053175	0	0.00204788	0	0.065795	0.0184867	0.0507194	0.00767986	0.0191838	0	0.0357439	0.0248639	0	0.036169	0.0199015	0	0.0288333	0.0655763	0	0	0	0.0262041	0
ABL2	0.233703	0.15353	0.335893	0.192935	0.158104	0.200411	0.0757247	0.117408	0.170194	0.223176	0.0902852	0.183812	0.119387	0.203471	0.2198	0.138245	0.126168	0.222179	0.132097	0.205204	0.100447	0.184632	0.368006	0.0740333	0.226715	0.198067	0.142849	0.184092	0.149918	0.158218	0.169849	0.269447	0.217218	0.203322	0.0631497	0.146245	0.172472	0.277294	0.186717	0.295672	0	0.187797	0.306268	0.048799	0.228729	0.128506	0.199092	0.428443
SOAT1	0.0690681	0.087796	0.0676435	0.015086	0.00890127	0.0323105	0.0369642	0.06319	0.0323328	0.110181	0.0286348	0.0367926	0.05288	0.0528726	0.0600831	0.0453531	0	0.122858	0.0842205	0.0721634	0.0248877	0.0907621	0.032456	0.0625501	0.0537625	0.053175	0	0.0525529	0.111854	0.213327	0.0879406	0.180971	0.058754	0.0799743	0.137149	0.0239612	0.0941083	0.0906536	0.012965	0.302717	0.156455	0.0837124	0.0726327	0.0319199	0	0.104627	0.0397869	0.147627
AXDND1	0.01778	0	0	0.0131255	0	0	0	0	0	0	0	0	0.0138083	0.00695258	0.0054852	0	0	0	0	0	0	0.0129754	0	0.0472172	0	0	0	0.00109838	0.048784	0	0	0	0.00897424	0	0	0	0.00682913	0	0	0.0512338	0	0	0.0182901	0	0	0	0	0
NPHS2	0	0	0	0	0	0	0	0	0	0	0	0	0	0	0	0	0	0	0	0	0	0	0	0	0	0	0	0	0	0	0	0	0	0	0	0	0	0	0	0	0	0	0	0	0	0	0	0
TDRD5	0	0	0	0	0.00754989	0	0	0	0	0.010794	0	0	0	0	0	0.0136069	0	0	0.0229146	0.031777	0	0	0	0	0	0.218853	0	0.00781367	0	0	0	0.02081	0.00600357	0.0123163	0	0	0	0	0	0	0	0.0198485	0	0	0	0	0.0101639	0.0107384
FAM163A	0	0	0	0	0	0	0	0	0	0.0161941	0	0	0	0	0	0	0	0	0	0.0042066	0	0	0	0	0	0	0	0	0	0	0.00695172	0	0	0	0	0	0.00420383	0	0	0	0	0	0	0	0	0	0.00210894	0
TOR1AIP2	0.308135	0.126158	0.157133	0.16653	0.088501	0.197532	0.0695545	0.224939	0.165503	0.140005	0.136077	0.163687	0.133647	0.147719	0.0887215	0.0569849	0.100043	0.122347	0.157779	0.108009	0.180646	0.138496	0.145926	0.0770099	0.12772	0.221946	0.0700562	0.087175	0.150593	0.0946565	0.118214	0.218514	0.108737	0.137148	0.194551	0.107753	0.105632	0.162234	0.351838	0.288906	0.211882	0.0680901	0.0997232	0.11482	0.0785908	0.174124	0.114354	0.140874
TOR1AIP1	0.0499303	0.0821388	0.112297	0.0543422	0.125396	0.10194	0.0776488	0.13115	0.118562	0.131189	0.051425	0.0523399	0.0424751	0.102402	0.165317	0.128035	0	0.0911118	0.0204425	0.0599335	0	0.0869495	0.128138	0.234644	0.0756467	0	0	0.0568664	0.112158	0.037744	0.0827986	0.093667	0.0632341	0.0766508	0.115161	0.0531503	0.0448896	0.0401559	0.117597	0.0768117	0	0.0889003	0.132278	0.0681804	0	0.155104	0.0499087	0.028315
CEP350	0.554878	0.220142	0.428729	0.427978	0.299051	0.434165	0.294086	0.323105	0.299279	0.38945	0.328963	0.253033	0.45871	0.282582	0.275555	0.459797	0.485401	0.319889	0.344426	0.346486	0.228377	0.420167	0.333025	0.44195	0.3741	0.474184	0.231439	0.360225	0.304242	0.196282	0.349352	0.35404	0.335916	0.390459	0.348869	0.531892	0.37084	0.494554	0.232632	0.43859	0.281123	0.331076	0.3936	0.322784	0.387686	0.398289	0.343779	0.327046
QSOX1	0.0314146	0.0354003	0.0234074	0.0246105	0.066452	0.053402	0.0421214	0.0218828	0.0225024	0.0425826	0.0649308	0.0570618	0.0925715	0.0431003	0.0397709	0.0695233	0.222691	0.107212	0.0204425	0.0640637	0.0849564	0.096105	0.102629	0.0682631	0.0723969	0	0	0.0126581	0.111723	0.0357417	0.0657448	0.115112	0.0536247	0.0429256	0	0.0524996	0.0578147	0.0441182	0.0247788	0.0606201	0	0.036059	0.0514247	0.0442004	0	0.0280668	0.0838187	0.0119969
LHX4	0	0	0	0	0.024894	0	0	0.012546	0	0.0191602	0	0	0.0107478	0	0.0132513	0	0	0	0	0	0	0	0	0	0	0	0	0	0	0	0	0	0.00507193	0	0	0	0	0	0	0	0	0	0	0	0	0	0.00414078	0
ACBD6	0.182068	0.358498	0.274131	0.344825	0.307251	0.314708	0.170251	0.250292	0.399433	0.324879	0.246038	0.194895	0.252075	0.22577	0.280996	0.260396	0.31515	0.307908	0.267925	0.389167	0.254187	0.455034	0.364598	0.513467	0.20283	0.216729	0.292756	0.288581	0.290671	0.246198	0.227057	0.267742	0.227997	0.252975	0.115161	0.423878	0.199668	0.192451	0.205253	0.216015	0.358871	0.232255	0.236664	0.321299	0.0492617	0.127766	0.341611	0.286001
XPR1	0.449567	0.247806	0.276854	0.377896	0.358654	0.284491	0.243829	0.310387	0.357947	0.194965	0.391084	0.275351	0.261172	0.198591	0.159665	0.413453	0.13697	0.28011	0.445204	0.358019	0.173607	0.336974	0.297604	0.208958	0.25931	0.17299	0.369846	0.374657	0.158899	0.306329	0.200433	0.315305	0.313825	0.270247	0.663779	0.29571	0.236599	0.127231	0.154899	0.391401	0.370172	0.227835	0.194091	0.200049	0.286926	0.270815	0.640225	0.356007
KIAA1614	0.0740673	0.0225639	0.0140354	0	0.0330639	0.0408349	0	0.0200155	0.0358	0.0181895	0.0291355	0.0913902	0.0177491	0.0447063	0.0516455	0	0	0.019748	0.0116471	0.0234951	0.0151426	0.00317298	0.0062768	0	0.00984601	0	0	0.00575794	0.0101142	0	0.0146473	0	0.0195746	0	0	0.0277416	0.0302771	0.0581611	0	0.0301341	0.0624867	0	0.0294465	0.0581587	0	0	0.00950286	0
STX6	0.0634383	0.0399515	0.03675	0.0477932	0.0367123	0	0.0428246	0.0678057	0.188503	0.0799513	0.0259314	0.0843169	0.0664408	0.0398741	0.0655679	0.0431018	0	0.051945	0.0565947	0.0267906	0	0.110492	0.0842378	0	0.0276445	0	0.0700562	0.0505278	0.0265148	0.0914622	0.0648399	0.0942088	0.0951954	0.0541246	0	0.0501976	0.086936	0	0.0184978	0.178298	0	0.0343566	0	0.0272562	0.0909945	0.0423827	0.166263	0.0553877
MR1	0	0.0845417	0.0391638	0.015086	0.0139447	0	0.054118	0.0210069	0.0202748	0.00673007	0	0	0	0.0206578	0.0365491	0	0	0	0.059711	0.0434031	0	0.020354	0.0124629	0.0424639	0.0184491	0	0	0.0109897	0.0739705	0.0520118	0.00942422	0	0.00846481	0.0341137	0.0631497	0.0174064	0.00369986	0.0441182	0	0.0240476	0.059528	0.0130089	0.00995454	0.0319199	0	0.0290176	0.0535971	0.0456175
IER5	0.01778	0.0677203	0.0586418	0.0485661	0.0399391	0.0402834	0.106014	0.0233252	0.0083734	0.00681338	0.0609826	0.120497	0	0.0493289	0.012419	0.0170658	0	0.0050952	0.0630682	0.0015538	0	0.0528538	0.0132053	0.0279646	0.0116469	0.107553	0	0.0244367	0.0509171	0.0195438	0.0350091	0.0274211	0.0355325	0	0	0.0455046	0.037411	0.0885277	0	0.0240476	0.0775243	0	0	0.0272562	0	0.0223376	0.0367834	0.113527
CACNA1E	0.198761	0.122793	0.142346	0.0696632	0.0582867	0.0285252	0.110689	0.0709656	0.13361	0.00607915	0.107293	0.0465903	0.0752675	0.0709631	0.050577	0.0213581	0	0.0887282	0.0353857	0.0393712	0.0378247	0.0729928	0.0423117	0.0521981	0.0974951	0	0.117128	0.0536042	0.0899898	0.0551692	0.0916763	0.0735086	0.0690852	0.0643007	0	0.0785981	0.0288651	0	0.0843701	0.0199015	0.112584	0.0438057	0.0321682	0.0296171	0.0293291	0.176566	0.0499813	0.0954979
ZNF648	0	0	0	0	0	0	0	0	0	0	0	0	0	0	0	0	0	0	0	0	0	0	0	0	0	0	0	0.00698781	0	0	0.0102427	0	0	0	0	0	0	0	0	0	0	0	0	0	0	0	0	0
GLUL	0.300412	0.178398	0.141863	0.352738	0.293579	0.19719	0.305565	0.258325	0.323834	0.273189	0.282986	0.137411	0.142594	0.303766	0.206976	0.128609	0	0.223128	0.146697	0.282893	0.0714475	0.350282	0.396856	0.251392	0.226836	0.317944	0.172679	0.26454	0.327176	0.226274	0.214617	0.0848396	0.152313	0.0635561	0.116448	0.0828428	0.191986	0.423915	0.106403	0.161163	0.165375	0.547678	0.350191	0.265126	0.0514686	0.0570844	0.22343	0.14133
RGSL1	0	0	0.0123395	0.0213855	0	0	0	0	0	0	0	0	0	0	0	0	0	0	0	0	0	0	0	0	0	0	0	0	0	0	0	0	0	0	0	0	0	0	0	0	0	0	0	0	0	0	0.00350509	0
RNASEL	0	0	0.00280831	0.0204044	0	0	0	0.0314132	0	0.0340369	0.0605446	0.0238566	0.0283061	0.0287985	0	0.0563961	0	0.0446701	0.0398765	0	0.0181891	0.022851	0.0368203	0	0.0233081	0.0543784	0	0.0341075	0.0205119	0	0.0252717	0.0361775	0.020701	0.0581863	0	0.03038	0.00317796	0.0380054	0	0.0375321	0	0.0601964	0.0403394	0	0.0293291	0	0.00811756	0
RGS16	0	0	0	0	0	0	0.0161406	0	0	0.0151518	0.102385	0.0409498	0	0.0809555	0.0355656	0.0137073	0	0.0218043	0	0	0	0	0.0201916	0	0.0364116	0	0	0.0110206	0	0.0195438	0.0104004	0.0675635	0	0	0	0	0.0101385	0	0.0445717	0.0550017	0	0.0648953	0.0350977	0	0.0492617	0.0280668	0.0188854	0.0288147
RGS8	0	0	0	0.0188213	0	0	0	0	0	0	0	0	0	0	0	0	0	0	0	0	0	0	0	0	0	0	0	0	0	0	0.0153979	0	0	0	0	0	0	0	0	0	0	0	0	0	0	0	0	0.0176512
NPL	0	0.0391141	0.0492432	0.0571758	0	0.0803822	0.027789	0.0294305	0	0.00695247	0	0	0.0187021	0.0280385	0.0117551	0	0	0.0230626	0	0.0394556	0	0.00980277	0.00434393	0	0.0380651	0	0.0911632	0.0437689	0.0217358	0.0618213	0.00955974	0.0321448	0.0189003	0	0	0	0.0244552	0.132494	0	0	0	0.0882765	0	0	0	0.0415472	0.0165944	0.139833
DHX9	0.12048	0.103908	0.151026	0.163532	0.0968711	0.166351	0.134803	0.270394	0.3525	0.221591	0.0724143	0.315498	0.0744724	0.167731	0.196237	0.116846	0.169847	0.0903828	0.179544	0.218196	0.108079	0.276111	0.229215	0.115726	0.131933	0	0	0.145361	0.220146	0.186321	0.197757	0.150986	0.208172	0.252829	0.396906	0.352811	0.175257	0.151932	0.0578435	0.124976	0	0.219823	0.177579	0.270053	0.290601	0.231227	0.106841	0.27709
SHCBP1L	0.0167478	0	0	0	0	0	0.0417399	0	0	0	0.0249445	0	0	0	0	0	0	0	0	0.017565	0	0.0164579	0.00321188	0	0.00760862	0	0	0	0	0	0.00206417	0	0	0	0	0	0	0	0	0	0	0	0	0	0	0.0374524	0	0
LAMC1	0.288498	0.418213	0.227441	0.294316	0.232663	0.308175	0.174989	0.190073	0.272951	0.638746	0.37622	0.236585	0.260313	0.244422	0.479813	0.261694	0.277133	0.159099	0.246709	0.411951	0.336627	0.296249	0.173745	0.230719	0.169561	0.127204	0.341546	0.217286	0.192234	0.396044	0.34094	0.415096	0.339228	0.294686	0.266647	0.215851	0.25858	0.461495	0.430484	0.288202	0.687367	0.135995	0.294083	0.265427	0.0293291	0.311787	0.202038	0.38461
LAMC2	0	0	0	0	0	0	0	0	0	0.0062541	0	0	0	0	0.00859219	0	0	0	0	0	0	0.00590759	0	0	0	0	0	0	0	0	0	0.0241278	0	0	0	0	0	0	0	0	0	0.00876715	0	0	0	0.0415472	0	0
NMNAT2	0.250434	0.0583869	0.0796852	0.188789	0.0692926	0.0956048	0.0996096	0.0803826	0.138311	0.0414933	0.0662638	0	0.0756335	0.105043	0.104321	0.0326272	0.201459	0.135804	0.0705161	0.10236	0.0438305	0.0780269	0.152032	0.0824706	0.0643477	0	0.10757	0.163886	0.0587595	0.176393	0.137202	0.0703694	0.127105	0.0149066	0.10679	0.100367	0.0725476	0.0380054	0.0429134	0.0929804	0.110876	0.244916	0.0812335	0.113316	0.153689	0.0627005	0.0942362	0.0546716
SMG7	0.187008	0.377936	0.154178	0.253857	0.144482	0.297995	0.162469	0.186244	0.26505	0.271705	0.138693	0.0180927	0.262331	0.135765	0.183809	0.369735	0.228599	0.170976	0.182874	0.225228	0.233812	0.175705	0.200253	0.12528	0.166945	0.163554	0.304073	0.318826	0.162241	0.296436	0.237613	0.220306	0.153497	0.0985089	0.113657	0.226188	0.139337	0.165937	0.0866441	0.120036	0.106154	0.0961007	0.203673	0.27606	0.163022	0.0911414	0.242095	0.262152
NCF2	0	0	0	0	0	0	0	0.00140587	0	0.00610086	0	0	0.0106968	0.00680356	0	0	0	0	0	0	0	0.00468759	0.00226855	0	0.011444	0	0	0	0	0.0195438	0	0	0.00430216	0	0	0	0	0	0	0	0	0.00648931	0	0	0	0	0	0
ARPC5	0.0314146	0.0770936	0.0790872	0.0750025	0.152159	0.0384591	0.131533	0.052042	0.197801	0.0947764	0.104203	0.050845	0.109149	0.147605	0.104209	0.0562831	0.136562	0.0337212	0.0673283	0.117063	0.120851	0.109991	0.125295	0.129739	0.138318	0.19623	0.0726661	0.0317824	0.0517111	0.125753	0.0986092	0.0654882	0.112864	0.0843618	0.0642232	0.0422106	0.141759	0.267042	0.0869197	0.107743	0.222941	0.0835228	0.0674576	0.109249	0.0293291	0.136038	0.0707711	0.112267
RGL1	0.140879	0.0954836	0.217857	0.211985	0.17821	0.297427	0.185327	0.207848	0.173479	0.326827	0.0300816	0.137834	0.271296	0.16211	0.183294	0.196143	0	0.208213	0.147847	0.215246	0.288051	0.196719	0.165451	0.232699	0.141282	0.284628	0.0870069	0.205408	0.278402	0.204933	0.139935	0.13436	0.206566	0.131567	0.249186	0.200034	0.151122	0.317527	0.263704	0.268881	0.408091	0.209248	0.16999	0.242551	0	0.108187	0.125131	0.12374
APOBEC4	0	0	0	0	0	0	0	0	0	0	0	0	0	0.00569055	0	0	0	0	0	0	0	0	0	0	0	0	0	0	0	0	0	0	0	0	0	0	0	0	0	0	0	0	0	0	0	0	0	0
COLGALT2	0	0.0767032	0.00942862	0.0394393	0.0886882	0.0248768	0.0192446	0.0480845	0.0893568	0.0228162	0	0	0.0341671	0.0241912	0.0269102	0	0	0.0438068	0	0.00894636	0.0523151	0.0293356	0.0620214	0.0799227	0.050981	0.0820368	0	0.0392188	0.0169404	0.0835283	0.067316	0.0338249	0.0105663	0.0240819	0	0	0.0575409	0.110106	0	0	0	0.028933	0.0304804	0.095714	0	0	0	0.0107384
TSEN15	0	0.0406685	0.0255468	0.0655867	0.0566117	0.0848331	0.245272	0.0633461	0.141216	0.0615753	0	0.0589846	0.0311922	0.0501003	0.05782	0.0523798	0	0.041427	0.074824	0.041558	0.0568251	0.0725366	0.035842	0.0471052	0.030183	0	0	0.132633	0.0797443	0.0999107	0.0574626	0.133208	0.0375031	0.0778837	0.0578316	0.117022	0.0444322	0.0721009	0.0542051	0.016258	0.103376	0.0251748	0.0326282	0.0359876	0	0.104142	0.130462	0.039378
C1orf21	0.0742006	0.0214584	0.0434353	0.105274	0.0967448	0.143683	0.0770273	0.0655806	0.0730371	0.0370751	0.208373	0.121436	0.0258293	0.0644085	0.0314576	0.105051	0.100043	0.0631732	0.0649171	0.0340029	0.027818	0.0592915	0.100995	0.220347	0.0760927	0	0	0.116117	0.053263	0.0532288	0.141957	0.0734402	0.0390659	0.145025	0.0745761	0.0710987	0.062375	0.0380054	0.284019	0.183113	0.0606445	0.10221	0.0249204	0.341228	0.0514686	0	0.0351191	0.0519453
EDEM3	0.01778	0.173242	0.180627	0.134244	0.228712	0.130862	0.16921	0.160336	0.191936	0.166904	0.172346	0.0603889	0.137942	0.118127	0.122902	0.177491	0.188152	0.13839	0.188402	0.133461	0.156004	0.135663	0.112979	0.0738735	0.142207	0.265002	0	0.205867	0.245466	0.0824212	0.1532	0.281062	0.132996	0.14701	0.078658	0.100979	0.161443	0.0721009	0.0865211	0.0816725	0	0.146862	0.182035	0.0330129	0.107382	0.160682	0.137024	0.162744
RNF2	0	0.0765497	0.0199924	0.0581969	0.0989387	0	0.0472644	0.0871722	0.0083734	0.0565997	0.0827148	0.04138	0.0868288	0.069849	0.034888	0.104971	0	0.0444245	0	0.0509759	0.063895	0.0651905	0.0547516	0.164464	0.0356281	0.187538	0	0.0468281	0.0399236	0.120558	0.0756731	0.0566218	0.0540682	0.0455947	0	0.113398	0.0428923	0.148698	0.0202137	0.0597981	0.0967015	0.0444351	0.0117297	0	0	0	0.089918	0.0126686
TRMT1L	0.0529188	0.0192728	0.198425	0.0521372	0.0845009	0.104075	0.0370068	0.0389217	0.0807619	0.0271869	0.0291355	0.10308	0.0678206	0.0420049	0.0585286	0.0368748	0.151972	0.0520612	0.11635	0.0708859	0.046747	0.131335	0.162897	0.045845	0.0498389	0	0.150807	0.125317	0.13139	0.0482944	0.0450736	0.0909712	0.0582819	0.0783715	0	0.0262364	0.0480427	0.0401559	0.00694318	0.0696856	0.130915	0.095757	0.0749317	0.102519	0	0.0766266	0.032267	0.0400787
SWT1	0	0.219319	0.0230843	0.10282	0.0961745	0	0.0908134	0.0595346	0.248628	0.121648	0.0558536	0.0762666	0.0442629	0.0493558	0.06586	0.022713	0	0.0727687	0.0830317	0.0691746	0.161438	0.0443516	0.106194	0.161712	0.0589405	0	0	0.0975051	0.0502788	0.0302218	0.0505611	0.150466	0.0359791	0.0621261	0.104559	0.152606	0.0829755	0.0503949	0.113672	0.0634081	0.1809	0.103895	0.0409181	0.0755142	0.150081	0	0.0998976	0.0836708
IVNS1ABP	0.0336694	0.0514621	0.0531651	0.0502426	0.180571	0.153209	0.0786688	0.0708851	0.0158115	0.0497697	0.111752	0.0558331	0.0859717	0.100059	0.0714164	0.0269719	0	0.0540886	0.0447439	0.099504	0.0577512	0.0881009	0.126653	0.223806	0.117449	0	0	0.0376033	0.0728175	0.0841729	0.0845404	0.072303	0.0401677	0.0924202	0.0349995	0.174709	0.0926968	0.108978	0.136169	0.151724	0.227299	0.0258164	0.0504722	0.0931422	0.11852	0.148382	0.111989	0.105385
HMCN1	0.162412	0.198673	0.0958478	0.141607	0.202137	0	0.0189247	0.0255147	0.100547	0.0344231	0.0348492	0.149966	0.163188	0.0539022	0.0643148	0.0242228	0.181781	0.0848622	0.221889	0.210339	0	0.0689569	0.11011	0.100459	0.0816344	0	0	0.0754976	0.17054	0.108118	0.0223222	0.136956	0.0687037	0.142014	0	0.2074	0.0796696	0.030855	0.0752412	0	0	0.0163461	0.107043	0	0.140256	0.15859	0.312778	0.0374724
PRG4	0	0	0	0	0	0	0	0	0	0.0322984	0	0	0	0	0	0	0	0	0	0	0	0	0	0	0	0	0	0	0	0	0	0	0	0	0	0	0	0	0	0	0	0	0	0	0	0	0.00531292	0
TPR	0.207152	0.127823	0.213149	0.191043	0.243872	0.0967617	0.244751	0.196421	0.0977516	0.272529	0.146784	0.158889	0.198626	0.214028	0.183253	0.0761731	0	0.122341	0.175799	0.145176	0.18087	0.194264	0.146263	0.150241	0.11533	0.26189	0.395674	0.138879	0.182547	0.0907173	0.180737	0.240985	0.156313	0.275791	0.176929	0.114568	0.21821	0.13496	0.275894	0.273193	0.157683	0.1813	0.0758721	0.245435	0.241379	0.24514	0.196096	0.356733
ODR4	0.231429	0.0947856	0.233357	0.126863	0.119414	0.0696805	0.146617	0.0945926	0.08169	0.136747	0.154692	0.10657	0.143961	0.106645	0.130092	0.102947	0	0.0462731	0.101841	0.0993767	0.254973	0.10793	0.0786516	0.103343	0.106181	0.19449	0	0.115955	0.110666	0.0889324	0.144461	0.229667	0.109491	0.108537	0.182026	0.146295	0.155955	0.103451	0	0.145047	0.139116	0.100712	0.130657	0.144035	0.169048	0.204367	0.188795	0.166789
PDC	0	0	0	0.00471058	0	0	0	0.0177163	0	0	0	0.0277217	0	0.0102616	0.00498204	0	0	0	0	0.00681039	0	0.00665691	0	0	0	0	0	0	0	0	0	0	0.00738735	0.0110361	0	0	0.00381451	0.044786	0	0	0	0.0178345	0.00515537	0	0	0	0.0246555	0
PTGS2	0.01778	0.0335988	0.0305426	0.0372176	0	0	0.0185501	0.0123208	0	0	0	0.0324695	0	0.0401168	0.00550403	0	0	0	0.00633509	0.0140916	0	0.0796141	0.0130401	0	0.161171	0	0	0.0775228	0	0	0.0079671	0	0.0195255	0.084796	0	0.0277416	0.0113576	0	0	0	0	0.00876715	0.0273192	0	0	0	0.0127949	0
PLA2G4A	0.23346	0.04247	0.144206	0.16501	0.0876728	0.0595534	0.0332251	0.063186	0	0.0816736	0.0556938	0.0338308	0.0288674	0.0542607	0.137059	0.218259	0	0.0589123	0.0908574	0.0713367	0.0181891	0.169993	0.0950539	0.0175884	0.114979	0.128713	0	0.177141	0.0561506	0.152043	0.0425845	0.0609245	0.0754284	0.273769	0	0.165499	0.0323768	0	0.0498895	0.0973547	0	0.0669019	0.161563	0.0765871	0.0293291	0	0.138677	0.0176018
BRINP3	0.01778	0.0123655	0.0996724	0.117178	0.116268	0.152983	0.164636	0.187739	0	0.0612415	0	0.0729021	0.0593549	0.051644	0.1242	0.186272	0.321819	0.0722208	0.109724	0.143713	0.0560282	0.0834035	0.0929922	0.152037	0.146073	0	0.259938	0.149049	0.193044	0.100858	0.114521	0.0582972	0.0778164	0.0685083	0.0518301	0.0568862	0.106669	0.0799661	0.057718	0.116079	0.0606445	0.0975315	0.0793741	0.108558	0.104427	0.0415472	0.0420433	0.0641041
RGS18	0	0	0	0	0	0	0	0	0	0	0	0	0	0.00288227	0	0	0	0	0	0	0	0.00511416	0	0	0.00757944	0	0	0	0	0	0	0	0	0	0	0	0	0	0	0	0	0	0	0	0	0	0	0
RGS21	0	0	0	0	0	0	0	0	0	0	0	0	0	0	0	0	0	0	0	0	0	0	0	0	0	0	0	0	0	0	0	0	0	0	0	0	0	0	0	0	0	0	0	0	0	0	0	0
RGS1	0	0	0.00280831	0.0520339	0	0	0.0857564	0.0440595	0	0	0	0	0.0444014	0.00686637	0	0	0	0	0	0.0162263	0	0.00634581	0.0154583	0	0	0	0	0.0190475	0	0	0.013912	0	0.00278694	0.0178103	0	0	0	0	0	0	0	0	0	0	0	0	0	0
RGS13	0	0	0	0	0	0	0	0	0	0	0	0	0	0	0	0	0	0	0	0	0	0	0	0	0	0	0	0	0	0	0	0	0	0	0	0	0	0	0	0	0	0	0	0	0	0	0	0
AL136454.1	0.0167478	0.0497855	0.0455715	0.0261628	0.0132529	0	0.0386183	0.0311413	0.119118	0.0384699	0.0669099	0	0.0437601	0.0824589	0.0587417	0.0379866	0	0.0616722	0.0601797	0.0309778	0	0.0137163	0.0338247	0	0.00935684	0	0	0.00888414	0.00943107	0.037744	0.020069	0.0258786	0.0246554	0.0196176	0	0.0455046	0.0828305	0	0.0619429	0.0300557	0	0	0.0463101	0.0222381	0	0	0.0265177	0
RGS2	0.0697251	0	0.00942862	0.0151513	0.0102092	0	0.0481596	0.0316638	0	0	0.0249445	0	0	0.0056279	0	0	0	0.0150439	0	0.0280602	0	0.0449552	0	0.0313217	0.0458072	0.0820368	0	0.00730413	0.0270246	0.0160526	0.00927172	0.0170858	0.0433578	0.019749	0	0	0.0215821	0.0444095	0.0491554	0.0248676	0	0.0181005	0.0635528	0	0.179512	0.0390095	0.0124489	0
UCHL5	0.0758271	0.0505851	0.0847683	0.112614	0.0702548	0.0677633	0.110908	0.0758183	0.125941	0.0980242	0	0.0867494	0.0751612	0.0425753	0.0186475	0.0225792	0	0.0050952	0.0364014	0.0450928	0.079525	0.0605462	0.00927843	0.0597613	0.0429274	0	0.0701439	0.032823	0.0791407	0.0505162	0.0588046	0.0525408	0.0825133	0.0996113	0	0.125984	0.0437638	0.0324398	0.0922355	0.163606	0.103376	0.0157163	0.13697	0.0201105	0.0909945	0.0744237	0.0511349	0.0261353
GLRX2	0.0336694	0.118942	0.0427558	0.00673106	0	0.0402834	0.0796379	0.0227642	0.0083734	0.0114965	0	0	0.0178998	0.0520616	0.0212961	0	0	0.0424442	0.0260614	0.0015538	0.0235583	0.0173567	0.0475372	0.0521981	0.0611053	0.0977801	0	0.0119443	0.013461	0.0305962	0.0320511	0.104334	0.022073	0.0707845	0	0.0179325	0.0347945	0	0.0426505	0.0729127	0.0466265	0.0452496	0.0442694	0.0364342	0	0.0731234	0.0257341	0.0172573
CDC73	0.214533	0.170186	0.169553	0.304856	0.422471	0.552412	0.21869	0.187506	0.226483	0.188678	0.199687	0.236209	0.233944	0.122969	0.186064	0.131037	0.0916291	0.159549	0.235322	0.271514	0.312265	0.375544	0.301436	0.222662	0.206453	0.053175	0.191794	0.275843	0.160601	0.336333	0.150682	0.120495	0.188824	0.210948	0.250595	0.197635	0.16184	0.279254	0.316568	0.230375	0.312123	0.236036	0.218143	0.230863	0	0.372939	0.24891	0.225011
B3GALT2	0	0.0367592	0.0284393	0.0297414	0	0.0406584	0.0856699	0.0646409	0.0281233	0.0117127	0.0300229	0	0.0252548	0.0112073	0.00994595	0.0256437	0	0	0	0.00767341	0.0235683	0.00458313	0	0.022941	0.0500365	0	0	0.0160175	0.0436016	0.034852	0.0194078	0	0.0431976	0	0	0	0.0296217	0	0.0384691	0	0	0.0149457	0.00479917	0.0201105	0	0	0.0121511	0
KCNT2	0.282968	0.507605	0.513038	0.724858	0.34235	0.744748	0.539155	0.710599	0.410838	0.901622	0.67791	0.866253	0.687982	0.414648	0.465578	0.527131	0.391157	0.422183	0.657069	0.625045	0.925248	0.483973	0.42367	0.393721	0.341955	0.394711	0.425746	0.779208	0.621586	0.776104	0.602525	0.436239	0.49158	0.47554	0.421129	0.71842	0.455672	0.749451	0.685673	0.746745	0.637683	0.270367	0.543743	0.70287	0.234961	0.587648	0.285299	0.245621
CFH	0.561298	0.342416	0.633891	0.471811	0.310441	0.273506	0.389776	0.6181	0.510963	0.651679	0.159203	0.557523	0.525576	0.356034	0.307028	0.353789	0.301502	0.208739	0.490506	0.431442	0.439571	0.756716	0.38418	0.247516	0.206773	0.214656	0.446409	0.703675	0.540767	0.644936	0.424471	0.433456	0.288435	0.492232	0.389765	0.756917	0.214268	0.516927	0.398687	0.578113	0.370731	0.211562	0.606754	0.452176	0.435332	0.275928	0.316543	0.270635
CFHR3	0	0	0	0	0	0	0	0	0	0	0	0	0	0	0.0221687	0	0	0	0	0.00637238	0	0	0.00227652	0	0	0	0	0	0	0	0	0	0	0	0	0	0	0	0	0	0	0	0	0	0	0	0	0
CFHR5	0	0	0	0	0	0	0	0	0	0	0	0	0	0	0	0	0	0	0	0	0	0	0	0	0	0	0	0	0	0	0	0	0	0	0	0	0	0	0	0	0	0	0	0	0	0	0	0
F13B	0	0	0	0	0	0	0	0	0	0	0	0	0	0	0	0	0	0	0	0	0	0	0	0	0	0	0	0	0	0	0	0	0	0	0	0	0	0	0	0	0	0	0	0	0	0	0	0
ASPM	0	0	0	0	0	0	0.0892279	0	0	0.0053303	0	0	0	0	0	0	0	0	0	0	0	0.00845675	0	0	0	0	0	0.00730413	0.0217843	0.0565759	0	0	0.00527796	0	0	0	0	0	0	0	0	0	0	0	0	0	0	0
ZBTB41	0.0481625	0	0.0679591	0.0166409	0.126705	0.0594658	0.065174	0.101558	0.0083734	0.0582061	0.0609826	0.0527852	0.082645	0.0075139	0.0501013	0.0400918	0	0.0444514	0.0212683	0.0903205	0.0176575	0.0635732	0.0946461	0.0160431	0.0770415	0.0977801	0	0.0610332	0.00879987	0.0959654	0.0926055	0.028033	0.0267537	0.00779643	0.0631497	0.0467893	0.0344118	0.0475263	0	0.049343	0	0.0319165	0.0153859	0.0537647	0.104427	0.0211533	0.0417296	0.0275964
CRB1	0.0506104	0	0.0322777	0.0625728	0.0304573	0.0651217	0.00805185	0.0513307	0	0.0200505	0.0254936	0	0.0149814	0.0134542	0.0151474	0.0303462	0	0.0227696	0.0160075	0.0138362	0.0874903	0.0285139	0.00773581	0.130379	0.0101596	0	0	0.0483712	0.0048327	0.0194275	0.0264597	0.0360082	0.0277185	0.0296373	0	0.121109	0.0213397	0	0	0	0	0.0329141	0.0274905	0.0457067	0	0.0415472	0.0496358	0.0425422
DENND1B	0.0336694	0.25132	0.258968	0.254178	0.167287	0.124976	0.191933	0.160021	0.135794	0.235501	0.122834	0.140301	0.301367	0.0912148	0.197161	0.212998	0	0.229976	0.147349	0.23045	0.253684	0.0891261	0.148072	0.246647	0.256305	0.210062	0.20371	0.126312	0.278177	0.237002	0.256617	0.0945673	0.0935184	0.18196	0.20048	0.0889103	0.13425	0.222454	0.135262	0.249746	0.3127	0.112958	0.0699971	0.0974051	0	0.182518	0.237091	0.0604377
C1orf53	0	0	0	0.0129455	0	0	0	0	0	0.00937926	0	0	0	0	0	0	0	0	0	0	0	0	0	0	0	0	0	0	0	0	0	0	0.0105827	0	0	0	0.00370237	0	0	0	0	0	0	0	0	0	0	0
NEK7	0.419858	0.319704	0.434024	0.296811	0.358757	0.134055	0.369828	0.292889	0.320333	0.355071	0.152714	0.363475	0.371434	0.279177	0.288502	0.291274	0.437893	0.329367	0.199115	0.348236	0.236444	0.44412	0.216887	0.190201	0.23788	0.295043	0.206135	0.359911	0.231524	0.358858	0.296961	0.433564	0.349421	0.397855	0.252924	0.30689	0.218477	0.424499	0.382944	0.400564	0.431958	0.296281	0.306117	0.304584	0.243442	0.303705	0.385491	0.322284
PTPRC	0.0564207	0	0.0751288	0.0654169	0.0773076	0.348357	0.391984	0.112036	0.154759	0.0507772	0.321149	0.11833	0.102125	0.117517	0.029227	0.0767364	0	0.0154078	0.141397	0.0702018	0	0.107323	0.0421484	0.525408	0.0443094	0	0.0920474	0.0151975	0	0.149891	0.217023	0	0.0893458	0.164367	0.0631497	0.252209	0.0174093	0.119701	0.330267	0.431135	0.187726	0.0779128	0	0.367534	0	0.128796	0.0293694	0.0629563
NR5A2	0.19147	0	0	0	0.0160872	0.0313377	0.0236942	0.0027142	0	0	0	0	0	0	0	0	0	0	0	0	0	0.0197259	0.067096	0	0.0065827	0	0	0.0109218	0	0.0438749	0.00674076	0.02081	0	0.0203964	0	0	0.00835319	0	0	0	0	0.0416887	0.0138422	0	0.0293291	0	0	0
ZNF281	0.0167478	0.0348497	0.106576	0.0164035	0	0	0.044556	0.0730001	0.0856054	0.0053303	0	0.112308	0.0448703	0.0780962	0.0254539	0.0206584	0	0.0353429	0.00633509	0.0233194	0.0319274	0.0396094	0.0226505	0.0216115	0.0477165	0	0.162104	0.0186698	0.0353474	0.0319412	0.0539391	0.0917228	0.048103	0.0058685	0	0.0585532	0.0509787	0.0503949	0.05443	0.0657689	0	0.0240328	0.0541149	0.0222381	0	0.0211533	0.0607695	0.0362389
KIF14	0	0	0	0	0	0	0.0219498	0	0	0	0	0	0	0.00388015	0	0	0	0	0	0	0	0.00230692	0	0	0	0	0	0.00919202	0.01495	0.0299906	0	0	0	0	0	0	0	0	0	0	0	0.0236985	0.0322725	0	0	0	0.00989381	0.0107384
DDX59	0	0	0.0406823	0.00662312	0.0181845	0.0402834	0.0576354	0.0575394	0.0202748	0.0787889	0.0300229	0	0.0546297	0.0629823	0.0688721	0.0356145	0	0.0559612	0.1097	0.0245911	0.125497	0.0613508	0.0667994	0.0691163	0.00823139	0	0	0.0280036	0.0171979	0.0458501	0.0270148	0.0288922	0.0356397	0.0590719	0	0.0776019	0.0367671	0.0945131	0	0	0.0466265	0.0232412	0.0328966	0.0538604	0	0	0.02071	0.028265
CAMSAP2	0.50214	0.254423	0.282412	0.370134	0.521149	0.393645	0.130115	0.286517	0.3024	0.335841	0.317489	0.273333	0.276233	0.297785	0.311013	0.20871	0.456942	0.249085	0.261993	0.376653	0.441325	0.31097	0.352392	0.220479	0.327107	0.118612	0.495127	0.288273	0.388735	0.386388	0.308346	0.374948	0.335497	0.264663	0.243763	0.160481	0.38293	0.245551	0.365439	0.307949	0.192134	0.379851	0.139778	0.307844	0.493907	0.480631	0.453275	0.405215
INAVA	0	0	0	0	0	0	0	0	0	0	0	0	0	0.00598347	0	0	0	0	0	0	0	0	0	0	0	0	0	0	0	0	0	0.0116112	0	0	0	0	0	0	0	0	0	0	0	0	0	0	0	0
KIF21B	0.0740673	0	0	0	0	0.126139	0.0868887	0.0157048	0	0	0.0587165	0.0396624	0.0258293	0.0276881	0.0192684	0	0	0.0237148	0.0129153	0	0	0.00207378	0	0.0349668	0.0164423	0	0	0.00835153	0	0.0149507	0.0543057	0.0168904	0.00527796	0	0	0	0.00261797	0	0	0.0261987	0	0.0303152	0	0	0	0	0.00414078	0.0135064
CACNA1S	0	0	0	0	0	0.0450068	0	0	0	0	0.0249445	0	0	0.00211176	0.00963403	0	0	0	0.00932438	0	0	0	0	0	0.00755364	0	0	0	0	0	0.017533	0	0.0144687	0	0	0	0	0	0	0	0	0	0	0	0	0	0	0
ASCL5	0	0	0	0	0	0	0	0	0	0	0	0	0	0	0	0	0	0	0	0	0	0	0	0	0.0026441	0	0	0	0	0	0	0	0	0	0	0	0	0	0	0	0	0	0	0	0	0	0.00492043	0
TMEM9	0.0345278	0.0246827	0.0557091	0.0800326	0.10805	0	0.0179364	0.0534587	0.0281233	0.010794	0	0	0.0355521	0.0543994	0.0552929	0.0219031	0	0.0121043	0.0366301	0.0445543	0.0231687	0.0488896	0.0892634	0.0151752	0.0929531	0.0728258	0	0.0119291	0.0881545	0.0747421	0.107214	0.0179317	0.0761469	0.0310687	0	0.0997568	0.0492396	0.0380054	0.116357	0	0.110876	0.0317418	0.0655218	0.0292335	0	0.0862012	0.0178081	0.072248
IGFN1	0	0	0	0	0	0	0	0	0	0	0	0	0	0.0398111	0.00615672	0	0	0	0	0	0	0	0	0	0.0595294	0	0	0.0155582	0	0	0	0	0	0.0151964	0	0	0.00669555	0	0	0	0	0	0	0	0	0	0	0.0203867
PKP1	0	0	0	0	0	0	0	0	0	0	0	0	0	0	0	0	0	0	0	0	0	0	0	0	0	0	0	0	0	0	0	0	0	0	0	0	0	0	0	0	0	0	0	0	0	0	0	0
TNNT2	0	0	0	0.0285605	0.0102092	0.0312534	0.0138979	0.0406792	0	0.0167563	0	0	0	0.0144342	0.0066619	0	0	0	0.0129153	0.0042066	0	0.00634581	0.0267769	0	0.0107054	0	0	0.0297195	0	0	0.00393543	0.0146185	0.00887132	0	0	0	0.00559513	0	0	0	0	0.00648931	0	0	0	0	0.00828786	0.00875536
LAD1	0	0	0	0	0	0	0	0	0	0	0	0	0	0	0	0	0	0	0	0	0	0	0	0	0	0	0	0	0	0	0	0	0	0	0	0	0	0	0	0	0	0	0	0	0	0	0	0
TNNI1	0	0	0	0	0	0	0	0	0	0	0	0	0	0	0	0	0	0	0	0	0	0	0	0	0	0	0	0	0	0	0	0	0	0	0	0	0	0	0	0.0301341	0	0	0	0	0	0	0	0
PHLDA3	0	0.0358389	0.0390629	0.016635	0.0185341	0.0271049	0.0613747	0.0224105	0.134188	0.00526475	0.122778	0	0	0.0603023	0.0708822	0.00483731	0	0.0195913	0.00932438	0.00763563	0	0.00814058	0.0255699	0	0.0257062	0	0	0.0156427	0.028127	0	0.0446498	0.0143421	0.0180064	0	0	0	0.0442705	0	0.0431122	0.0447691	0	0.0298999	0.0555646	0.0201105	0	0.0367834	0	0
CSRP1	0.0846817	0.0748452	0.152708	0.0608618	0.181843	0.0176333	0.0265166	0.0616997	0.141003	0.025016	0.256326	0	0.0407271	0.485634	0.268445	0.0264292	0	0.0345524	0.0551772	0.0329283	0.0151426	0.0649929	0.0845918	0.0840332	0.455766	0.186769	0	0.0543539	0.00943107	0	0.0362888	0.0680554	0.100437	0.0685421	0	0	0.212802	0	0.049101	0	0	0.0387561	0.0957604	0.0661844	0	0	0.0474878	0.0241692
NAV1	0.403145	0.1378	0.109471	0.163581	0.0716893	0.221209	0.162749	0.229443	0.316947	0.309175	0.0605731	0.165204	0.295564	0.129937	0.191141	0.210634	0.110773	0.204138	0.17942	0.204245	0.318982	0.221323	0.373099	0.225972	0.117608	0.442678	0.153134	0.217978	0.0669414	0.237928	0.261441	0.263048	0.21187	0.234012	0.219098	0.160487	0.358627	0.153085	0.320348	0.151922	0.235207	0.205502	0.117979	0.282582	0.540002	0.310764	0.29572	0.321539
IPO9	0.164371	0.162894	0.128054	0.0534596	0.177605	0.0698838	0.157441	0.187143	0.231323	0.175053	0.210595	0.11846	0.118689	0.186176	0.168769	0.172291	0	0.157082	0.146533	0.208484	0.149567	0.210799	0.192588	0.0781367	0.138566	0	0.161219	0.152265	0	0.0476102	0.193217	0.187885	0.19739	0.145803	0.162372	0.0501657	0.15382	0.0897884	0.333179	0.138215	0.0624867	0.188077	0.117624	0.0986093	0.140256	0.137451	0.160528	0.20423
SHISA4	0.01778	0.0621415	0.0413035	0.0318744	0.0227136	0.0567573	0.0712525	0.0359017	0.0774554	0	0	0	0.0121658	0.0286704	0.0121347	0	0	0.0637065	0	0.0151831	0	0.0157734	0.0205229	0.0228717	0.0484183	0	0	0.0252613	0.0144006	0	0.0217829	0.0143421	0.0285173	0.0118867	0	0	0.01744	0	0.036169	0	0	0.0454113	0	0.0480936	0	0	0.0256013	0.0126686
LMOD1	0.0564207	0.206912	0.0615737	0.0626901	0.0409207	0.0226155	0.0304605	0.00691506	0.0364565	0.0132812	0.163706	0.0251537	0.0520121	0.437415	0.302118	0.0264888	0	0.0754175	0.0212199	0.0228035	0.0968845	0.0135018	0.00116064	0.0404951	0.295382	0	0	0.0202336	0.040331	0.096309	0.0178808	0.0116112	0.0795749	0.221115	0	0	0.157734	0.0522476	0.0478097	0	0	0.0432978	0.0814006	0.0258925	0.111704	0.0543294	0.0691649	0.0338931
TIMM17A	0	0.0667749	0.0465377	0.0129455	0.0494446	0.0597565	0.0695134	0.114273	0.0908117	0.00583878	0.0595945	0	0.0245128	0.0368799	0.0380177	0.0279943	0	0.040901	0.032624	0.0571968	0	0.0409342	0.135335	0.0209847	0.0235223	0.154863	0	0.0386116	0.0258039	0	0.0728327	0.044077	0.0444141	0.0248597	0	0.111629	0.0233756	0.0503949	0.0247788	0.016258	0.102768	0.0184396	0.036272	0.0330129	0.0492617	0	0.0297161	0.0152647
RNPEP	0	0.0938553	0.04589	0.046055	0.0333521	0	0.028444	0	0.0758558	0.0111624	0.0968534	0.0180927	0.0564487	0.106884	0.027786	0.018778	0	0.019748	0.0314861	0.0739296	0.0331541	0.0483825	0.0761441	0.0151752	0.0308132	0	0	0.060563	0.054402	0.0719012	0.0672995	0.0617497	0.0443305	0.0269726	0.0349995	0.0168782	0.0958426	0.0380054	0.107363	0.0735229	0	0.1263	0.055345	0	0	0.0487934	0.0600024	0.028771
ELF3	0	0	0	0	0	0	0	0	0	0	0	0	0	0	0.00722278	0	0	0	0	0	0	0	0	0	0	0	0	0	0	0	0	0	0	0	0	0	0	0	0	0	0	0	0	0	0	0	0	0
GPR37L1	0	0	0	0.0183333	0.040305	0.0248768	0.0380991	0	0	0	0	0	0	0.00323271	0.0117922	0.00883963	0	0.0411946	0	0	0	0.0214321	0.0234451	0	0.0193479	0	0.0911632	0.0299257	0.0218303	0.078785	0.0119639	0.0363234	0.0208031	0.0149066	0	0	0	0	0.0271927	0	0	0	0.0170266	0	0.0492617	0	0.00601021	0.02577
ARL8A	0.101179	0.0565734	0.0787447	0.0900589	0.068136	0.0599234	0.124069	0.161358	0.153135	0.0516177	0	0.0844627	0.0924667	0.0757862	0.0402179	0.0695134	0	0.0709601	0.100272	0.038912	0	0.0529321	0.0901952	0.0279646	0.0842298	0.216392	0	0.0297317	0.0415194	0.0220212	0.0885272	0.0160495	0.0801481	0.041418	0.121068	0.168425	0.111249	0	0.0280669	0	0	0.0755986	0.114268	0.0201105	0	0	0.0717136	0.0750308
PTPN7	0.0564207	0	0	0	0	0	0.25147	0	0	0.00491457	0	0	0.0361792	0.0339564	0.0054852	0.0254625	0	0.00915234	0.0634514	0.0364616	0	0.0202941	0	0.0333564	0	0	0	0	0	0.0648426	0.0428755	0	0.008596	0	0	0	0.000277296	0	0.00694318	0.0324394	0	0.0101011	0	0	0	0	0	0
LGR6	0	0	0	0	0	0	0	0.0137668	0	0	0.0254936	0.0463372	0.0328977	0.02598	0.0169252	0	0	0	0	0.0148837	0	0	0	0.0363692	0.00856996	0	0	0	0	0.034852	0	0	0	0	0	0.0455046	0.019523	0	0	0.0227311	0	0	0.00479917	0	0	0	0	0
UBE2T	0	0	0	0	0	0	0.037184	0.00140587	0.0281233	0.00760885	0	0	0	0.00446763	0.0054852	0	0	0	0.0141137	0.0273549	0.0208024	0.0118997	0.0156436	0	0.00762085	0	0	0.0202848	0	0	0.0097564	0.0297001	0.00299466	0.00915264	0	0	0.00871279	0	0	0.0199015	0	0.0178345	0	0	0	0	0.00918707	0
PPP1R12B	0.241671	0.537395	0.431545	0.521943	0.451475	0.531855	0.327859	0.252558	0.439141	0.37412	0.774565	0.456776	0.531571	0.511742	0.718117	0.240118	0.25454	0.298677	0.318371	0.320309	0.446549	0.320317	0.359934	0.322962	0.666749	0	0.257967	0.387823	0.500344	0.307953	0.243762	0.252909	0.382148	0.426496	0.116448	0.176081	0.398456	0.361628	0.315148	0.429217	0.140011	0.323474	0.412508	0.384781	0.3909	0.480848	0.369256	0.295405
SYT2	0.01778	0	0.0166702	0.0117706	0	0	0.0377826	0.0106244	0	0.0067721	0	0	0	0.0181167	0.0110176	0	0	0	0.0165035	0.0248133	0	0	0	0	0	0	0	0	0.013414	0	0.0207772	0	0.008596	0	0	0	0	0	0	0	0	0	0.00515537	0	0	0	0.00414078	0
KDM5B	0.108275	0.162386	0.14848	0.180691	0.275963	0.0971454	0.183679	0.125381	0.117397	0.138906	0	0.137586	0.169057	0.259898	0.209562	0.151257	0.10983	0.0943507	0.255237	0.142353	0.063178	0.241401	0.137119	0.144896	0.161091	0.121073	0.281109	0.181422	0.222663	0.122431	0.263576	0.160601	0.111054	0.18592	0.348597	0.10913	0.178905	0.128386	0.134762	0.229531	0.342086	0.234477	0.208363	0.137274	0.331105	0.100647	0.238366	0.114821
RABIF	0.11003	0.0494195	0.0708603	0.015896	0	0.0442586	0.0377876	0.0316594	0	0.0171788	0.0300816	0.0359603	0.0114473	0.0380391	0.0301782	0	0	0.0187219	0.0187692	0.0077021	0	0.022622	0.0337646	0.0363692	0.0218521	0	0	0.0198754	0.0637738	0.0160526	0.0307511	0	0.0319314	0.00995313	0	0.03038	0.012801	0.122058	0	0	0	0.0378991	0.00479917	0	0	0	0.00402757	0.0416944
KLHL12	0	0.0568457	0.0105939	0.058388	0.0710932	0.0462872	0.0641803	0.0455929	0	0.0554148	0.0556938	0.047272	0.0556263	0.0138168	0.0496603	0.0474276	0	0.0304285	0.0733257	0.034508	0	0.060352	0.0148036	0.0652674	0.0728673	0.116445	0.080632	0.0219911	0.0395295	0.0717128	0.0358991	0.0153327	0.0361936	0.062245	0	0.0907644	0.0137663	0	0.0284485	0	0	0.0219242	0.0406124	0.0389469	0	0.0374524	0.0540512	0.0360169
ADIPOR1	0.0167478	0.0301334	0.0283551	0.0229727	0	0.0191824	0.0484085	0.0323928	0	0.0466984	0.0508759	0	0.0182981	0.057168	0.030482	0.0273038	0.110773	0.0549841	0.053539	0.0326647	0.103489	0.0710018	0.102535	0	0.0513822	0	0	0.0329943	0.0211204	0.0612724	0.0578403	0.0487685	0.0347334	0.0505192	0.0853191	0.0700525	0.0292989	0.204388	0.00694318	0	0	0.0168169	0.0365502	0	0.0514686	0.0224534	0.0352009	0.0567771
CYB5R1	0.0568562	0.0507766	0.0722979	0.0449193	0.0249077	0.023684	0.021082	0.049696	0.0364565	0.0542217	0.147625	0.0277217	0.0605685	0.0383804	0.0476593	0.0487206	0	0.0318767	0.0614892	0.0672177	0.0637442	0.0273212	0.0342342	0.036844	0.0718396	0	0	0.0285943	0.0800188	0	0.0291922	0.0353379	0.0272665	0	0.0820767	0	0.0528339	0.0752645	0.0478517	0.0250351	0	0.0133507	0.132409	0	0	0.0211533	0.0228967	0.0332147
TMEM183A	0.0499303	0.0123655	0.0197113	0.0278632	0.0778382	0.106614	0.070384	0.0288495	0.0458017	0.0193413	0	0.0281114	0.0985591	0.033603	0.0425062	0	0	0.0163906	0.00932438	0.0178314	0	0.0205224	0.048386	0	0.0259732	0	0.0700562	0.0222688	0.0173164	0.0535273	0.0154128	0	0.0133843	0.0195055	0	0	0.0416377	0	0.031722	0.0248676	0.210865	0.0123839	0.025381	0.0137495	0.0720275	0.121595	0.0186404	0.0412579
PPFIA4	0	0	0.00536512	0	0.0456988	0.0285252	0.0164153	0.0520285	0	0.0243532	0	0	0.0121658	0.0151611	0.053633	0.0201564	0	0.0204457	0	0	0	0.0214717	0	0	0.0994362	0	0.101866	0.0204027	0.0264287	0.0288805	0.037598	0	0.0453397	0.0104041	0.0744897	0	0.00760878	0	0	0.0534277	0.103376	0.0277217	0	0.028598	0	0	0.0396247	0
MYOG	0	0	0	0	0	0	0	0	0	0	0	0	0	0	0	0	0	0	0	0	0	0	0	0	0	0	0	0	0	0	0	0	0	0	0	0	0	0	0	0	0	0	0	0	0	0	0	0
ADORA1	0.01778	0	0.00280831	0.0105478	0.0139447	0	0.0192446	0.0254451	0	0	0	0	0.0256782	0.0453511	0.00416853	0	0	0.0153845	0.0204425	0	0.0223576	0	0	0.023505	0.0297217	0	0	0.00819006	0	0	0.0330636	0.0635285	0.0225925	0	0	0	0.0149758	0	0.0132706	0	0	0	0.00946434	0.0457067	0	0	0.0341859	0
MYBPH	0	0	0	0	0	0	0	0	0	0	0	0	0	0	0	0	0	0	0	0	0	0	0	0	0	0	0	0	0	0	0	0	0	0	0	0	0	0	0	0	0	0	0	0	0	0	0	0
CHI3L1	0	0	0	0	0	0	0.0425732	0.00799463	0	0.00673007	0	0	0	0.00322742	0.016788	0.0344022	0	0	0	0	0	0.00929361	0	0	0.0098663	0	0	0	0.0183907	0.0195438	0.0102308	0	0.0210172	0	0	0	0.0146768	0	0	0.0248676	0	0.0050889	0.0143381	0	0	0	0	0
CHIT1	0	0	0	0	0	0	0	0	0	0	0	0	0	0	0	0.0132167	0	0	0	0	0	0	0	0	0	0	0	0	0.0224833	0	0	0	0	0	0	0	0	0	0	0	0	0	0	0	0	0	0.00210894	0
BTG2	0.237429	0.0886157	0.149068	0.222775	0.232904	0	0.0801403	0.117953	0.0294506	0.0734236	0.384548	0.0934995	0.309989	0.46451	0.11276	0.05789	0	0.110724	0.0890656	0.0482011	0.0755839	0.163682	0.170703	0.100718	0.360048	0.0543784	0.117128	0.0965221	0.069039	0.104179	0.142051	0.10046	0.163804	0.152283	0	0.0627058	0.162134	0.0380054	0.0580325	0.0658321	0	0.424012	0.31993	0	0	0.289571	0.195165	0.0564169
FMOD	0.0650118	0.0533627	0.0201788	0.00471058	0.046406	0.0643424	0	0.030919	0.0358	0.03092	0	0	0	0.0237823	0.0241497	0.0151464	0	0.0480179	0.0169381	0	0.0208024	0.0194553	0.0228695	0	0.0257744	0	0	0.0114699	0.0380223	0	0.01532	0.04082	0.0136021	0	0	0.0402007	0.00474017	0.0981457	0.150759	0.0285841	0	0.0440606	0	0.0745957	0.0619692	0.0415472	0	0
PRELP	0.0410643	0.195349	0.185072	0.130321	0.115453	0.242417	0.389651	0.350561	0.359391	0.413288	0.35811	0.141784	0.325896	0.321554	0.174766	0.230921	0.0916291	0.21533	0.262851	0.25517	0.33013	0.12353	0.344401	0.187865	0.309229	0	0	0.120492	0.149229	0.122772	0.272962	0.0647118	0.187717	0.164833	0.185448	0	0.497932	0.554421	0.586418	0.165586	0.475378	0.195337	0.204761	0.239037	0.113438	0.183213	0.0716867	0.0931425
OPTC	0	0	0	0	0	0	0	0	0	0	0	0	0	0	0	0	0	0	0	0	0	0	0	0	0	0	0	0	0	0	0	0	0	0	0	0	0	0	0	0	0	0	0	0	0	0	0	0
ATP2B4	0.353625	0.192164	0.170515	0.205795	0.203799	0.125156	0.279342	0.179247	0.160826	0.131671	0.309	0.136594	0.231915	0.121409	0.20545	0.202498	0.191672	0.20216	0.216842	0.0958082	0.144614	0.243152	0.278256	0.307937	0.278781	0.179817	0.0700562	0.200064	0.0876949	0.139672	0.187522	0.12993	0.186053	0.275124	0.187142	0.14984	0.277815	0.319034	0.23967	0.279192	0.259113	0.280339	0.259717	0.246719	0.163022	0.101423	0.216932	0.203886
LAX1	0	0	0.0135715	0	0	0.0440069	0.0504703	0.00140587	0	0	0	0	0	0	0	0	0	0	0	0	0	0	0	0	0	0	0	0	0	0	0.0135214	0	0.0103816	0.00995313	0	0	0	0	0.0388444	0.0613718	0	0	0	0	0	0	0	0
SNRPE	0	0.0123655	0.0270005	0.0361546	0	0	0.0179394	0.0373971	0.056215	0.014206	0	0	0.031464	0.0471786	0.0294529	0.0176997	0.136562	0	0.0621332	0.0225854	0	0.0172936	0.0134271	0	0.035635	0.0543784	0	0.018544	0.0308886	0	0.010083	0.0416854	0.0167988	0	0	0.0455046	0.018428	0.0462441	0	0	0.0606445	0.0130089	0.101635	0	0	0	0.0542916	0.0433365
SOX13	0.0335541	0.114256	0.0998416	0.072816	0.0350298	0.0741083	0.0621538	0.0501149	0.194049	0.0770279	0.0504381	0.0180927	0.103022	0.116519	0.163185	0.109812	0.126168	0.118166	0.0443663	0.152916	0.10951	0.0573201	0.0608302	0.0945986	0.0722514	0	0.0920474	0.0618372	0	0.032038	0.078756	0.0756932	0.0945962	0.0766928	0	0.0808435	0.129549	0.0444095	0.118058	0.101532	0.120173	0.104991	0.0778856	0.142049	0.128172	0.0992707	0.22725	0.0455296
ETNK2	0	0	0	0	0	0	0	0.0118691	0.0083734	0	0	0.0132686	0.0124501	0.0128503	0.00804417	0.0273038	0	0.0249159	0	0.0220196	0	0	0.00435858	0	0	0	0	0.00204788	0.0491354	0	0	0	0.00722516	0	0	0	0.0111775	0	0	0.0328202	0	0.0243352	0	0.0319199	0	0	0.0120262	0
REN	0	0.0185127	0	0	0	0	0	0	0	0	0	0	0	0	0	0	0	0.0148363	0	0	0	0	0	0	0	0	0	0	0	0.0160526	0	0.0194046	0.00890184	0	0	0	0.00496391	0	0	0	0	0	0.0199121	0	0	0	0	0
KISS1	0	0	0	0	0	0	0	0	0	0	0	0	0	0	0	0	0	0	0	0	0	0	0	0	0	0	0	0	0	0	0	0	0	0	0	0	0	0	0	0	0	0	0	0	0	0	0	0
GOLT1A	0	0	0	0	0	0	0	0	0	0	0	0	0	0.00262826	0	0	0	0	0	0	0	0	0	0	0	0	0	0.012385	0	0	0.00423702	0	0	0	0	0	0	0	0	0.0216536	0	0	0	0	0	0	0	0
PLEKHA6	0.0191378	0.0457083	0.0571364	0.159892	0.117883	0.108516	0.0904517	0.108701	0.0884397	0.0891212	0.153255	0.0747806	0.0495755	0.125697	0.0829853	0.0701111	0	0.140154	0.0876086	0.0724597	0.0724684	0.0578532	0.496297	0	0.0798178	0.053175	0	0.229181	0.0651703	0.078579	0.122184	0.0755818	0.0940818	0.0923988	0.0924147	0.0174064	0.0876281	0.079649	0.0491554	0.0313018	0.165255	0.211658	0.0641971	0.2459	0.0909945	0.176616	0.114191	0.12608
PPP1R15B	0	0.102226	0.022508	0.0409784	0	0.0736708	0.102412	0.114082	0.0400557	0.060594	0	0.0504154	0.0152603	0.061449	0.0397621	0.0137073	0	0.0232386	0.0116471	0.0202918	0.0682504	0.06184	0.0788909	0.0160431	0.0656012	0.0543784	0	0.0437201	0	0	0.0289585	0.0249996	0.0363875	0.0272264	0	0.0129368	0.0391958	0	0.012965	0.0515259	0.0624867	0	0.0346152	0.0272562	0.0619692	0.0657517	0.0260941	0.0690149
PIK3C2B	0.0573592	0.0284468	0.086833	0.172895	0.126693	0	0.0824726	0.0615663	0.122577	0.0305223	0	0.0186999	0.0558434	0.113853	0.0769284	0.120742	0	0.0791785	0.0260614	0.117774	0	0.113516	0.205351	0.0349668	0.086559	0.088989	0	0.191567	0.0255448	0.120608	0.0574904	0.120889	0.0390775	0.0898493	0.143223	0.131305	0.0922407	0	0.0908721	0.208027	0	0.199879	0.0960997	0.0824289	0.0909945	0.0355991	0.168796	0.125372
MDM4	0.111606	0.190106	0.165749	0.293156	0.214169	0.457069	0.207229	0.240141	0.266243	0.213992	0.102853	0.131846	0.164766	0.198304	0.225506	0.150633	0.473954	0.284344	0.232637	0.171646	0.262579	0.257928	0.171366	0.149068	0.202527	0.163554	0.157063	0.275686	0.201461	0.258395	0.242325	0.238981	0.159421	0.232616	0.0710891	0.229749	0.130519	0.251773	0.35552	0.145955	0.411899	0.195063	0.214794	0.219545	0.133756	0.229873	0.14614	0.217831
LRRN2	0.118044	0.0225444	0.045159	0.0121139	0.0333669	0.0775373	0.0723121	0.0195774	0.0800636	0.0079626	0.0348492	0.0186999	0.0404461	0.032735	0.0166558	0.0328316	0	0	0.0764512	0.0128006	0	0.0297171	0.0551079	0.0861693	0.015626	0	0	0.0139731	0.0655631	0.0874584	0.0582588	0	0.0527565	0.0211041	0	0.0280405	0.0293253	0.0441182	0.036169	0	0.0606445	0.00876715	0.00946434	0	0	0	0.0777369	0.0205531
NFASC	0.0343885	0.328303	0.0225173	0.0999992	0.195225	0.418195	0.157349	0.205093	0.304307	0.313106	0.0550668	0.217034	0.455471	0.261995	0.251635	0.0842262	0.262745	0.228708	0.255101	0.313908	0.130803	0.0484107	0.193291	0.228933	0.252667	0.178327	0.128636	0.0757893	0.050717	0.163027	0.139454	0.0836799	0.127423	0.0970423	0.122661	0.0704584	0.187604	0.120224	0.203983	0.156123	0.137052	0.0591568	0.0433404	0.236258	0.104427	0.120607	0.24457	0.0619829
CNTN2	0	0.0123172	0.020929	0.0525846	0	0	0	0.0106244	0	0	0	0	0.0365261	0.0229073	0.0153655	0.023337	0	0	0	0	0.0319274	0.0161384	0.0183478	0	0.0518958	0	0	0.015466	0.0542975	0	0.037529	0.0924317	0.0606045	0.0269454	0	0.130005	0.0221533	0	0.017379	0	0	0	0.0181368	0.0681717	0	0.118118	0.0101639	0.0152647
TMEM81	0	0.0408903	0	0	0	0	0.0128705	0	0	0	0	0	0	0.000456503	0.00543638	0	0	0	0	0	0	0.00428159	0	0	0	0	0	0.00215217	0	0	0	0	0.0175298	0.00518425	0	0	0	0	0	0	0	0.0157163	0	0	0	0	0.0144478	0
RBBP5	0.113174	0.0370318	0.124331	0.0468699	0.0792944	0.0997179	0.0392978	0.119808	0.192586	0.0521949	0	0.0558331	0.0472358	0.0336684	0.0722555	0.0398495	0.110773	0.0174399	0	0.0432773	0	0.070385	0.0237347	0.0512284	0.0255543	0	0	0.0381798	0.0437576	0.0187146	0.0351359	0.0368596	0.0225667	0.0178911	0	0.0161441	0.0252248	0	0.0736876	0.0609323	0	0.0387873	0.0835073	0.028598	0	0	0.078718	0.0400746
DSTYK	0	0.115408	0.0804698	0.00351545	0.100074	0.177662	0.148043	0.0798893	0.172923	0.0761982	0.139304	0.0661558	0.0770128	0.113293	0.0769927	0.126168	0.264798	0.0432966	0.0588745	0.129952	0.102188	0.0427564	0.108194	0.115599	0.0594724	0.253284	0	0.0714443	0.0486492	0.0754431	0.101442	0.148319	0.0894822	0.141324	0.133289	0.106584	0.136709	0.0632948	0.10342	0	0.0624867	0.055789	0.0861932	0.038829	0.344865	0.153649	0.180847	0.177422
TMCC2	0	0.0533627	0.0191055	0.00673106	0	0	0	0	0	0.0231342	0.0432206	0.0251537	0	0.0329002	0.0161871	0.0521635	0	0.0170121	0	0.0162463	0.0524166	0.0291577	0	0.0354785	0.0585557	0	0	0.0118896	0.0225297	0.034852	0.0285087	0.0178164	0.010436	0.0195567	0	0	0.0298216	0	0	0	0.103376	0	0.00479917	0.0907624	0	0.0279369	0	0
NUAK2	0.0238051	0	0	0.00673106	0	0	0.0135601	0	0	0	0.0286348	0	0	0.0101651	0	0.0128624	0	0	0	0	0.0200605	0.00360884	0.0179756	0	0	0	0	0.0188042	0	0	0	0	0	0	0	0	0.00277217	0.0462441	0.0381013	0	0	0.0231433	0	0	0	0	0	0.0185877
KLHDC8A	0	0	0	0	0	0	0	0.0163869	0	0	0	0	0	0	0	0	0	0	0	0	0	0	0	0	0	0	0	0.00585384	0	0	0	0	0	0	0	0	0	0	0	0	0	0	0	0	0	0	0.0100973	0
LEMD1	0.0410643	0	0	0	0	0	0	0	0	0	0	0	0.0112892	0	0.00804417	0	0	0	0	0	0	0.00567983	0	0	0	0	0	0	0	0	0	0	0.00738735	0.0178014	0	0	0	0	0	0	0	0	0	0	0	0	0	0.0305453
CDK18	0	0.121502	0.0899791	0.0820987	0.0776796	0.0789093	0.0779123	0.0195743	0.056779	0.0186542	0.0662638	0.0561779	0	0.0843754	0.033735	0.0277366	0.0965226	0.0132518	0	0.0314491	0	0.023789	0.0194932	0.0323047	0.0949612	0	0.080632	0.0345592	0.0411355	0.0555346	0.0392534	0.0327407	0.072368	0.0294641	0	0.0129368	0.0777442	0	0.0952224	0	0	0.0050889	0.0303495	0.038829	0.0293291	0.0390095	0.0792615	0
MFSD4A	0.01778	0.0391141	0	0.0244074	0.0847532	0.132448	0.0651094	0.0459027	0.0281233	0.0103151	0.0259314	0	0	0.0654357	0.00994595	0.0242422	0	0.0342624	0.0377059	0.0236548	0.0235583	0.00428159	0.0155499	0.0218815	0.0354624	0	0.0920474	0.0176767	0.0755258	0.0600129	0.0796242	0.0759602	0.0572978	0.0228802	0	0.0617241	0.0427098	0.0444095	0.0554828	0	0	0.00669512	0.0717826	0	0	0	0.00836943	0.0984192
ELK4	0.0765419	0.0439624	0.17433	0.00713184	0.0849433	0.0667969	0.0871796	0.0465789	0.178064	0.0930979	0.239291	0.0468113	0.0896943	0.09515	0.0637988	0.103677	0	0.0626136	0.0421646	0.137661	0.0422752	0.114676	0.103244	0.0183597	0.0741116	0	0.0727925	0.0828005	0.0756872	0.165006	0.0699494	0.0737036	0.0376218	0.0542765	0.0744897	0.0362492	0.0796806	0.155958	0.13102	0.121349	0.160037	0.032652	0.111525	0.0719657	0.0810336	0	0.0628251	0.0846342
SLC45A3	0	0	0	0.00673106	0.020748	0.042537	0	0	0	0.00829501	0	0	0	0	0	0	0	0.0150439	0	0.0059845	0.0214728	0	0	0	0	0	0	0	0	0.0248501	0	0	0	0.00986258	0	0	0.0116655	0	0	0	0	0	0.00287308	0	0	0	0	0
NUCKS1	0.309917	0.307581	0.329801	0.409022	0.557046	0.33802	0.333457	0.339844	0.516348	0.286688	0.310018	0.383189	0.383911	0.373384	0.401297	0.236713	0.136562	0.269948	0.239149	0.501686	0.224501	0.357737	0.483154	0.279273	0.356591	0.36877	0.460138	0.382368	0.279262	0.313526	0.336171	0.205222	0.295349	0.331278	0.18282	0.221982	0.293007	0.350223	0.308975	0.32137	0.177643	0.346712	0.458474	0.327943	0.348301	0.369088	0.224782	0.308174
RAB29	0.0191378	0.0176977	0	0	0.0450497	0.0232016	0.0260896	0.00691506	0.0364565	0.0174194	0	0.108492	0.0383751	0.0411977	0.00845587	0.0139407	0	0.0477571	0.0599546	0.0178392	0.0431869	0.0334089	0.00795081	0.0279646	0.0597711	0	0.117128	0.0373378	0.0418626	0	0.0535047	0.0152221	0.0275717	0.0409097	0	0.075761	0.0511656	0	0.0381013	0.0428451	0	0.0196697	0	0	0	0	0.0313809	0
SLC41A1	0	0.0946637	0.040415	0.0746334	0.0410715	0.023684	0.0578164	0.0540803	0	0.0815888	0.113831	0.0883001	0.0177491	0.0418377	0.0777568	0.0730024	0.100043	0.0477822	0.0665713	0.0848359	0.0176575	0.0239492	0.0580481	0.136306	0.023862	0.216104	0	0.0244565	0.0372259	0.0327686	0.050719	0.0746078	0.0528237	0.0878324	0.0639744	0.060772	0.0510981	0.0864	0.0202137	0.0738729	0.109939	0.0724434	0.00287308	0.0926901	0	0.0395112	0.037285	0.113309
PM20D1	0	0	0.0166702	0.0105478	0	0	0	0	0	0	0	0	0.0106968	0	0.00557705	0.0132167	0	0.047165	0	0	0	0.0267993	0.00116064	0	0	0	0	0	0.0101142	0	0	0	0.0132026	0.0175943	0	0	0	0.030855	0	0	0	0	0.0565467	0	0	0	0	0.0203867
SLC26A9	0	0	0	0	0	0	0	0	0	0	0.0300229	0	0	0	0	0	0	0	0	0	0	0	0	0	0	0	0	0	0	0	0	0	0	0	0	0	0	0	0	0	0	0	0	0	0	0	0	0
RAB7B	0	0	0	0.0162861	0.0123487	0	0.015582	0	0	0.0220477	0	0	0	0	0.0321887	0	0	0	0	0	0	0	0	0	0	0	0	0.0206412	0	0	0.016184	0	0.0246908	0.00779643	0	0	0	0	0	0	0	0	0	0.0450904	0.0293291	0	0.00219179	0.0201289
CTSE	0	0	0	0	0	0	0	0	0	0	0	0	0	0	0	0	0	0	0	0	0	0	0	0	0	0	0	0	0	0	0	0	0	0	0	0	0	0	0	0	0	0	0	0	0	0	0	0
RHEX	0	0	0	0	0	0	0	0	0	0	0	0	0	0	0.00410821	0	0.151972	0	0	0	0	0.00207378	0	0	0	0	0	0	0	0	0	0	0	0	0	0	0	0	0	0	0	0	0	0	0	0	0	0
AVPR1B	0	0	0	0	0	0	0	0	0	0	0	0	0	0	0	0	0	0	0	0	0	0	0	0	0	0	0	0	0	0	0	0	0	0	0	0	0	0	0	0	0	0	0	0	0	0	0	0
FAM72A	0	0	0	0	0	0	0	0.0238857	0	0	0	0	0.010821	0	0	0	0	0	0.00633509	0	0	0	0	0	0	0	0	0	0	0	0	0	0	0	0	0	0.00742786	0	0	0	0	0.0123839	0	0	0	0	0.0069379	0.0154138
SRGAP2	0.401884	0.30776	0.334618	0.27894	0.400307	0.340621	0.201047	0.151998	0.442406	0.275905	0.244652	0.259693	0.21508	0.173708	0.219105	0.564911	0.0916291	0.506124	0.469425	0.326817	0.0732046	0.235756	0.217616	0.29906	0.161611	0.20335	0.197878	0.245771	0.267521	0.198342	0.175201	0.217487	0.343572	0.229445	0.0745761	0.43063	0.212599	0.296827	0.196966	0.219691	0.359777	0.199466	0.227899	0.141052	0.358431	0.119309	0.709305	0.254323
IKBKE	0	0	0.0150035	0	0	0	0.018959	0	0	0	0	0	0.0204753	0	0.00829645	0.0390766	0	0.0176624	0	0	0.0408629	0.00749714	0.00569132	0	0	0	0	0.00901164	0	0	0	0	0.00360483	0.0110361	0	0.03038	0.00358828	0	0.0648247	0.0592878	0	0.0203343	0	0	0	0	0	0
RASSF5	0	0	0.0207323	0.0160657	0.0160872	0.036154	0.104295	0.0404513	0	0.0262849	0	0.0281114	0	0.0226544	0.00543638	0.0321419	0	0.0176624	0.0847989	0.0192553	0.0242959	0.0103047	0.00551922	0.133175	0.0375811	0	0	0	0.0365523	0.0520118	0.0324323	0.0197748	0.00914282	0.0149127	0	0.0601431	0.0251382	0	0.0616197	0.0697747	0	0.023634	0.0188058	0	0	0	0	0.0291717
EIF2D	0.0776849	0.0123655	0	0.0366823	0.0513984	0.126571	0.0156022	0.0681992	0.0396314	0.025994	0.0259314	0	0.048263	0.040788	0.02729	0.0406679	0	0.0180363	0.0211197	0.0330526	0.0655217	0.0507403	0.022418	0.0370063	0.0345465	0	0	0.0273999	0.0319409	0.0170271	0.0554977	0.0450803	0.0177202	0.0321185	0.0697919	0.0374657	0.0172634	0.0824448	0	0.0285841	0.108402	0.0252421	0.00680858	0.0975013	0.104427	0.0223376	0.0303847	0.0865291
DYRK3	0	0	0.0275593	0	0.0504712	0	0.0446113	0.00960657	0.0158115	0.0268221	0.117413	0.0470994	0.0316182	0.00782962	0.0264797	0	0	0	0	0.0418851	0	0.0298255	0.00227652	0.022327	0.0208769	0	0	0.0164627	0.038123	0.0187146	0.0426012	0.0149244	0.0264995	0	0	0.0277416	0.011431	0	0.0247788	0.0301341	0	0	0.00546313	0	0	0	0.0389899	0
MAPKAPK2	0	0.168966	0.119871	0.0470057	0.0437576	0.0859454	0.101125	0.157335	0.219441	0.167092	0.39238	0.172678	0.115335	0.151042	0.118161	0.0160547	0	0.0784716	0.0477515	0.0616187	0.138063	0.133093	0.0955475	0.125928	0.11297	0	0.0726661	0.0537822	0.0265148	0.0281755	0.159846	0.184952	0.154454	0.0599332	0.141789	0.145297	0.101482	0.287059	0.196726	0.270829	0.0466265	0.147617	0.0442807	0.155075	0.101357	0.136197	0.0465834	0.312526
IL10	0	0	0	0	0	0	0.0159802	0	0	0	0	0	0	0	0	0	0	0	0	0.00865605	0	0	0	0	0	0	0	0	0	0	0	0	0	0	0	0	0	0	0	0	0	0	0.0176723	0	0	0	0	0
IL19	0	0	0	0	0	0	0	0	0	0	0	0	0	0	0	0	0	0	0.021242	0	0	0.00876984	0	0	0	0	0	0	0.0154189	0	0	0	0	0	0	0	0.00406728	0	0	0	0	0	0	0	0	0	0	0
FCMR	0	0	0.0152605	0	0	0	0.0795397	0	0	0.0316394	0	0	0.0240024	0.0200736	0	0	0	0	0	0	0	0.0209747	0.0187545	0.0448446	0.0163813	0	0	0	0	0	0.0097564	0	0	0.0234948	0	0.0349553	0.0068059	0	0	0	0	0	0	0	0	0	0.0232626	0
PIGR	0	0	0	0	0	0.0313377	0	0	0	0	0	0	0	0	0	0	0	0	0	0	0	0	0	0	0	0	0	0	0	0	0	0	0	0	0	0	0	0	0	0	0	0	0	0	0	0	0	0
FCAMR	0	0	0	0	0	0	0	0	0	0	0	0	0	0	0	0	0	0	0	0	0	0	0	0	0	0	0	0	0	0	0	0	0	0	0	0	0	0	0	0	0	0	0	0	0	0	0	0
C1orf116	0	0	0	0	0	0	0	0	0	0	0	0	0	0	0	0	0	0	0	0	0	0	0	0	0	0	0	0	0	0	0	0	0	0	0	0	0	0	0	0	0	0	0	0	0	0	0	0
PFKFB2	0.0336694	0	0.0304806	0.0209253	0	0	0.0423178	0	0	0	0	0.0188838	0	0.00886007	0.0248829	0.0403903	0	0	0.0169381	0.0531997	0.049252	0.0133317	0.031237	0	0.0201634	0	0	0.0289776	0.0148869	0.0145436	0.021042	0.0337695	0.0159535	0	0	0.0377629	0.00691247	0	0.100624	0	0	0.0132167	0.0225367	0.064707	0	0.0280668	0.00951531	0.0203867
YOD1	0	0	0.0140354	0.0218824	0	0	0.021082	0.0394936	0.0083734	0.014588	0.0249445	0.0463372	0	0.0126047	0.00324683	0.0399707	0	0.0176624	0.0365932	0.0162037	0.0262748	0.0127827	0	0	0.0196024	0	0	0	0	0.0299906	0.0393387	0	0.0301434	0.0266047	0	0	0.00588917	0	0	0.0467097	0	0	0	0.0688802	0	0	0.0118583	0.0395197
C4BPB	0	0	0	0	0	0	0	0	0	0	0	0	0	0	0	0	0	0	0	0	0	0	0	0	0	0	0	0	0	0	0	0	0	0	0	0	0	0	0	0	0	0	0	0	0	0	0	0
C4BPA	0	0	0.0122068	0	0	0	0	0	0	0.00829501	0	0	0	0	0	0	0	0	0	0	0	0	0	0	0	0	0	0.00525203	0	0	0	0	0	0	0	0	0.00314372	0	0	0	0	0	0	0	0	0	0	0
CD55	0.135711	0.0778433	0.125297	0.0990974	0.157716	0.023684	0.0254867	0.040225	0.0364565	0.0315836	0.175316	0.0524014	0.0742161	0.126688	0.076365	0.0306727	0.13697	0.0388777	0.0647794	0.0331161	0.0276493	0.189069	0.0951287	0.10369	0.164112	0.225315	0.12098	0.100655	0.12654	0.0339712	0.0740175	0.131736	0.100671	0.129285	0.0518301	0.146959	0.086808	0.030855	0.0788267	0.0842946	0.0713871	0.166529	0.23387	0.111556	0	0.0764076	0.0839561	0.18449
CR2	0	0	0	0.016635	0	0	0	0	0	0	0	0	0	0	0	0.0128624	0	0	0	0	0	0	0.00546945	0	0	0	0	0	0	0	0	0	0	0	0	0	0.00210831	0	0	0	0	0	0	0	0	0	0	0
CR1	0.0347304	0	0.00280831	0	0	0	0	0	0	0.00491457	0.0824873	0	0	0.022894	0.0816527	0	0	0.037074	0	0	0	0.0130833	0	0	0	0	0	0	0.0101142	0	0	0	0.0805736	0	0	0.0129368	0.000277296	0	0	0	0	0	0.0282316	0	0	0	0	0
CR1L	0	0	0.00280831	0.0261955	0	0	0	0.0152165	0	0.00526475	0	0	0	0.00733671	0.011131	0.0153745	0	0	0	0	0	0	0.0135618	0	0.00271719	0	0	0	0.0212733	0	0	0.0151982	0	0.0309729	0.0349995	0.0161441	0.00399294	0	0	0.022782	0	0.00750035	0	0	0	0	0	0
CD46	0.417836	0.31402	0.262432	0.330901	0.387859	0.166265	0.226217	0.352938	0.23367	0.213411	0.399722	0.41284	0.278862	0.287608	0.362753	0.319109	0.288195	0.305058	0.398544	0.194723	0.237082	0.331668	0.293053	0.446034	0.309215	0.537575	0.480726	0.238348	0.575296	0.376271	0.34128	0.398261	0.38346	0.318109	0.704895	0.230463	0.323201	0.260545	0.311024	0.370223	0.172492	0.20463	0.480953	0.191719	0.0909945	0.36025	0.396254	0.33138
CD34	0.269311	0.140662	0.23742	0.0629348	0.10724	0	0.0433062	0.0577296	0.142631	0.0183172	0	0.128039	0.11309	0.0640055	0.0763932	0.242397	0	0.0549421	0.235378	0.282485	0.0151426	0.0847037	0.138567	0.189339	0.148231	0.11603	0.0807504	0.0717162	0.135634	0.139168	0.160043	0.221337	0.113076	0.0906103	0.0745761	0.15696	0.206565	0.0890161	0.186672	0.0300557	0.0775243	0.0295777	0.0784246	0.0486521	0.0810336	0.111284	0.30597	0.0279958
PLXNA2	0.390024	0.34296	0.248536	0.153755	0.193721	0.110752	0.113863	0.367772	0.246518	0.162489	0.471139	0.243665	0.163952	0.335791	0.210659	0.222771	0.291611	0.241989	0.235154	0.350793	0.0248877	0.360151	0.311775	0.162122	0.288528	0.459	0.316896	0.137654	0.255669	0.18119	0.280995	0.29995	0.65432	0.268904	0.393072	0.351586	0.33455	0.129172	0.217138	0.03904	0.158328	0.162427	0.30174	0.169104	0.333826	0.385609	0.229992	0.632325
CAMK1G	0.0740673	0.0404446	0	0.0164324	0	0	0	0.045228	0	0	0	0	0	0.0315599	0.0233777	0.0233727	0	0	0.00932438	0.0177618	0	0.00710565	0.0188121	0	0.0662715	0	0	0.00603347	0	0.0276118	0.0119025	0	0.0497032	0	0.0405846	0	0.0177641	0	0.0227341	0	0	0.0156481	0.0321682	0	0	0	0.0206724	0.00875536
LAMB3	0	0	0	0	0	0	0	0.0152165	0	0	0	0	0.0106968	0	0	0	0	0.0050952	0	0.00937075	0	0.00835472	0.0159305	0	0	0	0	0	0	0	0	0.0168904	0.00982498	0	0	0	0	0	0	0	0	0	0.0143381	0	0	0	0	0
G0S2	0	0	0.0175324	0.02343	0	0	0.029694	0.0235133	0.0202748	0.0053303	0	0	0	0	0	0	0	0	0	0	0	0	0.0283012	0	0	0	0	0	0	0	0.00152433	0	0.0160795	0.0268126	0	0	0.00803457	0	0	0	0.0713871	0	0	0	0	0	0	0
HSD11B1	0	0	0.0447938	0	0.0102049	0.0904609	0.0421794	0.0531754	0	0.0431479	0	0	0	0.0415996	0.0925035	0.0726036	0	0.0547777	0.067107	0.0538173	0.0651165	0.0409555	0.0487997	0.0798022	0	0	0	0.00573768	0.0445449	0.0532288	0.0486184	0	0.0271406	0.0576472	0.104705	0.0402007	0.0102886	0.0462441	0.0182815	0	0.0474525	0.0144832	0.0372683	0.0647631	0	0	0	0
TRAF3IP3	0	0	0.0150035	0	0.0160872	0.0956944	0.276284	0	0.0281233	0.0154453	0.144338	0.0281114	0	0.0322326	0	0.0254625	0	0	0.00932438	0.00757024	0	0.032549	0	0	0.00694638	0	0	0	0	0.0818178	0.0604572	0	0.0364685	0.0279384	0	0.03038	0.000790177	0.0824448	0	0.0940788	0	0	0	0.0364342	0	0	0	0
C1orf74	0	0	0	0	0	0	0	0	0	0.00491457	0	0	0	0	0	0	0.13697	0	0	0	0	0.00424775	0	0	0	0	0	0.00999764	0	0	0	0	0	0	0	0	0.000246874	0	0	0	0	0	0	0	0	0.0280668	0.0099411	0
IRF6	0	0	0.00303877	0	0.0282683	0	0.0261579	0	0	0	0	0	0	0	0.00446022	0	0	0	0	0	0	0	0	0	0.00325968	0	0	0.00510178	0	0	0	0	0.0120419	0	0	0	0.000762056	0	0.0357073	0	0	0	0.0122717	0	0	0	0.0118863	0
UTP25	0	0	0.00303877	0.0415598	0.0158947	0.0285252	0.0165434	0.0859705	0	0.016495	0.0438671	0.0237084	0.0276666	0.0331507	0.0205677	0.0487883	0	0.0188561	0.0304441	0.0422821	0	0.0550218	0.0247502	0.0394698	0.0224033	0	0	0.0239032	0.0129548	0	0.0266025	0.0336171	0.0241391	0.0248892	0	0	0.0357726	0	0.00694318	0	0	0.0264219	0.0307721	0	0	0.0279369	0.0472286	0.0322618
SYT14	0	0.0181046	0.13207	0.162324	0.181232	0.0622967	0.0128705	0.0675339	0.068052	0.0180809	0	0.0409498	0.0582399	0.0535287	0.0364009	0.110784	0	0.0658692	0.0555507	0.0224578	0.123849	0.0219983	0.0651793	0.0385731	0.154297	0	0.159799	0.147337	0.155256	0.182291	0.0424348	0.0848676	0.124147	0.0319643	0.146051	0.0478921	0.0902081	0.14935	0.0839042	0.0476496	0.200487	0.0940821	0.0337223	0.0544159	0	0.0829745	0.0391475	0.0747506
SERTAD4	0.0328304	0	0	0.0380436	0	0	0.0729046	0	0	0	0	0	0.0177491	0.00852022	0.0268272	0.0421751	0	0.0301045	0.00932438	0.0349537	0	0	0.00673664	0	0.0129665	0	0.237962	0.0225803	0	0	0	0.0149244	0.0122588	0	0	0.0303432	0.00331326	0	0	0	0	0.0192034	0	0.0201105	0	0	0.011799	0
HHAT	0.134202	0.0225639	0.0207998	0.0513529	0.0821567	0.0485608	0.0426345	0.0529574	0.0974713	0.0985502	0.0839573	0.0338308	0.0583839	0.0241243	0.030615	0.134959	0	0.103561	0.0384836	0.0913916	0.0507299	0.0342968	0.208735	0.034495	0.0229222	0.136415	0	0.072596	0.112983	0.147308	0.0496687	0.0363302	0.0425632	0.0522174	0.117076	0.0735267	0.037729	0.255734	0.0698233	0.0240476	0.214141	0.0423193	0.0122717	0.0389469	0	0.0223376	0.0686626	0.0126686
KCNH1	0.0347304	0.0553728	0.0545659	0.0718438	0	0.0402834	0.039612	0.0282345	0.0591876	0.00695247	0.0259314	0.043466	0.0160576	0.0173538	0.0113893	0.0295713	0.13697	0.0304209	0.0768657	0.0328775	0.0168116	0.0278491	0.0629639	0	0.0795877	0	0	0.00620762	0.0048327	0.0401101	0.0460257	0.0814606	0.0595732	0.0663276	0	0	0.0198814	0	0	0.0299258	0.102768	0.0776962	0.0446664	0	0	0	0.0228242	0.0529306
AC092017.3	0	0	0	0	0	0	0	0	0	0	0	0	0	0	0	0	0	0	0	0	0	0	0	0	0	0	0	0	0	0	0	0	0	0	0	0	0	0	0	0	0	0	0	0	0	0	0	0
RCOR3	0.114553	0.140618	0.143753	0.26428	0.306034	0.0745125	0.127439	0.125509	0.190136	0.134159	0.0714837	0.182992	0.280247	0.216362	0.186736	0.326035	0.236942	0.175427	0.256382	0.17963	0.303405	0.218683	0.14296	0.243773	0.234246	0.276107	0.0911632	0.220016	0.171329	0.184684	0.213975	0.173704	0.131045	0.223852	0.307309	0.264402	0.159172	0.152464	0.124807	0.0869985	0.23782	0.196398	0.150567	0.0503168	0	0.108494	0.160879	0.0682557
TRAF5	0.0451236	0.130682	0.071114	0.0504948	0.0803504	0.162729	0.136214	0.0353561	0.0664245	0.0744248	0.0973006	0.113074	0.117713	0.0473645	0.098502	0.0480093	0	0.0482391	0.0650684	0.0850117	0.0454755	0.0965669	0.0571548	0.0525551	0.0661671	0.0543784	0	0.0719802	0.0787666	0.149638	0.112015	0.0858705	0.110416	0.0707413	0.0518301	0.113048	0.0781419	0.0503949	0.0595913	0.0572939	0.0772952	0.0624485	0.0883594	0	0.0514686	0	0.15331	0.0564169
RD3	0	0	0	0	0	0	0	0	0	0	0	0	0	0	0	0	0	0	0	0	0	0	0	0	0	0	0	0	0	0	0	0	0	0	0	0	0	0	0	0	0	0	0	0	0	0	0	0
SLC30A1	0.0687161	0.0589525	0.178709	0.0784172	0.137479	0	0.0221189	0.0859524	0.251671	0.0424132	0.073351	0.0367926	0.130248	0.0461672	0.0338056	0.0374183	0	0.0399405	0.305478	0.140314	0.0176575	0.0742417	0.133247	0.0907995	0.0851674	0.217702	0.487837	0.122483	0.0657767	0.0772989	0.113647	0.0743282	0.103063	0.0723831	0	0.0779921	0.0709504	0.098317	0.127332	0.0659649	0.137052	0.00808075	0.14182	0.115204	0.246994	0.125077	0.1405	0.0382663
NEK2	0.01778	0	0	0	0	0	0.0179394	0	0	0	0	0	0	0	0	0	0	0	0	0	0	0	0	0	0.00957914	0	0	0	0	0	0	0	0	0	0	0	0	0	0	0	0	0	0	0	0	0	0.00653528	0
LPGAT1	0.121727	0.198738	0.0995043	0.257227	0.160525	0.306705	0.10754	0.245573	0.200596	0.225921	0.15335	0.166179	0.13476	0.226495	0.198085	0.184955	0.229567	0.326276	0.174924	0.161369	0.160777	0.193796	0.2051	0.227326	0.171989	0	0.241939	0.149978	0.231235	0.475881	0.159468	0.186074	0.21794	0.235263	0.0770673	0.316492	0.152445	0.167777	0.201756	0.0888719	0.293344	0.120597	0.123459	0.158101	0.104531	0.343947	0.298468	0.171991
INTS7	0.036171	0.174307	0.0438481	0.0765134	0.0362656	0.0848098	0.161265	0.0380025	0.0158115	0.0899048	0.0662638	0.148278	0.101093	0.0328432	0.0349571	0.0535303	0	0.0204797	0.0918986	0.064146	0.104176	0.0470919	0.06131	0.0448225	0.0481944	0.118612	0	0.0497581	0.0374799	0.0680266	0.111567	0.10506	0.0683621	0.132836	0	0.0174064	0.0462395	0.0963658	0.0429134	0.0885504	0.0466265	0.0113628	0.0282702	0.0137495	0.0514686	0.0290176	0.0524408	0.072419
DTL	0	0	0	0	0.020748	0	0.050606	0	0	0	0	0	0	0	0	0	0	0.0050952	0	0.00281779	0	0.0043593	0	0	0	0	0	0	0	0	0	0	0	0	0	0	0	0	0	0	0	0	0	0	0	0	0	0
PPP2R5A	0.092336	0.233524	0.275697	0.122619	0.252783	0.180142	0.159833	0.099087	0.190025	0.176704	0.155951	0.302257	0.194012	0.178086	0.178809	0.152054	0	0.0762932	0.24978	0.136894	0.0935625	0.215153	0.156068	0.372829	0.177902	0.0977801	0.242058	0.159588	0.138483	0.276045	0.18826	0.225369	0.123453	0.169156	0.0697919	0.254519	0.152839	0.236086	0.0589147	0.194075	0.1805	0.165018	0.287699	0.157672	0.0912982	0.0708973	0.298556	0.115262
NENF	0.0738947	0.0259292	0.0651154	0.0472257	0.134926	0	0.0846285	0.0531331	0.0762675	0.078893	0	0	0.0488841	0.101524	0.0914026	0.0136069	0	0.117212	0.0531716	0.0517818	0.194535	0.0352327	0.043144	0.0975547	0.10621	0.218853	0	0.0594115	0.0870235	0.107342	0.107792	0.0941352	0.0678642	0.0149066	0	0.0374657	0.0996866	0.136032	0.0653554	0.0661	0	0.0468665	0.0380489	0.0614964	0.0293291	0.0848279	0.0773471	0.0254755
ATF3	0.0191378	0	0.0840456	0.0851414	0.144891	0.0407428	0.018959	0.0438244	0.109422	0.0229955	0.313687	0.108529	0.0106968	0.115258	0.080481	0	0	0	0.00633509	0	0	0.00565033	0.00116064	0.0194354	0.0976468	0	0	0.0222311	0.0439848	0.0235367	0.0367432	0.0315089	0.027778	0.0687089	0.0642232	0	0.134536	0	0.017379	0.110884	0	0.0411731	0.022182	0.028598	0	0.0731234	0.0242081	0.136732
BATF3	0	0	0	0	0	0	0.0338301	0	0	0	0	0	0	0.0113098	0.0062563	0	0	0	0	0	0	0.00317298	0	0	0.0026441	0	0	0.00448521	0.022553	0	0.0160083	0.0183748	0	0	0	0	0.00649115	0	0.0422122	0.0537364	0	0	0	0.0323682	0	0	0	0.0518747
NSL1	0.174968	0.0410766	0.0266636	0.182754	0.1459	0.0740132	0.172442	0.159015	0.0481442	0.192036	0.0753819	0.193308	0.16923	0.0977868	0.124382	0.0532105	0	0.0350665	0.0962652	0.113519	0.158482	0.128554	0.0737195	0.0865199	0.0923089	0.0543784	0.12098	0.0671772	0.0845389	0.107737	0.175372	0.181361	0.0786973	0.160548	0.10927	0.180502	0.0860929	0.117005	0.0513719	0.119872	0.120747	0.0561852	0.0469502	0.154683	0.151482	0.127748	0.114304	0.196251
TATDN3	0.0475489	0.0366173	0.0605094	0	0.0983305	0.0786152	0.0576063	0.0641873	0.123505	0.0549332	0	0	0.12059	0.0480967	0.0686741	0.0153745	0	0.0235537	0.05005	0.0514833	0.0235583	0.0574423	0.00994852	0.100291	0.0386541	0	0.0727925	0.0301068	0	0.0970986	0.0284459	0.0377678	0.0520138	0.00518425	0.0639744	0	0.0326608	0.141633	0	0	0	0.0413144	0.0153859	0	0	0.096709	0.0924432	0.0452031
SPATA45	0	0	0	0	0	0	0	0	0	0	0	0	0	0	0	0	0	0	0	0.00369879	0	0	0	0	0	0	0	0	0.01495	0	0.0079671	0	0	0	0	0	0.00252962	0	0	0	0	0	0	0	0	0	0	0
FLVCR1	0.0410643	0.0656124	0.0384028	0.0139191	0.0252486	0.10317	0.068782	0.0443769	0.0358	0.076192	0.0556938	0	0	0.0891384	0.0307142	0.0376624	0	0.0313166	0.0686916	0.0433051	0	0.0588976	0.0366241	0.0954491	0.0719626	0.203833	0	0.0360856	0.167734	0.0739995	0.0641848	0.0756149	0.0341383	0.0421282	0.0420679	0.0558989	0.0332567	0	0	0.022782	0.103376	0.00956502	0.071605	0	0	0.0683462	0.106298	0.0457219
VASH2	0	0	0	0	0	0	0	0	0	0.00921548	0	0	0.0300303	0	0	0	0	0	0	0	0	0	0.00116064	0	0	0	0	0	0	0	0.00501788	0.0193618	0.0105228	0	0	0.0174064	0	0	0	0	0	0	0.0105867	0	0	0	0	0
ANGEL2	0.0297689	0.135789	0.097322	0.106033	0.0702856	0.163761	0.0759596	0.0294285	0.0481442	0.138329	0.0423913	0.117445	0.0136918	0.0746329	0.117098	0.0894877	0.196566	0.0874972	0.057511	0.11722	0.0768038	0.164697	0.0651399	0.0512409	0.0657346	0.127204	0	0.0537213	0.122832	0.177743	0.106249	0.167738	0.130317	0.0457511	0.0349995	0.130236	0.0527368	0.175025	0.0565154	0.0756472	0	0.0495685	0.0628797	0.0602691	0	0.0144458	0.169313	0.0795233
RPS6KC1	0.492198	0.346691	0.37586	0.400701	0.448829	0.367879	0.208079	0.376298	0.501558	0.370495	0.537837	0.508057	0.358708	0.375473	0.334604	0.444867	0.136562	0.357191	0.389026	0.449264	0.450948	0.421091	0.41416	0.393981	0.232263	0.278266	0.248599	0.362442	0.354327	0.318007	0.346488	0.394238	0.407387	0.492802	0.374798	0.382515	0.316904	0.456134	0.49327	0.382693	0.235715	0.391256	0.235185	0.455253	0.0619692	0.390675	0.547238	0.345285
PROX1	0	0	0	0	0.0533843	0.0271049	0.0196348	0.0176521	0	0	0	0.0186999	0	0	0.00951385	0.00883963	0	0.0331419	0	0	0	0.00462462	0	0	0.0135329	0.128713	0.0920474	0.0300995	0.0338438	0.0145436	0	0	0.0136672	0.00843977	0	0	0.011356	0	0	0	0	0	0	0	0	0.0673941	0.00600862	0.0335154
SMYD2	0.104718	0.0946921	0.135145	0.0742567	0.044653	0.0313377	0.0513926	0.124099	0.206551	0.0555372	0.041402	0.0615525	0.0941602	0.0933586	0.0317419	0.0496564	0	0.0569527	0.102195	0.144524	0.0427278	0.18039	0.0764935	0.0569971	0.053528	0.0543784	0.163956	0.0731228	0.056942	0.0965633	0.124956	0.117176	0.11215	0.122302	0.0981492	0.211717	0.13287	0.0441182	0	0.0970497	0	0.0998749	0.0392965	0.0251974	0.0492617	0.111588	0.206552	0.0516803
PTPN14	0.406329	0.28384	0.367006	0.213872	0.419372	0.208842	0.0619774	0.242579	0.407933	0.292448	0.329031	0.213485	0.186434	0.192563	0.175954	0.334517	0.237013	0.337395	0.386308	0.295	0.200645	0.365636	0.263664	0.274395	0.384562	0.503157	0.153543	0.241684	0.264303	0.378565	0.270793	0.255522	0.358336	0.327681	0.298715	0.299823	0.308578	0.229756	0.124429	0.236874	0.181978	0.217909	0.208558	0.190113	0.11852	0.247978	0.606376	0.368071
CENPF	0	0	0	0	0	0.0836262	0.054231	0.0101179	0.0478416	0.00976853	0	0	0	0.00782606	0	0	0	0.00915234	0	0	0	0	0	0	0	0	0	0	0	0	0.0107823	0	0	0	0	0	0	0	0	0	0	0	0	0	0	0	0	0
KCNK2	0.0328304	0.0244829	0.0175375	0.218035	0.103832	0.0406584	0.0462143	0.0925581	0.0202748	0.0692515	0.0764885	0	0.0564632	0.0625878	0.106416	0.0151464	0	0.0977495	0.0255429	0.0543251	0.0622158	0.0807914	0.11608	0.023505	0.0167374	0	0	0.175044	0.0935756	0.135948	0.0232604	0.0153675	0.0858993	0.0642932	0	0.0604069	0.0336619	0	0	0.0328202	0.309207	0.08722	0.0239612	0.226604	0	0.0867164	0.021364	0
KCTD3	0.121974	0.153467	0.109997	0.114893	0.139613	0.140519	0.0354332	0.086589	0.0441734	0.129209	0.13338	0.143399	0.069133	0.0723063	0.126781	0.0631806	0.0916291	0.182509	0.145856	0.171289	0.131222	0.100102	0.198718	0.168756	0.0766362	0.107553	0.181511	0.14069	0.1402	0.143152	0.108688	0.071756	0.14352	0.079884	0.310411	0.252931	0.103108	0	0.0864678	0.151298	0.22346	0.148799	0.1455	0.14427	0	0.0223376	0.295067	0.0938973
USH2A	0	0	0	0.0142352	0.0412131	0	0	0	0.0158115	0	0	0.0237084	0	0.00309377	0.0135662	0.0132167	0	0.0121043	0.0191106	0	0	0.0191861	0.0134628	0.0216115	0.0110891	0.0728258	0	0.00247511	0.00943107	0	0.00898635	0	0	0.00915264	0	0.0262045	0.00826378	0	0	0.0493266	0	0.0409916	0	0.03963	0	0	0.00734506	0
ESRRG	0.0991149	0.315518	0.0882263	0.0481536	0.154381	0.133208	0.0986235	0.107371	0.256167	0.159136	0.0913924	0.103667	0.175996	0.0583698	0.11618	0.271042	0.0965226	0.0933622	0.155706	0.230397	0.445491	0.125374	0.0534255	0.164695	0.140684	0.136415	0.150776	0.145166	0.107317	0.277052	0.143997	0.08035	0.096434	0.119078	0.0820767	0.118382	0.0941131	0.171599	0.144579	0.073121	0.368435	0.0123839	0.0622564	0.167659	0.157501	0	0.10924	0.0674653
GPATCH2	0.133269	0.166315	0.0703953	0.0959967	0.107024	0.223938	0.183266	0.188978	0.334147	0.155112	0.222357	0.261882	0.227172	0.162394	0.17182	0.125121	0	0.247789	0.0993612	0.137007	0.148168	0.29575	0.131118	0.0687677	0.102371	0	0	0.134417	0.142891	0.0905984	0.117899	0.274887	0.17118	0.0883081	0.0853191	0.18167	0.0955248	0.162614	0.126161	0.0949596	0.277951	0.157001	0.187176	0.165883	0	0.231822	0.263846	0.171271
SPATA17	0	0	0	0	0.0150233	0.0336691	0.0179364	0	0	0	0	0	0.0164561	0.0221384	0	0.0554984	0	0.0148363	0	0.00481784	0	0.0135632	0.00473336	0.0162616	0	0	0	0.021397	0.0183307	0.0288207	0.010586	0.0153675	0.00393289	0.0123082	0	0.0174064	0.00210863	0	0	0	0.0474525	0.00889416	0	0	0	0	0.00219179	0
RRP15	0.0706988	0.0491247	0.0460664	0.024122	0.0266501	0.0599423	0.133492	0.0361963	0.0364565	0.0129817	0.067885	0.059239	0.0145445	0.0394707	0.0902114	0.023337	0	0.0166253	0.0105736	0.0129886	0.0679368	0.0511447	0.00816707	0.0372463	0.071718	0.053175	0.080632	0.0324033	0.0442514	0.0227601	0.0880995	0.0396318	0.063524	0.0435319	0	0.0228093	0.0436394	0	0.0600565	0.0554776	0	0.0412731	0.0883443	0.035146	0	0.0805567	0.0835545	0.0787477
TGFB2	0.0602021	0.0284468	0.051791	0.349459	0.128188	0.0530831	0.0454263	0.138251	0.0526075	0.218391	0.188041	0.0717679	0.133503	0.0163214	0.0579544	0.113843	0	0.082852	0.0647655	0.104387	0.0394385	0.0503633	0.184039	0.0537483	0.0484478	0.224685	0	0.159059	0.104939	0.0958392	0.0645078	0.0593541	0.080157	0.0693424	0.075584	0.0291662	0.0551749	0.0401559	0.0227341	0	0.0784719	0.270577	0.0938166	0.0897142	0.0810336	0.121255	0.135954	0.0770321
LYPLAL1	0.214066	0.304564	0.26876	0.260606	0.239155	0.217896	0.161382	0.148488	0.135789	0.264526	0.150198	0.122766	0.123934	0.0526253	0.193918	0.30017	0	0.31206	0.182699	0.24291	0.166957	0.199912	0.268985	0.20212	0.116379	0.17299	0.173553	0.329171	0.224032	0.36692	0.127995	0.111317	0.143841	0.344906	0.139558	0.229471	0.0951082	0.148887	0.0601705	0.114783	0.101557	0.295848	0.121345	0.118097	0.173685	0.134515	0.329472	0.0811383
ZC3H11B	0	0	0.032025	0	0	0.0377907	0	0.0105645	0.0083734	0.0115715	0	0.0442571	0.0145445	0.00634407	0.0293682	0.0153745	0	0.0050952	0	0.00295505	0	0.00207378	0.00799865	0.022327	0	0	0	0	0	0.0149507	0.0224033	0	0.014049	0.00779643	0	0	0.0393641	0	0.0378187	0.016258	0	0.0050889	0	0	0	0	0.00753797	0
SLC30A10	0.209176	0.44523	0.321016	0.327127	0.221845	0.749234	0.30094	0.377323	0.527446	0.748938	0.345015	0.517469	0.634757	0.164229	0.432389	0.514212	0.519852	0.424982	0.543373	0.509082	0.70526	0.310378	0.189036	0.538281	0.34192	0.395696	0.46478	0.28442	0.326116	0.603394	0.544817	0.44503	0.255973	0.168177	0.448121	0.231617	0.357633	0.492629	0.305607	0.3948	0.606704	0.118424	0.243286	0.544557	0.675771	0.683723	0.363217	0.16549
EPRS	0.0687161	0.101191	0.20521	0.164824	0.0875779	0.277406	0.198638	0.157979	0.13444	0.131218	0.0857167	0.119179	0.0749192	0.0656111	0.098814	0.163333	0.233084	0.140151	0.0865096	0.0864832	0.195947	0.189681	0.186567	0.0673833	0.0704311	0.170606	0	0.131122	0.139293	0.12869	0.146425	0.183185	0.161587	0.080887	0.120319	0.130152	0.106676	0.1677	0.0450445	0.0506692	0	0.113748	0.148693	0.140783	0.133708	0.238336	0.117342	0.0874335
BPNT1	0	0.0278114	0.00303877	0.0116023	0.0185341	0.0336691	0.00805185	0.00666569	0	0.0359679	0	0	0.0124501	0.0140846	0.0243826	0.0279943	0	0	0.0216969	0.0184632	0.0633391	0.0267826	0.0172872	0.0527388	0.0138538	0	0	0.0224521	0	0	0.0380655	0.0305259	0.00174335	0.0114174	0.04364	0.0553932	0.0128965	0	0	0.0299258	0.0466265	0	0.04334	0	0.127579	0	0.0382897	0.0488357
IARS2	0.127004	0.0300617	0.0536778	0.00663494	0.0945249	0	0.0635588	0.0579307	0.0364565	0.0805566	0.0300816	0	0.187667	0.067826	0.0885775	0.0471532	0.252015	0.0589314	0.0709572	0.0733455	0.0453069	0.108776	0.0762653	0.1011	0.0658884	0.053175	0.0870069	0.0571497	0.0816374	0.0248501	0.0253966	0.124834	0.0277338	0.0768139	0.109489	0.0368183	0.0779194	0.0756409	0.0846618	0.0759668	0.339481	0.0682891	0.0831882	0.104927	0	0.123169	0.104894	0
RAB3GAP2	0.271201	0.322744	0.222456	0.313752	0.204253	0.159158	0.142334	0.299362	0.184616	0.139025	0.200208	0.420101	0.307589	0.31975	0.191716	0.196549	0	0.177611	0.318968	0.242417	0.328867	0.326999	0.211224	0.116855	0.210737	0.0907284	0.17201	0.26796	0.213404	0.386059	0.365372	0.339415	0.240987	0.29968	0.371481	0.296887	0.245145	0.160064	0.310175	0.329473	0.0772952	0.19317	0.256988	0.116112	0.351055	0.120817	0.273394	0.304694
MARK1	0.132784	0.264427	0.162388	0.323479	0.196688	0.27066	0.155842	0.21157	0.258636	0.165708	0.224859	0.0703943	0.291212	0.161877	0.257174	0.207435	0.365313	0.233929	0.128694	0.202565	0.318279	0.138123	0.409269	0.163418	0.14657	0.303632	0.290554	0.190149	0.197072	0.298433	0.131983	0.167859	0.195634	0.154951	0.340949	0.123498	0.097522	0.316006	0.209817	0.237198	0.185698	0.271721	0.138956	0.295587	0.173621	0.180689	0.134219	0.129798
C1orf115	0.0343885	0.0262647	0.0499621	0	0.0538167	0	0.0247132	0.0631375	0.0439348	0	0	0	0	0.0203444	0.0419212	0.0245967	0	0.0334615	0.0282219	0.0368626	0	0.0100603	0.0336863	0.0490808	0.047128	0.0907284	0.0700562	0.0383438	0.0217731	0.0487052	0.0337505	0.0209189	0.0403834	0.00915264	0	0	0.0598842	0	0.0426161	0	0	0.0387415	0.00515537	0.0770103	0.133756	0	0.0751615	0.0407296
MARC2	0	0.102359	0.0823344	0.015896	0.0582759	0	0.0342243	0.0496731	0.0202748	0.0660676	0.137479	0.0665547	0.0858795	0.0193227	0.0652798	0.0454783	0	0.0732908	0.112453	0.0850106	0.113619	0.0608164	0.0390327	0.0902485	0.0387049	0.174666	0.0870069	0.0307002	0.0295256	0.131638	0.0614034	0.051609	0.0590104	0.0209611	0.120707	0.067024	0.0611048	0	0.0612591	0.0436181	0	0.0490803	0.0200159	0.0339924	0	0.104295	0.0875707	0.0311507
MARC1	0	0.0123655	0.0135715	0	0.0185341	0	0.0278929	0.0257689	0.0374283	0.0281258	0.123857	0	0.0730277	0.0426953	0.0287889	0.02603	0	0	0.0642498	0.015074	0	0.00577871	0.015137	0.0280694	0.0172583	0	0	0.00247511	0	0	0.0359444	0	0.0545448	0.0211087	0	0.0168782	0.0107842	0	0.00694318	0	0	0.0243352	0	0	0.104427	0.0600232	0.0214609	0.0154138
HLX	0	0.062637	0	0	0	0	0	0.00691506	0	0	0	0	0.0204753	0.00171668	0.00671287	0	0	0	0	0.00859834	0	0.00462462	0	0	0	0	0	0	0	0	0.00206417	0	0	0	0	0	0.00550182	0.0441182	0.0132706	0	0	0	0.00287308	0	0	0	0.014998	0
DUSP10	0	0	0	0	0	0	0.0280581	0.0169923	0	0	0.0909236	0.0186999	0.0360551	0.00368921	0	0	0	0	0.0182186	0.0372771	0	0.0370279	0	0	0.00344385	0	0.0700562	0	0	0.015749	0.0010688	0	0	0.00995313	0	0.0262364	0.00697197	0	0	0.0541049	0	0	0	0.0442731	0	0.128796	0.00362776	0.0272616
HHIPL2	0	0	0	0	0	0	0	0	0	0	0	0	0	0.00792702	0	0	0	0.0611621	0	0	0	0	0	0	0	0	0	0.0116911	0	0	0	0	0	0	0	0.0731878	0	0	0	0	0	0	0	0	0	0	0	0
TAF1A	0	0.0404446	0.0123395	0.0197486	0.0202481	0	0.015582	0.0169923	0.0202748	0.0273958	0.0259314	0	0.0240024	0.00534072	0.0258567	0.029434	0	0.0241963	0	0.00760827	0.0629907	0.0124503	0.0117584	0.0905573	0.00515123	0	0	0.0215588	0	0.100618	0.0111947	0	0.0105228	0.0258068	0	0	0.0179981	0	0.0357073	0	0	0	0	0.0501837	0.0293291	0	0.00102437	0.0399416
MIA3	0.0598425	0.0123172	0.200402	0.0812007	0.117835	0.0904479	0.153257	0.157821	0.114409	0.138387	0.0249445	0.14867	0.12407	0.0962203	0.138371	0.134581	0	0.0188909	0.0696945	0.0617386	0.0819724	0.173979	0.172088	0.04749	0.0929585	0	0.0870069	0.136735	0.0998516	0.178896	0.173661	0.0483996	0.152058	0.0973411	0.0790003	0.178843	0.117795	0.168961	0.141953	0.25481	0.0775243	0.0757112	0.111273	0.249672	0.178672	0.0638848	0.130486	0.182642
AIDA	0.0191378	0.122686	0.0448846	0.0196597	0.0537016	0	0.0159802	0.0842422	0.0083734	0.0610442	0	0.043466	0.0287176	0.0299582	0.0607802	0.0170658	0	0.0308262	0.0463167	0.0638665	0.164173	0.0443151	0.0682076	0.0415671	0.0458716	0	0	0.051013	0.0754048	0.0302927	0.0649598	0.0146185	0.00738735	0.0357865	0	0.0174064	0.0413846	0.0824448	0.0486622	0.045398	0.112584	0.0293512	0.0464411	0.0457067	0	0.0503903	0.0780404	0.0264066
BROX	0.103579	0.048916	0.0903311	0	0.0630726	0.0408349	0.0399868	0.133321	0.104295	0.0959734	0.0423913	0.0902416	0.0424717	0.018335	0.0489898	0.0597604	0	0.0132518	0.116057	0.0763684	0.0249603	0.108861	0.0671913	0.041006	0.0538853	0.289218	0.145055	0.0634646	0.0334847	0.0847042	0.113621	0.0332589	0.0537217	0.0987902	0	0.0626968	0.0461674	0.0821237	0.0357073	0.0784628	0.0606445	0.0487602	0.0903756	0.0792866	0.0293291	0.0224534	0.0394737	0.141175
FAM177B	0	0	0	0	0.0249077	0.0304358	0.0109172	0	0	0	0	0	0	0.0153247	0	0	0	0.0255259	0.00633509	0	0	0.006295	0	0	0	0	0	0	0.0048327	0	0	0	0.0160795	0	0	0.03038	0.00816949	0	0	0.0240476	0	0	0.0294294	0	0	0.0264558	0	0.0235174
DISP1	0	0.0215991	0	0.00351545	0	0	0	0.00140587	0.0646637	0.00795193	0	0	0.0268005	0	0.00976708	0	0	0	0.0141137	0	0.0346601	0.0198725	0.00630349	0.034495	0.00617626	0	0	0.0109804	0	0	0.00979482	0	0.0091189	0.010744	0	0.012288	0.0235263	0	0	0	0	0.00750035	0.00515537	0	0.0909945	0	0.0294134	0
TLR5	0	0.0123655	0.0410493	0.036896	0.0231249	0	0	0.0321968	0	0.0235196	0	0	0	0	0	0	0	0	0.0358615	0	0	0.0136042	0.014489	0	0	0	0	0.0238798	0.0244344	0	0.0010688	0	0.00360483	0	0	0.0277416	0.00597603	0	0	0.0179455	0	0	0	0	0	0.0390095	0.0120262	0.0201289
SUSD4	0	0.0752744	0.00750445	0.0131255	0.0281192	0	0.0254867	0.0430281	0.0513205	0.0387984	0	0.0253733	0	0.0371188	0.00929038	0.0493921	0.10983	0.0479573	0.0129153	0.0220984	0	0.0242027	0.136571	0.0840605	0.0634264	0.143279	0	0.0206073	0.0048327	0.0269633	0.0408662	0	0.0467162	0.0104041	0	0.0688094	0.026214	0	0	0.016258	0.0713871	0.0472843	0.0170266	0.0364342	0	0.0144458	0.0496115	0.0488627
CAPN8	0	0	0	0	0	0	0	0	0	0.00707075	0	0	0	0	0	0	0	0	0	0	0	0	0	0	0	0	0	0	0	0	0	0	0	0	0	0	0	0	0.0418418	0	0	0	0	0	0	0	0	0
CAPN2	0.0343885	0.244572	0.0827876	0.0793186	0.0530425	0.0762602	0.105956	0.127531	0.108475	0.177283	0.299956	0.0653053	0.125724	0.0790367	0.136193	0.0684867	0.136562	0.106181	0.101835	0.0666505	0.0605752	0.121005	0.190467	0.159933	0.109891	0	0	0.0789829	0.0711266	0.0998437	0.142799	0.123393	0.14575	0.0691079	0.115805	0.138657	0.159863	0.103711	0.250381	0.107669	0.103376	0.0615047	0.157513	0.0625156	0	0.0503903	0.226774	0.129103
TP53BP2	0.0690681	0.0957493	0.0122068	0.137091	0.0341499	0.0912098	0.101801	0.0546414	0.131008	0.0767064	0.0868132	0.0132686	0.0124501	0.124224	0.0284303	0.0201564	0.10983	0.0475292	0.021242	0.126976	0.0578019	0.118521	0.0872037	0.0205824	0.048065	0	0	0.0781822	0.0313875	0.0733024	0.0859406	0.0711139	0.0539397	0.0324711	0.0518301	0.0791305	0.0120126	0.1133	0	0.0199015	0.156455	0.0587358	0.0935706	0.0666986	0.0492617	0.097254	0.0376919	0.088303
FBXO28	0.263295	0.276083	0.138337	0.10482	0.0761637	0.123222	0.129446	0.097608	0.173421	0.170065	0.405448	0.157898	0.175168	0.109236	0.137301	0.152299	0	0.108714	0.202669	0.123012	0.0929438	0.199152	0.172546	0.139058	0.100322	0	0	0.0475118	0.0331075	0.154924	0.12473	0.118479	0.133502	0.141005	0.182106	0.0924163	0.137424	0.319945	0.311977	0.115993	0.0474525	0.178322	0.0925448	0.0702823	0	0.25056	0.141138	0.165983
DEGS1	0.0499303	0.056883	0.0622118	0.0384014	0.0820091	0.0176333	0.107174	0.0515058	0.0497253	0.0649666	0.111443	0.047272	0.0806227	0.0730523	0.0771234	0.0317609	0	0.0381309	0.0451132	0.057673	0.102813	0.0675339	0.0734453	0.0645848	0.0448244	0	0.0727925	0.0315281	0.0972632	0.0573833	0.056798	0.105949	0.0823297	0.0714963	0	0.0863014	0.0730088	0.030855	0.074236	0.091806	0	0.0347698	0.0588272	0.0569219	0	0.134169	0.0884527	0.0115205
NVL	0.205129	0.146204	0.0444447	0.0587098	0.0810829	0.0536374	0.0835353	0.0663683	0.0791956	0.0824192	0	0.0638308	0.0834518	0.0762505	0.158218	0.0634846	0	0.0160322	0.0581393	0.106922	0.0481965	0.152451	0.0533607	0.131426	0.0902511	0.053175	0.080632	0.0825829	0.0779594	0.15943	0.0433633	0.0782896	0.0803151	0.101269	0.0744897	0.130899	0.0640109	0.0401559	0.0735638	0.0719915	0.287347	0.160847	0.148357	0.054295	0	0.0457178	0.115098	0.125927
CNIH4	0	0	0.0410275	0.0437714	0.0820919	0.0765985	0.0812129	0.0246548	0.0323328	0.0279974	0.0511383	0.0813573	0.0965105	0.0164535	0.0418451	0.0137073	0	0.0499742	0.0731469	0.0150525	0.022017	0.0592241	0.0517796	0.0205824	0.126334	0	0	0.0235425	0.0800695	0.0187146	0.0689456	0.0457896	0.0408843	0.0400573	0	0.029815	0.0637633	0	0.0894264	0.0872831	0.0775243	0.0429394	0.0123437	0.046003	0	0.0223376	0.0464895	0.040431
WDR26	0.210607	0.158864	0.202597	0.216873	0.110493	0.145126	0.163702	0.174423	0.0158115	0.216566	0.397545	0.175816	0.18241	0.217188	0.262576	0.16359	0.350189	0.181242	0.168119	0.188149	0.195469	0.3229	0.149438	0.268182	0.17692	0	0.25172	0.172819	0.178788	0.316895	0.273576	0.235893	0.194098	0.122639	0.086106	0.183773	0.147872	0.171117	0.249918	0.0678801	0.206663	0.239765	0.23341	0.261688	0.336643	0.236559	0.155919	0.339683
CNIH3	0.135449	0.0955563	0.118738	0.0975323	0.0442998	0.0758398	0	0.0714455	0.0497253	0.0743227	0.0348492	0.16268	0.0995524	0.0790125	0.0758816	0.123266	0	0.10143	0.0709295	0.052402	0.0968542	0.0660393	0.0647016	0.0926552	0.111786	0.0820368	0.0726661	0.0344966	0.0657988	0.0206826	0.0719377	0.0504155	0.0579202	0.131991	0.104559	0.0882	0.0613695	0.0441182	0.0448785	0.0195705	0.232752	0.0446642	0.0780896	0.0834775	0	0.0223376	0.121178	0.0367329
DNAH14	0.0429429	0.0736395	0.0910012	0.264823	0.0767232	0.0226155	0.0781132	0.0577931	0.064317	0.0208815	0.0259314	0	0.01659	0.0416777	0.0528663	0.0772916	0	0.13082	0.101659	0.123226	0.0832029	0.0846496	0.314365	0.0151752	0.036356	0	0	0.332932	0.071032	0.0347153	0.0149879	0.00300734	0.0648921	0.0858949	0	0.03038	0.0296048	0.0401559	0.00694318	0.0554295	0.108402	0.347368	0.0761592	0	0	0.0605697	0.0255058	0.0473661
LBR	0.109675	0.0881554	0.103516	0.0593736	0.115256	0.0800894	0.102972	0.111387	0.100464	0.0426303	0.0813674	0.102254	0.0677974	0.108099	0.0732821	0.076685	0	0.040464	0.0620843	0.0370993	0.0766461	0.0781898	0.115015	0.130913	0.156501	0.088989	0	0.0651137	0.0540048	0.0711954	0.103681	0.111577	0.0587114	0.101295	0	0.13974	0.0885877	0.030855	0.180418	0.1398	0	0.0741894	0.156153	0.0258925	0.135548	0.161974	0.172109	0.140864
ENAH	0.0772932	0.340372	0.283874	0.293126	0.370846	0.119136	0.0941396	0.0930745	0.160051	0.0943886	0.276956	0.0396624	0.225048	0.285036	0.345039	0.153359	0.201459	0.126808	0.160018	0.192517	0.0917841	0.140334	0.227241	0.0802991	0.373152	0.232268	0.215111	0.349141	0.339873	0.168847	0.156304	0.176403	0.139334	0.253358	0.0349995	0.219149	0.221026	0.054666	0.235379	0.0880525	0.0606445	0.24411	0.122019	0.0728214	0.163022	0.301026	0.317339	0.159994
SRP9	0.283673	0.192601	0.200469	0.115776	0.0977371	0.260186	0.155008	0.160224	0.181471	0.0516286	0.0511383	0.115763	0.0567623	0.196947	0.130121	0.0391195	0.312232	0.051202	0.116672	0.0506538	0.173805	0.123664	0.136033	0.160164	0.111208	0.0907284	0	0.0480258	0.107635	0.0809131	0.112314	0.0853212	0.158436	0.0593472	0.0710891	0.0677031	0.0891785	0.09645	0.109902	0.15963	0	0.101427	0.17262	0.0674269	0.0514686	0.0503903	0.146125	0.0974469
EPHX1	0.0504173	0.126246	0.0578464	0.0251057	0.0913083	0.0407428	0.127191	0.0773618	0.142124	0.116628	0.175566	0.138731	0.127666	0.141068	0.101854	0.0341524	0	0.0699442	0.0437249	0.0502993	0.112653	0.0335843	0.132882	0.0588645	0.048655	0.0977801	0.0911632	0.0834465	0.0347465	0.0457843	0.1546	0.0550714	0.0804182	0.0435578	0.104808	0	0.115211	0.142348	0.0280669	0.0179455	0	0.0814888	0.124166	0.153685	0.123496	0.0415472	0.119817	0.156887
TMEM63A	0.0747337	0.0610566	0.168205	0.041336	0.0255057	0.0676909	0.0937935	0.117286	0	0.0567342	0.166411	0.0810804	0.0496115	0.0258485	0.0961604	0.0474411	0.13697	0.0836339	0.0945109	0.0555026	0.057952	0.052703	0.0639977	0.1422	0.0858373	0.0728258	0.101866	0.0555172	0.145052	0	0.0559109	0.0795721	0.0568259	0.0526087	0.196038	0.168312	0.0821674	0.178811	0.276751	0.0751226	0.099171	0.101546	0.0685319	0.0485017	0	0.150204	0.120391	0.100679
LEFTY1	0	0	0	0	0	0	0	0	0	0	0	0	0	0.00322742	0	0	0	0	0	0	0	0	0	0	0	0	0	0	0	0	0	0	0	0	0	0	0	0	0.0384691	0	0	0	0	0	0	0	0	0
AL117348.2	0	0	0.0270322	0	0	0	0.0548267	0.023459	0.0083734	0.0229748	0	0.058638	0	0.00238911	0.00543638	0.0201564	0	0	0	0.0180944	0.0394703	0.0134236	0.0105386	0.0215706	0	0	0.0807504	0	0	0	0.00152433	0	0	0.0115897	0	0	0.00557504	0	0.00694318	0	0	0	0	0	0	0	0.0340259	0
LEFTY2	0	0	0	0	0	0	0	0	0	0	0	0	0	0	0	0	0	0	0	0	0.0262748	0	0	0	0	0	0	0	0	0	0	0	0	0	0	0	0	0	0	0	0	0	0	0	0	0	0	0.0205531
SDE2	0.0167478	0.0247736	0.00303877	0.0293576	0.060327	0.0561302	0.0135601	0.0480553	0.0822583	0.0211473	0	0	0.00859814	0.0206166	0.00575582	0	0	0	0.0659087	0.0170956	0.0208024	0.0363526	0	0.0669269	0.0144908	0	0.0726661	0.00868342	0.0232338	0	0.0187696	0	0.0249067	0.0150928	0.0349995	0.0524996	0.0165665	0	0.0184978	0	0	0.0123839	0	0	0.0720275	0.0822663	0.0142079	0.0292543
H3F3A	0	0.0332754	0.0211545	0.0199797	0.0266501	0.0232016	0.0900291	0.0338513	0.0294506	0.045633	0.056585	0.123152	0.01659	0.0354388	0.03167	0.0397373	0	0.0887058	0	0.0139985	0	0.057263	0.00783137	0.081014	0.034914	0.143279	0	0.020609	0.05894	0.0132248	0.060038	0.0756352	0.046049	0.0537432	0.04364	0.0217654	0.0342884	0.0503949	0.0475129	0.0254965	0	0.00648931	0.048577	0	0.0619692	0.0502745	0.00587788	0.0393043
ACBD3	0.0238051	0.180038	0.149351	0.132177	0.00754989	0.155675	0.0807977	0.122531	0	0.125341	0.132583	0.0460209	0.0913331	0.0823235	0.0764919	0.1537	0.0965226	0.0730594	0.10212	0.0856789	0.118837	0.185839	0.0999576	0.204878	0.084719	0.152158	0.0727925	0.0603518	0.103828	0.0928339	0.154277	0.204518	0.101806	0.153884	0.233612	0.144306	0.111089	0.030855	0.0933468	0.144302	0.106154	0.038922	0.127297	0.0995971	0.0293291	0	0.124359	0.119142
MIXL1	0	0	0	0	0	0	0	0	0	0	0	0	0	0	0	0	0	0	0	0	0	0	0	0	0	0	0	0	0	0	0	0	0	0	0	0	0	0	0	0	0	0	0	0	0	0	0	0
LIN9	0	0.0332754	0.0292706	0.0588832	0.0185341	0	0.0410596	0.00691506	0.0083734	0.00980383	0	0.0186999	0.0463394	0.00262826	0.00964341	0	0	0.010937	0.0391765	0.0126383	0.0204722	0.0218633	0.0198201	0	0.0254997	0	0	0.0187204	0.0327353	0.0353525	0.0228614	0.047013	0.0132346	0.00518425	0	0	0.0634099	0	0.017379	0	0	0.0188299	0.00680858	0.086278	0	0	0.0123475	0.0119969
PARP1	0.0167478	0.0754082	0.0391805	0.0137438	0.0227136	0.0191824	0.143975	0.117867	0.272826	0.0852773	0.0424063	0.0188838	0.111654	0.10625	0.0770188	0	0.377142	0.159832	0.0387108	0.0678652	0.0151426	0.0693722	0.0788586	0.165425	0.0719683	0	0.159799	0.0544969	0.0570076	0.0648426	0.070307	0.0248855	0.0927864	0.049883	0	0.0467705	0.0913556	0.0725957	0.00694318	0.0250351	0.0775243	0.0708641	0.02263	0.0251974	0.152964	0.0211533	0.120734	0.122364
STUM	0.0801405	0.0726542	0.0421263	0.0339266	0.0436419	0	0.017267	0.0236623	0.0358	0.0123889	0	0.0238566	0	0.0097442	0.0236021	0	0	0.0208371	0	0.0260856	0	0.0480158	0.00630349	0	0.0302636	0	0	0.00822186	0.0325976	0	0.0460858	0.0301465	0.0359679	0.0266324	0	0	0.0249389	0.0984917	0	0.0301341	0	0.0178345	0.0301901	0	0	0	0.050693	0
ITPKB	0.126389	0.222751	0.175254	0.277065	0.149619	0.13573	0.048985	0.120603	0.160192	0.268408	0.337083	0.267816	0.210921	0.128403	0.158858	0.277923	0	0.155995	0.183048	0.189784	0.215847	0.122054	0.258442	0.172336	0.136323	0.207061	0.198693	0.14005	0.0448992	0.156519	0.233896	0.0644246	0.195327	0.18515	0.29199	0.163945	0.17393	0.140606	0.218491	0.0285841	0.231534	0.529062	0.164182	0.113077	0	0	0.275609	0.240404
PSEN2	0.01778	0.0304689	0.114288	0.0131794	0.0240754	0	0	0	0.127897	0.0277449	0.0498882	0.0359603	0.0203831	0.0211489	0.0062563	0.0139407	0	0.0387844	0	0.0167265	0.0512176	0.0147021	0.0247552	0.0839672	0.00436705	0	0	0.0253913	0	0.0220212	0.0193867	0.0533851	0.0294944	0.0128876	0.149747	0.012288	0.0269009	0.0781613	0	0	0	0.015775	0.0182901	0	0	0	0.0334587	0.00863909
COQ8A	0	0.126528	0.0567659	0.0302394	0.0530456	0.168244	0.0792138	0.0469791	0.24551	0.159606	0.0259314	0.095532	0.0971487	0.0466305	0.13227	0.125187	0	0.0874825	0.0941724	0.0981346	0.118457	0.0707346	0.0553583	0.149493	0.112755	0	0.136987	0.0864401	0.0912803	0.0452026	0.0768815	0.00300734	0.0750475	0.0413375	0	0.118814	0.0784281	0.328233	0.178913	0.0353248	0	0	0.0946553	0.0137495	0	0.0280668	0.106055	0.0278056
CDC42BPA	0.723833	0.830361	0.789239	0.767837	0.855627	1.09033	0.443015	0.703202	0.768507	0.898759	0.757404	0.722232	0.810821	0.636228	0.91429	0.865009	0.82267	0.940803	0.935322	0.957331	1.05549	0.757639	0.75782	0.740221	0.648128	1.31277	0.635682	0.880867	1.10658	1.06404	0.730706	0.603003	0.981645	0.710313	0.730399	0.917903	0.651199	0.991653	1.02338	0.864421	0.957113	0.741816	0.681889	1.05626	0.788991	0.685604	0.948656	0.917042
ZNF678	0.0314146	0.136181	0.0784022	0.0740199	0.0424139	0.0406584	0.184536	0.0487218	0.050613	0.0510411	0	0	0.0715021	0.0380001	0.0410349	0.0339101	0	0.0238171	0.153792	0.0605055	0.111489	0.150738	0.0886332	0.0589643	0.0486954	0.053175	0.146353	0.0836582	0.0526934	0.162997	0.0572121	0.0743456	0.0634837	0.0908188	0.0745761	0.0911299	0.0793365	0.0884003	0.0726892	0.0643963	0	0.0774692	0.0373633	0.189172	0	0.201844	0.0742882	0.0258754
SNAP47	0.01778	0.0225639	0	0.00673106	0.0541877	0	0.0252398	0	0.0715952	0.0390653	0.0963695	0	0	0.0287824	0.00851324	0	0	0.043109	0.0828644	0.0438886	0	0.0312906	0.0116465	0.0465461	0.0625969	0	0.080632	0.0624433	0	0.0662413	0.0253028	0.0276873	0.0240836	0	0	0.091616	0.0393158	0	0.0227341	0.0199015	0	0.0280286	0.0309659	0	0	0.0638848	0.0650889	0.0115205
JMJD4	0	0.0380107	0.0498422	0	0.0404804	0	0.0128705	0.0344906	0	0.0186789	0	0	0	0.0150002	0.0121143	0	0	0	0	0	0	0.0603812	0	0.0502916	0.018094	0	0	0.0138778	0.0270546	0	0.0134526	0	0.0089602	0.018587	0	0	0.0264265	0	0.0184978	0	0	0	0.00767224	0	0	0.0280668	0.0123225	0.0207223
PRSS38	0	0	0	0	0	0	0	0	0	0.0114965	0	0	0	0	0.00783154	0	0	0	0	0	0	0	0	0	0	0	0	0	0	0	0	0	0.00577447	0	0	0	0	0	0	0	0	0	0	0	0	0	0	0
WNT9A	0	0	0	0.0167074	0.0168961	0.0298296	0	0	0	0.00695247	0.0300229	0	0	0.026259	0.0200646	0.0247173	0	0.0178433	0	0.0169709	0.040392	0.0264346	0.0922207	0	0	0	0	0	0.0048327	0	0.0079671	0	0.0100975	0.0254973	0	0.0129368	0.00720887	0	0	0	0	0.0251346	0	0	0	0	0.00102437	0
WNT3A	0	0	0	0.00351545	0	0	0	0	0	0	0	0	0	0	0	0	0	0	0	0.0059845	0	0	0	0	0	0	0	0	0	0	0	0	0	0	0	0	0	0	0	0	0	0	0	0	0	0	0	0
ARF1	0.193195	0.179471	0.386881	0.115241	0.183757	0.093385	0.213296	0.22479	0.342069	0.173	0.0535794	0.238834	0.119391	0.222384	0.212564	0.0959506	0.0965226	0.158796	0.239813	0.0762674	0.158462	0.184597	0.108112	0.253046	0.262019	0.135212	0.220504	0.0793269	0.150985	0.0579993	0.292896	0.0896782	0.168838	0.173492	0.47379	0.159824	0.200038	0.307107	0.20766	0.271276	0.133874	0.134303	0.180522	0.0450904	0.0785908	0.232305	0.167208	0.357028
C1orf35	0.0336694	0.0339646	0.0123092	0	0	0	0.0585284	0.0358076	0.052268	0.0391758	0	0.0583623	0.0550007	0.0452747	0.0195556	0.041011	0	0.035384	0	0.0143801	0.0262748	0.011094	0.0159545	0.0386802	0.0275353	0	0	0.00436987	0.0200493	0	0.0432127	0.0573546	0.0197908	0.0104041	0.0405846	0	0.0496891	0.030855	0.0642359	0.0252953	0.0474525	0.0590195	0.0105867	0	0	0.0211533	0.0268767	0
MRPL55	0.0930272	0.0358389	0.0598869	0.0254183	0.0572158	0	0.0590009	0	0.0778486	0.0105095	0	0	0	0.051882	0.0529367	0.0431249	0	0.0442058	0.0872362	0.0100952	0.035945	0.00207378	0.0280933	0	0.0518496	0	0	0.0247088	0.0848829	0.0195438	0.0122359	0	0.0290458	0.0282784	0	0	0.0623782	0	0.0357073	0.0199015	0.059528	0.0222617	0.00479917	0.0258925	0	0.0390095	0.027919	0
GUK1	0.15392	0.238041	0.280579	0.320037	0.195623	0.0232016	0.431601	0.136601	0.401132	0.0574189	0.251976	0.0884231	0.133872	0.285468	0.211333	0.310237	0.235998	0.242154	0.239606	0.129905	0.0837873	0.10935	0.114162	0.191226	0.346267	0	0.0726661	0.142269	0.163148	0.179313	0.332893	0.211474	0.254475	0.175394	0.201702	0.0407418	0.333683	0.0581611	0.168235	0.13166	0.334302	0.144678	0.229255	0.275326	0.244987	0.110491	0.115547	0.191912
GJC2	0	0	0	0.00663494	0	0	0	0.0177804	0	0	0	0	0	0	0.0146613	0	0	0	0.0125883	0.0149795	0.0204722	0.00261291	0.0161348	0	0.00185042	0	0	0	0	0	0	0	0.00972471	0.0195055	0	0	0.00394645	0	0	0	0	0	0	0.0319199	0	0.0638848	0	0
IBA57	0	0.0440389	0	0.0217092	0.0542604	0	0.0179364	0.0157048	0	0.0342589	0	0.0760477	0.0700396	0.00740908	0.0734982	0.0151321	0	0.0266122	0	0.0109765	0.0204722	0.00905361	0.0403601	0.0194354	0.0210801	0	0.0700562	0.00673458	0	0	0.0152129	0.0116112	0.0174148	0.0110361	0	0.012288	0.00829103	0.0522476	0	0.0469742	0	0.0170501	0	0	0.101357	0	0.025409	0.00896273
OBSCN	0	0	0.0488526	0.054419	0.03235	0.0377907	0.0731322	0.043488	0.0738228	0.187421	0.111858	0.0238566	0.136268	0.0315223	0.112026	0.0752446	0.10983	0.156938	0.099229	0.0810365	0.243066	0.0472281	0.0655761	0.0953649	0.0624118	0.219441	0	0.0985893	0.0414962	0	0.104325	0.0207871	0.100027	0.100529	0	0.152545	0.156136	0.112752	0.158679	0.0441221	0.0606445	0.0536477	0.0878377	0.0605986	0.169352	0.199374	0.0748809	0.0774219
TRIM11	0	0.0445285	0	0.0206654	0	0	0.0424895	0.0319364	0	0.0374504	0	0	0.01659	0.0320347	0.0204859	0	0	0.0252909	0.0215105	0.0389512	0	0.0316951	0.0468764	0.0160431	0.0107126	0.0543784	0	0.0428145	0	0.0845998	0.0221755	0.0225457	0.0312626	0.0109528	0.0349995	0.0377629	0.0254525	0.0324398	0	0.0343407	0	0.0406485	0.0556062	0.0236525	0	0	0.0341512	0.0689983
TRIM17	0	0	0	0	0	0	0	0.00972008	0	0	0	0	0	0.00790687	0	0	0	0	0	0.0015538	0.0204722	0	0.0140753	0	0.00704074	0	0	0.00680991	0.0324448	0	0.00889971	0	0.0135045	0	0	0	0.0113364	0	0.012965	0	0	0.0189429	0	0.0418536	0	0	0.00600862	0
HIST3H2A	0	0	0.0160667	0.0285373	0	0	0	0.0101845	0.0286482	0	0.0605446	0.0409498	0	0.0152717	0.00722072	0	0	0	0	0.0304358	0	0.00862603	0.0128398	0	0.00329198	0	0	0.03018	0	0.0248501	0.052456	0.0163633	0	0	0	0	0.00850814	0	0	0	0	0.0850349	0	0	0	0	0.00369207	0.0207223
HIST3H2BB	0	0	0	0.00471058	0	0	0	0	0	0	0	0	0	0	0	0	0	0	0	0	0	0	0.00116064	0	0	0	0	0.00364346	0	0	0	0	0.00584818	0	0	0	0	0	0	0	0	0.0136805	0	0	0	0	0	0
RNF187	0.131362	0.0876448	0.0777599	0.0229507	0.0256795	0.109389	0.165568	0.0543059	0.0158115	0.0533731	0	0	0.119862	0.0766435	0.0748461	0.023386	0.191672	0.0504795	0.0642863	0.0750862	0.0467561	0.0686467	0.0941906	0.0588548	0.0667403	0.0977801	0.198051	0.051336	0.0411483	0.107208	0.0975624	0.0952649	0.151366	0.0494408	0	0.0661718	0.0970651	0.0462441	0.166843	0.0627465	0	0.0401135	0.116352	0.109585	0.191411	0	0.0409186	0.0604029
RHOU	0	0	0.00862125	0.0169725	0.0192777	0.0406584	0	0.0224037	0.0202748	0.0158311	0	0	0.0264329	0.0185424	0.0109459	0	0	0	0	0.0138497	0.0577123	0.0450949	0.10894	0.0162616	0.0486599	0	0	0.0307239	0.0173363	0	0	0	0.0183485	0	0	0	0.0217564	0.0803118	0	0.0254965	0	0.0844165	0.00546313	0	0	0	0.009454	0.0278056
RAB4A	0.0504173	0.100404	0.110649	0.0756319	0.0160872	0.0486912	0.035679	0.0668958	0	0.103527	0.0541285	0.0277217	0.0759083	0.0849781	0.072598	0.0312012	0.126168	0.0671764	0.0311412	0.0531537	0.048559	0.0671445	0.0788497	0.0991636	0.052397	0.187538	0.0920474	0.0669804	0.12242	0	0.084091	0.156869	0.0775884	0.064233	0	0.0161441	0.0692902	0.0948219	0.0317683	0.0441441	0	0.0552523	0.0379226	0.0633436	0	0.0224534	0.0986592	0.00863909
CCSAP	0	0.034767	0.0304956	0.077696	0.0981758	0	0.0972668	0.0610046	0.120107	0.043523	0	0	0.024379	0.0321877	0.0240412	0.027818	0	0.0571341	0.0218778	0.00962818	0.142127	0.00462462	0.00551922	0	0.0564437	0	0	0.048501	0.0448957	0.115524	0.043036	0.0833679	0.0730313	0.0399738	0	0.0349553	0.0261037	0.102642	0.0271927	0.0812778	0.112584	0.0392185	0.0102925	0.028598	0.128172	0.0969247	0.0360475	0.0213077
ACTA1	0	0	0	0	0.0123487	0	0	0	0	0	0	0	0.0114473	0.000456503	0.011357	0	0	0	0	0	0	0	0	0	0.00329198	0	0	0	0	0	0	0	0.00299466	0	0	0	0	0	0.0357073	0	0	0	0	0	0	0	0	0
NUP133	0.20819	0.0962916	0.0197089	0.0813085	0.146698	0.216425	0.0382793	0.0487761	0.323248	0.0865464	0.0963454	0.04138	0.155418	0.161613	0.142333	0.22174	0	0.0767573	0.190701	0.134056	0.112063	0.126593	0.0740911	0.146414	0.0973543	0	0	0.148332	0.0899567	0.0571061	0.121181	0.1474	0.116137	0.0749804	0	0.0161441	0.0771982	0.0935349	0.0993208	0.0250351	0.21596	0.0763637	0.109964	0.133742	0.248496	0.0393286	0.158832	0.144184
ABCB10	0.0719066	0.0428299	0.0414536	0.0472732	0.0780608	0.0271049	0.0579544	0.0571636	0	0.0632899	0.0813616	0.0571639	0.0516799	0.0586731	0.0673152	0.0432888	0	0.0279491	0.0725447	0.0388233	0.0848423	0.0462416	0.0751793	0.0855379	0.0352334	0.0977801	0.117128	0.0695925	0.043975	0.0753634	0.0412411	0.0377795	0.0718383	0.0698189	0.0744897	0.0174064	0.0499464	0.108081	0.0428856	0.0494963	0	0.0945429	0.0821068	0.0538604	0.0514686	0.0933389	0.0610351	0.140928
TAF5L	0	0.0571636	0.00303877	0.0221742	0.0160872	0.0616914	0.0410933	0.0236623	0	0.0627257	0.0485322	0.051968	0.084146	0.045495	0.0488475	0.0247173	0	0.062855	0.0191106	0.0519489	0.111899	0.0207666	0.0245282	0.0209847	0.0843913	0	0	0.0106357	0.0216821	0.0630633	0.0465802	0.0404895	0.0340058	0.0191583	0	0.0174064	0.0344063	0.0926714	0.0726849	0.0179455	0	0	0	0.05063	0.0492617	0.0211533	0.0731558	0.0514036
URB2	0	0	0	0.0189495	0.0139447	0	0.0269358	0	0	0	0	0	0.024379	0.0183224	0.0221024	0	0	0	0	0.0284401	0.0984329	0.00207378	0	0.0450185	0.0125131	0	0	0	0.0271305	0	0.00799661	0.0299036	0.017032	0	0	0.0277416	0.034791	0	0.00694318	0.0547828	0	0	0.0308504	0	0	0.0279369	0.0249356	0.113652
GALNT2	0.0666781	0.216901	0.0653945	0.12242	0.118631	0.10357	0.225918	0.226091	0.193451	0.126065	0.0969186	0.239837	0.117172	0.117082	0.083056	0.051962	0.169847	0.190619	0.161999	0.144187	0.272169	0.29807	0.132363	0.293087	0.0804989	0.26662	0.245764	0.191033	0.173558	0.181185	0.160436	0.417041	0.214059	0.155371	0.205104	0.261559	0.154794	0.214112	0.145971	0.159338	0.122015	0.620484	0.159242	0.133222	0.151873	0.268654	0.146185	0.319041
PGBD5	0.0481625	0	0.0630554	0.0139822	0.110008	0.0701339	0.0800083	0.115638	0.168747	0.029215	0	0	0.0553833	0.0586289	0.0249112	0.0695805	0	0	0.0284178	0.0244476	0.060904	0.0115746	0.0377056	0.0350781	0.0684111	0	0	0.0290718	0.0126362	0.0442776	0.0542187	0.0378593	0.049416	0.0169491	0.149747	0.0340919	0.0625391	0	0.0284485	0.0432091	0	0.011662	0.00546313	0.0137495	0	0.0731234	0.0282354	0.0172573
COG2	0	0.0510381	0.0756696	0.115562	0.0689063	0.0336691	0.0820246	0.095667	0.0730371	0.0381492	0.041402	0.0132686	0.0692129	0.0495332	0.0520003	0.0580276	0.13697	0.0227696	0.0266968	0.0903978	0.0361322	0.0278989	0.0623723	0.0205824	0.076668	0	0.101866	0.0688967	0.0154189	0.0542458	0.0560858	0.0621613	0.0776798	0.0058685	0	0.139243	0.0500455	0.0725957	0.0872877	0.0845713	0	0	0	0.13659	0	0.0823962	0.107715	0.0912174
AGT	0.130195	0.0466678	0.0509356	0.027844	0.0271702	0	0.235997	0.0419467	0.0554429	0.0403867	0	0	0.0255169	0.0940468	0.116365	0	0	0.0232386	0.0377044	0.0516024	0.0444528	0.163421	0.0912461	0	0.102669	0	0.0870069	0.0495956	0.0439305	0	0.012199	0.0147236	0.0371865	0	0	0	0.08599	0.044786	0.154516	0.290727	0.0466265	0.0433253	0.0937278	0.0330129	0	0.0843031	0.0147781	0.0569211
CAPN9	0	0	0	0	0	0	0	0	0	0	0	0	0.0287558	0	0	0	0	0	0	0	0	0	0	0	0	0	0	0.0164869	0	0	0	0	0	0	0	0	0.00697716	0	0	0	0	0	0	0	0	0	0	0
C1orf198	0.0568562	0.0535049	0.0724234	0.0499252	0.109908	0.0391632	0.0503118	0.0286889	0.0478416	0.0740235	0.0662638	0.133015	0.0315715	0.0733153	0.104502	0	0.126168	0	0	0.0322353	0	0.0326245	0.0969554	0	0.0943302	0.139999	0.0807504	0.0201751	0.128185	0.0878217	0.0162708	0.030973	0.072146	0.0281204	0	0.012288	0.0171896	0.0324398	0.0227341	0.0300557	0	0.0235944	0.0838701	0.0538604	0	0.0211533	0.0176045	0.0119969
TTC13	0.0673582	0.144916	0.159624	0.0477983	0.109944	0.171411	0.127807	0.0469054	0.0285825	0.040998	0.0669099	0.0558331	0.0518255	0.0783526	0.0909841	0.161419	0	0.0947763	0.138348	0.0835571	0.107546	0.127298	0.11571	0.167883	0.0613466	0.175451	0.353709	0.10076	0.0898711	0.105053	0.120421	0.114739	0.0911533	0.148561	0.0853191	0.0518334	0.0688995	0.0824448	0.136398	0.161117	0	0.0136805	0.0909367	0.114567	0	0.150577	0.117737	0.0515456
ARV1	0.0347304	0.0832201	0.0114296	0.0176561	0.0275277	0.0965133	0.0424969	0.0341179	0	0.0170243	0	0	0	0.0163814	0.00791021	0.0377521	0.13697	0.0192482	0.0473224	0.0613617	0.0699102	0.0167147	0.0408653	0	0.0440872	0	0	0.0464297	0.0299526	0.0227601	0.0655014	0.021132	0.00881444	0.00756254	0	0.0389533	0.022567	0	0	0.0920426	0.0624867	0.0278414	0.0256951	0.0531234	0.0619692	0.0390095	0.0417605	0.0172573
FAM89A	0.036171	0.0370274	0.117198	0	0.0856009	0	0.0261579	0.0336414	0.135362	0.0160148	0	0.0315317	0.0420657	0.0596092	0.036019	0.0997014	0	0.0607657	0.0286335	0.0387314	0	0.102979	0.0455233	0.0933067	0.0268319	0.143279	0	0.011564	0.0753346	0.0160526	0.0345481	0.0391518	0.0622618	0.0200676	0	0.103741	0.0939553	0.0581611	0	0	0	0.0173037	0.0385921	0	0	0.0715612	0.0704211	0.0399416
TRIM67	0	0	0	0	0.0181845	0	0	0	0	0	0	0	0	0.00792702	0.00971912	0	0	0	0	0	0	0.00650174	0	0	0.0108157	0	0	0.0145239	0	0	0	0	0	0	0	0	0	0	0	0	0	0	0	0	0	0	0.0216873	0
C1orf131	0.0328304	0	0.0658974	0.0394233	0.0617029	0	0.0393846	0.0208629	0.0682796	0.0428672	0.073351	0	0.0272295	0.0284274	0.031987	0.0339622	0	0.0353295	0.0645006	0.0501523	0.0320877	0.0433495	0.0349835	0.0410934	0.0229907	0.0543784	0	0.041943	0	0	0.0443232	0.0444425	0.0476303	0.0254704	0.04364	0.0535331	0.0286468	0	0.0429134	0	0	0.0398029	0.032771	0	0	0	0.0228024	0.0115205
GNPAT	0.0602021	0.118545	0.113465	0.14809	0.0591842	0	0.106705	0.0824451	0.0792612	0.103145	0	0	0.0373668	0.0629157	0.107888	0.104592	0.136562	0.112095	0.120904	0.106054	0.0649361	0.0979778	0.0592632	0.127941	0.0594228	0	0	0.10708	0.0966301	0.110549	0.0955796	0.101222	0.0722666	0.0959991	0.0748075	0.169455	0.0709856	0.14895	0.0802453	0.0410838	0.242779	0.0814475	0.0511254	0.128476	0.0293291	0.142301	0.103939	0.0512337
EXOC8	0.0336694	0.037489	0.0260761	0.0420101	0.0764375	0.0323105	0.0643694	0.0242301	0.0083734	0.0186496	0.0291355	0	0	0.0163715	0.0248491	0	0	0	0.0344258	0.0015538	0.0243171	0.0260246	0.0382219	0	0	0	0.153298	0.00523527	0.00943107	0.0276118	0.0366035	0	0.0100618	0.00717634	0	0	0.000507812	0.0781613	0	0.0382415	0	0.00669512	0.0106185	0.0339924	0.107382	0.148902	0.0156948	0.0350981
SPRTN	0	0	0.0123092	0.0143145	0.0530474	0	0	0	0.037824	0.0424725	0	0.0367926	0	0.0252853	0.0448614	0.0309568	0	0.0178433	0	0.00281779	0.0297345	0.0706843	0	0	0.0117745	0	0.101866	0.0153275	0.0289742	0.0564586	0.0369018	0.0322579	0.0146394	0	0	0.0477864	0.0233817	0	0.00694318	0.016258	0	0.0561443	0.0176723	0	0	0.111334	0.026515	0
EGLN1	0.17388	0.259111	0.214124	0.25077	0.168619	0.1102	0.129402	0.226336	0.236255	0.216347	0.0678999	0.377639	0.230517	0.0911347	0.0809722	0.0974482	0.327627	0.0802868	0.220867	0.138222	0.268515	0.33998	0.0951	0.185913	0.125894	0.170823	0	0.25514	0.0189141	0.25145	0.224608	0.255016	0.197663	0.183666	0.211725	0.119552	0.228323	0.115129	0.315639	0.117459	0.137052	0.185646	0.253859	0.268935	0.347608	0.285462	0.172997	0.215443
TSNAX-DISC1	0	0.0123172	0	0	0.0341663	0.0814012	0	0.0278326	0	0.00526475	0	0	0.0112352	0.0145422	0.00911604	0.0552581	0.0916291	0	0.0211197	0.0217507	0.0557387	0.0270682	0.0190175	0	0.0101471	0	0	0.0127203	0.0686609	0.0384874	0.0348462	0.0386264	0.0177864	0.0224888	0.0518301	0	0.00736392	0	0.036169	0.0227311	0.0967015	0	0	0.0899797	0	0	0.0734785	0.0149278
DISC1	0.159961	0.199331	0.272978	0.241913	0.198211	0.552859	0.277913	0.441025	0.405577	0.699428	0.534594	0.695631	0.385004	0.255245	0.372579	0.392336	0.287391	0.237079	0.432943	0.416833	0.409508	0.558479	0.427288	0.414152	0.204423	0.105501	0.413154	0.211428	0.315316	0.288446	0.384315	0.379902	0.405248	0.414005	0.818506	0.536616	0.431511	0.857845	0.353107	0.451471	0.420072	0.268996	0.307174	0.705519	0.462238	0.622546	0.271822	0.3617
SIPA1L2	0.208681	0.259181	0.194197	0.175571	0.174934	0.149975	0.124176	0.209117	0.203998	0.417475	0.229647	0.340528	0.364858	0.238532	0.215177	0.145718	0.288206	0.311785	0.239541	0.227598	0.367842	0.478192	0.211835	0.215673	0.268849	0.486031	0.576601	0.248291	0.202857	0.140189	0.139818	0.268116	0.201223	0.17161	0.64944	0.215985	0.145374	0.29426	0.141234	0.285227	0.136823	0.39063	0.240787	0.294594	0.61039	0.362063	0.358075	0.279446
MAP10	0	0	0	0	0	0	0.0165434	0.0157048	0	0.017166	0	0	0	0	0	0.02603	0	0.0208817	0.018916	0.00279043	0	0.0114832	0	0.0312284	0	0	0	0	0	0	0.0090159	0.0152221	0.0132359	0	0	0.0572418	0.00598333	0	0.0659434	0	0.0474525	0	0.0181368	0	0	0	0.0121383	0
NTPCR	0	0	0.0529654	0.0387653	0	0	0.0730431	0.0480012	0.0765123	0.0731192	0	0.0858665	0.0258558	0.0733215	0.0611761	0.0737145	0	0.0743906	0.0464451	0.100195	0.04707	0.0497262	0.0195801	0.0255614	0.0395344	0.0820368	0	0.0546366	0.0101142	0.0258711	0.0514542	0.0644808	0.0308217	0.0483906	0.0639744	0.057605	0.0652169	0	0.0584122	0.0431347	0	0.0292417	0	0.0804618	0.0780533	0.0279369	0.118089	0.0693195
PCNX2	0.139702	0.0904062	0.301266	0.208634	0.254041	0.180731	0.166991	0.233393	0.191829	0.11881	0.0286348	0.0731408	0.149879	0.121903	0.143662	0.037459	0	0.222731	0.146397	0.0652485	0.120028	0.121217	0.12804	0.0931781	0.13927	0.0907284	0.10757	0.151554	0.0996006	0.248099	0.145018	0.111114	0.199629	0.0619388	0.0639744	0.012288	0.103707	0.126854	0.198662	0.24147	0.181236	0.103251	0.120111	0.090918	0.0984789	0.166964	0.0793555	0.208736
MAP3K21	0	0.0404446	0	0.0113551	0.0271702	0.0304358	0.0205157	0.0219795	0.0800636	0	0	0	0	0.0404778	0.0168563	0	0	0	0	0.0399139	0	0.0162639	0.00937794	0	0.0254625	0.053175	0	0.0181568	0.01495	0	0	0.0147236	0.0180909	0.00630134	0.0790003	0	0.0154679	0.0897884	0	0	0	0.0284647	0	0	0	0	0.0364722	0
KCNK1	0	0	0.0390254	0.0656595	0.0764221	0.0406584	0.125442	0.0843735	0.125568	0.0163768	0	0	0.0124501	0.0670988	0.0665676	0.0179773	0	0.0604717	0.00932438	0.0286833	0	0.0646335	0.0847749	0.023505	0.113077	0.179817	0.101866	0.0526533	0.00879987	0.0436811	0.0876364	0.0692072	0.0746664	0.0388523	0	0.0509701	0.0507856	0.030855	0.060417	0.0216536	0	0.101509	0.036944	0.0319199	0.0293291	0.0901809	0.048617	0.117993
SLC35F3	0.158386	0.128984	0.164288	0.103047	0.067757	0.0279617	0.129792	0.0839977	0.0980888	0.0278765	0	0	0.0573068	0.0847293	0.0765343	0.0434953	0	0.034874	0.111538	0.0563088	0.0539488	0.0500793	0.0717152	0.034495	0.107645	0	0.181511	0.0749006	0.0762296	0.0288207	0.10336	0.0604505	0.103021	0.0548573	0.0745761	0	0.126515	0.0963658	0.0641558	0.145293	0.157502	0.0791796	0.0839921	0.0222381	0.122152	0.0769851	0.0504468	0.0363192
COA6	0	0	0.0587965	0.0320062	0.0412131	0	0.0748222	0.037439	0.0439348	0.00833391	0	0	0.0437335	0.0281018	0.011131	0.0529289	0	0.0341755	0.0382004	0.0268164	0.021255	0.0202799	0	0.0624596	0.0307714	0.053175	0	0.0201053	0.0126362	0.02652	0.026439	0	0.016233	0.0106023	0	0.1005	0.0742637	0	0.0971897	0.0882201	0.0784719	0.0463294	0.0350413	0	0	0	0.0410334	0
TARBP1	0.0801405	0.137193	0.0868475	0.241745	0.160321	0.221889	0.119504	0.137164	0.254848	0.0919768	0.0917575	0.0186999	0.0383014	0.0995298	0.138851	0.136096	0	0.168807	0.111035	0.143062	0.074324	0.0995035	0.138685	0.136502	0.144251	0.116445	0.264716	0.215671	0.22775	0.131484	0.218691	0.0781268	0.108774	0.132538	0	0.125833	0.0800648	0.030855	0.0672356	0.0996333	0	0.129298	0.0142635	0.191575	0	0.10661	0.147492	0.105089
IRF2BP2	0.0191378	0.175923	0.147678	0.13433	0.173141	0.177108	0.164749	0.0775773	0.237583	0.155941	0.140164	0.0874124	0.171468	0.132062	0.144658	0.0600925	0.0965226	0.0824517	0.146656	0.101243	0.120101	0.0434685	0.119045	0.0772821	0.23577	0	0.0807504	0.134858	0.0707672	0.0792524	0.113485	0.138548	0.141034	0.202677	0.0710891	0	0.15527	0.188277	0.0743305	0.0601898	0	0.0643616	0.130699	0.136516	0.25908	0.130871	0.125739	0.118395
TOMM20	0.207576	0.134297	0.0545095	0.168784	0.142234	0.202841	0.137212	0.263499	0.483884	0.142491	0.132625	0.131575	0.0783956	0.193478	0.130418	0.130429	0.10983	0.0871729	0.0760867	0.134442	0.0686444	0.152411	0.100036	0.043493	0.142577	0.158628	0	0.105074	0.257144	0.0904083	0.198661	0.0905217	0.150014	0.173794	0.0349995	0.087326	0.124266	0.030855	0.118047	0	0	0.0296959	0.111851	0.0717461	0.0720275	0.0361392	0.189595	0.134339
RBM34	0	0	0	0	0	0	0	0	0	0	0	0.047272	0	0	0	0	0	0	0	0	0	0	0	0	0.00812908	0	0	0	0	0	0	0	0	0	0	0	0.00859696	0	0	0	0	0	0	0	0	0	0	0
ARID4B	0.657624	0.529798	0.478269	0.572729	0.416475	0.442188	0.338593	0.495157	0.408187	0.530453	0.421799	0.721146	0.613665	0.442252	0.535464	0.442092	0.831736	0.412133	0.394776	0.494277	0.523543	0.653464	0.481918	0.609121	0.532139	0.724816	0.536196	0.509338	0.722287	0.251478	0.443357	0.552631	0.465228	0.542892	0.684493	0.451722	0.491529	0.601843	0.620348	0.595215	0.358386	0.668899	0.567693	0.460888	0.755592	0.544664	0.529084	0.589441
GGPS1	0	0	0	0	0	0	0	0	0	0	0	0	0	0	0	0	0	0	0	0	0	0	0	0	0	0	0	0	0	0	0	0	0	0	0	0	0	0	0	0	0	0	0	0	0	0	0	0
TBCE	0	0	0.00536512	0	0	0	0.0198512	0.0291563	0.068179	0	0.0309596	0.0324695	0.0145445	0.0044746	0.0249579	0	0	0	0	0	0.0598759	0.0237451	0.0179821	0.0527388	0.00311881	0	0	0	0	0	0.0187061	0	0.0223298	0.0120393	0	0	0.00688665	0	0.0184978	0	0	0.00447612	0	0	0	0.0504044	0	0.0610559
B3GALNT2	0.0547873	0.0442245	0.0123092	0.0763275	0.0624683	0.0285252	0.0418282	0.0333897	0.0801661	0.03841	0.0990092	0.112108	0.0521826	0.143745	0.154184	0.0611774	0	0.0530547	0.0779856	0.0903789	0.0764812	0.0824879	0.129822	0.0640002	0.0832124	0.0543784	0.101866	0.0476109	0.0361203	0.0220212	0.0737192	0.0958838	0.146147	0.117653	0	0.087951	0.0953329	0	0.0428856	0.0549609	0	0.0769504	0.141653	0.0605986	0	0.0677163	0.164458	0.178999
GNG4	0.0607766	0.102181	0.0254156	0.0315585	0.0638075	0.11053	0.0328037	0.0936277	0.182043	0.0897278	0.155671	0.0894567	0.123939	0.0722366	0.0785811	0.0520281	0.100043	0.0483264	0.0991825	0.106499	0.0262748	0.12296	0.150907	0.220198	0.0550477	0.171787	0.128636	0.0310492	0.0620554	0.0633431	0.142317	0.0876883	0.138001	0.0100083	0.0639744	0.0304288	0.114764	0	0.0779401	0.193977	0.120747	0.0974516	0.0645292	0	0.184122	0.0481638	0.0875374	0.233543
LYST	0.511494	0.371742	0.426723	0.394569	0.434297	0.448792	0.563786	0.354594	0.340056	0.305418	0.352193	0.453928	0.298769	0.215798	0.315579	0.504267	0.71985	0.212563	0.396247	0.254254	0.1661	0.457728	0.391698	0.473265	0.365929	0.545093	0	0.471792	0.466702	0.389615	0.435	0.300386	0.392515	0.437741	0.0639744	0.306301	0.292518	0.260234	0.611517	0.407767	0.293528	0.330299	0.325141	0.256392	0.475505	0.454004	0.356088	0.236573
NID1	0.0429967	0.212951	0.226742	0.324819	0.122261	0.33942	0.30406	0.427494	0.267117	0.613984	0.483041	0.884918	0.390964	0.319631	0.353677	0.333226	0.0916291	0.315329	0.339514	0.183758	0.76348	0.687109	0.211128	0.336113	0.23226	0.346291	0.173426	0.224208	0.344247	0.307437	0.49149	0.360462	0.501408	0.225542	0.406636	0.125551	0.258041	0.399745	0.274693	0.523515	0.513983	0.355851	0.227827	0.49048	0.884547	0.789638	0.241236	0.223773
GPR137B	0	0	0.0552102	0.0718574	0.0679199	0	0.0904288	0.0861274	0	0.0681974	0.0259314	0	0.0596368	0.0483609	0.0968891	0.0615126	0	0.0602531	0.0564268	0.0391877	0.0443607	0.0668112	0.0315936	0.107051	0.027368	0	0.0700562	0.0365507	0.0171979	0.0621573	0.0418679	0.0735437	0.0468443	0.02552	0	0	0.00917675	0.0824448	0.0284485	0.123222	0.108402	0.0278673	0	0	0	0.128796	0.0851717	0.0928192
ERO1B	0.0429047	0.0482105	0.091533	0.208537	0.0510057	0.10137	0.113322	0.15271	0.250154	0.149948	0.121174	0.126061	0.120456	0.127508	0.0945311	0.0638833	0	0.0859672	0.0847726	0.0543829	0.0607334	0.127426	0.163001	0.0961045	0.0998503	0.148972	0.128636	0.106067	0.0722682	0.179985	0.132681	0.113711	0.127389	0.0828091	0.168183	0.0129368	0.142082	0	0.0900728	0.214905	0.099171	0.0625343	0.0319532	0.21645	0	0.0907229	0.125365	0.191004
EDARADD	0	0	0	0.040147	0	0	0.0542039	0.0150964	0	0	0	0	0	0.0103057	0.00267696	0	0	0	0	0.00642826	0	0.0164579	0.0264903	0	0.0220125	0	0	0.00420005	0	0	0.0270603	0	0.00861358	0.0110361	0	0.0423707	0.0119261	0	0	0	0	0.0178345	0.00546313	0	0	0.0341139	0.00219179	0
LGALS8	0	0	0.0811907	0.0394103	0.0666893	0.0176333	0.0836148	0.057836	0.0374283	0.0694933	0.0715268	0.0907381	0.017803	0.0434995	0.0216066	0.128183	0	0.0867626	0.0129153	0.0448725	0	0.0674029	0.0763503	0.0160431	0.0249047	0.143279	0.101866	0.070605	0.062347	0.0132248	0.0353493	0.0940982	0.0378978	0.0714738	0	0.0411933	0.0482398	0.122601	0.0802592	0	0	0.0355309	0.0692616	0.130807	0.120324	0	0.0413426	0.0847981
HEATR1	0	0.0465514	0.108184	0.0953972	0.108458	0.0285252	0.122756	0.119141	0.143849	0.100336	0.163546	0.038642	0.0411118	0.0524875	0.0900851	0.031194	0	0.101123	0.0423434	0.0455584	0.0648244	0.0814388	0.0449162	0.0842412	0.0297637	0.197657	0.101866	0.0670514	0.0654135	0.0628519	0.0281151	0.0788889	0.0622897	0.102522	0	0	0.0366605	0.0475263	0.00694318	0.180905	0.0713871	0.0370302	0.0527941	0.0480936	0	0.0994671	0.0758297	0.107828
ACTN2	0.0343885	0.0658692	0.00862125	0.0747998	0.117373	0.0662174	0.111207	0.0330466	0.184635	0.0389348	0	0.047272	0.0459444	0.0899268	0.0663814	0.115349	0	0.0183174	0.0463811	0.0545022	0.0263753	0.0115579	0.0450867	0.215325	0.043114	0.053175	0.10757	0.0238995	0.0314503	0.0800392	0.0370787	0.00300734	0.0127195	0.0377397	0.0853191	0.0262045	0.0345927	0	0	0	0.149775	0.0200408	0.0293765	0.0137495	0	0.0361392	0.120184	0.143744
MTR	0.160776	0.202384	0.258996	0.0778971	0.187348	0.0943275	0.181315	0.110951	0.220647	0.195978	0.114718	0.217395	0.21386	0.203995	0.150052	0.201251	0.151972	0.121527	0.165027	0.190427	0.216658	0.222085	0.155049	0.0973526	0.217111	0.0543784	0.0701439	0.186472	0.179581	0.220382	0.143002	0.248923	0.213493	0.208743	0	0.239575	0.122477	0.228288	0.031722	0.0415551	0.0713871	0.34254	0.151389	0.101893	0.111704	0.104814	0.169069	0.296991
RYR2	0.344326	0.392635	0.31148	0.606645	0.458567	0.242321	0.391938	0.427409	0.469397	0.166033	0.62859	0.413198	0.247082	0.448812	0.553539	0.250391	0.196566	0.291008	0.347425	0.291245	0.189351	0.252596	0.623187	0.163122	0.813428	0.198067	0.382114	0.44986	0.494181	0.388088	0.40764	0.331807	0.505353	0.29606	0.231946	0.238598	0.434119	0.142585	0.314217	0.183694	0.467708	0.274204	0.362669	0.378319	0.256149	0.477918	0.302696	0.254293
MTRNR2L11	0	0	0	0	0	0	0	0	0	0	0	0	0	0	0	0	0	0	0	0	0	0	0	0	0	0	0	0	0	0	0	0	0	0	0	0	0	0	0	0	0	0	0	0	0	0	0	0
CHRM3	0.124618	0.135981	0.226319	0.278919	0.118495	0.227469	0.184093	0.224203	0.174172	0.109905	0.0304915	0.186439	0.23699	0.0976273	0.209556	0.182035	0.226211	0.169195	0.250012	0.209412	0.131672	0.133954	0.518028	0.146678	0.305198	0	0.19776	0.568255	0.194667	0.228197	0.280538	0.193509	0.253975	0.0783021	0.115161	0.122889	0.192608	0.172623	0.121991	0.0590189	0.233754	0.663307	0.0919731	0.243294	0.195677	0.249111	0.159319	0.16836
FMN2	0.105482	0.111821	0.222675	0.222143	0.256453	0.220845	0.115483	0.235072	0.229275	0.129016	0	0.138483	0.119852	0.0766486	0.116548	0.210978	0	0.136025	0.0952814	0.151007	0.123117	0.117073	0.143138	0.0876718	0.179702	0.248277	0.381844	0.203747	0.255238	0.246145	0.225667	0.176177	0.1567	0.0971313	0.22387	0.0531503	0.173395	0	0.0304727	0.094543	0.102768	0.178554	0.110133	0.200544	0.0619692	0.222518	0.0897263	0.10199
GREM2	0.0167478	0.0760085	0.0351054	0.00922755	0.0315011	0.0320931	0.0468176	0.0224143	0.0158115	0.0330273	0	0	0.0496019	0	0.00683192	0	0	0	0	0.0496863	0	0.0603645	0	0	0.0109815	0.193174	0	0.013818	0	0	0.0212708	0.119716	0.0215028	0.0186112	0.0349995	0.0262045	0.0197227	0	0	0	0	0.0187472	0	0	0	0.0543294	0.0182816	0
RGS7	0.4416	0.256554	0.314909	0.369313	0.225016	0.437142	0.366315	0.360332	0.226147	0.138073	0.124922	0.110177	0.369164	0.241306	0.246957	0.158568	0.429237	0.389064	0.340172	0.349655	0.353772	0.15348	0.222785	0.318054	0.447401	0.763437	0.217721	0.342574	0.359605	0.574586	0.358749	0.305437	0.38721	0.220645	0.137726	0.0873474	0.343947	0.223888	0.0906521	0.342287	0.17152	0.188983	0.348141	0.375236	0.426921	0.170513	0.230689	0.323927
FH	0	0.0782921	0.0377807	0.0210083	0.0947003	0.0823126	0.036931	0.0538994	0.0294506	0.0195875	0.0300816	0	0	0.0405484	0.0389392	0.0151321	0	0.0517545	0.00633509	0.0156457	0.0239006	0.0290177	0.0484571	0	0.0301388	0	0	0.0490484	0	0.0235367	0.0276935	0.034314	0.0469405	0.0149818	0	0.012288	0.037554	0.0441182	0.00694318	0	0.0624867	0.04016	0.047148	0.0418536	0	0	0.025638	0.0148953
KMO	0	0.0124081	0	0	0	0	0	0	0	0	0	0	0	0	0	0.015985	0	0	0	0	0	0.0135644	0	0.0151752	0.00601777	0	0	0.00711771	0	0	0	0	0	0	0	0	0.0039953	0	0	0	0	0.0174403	0.0208176	0	0	0	0.00591353	0
OPN3	0.01778	0.0317217	0	0.041956	0	0.0619356	0.036931	0	0	0	0	0.0251537	0.00859814	0.0197767	0.0195102	0	0	0	0.0165035	0.0223432	0	0.0125871	0.00746413	0.0151752	0.0110087	0.0543784	0	0.0174663	0	0.0672531	0.0122019	0.0454899	0.0317413	0.00779643	0	0	0.0342046	0.0997738	0	0	0	0.0774798	0	0.0222381	0	0	0.0390224	0.0203867
WDR64	0	0	0	0	0	0	0	0	0	0.00712007	0	0	0	0	0	0	0	0	0	0	0	0	0	0	0	0	0	0.00643655	0	0	0	0	0	0	0	0	0	0	0.017379	0	0	0	0	0	0	0	0	0
EXO1	0.0410643	0.0332754	0	0	0	0	0.00805185	0	0	0	0	0	0	0	0	0	0	0.0050952	0.0169381	0	0	0	0	0	0	0	0	0.00117936	0.0101142	0	0	0	0	0.0115897	0	0	0.00424217	0	0	0	0	0	0	0	0	0	0.0038762	0
MAP1LC3C	0	0	0	0	0	0	0.0109172	0	0	0	0	0	0	0	0	0	0	0	0	0	0	0	0	0	0	0	0	0	0	0	0	0	0	0	0	0	0	0	0	0	0	0	0.0235673	0	0	0	0	0
PLD5	0.0776849	0.0626958	0.0166102	0.0312012	0.0287126	0.101156	0	0.0356165	0.0480048	0.0053303	0.0438671	0.0409498	0.0152603	0.0289167	0.0321274	0.0385663	0	0.0211531	0.0173724	0.0192384	0.0331541	0.0332213	0.0109499	0	0.0267332	0.053175	0	0.0220789	0.0307305	0.064859	0.0335847	0.0303566	0.0141675	0.00630134	0	0.0277416	0.0118861	0.0475263	0	0.0221512	0	0.0125566	0.0263028	0	0.119421	0.0969914	0.077458	0.0115205
CEP170	0.198898	0.281234	0.188101	0.294151	0.3572	0.326505	0.300548	0.207649	0.323372	0.288206	0.257553	0.23633	0.298062	0.171225	0.277938	0.25516	0.288534	0.227921	0.213247	0.388078	0.247382	0.268712	0.317062	0.276023	0.260971	0.053175	0.465654	0.300458	0.362935	0.243828	0.30733	0.310805	0.241376	0.188003	0.199764	0.302168	0.295527	0.610838	0.310425	0.189169	0.462478	0.192843	0.219777	0.173132	0.511258	0.221965	0.380522	0.285914
SDCCAG8	0.319419	0.40647	0.33031	0.275735	0.333215	0.404121	0.259692	0.351116	0.136501	0.409827	0.111052	0.256777	0.372841	0.220215	0.28938	0.302177	0.13697	0.197194	0.390355	0.336042	0.37026	0.390885	0.305002	0.425241	0.243599	0.636749	0.765313	0.349185	0.33603	0.463264	0.281404	0.277132	0.304951	0.367373	0.324218	0.383907	0.295217	0.423601	0.207606	0.342805	0.414829	0.325068	0.313846	0.319856	0.199606	0.381879	0.372753	0.134418
AKT3	1.44552	1.15347	1.10524	1.33423	1.30336	1.29743	0.740224	1.0008	1.09414	1.21723	1.13184	1.32729	1.35081	1.00933	1.13353	0.967842	1.39194	1.15916	1.21043	1.12272	1.23972	0.932468	1.10366	1.17737	1.04209	1.06535	1.16159	1.18997	1.11738	1.23862	1.00819	0.985311	1.15388	1.17953	1.26735	1.18635	1.02861	1.22057	1.15222	0.826464	0.946611	1.10525	0.776106	1.21316	0.953147	0.963378	1.22801	0.84153
ZBTB18	0.217829	0.0278597	0.0798932	0.067959	0.139508	0.136126	0.117654	0.142607	0.0599062	0.098883	0	0.104378	0.0412043	0.0986129	0.103997	0.0561059	0.220603	0.0178433	0.0116471	0.0759666	0.0370814	0.0513244	0.0155098	0.0564417	0.161119	0.11603	0.0700562	0.101658	0.0688697	0.0841231	0.0824405	0.0602705	0.0813555	0.0892951	0.0420679	0.0427168	0.105366	0	0.0690195	0.0936972	0.0474525	0.10581	0.0563737	0.0364342	0.0909945	0.111334	0.115533	0.0349275
C1orf100	0	0	0.0150035	0	0	0	0	0	0	0	0	0	0	0	0	0	0	0	0	0	0	0	0	0	0	0	0	0	0.0212733	0	0	0	0	0	0	0	0.000507812	0	0	0	0	0	0	0	0	0	0	0
ADSS	0.0940411	0.0872663	0.0166102	0.0539121	0.0221771	0.117036	0.076225	0.0498796	0.0364967	0.120827	0.17882	0.0740945	0.112164	0.0677678	0.0597662	0.0493005	0.126168	0.0303424	0.0627942	0.0522745	0.0235683	0.0451603	0.0619994	0.170253	0.106656	0.0820368	0.133654	0.0282564	0.137398	0.165639	0.0657134	0.0123254	0.0558232	0.131227	0.0656298	0.0984408	0.0696816	0.0380054	0.0387115	0.200882	0.0466265	0.0375197	0.0610706	0.161754	0.0619692	0.0279369	0.0859714	0.133058
CATSPERE	0.0167478	0	0.00750445	0.0645603	0	0.0400987	0.0271636	0.0295131	0.0294506	0.0160424	0.114039	0	0.029189	0.043851	0.0824906	0.0149718	0	0.0423557	0.0182186	0.0174575	0.0400152	0.0312943	0.00746413	0.0333564	0.0434134	0.105501	0.101866	0.0325895	0.0154869	0.0776256	0.0495636	0.0691204	0.0160509	0.0849106	0.113657	0	0.0215386	0	0	0.0691625	0.112584	0.0175409	0.0307829	0.0339924	0	0	0.0569944	0.0152647
DESI2	0.0535741	0.0920422	0.0961269	0.069865	0.108051	0.0767175	0.0381103	0.0609628	0.0651047	0.116852	0.0424063	0.0369764	0.0572298	0.0610714	0.0975252	0.062275	0	0.0502727	0.0904973	0.102811	0.127701	0.134719	0.0839827	0.0824993	0.0437996	0.0977801	0	0.0517379	0.0913283	0.0277684	0.0637411	0.0925424	0.0783091	0.0679723	0	0.0520017	0.0762848	0	0.0713772	0.130421	0	0.0830878	0.0122128	0.0285416	0	0	0.0877612	0.109573
AL451007.3	0	0	0	0	0	0	0	0	0	0	0	0	0	0	0	0	0	0	0	0	0	0	0.00937794	0	0	0	0	0	0	0	0	0	0.00627779	0	0	0	0	0	0	0	0	0	0	0	0	0	0	0
COX20	0	0.0812227	0.0909672	0.0616528	0.0519601	0.036154	0.103552	0.0462648	0.0532398	0.0495418	0.0423913	0.114187	0.109477	0.126313	0.050697	0.0579736	0	0.0475923	0.0398788	0.0302112	0.0581683	0.0816792	0.0687299	0.0370063	0.126903	0	0.110884	0.0455608	0.0614155	0.0531772	0.0310622	0.0642123	0.0365174	0.0267795	0.0420679	0.0357439	0.0577106	0.030855	0.0401131	0.0559274	0	0.0316978	0.0908441	0.128911	0	0.0909133	0.0336929	0.0715355
HNRNPU	0.469046	0.496926	0.311789	0.366486	0.650348	0.454475	0.795079	0.314351	0.518191	0.441197	0.498715	0.562568	0.45076	0.370435	0.340155	0.303866	0.66318	0.265323	0.358398	0.385519	0.455096	0.547007	0.403538	0.403924	0.455623	0.269028	0.622276	0.356185	0.646309	0.30337	0.332358	0.432796	0.343851	0.391272	0.40459	0.356988	0.488558	0.604877	0.363802	0.314007	0.336982	0.50101	0.561153	0.484312	0.412498	0.236807	0.486281	0.584143
EFCAB2	0.111369	0.130271	0.118496	0.113975	0.0657918	0.299376	0.143509	0.247412	0.155881	0.291906	0.183627	0.18876	0.238412	0.153619	0.161985	0.18233	0.160906	0.0757838	0.175211	0.171456	0.0933818	0.117438	0.143245	0.347501	0.108042	0.579379	0.37149	0.138038	0.244789	0.0986374	0.216811	0.16331	0.192863	0.216152	0.153956	0.266134	0.169413	0.283079	0.231826	0.150114	0.319422	0.0502776	0.176701	0.152024	0.111231	0.328659	0.202766	0.400487
KIF26B	0.0836705	0	0.12043	0.0912286	0.0404524	0.0653155	0.0362099	0.0850677	0.234181	0.0548759	0.0286348	0.0624561	0.0112892	0.0595422	0.0580457	0.0675152	0	0.159328	0.0219075	0	0.0269696	0.180499	0.0198201	0.117012	0.075685	0.172765	0.0727925	0.0158906	0.0381774	0.080001	0.0347819	0	0.0816033	0.031988	0	0.145624	0.0441988	0	0	0.0276227	0	0.0270879	0.102112	0.0222381	0.0780533	0.112698	0.172699	0.025161
SMYD3	0.483157	0.78586	0.676371	0.680444	0.685013	0.76831	0.580465	0.511154	0.767164	0.896505	0.504817	0.786534	0.799895	0.444046	0.834119	0.634916	0.246392	0.560503	0.934124	0.821164	0.907213	0.538351	0.6678	0.870649	0.752238	0.759836	1.12318	0.781137	0.733797	0.842021	0.97157	0.530948	0.677318	0.812729	0.24823	0.755846	0.599261	0.74432	0.93836	1.06391	1.07357	0.393809	0.387752	0.83116	1.06562	0.533232	0.856743	0.511375
TFB2M	0	0	0.0105432	0.0102284	0	0	0	0.0192339	0.0869909	0.0267873	0.0304915	0	0.029401	0.00858305	0.0359568	0	0	0.0121043	0	0.0015538	0.0479236	0.0135996	0.0133995	0.0205824	0.00479226	0	0	0.00701283	0.0143466	0	0.0184607	0	0.0163136	0.0240976	0.0420679	0	0.00849129	0.0657059	0	0	0.059528	0	0.0321682	0.0365673	0	0.0571057	0.0380778	0.0176512
CNST	0.106351	0.176091	0.202809	0.127242	0.126877	0.141543	0.0929695	0.131958	0.156944	0.177386	0.238805	0.196092	0.165846	0.153354	0.160979	0.144339	0.478062	0.157533	0.0795279	0.151767	0.118066	0.130078	0.197378	0.211566	0.18042	0	0.0920474	0.123173	0.0930144	0.382118	0.238517	0.322028	0.168797	0.198145	0.0642232	0.121691	0.168937	0.203175	0.134342	0.0397292	0.059528	0.0657055	0.181359	0.0938003	0.205419	0.217068	0.260252	0.243028
SCCPDH	0.0407047	0.0102273	0.081983	0.0692233	0.0878862	0	0.0308335	0.0609704	0.104211	0.036419	0	0.0419493	0.0855288	0.0731703	0.104793	0.0898107	0	0.0160322	0.0799872	0.0850456	0.107568	0.057781	0.0582067	0	0.0282985	0	0	0.0584012	0.0542129	0.0367615	0.0914308	0.0274532	0.0863445	0.0593135	0	0.0594609	0.0480088	0.0711882	0.0271927	0.0195705	0.16402	0.0489836	0.0718283	0	0.0293291	0.0361392	0.0554941	0.00875536
AHCTF1	0.162321	0.124811	0.127321	0.213226	0.293849	0.18194	0.201412	0.116796	0.254718	0.174145	0.157191	0.148816	0.13064	0.148329	0.180452	0.123148	0.322734	0.227391	0.15773	0.162663	0.10646	0.1618	0.158671	0.20701	0.179198	0.150955	0.485101	0.195798	0.167582	0.331424	0.196543	0.123334	0.16592	0.167159	0.142975	0.203042	0.124833	0.256699	0.152016	0.118479	0.100187	0.16149	0.122044	0.231323	0.150081	0.140531	0.178666	0.184114
ZNF670-ZNF695	0	0	0.0226567	0	0	0	0	0	0	0.0105664	0.065461	0	0	0	0.00804417	0	0	0	0	0	0	0	0	0.0218815	0.0192569	0	0	0	0	0	0	0	0.00744139	0	0	0	0.0104634	0	0	0	0	0	0	0	0	0	0.00417873	0
ZNF669	0.0558241	0	0	0	0	0	0	0.0110334	0	0	0	0	0	0.0019326	0.00416853	0.0225792	0	0	0.0125534	0.0130959	0	0.00510673	0.00116064	0	0.0108568	0	0	0	0	0	0	0	0	0.042838	0	0	0.00687181	0.0444095	0	0	0	0	0	0.0339924	0	0	0.00102437	0
ZNF124	0.101481	0.0326124	0.0637975	0.0415316	0.0475294	0	0.0254867	0.0113388	0.0851811	0.0786893	0.106973	0.0753834	0.0194191	0.0528133	0.0496513	0.0713787	0.13697	0.174274	0	0.0488808	0.0474646	0.0499533	0.0921962	0.0553875	0.0414943	0	0	0.0632376	0	0.136029	0.0286601	0.051685	0.0187802	0.0364267	0	0.0937559	0.0422819	0.0770991	0.017379	0.0829832	0.106154	0.0671917	0.0148063	0	0.0619692	0.168627	0.0412499	0.084084
ZNF496	0.0978527	0.0123655	0.0313272	0.00998571	0.0750319	0.0632739	0.00755032	0.0517896	0.136347	0.0160178	0.0591584	0.0409498	0.10164	0.0436261	0.113847	0.0748025	0.136562	0.0548637	0.0358615	0.0400529	0.0249603	0.0579577	0.0320465	0.0691628	0.0295496	0	0	0.0560643	0.0212733	0.02652	0.0469007	0.0376351	0.0677575	0.0780865	0.122055	0.0357439	0.0303758	0.0441182	0.0202137	0	0	0.0441902	0.0261326	0	0	0.0223376	0.104191	0.0227353
NLRP3	0	0	0	0	0	0	0	0.0110334	0	0	0	0	0	0	0.00702274	0	0	0	0.00932438	0	0	0	0	0	0	0	0	0.00575794	0	0	0	0	0	0.0118717	0	0	0	0	0	0	0	0	0	0	0	0	0	0
OR2B11	0	0	0	0	0	0	0	0	0	0	0	0	0	0	0	0	0	0	0	0	0	0	0	0	0	0	0	0	0	0	0	0	0	0	0	0	0	0	0	0	0	0	0	0	0	0	0	0
GCSAML	0	0	0	0	0.0150233	0	0	0	0	0	0	0	0	0	0	0	0	0	0	0	0	0	0	0	0	0	0	0.00775794	0	0	0	0	0	0	0	0	0	0	0	0	0	0	0	0	0	0	0	0.0201289
TRIM58	0	0	0	0	0	0	0	0	0	0	0	0	0.0114473	0	0.00271132	0.0271573	0	0	0	0	0	0	0	0	0.0204263	0	0	0	0	0	0	0.0154166	0	0	0	0	0	0	0	0	0	0	0	0	0	0	0	0
OR2T8	0	0	0	0	0	0	0	0	0	0	0	0	0	0	0	0	0	0	0	0	0	0	0	0	0	0	0	0	0	0	0	0	0	0	0	0	0	0	0	0	0	0	0	0	0	0	0	0
OR2AJ1	0	0	0	0	0	0	0	0	0	0	0	0	0	0	0	0	0	0	0	0	0	0	0	0	0	0	0	0	0	0	0	0	0	0	0	0	0	0	0	0	0	0	0	0	0	0	0	0
OR2L8	0	0	0	0	0	0	0	0	0	0	0	0	0	0	0	0	0	0	0	0	0	0	0	0	0	0	0	0	0	0	0	0	0	0	0	0	0	0	0	0	0	0	0	0	0	0	0	0
OR2AK2	0	0	0	0	0	0	0	0	0	0	0	0	0	0	0	0	0	0	0	0	0	0	0	0	0	0	0	0	0	0	0	0	0	0	0	0	0	0	0	0	0	0	0	0	0	0	0	0
OR2L5	0	0	0	0	0	0	0.0179364	0	0	0	0	0.0281114	0	0	0	0	0	0	0	0.00894636	0	0	0.00227652	0	0	0	0	0.0038592	0	0	0	0	0	0	0	0	0	0	0	0	0	0.00985676	0	0	0	0	0	0
OR2L2	0	0	0	0	0	0	0	0	0	0	0	0	0	0	0	0	0	0	0.0202868	0	0	0.00501998	0	0.0710985	0	0	0	0	0.015964	0	0	0	0	0	0	0	0	0	0	0	0	0	0	0.0330129	0	0	0	0
OR2L3	0	0	0	0	0	0.0417188	0	0	0	0	0	0.0463372	0.0164817	0	0	0.0213581	0	0	0	0.0042066	0	0	0	0.0333564	0	0	0	0	0.0143466	0	0.00730436	0.0113348	0	0	0	0	0.00449251	0	0	0	0	0	0	0	0	0	0	0
OR2L13	0	0	0	0	0	0	0	0.0108654	0	0	0	0	0	0.00262826	0	0	0	0	0.0129153	0	0	0	0	0	0.0218083	0	0	0	0	0	0.00898635	0	0	0.00518425	0	0	0	0	0	0	0	0	0	0	0	0	0	0
OR2M2	0	0	0	0	0	0	0	0	0	0	0	0	0	0	0	0	0	0	0	0	0	0	0	0	0.0108362	0	0	0	0	0	0	0	0	0	0	0	0	0	0	0	0	0	0	0	0	0	0	0
OR2M3	0	0	0	0	0	0	0	0	0	0	0	0	0	0	0	0	0	0	0	0	0	0.00528256	0	0	0.00870694	0	0	0	0	0	0	0	0.00893979	0	0	0	0	0	0	0	0	0	0	0	0	0	0	0
OR2M4	0	0	0	0	0.0192777	0	0	0	0	0	0	0	0	0	0	0.0151464	0	0	0	0	0	0.00528256	0	0	0	0	0	0.00645995	0	0	0	0	0	0	0	0	0	0	0	0	0	0	0	0.0538604	0	0	0	0
OR2T33	0	0	0	0	0	0	0	0	0	0	0	0	0	0	0	0	0	0	0	0	0	0	0	0	0	0	0	0	0	0	0	0	0	0	0	0	0	0	0	0	0	0	0	0	0	0	0	0
OR2T12	0.0191378	0	0	0	0	0	0	0	0	0	0.0300816	0	0.00859814	0	0	0	0	0	0	0	0	0	0	0.0160431	0	0	0	0.00681779	0	0	0	0	0.00494457	0	0	0	0	0.0401559	0	0	0	0.0133507	0	0	0	0	0	0
OR2T6	0	0	0	0	0	0	0	0	0	0	0	0	0	0	0	0	0	0	0	0	0	0	0	0	0	0	0	0	0	0	0	0	0	0	0	0	0	0	0	0	0	0	0	0	0	0	0	0
OR2T1	0	0	0	0	0	0	0	0	0	0	0	0	0	0	0	0	0	0	0	0	0	0	0	0	0	0	0	0	0	0	0	0	0	0	0	0	0	0	0	0	0	0	0	0	0	0	0	0
OR2T2	0	0	0	0	0	0	0	0	0	0	0	0	0	0	0	0	0	0	0	0	0	0	0	0	0	0	0	0	0	0	0	0	0	0	0	0	0	0	0	0	0	0	0	0	0	0	0	0
OR2G6	0	0	0	0	0.0194292	0	0	0	0.0158115	0	0	0	0	0	0	0	0	0	0	0	0	0	0	0	0.00981023	0	0	0	0	0	0	0	0	0	0	0	0	0	0	0	0	0	0	0	0	0	0	0
OR2T29	0	0	0	0	0	0	0	0	0	0	0	0	0	0	0	0	0	0	0	0	0	0	0	0	0	0	0	0	0	0	0	0	0	0	0	0	0	0	0	0	0	0	0	0	0	0	0	0
OR2T10	0	0	0	0	0	0	0	0	0	0	0	0	0	0	0	0	0	0	0	0	0	0.00730456	0	0	0	0	0	0	0	0	0	0	0	0	0	0	0	0	0	0	0	0	0	0	0	0	0	0
OR2T11	0	0	0	0	0	0	0	0	0	0	0	0	0	0	0	0	0	0	0	0	0	0	0	0	0	0	0	0	0	0	0	0	0	0	0	0	0	0	0	0	0	0	0	0	0	0	0	0
OR2T35	0	0	0	0	0	0	0	0	0	0	0	0	0	0	0	0	0	0	0	0	0	0	0	0	0	0	0	0	0	0	0	0	0	0	0	0	0	0	0	0	0	0	0	0	0	0	0	0
OR2T27	0	0	0	0	0	0	0	0	0	0	0	0	0	0	0	0	0	0	0	0	0	0	0	0	0	0	0	0	0	0	0	0	0	0	0	0	0	0	0	0	0	0	0	0	0	0	0	0
OR14I1	0	0	0	0	0	0	0	0	0.0083734	0	0	0	0	0.00262826	0	0	0	0	0	0	0	0	0	0	0.00579451	0	0	0	0	0	0	0	0.0197253	0.010744	0	0	0	0	0	0	0	0	0	0	0	0	0	0
LYPD8	0	0	0	0	0	0	0.0261579	0.0151024	0	0.0114965	0	0	0	0	0	0.0226906	0.192692	0.0152066	0	0	0	0.00230692	0.00116064	0	0.00708892	0	0	0.00725881	0	0	0.00695172	0	0	0	0	0	0.0297921	0	0	0.0250351	0	0	0.0142635	0	0	0	0.00937158	0.029261
SH3BP5L	0.0345278	0.0948548	0	0.0211588	0	0	0	0.0181055	0	0.0245074	0	0	0.0615604	0.00656619	0.0310185	0.026924	0	0	0.0255429	0	0.0408629	0.0281732	0.0100123	0.0215706	0.00762085	0.053175	0	0.00907505	0.0171979	0	0.0250927	0.0425358	0.0361457	0.0304977	0	0	0.0208308	0.0503949	0.0417191	0.0299258	0	0	0.0234586	0.0457067	0	0	0.00684392	0
ZNF672	0	0.0123172	0.0278291	0	0	0.0176333	0.0281842	0	0.0364565	0.0226034	0	0.0188838	0.0560249	0.031726	0.0291164	0.0289124	0.151972	0.0268029	0.0806291	0.00481784	0.0176575	0.0264233	0.0228917	0.0359818	0.0467808	0	0	0	0.0328033	0	0.0240367	0.0204136	0.0259051	0.00843977	0	0	0.0287566	0.0401559	0.0384691	0.0536943	0.0624867	0	0.0247224	0.0896006	0	0	0.00633257	0.0159749
ZNF692	0	0.0192728	0.0560844	0.0276351	0.0216424	0.0406584	0.109984	0.0418092	0.0794624	0.0117279	0.106855	0.0338308	0.0564437	0.0352466	0.0226188	0	0	0.019748	0	0.0252384	0	0.0239692	0.0323497	0	0.020561	0	0.0911632	0.0358305	0.0409824	0	0.0924607	0.0569819	0.049551	0.060491	0	0	0.0466043	0.149748	0.0491554	0.0489297	0.169047	0.0302677	0	0	0.122152	0.124139	0.0323537	0.0610331
PGBD2	0	0.0102273	0	0	0	0	0.0192446	0	0	0.0279173	0.0348492	0.0636991	0.0322626	0	0.00354577	0.0201564	0	0.010937	0.0202868	0	0.0242959	0.0124335	0.00889644	0.0471319	0.00799417	0	0	0.0270973	0.0217358	0	0.0121432	0.0261565	0	0.0120393	0	0.0168782	0.0180798	0.0781613	0.0341359	0	0	0	0.0170266	0.0201105	0	0	0.0160269	0.0327117
FAM110C	0	0	0	0	0	0	0	0.0236623	0	0	0	0	0.0348543	0.000456503	0.018562	0.0139407	0	0	0	0	0	0	0	0	0	0	0.0727925	0	0	0	0.00152433	0	0	0	0	0	0	0	0	0	0	0	0	0	0	0	0	0
SH3YL1	0.0675856	0.0215991	0.0510414	0.0853009	0.104381	0.160303	0.0919158	0.130906	0.101747	0.101078	0	0.125313	0.177994	0.0829704	0.166117	0.19353	0.110773	0.156243	0.146493	0.142189	0.168447	0.123972	0.0674986	0.0575345	0.088228	0	0.10076	0.152289	0.0848858	0.259511	0.0991145	0.108961	0.0945681	0.0105403	0.0349995	0.0757251	0.0875809	0.0462441	0.065294	0.0693122	0.27816	0.0205561	0.0644584	0.0676099	0.104427	0.109946	0.216242	0.0925154
ACP1	0.177122	0.0772092	0.0794742	0.0522572	0.0222644	0.0248768	0.028444	0.0813625	0.0903796	0.0185662	0	0.0490818	0.010821	0.116863	0.0815595	0.0433735	0	0.0421125	0.113489	0.0541906	0.0235583	0.0709881	0.0335321	0.0512284	0.0537164	0.205333	0	0.0144575	0.0841677	0.0195438	0.107992	0.0155041	0.115252	0.0664039	0.04364	0.0340919	0.044061	0	0.0431122	0.0324394	0	0.0738637	0.0194287	0.15014	0	0.125211	0.0226974	0.0312245
ALKAL2	0	0.0185127	0	0	0	0	0	0	0	0	0	0	0	0.0686146	0.0277886	0	0	0	0	0	0.0349997	0.00718717	0	0	0.0495536	0	0	0	0	0	0	0	0.013275	0.00843977	0	0	0.00287825	0	0	0	0	0	0	0	0	0.0390095	0	0
TMEM18	0	0.0140701	0.0166194	0.0413965	0	0.0313377	0.0433566	0.00140587	0.0323328	0.00681338	0	0.0708073	0.0589007	0.0364231	0.0316637	0.0479745	0	0.0297667	0.0116471	0.0413167	0.0259538	0.0269439	0.0284384	0.0312284	0.035422	0	0	0.00840966	0.0746663	0	0.0405202	0.104181	0.0286222	0	0	0.0357439	0.00511705	0.0945131	0.0296511	0.0428451	0	0.0221775	0.0601788	0	0	0.0374524	0.0292686	0.0119969
SNTG2	0.445092	0.0181046	0.199412	0.303805	0.0202481	0	0.0457137	0.0971388	0.0513205	0.0635335	0.113804	0.207665	0	0.0473298	0	0.0763249	0	0.0826766	0.0179822	0.0312628	0	0.372026	0.68558	0.0292692	0.0608219	0.161481	0	0.308178	0.015964	0.155965	0.00695172	0.0672991	0.107505	0.404811	0.108895	0.0277416	0.0405079	0.0897884	0.0907654	0	0.269039	0.438459	0.126856	0	0	0.240197	0.0600162	0.0247774
TPO	0.0871256	0.0304689	0	0.0454712	0	0	0	0	0	0.032461	0	0.192642	0	0.0111871	0	0.0486323	0	0	0	0	0	0.0232479	0.00630349	0	0.00491527	0	0	0.0370798	0	0.0415069	0.00299555	0	0.038779	0	0	0	0.00366599	0.0401559	0	0	0	0.0582808	0.0446566	0.0201105	0	0	0	0
PXDN	0.0650118	0.166225	0.121411	0.0471456	0.0282683	0	0.0275803	0.0813137	0.0202748	0.103362	0.0946153	0	0.105182	0.128163	0.0867033	0.0249937	0	0.0736597	0.0246617	0.0452793	0.0168116	0.0624717	0.0550096	0.0811733	0.0519457	0	0.0726661	0.0545417	0.0743601	0.0548335	0.030086	0.099642	0.0830969	0.0476771	0.104705	0.0129368	0.104328	0.125677	0.012965	0.139253	0.179484	0.0916138	0.0436885	0.0825703	0	0.0810584	0.0620813	0.115759
MYT1L	0.0943541	0.130283	0.185665	0.126831	0.208317	0.320114	0.166201	0.182725	0.31372	0.0798261	0.14052	0.124732	0.0627981	0.167215	0.122307	0.162296	0	0.167242	0.0792497	0.0987736	0.0943596	0.138548	0.164832	0.158418	0.27379	0.0543784	0	0.175971	0.144028	0.131567	0.298964	0.0981956	0.138559	0.117233	0.22051	0.0970665	0.210452	0.0963658	0.165344	0.0839699	0.103376	0.137195	0.141208	0.194438	0.0909945	0.200787	0.11376	0.158249
EIPR1	0.0238051	0.0675522	0.0478102	0.0507844	0.0177591	0.0248768	0.159572	0.0838695	0.0965825	0.0563412	0.0438671	0.0324695	0.0839875	0.0806255	0.0598436	0.0824708	0.169847	0.0465861	0.0252096	0.0580753	0.0639578	0.101795	0.0451295	0.0594014	0.0719269	0	0	0.0518322	0.0347769	0.0448733	0.0821424	0.0871388	0.122527	0.121318	0	0.0483125	0.0844977	0.172753	0.0431122	0.054093	0.156455	0.105347	0.00479917	0.07072	0	0.0687752	0.0761484	0.045154
TRAPPC12	0.293181	0.0383373	0.186795	0.151596	0.106839	0.251971	0.148	0.253882	0.176536	0.29519	0	0.228393	0.13696	0.086765	0.20294	0.210602	0.162037	0.158156	0.0984097	0.119013	0.280389	0.2372	0.273259	0.190912	0.147828	0.614259	0.23968	0.110786	0.187062	0.186438	0.121871	0.191973	0.201846	0.211667	0.137057	0.209397	0.186751	0.110601	0.161011	0.143562	0.170584	0.143113	0.162479	0.0501837	0.190141	0.184226	0.209315	0.30884
ADI1	0.0238051	0.0482044	0.00280831	0.0419554	0.0725441	0	0.0599166	0.0359424	0.0539231	0.0225607	0.0300229	0	0.0177491	0.134436	0.0428622	0	0	0.0656875	0.0323377	0.0349755	0.0793036	0.0453607	0.0611107	0	0.086725	0	0.0870069	0.0511921	0.0530045	0.0722066	0.0884761	0.0549946	0.0377588	0.10272	0.0710891	0.0303432	0.0589835	0.044786	0	0.0236387	0.0474525	0.0823605	0.0325888	0	0.0780533	0.103784	0.0640061	0.00875536
AC108488.2	0.040553	0.048916	0	0.0122935	0.0515367	0.0279617	0.00755032	0.0427259	0.0874228	0.00829501	0	0.0338308	0	0.0215547	0.0189261	0	0	0.0457815	0	0.0205738	0.0208024	0.0145714	0	0.0209847	0.00811231	0	0	0.00561376	0.0189664	0.030778	0.0103672	0.0225457	0.0271446	0.0245199	0	0.0239612	0.0104087	0	0.0184978	0.0299258	0	0.0132167	0.0279849	0	0	0	0.0053251	0.0332323
RNASEH1	0.0390762	0	0	0	0	0	0.0205157	0.00666569	0	0.0207622	0	0	0.0160382	0.00686637	0	0.0321979	0	0.0132518	0	0	0	0.0151995	0	0	0	0	0	0	0	0	0.0185073	0.00300734	0.00934334	0	0	0	0.0125351	0	0	0	0	0.00669512	0	0	0	0	0.0108809	0.0154935
RPS7	0.153872	0.115042	0.228037	0.137639	0.212288	0.0883755	0.284231	0.193081	0.27441	0.122413	0.13864	0.0638308	0.154699	0.533076	0.208146	0.0785116	0.0916291	0.222401	0.228562	0.0787749	0.105177	0.257742	0.129093	0.236161	0.284696	0.196454	0.188873	0.107739	0.122681	0.28883	0.248268	0.337144	0.213872	0.141705	0.11498	0.03038	0.375068	0.122601	0.26709	0.197392	0	0.210096	0.355728	0.0789035	0.113438	0.118248	0.171518	0.164734
COLEC11	0	0	0	0	0	0	0	0.00140587	0	0	0.0498044	0	0	0	0	0	0	0	0.0246617	0.00279043	0	0.00207378	0	0	0	0	0	0	0	0	0.0113455	0	0.0234424	0.0106023	0	0	0.0105394	0	0	0.0199015	0	0.00769426	0.0459945	0	0	0.0280668	0.00569688	0
ALLC	0	0	0	0	0	0	0	0	0.0649023	0.017166	0	0	0	0	0.027088	0	0	0.0208817	0	0	0	0	0	0	0	0	0	0	0	0	0	0	0.00537821	0	0	0	0	0	0	0	0	0	0.0285469	0	0	0	0	0
DCDC2C	0	0	0	0.13625	0	0	0.0409353	0.0305292	0.0202748	0.0370434	0.041402	0	0	0.0150041	0.0145028	0.0307638	0	0.0225055	0.0207798	0.0118323	0.0243171	0.0307525	0.117881	0	0.0293316	0	0	0.140383	0.0217197	0.124817	0.0254246	0	0.116223	0.146433	0.108792	0.0296468	0.0246458	0	0.0755569	0	0	0.0958713	0.0583604	0.0802914	0	0	0.0127949	0
SOX11	0	0	0.0160667	0.0144646	0	0	0	0	0	0	0	0	0	0	0	0	0	0	0	0	0	0	0	0	0.00709103	0	0	0.00448521	0	0	0	0	0.00893979	0	0	0	0.00053125	0	0	0	0	0.00669512	0	0	0	0	0	0
CMPK2	0.0343885	0.0246224	0.0248718	0	0.0281789	0	0.0323596	0.0161998	0.0455497	0.0185731	0	0.0367926	0	0.00781891	0.00683192	0	0	0.0361423	0.0105736	0.0444947	0.0176575	0.00428159	0	0.0175884	0.0174133	0	0	0.00215217	0.073522	0.0783138	0.00630119	0.0292841	0.0117435	0.0168613	0	0	0.00053125	0	0	0	0	0	0	0	0	0	0.0443236	0.0185877
RSAD2	0.0702741	0.0402616	0.0388161	0.0474735	0.0854005	0.0348797	0.0236942	0.131539	0.0083734	0.0115727	0	0.0460243	0.0637731	0.0127584	0.0387476	0.117763	0	0.107261	0.0766158	0.104621	0.0235583	0.0248584	0.0382423	0.0831058	0.0393035	0	0.0727925	0.00458241	0.194514	0.0145436	0.0594815	0.0186267	0.0229536	0	0	0.108388	0.0130301	0	0	0	0.0624867	0.0114054	0.0263557	0.028598	0	0	0.112396	0
RNF144A	0.142861	0.0566654	0.167098	0.123728	0.138516	0.221905	0.0790607	0.120277	0.261479	0.153789	0.139864	0.118653	0.1978	0.0810383	0.125108	0.139292	0.238673	0.0594502	0.097961	0.172015	0.187824	0.131803	0.0852747	0.243124	0.135015	0.0728258	0.157063	0.096415	0.119765	0.139709	0.332527	0.0834279	0.138397	0.109038	0.365563	0.170314	0.174408	0.369827	0.115951	0.0477661	0.265672	0.101593	0.0933229	0.0557979	0.104427	0.0501708	0.13912	0.176164
ID2	0.135604	0.118556	0.0717496	0.0982569	0.114715	0.0431143	0.1284	0.138722	0.14375	0	0	0.0469952	0.0571256	0.0941361	0.0391799	0.10274	0	0.0115685	0.114391	0.0752721	0	0.0792595	0.0506002	0.0718562	0.112732	0.088989	0	0.128579	0.0816365	0.0731232	0.122492	0.122481	0.0570916	0.167155	0	0.132189	0.0724452	0	0.139427	0.123321	0.059528	0.0114762	0.0310386	0	0.0293291	0.282411	0.0553835	0.0152647
KIDINS220	0.27421	0.396156	0.261223	0.395345	0.325462	0.289923	0.195252	0.334209	0.457094	0.360285	0.187047	0.235535	0.248844	0.269345	0.444444	0.282416	0.228191	0.242142	0.234205	0.30715	0.318796	0.325464	0.343889	0.236671	0.324798	0.158628	0.218994	0.368043	0.320098	0.174613	0.375803	0.204715	0.247413	0.34311	0.231432	0.419335	0.302612	0.414983	0.267094	0.203842	0.346109	0.237306	0.184619	0.157423	0.312378	0.391869	0.32342	0.25691
MBOAT2	0.0945039	0.217786	0.100559	0.25494	0.202633	0.203255	0.0946397	0.174952	0.200312	0.280623	0.219556	0.177139	0.139424	0.171689	0.160926	0.304152	0.136562	0.221182	0.236738	0.253706	0.248964	0.24246	0.365959	0.218583	0.223019	0.174248	0.299651	0.234216	0.225834	0.296939	0.143431	0.17101	0.184478	0.251187	0.121219	0.19531	0.150123	0.0444095	0.13322	0.171014	0.27401	0.336405	0.056899	0.192583	0	0.0725084	0.324666	0.0605241
ASAP2	0.119282	0.272409	0.229815	0.273656	0.301781	0.248539	0.190307	0.323832	0.222413	0.478045	0.316225	0.488251	0.446674	0.132615	0.284571	0.331398	0.339372	0.127128	0.350266	0.18032	0.421929	0.283875	0.257674	0.339724	0.208549	0.377529	0.417235	0.283842	0.220289	0.182374	0.213319	0.217936	0.197907	0.224114	0.490535	0.286779	0.349927	0.549294	0.339695	0.11142	0.248647	0.157245	0.185233	0.144645	0.36261	0.395588	0.26985	0.18454
ITGB1BP1	0.113856	0.158147	0.122649	0.0843162	0.0950038	0.131063	0.2535	0.084089	0.0695063	0.162801	0.0286348	0.127201	0.207899	0.11906	0.193569	0.157845	0	0.0759842	0.0440744	0.104054	0.183784	0.0913558	0.0719185	0.13408	0.132909	0	0.191794	0.124908	0.0814095	0.164323	0.187106	0.171468	0.16645	0.152897	0.12632	0.263451	0.185157	0.142646	0.187221	0.155113	0.0624867	0.0955541	0.0216789	0.213687	0.156908	0.0279369	0.100325	0.147736
CPSF3	0.0343885	0.109729	0.0144139	0.0437161	0.0398469	0	0.0407237	0.0027142	0	0.00610086	0	0.0186999	0.0256151	0.00412492	0.0102591	0.0449845	0	0	0.0211197	0.0591758	0.0331541	0.0699526	0.0462124	0	0.0248057	0	0.0807504	0.0473392	0.00834694	0.0194275	0.0103677	0.0170555	0.0216192	0.0418492	0	0.0569077	0.0262289	0	0.00694318	0	0.0466265	0.0111712	0	0.03386	0	0.0264558	0.030536	0.015137
IAH1	0.107089	0.0774319	0.0175324	0.0491809	0.0573337	0.0232016	0.117705	0.079072	0.108712	0.0677005	0.106855	0.0606849	0.103312	0.129569	0.126844	0.149873	0.10983	0.0356927	0.0746389	0.0289725	0.0798466	0.0546743	0.0435179	0.0183597	0.0627301	0	0.0807504	0.0681941	0.0648879	0.0377097	0.0978657	0.047671	0.0823976	0.0797048	0.0992227	0.0239612	0.0785871	0.130928	0.092353	0	0	0.0241348	0.0374354	0.0213965	0	0.0570844	0.111325	0.0333085
ADAM17	0.161994	0.114827	0.109547	0.237349	0.237625	0.273051	0.186704	0.294392	0.237616	0.151349	0.234071	0.230123	0.199791	0.177167	0.164139	0.331027	0.243601	0.273996	0.1928	0.246766	0.166347	0.198242	0.186195	0.190128	0.26217	0.228626	0.201585	0.113676	0.126266	0.173245	0.231924	0.173485	0.269387	0.146987	0.173244	0.142051	0.210142	0.219167	0.101966	0.0495902	0.170889	0.187967	0.108211	0.13952	0.208001	0.18761	0.273079	0.360215
YWHAQ	0.28195	0.0598772	0.243141	0.253197	0.243114	0.113253	0.317291	0.27924	0.052268	0.192923	0.283433	0.174916	0.268137	0.234938	0.289396	0.240758	0.100043	0.0745054	0.186867	0.278082	0.222355	0.194736	0.296711	0.204361	0.25885	0.411149	0	0.174092	0.150985	0.156142	0.203823	0.121148	0.19623	0.211988	0.0820767	0.141879	0.26707	0.162454	0.215863	0.301772	0	0.225083	0.244537	0.13113	0.0492617	0.167906	0.256338	0.189041
TAF1B	0	0.11242	0.0802726	0.0903953	0.169522	0.208904	0.156086	0.1028	0.14124	0.139744	0.128318	0.0646583	0.167891	0.0940235	0.0795678	0.0822189	0	0.102216	0.139626	0.112247	0.117809	0.0691962	0.0346845	0.0917272	0.0341136	0.116445	0	0.0619972	0.0808917	0.0836911	0.0699284	0.0654222	0.111917	0.106052	0.078658	0.164827	0.0646488	0.166164	0.136017	0.0737809	0.209749	0.0300582	0.00946434	0.0137495	0.138757	0.0434634	0.0984231	0.0575733
GRHL1	0.0238051	0	0.0310197	0.0259374	0.076859	0.0605035	0	0.0152165	0	0	0.109996	0	0.0164817	0	0.0119697	0	0	0.010937	0.0105736	0.0108862	0.0151426	0	0.0100044	0	0.0179217	0	0	0.0402216	0	0	0.0180035	0.0116112	0.0243669	0.0131649	0	0.0262045	0.0112866	0.0401559	0.0227341	0	0	0.232127	0	0	0	0	0.0502244	0.0185877
KLF11	0.0328304	0.0369879	0.069509	0.0262997	0.0118695	0.0417188	0.0457202	0.0372495	0.0448299	0.0565892	0.0504728	0	0.0630707	0.00799664	0.0716741	0.0132167	0.188152	0	0.0301031	0.0296266	0.0905125	0.0115874	0.0269457	0.0620657	0.0237704	0	0	0.00871268	0.00834694	0.0288805	0.0275378	0.0163633	0.0395787	0.0286639	0.0405846	0.0277416	0.0623941	0.044786	0.159932	0	0	0.00648931	0.0569578	0.0213965	0	0.0374524	0.0515622	0.0152647
CYS1	0	0.0154942	0	0.0127454	0.0200013	0	0	0	0.0400557	0.00583214	0	0	0	0.00944847	0.0163325	0.0215919	0	0.0115301	0	0.0124923	0	0	0.00227652	0	0.016774	0	0	0	0.0393845	0	0.0255138	0	0.00360483	0.0770356	0	0.0581821	0.00465578	0	0.0271927	0	0.0772952	0	0.00767224	0	0	0	0.0133593	0
RRM2	0	0	0	0	0	0	0	0	0	0	0	0	0	0	0	0	0	0	0	0	0	0	0	0	0	0	0	0	0	0	0	0	0	0	0	0	0	0	0	0	0	0	0	0	0	0	0	0
HPCAL1	0.132799	0.260066	0.121246	0.153128	0.209943	0	0.170679	0.139735	0.302797	0.0847923	0.13558	0.129017	0.194709	0.138534	0.0880011	0.0491923	0.316235	0.167906	0.159047	0.123249	0.0259538	0.10636	0.102005	0.0928916	0.1448	0.107553	0.0807504	0.08621	0.0683954	0.0873306	0.162338	0.190974	0.252603	0.234392	0	0.150368	0.141391	0.199131	0.0776817	0.159426	0	0.1247	0.205608	0.226406	0.0785908	0.0899285	0.423336	0.0759289
ODC1	0	0	0.0140354	0.0183266	0	0	0	0.0487225	0	0.0122828	0.0559543	0.0546601	0	0.0583797	0.0129938	0	0	0.0203018	0.0555607	0.0231283	0.0394703	0.0318615	0.0110952	0.0349668	0.0355132	0	0	0.00541613	0.0248499	0	0.0113455	0.0365351	0.0150548	0.0188438	0	0.0168782	0.00786484	0	0	0.0278872	0	0.0374811	0	0	0	0	0.0191978	0.0273876
NOL10	0.300439	0.243635	0.245584	0.181847	0.0846328	0.107275	0.0677243	0.0899367	0.116261	0.169895	0.10538	0.0982401	0.158142	0.143058	0.187846	0.170629	0	0.131122	0.0854087	0.107866	0.0486129	0.266605	0.249688	0.114415	0.194467	0.172765	0.133654	0.226357	0.186494	0.113946	0.115146	0.316634	0.114087	0.0901319	0.149979	0.142482	0.138695	0.175998	0.131091	0.230958	0.378978	0.112311	0.174726	0.102925	0.189548	0.171086	0.154123	0.199592
ATP6V1C2	0	0	0.0240594	0.00351545	0.00890127	0	0	0	0	0	0	0	0	0.00213552	0	0	0	0	0	0	0	0	0.00116064	0	0	0	0	0.0159618	0	0	0	0	0.00770487	0.0235213	0	0	0	0	0	0	0	0	0	0	0	0	0	0
PDIA6	0.0727279	0.12137	0.092751	0.0549667	0.132756	0.114754	0.137505	0.0649047	0.086222	0.0832812	0.0286348	0.047272	0.0816761	0.0964166	0.0801942	0.0444822	0.149041	0.149261	0.0228386	0.0442291	0.0243171	0.135672	0.0369449	0.0433117	0.117402	0	0.157063	0.0263274	0.0749082	0.0676471	0.106647	0.0460062	0.0569628	0.0183325	0	0	0.0885429	0.163665	0.128372	0.0704397	0.059528	0.0566944	0.0347801	0.0764876	0.128172	0.0144458	0.0726588	0.11633
KCNF1	0	0.037489	0	0.0236872	0.0721051	0	0.0278929	0.0546423	0	0	0	0	0.0192949	0.0304532	0.0152879	0.0128624	0	0	0	0.025355	0	0.00861168	0.0407603	0.0215706	0.0027184	0	0.107682	0.0119333	0	0.0300426	0.0165115	0.0344176	0.0373994	0.0135416	0	0	0.0312087	0	0	0	0	0	0.0643006	0	0	0	0.0060381	0.02577
C2orf50	0	0	0	0	0	0	0	0	0	0	0	0	0	0	0	0	0	0	0	0	0	0	0	0	0	0	0	0	0	0	0.0102427	0	0	0	0	0	0	0	0.017379	0	0	0	0	0	0	0	0	0
ROCK2	0.497983	0.733537	0.582322	0.555628	0.539487	0.470058	0.4229	0.557411	0.543364	0.521938	0.338107	0.661612	0.509299	0.481684	0.375949	0.343996	0.378184	0.390755	0.409632	0.483866	0.643597	0.499028	0.460616	0.422726	0.626156	0.494063	0.554673	0.515482	0.552383	0.425993	0.563389	0.616917	0.573492	0.368417	0.552065	0.400955	0.665526	0.560547	0.652215	0.521901	0.372538	0.57863	0.41601	0.410764	0.878964	0.239044	0.495274	0.588023
E2F6	0.094385	0	0.00584707	0.00767521	0.0270218	0.0583259	0	0.0389776	0.0364565	0.0279567	0	0.0338308	0.0631009	0.0108404	0.0165702	0.0339232	0	0.0485574	0.0192785	0.0226986	0.0783395	0.0619445	0.0136365	0.0216115	0.0203948	0	0	0.0129355	0.0217197	0	0.0337406	0.0611844	0.0154024	0.0105638	0	0.0239612	0.00903521	0.0657059	0.0385511	0	0.0713871	0.0106846	0.0202471	0.0296171	0	0.0823962	0.0156733	0.108925
GREB1	0	0.0449393	0.0162505	0.0658325	0.0861032	0	0.0128705	0	0	0.0528943	0.041402	0	0.0124501	0.0258925	0.026175	0.0494064	0	0.0496766	0.0436349	0.0388226	0	0.0480043	0.0392774	0.0160431	0.0166252	0	0	0.0951524	0.0384657	0.0276118	0.021215	0.0183346	0.0404732	0.0123163	0	0.0239612	0.0256768	0.0401559	0.0384691	0	0	0.0114054	0	0	0	0	0.0572297	0.0399416
NTSR2	0	0	0	0	0	0	0.017267	0	0	0	0	0	0	0	0	0	0	0	0	0	0	0	0	0	0	0	0	0.00109838	0.0217358	0	0.00820737	0.0173747	0.0160885	0	0	0	0	0	0	0	0	0	0	0	0	0	0	0
LPIN1	0.119771	0.0859537	0.0814341	0.183	0.1394	0.162238	0.208004	0.0576701	0.151975	0.135004	0.131807	0.168159	0.0617942	0.0798673	0.126723	0.11652	0.126168	0.127404	0.0289164	0.0391023	0.0262748	0.0713879	0.151025	0.20656	0.100909	0.148972	0	0.0712556	0.0149469	0.166857	0.101037	0.170337	0.172315	0.0714073	0.04364	0.0303432	0.0963816	0.189177	0.114281	0.21898	0.0624867	0.0441074	0.100002	0.0137495	0.254894	0.0929258	0.0759963	0.244407
TRIB2	0.0664999	0.0377938	0.0900325	0.0469168	0.088916	0.152808	0.0669352	0.193713	0.139832	0.18404	0.107028	0.157971	0.141258	0.100082	0.107008	0.0700046	0.0965226	0.0958758	0.136937	0.082201	0.173276	0.130694	0.157948	0.136749	0.0850349	0.218853	0	0.141579	0.0647573	0.158934	0.154559	0.179558	0.159627	0.17304	0.117767	0.187339	0.149448	0.245006	0.0895061	0.206775	0.103376	0.175101	0.114922	0.135136	0.31772	0.33999	0.157521	0.233986
NBAS	0.426734	0.408751	0.400965	0.319969	0.419242	0.637292	0.417189	0.272994	0.23154	0.388921	0.316268	0.318729	0.310735	0.269757	0.319383	0.295889	0.373503	0.389717	0.313717	0.384249	0.380906	0.382529	0.310743	0.322147	0.311067	0.476622	0.218141	0.320416	0.415542	0.487282	0.343572	0.292858	0.293808	0.343545	0.269546	0.395801	0.344876	0.46827	0.196481	0.454517	0.285946	0.375556	0.278845	0.390403	0.316711	0.343593	0.346445	0.416125
DDX1	0.220264	0.115278	0.118026	0.13785	0.0757991	0.0631893	0.0805395	0.143237	0.0968347	0.0763047	0.157064	0.0859051	0.0504278	0.106831	0.101741	0.0499661	0.0916291	0.105888	0.0993102	0.0903057	0.15507	0.208963	0.0886094	0.0965761	0.139318	0.118612	0.0701439	0.173399	0.105593	0.169031	0.0850921	0.138055	0.11544	0.0929082	0.0710891	0.11769	0.10251	0.0715927	0	0.058143	0.0624867	0.0191623	0.135218	0.150424	0.203255	0.126964	0.0950378	0.0452898
MYCN	0	0	0.00862125	0	0	0	0	0	0	0	0	0	0	0	0	0	0	0	0	0	0	0	0	0	0	0	0	0	0	0	0	0	0	0	0	0	0	0	0	0	0	0	0	0	0	0	0	0
FAM49A	0.103199	0.166401	0.154914	0.134157	0.235278	0.198221	0.182522	0.114171	0.13459	0.235812	0.17673	0.0712984	0.1265	0.0907495	0.0971355	0.133858	0.437229	0.143679	0.0905328	0.169407	0.108937	0.128958	0.118585	0.0777418	0.140803	0	0.252641	0.156347	0.117301	0.0553154	0.278945	0.149925	0.223451	0.0666793	0.0631497	0.0963814	0.213627	0	0.186494	0.195543	0.149859	0.190796	0.0514845	0.198075	0.427044	0.229807	0.0921521	0.280186
RAD51AP2	0	0.0140701	0	0.0129455	0	0	0.0186423	0	0	0	0.0286348	0	0	0.00979769	0.0177266	0	0	0.0341755	0	0	0	0	0.0235766	0	0	0	0	0	0.0154869	0	0	0.0211676	0.00531009	0	0	0	0	0	0.0429134	0	0	0	0	0	0	0	0.00950286	0.0156573
VSNL1	0.223935	0.204412	0.391542	0.288774	0.37866	0.218735	0.400633	0.379616	0.345119	0.121721	0.174844	0.0845721	0.436621	0.475692	0.337039	0.182314	0.160906	0.189526	0.283715	0.348479	0.253223	0.137324	0.154783	0.229455	0.329804	0.565554	0.398013	0.236965	0.238193	0.332396	0.411748	0.399458	0.409028	0.229885	0.0989738	0.207332	0.409461	0.321103	0.266165	0.121924	0.0474525	0.183344	0.385431	0.449319	0.219339	0.0572925	0.178408	0.208449
SMC6	0.175437	0.0937304	0.0663754	0.0894126	0.140053	0.102643	0.234209	0.0642572	0.156014	0.209777	0.056013	0.109402	0.199507	0.161365	0.0705674	0.167007	0.346672	0.105887	0.0464671	0.132523	0.111804	0.16524	0.147019	0.151907	0.052654	0.27849	0.0920474	0.13271	0.181242	0.142354	0.190331	0.0945335	0.156823	0.108473	0.203449	0.109031	0.0965456	0.121217	0.146411	0.175867	0	0.106336	0.13793	0.117973	0	0.171362	0.116636	0.170814
GEN1	0.109443	0.0188634	0.073304	0.0656919	0.0200013	0	0.0559706	0.0178193	0	0.010746	0.0309596	0	0.0103548	0.0146556	0.0926249	0	0	0.0877874	0	0.0318055	0.0650928	0.019073	0.0167591	0	0.0271189	0	0	0.0129698	0.054108	0.0500567	0.00299555	0.0325647	0.0696407	0.00974861	0	0.0254926	0.0295153	0.030855	0.00694318	0.0619406	0	0	0.0176723	0.0618431	0.0492617	0.0425126	0.0484364	0.0472645
KCNS3	0	0.0241372	0	0.0386169	0.0565428	0.0406584	0.0347829	0.0365589	0.132241	0.224836	0.0549674	0	0.0738079	0.000456503	0.0471425	0.0454086	0.0965226	0.0132518	0.0149332	0.0730164	0.202237	0.0089703	0.0923284	0.0706795	0.014611	0	0.0870069	0	0.0432247	0	0.0179872	0.0208237	0.0310361	0.0441525	0	0	0.0346709	0.129817	0.0422122	0	0	0.0418901	0	0.149932	0.0293291	0.12234	0.074055	0.0214945
RDH14	0.0683489	0.0181046	0.0569221	0.0144784	0.0160872	0	0	0.0632588	0	0.00921548	0	0.0132686	0.0434849	0.042664	0.0361287	0.0149718	0	0.0268029	0.0229146	0.0183976	0	0.0237042	0.0137854	0	0.038349	0	0	0.020575	0.0376998	0	0.0503294	0	0.0131775	0.0255078	0	0.0179325	0.0227433	0	0.0381013	0.0781581	0	0	0.0551739	0.0213965	0	0.0280668	0.0322349	0.0268511
OSR1	0.0410643	0	0	0.0859111	0	0	0.0179364	0	0	0	0	0	0	0.00569055	0	0	0	0	0	0	0	0	0.0133212	0	0	0	0	0.0399152	0	0	0	0	0.00846481	0	0	0	0.00509697	0	0	0	0	0.0200458	0	0.0296171	0	0	0	0
TTC32	0.0238051	0.0663977	0.0279814	0.0380903	0.0818432	0.023684	0.0458346	0.00483109	0.0455497	0.0149124	0.122168	0	0.0124501	0.0524714	0.0234579	0	0	0.0050952	0.0508675	0.0121612	0	0.0305403	0.026847	0.0151752	0.0165012	0.158628	0	0.0461718	0	0	0.00896483	0.0307933	0.0311795	0.0365937	0.0405846	0.0357439	0.0229603	0.0581611	0.0360047	0.0708616	0.0606445	0.0494267	0	0.102691	0	0.0897111	0.0190416	0.028265
WDR35	0	0.0215991	0.0452873	0.0674047	0.130257	0	0.0573222	0.0808223	0.105849	0.117682	0	0.113595	0.0416955	0.115103	0.0756638	0.126261	0	0.04488	0.0896461	0.0363978	0.121036	0.0908091	0.163421	0.0792096	0.0679234	0.116445	0	0.0960117	0.116903	0.0556129	0.10191	0.192893	0.0915237	0.0791619	0	0.0816485	0.0719746	0.099452	0.0661682	0.0465212	0.0474525	0.0647437	0.114751	0.0137495	0	0.247629	0.0512475	0.149391
MATN3	0.0328304	0.0246224	0.0466064	0	0.0290741	0.0313377	0	0.0212375	0	0.0363547	0	0.0186999	0.0435337	0.0936427	0.0188021	0.0738598	0	0	0.120151	0.0307445	0	0.0997287	0.0290281	0	0.0176255	0	0	0.0228977	0.0141044	0.0881341	0.0278197	0.0823606	0.016551	0.0393052	0	0.0161441	0.0326225	0	0	0.112521	0	0.0176616	0.0918293	0	0.0293291	0.0224534	0.0861432	0
LAPTM4A	0.171156	0.145425	0.203501	0.235603	0.0883688	0.124045	0.157037	0.164926	0.223582	0.134431	0.0843286	0.0850981	0.155648	0.307177	0.151142	0.0456827	0.136562	0.0776722	0.203137	0.125571	0.182703	0.119072	0.0577082	0.167479	0.21372	0.053175	0.0700562	0.114625	0.251786	0.187722	0.145204	0.210738	0.146744	0.116421	0.265533	0.1701	0.186627	0.098317	0.170851	0.201493	0.102768	0.122669	0.190234	0.0929607	0.281239	0.241923	0.195943	0.0955728
SDC1	0	0.00993407	0	0	0	0	0.0109172	0	0	0	0	0	0	0	0	0	0	0	0	0	0	0	0	0	0.0027184	0	0	0	0	0	0	0	0	0	0	0	0	0	0	0	0	0	0	0	0	0.0224534	0	0
PUM2	0.366169	0.405505	0.35433	0.531987	0.607129	0.328024	0.42704	0.338842	0.516122	0.407814	0.37287	0.523735	0.440145	0.397045	0.359025	0.517495	0.138629	0.369824	0.508948	0.308696	0.44809	0.545271	0.403799	0.507352	0.395197	0.646831	0.258921	0.520336	0.296049	0.609533	0.543507	0.416379	0.390263	0.475934	0.516939	0.421007	0.399136	0.443514	0.517578	0.433028	0.322544	0.442338	0.424909	0.506892	0.8618	0.660195	0.45717	0.488865
RHOB	0.322046	0.210925	0.254442	0.144602	0.290139	0.228308	0.199453	0.41823	0.206185	0.223534	0.465808	0.373613	0.366889	0.799462	0.47802	0.212884	0.268719	0.117029	0.159238	0.278649	0.202098	0.222377	0.124291	0.102804	0.739182	0.409338	0.320432	0.263494	0.170368	0.169435	0.327993	0.159783	0.322293	0.234594	0.320195	0	0.377905	0.562949	0.255557	0.433386	0.106154	0.142417	0.373778	0.0852194	0.24546	0.657404	0.140373	0.159693
HS1BP3	0.0429047	0.0521026	0	0.0358268	0.0264491	0	0.0246294	0.0283457	0	0.0291648	0.0259314	0.0759456	0.0217675	0.0292566	0.0409031	0.00483731	0	0.048162	0.018916	0.0817532	0.0176575	0.0239846	0.0684216	0.0209847	0.0703368	0.118612	0	0.042816	0.0329891	0	0.0460223	0.061437	0.0200909	0.0432843	0.0631497	0.0357439	0.0501376	0	0.0565154	0.0428451	0	0.00447612	0.0433764	0	0	0.0341139	0.00709236	0.0206092
GDF7	0	0	0.0272103	0	0	0	0	0	0.056779	0	0	0	0	0.00779404	0	0	0	0	0	0	0	0	0.00116064	0	0.00443078	0.177631	0.080632	0.0122087	0	0	0	0	0.00477308	0	0	0	0	0	0	0	0	0.0178345	0	0	0	0	0	0
LDAH	0	0.0482044	0.116828	0.167735	0.156901	0.0637087	0.163004	0.121883	0	0.214123	0.0605446	0.0926794	0.162187	0.0512758	0.121672	0.164691	0.0965226	0.15755	0.127101	0.11553	0.0657982	0.099895	0.139378	0.120581	0.0658058	0	0.0726661	0.268872	0.0293577	0.0971589	0.0672246	0.135759	0.137439	0.212203	0	0.210718	0.0595496	0.0462441	0.132357	0.129461	0.0772952	0.14012	0.0122717	0.100672	0	0.110561	0.165537	0.114746
APOB	0	0	0	0.00833844	0	0	0	0.00799463	0	0	0	0	0	0	0	0	0	0.0115685	0	0	0	0	0.00472991	0	0	0	0	0.0574567	0	0.0170271	0	0	0	0	0	0	0	0	0	0	0	0.0953711	0	0	0	0	0	0
TDRD15	0	0	0	0.0642951	0	0	0	0.0292794	0	0.00695247	0	0	0	0	0	0	0	0	0	0	0	0.0291215	0.0788762	0	0	0	0	0.121265	0.0251581	0	0	0	0	0	0	0	0	0	0	0	0	0.0957906	0	0	0	0.148785	0	0
KLHL29	0.118154	0.211454	0.0355009	0.120566	0.106311	0.101282	0.129841	0.151738	0.166732	0.158836	0.165934	0.119469	0.246036	0.0930218	0.118367	0.261017	0.290046	0.213702	0.0998423	0.123353	0.167612	0.383211	0.054245	0.142817	0.157696	0.148972	0.189794	0.276578	0.189625	0.053969	0.251033	0.62258	0.197702	0.187937	0.067659	0.0677279	0.221067	0.110115	0.156602	0.0788649	0.172492	0.346629	0.138196	0.209666	0.62952	0.260382	0.153661	0.222721
ATAD2B	0.0938635	0.240028	0.164105	0.277262	0.243022	0.424512	0.159247	0.318249	0.33758	0.336239	0.20528	0.321496	0.217116	0.19921	0.28417	0.363556	0.149041	0.33556	0.289844	0.231738	0.317135	0.347404	0.280514	0.39623	0.25584	0.254473	0.295338	0.323519	0.361015	0.287773	0.232394	0.341804	0.274581	0.258658	0.419284	0.255288	0.253186	0.181957	0.172976	0.114394	0.059528	0.317598	0.292965	0.261551	0.342962	0.0691209	0.434112	0.341886
UBXN2A	0.10124	0.12859	0.146883	0.180619	0.053798	0.109786	0.05219	0.0791706	0.139135	0.112294	0.332378	0.0899461	0.1107	0.118083	0.133115	0.106678	0.468853	0.055404	0.19795	0.0824351	0.145674	0.201152	0.115296	0.165579	0.0792473	0	0.150776	0.116768	0.0731562	0.0811536	0.179679	0.1278	0.0966858	0.0901012	0	0.150017	0.142452	0.0919358	0.233523	0.112199	0	0.0852924	0.146631	0.0767758	0.133756	0.0930182	0.127192	0.232728
MFSD2B	0	0	0	0	0	0	0	0.0232488	0	0	0	0	0	0	0	0	0	0.0050952	0	0	0	0.0271882	0.00931523	0	0	0	0	0	0	0	0.0104681	0	0.00867036	0	0	0.0174064	0.0117098	0	0	0	0	0	0	0	0	0	0.0100159	0
WDCP	0	0	0.0122068	0	0	0	0.00755032	0	0.0790494	0.00922991	0.0291355	0	0.0252548	0.0158053	0	0.0225959	0	0	0	0.0168821	0	0.00768806	0.0156436	0	0.00271719	0	0	0.00112855	0	0.0195438	0.0209614	0.0182644	0.021758	0.0104041	0	0	0.0115013	0.076558	0.00694318	0.0216536	0	0.00750035	0	0.0201105	0	0	0.00475421	0.0107384
FKBP1B	0.0592239	0	0.00280831	0	0.0594409	0.0402834	0	0.0543222	0.133327	0.00942429	0	0	0.01659	0.0146789	0.011794	0	0	0.0354309	0	0.0042066	0	0.00997594	0.00321188	0	0.0184686	0.053175	0	0.0142045	0	0.0324011	0.0301177	0	0.0162213	0	0	0.038515	0.0248234	0	0.00694318	0	0	0.0192034	0.06783	0.0272562	0	0	0	0.0203867
SF3B6	0.0596526	0.0154942	0.0421012	0.0148153	0.0326553	0.0795115	0.0487234	0.0916112	0.0781345	0.0219092	0.0654799	0.0390713	0.0427023	0.0570702	0.0819615	0.0378056	0	0.0132518	0	0.01305	0.0200605	0.0216495	0.0612427	0.0445116	0.0746313	0	0	0.0174995	0.115344	0.037744	0.0603425	0.0363105	0.0572364	0.0312374	0	0.0396874	0.044235	0	0.0247788	0.0278872	0	0.00985676	0.040904	0.0339924	0	0	0.063753	0.0204832
FAM228B	0.0918473	0.164663	0.0403998	0.0150005	0.0908556	0.0226155	0.0319973	0.155827	0.0400557	0.0379929	0.0424063	0.0977231	0.130307	0.0663955	0.0645976	0.111712	0.100043	0.0361794	0.048336	0.0305046	0.0960269	0.11937	0.0886092	0.0151752	0.0745681	0.143279	0.0870069	0.0632401	0.0669792	0.0195438	0.144281	0.0455142	0.0813359	0.0414576	0.157872	0.131725	0.0612319	0.107243	0.158572	0.069315	0	0.0851082	0.115191	0.0777762	0	0.053957	0.158982	0.0855761
TP53I3	0	0.026003	0	0.0240606	0.0125045	0	0.0252927	0.0230361	0	0.0159937	0	0.0188838	0.0152603	0.022669	0.0222208	0	0	0.0313826	0.0295087	0	0	0	0.0133406	0	0.0063071	0	0	0.0284873	0.02456	0	0.0190251	0.0200931	0.0204739	0.0267936	0.0420679	0	0.0130811	0.0503949	0.0442407	0.019087	0	0.0616873	0.00479917	0.0251974	0	0	0.0101146	0.0222589
PFN4	0	0	0	0	0	0	0	0	0	0.00491457	0	0.0409498	0	0.00213552	0	0	0	0	0.018916	0	0	0.0194077	0	0	0.00568373	0	0	0	0	0	0.00898635	0	0	0	0	0	0	0	0	0	0	0	0	0	0	0	0.0060381	0
AC008073.3	0	0	0	0	0	0	0	0	0	0	0	0	0	0.00955766	0.00267696	0.0256437	0	0	0	0	0	0	0	0	0	0	0	0.00109838	0.0101142	0.0145436	0	0	0.00519131	0	0	0	0	0.030855	0	0	0	0	0	0	0.0619692	0	0	0.00875536
FAM228A	0	0	0.00280831	0	0	0	0	0	0	0.00921548	0	0	0	0	0	0	0	0	0	0	0	0	0.00473336	0	0	0	0	0	0.0143466	0	0	0	0	0	0	0	0.00952112	0	0	0	0	0	0.00287308	0.0296171	0	0	0.00836943	0
ITSN2	0.25894	0.433935	0.391695	0.373474	0.29215	0.368072	0.394315	0.377508	0.466096	0.357762	0.553334	0.521786	0.380016	0.311924	0.379659	0.209813	0.233492	0.288247	0.260308	0.32394	0.216307	0.395803	0.548175	0.385947	0.341902	0.69021	0.575298	0.424737	0.286926	0.318513	0.318099	0.260629	0.374477	0.458939	0.273391	0.319661	0.379703	0.36465	0.266293	0.239621	0.337167	0.503106	0.348905	0.276894	0.424324	0.518572	0.541546	0.455351
NCOA1	1.04762	1.05609	0.99427	1.14578	0.948923	1.08444	0.716433	0.870737	0.777681	1.04445	0.579425	0.99481	0.890994	0.798714	0.811466	0.868992	0.511085	0.762557	0.765288	0.821193	0.57106	0.891625	0.952598	0.966742	0.674693	0.879194	0.816529	1.09158	1.00451	1.04391	0.953711	0.814268	0.847001	0.987634	1.05136	0.942133	0.914828	1.1473	0.887478	0.715414	0.988361	0.833275	0.91054	1.03383	0.839577	0.871484	1.13798	0.86518
PTRHD1	0	0.0408903	0.00280831	0.00767521	0	0.0487696	0.0243814	0.0305514	0.0455497	0	0	0.0188838	0.0458329	0.0132582	0	0.00483731	0	0	0.0116471	0.0155996	0.0253131	0	0.0101994	0	0.0431429	0	0	0.00551064	0.038957	0.0353525	0.0010688	0	0.0110969	0	0	0	0.0359013	0	0	0	0	0	0.00479917	0.038829	0	0.0341139	0.00210894	0
CENPO	0.0410643	0.0449393	0	0.0201001	0	0	0.0501681	0.0160086	0	0.0123332	0	0	0	0.0155838	0	0.0176491	0	0.0176624	0	0.0139079	0	0.0256009	0	0.0312183	0	0	0	0.0368777	0.0174569	0	0.00895331	0.00300734	0.0170067	0.00969139	0	0.0179325	0.0219813	0	0	0	0	0	0	0	0	0	0.0216931	0
ADCY3	0.0692582	0.374315	0.327724	0.116889	0.068974	0.115479	0.277115	0.177383	0.1195	0.150571	0.0646793	0.211648	0.0411171	0.253193	0.213318	0.0987831	0.10983	0.228303	0.150142	0.135772	0.210171	0.241779	0.0768798	0.0952434	0.154282	0	0.257911	0.131111	0.261226	0.0983307	0.305775	0.290935	0.371652	0.185443	0	0.116682	0.191691	0.558408	0.130388	0.266866	0.202547	0.154941	0.129744	0.189187	0.201549	0.200728	0.131253	0.219778
DNAJC27	0.100773	0.0565052	0.0284061	0.0580459	0.0102092	0.0176333	0.0186423	0.0378364	0.189488	0.0325798	0.114184	0.0324695	0.0389466	0.07784	0.0536009	0.0643754	0	0.0668079	0.06189	0.0153177	0.0986568	0.076892	0.040454	0	0.0521931	0	0	0.0504464	0.0221491	0.0227601	0.0604445	0.0688497	0.0363288	0.0236371	0.04364	0.03038	0.0635059	0.178928	0.0777504	0.0519073	0	0.0326769	0.0567489	0.039642	0	0.0361392	0.0565032	0.0288842
EFR3B	0.177475	0.217109	0.132487	0.106219	0.167095	0.101204	0.0857525	0.145492	0.228069	0.064636	0.157804	0.374966	0.259187	0.126516	0.0625673	0.137292	0	0.15685	0.189294	0.23882	0	0.0918803	0.0962709	0.139446	0.190551	0.107553	0.253923	0.0835093	0.150531	0.177315	0.171588	0.199249	0.126511	0.168564	0.344191	0.192416	0.193485	0.104405	0.187133	0.0921537	0.102768	0.0424491	0.236945	0.0442004	0.150618	0.129345	0.251227	0.209353
POMC	0	0	0	0	0	0.0298296	0	0	0.116872	0	0	0	0.010821	0.0019326	0.023561	0	0	0	0	0.0103287	0	0.00818972	0	0	0	0	0	0	0.0144006	0	0	0.00300734	0	0.0208096	0	0	0.0168743	0.044786	0	0.0252953	0	0	0.017499	0	0	0	0.041842	0.0115205
DNMT3A	0.040553	0.115068	0.0892086	0.144589	0.0225536	0.0285252	0.254002	0.0702346	0.160131	0.187987	0.133339	0.0313613	0.172879	0.0899244	0.134706	0.185816	0.0916291	0.196868	0.134512	0.158191	0.231336	0.0496142	0.249769	0.162028	0.0884546	0.170606	0.0701439	0.056477	0.0971627	0.113798	0.110485	0.150354	0.155102	0.10176	0.0420679	0.112283	0.162897	0.277154	0.078089	0.0370325	0.24255	0.0489891	0.0172112	0.14904	0	0.172447	0.183364	0.10645
DTNB	0.224177	0.248305	0.27628	0.216502	0.132404	0.424027	0.241738	0.203004	0.179725	0.275773	0.120447	0.0729569	0.0964302	0.141392	0.219212	0.251725	0	0.225772	0.0922692	0.190481	0.0683844	0.193037	0.240808	0.321271	0.15758	0.171026	0.145055	0.219816	0.169312	0.131247	0.230185	0.231434	0.193857	0.265312	0.260683	0.165844	0.21902	0.375024	0.106305	0.346904	0.365608	0.182553	0.122983	0.171713	0.18481	0.185085	0.316889	0.0570598
ASXL2	0.116311	0.359261	0.192711	0.190263	0.114663	0.216731	0.182987	0.174921	0.343307	0.235426	0	0.302909	0.252177	0.113285	0.0900965	0.169061	0.236942	0.148687	0.1431	0.129102	0.102363	0.227488	0.171411	0.164326	0.123374	0.171248	0	0.182486	0.172357	0.169028	0.175424	0.0925408	0.119236	0.213307	0.145665	0.162187	0.159436	0.238541	0.27808	0.226821	0.183234	0.0871731	0.122507	0.264575	0.0720275	0.246292	0.162361	0.263549
KIF3C	0.0167478	0.0819127	0.0270979	0.0715101	0.0627051	0.0643342	0.146889	0.0628239	0.124358	0.0347229	0.0649308	0	0.117466	0.0598019	0.0242942	0.0532603	0	0.0876655	0.0843938	0.0235937	0	0.0396524	0.0563429	0.022941	0.0779987	0	0.10076	0.0598956	0.0455302	0.153565	0.0657754	0.0845398	0.08865	0	0	0	0.0608224	0.131186	0	0.0391652	0	0	0.0436857	0.0137495	0	0.0223376	0.0198266	0.0640367
RAB10	0.369087	0.335725	0.183844	0.367196	0.158397	0.21225	0.217144	0.3553	0.417332	0.359181	0.254057	0.162487	0.350361	0.297843	0.292463	0.304393	0.275599	0.275917	0.232944	0.285859	0.204962	0.31486	0.355251	0.214838	0.297311	0.299398	0.0870069	0.324608	0.202521	0.0867597	0.27941	0.293603	0.316292	0.188323	0.150074	0.290599	0.261063	0.310482	0.262178	0.290591	0.094079	0.443253	0.151883	0.320245	0.280197	0.263505	0.347275	0.414475
GAREM2	0	0	0.0573868	0	0	0	0	0.0269352	0	0	0	0	0	0	0.00267696	0.0344022	0	0	0	0	0	0.00997594	0.00569132	0	0	0	0	0.00112855	0	0	0.0165703	0	0.0143556	0	0	0	0.00263988	0	0	0	0	0	0	0	0	0	0.00369207	0.00875536
HADHA	0.140024	0.0580842	0.191898	0.108989	0.038926	0.0918528	0.0652611	0.0724331	0.118034	0.0510931	0.0658089	0.124059	0.0480135	0.117427	0.0947997	0.0445937	0	0.0312007	0.0559273	0.118706	0.0151426	0.133974	0.196367	0.142562	0.103308	0.0728258	0.133346	0.0857355	0.0772606	0.067931	0.101147	0.173574	0.104762	0.108724	0.078658	0.173273	0.145762	0.137779	0.0736101	0.16612	0	0.14807	0.134885	0.0884174	0.0720275	0.0885066	0.115281	0.171756
HADHB	0.0787531	0.0585492	0.0947654	0.0776969	0.0677424	0.0744427	0.132186	0.109656	0.0400557	0.14851	0.0286348	0	0.0736924	0.182747	0.130062	0.141486	0	0.0807762	0.170349	0.0767675	0.137584	0.163865	0.17803	0.148211	0.10628	0.105501	0.142722	0.112896	0.0632922	0.113787	0.0941396	0.108553	0.0699557	0.150918	0.0745761	0.0839961	0.115373	0.130931	0.0950674	0.0680558	0	0.0783359	0.181867	0.149365	0	0.132201	0.145553	0.248467
ADGRF3	0	0	0.0201788	0.00662312	0	0	0.0579274	0	0	0.00712007	0	0	0.0369037	0	0	0.0347149	0	0.0150439	0.0165035	0	0.0223576	0	0	0	0	0	0	0.00373709	0.0204277	0	0.00820291	0	0	0.0140446	0	0	0	0.0715867	0	0	0	0	0	0	0	0.0415472	0.0227192	0.0176512
SELENOI	0.0581937	0.0795587	0.129779	0.0463302	0.0524043	0.125886	0.107292	0.0470428	0.111715	0.0871398	0.0291355	0.0132686	0.0393069	0.0936459	0.0954934	0.0611582	0.248495	0.10212	0.129053	0.104865	0.0562444	0.11377	0.0426797	0.115085	0.0802553	0.0907284	0.107682	0.0690948	0.0893654	0.0288805	0.0772885	0.0786812	0.150616	0.0509224	0	0.0262045	0.0619149	0.161612	0.0955959	0.0790317	0.0474525	0.155056	0.0829013	0.038829	0.0909945	0.196532	0.0901855	0.061058
DRC1	0	0	0	0.00713184	0	0	0	0	0	0	0	0	0	0.00686637	0	0	0	0	0	0	0	0	0	0	0.00981023	0	0	0.00364346	0	0	0.0010688	0	0.0127056	0	0	0.0262045	0	0	0	0	0	0.00648931	0	0	0	0	0	0
OTOF	0	0	0	0	0	0	0	0	0	0	0	0	0	0.0100051	0	0	0	0	0	0	0	0	0	0	0	0	0	0	0	0	0.00623103	0	0	0	0	0	0	0	0	0	0	0	0	0	0	0	0	0
CIB4	0	0	0.00303877	0	0	0	0	0	0	0	0	0	0	0.0161684	0.00628946	0	0	0	0	0	0.0200605	0	0.0179202	0	0	0	0	0	0	0	0	0	0	0	0	0	0.00619706	0	0	0	0	0	0	0	0	0	0	0
KCNK3	0	0.0252931	0.00303877	0.015896	0.00890127	0	0.0409332	0	0.0400557	0.0188486	0.0254936	0.0359603	0.0408252	0.0274265	0.030777	0.0311349	0.169847	0	0	0.017565	0.0697122	0.00796578	0	0	0.0588587	0.0977801	0	0.0240783	0	0	0.0300269	0	0.00516747	0.0196019	0	0.0168782	0.0280106	0	0	0	0.0772952	0	0	0.038829	0	0	0.0326965	0.0126686
CENPA	0.0167478	0	0.0135715	0	0.0168961	0.0400987	0.021082	0	0	0.00730802	0.0254936	0.0399949	0.00859814	0.0129794	0.00453392	0	0	0.0188909	0	0	0	0.024315	0.0102152	0	0.0100096	0	0	0.0177162	0	0	0.0127191	0.0125289	0.00829629	0	0	0	0.00703507	0	0	0	0	0.0133507	0	0	0	0.0224534	0.0186978	0.0515378
DPYSL5	0	0	0.034358	0.0358874	0	0	0	0.0533573	0.0484291	0.0109457	0	0	0.0237677	0.0262669	0.0364874	0	0	0	0	0.0057604	0	0.00614983	0.0179821	0.0349668	0.0285181	0	0.0870069	0.0135472	0.0187285	0.0132248	0.0365225	0.0113348	0.0264598	0.0198789	0	0.0357439	0.0514433	0.0475263	0	0	0.0606445	0	0.0123437	0	0	0.0211533	0.0236774	0.0135064
MAPRE3	0.0724789	0.0188634	0.0687319	0.0484195	0.059871	0	0.045429	0.121867	0.0158115	0.0173385	0	0	0.0640726	0.0653655	0.103932	0	0.110773	0	0.0479291	0.0567487	0.0938382	0.0522999	0.073648	0.023505	0.10796	0	0	0.0441378	0.0217197	0.0194275	0.12801	0.0562304	0.0571828	0.121269	0	0.0661856	0.0963858	0.0523318	0	0	0.0466265	0.0871871	0.137739	0	0	0.0501708	0.0384859	0.125013
TMEM214	0	0.0246224	0.0135807	0.0323524	0.0140176	0	0.0304414	0.0291696	0	0.0189267	0	0	0.0329254	0.0635834	0.00825401	0.0802321	0	0.0249159	0.0204425	0.0498573	0.0585204	0.0372836	0.0267144	0.0367458	0.0471467	0.150955	0	0.0556647	0	0	0.0141813	0.00572067	0.0304483	0.0169444	0	0.03038	0.0320314	0.030855	0.0296511	0	0	0.0244588	0.0302089	0	0	0	0.0386778	0.0377801
AGBL5	0.10149	0	0.0193566	0.0131632	0	0	0.0309047	0.025001	0	0.0235976	0.0300816	0.0409498	0.0930337	0.0196259	0.0363327	0.0367326	0.110773	0.020467	0.0141137	0.00646547	0.0263753	0.0403451	0.0201056	0.122198	0.0197491	0	0	0.0250018	0.0204277	0.0475951	0.0309759	0.0149244	0.00966462	0.0106023	0.067659	0	0.0225716	0.030855	0.0184978	0.0732965	0	0	0.0468369	0.0137495	0	0.160278	0.022685	0.0115205
OST4	0.0345278	0.124112	0.201172	0.0469415	0.127531	0.0400987	0.163283	0.0702389	0.0883449	0.0469678	0.0992155	0.0238566	0.0420201	0.072143	0.0680811	0.0158211	0	0.0132518	0.099504	0.0418936	0.148915	0.0305094	0.0311474	0	0.111808	0	0	0.0742604	0.100261	0.0258711	0.0695085	0.0895084	0.0531214	0.068105	0	0	0.0791989	0.1615	0.0747134	0.0502463	0	0.0423557	0.152808	0	0.261335	0	0.0603984	0.0590905
EMILIN1	0.0336694	0.0181046	0.0312091	0.00639174	0.0244509	0.0510982	0.0252927	0.0881924	0.0281233	0.0835471	0.132787	0	0.0277867	0.0675915	0.0751665	0.0493005	0.110773	0.0807835	0	0.0406257	0.0200605	0.0339513	0.0402818	0	0.137918	0	0	0.013279	0.0160314	0	0.0349664	0.078559	0.0278062	0.0486463	0.04364	0.0129368	0.065109	0.054666	0.101452	0.0745498	0.0624867	0	0.0549821	0.0401378	0	0.0990326	0.012859	0.0240529
KHK	0.0167478	0	0.0182914	0	0	0	0	0.0112422	0.0651524	0.0221508	0	0	0.0334005	0.0257121	0.00410821	0.0170658	0	0	0	0	0	0	0.00227652	0	0	0	0	0.00749797	0	0	0.00206417	0.0182644	0.00861358	0	0	0	0.0184893	0	0.0384691	0	0	0	0.0321682	0	0	0	0.00414078	0
CGREF1	0	0.0246224	0.0123092	0.0488636	0.0265077	0	0.0263428	0.0254869	0.0083734	0	0	0.0186999	0.0110196	0.0121942	0.0268507	0	0	0	0.00633509	0.0173717	0.0319274	0.00614983	0.0320027	0.0194354	0.0135536	0.0543784	0	0.0282166	0.0420756	0	0.0105302	0.00300734	0.0210607	0.0104041	0	0.0174064	0.0112552	0	0	0	0	0.0200781	0.0411839	0	0	0	0.0108715	0
ABHD1	0.0167478	0	0.0135807	0	0	0	0	0	0	0.00904127	0	0	0	0.0055905	0	0.0151321	0	0	0.0209253	0	0.0354043	0	0	0	0.00134427	0	0	0	0	0	0	0.0241278	0	0	0	0.0280405	0.0115178	0	0	0	0	0	0	0	0	0	0	0
PREB	0	0.0154942	0.0152352	0.0875792	0.0550447	0	0.00755032	0.0265999	0	0.0292293	0	0.0281114	0	0.0388435	0.0270811	0.0225792	0	0	0.0426169	0.0518858	0.0602727	0.0328245	0.0311888	0.0894489	0.0429244	0	0.0920474	0.0120098	0.0391045	0	0.0208797	0	0.0512588	0.0181154	0	0	0.0254461	0	0.0284485	0	0.0606445	0	0.00767224	0.0222381	0	0.0211533	0.0285	0.0312833
TCF23	0	0	0	0	0	0	0	0	0	0	0	0	0	0	0	0	0	0	0	0	0	0	0	0	0	0	0	0	0	0	0	0	0	0	0	0	0	0	0	0	0	0	0	0	0	0	0	0
SLC5A6	0	0.146207	0.259296	0.092657	0.144043	0.0853174	0.0135601	0.134151	0.333858	0.0379046	0.0254936	0.109836	0.180873	0.0427934	0.0388822	0.200289	0.378608	0.0809772	0.302304	0.14895	0.0356148	0.107932	0.0470942	0.080091	0.114817	0	0.0727925	0.0657045	0.0276095	0.0833204	0.103469	0.0907433	0.0463516	0.0965441	0.115633	0.158577	0.0900645	0.030855	0.0202137	0	0.118749	0.0451223	0.16504	0.0995862	0	0.200942	0.154464	0.0193775
ATRAID	0.0167478	0.0414972	0.0103128	0.0470357	0.0245314	0	0.105706	0.07818	0.0400557	0.0226584	0	0.0653647	0.0265041	0.0765779	0.049895	0	0	0	0.0374288	0.0405552	0	0.042461	0.024576	0.112228	0.0812125	0.135212	0	0.0356598	0.00943107	0	0.0541511	0.072836	0.0354887	0.0324788	0	0	0.0410887	0.0924035	0.012965	0.0276227	0	0.0199119	0.0228276	0.0201105	0	0	0.0339133	0.0304806
CAD	0.0347304	0.0332754	0	0	0	0	0.0698451	0.0124392	0	0.0186789	0	0.0188838	0.0343931	0.00570012	0.00881946	0.0886996	0	0.0691651	0.0116471	0.0108457	0.0204722	0.0112327	0.0613203	0	0.0289565	0	0	0.0207074	0	0.0187146	0.0187936	0.0730124	0.0398362	0.0137371	0	0.0465729	0.0275373	0	0.017379	0.0328202	0	0.0353993	0.0486373	0	0	0.0751487	0.0449975	0.0185877
SLC30A3	0	0	0	0.0116023	0	0.0191824	0.0570191	0.0286276	0.0281233	0	0.0309596	0	0	0.00848573	0.0154442	0	0	0	0.0316228	0	0	0.00814058	0.03502	0	0.0549507	0.088989	0.0870069	0.0284398	0.0655117	0	0.0217574	0.0327407	0.0282949	0.0105403	0	0.121547	0.00894318	0	0	0	0	0.0321055	0	0	0	0	0.00210894	0.0126686
DNAJC5G	0.0167478	0	0	0.0116272	0	0.0304358	0	0	0	0	0	0	0	0.00522929	0	0.0344022	0	0	0	0	0	0	0.00116064	0	0.0099839	0	0	0.00352985	0	0	0.00820291	0	0.00658113	0	0	0	0	0	0.0357073	0	0	0.0178345	0	0	0	0	0	0.00875536
TRIM54	0	0	0.00856283	0	0	0	0.0325559	0.00722827	0	0	0	0	0.0164817	0	0.0066619	0	0	0	0	0.011205	0	0.00332876	0	0	0.00285246	0	0	0.00797507	0	0	0	0	0.0125231	0	0	0	0.0100759	0	0	0	0	0	0.00479917	0	0	0	0.0153741	0
UCN	0.01778	0.0124081	0.00303877	0	0	0	0.017267	0.0112422	0	0	0	0	0.0435665	0.0140802	0.0120318	0	0	0.0150439	0.0441852	0	0	0	0	0	0.0207627	0	0	0	0	0.0187146	0.0131768	0	0.0188659	0	0	0.0262045	0.00594294	0	0.0584122	0	0	0	0	0	0	0	0	0
MPV17	0	0.0244829	0.0773166	0.015896	0.0385744	0.0760437	0	0.0357065	0.0961504	0.0460752	0.0304915	0.105043	0.0311922	0.0138769	0.0410871	0.0170658	0	0.0203082	0.080536	0.0420269	0.0781155	0.0292051	0.0290565	0.022941	0.0303079	0	0	0.0200736	0.0212733	0	0.0467839	0.0147236	0.0464553	0.0234539	0	0.0734703	0.0230537	0.0503949	0.0864791	0.0252953	0.059528	0.00769426	0.0258035	0.0418536	0	0.0223376	0.056704	0.0307942
GTF3C2	0	0.0616586	0.0964942	0.0699429	0.0324576	0.0304358	0.0319551	0.0687667	0.0729532	0.0823673	0	0	0.111002	0.0586845	0.0796111	0.103599	0	0.150124	0.0398788	0.0589787	0.0607956	0.0610589	0.119713	0.0433117	0.0103362	0.0728258	0	0.0723066	0.0338119	0.0612816	0.0359215	0.0506841	0.0296504	0.0856134	0.139558	0.0228093	0.053864	0.0844856	0	0.0777955	0.175071	0.0380003	0.0522963	0.0285416	0	0.0341139	0.125555	0.0949495
EIF2B4	0.105835	0.0102273	0.0265794	0.0448104	0	0.0191824	0.0329732	0.0420585	0.0400557	0	0.0249445	0.0237084	0.0289455	0.0473971	0.0291332	0.0312561	0	0.0232386	0	0.0130624	0.0474646	0.0363645	0.0259719	0.0381707	0.0222526	0.143279	0	0.0154592	0	0.0242535	0.0776497	0.074006	0.0329885	0.0104906	0	0	0.0212068	0	0.0227341	0.0534517	0	0.0320295	0.00680858	0	0.0894952	0.0264558	0.0682125	0.0158226
SNX17	0.0167478	0.0201613	0.0459601	0.0280407	0.0358887	0.0616914	0.0380991	0.0478238	0.107869	0.0283769	0	0.0251537	0.0620775	0.0621371	0.0647533	0.0137073	0.126168	0	0.0542457	0.0265027	0.0639102	0.0473525	0.012161	0.0431821	0.064536	0.126001	0.0701439	0.0414578	0.0907918	0.0195438	0.0610311	0.0170858	0.0767203	0	0	0	0.0396265	0	0.0669176	0	0	0.0173797	0.00767224	0.069283	0	0.0361392	0.0457027	0.0624485
ZNF513	0	0	0.0410493	0	0.0278005	0.0226155	0.0105076	0.0027142	0.0374283	0.0188977	0.0254936	0	0.0107478	0.0171834	0	0.0208223	0	0.019748	0	0.00295505	0	0.0328351	0	0.0279646	0.00325968	0	0	0.0321581	0.0921547	0	0.0390158	0.0298821	0.00262577	0	0.0349995	0.0357439	0.0121196	0	0	0.0520771	0	0.0221973	0.0213334	0.0201105	0	0	0.0115278	0.0286052
PPM1G	0.0675608	0.217621	0.174519	0.0498272	0.0854926	0.0348797	0.100042	0.0664488	0.139714	0.0804558	0	0.0560018	0.0596502	0.12606	0.110232	0.114699	0	0.0353294	0.16033	0.10328	0.0440306	0.0905453	0.0640058	0.0919478	0.0789827	0.121073	0	0.0445378	0.114271	0.189763	0.150204	0.0811249	0.0945589	0.070134	0	0.120559	0.151351	0.0965608	0.0304727	0.0943356	0.0474525	0.0743876	0.0942258	0.0850905	0.0785908	0.134377	0.0941022	0.263222
NRBP1	0.192294	0.0812218	0.181375	0.0798069	0.074012	0	0.0784686	0.100822	0.162461	0.0560287	0	0.0422277	0.102831	0.0998331	0.0436533	0.118615	0.13697	0.0115685	0.0464683	0.0779594	0.0391333	0.0763607	0.0520812	0.143843	0.128234	0.0543784	0.173553	0.0667859	0.102004	0.0433254	0.07384	0.104278	0.0995662	0.0906734	0.172045	0.106229	0.128718	0.237241	0.207028	0.0988772	0.143328	0.0440392	0.12064	0.0762111	0.218877	0	0.0576606	0.13865
KRTCAP3	0	0	0	0.0129455	0	0	0	0	0.0202748	0.00567364	0	0.0340853	0.010821	0	0.0227505	0	0	0	0	0	0	0.00533249	0	0	0	0	0	0	0	0	0	0	0.0143986	0	0	0	0.000246874	0	0.0184978	0.051494	0	0	0	0	0	0.0144458	0.0317054	0
IFT172	0	0.0831964	0.0077118	0.197464	0.0910308	0.0762602	0.0532245	0.0700047	0	0.0541962	0.0438671	0.0488622	0.0726495	0.0210427	0.0729088	0.172693	0.10983	0.179322	0.143292	0.0685573	0.0476707	0.0783894	0.0958906	0.0856188	0.0679141	0.178327	0	0.14744	0.109444	0	0.102372	0.0938568	0.0697647	0.0706279	0	0.115432	0.0772755	0.0849419	0.117136	0	0.227228	0.108967	0.0495755	0.106485	0	0	0.0841094	0.115278
FNDC4	0	0.0123655	0.0262884	0.00713184	0	0	0	0	0.0364967	0	0	0.0396624	0.0252412	0.043491	0.0214436	0.015985	0	0	0.0216969	0.030883	0.0200605	0	0	0.0378798	0.014219	0	0.0911632	0.0318582	0.0290479	0	0.0478747	0.0416095	0.0111675	0	0	0	0.0330561	0	0.0132706	0	0	0	0.00479917	0	0	0	0	0
GCKR	0	0	0	0	0	0	0	0	0	0	0	0	0	0	0	0	0	0	0	0	0	0.013134	0	0	0	0	0	0	0	0	0	0	0.00556514	0.0109719	0	0	0	0	0	0	0	0	0	0	0	0	0	0
C2orf16	0	0	0	0	0	0	0	0	0	0.013248	0	0	0	0.00370552	0	0	0	0	0	0	0	0	0	0	0	0	0	0	0	0	0.00737537	0	0.00584818	0	0	0	0	0	0	0	0	0	0.00287308	0	0	0	0	0
ZNF512	0.0896784	0.038982	0.103983	0.122794	0.132707	0.135257	0.133174	0.152071	0.0083734	0.0818103	0.0556938	0.120595	0.101966	0.115807	0.0962576	0.0688187	0.100043	0.0575721	0.0983651	0.0590733	0.0764798	0.168538	0.114342	0.159021	0.0803691	0.053175	0.101866	0.208512	0.0899508	0.103146	0.0963781	0.0701899	0.130375	0.0862709	0.100629	0.113793	0.0614125	0.0781613	0.0694049	0.197013	0.0466265	0.135907	0.0683642	0.129267	0.163022	0.131435	0.0908366	0.119862
CCDC121	0	0	0.00303877	0	0	0	0	0.0193287	0	0	0	0	0	0.0124205	0.0208438	0	0	0	0.0105736	0.0206823	0.0239006	0	0.01626	0	0	0	0	0.00117936	0.0154869	0	0	0	0.0120232	0	0	0	0.00511655	0	0	0	0	0	0	0.0323682	0	0	0	0
GPN1	0	0	0.0321185	0.0102284	0	0.0298296	0.0747206	0.0173124	0	0	0.115674	0.150501	0	0.0101424	0.00721088	0.02603	0	0.0428812	0.00932438	0.0496987	0.0755386	0.0111652	0	0	0.0132841	0	0	0.0232695	0.0183307	0.030778	0.0255639	0.00300734	0.0141886	0.0445503	0	0.0262364	0.017649	0.0441182	0	0.0490129	0	0	0.00767224	0.0265609	0	0.0279369	0.0194766	0.0203867
SUPT7L	0.0865882	0.0699808	0.0182914	0.0249218	0.0760086	0.0400987	0.0184675	0.0106244	0.0591876	0.0206839	0	0.0188838	0.0514758	0.0123526	0.0373174	0.116241	0	0.0237148	0.0577869	0.0660337	0.0690008	0.0230857	0.0373489	0.0814128	0.0210902	0	0	0.0484342	0.0206419	0.0300426	0.080225	0.0854696	0.0766462	0.0574489	0.0405846	0.0650198	0.0200566	0.0475263	0.0457876	0.109976	0	0.0650151	0.0518228	0.063073	0.0894952	0.135291	0.0532882	0.0267851
SLC4A1AP	0.0538171	0	0.0150035	0.0392908	0.0927972	0.0672085	0.0756691	0.0110334	0.0364565	0.0414199	0.0424063	0.0944427	0.0576604	0.0375143	0.0579941	0.00483731	0.151972	0.0533669	0.0314694	0.0176617	0.0672876	0.0476988	0.0627468	0.0934295	0.0425059	0.247074	0.080632	0.0497015	0.0383174	0.099743	0.0395404	0.0630821	0.058876	0.0624885	0.04364	0.029815	0.0564482	0.119759	0.0676922	0	0	0.0367343	0.04439	0.0442731	0.0293291	0	0.0471759	0.0583219
MRPL33	0.074093	0.126427	0.156691	0.0853608	0.0724951	0	0.140461	0.179806	0.102488	0.0771904	0.0595945	0.0525307	0.142025	0.0939879	0.146295	0.0951625	0	0.211614	0.091209	0.170493	0.158599	0.100262	0.118063	0.0389841	0.145298	0.234007	0.101866	0.101725	0.0411512	0.0432674	0.0986857	0.151357	0.148517	0.129248	0.153148	0.0779946	0.0881603	0.0827914	0.084539	0.0575831	0	0.0909199	0.115084	0.0201105	0.0514686	0.063536	0.0449399	0.0899049
RBKS	0.0499303	0.0154942	0.0256291	0.0297644	0.0181845	0.0532243	0.0105076	0.0675906	0	0.0403763	0.27013	0.0560018	0	0.131265	0.0617279	0.0149718	0	0.046259	0	0.0174244	0	0.0744245	0.0254629	0.0818689	0.0777662	0	0.080632	0.0629383	0.0160314	0.0432674	0.0370044	0.0773268	0.0202934	0.0523309	0.104559	0	0.0251391	0	0.0247788	0.0378469	0	0.0432797	0.0441321	0	0	0.146724	0.0215999	0.0774767
BABAM2	0.319689	0.483235	0.517973	0.442308	0.44325	0.349436	0.340296	0.515125	0.461457	0.520755	0.289185	0.554535	0.413298	0.439064	0.433169	0.305751	0.100043	0.398878	0.400993	0.4995	0.23253	0.571434	0.524646	0.362091	0.440127	0.396113	0	0.492438	0.326432	0.437464	0.315881	0.39726	0.44782	0.491322	0.423545	0.408456	0.276356	0.479927	0.470857	0.388417	0.358147	0.65995	0.322978	0.55964	0.187902	0.256947	0.672702	0.268218
FOSL2	0.241684	0.297453	0.234143	0.259531	0.216822	0.0939749	0.0293221	0.214156	0.101609	0.109122	0.262728	0.257627	0.214002	0.615417	0.144914	0.0410539	0	0.194673	0.0519467	0.0426775	0.0223576	0.353979	0.219768	0.276148	0.639338	0.128713	0.340815	0.23446	0.245781	0.113609	0.256024	0.245177	0.292517	0.301806	0.229799	0.0971146	0.393257	0.137274	0.483018	0.322463	0	0.482714	0.282651	0.15734	0.421629	0.459246	0.0930664	0.237818
PLB1	0	0	0.0245206	0.0227241	0	0	0	0	0	0.00921548	0.0254936	0	0	0.00894704	0.0164825	0	0	0	0	0	0	0.0220525	0.00630349	0	0	0	0	0.00483548	0	0	0	0.00300734	0.00692475	0	0	0	0.00751709	0	0.0381013	0	0	0	0.0321682	0	0	0	0.00600862	0.0205531
PPP1CB	0.0566356	0.0818394	0.134284	0.421776	0.338243	0.241444	0.0922707	0.102185	0.0083734	0.10604	0.118761	0.21695	0.133744	0.30436	0.198315	0.0687382	0.100043	0.226651	0.125224	0.105171	0.14474	0.266294	0.190432	0.227095	0.550629	0	0.0701439	0.213259	0.130842	0.169513	0.123765	0.0871562	0.216712	0.300691	0.0924147	0.11865	0.212923	0.0906536	0.181318	0.146209	0.0713871	0.229282	0.165006	0.149678	0.107382	0.373133	0.142537	0.252171
SPDYA	0	0	0	0	0	0	0.0161406	0	0	0.0349085	0.056013	0.0359603	0	0.000897503	0.0062563	0	0	0.020467	0	0	0.0195175	0.00830121	0.0179756	0	0.0265043	0	0.0870069	0.0278031	0	0	0.00820737	0	0.020479	0	0	0	0.0177812	0	0	0	0	0	0.0307829	0.0571173	0	0	0.0283545	0
TRMT61B	0.0683489	0.0298402	0.0312829	0.110426	0.039931	0.0619356	0.0463843	0.0930972	0	0.0111443	0	0.0612472	0.0234009	0.0134379	0.052495	0.0581117	0	0.0545734	0.0222984	0.0633944	0.067556	0.0505287	0.0754466	0.060172	0.0790188	0	0.0701439	0.0443465	0.0183307	0.0335207	0.0928099	0.00300734	0.043254	0.0344167	0.0420679	0.0558315	0.0492168	0	0.0629	0.0467787	0.213315	0.0664069	0.175136	0.139976	0	0.138114	0.0376836	0.0746026
WDR43	0.0954151	0.177972	0.144531	0.0591352	0	0.0646793	0.0905526	0.0879588	0.0906688	0.0656355	0.0595945	0.0438536	0.019346	0.0545946	0.123735	0.197293	0	0.0939807	0.0540538	0.074093	0.0672407	0.152539	0.162139	0.202488	0.0565261	0.193174	0.0807504	0.0658906	0.0552905	0.12047	0.0638417	0.188677	0.0775094	0.0846105	0.0349995	0.0655247	0.0423449	0.0905508	0.105294	0.0645968	0.110876	0.12144	0.0631552	0.10264	0.0619692	0.162953	0.100104	0.244356
TOGARAM2	0	0.0192728	0.0270954	0.045951	0	0.0985752	0	0	0	0.029419	0	0.0598492	0.0328977	0	0.0189334	0.00483731	0	0	0	0	0.0208024	0.0196725	0.00630349	0.0228717	0.0087968	0	0	0.00374646	0	0	0.00729033	0	0.0136122	0	0.0349995	0.03038	0.00745873	0	0.0585331	0.0252953	0	0.0258296	0	0.0137495	0	0	0	0.0304806
CLIP4	0.0347304	0.232714	0.0710626	0.088058	0.081901	0	0.19362	0.169105	0.189506	0.113497	0	0.0598492	0.182742	0.0889939	0.0820637	0.0628932	0	0.101836	0.0580088	0.124268	0.0243171	0.105834	0.110259	0.17127	0.0652361	0.105501	0.247113	0.156615	0.0779174	0.147186	0.134514	0.0824852	0.0913946	0.11474	0.130809	0.0854911	0.0652507	0	0.0388444	0.167648	0	0.157492	0.0551737	0.151573	0	0.0223376	0.0600104	0.154455
ALK	0	0.0498062	0.0304982	0.0107103	0	0.0304358	0.0271636	0.029531	0	0.0181257	0	0	0.0160382	0.0150201	0.0267394	0.0201564	0	0	0	0	0	0.0462032	0.0489526	0.0242335	0.0283303	0	0	0.0249982	0.0310202	0.0248501	0.0187123	0	0.0116002	0.0109528	0	0	0.0293998	0.0503949	0	0	0.0466265	0.0260971	0.0148063	0	0	0.0436067	0.0146638	0
YPEL5	0.150857	0.114377	0.108886	0.076532	0.0950593	0.0633359	0.126627	0.122155	0.0977114	0.0632564	0.0860383	0.15195	0.0638316	0.11232	0.0400407	0.0215919	0.343644	0.0704285	0.00633509	0.0813724	0.0732243	0.107012	0.053412	0.0856512	0.105203	0.28737	0.0727925	0.0964091	0.0551697	0.0620286	0.0802368	0.0197748	0.0965955	0.109591	0.0349995	0.0413676	0.0875822	0.0503949	0	0.0254965	0.103376	0.0890697	0.0846585	0	0	0.0717383	0.0431112	0.133011
LBH	0.0347304	0.0932562	0.0861722	0.0189285	0.169259	0.0605967	0.277128	0.0547042	0.285214	0.130775	0.370182	0.0570618	0.2501	0.108932	0.173994	0.129254	0	0.0809544	0.110939	0.191883	0.217432	0.0471624	0.0645962	0.109379	0.153142	0	0	0.00728501	0.00943107	0.0920255	0.0533235	0.00300734	0.0654019	0.0870052	0	0.0456741	0.11459	0.116387	0.13241	0.0924994	0.285332	0.01519	0.112583	0.0731548	0.2012	0.0600232	0.214127	0.0735716
LCLAT1	0.322896	0.218104	0.219965	0.0808136	0.243416	0.305206	0.12476	0.0547445	0.164076	0.240345	0.0559041	0.109304	0.244944	0.230663	0.136602	0.152645	0.13697	0.110087	0.179729	0.142528	0.297741	0.19097	0.123845	0.10493	0.140844	0.376394	0.0701439	0.134537	0.102574	0.168232	0.165999	0.251903	0.188114	0.192025	0	0.173874	0.126777	0.290921	0.0738087	0.218032	0.23543	0.0929068	0.0629705	0.136078	0.128172	0.0144458	0.129145	0.263406
CAPN13	0	0	0	0	0	0	0	0	0	0	0	0	0	0	0.0121143	0.0269236	0	0	0	0	0	0	0	0	0	0	0	0	0	0	0	0	0.00537821	0	0	0	0	0	0	0	0	0	0	0	0	0	0	0
GALNT14	0.0347304	0.0192728	0.0227482	0.0189024	0.039801	0	0.0323956	0	0.0158115	0.0356474	0	0.0327523	0.0736465	0.00262826	0.0270505	0.0256316	0	0.0170121	0.0178699	0.0242635	0.126841	0.00389427	0.00773581	0	0.0672127	0	0	0.0261027	0	0	0.0512282	0.023537	0.00393289	0.0946353	0	0.0875607	0.0148149	0	0	0	0	0.014271	0.0175267	0.0339924	0	0	0	0.146949
CAPN14	0	0	0	0	0	0	0	0	0	0	0	0	0	0	0.010159	0	0	0	0	0	0	0	0	0.0279646	0.00762085	0	0	0	0	0	0	0	0	0	0	0	0	0	0.017379	0	0	0	0	0	0	0	0.00950286	0
EHD3	0	0.058613	0.0875524	0.00998571	0.0244509	0.0176333	0.018959	0.0624177	0.0358	0.0356755	0	0.0132686	0.0424188	0.0125199	0.0355108	0.0359776	0.10983	0.0577478	0.0219127	0.0648712	0.064856	0.0599347	0.0449235	0	0.0787022	0.0543784	0.0726661	0.0286474	0	0	0.0440701	0.0397786	0.0388233	0.0104906	0	0.0254926	0.0284397	0.0475263	0.0271927	0.101454	0.103376	0	0.0464317	0	0	0.0495941	0.0485425	0.0419229
XDH	0	0	0	0	0	0	0	0	0	0	0	0	0	0	0	0	0	0	0	0	0	0	0	0	0	0	0	0	0	0	0	0	0.00744139	0	0	0	0	0	0	0	0	0	0	0	0	0	0	0
SRD5A2	0	0	0	0	0	0	0	0	0	0	0	0	0	0	0	0	0	0	0	0.00709756	0	0	0	0	0	0	0	0	0	0	0	0	0	0	0	0	0	0	0	0	0	0.0201309	0	0	0	0	0	0
MEMO1	0	0.0562139	0.0421306	0.0701329	0.0200013	0.0875593	0.109882	0.0269353	0.115244	0.018122	0	0.0237084	0.0579238	0.0448942	0.0236526	0.0245967	0	0.0854	0.0125883	0.0388132	0.0217707	0.0120497	0.0111608	0.048547	0.0422142	0	0.0920474	0.0356878	0.147482	0.015749	0.0305497	0.0430602	0.0389585	0.0058685	0	0.0654115	0.0250643	0	0.0284485	0.0353248	0	0.0426582	0.0668029	0.0834868	0.0293291	0	0.031017	0.107612
DPY30	0.125489	0.0848867	0.0206003	0.0733901	0.0456125	0.0285252	0.0840287	0.0125814	0.0374283	0.0718432	0.0498882	0.0180927	0.0913804	0.0658367	0.0673948	0.0207943	0	0.0635131	0.0476735	0.0369013	0.0239006	0.048606	0.109645	0.0771058	0.00911	0.150955	0.117128	0.0154438	0.0550037	0.145752	0.0886919	0.0488216	0.0814009	0.0951169	0.0744897	0.0228093	0.0434024	0	0	0	0	0.0578282	0.0510578	0.0213965	0.0293291	0.0503903	0.0699738	0.0877785
SPAST	0.153524	0.0757242	0.0562781	0.1801	0.137313	0.10178	0.0793643	0.12291	0.205611	0.142034	0	0.0278904	0.0969379	0.0754189	0.058218	0.0474169	0	0.152493	0.103059	0.0986432	0.174408	0.139448	0.0623548	0.123107	0.0993686	0.127204	0	0.0977552	0.109295	0.0706945	0.0864054	0.166374	0.0717709	0.0866528	0.0405846	0.0505598	0.113686	0.0503949	0.0642853	0.092549	0.108402	0.0772978	0.152541	0.196843	0.0984789	0	0.164589	0.0918391
SLC30A6	0.141902	0.0833562	0.0260761	0.123645	0.0542958	0.0626675	0.162836	0.11533	0.169546	0.0513426	0.041402	0.0409498	0.0445058	0.063475	0.11057	0.0542166	0	0.176381	0.0804619	0.0787729	0.0484559	0.0829146	0.0202989	0.0707305	0.0516793	0.209241	0.0870069	0.0865713	0.108171	0.0743401	0.105984	0.148795	0.0809898	0.129612	0.111674	0.0589099	0.0598261	0.0711882	0.0615785	0.0199015	0.108402	0.17751	0.076259	0.0660513	0.0514686	0.125891	0.108559	0.12168
NLRC4	0	0	0	0	0	0	0	0	0	0	0	0	0	0	0	0	0	0	0	0	0	0.00526057	0	0	0	0	0	0	0.0317506	0	0	0	0.00430216	0	0	0	0	0	0	0	0	0	0	0	0	0	0	0.0252633
YIPF4	0.117604	0.146201	0.0926952	0.123508	0.133	0.177082	0.206881	0.216744	0.226102	0.216239	0.0545662	0.0418011	0.162518	0.194202	0.135265	0.120299	0.126168	0.0932291	0.1233	0.12725	0.174379	0.154768	0.189913	0.15989	0.122554	0.143903	0.161382	0.153833	0.0756926	0.0421053	0.168282	0.177952	0.125853	0.116289	0.235818	0.0654115	0.154497	0.149387	0.0918528	0.166267	0.106981	0.156431	0.148816	0.0969796	0.244683	0.151986	0.131231	0.21529
BIRC6	0.780707	0.741985	0.691546	0.730794	0.699142	0.845768	0.784338	0.824053	0.854254	0.631441	0.764457	0.791712	0.679128	0.67044	0.711035	0.529492	0.59067	0.642842	0.660475	0.717807	0.5805	0.752117	0.738055	0.789885	0.609464	0.490752	0.607343	0.837984	0.733983	0.645092	0.541159	0.574644	0.593599	0.723994	0.638625	0.808534	0.55484	0.72445	0.732682	0.564075	0.581806	0.748181	0.708892	0.594283	0.680912	0.961344	0.671559	0.756987
TTC27	0.155969	0.0989261	0.153181	0.161162	0.0397352	0.139017	0.123803	0.177326	0.0761281	0.169768	0.0291355	0.189468	0.076462	0.120524	0.0917877	0.149429	0	0.0642292	0.167047	0.129246	0.0729283	0.169684	0.10188	0.22342	0.100799	0.128713	0.153424	0.118951	0.0299136	0.0440599	0.141995	0.0947572	0.100477	0.0424357	0.04364	0.200822	0.0583315	0.0441182	0.106734	0.100306	0	0.0539605	0.0859448	0.0713152	0.127579	0.0620508	0.0910404	0.205385
LTBP1	0.121386	0.42563	0.330141	0.202408	0.205044	0.0686294	0.242047	0.0682911	0.190744	0.311618	0.419584	0.0878269	0.248974	0.3865	0.46293	0.195772	0.257429	0.286069	0.14842	0.0909702	0.203171	0.107283	0.225494	0.0378322	0.814063	0.285318	0.456684	0.202348	0.102785	0.15416	0.128466	0.0907085	0.24617	0.406649	0.0349995	0.110584	0.40006	0.213149	0.168988	0.0678535	0.133874	0.203572	0.0896291	0.189832	0.305992	0.0867164	0.19752	0.0305508
RASGRP3	0.0297689	0.0994883	0.0799905	0.0187811	0.159084	0	0.0261004	0.00582241	0.148945	0.0836611	0	0	0.134436	0.0556835	0.0424809	0.0418857	0.13697	0.138809	0	0.148235	0.0363976	0.183461	0.0628321	0.163762	0.030795	0	0.1402	0.0655726	0.0448073	0.0416202	0.116209	0.122328	0.0404201	0.165363	0	0.0228093	0.104833	0.0831025	0.012965	0.0195705	0	0.034382	0.00287308	0.0201105	0	0.140531	0.275785	0.0388509
FAM98A	0	0.00993407	0.0597152	0.0734222	0.0338462	0.055777	0.0364039	0.0612607	0.0932356	0.044705	0	0.0827509	0.0285076	0.0156084	0.0821475	0.0318042	0	0.0453616	0.0141137	0.0343956	0.021255	0.0171193	0.0219577	0.0183597	0.0831871	0	0.0727925	0.021434	0.0572246	0.0815339	0.00693098	0.0870249	0.0305385	0.043604	0	0.0168782	0.0325808	0.054666	0.07691	0.0227311	0.0624867	0.019659	0.0235858	0	0	0.0144458	0.017387	0.0873472
CRIM1	1.16747	0.729849	1.0407	0.431846	0.719647	0.600056	0.408237	0.520281	0.529656	0.537082	1.02476	0.507034	0.683459	0.785535	0.887895	0.647125	0.376717	0.61065	0.493102	0.636345	0.215817	0.574115	0.433088	0.505338	1.01984	0.854628	1.18824	0.481094	1.09683	0.511204	0.632012	0.739841	1.32278	0.736977	0.642355	0.669942	0.5444	0.646394	0.87847	0.66984	0.66082	0.453623	0.758981	0.577075	0.439008	0.317448	0.703002	0.765808
FEZ2	0.276016	0.341284	0.343866	0.249862	0.27388	0.209376	0.232046	0.193008	0.113576	0.170948	0.405647	0.190563	0.167492	0.268593	0.187928	0.222242	0.126168	0.372327	0.2956	0.2061	0.150532	0.306138	0.135555	0.300758	0.186576	0.0907284	0	0.194186	0.527551	0.208025	0.238676	0.24516	0.283484	0.206248	0.150949	0.132321	0.169048	0.293981	0.140949	0.240735	0.102768	0.108373	0.293702	0.0899071	0.0912982	0.26326	0.29573	0.244574
VIT	0.0819825	0	0.0718791	0.00663494	0.0602642	0.133113	0.0653927	0.0588428	0.0358	0.149595	0.0668957	0.0717679	0.0286474	0.00777364	0.161193	0.0644457	0	0.129798	0.0207798	0.0726794	0.0370814	0.074481	0.00116064	0.023505	0	0	0	0.0207029	0.0227504	0	0.053676	0.0255818	0.0847897	0.0371859	0	0.0960605	0.00937599	0.100344	0.0577378	0.0248676	0.533857	0.0184626	0.0329587	0.115784	0.0619692	0.101754	0.0271898	0
STRN	0.360427	0.19512	0.24039	0.242333	0.192249	0.208847	0.249728	0.248524	0.0944665	0.223859	0.127932	0.219431	0.190974	0.150761	0.219952	0.12102	0.151972	0.130941	0.118082	0.169855	0.146988	0.172118	0.316963	0.254148	0.137084	0.224113	0.213028	0.153423	0.13432	0.208168	0.140174	0.222454	0.125681	0.189962	0.113746	0.204138	0.202257	0.235051	0.188389	0.138323	0.107271	0.0980099	0.0568282	0.170218	0.0810336	0.257331	0.211191	0.159786
HEATR5B	0.113144	0.110055	0.131162	0.200443	0.128234	0.101116	0.241552	0.143952	0.0963627	0.167179	0.102714	0.156369	0.203578	0.172602	0.117264	0.139832	0	0.196068	0.128572	0.159722	0.0527716	0.119382	0.156753	0.0592273	0.144572	0.2797	0.153543	0.117927	0.104109	0.155597	0.156381	0.17072	0.192425	0.15416	0.257362	0.157838	0.17127	0.0803118	0.031608	0.0397292	0.252287	0.110116	0.124197	0.125588	0.118824	0.0769851	0.205123	0.105143
GPATCH11	0	0.0390589	0.0182914	0.0259248	0.0427429	0.0191824	0.0618783	0.021047	0	0.0266437	0	0.0315317	0.0145445	0.0303288	0.0616826	0.00483731	0	0.018347	0.00633509	0.0191188	0.0523151	0.039674	0.00984198	0.0784901	0.0342386	0	0	0.0504624	0.0465817	0.0652118	0.0553385	0.0276981	0.0191627	0.0539017	0	0.0174064	0.0307984	0.0523318	0.0381013	0	0.102768	0	0.0122717	0	0	0.0502745	0.029081	0.0159749
EIF2AK2	0.237164	0.282232	0.141723	0.254587	0.228371	0.160139	0.311883	0.340236	0.185712	0.143567	0.0814479	0.197227	0.358981	0.125025	0.204738	0.19678	0.0916291	0.19182	0.126983	0.239025	0.20667	0.159358	0.195379	0.250489	0.19973	0.208038	0.364619	0.157756	0.214345	0.279191	0.211542	0.158711	0.195165	0.183116	0.128959	0.144983	0.163587	0.309571	0.149483	0.24963	0.352209	0.098745	0.305443	0.158177	0.328016	0.0640761	0.291905	0.160325
SULT6B1	0	0	0	0.0127454	0	0	0	0	0	0	0	0	0	0	0	0	0	0	0	0	0	0.0124643	0	0	0	0	0	0	0	0	0	0	0	0	0	0	0.00317796	0	0	0	0	0	0	0	0	0	0	0
CEBPZOS	0.100809	0.0526758	0.0348757	0.107385	0	0.0792019	0.124077	0.0790265	0.0286482	0.109046	0.0309596	0.0488622	0.0799405	0.105935	0.0682341	0.0587	0	0.0292309	0.11207	0.0653521	0.104429	0.152495	0.0513225	0.195668	0.0357698	0	0.0727925	0.0642995	0.130889	0.0542796	0.137373	0.0753472	0.0712047	0.0955983	0	0.0520143	0.0773727	0.0905508	0.0384691	0.0593724	0.059528	0.157698	0.0926582	0.0292335	0	0.053957	0.107166	0.210521
CEBPZ	0.0596908	0.104608	0.0689594	0.122478	0.114486	0.0705009	0.129181	0.0826386	0.0987573	0.0439212	0.0889292	0.0691017	0.0203831	0.0865432	0.0383419	0.015985	0	0.0463016	0.138246	0.0152047	0.0472453	0.165553	0.0268469	0.0783109	0.0778412	0	0.287944	0.0507881	0.0773671	0.0479185	0.0804802	0.124387	0.0592944	0.0804654	0.121548	0.0174064	0.123268	0.0828347	0.105312	0.0278872	0	0.0572245	0.161445	0.148325	0	0.0223376	0.0868508	0.269452
NDUFAF7	0.0191378	0.0292068	0.0860127	0.0813335	0.0571023	0.0269277	0.102638	0.0848221	0.110744	0.0371251	0	0.120075	0.0583595	0.0717758	0.0570348	0.018054	0.100043	0.0225429	0.0550045	0.0163689	0.0214728	0.115719	0.0445411	0.0689712	0.0716465	0	0	0.0452825	0.0945285	0.12459	0.106855	0.0441443	0.0553362	0.0474644	0.04364	0.044249	0.0770309	0.118714	0.0706607	0.0299258	0.2724	0.0642745	0.0262248	0.0579521	0	0.0775773	0.0412367	0.0778444
PRKD3	0.337115	0.261979	0.104743	0.209877	0.211641	0.0506116	0.16335	0.0830556	0.24035	0.23026	0.301087	0.132712	0.26167	0.147968	0.154508	0.214849	0.416238	0.175978	0.180675	0.207681	0.150694	0.302786	0.289581	0.166038	0.162398	0.053175	0.171922	0.17523	0.231176	0.351861	0.222248	0.259989	0.124052	0.226579	0.355533	0.201256	0.145362	0.126983	0.215008	0.192481	0.157502	0.158655	0.198452	0.10971	0.127579	0.153469	0.273443	0.227622
QPCT	0.01778	0	0.00942862	0.0136868	0	0.0486912	0.0419802	0.0163498	0.0083734	0.021551	0.0535794	0	0	0.0230801	0.0232192	0	0.229567	0.0204457	0.0785843	0.0493686	0.0208024	0.0502708	0.00773581	0	0.00713878	0	0	0.00751085	0	0.037744	0.023961	0.0314451	0.0203395	0.0104462	0	0.0239612	0.0152886	0	0.0449926	0	0	0.0629185	0.0157557	0	0	0.0374524	0.039778	0.0154935
CDC42EP3	0.0690681	0.0259292	0.0352979	0.0211952	0.0132529	0	0.0687892	0.0363382	0	0.0228755	0.0423913	0.054602	0.0251391	0.0844846	0.0121257	0.0359407	0	0.0594979	0.04356	0.0419948	0.027818	0.0773976	0.0210142	0.0772386	0.0661651	0	0	0.0167685	0.022553	0.0576024	0.0870339	0.0354382	0.0227461	0.0708164	0	0.100262	0.062828	0.0710108	0.140365	0.0808378	0.0474525	0.0294457	0.0832523	0	0	0.127633	0.0745007	0.0546986
RMDN2	0.124664	0.150652	0.114247	0.047115	0.0283937	0.0542484	0.0896199	0.0627709	0.0862635	0.0811798	0.0723617	0	0.0640571	0.085728	0.0603233	0.109502	0	0.0741946	0.0828825	0.0875945	0.0705158	0.111489	0.0904371	0.0727926	0.0103785	0	0.0701439	0.0838046	0.0556048	0	0.0294222	0.0617809	0.0348889	0.0626771	0.0697919	0.0720654	0.0513854	0.0462441	0.108554	0.0962448	0	0.040873	0.0729339	0.048799	0	0.0211533	0.117098	0.0324997
CYP1B1	0.169917	0.0727353	0.0451783	0.236133	0.202176	0.154114	0.082879	0.103608	0.15247	0.123665	0.0824873	0.124155	0	0.202385	0.141744	0.0689261	0	0.230598	0.078206	0.170952	0.0325628	0.223338	0.230246	0.0993835	0.130678	0.0820368	0	0.289372	0.564497	0.222387	0.0674689	0.148722	0.202795	0.259155	0.104705	0.0670915	0.064248	0.243835	0	0.0919641	0.223327	0.688083	0.364089	0.132252	0.104427	0.12345	0.117165	0.0678087
ATL2	0.10097	0.123986	0.12049	0.340989	0.283634	0.272625	0.133397	0.255401	0.284996	0.241714	0.217662	0.194682	0.140843	0.147142	0.199883	0.241377	0.202402	0.312007	0.108352	0.201169	0.12976	0.124293	0.200174	0.328505	0.184762	0.088989	0.0807504	0.270937	0.26346	0.183153	0.130028	0.12062	0.179942	0.3506	0	0.189581	0.220121	0.18363	0.187024	0.266611	0	0.347449	0.219697	0.159049	0.332871	0.191807	0.354919	0.103947
HNRNPLL	0.110168	0.254579	0.22476	0.215801	0.202896	0.210786	0.216173	0.130378	0.169578	0.139	0	0.0973499	0.180193	0.0948126	0.206541	0.150901	0.10983	0.123388	0.179316	0.0979091	0.14003	0.175578	0.0841337	0.0754123	0.120757	0.240713	0.399002	0.191093	0.180959	0.0919218	0.174713	0.14178	0.124279	0.0704125	0.148156	0.0571214	0.128	0.076558	0.0565154	0.0884016	0.197697	0.29057	0.114888	0.0650322	0.187974	0.274018	0.0676004	0.276895
GALM	0.0336694	0	0	0.0272151	0	0.0920102	0.042803	0.0409356	0	0.0219584	0	0.0237084	0.0328812	0.028903	0.0116446	0.00483731	0	0.0518816	0	0.0298886	0.0449394	0.0523693	0.00226855	0.131971	0.0322233	0.053175	0	0.0140508	0.0411762	0.059553	0.0174806	0.0113348	0.0251409	0.0327588	0	0	0.0537916	0	0.025441	0	0.0713871	0.0105997	0.0759998	0	0.0293291	0.0290176	0.00703459	0
SRSF7	0.2931	0.0871575	0.192432	0.2091	0.0704585	0.0662174	0.303378	0.322599	0.177705	0.168229	0.0953939	0.127817	0.211521	0.311639	0.101568	0.264995	0	0.127481	0.20843	0.100029	0.193749	0.262042	0.141649	0.26547	0.207412	0.211801	0.0807504	0.135613	0.182934	0.0781524	0.202459	0.405826	0.272382	0.344362	0.244808	0.188219	0.248283	0.272259	0.0262355	0.285858	0.197476	0.382646	0.247751	0.269423	0.440701	0.297815	0.203093	0.177451
GEMIN6	0	0	0.0203407	0	0	0	0.0166631	0	0.0364565	0	0.0423913	0	0	0.012085	0	0	0	0.0294118	0	0.00491167	0	0.00587202	0.00475596	0	0.0151116	0	0	0	0	0	0.0241115	0.0186267	0	0.0217493	0	0.0228093	0.00394002	0.0462441	0	0	0	0	0	0.0236525	0	0	0.00102437	0
DHX57	0.0863626	0.0241372	0.0458333	0.10588	0.0686171	0	0.0868958	0.0540298	0.108837	0.111304	0.0846226	0.0800683	0.167161	0.0335705	0.112527	0.088201	0.13697	0.0829796	0.043972	0.117478	0.134078	0.0799294	0.0770211	0.0527388	0.0699938	0.136415	0	0.0435589	0.013461	0.0715966	0.0366828	0.0584273	0.101843	0.0600053	0.04364	0.123791	0.0374195	0.0824448	0.0608354	0.022782	0	0.0760221	0.170109	0.0951452	0	0	0.131921	0.0630258
MORN2	0.0429967	0	0	0.0208882	0	0	0.0109172	0	0	0	0	0	0.017803	0.00795074	0	0	0	0	0	0.0371745	0.0354043	0.00614983	0.00994852	0.0183597	0.00174501	0	0	0.0161974	0	0.0248501	0.0273422	0	0.00756268	0.00946687	0	0	0.00361109	0	0	0.0278872	0	0.0200408	0.00479917	0	0	0	0.00630241	0.029261
ARHGEF33	0	0	0	0	0	0	0	0.0152165	0	0.0357163	0.0291355	0	0	0.0167933	0.0206227	0	0	0.0152066	0	0.0324723	0	0.0186104	0.0452978	0	0.0194959	0	0	0.0246122	0.0174569	0	0	0	0.0239167	0.0151964	0	0	0	0	0	0	0	0.0318047	0	0.0773271	0	0	0.00219179	0
SOS1	0.598499	0.469615	0.575072	0.535565	0.64264	0.444209	0.73889	0.616553	0.481343	0.458838	0.64499	0.649903	0.551473	0.309193	0.483531	0.534025	0.408519	0.625445	0.522859	0.609893	0.296366	0.564235	0.647816	0.858575	0.482248	0.448324	0.379041	0.5598	0.424159	0.578401	0.436146	0.610811	0.523033	0.601147	0.6044	0.691655	0.55032	0.29402	0.540279	0.636923	0.715559	0.572351	0.410068	0.407334	0.242932	0.519938	0.574988	0.470028
CDKL4	0.0191378	0	0.0135807	0.00351545	0.020748	0	0	0	0	0	0	0	0	0.00841857	0	0	0	0	0	0.0015538	0	0	0	0	0.0117443	0	0	0	0	0.0206826	0	0	0	0.00946687	0	0	0.00501247	0	0	0	0	0.0123839	0	0	0	0	0.00828786	0
MAP4K3	0.544447	0.562455	0.538381	0.490364	0.683013	0.562685	0.403472	0.561031	0.292433	0.532759	0.543561	0.511659	0.466143	0.57014	0.493205	0.5347	0.331884	0.522132	0.609621	0.534759	0.350983	0.501681	0.490561	0.485207	0.357981	0.268806	0.399959	0.456111	0.805856	0.612274	0.440834	0.494606	0.495394	0.539278	0.508802	0.348259	0.514718	0.440336	0.245265	0.420852	0.494286	0.463382	0.495215	0.517133	0.399963	0.582784	0.623973	0.372218
TMEM178A	0.0972182	0.0478859	0.0792222	0.128228	0.0484735	0.0837179	0.158069	0.0578711	0.100993	0.0428748	0.0710262	0.0844159	0.0149814	0.0500205	0.084045	0.0405816	0	0.0211188	0.0428381	0.0782452	0.0536605	0.0372081	0.0222038	0.022941	0.118713	0.126001	0	0.142869	0.0441862	0.0704926	0.110059	0.0972171	0.123903	0.0299088	0	0.0455046	0.0214413	0.0905508	0.0653585	0.016258	0	0.00876715	0.0996706	0.0582151	0.0293291	0.0862012	0.0347213	0.0987137
THUMPD2	0.278357	0.0922311	0.141238	0.145286	0.118616	0.0737216	0.101959	0.100043	0.0869909	0.154002	0.0892129	0.0694108	0.117035	0.0313236	0.122166	0.0854452	0	0.212796	0.106821	0.151056	0.138532	0.105764	0.146789	0.153107	0.0486648	0	0	0.134978	0.212596	0.197005	0.124251	0.130075	0.0932787	0.0520478	0.119224	0.107947	0.07297	0.0770991	0.00694318	0.019087	0.149859	0.0937764	0.0565577	0.0407445	0	0.261005	0.0772099	0.12317
SLC8A1	0.214652	0.508352	0.441459	0.325997	0.627568	0.450765	0.272134	0.425666	0.366094	0.236267	0.322274	0.231925	0.355026	0.298472	0.407512	0.407226	0.222691	0.277774	0.34705	0.360579	0.376309	0.191039	0.418703	0.208246	0.61996	0.381232	0.462583	0.531859	0.317114	0.330587	0.467795	0.129378	0.48389	0.296658	0.04364	0.308126	0.324657	0.357991	0.292828	0.393437	0.174226	0.205754	0.255906	0.357099	0.25133	0.418462	0.300497	0.261788
C2orf91	0	0	0	0	0	0	0	0	0	0	0	0	0	0	0	0	0	0	0	0.00279043	0	0	0	0	0	0	0	0	0	0	0	0	0	0	0	0	0	0	0	0	0	0	0	0	0	0	0	0
PKDCC	0	0	0	0.0763758	0.00991566	0.0737904	0.0109172	0.0814747	0.0613611	0.046314	0	0.106291	0	0.0745888	0.0122966	0	0.126168	0	0	0.0330697	0.148234	0.0167946	0.0353373	0	0.0471116	0.0728258	0	0.0298073	0.0281493	0.0324011	0.0462727	0.11166	0.0487964	0.0176269	0	0	0.0270655	0.0444095	0	0.019087	0	0.113555	0	0.0651149	0	0	0.00715387	0
EML4	0.128144	0.243914	0.128969	0.240719	0.311778	0.242129	0.222866	0.171456	0.177141	0.189037	0.410072	0.144598	0.109002	0.220348	0.176489	0.19171	0	0.288769	0.148729	0.276602	0.213105	0.220077	0.206108	0.477747	0.24099	0	0.344808	0.210066	0.148405	0.183384	0.239656	0.138798	0.235934	0.273592	0.184735	0.252817	0.122294	0.116002	0.442369	0.32447	0.233638	0.231216	0.198697	0.235278	0.14056	0.383317	0.30728	0.307132
COX7A2L	0.142416	0.0181684	0.11713	0.0821439	0.0847341	0.0908563	0.141857	0.0725771	0.146621	0.0319428	0.0498882	0	0.036369	0.134003	0.164575	0.123303	0.110773	0.0992452	0.0664839	0.0818987	0.0319274	0.0957354	0.0717382	0.0978543	0.0583978	0.126001	0	0.106016	0.0946094	0	0.0976478	0.112575	0.0959854	0.100706	0.121806	0.0262364	0.10537	0	0.19751	0.0328202	0	0.124284	0.136181	0.104982	0.0780533	0.0211533	0.0787571	0.0601072
KCNG3	0	0.0246224	0	0	0.0200013	0	0	0.0137179	0.0083734	0.00567364	0	0.0251537	0	0	0.00670049	0	0	0.0150439	0	0	0	0.022329	0.0292302	0.046115	0	0	0.0700562	0.00905963	0	0	0.0122248	0.0113348	0.0120232	0	0	0	0.00797522	0	0	0	0.059528	0	0	0	0	0	0.00998667	0
MTA3	0.14458	0.0980717	0.225942	0.30155	0.172589	0.348852	0.234305	0.11667	0.210483	0.357019	0.203871	0.100158	0.13777	0.132591	0.185049	0.193201	0.483405	0.24235	0.0822637	0.225982	0.142572	0.115926	0.286456	0.162991	0.239071	0.321534	0	0.247463	0.128383	0.165573	0.17911	0.103364	0.199159	0.214973	0.127124	0.219647	0.169246	0.23587	0.15543	0.137845	0.493883	0.164302	0.122574	0.0747592	0.119421	0.113884	0.253183	0.0237761
OXER1	0	0	0	0	0	0	0	0	0	0.00707075	0	0	0	0	0	0	0	0.0150439	0	0	0	0	0.00321188	0	0	0	0	0.00871268	0	0	0	0	0.00934334	0	0	0	0	0	0.0284485	0	0	0	0	0	0	0	0	0
HAAO	0	0	0.0255565	0.0295835	0.0192777	0	0	0.0120303	0.123709	0	0.0259314	0.0132686	0.057659	0.00892754	0.022571	0	0	0.018077	0	0.0409805	0.0276493	0.0246047	0.053126	0	0.0367463	0	0	0.0448242	0	0.0206826	0.0253256	0.0186267	0	0	0	0	0.0219535	0	0	0.0179455	0	0.0426282	0	0.0339924	0.0780533	0.0585927	0.0457956	0.0135064
ZFP36L2	0	0.00993407	0.0875389	0.123549	0.0518863	0.143713	0.173956	0.128754	0.27165	0.08748	0.43954	0.135695	0.107731	0.0728998	0.130759	0.093568	0	0.147208	0.0661656	0.200387	0.0546765	0.126153	0.171171	0.171828	0.122661	0	0	0.101539	0.195751	0	0.221366	0.101863	0.13427	0.084403	0.0405846	0.0899728	0.052409	0.044786	0.168402	0.192314	0.140959	0.13342	0.0347935	0.0950302	0	0.0390095	0.0549338	0.0988538
THADA	0.281374	0.26582	0.239131	0.339273	0.211221	0.212669	0.310245	0.198064	0.389899	0.388972	0.152844	0.23842	0.355391	0.223787	0.2977	0.298538	0.273531	0.275287	0.187111	0.205408	0.161192	0.252479	0.390165	0.285777	0.237118	0.0543784	0.435839	0.372806	0.272561	0.379348	0.186439	0.305795	0.342825	0.410452	0.106089	0.403004	0.241421	0.525876	0.324529	0.346632	0.166583	0.215136	0.250209	0.40957	0.185461	0.353172	0.268158	0.450777
PLEKHH2	0	0.0841048	0.00862125	0.0824554	0.0468268	0.0599234	0.0938912	0.069358	0	0.183969	0.229513	0.160027	0.0874314	0.187811	0.0957025	0.26228	0.162037	0.242101	0.0391439	0.0445059	0.157068	0.076296	0.150396	0.142861	0.0781747	0.118612	0.128636	0.0589526	0.15695	0.0344626	0.0796849	0.167395	0.0923857	0.0874448	0	0.0294815	0.105615	0.0380054	0.017379	0.138275	0.159816	0.134254	0.124388	0	0.313044	0.0425126	0.0790413	0.0768957
C1GALT1C1L	0	0.0225639	0	0	0	0	0	0	0	0	0	0	0	0	0	0	0	0	0	0	0	0.00749714	0	0	0	0	0	0	0	0	0	0	0	0.0106023	0	0	0	0	0	0	0	0	0	0	0	0	0	0
DYNC2LI1	0.111804	0.123416	0.0611669	0.122976	0.152441	0.237118	0.0656519	0.0576046	0.0497253	0.0989653	0.0805197	0.128169	0.111806	0.0950799	0.0599351	0.073305	0.0965226	0.250611	0.136436	0.0772613	0.0742455	0.141534	0.153896	0.139303	0.0853089	0.203833	0	0.188915	0.156634	0.106564	0.0812676	0.0881044	0.169963	0.0952136	0.128959	0.0812485	0.0739329	0.154939	0.0422122	0.0417545	0.351789	0.108896	0.0653948	0.0610385	0	0.114066	0.123544	0.0927031
ABCG5	0	0.0124081	0	0.0149714	0	0	0	0	0	0	0	0	0	0	0.00791021	0	0	0	0	0	0.0208024	0.00817262	0	0	0	0	0	0	0	0	0	0	0	0	0	0	0	0	0	0	0	0	0	0	0	0	0	0
ABCG8	0	0	0	0	0	0.0336691	0	0	0	0	0	0	0.0106968	0	0	0	0	0	0	0	0	0	0	0	0.0026441	0	0	0	0.0171979	0.0170271	0.00900792	0	0.00425879	0	0	0	0	0	0	0	0	0	0	0	0	0	0	0
LRPPRC	0.256417	0.190357	0.102212	0.120925	0.201735	0.23281	0.143424	0.226735	0.209743	0.183655	0.152041	0.208135	0.121421	0.175699	0.233421	0.221207	0.201459	0.189414	0.227267	0.162739	0.210521	0.20567	0.214072	0.230183	0.121217	0.178327	0	0.223185	0.208505	0.142659	0.200789	0.264126	0.231514	0.163393	0.204855	0.102665	0.145661	0.127022	0.219916	0.250981	0.217516	0.133208	0.20382	0.0591761	0.229535	0.231427	0.141316	0.258407
PPM1B	0.35314	0.161855	0.2904	0.216774	0.164065	0.177964	0.18429	0.220062	0.253861	0.210836	0.256576	0.208429	0.354091	0.306736	0.197989	0.209917	0.14471	0.111443	0.302443	0.17729	0.173656	0.180616	0.204297	0.311141	0.186602	0.493392	0.331587	0.209736	0.318941	0.18809	0.258404	0.281104	0.28127	0.272914	0.11186	0.0952745	0.21406	0.358936	0.293308	0.19832	0.197126	0.254967	0.163999	0.088616	0.176454	0.376134	0.191261	0.242247
SLC3A1	0	0	0.0271289	0	0	0	0.015582	0	0	0	0	0	0.0106968	0	0.0103645	0.0185487	0	0.0121043	0.0252096	0	0	0.00493847	0	0	0	0	0	0.00704147	0.0633978	0.0227601	0.00762006	0.0178164	0	0.0114174	0	0	0.00442946	0	0	0	0.0474525	0.00669512	0	0	0.0293291	0	0	0
PREPL	0.466264	0.315749	0.339208	0.539497	0.441914	0.372985	0.36827	0.373799	0.400062	0.237036	0.198575	0.201724	0.25676	0.227554	0.26048	0.22828	0.370921	0.208408	0.243874	0.233472	0.383059	0.212863	0.251923	0.154514	0.265514	0.461519	0.188873	0.46841	0.475852	0.557834	0.304708	0.308289	0.339665	0.255468	0.457564	0.191686	0.330253	0.178781	0.24709	0.096954	0.118749	0.336025	0.421879	0.269905	0.240514	0.161628	0.266416	0.383071
CAMKMT	0.349476	0.644775	0.50051	0.43377	0.49871	0.658679	0.31483	0.255666	0.362622	0.306308	0.188246	0.296617	0.320378	0.211655	0.265826	0.250458	0.31784	0.333915	0.304171	0.272779	0.304496	0.41703	0.36738	0.449013	0.305397	0.533829	0.269505	0.394269	0.311266	0.473439	0.343088	0.459593	0.319385	0.443926	0.520745	0.502112	0.290606	0.535655	0.391261	0.304024	0.457808	0.266445	0.31795	0.229499	0.734579	0.380562	0.450943	0.222127
SIX3	0	0	0	0	0	0	0	0	0	0.0121546	0	0	0	0	0	0	0	0	0	0	0	0	0	0	0	0	0	0	0	0	0	0	0	0	0	0	0	0	0	0	0	0	0	0	0	0	0	0
SRBD1	0.0328304	0.0498587	0.247824	0.296001	0.177698	0.152988	0.18863	0.140791	0.0294506	0.128861	0.110639	0.214667	0.114256	0.109987	0.11964	0.0910748	0	0.169779	0.174311	0.114242	0.144933	0.172515	0.176335	0.251268	0.0612139	0.15988	0.215602	0.177071	0.160077	0.113818	0.0919374	0.0823889	0.0875026	0.129333	0.142149	0.15411	0.102221	0.134273	0.14029	0.121736	0.0951963	0.154101	0.0326741	0.150475	0.0293291	0.189604	0.125857	0.0924752
PRKCE	0.419597	0.423587	0.394516	0.379471	0.241324	0.385864	0.260394	0.392468	0.279244	0.478858	0.617283	0.436055	0.278832	0.330542	0.315588	0.47486	0.340124	0.269966	0.355093	0.288803	0.353107	0.519477	0.478633	0.395236	0.415435	0.253284	0.432617	0.452767	0.233963	0.385425	0.414824	0.378968	0.414996	0.434648	0.688244	0.461995	0.349632	0.432992	0.2811	0.361232	0.175071	0.453948	0.391149	0.437826	0.309608	0.461815	0.602865	0.521783
EPAS1	1.08056	1.09664	0.931305	0.579959	1.07265	0.630632	0.408765	0.911984	1.21122	0.723585	0.997896	1.28329	0.942055	0.877655	0.789261	0.968522	0.663551	0.695347	0.889787	0.828457	0.675391	0.908695	0.633051	0.874226	0.948192	1.11986	1.22562	0.56877	0.698861	0.629273	0.645531	1.23263	0.974474	0.665548	0.619233	0.857365	0.899639	0.622051	0.96604	0.480583	0.724976	0.436511	1.11791	0.646034	0.472302	1.15704	1.21797	0.790193
ATP6V1E2	0.0191378	0	0.0153479	0.00673106	0.0140176	0	0	0.00140587	0	0.0120451	0.0667718	0	0.0639211	0.000456503	0.00783154	0	0	0	0.0691836	0.0042066	0.0239006	0.0181838	0.0110949	0	0	0	0	0.0283561	0.0379586	0	0.0152129	0	0.0105228	0.00729639	0	0.0423707	0.00498014	0	0	0	0	0	0.0246456	0	0	0	0.0240178	0.0107384
RHOQ	0.0525104	0.199844	0.143625	0.162507	0.113507	0.128451	0.110379	0.136095	0.0695063	0.200182	0.252771	0.0851487	0.109472	0.256092	0.161938	0.137097	0	0.111004	0.163627	0.178837	0.118671	0.195587	0.127683	0.0760749	0.165127	0.107553	0.107682	0.191575	0.172528	0.20288	0.171624	0.135137	0.193208	0.210752	0.140881	0.149555	0.216751	0.214382	0.215569	0.0706129	0.190108	0.383002	0.112119	0.10302	0.423299	0.382521	0.0828883	0.195837
PIGF	0.102858	0.0818789	0.136318	0.0773156	0.118832	0.209161	0.170346	0.173626	0.154541	0.123447	0.143896	0.0462041	0.0966832	0.0469342	0.139623	0.182825	0.0965226	0.0560129	0.136173	0.102312	0.161858	0.105584	0.030409	0.0658377	0.0675758	0.148972	0	0.0581703	0.0729911	0.0540075	0.147932	0.123235	0.102741	0.112666	0	0.0451569	0.058031	0.0522476	0.0901571	0.183073	0	0.0475623	0.0116077	0.100769	0.171414	0.17948	0.149593	0.0669281
CRIPT	0	0.0154942	0.0448191	0.0394557	0	0	0.0344829	0.0217072	0.098819	0.0428024	0	0.0132686	0.0298357	0.0504258	0.0341333	0.0339539	0	0	0.0337023	0.0229789	0	0.0184943	0.012919	0.0464036	0.0408889	0	0	0.038937	0.102799	0	0.021177	0.0598004	0.00846481	0.0567909	0.0631497	0.0662566	0.00730975	0.0380054	0.0892874	0.0236387	0	0.00985676	0.0405616	0.0895619	0.0619692	0	0.0448006	0
SOCS5	0.105357	0.0831549	0.118714	0.135443	0.0489739	0.0914294	0.0352034	0.107741	0.186188	0.149509	0.144822	0.209642	0.179345	0.0770021	0.0602087	0.0985682	0	0.140538	0.072903	0.147211	0.112098	0.298887	0.123692	0.194344	0.161262	0.126001	0.10076	0.154859	0.0738733	0.184244	0.150911	0.0677619	0.209383	0.173018	0.04364	0.107891	0.155137	0.0441182	0.134572	0.176662	0	0.0602056	0.0748115	0.0794924	0.347869	0.0865508	0.151462	0.178194
MCFD2	0.0407047	0.0611592	0.149208	0.108335	0.0520642	0.036154	0.0631234	0.127245	0.0589864	0.0679936	0.0414163	0.0646218	0.0901015	0.0880913	0.121777	0.0738661	0.13697	0.0217077	0.0783296	0.0822894	0.0287567	0.0698076	0.120198	0.0629314	0.0932322	0.174248	0	0.0990373	0.0769899	0.081601	0.113684	0.114142	0.0566371	0.041267	0.126638	0.0554026	0.0956994	0.156737	0.18072	0.0968536	0.0606445	0.131104	0.0671931	0.0403104	0	0.10157	0.0848083	0.288666
TTC7A	0.15048	0.0883894	0.0897857	0.127099	0.0746598	0.0384591	0.190025	0.121538	0.0858264	0.106685	0.137963	0.114959	0.100449	0.0680334	0.124181	0.115139	0.191672	0.0972684	0.113543	0.139246	0.0924396	0.21033	0.187064	0.165217	0.0928822	0.105501	0.0700562	0.0667721	0.163615	0.137251	0.122211	0.105031	0.22635	0.137444	0	0.0672422	0.157518	0.196809	0.0724914	0.106027	0.342388	0.250345	0.0539454	0.186405	0.0293291	0.141171	0.068063	0.124663
STPG4	0.0429047	0	0	0	0	0	0.0209223	0.0150964	0	0	0	0.0359603	0	0.00779629	0	0	0	0	0	0.0100651	0	0.0117584	0	0	0	0	0	0.00711771	0.0423547	0	0	0	0.00519131	0.0207205	0	0	0.00509697	0	0	0	0	0	0	0	0	0	0	0
AC073283.3	0	0	0	0	0	0.0442586	0	0	0	0	0	0	0	0	0	0	0	0	0	0	0	0	0	0	0	0	0	0	0.00943107	0	0	0	0.00680796	0	0	0	0.00787791	0	0	0	0.107271	0	0.00479917	0.0285416	0	0	0	0
CALM2	0	0	0.00303877	0.00663494	0	0	0.0189247	0	0	0	0	0	0	0.00333877	0	0	0	0	0	0.00368667	0.0176575	0	0.00116064	0	0	0	0	0	0	0.032038	0.0108217	0	0	0	0	0	0.00628027	0	0.036169	0	0	0	0.00479917	0	0	0	0.0140621	0
EPCAM	0	0	0	0	0	0	0	0	0	0	0.0291355	0	0	0.00322742	0	0	0	0	0	0	0	0.0111488	0	0	0.0027184	0	0	0.00730717	0	0	0	0	0	0	0	0	0	0	0	0	0	0	0	0	0	0	0	0.0115205
MSH2	0.135497	0.0676231	0.0720742	0.168023	0.108839	0.103033	0.0825972	0.0542119	0.0580987	0.0901731	0.0549674	0.0180927	0.115041	0.0705189	0.111295	0.0999278	0.301502	0.104987	0.0776272	0.0803274	0.0168116	0.0931848	0.071787	0.162506	0.0788679	0.0977801	0	0.0648435	0.0563522	0.14297	0.127888	0.0750052	0.0966491	0.0923813	0.0820767	0.10281	0.0649974	0	0.110061	0.0426325	0.231534	0.120396	0.0745371	0.0839031	0.0514686	0.0361392	0.179654	0.0486161
KCNK12	0	0	0.0182914	0.0138321	0	0	0.0480387	0.0151024	0	0.0258402	0	0	0	0.00288227	0.00621517	0	0	0	0	0.00279043	0	0.0043593	0	0.0160431	0.0103563	0	0	0.00523527	0	0	0.0178068	0.0147236	0.00803401	0	0	0	0.0301646	0	0	0	0	0.0050889	0.00515537	0	0	0	0	0
MSH6	0.105005	0.0528527	0.0471708	0.0483931	0.0554496	0	0.0444306	0.0211153	0.050613	0.0564656	0	0.0779263	0.0307933	0.0445488	0.0570178	0.0290871	0.222691	0.024628	0.0353757	0.050273	0.0718585	0.0733718	0.125017	0.0471745	0.0204154	0	0	0.0345895	0.0420017	0	0.100277	0.0170858	0.0235237	0.072533	0.0639744	0.0252248	0.0825022	0	0.113791	0	0.0466265	0.0459504	0.0199616	0.0272562	0	0	0.0587737	0.0361345
FBXO11	0.334985	0.345008	0.280917	0.364818	0.376633	0.384861	0.463988	0.353164	0.60637	0.384978	0.605727	0.512959	0.516161	0.406003	0.312896	0.25605	0.138629	0.233589	0.362269	0.388504	0.642173	0.430171	0.455647	0.627909	0.353619	0.431155	0.881864	0.321617	0.185834	0.463204	0.421106	0.468556	0.429473	0.369368	0.413636	0.410072	0.399762	0.324184	0.259072	0.509752	0.722652	0.446575	0.500179	0.468724	0.463326	0.320601	0.480228	0.647672
FOXN2	0.143197	0.154271	0.130429	0.11509	0.121646	0.149374	0.224729	0.112368	0.0225024	0.167411	0.283151	0.13216	0.125828	0.0628204	0.115174	0.200161	0.14471	0.124489	0.179441	0.172359	0.167126	0.149039	0.136005	0.260741	0.0863718	0.345426	0.080632	0.0339379	0.186556	0.230039	0.100726	0.0660766	0.118102	0.0819694	0.122298	0.138345	0.117267	0.232897	0.123932	0.14127	0.258886	0.0547417	0.163125	0.109421	0	0.214265	0.156142	0.241864
PPP1R21	0.121319	0.145533	0.172076	0.248443	0.158505	0.18603	0.132622	0.165086	0.0757028	0.196256	0.145144	0.196723	0.124192	0.161298	0.182193	0.111545	0.13697	0.162445	0.178952	0.161908	0.0249603	0.139901	0.144511	0.320211	0.137026	0.270045	0.220476	0.224985	0.139708	0.262204	0.121072	0.308855	0.245355	0.176521	0	0.113231	0.126483	0.198533	0.09924	0.163835	0.392051	0.151136	0.229049	0.297127	0.156908	0.221828	0.176156	0.165301
STON1	0	0	0	0	0	0	0	0	0	0	0	0	0	0	0	0	0	0	0	0	0	0.00266674	0	0	0	0	0	0	0	0	0	0	0	0	0	0	0	0	0	0	0	0	0	0	0	0	0	0
STON1-GTF2A1L	0	0	0.00280831	0.0116023	0	0	0	0.0119644	0	0.0203042	0	0	0	0	0.00829919	0	0.126168	0	0	0	0	0	0	0	0.00740147	0	0	0	0.0141044	0.0149507	0.0236687	0.0241278	0.00519101	0	0	0.0179325	0.0146489	0.0380054	0	0.0403033	0	0	0	0	0	0	0	0.0261353
AC073082.1	0	0.0501976	0	0.0221663	0	0	0.0128705	0.0119644	0	0.0657074	0	0	0	0	0.00899754	0	0	0.0253188	0.0255429	0.0598066	0	0.0185601	0	0.023505	0.00311881	0	0	0.0103413	0	0	0.00799661	0	0.0139733	0.015359	0	0	0.00758358	0.0462441	0.00694318	0	0.103376	0	0.00287308	0.0296171	0	0	0.0105259	0
FSHR	0	0	0	0.0116732	0	0	0	0.0338186	0	0	0	0	0	0	0	0	0	0	0	0	0	0	0.00473336	0	0.00850301	0	0	0.00590402	0	0	0	0	0.00368002	0	0	0	0.0134778	0	0	0	0	0.0121182	0	0	0	0	0	0
NRXN1	0.879312	0.802442	0.643862	0.800469	1.15428	1.03496	0.846894	0.755005	0.803888	0.421065	0.372175	0.573332	0.681057	0.716628	0.658972	0.534752	0.611804	0.755759	0.833874	0.654003	0.714079	0.484757	0.674075	0.671558	1.02925	1.36486	1.04928	0.801805	0.925169	0.966997	0.857865	0.839108	0.91881	0.631026	0.568278	0.584249	0.707866	0.692206	0.670674	0.724502	0.511868	0.490287	0.728192	0.687723	1.01856	0.655651	0.402986	0.744886
ASB3	0	0.0515222	0.0221927	0.00527508	0	0.0442586	0.0416718	0.0486624	0.152087	0.0170766	0	0.0132686	0.0138083	0.00832837	0.0183904	0	0.110773	0	0.059174	0.0280069	0.021255	0.0171098	0.01147	0.0255614	0.0312191	0	0	0.00546213	0.0602778	0.0145436	0.0517397	0	0.0308348	0.0242977	0	0.0129368	0.0277237	0.140606	0	0.0250351	0	0.0267576	0.0266818	0	0	0	0.0581486	0.0203867
CHAC2	0	0.0154942	0	0.0149714	0	0	0	0.0108654	0.0083734	0	0	0	0	0.0167933	0.0147187	0	0	0	0.0235922	0	0	0	0	0	0	0	0	0	0	0	0	0	0	0.00969139	0	0	0	0.0401559	0	0.0375321	0	0	0	0	0	0	0	0
ERLEC1	0.0734647	0.087796	0.0689507	0.168862	0.0737679	0	0.0837367	0.0319681	0.0497253	0	0.0254936	0.0799978	0.0637077	0.0578505	0.0757398	0.0220563	0	0.0898897	0.0925001	0.0894136	0.0681855	0.0619441	0.0567676	0.022941	0.0713971	0.126001	0.0807504	0.0519239	0.0713833	0.126697	0.0461485	0.0663915	0.0902531	0.0912245	0	0.0427168	0.0681864	0.155041	0	0.0216536	0.112584	0.0338648	0.119497	0.0926165	0	0.131728	0.075389	0.134039
PSME4	0.0945906	0.251579	0.214298	0.26456	0.121126	0.165009	0.213397	0.20723	0.308971	0.220611	0.393959	0.181597	0.261377	0.272504	0.195933	0.123777	0.264798	0.190165	0.100852	0.163228	0.133316	0.252226	0.158767	0.345658	0.226178	0.334464	0.0807504	0.258278	0.273684	0.327225	0.299533	0.252199	0.249635	0.217366	0.269219	0.0988089	0.11447	0.207295	0.24158	0.171362	0.355629	0.33424	0.264596	0.162212	0.286672	0.322662	0.198223	0.294531
ACYP2	0.44969	0.267105	0.375555	0.340582	0.330658	0.520493	0.38448	0.448061	0.250485	0.552243	0.2318	0.402129	0.352437	0.334661	0.393964	0.323747	0.472844	0.284291	0.433961	0.403227	0.465596	0.324626	0.395673	0.367031	0.409721	0.171787	0.371714	0.422084	0.383005	0.291215	0.369356	0.239536	0.310862	0.287938	0.324303	0.299712	0.317446	0.415107	0.444513	0.276343	0.341341	0.371832	0.177832	0.347426	0.684209	0.374796	0.276244	0.294583
TSPYL6	0	0	0	0	0	0	0	0	0	0	0	0	0	0	0	0	0	0	0	0	0	0	0	0	0	0	0	0	0	0	0	0	0	0	0	0	0	0	0	0	0	0	0	0	0	0	0	0
C2orf73	0	0	0	0	0	0	0	0.00960657	0	0	0	0.0188838	0	0	0	0	0	0.0150439	0	0.0240394	0	0.0183896	0.00116064	0	0	0	0	0.0217977	0	0	0	0	0.00861358	0	0	0.0349553	0.00330048	0	0	0	0	0	0	0	0	0	0.00974927	0
SPTBN1	1.00096	0.868802	0.838446	0.944286	1.04453	0.84763	0.581469	0.923032	1.14731	1.08971	0.825364	1.02914	0.981185	0.812089	0.946028	1.13358	0.662168	1.33938	0.881886	1.04104	0.916224	0.952139	0.89873	0.941417	0.720637	0.82112	1.11467	0.76083	0.912025	0.939113	0.952939	1.11069	1.0477	0.733745	0.983724	1.17749	0.923145	1.02114	0.901794	1.08172	0.974849	0.492376	1.14838	0.893508	0.841789	0.848211	1.30373	0.882361
EML6	0.0735939	0.0630744	0.032494	0.160873	0.0320812	0.0659795	0.0839355	0.114185	0.136418	0.0796757	0	0	0.0919265	0.0297281	0.0928769	0.0472487	0.160906	0.0269406	0.150376	0.0856384	0.0589726	0.102202	0.0789713	0.144328	0.0456023	0	0.217888	0.104481	0.0702678	0.0714038	0.125421	0.0738723	0.177741	0.105099	0.179281	0.109105	0.114087	0.110115	0.0870612	0.0605393	0	0.0957154	0.0360133	0.153189	0	0.0224534	0.0578757	0.0345964
RTN4	0.758115	0.835808	0.69007	0.853107	0.825869	0.94876	1.00118	0.875717	0.767532	0.579331	0.795586	0.474643	0.623433	0.924551	0.75256	0.778018	0.378549	0.615435	0.623614	0.670512	0.853353	0.618229	0.694251	0.690656	0.901957	0.788387	0.916532	0.768234	0.944227	0.825812	0.998313	0.914787	0.937359	0.885796	0.637037	0.587017	0.74363	0.429943	0.785759	0.560872	0.715263	0.589962	0.813812	0.97695	0.705087	0.379133	0.607171	0.767388
CLHC1	0	0.0467011	0.0260258	0.0166745	0.0760771	0.0550217	0	0.0281861	0.0732284	0.0323267	0	0	0.0273002	0.00762671	0.0239446	0	0.126168	0.010937	0.0105736	0.0547171	0	0.0310573	0.0122411	0.0312183	0.0770781	0	0	0.0638034	0	0	0.0225281	0.0734859	0.0676876	0.0337965	0	0.0280405	0.00405874	0	0	0.0199015	0.140959	0.0153835	0.00515537	0.0292335	0	0.0476091	0.035016	0.0329586
RPS27A	0.273553	0.166587	0.389973	0.334789	0.331229	0.209553	0.165703	0.263811	0.539367	0.109477	0.233817	0.17215	0.209186	0.519201	0.335866	0.2623	0.378184	0.146174	0.37379	0.201995	0.125741	0.248972	0.27081	0.0898414	0.423882	0.357089	0.320838	0.176889	0.205597	0.26451	0.288987	0.21852	0.234528	0.271431	0	0.261503	0.373671	0.120224	0.205667	0.228014	0.207712	0.136	0.482108	0.0365673	0.198377	0.219157	0.266906	0.255282
MTIF2	0.119921	0	0.111438	0.042093	0.115671	0.0298296	0	0	0.116425	0.0377578	0.0556938	0.043466	0.0773408	0.0537702	0.0497276	0.0327813	0.100043	0.0737282	0.0129153	0.0156951	0	0.0349643	0.0339601	0.0579281	0.0284816	0	0.080632	0.0105841	0	0	0.0886779	0.0490927	0.0242586	0.0385666	0	0.0639993	0.0337329	0	0	0.016258	0	0.00769426	0.0300802	0.0544159	0.0293291	0	0.076364	0.0135064
CCDC88A	0.161714	0.340021	0.236547	0.226686	0.374513	0.353002	0.194615	0.38072	0.349733	0.404624	0.460532	0.336568	0.422602	0.342511	0.332879	0.357211	0.100043	0.355317	0.379967	0.381349	0.392454	0.379878	0.401778	0.278959	0.293074	0.210062	0.691173	0.337462	0.402236	0.316355	0.285271	0.394367	0.413084	0.329049	0.25695	0.261091	0.30195	0.429301	0.331064	0.303912	0.550972	0.165438	0.33606	0.384735	0.246996	0.407656	0.360747	0.374227
CFAP36	0.17063	0.0870966	0.0382807	0.133197	0.0778265	0.0909848	0.0932905	0.123005	0.170272	0.0487812	0.0811874	0	0.123861	0.179332	0.212872	0.0684471	0.206353	0.112932	0.0825424	0.0672134	0.0358466	0.112931	0.0453581	0.0194354	0.0679017	0	0.134715	0.122883	0.0729899	0.0686215	0.146387	0.0649808	0.0831084	0.0512354	0.188866	0.0753088	0.0720249	0	0.017379	0.07407	0.059528	0.107819	0.117725	0.0749401	0.179641	0.225992	0.15831	0.0954885
PPP4R3B	0.23656	0.155632	0.183247	0.195408	0.187055	0.316083	0.155884	0.152294	0.135417	0.230889	0.182249	0.326155	0.147347	0.219488	0.127945	0.15451	0.0916291	0.22958	0.146041	0.235391	0.246137	0.242767	0.206097	0.290676	0.140552	0.443222	0.386273	0.161806	0.215738	0.203689	0.166307	0.2732	0.180379	0.155016	0.13649	0.185665	0.111694	0.221171	0.251719	0.140178	0.269577	0.219594	0.165964	0.0848366	0.217303	0.23549	0.250435	0.181429
PNPT1	0.109993	0.0377455	0.0860495	0.0676739	0.105406	0.0715022	0.101122	0.0959681	0.228284	0.0574437	0.041402	0.0132686	0.0795888	0.101815	0.0731103	0.104328	0	0.123076	0.100613	0.0699307	0.0262748	0.102194	0.0722138	0.0536487	0.0370153	0.0977801	0	0.0841321	0.141563	0.123116	0.140216	0.103732	0.104588	0.0662742	0.107698	0.0888214	0.0761373	0.0503949	0.0442407	0.0765489	0.0624867	0.0509706	0.0531252	0.0928988	0	0.0481638	0.0687578	0.149766
EFEMP1	0.0347304	0	0.0077118	0.0759051	0.0354303	0.0499475	0.0554362	0.0909435	0	0.0795226	0.0556938	0	0	0.0538188	0.0147012	0	0	0.0548217	0.0209715	0.0408361	0.0345825	0.046964	0.141977	0.035923	0.0346172	0	0	0.106923	0.143723	0.0283747	0.0110979	0	0.0652849	0.0709308	0.0853191	0	0.0195402	0	0.0961172	0	0	0.341973	0.0587184	0.0137495	0	0	0.0169356	0
CCDC85A	0.449523	0.336048	0.231601	0.135883	0.331334	0.224499	0.138559	0.161208	0.243908	0.11174	0.179267	0.167661	0.223469	0.203668	0.241588	0.244081	0.10983	0.307066	0.212996	0.105577	0.0690203	0.225323	0.237705	0.21221	0.21785	0.53592	0.349152	0.171061	0.113174	0.246807	0.22123	0.30124	0.383004	0.366294	0.204782	0.253709	0.284923	0.185716	0.268386	0.179906	0	0.128933	0.35596	0.125925	0.166396	0.397713	0.577199	0.0856705
VRK2	0.136897	0.142377	0.193752	0.171097	0.186212	0.104685	0.0705091	0.210172	0.222977	0.192053	0.159143	0.0798584	0.219784	0.224073	0.168498	0.0810962	0.297982	0.174139	0.154203	0.159398	0.0703596	0.202375	0.217142	0.144819	0.134004	0.226574	0.163989	0.207873	0.257037	0.133564	0.176718	0.125385	0.18394	0.250727	0.137149	0.0941675	0.21383	0.157484	0.175248	0.184667	0	0.209745	0.317696	0.114779	0.257263	0.188923	0.195074	0.24294
FANCL	0.0598425	0.292073	0.0866913	0.198258	0.262468	0.117182	0.225403	0.130009	0.172438	0.171747	0.138235	0.221925	0.152921	0.0960793	0.090029	0.125449	0.237013	0.245266	0.0853936	0.158534	0.134773	0.172721	0.122186	0.277034	0.10533	0	0.236781	0.167063	0.152075	0.187555	0.141697	0.20281	0.122629	0.210184	0.093898	0.0810199	0.0798253	0.0324398	0.117162	0.243991	0.0624867	0.11118	0.108904	0.148754	0.0492617	0.0224534	0.173144	0.187618
BCL11A	0.0740673	0.119172	0.0381013	0.0378046	0.14002	0.204122	0.0247132	0.0426588	0.0158115	0.0453673	0.123041	0	0.0213744	0.0151449	0.0252437	0.0170658	0	0.0610494	0	0.0215783	0	0.0575002	0.0100223	0	0.0272202	0.126001	0	0.0417926	0.0671808	0.0248501	0.0666262	0.00300734	0.0328471	0.018587	0.0642232	0.0661856	0.0494436	0.030855	0	0.0254965	0	0.0243352	0.0914295	0.0538604	0.128172	0	0.00716689	0.0172573
PAPOLG	0.187769	0.042727	0.0175719	0.0302824	0.0350776	0.0298296	0	0.0648929	0.0532398	0.0851258	0.0286348	0.0829089	0.0908623	0.0351389	0.0581853	0.0448851	0.136562	0.0843517	0.0712068	0.0498044	0.0933247	0.05353	0.0872953	0.030076	0.0802671	0	0.101866	0.0895931	0.150383	0.109212	0.0652837	0.0450676	0.0729829	0.0640516	0	0.163785	0.0780017	0.0828347	0.0790824	0.164683	0	0.0805904	0.0587677	0.0285416	0	0	0.0662576	0.109193
REL	0.0775245	0.0922218	0.150363	0.0982174	0.187224	0.24857	0.0324333	0.0922167	0.0158115	0.0724544	0.309557	0.0180927	0.0594017	0.0849564	0.0801073	0.0833945	0	0.0420808	0.0849573	0.0329281	0.0873609	0.0815944	0.0160948	0.31484	0.0957982	0.088989	0	0.0365153	0.0725626	0.100855	0.0613758	0.10082	0.0757521	0.0977023	0	0.1753	0.0915655	0.0522476	0	0.160265	0.206151	0.0295496	0.0567214	0.0694471	0.0492617	0.0714278	0.0665777	0.0912736
PUS10	0.125853	0.170224	0.0684265	0.067688	0.0741645	0.0832873	0.0133757	0.0377568	0.0526075	0.0194476	0.0286348	0.0278904	0.0778721	0.00259202	0.047107	0.0977814	0	0.0436513	0.0561001	0.0285486	0	0.0883968	0.0614692	0.0929737	0.0353294	0	0.117128	0.0809459	0.0664213	0.0796514	0.0784328	0.0821107	0.0836215	0.144881	0.122055	0.130696	0.0100875	0.0444095	0.0498566	0.0299258	0.0466265	0.0426223	0.0905337	0.143464	0	0.0518982	0.081438	0.0914217
PEX13	0.0873712	0.0552719	0.0610743	0.0667721	0.0160872	0.023684	0.0646833	0.0730528	0.0083734	0.0648209	0	0.052931	0.0568218	0.0507977	0.0266879	0	0.10983	0	0.0324072	0.0446721	0.0276493	0.0799897	0.0604168	0.0584718	0.0592434	0.0820368	0	0.0423304	0	0.0398008	0.0987813	0.0915161	0.0377231	0.0506063	0	0.0262045	0.0935419	0	0.0227341	0.0221512	0	0.0792715	0.0373574	0.0790847	0	0.0211533	0.137552	0.0743114
KIAA1841	0.145142	0.140343	0.145092	0.124856	0.10798	0.145393	0.10087	0.0542226	0.127794	0.109657	0.056585	0.249208	0.0660592	0.0500146	0.10114	0.124154	0.318887	0.0951906	0.263792	0.104262	0.0972431	0.0772846	0.120126	0.202877	0.110783	0.0977801	0	0.157259	0.0748367	0.0429682	0.127058	0.0970491	0.0740444	0.217862	0	0.0227943	0.0939932	0	0.0378187	0.022782	0.173362	0.140727	0.127472	0.13134	0.0909945	0.055993	0.199876	0.113593
C2orf74	0.0429967	0.0246224	0.104947	0.0717836	0.0132529	0.0232016	0.0301374	0.0338486	0.0083734	0.0105664	0	0.0278904	0.029757	0.0126669	0.0332968	0.0281743	0	0.0286483	0.0773522	0.0451706	0.0424892	0.0192274	0.0215787	0.0762657	0.0237214	0.0728258	0	0.0438929	0.0101142	0	0.0342861	0.0483627	0.0263209	0.0352593	0.04364	0	0.0607751	0	0.0284485	0.0252953	0	0.0121182	0.0251713	0	0	0.0144458	0.0491096	0
USP34	0.632901	0.783877	0.553523	0.669448	0.600702	0.813065	0.635013	0.718476	0.571764	0.679342	0.665067	0.790099	0.476277	0.646957	0.562233	0.520427	0	0.593047	0.582936	0.567302	0.481625	0.787784	0.854601	0.737663	0.590443	0.612719	0.724247	0.786167	0.758325	0.669065	0.721804	1.02137	0.722465	0.650955	0.917284	0.706746	0.572894	0.652185	0.804682	0.866254	0.364239	0.877061	0.793181	0.532912	0.703553	0.924225	0.727684	0.790606
XPO1	0.379361	0.110571	0.195076	0.344514	0.368081	0.21824	0.455228	0.310007	0.334916	0.308324	0.205571	0.270688	0.311939	0.237503	0.277974	0.183983	0.236942	0.239695	0.231117	0.199879	0.170319	0.231747	0.254678	0.405078	0.291124	0	0.0870069	0.274824	0.268617	0.427638	0.25007	0.263375	0.163538	0.340346	0.0786395	0.109275	0.213989	0.185392	0.349745	0.298899	0.433579	0.384879	0.125457	0.416326	0.592859	0.134228	0.426116	0.197444
FAM161A	0.01778	0.0772953	0.058721	0.0271785	0.00890127	0	0.0586531	0.0392731	0	0.0216272	0.0667718	0.0327523	0.0790238	0.0428355	0.0238721	0.0315941	0	0.0362623	0	0.0352537	0.0478853	0.0118564	0.0331135	0.0242335	0.0208433	0.053175	0.0807504	0.0135858	0.0154189	0.0248501	0.0478381	0.0257244	0.0106604	0	0.11813	0	0.0104515	0	0.0580996	0.0551692	0.190108	0	0.0320684	0.0339924	0	0	0.0569956	0.0552631
CCT4	0.196372	0.0809715	0.187509	0.111587	0.0685764	0.127049	0.317576	0.088472	0.234279	0.0837955	0.127892	0.0525307	0.0827075	0.205432	0.169144	0.0778492	0.235998	0.0238171	0.109325	0.0846808	0.0686969	0.106973	0.0996373	0.087575	0.130608	0.0977801	0	0.144174	0.144318	0.10939	0.162742	0.128199	0.124985	0.0978073	0.118216	0.152524	0.156032	0.0842495	0.100841	0.111076	0.253267	0.109593	0.123384	0.154633	0.419676	0.0744234	0.0657717	0.149945
COMMD1	0.216611	0.306623	0.417834	0.221136	0.321644	0.251045	0.318545	0.351471	0.319977	0.358742	0.263973	0.327221	0.386902	0.33523	0.43928	0.507457	0.220603	0.452048	0.247904	0.216761	0.254023	0.356172	0.472907	0.449196	0.206978	0.245466	0.136987	0.282753	0.17127	0.255291	0.327201	0.340406	0.374502	0.431102	0.298873	0.348144	0.250719	0.270527	0.307132	0.305453	0.348464	0.250806	0.392883	0.111777	0.0514686	0.409376	0.431246	0.422456
B3GNT2	0.0979447	0.150045	0.0743238	0.135141	0.0149392	0.104148	0.0938487	0.146512	0.0781345	0.091744	0.0309596	0.159501	0.137778	0.0954921	0.0905212	0.161466	0	0.0464439	0.126323	0.154173	0.0385822	0.0806398	0.0608713	0.0659319	0.0880913	0.053175	0	0.0592305	0.0321831	0.0906394	0.164751	0.120782	0.0353103	0.0320401	0	0.139619	0.085305	0.0781613	0.070077	0.0681674	0	0.0173797	0.0740928	0.0222381	0.0514686	0.152925	0.0994875	0.13329
TMEM17	0	0	0	0	0	0	0	0.012546	0	0	0	0	0	0.0182826	0	0	0	0.0192482	0	0	0.0235683	0	0	0	0	0	0	0.00883422	0	0.0248501	0.00820737	0	0	0.0109528	0	0	0.00317796	0.119701	0	0	0	0	0.022604	0	0	0	0	0
EHBP1	0.340868	0.470262	0.463181	0.573261	0.430172	0.455076	0.356285	0.44221	0.280118	0.716998	0.454814	0.290171	0.467963	0.318652	0.602784	0.403662	0.74136	0.509221	0.397553	0.485068	0.75492	0.452005	0.618946	0.482947	0.347672	0.234195	0.187272	0.726468	0.511428	0.491328	0.41615	0.452002	0.404375	0.544588	0.146627	0.283398	0.45246	0.488772	0.634706	0.462695	0.590816	0.541485	0.43689	0.582375	0.541717	0.269217	0.590468	0.329909
OTX1	0	0	0.0160667	0	0	0	0	0	0	0	0	0	0	0	0	0	0	0	0	0	0	0	0	0	0	0	0	0	0	0	0	0	0	0	0	0	0	0	0	0	0	0	0	0	0	0	0.0169169	0
WDPCP	0.361897	0.156394	0.376101	0.292363	0.320154	0.350027	0.281731	0.302259	0.272256	0.417818	0.152671	0.313542	0.301407	0.261742	0.353579	0.289695	0.0965226	0.33518	0.338998	0.279901	0.1999	0.349223	0.344811	0.487168	0.297588	0.236266	0.156834	0.353946	0.226379	0.435771	0.279654	0.443487	0.304961	0.357625	0.116558	0.410899	0.172569	0.279796	0.169092	0.340578	0.446758	0.372301	0.272389	0.0510136	0.564482	0.188115	0.471885	0.136318
MDH1	0.214148	0.182865	0.141665	0.278342	0.167292	0.365127	0.3419	0.260524	0.300781	0.190883	0.0719077	0.0677103	0.195092	0.275003	0.229703	0.128752	0.136562	0.120294	0.225362	0.119825	0.414825	0.0975667	0.26182	0.0895077	0.248064	0.148972	0.395474	0.18304	0.151276	0	0.350725	0.219556	0.325901	0.208651	0.185522	0.0654364	0.190315	0.150649	0.165096	0.169053	0.0466265	0.0758244	0.248899	0.213632	0.468229	0.130386	0.144738	0.0770936
UGP2	0.178548	0.444858	0.242978	0.233719	0.131289	0.273761	0.348935	0.323138	0.0439348	0.255593	0.276874	0.22359	0.151215	0.170564	0.132483	0.286179	0.0916291	0.221394	0.180225	0.27096	0.221709	0.316345	0.202577	0.200044	0.111087	0.425832	0.309183	0.258359	0.184925	0.256144	0.176428	0.199833	0.202685	0.182305	0.280208	0.138278	0.274278	0.124376	0.278748	0.173171	0.059528	0.312684	0.286418	0.295742	0.183018	0.403924	0.206364	0.157358
VPS54	0.182369	0.326718	0.375351	0.268717	0.137775	0.0402488	0.215364	0.276263	0.229493	0.346093	0.154326	0.320022	0.307253	0.236316	0.266218	0.30124	0.252015	0.237565	0.269951	0.269074	0.16049	0.369887	0.35082	0.28856	0.189732	0.20934	0.111044	0.317823	0.354605	0.292028	0.296972	0.319742	0.175405	0.376907	0.220383	0.216254	0.187941	0.332993	0.2067	0.372883	0.149395	0.303838	0.3844	0.387268	0.312428	0.252846	0.269139	0.332245
PELI1	0.436817	0.138141	0.277785	0.229588	0.373691	0.0889792	0.178583	0.123489	0.211617	0.30846	0.310497	0.2088	0.231066	0.276023	0.135996	0.293862	0	0.197538	0.161782	0.33781	0.0909536	0.33683	0.1789	0.141012	0.273812	0.226493	0.364126	0.21373	0.137601	0.189246	0.157554	0.268845	0.25453	0.324744	0.519689	0.236014	0.244611	0	0.207574	0.312585	0.0624867	0.189449	0.149018	0.173229	0.0492617	0.102297	0.280235	0.313727
LGALSL	0.180932	0.0192728	0.0258281	0.0136868	0	0	0.0350995	0.0385545	0.056779	0.0360606	0.146823	0	0.0149814	0.0212493	0.0200147	0	0	0	0	0	0.0223576	0.00917635	0.0129499	0	0.0156143	0	0.150776	0.0195296	0.0217197	0	0.0440959	0.0178164	0.0218823	0.010744	0	0.0228093	0.0254084	0	0.00694318	0	0	0.0307254	0.00515537	0	0	0.0341139	0.0176016	0.00896273
AFTPH	0.291571	0.12656	0.0583648	0.157674	0.269718	0.261037	0.188276	0.233361	0.173247	0.23938	0.121059	0.169111	0.135625	0.102847	0.155197	0.178827	0.0965226	0.0630483	0.0795378	0.250036	0.207099	0.127798	0.134891	0.166335	0.181034	0.0907284	0.212866	0.176788	0.172763	0.226744	0.168057	0.179038	0.172321	0.130032	0.04364	0.121859	0.11261	0.230462	0.131877	0.253519	0.248815	0.123125	0.209235	0.170547	0.254894	0.149384	0.158348	0.132295
SERTAD2	0.0691902	0.107137	0.123832	0.0980841	0.0513626	0.186744	0.0235306	0.111281	0.0655516	0.14746	0.297945	0.0674265	0.244229	0.0499536	0.0937909	0.210601	0.180216	0.0383215	0.107675	0.0302518	0	0.0650881	0.0572486	0.0556605	0.12695	0.0728258	0.117128	0.0675773	0.106291	0.0601228	0.146054	0.125354	0.0737838	0.136521	0	0.218508	0.0971516	0.0503949	0.0728866	0	0.312976	0.0466593	0.0201212	0.046003	0.0492617	0.0361392	0.161238	0.0569476
SLC1A4	0	0.0199061	0	0.0215009	0.0158947	0	0.12228	0	0.0526075	0.0388301	0.0931173	0	0.0252548	0.0277139	0.0160255	0.0225792	0	0.0524485	0.0505679	0.0182039	0	0.0236459	0.0708129	0.0811412	0.0724424	0.053175	0	0.045861	0.0355721	0	0.0173935	0.0340433	0.0312109	0.0157362	0	0.0773346	0.0137814	0	0.0296511	0	0.0624867	0.0265388	0.0246989	0.0381461	0.166396	0.0280668	0.0111216	0.0379319
CEP68	0	0.0997421	0.0446403	0.0623104	0.137078	0	0.0858076	0.0987081	0.134905	0.11393	0.0949538	0.0759552	0.0949105	0.10369	0.125794	0.0725508	0.298925	0.187396	0.122192	0.16	0.118678	0.0891433	0.158386	0.119871	0.0808755	0.331618	0.0807504	0.0708935	0.11211	0.0687383	0.106573	0.114492	0.0728751	0.0853312	0.078658	0.0284321	0.0840092	0.106827	0.128844	0.0342034	0.240908	0.0821135	0.0881152	0.0544159	0.0293291	0.0211533	0.154229	0.130118
RAB1A	0.388778	0.235037	0.308468	0.370586	0.301452	0.351735	0.280295	0.23774	0.396141	0.349251	0.352817	0.253418	0.289635	0.235747	0.358798	0.205422	0.26989	0.247001	0.248086	0.219672	0.237023	0.384497	0.246444	0.32097	0.325282	0.200861	0.198051	0.350496	0.269529	0.286038	0.295958	0.432476	0.274532	0.370172	0.528259	0.223695	0.278402	0.263734	0.246623	0.258898	0.197965	0.423022	0.388992	0.18318	0.569397	0.36644	0.234568	0.277574
ACTR2	0.250749	0.217056	0.338683	0.297751	0.285132	0.367652	0.212077	0.35621	0.0944896	0.306761	0.348514	0.233468	0.116606	0.320211	0.232141	0.209082	0.14471	0.255898	0.33353	0.255121	0.210718	0.249674	0.211318	0.269242	0.365127	0	0.352273	0.188881	0.145753	0.273589	0.252856	0.373682	0.325364	0.210878	0	0.253104	0.302373	0.166192	0.29544	0.382706	0.306475	0.22491	0.263282	0.10175	0.108109	0.124883	0.179164	0.238088
SPRED2	0.324402	0.346626	0.391633	0.211422	0.289271	0.111242	0.235061	0.283944	0.277482	0.524906	0.25596	0.33657	0.410953	0.421876	0.311765	0.192235	0.151972	0.38892	0.151319	0.237488	0.402577	0.245355	0.328782	0.214181	0.174196	0.276527	0.343805	0.0912209	0.147172	0.416522	0.231671	0.267351	0.397841	0.184784	0.419998	0.234818	0.273011	0.541716	0.363946	0.282705	0.579328	0.104984	0.106556	0.359126	0.29722	0.188349	0.412461	0.37433
MEIS1	0.0238051	0	0	0	0.0118695	0.0761364	0	0.012546	0.050613	0	0	0.0281114	0	0.0094288	0.0328517	0	0	0.0345843	0	0.0105248	0	0.0101943	0.0471508	0.0313217	0.033222	0	0	0.0137606	0	0	0	0	0	0	0	0	0.0103188	0	0	0	0	0	0	0	0	0	0.0201893	0
ETAA1	0.01778	0.0435027	0.172488	0.0116023	0.0725781	0.0585637	0.0774558	0.0634483	0.0682647	0.0319409	0.0813616	0	0.0231468	0.00213552	0.0346749	0	0	0.0137609	0	0.0042066	0.035945	0.0148393	0.0214189	0.0825005	0	0	0	0.0573006	0.0269295	0.0454149	0.0387084	0.0154166	0.0248245	0.0156171	0	0	0.0122474	0	0.140269	0	0.0713871	0.0311411	0.0157557	0.0578123	0	0.0393286	0.0296228	0.00896273
C1D	0.0859014	0.0707239	0.106223	0.0400368	0.0878912	0.0746064	0.102139	0.131672	0.290824	0.0709171	0.152859	0	0.0871293	0.0561676	0.0149369	0.0256316	0	0.085293	0.0981791	0.119105	0.0181891	0.0455603	0.0376395	0.0399302	0.027533	0.088989	0	0.055436	0.0174569	0.0650559	0.140659	0.074195	0.0799386	0.051157	0	0.0915571	0.0172061	0.0401559	0.012965	0.0261987	0	0.0426765	0.157554	0.0828594	0.142463	0.0754679	0.0636211	0.0576319
WDR92	0.0191378	0	0.0695323	0	0.0480423	0.0440069	0	0.0230198	0.0455497	0.0305088	0	0.0340853	0.0360027	0	0.00683192	0	0	0.019748	0.0482457	0.0281769	0	0.0260985	0.0513268	0.0599647	0.0236761	0	0	0.0335201	0	0	0.0400581	0.0143421	0.0295447	0	0	0	0.0254425	0	0	0.0179455	0.11884	0.0101011	0	0	0	0.0390095	0.00200168	0
AC017083.3	0	0	0.0172969	0.0117706	0	0.0232016	0.0196348	0	0	0	0	0	0	0.0603768	0	0	0.0916291	0.0370915	0	0.00642826	0.0243171	0.0128141	0.00773581	0	0	0	0	0	0.0169976	0.034852	0	0.00300734	0	0	0	0.0129368	0.00775174	0	0	0.0240476	0	0	0	0	0	0.0223376	0.0241556	0.0107384
PNO1	0.0347304	0.0244829	0.02859	0.023469	0	0.0248768	0.0196348	0.0688875	0	0.0166814	0.0645815	0.0180927	0	0.0402918	0.0443044	0	0	0.0167091	0.0379367	0.00709756	0.0168116	0.0404396	0.0366688	0	0.0193884	0.0728258	0	0	0	0	0.0210143	0.034163	0.0137389	0	0.0420679	0.0129368	0.0164998	0.0475263	0.0418418	0.0489152	0	0.00808075	0.0105867	0.0213965	0	0.0223376	0.0306147	0.0546521
CNRIP1	0.0867234	0.0563902	0.168979	0.0298565	0.167069	0.0271049	0.205291	0.0964283	0	0.0899326	0.0249445	0.12172	0.133001	0.157902	0.0797756	0.0333517	0.0916291	0.0500498	0.103374	0.0893217	0.0176575	0.160143	0.0825491	0.0647477	0.0883695	0	0	0.156746	0.100489	0.062442	0.0931438	0.111979	0.0795232	0.0747061	0.0642232	0.0217654	0.0865172	0.0864	0.198499	0.107789	0	0.0901902	0.0965304	0.0918241	0.0492617	0.23893	0.0961965	0.136585
PLEK	0	0	0.0251545	0	0	0	0.0156022	0.0291167	0	0	0	0.0281114	0.0160382	0.0163635	0	0.0160547	0	0	0.021242	0.00757024	0	0.00862603	0.00226855	0.0667261	0	0	0	0	0	0.0299906	0.0200717	0	0	0.00995313	0	0.10337	0	0	0.0942404	0.0252953	0	0	0	0	0	0	0	0
FBXO48	0	0	0.0246151	0	0	0	0.0135601	0.0326144	0	0.00790952	0	0	0	0	0.00304449	0	0	0.0205528	0	0	0	0.00230692	0.00774598	0	0	0	0	0	0	0	0.0108217	0	0.00125812	0.00457773	0	0	0	0	0	0	0	0.0186827	0.00479917	0	0	0	0	0
APLF	0.168553	0.10446	0.062332	0.0569864	0.055012	0.0348797	0.0424817	0.0953292	0.048384	0.119467	0.125946	0.178718	0.0326476	0.0545403	0.167235	0.0467092	0.126168	0.0911483	0.0715907	0.104068	0.125577	0.0813046	0.025604	0.0732111	0.0370455	0	0.0870069	0.0469256	0.045401	0	0.0757218	0.0389484	0.0550657	0.0775674	0.0710891	0.182857	0.0515306	0.219205	0	0.0300557	0.0713871	0.0773553	0.1046	0.0688754	0.0894952	0.0224534	0.0817187	0.0905372
PROKR1	0	0	0	0.00471058	0	0	0	0	0	0	0	0	0	0	0	0	0	0	0	0	0	0	0	0	0	0	0	0	0	0	0	0	0	0	0	0	0	0	0	0	0	0	0	0	0	0	0	0
ARHGAP25	0	0.0345565	0.0839084	0.0202806	0.0821523	0.0737678	0.183578	0.038407	0.0439348	0.0561368	0.162166	0.100492	0.0361792	0.0296495	0.0470757	0.112171	0	0.0050952	0.0668868	0.0608237	0	0.0414032	0.0135162	0.121287	0.00694638	0	0	0.0127028	0.0487717	0.0460432	0.08134	0	0.0294444	0.0387323	0	0.145855	0.0324053	0	0.0357073	0.0741494	0	0.00447612	0	0	0	0	0.0602442	0.0533208
GKN2	0	0	0	0	0	0	0	0	0	0	0	0	0	0	0	0	0	0	0	0	0	0	0	0	0	0	0	0	0	0	0	0	0	0	0	0	0	0	0	0	0	0	0	0	0	0	0.00734506	0
ANTXR1	0.115132	0.160282	0.133977	0.144033	0.116089	0.249281	0.095749	0.129917	0	0.295902	0.151013	0.111053	0.234135	0.211586	0.297035	0.10624	0	0.172732	0.184316	0.120618	0.243781	0.191217	0.236156	0.233452	0.225123	0	0	0.187815	0.119788	0.143389	0.112261	0.158871	0.213243	0.186539	0.149747	0.128231	0.0649635	0.135916	0.171657	0.0492763	0.367824	0.214455	0.103881	0.247749	0.0780533	0.113068	0.0687648	0.116868
GFPT1	0.01778	0.16468	0.179053	0.0877979	0.128162	0.210009	0.203074	0.0885281	0.176095	0.132825	0.199069	0.074533	0.0987659	0.0641847	0.0946365	0.105213	0.222691	0.0603551	0.0832456	0.112278	0.124615	0.118074	0.0843375	0.25009	0.0829981	0.053175	0	0.108364	0.0591402	0.129354	0.107798	0.117902	0.126727	0.106514	0	0.0129368	0.11229	0.245472	0.0770365	0.078753	0.171862	0.0574966	0.128543	0.153876	0	0	0.0655439	0.171977
NFU1	0.117606	0.0638555	0.0639098	0.0324743	0.0412839	0.0323105	0.00805185	0.0546257	0.11849	0.0655076	0.0837934	0.156879	0.0516389	0.130405	0.049131	0.119066	0	0.0618293	0.0343735	0.102801	0.0151426	0.0523887	0.0787152	0.0799345	0.0536204	0.0977801	0.10076	0.0645611	0.0216821	0.0482089	0.0761188	0.0991458	0.050631	0.0916531	0.0578316	0.0179325	0.0654737	0.123834	0.00694318	0.0867546	0	0.133319	0.0551198	0.0258925	0	0.0841068	0.10996	0.0375795
AAK1	0.694191	0.419959	0.435488	0.488572	0.308154	0.525187	0.483034	0.512933	0.408317	0.42553	0.360884	0.468534	0.516072	0.34036	0.318643	0.23981	0.336985	0.303067	0.390173	0.353931	0.37564	0.534016	0.402804	0.688101	0.356837	0.152158	0.289075	0.427572	0.294397	0.396521	0.441873	0.445616	0.448686	0.408746	0.262723	0.468475	0.48266	0.3909	0.685932	0.260762	0.322056	0.511347	0.460942	0.365308	0.323853	0.587264	0.495774	0.560703
ANXA4	0.129287	0.102959	0.0207998	0.222107	0.0646629	0.0863665	0.151058	0.12701	0.0792612	0.0758503	0.0714392	0.0954189	0.1309	0.123923	0.131817	0.077933	0.0965226	0.164504	0.215044	0.155224	0.122988	0.134164	0.14249	0.111207	0.152225	0	0	0.147428	0.0243784	0.0847479	0.143474	0.0970273	0.0786375	0.145163	0.0642232	0.0988225	0.106033	0.0907719	0.072834	0.101148	0.0951963	0.159391	0.0579585	0.046003	0	0.0264558	0.0752276	0.11982
GMCL1	0.0818319	0	0.138929	0.12429	0.0686735	0.0819337	0.0631011	0.0735721	0.0083734	0.0951683	0.0927032	0.051968	0.0392361	0.0486322	0.0900272	0.0202118	0.236942	0.0700681	0.0704236	0.0869207	0.115818	0.12373	0.0498789	0.150831	0.106282	0.0820368	0.229943	0.093058	0.0971311	0.202421	0.104229	0.135649	0.0607382	0.0911086	0.0639744	0.0742589	0.117303	0.0781613	0.0429478	0.122506	0.0466265	0.141614	0.114474	0.0802019	0.226579	0.205258	0.0701804	0.0655111
SNRNP27	0	0	0.0195278	0.0111873	0.0132529	0	0.0128705	0.0215978	0.0083734	0.0134476	0	0	0.0145445	0.00548288	0.00550403	0	0	0	0	0.0015538	0.0269696	0	0.0176016	0.0216115	0.00959895	0	0	0.00683625	0.0141044	0	0.0178295	0	0	0.00969139	0	0	0.00397771	0	0	0	0	0.0176929	0	0	0	0	0.0221139	0
MXD1	0.0861879	0.0435027	0.0467312	0.0814302	0.0561418	0.205836	0.200811	0.0759853	0.0364967	0.0380755	0.11457	0.0465903	0.0699553	0.0258052	0.0422918	0.0128624	0	0.0867107	0.0633363	0.0888601	0	0.0463257	0.00662046	0	0.0672048	0.150955	0.0870069	0.0463792	0.0303689	0.0914478	0.0855768	0.0323079	0.0728194	0.0565968	0	0.0303432	0.0367337	0	0	0.0636442	0	0.0421697	0.0817992	0.0992498	0	0.0290176	0.0343663	0.0433927
ASPRV1	0	0	0	0	0	0	0	0.00960657	0	0	0	0	0.0110196	0.00781891	0	0	0	0	0	0	0	0.00470571	0	0	0.00254766	0	0	0	0.0227768	0	0	0	0	0	0	0	0.0059384	0	0	0	0	0	0	0	0	0	0	0
PCBP1	0.102167	0.161498	0.128894	0.0982668	0.139955	0.0964262	0.308517	0.125682	0.120742	0.09765	0.213633	0.0851732	0.146382	0.164408	0.120724	0.10742	0.10983	0	0.15241	0.121857	0.113306	0.109561	0.0950265	0.0151752	0.199074	0.239685	0	0.104017	0.17014	0.135193	0.204232	0.0376341	0.110477	0.0701349	0.142632	0.153935	0.21198	0.255308	0.0230408	0.055351	0.102768	0.0279241	0.227277	0.0292335	0.155896	0.0735916	0.0839978	0.0330517
C2orf42	0.104878	0.0123172	0.0511391	0.0183912	0.0351126	0	0.116654	0	0	0.032998	0.0591584	0	0.0368835	0.0281498	0.0390485	0.0311124	0	0.040367	0	0.012113	0	0.0360274	0.0477811	0.0557005	0.0202629	0	0	0.0304069	0.0141044	0.0535106	0.0340384	0.0559121	0.0238385	0.0225299	0	0.0532341	0.030413	0.096639	0	0	0.0474525	0.0302359	0.0337022	0	0	0	0.0288562	0.0801518
TIA1	0	0	0	0	0	0	0	0	0	0	0	0	0	0	0	0	0	0	0	0	0	0	0	0	0	0	0	0	0	0	0	0	0.00959757	0	0	0	0	0	0	0	0	0	0	0	0	0	0	0
PCYOX1	0.0525104	0	0.050095	0.0807183	0.193594	0.0688236	0.118625	0.029	0.0897811	0.0608312	0.0559543	0.0313613	0.0799382	0.0960006	0.112395	0.0827849	0	0.0301515	0.139963	0.0589359	0.0484517	0.04661	0.0975998	0.0583573	0.140279	0.088989	0	0.056092	0.0389775	0.0822972	0.134915	0	0.0657824	0.0774301	0	0.092422	0.0872491	0	0.0381013	0.0830144	0	0.0165519	0.0424442	0	0	0.0395112	0.069386	0.0704815
SNRPG	0.0644993	0	0.0151175	0.077416	0.0298648	0.0818175	0.0319752	0.0326964	0	0.00922991	0.0304915	0.0585462	0.134881	0.0626845	0.0260687	0.0240056	0.110773	0.0132518	0.0431254	0.0572107	0.0231687	0.0637381	0.00897473	0.0215706	0.0557538	0	0	0.0240689	0.0783363	0	0.0760842	0.0961503	0.0260516	0.0566453	0	0	0.02872	0.0324398	0.0583151	0.0179455	0	0.0483924	0.113008	0.0201105	0	0.0915743	0.0217685	0.0558769
FAM136A	0	0	0.0135715	0.0445275	0	0	0	0.0300735	0.12376	0.020651	0.0254936	0	0.0145445	0.0104466	0.033497	0.0422159	0	0.0115685	0.0389766	0.00281779	0.0276493	0.0302018	0.0512321	0	0.0313031	0.053175	0	0.00977966	0	0	0.00500424	0	0.00711612	0.0455851	0	0.0349553	0.0263894	0	0	0.0601898	0.059528	0.0325821	0.0478479	0	0	0	0.0398888	0.0126686
TGFA	0	0	0	0	0	0	0	0	0	0	0	0	0.0330461	0.00171668	0.0231511	0.0158211	0	0	0	0.0042066	0	0	0	0	0.0103902	0	0	0	0	0	0.0107005	0	0.0162934	0	0	0	0	0	0	0.0363134	0	0	0.0344838	0.0201105	0	0	0.00601021	0.0156573
ADD2	0.0390762	0	0.0302509	0.0620659	0.0356938	0	0.0791439	0.0722619	0	0.02778	0	0.0518198	0.072747	0.0831586	0.0177332	0.0503476	0.110773	0.0716029	0.0434308	0.0537694	0.0638882	0.0211997	0.0937914	0.0205824	0.0809397	0	0.173553	0.039148	0.0642784	0.141141	0.092145	0.0388609	0.0489733	0.0561545	0	0.0639993	0.0609695	0.13959	0	0.0501629	0	0.0712175	0.0276339	0.108276	0	0.0502745	0.0224854	0.0510422
FIGLA	0	0	0	0	0	0	0	0	0	0	0	0	0	0	0	0	0	0	0	0	0	0	0	0	0	0	0	0	0	0	0	0	0	0	0	0	0	0	0	0	0	0	0	0	0	0	0	0
CLEC4F	0	0	0	0	0	0	0	0	0	0	0	0	0	0	0	0	0	0	0	0	0	0	0	0	0	0	0	0	0	0	0	0	0	0	0	0	0	0	0	0	0	0	0	0	0	0	0	0
VAX2	0	0	0	0.0151513	0	0	0.00805185	0.0169923	0	0	0	0	0	0	0	0	0	0	0	0	0	0	0	0	0.00254766	0	0	0.00304699	0.01495	0.015749	0	0	0.00897136	0	0	0	0	0	0	0	0	0	0	0	0	0	0.00419347	0
ATP6V1B1	0	0	0	0	0	0	0	0	0	0	0	0	0	0	0	0	0	0	0	0	0	0	0	0	0	0	0	0	0	0	0.0074405	0	0	0	0	0	0	0	0	0	0	0	0	0	0	0	0	0
AC007040.2	0	0	0	0	0.0150233	0	0.00755032	0	0	0.0294671	0	0	0	0.0209944	0.011357	0.0414045	0	0.0253188	0.0187692	0.0358416	0	0.00266674	0.00474798	0.0828981	0.0166879	0	0	0.0120021	0	0.0332582	0.0201342	0.0186267	0	0	0	0	0.00730475	0	0	0	0	0.0132085	0	0	0	0	0.0106023	0.043494
ANKRD53	0	0	0	0	0.00991566	0	0	0.0112422	0	0	0	0.0253733	0	0.00947065	0	0	0	0	0.018916	0	0	0	0	0	0.00307564	0	0	0	0	0	0	0	0	0	0	0	0.00204336	0	0.017379	0	0	0	0	0	0	0	0.00210894	0
NAGK	0	0.0634649	0.0484889	0.0102797	0	0.081534	0.0657811	0.0540785	0.113222	0.0357522	0.0663608	0.0359603	0.00859814	0.045728	0.0390682	0.0982363	0.10983	0.0337275	0.0417442	0.0560303	0.0287567	0.0392231	0.0286895	0.0209847	0.0624177	0.143279	0	0.0221973	0.0227768	0.0206826	0.0618137	0.0209189	0.01414	0.00779643	0	0.071741	0.0342021	0.0845654	0.0919225	0.10458	0	0.00956502	0.0376892	0	0.0514686	0	0.0215319	0.046911
MCEE	0.0535263	0.0531842	0.0400989	0.00471058	0.0537076	0.0530831	0.0377033	0.0488	0.0364967	0.0743898	0.0724292	0.0612472	0	0.0265419	0.0894717	0.0789462	0	0.0284258	0.0365932	0.0497087	0.0887967	0.0359585	0.0252258	0	0.0541141	0	0	0.0508121	0.0439093	0.0445342	0.0494779	0.0269786	0.0401833	0.0364709	0	0	0.0238299	0	0.0284485	0.0328202	0.318429	0.0266202	0.055356	0.0679255	0	0.0572925	0.017224	0.0152647
MPHOSPH10	0.0735352	0.00993407	0.0336581	0	0.00991566	0.0664029	0.113115	0.0489656	0.144964	0.103284	0.162304	0.0375836	0.0463473	0.0692463	0.0575698	0.0254625	0	0.0369334	0.109556	0.0504094	0.0659986	0.0890463	0.114846	0.068442	0.0600367	0.0820368	0	0.044061	0	0	0.0716425	0.028033	0.0881802	0	0.0631497	0.0991321	0.0682744	0.030855	0.085858	0.0851056	0	0.0244592	0.0958664	0.0296171	0	0.0361392	0.101409	0.16657
PAIP2B	0	0.0123172	0.00303877	0.0105478	0.0168961	0	0	0.0236623	0	0	0	0	0	0.012002	0.0272568	0.0158211	0	0.020467	0.0105736	0	0	0.015703	0	0	0.0143327	0.177631	0	0.0162634	0.00834694	0.0288207	0.0209826	0	0.00174335	0	0	0	0.00797388	0	0.0833119	0	0.0474525	0.026308	0	0	0	0.0390095	0.0159538	0
ZNF638	0.791778	0.619131	0.465	0.607951	0.579827	0.498642	0.792911	0.710342	0.569916	0.723956	0.922342	0.633016	0.614853	0.606876	0.594471	0.532911	0.457238	0.834756	0.602349	0.526724	0.633367	0.80476	0.526407	0.688966	0.486131	0.54639	0.589175	0.76001	1.02282	0.567723	0.680774	0.635253	0.599944	0.72814	0.937415	0.71204	0.59478	0.744342	0.639678	1.0321	0.678124	0.824725	0.536844	0.65345	0.963308	0.853763	0.719001	0.870664
DYSF	0.064245	0.0246224	0.00859349	0.0136575	0.040786	0	0.0261579	0.0360164	0.119585	0.0379781	0.0286348	0	0.106417	0.0196773	0.0419622	0.104261	0	0.0643871	0.0339861	0.0430672	0.0151426	0.0804508	0.0334395	0	0.0733126	0.21381	0.0870069	0.0246145	0	0.12104	0.0584688	0.0633515	0.0455223	0.0633522	0.0745761	0.0490457	0.0598074	0.0581611	0.0938586	0.11334	0.102768	0.0646886	0.0562416	0.0507797	0	0	0.1008	0.0988608
CYP26B1	0	0	0.0153074	0.0218466	0	0	0.0179364	0	0	0	0	0	0.0110196	0.00288227	0.00853362	0	0	0	0	0.00491167	0	0.00424775	0	0	0.00940086	0	0	0.00417772	0.0048327	0	0	0	0.0237179	0	0	0	0.00535641	0	0	0	0	0	0.0188058	0	0	0	0	0
EXOC6B	0.868702	0.721841	0.78606	0.875745	0.784617	0.624238	0.407127	0.655304	0.698907	0.708157	0.686203	0.890627	0.828376	0.565647	0.570705	0.730208	0.469742	0.685706	0.801081	0.850308	0.659169	0.851948	0.891127	0.638068	0.593243	0.700002	1.14163	0.808637	0.816605	0.843506	0.748885	0.868781	0.697655	0.817337	1.07301	0.587772	0.612593	0.381809	0.671199	0.54558	0.416414	0.609932	0.598472	0.778715	0.28561	0.73417	0.920107	0.650024
SPR	0.0297689	0	0.00536512	0	0	0	0.0862613	0	0	0	0	0	0	0.00787142	0	0	0	0.0115685	0.0204425	0.00295505	0	0.00565033	0.0078141	0	0.00271719	0	0	0	0	0	0.00501788	0.0154166	0.041322	0.0104041	0	0	0.0296377	0	0	0	0	0	0	0	0	0	0.0106746	0.0176512
EMX1	0	0	0	0.0164324	0	0	0	0.0244487	0.107935	0.0285302	0	0	0	0.0142533	0	0.0149718	0	0.0383322	0	0.00281779	0	0.0157281	0	0	0.0258396	0.0728258	0	0	0	0	0.0265891	0.0151584	0.0042654	0.0105403	0	0	0.0167054	0	0	0	0.059528	0	0.0188058	0	0	0.0543294	0.0194955	0
SFXN5	0.01778	0.0938025	0.0987347	0.0867419	0.0999067	0.133848	0.0792056	0.156817	0.0722277	0.0854405	0.127115	0.101068	0.0827831	0.11491	0.0864811	0.0700542	0	0.0814008	0.135239	0.152657	0.0420775	0.0897127	0.0342066	0.0575946	0.0691957	0.0820368	0.0700562	0.121713	0.124388	0.102597	0.152615	0.11741	0.142654	0.0731062	0	0.14798	0.0853033	0	0.0962309	0.11208	0	0.0526735	0.0585304	0.0951118	0.182714	0.0754679	0.216586	0.040271
RAB11FIP5	0	0	0.0274708	0.0124069	0	0	0.0231966	0.0509058	0	0.0152745	0.102385	0.0787337	0.0499397	0.00401113	0.0287695	0.0434934	0	0	0	0.0159592	0	0.00993436	0.0344988	0	0.00974189	0	0	0.00683625	0.0244344	0.0412806	0	0	0.0206614	0.0375173	0	0.0436109	0.027494	0.0380054	0.031722	0	0.150499	0.0649617	0.0307829	0.0272562	0	0.0279369	0.023212	0.0411838
NOTO	0	0	0	0	0	0	0	0	0	0	0	0	0	0	0	0	0	0	0	0	0	0	0	0	0	0	0	0	0	0	0	0	0.00519131	0	0	0	0	0	0	0	0	0	0	0	0	0	0	0
SMYD5	0	0.0123655	0.0348579	0	0	0.0176333	0	0.0163156	0.0281233	0.0154956	0	0	0	0.0151585	0.0208618	0	0	0.0121043	0	0	0.0263753	0.00730456	0	0	0.0334434	0	0	0.0109491	0.0450693	0.0344626	0.0211911	0.0170555	0.0370641	0.0253018	0	0.0572418	0.0108685	0	0.0432766	0	0	0.00648931	0	0.0285416	0	0	0.00414078	0.0135064
PRADC1	0.0297689	0	0.0541891	0.0312285	0	0.0842558	0.00755032	0.0429946	0.0458017	0.0189549	0	0	0.0382244	0.0176519	0	0	0	0	0.0376592	0.00544033	0	0.0244752	0.00868134	0.0183597	0.0183207	0	0	0.0176063	0.00943107	0	0.0350398	0.0153675	0.00425879	0.0148756	0	0	0.00782213	0.0401559	0.00694318	0	0	0	0	0.0339924	0	0	0.0165566	0.0126686
CCT7	0.0539509	0.130464	0.141218	0.0989289	0.169591	0.079979	0.252513	0.135021	0.248195	0.0547467	0.13125	0.15359	0.0401227	0.15378	0.14506	0.0586253	0	0.060056	0.00633509	0.0994958	0.177356	0.0559885	0.0760728	0.0897838	0.119691	0.053175	0	0.0853028	0.0995994	0.0923178	0.0906044	0.117188	0.104758	0.0943123	0	0.0919594	0.145645	0	0.123903	0.186553	0.139782	0.0910772	0.121085	0.137402	0.248496	0.0211533	0.0398956	0.0555266
FBXO41	0.01778	0	0	0.00471058	0	0.0248768	0.07688	0.0261968	0	0	0	0.0523399	0	0.0152902	0.0130882	0	0	0	0.00932438	0.0042066	0	0.0147856	0.0347861	0	0.0140996	0	0	0.00796892	0.0211204	0	0.00729033	0.00300734	0.00864024	0.00717634	0	0	0.0272293	0.0441182	0	0.0199015	0	0	0.0563834	0.0381461	0	0	0.00210894	0.0135064
EGR4	0	0	0.00856283	0	0	0.0400987	0.0243814	0	0	0.0062541	0	0	0.017803	0	0	0	0	0	0	0.00491167	0	0	0	0	0	0	0	0	0.015964	0	0.0152704	0	0.00934334	0	0	0	0.00386552	0	0	0	0	0	0	0	0	0	0	0
ALMS1	0.239441	0.146812	0.178485	0.198381	0.172577	0.0850344	0.0927479	0.242327	0.215252	0.230826	0.162098	0.16118	0.21458	0.0851592	0.12338	0.16005	0.357998	0.169128	0.187978	0.188772	0.148791	0.159448	0.111473	0.123631	0.173408	0.348237	0.159799	0.138876	0.126351	0.0686677	0.12566	0.231461	0.149635	0.210787	0	0.131549	0.101409	0.0503949	0.0962692	0.206726	0.487883	0.073762	0.0781709	0.0906437	0	0.249755	0.209081	0.132735
TPRKB	0.0981178	0	0.0246151	0.0148307	0	0	0.069666	0.0155593	0.0374283	0.015481	0.0654799	0.0188838	0	0.0430026	0.0165149	0.0247173	0.0916291	0	0.0329153	0.0106285	0	0.015079	0.0295528	0.023505	0.0231049	0	0	0.0202791	0.0339796	0.0195438	0.0458779	0	0.0228145	0.0248658	0	0	0.0431851	0	0.00694318	0	0	0.011784	0.0102925	0	0	0.0642061	0.0289542	0.0563195
DUSP11	0.0336694	0.0843502	0.0077118	0.0233148	0.0554034	0.0384591	0.0490825	0.0501297	0.0688295	0.0410463	0.0587165	0.0132686	0.0683754	0.0664212	0.022927	0.0479622	0.136562	0	0.0751745	0.0539646	0.0421996	0.031562	0.0740227	0.0540934	0.0323853	0	0	0.0258996	0.0210851	0.120459	0.087444	0.0710421	0.0514806	0.0625159	0	0.0639993	0.0336421	0.030855	0.115084	0.0343407	0	0.0243352	0.0427468	0	0	0.0706173	0.0877729	0.0734533
C2orf78	0	0	0	0	0	0	0	0	0	0	0	0	0	0	0	0	0	0	0	0	0	0	0	0	0	0	0	0	0	0	0	0	0	0	0	0	0.00559735	0	0	0	0	0	0	0	0	0	0	0
STAMBP	0.0908152	0.0725509	0.0333247	0.018023	0.0190512	0.0561302	0.0350576	0.085787	0.0083734	0.0641695	0.0504728	0	0.0400656	0.0922162	0.0427441	0.0524241	0.138629	0.0710473	0.0479741	0.0814229	0.0638256	0.0962871	0.082052	0.124161	0.0414199	0.121073	0	0.11685	0.0154869	0	0.0594987	0.0692809	0.0453167	0.118691	0.107698	0	0.0341712	0	0.00694318	0.117227	0	0.0244152	0.138664	0.0870787	0	0.0789996	0.0990517	0.0615959
ACTG2	0	0.0259292	0.0123395	0.0272364	0.0451871	0	0	0	0	0	0.16387	0	0	0.230238	0.0876928	0	0	0	0	0	0	0	0	0	0.190532	0	0	0.00642956	0.00943107	0	0	0	0.0102119	0.0293779	0	0	0.0664214	0	0	0	0	0	0.0672684	0	0	0	0.0175658	0
DGUOK	0.0345278	0.0789292	0.126606	0.0816729	0.0881368	0.0790453	0.0831593	0.102019	0.0723885	0.0975901	0.065461	0.0321524	0.0689632	0.101117	0.116914	0.0668363	0	0.0340835	0.0797625	0.0634112	0.0235583	0.115511	0.0583681	0.123037	0.0661052	0	0	0.0476968	0.0796905	0.100988	0.120097	0.106237	0.0602167	0.071664	0	0.114137	0.0662448	0.0475263	0.0227341	0.0549609	0.108402	0.074656	0.0666688	0.0815246	0	0.238777	0.0780414	0.0923267
TET3	0.0777271	0.0506026	0.0646475	0.0966574	0.0657689	0.1927	0.242075	0.0571274	0.0984093	0.117072	0.210669	0.0180927	0.0579217	0.0842918	0.0812388	0.077432	0.136562	0.144382	0.13322	0.117971	0.0722466	0.0520624	0.111402	0.0884508	0.0523017	0.214225	0.0870069	0.0604639	0.00943107	0.0404849	0.0626383	0.0620392	0.14485	0.0722231	0.0790003	0.150191	0.0947329	0.13284	0.110212	0.127876	0.22346	0.0170501	0.0474013	0.0753238	0.213147	0.160802	0.127529	0.265398
BOLA3	0.01778	0.0702747	0.0251246	0.0495425	0.0609374	0	0.0445622	0.0261298	0	0.0269641	0	0	0.0443443	0.0714325	0.00722072	0.0305209	0	0.0174399	0.0591574	0.0534809	0	0.0265375	0.0104759	0.0215706	0.0204015	0	0	0.0483891	0.030415	0	0.0237222	0	0.0204119	0	0	0.101296	0.0334661	0.044786	0.00694318	0	0	0	0.00515537	0.0778651	0	0	0	0.0159749
MOB1A	0.0581937	0.0416149	0.074716	0.067779	0.0421209	0.0818113	0.146351	0.055555	0.0599307	0.0266324	0.0978273	0.0442571	0.0852242	0.0935323	0.0564027	0.0600177	0	0.0538589	0.0228386	0.0683542	0.0672653	0.0424426	0.0273344	0.0415671	0.0985954	0.15988	0.0920474	0.0507149	0.0311334	0.0392858	0.114207	0.103177	0.0822436	0.0827053	0	0.0631345	0.0616249	0.0401559	0.017379	0.016258	0.0466265	0.0591137	0.126632	0.18744	0	0.0571057	0.0493518	0.117041
MTHFD2	0.0846817	0	0.0152605	0	0.0819628	0.0226155	0.1099	0	0.056779	0	0	0	0	0.111599	0	0	0	0.0423571	0.0182186	0	0	0.0134844	0	0	0.0470638	0	0	0.0101202	0.0237777	0.0652118	0.0618073	0.0271351	0.0390454	0.0151964	0	0	0	0	0	0.0248676	0	0	0.0336948	0.0137495	0	0	0	0.0889661
AC006030.1	0	0.0881392	0.0517401	0.0401642	0.0913512	0	0.0321208	0.0570163	0.0083734	0.0221927	0.0498044	0.0188838	0.0584099	0.0199622	0.0463785	0.0352215	0.0916291	0.0390189	0.103659	0.0582164	0	0.0372373	0.0317096	0.0580406	0.0282288	0	0	0.0164846	0.0780486	0.0362352	0.00929838	0.0371141	0.031314	0.0366762	0.0998995	0.0514983	0.0213809	0.0380054	0	0.0227311	0	0.0143329	0.0856397	0.0659123	0	0.0224534	0.0312302	0.029261
DCTN1	0	0.0123655	0.0135807	0	0	0.0431143	0.0105076	0.0204719	0.0396314	0.0217198	0	0	0.0121658	0.0035225	0.0174362	0	0	0	0.0202868	0.0270247	0	0.0357209	0.0838773	0	0.00174501	0	0	0	0	0.0341509	0.0198878	0.0427545	0	0.0694736	0.0405846	0	0.00480272	0	0.0235295	0	0	0	0.0531856	0	0	0.0341139	0.0815485	0
AC005041.1	0	0	0.00303877	0	0.0158947	0	0	0	0.0083734	0	0	0	0	0	0.00722072	0	0	0	0	0.00767341	0	0	0	0.0370063	0	0	0	0	0	0	0	0	0	0	0	0	0	0	0	0	0	0	0	0	0	0	0	0
WDR54	0	0.0358389	0.0172222	0	0	0	0	0.00483109	0	0	0	0	0.0512759	0.0042988	0.0144275	0.0466885	0	0.0230902	0.0766646	0	0	0.0184224	0.0168621	0.0205824	0.0130595	0	0	0.0273841	0.0200493	0.0187146	0.0128464	0.0638163	0.0271938	0	0	0.0227943	0.00852151	0.127231	0.0227341	0	0	0.0123839	0.0254098	0.0201105	0	0	0.00200168	0
RTKN	0	0	0.00942862	0.00673106	0.0217491	0	0.0166631	0.0240205	0	0.0298555	0	0.0237084	0.0177103	0.0241861	0.0467309	0	0	0.0743275	0	0.025835	0	0.0147169	0.0056637	0	0.0158752	0	0	0.0166011	0.0211204	0	0.0773383	0.0455093	0.0183036	0	0	0.0308694	0.0424623	0.0401559	0	0.0252953	0	0.0150758	0	0.042983	0	0	0.0219705	0.0115205
INO80B	0	0	0	0	0	0	0	0	0	0	0	0	0	0	0	0	0	0	0	0	0	0	0	0	0	0	0	0	0	0	0	0	0	0	0	0	0	0	0	0	0	0	0	0	0	0	0	0
INO80B-WBP1	0.0191378	0	0.00536512	0	0	0	0	0	0	0	0	0	0	0	0	0	0	0	0.0129153	0	0	0	0	0	0	0	0	0	0	0	0	0	0	0	0	0	0	0	0	0	0	0	0	0	0	0	0	0
WBP1	0	0	0	0	0	0	0	0	0	0	0	0	0	0	0	0	0	0	0	0	0	0	0	0	0	0	0	0	0	0	0	0	0	0	0	0	0	0	0	0	0	0	0	0	0	0	0.00792278	0
MOGS	0.0345278	0.0140701	0.0246151	0.00719486	0.0386453	0.0298296	0.0408747	0.039368	0.0856054	0.0171627	0	0.0409498	0.026786	0.05661	0.0108087	0.0137502	0	0.0125236	0	0.0355474	0	0.0470099	0.00551922	0.0349668	0.050865	0	0.215347	0.0486903	0.0194113	0.0160526	0.0366598	0.0558472	0.0412328	0	0.078658	0.0726389	0.0473036	0	0	0.0353248	0.059528	0.0278252	0.0717344	0	0	0	0.0592724	0.0530728
MRPL53	0	0	0	0.0162098	0	0	0.00755032	0	0	0	0	0	0	0	0	0	0	0	0	0	0	0	0	0	0	0	0	0	0	0	0	0	0	0	0	0	0.00475212	0	0	0	0	0	0	0	0	0	0	0
CCDC142	0.0740673	0.0244829	0.0518346	0.0127454	0.0281192	0	0.0128705	0.0361339	0	0.018529	0	0	0.0300303	0.0209385	0.0199643	0.0151464	0.126168	0.0188909	0.0475061	0.00779577	0.027818	0.0531888	0.0290499	0.043493	0.0026441	0	0	0.0294207	0	0.0304524	0.0010688	0.0558523	0.0525622	0.0150285	0.103734	0.0254926	0.0258597	0	0.0407253	0	0	0.0188732	0.0170266	0	0	0	0.0320513	0.0154138
TTC31	0.0740673	0.0410767	0	0.00927162	0.0156301	0	0.0261926	0.0267797	0	0.0288891	0	0	0	0.00288227	0.0271221	0.0337055	0	0	0.0242576	0.0156457	0	0.0385929	0.0289167	0.0363692	0.00763366	0.0543784	0	0.0243371	0	0	0.0121181	0.0640902	0.0273134	0.0253662	0	0.0524996	0.0225738	0	0	0.0459657	0.0775243	0.030365	0.033346	0	0	0.0731234	0.0222539	0
PCGF1	0	0	0.00303877	0	0	0	0	0	0	0.0103546	0	0	0	0.0187757	0	0.0472831	0	0	0.0479593	0	0.0235683	0	0	0.0417624	0.0125666	0	0	0.0110407	0	0	0.0223556	0	0	0	0	0	0.00407831	0	0	0	0	0	0	0	0	0	0.00102437	0
TLX2	0	0	0	0	0	0	0	0	0	0	0	0	0	0	0	0	0	0	0	0	0	0	0	0	0	0	0	0	0	0	0	0	0	0	0	0	0	0	0	0	0	0	0	0	0	0	0	0
DQX1	0	0	0	0	0	0	0	0.012546	0	0.00607915	0	0	0	0	0	0	0	0	0	0	0	0	0	0	0	0	0	0	0	0	0	0	0	0	0	0	0	0	0	0	0	0	0	0	0	0	0	0
AUP1	0.118651	0.0361565	0.0844717	0.0695749	0.115018	0.0313377	0.0685694	0.0703802	0.073673	0.057569	0.114673	0.0409498	0.0442115	0.0696487	0.0625595	0.0532263	0	0.0227696	0.0891554	0	0	0.0263048	0.033248	0.0756749	0.0537081	0	0	0.0611405	0.0357677	0.0722636	0.102354	0.0155416	0.0566903	0.0180719	0.0981492	0	0.0674516	0	0.054684	0.0855744	0	0.0263345	0.0393555	0.0296171	0	0.0361392	0.0203916	0.0374952
HTRA2	0	0	0.0152757	0.00673106	0.0191104	0	0.0189247	0.0171612	0	0.0109457	0	0	0.0218406	0.0285048	0.020922	0.0198091	0	0	0.073688	0.0135639	0	0.0298958	0.0551964	0.0344028	0.0440721	0	0	0.0105929	0.0429554	0	0.0613176	0.0151584	0.0243265	0.00986258	0	0.0629958	0.0158384	0.0997738	0.0725645	0.0250351	0.108402	0.00669512	0.00680858	0	0	0	0.0359209	0.0486508
LOXL3	0	0.0468922	0.0650771	0.0102284	0.0123487	0.0618512	0.0527608	0.0418922	0	0.0390572	0.0300816	0.0396624	0.0783874	0.0164956	0.0472995	0.0863958	0	0.0249159	0.0729303	0.0257848	0	0.00540254	0	0.022327	0.0134149	0	0.0870069	0.02864	0	0	0.0421622	0.0170858	0.025481	0.046259	0.0697919	0.0262364	0.024304	0.122491	0.0887252	0.079147	0	0.0050889	0.0194935	0	0	0.08809	0.0301595	0.0392007
DOK1	0.0335541	0	0	0	0	0	0.0179364	0.00140587	0.0083734	0	0	0	0	0.0209911	0.0179255	0.0311349	0	0	0.0125883	0.0167435	0	0.00651277	0	0	0	0	0	0.00351161	0.0143466	0	0.0186542	0	0.0123132	0	0	0.0262364	0.0124092	0.0380054	0	0	0	0	0.0173953	0	0	0.0751487	0.0111216	0
M1AP	0	0	0	0.0282227	0	0	0	0	0	0.00681338	0	0	0.0160576	0	0.0078633	0	0	0	0	0.0219367	0	0.00332876	0	0	0	0	0	0.00529209	0.0173164	0	0	0	0	0.0109528	0	0	0.00741909	0	0	0	0	0	0	0	0	0	0	0
SEMA4F	0	0.0362834	0.0122068	0	0.0266501	0.0226155	0.0517806	0.0150964	0	0.0108009	0	0.058638	0	0.00686637	0.00616267	0	0	0.0121043	0	0.0408002	0	0.0159933	0.0209111	0	0.0237697	0	0	0.0267716	0.0232005	0.0324011	0.040782	0.0486159	0.0177793	0.018587	0	0.036898	0.0174152	0.0401559	0.0510893	0	0	0.00648931	0.0274905	0.0222381	0	0	0.0246215	0.00896273
HK2	0	0.0259292	0	0	0	0	0.0271636	0.0119864	0	0.0177506	0	0	0	0.0255388	0	0	0	0.010937	0	0.0177618	0	0.0361679	0	0	0.0079699	0	0	0.0544536	0.0229932	0	0	0.0193618	0.0261173	0	0	0	0.00936801	0.054666	0	0.0248676	0.0474525	0.0273847	0.0462964	0	0	0	0	0.0404304
POLE4	0.0584041	0.0401166	0.0933052	0.00527508	0.0459277	0.0285252	0.0563806	0.0365244	0	0.0259879	0.0300816	0.0278904	0.010821	0.0699032	0.0807237	0.0528331	0	0.0050952	0.0501551	0.0545076	0.0176575	0.0333483	0.0127524	0.0404601	0.0561417	0	0	0.0194305	0.0217547	0.0791442	0.0474306	0.0359586	0.0246325	0.028437	0	0.0726069	0.0648892	0	0	0.0199015	0.112584	0.0782756	0.0299423	0	0	0.0492201	0.0440286	0.028771
TACR1	0	0.0199061	0.00303877	0.0302036	0	0	0	0.0274968	0	0.00681338	0.0498882	0	0	0.0169625	0.00271132	0.0139407	0	0.0462035	0.0222984	0.014191	0	0.0119767	0	0.042153	0.00592809	0	0	0.0344987	0.0048327	0.0719113	0.00206417	0	0.00771324	0.0411419	0	0	0.0161822	0	0.031608	0	0	0.014271	0.02216	0	0	0	0.0305701	0.0226843
EVA1A	0	0.0185127	0	0.00927162	0	0	0	0.0195091	0	0.0134332	0	0	0.0338066	0.0132282	0.00911604	0.0213581	0	0	0.0395653	0.028752	0	0.00428159	0	0.0255614	0	0	0	0.00683625	0	0	0	0.0154166	0	0	0	0	0.00370237	0	0	0	0	0	0.0123437	0	0	0	0.00734506	0
MRPL19	0.036171	0.17772	0.124138	0.119263	0.0383283	0.0313377	0.108014	0.0754823	0.11776	0.072885	0.123639	0	0.0586446	0.0681462	0.167541	0.0630051	0.0965226	0.0529241	0.100189	0.118671	0.120934	0.0963412	0.0575623	0	0.0742626	0	0	0.0542707	0.146955	0.0446389	0.0602357	0.120324	0.0574512	0.0508399	0	0.1135	0.0780349	0.0401559	0.0939672	0	0.059528	0.0600799	0.129392	0.0364342	0	0.134048	0.0948066	0.021424
GCFC2	0.234741	0.0358024	0.0350429	0.190596	0.0766471	0.135772	0.196078	0.160307	0.115384	0.194151	0.0600951	0.0663127	0.132524	0.1397	0.109916	0.107923	0	0.0612225	0.0541483	0.142032	0.155257	0.105971	0.159259	0.141403	0.0849829	0.0543784	0	0.132766	0.143875	0.190466	0.0579796	0.14248	0.113746	0.139699	0.0405846	0.0902217	0.0934535	0.183659	0.0462636	0.103409	0.0967015	0.185134	0.0546605	0.0936436	0	0.155621	0.144102	0.162332
LRRTM4	0.98864	0.88217	0.650072	1.143	1.15616	1.17427	0.914042	0.819139	0.936218	0.445154	0.47519	0.467813	0.815982	0.626937	0.748706	0.58875	0.738207	0.747259	0.674019	0.789097	0.781228	0.441408	0.608031	0.49082	1.11296	1.09617	1.40348	0.89818	1.17294	1.00831	0.928749	0.740956	0.920239	0.530285	1.03319	0.640604	0.758621	0.691974	0.717993	0.6892	0.693575	0.630642	1.11668	0.816311	0.627497	0.441989	0.548657	0.833477
CTNNA2	0.277239	0.59521	0.611449	0.676712	0.552664	0.625566	0.49355	0.86116	0.530278	0.245111	0.343838	0.272218	0.370023	0.537471	0.410677	0.495867	0.846038	0.429459	0.746218	0.519123	0.379579	0.33775	0.445317	0.506169	0.738891	0.751121	0.993658	0.373694	1.01216	0.539827	0.464092	0.383395	0.436661	0.29341	0.388967	0.661882	0.457112	0.321137	0.37314	0.26171	0.396566	0.26708	0.658916	0.371263	0.345459	0.450954	0.601741	0.353307
LRRTM1	0	0	0	0	0.0281192	0	0.0138979	0.00140587	0	0.0185729	0	0	0	0.0165939	0.0173155	0	0	0.0153845	0.0191106	0.00745217	0.027818	0.00207378	0.00116064	0	0	0	0.080632	0.00529209	0.00943107	0	0.01532	0.0163633	0.0244949	0	0	0	0.00687925	0	0	0	0	0.0236985	0.0241573	0	0.122152	0	0.00219179	0.00875536
SUCLG1	0.167202	0.0358389	0.0670648	0.117659	0.0803796	0.0912797	0.120436	0.0364048	0.0497253	0.141353	0.22238	0.0132686	0.0626968	0.0799551	0.0990609	0.0523544	0.110773	0.061961	0.108383	0.0709181	0.0474589	0.112983	0.088759	0.143348	0.0901957	0.16962	0.080632	0.0983071	0.0550539	0.147934	0.0740254	0.109804	0.124215	0.0693787	0.0349995	0.0827344	0.108039	0.0441182	0.231662	0.153326	0.112584	0.0903516	0.0669583	0.0401378	0.107382	0.198364	0.0931271	0.060644
DNAH6	0	0.0539436	0.0648438	0.0330855	0.0602033	0.0903781	0.0631445	0.114334	0.13648	0.0298675	0	0.0359603	0.0375824	0.0506737	0.0547738	0	0.235998	0.0137609	0.0333332	0.0120753	0	0.0298035	0.0135466	0.0669254	0.0913296	0	0	0.10203	0.052427	0	0.0354032	0.0552397	0.0257297	0.0234489	0	0.0377629	0.0302268	0	0.0378187	0.0195705	0.0606445	0.0200408	0.0285524	0	0	0	0.0437895	0
TRABD2A	0.01778	0	0.00578518	0.0244452	0.033501	0.0348797	0.0501558	0.00140587	0.0855726	0.00942429	0.0772406	0.0433734	0	0	0.00575582	0.0609074	0	0.0050952	0.0154632	0.0163551	0	0.0176989	0.0396012	0.0461437	0.0479474	0	0	0.00392367	0.0275931	0.0631223	0	0.00300734	0.0398354	0.0387245	0	0.0455046	0.016858	0	0.00694318	0.058143	0.0713871	0	0.0348151	0	0	0.0503903	0.0279224	0.0205531
TMSB10	0.894107	0.621131	1.19499	0.697118	0.897312	0.486798	0.698864	0.745824	1.05151	0.261343	0.440537	0.274827	0.500987	0.929929	0.583757	0.443476	0.721724	0.432558	0.886216	0.675293	0.338184	0.631995	0.69073	0.385518	1.01631	0.529153	0.325338	0.509836	0.835124	0.774862	0.873061	0.789593	0.79605	0.610796	0.396631	0.454827	0.854651	0.403792	0.445799	0.685139	0.282162	0.560727	1.14684	0.337221	0.402169	0.654941	0.503131	0.281419
KCMF1	0.247506	0.173303	0.282203	0.236044	0.235869	0.18411	0.148172	0.158244	0.260058	0.285815	0.258899	0.259284	0.199836	0.154663	0.154334	0.14251	0	0.123038	0.255872	0.195782	0.194683	0.234268	0.168248	0.145625	0.206304	0	0.540815	0.223868	0.115282	0.189772	0.285682	0.297252	0.21897	0.217939	0.297768	0.195139	0.177403	0.20502	0.329742	0.157697	0.227151	0.178266	0.212085	0.0688635	0.208678	0.284923	0.211362	0.228669
TCF7L1	0.0675704	0.237051	0.216411	0.280195	0.247091	0.2435	0.188918	0.136318	0.299908	0.301582	0.107802	0.256791	0.248725	0.127624	0.316356	0.183827	0.317126	0.218564	0.15294	0.370146	0.275105	0.228565	0.297372	0.198718	0.226552	0.0977801	0.187767	0.356573	0.166456	0.134825	0.214772	0.181266	0.236362	0.357464	0.153234	0.361785	0.27045	0.323814	0.154493	0.283639	0.392655	0.686114	0.137939	0.156495	0.163173	0.297608	0.227905	0.0539227
TGOLN2	0.108085	0.160753	0.138806	0.0989718	0.23996	0.261177	0.260304	0.100601	0.343029	0.102934	0.121877	0.0945982	0.132088	0.152527	0.160071	0.0820517	0	0.0831189	0.12663	0.0708772	0.0736748	0.116287	0.111834	0.147204	0.15218	0.358044	0	0.0758242	0.175985	0.107614	0.218282	0.21041	0.16966	0.115777	0.0420679	0.0441846	0.146523	0.0475263	0.166955	0.247215	0	0.0951341	0.165546	0.0493235	0.0514686	0.19835	0.187727	0.147964
RETSAT	0	0	0.0182914	0.0184546	0.0181845	0.0176333	0.03408	0.0179039	0.064317	0.0151421	0.0963454	0.0186999	0.029757	0.0412577	0.0175911	0.032256	0	0.0230902	0.0272604	0.0486831	0	0.0208685	0.0100223	0.0359818	0.0222788	0	0	0.0208905	0	0	0.0410529	0.0571802	0.014716	0.0105403	0	0	0.0449491	0.0821237	0.0388444	0	0	0.0284995	0.0219169	0	0	0	0.0161834	0.0205531
ELMOD3	0.116371	0.0181046	0.0961695	0.0817718	0.142741	0	0.0816098	0.0716752	0.0920266	0.0836922	0.072356	0.0712236	0.0737252	0.0878834	0.0771896	0.148931	0	0.0824456	0.0424048	0.044139	0.11372	0.0977224	0.0930538	0.11752	0.0517094	0	0.0700562	0.0790706	0.0354381	0.0715996	0.0862792	0.0845705	0.0765282	0.0574724	0.0842246	0.10745	0.0737964	0.030855	0.0360047	0.0729792	0	0.0939757	0.0653674	0.0784684	0	0.0223376	0.0609996	0.0991148
CAPG	0.0167478	0.038982	0	0	0	0	0	0	0.0083734	0	0	0	0	0.000456503	0.00354577	0	0	0	0	0.0015538	0	0.00332876	0.0565124	0	0.0026441	0	0	0.0153394	0	0	0.00393543	0	0.00701471	0	0	0	0.0159563	0	0	0	0	0	0.0123437	0	0	0	0.00210894	0
SH2D6	0.0683489	0	0	0	0	0	0	0.00140587	0	0	0	0	0.0240024	0	0	0	0	0	0	0	0	0.00526057	0	0	0	0	0	0	0	0	0	0	0	0	0	0	0	0	0	0	0	0	0	0	0	0	0	0
MAT2A	0.168474	0.0987967	0.113524	0.151206	0.169201	0.0753446	0.209063	0.0924583	0.067561	0.0979519	0.0992973	0.139041	0.093084	0.199533	0.137993	0.0456702	0.13697	0.0890488	0.0761082	0.0555629	0.111099	0.1159	0.0597251	0.0960613	0.220876	0.17299	0.142722	0.138613	0.12951	0.0628535	0.113039	0.143289	0.195988	0.113818	0.115805	0.0308694	0.0889983	0.0924877	0.108244	0.170464	0	0.142364	0.148221	0.125686	0.0492617	0.0545226	0.109249	0.129098
GGCX	0	0.0304689	0.111742	0	0	0.023684	0	0.0321695	0.0481442	0.0674865	0.0309596	0.0359603	0.0625099	0.0503082	0.0800728	0.0535347	0.126168	0.0799096	0.0202868	0.0537474	0.0242959	0.0582241	0.015182	0.0665983	0.0275121	0.0977801	0	0.0152746	0.0828735	0.0402264	0.0512995	0.0291716	0.0458814	0.053581	0	0	0.0557055	0.0721009	0.0421578	0	0	0.0251374	0.0405108	0.028598	0.0293291	0.0425126	0.0529773	0.0206092
VAMP8	0.0404236	0.0123655	0.0077118	0.0189252	0.0132529	0	0.0619536	0.00140587	0.0722566	0.0121546	0	0	0.0284458	0.0123625	0.0299473	0.0128624	0.0965226	0.0115685	0.0218868	0.0115986	0	0.0216631	0.0332397	0.0455529	0.0599062	0	0	0.00509354	0	0.0145436	0.0358079	0.0170858	0.0127995	0	0	0.0422106	0.0571822	0	0.082342	0.0428451	0	0.0401972	0.00287308	0.0760642	0	0	0.0214541	0
VAMP5	0.161862	0.061132	0.102778	0.110735	0.0673775	0.0419201	0.206418	0.0953692	0.295578	0.0876666	0.0815066	0.0390713	0.0169188	0.131265	0.123396	0.116127	0.13697	0.0416201	0.0748672	0.14365	0.114647	0.0652273	0.0911045	0.0613001	0.0856901	0.137761	0.0727925	0.0710961	0.0415762	0.0469887	0.122003	0.164532	0.0915662	0.0437756	0.0518301	0.0349553	0.231924	0.277343	0.12463	0.177313	0.227527	0.107081	0.100629	0.115824	0.0293291	0.0983347	0.135497	0.043494
RNF181	0.0314146	0.0252931	0.0574291	0	0.040305	0	0	0.014716	0.0448299	0	0.0254936	0	0.0152603	0.0338713	0.0218938	0	0	0.0255259	0	0.0342851	0	0.0172046	0.0109477	0.0209847	0.0160922	0	0	0.0299386	0.0234537	0	0.0010688	0.0522214	0.0084209	0.026588	0	0	0.0207156	0	0	0.0221512	0	0	0	0	0	0	0.0149866	0
TMEM150A	0	0	0	0.0639214	0.0412131	0	0.0351306	0.01939	0.0513205	0	0	0.058638	0	0.0310321	0.0310373	0	0	0	0	0.0418689	0.064122	0.015333	0.0100044	0.0242335	0.0236673	0	0	0.00509354	0.0331291	0.030778	0.0276286	0.0368562	0.0449575	0	0	0.0168782	0.0264875	0.0324398	0	0.0278872	0	0	0.0229147	0	0	0	0.0370536	0.0475772
USP39	0.058214	0.176725	0.237057	0.083956	0.130401	0.101799	0.0325402	0.0854541	0.0792612	0.0841194	0.0639847	0.0488622	0.0930797	0.052761	0.0445082	0.135845	0.0965226	0.0643146	0.157406	0.120974	0.0581132	0.0633531	0.0910918	0.147778	0.0875664	0.135212	0	0.122382	0.127594	0.184443	0.102191	0.176693	0.0867834	0.112566	0.0790003	0.0467893	0.0572596	0.0812498	0.0247788	0.0300557	0.059528	0.0646095	0.0973213	0.0582103	0	0.0415472	0.151387	0.0410102
C2orf68	0.0410643	0.0361565	0.0319776	0.0223559	0.0687931	0.0313982	0.0430426	0.0260961	0	0.0819135	0	0.0409498	0.0264012	0.0500775	0.0259947	0.070923	0	0.0733027	0.0404761	0.0128948	0.0208024	0.0575885	0.0158303	0.0216115	0.0195432	0	0	0.0189165	0.0275931	0.0302519	0.0459793	0.0138041	0.0349109	0.0192155	0	0.0168782	0.0426347	0	0.0475129	0.0428451	0.0775243	0.0136805	0.0642431	0.0518552	0.0293291	0.0223376	0.0943192	0.050905
SFTPB	0	0	0	0	0	0	0	0	0	0	0	0	0	0	0	0	0	0	0	0	0	0	0	0	0	0	0	0.00722298	0	0	0	0	0	0	0	0	0	0	0	0	0	0	0	0	0	0	0	0
GNLY	0	0	0.0775983	0	0.0158947	0.0711118	0.0109172	0.0776897	0.0790494	0	0	0.11833	0.0582374	0.0125587	0.0115433	0.0254625	0	0	0.060598	0.0267476	0.022017	0.0464467	0.0083029	0.334084	0.030724	0	0	0.0171085	0	0.0914279	0.137686	0.0551185	0.0310735	0.0367773	0	0.294512	0.0138096	0	0.382873	0.347793	0	0	0	0.14912	0	0	0	0.0350981
ATOH8	0.149705	0.0222512	0.0445354	0	0	0.0407428	0	0.093297	0.0539231	0.0160148	0	0.0338308	0.0149814	0.114889	0.0249035	0.0502964	0	0.0372083	0.0260614	0.0225813	0	0.0997936	0.0673806	0	0.1603	0	0	0.0366693	0	0.0553308	0.0462423	0.0740566	0.0639158	0.0558912	0.193819	0.0161441	0.0772535	0.0581611	0.0659449	0.0278872	0.0775243	0.151604	0.12236	0.0201105	0.0492617	0.0279369	0.0703277	0.00896273
ST3GAL5	0.0369178	0.0252931	0.0401778	0.0929191	0.123237	0.12246	0.131691	0.090598	0.225901	0.182997	0.168263	0.280219	0.0835636	0.0724382	0.201603	0.140796	0	0.239368	0.0538919	0.183458	0.0886771	0.130013	0.0459201	0.206597	0.0836138	0.105501	0.0911632	0.132881	0.0955072	0.133139	0.155847	0.0953792	0.177732	0.0998887	0	0.183858	0.0955031	0.194894	0.0849305	0.0765836	0.378782	0.152931	0.105124	0.200914	0.0894952	0.0290176	0.137181	0.00863909
POLR1A	0	0.0493414	0.0082906	0.0263963	0.0731253	0	0.0871658	0.0247581	0.0920266	0.0148025	0.0558536	0	0.0578125	0.025888	0.0695619	0.0514917	0	0.0221783	0.0327378	0.0042066	0.0200605	0.087272	0.0528796	0.148062	0.0511987	0	0.117128	0.0297069	0.0407957	0.030778	0.0497707	0.0545649	0.0342193	0.024018	0.04364	0.0228093	0.0291305	0.155041	0.0454459	0	0.108402	0.00808075	0	0	0	0.0979361	0.0371834	0.189932
PTCD3	0.174075	0.168889	0.12278	0.111604	0.117804	0.0304358	0.19222	0.131975	0.323785	0.130953	0.0556938	0.0558608	0.176903	0.104246	0.123197	0.0523099	0.13697	0.117694	0.228853	0.12765	0.174046	0.122316	0.190646	0.20354	0.114803	0	0.201302	0.160198	0.161519	0.0899858	0.0741164	0.105727	0.0801703	0.0695727	0.115161	0.140152	0.0825416	0.14947	0.270235	0.086088	0	0.0540702	0.0176793	0.0236525	0.0293291	0.143859	0.140103	0.280369
IMMT	0.180606	0.0349294	0.122395	0.17546	0.0913857	0.138095	0.247173	0.246165	0.176606	0.117451	0.12698	0.163617	0.0996971	0.0743795	0.193424	0.13204	0.13697	0.139378	0.143502	0.12547	0.127158	0.179377	0.117518	0.0496814	0.118994	0.053175	0.0807504	0.0775454	0.135513	0.0936931	0.0742538	0.101396	0.11964	0.0660232	0	0.0402007	0.106119	0.118714	0.0350101	0.157456	0.110876	0.150758	0.167147	0.0538604	0.0293291	0.0505203	0.23037	0.088492
MRPL35	0.0297689	0.0199061	0.0689141	0.0360095	0	0	0.0303047	0.0642243	0.0596939	0.0338679	0.0309596	0	0.0160576	0.0338163	0.0216318	0.064116	0	0.0050952	0	0.0330653	0.0596056	0.030518	0.0169127	0.0264023	0.0436586	0	0	0.0588944	0	0	0.0492918	0.0413292	0.0141626	0.031908	0	0	0.0173343	0.0324398	0	0.0254965	0	0	0.017499	0.0285416	0	0.0224534	0.04591	0.0795465
REEP1	0	0.0445659	0.0232645	0.0792237	0.0367724	0.0721117	0.035173	0.0411953	0.0323328	0.0220278	0.131834	0.0750315	0.0571115	0.0467406	0.0801976	0.0151464	0	0	0.00633509	0.0168518	0.0262748	0.0357162	0.14718	0.0255614	0.0942859	0	0	0.00417519	0.0338096	0.127152	0.0685599	0	0.0351063	0.045974	0.0578316	0.0524996	0.0503332	0.0752645	0.0630695	0	0	0.0453093	0.0418004	0.0874288	0	0.0543294	0.132395	0.0490482
KDM3A	0.064245	0.166538	0.148276	0.147936	0.0424388	0.33328	0.154189	0.149085	0.114254	0.130615	0.0816251	0.108342	0.133207	0.0263887	0.0601523	0.0665188	0.26273	0.0731183	0.0665061	0.100387	0.0151426	0.119358	0.106449	0.141282	0.0732027	0.107553	0.167757	0.186487	0.0430512	0.0294943	0.0787648	0.069473	0.133146	0.0862772	0.0578316	0.0868433	0.140185	0.137274	0.0734791	0.123193	0.36779	0.12727	0.0800083	0.0651652	0.127579	0.0543294	0.199217	0.0870811
CHMP3	0.0390762	0.0579642	0.152417	0.0431167	0.0929488	0	0.103714	0.0569344	0.135731	0.0604252	0.0610412	0.0638777	0.0240024	0.16299	0.0694241	0	0	0.0382328	0.0802772	0.0702298	0.0151426	0.0343916	0.0536511	0.0758785	0.100741	0	0.0700562	0.0218095	0.00879987	0.0531772	0.118084	0.0380286	0.0660953	0.0151374	0	0.0357439	0.0774124	0.0441182	0.0418418	0	0.102768	0.0492764	0.0170266	0	0	0	0.0790219	0
RNF103-CHMP3	0.0740673	0.0185127	0.0140354	0.00998571	0.0568432	0.0694647	0.0221189	0.0298429	0	0.0241495	0	0.0186999	0.029757	0.00211176	0	0.02603	0.10983	0	0.00932438	0.0015538	0	0.029699	0.0158764	0	0	0	0	0.00905068	0.0187285	0	0.0010688	0	0.0163257	0.0379027	0.0631497	0	0.0122627	0	0	0	0	0.0394148	0	0	0	0	0.0164742	0
RMND5A	0.0981687	0.0358389	0.114658	0.103385	0.0746529	0.123746	0.158985	0.115374	0.0341542	0.0373093	0	0.0805068	0.183089	0.0790441	0.124224	0.0342205	0.10983	0.0718396	0.114149	0.109813	0.0361196	0.0820238	0.0879911	0.0625027	0.112516	0	0	0.0853336	0.0656737	0.173234	0.076102	0.0581441	0.0806753	0.134897	0.0992227	0.12861	0.0794869	0.164111	0.123859	0.0252953	0.0713871	0.0411142	0.0506461	0.139797	0.199606	0.0779268	0.106522	0.103295
CD8A	0	0	0.011835	0	0	0	0.0257414	0.0151727	0.050613	0	0	0	0.0160382	0	0	0.0254625	0	0	0	0	0	0.0330164	0	0.0576866	0.0341393	0.053175	0	0.00732242	0	0	0.0102427	0	0.0160141	0.0212162	0	0.03038	0	0	0.0381013	0.0503304	0	0.00669512	0	0	0	0	0.0243288	0
CD8B	0	0	0	0	0	0	0.0301134	0.00976008	0	0	0	0	0	0.0124205	0.00804417	0.0160547	0	0	0	0.00865605	0	0.00997594	0	0.0228717	0.014367	0	0	0	0	0	0	0	0.008596	0	0	0	0.00705277	0	0	0.0250351	0	0	0	0.0457067	0	0	0	0
RGPD1	0.0410643	0	0.0166702	0.027972	0.0190512	0	0	0	0	0	0	0	0	0	0.00646404	0	0	0	0	0	0	0	0	0	0	0	0	0	0	0	0.00942125	0	0.00262577	0	0	0	0.00388543	0	0	0	0	0.00889416	0	0	0	0	0	0
PLGLB1	0	0.0192728	0.0429236	0.0226458	0.0820017	0.0632589	0.0493885	0.0348901	0.0323328	0.0580439	0	0.0281114	0.104393	0.0132988	0.0562116	0.0884014	0.209873	0.0620645	0.0255429	0.0390767	0	0.0293005	0.0283742	0.0215706	0.0349145	0	0.0700562	0.0332134	0.0154189	0.0344626	0.0697513	0.0394978	0.0437872	0.0691747	0.14948	0.0717091	0.0290883	0.0522476	0	0.0828558	0	0	0.00287308	0.0258925	0.0514686	0.0224534	0.0174411	0.120918
PLGLB2	0	0	0	0	0	0	0	0	0	0.00583214	0	0	0	0	0	0	0	0	0	0	0	0	0	0	0	0	0	0	0	0	0	0	0	0	0	0	0	0	0	0	0	0	0	0.0364342	0	0	0	0
RGPD2	0	0	0.0160667	0	0.0160872	0	0	0.0122712	0	0.015603	0.0286348	0.0132686	0.0145445	0	0.00670049	0	0	0	0	0	0.0430425	0	0.00116064	0	0.0117443	0	0	0.00622931	0	0	0	0.0238637	0.0140371	0	0	0	0.0130991	0	0.036169	0	0	0	0	0	0	0	0.00350509	0.0207223
KRCC1	0.0858159	0.0618384	0.158895	0.0450637	0.111651	0.166664	0.117067	0.106376	0.0603305	0.184545	0.0669099	0.103733	0.0252923	0.0654751	0.0675131	0.0948449	0	0.0834287	0.139685	0.130627	0.118109	0.133143	0.0606409	0.157499	0.0402828	0.178327	0.285522	0.0578013	0.0778254	0.143209	0.100217	0.0520713	0.0998735	0.148496	0	0.0357461	0.0849642	0.0444095	0.0783235	0.15014	0.059528	0.108585	0.088036	0.0916333	0.0894952	0.0640007	0.173085	0.0684207
SMYD1	0	0.0185127	0	0	0	0	0	0	0	0	0	0	0	0	0	0	0	0.0249159	0	0	0	0	0	0	0	0	0	0	0	0	0	0	0.016585	0	0	0	0	0	0	0	0	0	0	0	0	0	0	0
FABP1	0	0	0	0	0	0	0	0	0	0	0	0	0	0	0	0	0	0	0	0	0	0	0	0	0	0	0	0	0	0	0	0	0	0	0	0	0	0	0	0	0	0	0	0	0	0	0	0
THNSL2	0	0.0192728	0.0195278	0.0395759	0.066572	0.0391632	0.0343517	0	0.0083734	0.0284818	0.0309596	0	0.0338779	0.0288562	0.0318114	0.0297618	0	0	0.0255429	0.0233026	0	0.0105157	0.00116064	0	0.0241608	0.0728258	0	0.0140631	0.00834694	0	0.010083	0.0387881	0.0119993	0.00756254	0	0.0129368	0.00314372	0	0	0	0	0.0413953	0	0.0477419	0	0	0.0150319	0.0411363
FOXI3	0	0	0	0	0	0	0	0	0	0	0	0	0	0	0	0	0	0	0	0	0	0	0	0	0	0	0	0	0	0	0	0	0	0	0	0	0	0	0	0	0	0	0	0	0	0	0	0
TEX37	0	0	0	0	0	0	0	0	0	0	0	0	0	0	0	0	0	0	0	0	0	0	0	0	0	0	0	0.00452763	0	0	0	0	0	0	0	0	0	0	0	0	0	0	0	0	0	0	0	0
EIF2AK3	0.113144	0	0.169978	0.0818325	0.116089	0.115567	0.226058	0.167144	0.0836417	0.133699	0.212233	0.138493	0.123225	0.10807	0.122357	0.0311956	0	0.0769731	0.0219127	0.0963508	0.071783	0.167917	0.124072	0.152363	0.109162	0	0	0.154695	0.159337	0.191244	0.0954763	0.14048	0.193872	0.142524	0.0697919	0.104015	0.109964	0.0965608	0.0466827	0.102997	0.0474525	0.176834	0.0906031	0.0622512	0.422924	0.117142	0.0955696	0.143273
RPIA	0.11346	0.0377938	0.0331835	0	0.102462	0.0632739	0.0637761	0.0595833	0	0.0389594	0.0291355	0.047272	0.03937	0.0283157	0.044469	0.10194	0.126168	0.0050952	0.0767158	0.0106349	0.0349997	0.0340815	0.0078141	0.0399712	0.0566689	0	0	0.0262287	0	0.0969463	0.075085	0.0395424	0.0218798	0.0810022	0	0.0277416	0.0271774	0	0.0227341	0.0248676	0.0466265	0.0338896	0.00287308	0.0480936	0.0720275	0.0144458	0.0844331	0.119663
AL845331.2	0	0	0	0	0	0	0	0	0	0	0	0.0338308	0	0	0	0	0	0	0	0	0	0.0173724	0	0	0	0.053175	0	0	0	0	0	0.0174062	0	0	0	0	0	0	0	0	0	0	0.0225367	0	0	0	0	0.00896273
TEKT4	0	0.0244829	0	0.0116023	0	0	0	0	0	0	0	0	0	0	0	0	0	0	0	0	0	0	0	0	0	0	0	0.00562443	0	0	0	0	0	0	0	0	0.000507812	0	0.0184978	0	0	0.0133507	0	0	0	0	0	0
MAL	0	0	0.0320666	0	0.0568271	0.0417188	0.0487976	0.0337395	0.0364565	0	0.0662638	0.058638	0	0	0.00859219	0	0	0	0.0402325	0.00779577	0.0297345	0.00462462	0.0350466	0	0.0169611	0.0977801	0	0.00730717	0.00834694	0.0332582	0.0137641	0.031417	0	0	0	0	0.00510143	0.0324398	0.0247788	0	0	0.0298976	0.0347184	0.0296171	0	0.0584768	0.0485334	0.0207223
MRPS5	0.133897	0.160961	0.0812637	0.13606	0.128955	0.0462994	0.225276	0.124983	0.0765524	0.160485	0.0549674	0.0462041	0.195753	0.110431	0.0686943	0.165492	0.169847	0.0268029	0.0657918	0.0882182	0.168554	0.130834	0.0518079	0.0632707	0.0935965	0	0	0.0856137	0.109873	0.133147	0.164975	0.159928	0.111962	0.113864	0.0349995	0.0168782	0.15747	0.0864	0.201261	0.0722274	0	0.0753949	0.0978062	0.166064	0.0492617	0.155648	0.177771	0.0657557
ZNF514	0.0343885	0	0.00280831	0.0308592	0	0	0.0105076	0.0175733	0	0.0335076	0	0	0	0.00707135	0.0054852	0	0	0	0.0414788	0.0269357	0	0.0131362	0.00472991	0	0.0164777	0	0	0.0338045	0.0048327	0.0355964	0.0129718	0.0179317	0.0178927	0	0.0639744	0	0.0141706	0	0.012965	0.0248676	0	0.0358422	0	0	0	0.0224534	0.0280711	0.0498702
ZNF2	0	0	0	0	0.0276716	0.0402834	0	0	0	0.0330128	0.0438671	0	0	0	0	0	0	0.0163906	0	0.0108457	0	0.0225459	0.0247921	0	0	0	0	0.0074596	0	0	0.0268727	0	0.0163239	0.0120393	0	0	0.0127268	0.0380054	0	0.0397292	0	0.0123406	0.0151083	0	0	0.0144458	0.0181426	0.0227792
AC092835.1	0.0390762	0.085905	0.0975161	0.0376283	0.0246651	0.0269277	0.0368611	0.0207587	0.0772922	0.0570958	0.0485322	0.0409498	0	0.0141931	0.0108052	0.0457061	0	0.0148363	0.0533198	0.0421354	0.0617796	0.0493073	0.0816892	0	0.0275136	0	0.0701439	0.021101	0.00879987	0.094606	0.0444184	0.0413182	0.030473	0.0263809	0.0420679	0.049186	0.0270484	0	0	0.019087	0.150499	0.0166577	0.0891384	0.0364342	0	0.0368992	0.0703726	0.0207223
PROM2	0	0	0	0	0	0	0	0	0	0	0	0	0	0	0	0.0176491	0	0	0	0	0	0	0	0	0	0	0	0	0	0	0	0	0	0	0	0	0	0	0	0	0	0	0	0	0	0	0	0
KCNIP3	0	0.0358389	0.0123395	0.0113235	0	0	0.0179364	0.0108654	0.0281233	0	0	0	0.0285966	0.00719097	0.0255938	0.0201564	0	0.0167091	0	0.00491167	0	0.0124204	0.0298217	0	0.0137177	0	0.0700562	0.0112996	0.0262568	0	0.0320072	0	0.0415968	0	0	0.0262045	0.0212829	0	0.0806325	0	0.112584	0.0132085	0	0.0213965	0	0	0.0270537	0.00875536
FAHD2A	0.0343885	0.0262647	0.0474135	0.0275232	0.0644843	0	0.0328047	0.0493323	0.0455497	0.00695247	0.0249445	0	0.0765802	0.0367409	0.0371899	0.0768242	0.228599	0.0489071	0.0549996	0.0368149	0.0269696	0.0470759	0.0525237	0.0497949	0.0239951	0	0	0.0462868	0.0144006	0	0.0363228	0.00819238	0.0257935	0.0487602	0	0	0.00920955	0	0.0801881	0.0429869	0.108402	0.00447612	0.0216789	0.0745446	0.0293291	0.0280668	0.0340106	0.0124924
ANKRD36C	0.178994	0.167261	0.163605	0.153038	0.111799	0.178932	0.0668211	0.137036	0.294437	0.209045	0.184866	0.301635	0.203723	0.134741	0.290412	0.138275	0.0965226	0.28848	0.182041	0.172846	0.14192	0.191259	0.281446	0.166209	0.291347	0.330314	0.0911632	0.224885	0.076666	0.282907	0.196304	0.189412	0.167291	0.0974048	0.0820767	0.169214	0.14607	0.28301	0.116601	0.107301	0.194518	0.162731	0.140332	0.186892	0.140022	0.1999	0.199846	0.14605
GPAT2	0	0	0	0	0.0214057	0	0	0.00140587	0	0	0	0	0	0.0364676	0.00733576	0	0.110773	0	0	0	0	0.0435998	0.0166352	0	0.00307564	0	0	0.0128296	0	0	0.00393543	0.0180461	0	0	0	0	0.000246874	0	0.0418418	0	0	0	0.0178068	0	0	0.0280668	0.00719716	0.0205531
ADRA2B	0	0	0	0	0	0	0	0	0	0	0	0	0	0	0	0	0	0	0	0	0	0	0	0	0.00307564	0	0	0	0	0	0.00393543	0	0.00125812	0	0	0	0.00532826	0	0	0	0	0	0	0	0	0	0	0
ASTL	0	0	0	0.00927162	0	0	0	0	0	0	0	0	0	0	0	0	0	0.0109859	0	0	0	0	0	0	0	0	0	0	0	0	0	0	0	0	0	0	0	0	0	0.0299258	0	0.0137746	0	0	0	0	0	0
DUSP2	0	0	0	0	0	0.0336691	0.10734	0	0	0.0114965	0	0.0281114	0.0556168	0.0490775	0.0231345	0	0	0	0	0.0248022	0	0.00511416	0	0.0578385	0.0288811	0	0	0	0.00834694	0	0.033195	0	0.00493008	0	0	0.0771257	0.00417225	0	0.166378	0	0	0.0513647	0	0	0	0	0	0
STARD7	0.142391	0.0658903	0.0512596	0.12285	0.0568382	0.0888357	0.0791202	0.0486717	0.228257	0.0646839	0.191055	0	0.0317213	0.076468	0.103107	0.0644994	0.0916291	0	0.0965602	0.0727824	0.04707	0.0414814	0.0596989	0.0708308	0.0966719	0.143279	0	0.0826078	0.0651503	0.0304524	0.118447	0.110633	0.110227	0.101037	0.078658	0.0174064	0.0411116	0.044786	0.073675	0.0736452	0.155855	0.0818808	0.137879	0.0323682	0	0.100921	0.0508429	0.106539
TMEM127	0.0599761	0.0693392	0.0268835	0.0165784	0	0.0688236	0.0133757	0.0259068	0.0396314	0.0190595	0	0.047272	0.0103548	0.071614	0.0405761	0.0433879	0.206353	0.0510801	0.029497	0.0329295	0.0428194	0.0478098	0.0608697	0.0478883	0.0566581	0.197657	0	0.0117636	0.0488227	0.0545389	0.0725406	0.0249996	0.0389713	0.0190421	0.150089	0.0217654	0.0788288	0.0462441	0.0768422	0.0478523	0	0.00447612	0.0812835	0.101543	0	0.0585927	0.047976	0.0967871
CIAO1	0.098985	0.0240041	0.0606574	0.0430802	0.0859664	0	0.107632	0.107351	0.0448299	0.0538707	0.0549674	0.0636991	0.143339	0.0983732	0.0439674	0.0662453	0	0.029793	0.0960787	0.0371929	0.0643046	0.0723421	0.0132945	0.152881	0.0434598	0.0728258	0.117128	0.0337222	0.015964	0	0.0680591	0.119913	0.0773006	0.0919995	0.0639744	0	0.0689113	0.0812498	0.0543024	0.119241	0	0.0378814	0.071819	0	0.0293291	0.101562	0.0351782	0.04483
SNRNP200	0.0336694	0.070578	0.0775365	0.100958	0.0712911	0.149688	0.0752676	0.0928941	0.105448	0.0948617	0.0592171	0.0875973	0.136243	0.114349	0.0577273	0.122996	0	0.115856	0.132137	0.0859245	0.0414174	0.108917	0.0700839	0	0.0578694	0.053175	0.080632	0.0743747	0.0711267	0.18317	0.154232	0.0855527	0.0582957	0.0267585	0	0.131871	0.114001	0.136522	0.050801	0.138285	0.0713871	0.0252667	0.0357171	0.0991806	0	0.0670763	0.163842	0.166095
ITPRIPL1	0	0	0	0	0	0	0	0	0.0323328	0	0	0	0	0	0.0066619	0	0	0	0	0	0	0	0.0135618	0	0.00254766	0	0	0.00730413	0	0	0	0	0	0	0	0	0	0	0	0	0.0606445	0	0	0	0	0	0.00219179	0
NCAPH	0	0	0	0	0	0	0	0.0179841	0	0	0	0	0	0	0	0	0	0	0	0.0015538	0	0	0	0.0162616	0	0	0	0	0	0	0	0	0	0	0	0	0	0	0	0	0	0	0	0	0	0	0	0
NEURL3	0	0	0	0	0	0	0	0	0	0	0	0	0.010821	0.00686637	0	0	0	0	0	0	0	0.00640788	0	0	0	0	0	0	0.00834694	0	0.0248975	0	0	0.0190138	0	0	0	0	0	0.0579429	0	0	0	0	0	0	0	0
ARID5A	0.122805	0.0314673	0.0706604	0.0483452	0.0335119	0	0	0.0637062	0.0083734	0.0427832	0.0724143	0.0324695	0.104305	0.185831	0.0511545	0.0321411	0.110773	0.0314233	0.0338867	0.0605158	0.129621	0.0321582	0.0739679	0.113247	0.183321	0.0820368	0	0.0587036	0.102615	0.0362352	0.0755395	0.0955532	0.0785514	0.0544525	0.150949	0.0455046	0.0648722	0.104938	0.0873109	0.0962685	0	0.0270179	0.157908	0.0693425	0.0293291	0.0543294	0.110713	0.225948
KANSL3	0.197862	0.114523	0.154757	0.0439924	0.0659808	0.0348797	0.0297007	0.0805102	0.153135	0.185792	0.187948	0.0667929	0.131643	0.0861394	0.113177	0.0647928	0	0.0870412	0.102142	0.070055	0.148607	0.13343	0.079543	0.119825	0.113575	0.171026	0	0.0739485	0.236874	0.0785063	0.15568	0.0967545	0.0916879	0.130599	0	0.146919	0.127824	0.102442	0.208189	0.135998	0.27816	0.141131	0.111216	0.14888	0.0619692	0.231544	0.125622	0.11641
FER1L5	0	0	0.0245206	0.0184042	0.0123487	0	0	0.0207587	0	0.0138399	0.0758196	0	0.00859814	0	0.00410821	0.0312012	0	0	0.0218868	0.0177618	0.0542188	0.0228781	0	0	0.00408457	0	0	0.0115888	0.0206419	0.050372	0.016975	0.0211676	0.00679291	0	0	0	0.00623579	0	0.0577378	0	0	0.0285861	0	0	0	0	0.00475421	0.0172573
LMAN2L	0.0335541	0	0.0123395	0.0363361	0.0487836	0	0.0565115	0	0.0513205	0.026496	0	0	0.0569949	0.0374035	0.0409366	0.0475791	0	0.010937	0.0204425	0.0173717	0	0.0390631	0.123149	0.0616757	0.0174369	0	0	0.0465386	0.0666952	0	0.00152433	0.0360082	0.0340874	0.0660519	0	0.0304288	0.0519773	0.085521	0.00694318	0.0510663	0	0.0431163	0.0282316	0	0	0.0279369	0.0244776	0.0592864
CNNM4	0.0675704	0	0.0195278	0.00351545	0.0157638	0	0.0164153	0	0.0083734	0.0420955	0.110433	0	0.0156831	0.0102072	0.0210289	0	0	0.0636236	0	0.00642826	0	0.0234087	0.030877	0.0539388	0.018107	0	0	0.0299164	0.02456	0	0.0246279	0.0153675	0.0253481	0.00756254	0.0631497	0	0.0379743	0.0725957	0.051434	0.0393863	0	0.0174849	0.00287308	0.0436346	0.0293291	0.0393286	0.0291512	0.0303887
CNNM3	0	0.0361565	0	0	0.0298648	0	0	0.0094005	0	0.0344906	0	0	0.0163394	0.00388015	0.0100718	0.0400918	0	0.0254219	0.0418813	0.00279043	0	0.00528256	0	0	0.0177367	0.121073	0	0.0222357	0	0	0.0275256	0.0305899	0.00787024	0.0158407	0	0.0168782	0.0143499	0	0.0280669	0	0	0.0303152	0	0	0	0	0.017867	0.0706751
ANKRD23	0.0564207	0.0252931	0.0245206	0.0628739	0.0226014	0.138482	0.123296	0.0183186	0.0651524	0.0203836	0	0	0.0163394	0.00902464	0.0695332	0.0158211	0	0.104766	0.0165035	0.0762498	0.0466535	0.0216532	0.0718578	0.048547	0.0190904	0	0	0.0459929	0.013414	0.10539	0.0603138	0.0754767	0.0349952	0.0668109	0	0.0396725	0.0391483	0.0864	0.0184978	0.045398	0	0.0407465	0.0143381	0.0582151	0	0.0361392	0.0614607	0.0135064
SEMA4C	0	0.0461709	0.0640401	0.0303523	0.0482776	0.0668041	0.0179364	0.0611084	0.0083734	0.0723909	0	0	0.0805778	0.0540939	0.0901951	0.0637439	0	0.0312017	0.0624205	0.0415602	0.0334376	0.0294818	0.083131	0.022327	0.0873316	0	0.150688	0.0336129	0.0169404	0.032038	0.0986955	0.0630423	0.0569613	0.026849	0	0	0.0579948	0.132468	0.0227341	0.0492212	0.143328	0.0164517	0.045628	0.0684225	0.0293291	0	0.0153333	0.0205531
FAM178B	0	0	0.0228524	0	0	0	0	0.0343786	0	0.00942429	0	0	0	0.00907294	0.0160927	0	0	0.0125236	0	0	0	0	0	0	0.00185042	0	0	0.00112855	0	0	0.0336059	0	0.0123132	0.0104041	0	0	0.0162957	0.0444095	0	0	0	0	0	0.0381461	0	0	0	0
FAHD2B	0	0	0.00280831	0.00663494	0.0231483	0.0336691	0.0164153	0	0	0.0104067	0	0	0	0.0175097	0	0	0	0.0400252	0	0.0118323	0	0.0202995	0.010612	0.022327	0.0195427	0	0	0.0185532	0.0148869	0	0.0441772	0.0328228	0.00712156	0.0181848	0	0	0.0138448	0	0	0	0	0	0	0	0	0	0.0230579	0
ANKRD36	0.242917	0.196264	0.180431	0.204598	0.329218	0.211898	0.129676	0.14344	0.182385	0.265354	0.153217	0.184562	0.300589	0.142877	0.227023	0.187536	0	0.330508	0.157221	0.221798	0.252593	0.155257	0.289289	0.26306	0.252637	0.226165	0.193627	0.19899	0.312176	0.199396	0.168886	0.124974	0.117722	0.225905	0.200351	0.369448	0.136412	0.164215	0.287422	0.0852935	0.275238	0.273937	0.11802	0.347169	0.279654	0.138068	0.22024	0.132387
ANKRD36B	0.0167478	0.124592	0.0508357	0.122871	0.10818	0.069025	0	0.0218828	0.0396314	0.0444235	0.0897085	0	0.0304388	0.0470449	0.0847055	0.14103	0	0.0418204	0.124276	0.0874288	0.0293634	0.0248975	0.0393507	0.0601826	0.0420705	0	0.080632	0.0810964	0.104008	0.0591995	0.0706677	0	0.0703408	0.0618326	0.115805	0.0907403	0.0262553	0.0842495	0.0381013	0	0.103376	0	0.0196054	0.0753499	0	0.112634	0.0563933	0.0428681
COX5B	0.103647	0.144776	0.165206	0.155826	0.200652	0.0625289	0.254307	0.205934	0.260166	0.0402049	0.146956	0	0.164523	0.240877	0.184014	0.156812	0.0916291	0.147807	0.204272	0.112932	0.0927237	0.143137	0.0819807	0.121381	0.199432	0	0.259686	0.156792	0.286133	0.164305	0.207019	0.197383	0.0926548	0.0843259	0.0954702	0.0814339	0.160389	0.263005	0.158911	0.0398966	0.150499	0.179692	0.208589	0.199225	0.156908	0.093085	0.181994	0.09457
ACTR1B	0	0.049909	0.0975899	0.0562027	0.0598796	0.0949015	0.0438313	0.0717787	0.164337	0.0631857	0.0300229	0.113297	0.100513	0.108884	0.0413604	0.0301182	0	0.0474731	0.174735	0.0714323	0	0.0888173	0.0329025	0.0463767	0.0666347	0	0.255152	0.0720977	0.111611	0.0989924	0.172636	0.175419	0.091878	0.0630218	0	0.0571043	0.106131	0.0842741	0.0952273	0.0250351	0.0466265	0.0399023	0.0375459	0.0339924	0.0293291	0.0507146	0.0989991	0.0115205
C2orf92	0.0429967	0.171684	0	0.00351545	0.112533	0.0312534	0.0135601	0	0	0.0173864	0.112279	0.0238566	0.106582	0.0332353	0.0641154	0.0387051	0	0.0564924	0.0116471	0.0470596	0.0195175	0.0643375	0.141618	0.0905323	0.00944669	0.161481	0	0.0548965	0	0.0288207	0.073464	0.0116112	0.0656719	0.0204354	0	0.0428989	0.0174243	0	0	0	0.109939	0	0.0621169	0	0.0492617	0.0374524	0.0741943	0.0626464
ZAP70	0	0	0.0251545	0	0.0102092	0	0.101784	0.0261358	0	0	0	0.0281114	0.0498317	0.00171668	0	0.0705292	0	0.0132518	0.0165035	0.0318928	0.0749849	0.0222282	0.0221051	0.15682	0.0207045	0	0	0	0	0.034852	0.0575311	0	0.0252377	0.0298903	0	0.109317	0.0100671	0	0.0442407	0.0363134	0.059528	0.0203343	0	0.0544159	0	0	0.0160486	0
TMEM131	0.202631	0.326233	0.271747	0.355815	0.22851	0.320132	0.398591	0.272536	0.358364	0.368078	0.315057	0.274152	0.324188	0.253041	0.245925	0.358448	0.502439	0.375764	0.185159	0.201942	0.246757	0.370893	0.416601	0.324338	0.34499	0.276749	0.369003	0.295132	0.292342	0.267663	0.297566	0.220202	0.264213	0.36674	0.471283	0.446413	0.29167	0.208776	0.322276	0.311225	0.291178	0.295785	0.234795	0.442421	0.558242	0.181909	0.277577	0.47615
VWA3B	0	0	0	0.00719486	0	0	0	0	0	0	0	0	0	0	0.00580847	0.0388604	0	0	0	0.0321064	0	0.00528256	0	0	0.00757944	0	0	0.0154136	0	0	0.00762006	0	0	0.00969139	0	0.0168782	0	0	0	0	0	0	0	0	0	0	0.00850759	0
CNGA3	0	0	0	0	0	0	0	0	0	0	0	0	0	0	0	0	0	0	0	0	0	0	0	0	0	0	0	0	0	0	0	0	0	0	0	0	0.00053125	0.0380054	0	0	0	0	0	0	0	0	0	0
INPP4A	0.306372	0.0821581	0.297335	0.230838	0.258064	0.271039	0.234552	0.308447	0.299743	0.329304	0.349011	0.25149	0.375767	0.137081	0.292755	0.208558	0.188152	0.2095	0.335059	0.23851	0.276315	0.260662	0.20219	0.443995	0.159996	0.291896	0	0.1413	0.165391	0.216989	0.225235	0.233295	0.179403	0.159855	0.0420679	0.398046	0.253317	0.23709	0.332978	0.291578	0.321022	0.124874	0.235227	0.298867	0.276328	0.152881	0.328575	0.238312
COA5	0	0.0332754	0.0316853	0.0445803	0.0125045	0.0440069	0.0656389	0.0394421	0	0.048878	0	0	0.01659	0.0136705	0.0399472	0.0199694	0.2468	0.047145	0	0.0105633	0.0531824	0.00917943	0.0370647	0.044762	0.0186051	0.053175	0	0.0250778	0.0638802	0.0690029	0.0426688	0.0300165	0.0472883	0.0348461	0.0349995	0	0.0421287	0	0.0296773	0	0	0.0106846	0.0106185	0.0319199	0.0514686	0.0390095	0.0573374	0
UNC50	0.0573592	0.0102273	0.0273289	0.0724633	0.0471703	0.0725322	0.187248	0.0588317	0.0848935	0.0235993	0.0254936	0.0594727	0.0441729	0.0392774	0.0592741	0.0207943	0	0.0762248	0.0237075	0.0585049	0.0670581	0.0797772	0.00831815	0.0987501	0.0292879	0	0	0.0440764	0.0496801	0	0.0291841	0.0955017	0.034607	0.0168213	0	0.0168782	0.0450878	0.0444095	0.00694318	0.0252953	0	0.00750035	0.051511	0.0874288	0	0.0368992	0.0723311	0.0380439
MGAT4A	0.431381	0.0822212	0.161225	0.125165	0.247888	0.110544	0.2463	0.167874	0.269988	0.147827	0.079886	0.24769	0.219994	0.170099	0.151895	0.119348	0.10983	0.110594	0.0642519	0.134627	0.0168116	0.216793	0.225088	0.296144	0.146374	0.136415	0.342702	0.113862	0.119594	0.168108	0.197574	0.408284	0.231294	0.327206	0.122055	0.455349	0.163469	0.181021	0.235648	0.149063	0.156455	0.126835	0.35324	0.103184	0	0.202961	0.246203	0.242462
KIAA1211L	0.0916746	0.0584028	0.0624722	0.0908612	0.113824	0.117287	0.141266	0.0376364	0.0083734	0.0698554	0.0348492	0.150315	0.0899318	0.0783269	0.0598595	0.11204	0	0.0865637	0.0509984	0.103845	0.056333	0.0434101	0.0778664	0.128325	0.0768436	0.118073	0.0700562	0.059185	0.128099	0.0149507	0.136169	0.0889399	0.122747	0.0208096	0	0.0498059	0.0720141	0.0401559	0.0513719	0.0328202	0.102768	0.0816866	0.117259	0.143444	0.310465	0.0341139	0.0591036	0.0784488
TSGA10	0.01778	0.0644294	0.108588	0.0637744	0.0849755	0.105698	0.144967	0.0688509	0.0455497	0.0188328	0	0	0.108902	0.0420205	0.0414996	0.0472725	0.209702	0.0487725	0.0501402	0.060641	0.0223576	0.0880728	0.0906184	0.0205824	0.0603122	0.143279	0	0.08507	0.081952	0.100372	0.126568	0.0928047	0.0768247	0.0913483	0.0790003	0	0.0706624	0.108556	0.130912	0	0.124977	0.0301206	0.0917847	0.0589291	0	0.0211533	0.100761	0.0291717
AC079447.1	0.0950732	0.0904257	0.0709095	0.0957682	0.0531574	0.0428766	0.0330784	0.0689481	0.180707	0.170729	0.0947022	0	0.0379638	0.07475	0.121733	0.0701451	0	0.127627	0.0354195	0.117198	0.122835	0.137276	0.0737853	0.0625501	0.116267	0.105501	0.338662	0.0784711	0.0795988	0.0993486	0.0664635	0.0656104	0.0635285	0.139046	0.0697919	0.0707014	0.0920151	0.0924035	0.105858	0.194551	0.0784719	0.111327	0.0546776	0	0.172459	0.0601627	0.110781	0.0962961
MITD1	0.0390762	0.0380581	0.0905233	0.0942596	0.0281192	0.1262	0.0772002	0.156164	0.0458017	0.0861764	0.0912084	0.0359603	0.0245561	0.0724545	0.0445179	0.0427095	0	0.0837292	0	0.0413773	0.130579	0.103432	0.0286603	0.0445116	0.0166321	0.0543784	0	0.0430585	0.0958816	0.0195438	0.0479012	0.0216341	0.0714441	0.0738839	0.0405846	0.143447	0.0826798	0.0475263	0.012965	0.0261987	0	0.0357405	0.0315643	0.114179	0	0.100858	0.0342923	0.0790989
LYG2	0	0	0	0.0435411	0	0	0	0.0169923	0	0.0168071	0	0	0.00859814	0.0200297	0.015365	0	0	0	0	0.0167704	0	0.00577871	0	0	0.00717111	0	0	0.00607863	0.0140226	0	0	0	0.00934334	0.0105403	0	0	0.00388543	0.0462441	0	0.019087	0	0	0	0	0	0	0.00350509	0.0201289
LYG1	0	0	0	0.0102668	0	0	0.0189247	0.0137668	0	0	0	0	0	0	0.0158997	0	0	0.0312017	0	0.00916839	0	0.0169815	0.00116064	0	0.00185042	0	0	0.0124103	0	0	0.0115315	0	0.0154252	0	0.0744897	0.0129368	0.0124377	0	0.00694318	0	0	0.0144832	0	0	0.0492617	0	0	0.0135064
TXNDC9	0.0390762	0	0.0392701	0.0265348	0	0.0348797	0.0141703	0.0664059	0.0719642	0.0226314	0	0.0253733	0.0149814	0.0118372	0.0363169	0.0506408	0	0.0469373	0.0260026	0.0220276	0.0293634	0.0743327	0.0351758	0	0.0207497	0	0	0.0294808	0.0520066	0.0588922	0.0312378	0.0407512	0.0333778	0.0240509	0	0.053978	0.0259422	0.0475263	0.00694318	0	0.148911	0.00669512	0.0801987	0.0201105	0	0.0621808	0.0540938	0.0350009
EIF5B	0.0336694	0.23559	0.220473	0.053202	0.170724	0.105805	0.170166	0.136507	0.120261	0.160904	0.182628	0.212925	0.111737	0.153924	0.140915	0.139904	0.0916291	0.0823525	0.106217	0.167159	0.135177	0.243654	0.162813	0.215251	0.130811	0.218853	0	0.136338	0.169794	0.0987637	0.165714	0.209332	0.154957	0.151816	0.067659	0.143672	0.122815	0.0897884	0.17712	0.184953	0.268218	0.128236	0.178845	0.0827914	0.283099	0.13796	0.143648	0.193683
REV1	0.0558241	0.118661	0.214677	0.356333	0.143497	0.246679	0.178183	0.153305	0.227235	0.209025	0.288968	0.231875	0.206803	0.131213	0.219043	0.0635903	0.10983	0.23582	0.265217	0.220688	0.328766	0.190568	0.242545	0.357148	0.169479	0.267584	0.228551	0.207858	0.230219	0.127324	0.234306	0.183696	0.188448	0.189608	0.15086	0.405952	0.287458	0.298293	0.188195	0.128234	0.0772952	0.144927	0.298496	0.25367	0.193922	0.317936	0.207633	0.26842
AFF3	1.39592	0.382506	0.716819	0.437925	0.365046	0.391144	0.299602	0.446619	0.403994	0.533226	0.532286	0.900219	0.458539	0.765625	0.510443	0.45048	0.195762	0.446262	0.483927	0.356804	0.239678	1.04412	0.612205	0.436666	0.472634	0.609693	0.080632	0.360715	0.679573	1.024	0.451463	0.340674	0.958151	0.653363	0.571335	0.540995	0.386966	0.744249	0.303187	0.0975821	0.95476	0.402424	1.10485	0.793587	0.222887	0.63313	0.318259	0.238889
LONRF2	0.144863	0.0374412	0.0734872	0.1241	0.175135	0.1835	0.0659437	0.221599	0.113441	0.097815	0.0559851	0	0	0.145355	0.0846145	0.067225	0	0.0692668	0.113573	0.0466751	0.0438305	0.0481895	0.103544	0.064236	0.123537	0	0.0870069	0.133725	0.149085	0.0921171	0.15583	0.188589	0.134699	0.0691584	0	0.03038	0.0941045	0	0.0584414	0	0.159364	0.0656606	0.0227806	0.062458	0.0720275	0	0.0481327	0.0515173
CHST10	0	0	0.0077118	0	0.0418038	0.0537874	0.0297522	0.0502437	0.049807	0	0	0.0180927	0	0.0281599	0.0412175	0	0	0	0.0149332	0.0360736	0	0.0247938	0.00773581	0	0.0112249	0	0	0.028159	0.0260782	0	0.0369758	0	0.0173908	0.0318564	0.0745761	0.0536924	0.0283977	0	0	0	0	0.0392093	0.0151083	0	0.0492617	0	0.00598514	0
NMS	0	0	0	0	0	0	0	0	0	0	0	0	0	0	0	0	0	0	0	0	0	0	0	0	0	0	0	0	0	0	0	0	0	0	0	0	0	0	0	0	0	0	0	0	0	0	0	0
PDCL3	0	0	0	0	0	0.0313982	0.0334076	0	0	0	0	0	0.0379047	0.0231815	0.0132513	0	0	0.0351042	0	0.00512385	0	0	0.00227652	0	0.00987908	0	0.0727925	0.00845096	0	0.0187146	0.0169758	0	0.0126244	0	0	0.0179325	0.010876	0	0.012965	0	0	0.00808075	0.00515537	0.0201105	0	0	0.0376746	0
NPAS2	0.602744	0.295676	0.204449	0.258768	0.208493	0.0691262	0.268881	0.351452	0.294789	0.456986	0.128644	0.343916	0.516319	0.451102	0.159772	0.372426	0.169847	0.266441	0.474955	0.315694	0.0933991	0.393857	0.277092	0.258671	0.281226	0.216193	0.538081	0.349184	0.432526	0.476085	0.233558	0.527721	0.481812	0.358314	0.502753	0.187139	0.490569	0.669013	0.574252	0.151418	0.367527	0.193948	0.327981	0.386633	0.26894	0.595015	0.497501	0.481544
RPL31	0.109925	0.107199	0.110838	0.068151	0.136405	0.126324	0.0281842	0.0885464	0.100714	0.0727545	0.193943	0.0281114	0.12085	0.0799022	0.093797	0.0149718	0.263138	0.152567	0.108168	0.0769323	0	0.176822	0.0776324	0.069114	0.130893	0	0	0.0874461	0.171088	0.0513505	0.142367	0.109366	0.1144	0.0662334	0.0744897	0.0335504	0.103873	0.104026	0.0878314	0.198424	0.0713871	0.085436	0.10627	0.0765797	0	0.138555	0.0512856	0.149212
TBC1D8	0.182761	0.207036	0.205037	0.285415	0.178206	0.0669728	0.093338	0.218793	0.0929652	0.189115	0.276333	0.0729367	0.211807	0.162167	0.125552	0.102837	0.47676	0.0919914	0.10884	0.105138	0.0880116	0.195476	0.631068	0.137475	0.0969367	0.373284	0.331835	0.426046	0.161865	0.101814	0.0925271	0.12033	0.247778	0.239549	0.328804	0.0912442	0.201348	0.108556	0.192797	0.0499027	0.186637	0.528711	0.173271	0.0661858	0.0293291	0.244975	0.229174	0.101621
CNOT11	0.036171	0.0123172	0.0479115	0.0156262	0.0319583	0.0348797	0.0345303	0.0251941	0.0881706	0.0398854	0	0.0253733	0.0805041	0.0135441	0.0529502	0.0487101	0	0.0444774	0.0425265	0.0522989	0.0638729	0.055143	0.0430016	0	0.0454125	0	0	0.0664899	0.0405643	0.137979	0.0335095	0.0318995	0.092834	0.0732607	0.120726	0.0700525	0.0484366	0	0.0243222	0.0254965	0	0.0125566	0.0201212	0.0292335	0.127579	0.0543294	0.0826246	0.0264157
RNF149	0.209155	0.263832	0.193692	0.128808	0.143623	0.0828305	0.161313	0.25608	0.292771	0.147486	0.0984192	0.145542	0.240683	0.248847	0.190715	0.0969496	0.10983	0.10465	0.174363	0.088126	0.278743	0.233586	0.227696	0.240436	0.175217	0	0.251449	0.174036	0.217536	0.0722691	0.200953	0.27167	0.265768	0.139781	0.329567	0.192598	0.165458	0.343122	0.272286	0.265265	0.215352	0.149315	0.140051	0	0.128172	0.15756	0.183641	0.416377
CREG2	0.162409	0.115313	0.082621	0.0833189	0.069341	0.0676909	0.133822	0.201949	0.196375	0.0356327	0.124776	0	0.0372787	0.117801	0.143327	0.0347916	0.0965226	0.100209	0.0412583	0.0610418	0.0689183	0.023429	0.0701698	0.0413006	0.054468	0	0.0870069	0.0969871	0.122796	0.120574	0.134879	0.0299405	0.0827457	0.0248252	0.0745761	0	0.150873	0.0324398	0.0284485	0.0627461	0.139116	0.0351332	0.0937513	0.0455819	0.0293291	0	0.0851725	0.150557
RFX8	0	0	0	0	0.0149392	0.0417188	0	0.0111259	0	0.0130262	0	0.058638	0.0164561	0	0.0121143	0.0245967	0	0.0261925	0	0.0143064	0	0	0.0456652	0	0.00250889	0	0	0.00809125	0.0171979	0.0288207	0.00776683	0.0332329	0.013445	0.03542	0	0.0661856	0.00513836	0.0380054	0	0	0	0.0301995	0	0.0258925	0	0	0.00475421	0.0737589
MAP4K4	0.684383	0.450759	0.428713	0.520199	0.552308	0.390458	0.471803	0.399439	0.36074	0.452224	0.350901	0.423445	0.652339	0.280834	0.331188	0.498072	0.169847	0.360379	0.652811	0.549988	0.400384	0.412441	0.406244	0.567267	0.374229	0.560766	0.457924	0.375855	0.405686	0.414175	0.443873	0.579509	0.513262	0.490126	0.415522	0.522039	0.5047	0.394499	0.402765	0.474392	0.416643	0.313234	0.285451	0.530222	0.537885	0.491352	0.676004	0.834655
IL1R2	0	0	0	0	0	0	0.0244243	0	0	0	0	0	0	0	0	0	0	0	0	0	0	0	0	0	0	0	0	0	0	0	0	0	0	0	0	0	0	0	0	0	0	0	0	0	0	0	0	0
IL1R1	0.371279	0.131186	0.206719	0.120731	0.068612	0.175774	0.0674829	0.175083	0.0811914	0.323813	0.322788	0.393819	0.126349	0.180939	0.164099	0.225102	0.138629	0.229907	0.197273	0.173896	0.050476	0.405491	0.0639836	0.207626	0.148996	0.280156	0	0.406982	0.403482	0.28513	0.223092	0.336999	0.245992	0.41613	0.127387	0.0863875	0.15006	0.0781613	0.135947	0.258574	0.0474525	0.230773	0.395193	0.133538	0.366633	0.36242	0.189447	0.161586
IL1RL2	0.0347304	0	0.011835	0	0	0	0	0.0265646	0.050613	0.0275719	0	0	0	0	0.00354577	0	0	0	0	0	0.027818	0.0257486	0.0159305	0	0.00443078	0	0	0.0450777	0	0	0.00677946	0.0245798	0.0323948	0	0	0	0.0122908	0	0	0.0313018	0	0.0106846	0	0	0.122152	0	0	0.0279624
IL18R1	0.167306	0.0698546	0.0514122	0.0222814	0.106323	0.0407428	0.0404063	0.139448	0	0.091016	0.196933	0	0.0283061	0.108191	0.00710137	0.0903072	0.169847	0.114702	0.105331	0.0109435	0	0.390113	0.0863247	0.0363692	0.109841	0.456278	0.187184	0.14624	0.0711243	0.0708191	0.0932229	0.319339	0.214054	0.0924358	0.260611	0	0.126584	0	0.124681	0.193439	0	0.109639	0.522727	0.0364342	0.13386	0.201071	0.142702	0.184697
IL18RAP	0	0	0	0	0	0.0271049	0.0159802	0.0220458	0	0	0	0	0	0.0154431	0	0	0	0	0.0215105	0	0	0.0259236	0	0.215465	0.00185042	0	0	0.00112855	0	0	0.0489516	0.0252727	0.00767986	0.00995313	0	0.102121	0	0	0.138481	0.0625121	0	0	0.0321682	0	0	0	0	0
SLC9A4	0	0	0	0	0	0	0	0	0	0	0	0	0	0	0	0.0185487	0	0	0	0	0	0	0	0	0	0	0	0	0	0	0	0	0	0	0	0	0	0	0	0	0	0	0	0	0	0	0.0105359	0
SLC9A2	0.0623503	0.0188634	0	0.0819642	0.0560963	0	0	0	0	0.0368469	0.0918106	0	0.0152603	0	0.0227836	0.0932753	0	0.0572319	0.0604366	0.0630038	0.0429706	0.0354338	0.139289	0.11465	0.0099839	0	0	0.0940414	0.0141044	0.0330797	0.0209854	0.0615121	0.0247571	0.0610117	0.0631497	0.12481	0.0190204	0	0.00694318	0	0	0.0715166	0.0274905	0.0201105	0	0	0.155849	0.0529205
MFSD9	0	0	0	0.0243799	0.0139447	0	0	0.0082127	0.0455497	0.00491457	0	0.0281114	0.0112352	0.0136452	0.0109952	0	0	0.010937	0	0.00642826	0	0.00789547	0.0176887	0	0.00285246	0	0	0.0120639	0.0204277	0	0.0195572	0	0.0293904	0.00518425	0	0	0.0155941	0	0.0531807	0	0	0.0132687	0	0	0	0	0.0268107	0
TMEM182	0.0343885	0	0.0340445	0.0229093	0	0	0.0419154	0.0152165	0	0.0467788	0	0	0.0581893	0.0184983	0.0273785	0	0	0	0	0.0322708	0	0.0390231	0.0245004	0.0194354	0.0432296	0	0	0.0402851	0.01495	0	0.0761158	0.0193618	0.00583874	0.0215358	0	0.0619485	0.020004	0	0.107721	0.0285841	0	0.0303152	0.0102925	0	0	0.0361392	0	0.0567499
POU3F3	0	0.0123172	0.0405873	0.0249337	0	0.0402834	0.0820062	0	0.0202748	0.0272531	0.0414163	0.047272	0	0.0381358	0.0102709	0	0	0	0	0.0285476	0	0.00718717	0.0480137	0.0770752	0.0195543	0	0	0.0337677	0.0388086	0.0391421	0.0010688	0.0299036	0.0243638	0.0541059	0	0	0.00819561	0	0.060417	0	0	0	0	0	0	0	0.0124489	0.0320736
MRPS9	0.102673	0.0493645	0.0540912	0.0925278	0.125945	0.151828	0.0503728	0.166625	0.0878172	0.12354	0.0300229	0.0462041	0.0633866	0.12854	0.105008	0.081874	0	0.0725621	0.064609	0.0981336	0.064637	0.0619422	0.103452	0.123761	0.0793473	0.275411	0	0.0922221	0.104515	0.0726275	0.145027	0.106645	0.0787534	0.129527	0	0.116696	0.0807991	0	0	0.0527078	0.124977	0.0631122	0.0881173	0.0890206	0.147312	0.107155	0.132034	0.116626
GPR45	0	0	0	0	0	0	0	0	0	0	0	0	0	0	0	0	0	0	0	0	0	0	0	0	0	0	0	0	0	0	0	0	0	0	0	0	0	0	0	0	0	0	0	0	0	0	0	0
TGFBRAP1	0.0167478	0.0667204	0.0247903	0.0217746	0.0908215	0	0	0.090707	0.0083734	0.0449288	0	0.0621302	0.0877378	0.0430086	0.05737	0.0742209	0.0916291	0.0829689	0.0456202	0.0357513	0.0761091	0.0325625	0.0334842	0.0377815	0.0162906	0	0	0.0346676	0.069978	0.0324011	0.0344308	0.0615952	0.0330094	0.0453305	0	0.0168782	0.0465079	0	0.036169	0.10929	0.20778	0.0651181	0.0273071	0	0	0.0640399	0.0882025	0.0945001
C2orf49	0.0167478	0	0.0866151	0	0.102294	0.0271049	0	0.0356249	0.0083734	0.0392874	0	0.0313613	0.0110196	0.0142113	0.0380576	0.039846	0	0.0556292	0.0364983	0.017711	0	0.0348174	0.00591659	0.046446	0.0227274	0.053175	0.0920474	0.0208787	0.0449335	0	0.0772263	0	0.0253837	0.00518425	0	0.0350973	0.0375458	0.0522476	0.0357073	0	0	0.0327182	0.0355691	0.0537391	0	0.0543294	0.0354802	0.0358169
FHL2	0	0.0667305	0.0646438	0.0361545	0.099527	0.115019	0.11674	0.119904	0.0441734	0.251268	0.11098	0.0717679	0.11273	0.123839	0.14562	0.042688	0	0.200009	0	0.0951395	0.174753	0.170149	0.151967	0.023505	0.0476745	0.221946	0.0700562	0.0356639	0.16288	0.102173	0.102205	0.135445	0.333677	0.0776813	0	0.0481665	0.0573676	0.477261	0	0.181162	0.245187	0.116175	0.0739357	0.1103	0	0.117045	0.00819418	0.0342997
NCK2	0.191173	0.0903401	0.239368	0.139981	0.239181	0.213246	0.345714	0.232549	0.220705	0.340877	0.374824	0.105309	0.333974	0.181869	0.228166	0.350337	0.0965226	0.218186	0.251097	0.169223	0.306377	0.180564	0.244632	0.388956	0.134309	0.148972	0.161307	0.21818	0.083434	0.251117	0.203154	0.229444	0.221698	0.234809	0.239277	0.208719	0.238603	0.321795	0.154038	0.20277	0.100187	0.128808	0.0828585	0.0967966	0.304633	0.116176	0.213397	0.234847
UXS1	0.0335541	0.134074	0.129544	0.0499998	0.107648	0.0824615	0.101433	0.046966	0.191106	0.117245	0.0249445	0.036977	0.0470439	0.0899421	0.112737	0.0542428	0.192692	0.0643995	0.0189234	0.0999015	0.0287567	0.112202	0.0664915	0.0544718	0.06555	0.143279	0	0.0441867	0.0617996	0.0600465	0.0526939	0.0383326	0.0657697	0.0662814	0.0631497	0.0708554	0.0972024	0	0.121659	0.229088	0	0.059703	0.0648485	0.0989883	0	0	0.061524	0.145306
RGPD3	0	0	0.0704462	0.0121139	0.026741	0	0	0	0.0374283	0	0	0	0.0152603	0	0	0.0575355	0	0.0115685	0.0202868	0	0	0.0123428	0	0	0.0173501	0	0	0	0	0	0	0	0	0.0149127	0	0	0.0044584	0.0503949	0	0	0	0	0	0	0	0	0.00780649	0.0432934
CD8B2	0.0336694	0	0.00303877	0.00663494	0.0178083	0	0.0247132	0.0221434	0.0158115	0.013343	0	0	0	0.0019326	0.0211804	0.0122532	0	0	0	0.0229465	0	0.00424775	0.0577857	0.0703272	0.0265802	0	0	0.00772697	0.0217358	0	0.00393543	0.0138041	0.00373172	0.0105403	0	0	0.00514607	0	0	0	0	0	0.0588889	0	0	0	0.0684714	0.0305453
ST6GAL2	0.0343885	0.0140701	0.00942862	0	0.0883291	0.0548288	0	0.0619734	0.0374283	0.0148025	0.0556938	0	0.0150258	0.0883595	0.0352884	0.0480543	0	0.00915234	0.0129153	0.0161082	0.0235683	0.0410639	0.00227652	0.0242335	0.0250119	0	0	0.0224058	0.013461	0.0194275	0.0339261	0.0778211	0.0287044	0	0	0.012288	0.0211405	0.0824448	0	0	0.059528	0.0412568	0.033581	0	0	0.0280668	0.0274426	0
RGPD4	0	0	0	0	0	0	0	0	0.0202748	0	0	0	0	0.00534072	0.00354577	0	0	0	0	0	0	0	0.0115959	0	0	0	0	0	0	0	0	0	0	0	0	0	0	0	0	0.0620739	0	0	0	0	0	0	0	0
SLC5A7	0	0	0	0	0	0	0	0	0	0	0	0	0	0	0	0	0	0	0	0	0	0	0	0	0	0	0	0	0	0	0	0	0	0	0	0	0	0	0	0	0	0	0	0	0	0	0	0
SULT1C2	0	0.024661	0	0.00662312	0.0240754	0	0	0	0.0294506	0	0	0	0.0291549	0.01848	0	0	0	0.0369434	0.0319226	0	0	0.0129896	0.0471234	0	0	0	0	0.0857707	0	0	0	0	0	0.0246553	0	0	0.00381451	0	0	0	0	0.186672	0.0182901	0	0	0	0	0
SULT1C4	0	0.0559869	0.0221649	0.0209376	0.0545651	0.0191824	0	0.0376036	0.0554429	0.073772	0	0.0833805	0.07725	0.0577038	0.0256064	0.0137502	0	0.034598	0.0424961	0.0376495	0.0805194	0.0410685	0.0521673	0.052799	0.038681	0	0	0.00622557	0	0	0.0560558	0.032861	0.0102611	0.0440466	0.075584	0	0.04821	0.110493	0.0132706	0	0	0.132245	0.0349275	0.0222381	0	0	0.0262865	0.0452016
GCC2	0.296912	0.101078	0.234676	0.263137	0.228254	0.262183	0.388157	0.280181	0.327763	0.258207	0.335016	0.338562	0.242092	0.236249	0.310821	0.320751	0.151972	0.323232	0.0990014	0.22592	0.254826	0.371153	0.314778	0.322146	0.160294	0.187538	0.153424	0.270128	0.323526	0.241485	0.302986	0.276934	0.21856	0.356634	0.679379	0.22176	0.307527	0.475763	0.317296	0.220947	0.287347	0.240465	0.177258	0.191487	0.157501	0.389458	0.209258	0.27761
LIMS1	0.345685	0.279936	0.198025	0.281047	0.275398	0.218449	0.356676	0.306694	0.184153	0.288313	0.342235	0.179382	0.35995	0.293901	0.235692	0.177781	0.248495	0.314283	0.265656	0.232913	0.171282	0.350482	0.295367	0.271173	0.218639	0.296399	0.0727925	0.295253	0.264463	0.183612	0.28297	0.305198	0.193791	0.24668	0.284299	0.237829	0.312298	0.0401559	0.261647	0.21192	0.13794	0.210744	0.266985	0.162924	0.0720275	0.326878	0.221265	0.414343
RANBP2	0.130033	0.229497	0.198828	0.279447	0.271572	0.152056	0.255323	0.238966	0.163669	0.107672	0.143155	0.24493	0.175279	0.26999	0.280322	0.189874	0.100043	0.143621	0.140953	0.139909	0.274094	0.20697	0.197709	0.222834	0.237379	0	0.29335	0.257857	0.234216	0.184358	0.206582	0.25261	0.257469	0.159133	0.146627	0.321233	0.218106	0.318484	0.196299	0.13294	0.176695	0.327951	0.120201	0.243235	0.400932	0.200917	0.205054	0.365545
CCDC138	0.116761	0.026003	0.0300187	0.0174929	0.0992287	0.116345	0.114287	0.0384451	0.0480048	0.0746416	0.0304915	0.0877461	0.0923213	0.0838291	0.0667552	0.0382573	0	0.0542012	0.0777219	0.047503	0.0293634	0.0754079	0.0476295	0.0641934	0.0401818	0	0.134715	0.0660533	0.0628222	0.126871	0.0630158	0.0880805	0.0371685	0.0583602	0.078658	0.141169	0.0384005	0.214226	0.0736101	0.0743617	0	0	0.0462845	0.061537	0.0780533	0.0415472	0.0607586	0
EDAR	0	0	0	0	0	0	0	0	0	0	0	0	0	0	0	0	0	0	0	0	0	0	0	0	0	0	0	0	0	0	0	0	0	0	0	0	0	0	0	0	0	0	0	0	0	0	0	0
SH3RF3	0.114645	0.339194	0.244756	0.179439	0.150813	0.0888329	0.098139	0.174454	0.21306	0.208961	0.416991	0.20323	0.0516532	0.595437	0.290183	0.157796	0.151972	0.146817	0.100455	0.0579804	0.163098	0.373329	0.306358	0.16023	0.518548	0	0.145055	0.187087	0.263809	0.0963042	0.109369	0.204111	0.296674	0.285573	0.0639744	0.201528	0.100697	0.208602	0.271534	0.179315	0.11884	0.330733	0.178883	0.0807698	0.139233	0.129157	0.238623	0.235634
SOWAHC	0	0.0501976	0	0.0103511	0	0.0269277	0	0.00140587	0.0646637	0.0393286	0	0.036977	0	0	0.00976708	0	0	0	0	0.0151742	0	0.0140576	0.00773581	0	0.03394	0	0	0	0	0	0.00902417	0	0.0141148	0.027584	0	0	0.0059028	0	0	0	0	0.0203285	0	0	0.0492617	0	0.00210894	0.00875536
RGPD5	0	0	0	0	0.0231366	0	0	0	0	0	0	0	0	0.000456503	0	0	0	0	0	0	0	0	0	0	0	0.105501	0	0	0	0	0	0	0	0	0	0	0	0	0	0	0	0	0	0	0	0	0	0
AC013271.1	0	0	0	0.0112027	0	0	0	0	0	0	0	0	0	0.0134554	0	0.0132167	0	0	0	0.0120397	0	0.0120178	0	0	0	0	0	0	0	0	0	0	0	0	0	0	0	0	0	0	0	0	0.00287308	0	0	0	0	0
MALL	0.0328304	0.0721663	0.079275	0	0	0	0	0.0105645	0	0	0	0	0	0.0170993	0.00446022	0.0213581	0	0	0	0	0	0.018859	0	0	0.0201113	0	0	0.00469097	0.0230664	0.0293313	0.0130327	0	0.0227104	0.00457773	0	0	0.0151677	0	0	0	0	0.0132167	0.0467171	0	0	0.0144458	0.00970069	0
NPHP1	0	0	0.0153074	0.115286	0.0422591	0.0831498	0.0311649	0.0551477	0.056779	0.0475402	0	0.0425565	0.0401117	0.0713147	0.039307	0.0242141	0	0.0668311	0.0704056	0.0295455	0.0962901	0.0580726	0.0134359	0	0.0182466	0.105501	0	0.0852954	0.0248731	0.0677046	0.0460359	0.0241278	0.0620913	0.0252219	0	0.038515	0.0505072	0.110504	0	0	0.112584	0.00648931	0.0664307	0.0694416	0	0	0.0505874	0.0107384
AC112229.3	0	0	0	0.0136125	0	0	0.0128705	0.0101845	0	0	0.0673334	0	0.0300303	0.000456503	0	0	0	0.0192482	0	0.0245105	0	0.0117156	0.00321188	0	0	0	0	0.0180497	0	0.0248501	0	0.0267023	0.00393289	0	0	0	0.00699635	0.0462441	0	0	0	0	0.0143381	0.0410057	0	0	0	0
RGPD6	0	0	0	0	0	0	0	0	0	0	0	0	0	0	0.00952847	0.0185487	0	0	0	0	0	0	0	0	0	0	0	0	0	0.0160526	0	0	0	0	0	0	0	0	0	0	0	0	0	0	0	0	0	0
BUB1	0	0	0	0	0.0192777	0	0.0736114	0.0137668	0	0	0	0	0	0.0143124	0	0	0	0.00915234	0	0	0	0	0	0	0	0	0	0	0	0	0.0117207	0	0	0	0	0	0	0	0	0	0	0	0	0	0	0	0	0
ACOXL	0	0	0	0.0113235	0	0	0	0	0	0	0.0249445	0	0	0.00388015	0	0.0128624	0	0	0	0.0173717	0.0176575	0.00891609	0	0.0255614	0.013241	0	0	0	0.0274367	0	0	0	0	0.00986258	0	0	0.0159947	0	0.0388444	0	0.0713871	0	0	0.0319199	0	0	0.0149267	0
BCL2L11	0	0.0124081	0.0180423	0.0671746	0.0551257	0.165503	0.158304	0.0112422	0	0.010746	0	0.0885149	0.0210482	0.0345377	0.0401867	0.0221346	0.10983	0.0308168	0.0405433	0.0143801	0	0.0355581	0.026148	0	0.0542799	0	0	0.021307	0.0224513	0.0258711	0.0459538	0	0.0240022	0.0110527	0.0631497	0.038515	0.0347999	0.0380054	0.0381013	0.0542421	0	0.0401665	0.0369426	0.145855	0.0619692	0.0744713	0.0608633	0.092888
ANAPC1	0.24684	0.125467	0.129918	0.179709	0.0979073	0.0978322	0.0594593	0.104348	0.0749991	0.160037	0.0847107	0.173682	0.145091	0.120802	0.200847	0.113682	0.227772	0.129207	0.170908	0.125777	0.172257	0.201831	0.15304	0.159261	0.102058	0	0.275292	0.127759	0.248299	0.195016	0.133823	0.226999	0.142963	0.209413	0.113657	0.169923	0.0867337	0.0401559	0.117692	0.0914012	0.0775243	0.082816	0.119255	0	0.0293291	0.0895297	0.0913822	0.146468
MERTK	0.336463	0.130902	0.101742	0.0373636	0.0922671	0.0862088	0.0812325	0.211338	0.193862	0.262253	0.141286	0.377746	0.119701	0.196628	0.130625	0.143548	0.2468	0.162682	0.0684364	0.135209	0.0439611	0.144336	0.182928	0.181224	0.0594846	0	0.080632	0.0880683	0.204631	0.177553	0.158636	0.0859342	0.219523	0.212181	0.04364	0.0779775	0.115037	0.143278	0.0876705	0.07085	0.107271	0.048517	0.154964	0.225726	0.0720275	0.0530445	0.237881	0.220706
TMEM87B	0.231908	0.27172	0.167541	0.0927489	0.163705	0.143713	0.112082	0.184039	0.118026	0.105164	0.0949956	0.157991	0.0839488	0.146265	0.0722184	0.161202	0.263138	0.221782	0.183624	0.147078	0.0665289	0.197643	0.203053	0.12225	0.0517283	0	0.355632	0.177514	0.371782	0.259272	0.195253	0.257577	0.168227	0.186596	0.0349995	0.0867039	0.158431	0.079649	0.13687	0.253491	0.0775243	0.0962215	0.282273	0.0497276	0.121289	0.0763415	0.165896	0.29488
FBLN7	0.0328304	0	0	0	0.0102092	0	0.0213998	0.0136356	0.0281233	0.0062541	0	0	0.0112352	0.00614112	0.0121731	0	0	0	0	0	0	0.00692817	0.00435858	0	0.0136076	0	0	0.00643655	0	0.0235367	0.00623103	0.0257244	0.0106715	0	0	0	0.0124769	0	0	0	0	0	0.0454161	0.0503168	0	0.108655	0	0
ZC3H8	0.0727457	0.0376103	0.0690819	0.0784909	0.0552502	0.118464	0.0404173	0.106109	0.0364565	0.0541887	0	0.0556763	0.118637	0.0830934	0.0636618	0.05281	0	0.0050952	0.0812171	0.0640011	0.0226821	0.0534325	0.0586301	0.162141	0.0395407	0	0	0.0909783	0.0322833	0.0362352	0.0458509	0.0714012	0.0999109	0.0861908	0.0853191	0.0742649	0.0480153	0.0824448	0.0971081	0.0515795	0	0.0616277	0.0334676	0.104208	0	0.204311	0.104096	0.0590835
ZC3H6	0.236289	0.201555	0.136351	0.106377	0.26489	0.139894	0.14657	0.192581	0.161837	0.105299	0	0.0966803	0.153605	0.102971	0.205841	0.0780943	0	0.216862	0.0740489	0.192506	0.174007	0.174593	0.164448	0.140485	0.086694	0.308611	0.159673	0.214666	0.237486	0.155487	0.0930037	0.176501	0.159009	0.185691	0.290957	0.0955188	0.0909794	0.030855	0.100304	0.0889336	0.0474525	0.127129	0.180434	0.0442731	0.128172	0.172318	0.178007	0.0148953
RGPD8	0	0	0.0144139	0	0.0346166	0.0313982	0.0444306	0.0104633	0	0.00491457	0.041402	0	0	0.00663939	0.0343918	0	0	0.026953	0	0.022791	0.0263753	0.0270061	0.0235766	0.0175884	0	0	0	0.00616815	0.0222609	0	0	0.0575552	0.0384232	0.0484424	0	0	0	0	0	0	0	0.0751782	0.0143381	0.03963	0	0	0.00102437	0
TTL	0.100449	0.111498	0.0886678	0.0999823	0.0571447	0.092429	0.183128	0.0573385	0.0612548	0.0653214	0.10845	0.0731178	0.0756075	0.0488816	0.0673642	0.0467868	0.169847	0.145085	0.0304441	0.0607261	0.0849394	0.077609	0.100553	0.0393444	0.0351024	0	0.101866	0.0551397	0.0671229	0.144726	0.123505	0.0293082	0.0844797	0.0406133	0.067659	0.0879974	0.0859573	0.0715927	0.0227341	0.0458665	0	0.038655	0.051567	0.0533795	0.0720275	0	0.0829534	0.0680444
POLR1B	0	0	0.0180499	0	0	0	0.0286323	0.0122712	0	0.0152095	0	0	0.0392914	0.0117594	0	0	0.275599	0	0.0392117	0.00757024	0	0.0453227	0.0133217	0	0	0	0	0.0253717	0.0140226	0	0.0165987	0.00300734	0.0122666	0.0327089	0	0.0254926	0.00983283	0.0462441	0.0284485	0	0	0.0101011	0	0	0	0	0.0197176	0.0357653
CHCHD5	0	0	0.00536512	0.0112027	0.00890127	0	0.0334076	0.00140587	0	0	0	0	0.0320225	0.0164172	0.0359783	0	0	0.0208371	0.0141137	0	0	0.00963664	0.00931523	0	0.0147183	0	0	0.0201854	0	0.054706	0.0253047	0.0147236	0.0162549	0.040595	0	0.0654115	0.0143834	0	0.0745517	0	0	0	0.0311047	0	0	0	0.00313331	0.0172573
SLC20A1	0.179843	0.0623262	0.0957608	0.0966096	0.0598301	0.102449	0.0648991	0.12225	0.0913762	0.0530486	0.184807	0.0433734	0.0384339	0.160149	0.104888	0.072322	0.226211	0.0651639	0.092221	0.0203283	0.0748034	0.0659694	0.0583976	0.0489101	0.104279	0.179717	0.328342	0.0515309	0.0730054	0.0798939	0.0900366	0.133407	0.0823185	0.0889742	0.145802	0.149219	0.0705982	0	0.0184978	0.135162	0	0.0520011	0.068553	0.0201105	0	0.129808	0.0870135	0.0709468
NT5DC4	0	0	0	0	0	0	0	0	0	0	0	0	0	0	0	0	0	0	0	0	0	0	0	0	0	0	0	0	0	0	0	0	0.00584818	0	0	0	0	0	0	0	0	0	0	0	0	0	0	0
CKAP2L	0.0347304	0	0	0	0	0	0.0156022	0	0	0.0149301	0	0.0237084	0	0	0	0.00483731	0	0	0	0	0.0235583	0	0	0	0.008759	0	0	0	0	0	0	0	0.00299466	0	0	0	0.00398356	0	0	0	0	0	0	0	0	0	0	0
IL1A	0	0	0	0	0	0	0	0	0	0	0	0	0	0	0	0	0	0	0	0	0	0	0	0	0	0	0	0	0	0	0	0	0	0	0	0	0	0	0	0	0	0	0	0	0	0	0	0
IL1B	0	0	0	0	0	0	0	0.00508661	0	0	0	0	0	0.0104817	0.011794	0	0	0	0	0	0	0	0	0	0	0	0	0	0.00834694	0	0	0.0194046	0.00812018	0	0	0	0	0	0	0	0	0	0	0	0	0	0	0
IL36G	0	0	0	0	0	0	0	0	0	0	0	0	0	0	0	0	0	0	0	0	0	0	0	0	0	0	0	0	0	0	0	0	0	0	0	0	0	0	0	0	0	0	0	0	0	0	0	0
IL36B	0	0	0	0	0	0	0	0	0	0	0	0	0	0	0	0	0	0	0	0	0	0	0	0	0	0	0	0	0	0	0	0	0	0	0	0	0	0	0	0	0	0	0	0	0	0	0	0
IL1RN	0	0	0	0	0	0	0	0	0	0	0	0	0	0	0	0	0	0	0	0	0	0	0	0	0	0	0	0	0	0	0	0	0	0	0	0	0	0	0	0	0	0	0	0	0	0	0	0
PSD4	0	0	0	0.00998571	0	0	0.0334149	0.0152165	0	0	0	0.0463372	0.0408997	0	0	0	0	0	0.0481879	0.0140077	0	0.00511416	0	0	0.00174501	0	0	0.0170393	0	0	0.0150833	0	0	0	0	0.101455	0.0153505	0	0.0554557	0.0199015	0	0	0	0	0	0	0.00102437	0
PAX8	0	0	0	0.0498398	0	0	0	0	0	0.028797	0.0300816	0	0	0	0.0347613	0.0132167	0	0	0	0.0015538	0	0.00943682	0.0115959	0	0	0	0	0	0.0367277	0	0	0	0.00533216	0.0305714	0	0	0	0	0	0	0	0	0.0213334	0	0	0	0	0.0307504
CBWD2	0	0	0.00578518	0.0498623	0.0509729	0	0.147931	0.0537953	0	0.0453699	0.0605446	0.0188838	0.0407271	0.0435049	0.0245353	0.0441593	0	0.0205528	0.0699838	0.00894636	0.0493273	0.0597945	0	0.062447	0.0266538	0	0	0.01778	0.013461	0.0391421	0.059833	0.0538731	0.023923	0.0567687	0.138799	0.0353389	0.0750958	0.0503949	0.108759	0.0996142	0.112584	0.0769159	0.0274905	0.0137495	0	0.0367341	0.0947626	0.126728
FOXD4L1	0	0	0	0	0	0	0	0	0	0	0	0	0	0	0	0	0	0	0	0	0	0	0	0	0	0	0	0	0	0	0	0	0	0	0	0	0	0	0	0	0	0	0	0	0	0	0	0
RABL2A	0	0.0309208	0.047229	0.00998571	0.0231483	0	0.06378	0.0445078	0.0281233	0.0743187	0	0.0527146	0.0287687	0.0173362	0.0478362	0.0534617	0	0.0773937	0.0469331	0.0638471	0.0454713	0.0250489	0.00789728	0.0634345	0.0162874	0	0	0.0216908	0.0434914	0.0132248	0.0176271	0.0274211	0.0145839	0.0282901	0	0.056537	0.0208019	0	0.056184	0.0808466	0	0.0197806	0.0359259	0	0	0	0.0308066	0.0347744
SLC35F5	0.140747	0.18523	0.251226	0.166675	0.152019	0.227614	0.158827	0.250593	0.0969964	0.17324	0.0249445	0.0871437	0.174793	0.197669	0.154066	0.0831587	0	0.22061	0.188438	0.170455	0.157615	0.130336	0.16479	0.179365	0.170039	0.316269	0.0701439	0.213652	0.164233	0.130428	0.165827	0.176812	0.159995	0.123647	0.138734	0.172182	0.149341	0.229124	0.0590581	0.145351	0.112584	0.236943	0.131212	0.153713	0.18049	0.21133	0.158574	0.25717
ACTR3	0.179554	0.304474	0.253925	0.264084	0.159053	0.188806	0.19253	0.097451	0.318693	0.223215	0.304329	0.165761	0.198083	0.233455	0.18331	0.160891	0.151972	0.27245	0.165192	0.145029	0.100547	0.229117	0.172328	0.380624	0.294084	0.344552	0.133654	0.149328	0.221942	0.251726	0.208716	0.210771	0.163114	0.175399	0.0349995	0.276069	0.187944	0.215322	0.287243	0.247671	0.319359	0.101387	0.223862	0.189557	0.132502	0.250371	0.164886	0.337178
DPP10	0.499164	0.780154	0.587359	0.604544	0.765134	0.855715	0.844135	0.677521	0.811998	0.355283	0.537387	0.414793	0.695248	0.622452	0.649536	0.641673	0.750672	0.68404	0.647257	0.538267	0.579608	0.467638	0.529048	0.438374	0.946038	1.16651	0.943416	0.720241	0.919587	0.891657	0.748869	0.594079	0.697257	0.300846	0.430446	0.60195	0.65251	0.720471	0.713171	0.595234	0.853694	0.464866	0.599442	0.63452	0.867598	0.558124	0.42593	0.649311
DDX18	0.0536656	0.114652	0.193221	0.0267783	0.197135	0.156564	0.135896	0.0932928	0.180283	0.100375	0.0596269	0.0856455	0.109226	0.117407	0.101196	0.0448977	0	0.126933	0.143281	0.0422649	0.11957	0.203075	0.0778073	0.130002	0.100492	0.053175	0	0.132992	0.150361	0.166467	0.0844608	0.151084	0.11861	0.092734	0.153234	0.0455046	0.100426	0.0844856	0.119679	0.114245	0.155996	0.0483099	0.10763	0.149455	0.0293291	0.189006	0.103246	0.0896633
CCDC93	0.175354	0.210581	0.240694	0.141306	0.138525	0.219485	0.191154	0.18597	0.0526075	0.164096	0.0634841	0.108059	0.207403	0.0966011	0.161395	0.0461733	0	0.109172	0.0966934	0.160332	0.112528	0.124255	0.11685	0.0954644	0.128486	0.331994	0.249198	0.134486	0.115439	0.134511	0.144421	0.103439	0.157558	0.12812	0.0518301	0.150211	0.161316	0.166719	0.221857	0.0904187	0.200656	0.121531	0.139019	0.13714	0.211809	0.188588	0.227019	0.165999
INSIG2	0	0.0577669	0.0239677	0.0798027	0.140889	0.114675	0.00755032	0.0200266	0.0294506	0.0301009	0.0714837	0.0671827	0.0156831	0.0765505	0.0328743	0.027818	0	0.079155	0.0455128	0.0512088	0.0208024	0.0339063	0.0310668	0.0607513	0.0527695	0	0	0.118714	0.0733654	0.091685	0.0304174	0.0480643	0.0224487	0.0587076	0	0.0161441	0.0452911	0.0657059	0.0184978	0.0415551	0	0.0511102	0	0.0323682	0	0.0931149	0.0357	0.102802
MARCO	0	0	0	0.0102668	0.0150233	0	0	0	0	0	0	0	0	0	0	0	0	0.0341755	0.00932438	0	0	0	0	0	0	0	0	0	0	0	0	0.0211676	0	0	0	0	0	0	0	0	0	0	0	0	0	0	0	0
C1QL2	0	0	0	0	0.0510699	0	0.017267	0.00799463	0.0646637	0	0	0	0	0	0.00733576	0	0	0	0	0	0	0	0	0	0	0	0	0.0100428	0	0	0.00393543	0.0349022	0.0161384	0	0	0	0.00331326	0	0.0227341	0	0	0	0	0	0	0	0	0
STEAP3	0	0	0	0	0	0	0	0	0	0	0	0	0	0	0.00592379	0	0	0.0231722	0	0	0	0.0107452	0	0	0	0	0	0.0123318	0	0	0.00206417	0	0	0	0	0	0.000246874	0	0.017379	0	0	0	0.0129763	0	0	0	0.00618041	0
C2orf76	0.0813449	0.0154942	0.0342142	0.0219068	0.0468428	0	0.0186423	0.012546	0.0202748	0.051789	0	0.0188838	0.0187421	0.0444765	0.063852	0.0434927	0.136562	0.0357594	0.0173724	0.0153557	0.0501165	0.023747	0.0610244	0	0.0113008	0	0.0920474	0.0404038	0.0727887	0	0.0341654	0.0170858	0.0274757	0.0437694	0	0.0227943	0.0167385	0	0.0577378	0	0	0.0495837	0.0521984	0	0	0	0.0528771	0.0358673
DBI	0.01778	0.0201613	0.0258084	0.0709099	0.0440155	0.125294	0.148327	0.0406475	0.0458017	0.0196345	0	0	0	0.061666	0.105025	0	0	0.0050952	0.0613141	0.0715405	0	0.0436012	0.0240811	0.0575345	0.0475463	0	0.134715	0	0.0303775	0.0235367	0.0811242	0.0495189	0.083384	0.0217493	0	0	0.104159	0	0.0353917	0.0688399	0	0.0563246	0.0421384	0	0.0293291	0	0.0488262	0.0504347
TMEM37	0	0	0	0.0210083	0	0	0	0	0	0.00695247	0	0	0	0	0.00304449	0.0149718	0	0	0	0.0144278	0	0	0.0156256	0	0	0	0	0	0	0	0.00802847	0	0.00531656	0	0	0	0.00359775	0	0	0	0	0	0.0172112	0	0	0	0.00679602	0
SCTR	0	0	0	0.00351545	0	0	0	0	0	0	0	0	0	0	0	0	0	0	0	0	0	0	0	0	0	0	0	0	0	0	0.00951715	0.0186267	0.00995264	0	0	0	0	0	0	0	0	0	0	0	0	0.0415472	0	0
CFAP221	0.0390762	0	0.0144139	0.00837739	0.0588121	0.0419201	0.0164153	0.0388489	0	0	0	0	0.0160576	0.021681	0.0158699	0.0676957	0	0.010937	0	0.0263046	0.0151426	0.0274589	0.0226399	0	0.0657014	0.0728258	0	0.0482049	0.0238338	0.0242535	0.0778326	0	0.0554712	0.0338073	0	0	0.00422654	0	0.017379	0.0343407	0	0.0255985	0.0546776	0	0	0.0782377	0.00598514	0
TMEM177	0	0.0358389	0.0123092	0.00719486	0	0.0417188	0	0	0	0	0	0	0	0	0.00601045	0	0	0	0.0192785	0	0	0.00586908	0.00473336	0	0.0027184	0	0	0.00730413	0.0155132	0	0.00916195	0.0151982	0	0.0230113	0	0	0.00111112	0	0	0.0301341	0	0	0	0	0	0	0.00702938	0
PTPN4	0.107459	0.229696	0.173341	0.223027	0.334413	0.310669	0.265664	0.323818	0.294849	0.281292	0.226566	0.261925	0.249264	0.112986	0.307531	0.378173	0	0.264551	0.268395	0.29592	0.184686	0.200871	0.221937	0.251281	0.273951	0.374821	0.142849	0.171089	0.227501	0.286148	0.308845	0.359368	0.197027	0.251997	0.271706	0.378246	0.198862	0.099452	0.327861	0.32496	0.377343	0.213689	0.217464	0.185824	0.292895	0.143844	0.264568	0.160081
EPB41L5	0.208845	0.0561713	0.130822	0.095121	0.0943783	0.241947	0.0304605	0.190948	0	0.235129	0.0658089	0.0867349	0.134326	0.0903886	0.115389	0.12878	0.401767	0.130852	0.116285	0.172592	0.120597	0.153456	0.1859	0.0688421	0.141246	0	0.14281	0.204722	0.217662	0.267892	0.200347	0.0781462	0.12876	0.100522	0.106042	0.138892	0.150363	0.0781613	0.23619	0.138422	0.284104	0.145418	0.128116	0.0856589	0.0780533	0.217489	0.0840163	0.125481
TMEM185B	0	0	0	0.0289432	0.0132529	0	0	0	0	0	0	0	0.0157809	0	0	0	0	0	0	0	0	0.00876984	0.00227652	0	0	0	0	0	0	0	0.0104004	0.0138041	0.00125812	0	0	0.0572418	0	0	0.0280669	0	0	0	0	0.038829	0	0	0.00581955	0
RALB	0.036171	0.122409	0.0177192	0.0260758	0.0533987	0	0	0.0779778	0.037824	0.0742177	0.0658089	0.0237084	0.100485	0.0251701	0.0577067	0.0636961	0	0	0.0154632	0.0810748	0.0287567	0.121821	0.0575912	0.0264023	0.0834894	0.118612	0	0.0317102	0.0171468	0.0499963	0.0756923	0.0842396	0.043527	0.0458103	0.0349995	0.0642897	0.123533	0.115012	0.0586828	0.155671	0	0.00447612	0.0726304	0.0538604	0.0492617	0.0393286	0.108933	0.0902456
INHBB	0	0.0358389	0	0.0159122	0	0	0	0.0104633	0	0.0250571	0	0	0	0	0	0	0	0	0.0218868	0	0	0.0107605	0.0326294	0	0	0	0	0.0038592	0	0	0.00525512	0	0	0.0137575	0	0	0.00439903	0.0906009	0.0584122	0	0	0	0.0227852	0	0	0	0	0.0176512
GLI2	0.0819825	0.0192728	0	0.136871	0.0265787	0	0.0720682	0.0336435	0.0202748	0.0239781	0.0309596	0	0.0398781	0.0780866	0.0357594	0.0151464	0	0.0445414	0	0.0324084	0	0.0251829	0.174311	0	0.00329198	0	0	0.0866067	0	0.0377097	0.00695172	0.0125289	0.0331047	0.0252482	0.04364	0.0174064	0.0217111	0	0	0	0	0.0603199	0.0143381	0.045049	0	0	0.00210894	0
TFCP2L1	0.0347304	0	0	0	0	0	0	0	0	0	0	0	0	0	0	0	0	0	0	0	0	0.0165322	0	0	0	0	0	0	0	0	0.0111947	0	0	0	0	0	0	0	0	0	0	0	0	0	0	0	0	0
CLASP1	0.368967	0.65586	0.573616	0.472292	0.432333	0.542635	0.709648	0.531999	0.414794	0.560052	0.407021	0.672007	0.442962	0.366556	0.409902	0.526953	0.0916291	0.662407	0.530364	0.469982	0.318419	0.566593	0.446093	0.616529	0.477765	0.198482	0.128636	0.638426	0.479511	0.415982	0.548334	0.400506	0.406882	0.446774	0.316441	0.60979	0.490355	0.639716	0.333747	0.600119	0.695924	0.500646	0.365212	0.603034	0.89212	0.58971	0.573799	0.403207
NIFK	0.0347304	0	0.0299064	0.00639174	0	0.0271049	0.0746117	0	0.0083734	0.0280543	0	0.0253733	0.0275001	0.0481773	0.0387247	0	0	0.0137609	0.0325073	0.0313546	0	0.0470027	0	0	0.0299814	0	0	0.0188217	0	0.0662831	0.0148018	0.0490626	0.033278	0.0425858	0.137726	0.0661856	0.00812529	0	0.0407253	0.0221512	0.0466265	0.0133507	0.0186306	0	0.104427	0	0.00780649	0.0616757
TSN	0.0757947	0.0752021	0.0665645	0.0884678	0.0661275	0.148546	0.118102	0.084554	0.0655368	0.137547	0	0.0132686	0.0613174	0.0968917	0.0841778	0.0199694	0	0.0259809	0.0290195	0.0615111	0.0945905	0.0523471	0.0241509	0.0205824	0.0611421	0.0543784	0	0.0649692	0.054193	0.0662763	0.0710425	0.0476285	0.0535231	0.059817	0.0790003	0.0129368	0.0354696	0.0831025	0.0739128	0.0363134	0.0713871	0.0520929	0.0487071	0.0285416	0	0.0368992	0.0512674	0.0275504
CNTNAP5	0.20344	0.0737874	0.205971	0.144543	0.218608	0.201572	0.15263	0.207712	0.113941	0.079515	0.0964207	0.157676	0.10507	0.128837	0.184887	0.0617709	0.258871	0.1467	0.0999489	0.168018	0.227113	0.124283	0.180177	0.0527388	0.346447	0.438182	0.180237	0.188803	0.253802	0.132959	0.199177	0.154722	0.146279	0.068368	0.0405846	0.053978	0.213956	0.243867	0.196653	0.0785471	0.138315	0.114166	0.0930101	0.268159	0.407232	0.083347	0.198468	0.122565
GYPC	0	0.0573852	0.132284	0.0635325	0.0185341	0.0667969	0.15376	0.0696461	0.164123	0.130094	0.0300816	0.139608	0.0150258	0.102751	0.0426823	0	0	0.0857818	0.0300546	0.0275387	0.046978	0.0665382	0.146552	0.0900433	0.0784218	0	0	0.0297496	0.0930628	0.0335207	0.139341	0.0383389	0.0593645	0.0932723	0	0	0.0544555	0	0.095307	0.0878628	0.108402	0.1081	0.0151083	0.0213965	0.0492617	0.235201	0.0220451	0.103762
TEX51	0	0	0	0	0	0	0	0	0	0	0	0	0	0	0	0	0	0	0	0	0	0	0	0	0	0	0	0	0	0	0	0	0	0	0	0	0	0	0	0	0	0	0	0	0	0	0	0
BIN1	0.1242	0.209844	0.0651519	0.0807956	0.0578763	0.0248768	0.157081	0.105877	0.0083734	0.045954	0.0504728	0.0923364	0.0937905	0.0797827	0.114972	0.0606781	0	0.0676983	0.0827408	0.0683437	0.05397	0.0505609	0.0916732	0.100733	0.0682974	0	0	0.0535387	0.0528851	0.098461	0.129385	0.0873682	0.143629	0.0341221	0.0518301	0	0.071541	0.044786	0.124647	0.136071	0.0775243	0.0678665	0.0502711	0.0643009	0.0293291	0.0415472	0.0485847	0.141982
CYP27C1	0	0	0	0	0	0	0	0	0	0	0	0	0	0	0	0	0	0	0	0	0	0	0	0	0	0	0	0	0.0154869	0	0	0	0	0	0	0	0	0	0	0	0	0	0	0.0258925	0	0	0	0
ERCC3	0.0347304	0.0605922	0.0225983	0.0270923	0.0511451	0	0.0591414	0.088493	0.134634	0.0313173	0	0.0542184	0.114445	0.0852094	0.0796651	0.0259054	0.110773	0.0560697	0.0404712	0.0569556	0.0334376	0.0837769	0.163636	0.0907748	0.0747128	0.121073	0	0.0216472	0	0.114943	0.0858276	0.0728954	0.0673217	0.0780071	0	0.118252	0.0315443	0.129097	0.0227341	0.0812221	0.267613	0.00769426	0.00546313	0.0753499	0	0.0799955	0.119154	0.0818282
MAP3K2	0.31227	0.164642	0.38887	0.335885	0.0844787	0.260428	0.250538	0.21825	0.0828328	0.309819	0.332262	0.391939	0.213728	0.246963	0.304229	0.285802	0.248495	0.241942	0.245368	0.311379	0.335094	0.294821	0.29626	0.258661	0.315861	0.349562	0.080632	0.278604	0.216064	0.291444	0.410184	0.233488	0.208292	0.310952	0.406667	0.433855	0.16391	0.26127	0.308805	0.227558	0.441504	0.271434	0.232399	0.228049	0.119421	0.257709	0.255151	0.278927
PROC	0	0	0	0	0	0	0	0	0	0	0	0	0	0	0	0	0	0	0	0	0	0	0	0	0	0	0	0	0	0	0	0	0	0	0	0	0	0	0	0.0428451	0	0	0	0	0	0	0	0
IWS1	0.24022	0.0708109	0.188403	0.116943	0.120602	0.125736	0.2486	0.241855	0.139595	0.17376	0.160934	0.144837	0.165229	0.077515	0.170699	0.0384633	0.100043	0.135018	0.218692	0.170806	0.100107	0.202275	0.259111	0.204708	0.126552	0.053175	0.133469	0.16725	0.0619263	0.11395	0.158499	0.115766	0.114696	0.155659	0.106089	0.163975	0.144207	0.113608	0.297345	0.110709	0.258177	0.11343	0.237173	0.169037	0.283099	0.297936	0.263126	0.336707
MYO7B	0.01778	0	0	0	0	0	0	0	0	0	0	0	0	0.00733671	0	0	0	0	0	0	0	0.0259716	0	0	0	0	0	0	0	0	0	0	0	0.00729639	0	0	0	0	0	0	0	0	0	0	0	0	0	0
LIMS2	0.248503	0.219732	0.163229	0.115268	0.188246	0.0369744	0.0247132	0.0774406	0.442407	0.0660734	0.344128	0.055612	0.0925995	0.186675	0.223712	0.191528	0.100043	0.166186	0.208869	0.17406	0.0476303	0.328293	0.177503	0.178016	0.368219	0.311081	0.201612	0.0488106	0.134173	0.0917212	0.148787	0.164773	0.160975	0.240131	0.0578316	0.182172	0.143331	0.0523318	0.0825364	0.0443738	0.227299	0.0810812	0.191846	0.0929089	0.142463	0.236874	0.395486	0.0757151
GPR17	0	0	0.0123395	0.0202104	0	0	0	0	0	0.0190562	0	0	0	0	0	0	0	0	0.0234861	0.00642826	0	0.00691449	0	0.0328192	0	0	0	0	0	0	0	0	0	0	0	0	0	0	0	0	0	0	0.00479917	0	0	0	0.00577858	0
WDR33	0.220302	0.151548	0.254808	0.268677	0.208726	0.183202	0.195336	0.279104	0.349774	0.199025	0.419733	0.322236	0.201782	0.173298	0.2544	0.350451	0.327627	0.146999	0.14881	0.171201	0.212972	0.246035	0.271765	0.229095	0.173192	0.250832	0.0911632	0.190093	0.136049	0.284181	0.183349	0.128969	0.181809	0.209589	0.156566	0.230347	0.194471	0.302174	0.233962	0.243832	0.731516	0.271909	0.121146	0.157008	0.468149	0.15992	0.330679	0.179115
SFT2D3	0	0	0.0150035	0	0.0160872	0	0	0	0.050613	0	0	0	0.0110196	0.00686637	0.0099438	0	0	0	0	0.00816824	0	0	0.0221917	0	0.0122386	0	0	0	0.0171979	0	0.0110415	0.0265307	0.00769095	0	0	0	0.0107373	0	0	0.0250351	0	0	0.0157421	0	0	0	0.00756827	0.0119969
POLR2D	0	0.0124081	0.0182992	0.0191257	0.0153229	0	0.0523505	0.0149812	0.0158115	0.0420174	0.0605446	0.0251537	0.0258337	0.0494092	0.0178334	0	0	0	0.0548666	0.0162427	0	0.0129536	0.0062768	0	0.0125431	0	0.0727925	0.00965949	0.0358401	0.0518272	0.0196913	0.0557358	0.0159932	0.0263334	0	0	0.0142321	0	0.00694318	0.104233	0	0.0349282	0	0.0618431	0	0.0223376	0.0431323	0.0609971
AMMECR1L	0.0776849	0.0383685	0.0325673	0.0279133	0.0168453	0	0.0196348	0.0663643	0.087777	0.043646	0.0309596	0	0.0907852	0.0074168	0.0310835	0	0	0.0317691	0.0149332	0.0418806	0.0451788	0.0658899	0.0264017	0.0499509	0.0419034	0	0	0.015464	0.0502487	0	0.0577621	0.0655111	0.0831639	0	0	0.0362492	0.0743289	0.054666	0	0.145817	0	0.0123406	0.0688366	0	0	0.228198	0.0101874	0.0923667
SAP130	0.161276	0.0259292	0.0203687	0.0665518	0.0843551	0.0928435	0	0.0502705	0.0452621	0.112098	0.219612	0.0734932	0.0585983	0.0940219	0.055344	0.129565	0	0.0562025	0.0669258	0.130668	0.0936012	0.0458751	0.0687212	0.0548267	0.0703233	0.105501	0.0701439	0.0544463	0.033428	0.0433643	0.061719	0.0311556	0.0805466	0.0920495	0.251398	0.215382	0.101401	0.132519	0.125326	0	0.0624867	0.101971	0.0558775	0.0484333	0	0.0361392	0.0987248	0.0436789
UGGT1	0.178084	0.123104	0.112981	0.186047	0.0666276	0.078469	0.16709	0.0672284	0.306642	0.0879628	0.22868	0.149094	0.0705104	0.0965411	0.116014	0.0966818	0.110773	0.115631	0.0683373	0.163538	0.0896664	0.116947	0.0628213	0.161845	0.110951	0.053175	0.241939	0.0755728	0.0781743	0.161029	0.063146	0.077992	0.118178	0.0948445	0	0.170632	0.110169	0.265089	0.0742704	0.13944	0.0784719	0.0754534	0.10715	0.0679645	0.246996	0.111494	0.159716	0.143227
HS6ST1	0	0.0123655	0.0474325	0.07273	0.0633396	0.036154	0.0754077	0.209007	0	0.0821252	0.0300229	0.121843	0.068911	0.0675522	0.103883	0.0326209	0.136562	0.0632385	0.039026	0.0164455	0.0780312	0.0460939	0.0454902	0.0820683	0.0279713	0	0	0.0711744	0.0649918	0.135374	0.123824	0.0505047	0.065837	0.0499752	0.0744897	0.107966	0.146369	0	0.0992614	0.0492212	0.122015	0.0749004	0.0375915	0	0	0.0620508	0.0972665	0.0482547
RAB6C	0	0	0.0325973	0	0	0	0	0.034912	0	0	0	0	0	0	0	0	0	0	0	0	0	0	0	0	0	0	0	0.00553779	0	0	0	0	0	0	0	0	0	0	0	0	0	0	0	0	0	0	0	0
POTEF	0	0	0	0	0	0	0	0	0	0	0	0	0	0	0	0	0	0	0	0	0	0	0	0	0	0	0	0	0	0	0	0	0	0	0	0.0340919	0	0	0	0	0	0	0	0	0	0	0	0
CCDC74B	0	0	0	0	0	0	0	0	0	0	0	0	0	0	0	0	0	0	0	0	0	0	0	0	0	0	0	0.00816685	0	0	0	0	0.00934753	0.0100083	0	0	0.0063179	0	0	0	0	0	0	0	0	0	0	0
SMPD4	0.0943646	0.150877	0.031944	0.0399761	0.0806693	0.190839	0.0347139	0.176606	0.232778	0.0550731	0.0813616	0.0569867	0.0551845	0.125032	0.0810557	0.0372816	0	0.117001	0.0758625	0.100487	0.046175	0.081484	0.0376733	0.090123	0.086076	0	0	0.105876	0.0680509	0.064947	0.139653	0.0875873	0.0820665	0.0329908	0.121068	0.125699	0.102599	0.129473	0.0758451	0.0681404	0.0775243	0.0456002	0.036246	0.104546	0.0894952	0.0279369	0.118131	0.181102
MZT2B	0.119499	0.048247	0.0794153	0.112637	0.139741	0.110597	0.176387	0.187367	0.0833736	0.0554966	0.151264	0.123218	0.133165	0.153089	0.170541	0.0983654	0	0.0393337	0.0256136	0.0794508	0.0524166	0.0640718	0.0534943	0.0242335	0.103992	0	0	0.0770462	0.077807	0.0564586	0.176287	0.0511636	0.117724	0.124077	0.33867	0.0446197	0.189019	0.14456	0.142582	0.123634	0.0951963	0.125268	0.129458	0.092843	0.155896	0.183083	0.126587	0.0750128
TUBA3E	0	0	0	0	0	0	0	0	0	0	0	0	0	0	0	0	0	0	0	0	0	0	0	0	0	0	0	0	0	0	0	0	0	0	0	0	0	0	0	0	0	0	0	0	0	0	0	0
CCDC115	0	0.038982	0.0624262	0.027483	0.0327823	0	0.0271707	0.0100137	0.0294506	0	0.0423913	0	0.0106968	0.0469573	0.0351175	0.0223329	0	0.0511269	0.0116471	0.0205227	0.0287567	0.0228063	0.025631	0	0.0405151	0	0	0.00637661	0.0727458	0.0160526	0.0222399	0	0.00853626	0.0456074	0	0.0239612	0.0334597	0.0441182	0	0	0	0	0.0682839	0	0	0.0485597	0.013158	0.0126686
IMP4	0.0705595	0	0.00856283	0	0	0	0.0424108	0.00140587	0.0589864	0.00790952	0.041402	0.0281114	0.0277398	0.0425854	0.0193813	0.00483731	0	0	0.0395653	0.00481784	0	0.0184617	0.00116064	0.0498461	0.00708892	0	0	0.0132351	0.00943107	0.0194275	0.067174	0.0477031	0.0281289	0.0310687	0	0.0262364	0.0162853	0	0.0782145	0.019087	0.110876	0.0050889	0.00546313	0	0.0492617	0.0264558	0.0404561	0.0172573
PTPN18	0.130015	0.0201613	0.0424252	0.0518234	0.0102092	0.0645356	0.0622924	0.096164	0.0516115	0.0348837	0.055436	0.0338308	0.0797575	0.00410579	0.088137	0.116349	0	0.0225429	0.127757	0.0796245	0	0.0723764	0.0438803	0.0593102	0.0630184	0.0977801	0	0.0225904	0.0516379	0.0696827	0.0693956	0.0341222	0.0879428	0.0248658	0.122661	0	0.0590034	0	0.0612032	0.0552212	0.0474525	0.0224133	0.02216	0.0339924	0.172459	0.131728	0.0432216	0.0488821
POTEI	0	0	0	0	0	0	0	0	0	0	0	0	0	0	0	0	0	0	0	0	0	0	0	0	0	0	0	0	0	0	0	0	0	0	0	0	0	0	0	0	0	0	0	0	0	0	0	0
CFC1B	0	0	0	0	0	0	0	0	0	0	0	0	0	0	0	0	0	0	0	0	0	0	0	0	0	0	0	0	0	0	0	0	0	0	0	0	0	0	0	0	0	0	0	0	0	0	0	0
CFC1	0	0	0	0	0	0	0	0	0	0	0	0	0	0	0	0	0	0	0	0	0	0	0	0	0	0	0	0	0	0	0	0	0	0	0	0	0	0	0	0	0	0	0	0	0	0	0	0
POTEJ	0	0	0	0	0	0	0	0	0	0	0	0	0	0	0	0	0	0	0	0	0	0	0	0	0	0	0	0	0	0	0	0	0	0	0	0	0	0	0	0.0240476	0	0	0	0	0	0	0	0
AMER3	0	0	0	0.0300574	0	0	0.015582	0	0	0	0	0	0	0.00581032	0.00610814	0	0	0	0.0252096	0.014191	0	0	0.0226399	0	0.00513591	0	0.0701439	0.00247511	0	0	0.0236564	0.0211676	0.0109201	0	0	0	0.00658226	0	0	0	0	0	0	0	0	0.0543294	0	0.0203867
ARHGEF4	0.0238051	0.0391141	0.0275366	0.0758507	0.0200013	0.0544549	0.0508711	0.0132702	0.0985903	0.0270149	0	0.0671827	0.0638909	0.0166618	0.0999749	0.0275279	0	0.0624938	0.0481631	0.032043	0.0249603	0.0129754	0.0255752	0.0209847	0.0678494	0	0.080632	0.0590948	0.0444367	0.0437974	0.094224	0.0303506	0.130325	0.0249149	0	0.127424	0.0377004	0	0	0.0375321	0	0.0138561	0.00767224	0.0684145	0	0.0862012	0.00414078	0.0126686
FAM168B	0.0943745	0.0536331	0.117232	0.134484	0.0515516	0.0843341	0.101248	0.118907	0.280746	0.105327	0.0511383	0.155318	0.134686	0.228187	0.116773	0.0559533	0	0.122919	0.117673	0.0982777	0.131358	0.156709	0.159005	0.0918282	0.170556	0	0.182616	0.128787	0.0919197	0.0538912	0.101543	0.0899193	0.153053	0.147901	0.078658	0.0879488	0.167834	0.0475263	0.177881	0.0624155	0.0466265	0.142261	0.0867048	0.0695802	0.0619692	0.123073	0.123418	0.180722
PLEKHB2	0.0596908	0.131181	0.161256	0.0968651	0.101126	0.0958146	0.0927919	0.114728	0.0758558	0.112748	0.260736	0.0854085	0.117621	0.153542	0.0757631	0.104713	0	0.0167091	0.123263	0.0421893	0.0837081	0.0837151	0.0799954	0.0884078	0.112069	0.053175	0.225394	0.0558784	0.0855737	0.110283	0.105807	0.121144	0.141548	0.0659811	0.185442	0.122277	0.100584	0.25068	0.0962978	0.0248676	0	0.077494	0.0980425	0.0381461	0.0293291	0.0279369	0.0717571	0.16113
RAB6D	0	0	0	0	0	0	0	0	0	0	0	0	0	0	0	0	0	0	0	0	0	0	0	0	0	0	0	0	0	0	0	0	0	0	0	0	0	0	0	0	0	0	0	0	0	0	0	0
MZT2A	0.0410643	0.0309208	0.0846748	0.0480288	0.0550999	0	0.0786855	0.0648515	0.0733854	0.0738288	0.102906	0	0.156515	0.0380775	0.0407896	0.0859024	0.162037	0.0870797	0.042876	0.0801363	0.0672883	0.0400882	0.102463	0.0431821	0.0650717	0	0	0.014328	0.00834694	0.0436644	0.0741606	0.0583364	0.0619074	0	0	0.0277416	0.076209	0.0380054	0.0672594	0.0821994	0.059528	0.0733911	0.0277613	0.143714	0	0.0361392	0.0405267	0.040738
TUBA3D	0	0	0	0	0	0	0	0	0	0	0	0	0.00859814	0	0.00670049	0	0	0	0	0	0	0	0	0.0216115	0.00658633	0	0	0	0	0	0	0	0	0	0	0	0	0	0	0	0	0	0	0	0	0	0	0
CCDC74A	0	0.0140701	0	0	0	0	0.0179364	0.00140587	0	0.0384919	0	0	0	0.0110871	0.00267696	0	0	0.0137609	0.0252096	0.00733781	0.0272101	0.0131809	0.0209738	0.0216115	0	0	0	0	0	0.032038	0	0.0257244	0	0	0	0.0377629	0.0184409	0	0	0.0195705	0	0	0	0	0	0	0.0258692	0
ANKRD30BL	0.167268	0.0817181	0.0735191	0.0953314	0.0570016	0.0835469	0.186083	0.129481	0.0591876	0.0439714	0.055436	0.0340853	0.1098	0.051898	0.0779424	0.0685203	0.126168	0.120864	0.0663525	0.104633	0.0981856	0.0812381	0.172178	0.0781315	0.152662	0.088989	0.209175	0.118991	0.125208	0.130849	0.114499	0.071999	0.0726573	0.0520455	0	0.0568973	0.108485	0	0.0887409	0.110575	0.094079	0.0916636	0.0655123	0	0.261928	0.083347	0.178017	0.139301
GPR39	0	0.0246224	0.00280831	0	0	0	0	0	0	0	0	0	0	0	0	0.0201564	0	0	0.0299897	0	0.0217707	0	0.00630349	0.022941	0	0	0	0.0129601	0.0048327	0	0	0	0.00368002	0.0345946	0	0	0	0	0	0	0	0.0282117	0	0.0292335	0	0	0.00384631	0
LYPD1	0	0.0304689	0.0122068	0	0.0123487	0.0428766	0.0386152	0.0027142	0.0158115	0.00790952	0	0	0.0470296	0.0035225	0.0062563	0.0247173	0	0	0.0125534	0.0345513	0.0204722	0	0	0	0.00134427	0	0	0	0	0	0.00898635	0	0.0126643	0	0	0	0.000978998	0	0	0	0	0	0.00802845	0	0	0.0361392	0.00102437	0
NCKAP5	0	0.0246827	0.0960759	0.156459	0.0463216	0.0851443	0	0.0583339	0.0480048	0.0736281	0	0.0396624	0.0356609	0.116115	0.0899395	0.0872685	0	0.113338	0.0338083	0.0799989	0	0.066042	0.157129	0.164155	0.0834138	0	0.204135	0.122084	0.0901431	0.0743278	0.0427845	0.049402	0.0530752	0.0638993	0.0578316	0.0510981	0.0525915	0.0324398	0	0	0	0.0139897	0.126899	0.159024	0.0619692	0.0901809	0.0542226	0.0733409
MGAT5	0.49445	0.414251	0.52951	0.437939	0.46914	0.504578	0.527049	0.558379	0.265156	0.633245	0.583344	0.778252	0.529096	0.274779	0.319021	0.439166	0.510473	0.319543	0.572564	0.299848	0.190932	0.522266	0.533656	0.442031	0.365882	0.378424	0.331728	0.350773	0.451546	0.659293	0.453321	0.447317	0.300814	0.425653	0.43797	0.76956	0.47678	0.480808	0.339805	0.507565	0.362063	0.308707	0.374135	0.228236	0.713269	0.748402	0.505659	0.633475
TMEM163	0	0.0102273	0.0140354	0.0644606	0	0	0.0412567	0.0322463	0	0.0186416	0	0	0.0160382	0.0182228	0.023014	0	0	0	0.0567943	0.0195615	0.0176575	0.020287	0.00630349	0.067691	0.0633961	0	0.162191	0.0570618	0.0428756	0	0.040736	0.0860292	0.042528	0.0195055	0	0	0.0258095	0	0	0	0	0.00769426	0.0406398	0	0	0.0280668	0	0.0418106
ACMSD	0	0.0185127	0.00750445	0.00987174	0	0	0	0	0	0	0	0	0	0	0	0	0	0	0	0.00491167	0	0	0	0	0	0	0	0.00722298	0	0	0	0	0	0	0	0	0.0126486	0	0	0	0	0	0	0	0	0.0390095	0.00362776	0
CCNT2	0.0708332	0.121462	0.120227	0.180407	0.162063	0.215613	0.227001	0.194062	0.0286482	0.177799	0.190053	0.104007	0.149441	0.209598	0.152359	0.223562	0.10983	0.188355	0.178734	0.141416	0.10191	0.271716	0.126643	0.199565	0.188314	0.29384	0.214101	0.157702	0.194728	0.117964	0.217382	0.232618	0.184963	0.184121	0.563762	0.225771	0.136128	0.102642	0.0745959	0.391759	0.261706	0.183881	0.287516	0.151403	0.277889	0.173658	0.181802	0.287483
MAP3K19	0	0	0	0	0.0231366	0	0	0	0	0	0	0	0.0178998	0	0	0	0	0	0	0.0091628	0	0	0	0	0	0	0	0	0	0.0170271	0	0	0.00299466	0	0	0	0.0106356	0	0	0	0	0	0	0	0	0	0	0
RAB3GAP1	0.336474	0.458781	0.330698	0.42779	0.360222	0.420744	0.370362	0.330846	0.286521	0.398435	0.208732	0.387012	0.27558	0.249003	0.215369	0.14744	0.340124	0.344179	0.330914	0.329324	0.22936	0.341422	0.399449	0.313418	0.313082	0.226493	0.32098	0.391187	0.265175	0.455799	0.328368	0.31006	0.28847	0.370988	0.485693	0.379985	0.333691	0.220073	0.272787	0.250083	0.314241	0.267917	0.262679	0.204443	0.364337	0.454235	0.43728	0.447195
ZRANB3	0.10397	0.078719	0.0572019	0.184283	0.0234446	0.0991087	0.0814826	0.0997125	0.0202748	0.13191	0.0714837	0.100018	0.107556	0.135676	0.112246	0.153121	0.10983	0.0911648	0.0711574	0.100785	0.121531	0.135039	0.153807	0.204129	0.0880491	0.116445	0.162104	0.0946372	0.108636	0.168097	0.124305	0.105156	0.171414	0.114573	0.0349995	0.0475793	0.0717718	0.166199	0.110371	0.233436	0.0606445	0.121177	0.102147	0.028598	0.322737	0.127667	0.160692	0.130882
R3HDM1	0.591101	0.372611	0.612125	0.581642	0.432045	0.545057	0.693749	0.451923	0.68892	0.431102	0.498812	0.279656	0.576351	0.411029	0.513332	0.65844	0.126168	0.588499	0.690665	0.482889	0.335085	0.469735	0.6784	0.464071	0.584211	0.148972	0.603998	0.52957	0.586412	0.70949	0.641321	0.602806	0.556246	0.485235	0.584854	0.595294	0.604523	0.377816	0.74322	0.404397	0.700173	0.596231	0.404701	0.695315	0.679336	0.281278	0.575779	0.505795
UBXN4	0.452582	0.297746	0.23546	0.19072	0.339892	0.208657	0.222885	0.206917	0.115765	0.236576	0.140615	0.193954	0.248394	0.300754	0.264162	0.266933	0.13697	0.153137	0.080798	0.196595	0.134882	0.282697	0.290449	0.217266	0.149718	0.154863	0	0.215463	0.235776	0.236345	0.23146	0.19553	0.223639	0.21805	0.341807	0.185166	0.215338	0.187506	0.268333	0.278508	0.187464	0.170993	0.263307	0.283271	0.308894	0.422581	0.13851	0.137548
LCT	0	0	0	0	0	0	0	0	0	0	0	0	0	0	0	0	0	0	0	0	0	0	0	0	0	0	0	0	0	0	0	0	0	0	0	0	0	0	0	0	0	0.00750035	0	0	0	0	0	0
MCM6	0.152695	0.038982	0.0390462	0.0143145	0	0.0763174	0.018969	0.00748773	0.0158115	0.01596	0	0	0.0114473	0.12364	0.0242169	0	0	0.0296193	0.0904354	0.0389144	0.0276493	0.0328056	0.0304861	0.0216115	0.0632704	0	0.0920474	0.0239042	0.0700836	0.0319412	0.0135258	0.0163633	0.0410528	0.0757728	0	0	0.0132432	0.0581611	0.115647	0.0499571	0	0.0050889	0.136168	0.0258925	0	0.0543294	0.0184149	0.069596
DARS	0.124984	0.153982	0.184069	0.214457	0.151195	0.209367	0.111662	0.281501	0.246711	0.172131	0.127045	0.205018	0.197252	0.142395	0.13712	0.126439	0.288534	0.130929	0.13594	0.0943781	0.101012	0.237339	0.140847	0.193622	0.126801	0.150955	0.0870069	0.245111	0.148723	0.25338	0.135636	0.200889	0.146366	0.228053	0.28846	0.115665	0.160035	0.170327	0.0576654	0.129911	0.150828	0.163541	0.203227	0.0292335	0.104427	0.118258	0.160516	0.292401
CXCR4	0	0	0.0581652	0.0458059	0.0150233	0.0271049	0.204947	0.00140587	0	0	0.0423913	0	0.0666556	0.020911	0	0	0	0	0.0258279	0	0.0249603	0.049774	0.0187545	0.0795681	0.0156195	0	0	0.0157022	0	0	0.0894449	0	0.0150475	0.048551	0	0.0694329	0.00417009	0	0.219368	0.0324394	0	0.0146917	0.0356572	0.140174	0	0	0	0
THSD7B	0.0429967	0.21253	0.177269	0.0337106	0.112648	0.157183	0.24927	0.0615024	0.253617	0.266257	0.142527	0.210375	0.203501	0.209126	0.251354	0.228161	0.207296	0.126092	0.0414291	0.152007	0.471194	0.178335	0.0999236	0.125196	0.0864818	0.158628	0	0.0963945	0	0.122583	0.123716	0.117974	0.103645	0.122436	0.257747	0.137652	0.141838	0.166236	0.117035	0.287568	0.168089	0.17966	0.170834	0.320115	0	0.43442	0.119808	0.173893
HNMT	0.0167478	0.0526758	0.167959	0.0858063	0.116142	0.0535136	0.0653542	0.0586104	0.0968272	0.105986	0	0.0908631	0.132543	0.0732955	0.0511838	0.0783163	0	0.077729	0.0638755	0.0541729	0.0796413	0.0572868	0.0759858	0.118207	0.0437268	0	0	0.0500759	0.0686994	0.0664495	0.0293439	0.0653999	0.0360387	0.0532678	0.0744897	0.10834	0.0532865	0.0749732	0	0.0738729	0.11884	0.0276312	0	0.100633	0.0619692	0	0.0481227	0.0380385
SPOPL	0.261499	0.0366145	0.0786595	0.10106	0.0967841	0.189064	0.125908	0.078648	0.143483	0.092556	0	0.0769713	0.138487	0.124396	0.116147	0.0713825	0	0.179084	0.0662683	0.0765997	0.0223576	0.146919	0.0945537	0.122301	0.124185	0	0	0.155953	0.0709525	0.0916779	0.0858419	0.0829766	0.076938	0.110286	0.126292	0.2126	0.103981	0.0756409	0.186231	0.137615	0.317933	0.119659	0.113777	0.238652	0	0.0850426	0.14287	0.132519
NXPH2	0	0	0	0.02343	0.0102092	0	0	0	0	0	0	0	0	0	0	0	0	0	0	0	0	0	0	0	0	0	0	0.0149072	0	0	0.00820291	0	0	0	0.0639744	0	0	0	0	0	0	0	0.00515537	0	0	0	0	0
LRP1B	0.580735	0.853904	0.64533	1.48637	0.843853	0.838574	0.754221	0.831602	0.781111	0.548114	0.379976	0.589897	0.473378	0.600044	0.561655	0.756534	0.768298	0.848474	0.716356	0.733252	0.640668	0.556052	1.35844	0.556688	1.00548	1.04878	0.41169	1.30541	0.980636	0.826303	0.85828	0.573743	0.695507	0.576783	0.595816	0.709593	0.639886	0.539945	0.721905	0.484204	1.18822	1.58158	0.627999	0.748965	0.486101	0.512212	0.666241	0.773814
KYNU	0	0.0225639	0.0475368	0.0157757	0.0257573	0.0248768	0.0244243	0.00140587	0	0.0378672	0.0304915	0	0.0405681	0.014091	0	0	0	0	0	0.0197099	0	0.0548947	0.00931523	0	0.0230243	0	0	0.0306978	0	0.0611745	0	0	0.0401926	0	0	0	0.0155462	0	0	0	0	0.0176846	0.0525358	0	0	0	0.0160243	0.0759915
ARHGAP15	0.0564207	0.0573334	0.139186	0.0531289	0.184995	0.308998	0.64474	0.0776007	0.277667	0.126834	0.296942	0.0463372	0.0677825	0.0311731	0.0522569	0.0592096	0	0.0453711	0.13801	0.0871777	0	0.130351	0.00630349	0.43456	0.0824904	0	0	0.0101521	0.00834694	0.0841747	0.170223	0.032432	0.0592388	0.113693	0	0.266291	0.0344751	0	0.174251	0.358794	0.319868	0.0552989	0.0294294	0.29121	0	0.225436	0.0653658	0.0578717
GTDC1	0.425643	0.590476	0.406959	0.36697	0.291611	0.437934	0.408623	0.342427	0.334483	0.381444	0.340614	0.563945	0.530342	0.230233	0.426573	0.366134	0.478198	0.407866	0.296198	0.528906	0.339463	0.286099	0.381879	0.3059	0.290441	0.250832	0.343756	0.364834	0.52019	0.482197	0.356409	0.397088	0.361053	0.289962	0.321363	0.255152	0.328542	0.156874	0.411902	0.227285	0.284165	0.128119	0.335438	0.317828	0.264616	0.233122	0.303769	0.248365
ZEB2	0.434812	0.556695	0.539873	0.415647	0.518287	0.719951	0.322288	0.335887	0.560813	0.58945	0.71037	0.412577	0.631107	0.42543	0.58656	0.492472	0.57793	0.407919	0.532552	0.463887	0.769839	0.379693	0.387011	0.632153	0.566369	0.16962	0.341386	0.399025	0.381283	0.575656	0.480381	0.379046	0.448655	0.455527	0.637899	0.382146	0.399908	0.472299	0.548178	0.546257	0.246458	0.234581	0.329084	0.467081	0.643303	0.444442	0.363657	0.573384
ACVR2A	0.0970115	0.0919708	0.172621	0.14222	0.118697	0.168299	0.151109	0.0737194	0.139362	0.116056	0.209659	0.0990526	0.172771	0.0889223	0.0944148	0.0866845	0	0.0815355	0.132222	0.0904958	0.23648	0.0971447	0.0937434	0.0809853	0.0884195	0.0820368	0	0.164467	0.132964	0.254987	0.136091	0.1515	0.134963	0.111829	0.109489	0.150477	0.0965335	0.030855	0.148795	0.208655	0.094079	0.101102	0.191384	0.157628	0.0293291	0.110027	0.192195	0.128305
ORC4	0.0796292	0.218578	0.130751	0.187667	0.0506307	0.19537	0.0911973	0.225272	0.289997	0.141211	0.144755	0.183934	0.162574	0.063837	0.155597	0.1995	0.228191	0.153577	0.141708	0.121411	0.154759	0.106097	0.114862	0.205806	0.115762	0.196454	0.0726661	0.259081	0.225876	0.188485	0.162818	0.132833	0.125783	0.0807085	0.260845	0.145213	0.155957	0.338608	0.129077	0.147901	0.059528	0.115036	0.0407479	0.187611	0.138757	0.240192	0.295885	0.19717
MBD5	0.674719	0.806205	0.748653	0.912381	0.751336	0.911584	0.706766	0.80864	0.809572	1.08453	0.985831	0.82166	0.905041	0.528727	0.726231	0.806768	0.681967	0.564174	0.566772	0.714299	0.736039	0.872688	0.864777	0.822674	0.706236	1.04637	0.702108	0.972216	0.906272	0.919717	0.703507	0.707547	0.721151	0.938287	0.857856	1.06896	0.742749	1.07496	0.801627	0.778782	0.731841	0.844959	0.58458	0.912923	0.620311	0.752165	0.772449	0.585913
EPC2	0.0521685	0.231725	0.377821	0.18499	0.230942	0.270542	0.305935	0.379543	0.175005	0.374875	0.0748327	0.232952	0.263227	0.223586	0.259587	0.265467	0.497882	0.287678	0.204617	0.194645	0.229359	0.396938	0.394546	0.38169	0.215094	0.240713	0.101866	0.258284	0.134975	0.205486	0.332976	0.146118	0.291906	0.270268	0.261104	0.111335	0.187	0.655296	0.225545	0.279614	0.13794	0.210974	0.114546	0.314938	0.3652	0.535222	0.2583	0.392982
KIF5C	0.169574	0.14211	0.0583126	0.112743	0.160164	0.196705	0.193639	0.175923	0.217751	0.178045	0.0309596	0.0736171	0.137161	0.172597	0.119625	0.214508	0.217797	0.112905	0.153845	0.138885	0.0432435	0.0786786	0.116773	0.103369	0.235704	0.230806	0.383017	0.179604	0.284625	0.206962	0.169346	0.272414	0.237582	0.0907037	0.445329	0.210882	0.228177	0.0905508	0.273528	0.251949	0.194309	0.071835	0.170293	0.126543	0.357634	0.190427	0.100958	0.212098
LYPD6B	0	0	0.0306308	0.0193323	0.0462688	0	0	0.0189097	0	0	0	0	0	0	0	0	0.151972	0.010937	0	0	0.0356228	0.0250684	0.0169155	0.0292692	0.0419231	0	0	0.0647662	0.0169976	0	0.00423702	0	0.0152705	0	0	0	0	0	0	0	0	0	0.00515537	0	0	0	0.0127949	0
LYPD6	0	0.0188634	0	0.0148049	0.0217491	0.0285252	0	0	0	0.0221835	0	0.0995878	0	0.0161684	0	0.0151464	0	0.019748	0.0202868	0.00544033	0	0.00845675	0.00321188	0	0.0027184	0	0	0.0121485	0	0	0	0	0	0.0115897	0	0	0.0129342	0	0	0.0301341	0	0.0138541	0	0	0.158754	0	0	0
MMADHC	0.140954	0.0520459	0.115404	0.0812114	0.0680283	0.0248768	0	0.0796174	0.0902445	0.0487658	0.0309596	0.0237084	0.0659515	0.0497363	0.0333473	0.0225792	0	0.0368489	0.0391587	0.0605645	0	0.0687144	0.0365492	0.034495	0.05899	0	0.10076	0.0570041	0.0384665	0.0643755	0.0360005	0.0439793	0.0723123	0.0619696	0.0820767	0.152094	0.0439759	0	0.0608354	0	0	0.0332078	0.0829931	0	0.111231	0.117322	0.0640755	0.0552737
RND3	0.197335	0.0518555	0.104886	0.00719486	0.0610458	0.231987	0.0485633	0.184024	0.0358	0.223413	0.165267	0.113595	0.129471	0.163661	0.0886021	0.161738	0	0.144559	0.0486278	0.113664	0.0840766	0.141883	0.0277135	0.0796398	0.0937315	0.0820368	0.274927	0.0620863	0.318183	0.0628519	0.0826472	0.0656542	0.23548	0.081826	0.0744897	0.118277	0.0325654	0.15977	0.0350101	0.203214	0.164044	0.027717	0.199471	0.0838319	0.293997	0.12904	0.0761652	0.310776
RBM43	0	0.0326124	0.0151175	0.00471058	0	0.0312534	0	0.0373956	0.0323328	0.00526475	0	0	0.0506841	0.0119528	0.0191698	0.0176491	0	0.0566563	0.0539432	0.0255776	0.0602982	0	0.016252	0.0264023	0.0140778	0	0.0701439	0.00799682	0.0397309	0	0.00731131	0	0	0.0109719	0	0	0.0237712	0.0380054	0	0	0	0	0.0472679	0.0258925	0	0	0.0136512	0
NMI	0.0297689	0.0326124	0.0655752	0.0316123	0.00890127	0	0.0396393	0.0226726	0	0.022727	0	0.0132686	0.067188	0	0	0.0387454	0	0.0411605	0.0202868	0.0199275	0.0771218	0.0423699	0.0271955	0.067914	0.0299746	0.174666	0	0	0.024244	0.0220212	0.0121103	0.0447951	0.0113838	0.0373985	0	0.012288	0.0215055	0	0.00694318	0.0353248	0	0.0279515	0.0446679	0	0	0.0264558	0.0329772	0.0201289
TNFAIP6	0.0238051	0	0	0.0111873	0	0	0	0.0281686	0.0202748	0	0	0	0	0.0162059	0	0	0	0	0	0	0	0.00614983	0.0226399	0	0.00456882	0	0	0.00448521	0.0101142	0	0	0.0449822	0.00381901	0.0129807	0	0	0	0.0324398	0	0.0522854	0	0	0.0213334	0	0	0	0	0
RIF1	0.195062	0.237212	0.295961	0.191962	0.254577	0.23266	0.239402	0.199464	0.213541	0.235993	0.292917	0.193748	0.248648	0.233925	0.19689	0.142219	0.138629	0.252146	0.254784	0.14562	0.403009	0.257941	0.331197	0.197512	0.250411	0.32911	0.10076	0.210723	0.314373	0.163413	0.180936	0.293018	0.183529	0.213184	0.222624	0.141298	0.252676	0.117382	0.200332	0.443979	0.109939	0.127681	0.155502	0.167731	0.559748	0.257037	0.181123	0.226555
NEB	0	0	0	0.0276373	0	0	0	0.0104633	0	0.0136162	0	0.0638506	0	0	0.0286091	0.0242228	0	0	0	0.00642826	0	0.0207748	0.0142928	0	0.0027184	0	0	0.0178106	0.0581287	0.045558	0.00152433	0.0211676	0.0168972	0	0	0	0.000277296	0	0	0.0285841	0	0	0	0	0.104427	0.0501708	0.0147571	0.0154138
ARL5A	0.0429429	0.0625351	0.0921387	0.0916361	0.115754	0.146717	0.0590278	0.119404	0.166143	0.0559024	0.0424063	0.122131	0	0.0650456	0.0767126	0.0399707	0.160906	0.066187	0.139351	0.114285	0.0269696	0.0901284	0.0890614	0.0549679	0.0737465	0.121073	0.080632	0.123578	0.0983365	0.051135	0.0727189	0.0904	0.086582	0.0769616	0	0.0878141	0.0721891	0	0.0489705	0.14359	0.0624867	0.0962964	0.1159	0.0732921	0.0785908	0.0680554	0.0860278	0.0567654
AC068547.1	0	0	0	0	0	0	0	0	0	0	0	0	0	0	0	0	0	0	0	0	0	0	0	0	0	0	0	0	0.0126362	0	0	0	0	0	0	0	0	0	0	0	0	0	0	0	0	0.0224534	0	0
CACNB4	0.0390762	0.0280387	0.059561	0.0306902	0.0796508	0.0285252	0.146716	0.0893305	0.134142	0.067189	0.0414163	0.0592079	0.0136918	0.018316	0.0117253	0.0362351	0	0.0412272	0.0336739	0.0403886	0.0471777	0.0617444	0.10862	0.0599473	0.0981895	0	0.0727925	0.0543792	0.0495995	0.118205	0.0561596	0.0330392	0.0752254	0.0109528	0.0790003	0.0254926	0.0626538	0.0812498	0.00694318	0.0549154	0.059528	0.072701	0.0249357	0.0285416	0	0.0513551	0.0627817	0.0176512
STAM2	0.0839714	0.238705	0.191568	0.0796587	0.163347	0.214471	0.0758432	0.155762	0.0441734	0.146026	0.136731	0.0717679	0.135542	0.0977166	0.10959	0.113713	0	0.112856	0.113299	0.105218	0.116594	0.162433	0.127754	0.0730503	0.0884282	0	0.0701439	0.148876	0.144471	0.130027	0.173649	0.201	0.139429	0.14097	0.143791	0.102299	0.0973242	0.117953	0.213878	0.134304	0.239837	0.0562204	0.0691636	0.239692	0.0780533	0.145358	0.139085	0.129656
FMNL2	0.302282	0.335968	0.31603	0.934986	0.513726	0.16853	0.29942	0.282447	0.190292	0.403436	0.215512	0.454643	0.266177	0.416175	0.405957	0.261182	0.518591	0.525209	0.236857	0.400924	0.342204	0.507839	1.07467	0.256758	0.483311	0.722898	0.261225	1.08976	0.503448	0.649346	0.367693	0.466419	0.540264	0.480011	0.41744	0.428108	0.471713	0.644406	0.573093	0.473016	0.324846	1.56571	0.404058	0.388266	0.368063	0.448242	0.295925	0.429029
PRPF40A	0.212481	0.204609	0.218212	0.240124	0.213064	0.155421	0.304186	0.304615	0.187908	0.193843	0.197458	0.18891	0.108126	0.149714	0.130043	0.16207	0.10983	0.246482	0.16738	0.205307	0.191668	0.18973	0.153717	0.113064	0.177069	0	0.310157	0.17787	0.143283	0.100545	0.152103	0.201117	0.150032	0.0892268	0.146051	0.14983	0.110527	0.198082	0.240455	0.128314	0.400879	0.146811	0.194842	0.310398	0.2912	0.254112	0.166087	0.170821
ARL6IP6	0.0297689	0.079175	0.160293	0.0687491	0.124937	0.190381	0.163624	0.133215	0.0558672	0.114505	0.137055	0	0.0873433	0.0676334	0.0677025	0.082931	0.220603	0.0964573	0.087642	0.0882668	0.142265	0.0945287	0.108167	0.0912642	0.0813716	0.150955	0.0920474	0.0613036	0.114547	0.142583	0.100509	0.072358	0.0643498	0.158028	0	0.115011	0.119542	0.0725957	0.10546	0.087112	0.203907	0.0888495	0.0845156	0.20607	0	0.0223376	0.166551	0.05444
RPRM	0	0.0188634	0.00856283	0	0.0123487	0	0.0186423	0	0	0.00673007	0	0	0	0.028812	0	0	0	0	0	0.0059845	0	0	0	0.0313217	0.00928232	0	0	0	0	0.0269633	0	0	0.0116	0.0217133	0	0	0.00814484	0	0	0	0	0.0290251	0	0	0	0	0.00734506	0
GALNT13	0.0906938	0.0661216	0.0650855	0.0838687	0.0806453	0.0312534	0.0662239	0.059536	0.0596939	0.0242367	0.0705517	0	0.133529	0.154848	0.0162599	0.0894489	0	0	0.0848894	0.0689712	0.0680835	0.0617726	0.0646021	0	0.145085	0.118612	0.251843	0.0693609	0.154417	0.215126	0.0670867	0.0608252	0.0766718	0.0788928	0.0518301	0.0161441	0.077674	0	0	0	0	0.0579213	0.0751457	0.0760642	0.0293291	0.0640761	0.0645805	0.0463349
KCNJ3	0.165774	0.0449393	0.129105	0.197115	0.109803	0.225269	0.181481	0.172208	0.182358	0.0341063	0	0.0532651	0.135983	0.0647846	0.0797188	0.0945809	0.136562	0.0604476	0.071668	0.159467	0.114667	0.0784752	0.0510865	0	0.209279	0.053175	0	0.132314	0.138077	0.205417	0.133238	0.111195	0.188459	0.163683	0.163225	0.179825	0.12981	0.0401559	0.0864529	0.0671609	0.0606445	0.0424601	0.123056	0.120047	0.0720275	0.044791	0.0600295	0.0839485
NR4A2	0	0.0907035	0.0324879	0.187908	0.206708	0.023684	0.0675409	0.0589168	0.0281233	0.0526959	0.0304915	0.106646	0.160587	0.102713	0.102422	0.0722364	0	0.0986647	0.0949951	0.0220351	0.149719	0.0641538	0.0227669	0.0913397	0.295191	0.158628	0.128636	0.125701	0.0568339	0.05652	0.131392	0.102249	0.0672577	0.0713717	0.165953	0.0455046	0.271142	0.0503949	0.0422122	0.0639293	0.0606445	0.119617	0.0129763	0	0.415859	0.143934	0.0736594	0.0578717
GPD2	0.0238051	0.0869632	0.220138	0.153108	0.232449	0.137028	0.112235	0.175794	0.0880606	0.0799879	0.121168	0.261128	0.236246	0.118724	0.192941	0.152442	0	0.191657	0.103449	0.12518	0.233031	0.260297	0.13975	0.262035	0.244045	0.273231	0.161219	0.249135	0.0999091	0.335138	0.196511	0.187772	0.127446	0.220558	0.2178	0.0959179	0.153238	0.192031	0.201833	0.238875	0.1809	0.291796	0.131526	0.274618	0.281846	0.206055	0.197852	0.153015
GALNT5	0	0	0.0175324	0	0	0	0	0.023459	0	0	0	0	0	0	0	0	0	0	0	0	0	0	0	0	0	0	0	0.00207345	0	0	0	0	0	0	0	0	0	0	0	0	0	0	0	0	0	0	0	0
ERMN	0	0	0.0134422	0.0290284	0.0235291	0.023684	0	0.0202103	0	0.0247797	0.0414163	0	0.0112892	0.000456503	0.00842157	0	0	0	0.0129153	0.00911827	0	0.00526057	0.0327547	0.0412314	0.0264061	0	0	0	0	0.0145436	0.0260913	0.0147236	0.0296668	0.0172495	0	0	0.0176403	0	0	0.0250351	0	0	0.0344959	0	0.0619692	0	0.0287088	0
CYTIP	0	0.0259292	0.0150035	0.0379583	0.132241	0.154442	0.229853	0.0537071	0.0790494	0.0188285	0	0.0795082	0.0400406	0.0376172	0.0790367	0	0	0.0256837	0.0344258	0.0433965	0	0.056667	0.0212339	0.180511	0.0414759	0	0	0.0269123	0	0.0818178	0.0316016	0	0.0206658	0.0785966	0	0.168772	0.0129453	0.119701	0	0.120448	0	0.0136805	0	0.114438	0	0	0.0293694	0.0152647
ACVR1C	0.0336694	0.0259292	0	0.0195513	0	0.0313377	0	0.0263128	0	0.0114965	0	0	0	0.014858	0.0228013	0	0	0	0	0	0	0.0252092	0.00116064	0	0.014551	0	0.0726661	0.033383	0	0	0	0.0311235	0	0.0240972	0	0.0168782	0.000246874	0.0824448	0.0299206	0	0	0.0132167	0.0322935	0.0619853	0.165317	0.0264558	0.00531292	0.0207223
ACVR1	0.316138	0.391741	0.273778	0.187039	0.481118	0.291777	0.163294	0.141376	0.500438	0.21696	0.14992	0.182996	0.218762	0.0747817	0.213632	0.316726	0	0.229655	0.32646	0.276822	0.134699	0.267607	0.245335	0.320484	0.136435	0.171248	0.180237	0.212747	0.143004	0.340403	0.164074	0.238918	0.252758	0.276739	0.0656298	0.37565	0.24111	0	0.134829	0.200998	0.327764	0.148657	0.141203	0.333167	0.194646	0.256898	0.516045	0.24445
UPP2	0	0.0460662	0.0326853	0.120592	0.114224	0.0505772	0	0.0224567	0	0.0270615	0.0423913	0	0.0757578	0.00674709	0.0404921	0.0170658	0	0.128168	0.00932438	0.0286122	0.0595767	0.0257084	0.00905872	0	0.0619116	0	0.120834	0.0520991	0.0663504	0	0.0354836	0.0278642	0.0581548	0.0387764	0.04364	0.0228093	0.00888864	0	0	0.0250351	0.0606445	0.0908662	0.0403394	0.0323682	0	0	0.0943087	0.0115205
CCDC148	0	0.0518851	0.0313566	0.112022	0.0773868	0.0965711	0.0263428	0.0290524	0	0.0436529	0	0.187028	0.0325198	0.00976652	0.011357	0.0650403	0	0.0759316	0.0378797	0.0748317	0.0653283	0.0492363	0.0910865	0.0445116	0.0282396	0.088989	0.0911632	0.0777557	0.0183307	0.0761427	0.0253268	0.0780862	0.0609559	0.0436851	0.0744897	0.0168782	0.0435155	0.0401559	0	0.0278872	0.135243	0.0403791	0.0693809	0.0632501	0.0293291	0	0.100013	0.0557378
PKP4	0.703506	0.563784	0.674034	0.589144	0.727241	0.326842	0.426386	0.347041	0.445156	0.489565	0.282908	0.517954	0.458287	0.539941	0.389465	0.580091	0.233492	0.571761	0.563493	0.531919	0.373532	0.745594	0.642571	0.614117	0.349976	0.735129	0.424832	0.650147	0.573395	0.957637	0.41822	0.847726	0.50786	0.591177	0.277744	0.366496	0.444036	0.249249	0.401438	0.449559	0.790892	0.445325	0.648266	0.531677	0.284172	0.377472	0.797435	0.470386
DAPL1	0	0	0.0175375	0	0	0	0	0	0	0	0	0	0.010821	0	0	0	0	0.0205528	0	0.00279043	0	0	0	0	0.0122166	0	0.0726661	0	0	0.0427038	0	0	0	0.0104041	0	0	0.00863576	0	0	0	0	0.0180579	0	0	0	0	0	0
TANC1	0.643656	0.554163	0.44207	0.332555	0.445322	0.198218	0.253211	0.442716	0.459145	0.514548	0.426258	0.395151	0.470924	0.482677	0.420712	0.51292	0.100043	0.406206	0.353521	0.4803	0.248247	0.373791	0.374333	0.36812	0.349453	0.470276	0.669786	0.26678	0.582575	0.486221	0.374646	0.659842	0.458144	0.579634	0.387958	0.528839	0.447367	0.406151	0.361826	0.327114	0.242779	0.223183	0.443426	0.410165	0.24635	0.278529	0.579463	0.412595
WDSUB1	0	0.0323142	0.0825314	0.116911	0.0701265	0.160261	0.179085	0.0809079	0.152918	0.104171	0.0259314	0.166937	0.115914	0.0815089	0.0505065	0.195861	0.110773	0.151296	0.07349	0.0650257	0.0769939	0.127974	0.135169	0.184898	0.0534139	0.178327	0.080632	0.212238	0.19747	0.0815413	0.12382	0.187503	0.117173	0.161485	0	0.106102	0.114423	0.0704452	0.0688677	0.102854	0.112584	0.150748	0.128343	0.041507	0.167548	0.130697	0.116669	0.128644
BAZ2B	0.436462	0.62675	0.542043	0.739656	0.541412	0.806252	0.437705	0.53317	0.725363	0.667811	0.70376	0.638534	0.596625	0.448866	0.60671	0.357459	0.110773	0.609232	0.596178	0.467112	0.655218	0.714983	0.701069	0.582153	0.540292	0.866688	1.07868	0.758671	0.648139	0.779491	0.734848	0.372987	0.463481	0.863441	0.437049	0.723905	0.582653	0.35148	0.502838	0.507282	0.812813	0.729436	0.502118	0.823906	0.671342	0.668681	0.798058	0.361484
MARCH7	0.345149	0.356584	0.28043	0.40753	0.269503	0.34971	0.35384	0.28684	0.316482	0.397716	0.294966	0.383434	0.31178	0.409177	0.252456	0.201411	0.100043	0.189197	0.341645	0.440334	0.285145	0.40606	0.28193	0.396767	0.335319	0.264965	0.352415	0.398373	0.439291	0.444915	0.352554	0.422563	0.323181	0.416462	0.261632	0.43877	0.261588	0.0781613	0.306473	0.232956	0.552818	0.43466	0.373377	0.132245	0.172758	0.54142	0.47099	0.407811
CD302	0.0947807	0	0.0303676	0.0271679	0.0701531	0	0.0198512	0.0172901	0.0158115	0.00583878	0	0	0.0446992	0.0554325	0.0156166	0.0315941	0	0	0	0.0235691	0	0.00722865	0.0202388	0.0160431	0.0350702	0	0	0.011217	0.0143466	0.0513505	0.0199274	0.0170858	0.0428513	0	0	0.0129368	0.0116957	0.0821237	0.0429134	0.0386575	0	0	0.0524319	0	0	0	0.00675589	0.0307637
LY75-CD302	0	0	0	0	0	0	0	0	0	0	0	0	0	0	0	0	0	0	0	0	0	0	0	0	0	0	0	0	0	0	0	0	0	0	0	0	0.000277296	0	0	0.0278872	0	0	0	0	0	0	0	0.0172573
PLA2R1	0.133361	0.153929	0.123596	0.318154	0.181126	0.305211	0.102012	0.17437	0.143417	0.442519	0.1901	0.047272	0.365143	0.138379	0.209289	0.115615	0.202402	0.23743	0.129134	0.304232	0.199206	0.106292	0.528786	0.0787777	0.277332	0.158628	0	0.45808	0.169124	0.209361	0.135207	0.0820186	0.166813	0.19472	0.106042	0.0896014	0.177778	0.466472	0.148434	0.10566	0.175173	0.37706	0.153246	0.10755	0	0.0584768	0.144336	0.0698841
ITGB6	0	0	0	0	0	0	0	0	0	0	0	0	0	0	0	0	0	0	0	0	0	0	0	0	0	0	0	0	0	0	0.0160083	0	0	0	0	0	0	0	0	0	0	0	0	0	0	0	0	0
RBMS1	0.573999	0.491809	0.572146	0.654047	0.52729	0.840387	0.588331	0.658185	0.34998	0.780332	0.799599	0.680979	0.623615	0.427423	0.583851	0.653848	0.813314	0.467568	0.601824	0.65712	0.770001	0.933158	0.657464	0.719001	0.426228	0.323296	0.477658	0.688414	0.625308	0.615206	0.506376	0.968769	0.58376	0.640472	0.543943	0.685252	0.523069	0.918833	0.773049	0.968289	0.870065	0.668185	0.645773	0.883328	0.315904	0.665363	0.697587	1.03639
TANK	0.320903	0.287524	0.331704	0.365874	0.298874	0.304426	0.493963	0.380208	0.215512	0.516507	0.229571	0.385435	0.228466	0.256524	0.25835	0.305956	0.249403	0.273867	0.388943	0.244454	0.319378	0.55447	0.242965	0.295897	0.292396	0.088989	0.382823	0.328633	0.498045	0.283362	0.273933	0.395095	0.270786	0.255265	0.308627	0.339401	0.189598	0.563423	0.278278	0.436046	0.447638	0.334271	0.241725	0.484757	0.274271	0.208132	0.451091	0.305791
PSMD14	0.0328304	0.128904	0.155477	0.133342	0.0672587	0.141413	0.150563	0.080351	0.0899066	0.152794	0.169382	0.230444	0.131405	0.129788	0.0804522	0.0706581	0.248495	0.137152	0.102197	0.0699973	0.108888	0.214581	0.0384337	0.0622161	0.131923	0	0.252673	0.121202	0.170649	0.107784	0.0735856	0.0615438	0.0999302	0.141424	0.263432	0.162109	0.0813204	0.104541	0.108136	0.177676	0.0474525	0.0762681	0.152046	0.041507	0.0619692	0.115044	0.12417	0.18889
TBR1	0	0	0	0	0	0.0285252	0.0284525	0	0	0	0.0556938	0	0	0	0	0	0	0	0	0	0.0239006	0	0	0	0.00319469	0	0	0.00683625	0	0	0.0112489	0	0	0	0	0	0	0	0.0418418	0	0	0	0	0	0	0	0	0
SLC4A10	0.213534	0.322748	0.255089	0.293744	0.391683	0.291145	0.239821	0.2489	0.246794	0.109673	0.123155	0.0968227	0.120908	0.285217	0.266614	0.130035	0.296682	0.203242	0.311181	0.187046	0.254309	0.141631	0.355175	0.144927	0.299177	0.425444	0	0.369247	0.242022	0.282185	0.337595	0.350097	0.274205	0.0895322	0.280941	0.226225	0.274289	0.0924035	0.265023	0.266854	0.239317	0.249082	0.16334	0.246674	0.231742	0	0.218249	0.221163
DPP4	0	0	0.0426759	0	0.0102092	0	0.0138979	0.0141284	0	0	0.0309596	0	0	0	0	0	0	0	0	0.025397	0	0	0	0.0540934	0	0	0	0.00541613	0	0	0.00623103	0	0.018202	0.0115897	0	0.0477623	0	0	0	0.0199015	0.156455	0	0.0186306	0	0	0	0	0
FAP	0	0	0.0465515	0.0184546	0.0291263	0	0.0593486	0.0206081	0.0202748	0.0128414	0.041402	0	0.0462386	0.0337022	0.010908	0.0625544	0	0.0605639	0	0.0573173	0	0.0445397	0	0	0.0171102	0.143279	0	0.0286445	0.0666762	0	0.0235611	0.0835288	0.0185284	0	0	0	0.0205149	0	0	0.0328202	0.0624867	0	0.0329587	0	0.0909945	0	0.0247332	0.0172573
IFIH1	0.0876177	0.0995997	0.110956	0.0653394	0.140643	0.0425101	0.0556403	0.141686	0.0358	0.0752279	0.0259314	0.0917681	0.0218406	0.0358144	0.0787286	0.077973	0	0.0353471	0.0414622	0.0497143	0.0352031	0.0629865	0.0391365	0.0405293	0.0628187	0	0	0.016914	0.199138	0.0766447	0.061817	0.0411724	0.0265332	0.0787742	0.0853191	0.234185	0.0333397	0	0.114705	0.092299	0.102768	0.0272267	0.11475	0.175977	0.0293291	0.0361392	0.135249	0
GCA	0.10529	0.0322385	0.0502733	0.0643374	0.0858035	0.048971	0.0968631	0.0924475	0.0083734	0.0126261	0	0	0.0112892	0.0475722	0.0426164	0	0	0.0546552	0.0274866	0.0582658	0.0176575	0.0745175	0.0340441	0.0151752	0.0642589	0	0	0.0533147	0.00879987	0.0427123	0.0682569	0.00300734	0.0444062	0.0554665	0	0.0430827	0.0256538	0.0324398	0	0	0	0.0253188	0.0327823	0.0688635	0.0619692	0.0507146	0.036808	0.0789775
KCNH7	0.16717	0.17185	0.14831	0.224034	0.227795	0.162808	0.222361	0.147049	0.145528	0.0860014	0.0414163	0.0717106	0.177784	0.0932227	0.125837	0.257142	0.226211	0.0653778	0.117556	0.13449	0.129729	0.111788	0.14389	0.191718	0.298934	0.272028	0.204859	0.238093	0.209817	0.228962	0.209571	0.174025	0.211665	0.135218	0.078658	0.218218	0.230087	0.215783	0.171141	0.113188	0.0606445	0.137483	0.112563	0.159227	0	0.236856	0.057453	0.144991
FIGN	0.155383	0.114185	0.187627	0.254164	0.0624671	0.202323	0.113816	0.223068	0.0202748	0.384204	0.226036	0.0575392	0.118538	0.0961521	0.273496	0.0809525	0.0965226	0.0956186	0.127644	0.0737919	0.233465	0.0804603	0.0805237	0.140754	0.145597	0.0728258	0.237695	0.221769	0.0616259	0.271461	0.0907551	0.205404	0.092818	0.164918	0	0.064035	0.10908	0.184132	0.0596985	0.0547934	0.0967015	0.126483	0.0410858	0.324214	0.0984789	0	0.10345	0.084755
GRB14	0.0525104	0.0225639	0.0077118	0.0274495	0.0878117	0.0248768	0.0791345	0.0706947	0	0.0248	0.0259314	0.106929	0.0607031	0.0582122	0.08005	0.0279943	0.244753	0	0.0590594	0.0196135	0.0293634	0.0826653	0.012161	0.0160431	0.0599593	0	0.101866	0.106695	0.0650764	0.0300426	0.0187275	0.0912158	0.0599146	0.056807	0.120707	0.0239612	0.0798101	0.076558	0	0.0744772	0.0713871	0	0.0123437	0	0.118824	0.0390095	0.03446	0.0859457
COBLL1	1.31098	1.27534	1.04413	0.830909	1.21231	1.34718	0.577118	1.1501	1.0478	1.33998	1.14807	1.26775	1.36612	0.652228	1.13536	1.36564	0.948141	1.17123	1.37809	1.42359	1.30667	1.21357	0.688873	1.08171	0.683509	1.16887	1.48563	0.651043	1.24955	1.27778	0.738413	1.26971	1.02786	1.00741	1.58332	1.46942	0.947341	0.88886	1.1308	1.06865	1.10953	0.351147	0.899159	1.33407	0.694455	1.32662	1.57098	1.07835
SLC38A11	0.621321	0.68443	0.541367	0.264467	0.496136	1.01928	0.296724	0.532918	0.64191	0.910838	0.787488	0.535803	1.00257	0.444121	1.16585	0.749439	0.745812	0.442567	0.568879	0.731056	1.28	0.541233	0.387538	0.697306	0.724024	0.824973	0.627075	0.23669	0.209097	0.637577	0.49152	0.667459	0.413379	0.368204	0.817629	0.43195	0.627604	0.697844	0.351685	0.26597	0.799867	0.179061	0.351382	0.800515	0.625162	0.692771	0.60229	0.473611
SCN3A	0.128634	0.0468904	0.182627	0.11961	0.249908	0.246636	0.0480804	0.0960647	0	0.0344471	0.12577	0	0.106239	0.183599	0.104767	0.0249937	0	0.0524663	0.19277	0.0796176	0.11063	0.116355	0.104181	0.0611597	0.0935905	0.323095	0.262586	0.207065	0.254744	0.140512	0.187543	0.117297	0.124676	0.0174878	0	0.0377629	0.156847	0.0704452	0.0470302	0.0398966	0.170404	0.0811365	0.186072	0.0609662	0	0.0211533	0.0763955	0.0706261
SCN2A	0.376302	0.292877	0.184366	0.222913	0.281953	0.227957	0.279947	0.22404	0.267585	0.161027	0.0922921	0.205962	0.139909	0.13324	0.216551	0.135475	0.237013	0.248307	0.0928654	0.222176	0.312241	0.184564	0.20335	0.176471	0.412429	0.564769	0.418174	0.299804	0.515243	0.328396	0.294504	0.267338	0.363734	0.199969	0.35896	0.220729	0.225521	0.278683	0.200825	0.160858	0.0606445	0.147619	0.169675	0.388353	0.597144	0.246947	0.161284	0.119547
CSRNP3	0.186647	0.178211	0.193193	0.295571	0.155171	0.173925	0.0718552	0.0922993	0.232852	0.116444	0.0913045	0	0.209698	0.133724	0.164703	0.145932	0.136562	0.158084	0.0837843	0.13767	0.156394	0.110301	0.0933809	0.190025	0.2417	0	0.193773	0.212021	0.111293	0.297308	0.152199	0.159016	0.172492	0.0382908	0.138799	0.0701123	0.176283	0.158693	0.153498	0.140317	0.317102	0.0816127	0.174113	0.217075	0.390884	0.27004	0.196346	0.0770201
GALNT3	0	0	0.0365906	0.0189654	0	0	0.0141703	0.0233819	0	0	0.0423913	0.0598492	0.0160382	0.0358812	0	0	0	0	0.00633509	0.0221296	0	0.0222282	0.0308537	0.0532032	0	0	0	0.0163623	0	0.0555346	0.0382347	0	0	0.00995313	0	0.114497	0	0	0	0.111676	0	0.02418	0.00287308	0.103739	0	0	0	0.0261353
TTC21B	0.350905	0.116443	0.287014	0.156222	0.0788326	0.24513	0.10392	0.152436	0.192348	0.25951	0.126173	0.210722	0.0656246	0.125725	0.124171	0.139328	0.207296	0.266967	0.173192	0.196978	0.224664	0.241075	0.155356	0.145001	0.110393	0.207173	0.282894	0.171414	0.166373	0.220187	0.23903	0.19277	0.0865935	0.266202	0	0.202441	0.113688	0.242432	0.282478	0.123929	0.0474525	0.0996575	0.128319	0.251186	0.153689	0.179516	0.324325	0.293232
SCN1A	0.279182	0.254649	0.34075	0.254115	0.195041	0.21615	0.144605	0.166174	0.0941142	0.0826712	0	0.0237084	0.0941082	0.165659	0.104116	0.102328	0.2468	0.201742	0.126091	0.142177	0.149674	0.0797586	0.103442	0.146173	0.209216	0.245466	0	0.200851	0.254289	0.149485	0.217857	0.120608	0.10829	0.0611138	0.113157	0.171697	0.130965	0.0828347	0.107226	0.0883872	0	0.132504	0.179974	0.118424	0.128172	0.126148	0.0821135	0.0665773
SCN9A	0.0564207	0	0	0.00994341	0	0.0619356	0	0.00972008	0	0.00491457	0.0291355	0	0.0281578	0	0	0.0364314	0	0.0152066	0	0	0	0.00590759	0.0804471	0	0.0389665	0	0	0.0318722	0.0173164	0.0195438	0.0207835	0	0.0249692	0	0.0790003	0	0.0171256	0.0462441	0	0	0	0.00769426	0.00287308	0	0	0	0.00102437	0.038193
SCN7A	0	0	0.072464	0.0328084	0.0252486	0.0771614	0.0419558	0	0.0358	0.0691725	0.0857754	0	0	0.00569055	0.0317142	0	0	0.0606465	0	0.00681039	0.0243171	0.0160414	0	0.0205824	0	0	0	0.00448521	0	0	0	0.0390261	0.0520321	0	0	0.0390959	0.0193018	0	0	0	0.138315	0.0174403	0	0	0	0	0	0
XIRP2	0	0	0	0	0	0	0	0	0	0	0	0	0	0	0	0	0	0	0	0	0.022017	0.00510673	0	0	0	0	0	0.0111473	0	0	0.00929838	0	0	0	0	0	0	0	0	0	0	0	0.00479917	0	0	0	0.00102437	0
B3GALT1	0	0	0	0.0534242	0	0	0	0.0137668	0	0	0	0	0	0.000456503	0.00543638	0	0	0	0	0.011323	0	0	0	0	0	0	0	0.00886568	0	0.051135	0	0	0	0	0	0	0.00596555	0	0	0	0	0.00889416	0.0181368	0	0.122152	0.0211533	0.00601021	0
STK39	0.290243	0.295918	0.247936	0.490769	0.238417	0.460166	0.507975	0.530194	0.416432	0.615527	0.287371	0.44422	0.513383	0.259756	0.37912	0.47971	0.375571	0.37134	0.463773	0.508368	0.510449	0.508834	0.636652	0.6999	0.315188	0.299844	0.153424	0.572254	0.354495	0.597701	0.456828	0.246673	0.342376	0.490378	0.528043	0.440605	0.479873	0.462717	0.553994	0.315578	0.300673	0.937557	0.31329	0.501184	0.176532	0.699402	0.380602	0.45139
CERS6	0.182656	0.305872	0.28681	0.323998	0.28637	0.505657	0.672891	0.464524	0.0741978	0.55639	0.449019	0.565364	0.40263	0.231759	0.326316	0.422271	0.110773	0.35825	0.434293	0.459415	0.526997	0.343481	0.26874	0.465826	0.38084	0.492061	0.250531	0.346188	0.337502	0.597657	0.37418	0.10193	0.426896	0.219367	0.444878	0.267813	0.277405	0.332247	0.310687	0.372458	0.304912	0.320062	0.173106	0.650345	0.55829	0.407428	0.226044	0.391358
NOSTRIN	0.773067	0.322665	0.456415	0.104165	0.240027	0.0497264	0.0453938	0.297403	0.390027	0.326281	0.445603	0.572779	0.40049	0.313468	0.263651	0.295604	0.378608	0.401657	0.24648	0.360927	0.240807	0.328188	0.278775	0.313967	0.203035	0.505105	0.0700562	0.166052	0.286737	0.292161	0.31562	0.352812	0.328798	0.214856	0.324894	0.20399	0.264979	0.142435	0.383527	0.102824	0.180293	0.112223	0.466582	0.222802	0.291548	0.286361	0.491607	0.122844
SPC25	0	0.0102273	0.0768024	0.0438095	0.0469977	0	0.0371644	0.0314046	0.0202748	0.0164337	0.108384	0.129718	0.0377173	0.126531	0.0184287	0.110409	0	0.0836622	0.121094	0.0108862	0.021255	0.0533934	0	0.0735617	0.0162158	0.0543784	0	0.0184108	0.0724407	0.0269633	0.0226392	0.0901298	0.0131124	0.0221696	0	0.0179325	0.0127835	0.0906536	0	0	0	0.0425757	0.102334	0	0	0.0264558	0.109077	0
G6PC2	0	0.0188634	0	0	0.0157638	0	0	0	0	0	0	0	0	0	0	0	0	0	0	0.0234242	0	0	0	0	0	0	0	0	0	0	0	0	0	0	0	0	0	0	0	0	0	0	0	0	0	0	0	0
ABCB11	0	0	0	0	0	0	0	0	0	0	0	0	0	0	0	0	0	0	0.0209253	0	0	0	0	0	0	0	0	0	0	0	0	0	0	0	0	0	0	0	0	0	0	0	0	0	0	0	0	0.02577
DHRS9	0	0	0.0123092	0	0	0	0	0.00666569	0	0	0	0	0	0	0	0	0	0	0	0	0	0.00772898	0	0	0	0	0	0	0	0	0.0107005	0	0	0	0	0	0	0	0	0	0	0	0	0	0	0	0	0
LRP2	0.0347304	0.0259292	0.0152352	0.015086	0.0278005	0.0304358	0.0204208	0	0	0	0.138775	0	0.0300303	0.0141257	0.0251341	0	0	0	0	0.0261433	0	0	0.0117727	0	0.0153613	0	0	0.0325444	0.0364891	0.0513505	0	0.0153675	0.0156106	0.00843977	0	0.0179325	0.0162386	0.0380054	0	0	0	0.0697156	0	0	0	0	0	0.0207223
AC093899.2	0	0	0	0	0	0	0	0	0	0	0	0	0	0	0	0	0	0	0	0	0.0243171	0	0	0	0	0	0	0.00918705	0	0.0187146	0	0	0.00696689	0	0	0	0	0	0	0	0	0.0123839	0	0	0	0	0.00102437	0
KLHL41	0	0	0	0	0	0	0	0.0292116	0	0	0	0	0	0.00213552	0	0	0	0	0	0	0	0	0	0	0	0	0	0.00792772	0	0	0	0	0.00771324	0	0	0	0	0	0.0184978	0	0	0	0.0181368	0	0	0	0	0
FASTKD1	0	0.152475	0.114953	0.0976842	0.162555	0	0.0751416	0.151431	0.189741	0.03465	0.0970958	0.0519235	0.148467	0.0940832	0.056322	0.0471897	0	0.068845	0.0195602	0.0214076	0.0380666	0.0987242	0.0774807	0.0877586	0.0670854	0	0	0.0908325	0.103465	0.0302927	0.0665589	0.181472	0.0388875	0.0553436	0	0.0915797	0.0491928	0	0.100949	0.0457013	0.0713871	0.0895683	0.0687316	0.0895576	0	0.0543927	0.0667691	0.0249377
PPIG	0.295904	0.202523	0.246309	0.202625	0.329356	0.137433	0.257357	0.143838	0.198717	0.213654	0.066135	0.37797	0.288096	0.341254	0.228002	0.173912	0.237013	0.149094	0.220727	0.341477	0.170818	0.312958	0.287954	0.223956	0.377414	0.243852	0	0.315958	0.326356	0.371811	0.202025	0.346275	0.297336	0.278002	0.300293	0.0980328	0.288206	0.264405	0.254943	0.170733	0.213315	0.244843	0.298518	0.208926	0.642571	0.407619	0.277018	0.307823
CCDC173	0	0	0	0	0	0	0	0.00864369	0	0.00583214	0.0309596	0	0.0454634	0.00446951	0.0401321	0	0	0	0.0125883	0	0.0223576	0.00817262	0	0	0.00568373	0	0	0.020648	0	0	0	0	0	0.0166125	0	0	0	0	0	0	0	0	0	0	0	0	0	0
KLHL23	0.234263	0.169716	0.200729	0.0974284	0.0583358	0.18579	0.125536	0.294934	0.102474	0.28968	0.240737	0.192241	0.357943	0.131687	0.32584	0.185314	0	0.15319	0.208585	0.287748	0.520527	0.0960553	0.215109	0.250605	0.103623	0.254473	0.14281	0.121957	0.094014	0.148808	0.231731	0.262467	0.150621	0.0958374	0.391913	0.0943963	0.195468	0.200247	0.134448	0.248073	0.268813	0.104885	0.160865	0.0846979	0.231742	0.238988	0.204076	0.186634
SSB	0.0752834	0.226867	0.118481	0.0749859	0.0942405	0.0730564	0.130438	0.0921838	0.251997	0.125841	0.1729	0.0253733	0.111021	0.0870601	0.0727682	0.12054	0	0.0926551	0.0803163	0.0630135	0.173147	0.0928566	0.130176	0.107456	0.0645395	0.053175	0.181392	0.0706393	0.156833	0	0.104029	0.0736865	0.0981946	0.0448525	0.078658	0.0254926	0.123527	0.25214	0.104351	0.136191	0	0.0486699	0.0861606	0.164844	0.0293291	0.127748	0.126325	0.158098
METTL5	0	0.0544762	0.0182914	0.0199392	0	0	0.0128705	0.0152044	0.113666	0.0496528	0.0254936	0	0.0412043	0.0454308	0.0169687	0.0443615	0	0.034754	0.0459545	0.041394	0.0354043	0.0381864	0.0336299	0.0651095	0.0109727	0	0	0.0544207	0.00879987	0	0.0248778	0.0225457	0.0573685	0.0535425	0	0.0347022	0.0164341	0.119701	0.0962938	0.0517878	0.118749	0.0423196	0.0303636	0.046003	0	0	0.0280623	0.0206092
UBR3	0.459395	0.504024	0.414116	0.614717	0.45915	0.609747	0.404279	0.619466	0.432925	0.474449	0.460422	0.530841	0.428022	0.319897	0.545665	0.47996	0.362773	0.572918	0.573695	0.516219	0.564374	0.614609	0.503293	0.625233	0.506598	0.272028	0.496019	0.647695	0.345832	0.614669	0.352866	0.432154	0.436779	0.379633	0.569809	0.373143	0.369149	0.461907	0.568984	0.544778	0.705004	0.489617	0.272228	0.435105	0.370785	0.772617	0.526329	0.509838
MYO3B	0.01778	0.0367592	0.0455403	0.0131632	0.0290408	0	0	0	0.0202748	0	0	0.0281114	0.0283061	0.00717148	0.0140626	0	0	0.00915234	0	0	0	0.00718717	0	0.0349668	0.0137055	0	0	0.0150368	0.0141044	0	0.0079671	0	0.00527796	0	0	0	0	0	0.0247788	0	0	0.0136805	0	0.0137495	0	0	0	0
SP5	0	0	0	0	0	0	0	0	0	0.00941174	0	0	0	0	0	0	0	0	0	0.00279043	0	0	0	0	0	0.143279	0	0	0.0217681	0	0	0	0	0.0137575	0	0	0	0	0	0	0	0	0	0	0	0	0	0
ERICH2	0	0	0	0	0.0181845	0	0	0.00748773	0	0	0	0	0	0	0	0	0	0	0	0	0	0	0	0	0	0	0	0	0.0203196	0	0	0	0	0.00779643	0	0	0.00936059	0	0	0	0	0	0	0	0	0	0	0
GAD1	0.11003	0.0404446	0.0919178	0.0827177	0.0198986	0.0431143	0.0540166	0.150539	0.0646637	0.0062541	0	0	0.0270242	0.0540792	0.050287	0.0596252	0	0.0705045	0	0.0230937	0.021255	0.0308183	0.0357087	0	0.0219641	0	0	0.0596679	0.108498	0	0.0835916	0.095997	0.0474126	0.0338325	0.0745761	0	0.0292422	0.122601	0.0280669	0.0629677	0.0606445	0.0282524	0.0903788	0.0980188	0	0.0395112	0.00913787	0.0119969
GORASP2	0.0787531	0.0123655	0.117884	0.0618442	0.093904	0.0400987	0.0211104	0.101575	0.0856656	0.0902579	0.0286348	0.0409903	0.112553	0.0655283	0.0763433	0.0301182	0	0.0883661	0.0857801	0.0632443	0.0470209	0.118394	0.110205	0.0580835	0.0476599	0	0.0726661	0.0669395	0.0599349	0.0276118	0.0930904	0.163499	0.0585082	0.0715785	0.15349	0.0129368	0.0691131	0.180762	0.0827663	0.0671609	0	0.092716	0.144554	0	0.0293291	0.0479676	0.0441199	0.0510941
TLK1	0.192097	0.178444	0.238647	0.272507	0.249499	0.272642	0.374248	0.400619	0.150865	0.3129	0.343845	0.209479	0.196387	0.133804	0.271216	0.204638	0	0.259428	0.29449	0.153327	0.136481	0.365666	0.184898	0.367294	0.204885	0.200109	0.167757	0.371197	0.252016	0.35986	0.211928	0.161792	0.276912	0.242041	0.28244	0.206014	0.17673	0.240453	0.198618	0.198636	0.645222	0.255926	0.16829	0.131315	0.189284	0.278503	0.188235	0.260858
METTL8	0.0974092	0.0830631	0.0273289	0.0701699	0.0895341	0	0.0685562	0.0651709	0.048384	0.0980135	0	0.0530441	0.0608299	0.0564511	0.0773355	0.0531446	0.306816	0.05527	0.0715102	0.098169	0.0565852	0.150674	0.085591	0.0349668	0.055868	0	0	0.0914192	0.0267756	0.0269633	0.11836	0.0470327	0.158775	0.132621	0.0697919	0.0402007	0.0679878	0.122991	0.0417191	0.0494898	0	0.0859496	0.0885797	0	0.0293291	0.177197	0.0672013	0.131373
DCAF17	0.01778	0.0829402	0.0695337	0.101835	0.0462765	0.0896531	0.0135601	0.027346	0.0083734	0.0830923	0.0309596	0	0.0403578	0.0220403	0.0791103	0.055138	0.100043	0.0641488	0.0198979	0.0310158	0.115719	0.0427626	0.124148	0.0881391	0.0388981	0	0	0.0708539	0.0893295	0.0729649	0.0474537	0.0966896	0.053856	0.0217343	0.0420679	0.0330222	0.0421166	0.0523318	0.0381013	0.0424566	0	0.0518646	0.0371728	0.0137495	0	0.0367834	0.0860216	0.0381441
CYBRD1	0	0.117366	0.0956115	0.108761	0.0894435	0.150499	0.0734871	0.11735	0.0603305	0.140168	0.180667	0	0.0968625	0.0994645	0.0702297	0.0601462	0.169847	0.0647488	0.0376369	0.0765652	0.107329	0.0915179	0.202422	0.0586986	0.0627776	0.270045	0	0.133305	0.145131	0.202248	0.0876245	0.0387463	0.0805367	0.157157	0.0744897	0.0514518	0.0729929	0.215571	0.0422122	0	0.222523	0.259813	0.0631521	0.145713	0.0293291	0.0614629	0.0896098	0.0302036
DYNC1I2	0.168717	0.195318	0.385951	0.199081	0.16379	0.18154	0.253655	0.272585	0.199204	0.228514	0.067885	0.0689449	0.169901	0.167142	0.20452	0.0928507	0	0.103582	0.2205	0.162907	0.220517	0.154122	0.18083	0.185372	0.265346	0.374376	0.14281	0.186682	0.170365	0.241663	0.282573	0.0879151	0.206394	0.201457	0.0420679	0.18663	0.245337	0.238527	0.14289	0.129136	0.108097	0.188635	0.319409	0.22476	0.254894	0.184149	0.255401	0.1176
SLC25A12	0.178042	0.336773	0.175215	0.296245	0.164786	0.247548	0.30318	0.113502	0.205726	0.183258	0.12225	0.144554	0.119599	0.166327	0.132604	0.192788	0.0916291	0.19602	0.162597	0.184406	0.239934	0.220455	0.238746	0.227092	0.232421	0.107553	0.117128	0.208105	0.229894	0.197408	0.179701	0.237991	0.148278	0.222955	0.115805	0.14261	0.162757	0.250269	0.0827344	0.279847	0.109939	0.129181	0.176035	0.156821	0.0293291	0.0361392	0.197901	0.0751061
HAT1	0.0343885	0.120424	0.0952873	0.0777518	0.148388	0	0.0721285	0.0773655	0.0539231	0.0599921	0.0843286	0.0424208	0.105842	0.0573174	0.0575204	0.0411624	0	0	0.0201844	0.100932	0.133594	0.134168	0.0190913	0.115168	0.0749601	0	0	0.0719427	0.0884634	0.0594916	0.047292	0.0767886	0.0961481	0.0736269	0	0.0161441	0.0845037	0	0.119221	0.0714791	0.0713871	0.0872581	0.0675834	0	0	0.120315	0.0762547	0.124124
METAP1D	0	0	0.0140354	0.116911	0.0196901	0	0.021082	0.052446	0.0646637	0.0401461	0.0300816	0.0598336	0.0703084	0.0505866	0.0658292	0.0772772	0	0.125979	0	0.0430509	0.0847833	0.0416988	0.0324325	0.106573	0.0463475	0	0	0.0493257	0.0121649	0.0553308	0.0162982	0.0465199	0.0347886	0	0	0.0254926	0.0182597	0	0.0247788	0	0.059528	0.0734904	0.0151083	0.0726001	0	0.0642061	0.0461275	0.0197771
DLX1	0	0	0.0329759	0	0	0	0	0.0238857	0	0	0	0	0	0.0124445	0	0	0	0	0.0248061	0	0	0.00493847	0	0	0	0	0	0	0	0.0442975	0.00659481	0.0125343	0	0	0	0	0	0.0324398	0	0	0	0	0	0	0	0	0.00219179	0
DLX2	0	0	0	0	0	0.0516875	0	0	0	0	0	0	0	0	0	0	0	0	0	0	0.0253131	0	0	0	0.00981023	0	0	0	0	0	0	0	0	0.0141816	0	0	0	0	0	0	0	0	0	0	0	0.0341139	0	0
ITGA6	0.619778	0.397007	0.438127	0.238843	0.439217	0.123059	0.0396036	0.224449	0.349978	0.140878	0.304309	0.362272	0.34843	0.166803	0.267918	0.396611	0.297876	0.267874	0.363034	0.306365	0.0263753	0.333441	0.265067	0.196496	0.137013	0.314233	0.30533	0.230581	0.285582	0.406528	0.385642	0.579234	0.275712	0.410862	0.597218	0.349922	0.276356	0.0688217	0.244113	0.0647547	0.174156	0.144948	0.591121	0.160817	0.257123	0.129875	0.865908	0.137935
PDK1	0.180964	0.146187	0.117709	0.128872	0.0709052	0.0226155	0.0325402	0.0688903	0	0.0154834	0	0.0932897	0.0896921	0.0365965	0.0526804	0.00483731	0	0.0430653	0.0865755	0.0516303	0.021255	0.176745	0.0704588	0.0719808	0.0794884	0	0	0.147338	0.0410703	0.117703	0.174715	0.0225457	0.058063	0.175812	0.254237	0.012288	0.104466	0.044786	0.116888	0.022782	0	0.12458	0.132295	0	0.143003	0.27449	0.080877	0.169787
RAPGEF4	0.640808	0.466907	0.520045	0.344121	0.593405	0.451951	0.178288	0.557743	0.335213	0.602615	0.653875	0.782637	0.57787	0.325046	0.431	0.485592	0.522122	0.552635	0.627615	0.358389	0.366186	0.564595	0.573409	0.459357	0.420079	0.830109	0.377202	0.406433	0.596279	0.406086	0.54291	0.732312	0.564518	0.627528	1.1561	0.552552	0.49236	0.450622	0.454466	0.597676	0.912059	0.315009	0.547251	0.565352	0.409047	0.53598	0.598423	0.349374
MAP3K20	0.237124	0.483363	0.369355	0.220309	0.304398	0.356607	0.289326	0.30168	0.476802	0.485009	0.632323	0.268561	0.55699	0.407858	0.546274	0.26673	0.434544	0.299594	0.295695	0.379932	0.430654	0.442085	0.261334	0.227238	0.410622	0.421293	0.14281	0.337183	0.434103	0.337391	0.301731	0.427425	0.434757	0.336184	0.484381	0.448242	0.350241	0.299949	0.265136	0.362137	0.352205	0.280707	0.440251	0.342034	0.241226	0.48516	0.545621	0.43104
CDCA7	0	0	0	0.0112027	0	0	0.0105076	0.00140587	0	0	0	0	0	0	0.00783885	0	0	0.0203082	0	0	0	0	0	0	0	0	0	0	0	0	0	0	0	0	0	0	0	0	0	0	0	0	0	0	0	0	0	0
SP3	0.225714	0.295032	0.324893	0.190049	0.175501	0.332811	0.342634	0.154771	0.350469	0.379777	0.22646	0.195739	0.242855	0.208153	0.188198	0.142238	0.236605	0.132553	0.244527	0.245424	0.060128	0.399896	0.128378	0.435497	0.193356	0.0728258	0.0701439	0.245404	0.345607	0.399683	0.223783	0.177982	0.185319	0.213151	0.150074	0.28026	0.229156	0.379532	0.334641	0.336245	0.221608	0.143044	0.246889	0.145067	0.361897	0.205441	0.28313	0.168866
OLA1	0.30379	0.30004	0.313997	0.265269	0.136986	0.124536	0.345312	0.232442	0.408087	0.281071	0.231567	0.217895	0.232234	0.140534	0.232949	0.195796	0	0.236497	0.288931	0.304212	0.242961	0.382163	0.389938	0.32454	0.288902	0.692956	0.223354	0.259788	0.288065	0.323644	0.290002	0.254101	0.218473	0.299638	0.261484	0.290799	0.23637	0.351435	0.224471	0.237264	0.301376	0.28623	0.289527	0.0992132	0.297524	0.486869	0.281403	0.446664
SP9	0	0	0	0	0	0	0	0	0	0	0	0	0	0	0	0	0	0	0	0	0	0	0	0	0	0	0	0	0	0	0	0	0.00915083	0	0	0	0	0	0	0	0	0	0	0	0	0	0	0.0149278
CIR1	0.182806	0.0598455	0.19266	0.0849206	0.0157638	0.196583	0.148803	0.197422	0.12189	0.113266	0.0309596	0.136245	0.110473	0.115014	0.043578	0.159101	0.0965226	0.148589	0.0853194	0.154489	0.0860066	0.130247	0.0687741	0.114426	0.0315198	0	0.162104	0.0956937	0.165757	0.0920509	0.0913955	0.0680439	0.0730646	0.0930269	0.0631497	0.0629109	0.0872655	0.044786	0.199214	0.172487	0.0466265	0.112776	0.107286	0.131004	0.107382	0.0590717	0.103459	0.0762798
SCRN3	0.0167478	0.0633161	0.00578518	0.0454287	0.0150233	0.0688837	0	0.0309884	0.0294506	0.0150296	0.0300229	0.0180927	0.0312662	0.00776387	0.0550081	0.0151321	0	0.0363153	0.0408612	0.048422	0.0457853	0.040747	0.0377542	0.053853	0.0364507	0.105501	0.0870069	0.0292045	0	0.0586859	0.0331057	0.0182055	0.0453559	0.0281052	0	0.066195	0.0217262	0	0.0132706	0	0	0.0336444	0.0213334	0	0.0780533	0	0.0325019	0.00875536
GPR155	0.146753	0	0.14336	0.0962203	0.106101	0.1374	0.0405301	0.129067	0.194815	0.0367563	0.100329	0.116544	0.0704435	0.106043	0.0948789	0.0840942	0.110773	0.100597	0.0713718	0.0791994	0.0973671	0.0887098	0.0488699	0.0434541	0.103661	0	0.101866	0.0786909	0.153346	0.209077	0.108648	0.0453135	0.0736849	0.0920023	0.115074	0.134221	0.0655669	0.0401559	0.0988861	0.0872222	0.149395	0.100766	0.00546313	0.156133	0.0619692	0.0901809	0.0709464	0.189475
WIPF1	0.233963	0.206686	0.176137	0.12078	0.190832	0.234082	0.453009	0.16975	0.106132	0.319431	0.367555	0.305725	0.264261	0.158044	0.313892	0.159313	0	0.0317077	0.187244	0.233278	0.135575	0.284428	0.159636	0.432525	0.194446	0.237517	0.350924	0.164419	0.0987414	0.297374	0.242411	0.205373	0.225845	0.162476	0.297082	0.252959	0.246564	0.285046	0.496196	0.405667	0.528915	0.194199	0.127259	0.486904	0.168086	0.251732	0.213477	0.148081
CHRNA1	0	0	0	0	0	0	0	0	0	0	0	0	0	0	0	0	0	0	0	0	0	0	0	0	0	0	0	0	0	0	0.0163498	0.0125289	0	0	0	0	0.0101333	0	0	0	0	0	0	0	0	0	0	0
CHN1	0.640811	0.523675	0.705801	0.798247	0.616765	0.704791	0.690133	0.634798	0.678419	0.44695	0.418394	0.344185	0.496168	0.608469	0.516056	0.524058	0.687895	0.402276	0.59421	0.620712	0.450192	0.344279	0.60999	0.402676	0.701356	0.651874	1.0028	0.75084	0.750944	0.474516	0.784099	0.548586	0.743542	0.620993	0.451734	0.451519	0.62231	0.384993	0.398081	0.388577	0.505263	0.515839	0.597273	0.555088	0.771494	0.346416	0.537859	0.399615
ATF2	0.16258	0.172364	0.227037	0.252214	0.199067	0.160803	0.213498	0.194842	0.337388	0.271678	0.0892129	0.256697	0.107334	0.167946	0.203378	0.141323	0.201459	0.170425	0.237904	0.197031	0.135546	0.252398	0.226648	0.26162	0.204895	0.118612	0.216497	0.325378	0.279165	0.247069	0.224124	0.0997505	0.197596	0.236771	0.0405846	0.130282	0.18582	0.148808	0.091674	0.248648	0.322623	0.342177	0.144298	0.263754	0.170529	0.189167	0.179589	0.209047
ATP5MC3	0.133509	0.0355285	0.136627	0.101366	0.0773932	0.0461101	0.132618	0.155575	0.175045	0.03824	0.100528	0.0132686	0.0825918	0.170425	0.0853647	0.0671794	0	0.061961	0.0994455	0.0622689	0.0471266	0.110469	0.062286	0.0587798	0.123047	0.121073	0	0.0489304	0.061728	0.0856718	0.16552	0.0800118	0.0940501	0.0948056	0.0349995	0.0654115	0.0976479	0.0444095	0.0357073	0.0813708	0	0.09434	0.171902	0	0.170506	0.076671	0.105098	0.043494
LNPK	0.199245	0.206304	0.0342538	0.0747693	0.196846	0.177	0.217444	0.0547371	0.312551	0.137219	0.104545	0.0665547	0.0437971	0.108242	0.0900665	0.0864454	0	0.135257	0.105207	0.0848012	0.08002	0.0910778	0.118854	0.0977795	0.0429214	0.118612	0	0.127656	0.0454813	0.0248501	0.182237	0.1927	0.125695	0.152929	0	0.0814057	0.099137	0	0.0247788	0.062587	0.0474525	0.0697177	0.0935896	0.162066	0.104427	0.0941371	0.0807499	0.149599
HOXD3	0	0	0	0	0	0	0	0	0	0	0	0	0	0	0.00446022	0	0	0	0	0	0	0	0	0	0	0	0	0	0	0	0	0	0	0	0	0	0	0	0	0	0	0	0	0	0	0	0	0
HOXD1	0	0	0	0	0	0	0	0	0	0	0	0	0	0	0	0	0	0	0	0	0	0.00710565	0	0	0.0026441	0	0	0	0	0	0	0	0	0	0	0	0	0	0	0	0	0	0	0	0	0	0	0
MTX2	0.108522	0.181775	0.120716	0.243317	0.232123	0.293186	0.228668	0.202682	0.241306	0.183607	0.0438671	0.136062	0.147641	0.131351	0.159266	0.0201564	0	0.176024	0.233516	0.168471	0.166534	0.201111	0.126442	0.145178	0.143013	0.327853	0.0920474	0.202733	0.15244	0.176756	0.156532	0.138499	0.127411	0.168693	0.114	0.0866302	0.154199	0.192087	0.176019	0.148611	0	0.0874202	0.0620055	0.218783	0.104427	0.102333	0.0943449	0.0736137
HNRNPA3	0.117104	0.195218	0.393491	0.298183	0.305939	0.371317	0.449372	0.318501	0.376588	0.235763	0.153255	0.299088	0.311397	0.231649	0.22213	0.306636	0.288195	0.249542	0.174643	0.31971	0.220281	0.301681	0.20417	0.270734	0.395446	0.428195	0.309895	0.27959	0.271372	0.223577	0.305681	0.239997	0.302881	0.329678	0.362301	0.34477	0.308697	0.269896	0.479473	0.243944	0.219347	0.390352	0.410829	0.541936	0.183018	0.662139	0.257983	0.344417
NFE2L2	0.37052	0.387244	0.38811	0.287548	0.35912	0.32124	0.274738	0.355248	0.141163	0.448802	0.482859	0.512889	0.261866	0.361815	0.284439	0.426375	0.248495	0.450235	0.17238	0.286372	0.304816	0.446433	0.342218	0.459932	0.265728	0.361418	0.204135	0.386839	0.326753	0.322594	0.316799	0.290829	0.357971	0.38798	0.357487	0.441586	0.276427	0.467872	0.660489	0.488495	0.465221	0.466643	0.323892	0.340958	0.0692585	0.386565	0.377047	0.38756
AGPS	0.0410643	0.0848651	0.223045	0.186666	0.194398	0.284538	0.070487	0.128993	0.115718	0.172421	0.0309596	0.186419	0.131498	0.0698746	0.111329	0.0988981	0	0.0899471	0.0764636	0.0972458	0.111583	0.157338	0.110315	0.141861	0.0901328	0	0.211644	0.15795	0.0452306	0.234972	0.109446	0.0910926	0.133567	0.104687	0.166079	0.114762	0.0546432	0.0725957	0.162453	0.0775245	0.243727	0.0996053	0.109337	0.213412	0	0.271286	0.0640286	0.165242
TTC30B	0	0	0.0150035	0	0	0	0.00805185	0	0	0	0	0	0	0.0123019	0	0.0247173	0	0	0	0	0	0	0	0	0.00801588	0	0	0	0	0	0.0104004	0	0	0	0	0	0	0	0	0	0	0	0	0	0	0	0	0
TTC30A	0	0	0	0	0	0	0.0406908	0	0.0599062	0.0067721	0	0	0	0	0	0	0	0	0.0173724	0	0	0	0.00227652	0	0	0	0	0.0191837	0.0189664	0	0.00623103	0	0	0.00518425	0	0	0.00331246	0	0	0	0	0	0	0	0	0	0.0131597	0
PDE11A	0	0	0	0.0129455	0	0	0	0	0	0	0	0	0	0	0	0	0	0	0	0	0	0	0	0	0	0	0	0	0	0	0	0	0	0	0	0	0	0	0	0	0	0	0	0	0	0	0	0
RBM45	0.0191378	0	0.0479568	0.0256924	0.104084	0.0798559	0	0.0167929	0	0.06339	0	0.0861707	0.0456087	0.00262826	0.0499527	0	0	0.0372845	0.0574414	0.0271832	0.0968701	0.081509	0.0797602	0	0.0716222	0.0977801	0.101866	0.0508069	0.0273134	0.0418772	0.0528374	0.0512069	0.0694905	0.0381453	0.0639744	0.0857737	0.0423356	0	0	0.0252953	0.172112	0.069603	0.0116077	0.0222381	0.0293291	0	0.0421659	0.0354687
OSBPL6	0.136407	0.0981632	0.0782045	0.101755	0.139594	0.0313982	0.0538631	0.15343	0.0645798	0.0400003	0.065461	0.0524147	0.222897	0.0394815	0.115405	0.108836	0.236605	0.118543	0.0799925	0.0500064	0.0405467	0.069902	0.102602	0.221776	0.131318	0.427279	0	0.102748	0.0995176	0.118423	0.0851104	0.144044	0.16543	0.0949776	0	0.0514983	0.116816	0.253747	0.202864	0	0.0967015	0.36441	0.0294298	0.153599	0.0492617	0.0374524	0.0511085	0.0672527
PRKRA	0.177351	0.160579	0.0855662	0.113804	0.04388	0.18117	0.149933	0.121814	0.0603305	0.0694681	0.100619	0.065474	0.0733024	0.0920742	0.161904	0.159959	0	0.0375454	0.0510747	0.116639	0.0893053	0.104932	0.0530738	0.0914166	0.0942571	0	0.174532	0.100169	0.102458	0.105748	0.15237	0.153892	0.0916892	0.136756	0.196076	0.0997433	0.146977	0.0657059	0.0571133	0.0688468	0.179394	0.154076	0.143506	0.0746918	0.289701	0.128864	0.148844	0.137749
PJVK	0.0347304	0	0.0153479	0	0.0331358	0	0.047826	0.0027142	0	0.0272874	0	0.0809185	0.0169188	0.0505926	0.0295792	0.0139407	0	0.063217	0.0206988	0.00369879	0.072459	0.0138534	0.00434393	0.0209847	0.0027184	0.158676	0	0.0174382	0	0.0443738	0.00900792	0.0373356	0.0150318	0.0285988	0	0	0.0303177	0.0324398	0	0	0	0.0238082	0.00546313	0	0	0.0279369	0.0172331	0
FKBP7	0	0.0124081	0.0114296	0	0	0	0	0.0101845	0	0.0236453	0	0	0.0343815	0.0126925	0.0101459	0.0413261	0	0	0	0	0	0	0.0146405	0	0	0	0	0.00848013	0.00834694	0	0.0201625	0	0.00627779	0.0195055	0	0	0.0186999	0.0441182	0	0.0221512	0	0.00808075	0	0	0	0.0290176	0	0.0176512
PLEKHA3	0	0.0199061	0.0493399	0.0697775	0.0685706	0.090489	0.0493869	0.106094	0.119009	0.0676391	0.0249445	0	0.059115	0.048788	0.0587487	0	0	0.0187219	0.0482327	0.105615	0	0.0753214	0.0560379	0.177522	0.134739	0.126001	0	0.107419	0.0378195	0.12171	0.0751489	0.106037	0.0615754	0	0.0710891	0.109651	0.0538119	0.0906536	0.0573594	0.0808373	0.180671	0.0732746	0.030388	0.0251974	0	0.0921429	0.0515581	0.104204
TTN	0.0944327	0.21462	0.0610502	0.107453	0.214541	0.161173	0.0914586	0.0326735	0.0625581	0.452381	0.183273	0.351767	0.430024	0.0845007	0.291314	0.289943	0.0916291	0.23274	0.277671	0.268244	0.342737	0.121231	0.237965	0.306709	0.0626277	0.237517	0.128636	0.0116164	0.0240659	0.171047	0.149141	0.0924043	0.0849731	0.217138	0.189691	0.156747	0.246216	0.319738	0.260902	0.113119	0.136823	0.134778	0.0508451	0.185822	0.340726	0.156759	0.276762	0.178549
CCDC141	0.0336694	0.0697927	0.035499	0.0269252	0.0929396	0	0.00755032	0.0338753	0.0874047	0.131702	0.0648722	0.0466054	0.158969	0.0163252	0.0935534	0.0705275	0	0.0801137	0.105207	0.167821	0.221986	0.0659978	0.104557	0.166878	0.0370014	0	0	0.0153	0.042579	0.149585	0.0662871	0.0240552	0.0151818	0.0368574	0.153576	0.0179325	0.0658634	0.044786	0.0271927	0.0296888	0	0.0258588	0.0247608	0.122063	0	0.0886036	0.226544	0.0369041
SESTD1	0.293483	0.379194	0.280709	0.557213	0.414271	0.470741	0.192384	0.297266	0.360934	0.349452	0.608164	0.482269	0.266262	0.363371	0.220951	0.385009	0.110773	0.401685	0.347455	0.446093	0.172263	0.504136	0.482743	0.16298	0.366608	0.275121	0.315019	0.556588	0.446967	0.342593	0.433494	0.623013	0.458417	0.517179	0.374089	0.268617	0.415237	0.50861	0.349837	0.474131	0.614153	0.549276	0.422235	0.423394	0.147746	0.462899	0.294893	0.422898
ZNF385B	0.5256	0.277753	0.457597	0.455827	0.586617	0.965528	0.135618	0.285794	0.737179	0.630602	0.499837	0.448934	0.454222	0.128281	0.322843	0.42695	0.511247	0.422231	0.621902	0.299317	0.623601	0.381093	0.272966	0.554677	0.44441	0.386178	0.443651	0.500857	0.419446	0.364676	0.436474	0.24613	0.258796	0.382536	0.350013	0.608713	0.368895	0.281796	0.255118	0.0598372	0.291598	0.312098	0.203421	0.400481	0.386659	0.204822	0.892413	0.210787
CWC22	0.116895	0.165694	0.146056	0.118145	0.0260996	0.0742645	0.0609186	0.0655616	0.0599062	0.13492	0.0556938	0.0994826	0.0706577	0.0512763	0.0339544	0.0355309	0.126168	0.0457056	0.114833	0.0528516	0.14455	0.088831	0.0593886	0.172543	0.0523761	0.053175	0.171922	0.0790334	0.0685001	0.0408366	0.152304	0.0360311	0.0413756	0.0539564	0.0420679	0.0560514	0.0784952	0.211118	0.103694	0.0696754	0.138315	0.069936	0.0428301	0.153483	0	0.141451	0.0447029	0.0734107
UBE2E3	0.285008	0.322269	0.282086	0.283677	0.33306	0.225516	0.123122	0.208892	0.298332	0.311042	0.119889	0.2508	0.312104	0.244234	0.221957	0.267776	0.280259	0.161824	0.160874	0.218116	0.183725	0.28743	0.160955	0.358583	0.258327	0.225315	0.0920474	0.188729	0.137863	0.262986	0.219078	0.223878	0.308085	0.271792	0.149747	0.341095	0.140349	0.156666	0.231086	0.246709	0.108402	0.119704	0.327431	0.354906	0.0514686	0.133997	0.30153	0.173317
ITGA4	0	0	0.114133	0	0.0632569	0.10614	0.351751	0.0336714	0.0754078	0.0741722	0.0600951	0.0281114	0.150004	0.0486897	0.0609274	0.0864831	0	0.0534724	0.0543274	0.0492897	0.021255	0.0679196	0.0276162	0.224518	0.0347579	0	0	0	0.0170392	0.0132248	0.0909174	0.0125343	0.0370293	0.0793375	0	0.0592368	0.00588043	0.1133	0.0769457	0.216529	0	0.0303152	0.0198997	0.160133	0	0	0.0247018	0.0326084
CERKL	0	0	0.00280831	0	0	0	0	0	0	0	0	0	0	0	0	0	0	0	0.032624	0	0	0	0	0	0.00698095	0	0	0	0	0	0	0	0	0	0	0	0	0	0	0	0	0	0	0	0	0	0	0
PPP1R1C	0	0.0533627	0	0	0	0.0419201	0	0	0.0364565	0.00941174	0	0	0.0215178	0.0116436	0.0066619	0	0	0.0254219	0	0	0	0	0	0	0	0	0	0.0109085	0	0	0.00604003	0	0	0	0	0	0	0	0.0271927	0	0	0	0	0.0401378	0	0	0.0382441	0
PDE1A	0.210858	0.418569	0.321886	0.571695	0.354068	0.393037	0.177999	0.136762	0.321654	0.279798	0.163278	0.0681126	0.319837	0.200601	0.317856	0.18732	0.110773	0.347976	0.233081	0.250472	0.381281	0.113041	0.392936	0.253569	0.436784	0	0	0.664113	0.215234	0.284352	0.254597	0.188855	0.244211	0.18122	0.0631497	0.148207	0.312152	0.103088	0.0729422	0.201216	0.0624867	0.607676	0.102582	0.316993	0.444738	0.0899285	0.354743	0.129599
DNAJC10	0.249488	0.2231	0.0794877	0.15725	0.086652	0.190554	0.0699273	0.128503	0.162563	0.0874877	0.167059	0.169345	0.130667	0.139115	0.235989	0.229443	0.136562	0.146969	0.173899	0.184155	0.159918	0.10334	0.2271	0.091509	0.150909	0.359034	0	0.170889	0.143188	0.132482	0.136259	0.167811	0.17965	0.0776879	0.117892	0.086714	0.126439	0.114539	0.261677	0.110052	0.366478	0.173162	0.0850646	0.188739	0.192738	0.103235	0.182301	0.118074
FRZB	0	0.0872709	0.098552	0.227552	0.188097	0.133035	0.126248	0.0600986	0.0730371	0.163559	0.256216	0.14218	0.228347	0.229089	0.304198	0.0471435	0	0.0614642	0.107909	0.241479	0.192515	0.0282068	0.0375865	0.0312284	0.278538	0	0	0.0431177	0.186076	0.0548335	0.0645644	0.08087	0.0642817	0.11954	0	0.125969	0.141421	0.185079	0.0429134	0.0248676	0.0713871	0	0.0445542	0.105032	0.0785908	0.076667	0.110642	0
NCKAP1	0.36121	0.498698	0.373106	0.633927	0.485359	0.505554	0.43905	0.432057	0.583461	0.581831	0.603866	0.40972	0.593459	0.361086	0.428385	0.399375	0.236605	0.419013	0.341856	0.577512	0.354895	0.564739	0.372835	0.300718	0.47089	0.550519	0.29128	0.590242	0.66913	0.602645	0.510865	0.428122	0.434227	0.486736	0.674684	0.355514	0.493749	0.357561	0.383041	0.291833	0.534228	0.498618	0.47251	0.466357	0.448899	0.630114	0.432628	0.450792
DUSP19	0	0	0	0	0.0122615	0.0323105	0.0179364	0	0.0660765	0.0212525	0.0662638	0	0	0.00132402	0.00783154	0	0	0.0399598	0.0252096	0.00733781	0	0.0165713	0.0356504	0	0.0108157	0	0	0.00503856	0	0	0.0137544	0	0.00425879	0	0	0	0.010987	0	0.00694318	0.0328202	0	0	0.00287308	0.0137495	0	0.0361392	0.00989381	0.0176512
NUP35	0.0345278	0.0551271	0.0433245	0.0313185	0.023637	0.0739525	0	0.0586376	0.0742805	0.016411	0	0	0	0.0782001	0.0268288	0.0208223	0	0.0515218	0.0440565	0.00637238	0.0253131	0.0456936	0.0133638	0	0.0283663	0	0.204135	0.0301409	0.0284449	0	0.00780956	0.0273185	0.0237504	0	0	0.0262045	0.0226874	0.0380054	0.0666206	0	0	0.0454563	0.00287308	0	0	0	0.0274794	0.0301436
ZNF804A	0.0861012	0.108396	0.00280831	0.121679	0.0537177	0	0.0796728	0.109821	0.0869909	0.0536137	0.041402	0.0253733	0.0273468	0.0591779	0.114181	0.147054	0.243601	0.0822023	0.0629743	0.0658708	0.0293634	0.120593	0.0949072	0	0.078736	0.121073	0.187184	0.0721587	0.0620758	0.0488287	0.0882764	0.0639042	0.102232	0.0389816	0	0	0.0663763	0.134692	0.0734318	0	0.059528	0.0485055	0.0681941	0.0903844	0	0	0.0462405	0.0135064
FSIP2	0	0.026003	0.0175375	0.0392394	0	0	0	0.0117308	0	0	0	0	0	0.0061506	0.0134578	0.0153745	0	0.0460421	0	0.00648096	0	0.00501203	0.0248617	0	0.0246519	0	0	0.0540644	0	0.0423724	0.0119696	0	0.00412146	0.0225796	0	0	0	0.0401559	0.0184978	0	0.0772952	0	0	0.0296171	0	0	0.0177153	0
ZC3H15	0.205403	0.156776	0.1084	0.102384	0.0719907	0.0909458	0.10798	0.13833	0.11013	0.117858	0.0291355	0.0237084	0.133973	0.116232	0.178748	0.0950594	0.151972	0.0050952	0.0924041	0.113128	0.0791982	0.136125	0.115895	0.0939076	0.0444841	0.393269	0.163989	0.134993	0.0771117	0	0.132859	0.210115	0.083274	0.114915	0.117558	0.146426	0.0927912	0.0884003	0.0878553	0.168863	0.094079	0.0617339	0.119697	0.0292335	0.0785908	0.0264558	0.056092	0.0876687
ITGAV	0.631175	0.332061	0.324064	0.269648	0.24326	0.142026	0.199746	0.220065	0.237435	0.162639	0.13948	0.432803	0.152391	0.413829	0.190926	0.17093	0.243601	0.0720418	0.299295	0.0904563	0.106857	0.597195	0.30951	0.195605	0.303678	0.390603	0.213978	0.271347	0.443189	0.394204	0.202902	0.404524	0.347127	0.319632	0.289748	0.259184	0.252468	0.220611	0.310034	0.250448	0.139116	0.311528	0.455536	0.246904	0.142463	0.151945	0.271169	0.131323
FAM171B	0.0704908	0.0895052	0.0135715	0.214016	0.125744	0.0475184	0.0315623	0.171273	0.289957	0.0709699	0.0724207	0.105093	0.145137	0.0683389	0.0880537	0.0501321	0.196566	0.0859129	0.121429	0.117946	0.112943	0.0697391	0.113561	0.0721268	0.10246	0	0.202626	0.0983936	0.180437	0.115367	0.132684	0.0784433	0.115878	0.0882538	0	0.0349553	0.0997645	0.030855	0.0592208	0.0798257	0.26897	0.114182	0.0900435	0.0853111	0	0.163148	0.114929	0.117329
ZSWIM2	0	0	0	0	0	0	0	0	0	0	0	0	0	0	0	0	0	0	0	0	0	0	0	0	0	0	0	0	0	0	0	0	0	0	0	0	0	0	0	0	0	0	0	0	0	0	0	0
CALCRL	0.42115	0.0347691	0.191157	0.230393	0.171468	0.217465	0.0109172	0.0830875	0.281323	0.145142	0.10242	0.0424208	0.0744717	0.0991338	0.113054	0.167163	0.357573	0.109032	0.26808	0.108709	0.149351	0.296294	0.101672	0.109463	0.093329	0.0820368	0.0700562	0.160373	0.15374	0.377709	0.113844	0.101614	0.210374	0.544176	0	0.0989382	0.142168	0.0847716	0.0487143	0.0700134	0.0624867	0.0842562	0.155341	0.242743	0	0.0280668	0.232269	0.104377
TFPI	0.359507	0.246653	0.199201	0.141083	0.121004	0.443458	0.31843	0.272192	0.165611	0.410669	0.203689	0.340426	0.239042	0.204239	0.286524	0.342647	0.249403	0.176057	0.255509	0.307615	0.494616	0.281742	0.0628383	0.346912	0.175284	0	0	0.315176	0.292473	0.29679	0.192409	0.454138	0.116278	0.26102	0.151677	0.218457	0.329926	0.399778	0.174617	0.173926	0.295489	0.103723	0.212445	0.293534	0.389616	0.369751	0.279547	0.473159
GULP1	0.0663845	0.186463	0.130435	0.284081	0.175597	0.223199	0.263432	0.286177	0.242184	0.176319	0.208801	0.146903	0.376826	0.186045	0.218733	0.326728	0	0.204894	0.254437	0.230113	0.253185	0.2274	0.202118	0.125363	0.253583	0.191438	0.107682	0.359254	0.197735	0.179226	0.244504	0.170948	0.215076	0.27255	0.2042	0.11174	0.249123	0.12084	0.181286	0.110843	0.1884	0.28394	0.140213	0.13349	0.491341	0.388978	0.348918	0.212379
DIRC1	0	0	0	0	0	0	0	0	0	0	0	0	0	0	0	0	0	0.0225429	0	0	0	0	0	0	0	0	0	0	0	0	0	0	0	0	0	0	0	0	0	0	0	0	0	0.0538604	0	0	0	0
COL3A1	0	0	0.0140354	0.093701	0.0605312	0	0.045321	0.0274556	0.0589656	0.0792244	0.0414163	0	0.0187421	0.0651181	0.0677186	0.037837	0	0.0211531	0.0424767	0.0665421	0.0578838	0.036135	0.0304	0.023505	0.11902	0	0	0.0639347	0.0464642	0.0821436	0.0125884	0.10887	0.0502173	0.118842	0.104705	0	0.028503	0	0	0	0.170558	0.0645617	0.0299146	0.0509087	0	0	0.0196321	0
COL5A2	0.225614	0.101036	0.158107	0.236465	0.171758	0.291679	0.229061	0.143436	0.169519	0.203698	0.0885525	0.0665338	0.274093	0.128963	0.144622	0.14623	0.246392	0.259495	0.132677	0.216296	0.221426	0.0902591	0.190187	0.1618	0.262965	0.0728258	0.0920474	0.265474	0.178013	0.219424	0.133397	0.220455	0.122022	0.184734	0	0.188358	0.156425	0.406572	0.093807	0.051201	0.123131	0.157106	0.0799753	0.236591	0	0.130992	0.107219	0.12615
WDR75	0.103079	0.0377854	0.0229853	0.0769326	0.0700141	0.048971	0.0808398	0.0599411	0.0407062	0.104738	0	0.0132686	0.0722169	0.0615744	0.0513618	0.0948225	0.169847	0.0444819	0.0357072	0.130477	0.083717	0.104084	0.0281055	0.157519	0.0399368	0.0728258	0	0.0848771	0.101616	0.0364546	0.0403189	0.0456545	0.0284241	0.0454072	0	0.0531743	0.0481678	0.054666	0	0.0441221	0.16402	0.0432434	0.0656947	0.131571	0	0.0631315	0.081852	0.0380379
SLC40A1	0	0.0397675	0.0669006	0.0412145	0.145569	0.0176333	0.0873001	0.0466654	0.0793517	0.126367	0	0.0188838	0.205887	0.00677913	0.0745291	0.0711499	0	0.0324357	0.0396636	0.0974498	0.0396619	0.0284783	0.0557232	0.0834099	0.0704379	0	0	0.0150176	0.0048327	0.0319394	0.0496404	0.0329732	0.0206093	0.00779643	0.0820767	0.0342845	0.0424751	0.0401559	0.031722	0	0.106981	0.0050889	0.046202	0.0588054	0	0	0.125344	0.0468785
ASNSD1	0.0167478	0.0719954	0.00942862	0.0321271	0.0708073	0	0.0983693	0.0393456	0.0400557	0.0131992	0	0	0.0569609	0.0473074	0.0496889	0.0226906	0	0.0360904	0.124547	0.0390807	0.0235683	0.0277133	0.0253563	0	0.0306256	0.191438	0	0.0110807	0.0304142	0	0.0174149	0.105382	0.0662658	0.00946687	0.0349995	0	0.0500708	0.129748	0.017379	0.0319783	0.165863	0.0174295	0.0771736	0.0486521	0.0514686	0.0490902	0.0882782	0.0634071
ANKAR	0.354803	0.0849841	0.192308	0.110664	0.260876	0.248916	0.305158	0.0942233	0.110119	0.229654	0.131353	0.285425	0.205449	0.180127	0.22576	0.255077	0.273531	0.288373	0.293775	0.266596	0.270474	0.192025	0.233686	0.202748	0.0871702	0.508214	0.10076	0.217007	0.0956045	0.248392	0.149824	0.183906	0.119554	0.208153	0.145579	0.27282	0.115793	0.265602	0.313082	0.132629	0.375612	0.226887	0.11745	0.239535	0.202699	0.0570844	0.281309	0.105959
OSGEPL1	0.0499303	0	0.00303877	0.0352774	0.0298648	0.0417188	0	0.0169923	0	0.0229981	0	0	0.0210515	0	0	0	0	0.0050952	0.0410233	0.0254195	0	0.0205312	0	0.0479944	0.0312767	0	0	0.010677	0	0.0253453	0	0.0186267	0.00360483	0.0237247	0.0639744	0.0168782	0.000277296	0	0.0442407	0	0	0	0	0	0	0.0290176	0.0368021	0
ORMDL1	0.0841496	0.034767	0.103776	0.151313	0.119312	0.183082	0.109471	0.114287	0.1731	0.0877134	0.0813616	0.0186999	0.0762468	0.117885	0.0966577	0.0599726	0	0.192075	0.0646815	0.0837709	0.122725	0.0875926	0.0414859	0.0997431	0.0840879	0	0	0.0862047	0.12743	0.15002	0.106201	0.184065	0.0674554	0.0762332	0.0349995	0.0845617	0.0759188	0.0522476	0.196095	0.0397292	0.118014	0.0925151	0.0362095	0.0725285	0	0.110259	0.113084	0.0474871
PMS1	0	0.101378	0.0726683	0.145817	0.151415	0.130427	0.193583	0.113806	0.208695	0.141699	0	0.130466	0.110458	0.0880437	0.0717807	0.0378561	0	0.143688	0.10648	0.064238	0.144274	0.157858	0.14918	0.087936	0.0850948	0.323203	0.182616	0.147296	0.0946719	0.0667521	0.178007	0.189081	0.0892979	0.110809	0	0.178617	0.113682	0.139238	0.0807005	0.118631	0.123131	0.0618064	0.0739515	0.105528	0.122152	0.118226	0.166439	0.102523
C2orf88	0	0.038982	0.0197414	0.0510624	0.0471703	0.0550217	0.0701783	0.0395671	0.0396314	0.0487045	0.041402	0	0	0.0482706	0.0120695	0.0799023	0.136562	0	0.0545589	0.0487085	0.0540515	0.0391625	0.0159305	0.0314368	0.0163704	0	0	0.0203601	0.0253951	0	0.0635754	0.0321299	0.0299678	0.0234954	0.153166	0.0254926	0.0325535	0	0.0132706	0	0	0	0.0322725	0	0	0.0705648	0.0364336	0.0201596
MSTN	0	0	0	0.0251117	0	0	0	0	0	0	0	0	0	0.00778729	0	0	0	0.0115685	0	0	0	0	0	0	0	0	0	0.00112855	0	0	0.0195484	0	0	0	0	0	0	0	0	0	0	0	0	0	0	0	0	0
HIBCH	0.405635	0.174349	0.28318	0.358238	0.182762	0.269289	1.12728	0.173109	0.168727	0.444223	0.394736	0.251159	0.350653	0.11525	0.257511	0.24691	0.248495	0.205775	0.221914	0.261758	0.329005	0.299057	0.267388	0.374122	0.122718	0.342135	0	0.296868	0.190336	0.264627	0.239613	0.286018	0.157612	0.290516	0.179297	0.28515	0.257115	0.145094	0.0864497	0.184961	0.320161	0.155622	0.192946	0.623736	0.403775	0.218138	0.305498	0.171202
INPP1	0.0328304	0.119493	0.0467312	0.064478	0.0729046	0.0406584	0.0742467	0.0433664	0.0083734	0.0525069	0.101611	0.0893619	0.101451	0.0382574	0.0625278	0.0655415	0	0.122321	0.0660064	0.0276262	0.0478853	0.0819086	0.0244305	0.124799	0.0619729	0.180379	0.187272	0.0545775	0.0204277	0.0583888	0.0853042	0.0537117	0.0853774	0.0435647	0.126406	0.0239612	0.0534576	0.0380054	0.0431122	0.0395991	0.201939	0.0441571	0.0390765	0.0381461	0.0514686	0	0.0882674	0.107413
MFSD6	0.132784	0.105722	0.0358625	0.103821	0.0372267	0.0977484	0.133026	0.08458	0.136769	0.0576522	0.0592171	0.0843832	0.158296	0.111349	0.0579253	0.0833814	0.217797	0.0170121	0.130338	0.120757	0.197451	0.0948882	0.154517	0.151656	0.0401415	0.321605	0.353861	0.121329	0.0879718	0.120754	0.101926	0.00300734	0.112619	0.0536165	0	0.205369	0.0709332	0.0380054	0.116021	0.146629	0.0606445	0.0704511	0.0809666	0.0201105	0.0293291	0.0211533	0.131637	0.124836
NEMP2	0	0.0383373	0.0262492	0.00662312	0	0.0285252	0.0281971	0	0	0.0141711	0.0498882	0.0944802	0.01659	0	0.0225849	0.0558335	0	0	0.0435777	0.0123548	0.0633447	0.00711695	0.0185285	0	0.0311989	0	0.0911632	0.0583745	0.0140226	0.0968937	0.0322995	0	0.0104092	0.0291893	0	0	0.0384388	0	0.0431122	0	0	0.0263537	0.0213334	0	0	0.0264558	0.0237553	0.0385402
NAB1	0.0757352	0.103866	0.169787	0.21598	0.207404	0.199397	0.119334	0.0707143	0.224358	0.187475	0.0949956	0.0900715	0.157762	0.064357	0.144769	0.131943	0.25454	0.0615584	0.082572	0.176395	0.19156	0.0882757	0.124744	0.119355	0.0898143	0.174248	0.211644	0.146427	0.0702957	0.126984	0.161611	0.149931	0.109722	0.129921	0.182639	0.0969366	0.150353	0.200367	0.0513719	0.0755807	0.059528	0.14232	0.109014	0.116491	0.176454	0.0645462	0.165451	0.126914
GLS	0.278458	0.441085	0.352074	0.60865	0.496858	0.524182	0.858327	0.370449	0.365164	0.488262	0.676761	0.504431	0.425915	0.402881	0.416547	0.339033	0.202402	0.436389	0.300907	0.491883	0.455475	0.40824	0.346585	0.527116	0.50021	0.163554	0.352191	0.577794	0.561974	0.713935	0.3991	0.346078	0.438077	0.483782	0.29474	0.481914	0.264204	0.50963	0.224589	0.737787	0.309818	0.325172	0.39406	0.542752	0.319457	0.380623	0.41706	0.524213
STAT1	0.184513	0.0538144	0.273432	0.109619	0.20239	0.0271049	0.257949	0.39075	0.201112	0.0290816	0.16566	0.330338	0.217013	0.138835	0.0768796	0.157465	0.14471	0.0830968	0.0807443	0.241518	0.0415179	0.189855	0.0757533	0.088628	0.114117	0	0.153298	0.0517112	0.181879	0.0335207	0.115346	0.108279	0.061548	0.0892859	0.138464	0.13187	0.0513327	0.030855	0.0507837	0.671929	0	0.0473793	0.139903	0.03963	0.0293291	0.0715515	0.129672	0.113091
STAT4	0.101705	0.0653938	0.127945	0.0332727	0.150132	0.367803	0.25251	0.223546	0.0790494	0.111916	0.232357	0.202024	0.238621	0.132951	0.0660615	0.172173	0	0.0607378	0.102478	0.119379	0.104589	0.0872458	0.0605514	0.547491	0.125262	0	0.110884	0.09656	0.130343	0.11968	0.272203	0.0883046	0.0879346	0.109137	0.0790003	0.260536	0.0491943	0.0907719	0.215647	0.36356	0.270699	0.0769704	0.0817191	0.277428	0	0.08796	0.0433844	0.0886697
MYO1B	0.452681	0.613334	0.512627	0.209203	0.437725	0.513539	0.183625	0.345479	0.377671	0.778364	0.48893	0.604294	0.80947	0.313733	0.505133	0.680438	0.551718	0.650166	0.499853	0.650322	1.11838	0.509559	0.351713	0.587602	0.34681	0.377529	0.45904	0.249776	0.362179	0.641958	0.487285	0.5322	0.384088	0.303344	0.449815	0.459104	0.399371	0.628124	0.354763	0.379415	0.336104	0.0653414	0.275333	0.572655	0.302438	0.439808	0.459345	0.463604
NABP1	0	0	0.0247903	0.0204952	0.0305928	0.0485819	0.209572	0.027909	0	0.0152564	0	0	0.01659	0.0232933	0.02102	0.0201564	0.100043	0.0458889	0.0273991	0.0146499	0.0517699	0.0398168	0.0187545	0	0.0122957	0.177631	0	0.0304523	0.037187	0.0195438	0.0279728	0	0.035553	0	0	0.0168782	0.0214196	0	0	0.0199015	0.108402	0.0203343	0.0759462	0.121597	0	0.0415472	0.00102437	0.162437
CAVIN2	0.272167	0.190575	0.245711	0.0332873	0.135728	0.0835709	0.094212	0.237522	0.39924	0.132672	0.170398	0.3962	0.191197	0.0862861	0.0723086	0.0760473	0.279677	0.163101	0.218688	0.186102	0.0734927	0.11742	0.0872581	0.0762151	0.112143	0.143903	0.308804	0.0378845	0.062484	0.182429	0.161502	0.0212718	0.192382	0.049625	0	0.15108	0.0836979	0.121509	0.192186	0	0.0606445	0.0205414	0.174692	0.0285416	0.201357	0.0909077	0.152967	0.0316322
TMEFF2	0.0558241	0.141996	0.0609321	0.184773	0.237969	0.0271049	0.192294	0.143937	0.184677	0.0690631	0.101113	0	0.0596744	0.0865394	0.129606	0.0886681	0.236605	0.126306	0.125706	0.100213	0.187916	0.0784684	0.0917154	0.0376546	0.168239	0.346388	0.227207	0.115595	0.234833	0.139422	0.0830112	0.0437133	0.101015	0.0989458	0.200869	0.0995034	0.126278	0.0820989	0.0381013	0.147634	0.106154	0.133917	0.0734028	0.0713025	0	0.175202	0.0762113	0.138753
SLC39A10	0.605034	0.701906	0.62961	0.555355	0.814404	0.528614	0.276647	0.362274	0.805334	0.275444	0.170001	0.70374	0.580103	0.140637	0.42267	0.642923	0.693934	0.530564	0.794362	0.504503	0.195874	0.381626	0.463269	0.565358	0.331825	0.553894	0.531622	0.34559	0.517365	0.886025	0.322563	0.29665	0.424358	0.462792	0.241984	0.923076	0.4775	0.209597	0.333944	0.283528	0.52253	0.0993802	0.404452	0.451573	0.253178	0.359047	1.25334	0.205277
DNAH7	0.108708	0.175774	0.0271829	0.0386973	0.144202	0.0583456	0.0736872	0.0582598	0.0294506	0.0423528	0	0.0596497	0.0709108	0.0799852	0.0432372	0.0233727	0	0.0843269	0.073376	0.0279537	0.103014	0.0464473	0.021043	0.0328192	0.0409238	0	0.0911632	0.124444	0.0635459	0.0781853	0.0559013	0.0321299	0.061405	0.114019	0	0.03038	0.0609821	0.0581611	0	0.0382415	0	0.0338794	0.0722974	0.17773	0	0	0.0336366	0.0107384
STK17B	0.0683489	0.0123655	0.0514915	0.047941	0.0160872	0.11614	0.165982	0.0764065	0.09892	0.0464976	0.0423913	0.0463372	0.0193334	0.0939665	0.0214583	0.0233727	0	0.0109859	0.0470699	0.0446056	0	0.0900458	0.0572999	0.140178	0.0492341	0	0	0.0289048	0.0227768	0.0952544	0.0902024	0.02081	0.0175467	0.0545346	0	0.129577	0.0432218	0.13284	0.158197	0.153494	0.108402	0.014271	0	0.0553889	0	0	0.0534825	0.102245
HECW2	0.0675856	0.093329	0.113483	0.184195	0.213595	0.0774167	0.0954248	0.137385	0.340268	0.0343593	0.147662	0.0462041	0.129568	0.136627	0.110533	0.218388	0	0.0901583	0.127281	0.20695	0.0908736	0.126363	0.242976	0.105324	0.177942	0.0543784	0.10076	0.251447	0.128977	0.187464	0.153269	0.0676535	0.141321	0.19964	0	0.0179325	0.169464	0.098317	0.239236	0.180149	0.107271	0.34698	0.199435	0.114703	0.101357	0.0395112	0.181341	0.0931671
CCDC150	0	0.0347691	0.0195278	0.0112823	0	0	0.0349877	0.0353373	0.0158115	0.020063	0.0300229	0	0	0.00740908	0	0	0	0.0199315	0	0.013876	0	0.00665066	0.00869573	0	0.00134427	0	0	0.0382695	0	0	0	0	0	0	0	0	0.00422487	0	0.0284485	0	0.0606445	0.061358	0	0	0	0	0.00475421	0
GTF3C3	0.0948403	0.040263	0.0603328	0.130412	0.0484123	0.0191824	0.143635	0.0630885	0.0083734	0.0707377	0.0966349	0.0819433	0.0580756	0.0454352	0.056328	0.0603785	0	0.0802314	0.0741062	0.0438974	0	0.0439595	0.0859112	0.0218815	0.0751163	0.218853	0.111044	0.040048	0.0932749	0.0856634	0.0650769	0.0610071	0.0554553	0.0711573	0.04364	0.0846649	0.0710969	0.0710108	0.0235295	0.133392	0.150221	0.0645052	0.135261	0.171994	0.0810336	0.187179	0.0387229	0.0758425
C2orf66	0	0	0	0	0	0	0	0	0	0	0	0	0	0	0	0	0	0	0	0	0	0	0	0	0	0	0	0	0	0	0	0	0	0	0	0	0	0	0	0	0	0	0	0	0	0	0	0
PGAP1	0.0404236	0.098232	0.126692	0.229102	0.184263	0.213534	0.177071	0.219498	0.151399	0.181212	0.0485322	0.0648065	0.0853397	0.0889472	0.179548	0.116792	0.13697	0.11944	0.0278485	0.0826657	0.0875354	0.217991	0.0865089	0.0450756	0.137403	0.105501	0.134715	0.114837	0.14486	0.100644	0.0854068	0.121271	0.105197	0.109008	0.137451	0.0823826	0.108628	0.121406	0.273945	0.174635	0.0713871	0.468692	0.059906	0.300143	0.705524	0.0811114	0.082674	0.12423
ANKRD44	0.532637	0.322973	0.528146	0.485159	0.586884	1.07098	0.554871	0.526491	0.539881	0.731985	0.840037	0.420436	0.769073	0.412555	0.454846	0.598237	0.607738	0.473041	0.524206	0.684637	0.700219	0.642588	0.380744	0.931896	0.340706	0.411171	0.164714	0.401187	0.482071	0.467124	0.695788	0.582784	0.445282	0.443309	0.547475	0.95458	0.380425	0.574447	0.819772	0.552299	0.631976	0.469694	0.441173	0.637745	0.889714	0.65755	0.573595	0.645307
SF3B1	0.202648	0.187354	0.250798	0.234369	0.234889	0.296394	0.177721	0.206295	0.376302	0.28632	0.174323	0.32421	0.304102	0.305933	0.269544	0.211956	0.169847	0.137854	0.353698	0.230966	0.149049	0.221802	0.228415	0.312309	0.278658	0.375288	0.080632	0.227735	0.278037	0.150926	0.2243	0.298503	0.338416	0.221806	0.117892	0.161509	0.226222	0.498092	0.0494396	0.180846	0.43832	0.118691	0.238793	0.225279	0.26595	0.291211	0.170334	0.295589
COQ10B	0.0347304	0.0813671	0.0576883	0.0407608	0	0.0619846	0.0362259	0.056468	0.10112	0.0296176	0.056891	0.0396624	0.11585	0.0831685	0.0402715	0.0808741	0	0.0447047	0.0309256	0.0412496	0.0617858	0.0532472	0.0433126	0.0242335	0.0368867	0	0	0.0462732	0.0705745	0.0534829	0.0571271	0.0752996	0.0202627	0.0609507	0.0518301	0.0129368	0.0643769	0	0.0673602	0.0573179	0.162904	0.0343505	0.0661097	0.0518552	0.0293291	0.0655192	0.0605549	0.104885
HSPD1	0.0954648	0.104559	0.1774	0.0654247	0.079569	0.263852	0.920853	0.182361	0.157151	0.117438	0.628681	0.259443	0.0845402	0.125654	0.166054	0.0731074	0.151972	0.0433423	0.0888587	0.0921466	0.309049	0.148221	0.127235	0.0280694	0.149944	0.0977801	0	0.11021	0.142084	0.113369	0.108172	0.116879	0.150778	0.195801	0.12632	0.176871	0.127518	0.149974	0.0132706	0.249907	0.149395	0.116572	0.121461	0.534037	0.545248	0.0580525	0.113538	0.377647
HSPE1	0	0	0	0	0.00890127	0	0.0192446	0	0	0	0	0	0	0.0148031	0	0	0	0	0	0	0	0	0	0	0.0117443	0	0	0	0	0	0	0	0	0	0	0	0	0	0	0	0	0	0	0	0	0	0	0
HSPE1-MOB4	0	0	0	0	0	0	0.0748186	0	0	0	0	0	0	0	0.0132513	0	0	0	0	0	0	0.0139575	0.0078141	0	0.00413596	0	0	0	0	0	0	0	0	0.0281031	0	0	0.00368135	0	0	0	0.0606445	0	0.0105867	0	0.0492617	0	0.0038762	0.0261353
MOB4	0.0343885	0.034767	0.100011	0.041717	0.0150233	0.0176333	0.0592314	0.0422573	0	0.0731995	0.041402	0.0570618	0	0.0413107	0.0453137	0	0	0.032986	0.0209253	0.0442854	0.0331541	0.033023	0.0560063	0.148669	0.0545839	0	0.0807504	0.0542185	0.0183907	0.0235367	0.0565967	0.029599	0.0283569	0.0161371	0	0	0.0311984	0.0475263	0	0.0771857	0	0.0308361	0.08124	0.0272562	0	0	0.0260972	0
RFTN2	0.112971	0.0338504	0.209953	0.127175	0.171332	0.242085	0.106521	0.132444	0.0641955	0.252456	0.0559543	0.302739	0.127982	0.0806541	0.182352	0.160511	0.170475	0.176977	0.196075	0.143784	0.238711	0.139806	0.120656	0.108683	0.0507537	0.193899	0	0.144682	0.118238	0.186918	0.141195	0.193414	0.109591	0.185878	0.0710891	0.108867	0.167256	0.347293	0.109466	0.106875	0.25399	0.0917809	0.0554301	0.225344	0	0.0638848	0.325586	0.028768
BOLL	0	0	0	0	0	0	0	0	0	0	0	0	0	0	0	0	0	0	0	0	0	0	0	0	0	0	0	0.00215217	0	0	0.0117207	0	0	0	0	0.0262045	0	0	0	0	0	0.0106846	0	0	0	0	0.00102437	0
PLCL1	0.273489	0.726538	0.588411	0.410584	0.509375	0.812607	0.397725	0.441215	0.542539	0.900583	0.68713	0.700262	0.920069	0.347331	0.572293	0.819719	0.643761	0.516001	0.454619	0.836198	1.4282	0.402368	0.516752	0.599178	0.433706	0.857566	0.545301	0.474919	0.176669	0.5925	0.604322	0.305138	0.36666	0.424499	0.351324	0.482854	0.467261	0.747241	0.45089	0.541512	1.01426	0.290919	0.371007	0.728392	0.372094	0.555207	0.51025	0.455689
SATB2	0.0336694	0.104904	0.182926	0.171025	0.21557	0.266944	0.13741	0.153763	0.183031	0.195848	0.073351	0.0528754	0.139155	0.0825239	0.146457	0.0579684	0.126168	0.111667	0.168285	0.168015	0.174861	0.100635	0.0937285	0.207751	0.130911	0.143279	0.197891	0.173557	0.242767	0.214915	0.214366	0.156859	0.110841	0.0781688	0.168474	0	0.126552	0.0772258	0.188144	0.217338	0.120173	0.140845	0.129326	0.0789159	0.129522	0.0890407	0.0625161	0.167445
FTCDNL1	0.0167478	0	0.0276469	0.0326561	0.0701855	0.12775	0.0464081	0.0248649	0.0452621	0.0162646	0.0300816	0	0	0.0181351	0.0606178	0.023337	0.100043	0.0823842	0.0404855	0.0367704	0	0.0170989	0.0539134	0.0828734	0.0196276	0	0.172798	0.0222961	0.0292335	0	0.0201676	0.0123254	0.0109273	0.0268144	0	0	0.0304229	0	0	0.0428451	0.112584	0.0174849	0.0102925	0	0	0	0.0285968	0.0787702
C2orf69	0	0.124674	0.0295089	0.0392517	0.120109	0.0486912	0.0381114	0.0196738	0.0225024	0.0670943	0	0.0800683	0.0523685	0.0179347	0.0493777	0.0245967	0	0.0152066	0.0192785	0.0306503	0	0.0586762	0.00921573	0	0.0365967	0	0	0.0572145	0.0976695	0	0.0502229	0.0731983	0.0709125	0.00779643	0.0790003	0.0129368	0.0548712	0.0522476	0	0.0524198	0	0.011662	0.0778127	0.0624016	0	0.0279369	0.0426029	0.0515421
TYW5	0	0.05954	0.0959696	0.0138321	0.0819631	0	0.0412925	0.135751	0.0083734	0.0835639	0.0286348	0	0.0461175	0.0302356	0.053144	0.0302925	0	0.0723736	0.0482425	0.0109435	0.0808576	0.0370178	0.00910953	0.0215706	0.0239182	0	0.0701439	0.0669557	0	0	0.0445346	0.092262	0.037353	0.0404652	0	0.0384294	0.0399087	0.0503949	0.104951	0.0353248	0	0.0125566	0.0249249	0	0	0.0415472	0.0775448	0.059564
MAIP1	0.0191378	0.0757529	0.0124674	0.0184545	0.0150233	0.0298296	0.111431	0.00140587	0	0.0385124	0.0498044	0	0.0187421	0.0154522	0.0521764	0.0506849	0	0.0109859	0.114547	0.0243926	0	0.016016	0.0167527	0	0.0272681	0.203833	0.162191	0.0278177	0.0409999	0.0194275	0.0335325	0.0182644	0.00996367	0.0109719	0	0.0168782	0.023958	0.0783812	0	0.0469489	0.191056	0.00985676	0.085355	0.0213965	0	0.0144458	0.0266595	0.0988483
SPATS2L	0.161484	0.238374	0.278238	0.462602	0.267982	0.48108	0.749123	0.334319	0.273787	0.535813	0.558376	0.58778	0.527887	0.231377	0.395497	0.354479	0.466292	0.425385	0.360018	0.386862	0.37572	0.236272	0.280469	0.18879	0.208452	0.51336	0.194577	0.267892	0.249466	0.257182	0.373038	0.19201	0.316418	0.422173	0.364526	0.243389	0.447073	0.32947	0.164708	0.33244	0.572765	0.28127	0.115917	0.46788	0.471067	0.493425	0.346414	0.400211
KCTD18	0.0574746	0.0384188	0.011835	0	0.020748	0.042537	0.0244048	0.041366	0.0396314	0.0101018	0.0432206	0.0188838	0.0106968	0.0208753	0.0257951	0.0139407	0	0.0421125	0.0248061	0.00709756	0.0471777	0.0202872	0.0308813	0.023505	0.012895	0	0.080632	0.0269792	0.00834694	0	0.0462029	0	0.0139771	0.0531817	0.0349995	0.0174064	0.0157986	0.0721009	0	0.0301341	0	0.00648931	0	0	0	0.0434634	0.0781379	0
SGO2	0.0525104	0.0494617	0	0.0162861	0.0188528	0	0.0357588	0.0265219	0.0158115	0.0355811	0	0.0399949	0.0593395	0.0319785	0.0256066	0.0151464	0	0.0203082	0	0.0105248	0	0.0119922	0.0115959	0	0.0287303	0	0	0	0	0.0299906	0.0159381	0.0151982	0.00425879	0.0495431	0	0	0.000762056	0	0.00694318	0.0261987	0	0	0	0	0	0	0.0214557	0.0424775
AOX1	0	0	0.0195278	0.0317868	0.0341286	0	0.015582	0	0.0202748	0.0258513	0.0254936	0	0	0	0.00994595	0	0	0.0148363	0	0.0227753	0.0296529	0.0159125	0.0358411	0	0.00993258	0	0	0.0567452	0	0	0	0	0.00959095	0	0	0.0129368	0.00439013	0	0.0418418	0	0.0713871	0.108043	0	0.0137495	0	0	0	0
BZW1	0	0.0225639	0.0314332	0.0775581	0.0581728	0.0553364	0.0444579	0.0475718	0.0729532	0.0903812	0.0423913	0.0281114	0.0523161	0.0717123	0.0545761	0.0296617	0	0.0324502	0.00633509	0.0372464	0.0557953	0.050638	0.055393	0.0620936	0.0277734	0.20311	0	0.0190019	0.0319399	0	0.0427541	0.0182295	0.0852399	0.0405332	0	0.120512	0.0309173	0.0772258	0.080835	0	0	0.0672888	0.132289	0.028598	0	0.0279369	0.0459361	0.0227792
CLK1	0.100534	0.206175	0.192947	0.271859	0.221394	0.270794	0.455493	0.22528	0.219584	0.234117	0.128926	0.175407	0.18868	0.178774	0.127287	0.211353	0.410532	0.173663	0.19158	0.167684	0.337756	0.19223	0.15987	0.19011	0.270609	0.150955	0	0.223903	0.205597	0.243299	0.275363	0.240749	0.206933	0.242888	0.172467	0.246804	0.231766	0.268696	0.179822	0.0216536	0.178658	0.298995	0.283106	0.320578	0.169585	0.147265	0.138431	0.146422
PPIL3	0	0.0367592	0.0180499	0.0318604	0.0707699	0	0.0206789	0.0204719	0.0794624	0.0346782	0	0.0340853	0.080197	0.0577834	0.0236811	0.0308673	0	0.0360904	0.0711954	0.0479741	0	0.0224387	0.00116064	0	0.032237	0	0	0.0292765	0.0154189	0.0335207	0.033704	0.0670747	0.0303301	0	0	0.0654115	0.0264999	0.0324398	0	0.0689602	0	0.0889368	0	0.0533164	0.0293291	0.0224534	0.0616618	0.0268511
NIF3L1	0	0.0706515	0.0487468	0.0174929	0.0244509	0.0285252	0.0314965	0.0366213	0	0.0067721	0.0300229	0	0.0358263	0.000456503	0.00769336	0	0	0.0115685	0.00932438	0.0204766	0.0200605	0.029413	0.00227652	0	0.00432584	0	0	0.0253557	0	0.0170271	0.00152433	0	0.00847394	0	0	0	0.0128532	0.0475263	0	0.0248676	0	0.0138561	0	0	0	0.0862012	0.0127949	0
ORC2	0.11971	0.147568	0.0923201	0.116371	0.148677	0.0786152	0.0993249	0.152053	0.115311	0.107185	0.0942078	0.103284	0.124852	0.112361	0.180419	0.121583	0.357165	0.206115	0.0594068	0.124602	0.0920884	0.0783941	0.140239	0.141416	0.12875	0.0543784	0.244588	0.10375	0.0893199	0.143657	0.118636	0.210573	0.143665	0.104199	0	0.132171	0.0819543	0.0846874	0.115608	0.136989	0.0772952	0.166011	0.138891	0.0895576	0.152964	0.143717	0.143447	0.188149
FAM126B	0.0998353	0.324453	0.153057	0.102518	0.148798	0.219228	0.208674	0.298363	0.172569	0.206771	0.112687	0.120367	0.177726	0.139075	0.130519	0.12645	0.201459	0.225439	0.197195	0.192245	0.154694	0.168118	0.154631	0.24706	0.153049	0.348252	0.22481	0.202318	0.106121	0.390399	0.206303	0.274412	0.110609	0.311698	0.182439	0.177138	0.101638	0.099858	0.159972	0.0643353	0.202467	0.281105	0.183339	0.202423	0.0293291	0.142405	0.150777	0.40552
NDUFB3	0	0.0434615	0.0730999	0.0333234	0.0918307	0.0541198	0.14179	0.107411	0.052268	0.00681338	0.0556938	0.0180927	0.026315	0.0825723	0.0610278	0.0905571	0	0.0253188	0.132835	0.0670034	0.0484818	0.0213021	0.0462623	0.0756105	0.0806544	0.053175	0	0.0330358	0.0387213	0.0220212	0.0311575	0.0457985	0.0494853	0.0104041	0	0.0572418	0.0591089	0.0475263	0	0.0753309	0	0.0647875	0.0499106	0	0.0293291	0.0601627	0.039904	0.0235668
CFLAR	0.858688	0.468647	0.584544	0.302676	0.36855	0.37085	0.493932	0.604631	0.313393	0.445426	0.613173	0.670979	0.339218	0.400789	0.355387	0.331248	0.380843	0.387915	0.499539	0.411822	0.394425	0.718592	0.632485	0.638337	0.24234	0.487154	0.810479	0.404501	0.843679	0.60082	0.486883	0.521691	0.487607	0.674312	0.633743	0.614194	0.361197	0.557216	0.704477	0.625962	0.353069	0.436642	0.586276	0.442659	0.277526	0.415814	0.604276	0.526512
CASP10	0.133441	0.121364	0.128331	0.0243957	0.0532759	0.0599252	0.0500786	0.103037	0.201398	0.0176519	0.15454	0.199348	0.035748	0.0513993	0.0929471	0.0814647	0	0.134213	0.102115	0.0625745	0.0287567	0.0898694	0.0310932	0.209733	0.0223242	0	0.16484	0.0543929	0.0559639	0.0591056	0.0912515	0.0891915	0.0237265	0.171131	0.075584	0.195011	0.060275	0.030855	0.0986968	0.0603611	0	0.00985676	0.0123437	0	0	0.0355991	0.155652	0.095026
CASP8	0	0	0.0611324	0.0165848	0.0168126	0.0548288	0.112227	0.0583023	0.131657	0.051361	0.132134	0.0338308	0.0187421	0.0328523	0.0162067	0.0522965	0	0.0536952	0.0285747	0.0142241	0.0287567	0.101726	0.0491336	0.0313217	0.0108157	0	0	0.0191496	0.0283138	0.0914279	0.0388414	0.0183346	0.0105717	0.0719906	0	0.152322	0.0382531	0.0906009	0.101184	0.153878	0.108402	0.0122478	0.0241573	0	0	0.0901809	0.0191805	0.0206092
TRAK2	0.143224	0.151066	0.204598	0.157047	0.116575	0.149917	0.161062	0.141347	0.243119	0.138048	0.0300229	0.165557	0.157719	0.13358	0.115653	0.184037	0.10983	0.12817	0.142514	0.155231	0.2697	0.143702	0.103588	0.151494	0.162646	0.0977801	0.134715	0.175098	0.0830664	0.105304	0.160003	0.169337	0.119848	0.174896	0.208112	0.216489	0.146418	0.22997	0.181851	0.168474	0.109939	0.115656	0.0961946	0.190619	0	0.159489	0.204759	0.279525
STRADB	0.0358856	0.0542856	0.0578175	0.052841	0.065855	0	0.0458292	0.0227587	0	0.0937612	0	0	0.0240466	0.0231019	0.043556	0.0526756	0	0	0.0759112	0.0312014	0.0235583	0.0715163	0.0427708	0.0205824	0.0275232	0	0.0920474	0.0554883	0	0.0132248	0.0701284	0.0815159	0.0227243	0.0598983	0	0	0.0312968	0	0.017379	0.022782	0.059528	0.0168479	0.0380288	0	0	0	0.0546485	0
C2CD6	0.0429967	0	0	0.089114	0	0	0	0	0	0.0170257	0	0	0.0426862	0	0.0100186	0.0515581	0	0	0	0.05883	0.0195175	0.00207378	0.00789728	0	0.00697197	0	0.0726661	0.00448521	0	0	0.0178665	0	0	0.0106023	0	0	0.00111112	0	0	0	0	0.0277006	0	0	0	0.0393286	0.00819418	0
TMEM237	0.0650118	0.038982	0.037414	0.0746776	0.0168961	0.0226155	0.0166631	0.0230846	0.161491	0.0419532	0	0	0.0245051	0.01132	0.0294558	0	0	0.0413999	0	0.0219826	0.0752608	0.0165843	0.01835	0	0.0282205	0	0	0.0318011	0	0	0.0140896	0	0.0120232	0.0377171	0	0.0174064	0.0203356	0	0	0.0285841	0	0.0245407	0	0	0	0	0.0306675	0
MPP4	0	0	0	0.00927162	0	0	0.0252927	0.00894003	0	0	0.0558536	0	0	0	0	0	0	0.020467	0	0.00757024	0	0.0103976	0	0	0.00571882	0	0	0.00629979	0	0	0	0	0.00658113	0	0	0	0.000507812	0	0.0388444	0	0	0	0.00287308	0	0	0	0	0
ALS2	0.141727	0.0240041	0.0765558	0.22096	0.135115	0.0725322	0.17431	0.129368	0.140906	0.1502	0.0259314	0.300731	0.188705	0.0896814	0.0829763	0.205278	0	0.123836	0.101737	0.0749301	0.116001	0.174796	0.0997903	0.177658	0.122698	0.360295	0.201612	0.151642	0.106058	0.155989	0.115389	0.193494	0.149958	0.195604	0.0405846	0.03038	0.108946	0.0581611	0.0985875	0.129561	0.170889	0.119527	0.089847	0.0911097	0.0492617	0.203414	0.122003	0.122824
CDK15	0	0	0	0	0	0	0	0	0	0	0.0438671	0.0237084	0	0	0.0140844	0	0	0	0	0.0175485	0	0.0043593	0	0	0	0	0	0	0	0	0	0	0.00771324	0	0	0	0	0	0	0	0	0	0	0	0	0	0	0
FZD7	0	0	0	0.0312627	0	0	0	0	0	0.0219142	0	0	0	0.00579306	0.0192603	0	0	0	0	0.00757024	0.0319274	0.00815016	0.0295368	0	0.0540786	0	0	0.00212731	0	0	0.00762006	0	0.00672917	0.00843977	0	0	0.00140037	0	0.00694318	0	0	0.0289627	0	0.0213965	0	0	0.00601021	0
KIAA2012	0	0	0.0204562	0.0180789	0	0	0	0	0	0	0	0.0278904	0	0.000456503	0.0100718	0.0207943	0	0	0	0.0042066	0.0259538	0.0117953	0.00773581	0	0.023981	0	0.080632	0.0186786	0	0.0293313	0.0170361	0	0.0091189	0	0	0.0654115	0	0	0	0	0	0.0114762	0.00287308	0	0	0	0	0
SUMO1	0.133991	0.0891261	0.117363	0.0527435	0.0972139	0.0995828	0.0971814	0.0679411	0.118587	0.0882376	0.0259314	0.0132686	0.0529264	0.172259	0.0938973	0.0493581	0.136562	0.0891561	0.0928844	0.093723	0.0675422	0.119878	0.127034	0.113793	0.101997	0.187538	0	0.0638599	0.0725213	0.132304	0.0337155	0.141207	0.0916316	0.0945392	0.078658	0.0384294	0.114448	0.19341	0.0551123	0.0664957	0	0.0587647	0.180375	0.0656696	0.127579	0	0.0626054	0.0536443
NOP58	0.221288	0.0759699	0.0529632	0.195028	0.0859886	0.0461101	0.283405	0.121402	0.0526075	0.155701	0.0922717	0.0823464	0	0.113744	0.0741543	0.131842	0.10983	0.0608512	0.0841136	0.0626112	0.162149	0.130016	0.0871354	0.112482	0.085327	0.053175	0	0.0739396	0.173442	0.0377097	0.0776435	0.170164	0.107524	0.0621263	0.231556	0.0988604	0.0796127	0.124084	0.108465	0.106943	0	0.0505569	0.179815	0.146504	0.0720275	0.107037	0.0642532	0.27654
BMPR2	0.967832	0.542736	0.863914	0.477936	0.735704	0.39001	0.366599	0.595744	0.619776	0.539118	0.785969	0.726902	0.405468	0.819092	0.493588	0.690119	0.592279	0.636045	0.749378	0.662588	0.364997	0.928174	0.654212	0.547734	0.592343	0.833181	0.750161	0.547157	0.824507	0.62863	0.508824	0.936803	0.791262	0.80234	0.694454	0.911125	0.629018	0.306935	0.671742	0.465665	0.627621	0.35223	0.73406	0.484219	0.526854	0.660538	0.850957	0.430301
FAM117B	0.141585	0.0541027	0.076144	0.0741436	0.0911398	0.0896926	0.0979763	0.18125	0.183719	0.112247	0.0940959	0.223017	0.189919	0.0241635	0.132766	0.249314	0.398445	0.101949	0.199704	0.118457	0.0560093	0.119031	0.0840096	0.228794	0.12875	0	0.0727925	0.11148	0.013461	0.0750382	0.12467	0.0708831	0.0655108	0.15757	0.109662	0.18011	0.129396	0.0503949	0.127763	0.0248676	0.0713871	0.0333581	0.0666073	0.080995	0.0810336	0.0797321	0.249158	0.0984662
ICA1L	0.139793	0.0722421	0.136764	0.139101	0.13129	0.348484	0.0661722	0.0808732	0.116631	0.152713	0.0912903	0.116029	0.070741	0.114294	0.131893	0.116374	0	0.145111	0.187276	0.167319	0.0844657	0.109375	0.0649133	0.150324	0.171039	0.116445	0.134715	0.147043	0.209196	0.0890436	0.11789	0.0328788	0.132898	0.0759295	0.177632	0.1184	0.13022	0.150393	0.0475129	0.113214	0	0.111145	0.1233	0.134429	0.104427	0.0640761	0.0992282	0.0717399
WDR12	0.142006	0.0875906	0.0293536	0.0516289	0.0315248	0.0769327	0.124514	0.0603102	0.0323328	0.0532655	0.0254936	0.0653647	0	0.0442814	0.0148343	0.0379866	0	0.0492086	0.019592	0.0593185	0.0662316	0.0267053	0.0616575	0.0439385	0.00767267	0	0	0.0290483	0.0387819	0.0970085	0.0805254	0.0557858	0.0522564	0.0423947	0	0	0.0485607	0	0.0750134	0.0613718	0	0.0372701	0.0699686	0	0	0.0290176	0.01559	0.00863909
CARF	0.036171	0.0380107	0.0246151	0.140267	0.124558	0.0304358	0.0109172	0.048459	0.0617833	0.0373332	0.0815066	0.0313613	0.0273591	0.0961552	0.0766925	0.124644	0	0.0921169	0.0968153	0.0999704	0.0666144	0.0993483	0.0589853	0.022327	0.0409804	0	0.0807504	0.0524137	0.0182937	0.0813312	0.0742922	0.0173318	0.0517511	0.063815	0.172639	0.0963377	0.0411987	0.0786839	0.060417	0.0701073	0.441463	0.0702717	0.0226362	0.0236525	0	0.12919	0.0751849	0.028265
NBEAL1	0.36101	0.604062	0.693631	0.593506	0.403635	0.412761	0.372331	0.624785	0.644376	0.745761	0.537228	0.569211	0.76664	0.729966	0.6858	0.530298	0.10983	0.609718	0.614063	0.548713	0.722056	0.614798	0.679784	0.471876	0.506223	0.63911	0.506785	0.507741	0.496246	0.512945	0.576286	0.549084	0.538788	0.554963	0.776148	0.382336	0.515087	0.789127	0.473162	0.362746	0.698722	0.708237	0.362087	0.694444	0.378269	0.442423	0.553022	0.500795
CYP20A1	0.374425	0.191152	0.213388	0.127034	0.161912	0.0960308	0.157481	0.230736	0.260753	0.261376	0.144785	0.152924	0.254503	0.115336	0.160168	0.165277	0	0.279022	0.250468	0.155471	0.288014	0.166941	0.191537	0.196012	0.108211	0.0820368	0	0.0618989	0.0632467	0.0758178	0.143777	0.170607	0.151567	0.125907	0.0420679	0.231289	0.173148	0.178233	0.0757928	0.138549	0.23409	0.0729187	0.0637756	0.166375	0.111231	0.234537	0.19987	0.220081
ABI2	0.271539	0.357388	0.201552	0.392481	0.334755	0.273351	0.372315	0.361718	0.231975	0.3095	0.31056	0.297279	0.219805	0.276836	0.343928	0.173094	0.169847	0.513342	0.360505	0.305642	0.368684	0.261605	0.296999	0.290668	0.263488	0.497761	0.142722	0.249346	0.375095	0.472271	0.341344	0.346127	0.286492	0.321187	0.390817	0.335887	0.307241	0.232601	0.354637	0.326096	0.269577	0.333536	0.305181	0.368812	0.501225	0.258688	0.286111	0.374191
RAPH1	0.522033	0.514519	0.421792	0.261878	0.295978	0.597462	0.232353	0.403202	0.417406	0.635165	0.339427	0.397784	0.311392	0.325356	0.349839	0.433599	0.525689	0.331845	0.483874	0.514741	0.753443	0.365032	0.351186	0.430407	0.232407	0.39077	0.279596	0.179544	0.499707	0.482995	0.273576	0.399812	0.432229	0.309742	0.237689	0.412641	0.268143	0.600812	0.330954	0.432158	0.297077	0.11225	0.162145	0.118732	0.121289	0.289396	0.349726	0.284339
CD28	0	0	0	0	0.0621626	0	0.0963993	0.0027142	0	0	0.132095	0	0.0240024	0	0.00574461	0	0	0	0	0.00865605	0	0	0	0.0228717	0	0	0	0	0	0	0	0	0	0.0212162	0	0	0	0	0	0	0	0	0	0	0	0	0.00931223	0
CTLA4	0.0167478	0	0	0	0	0	0.118779	0	0	0	0.0667718	0	0	0	0	0	0	0	0.0105736	0.0253307	0	0.00533249	0.0144087	0	0.00484303	0	0	0	0	0.0258711	0	0	0	0.0150285	0.0745761	0	0	0	0	0.0250351	0	0	0.0186306	0	0	0	0	0
ICOS	0	0	0	0	0	0.0644524	0.1162	0	0	0.00942429	0	0	0	0.0143124	0	0	0	0	0	0.00865605	0	0.0111488	0	0.0228717	0	0	0	0	0	0	0.00623103	0	0	0.0115897	0	0	0	0	0	0	0	0	0	0	0	0.0901809	0	0.0326084
PARD3B	0.615069	0.558935	0.578399	0.869552	0.649789	0.549641	0.221045	0.57674	0.661802	0.86008	0.858441	0.555533	0.67476	0.47257	0.692879	0.580711	0.970056	0.877945	0.551619	0.676873	0.842595	0.467143	1.10473	0.609831	0.494952	0.494321	0.345467	0.899088	0.533436	0.943517	0.640429	0.423095	0.62383	0.613517	0.559381	0.334069	0.47394	0.539044	0.536269	0.398756	0.410665	1.10498	0.418882	0.551308	0.435651	0.627004	0.655578	0.27694
NRP2	0.0499303	0.120586	0.294835	0.13588	0.122004	0.150156	0.156386	0.240377	0.339868	0.298648	0.187813	0.448048	0.354087	0.151759	0.198824	0.364683	0.237013	0.333558	0.180411	0.213217	0.422173	0.311083	0.267494	0.357801	0.0828319	0.150955	0.22356	0.154693	0.189997	0.320248	0.340704	0.188877	0.205764	0.194087	0.188165	0.254317	0.279136	0.0401559	0.164224	0.269123	0.168641	0.178727	0.114135	0.0832043	0.432545	0.273758	0.302306	0.179489
INO80D	0.422393	0.427387	0.40279	0.317018	0.164665	0.436056	0.788117	0.778361	0.942388	0.188317	0.312995	0.291715	0.560205	0.392687	0.403836	0.335672	0.549997	0.422055	0.364985	0.350115	0.2498	0.395477	0.433481	0.402458	0.499228	0.268603	0.873127	0.291875	0.265352	0.274437	0.686345	0.602422	0.782194	0.303732	0.406146	0.401144	0.403135	0.438131	0.595167	0.439981	0.32759	0.283786	0.28735	0.34905	0.332736	0.187592	0.383769	0.543798
NDUFS1	0.268555	0.133138	0.189614	0.23118	0.149622	0.112638	0.15278	0.269976	0.306898	0.265032	0.0610412	0.379126	0.19324	0.194697	0.205832	0.193955	0.13697	0.198758	0.222418	0.143796	0.1482	0.207623	0.34841	0.0588535	0.183726	0.293838	0.255152	0.145197	0.184515	0.161014	0.244587	0.378075	0.181989	0.162306	0.160596	0.139388	0.274891	0.193881	0.246034	0.305174	0.130915	0.284906	0.137168	0.246741	0.153689	0.190124	0.225642	0.283335
EEF1B2	0.0592239	0.0315899	0.0421308	0.0281292	0.0958729	0.0505772	0.067725	0.0968484	0.155048	0.013343	0.134219	0.0251537	0.0402747	0.137161	0.0409192	0.020892	0.0916291	0.0599199	0.0558729	0.0631763	0.0253131	0.0761842	0.069068	0	0.139937	0.053175	0	0.0551543	0.00834694	0.0798717	0.105154	0.0586455	0.109419	0.0326374	0	0.0531503	0.0646004	0.0324398	0.0235295	0.048934	0	0.0631515	0.151495	0	0.0692585	0.0223376	0.0421866	0.0261353
GPR1	0	0	0	0.0164237	0	0	0.017267	0	0	0	0	0	0	0	0	0.0132167	0	0.0294884	0	0.0100651	0	0	0	0	0	0	0	0.00341049	0.0217358	0	0.00152433	0	0	0	0	0	0.00053125	0	0	0	0	0	0	0	0	0.0415472	0	0
ZDBF2	0.0343885	0.0416558	0.0739614	0.109837	0.174381	0.0583761	0.106973	0.131934	0.0771627	0.116378	0.0438671	0.0409498	0.0650359	0.085098	0.119045	0.0315898	0	0.055657	0.0701479	0.106348	0.073419	0.0994807	0.10851	0.0985655	0.129331	0.0543784	0.145055	0.131457	0.0769343	0.0718447	0.095014	0.151674	0.0963644	0.0873585	0.078658	0.0881149	0.105014	0.102947	0.149095	0.0657689	0	0.203051	0.0998074	0.0951396	0.199606	0.129819	0.0670352	0.118548
ADAM23	0.214383	0.230895	0.129972	0.238446	0.205197	0.0741203	0.110904	0.112998	0.153302	0.0352089	0.0300229	0.117923	0.163914	0.0766941	0.152319	0.125339	0.206353	0.124125	0.0470235	0.145084	0.175556	0.100763	0.185549	0.167789	0.189745	0.107553	0.0807504	0.162769	0.173327	0.0577629	0.15641	0.135584	0.219897	0.0394679	0.156653	0.078038	0.107783	0.346039	0.0132706	0.0761247	0.112584	0.0679413	0.132074	0.159016	0.101357	0.23729	0.054692	0.140384
FAM237A	0	0	0	0	0	0	0	0	0	0	0	0	0	0.00634407	0	0	0	0	0	0	0	0	0	0	0	0	0	0	0	0	0	0	0.00770208	0	0	0	0	0	0	0	0	0	0	0	0	0	0	0
DYTN	0	0	0	0	0	0	0	0	0	0	0	0	0	0.0125968	0	0	0	0	0	0	0	0	0	0	0.00827173	0	0	0	0	0	0	0	0	0	0	0	0	0	0	0	0	0	0	0	0	0	0	0
MDH1B	0	0	0	0.00719486	0.0281192	0	0	0.0157048	0	0.00829501	0	0	0	0	0	0	0	0	0	0	0	0	0.00226855	0	0	0	0	0.0137466	0.0171979	0	0.00942125	0	0	0	0	0	0.0210383	0	0	0	0	0.0184626	0	0	0	0	0	0
FASTKD2	0.0390762	0	0.0345831	0.0494278	0.0760427	0.0599423	0.0568313	0.0331232	0	0.0523787	0.0595945	0.0132686	0.0633427	0.0766762	0.0917686	0.0646904	0	0.0235537	0.0758748	0.0313007	0.10264	0.0579935	0.0382437	0.0458127	0.0184059	0	0	0.0489032	0	0.0541947	0.0854804	0.0525355	0.0223302	0.0405569	0	0	0.0152691	0.0441182	0	0.0677126	0	0.0408547	0.0381862	0	0	0.0341139	0.0374797	0.0806852
CPO	0	0	0	0	0	0	0.0128705	0	0	0.0136095	0	0	0	0.00416202	0	0.0390766	0.180216	0	0	0	0	0.0102284	0.0303908	0	0	0	0	0.0116341	0.0250184	0	0.010083	0	0	0.0449457	0	0	0.00414325	0.0441182	0.0381013	0	0	0.0263596	0	0.0330129	0	0	0	0
KLF7	0.255503	0.410144	0.296682	0.203378	0.260322	0.101358	0.195069	0.157889	0.460227	0.352125	0.350342	0.424871	0.274172	0.20471	0.165418	0.338676	0	0.32192	0.188766	0.327124	0.287349	0.263544	0.287678	0.335419	0.136082	0.659133	0.40265	0.134915	0.256602	0.372675	0.210914	0.0865405	0.349839	0.31052	0.219433	0.201352	0.217326	0.133907	0.117948	0.181881	0.301552	0.123786	0.198366	0.586526	0.0492617	0.124369	0.403212	0.0948611
CREB1	0.151341	0.263236	0.140945	0.173304	0.159475	0.369433	0.291582	0.197805	0.40115	0.238364	0.356624	0.228703	0.194305	0.205293	0.166542	0.173343	0	0.212124	0.139764	0.230491	0.316391	0.276492	0.17818	0.148233	0.156647	0.275411	0.212866	0.139611	0.207773	0.220052	0.194915	0.189992	0.202539	0.225413	0.198213	0.244009	0.16793	0.373351	0.232067	0.155176	0.140011	0.119816	0.110153	0.150231	0.192351	0.258917	0.277662	0.134751
METTL21A	0.036171	0	0.0986827	0.0293781	0.0337382	0.0803796	0.155565	0.0462864	0.0849384	0.0810681	0.17869	0	0.0745276	0.0448916	0.0403665	0.107428	0	0.0496235	0.0141137	0.0380927	0.0297345	0.0413029	0.0651099	0.0378798	0.046676	0.128713	0	0.0613564	0.0411917	0.0901519	0.0220318	0.0669461	0.0139022	0.0927016	0	0	0.0698564	0.168762	0.0341359	0.15201	0	0.0253885	0.0595369	0.0766722	0	0.170209	0.0741659	0.0295158
CCNYL1	0.0568562	0.0367592	0.087618	0.0796308	0.124703	0.0312534	0.0415976	0.0892394	0.0323328	0.026845	0	0.139766	0.024985	0.0696326	0.0201391	0.0923614	0	0.0697722	0.0663538	0.0876628	0.0880736	0.026562	0.106938	0.0418647	0.0843681	0	0	0.0873256	0.0974694	0.0843258	0.0983674	0.0866846	0.0497974	0.0883381	0	0.160953	0.104386	0.140285	0.140676	0.0328202	0.102768	0.112646	0.0404894	0.0499381	0	0.0674904	0.0734681	0.117025
FZD5	0	0	0	0	0	0	0.0206789	0	0	0	0.0300816	0	0	0.0129794	0	0	0	0.0205528	0	0	0	0	0.00630349	0	0	0	0	0.00792772	0	0	0	0	0	0	0	0	0	0	0	0	0	0	0	0	0	0	0.00414078	0
PLEKHM3	0.0328304	0.202005	0.141045	0.141559	0.126242	0.110341	0.141464	0.0756742	0.0770598	0.164683	0	0.165092	0.156259	0.106797	0.106754	0.0977202	0	0.0560551	0.0928067	0.176585	0.0616989	0.138524	0.170458	0.142453	0.163523	0.116445	0.10076	0.103265	0.0572637	0.106278	0.208456	0.112831	0.126745	0.151142	0.159895	0.0961798	0.0904349	0.259989	0.0243222	0.0410838	0.185621	0.0975604	0.0578784	0.13849	0	0.192338	0.11767	0.151664
CRYGD	0	0	0	0	0	0	0	0	0	0	0	0	0	0	0	0	0	0	0	0	0	0	0	0	0	0	0	0	0	0	0	0	0	0	0	0	0	0	0	0	0	0	0	0	0	0	0	0
CRYGB	0	0	0	0	0	0	0	0	0	0	0	0	0	0	0	0	0	0	0	0	0	0	0	0	0	0	0	0	0	0	0	0	0	0	0	0	0	0	0	0	0	0	0	0	0	0	0	0
CRYGA	0	0	0	0	0	0	0	0	0	0	0	0	0.0107478	0	0	0	0	0	0	0	0	0	0	0	0	0	0	0	0	0	0	0	0	0	0	0	0	0	0	0	0	0	0	0	0	0	0	0
C2orf80	0	0	0	0.054275	0.0746616	0.0528385	0.0185501	0.0282256	0.0083734	0.0123889	0.041402	0	0.0272079	0.00211176	0.0070111	0	0.10983	0	0	0	0.0500118	0.00904689	0.0156436	0.0205824	0.0314424	0	0	0.0189658	0.0422055	0	0.0312749	0.0173747	0.0310187	0	0	0	0.0131602	0	0	0.022782	0	0.0322408	0	0.0848285	0	0	0	0
IDH1	0.0535263	0.0669255	0.00750445	0.0510585	0.0481979	0	0.0165434	0.0282485	0.207819	0.0155184	0.0556938	0	0.0454095	0.0183202	0.0249254	0.0592787	0	0.0237444	0.0527245	0.0393292	0	0.0222907	0.0306981	0.0544022	0.022392	0	0	0.0151391	0.0424566	0.149995	0.0387209	0.0391205	0.0449019	0.0374471	0	0	0.0305087	0.044786	0	0.0615234	0	0.0239621	0.0321145	0	0	0.111284	0.0198397	0.0205531
PIKFYVE	0.0920896	0.0772864	0.267231	0.329577	0.259814	0.104122	0.225295	0.193327	0.238448	0.238355	0.160275	0.150453	0.202504	0.1826	0.233914	0.10127	0	0.0799094	0.246937	0.272352	0.0756672	0.212127	0.214525	0.132933	0.171432	0.172765	0.179054	0.246721	0.226674	0.110705	0.125948	0.149756	0.168712	0.227349	0.302034	0.127114	0.175733	0.29416	0.276732	0.0835315	0.252595	0.270874	0.0799417	0.279511	0.110363	0.217483	0.238906	0.312637
PTH2R	0.109099	0.0367592	0.0151478	0.0202828	0	0.0176333	0	0	0.0513205	0.0251286	0.0705517	0.047272	0.0163394	0.00668276	0.0304378	0.0201564	0	0.122951	0.0165035	0.0259729	0	0.0135135	0.0508862	0.0205824	0.053251	0.0977801	0	0.047101	0.0141044	0	0.0163145	0.0449149	0.0316215	0	0	0.0168782	0.0296375	0	0.0357073	0.0300557	0	0.00669512	0.0102925	0	0	0.0862012	0	0.0126686
MAP2	0.299421	0.561059	0.650819	0.437508	0.574577	0.930407	0.613342	0.646107	0.534573	0.490571	0.600904	0.61213	0.713868	0.511445	0.568106	0.454406	0.520795	0.521418	0.653538	0.648361	0.827254	0.326496	0.359235	0.567401	0.636221	0.728146	0.495066	0.424213	0.732812	0.532649	0.57359	0.343201	0.693499	0.377779	0.368191	0.517059	0.453328	0.462096	0.241228	0.503951	0.504038	0.16475	0.461163	0.669291	0.643875	0.379486	0.497331	0.510531
UNC80	0.210653	0.0759726	0.113062	0.22276	0.305625	0.244956	0.286032	0.193122	0.340603	0.0603086	0.128867	0.0988374	0.153529	0.112148	0.136311	0.160983	0.13697	0.195183	0.0873777	0.176109	0.0987321	0.0782356	0.231105	0.158687	0.226489	0.637499	0.245346	0.18619	0.266182	0.159618	0.228234	0.190154	0.241095	0.110639	0	0.111936	0.163468	0.265021	0.168275	0.214635	0.150002	0.106396	0.151482	0.186352	0.0894952	0.0850106	0.101712	0.170002
RPE	0.17216	0.049776	0.0445406	0.0410268	0.0606651	0.0777282	0.0751133	0.0513144	0.0158115	0.0764016	0	0.110376	0	0.0604181	0.0196891	0.0651639	0.100043	0.0232386	0.042424	0.0851491	0.0151426	0.115943	0.0652034	0.106972	0.0326345	0.053175	0	0.0958626	0.0693962	0.0638806	0.0688696	0.0950569	0.0732824	0.0496045	0	0	0.0559539	0	0.0577378	0.0564713	0.0775243	0.0342366	0.076962	0.0137495	0	0.0223376	0.0674996	0.106704
KANSL1L	0.432806	0.386817	0.487891	0.425313	0.203768	0.484813	0.50431	0.495029	0.483432	0.636118	0.399403	0.436594	0.34415	0.225885	0.35015	0.169686	0.385965	0.510668	0.446433	0.361135	0.384975	0.510033	0.359596	0.348289	0.250121	0.543252	0.374688	0.465279	0.532308	0.664318	0.277213	0.474658	0.311516	0.477859	0.332712	0.233868	0.34356	0.707203	0.286488	0.388512	0.440828	0.476859	0.213822	0.671082	0.502979	0.495039	0.302143	0.246799
ACADL	0.0650118	0	0.0550652	0.161689	0	0	0	0.0216304	0.0202748	0.0767206	0	0	0	0.0154335	0.0552507	0	0	0.0539448	0.0545187	0.00681039	0	0.0464479	0.158232	0	0.00631208	0	0	0.230136	0.0575746	0.0824309	0.0103677	0.0125289	0.0441423	0.0835648	0.0790003	0.0174064	0.0189735	0	0.060417	0	0.0784719	0.21753	0.00546313	0.142511	0	0	0.0170463	0
MYL1	0	0	0	0	0	0	0	0	0	0	0	0	0	0	0	0	0	0	0	0	0	0	0	0	0	0	0	0	0	0	0	0	0	0	0	0	0	0	0	0	0	0	0	0	0	0	0	0
LANCL1	0.0552198	0.156041	0.189875	0.197791	0.147763	0.156545	0.135158	0.15074	0.11615	0.156419	0.0908343	0.132368	0.119886	0.107593	0.142817	0.126588	0	0.0546328	0.0946776	0.0556584	0.140937	0.0756513	0.16007	0.129686	0.152074	0.241059	0.181188	0.15873	0.078771	0.0478022	0.157341	0.127101	0.157801	0.0962783	0.18965	0.133101	0.109607	0.146588	0.178777	0.162342	0.108097	0.0686143	0.093347	0.116887	0.140256	0.0361392	0.108639	0.169297
CPS1	0	0.0124081	0.0221435	0.0229738	0.072445	0.0269277	0	0.0200155	0.0158115	0.013343	0	0.0658112	0.0272079	0.0188686	0.0237411	0.0528718	0	0.0441292	0.0404712	0.114861	0	0.014774	0.019971	0.0280694	0.029807	0.105501	0	0.062663	0.0217358	0.0206826	0.0182337	0.0307841	0.036615	0	0	0	0.00970368	0	0	0	0	0	0	0	0	0.0361392	0.00505194	0
ERBB4	0.578764	0.53122	0.544729	0.468425	0.520801	0.583285	0.327448	0.522093	0.509772	0.317159	0.532242	0.128509	0.265947	0.366685	0.490737	0.20285	0.330953	0.283542	0.510669	0.404751	0.228625	0.219354	0.365748	0.2602	0.751866	0.409422	0.677419	0.523186	0.532174	0.576477	0.48214	0.366882	0.510768	0.447529	0.350122	0.370948	0.398802	0.479673	0.478408	0.288469	0.200656	0.193867	0.347932	0.425232	0.369405	0.461684	0.282215	0.404389
IKZF2	0.0191378	0.0996783	0.0678746	0.156802	0.0990081	0.0323105	0	0.0934608	0.0963627	0.154861	0.116061	0.0281114	0.117956	0.0950727	0.0946007	0.113083	0	0.0528535	0.0741319	0.0719709	0.0168116	0.0875928	0.224482	0.0772821	0.0740588	0	0.157151	0.115855	0.0754234	0.1166	0.171232	0.0577357	0.0579335	0.0690545	0.121068	0.229015	0.0732676	0.0324398	0.124642	0.173904	0.0624867	0.0757619	0.0258833	0.217788	0	0.0917181	0.132792	0.0126686
SPAG16	0.169953	0.156356	0.187536	0.240155	0.0978715	0.206173	0.0830368	0.107141	0.141984	0.147492	0.144745	0.0340853	0.0648819	0.136345	0.181618	0.17228	0.151972	0.163173	0.140064	0.16326	0.0882957	0.143806	0.122541	0.0712408	0.072076	0	0.107682	0.150219	0.218321	0.117716	0.137852	0.168839	0.118295	0.123523	0	0.105622	0.0976692	0.0876821	0.0774355	0.0276227	0.170558	0.108928	0.180579	0.310523	0.104427	0.151592	0.136896	0.191668
VWC2L	0	0.0123172	0.0122068	0.0144646	0.0376441	0.0279617	0.0590756	0.0621169	0	0.020952	0.0673359	0	0.0114473	0.0250939	0.0122087	0	0	0.020467	0	0	0.0262748	0.0143391	0	0	0.0560166	0.225315	0	0.0433724	0.0650851	0	0.0206088	0	0.0199154	0	0.122919	0	0.031386	0	0.0442407	0.0195705	0.0713871	0	0.0408977	0	0	0	0.024416	0.0945548
BARD1	0.0191378	0.0504944	0.0465114	0.095093	0.0458493	0.278268	0.120474	0.099238	0.118676	0.062891	0	0.0575392	0.0930989	0.0911259	0.0512225	0.0499363	0	0.0575297	0.0701859	0.0744438	0.113607	0.0972103	0.0497099	0.0216115	0.0450142	0.0543784	0.0807504	0.0833882	0.265926	0.0677003	0.10727	0	0.107634	0.0778302	0.235514	0.0648588	0.0876789	0.151995	0.0280669	0.145258	0	0.0581958	0.0766007	0	0	0.0788828	0.0533562	0.0566521
ABCA12	0	0	0	0	0	0	0	0	0	0	0	0	0	0	0	0	0	0	0	0.0102626	0	0	0	0	0	0	0	0	0.0148869	0	0	0.0153675	0	0	0	0	0	0	0	0.0216536	0	0.00769426	0	0	0	0	0	0
ATIC	0.0514494	0	0.034556	0.101418	0.0775528	0.0176333	0.0600622	0.0127225	0	0.0395994	0	0	0.0622304	0.0204312	0.0242367	0.0122532	0	0.0221073	0	0.00481784	0.022017	0.0408402	0.0459403	0	0.0561634	0	0	0.110068	0.0569401	0.118104	0.0366563	0.0182174	0.0212658	0.0401352	0	0	0.0160262	0.259203	0.064681	0.111969	0.106154	0.0172948	0.011964	0	0.0894952	0.0415472	0.0329274	0
FN1	0.177268	0.365403	0.717592	0.342475	0.615926	0.282758	0.321667	0.405749	0.856832	0.497689	0.670128	0.656553	0.794125	0.698175	0.602539	0.471196	0	0.387646	0.280653	0.643798	0.630681	0.585656	0.313125	0.424415	0.890334	0.6571	0.0920474	0.421841	0.348935	0.317786	0.48546	0.442486	0.343634	0.347765	0.454927	0.762617	0.532758	0.479496	0.633925	0.431346	0.669525	0.266219	0.468195	0.341841	0.508812	0.307584	0.614006	0.319066
MREG	0	0	0	0.0493684	0	0	0.0329732	0.00724014	0	0.0304231	0	0	0	0.0158564	0	0	0	0.0492505	0.0105736	0.0218644	0	0.00993407	0.0373733	0	0.0243382	0	0	0.0560661	0.0374669	0.0544229	0.00799661	0.0303409	0.0252952	0.00518425	0	0.0239612	0.0256021	0	0	0	0	0.0319235	0	0.0381461	0	0	0.00526167	0
PECR	0	0	0.0268385	0.0440754	0	0.0313377	0.0321196	0	0	0.0363322	0	0	0.01659	0.0403946	0.00267696	0.0176491	0	0.0115685	0.0274548	0.0393107	0	0.0204453	0.0217362	0.054927	0.00413596	0	0	0.0818524	0	0.030778	0.0276431	0.0255818	0.0381152	0.0234948	0	0	0.0068059	0	0	0.0500356	0	0.0414448	0.0282316	0.0137495	0	0.168072	0.0264994	0.0203867
TMEM169	0.036171	0	0	0.0102668	0	0.0419201	0	0.0341256	0	0.0079626	0	0	0	0	0.00498204	0	0	0	0	0	0.0293634	0	0.00247943	0	0.0269278	0	0	0.0113626	0.0126362	0	0.00826356	0	0.0157546	0	0	0	0	0	0	0	0	0	0	0	0	0	0.00102437	0
XRCC5	0.34292	0.212343	0.151167	0.296273	0.180296	0.307986	0.404499	0.320347	0.271479	0.32801	0.225498	0.206738	0.243429	0.322996	0.2733	0.335774	0.548837	0.31364	0.285498	0.262158	0.268383	0.323253	0.247466	0.237758	0.301392	0.234307	0.311995	0.25147	0.219343	0.432681	0.363528	0.370185	0.349014	0.300147	0.187142	0.193856	0.240895	0.457877	0.175551	0.394218	0.258851	0.338373	0.386928	0.231806	0.43647	0.124828	0.344947	0.402635
MARCH4	0	0.0578454	0	0	0	0	0	0.0109269	0	0	0	0	0	0.0184242	0	0	0	0	0	0.0042066	0	0	0.0447939	0.0162616	0.0237747	0.0728258	0	0.0088946	0.0173164	0	0.0209185	0.0582575	0	0.0118867	0	0	0.0181069	0	0.0235295	0	0	0.00669512	0.0123713	0	0	0	0.00915922	0
SMARCAL1	0	0.0795298	0.0483139	0.0436887	0.0125045	0.089129	0.0909807	0.0350749	0.1292	0.0900149	0.0546291	0.0759456	0.0758683	0.0496435	0.0460703	0.0727814	0	0.133153	0.108352	0.0916199	0	0.101954	0.114599	0.104724	0.0814434	0.336259	0.0911632	0.049067	0.0802235	0.0326015	0.080314	0.0958887	0.105058	0.169131	0	0.0718786	0.0447915	0.0721009	0.0904462	0.0716892	0	0.0246711	0.0384059	0.0942615	0	0.151805	0.0920607	0.128295
RPL37A	0.232247	0.291443	0.359065	0.181699	0.300038	0	0.306372	0.209569	0.245926	0.0677151	0.237757	0.0592517	0.140781	0.263877	0.142554	0.018054	0.126168	0.122049	0.194746	0.118854	0.101599	0.184103	0.229503	0.112199	0.495433	0.328674	0.187184	0.213414	0.287912	0.39528	0.216603	0.215066	0.233132	0.0975223	0.113746	0.0536764	0.220653	0.15887	0.147421	0.135625	0	0.199929	0.282339	0.0285416	0.457506	0.248846	0.077464	0.294326
IGFBP2	0.109464	0.034972	0.0703227	0.135626	0.030581	0	0.0930547	0.101276	0.0358	0.234537	0.188646	0	0.0435256	0.2585	0.152866	0.0282369	0	0.0927333	0	0.00281779	0.0613351	0.0861082	0.0597778	0	0.102807	0.053175	0.0911632	0.0312906	0.043958	0.0997916	0.0885854	0.146356	0.210191	0.0576174	0	0	0.0576282	0.0725957	0.08206	0.104275	0.218973	0.0712957	0.0826087	0.0339924	0.118824	0.0600232	0	0.0135064
IGFBP5	0.116713	0.0664475	0.0314781	0.340907	0.0510303	0.171345	0.0434749	0.144949	0.0947589	0.142443	0.0669099	0.0636991	0.0227343	0.0891051	0.205392	0.0489595	0.297982	0.182642	0.00932438	0.00699703	0.0429706	0.0842757	0.765807	0.0690004	0.376481	0	0.080632	0.19106	0.0364697	0.075521	0.118592	0.0250256	0.129034	0.0552411	0.113746	0.0174064	0.138471	0.164023	0.012965	0	0.472969	0.472368	0.0864693	0	0.195835	0	0.0644277	0.0203867
TNS1	0.469379	0.588699	0.345805	0.282352	0.341265	0.333832	0.237921	0.6181	0.597033	0.659928	0.478336	0.666159	0.57913	0.640727	0.728044	0.448698	1.10544	0.690847	0.522982	0.423111	0.585805	0.710478	0.54472	0.627393	0.618433	0.616038	0.314481	0.272277	0.34081	0.323013	0.563757	0.378232	0.501029	0.404449	0.702559	0.426755	0.605462	0.846066	0.522404	0.315078	0.571154	0.313743	0.71516	0.408428	0.432475	0.983958	0.644369	0.372366
RUFY4	0	0	0	0	0	0	0	0	0	0	0	0	0	0	0	0	0	0	0	0	0	0	0	0	0	0	0	0	0	0	0.0169218	0	0	0	0	0	0	0	0	0.0199015	0	0	0	0	0	0	0.0139809	0
CXCR2	0	0	0	0	0	0	0	0	0	0	0	0	0	0	0	0	0	0	0	0	0	0	0	0	0	0	0	0	0	0	0	0	0.0120232	0	0	0.0422106	0	0	0	0	0	0	0	0	0	0	0.0038762	0
ARPC2	0.26348	0.180783	0.321554	0.147757	0.151659	0.222504	0.294033	0.201152	0.345717	0.205679	0.319063	0.230054	0.196423	0.313874	0.17206	0.20995	0.0965226	0.111003	0.238586	0.171199	0.153184	0.123675	0.105903	0.2932	0.257444	0.053175	0.0911632	0.149317	0.155184	0.139505	0.161131	0.146828	0.18787	0.211231	0.0868296	0.126984	0.143245	0.224991	0.206703	0.179231	0.102768	0.104102	0.126421	0.231312	0.261523	0.273071	0.178769	0.312702
GPBAR1	0	0	0	0	0	0	0	0	0	0.0167356	0	0	0	0	0	0	0	0	0	0	0.0226821	0	0	0	0	0	0	0	0	0	0	0	0	0	0	0	0	0	0	0	0	0	0	0	0	0	0	0
AAMP	0	0.034767	0.0182992	0.00683563	0.0383288	0.0368157	0.0309047	0.026624	0.0364967	0.0908846	0.0259314	0	0.0110196	0.140692	0.0521237	0.02603	0	0.0549165	0.019592	0.0494094	0.0181891	0.0326913	0.0423817	0.133878	0.0447184	0	0	0.0135834	0.00879987	0.0579993	0.0510895	0.0532457	0.0714775	0.0451965	0	0.0423805	0.053128	0.0581611	0.031722	0.0804448	0.059528	0.0419863	0.0835332	0	0.0912982	0	0.0635484	0.0434212
PNKD	0.130529	0.0225928	0.109449	0.0767545	0.0606546	0.0657524	0.141721	0.0879387	0.079903	0.0671346	0	0.0277217	0.126906	0.094315	0.0818845	0.0341087	0	0.0922866	0.110451	0.0928875	0.0484559	0.081244	0.145085	0.066862	0.104711	0.088989	0	0.0500655	0	0.0276118	0.121077	0.0404481	0.0542425	0.00729639	0.0790003	0.036898	0.145483	0.0475263	0.0280669	0.147247	0.106981	0.106955	0.124035	0	0	0.150844	0.0357426	0.130416
TMBIM1	0	0.0252931	0.105416	0.0814881	0.0364868	0.12672	0.0642778	0.0321636	0.127449	0.0214235	0.0896801	0.0324695	0.0534088	0.055854	0.0824305	0.101457	0.0965226	0.0715457	0.0922749	0.0422422	0	0.080688	0.0612336	0.122096	0.0741645	0.0977801	0.0911632	0.0505352	0.114432	0.046505	0.103343	0.0372693	0.0837935	0.0310758	0.0853191	0.03038	0.0643888	0.0749732	0.0431122	0.0941034	0	0.0903672	0.0222262	0	0	0	0.0882357	0.0479694
CATIP	0	0	0	0	0.0266501	0	0	0	0	0	0	0	0	0	0	0	0	0.0137609	0	0	0	0	0.00321188	0	0	0	0	0	0	0	0	0.0178164	0	0	0	0	0	0	0	0	0	0	0	0	0	0	0	0
SLC11A1	0	0	0	0	0	0.0400987	0.00805185	0	0	0	0.0300229	0	0	0.026147	0	0	0	0	0	0	0	0.0083123	0.00630349	0	0	0	0	0	0	0	0.0389626	0	0.00498983	0	0	0	0.00779286	0	0	0.0301341	0.0775243	0.0243352	0.0170266	0	0	0	0.00210894	0
CTDSP1	0.134671	0.195422	0.132731	0.0490579	0.066795	0.127608	0.0433062	0.14051	0.340654	0.040172	0.0733045	0.0585462	0.112204	0.130847	0.140869	0.161975	0	0.115676	0.244964	0.0789564	0.155585	0.189356	0.081143	0.0209847	0.133955	0.16962	0.134715	0.0512951	0.0554164	0.0489683	0.0777298	0.114895	0.10917	0.059745	0	0.103303	0.135064	0	0.216993	0.170639	0	0.0338194	0.11006	0.0418536	0.110363	0.19457	0.140982	0.095329
VIL1	0	0	0	0	0	0	0	0	0	0	0	0	0	0	0	0	0	0	0	0.00894636	0.0262748	0.00830121	0	0	0.0167958	0	0	0.00751085	0	0	0	0	0.00584818	0	0	0	0	0	0	0	0	0	0	0	0	0	0	0
USP37	0.109623	0	0.109337	0.104287	0.131527	0.141702	0.158266	0.1639	0.17083	0.204657	0.0857251	0.157521	0.088983	0.121458	0.128695	0.0781141	0.222691	0.0851206	0.184513	0.0769463	0.159642	0.14739	0.161799	0.186143	0.110837	0.0820368	0.225878	0.193253	0.163009	0.0306997	0.0753682	0.124653	0.129259	0.169031	0.0949894	0.260924	0.127678	0.103711	0.0356606	0.178971	0.252595	0.107648	0.172405	0.0201105	0.0492617	0.0224534	0.108128	0.214615
CNOT9	0.0429967	0.0508269	0.0241744	0.0502742	0.111172	0.0417188	0.036401	0.136188	0.153179	0.0722447	0.0550668	0.0930101	0.048137	0.0446455	0.0821392	0.116175	0	0.158524	0.0469197	0.0700491	0.0491222	0.133724	0.0964354	0.123604	0.0820469	0.118612	0	0.06266	0.0989519	0.0901254	0.0326039	0.0152221	0.0663872	0.0505155	0	0.0340766	0.0409476	0	0.0486723	0.0964366	0	0.0886829	0.166742	0	0.104427	0.0853594	0.0677628	0.168599
PLCD4	0.0167478	0	0	0.0351414	0	0	0.0196348	0.0236623	0.0202748	0.0140725	0	0	0	0	0.0194945	0	0	0	0.0215105	0.0178918	0	0.00577871	0.110561	0	0.0108362	0	0	0.0287113	0	0	0	0	0	0.0410394	0	0	0.00763613	0	0	0	0.0624867	0.0616948	0	0.0568734	0.0492617	0.0374524	0.0356721	0
ZNF142	0	0.0627622	0.0428923	0.0637521	0.0264685	0.0619846	0	0.012546	0.0856054	0.0300784	0.0714837	0.0278904	0	0.0331743	0.0212293	0	0	0.0420363	0.0192504	0.027414	0.0547876	0.0424288	0.0174221	0.0209847	0.00641079	0	0	0.00887265	0.0304117	0.0515818	0.0385795	0.062935	0.0285466	0	0	0.0174064	0.0292648	0	0.105999	0.0276227	0	0	0.0171428	0.0544159	0	0	0.0322656	0.0705998
BCS1L	0	0	0	0	0.0291263	0	0	0	0.0738849	0.0173743	0.0291355	0	0	0.0273924	0.00783885	0	0	0	0.0195602	0.0206047	0.0293634	0	0.0087311	0.0175884	0.00408457	0	0	0.00872823	0.0101142	0	0.00913962	0.0210882	0.021191	0.012489	0	0	0.0153523	0	0	0	0	0.0174403	0.0213334	0	0	0	0	0
RNF25	0.0390762	0	0.00280831	0	0	0.0269277	0.0329732	0	0.0294506	0.0211006	0.0286348	0	0	0.0281063	0.0379958	0.0775883	0	0.0137609	0.00633509	0.0105438	0.0214728	0.0185476	0.01626	0.0160431	0.0196453	0	0	0.0078917	0	0	0.020221	0.0190569	0.013938	0	0	0.0637844	0.0235829	0.098317	0.0418418	0	0	0.0207441	0.0311047	0	0.0894952	0.0415472	0.00606799	0.021233
STK36	0.0343885	0	0.0421746	0	0	0	0.0227544	0.027326	0.0646637	0.0334324	0	0	0	0.0142718	0.013724	0.0352215	0	0.0232386	0.0125534	0.0249545	0.0560093	0.010138	0	0.0674307	0.0376826	0	0	0.0184005	0	0.0258711	0.0845073	0.0416095	0.0253696	0	0	0	0.00667684	0	0	0.0554224	0	0	0	0.089236	0	0.0211533	0.0155826	0.0268511
TTLL4	0	0.0391141	0.0422251	0.0477009	0.0220744	0	0.050812	0.0178106	0.0723592	0.0128414	0	0	0.0439562	0.0298358	0.0127607	0.0256437	0	0.0204457	0.0426749	0.0228176	0.0208024	0.0416119	0.0291009	0.0218815	0.00413596	0	0	0.00963602	0.0271117	0.0344945	0.0309297	0.0124967	0.0217976	0.0123082	0	0.029815	0.0402707	0	0.00694318	0.038989	0	0	0.00479917	0.0319199	0.0293291	0.0224534	0.0350048	0.12813
CYP27A1	0.01778	0.141424	0.0365609	0.0331242	0.0348096	0.0890352	0.059687	0.0380349	0.147641	0.127586	0.0249445	0.0970717	0.175192	0.0602861	0.0396141	0.0938033	0	0.0702426	0.0732742	0.0354935	0.0633769	0.0875547	0.105484	0.114664	0.0429927	0	0	0.0534377	0.088057	0.110638	0.118056	0.0510936	0.0551336	0.0193294	0.0820767	0	0.0353718	0.054666	0.0184978	0.0726756	0.0474525	0.0457322	0.183633	0.0609662	0.104427	0.0393286	0.0596495	0.0126686
PRKAG3	0	0	0	0	0	0	0	0	0	0	0	0	0	0	0	0	0	0	0	0	0	0	0	0	0	0	0	0	0.01495	0	0	0	0	0	0	0	0	0	0	0	0	0	0	0	0	0	0	0
WNT6	0	0.0192728	0.0227482	0.00639174	0	0	0.0205157	0	0	0.079246	0.0601045	0	0	0.00510338	0.00918329	0	0	0.0364904	0.019434	0.0261143	0.0614873	0.0182376	0.0225807	0	0.00185042	0.0977801	0.159673	0.00973747	0	0	0.0246025	0.0394597	0.0205629	0.0177662	0	0	0.0302508	0.0401559	0	0.0539111	0	0.048508	0.0235673	0.0258925	0.37122	0.0390095	0.0129757	0
WNT10A	0	0	0	0	0	0	0	0	0	0	0	0	0	0	0	0	0	0	0	0	0	0	0.00116064	0	0	0	0	0	0	0	0	0.0186267	0	0	0	0	0.0084528	0	0	0	0	0	0	0	0	0	0	0
CDK5R2	0	0.100051	0.0325411	0	0.0548597	0	0	0.0198054	0.0732757	0	0	0	0.0301735	0.0322295	0.0582027	0.0273038	0	0.030009	0.0149332	0.0142528	0.0249603	0.0140277	0.00773581	0	0.0100447	0.0820368	0.0727925	0.0245053	0.0649119	0.0258711	0.0508836	0.0152221	0.0338182	0.0384465	0	0.0254926	0.0411372	0	0.0642359	0	0	0.0203343	0.0328583	0	0	0	0.0111752	0
FEV	0	0	0	0	0	0	0	0	0	0	0	0	0	0	0	0	0	0	0	0	0	0	0	0	0	0	0	0	0	0	0	0	0	0	0	0	0	0	0	0	0	0	0	0	0	0	0	0
CRYBA2	0	0	0	0	0	0	0	0	0	0	0	0	0	0	0	0	0	0	0	0	0	0	0	0	0	0	0	0	0	0	0	0	0	0	0	0	0	0	0	0	0	0	0	0	0	0	0	0
CFAP65	0	0	0	0	0	0.048971	0	0	0	0	0	0	0	0.00524361	0	0	0	0	0	0	0	0	0	0	0	0	0	0	0	0	0.00423702	0	0.0130957	0	0	0	0	0	0	0	0	0	0	0	0	0	0	0
IHH	0	0	0	0	0	0	0	0	0	0	0	0	0	0	0	0	0	0	0	0	0	0	0	0	0	0	0	0	0	0	0	0	0	0	0	0	0	0	0	0	0	0	0	0	0	0	0	0
CNPPD1	0.0167478	0.0185127	0.127169	0	0	0	0.0196348	0.0400047	0.0364565	0.00567364	0.041402	0.0132686	0.0375627	0.0450349	0.0400749	0.0149718	0	0.0252909	0.0517506	0.00857819	0.0242959	0.00665691	0.0100499	0.0746203	0.0233919	0.088989	0	0	0	0	0.0820199	0.0476186	0.00570531	0	0.0631497	0	0.0478048	0.12965	0	0.0300557	0.0466265	0.0178345	0.00287308	0	0.0492617	0	0.0073146	0.00896273
RETREG2	0.0840072	0.136532	0.10608	0.0127454	0.0673058	0.0176333	0.055544	0.0766029	0.190495	0.039359	0.08924	0.0281114	0.0649186	0.0875369	0.104082	0	0	0.028768	0.0378634	0.079936	0.0773009	0.0252194	0.047378	0.0183597	0.107872	0	0	0.0885801	0.0466131	0.0235367	0.0570281	0.125912	0.158375	0.018587	0.078658	0.0288568	0.102147	0.0503949	0.176149	0.0784188	0	0.0380835	0.0830754	0.0796134	0.0293291	0.0211533	0.0471707	0.0503431
ZFAND2B	0.0954648	0.00993407	0.0656777	0.0470558	0	0.0417188	0.0998938	0.0886148	0.0642096	0.0246832	0.0414163	0	0.065443	0.0309358	0.031185	0.0128624	0	0.0422789	0.0347766	0.0735175	0.0297345	0.0487655	0.0178524	0.0377951	0.0878194	0	0.0807504	0.0467819	0	0.015749	0.0870092	0.0125289	0.0464684	0.0270131	0.120726	0.0526221	0.0701387	0.176103	0.0585331	0	0	0.0236935	0.00995454	0.0854457	0	0.050585	0.0384501	0.0454196
ABCB6	0	0	0	0	0	0	0	0	0	0	0	0	0	0	0	0	0	0	0	0	0	0	0	0	0	0	0	0	0	0	0	0	0	0	0	0	0	0	0	0	0	0	0	0	0	0	0	0
ATG9A	0	0	0	0	0	0	0	0	0	0	0	0	0	0.00852022	0.00601045	0	0.126168	0	0	0	0	0.00230692	0	0	0	0	0	0.00215217	0.0183907	0.0478313	0	0	0.00360483	0	0	0	0	0	0.0132706	0	0	0	0	0.0265609	0	0	0	0.0396417
ANKZF1	0.01778	0.0185127	0.00303877	0.0645071	0	0.0951519	0.1549	0.0111259	0.0596939	0.0320035	0.0254936	0	0.0190209	0.0562484	0.135079	0.0373825	0	0.0320142	0.0286029	0.0573092	0.0501252	0.0208806	0.0777872	0.0568483	0.0297763	0.053175	0	0.0931466	0.0243811	0	0.0366629	0.0178164	0.0298446	0.0168213	0.0639744	0.0941617	0.0174074	0.170845	0.0737573	0	0	0.0313738	0	0.0540902	0.128172	0.044791	0.0460576	0.0306785
GLB1L	0	0	0	0	0.0345165	0	0	0	0.0202748	0.0139664	0	0	0	0	0.0049466	0	0	0	0	0	0	0	0.0145198	0.0215706	0	0	0	0.0303748	0	0	0.00929838	0	0.00571581	0.0137575	0.0420679	0	0.00362848	0	0	0	0	0.0136805	0	0	0	0	0.00210894	0
STK16	0	0	0.00280831	0.0333323	0	0	0	0.0341075	0	0	0	0	0.0178998	0.0224067	0.00991314	0	0	0.0308262	0.0248061	0	0.0214728	0	0	0.0677859	0.0112619	0.116445	0	0.00711771	0	0.0404849	0.0010688	0	0.0133357	0	0	0.0129368	0.0107213	0	0	0.0382415	0	0	0	0	0	0	0.00102437	0.0124924
TUBA4A	0.170468	0.202338	0.10775	0.102971	0.069706	0.0631893	0.289228	0.0790849	0.110307	0.057599	0.108655	0.0459831	0.0899771	0.0862057	0.107647	0.0331205	0	0.0924376	0.110255	0.0617186	0	0.0946228	0.0168118	0.0835524	0.126949	0.0728258	0.191924	0.0674022	0.0853672	0.0362352	0.093045	0.152443	0.180096	0.056221	0.0405846	0.0878532	0.145582	0.0824448	0.154633	0.0555513	0	0.0716842	0.0950567	0.138706	0.0912982	0.114138	0.0484347	0.147114
TUBA4B	0	0	0	0	0	0	0	0	0	0	0	0	0	0	0.0062563	0	0	0	0	0	0	0	0	0	0	0	0	0	0	0	0	0.0170858	0	0	0	0	0	0	0	0	0	0	0	0	0	0	0	0
DNAJB2	0.0345278	0.183729	0.0220353	0.0892973	0.089474	0.0544549	0.231788	0.028735	0.299804	0.024865	0.138669	0.0238566	0.0722554	0.0811837	0.061885	0	0.126168	0	0.0378908	0.0604946	0.0354043	0.0197174	0.0577095	0.0160431	0.16714	0.118612	0	0.0767206	0.0577424	0.0362352	0.0920654	0.0645126	0.104028	0.056583	0.0745761	0.0262364	0.105118	0.193813	0.0962122	0.0216536	0.0606445	0.0420802	0.0507166	0.187962	0.196837	0.0144458	0.0422647	0.122238
PTPRN	0.0191378	0	0.0285051	0.0148307	0.104342	0.0698231	0.17699	0.142632	0.0202748	0.00940422	0	0	0.0145445	0.0675885	0.0442313	0.0527447	0.100043	0.0375952	0.0501828	0.0251775	0	0.0434191	0.0323951	0	0.0637343	0	0.0700562	0.0303027	0.0972193	0.0300426	0.0641888	0.118533	0.0988102	0	0	0.104585	0.0580995	0	0.0817661	0.0428451	0	0.0225738	0.0257268	0.0296171	0	0.0390095	0.0236173	0.00875536
RESP18	0	0	0	0	0	0	0	0	0	0	0	0	0	0	0	0	0	0	0	0	0	0	0	0	0	0	0	0	0	0	0	0	0	0	0	0	0	0	0	0	0	0	0	0	0	0	0	0
DNPEP	0.0564207	0.0928812	0.0998626	0.00987174	0	0.0312534	0.107965	0.0436503	0.0286482	0.0294923	0.0249445	0	0.0829955	0.0511118	0.043523	0.027818	0	0.0150439	0.03943	0.069913	0	0.0811687	0.0306147	0.079417	0.0431593	0.0820368	0	0.0227402	0.052121	0	0.0432268	0.0370507	0.0496347	0.0406564	0	0	0.0766731	0.129944	0.232188	0.0254965	0.0775243	0.0314234	0.119177	0	0.121289	0.0367834	0.0799058	0.118348
DES	0.0722323	0.0185127	0	0	0	0	0	0	0	0	0.217635	0	0	0.468729	0.174373	0	0	0.0167091	0	0	0	0	0	0	0.38486	0	0	0.00184898	0.0250184	0	0	0	0.017298	0.198511	0	0	0.0529438	0	0	0	0	0	0.0181368	0	0	0	0	0
SPEG	0	0.0833144	0.0225983	0.0164237	0.0287148	0	0.0135601	0.0271748	0	0	0.0568241	0	0.0620984	0.172774	0.122644	0	0	0.0254219	0.0156595	0.0219367	0.0297345	0.00808563	0.0117584	0	0.138335	0	0.101866	0.0226996	0	0.0248501	0.0203749	0	0.0638288	0.00843977	0	0	0.0482899	0	0.0595913	0	0	0.0225292	0.0347935	0.0633436	0.0785908	0	0.01311	0
GMPPA	0	0	0.0281974	0	0	0.0604006	0.028066	0.0166224	0	0.0280283	0	0.0278904	0.0124501	0.00171668	0.023495	0	0	0	0	0.0116189	0.0168116	0.00938754	0.0611824	0	0.049843	0	0.117128	0.0466185	0	0	0.0277387	0.0194046	0.00995264	0.0326101	0	0.0254926	0.0183753	0.109016	0	0.0285841	0	0.00769426	0.0398394	0	0	0.0785431	0.00966501	0.0148953
ASIC4	0	0	0	0.0122935	0	0	0	0	0	0	0	0	0	0	0	0	0	0	0	0.0015538	0	0	0	0	0.00443482	0	0	0	0.0282369	0	0	0.0151584	0.00174335	0	0	0	0.00573417	0	0	0	0	0	0	0	0	0	0	0
CHPF	0.0167478	0	0.0151478	0.0368582	0	0.0191824	0.0165434	0.0452004	0	0.0145613	0	0	0.0207639	0.0203169	0.033685	0	0	0.0620103	0.0129153	0.0217757	0	0.0231338	0.0221076	0.0175884	0.0421445	0	0	0.00896951	0	0.0404849	0.0233126	0.0839237	0.0355268	0.0158407	0.0710891	0	0.0360164	0	0.0738087	0.0353248	0	0.00648931	0.00546313	0	0	0.0361392	0.00492043	0.0857985
TMEM198	0	0	0	0.0112999	0.0192777	0	0	0	0	0.0109457	0	0	0	0.00796744	0.0078633	0	0	0.0204457	0	0	0	0.00808459	0.0226505	0	0.00307564	0	0	0.015119	0	0	0.0171067	0.0124967	0.0180538	0	0	0	0	0.0688604	0	0	0.0474525	0	0	0	0	0	0.0195537	0
OBSL1	0.0429967	0.0969595	0.00280831	0.0796303	0.051708	0	0.0231966	0.0082127	0.0294506	0.0485304	0.136988	0.0281114	0.0518038	0.0654497	0.110114	0.0493814	0	0.0413065	0.0861151	0.0531358	0.0523151	0.048164	0.0781604	0.0385731	0.0947817	0	0	0.0316486	0.0514255	0.0170271	0.0818706	0.0182644	0.0727011	0.0671597	0	0.0611272	0.0659	0.0401559	0.0247788	0	0	0.0557428	0.0716365	0.0862949	0	0.0600232	0.0794057	0.021424
INHA	0	0	0	0	0	0	0.0271636	0	0.0202748	0.00829501	0	0	0.0164561	0.00686376	0.020894	0.0392396	0	0.0410198	0.0316933	0	0	0	0	0	0	0	0	0.00364346	0	0	0.0211259	0	0.00566663	0	0	0	0.00170283	0	0	0.0285841	0.0606445	0	0	0	0	0	0	0
STK11IP	0.0314146	0	0	0.031582	0	0.0285252	0.0976662	0.012546	0	0.00795193	0	0	0.0284458	0.0290756	0.0318013	0.027818	0	0.0174399	0	0.00648096	0	0.0143686	0	0	0.0372684	0	0.0700562	0.0282993	0.00943107	0.0657859	0.0247591	0.0337511	0.0621279	0.0110361	0	0.0455046	0.016305	0	0.0202137	0	0	0.0136805	0	0.0137495	0	0	0.0149866	0.028265
SLC4A3	0.01778	0	0.00303877	0.0170386	0.0298648	0	0	0	0	0.00583214	0	0	0	0.000456503	0.0235403	0	0	0.021836	0	0.00916839	0.0214728	0	0.0322362	0.0209847	0.0428106	0	0	0.0230269	0.0048327	0	0.0202994	0.0279744	0.0309745	0	0	0.0455046	0.010387	0.0444095	0.031722	0	0	0.0405378	0.00479917	0	0	0	0	0.0126686
EPHA4	0.307147	0.180053	0.499187	0.279476	0.41959	0.352139	0.179095	0.194991	0.577907	0.194732	0.168296	0.297849	0.173941	0.153565	0.179274	0.285611	0.424295	0.414348	0.358211	0.24937	0.112064	0.198269	0.254999	0.136646	0.230541	0.174666	0.435839	0.216977	0.229925	0.374868	0.248832	0.122145	0.200402	0.172658	0.299131	0.441737	0.364576	0.21344	0.140112	0.159886	0.184505	0.157237	0.236276	0.177244	0.274012	0.180768	0.579249	0.171785
PAX3	0	0	0	0	0	0	0	0	0	0	0	0	0.0106968	0	0.00733576	0	0	0	0	0	0	0	0	0	0	0	0	0	0	0	0	0	0	0	0	0	0	0	0	0	0	0	0	0	0	0	0	0
SGPP2	0.149312	0.296066	0.0993584	0.127972	0.203882	0.191131	0.0931935	0.138254	0.185052	0.082559	0.52235	0.0706234	0.170114	0.113729	0.100827	0.062821	0.44815	0.15568	0.101362	0.202622	0.0151426	0.317439	0.209947	0.052199	0.122737	0.379545	0.441307	0.138334	0.0696594	0.0984843	0.204896	0.152842	0.219924	0.171598	0.268319	0.163113	0.202516	0.142036	0.120972	0.257283	0.0775243	0.177247	0.148812	0	0.120324	0.235365	0.257151	0.117428
FARSB	0.141865	0.132647	0.115697	0.0809204	0.0817802	0.1429	0.0719723	0.0839276	0	0.0263394	0.0291355	0.0180927	0.0831055	0.0947073	0.0596619	0.103117	0.126168	0.109809	0.111326	0.0591142	0.144371	0.0604615	0.0587491	0.0897363	0.0787671	0.0820368	0	0.0407935	0.0497087	0.154765	0.0617085	0.0669882	0.100163	0.0671024	0.0420679	0.050803	0.051641	0.142849	0.171324	0.103007	0.149859	0.0262499	0.147756	0.0948497	0	0.150448	0.0617179	0.124714
MOGAT1	0	0	0.00750445	0	0	0	0	0.0101845	0	0	0	0	0	0	0	0	0	0	0	0	0	0	0	0	0	0	0	0.0074596	0	0	0.00604003	0.0183346	0	0	0	0	0	0	0	0	0	0.00750035	0	0	0	0	0	0
ACSL3	0.513136	0.445296	0.377887	0.370429	0.271769	0.405688	0.315654	0.372423	0.461109	0.587505	0.451548	0.691063	0.491111	0.459197	0.426446	0.557552	0.609063	0.339303	0.423612	0.403752	0.621513	0.364993	0.478084	0.486647	0.302195	0.421286	0.336636	0.414302	0.530345	0.500166	0.524851	0.457028	0.46111	0.354367	0.343703	0.176081	0.438685	0.51855	0.250362	0.435044	0.581556	0.388873	0.333314	0.436236	0.430956	0.421716	0.529662	0.351044
KCNE4	0.0951376	0.0490329	0.126629	0.0846861	0.0123487	0.0510982	0.210332	0.342286	0.0589656	0.181255	0.279321	0.459065	0.228912	0.0595808	0.129247	0.0137073	0.138629	0.0820977	0.118503	0.0798775	0.237574	0.361887	0.0420178	0.143651	0.0595728	0.0728258	0.0701439	0.219805	0.176688	0.0671389	0.207222	0.24742	0.0806305	0.204466	0.0710891	0.0168782	0.378945	0.320412	0.37642	0.232936	0.0713871	0.292453	0.130305	0.288962	1.1051	0.649177	0.0571985	0.46884
SCG2	0	0.11393	0.0311038	0.151271	0.0599577	0.023684	0.194677	0.169556	0.250393	0.039447	0	0.0798139	0.0853311	0.0990946	0.0632081	0.114901	0.136562	0.172704	0.0116471	0.0761037	0.0862489	0.0867932	0.117219	0.0572745	0.0704953	0.136415	0.10076	0.063536	0.0555363	0	0.150158	0.0555	0.134066	0.094818	0.105218	0.012288	0.101607	0.096639	0.135287	0.142739	0.0775243	0.0444006	0.142674	0.113403	0	0.0436067	0.0113789	0.0437512
AP1S3	0	0	0.0522709	0.0324823	0.0102049	0	0.0166631	0.0416401	0.0513205	0	0	0.0186999	0.0492572	0.0138983	0.0196367	0.0274574	0	0.0617997	0.0182186	0.0042066	0	0.0392154	0.00116064	0.0292692	0.00185042	0	0	0.0272833	0.0598508	0.0269633	0.00206417	0.0174062	0.0151869	0.0118741	0	0.029815	0.0269988	0	0	0.0407275	0.103376	0.0184626	0.0176723	0	0	0.0618488	0.0285141	0
WDFY1	0.246675	0.210648	0.230022	0.111568	0.0893213	0.0269277	0.105266	0.197622	0.131319	0.0998862	0.153521	0.305773	0.157528	0.135728	0.160027	0.0999721	0	0.142478	0.126528	0.119012	0.0675416	0.245954	0.17922	0.24798	0.161006	0.250832	0.263248	0.105347	0.273532	0.0945883	0.164688	0.210958	0.228627	0.179617	0.152459	0.14698	0.190295	0.160234	0.0938986	0.156736	0.161085	0.201341	0.101838	0.0936436	0.303542	0.183615	0.227061	0.180145
MRPL44	0	0.0246827	0.0241746	0	0.0464791	0	0.117088	0.0144377	0	0.0225517	0	0	0	0.028372	0.0266875	0.0286835	0	0.0183174	0.0306172	0.0178918	0	0.0233623	0.00473336	0	0.0272042	0	0	0.0236192	0.0143466	0.0145436	0.0475392	0.0182055	0.019817	0	0.108895	0	0.00870402	0	0	0	0	0.0204213	0.0276261	0	0	0.0862012	0.0190127	0.0154138
SERPINE2	0	0.0728405	0.0979981	0.0649568	0.0610307	0.0743029	0.0663051	0.0547014	0.12011	0.0177835	0.0662638	0.0180927	0.042618	0.0523537	0.0744766	0.0380047	0	0.0519973	0.0664127	0.0293933	0	0.0306533	0.030073	0.0216115	0.0516014	0	0	0.0360448	0.0443417	0.0132248	0.0509329	0.0641358	0.118363	0.0692075	0.075584	0.0239612	0.016898	0	0	0.109177	0.103376	0.0170501	0.0759914	0.0544159	0.128172	0	0.0757494	0.115929
FAM124B	0.0866986	0.0225639	0.00750445	0	0.0451842	0	0	0.0233819	0	0	0	0	0	0.0414259	0	0.0336808	0	0	0.0105736	0	0	0.00745457	0.0520682	0	0.0194237	0	0.111044	0.00566379	0.00879987	0	0.0010688	0.00300734	0.0226701	0.0224384	0	0	0.0212219	0	0.0184978	0	0	0.0366096	0.0170266	0	0	0.0673941	0.0713783	0
CUL3	0.508219	0.344444	0.305197	0.41093	0.286451	0.350982	0.27584	0.195691	0.246663	0.299113	0.387966	0.361138	0.433066	0.247595	0.295741	0.319561	0	0.37797	0.295264	0.350373	0.257039	0.311559	0.381979	0.363941	0.233503	0.6344	0.0701439	0.294922	0.337606	0.352853	0.296413	0.302678	0.309168	0.299862	0.149542	0.195046	0.363753	0.548485	0.238788	0.346405	0.61648	0.35469	0.175003	0.161306	0.437478	0.37964	0.326137	0.446864
CCDC195	0	0	0	0	0	0	0	0	0	0	0	0	0	0	0	0	0	0.0174399	0	0	0	0	0	0	0	0	0	0	0	0	0	0	0	0	0	0.0661856	0	0	0	0	0	0	0	0	0	0	0	0
DOCK10	0.139079	0.0657377	0.211599	0.134446	0.190178	0.495687	0.654658	0.147285	0.147304	0.190235	0.303346	0.221251	0.246309	0.253216	0.299464	0.274954	0.0965226	0.257926	0.224546	0.267107	0.208777	0.274651	0.117122	0.31432	0.285669	0	0.0807504	0.178557	0.19611	0.377512	0.265636	0.1204	0.222588	0.228138	0	0.347584	0.146498	0.305204	0.286503	0.390923	0.417472	0.0303152	0.11863	0.669462	0.0293291	0.147805	0.19783	0.235447
NYAP2	0	0.038982	0	0.0575995	0.0473102	0.0679426	0	0.0179841	0.0323328	0.0581162	0.0259314	0	0.0582854	0	0.0513905	0.0426886	0	0.050476	0	0.0225475	0.0803529	0.00533249	0.0264501	0	0.0613197	0	0	0.00812867	0.0376998	0.0195438	0.0199574	0.0154166	0.014057	0	0.0518301	0.0262364	0.00854441	0.0821237	0.0388444	0.0549715	0	0.0548757	0.00546313	0.0296171	0	0	0.0289368	0
IRS1	0.0390762	0.0124081	0.121644	0.0150716	0.0745614	0	0.0304605	0	0.0758558	0.1448	0.041402	0	0	0.0102849	0.0527065	0.0736182	0.0965226	0.0507011	0.0938878	0.0269752	0.0231687	0.0554741	0.0221051	0.0280694	0.0601297	0	0	0.0456028	0.0648109	0	0.0556748	0.0597086	0.138734	0.0259823	0	0.0433656	0.067211	0.0401559	0.0243222	0.0439546	0.099171	0.0378826	0	0.0323682	0.0720275	0.0144458	0.0136723	0.0203867
RHBDD1	0.304923	0.200554	0.129196	0.18725	0.114056	0.0191824	0.262376	0.139658	0.0735146	0.170626	0.101049	0.140689	0.222796	0.0909176	0.178113	0.251408	0.0916291	0.206186	0.0388106	0.212376	0.112507	0.16289	0.117749	0.0216115	0.134767	0.296968	0.0701439	0.188689	0.11962	0.286556	0.174571	0.213968	0.208139	0.164554	0.0710891	0.209557	0.091186	0.0626799	0.135638	0.240813	0	0.0509932	0.183982	0.0816868	0.185155	0.0584768	0.147554	0.100486
COL4A4	0.0664999	0.192806	0.122237	0.163861	0.122123	0.219458	0.0816704	0.195447	0.273852	0.251785	0.156722	0.394812	0.435483	0.170696	0.132419	0.219739	0.202402	0.24506	0.192265	0.22816	0.402464	0.42866	0.163893	0.259553	0.0532977	0.224113	0.347203	0.221134	0.198644	0.141801	0.261927	0.285874	0.199776	0.0859285	0.32494	0.194674	0.285911	0.11327	0.227238	0.418803	0.118458	0.200355	0.11528	0.169737	0.541382	0.52546	0.3059	0.346613
COL4A3	0.01778	0.379727	0.179313	0.115459	0.235566	0.236323	0.110195	0.294407	0.272736	0.465649	0.215935	0.280759	0.561822	0.145762	0.199385	0.265615	0	0.23828	0.160706	0.346294	0.844931	0.387638	0.180712	0.343894	0.113638	0.121073	0.443222	0.159568	0.093302	0.189329	0.263518	0.385355	0.146052	0.175986	0.402942	0.222444	0.269615	0.231522	0.376691	0.231947	0.292084	0.202591	0.203452	0.276838	0.993443	0.380684	0.21787	0.268979
MFF	0.127985	0.16989	0.284074	0.269587	0.146593	0.238893	0.200123	0.146472	0.0083734	0.232885	0.0662638	0.14321	0.0619197	0.163484	0.103615	0.11569	0	0.191745	0.064792	0.201235	0.199765	0.175185	0.129151	0.198297	0.107511	0	0.150688	0.154318	0.118453	0.173013	0.18208	0.140476	0.151755	0.133695	0.0790003	0.163626	0.102019	0.104541	0.190182	0.16331	0.187464	0.072547	0.125311	0.122783	0.0293291	0.0999986	0.219601	0.189227
TM4SF20	0	0	0	0	0	0	0	0	0	0	0	0	0	0	0	0	0	0.0050952	0	0	0	0	0	0	0	0	0	0	0.0224833	0	0	0	0	0	0	0	0	0	0	0	0	0	0	0	0	0	0	0
AGFG1	0.696417	0.494636	0.302	0.435058	0.620965	0.413931	0.298117	0.317654	0.364669	0.416159	0.318628	0.650064	0.547008	0.324241	0.223156	0.497295	0.369644	0.229341	0.562345	0.444132	0.279099	0.51151	0.419448	0.537499	0.246642	0.435641	0.3828	0.320719	0.389317	0.578608	0.367094	0.546534	0.488605	0.364652	0.427909	0.567606	0.348733	0.224955	0.340985	0.42795	0.32992	0.249925	0.427204	0.392069	0.431848	0.611989	0.612984	0.397244
C2orf83	0.0704908	0.0199061	0.053895	0.0523644	0.0102049	0	0	0.0318447	0	0.0234432	0	0	0.0188161	0.0745371	0.0248074	0.0571915	0	0.0311601	0.0731364	0.0305902	0	0.143101	0.0734466	0.0532973	0.0472643	0	0	0.0558021	0	0.0708352	0.0621122	0.153786	0.0474069	0.0669042	0	0.0849896	0.0114603	0	0.239994	0	0	0.0106846	0.0915016	0	0	0.347462	0.0826948	0.0107384
SCYGR4	0	0	0	0	0	0	0	0.0108654	0	0	0	0	0	0	0	0	0	0	0	0	0	0	0	0	0	0	0	0	0	0	0	0	0	0	0	0	0	0	0	0	0	0	0	0	0	0	0	0.0205531
SLC19A3	0.327892	0.0713499	0.155467	0.0856902	0.193162	0.115664	0.0298419	0.0806581	0.340526	0.0564642	0.0826601	0.0640011	0.0966165	0.0405365	0.0480929	0.0459058	0	0.0820668	0.0787987	0.0768534	0	0.245821	0.0922395	0.0646866	0.0501721	0.301703	0.0807504	0.0503762	0.149438	0.0641136	0.0857367	0.258853	0.0719975	0.135144	0	0.165764	0.0539002	0	0.118637	0.0519348	0	0.0344921	0.219186	0.0201105	0	0.242605	0.246532	0.0107384
CCL20	0	0	0	0	0	0	0	0	0	0	0	0	0	0.00886007	0	0	0	0	0	0	0	0	0	0	0	0	0	0	0	0	0	0	0	0.0195055	0	0	0	0	0	0	0	0	0	0	0	0	0	0
DAW1	0	0	0	0	0	0	0	0	0	0	0	0	0	0	0.0137216	0	0	0	0	0	0	0	0	0	0	0	0	0	0	0	0	0	0	0	0	0	0	0	0	0	0	0	0	0	0	0	0	0
SPHKAP	0	0	0	0.0422574	0.0249077	0.0758745	0.017267	0	0	0	0	0	0	0.00572781	0	0.00883963	0	0	0	0.0290461	0	0.0175853	0.0124657	0	0.0389272	0	0	0.0126215	0.0225297	0.0235367	0.0214869	0.0211676	0.00531656	0.0109528	0	0	0.0166711	0	0	0.0343407	0	0	0.0234298	0.0292335	0	0	0.0572675	0.0126686
PID1	0.470721	0.631838	0.364432	0.288248	0.227276	0.694318	0.274395	0.432527	0.295411	0.720037	0.472808	0.749347	0.391919	0.261485	0.449563	0.396164	0.575338	0.547122	0.446059	0.642495	0.86053	0.537936	0.424867	0.453238	0.150066	0.393258	0.241337	0.238217	0.592694	0.426812	0.468991	0.319508	0.551788	0.325037	0.529213	0.344644	0.343326	0.816334	0.389252	0.612638	1.38283	0.215164	0.250114	0.478101	0.304704	0.297531	0.2477	0.205057
DNER	0	0.0124081	0.0160667	0.0245192	0.145347	0.0440592	0.0713706	0.12276	0.0374283	0.021923	0	0.0409498	0.0729224	0.0847794	0.0422454	0.0552235	0	0	0.0504673	0.0323905	0	0.0663037	0.0352927	0.0194354	0.0838	0	0	0.0824737	0.0700651	0.0490651	0.0725565	0.0941544	0.0398739	0.0293635	0.0631497	0.117911	0.0468464	0.0846874	0	0.0248676	0	0.00769426	0.0363635	0	0	0	0.0560747	0.0733713
TRIP12	0.574925	0.32594	0.498167	0.441579	0.320952	0.311443	0.339075	0.49139	0.214658	0.352205	0.306512	0.500724	0.400799	0.513314	0.355309	0.395773	0.0916291	0.388669	0.463894	0.373134	0.273419	0.442568	0.383442	0.436073	0.337811	0.388901	0.351013	0.433055	0.306233	0.294078	0.422203	0.420634	0.449127	0.394657	0.361179	0.360095	0.332477	0.332176	0.272521	0.488895	0.0606445	0.357629	0.492343	0.364559	0.492013	0.455804	0.468885	0.478092
FBXO36	0.0968227	0.0102273	0.0595884	0.0857412	0.0157638	0.0226155	0.0231966	0.0284129	0.0202748	0.0542356	0	0.0729373	0	0.0390123	0.0102591	0	0	0.0050952	0.0230829	0.0311489	0.0485187	0.0357716	0.0548761	0.023505	0.0221927	0	0	0.052921	0.0155132	0	0	0.069901	0.0475137	0.00779643	0	0.0377806	0.0116116	0.0441182	0	0	0	0	0.0117297	0	0	0	0.0142721	0.0445256
SLC16A14	0.118005	0.0739707	0.0920177	0.114071	0.192177	0.0348797	0.0843969	0.0541939	0.251696	0.0247823	0.116211	0	0.0647015	0.0193566	0.038383	0.0468443	0	0.0551698	0.118446	0.107954	0	0.0496099	0.03175	0.0695562	0.0542728	0.143279	0	0.0386648	0.0748796	0.0475353	0.0133879	0	0.0645103	0.0831391	0.0642232	0.102736	0.0515657	0	0.0184978	0	0	0.120134	0.076176	0	0	0	0.273661	0.0714846
SP110	0.0978155	0.129897	0.107458	0.111385	0.0676443	0	0.225659	0.185843	0.130011	0.103133	0.197002	0.100864	0.0853255	0.0901538	0.147964	0.212515	0.209873	0.191865	0.108163	0.0638334	0.0714475	0.217173	0.149043	0.197797	0.0925638	0.143367	0	0.104164	0.123692	0.0299906	0.10851	0.111826	0.0787537	0.102326	0.0642232	0.112778	0.0516243	0.163349	0.11806	0.403742	0.0466265	0.025549	0.0128276	0.15864	0.0692585	0.121354	0.0665346	0.13286
SP140	0	0.0199061	0	0.0143145	0.0249077	0.0336691	0.186681	0.0226555	0.0364565	0.00712007	0.127316	0.0281114	0.024985	0.0128138	0.0180349	0.0481507	0	0.0253188	0.0875615	0.0216173	0	0.0606973	0	0.148569	0.0291485	0.0728258	0	0.00215217	0.0250184	0.0299906	0.0306462	0	0.0234262	0.0279384	0	0.0262364	0	0	0	0.0915425	0	0.0213534	0.0396234	0.0364342	0	0	0.0511105	0.0483662
SP140L	0.0861555	0.042877	0.169442	0.0802439	0.0313126	0.103786	0.214772	0.0807919	0.0837812	0.116855	0	0.0409903	0.100451	0.0548389	0.0724616	0.0327813	0	0.0645281	0.0294188	0.0885003	0.0944273	0.0357069	0.0751272	0.0183597	0.0555612	0	0.0700562	0.0412245	0.0803366	0.0643755	0.110367	0.132782	0.0174454	0.0460248	0.0631497	0.130584	0.0534379	0.0907719	0.152175	0.16516	0.0606445	0.038162	0.129354	0.0319199	0	0.0264558	0.127182	0.146054
SP100	0.324053	0.373428	0.320118	0.205476	0.314642	0.258229	0.480597	0.477179	0.658901	0.264629	0.158559	0.469992	0.344515	0.215048	0.318524	0.400278	0.307949	0.264286	0.332066	0.392397	0.326113	0.474817	0.259737	0.435699	0.281926	0.0907284	0.171922	0.211266	0.327081	0.220424	0.355576	0.487855	0.362763	0.41132	0.427246	0.47821	0.359118	0.35207	0.336677	0.911598	0.102768	0.281931	0.40881	0.190905	0.0514686	0.330265	0.370235	0.620874
CAB39	0.122248	0.144732	0.243498	0.266184	0.194456	0.237333	0.444936	0.195616	0.369906	0.19454	0.18503	0.293163	0.283275	0.234154	0.169164	0.154545	0.220603	0.0954078	0.24347	0.122728	0.248129	0.32715	0.217488	0.238223	0.208097	0.200861	0.503864	0.144672	0.16375	0.196471	0.226283	0.209903	0.220912	0.287842	0.201768	0.115964	0.239617	0.134772	0.200282	0.382793	0.505034	0.266528	0.262244	0.28135	0.337215	0.434791	0.265108	0.303596
ITM2C	0.114924	0.11832	0.100692	0.221807	0.212888	0.169658	0.210072	0.168008	0.292105	0.0651026	0.159397	0.0321524	0.291359	0.185536	0.215165	0.197312	0.110773	0.166491	0.163245	0.187804	0.222943	0.0697376	0.174915	0.150742	0.156088	0.171787	0	0.123162	0.234055	0.193137	0.285824	0.2319	0.178965	0.099046	0.0790003	0.0520244	0.125736	0.122491	0.294546	0.0758456	0.0775243	0.0832498	0.257598	0.263115	0.163037	0.120658	0.190575	0.0955786
GPR55	0	0	0	0.0105478	0	0	0	0	0	0	0	0	0	0	0	0	0	0	0	0	0	0	0	0	0	0	0	0	0	0	0	0	0	0	0	0	0	0.0824448	0	0	0	0	0	0	0	0	0	0
SPATA3	0	0	0	0	0	0	0	0	0	0	0	0	0	0.00755615	0	0	0	0	0	0	0	0	0	0	0.00432584	0	0	0	0	0.0235367	0	0	0	0	0	0	0	0	0	0	0	0	0	0	0	0	0	0
C2orf72	0	0.0697129	0	0.0182963	0	0.0592994	0.0278929	0.0210796	0.144867	0.0300489	0.0254936	0.0721792	0.03083	0.0478964	0.0205216	0.0153745	0	0.030009	0.0209253	0.0432971	0.0557264	0.019831	0.045858	0.0471745	0.0283221	0	0.080632	0.0223669	0.0200493	0.0352262	0.0694368	0	0.0403458	0.0206106	0	0	0.0837592	0.0444095	0.127857	0	0.059528	0	0	0.0718419	0	0.0651568	0.0394064	0.0126686
PSMD1	0.320005	0.328671	0.388381	0.22446	0.251228	0.337582	0.22077	0.323117	0.198673	0.196205	0.260532	0.253387	0.212158	0.138139	0.267173	0.159077	0.49456	0.252302	0.235502	0.274465	0.169325	0.348535	0.215762	0.390027	0.216972	0.105501	0.262183	0.244972	0.234683	0.359997	0.197535	0.175912	0.198261	0.302994	0.30974	0.439009	0.194918	0.305851	0.281569	0.426593	0.305519	0.225813	0.148074	0.125331	0.101357	0.283457	0.23554	0.244599
HTR2B	0.0238051	0	0	0	0	0.0313377	0	0	0.0202748	0.0103546	0	0	0	0	0	0	0	0	0	0.00368667	0	0.0119453	0	0.0183597	0	0	0	0	0	0.0443738	0.0187936	0	0	0	0	0	0	0	0.00694318	0	0	0	0.00680858	0.0137495	0	0	0.0191111	0
ARMC9	0.164871	0.1143	0.107005	0.187308	0.141929	0.144742	0.16197	0.153542	0.102307	0.121256	0.073351	0.0440732	0.171508	0.159515	0.146025	0.0319179	0	0.0842735	0.148469	0.183655	0.12767	0.0865867	0.229466	0.125585	0.221202	0	0	0.159399	0.122163	0.0705202	0.157187	0.146384	0.110791	0.163063	0	0.0400296	0.132198	0.125659	0.0817159	0.0593757	0	0.128079	0.217502	0.123362	0.228935	0.0144458	0.123542	0.00875536
B3GNT7	0	0	0	0	0	0	0	0	0	0	0	0	0	0	0	0	0	0	0	0	0	0	0.00630349	0.0279646	0	0	0	0.00947526	0	0	0	0.0331645	0.00451636	0	0	0	0	0	0	0	0	0	0	0	0	0	0	0
NCL	0.064245	0.0828081	0.142345	0.0388554	0.0655201	0.149614	0.184654	0.12422	0.148467	0.0213264	0.0715268	0.132804	0.148065	0.225712	0.14856	0.0869117	0.0916291	0.0759505	0.106831	0.0808822	0.0489569	0.17731	0.0701495	0.118794	0.111725	0.053175	0.147838	0.0504214	0.0392299	0.0422513	0.152866	0.130873	0.198527	0.0879394	0	0.0706241	0.170777	0.0768493	0.0603396	0.059639	0.155855	0.0577901	0.194631	0.0538604	0.127808	0.172201	0.171526	0.214183
NMUR1	0	0	0	0	0	0	0.0265166	0.0151024	0	0	0	0	0	0	0	0	0	0	0.0215105	0	0	0	0	0	0	0	0	0.00818231	0	0	0.0097564	0	0	0.0156574	0	0	0	0	0	0.0489297	0	0	0.00287308	0	0	0	0.0177499	0
PTMA	0.428193	0.396781	0.85981	0.247604	0.456112	0.169712	0.61118	0.324876	0.753413	0.213147	0.322655	0.282866	0.31344	0.718394	0.458553	0.261462	0.0965226	0.231428	0.482687	0.357004	0.241616	0.442583	0.392307	0.282491	0.65696	0.656608	0.304728	0.285131	0.316358	0.317892	0.439162	0.58084	0.43615	0.443264	0.277704	0.15778	0.569098	0.24234	0.608676	0.358933	0.185927	0.213875	0.742481	0.0751896	0.183018	0.297783	0.461879	0.351966
PDE6D	0.0675856	0.0225639	0.00536512	0.0241788	0.0807736	0.0496182	0.0576615	0.0685293	0.0935545	0.111014	0.0309596	0.0596058	0.0348737	0.053916	0.0404252	0.0251502	0	0.019748	0.0513122	0.0823752	0.0200605	0.0718165	0.0335617	0.0410469	0.0502707	0.088989	0	0.0484758	0.0701931	0.0604274	0.119167	0.141143	0.0602168	0.0566969	0.201768	0.0217654	0.133064	0.139789	0.084954	0.11284	0	0.0202728	0.0977509	0.03963	0.197517	0.0502745	0.0895652	0.225288
COPS7B	0.0429047	0.0363213	0.082018	0.0330674	0.0361325	0.0176333	0.0750002	0.0660738	0.0202748	0.0161964	0.0683227	0.0596497	0.0966575	0.0200994	0.0361226	0.0553395	0	0.0239457	0.062443	0.0592929	0.0478853	0.0648138	0.0293666	0.0425553	0.0351676	0	0.0726661	0.0265459	0.0155132	0.0403061	0.0350698	0.0406488	0.0364925	0.118869	0.18745	0.0717091	0.0366052	0.0380054	0.00694318	0.101967	0.0474525	0.0329252	0.032001	0	0	0	0.0989988	0.113291
NPPC	0	0	0	0	0.0250734	0	0	0	0	0	0	0	0	0	0	0	0	0	0	0	0	0	0	0	0	0	0	0	0	0.0288805	0.0169218	0.0225457	0.0170587	0.00518425	0	0	0.000246874	0	0	0	0	0	0	0	0	0.0543294	0	0
DIS3L2	0.121727	0.282057	0.182769	0.205652	0.158674	0.213403	0.128388	0.171842	0.218513	0.259757	0.176614	0.244256	0.164536	0.216475	0.218498	0.266083	0.0916291	0.268826	0.09144	0.290251	0.149755	0.333998	0.26618	0.186929	0.214059	0.20311	0.340688	0.178524	0.120397	0.211071	0.182563	0.272147	0.283875	0.199245	0.0349995	0.241448	0.135814	0.117005	0.119714	0.235554	0.225708	0.204395	0.0676724	0.236171	0	0.304168	0.331256	0.131855
ECEL1	0	0	0	0	0	0	0	0	0	0	0	0	0	0	0	0	0	0	0	0	0	0	0	0	0.00825434	0	0	0.0123964	0	0	0	0.0154166	0	0	0	0	0	0	0	0	0	0.0143894	0	0	0	0	0	0
PRSS56	0	0	0	0	0	0	0	0	0	0	0	0	0	0	0	0	0	0	0	0	0	0	0	0	0	0	0	0	0	0	0	0	0	0	0	0	0	0	0	0	0	0	0	0	0	0	0	0
CHRND	0	0	0	0	0	0	0	0	0	0	0	0	0	0	0	0	0	0	0	0	0	0	0	0	0	0	0	0	0	0	0	0	0	0	0	0	0.00863781	0	0	0	0	0	0	0	0	0	0.00850759	0
CHRNG	0	0	0	0	0	0	0	0	0	0	0	0	0	0	0	0	0	0	0	0	0	0	0	0	0	0	0	0	0	0	0	0	0	0	0	0	0	0	0	0	0	0	0	0	0	0	0	0
TIGD1	0	0.0176977	0.0325411	0	0	0	0	0.0160086	0	0	0	0	0	0.0190331	0.0070111	0	0	0.0413899	0	0.0183365	0.0235583	0.0164579	0	0	0	0	0	0	0.015964	0	0.00623103	0.02081	0.027152	0.00630134	0	0	0.0158296	0	0.036169	0	0	0	0	0	0	0.0144458	0.0131625	0.0206092
EIF4E2	0.0343885	0.06326	0.0478609	0.0262955	0.0802368	0.11595	0.0788192	0.0816741	0.0603305	0.0646387	0.041402	0.126982	0.0924468	0.0803574	0.089718	0.0289961	0	0.0203018	0.0332243	0.0137613	0.0913195	0.0464759	0.0519083	0.0151752	0.0447544	0.105501	0.080632	0.0294312	0.0371547	0.0195438	0.127756	0.0278642	0.0499915	0.0287394	0.0710891	0.0239612	0.0511733	0.054666	0.101736	0.0710963	0.133874	0.068729	0.00479917	0.0467624	0.0720275	0.044791	0.0154486	0.0446857
EFHD1	0.0336694	0.356751	0.132309	0.0827055	0.145032	0.136613	0.0266788	0.178131	0.167287	0.250936	0.306259	0.283244	0.239602	0.259945	0.3073	0.117096	0.492088	0.210252	0.147799	0.172349	0.200773	0.0716414	0.111831	0.185206	0.271977	0.148972	0.252554	0.0443312	0.0543471	0.19108	0.125756	0.0836582	0.136536	0.138084	0.21323	0.100209	0.203594	0.222778	0.220748	0.117941	0.202856	0.0599488	0.149203	0.266267	0.179047	0.185409	0.217707	0.111521
GIGYF2	0.391064	0.251955	0.309239	0.477488	0.286553	0.346803	0.312548	0.337184	0.389458	0.332253	0.199725	0.238422	0.28321	0.306791	0.302864	0.261065	0.188152	0.126144	0.22584	0.274046	0.242557	0.327868	0.320583	0.428085	0.290067	0.053175	0.202931	0.351948	0.247291	0.4045	0.201692	0.344387	0.34469	0.235914	0.560911	0.283313	0.235324	0.155959	0.390492	0.318871	0.37723	0.344062	0.28402	0.238233	0.246225	0.658211	0.325501	0.402058
KCNJ13	0	0	0	0.00719486	0	0	0.0135601	0.010556	0	0	0	0	0	0.00401113	0.00324683	0	0	0.0428447	0	0	0	0.00332876	0	0	0	0	0	0	0	0	0	0	0	0	0	0.0377629	0	0	0	0	0	0	0	0	0	0	0	0
SNORC	0	0	0.0597508	0.0182333	0.0271702	0	0	0.035643	0.056779	0	0	0.0396624	0	0.0212762	0.0122221	0.0158211	0	0.0237148	0.0246617	0.00491167	0	0.00760478	0.00773581	0	0.0179777	0	0	0.0185514	0.038198	0	0.0010688	0	0.0526216	0	0.078658	0	0.016493	0	0	0.0250351	0	0	0.0267966	0	0	0	0.00894715	0
NGEF	0.146201	0.0388726	0.0266786	0.0895983	0.107898	0.0663159	0.151205	0.0985018	0.134783	0.00547063	0.0254936	0	0.103698	0.0345306	0.0730719	0.0331094	0	0.0633327	0.0296112	0.074322	0.0287567	0.0492924	0.0135999	0	0.0613823	0	0	0.0805263	0.0216821	0.124298	0.0763616	0.0354542	0.0621412	0.0755312	0	0.129728	0.0827992	0.115598	0.0429134	0.0391652	0	0	0.093999	0.0251974	0.250324	0.0361392	0.0425027	0.042001
INPP5D	0.101676	0.254783	0.0495108	0.0908674	0.197583	0.0949785	0.226008	0.206385	0.291408	0.126905	0.44225	0.396149	0.364488	0.232568	0.105882	0.233787	0.476367	0.204875	0.307373	0.191756	0.0248877	0.413776	0.233129	0.307556	0.218738	0.053175	0.0807504	0.0804316	0.114567	0	0.291767	0.489005	0.162806	0.192339	0.529076	0.403247	0.258695	0	0.396906	0.149509	0	0.03841	0.423924	0.0681717	0.280137	0.511697	0.493809	0.234146
ATG16L1	0	0.0609827	0.0745369	0.0214067	0.0412695	0.0191824	0.0707205	0.0728527	0.0083734	0.0458558	0.0309596	0.0731022	0.0204753	0.0352502	0.0463787	0.0160547	0	0.0378493	0.0383294	0.00281779	0.0235683	0.0239379	0.0530604	0.023505	0.0276202	0.203281	0	0.059533	0.0489588	0	0.0519103	0.0744808	0.0375269	0.0300201	0.0745761	0.14818	0.0297974	0	0.0481489	0.0393863	0	0.0390001	0.00515537	0.089359	0	0.0223376	0.0375619	0.117709
SAG	0	0	0	0	0	0	0	0	0	0	0	0	0	0	0	0	0	0	0	0	0	0	0	0	0	0	0	0	0	0	0	0	0	0	0	0	0	0	0	0	0	0	0	0	0	0	0	0
DGKD	0.0588442	0.15681	0	0.116217	0.0640961	0.0431143	0.176702	0.113199	0.101934	0.0464563	0.0423913	0.161425	0.106833	0.0592601	0.102581	0.0580027	0.247335	0.031922	0.0947248	0.117592	0.113534	0.115396	0.258955	0.234866	0.102185	0	0	0.0628986	0.0461412	0.0518791	0.0988848	0.0555903	0.103245	0.0669259	0	0.0914028	0.104557	0.172891	0.102774	0.208113	0.170889	0.34348	0.0229359	0.101872	0.0492617	0.0904686	0.0466826	0.205857
USP40	0.147784	0.31113	0.0915757	0.162846	0.214981	0.105427	0.116279	0.0858152	0.0839443	0.249561	0.0291355	0.259162	0.247116	0.13105	0.247458	0.0765177	0.126168	0.180712	0.0593136	0.227433	0.168668	0.15773	0.2056	0.0679377	0.15956	0	0.0700562	0.225984	0.14086	0.137986	0.174855	0.310133	0.134993	0.137892	0.185184	0.280207	0.109809	0.0401559	0.155187	0.100829	0.0466265	0.119426	0.128066	0.136857	0.104427	0.119847	0.198188	0.157996
MROH2A	0	0	0	0	0	0	0	0	0	0	0	0	0	0	0	0	0	0	0	0	0	0	0	0	0.0063071	0	0	0	0	0	0	0	0	0	0	0	0	0	0	0	0	0	0	0	0	0	0	0
HJURP	0	0	0	0	0	0	0.0105076	0	0	0	0	0	0	0	0	0	0	0	0	0	0	0	0	0	0	0	0	0	0	0	0	0	0	0	0	0	0	0	0	0	0	0	0	0	0	0	0	0
TRPM8	0	0	0.0278221	0	0	0	0	0	0	0	0	0	0	0	0	0	0	0	0	0.00642826	0	0	0	0	0	0	0	0	0	0	0	0	0	0	0	0	0	0	0	0	0	0	0	0	0	0	0	0
SPP2	0	0	0	0	0	0	0	0	0	0	0	0	0	0	0	0	0	0	0	0	0	0.00586908	0	0	0	0	0	0	0	0	0	0	0	0	0	0	0	0	0	0	0	0	0	0	0	0	0	0
ARL4C	0.0167478	0.0123655	0.0628416	0.0696327	0	0.0431143	0.0758858	0.0883016	0.148556	0.0154453	0.163214	0.087131	0.01659	0.054368	0.00453392	0.0160547	0	0.0964684	0.112518	0.0418	0	0.023859	0.00937794	0.205863	0.0596862	0.148972	0.10076	0.0197408	0.0269554	0.16321	0.14333	0.0125289	0.0512086	0.0163487	0.0656298	0.150882	0.0130484	0.0824448	0.163854	0.211359	0	0	0	0.295644	0	0.224262	0.00577165	0.0477379
SH3BP4	0.323137	0.158967	0.0796853	0.0598895	0.129343	0.0970914	0.0715672	0.0935372	0.228685	0.0841574	0.0591263	0.205284	0.0998114	0.105912	0.0804711	0.16228	0	0.107297	0.147519	0.16082	0.0438346	0.238392	0.166166	0.185684	0.162007	0.172765	0.159799	0.0373235	0.118377	0.16163	0.117744	0.299191	0.17364	0.179123	0.152821	0.163345	0.133912	0.0401559	0.0273487	0.022782	0	0.0296684	0.251982	0.0579521	0.0514686	0.167998	0.381865	0.182793
AGAP1	0.634412	0.634951	0.62459	0.535975	0.670212	0.522393	0.729403	0.676256	1.05973	0.885096	0.850873	0.775958	0.785052	0.494735	0.817231	1.06704	0.759995	0.783947	0.736748	0.909496	1.06611	0.71839	0.748934	0.911413	0.519079	0.455878	0.83311	0.567194	0.579347	0.50408	0.887044	0.682877	0.727694	0.816588	0.847644	0.976655	0.772598	1.05184	0.642398	0.881638	0.897284	0.590094	0.409858	0.560037	0.966481	0.9088	1.06233	1.19722
GBX2	0	0	0	0	0	0	0	0	0	0	0	0	0	0	0	0	0	0	0	0	0	0	0	0	0	0	0	0	0	0	0	0	0	0	0	0	0	0	0	0	0	0	0	0	0	0	0	0
ASB18	0	0	0	0	0.0139447	0	0	0	0	0	0	0	0	0	0	0	0	0	0	0	0	0	0	0	0.00940086	0	0	0.017225	0	0	0	0	0	0	0	0	0	0	0	0	0	0	0	0	0	0	0	0
IQCA1	0.0705872	0	0.0410493	0.0500676	0.0157638	0	0.0731903	0.0166383	0	0	0.0291355	0	0.0182981	0.0446147	0.0417875	0.100017	0	0.0479274	0	0.0102626	0	0.0350687	0.224312	0.0447532	0.0233536	0	0	0.13206	0.0572324	0.0582722	0.0248964	0.0147236	0.0433956	0.0614135	0	0.0438856	0.046926	0	0.0381013	0	0	0.352931	0.0191373	0	0	0	0.0174423	0.0325465
ACKR3	0	0.0858265	0.0757647	0.215906	0.04742	0	0	0.0248649	0	0.0262425	0	0.0359603	0.0570472	0.163176	0.133632	0	0.10983	0.037814	0.0318155	0.0492965	0.0223576	0.0362419	0.135535	0	0.275426	0	0.0920474	0.0329629	0.0048327	0	0.00979482	0	0.0314695	0.21271	0	0	0.115053	0.0876821	0.117994	0.0441452	0	0.0803966	0.0181368	0.0542525	0	0	0.0340284	0.037644
COPS8	0.0407047	0.0618419	0.0463826	0.0267608	0.0527633	0	0.0159802	0.0377174	0.0591876	0.0569338	0.0667718	0.1256	0.0918905	0.0557349	0.0484837	0.0688814	0.100043	0.0380984	0.0650632	0.0879859	0.0983846	0.0394788	0.0216681	0.0496814	0.123864	0	0.117128	0.0608101	0.0684914	0.0235367	0.0989665	0.0578005	0.0234696	0.0651078	0.0853191	0	0.0451704	0.153281	0	0.0261987	0.0713871	0.00750035	0.112224	0.0908594	0	0.0503903	0.0314648	0.0863804
COL6A3	0	0	0.0175375	0.146527	0.0670248	0.0775756	0.0845146	0.0349765	0.0358	0.0481176	0	0	0	0.0367265	0.0440214	0.0226906	0	0.141084	0	0.0493711	0	0.15428	0.0252231	0.0395481	0.0170542	0	0	0.0735706	0.147493	0.106789	0.0402293	0.14231	0.144694	0.0796958	0	0	0.0212758	0.0324398	0.00694318	0.0614044	0.0474525	0.0184626	0.0754981	0.0591546	0	0	0	0
MLPH	0	0	0	0.0278843	0	0	0.038075	0.00140587	0	0.0170257	0	0	0	0.0299055	0	0	0	0.030734	0	0.0114032	0	0.15346	0.0407778	0	0	0	0	0.0451061	0.015964	0	0.0402173	0.0844097	0.00955786	0.0293257	0	0	0.0109724	0	0.00694318	0	0	0.0178521	0.0459791	0.0510136	0	0	0	0
RAB17	0	0	0	0.00639174	0	0	0	0	0	0	0	0	0	0.00262826	0	0	0	0	0	0	0	0.00492847	0	0.0175884	0	0	0	0	0	0	0.0010688	0	0	0	0	0	0.007662	0	0	0	0	0.00876715	0	0	0	0.0211533	0.00210894	0
LRRFIP1	0.368605	0.329296	0.318602	0.350439	0.242587	0.158312	0.388765	0.297665	0.322282	0.207955	0.379746	0.504479	0.320356	0.32206	0.266081	0.147425	0.493237	0.244121	0.129874	0.147775	0.200246	0.306575	0.272126	0.279326	0.358826	0.0977801	0.229856	0.315291	0.355761	0.321547	0.267706	0.290425	0.459278	0.373379	0.345864	0.220535	0.277787	0.247803	0.169389	0.2923	0	0.409048	0.305051	0.189422	0.13386	0.341706	0.156733	0.550938
RBM44	0.0167478	0	0	0	0	0	0	0	0	0	0	0	0	0.00309377	0.0049466	0	0	0.019748	0	0	0	0.00533249	0.0159305	0	0	0	0	0.0119304	0	0	0.00525512	0	0.00125812	0.0117602	0	0	0	0	0	0	0	0.0125566	0	0	0	0	0	0
RAMP1	0	0.115798	0	0.0440669	0.0452757	0.0226155	0.0534758	0.0207404	0.0281233	0.0335912	0.1087	0.087287	0	0.200055	0.144268	0.0260791	0	0	0.0215105	0.0154273	0.0176575	0.0130115	0.0144724	0	0.213998	0	0	0.0400322	0.0694069	0	0.017343	0.022916	0.0869878	0.17934	0	0.0422106	0.112271	0	0.123199	0	0.108097	0.0313081	0.0747001	0	0	0.0361392	0.0177618	0.103839
UBE2F-SCLY	0	0	0	0	0.0312987	0	0	0	0	0	0	0	0	0.00675318	0.0282356	0	0	0	0.0182186	0.0138362	0	0.0342899	0.00700988	0	0.0105111	0	0.0701439	0.00871268	0	0	0	0	0	0	0	0	0.00535641	0	0	0	0	0.0376414	0	0	0	0	0.0171579	0
SCLY	0	0	0	0	0	0	0	0	0	0	0	0	0	0	0.00354577	0	0	0	0	0	0	0	0	0	0.00579451	0	0	0	0	0	0	0	0	0	0	0	0	0	0	0	0	0	0.00287308	0	0	0	0	0
ESPNL	0	0	0	0	0	0	0	0	0	0.0107741	0	0	0	0	0.0054852	0	0	0	0	0	0	0	0	0	0	0	0	0	0	0	0	0	0	0	0	0	0	0	0	0	0	0	0	0	0	0	0	0
KLHL30	0	0	0	0	0	0	0	0	0	0	0.0813616	0	0	0	0.0240442	0	0	0	0	0	0	0	0	0	0.00443482	0	0	0	0	0	0	0	0	0	0	0	0	0	0	0	0	0	0	0	0	0	0	0
ERFE	0	0	0	0	0	0	0	0	0	0	0	0	0	0.0163635	0	0	0	0	0	0	0	0	0	0	0.00579451	0	0	0	0	0	0	0	0	0	0	0	0.0122425	0	0	0	0	0	0	0	0	0	0	0
ILKAP	0.0336694	0.0742363	0.112639	0.131499	0.0498961	0.119635	0.190124	0.194815	0.0752523	0.170823	0.161903	0.215189	0.229535	0.212318	0.118441	0.0946956	0.10983	0.142851	0.156486	0.104909	0.0833093	0.125721	0.165011	0.161399	0.132953	0.230806	0.217847	0.10174	0.17049	0.118417	0.11549	0.087992	0.154391	0.0871976	0.148199	0.147141	0.0907188	0.0725957	0.079956	0.102132	0.277839	0.302355	0.202382	0.135006	0.0293291	0.266866	0.161746	0.300655
HES6	0	0	0.0235406	0	0	0	0.0105076	0	0.0083734	0.0168388	0	0	0	0.0153106	0.0175911	0	0	0.0257754	0.0215105	0.0130959	0.0297345	0.0129754	0	0.0860952	0.030976	0	0	0.0115995	0.00834694	0	0.0168444	0	0.0195781	0.00729639	0	0	0.0126429	0	0.0360047	0	0	0	0.0321682	0	0	0	0.0120262	0.0124924
PER2	0.040553	0.0563845	0.0823221	0.0541249	0.0914743	0.0176333	0.0363734	0.0435632	0.0202748	0.0414556	0.0653407	0.0869741	0.0276604	0.0717392	0.0676635	0	0	0.0320355	0	0.0168576	0.146084	0.0173683	0.0987798	0.0255614	0.0369555	0	0	0.0320973	0.0349304	0.0628982	0.0474665	0.109657	0.045317	0.0341953	0.0745761	0.0307601	0.0501199	0	0.0202137	0	0	0.162035	0.105798	0	0	0.228431	0.0303998	0.00896273
TRAF3IP1	0.0929269	0.0362104	0.0551404	0.0445351	0.113301	0.0285252	0.0739735	0.0523171	0.219274	0.0739639	0	0.152204	0.0263472	0.0632217	0.0535148	0.0800682	0	0.0726407	0.055574	0.0600204	0.0925899	0.0717594	0.12198	0.0215706	0.032766	0	0	0.104549	0.0471499	0.10124	0.105382	0.0564946	0.0851748	0.0704349	0	0.0291662	0.0592008	0	0.0429134	0.0452923	0.277531	0.146965	0.0871585	0.0538604	0	0.101562	0.0444409	0.0655362
ASB1	0.0314146	0	0.0412876	0.00471058	0.0501143	0.0336691	0.0179364	0.028047	0.140411	0.00491457	0.0860383	0	0.0326282	0.0190827	0.0270842	0	0	0.0253188	0.0125534	0.0114248	0	0.0142266	0.0378833	0.0242335	0.0325882	0	0	0.0508975	0	0.0288207	0.042231	0.0194046	0.0257062	0.0642374	0	0	0.0103208	0	0.0589031	0.0429806	0.0466265	0.0050889	0.00546313	0.0789406	0	0	0.0358693	0.0126686
TWIST2	0.0772352	0.0192728	0.011835	0.00639174	0.0367819	0	0.0263428	0.0159438	0.0202748	0.0300058	0	0.0338308	0.0164817	0.00939962	0.0221603	0	0	0.0115685	0	0	0	0.0627723	0.0105386	0	0.02855	0	0.0700562	0.0237664	0.0731301	0.0187146	0.0502512	0	0.0940784	0.0379606	0	0.0174064	0.0251678	0	0.125364	0	0	0.0708431	0.0179814	0.109337	0	0.0676443	0	0.0354608
HDAC4	0.130952	0.287064	0.142465	0.252503	0.147514	0.097218	0.194317	0.189661	0.2517	0.16215	0.0915043	0.228801	0.127323	0.337341	0.137595	0.133462	0.169847	0.194228	0.226519	0.223795	0.0733632	0.323901	0.661884	0.267211	0.146195	0.17299	0.313255	0.407526	0.226863	0.229351	0.201581	0.278733	0.268678	0.299552	0.193827	0.339448	0.179704	0.331865	0.293824	0.405034	0.164044	0.866545	0.11395	0.213676	0.232006	0.202921	0.229497	0.363048
NDUFA10	0.148776	0.198526	0.17651	0.168363	0.165462	0.114084	0.257918	0.227012	0.246147	0.0789448	0.137055	0.19775	0.0779547	0.115464	0.199133	0.101095	0.243601	0.169994	0.142457	0.11355	0.120732	0.188871	0.105131	0.191271	0.1941	0.105501	0.110884	0.18905	0.0862333	0.171479	0.250921	0.313152	0.144764	0.125259	0.148469	0.160597	0.118491	0.0462441	0.0960869	0.139774	0.165863	0.0956931	0.133725	0.0824289	0	0.170633	0.13028	0.140634
COPS9	0.0623503	0.142463	0.146138	0.144603	0.1504	0.0320931	0.13156	0.129607	0.0936434	0.00730802	0	0	0.0517775	0.119535	0.0831991	0.0728517	0	0.0109859	0.094068	0.0442755	0.0297345	0.0403597	0.0823938	0.0151752	0.143932	0	0.163829	0.0740555	0.139171	0.0777825	0.115979	0.130794	0.134935	0.0847823	0.0631497	0.038515	0.0944069	0.0441182	0.179947	0.0179455	0	0.0616111	0.186452	0.0398245	0.123496	0.0862012	0.0415378	0.0347761
OTOS	0	0	0	0	0	0	0	0.00799463	0	0	0	0	0	0.00322742	0	0	0	0	0	0	0	0	0	0	0	0	0	0	0	0	0	0	0	0	0	0	0	0	0	0	0	0	0.00287308	0	0	0	0	0
GPC1	0.0969737	0.108833	0.0116016	0.0473816	0.0340744	0.0402834	0.103489	0.0422491	0.0374283	0.0191083	0	0.0237084	0.0124501	0.0798943	0.0707007	0.0176491	0	0.0335249	0.0444589	0.0402356	0	0.0870988	0.0228087	0.0502539	0.117566	0	0.117128	0.0375049	0.00943107	0.0344626	0.0734853	0.163388	0.0840285	0.0458587	0	0	0.10201	0.0864	0.0271927	0.0522228	0	0.0272042	0.0452492	0.0272562	0	0.0223376	0.0139048	0.178962
ANKMY1	0.0328304	0.0154942	0.062786	0.0263495	0.0402147	0	0.0948005	0.0750414	0.0697611	0.038069	0.0249445	0.0601955	0.0702305	0.0925639	0.0577752	0.15332	0.288942	0.0188561	0.0818274	0.176022	0.0428194	0.157957	0.164334	0.139345	0.0321888	0.0977801	0	0.0704224	0.0859072	0.0558398	0.0781121	0.0479833	0.0519129	0.0707842	0.0349995	0.122421	0.0857461	0.173187	0.025441	0.063434	0.247519	0.0757239	0.0589178	0.0653811	0	0	0.0944209	0.0780821
DUSP28	0	0.0241372	0	0	0	0.0285252	0	0	0.050613	0	0	0	0	0.0204827	0	0	0	0	0	0.0100651	0	0.0104907	0.0226505	0	0.00698095	0	0	0.00965737	0.0142638	0	0	0	0	0.0186112	0	0	0.0234581	0	0	0	0	0	0	0	0	0	0	0.00875536
RNPEPL1	0	0.0620523	0.0628739	0.0426122	0.0231249	0.0857257	0.170716	0.0747622	0.0820464	0.0395382	0	0	0.0496878	0.0320408	0.0478796	0.020892	0	0.0368489	0.0440584	0.0708436	0.0790156	0.0578855	0.0443707	0.0228717	0.0453337	0	0.117128	0.0313748	0.0439668	0.0299906	0.0581532	0.0621544	0.0377678	0.0410218	0	0	0.0502032	0.0401559	0.128967	0.0735958	0	0.0176846	0.011964	0.0907971	0	0	0.0467276	0.0373606
CAPN10	0	0.0123172	0.0360591	0.0160657	0	0	0.0382052	0.0278577	0	0.0131632	0.0414163	0	0.0664351	0.0253804	0.0407251	0.0151464	0	0.0153845	0.0187692	0.0486665	0.0696694	0.0172666	0.0180648	0.0183597	0.0366031	0	0	0.0252604	0.00834694	0.0160526	0.0428583	0.0524517	0.0387824	0.0156574	0	0.0438856	0.0378048	0.117005	0.025441	0.0179455	0	0.0370006	0.00479917	0.0272562	0	0.0361392	0.0749562	0.0333085
GPR35	0.0429047	0.0288218	0	0	0.0385744	0	0.0349493	0	0.0591876	0.0133585	0	0.0396624	0	0	0.00963403	0.0160547	0	0	0	0.0119862	0	0	0.00435858	0.0151752	0.0163693	0.053175	0	0.0142235	0	0	0.00820737	0.0525207	0.00368002	0	0	0	0.0200235	0	0.00694318	0	0	0.0203343	0	0.03963	0	0.0279369	0.00985492	0.00896273
KIF1A	0.0505524	0.0140701	0.0711241	0.0427937	0.0809387	0.042537	0.0744061	0.103121	0.0738228	0.0293206	0.0734767	0	0.0553762	0.109525	0.0538923	0	0.10983	0.0588631	0.038409	0.0579388	0.0195175	0.0183833	0.0244064	0	0.162571	0	0.0727925	0.075847	0.0439554	0.0644171	0.0994429	0.0303131	0.0909996	0.0263968	0.135312	0	0.0755393	0.0462441	0	0.0221512	0	0.0156481	0.0612866	0.0381461	0	0.0290176	0.051441	0.0823277
CROCC2	0	0	0	0	0	0	0	0	0	0	0	0	0	0	0	0	0	0	0	0	0	0	0	0	0	0	0	0	0	0	0	0	0	0	0	0	0	0	0	0	0	0	0	0	0	0	0	0
SNED1	0.342266	0.439994	0.259713	0.670382	0.4844	0.306469	0.108479	0.320065	0.306822	0.37865	0.610267	0.650746	0.494866	0.194482	0.383326	0.402318	0.370054	0.54118	0.338339	0.383963	0.162141	0.443154	0.915849	0.389284	0.224089	0.32223	0.332199	0.929317	0.268452	0.283062	0.320665	0.30201	0.235751	0.375255	0.374374	0.571009	0.295497	0.112088	0.117033	0.0515795	0.323075	1.19595	0.319328	0.40921	0.165317	0.131238	0.725511	0.169099
MTERF4	0.10138	0.0400459	0.0831648	0.112226	0.0264027	0.128178	0.14867	0.128402	0	0.142696	0.0291355	0.0237084	0.103723	0.0730734	0.0749581	0.145915	0	0.128407	0.0951711	0.0677888	0.0488394	0.153553	0.0304147	0.254763	0.0652291	0.225315	0	0.0815266	0.0973435	0.0899317	0.109912	0.0971265	0.0880833	0.175375	0.200713	0.102504	0.0416428	0.13073	0	0.114132	0	0.0889631	0.104613	0.0827658	0	0.218687	0.198524	0.139205
PASK	0	0	0.0152605	0.00719486	0	0	0.0583534	0.0327931	0	0.00942429	0	0	0.0124501	0.00841857	0	0	0	0	0.0105736	0	0.0181891	0	0	0	0.00594779	0	0	0	0.0187285	0	0.00393543	0	0.028369	0	0	0	0.0208391	0	0.0422122	0.016258	0.103376	0	0.0199121	0	0	0	0	0
PPP1R7	0	0.0244829	0.06681	0.0105478	0.2022	0.0694888	0.175673	0.113324	0.216063	0.0565405	0	0.0188838	0.0900356	0.035768	0.0625594	0.0690812	0	0.0770476	0.0835155	0.0578027	0.0752553	0.0399521	0.0140712	0.0661756	0.043335	0	0	0.0944266	0.0405301	0.037744	0.101283	0.0696255	0.0428874	0.0535677	0.0820767	0.0581704	0.0897837	0.044786	0.107037	0.101323	0.277448	0.105865	0.0780224	0.0418536	0	0.0627005	0.100766	0.0628372
ANO7	0	0.0123172	0.00862125	0	0	0	0	0	0	0	0	0	0	0.00256826	0.00267696	0	0	0	0	0	0	0.00470571	0	0	0	0	0	0.0164481	0	0	0	0.0207871	0.00867036	0.0106023	0	0	0.00619534	0	0	0	0	0	0.00287308	0	0	0	0.00516515	0
HDLBP	0.196829	0.225373	0.162007	0.299094	0.258238	0.100941	0.193418	0.189284	0.275606	0.159123	0.13197	0.142997	0.173058	0.254589	0.150618	0.0812616	0.39553	0.0918945	0.194517	0.150423	0.0597236	0.176605	0.199242	0.217719	0.174107	0.053175	0.321666	0.221227	0.147014	0.189353	0.216681	0.261428	0.18845	0.136414	0	0.217701	0.230802	0.0924035	0.131248	0.0799089	0	0.258657	0.111182	0.126099	0.0492617	0.209238	0.20394	0.23125
FARP2	0.147532	0.247206	0.203536	0.256565	0.13612	0.264861	0.0609552	0.193973	0.195981	0.328729	0.180169	0.142651	0.310557	0.215692	0.271845	0.278466	0.110773	0.19327	0.315877	0.193124	0.293891	0.129767	0.445446	0.0682865	0.128923	0.105501	0.080632	0.333242	0.191911	0.0842009	0.152811	0.16849	0.132135	0.111714	0.198721	0.240145	0.137709	0.400303	0.162249	0.27357	0.269193	0.536628	0.155322	0.083945	0	0.141211	0.225791	0.240491
STK25	0.10452	0.231674	0.0853106	0.0520674	0.0459851	0.0304358	0.0315824	0.14207	0.146027	0.10114	0	0.0338308	0.029757	0.0950212	0.052999	0.063223	0.126168	0.0211188	0.0528563	0.0882342	0.0867897	0.0716769	0.0654957	0.0378798	0.124124	0.107553	0.339679	0.0763389	0.00834694	0.066682	0.154461	0.150854	0.117303	0.0737272	0.0744897	0.0446287	0.0936703	0.0632948	0.0262355	0	0.149775	0.0157163	0.00479917	0.0493235	0.166396	0.115538	0.0660145	0.0678329
BOK	0	0	0	0.015086	0.0185341	0	0.0639422	0.0259861	0	0	0	0	0	0.022065	0.0124539	0	0.13697	0.0150439	0.0211197	0	0	0.017663	0.0245534	0	0	0	0	0	0	0	0.0115851	0	0.00830475	0.0137371	0	0.0262045	0.0294388	0	0.0407253	0.0240476	0	0.0157163	0.00767224	0	0	0	0.00633729	0
THAP4	0.0644993	0.0563845	0.0602192	0.0248379	0.0618581	0.0593521	0.0542237	0.0309222	0	0.0103852	0.0478109	0.0473539	0.0114473	0.0920823	0.0281211	0.0301182	0	0.0163906	0.0273172	0.0137808	0.082888	0.0450286	0.0467157	0	0.0444625	0	0	0.0400292	0.045834	0.034852	0.0675373	0.0675129	0.0709374	0.0496867	0.0518301	0	0.0586397	0.044786	0.0431122	0.0529045	0	0.0447422	0.0402072	0	0.0720275	0.0640973	0.0297958	0.0420278
ATG4B	0.194857	0.161404	0.117535	0.109571	0.0972233	0.0285252	0.170405	0.16004	0.0853138	0.125059	0.0962868	0.169712	0.149959	0.13335	0.0616597	0.117331	0	0.0534029	0.106335	0.082589	0.147926	0.12873	0.0957632	0.0502916	0.107767	0	0.0807504	0.108335	0.132451	0.0852007	0.100881	0.134366	0.123521	0.08957	0.13649	0.0595845	0.14145	0.139238	0.215725	0.105961	0.160037	0.157238	0.140499	0.125	0.0894952	0.31101	0.0724212	0.236506
DTYMK	0	0	0.0182914	0	0.0249077	0	0.0634719	0.0252243	0.0158115	0.0254403	0	0	0.0365452	0.00732287	0.025391	0	0	0.0203082	0.0418905	0.00637164	0.0394703	0.0354256	0.00247943	0	0.0244619	0	0	0.014317	0.0400128	0.034852	0.0347022	0.0152221	0.0248503	0.00729639	0	0	0.0181593	0	0.0271927	0	0	0.0507597	0	0	0.0720275	0.0390095	0.0246599	0.0135064
ING5	0.0191378	0.0682512	0.0639837	0.0363198	0.0160872	0.0604006	0.115889	0.0787139	0.056779	0.0449034	0	0.203639	0.0260081	0.0937144	0.0600005	0.0369706	0	0.034754	0.0808699	0.108439	0.178745	0.0626372	0.099128	0.0385886	0.100094	0	0	0.0888228	0.0777823	0	0.0760422	0.14609	0.0836027	0.0750205	0	0.0425836	0.0932761	0.282189	0.143515	0	0.274986	0.0966	0.0181368	0.0501837	0.346072	0.0264558	0.109771	0.00896273
D2HGDH	0.0683489	0.0226354	0.0803199	0.0439559	0.0653134	0.134925	0	0.0632912	0.0972351	0.11478	0.071425	0.0823464	0.0595545	0.053301	0.0710767	0.0265697	0	0.0987722	0.0555342	0.0465035	0.0287567	0.0927775	0.132033	0.0194354	0.0320835	0.11603	0.120834	0.0539058	0.0542599	0.0149507	0.0373727	0.0211676	0.0411328	0.0160499	0.108792	0.0720475	0.0385389	0.0503949	0.0431122	0.0968185	0.155029	0.0679495	0.00287308	0	0.122152	0.0638848	0.027694	0.0279333
GAL3ST2	0	0	0	0	0.0102049	0	0.0329732	0	0	0	0	0	0	0	0	0	0	0	0	0.0155296	0	0	0	0	0	0	0	0	0	0	0.00152433	0	0.00403749	0	0	0	0	0	0	0	0	0	0	0	0	0	0	0
NEU4	0	0	0	0	0	0	0	0	0	0.0184848	0	0	0	0.00211176	0	0	0	0.0115685	0	0	0	0	0	0	0	0	0	0	0	0	0	0	0	0	0	0	0	0	0.0584122	0	0	0	0	0	0	0	0.00350509	0
RTP5	0	0	0	0	0	0	0	0	0	0	0	0	0	0.00524361	0	0	0	0	0	0	0	0	0.0226505	0	0.0110408	0	0	0.00742952	0	0	0.0111758	0	0.00477308	0	0	0	0.000277296	0.0824448	0	0	0	0	0	0	0	0	0	0
CHL1	0.0790982	0.0752502	0.132025	0.190161	0.196137	0.195183	0.172941	0.220985	0.0158115	0.13538	0.0662638	0.0502316	0.117531	0.19278	0.0807925	0.0371793	0.2468	0.145414	0.130102	0.139393	0.160724	0.121988	0.154304	0.0882466	0.286501	0.291377	0.263248	0.20307	0.138818	0.0995429	0.220834	0.227673	0.218848	0.130672	0.119243	0.17592	0.139948	0.14574	0.200963	0.0865871	0.122015	0.121113	0.152888	0.324557	0.234961	0.0374524	0.151229	0.0572527
CNTN6	0.168732	0.0970675	0.0135807	0.0287791	0.122419	0.307842	0.0283872	0	0.0083734	0.11582	0.0254936	0.080131	0.159704	0.0393373	0.0814658	0.177719	0	0.0663578	0.146321	0.268741	0.110089	0.0262289	0.0502921	0.117649	0.0736162	0.154863	0	0.0172609	0.0154189	0.142288	0.0643751	0.0124967	0.0508608	0	0.0639744	0.0860986	0.102635	0.27778	0.0280669	0.0299258	0.0474525	0.0347159	0.0415365	0.0537954	0.0619692	0	0.134528	0.0483161
CNTN4	0.295917	0.439168	0.294786	0.457856	0.266694	0.566893	0.486856	0.479207	0.470639	0.626498	0.665362	0.376486	0.504739	0.222027	0.4153	0.356915	0.560564	0.391249	0.52907	0.538786	0.876381	0.332988	0.483548	0.35805	0.385161	0.226574	0.526822	0.433542	0.230159	0.380396	0.518285	0.390198	0.358044	0.2895	0.554557	0.224764	0.660621	0.490482	0.480448	0.57644	0.264273	1.02367	0.355205	0.37402	0.324662	0.522956	0.434876	0.437093
IL5RA	0	0	0	0	0	0	0	0	0	0	0	0	0	0	0	0	0	0	0	0.00279043	0	0	0	0	0	0	0	0.00117936	0	0	0.00525512	0	0.00776105	0	0	0	0	0	0	0	0	0	0	0	0	0	0	0
TRNT1	0.058333	0.0599361	0.0227045	0.0867443	0.0678524	0.103341	0.0562929	0.148185	0.0364565	0.0777396	0	0.0367926	0.028208	0.0857825	0.0292418	0.116891	0	0.0646041	0.04563	0.0991074	0	0.155886	0.0616902	0.059428	0.0351119	0.174666	0.101866	0.0618458	0.0378827	0.1197	0.0354269	0.0846364	0.0816387	0.0633764	0.0853191	0.0754577	0.0330307	0.182996	0.0227341	0.095443	0.191056	0.0495526	0.0877944	0	0.0909945	0.0290176	0.0532819	0.0197771
CRBN	0.181305	0.220554	0.25776	0.235268	0.18698	0.0848941	0.194853	0.260179	0.0891444	0.140633	0.0545662	0.0465903	0.21928	0.134938	0.182402	0.173066	0.136562	0.0983808	0.162316	0.160504	0.19822	0.206651	0.125795	0.111507	0.215663	0.172765	0.0727925	0.193355	0.11331	0.275178	0.2129	0.223304	0.124143	0.277369	0.113746	0.217622	0.14946	0.153456	0.114705	0.185795	0.148911	0.0828567	0.209859	0.1088	0.215658	0.169181	0.158745	0.0279769
SUMF1	0.01778	0.260696	0.295455	0.222203	0.293348	0.457483	0.287113	0.294455	0.398173	0.400606	0.336211	0.292762	0.418546	0.217701	0.376806	0.352076	0.192225	0.545894	0.34665	0.389849	0.527973	0.349484	0.473447	0.530784	0.25663	0.304957	0.325752	0.465692	0.196068	0.246343	0.434714	0.605685	0.344026	0.180165	0.11746	0.387278	0.22201	0.417938	0.357376	0.500544	0.338027	0.578625	0.39878	0.195799	0	0.61729	0.533306	0.285045
LRRN1	0	0.0181046	0	0.0187394	0.0188528	0.0176333	0	0.0395467	0	0.0105664	0.0291355	0	0	0.00487116	0.0192047	0.0998211	0	0.0286271	0	0.00544033	0	0.022327	0.0454205	0.0439257	0.00966695	0	0	0.0415799	0.0169976	0	0.0173678	0.0138041	0.0162057	0.0156574	0	0.0296468	0.0227217	0	0.0280669	0	0	0.121352	0.00287308	0.0576449	0	0	0.0094537	0.0363517
SETMAR	0	0	0	0.00662312	0	0	0.0105076	0	0.0374283	0.00583878	0.0304915	0	0.0555576	0.0191688	0.0280143	0	0.0965226	0.0214858	0	0.0182605	0.0469773	0.0200691	0.00321188	0	0.0369244	0	0	0.0140341	0	0.0170271	0.0174687	0	0.00174335	0	0	0.0129368	0.012924	0.0770991	0	0	0	0.026826	0	0.0629951	0	0	0.0490656	0
ITPR1	0.215908	0.593608	0.372216	0.313453	0.182041	0.280257	0.330241	0.251516	0.32162	0.513984	0.659561	0.246896	0.419306	0.254912	0.461659	0.290226	0	0.536789	0.263308	0.350428	0.454225	0.198561	0.162711	0.488857	0.435458	0.307566	0.470655	0.290343	0.463851	0.358348	0.34196	0.209962	0.23419	0.308552	0.17447	0.35802	0.378866	0.51191	0.382378	0.324879	0.674809	0.141933	0.188236	0.263055	0.21205	0.29172	0.282807	0.353883
BHLHE40	0.0900392	0.141018	0.121005	0.308326	0.1653	0.0248768	0.209413	0.27197	0.0439348	0.0559319	0.0787705	0.2674	0.348655	0.15633	0.137826	0.166353	0	0.17555	0.119279	0.171101	0.0589626	0.339943	0.134383	0.105891	0.299108	0.0820368	0.183211	0.319692	0.115863	0.0757018	0.156601	0.128458	0.260071	0.161521	0.0405846	0.0941644	0.359418	0.079649	0.0888981	0.107224	0	0.123494	0.193573	0	0.436105	0.377381	0.0505451	0.100425
ARL8B	0.155882	0.109428	0.233059	0.232079	0.184071	0.178692	0.284345	0.258623	0.128063	0.211647	0.247818	0.092164	0.159627	0.118772	0.0994914	0.171341	0	0.0772472	0.0711572	0.258946	0.194522	0.165809	0.161045	0.172076	0.140565	0.126001	0	0.227625	0.107204	0.112888	0.135972	0.185755	0.24008	0.221757	0.175897	0.255695	0.193428	0.244171	0.0713749	0.060459	0.094079	0.178909	0.168491	0.0659123	0.0492617	0.149486	0.145076	0.190753
EDEM1	0.0343885	0.051467	0.0105432	0.0556987	0.0684294	0	0.101805	0.0344715	0.167762	0.0756098	0.0254936	0.0132686	0.0549907	0.0202492	0.0257725	0	0	0.0409985	0.0449966	0.0531862	0.0214728	0.0403321	0.0285515	0	0.0463326	0	0	0.0468803	0.0171468	0.0660592	0.0301481	0	0.0607447	0.0852804	0	0.0423707	0.0400027	0.119701	0.0271927	0.08181	0	0.0380389	0.0593297	0.0836428	0.0894952	0.0808758	0.069515	0.111584
GRM7	0.192967	0.124478	0.262026	0.299186	0.248998	0.264901	0.267124	0.228137	0.15959	0.128824	0.224662	0.139479	0.0114473	0.207603	0.222532	0.0993824	0.209873	0.161398	0.142489	0.267354	0.329159	0.136593	0.200972	0.258722	0.320844	0.323945	0.181511	0.328591	0.234838	0.318128	0.190463	0.0930356	0.304937	0.234364	0.32001	0.130996	0.219302	0.337105	0.216138	0.131669	0.148911	0.18231	0.201683	0.307786	0.128172	0.0211533	0.157661	0.14776
LMCD1	0.123767	0.224182	0.094647	0.103348	0.106303	0.0730512	0.0304605	0.0649998	0.138381	0.0691781	0.056585	0.0831285	0.125996	0.127153	0.0826882	0.120474	0.100043	0.0203082	0.164631	0.126432	0	0.0379949	0.0817674	0.121626	0.129791	0.154863	0	0.0352304	0.0986655	0.0269633	0.0890521	0.0573512	0.0734348	0.0600673	0.159468	0.140452	0.0770324	0	0	0.0216536	0	0.0650122	0.0312901	0	0	0.114179	0.254536	0.0549564
SSUH2	0	0	0	0.011443	0	0	0	0	0	0	0	0	0	0.01466	0	0	0	0	0	0	0	0.0087148	0	0	0	0	0	0.00247511	0	0	0.00152433	0	0.00403749	0	0	0	0.00053125	0	0	0	0	0	0	0	0	0	0.0219036	0
CAV3	0	0	0	0	0	0	0.0164153	0	0	0	0	0	0	0.000456503	0	0	0	0	0	0	0	0	0	0	0.00895289	0	0	0.00945402	0	0	0	0.0116112	0	0	0	0	0.00825647	0	0	0	0	0	0	0	0	0	0	0
OXTR	0	0	0	0	0	0	0.0400067	0.0217621	0	0.0178268	0	0.0132686	0	0.00262826	0	0	0	0	0	0	0	0	0	0	0.00285246	0	0	0.0193698	0	0	0.00501788	0.0260762	0	0	0	0.0161441	0.00370237	0	0	0	0	0.0203343	0.0199121	0	0	0.0279369	0	0
RAD18	0.0514494	0.0123655	0.0683763	0.0723231	0.113687	0.152396	0.156402	0.0611079	0.106763	0.0514585	0.0687141	0.274136	0.0163394	0.0322151	0.0313536	0.171194	0	0.0304246	0.119709	0.0169859	0	0.0229974	0.0292509	0.0572338	0.0283454	0.116445	0	0.101566	0.0806011	0.128648	0.0607529	0.0549187	0.0439725	0.0180719	0	0.10335	0.0771062	0	0.0296511	0.0499027	0	0.0763154	0.0439873	0.0524537	0	0.0390095	0.0545866	0.122735
SRGAP3	0.103199	0.0961487	0.0899626	0.0796385	0.0367996	0.0348797	0.20134	0.137173	0.0674193	0.106038	0.0948987	0.0661558	0.0952504	0.115099	0.0747755	0.0833997	0.306396	0.0653983	0.0677171	0.0939961	0.0797511	0.0470671	0.173071	0.105594	0.0677501	0.053175	0.0870069	0.135085	0.109926	0.110748	0.0848625	0.0422247	0.139961	0.08289	0.0631497	0.106619	0.0817663	0.0906536	0	0.0835305	0	0.189687	0.0300034	0.0825498	0	0.0705648	0.0479527	0.0715187
THUMPD3	0.0328304	0	0.0278221	0.0522091	0	0	0.0509836	0	0.073673	0.0227796	0.0300229	0	0.0475013	0.0329553	0.043254	0.0415253	0.0916291	0.0488517	0.0209253	0	0.0439323	0.0580044	0.0551449	0.0242335	0.0201961	0	0	0.0521465	0.0487509	0.044948	0.0589385	0.0295825	0.0294645	0.0170681	0	0.0455046	0.0391548	0	0.060417	0.0897986	0	0.0170501	0.0230892	0.0556031	0.0720275	0	0.00588386	0.029823
SETD5	0.337635	0.301656	0.505652	0.524498	0.632467	0.445165	0.515126	0.402008	0.43419	0.574078	0.746173	0.751052	0.438843	0.53135	0.428282	0.284971	0.463361	0.507716	0.426793	0.513492	0.369987	0.631855	0.422077	0.553047	0.356096	0.525363	0.220353	0.459672	0.589225	0.507034	0.474581	0.513432	0.406111	0.44964	0.600627	0.312958	0.4951	0.433268	0.39119	0.454527	0.455626	0.549958	0.482716	0.392377	0.493675	0.471837	0.638439	0.609092
LHFPL4	0.0347304	0.0199061	0.00536512	0.0278926	0	0.0336691	0.0165434	0.0574478	0.0400557	0	0	0	0	0.0187071	0.0449684	0.0549311	0	0	0.0412469	0.0221426	0.0319274	0.00563568	0	0	0.024747	0	0	0.00516488	0.0173363	0	0.0121529	0	0.047773	0.00843977	0	0	0.0172759	0.0924035	0	0.0199015	0	0.0374018	0	0	0	0.0504044	0.0166209	0.00875536
MTMR14	0	0.0583869	0.0217821	0.0102284	0.071078	0	0.0857661	0.0544042	0.133453	0.106029	0	0.0237084	0.0772962	0.0575463	0.0953859	0.0733297	0	0.0360882	0.096898	0.141293	0.0176575	0.114168	0.0419481	0.120354	0.0715114	0	0	0.0175696	0.0625904	0.0403061	0.0719517	0.0807519	0.0525747	0.0848711	0.0790003	0.0902272	0.0713591	0.030855	0.25139	0.0751139	0.0466265	0.0534314	0.0199121	0.0222381	0.418773	0.0571057	0.101583	0.064944
CPNE9	0	0.0792385	0.00280831	0.0131794	0.0150233	0.0269277	0.0432717	0.0361476	0.0281233	0	0	0.0188838	0.010821	0.017996	0.0102372	0.0207943	0	0.0150606	0.0105736	0	0	0	0.00364007	0	0.0420818	0	0	0.0077591	0.0800534	0.0149507	0.0366587	0.0125343	0.0301532	0	0	0	0.0263017	0	0	0.0240476	0	0	0	0	0	0.0224534	0.0188687	0.00875536
BRPF1	0	0.026003	0.0166702	0.00673106	0	0	0.0105076	0.0101845	0.0083734	0	0	0.0281114	0.0156831	0.0163875	0.0380889	0	0	0	0.00633509	0.0139799	0	0.0305414	0.0201973	0.0535259	0.00285246	0.053175	0	0	0.00943107	0	0.0174175	0.0254525	0.00776105	0.00969139	0	0.0129368	0.0279297	0.0401559	0.0407253	0	0	0.00750035	0	0.0538873	0	0.0862012	0.0052031	0.0238923
OGG1	0	0.0440811	0.0340743	0.0367935	0.0361947	0	0.0179364	0.00722827	0.0286482	0.0281616	0.143993	0.0132686	0.0621285	0.044813	0.0786208	0.0139407	0	0.0358487	0.0318713	0.0277513	0.0235683	0.00962376	0.0318556	0.022941	0.0333899	0	0	0.0197184	0.0543535	0	0.0347197	0.0769761	0.0306404	0.0615632	0	0	0.0349575	0.227331	0.146346	0.0505986	0	0.0462285	0.0270723	0	0.0720275	0.139775	0.0317866	0.0227353
CAMK1	0	0.0827647	0.0616539	0.0785498	0.0191911	0.0562145	0.0993519	0.0492589	0.0771627	0.0595723	0.0414163	0	0.0200454	0.0894302	0.0860503	0.0137073	0.10983	0.0387844	0	0.0793261	0.0811207	0.0358175	0.0528926	0.0183597	0.0445972	0.0543784	0.080632	0.0146026	0.0759907	0.0759198	0.0583494	0.0179317	0.0808302	0.108335	0	0.0668374	0.0745934	0.044786	0.0908745	0.0915316	0	0.0590583	0	0.104638	0	0.166758	0.0331432	0.107638
TADA3	0	0.0510821	0.0351054	0.0185668	0.0433257	0	0.0549889	0.0436442	0.101609	0.0206805	0.0286348	0	0.0466895	0.0256162	0.0537029	0.015985	0	0.0368482	0.0769465	0.0342282	0	0.0537603	0.0442964	0.0492152	0.0587219	0.171787	0	0.0263909	0.0689233	0.0791995	0.0570282	0.0366245	0.0583997	0.0328718	0	0.012288	0.0561081	0.166909	0.0863985	0.0261987	0.0967015	0	0.0301007	0	0	0.114618	0.0572164	0.0516607
ARPC4	0	0	0	0	0	0	0	0	0	0	0	0	0	0	0	0	0	0	0	0	0	0	0	0	0	0	0	0	0	0	0	0	0	0	0	0	0	0	0	0	0	0	0	0	0	0	0	0
ARPC4-TTLL3	0	0	0	0	0	0	0	0	0	0	0	0	0	0	0	0	0	0	0	0	0	0	0	0	0	0	0	0	0	0	0	0	0	0	0	0	0	0	0	0	0	0	0	0	0	0	0	0
TTLL3	0.0314146	0.0102273	0.00750445	0.0151513	0	0	0.0244048	0.0108654	0.0202748	0.0416723	0	0.0409498	0	0.015943	0.01749	0.0179773	0	0.020467	0.0105736	0	0	0.0291796	0.0445976	0.0477385	0.012563	0.105501	0.0700562	0.0200839	0	0	0.00762006	0.0527249	0.0201264	0.0212909	0.0710891	0.012288	0.0127664	0	0.0429134	0	0	0.00876715	0	0	0	0	0.011699	0.0261353
RPUSD3	0.0940242	0	0.0781377	0.022933	0.0551248	0	0.0335184	0.0348704	0	0.0161809	0.0300816	0.0253733	0.0103548	0.00370552	0	0.0149718	0	0.0174399	0	0.00877493	0	0.00871557	0.00116064	0.0994799	0.0129446	0	0.0911632	0.00204788	0	0.0227601	0.042515	0.0348711	0.0162657	0.0153354	0	0.03038	0.0432345	0	0.0227341	0	0.106154	0.0188635	0.0156652	0	0	0	0.0581288	0.046594
CIDEC	0	0	0	0	0	0	0	0	0	0	0	0	0	0	0	0	0	0	0	0	0	0	0	0	0	0	0	0	0	0	0	0	0	0	0	0	0	0	0	0	0	0	0	0	0	0	0	0
JAGN1	0.0167478	0.0222996	0.0315638	0.0458861	0.0156301	0	0.0464994	0.0278508	0.0856054	0.0144222	0.0555752	0	0.0564162	0.0442603	0.0610824	0.0176491	0	0.0115685	0.0461395	0.0153557	0.0235683	0.0350678	0	0.0448225	0.0217204	0	0	0.0156683	0.0178365	0	0.0497154	0.0250828	0.029114	0.0195055	0	0	0.0251474	0.0462441	0.0388444	0.0299258	0	0.014271	0.00515537	0	0	0.0961152	0.0548051	0.0330517
IL17RE	0	0	0	0.00673106	0.0168453	0	0	0.0152165	0	0.0186608	0	0	0	0.00999611	0.0327574	0	0	0	0.0260614	0	0	0	0	0	0.0439363	0	0	0	0	0.0299906	0.00729033	0	0	0	0	0	0.00218442	0	0	0	0	0	0	0	0	0	0	0.0115205
IL17RC	0.065084	0.0306442	0.0205763	0.0190523	0.0168453	0.0474922	0.0165434	0.025636	0	0.0105095	0.0605144	0	0.0106968	0.0289847	0.0737867	0	0	0.0230986	0	0.0255294	0.0319274	0.0177077	0.0331578	0	0.0271807	0	0	0.0597621	0	0	0.00206417	0.0269786	0.0252149	0.0294885	0	0.0464873	0.0218345	0	0.00694318	0.0523907	0	0.0243564	0.039964	0	0	0.0543294	0.0317271	0.0715369
CRELD1	0.0238051	0.0555941	0.0559506	0.0184868	0.0591818	0.0941791	0.173069	0.0988576	0.0677547	0.0753708	0	0.0605406	0.0814184	0.0780051	0.0909823	0.0797181	0	0.0905784	0.0529362	0.0443719	0.0856014	0.0415007	0.0195539	0.0215706	0.111612	0.225315	0	0.107993	0.0319144	0.0532623	0.11542	0.100201	0.117186	0.0887505	0.0642232	0.0835457	0.0992193	0.0324398	0.0296511	0.016258	0.0606445	0.025645	0.0117297	0.234856	0.206225	0.0144458	0.0365813	0.0834167
PRRT3	0	0.0304689	0.041912	0.0116272	0	0.0619846	0.0510997	0	0.0083734	0	0	0.0409498	0.0686602	0.00492601	0.019778	0	0	0.030009	0.00633509	0	0	0.024886	0.0227513	0.0333564	0	0	0	0.0148449	0	0.0641415	0.0346775	0	0.0173764	0.0199614	0	0	0.00370237	0.0970336	0	0	0	0.0178345	0.00479917	0	0	0	0.00810532	0
EMC3	0.0954648	0.127063	0.126192	0.0712382	0.102222	0	0.030561	0.104478	0.0681328	0.0602137	0.145213	0.0277217	0.0998641	0.0779584	0.0777398	0.0956013	0.192225	0.0435422	0.0661405	0.0620345	0.0590868	0.115326	0.0272595	0.0765399	0.0880858	0.0728258	0	0.0726491	0.126867	0.109822	0.085261	0.0517169	0.116022	0.0494289	0	0.0865915	0.0792749	0.0786839	0.0498566	0.080543	0.0466265	0.0235515	0.115423	0.0296171	0.0619692	0.0415472	0.052853	0.121357
FANCD2	0	0.0317639	0.0140354	0.0263265	0	0	0.042637	0	0	0	0	0	0	0	0	0	0	0.010937	0	0.0100651	0	0.0267093	0.00472991	0.0162616	0.0128942	0.053175	0	0.00215217	0	0	0.00916195	0.0143421	0.0279202	0	0	0	0.0128695	0	0	0.0248676	0	0	0	0	0	0	0	0
FANCD2OS	0	0	0	0	0	0	0	0.00993295	0	0	0	0	0	0	0	0	0	0.0050952	0	0	0	0	0	0	0	0	0	0	0	0	0	0	0	0	0	0	0	0	0	0	0	0	0	0	0	0	0	0
BRK1	0.0343885	0.079917	0.090992	0.0382954	0.146972	0.0285252	0.104841	0.150029	0.0936939	0.00621076	0.122129	0.0321524	0.0717662	0.227996	0.072437	0.0824472	0.0916291	0.136192	0.0520403	0.0752249	0.103082	0.0769371	0.0447517	0.0854911	0.152519	0.307648	0	0.0856076	0.0922148	0.0774269	0.0700514	0.106615	0.159782	0.105868	0.078658	0	0.142664	0	0.132999	0	0	0.0334748	0.177029	0.0389469	0	0.0223376	0.0798221	0.13031
VHL	0	0.00993407	0.030264	0.0329073	0.0596227	0.0248768	0.0444579	0	0	0.0329226	0.0438671	0.0620217	0	0.00963903	0.0760691	0.0247173	0	0.046115	0.051047	0.0379758	0.088972	0.0655588	0.0711163	0.0215706	0.0404902	0	0	0.0351749	0.114978	0.0402264	0.0497482	0.0425203	0.0232092	0	0.0639744	0.03038	0.0454648	0.0924877	0	0.0599815	0.0474525	0.0204855	0.0382774	0.0137495	0	0.0390095	0.0208699	0.0338931
IRAK2	0	0	0.0151175	0	0.0196901	0	0	0.0278768	0	0.0290941	0	0	0.0225244	0.024098	0.0416592	0.00483731	0	0.0187219	0	0.00281779	0	0.0371252	0.0256755	0.104043	0.0796652	0	0.0911632	0.00112855	0.0500445	0	0.0147308	0	0.0238841	0.0237585	0	0.0262364	0.0304633	0	0.0766021	0.0789715	0	0.0279002	0	0	0	0	0.0142372	0.0488196
TATDN2	0	0	0	0	0	0	0	0	0	0	0	0	0	0	0	0	0	0	0	0	0	0	0	0	0	0	0	0	0	0	0	0	0	0	0	0	0	0	0	0	0	0	0	0	0	0	0	0.00896273
AC022384.1	0	0	0	0	0	0	0.0189247	0	0.0646637	0.0117127	0.0249445	0	0	0	0	0	0	0	0	0	0.0204722	0	0	0	0.00594779	0	0	0	0	0	0	0	0	0	0	0	0.000277296	0	0	0	0	0.0122478	0	0	0	0	0	0
GHRL	0	0	0.0189738	0.0131794	0	0	0.0135601	0	0	0	0.0683227	0	0	0.00871678	0.00804417	0	0	0.0115685	0	0.014191	0.0204722	0.0233809	0.00332831	0	0	0	0	0	0	0	0.00898635	0.0147236	0	0	0	0	0	0	0	0	0	0	0.0213334	0	0	0.0279369	0	0.0159749
SEC13	0.114529	0.107052	0.0122068	0.0463695	0.0551557	0.0953561	0.0329732	0.0608064	0.165788	0.0263144	0.069152	0	0.0400192	0.115773	0.0747567	0.0502932	0	0.0121043	0.133164	0.0539825	0	0.111127	0.0561815	0.0499074	0.0202982	0	0	0.0180476	0.0594921	0.0428982	0.0552783	0.0977936	0.0572344	0.173134	0.0949894	0.0262364	0.0681491	0.116387	0.0271927	0.0698803	0.108402	0.117479	0.0273153	0.117604	0	0	0.0521338	0.0609103
ATP2B2	0	0.0792761	0.0622904	0.104002	0.0705322	0.0737678	0.0790612	0.0586183	0.18892	0.032873	0.0785551	0	0.125863	0.0431739	0.0996809	0.0964705	0.13697	0.153516	0.0238873	0.106251	0.103871	0.0565728	0.0751026	0.0519041	0.10872	0.0728258	0.142849	0.0528168	0.0974832	0.0797221	0.100287	0.131406	0.139365	0.0641501	0.0405846	0.0780914	0.0853272	0.030855	0.0247788	0	0.0713871	0.0318975	0.0644176	0.172259	0	0	0.117936	0.118713
SLC6A11	0	0	0	0.0131794	0.029381	0	0	0.00666569	0.0323328	0	0.041402	0.0340853	0	0.027483	0.0183051	0	0	0	0	0	0.0239006	0.0251425	0	0	0	0	0	0.00767334	0	0.0579993	0.0244719	0.0576144	0.00533216	0.0178103	0	0.0470287	0.0127843	0.030855	0	0	0	0	0.00680858	0	0	0	0.0479626	0
SLC6A1	0.495363	0.821865	0.50211	0.326635	0.478125	0.873239	0.389963	0.635868	0.960687	1.24629	0.798547	1.02454	1.36766	0.466988	1.01378	1.05079	0.671454	1.08758	0.739244	1.06913	1.59509	0.250051	0.512949	0.896406	0.33707	0.799594	0.23952	0.332995	0.196605	0.581483	0.629161	0.211223	0.428033	0.431439	0.463054	0.798934	0.579956	0.863666	0.397465	0.226414	1.05311	0.321377	0.151828	0.764121	0.433795	0.741564	0.645976	0.207474
HRH1	0.10144	0.0839982	0.083947	0.024429	0.120422	0.101277	0.118604	0	0.0649023	0.0141214	0	0.058638	0	0.0581296	0.00446022	0.0374034	0.28692	0.0319736	0.00633509	0.00894636	0	0.0405427	0.0714472	0	0.0335267	0.225315	0	0.0334228	0	0.0220212	0.00654221	0.0331125	0.05626	0	0	0	0.0379751	0	0.0619986	0	0	0.0416516	0.016694	0	0	0.0264558	0.0330926	0.0465595
ATG7	0.56181	0.279701	0.368206	0.3738	0.308261	0.282085	0.411754	0.360007	0.449213	0.339555	0.150461	0.41211	0.352303	0.202942	0.392849	0.405809	0.825087	0.280494	0.321395	0.319079	0.438521	0.373713	0.398078	0.373789	0.330784	0.20311	0.162104	0.292172	0.205156	0.255447	0.341472	0.48457	0.434968	0.397984	0.32411	0.361274	0.193248	0.341562	0.298837	0.298799	0.350847	0.260248	0.23113	0.266858	0.192655	0.291332	0.379628	0.547906
VGLL4	0.138865	0.405217	0.148237	0.486181	0.258937	0.197408	0.195357	0.227887	0.285329	0.266568	0.197373	0.297612	0.315725	0.253179	0.294816	0.212524	0.328642	0.302599	0.291319	0.187401	0.218881	0.481133	0.224293	0.242965	0.36595	0.158303	0.283258	0.37837	0.298734	0.344576	0.225511	0.339078	0.329508	0.464247	0.320534	0.15563	0.306987	0.496562	0.411848	0.200655	0.283473	0.443552	0.317769	0.0819787	0.169585	0.655902	0.50149	0.239526
TAMM41	0	0.0844505	0.134199	0.0730865	0.057547	0.142017	0.115968	0.0743675	0.110313	0.100448	0.0856269	0.0237084	0.0461123	0.0719775	0.0825271	0.080401	0	0.0951702	0.0758865	0.0720161	0.0334376	0.152618	0.137078	0.0647364	0.0436913	0.0820368	0	0.0599521	0.0412508	0.0530836	0.133229	0.08908	0.0422713	0.09532	0	0.140594	0.0500526	0.0903623	0.147759	0.190841	0.0606445	0.0875159	0.0495869	0.028598	0.163022	0.0144458	0.118331	0.0335176
SYN2	0.0683489	0.216688	0.15207	0.309107	0.228531	0.109179	0.203803	0.144424	0.304891	0.0695804	0	0.0690612	0.042954	0.136768	0.0467667	0.103796	0.243601	0.146311	0.112084	0.167864	0.141358	0.110093	0.194851	0.064236	0.281025	0.365076	0.453622	0.1337	0.221957	0.103524	0.215634	0.131794	0.210161	0.133182	0.201949	0.248128	0.152788	0.160996	0.0611483	0.0811193	0.0951963	0.0816142	0.0877979	0.191044	0.0894952	0.125133	0.0915834	0.111231
TIMP4	0	0	0.00303877	0	0.0132529	0	0	0.00483109	0	0	0	0	0	0.00907911	0.00410821	0.00483731	0	0	0.0187692	0	0	0.0096446	0	0	0.0469551	0	0	0.0131146	0	0	0.00913962	0	0.00776774	0.0104041	0	0	0.00935573	0	0.0284485	0	0	0.0299546	0.0489123	0	0	0.0280668	0	0.015137
PPARG	0	0.0420379	0.0556953	0.0314552	0.0185341	0.0226155	0.0105076	0.0244578	0.100482	0.0119787	0.0813616	0.0549029	0.0428011	0.0357144	0.0501072	0.00483731	0	0	0.104832	0.0771435	0.0176575	0.0520508	0	0.04964	0.0630194	0.105501	0	0.0256202	0.0212733	0.129867	0.0454486	0.134474	0.0547671	0.0453775	0.0349995	0.0446509	0.0457143	0.0522476	0.0132706	0.0299258	0	0.0178345	0.0408977	0.038829	0.0780533	0	0.00210894	0.0633023
TSEN2	0.0535263	0.0181046	0.0777986	0.0479501	0.0672162	0.0627359	0.0929261	0.0654224	0.0374283	0.0548722	0.041402	0.061807	0.0621966	0.0578298	0.0879324	0.085913	0.110773	0.0769235	0.0169381	0.116211	0.095785	0.0904936	0.0306358	0.0242335	0.0467365	0.154863	0	0.0516725	0.0517266	0.0535106	0.0745026	0.0275542	0.0982892	0.08049	0.104705	0.0654115	0.0217418	0.0809845	0.012965	0.087232	0.0951963	0.101511	0.0387134	0.0213965	0	0.0847017	0.0104433	0.0648224
MKRN2OS	0.0343885	0	0.0245206	0	0	0	0	0.0169923	0	0.0103546	0	0	0	0	0.00416853	0.015985	0	0.0132518	0	0	0	0.00722865	0.00116064	0.023505	0	0	0	0.0259544	0	0.0132248	0.0280092	0	0.00526014	0.00969139	0	0	0.00805404	0	0	0	0	0.0336851	0.0289565	0	0	0.0640399	0.0161786	0
MKRN2	0	0	0.0537703	0.0190461	0.0122615	0	0.0165434	0.00864369	0.050613	0.0109457	0	0.0677738	0.0177491	0.00695258	0.0269404	0.0160547	0	0.0153845	0.0361165	0.0259311	0	0.0676949	0.0233868	0.0750658	0.0220195	0	0	0.00620762	0.0204277	0.0299906	0.0743406	0.0643227	0.0284155	0.010319	0	0	0.0463084	0.0475263	0.0452901	0	0	0	0.0382994	0	0	0.0390095	0.0135595	0.00863909
RAF1	0.129921	0.239242	0.352543	0.260513	0.165517	0.159331	0.228417	0.35572	0.18033	0.217942	0.189186	0.206675	0.294554	0.261244	0.300903	0.215235	0.100043	0.22577	0.172184	0.157719	0.219356	0.27828	0.16985	0.289983	0.208055	0.136415	0.153298	0.192829	0.232717	0.126095	0.26693	0.237672	0.289502	0.226057	0.257525	0.179127	0.220282	0.0770991	0.120853	0.272644	0.106981	0.342397	0.144742	0.126715	0.138757	0.356568	0.257718	0.370434
TMEM40	0	0	0	0	0	0	0.017267	0	0	0	0	0	0	0	0	0	0	0	0	0	0	0	0	0	0	0	0	0.00516488	0.0140226	0	0	0	0.00571581	0	0	0	0.00546954	0	0	0	0	0	0	0	0	0	0	0
CAND2	0	0.061521	0.0374231	0.0523686	0.0102049	0.158854	0.0165434	0.0122193	0.151111	0.0646627	0	0	0.0576112	0.0368535	0.0194931	0.04605	0.126168	0.0364078	0	0.0417921	0.0297345	0.0211136	0.038717	0.0228717	0.0540508	0.053175	0	0.00715826	0.076322	0	0.0285768	0.0154166	0.0280605	0.036296	0	0.0679763	0.0298897	0	0.0413374	0	0	0.0250282	0.00479917	0.0213965	0	0.0901809	0.0205769	0.0203867
RPL32	0.15703	0.119247	0.279286	0.253072	0.283557	0.0975205	0.32449	0.234179	0.392334	0.0812675	0.0555166	0.0577551	0.135645	0.555687	0.306059	0.0896063	0	0.217649	0.189505	0.220837	0.143794	0.154372	0.215155	0.108952	0.383347	0.437226	0.191516	0.139993	0.241887	0.170088	0.21424	0.192051	0.155148	0.240726	0.0405846	0.0942683	0.393711	0.219703	0.298809	0.19604	0.0775243	0.219447	0.445884	0.147379	0.322643	0.110256	0.140361	0.105763
IQSEC1	0.144923	0.132083	0.206837	0.18916	0.215794	0.148904	0.2564	0.37281	0.309938	0.337605	0.233986	0.251725	0.3348	0.237415	0.323387	0.161159	0	0.189844	0.22949	0.185318	0.279515	0.333592	0.217125	0.326033	0.255322	0.226165	0.0726661	0.104298	0.235819	0.16088	0.356415	0.15933	0.293838	0.278683	0.322116	0.24728	0.273874	0.312027	0.363788	0.357981	0.396715	0.127865	0.239804	0.145831	0.140256	0.497968	0.363978	0.28967
NUP210	0	0	0.0455003	0.0280518	0.0190512	0	0.286234	0.0864555	0.0645798	0.108473	0.0498882	0.065221	0.0669854	0.0286698	0.070269	0.0400783	0	0.0630485	0.0324268	0.0558745	0.0217707	0.0820693	0.0498894	0.0984536	0.0229132	0	0	0.0590884	0.03838	0.0444272	0.0502169	0.044425	0.0380525	0.0525234	0	0.0455046	0.0332354	0	0.0790824	0.048854	0.156455	0.0307911	0	0.0984195	0.0780533	0.0651568	0.0276611	0.0406819
HDAC11	0.0191378	0.026003	0.00536512	0	0.029381	0.0384591	0.0835125	0.0253315	0.050613	0.0237177	0	0	0.0150258	0.0373284	0.0320656	0	0	0	0.0198979	0.0205612	0.0235583	0.0130115	0.0769423	0.0528923	0.0607993	0	0	0.0110595	0	0.0247413	0.0309789	0.0151982	0.035591	0.00986258	0	0.0179325	0.0156439	0.0380054	0.025441	0	0	0.0130089	0.0331403	0.0258925	0	0	0.0251019	0.0510442
FBLN2	0.0410643	0.0498901	0.117733	0.024243	0.105412	0.0646875	0.015582	0.0689068	0.0764689	0.00927591	0	0	0	0.0571656	0.204909	0.0280088	0.10983	0.0855956	0.0192785	0.0719365	0.0578838	0.0738383	0.0247372	0.023505	0.0605255	0	0	0.0124461	0.0422684	0	0.059942	0.0241278	0.046419	0.0426901	0	0.0425836	0.0205789	0.111749	0.0182815	0.0627461	0.0624867	0.0133507	0.0314542	0.0647631	0	0	0.0537379	0.0152647
WNT7A	0	0	0.0410493	0	0	0	0	0	0	0.00942429	0	0	0	0.00262826	0	0	0	0	0	0.0220134	0	0	0.0226399	0	0	0	0	0.012385	0	0	0	0	0	0	0	0	0.0254885	0	0	0	0	0	0.00479917	0.0364342	0	0	0	0
CHCHD4	0	0	0	0.0159365	0.0539	0	0	0.00867394	0	0	0.041402	0	0.0361792	0.0108293	0	0.0207943	0	0.0050952	0	0.0154273	0	0.0166636	0.00937794	0	0.0130044	0	0	0	0	0	0.0104004	0.0409466	0	0.00756254	0	0.0129368	0.0126423	0	0	0	0	0	0.00479917	0.0339924	0.0492617	0	0.00384631	0.0135064
TMEM43	0	0	0.043873	0	0	0	0.015582	0.0414867	0	0.0227922	0.0309596	0	0.0160382	0.0161479	0.0100718	0.0462814	0	0.010937	0.0286335	0	0.0176575	0.0358702	0.0217872	0.0696632	0.00329198	0	0	0.0172737	0	0.0242535	0.0145211	0.0275866	0.0174716	0.0272683	0.0420679	0.0357439	0.0115029	0.0462441	0.0429134	0.0179455	0	0.0338951	0.00287308	0	0.0619692	0.055993	0.00219179	0.0148953
AC090004.1	0	0	0	0	0.0188528	0	0	0	0	0	0.0309596	0	0	0.00262826	0.00683192	0	0	0	0	0	0	0	0	0	0.0117443	0	0	0	0	0	0	0	0	0	0	0	0.0034296	0	0	0	0	0	0	0	0	0.0144458	0	0
XPC	0	0.263579	0.119267	0.0486412	0.0591886	0	0.0281842	0.111328	0.090509	0.0892595	0.0504728	0.0594727	0.0505229	0.109868	0.119987	0.109177	0.321819	0.0800103	0.0439793	0.0447868	0.109967	0.159008	0.0786873	0.043493	0.0412546	0.170823	0	0.0749707	0.0379235	0.0482944	0.0715076	0.114805	0.0756249	0.00823162	0.0518301	0.0987258	0.068021	0.12691	0.104001	0.100312	0	0.0451323	0.058928	0.0610265	0	0.0487934	0.0736807	0.0803446
LSM3	0.0238051	0.0737489	0.119525	0.00351545	0.0357549	0.0402834	0.0531155	0.0292636	0.113485	0.0311437	0.111683	0	0.0187421	0.10966	0.047238	0.0256437	0.233492	0.0376302	0.0192504	0.0348316	0.0576318	0.0409192	0.0370447	0	0.0586598	0.0820368	0.0726661	0.0239732	0.0048327	0.0502055	0.0592039	0.0372693	0.0218277	0.0600361	0	0.0706992	0.0496322	0	0.017379	0	0	0.0146917	0.00782095	0	0	0.0211533	0.06353	0.00875536
SLC6A6	0.159975	0.0354003	0.213	0.240561	0.0528707	0.0313377	0.0822791	0.203699	0.177628	0.00681338	0.104396	0	0.0399664	0.0375821	0.0321574	0.205487	0.169847	0.135057	0.174084	0.20865	0.0421122	0.142598	0.0753916	0.0721664	0.0949985	0.0907284	0	0.0804151	0.138275	0.235936	0.0791817	0.0931565	0.0331839	0.202522	0.120981	0.110358	0.0402364	0.137111	0.0202137	0.0499027	0	0.117903	0.181656	0.0857801	0.0492617	0.207476	0.246475	0.0425084
GRIP2	0	0.0683982	0.0430584	0.00998571	0.00991566	0.0226155	0.0432222	0	0.0862296	0.0384448	0.0300816	0	0.0311922	0.0728366	0.101978	0.0249937	0	0.0301746	0	0.03396	0.021255	0.00462462	0.0187866	0	0.105701	0.0977801	0	0.00825117	0	0.0235367	0.0254009	0.0153327	0.0313016	0.0482689	0	0	0.054075	0.0820989	0	0.0507353	0	0	0.00802845	0.16641	0	0	0.0933864	0.00875536
CCDC174	0.177121	0.0367592	0.125899	0.0605974	0.0388401	0.0191824	0.0610835	0.0710173	0.0554429	0.0545557	0.0291355	0.116115	0.047124	0.0533373	0.0560809	0	0.126168	0	0.0380477	0.0585653	0	0.0591546	0.0566187	0.0216115	0.0119133	0.0728258	0	0.0578458	0.0410063	0.113068	0.0826471	0.0915175	0.0424624	0.0401579	0.25041	0.012288	0.0654548	0.0475263	0.0296773	0.0999233	0.0772952	0.0705261	0.022508	0.0795735	0.0293291	0.0537744	0.00967722	0.0360307
C3orf20	0	0	0	0.0122935	0	0	0	0.00140587	0.0455497	0.00610086	0	0	0	0.00884102	0.0219971	0	0	0	0.0169381	0.0245958	0	0.0165575	0.00630349	0	0	0	0	0	0	0	0	0.0257244	0.0107439	0.0203265	0	0	0.0125553	0	0	0	0.0466265	0.0278252	0	0	0	0	0.0147295	0.0124924
FGD5	0.0596908	0.0794711	0.0752464	0.114312	0.154139	0.0865829	0.0960048	0.0590159	0.21966	0.227287	0.170016	0.112139	0.168302	0.168175	0.135684	0.167899	0.10983	0.109931	0.1261	0.163834	0.0214728	0.165008	0.156666	0.0431497	0.2014	0.053175	0	0.0904884	0.0688909	0.158374	0.140247	0.223586	0.175804	0.175304	0.163959	0.197077	0.19507	0.0812498	0.214292	0.0686622	0.362476	0.0970602	0.20219	0.217045	0.197431	0.207493	0.41842	0.144046
NR2C2	0.202215	0.32718	0.209333	0.193718	0.112279	0.250741	0.24208	0.256602	0.282216	0.264629	0.161077	0.163977	0.268624	0.202701	0.154348	0.173019	0	0.165779	0.307352	0.213568	0.192517	0.228655	0.221795	0.160049	0.141497	0.171026	0.194577	0.185893	0.0920472	0.298233	0.13255	0.256676	0.241284	0.274844	0.178952	0.198806	0.182732	0.253788	0.196863	0.213825	0.528683	0.202291	0.106484	0.16773	0.163022	0.224095	0.224058	0.214345
MRPS25	0.0578121	0.0123655	0.0449268	0.0402792	0.0424018	0	0.165228	0.0266605	0.140983	0.0767043	0	0.106439	0.0417515	0.0874499	0.13028	0.093624	0	0.102328	0.033344	0.0601153	0.0448133	0.13518	0.0612545	0.230774	0.0633926	0.205333	0	0.0829009	0.104487	0.234356	0.0458459	0.0860035	0.115884	0.0521927	0.107863	0.029815	0.0726149	0.188679	0.0573422	0.0599521	0.276491	0.0960445	0.188516	0.0330129	0.0909945	0.0712468	0.0460398	0.0372697
RBSN	0.01778	0	0.0771665	0.0608029	0.100295	0.0336691	0.00755032	0.0709857	0.138674	0.0434348	0.0291355	0.0523399	0.0277398	0.0422033	0.0695019	0.0197649	0	0.0577313	0.0262625	0.0575549	0	0.0591691	0.0759966	0	0.0971549	0	0	0.0696731	0.0325944	0.0746358	0.046842	0.0994915	0.0593694	0.106296	0.04364	0.0280405	0.0492192	0	0.0429134	0	0	0.0428895	0.0527443	0	0.177434	0	0.094969	0.112111
CAPN7	0.239343	0.0825738	0.204105	0.228173	0.127858	0.0823981	0.18778	0.222714	0.107094	0.24353	0.171492	0.254786	0.201862	0.157955	0.254706	0.108384	0.353431	0.167554	0.33423	0.238233	0.259111	0.196493	0.307068	0.235858	0.183374	0.223574	0.146353	0.224911	0.319803	0.168593	0.163885	0.280023	0.179015	0.1955	0.0578316	0.180383	0.144424	0.322538	0.19909	0.214605	0.276834	0.225358	0.179742	0.0979571	0.400064	0.240613	0.219309	0.217585
SH3BP5	0.101389	0.0176977	0.1465	0.208471	0.0936305	0.0336691	0.116508	0.122937	0.068179	0.0796057	0.248038	0.0870163	0.0189529	0.196954	0.0878589	0.0854142	0.26989	0.0794403	0.115294	0.109384	0	0.169545	0.179273	0.198541	0.160539	0.150955	0.10076	0.342707	0.0781988	0.126481	0.0764978	0.0880446	0.117799	0.148749	0.0710891	0.119713	0.113839	0.0786839	0.0734511	0.136415	0.108402	0.740427	0.0630125	0.028598	0.179047	0.0932536	0.108296	0.0676363
METTL6	0	0.0460662	0.0379137	0.0429788	0.0264027	0.0721546	0.0698983	0.0521075	0.0591876	0.0403928	0	0.0313613	0.0578744	0.0483717	0.0664817	0.0888975	0	0.0718798	0.035713	0.0899551	0.0539443	0.0446639	0.0797559	0.0471729	0.0355214	0	0	0.0404437	0.0545977	0.0494181	0.0111518	0.0600447	0.0672523	0.0392493	0	0.0129368	0.0405806	0.0441182	0.0429134	0.0538794	0.112584	0.113481	0.017499	0	0	0.0224534	0.0275583	0.0511307
EAF1	0	0.0404446	0.030264	0.0415793	0.0498224	0	0.0481774	0.0136356	0.0083734	0.0184535	0	0.0396624	0.0525572	0.0302033	0.034259	0.0158211	0	0	0.019592	0.00637238	0.0262748	0.0982418	0.0245004	0.0218815	0.0424501	0	0.0726661	0.0257524	0.0048327	0.0691327	0.0494549	0.06159	0.0180268	0.0120393	0.0820767	0	0.0223398	0.030855	0.0357073	0.0252953	0	0.0143329	0.0363029	0	0	0	0.0242906	0.0682021
COLQ	0	0	0.0339671	0.0572708	0	0.0313982	0.0159802	0.0283162	0.106586	0.0854568	0.102486	0.110694	0.0564499	0.0206149	0.105931	0.0446748	0	0.0843231	0.0631199	0.0635624	0.0719813	0.0749473	0.0622715	0.156039	0.069831	0	0.0911632	0.062816	0.059115	0	0.0276526	0.0490039	0.0375039	0.0311685	0	0.123934	0.0417748	0.0855317	0.0565991	0.117346	0	0.0786354	0.0264888	0.0381461	0	0	0.0558244	0
HACL1	0.203067	0.102818	0.0369372	0.143169	0.055616	0.143309	0.0554337	0.122925	0.0558672	0.0882743	0.142889	0.0640011	0.0520974	0.0588344	0.0488983	0.0758549	0.100043	0.0849782	0.0973249	0.0343512	0.132438	0.0601623	0.120938	0.0995779	0.0820071	0.179817	0	0.116755	0.0629424	0.175553	0.0828357	0.15711	0.0679168	0.104302	0.340184	0.122021	0.0845136	0.219051	0.0280669	0.0973445	0	0.132224	0.0580955	0.124158	0	0.0848279	0.0916617	0.0745804
BTD	0	0.0339762	0.0114296	0	0	0.0271049	0	0.0266388	0	0.0291832	0	0	0.0103548	0.0137216	0.0244502	0.0207943	0.110773	0.0236344	0.0182186	0	0.0259538	0.00526057	0.00435858	0.023505	0	0	0	0.0387857	0	0.015749	0.0328745	0	0.0272223	0.0115897	0	0.0357439	0.0309634	0	0	0	0.0474525	0.0170327	0.00546313	0	0	0	0.0683284	0
ANKRD28	0.306505	0.173627	0.20077	0.418024	0.502513	0.115466	0.263443	0.235511	0.218961	0.204537	0.372273	0.181325	0.208728	0.292478	0.186461	0.110982	0.288942	0.349825	0.239021	0.208618	0.18911	0.246683	0.376467	0.24755	0.315628	0.19449	0	0.372717	0.274226	0.270855	0.136842	0.219671	0.27897	0.371658	0.255458	0.445176	0.221132	0.13284	0.319692	0.259547	0.137052	0.350127	0.323886	0.280955	0.0909945	0.225926	0.361789	0.125622
GALNT15	0.180503	0.296841	0.431773	0.19689	0.211419	0.168476	0.0176895	0.196855	0.218362	0.0903021	0.146253	0.431827	0.174496	0.163893	0.164847	0.0815614	0.378608	0.189459	0.202326	0.167781	0.0248877	0.33009	0.291834	0.145497	0.148992	0.312563	0.134715	0.257469	0.275732	0.179113	0.37141	0.327206	0.301433	0.210427	0.251401	0.448143	0.191394	0.11369	0.278999	0.286035	0	0.190554	0.544503	0.0201105	0.0909945	0.228658	0.299991	0.145012
DPH3	0.0415851	0.0124081	0.0490621	0.00673106	0.00890127	0	0.0165434	0.0455047	0	0	0.0254936	0	0	0.0546389	0.0457162	0.0149718	0	0.0188909	0.0105736	0.0366661	0	0.0148593	0.0165047	0	0.0174468	0	0	0	0.0140226	0.0319412	0.029004	0.0178164	0.0534085	0	0	0	0.0308388	0.030855	0.0271927	0	0	0.0132167	0.00995454	0	0	0	0.0186787	0.035191
OXNAD1	0.0581937	0.0668225	0.0751957	0.0693846	0.0215675	0.0908364	0.33665	0.0883296	0.228653	0.117303	0.0992973	0.0598589	0.0343931	0.0838869	0.1019	0.101559	0	0.165532	0.0956731	0.0743084	0.0888717	0.0996479	0.137892	0.127402	0.0536362	0.0977801	0.0911632	0.0525138	0.0720654	0.158884	0.0807094	0.147136	0.0605278	0.142011	0.315613	0.121863	0.0386089	0.114885	0.112708	0.148379	0.172112	0.0525744	0.0447802	0.172618	0.128172	0.15557	0.0866738	0.0792408
RFTN1	0.17371	0.275543	0.166256	0.0774274	0.133602	0.281076	0.203726	0.230057	0.210102	0.41855	0.347764	0.459261	0.465017	0.324072	0.299631	0.291008	0.206353	0.287871	0.228004	0.38663	0.495956	0.28056	0.23908	0.500735	0.231161	0.301955	0.173426	0.0828614	0.174481	0.218219	0.254548	0.20934	0.317306	0.150644	0.228646	0.358268	0.155366	0.360206	0.2183	0.415418	0.202467	0.129226	0.18615	0.287966	0	0.348768	0.136856	0.315526
DAZL	0	0	0	0	0	0	0	0	0	0	0	0	0	0	0	0	0	0	0	0	0	0.00261291	0.00434393	0	0	0	0	0	0	0	0	0	0	0	0	0	0	0	0	0	0	0.0050889	0	0	0	0	0	0
PLCL2	0.157466	0.149907	0.19633	0.151142	0.204733	0.192565	0.170808	0.205161	0.106828	0.290065	0.348357	0.158699	0.108699	0.127468	0.251537	0.022713	0	0.227396	0.332363	0.184561	0.127272	0.131463	0.414095	0.389427	0.119419	0.143279	0.289633	0.152626	0.0859551	0.0814118	0.206385	0.148253	0.113415	0.0912343	0.159895	0.275602	0.129741	0.294186	0.444275	0.295973	0.176466	0.429297	0.104471	0.126201	0.127579	0.138472	0.27918	0.226055
TBC1D5	0.607903	0.717434	0.671251	0.63252	0.727373	0.863221	0.908317	0.636597	0.502981	0.837627	0.563514	0.531234	0.824717	0.360322	0.63963	0.666773	0.371723	0.593992	0.765205	0.815953	0.498504	0.650728	0.688974	1.06222	0.572873	0.513375	0.829845	0.733166	0.666043	0.564909	0.736329	0.593326	0.714292	0.891805	0.700596	0.718774	0.729419	0.567631	0.588481	0.806797	0.807332	0.594244	0.389229	0.985224	0.641017	0.536774	0.689929	0.508904
KCNH8	0	0.0315899	0.0122068	0.0440193	0	0.0402834	0.0164153	0.0261711	0.0364565	0.0157857	0	0	0.0303984	0.0162502	0.0146613	0.0207943	0	0.0208371	0.0116471	0.0184634	0.027818	0.0118114	0.0830938	0.0242335	0.0498558	0	0.0920474	0.0846731	0.0334209	0.0952457	0.042262	0.0151584	0.0392111	0.0164262	0	0	0.048721	0.0380054	0.017379	0	0	0.0203343	0.00515537	0.0258925	0	0	0.0129546	0.0706038
EFHB	0	0	0	0.0119054	0	0	0	0	0	0	0	0.0237084	0	0	0.0144436	0	0	0	0	0.0181865	0.0297345	0	0.0324512	0.0215706	0.00185042	0	0	0.0127495	0	0.0206826	0	0	0.00874609	0	0	0	0	0	0.0271927	0	0	0	0	0	0	0	0	0
RAB5A	0.106645	0.0666072	0.120574	0.117617	0.128984	0.110412	0.0955932	0.177965	0.169284	0.180105	0.31031	0.116994	0.171281	0.123853	0.11308	0.130931	0	0.040135	0.0173724	0.131559	0.149479	0.163195	0.131345	0.206297	0.178199	0	0.146353	0.151517	0.115508	0.117096	0.124539	0.0736324	0.145727	0.108741	0.243627	0.116312	0.119334	0.140606	0.0935804	0.0254965	0	0.165713	0.288861	0.120905	0.123496	0.100647	0.0971395	0.215442
PP2D1	0	0	0.0197113	0	0	0	0	0.0104633	0	0	0	0	0	0	0	0	0	0	0.0234861	0	0	0.0128357	0.00321188	0	0	0	0	0.0145618	0	0	0.00902417	0	0	0.0105638	0	0	0.00514482	0	0	0	0	0	0.00479917	0	0	0	0	0
KAT2B	0.180274	0.131734	0.229251	0.274938	0.297088	0.173007	0.253849	0.10284	0.0659473	0.225649	0.307018	0.315841	0.305395	0.122302	0.146818	0.21505	0.0916291	0.130339	0.274474	0.193644	0.21152	0.112268	0.30748	0.424484	0.150604	0.19449	0.235476	0.292107	0.145589	0.197176	0.205142	0.101255	0.155714	0.281605	0.0642232	0.353052	0.336538	0.151995	0.215305	0.201638	0.389329	0.409788	0.0302383	0.149886	0.142463	0.154221	0.251026	0.072645
SGO1	0	0	0	0	0	0	0.0353255	0	0	0	0	0	0	0	0	0	0	0	0	0	0	0	0	0	0.0125813	0	0	0	0	0	0	0	0	0	0	0	0.000246874	0	0	0	0	0	0	0	0	0	0	0
ZNF385D	0.149053	0.181432	0.111731	0.199275	0.255138	0.201335	0.0586991	0.292092	0.255948	0.25204	0.185695	0.240387	0.240172	0.202203	0.293908	0.134923	0.248495	0.15695	0.187563	0.158241	0.0598874	0.306952	0.18506	0.249667	0.209962	0.481688	0.153543	0.258778	0.318642	0.167189	0.156185	0.209707	0.194668	0.31847	0.210741	0.248678	0.131388	0.340199	0.0787067	0.20834	0.331839	0.173884	0.334709	0.291185	0.310315	0.139969	0.434155	0.0317419
UBE2E2	0.333144	0.710451	0.599029	0.656839	0.437279	0.603693	0.51794	0.39562	0.594329	0.728003	0.686848	0.4346	0.468891	0.652136	0.707225	0.598705	0.767635	0.571631	0.561981	0.590958	0.858266	0.648002	0.525087	0.496598	0.663157	0.523948	0.291778	0.799735	0.70717	0.549629	0.558984	0.751328	0.594884	0.554986	0.41252	0.556151	0.513559	0.650881	0.501323	0.775125	0.520684	0.630147	0.69863	0.68432	0.528224	0.366506	0.480396	0.77575
UBE2E1	0.157981	0.271041	0.447757	0.355594	0.231117	0.312896	0.211869	0.306053	0.170796	0.33617	0.318513	0.167406	0.258348	0.234969	0.331954	0.254921	0	0.325841	0.228075	0.2201	0.229302	0.354871	0.196505	0.299399	0.189203	0.053175	0.357678	0.256677	0.22752	0.291461	0.175064	0.34693	0.260276	0.276299	0.264479	0.295217	0.294808	0.379572	0.16831	0.254321	0.193402	0.19839	0.170233	0.229879	0.0720275	0.203979	0.281719	0.292862
NKIRAS1	0.036171	0.0140701	0	0.0596775	0.0306504	0.0513024	0	0.0330955	0.0966159	0.0230768	0.0300229	0	0.0187021	0.00516632	0.0500093	0.0132167	0	0.0496472	0.0165035	0.0139613	0.0473301	0.0521387	0.0324209	0.0160431	0.0699681	0	0	0.0156788	0.0391045	0.0437714	0.020911	0.0125343	0.020345	0.0690846	0	0.0129368	0.0123871	0.044786	0	0	0	0.0162455	0.029801	0	0	0.0211533	0.0423153	0.0546542
RPL15	0.416495	0.194765	0.334185	0.261302	0.305941	0.371656	0.518254	0.437494	0.23513	0.105986	0.502053	0.248296	0.227863	0.585639	0.328232	0.306719	0	0.22734	0.485381	0.226377	0.203224	0.29751	0.233386	0.198007	0.440594	0.150955	0.261572	0.263135	0.286549	0.316255	0.521277	0.266121	0.332369	0.357435	0.227127	0.227324	0.448503	0.294976	0.466368	0.230561	0.118749	0.230118	0.468232	0.21522	0.336484	0.315077	0.312416	0.214622
NR1D2	0.176105	0.321963	0.268531	0.0757991	0.135718	0.385275	0.135817	0.155968	0.164356	0.130373	0.135996	0.346496	0.1917	0.142357	0.261769	0.212169	0.220603	0.211525	0.052839	0.211645	0.238629	0.128492	0.156331	0.366663	0.164394	0.278491	0	0.146126	0.142043	0.127206	0.150059	0.0938982	0.14846	0.215815	0.093898	0.242894	0.165147	0.169337	0.0869815	0.0300557	0.0713871	0.0704132	0.13787	0.135886	0.0720275	0.0600232	0.174567	0.143364
THRB	0.119456	0.419008	0.319326	0.38077	0.416685	0.378457	0.329378	0.209468	0.370261	0.188458	0.302918	0.234537	0.0809395	0.328326	0.400563	0.307786	0.136562	0.231356	0.14411	0.203416	0.213271	0.161106	0.280165	0.202208	0.422524	0.0728258	0.721289	0.33347	0.334991	0.322586	0.317404	0.330558	0.391673	0.392329	0.274624	0.129064	0.297381	0.318109	0.23062	0.34997	0.422761	0.213511	0.183746	0.500988	0.163173	0.0854691	0.226246	0.297671
RARB	0.167546	0.100693	0.0620445	0.144887	0.171521	0.143787	0.118908	0.0518164	0.146439	0.146791	0.100997	0.0715559	0.179063	0.0791982	0.137615	0.196369	0.136562	0.169394	0.132785	0.165604	0.186139	0.249408	0.304564	0.132039	0.135276	0	0	0.139972	0.14486	0.156794	0.204068	0.195683	0.21173	0.167154	0	0.158197	0.0919222	0.220189	0.101013	0.253971	0.0624867	0.121401	0.116057	0.239624	0	0	0.104556	0.0490438
TOP2B	0.14464	0.228533	0.214136	0.315439	0.225659	0.435885	0.115273	0.172355	0.115384	0.18049	0.0753819	0.303258	0.251471	0.197466	0.259627	0.183656	0.381723	0.151327	0.17211	0.270831	0.140459	0.21069	0.233083	0.273186	0.0903447	0.34256	0.474152	0.213707	0.35524	0.16221	0.156664	0.206556	0.235806	0.189696	0.389714	0.103945	0.177908	0.127494	0.196955	0.325282	0.227745	0.28482	0.14016	0.285614	0.228309	0.402596	0.245803	0.175805
NGLY1	0.164173	0.100333	0.171901	0.166957	0.156805	0.150015	0.196122	0.129349	0.176922	0.0772022	0.232008	0.137659	0.10361	0.146872	0.0838051	0.143959	0.279677	0.102737	0.145338	0.157841	0.0441283	0.187183	0.0734516	0.17546	0.0877737	0.0820368	0	0.141137	0.160332	0.19386	0.122444	0.256904	0.103412	0.145695	0.135681	0.283284	0.140512	0.115129	0.266069	0.139916	0.0466265	0.0807262	0.172984	0.122612	0.247902	0.620829	0.164751	0.252076
OXSM	0	0.0391141	0.00578518	0.0233488	0	0	0	0.0168175	0	0.00790952	0.0556938	0.047272	0	0.000456503	0.00757841	0.0375423	0	0.020467	0	0	0	0.00594167	0	0.0162616	0.00515123	0	0	0.0147468	0.0360073	0	0.0187958	0.0306945	0.0070667	0.025567	0.0631497	0.012288	0.013705	0	0	0	0	0	0	0	0.0619692	0.0144458	0.00633257	0
LRRC3B	0	0.0332754	0.0123092	0.0246247	0.0160872	0	0.0252927	0.0117308	0	0.0255086	0	0	0	0.00897232	0	0	0	0	0	0.00281779	0	0.00973664	0	0.0854151	0.0167559	0.105501	0	0.0174741	0.0371092	0	0	0.0483627	0.0127995	0	0.0790003	0	0.00730736	0	0	0	0	0	0.0102925	0	0	0	0.00998667	0
NEK10	0.108798	0.0283319	0.0531158	0.0860894	0.135773	0.0714969	0.0796189	0.0717649	0.106003	0.049295	0	0.0180927	0.0958376	0.0767605	0.0637707	0.0201564	0.14471	0.0731684	0.0608616	0.118268	0	0.0189925	0.0509891	0	0.0406143	0	0	0.0264682	0.0636724	0	0.0950135	0.0826342	0.0334991	0.028856	0.078658	0.012288	0.0329154	0.0444095	0.00694318	0.118048	0	0.0224126	0.0324525	0.22856	0	0.119198	0.0567315	0.135734
SLC4A7	0.33298	0.117029	0.168885	0.138467	0.0901713	0.240283	0.129128	0.180682	0.172756	0.111177	0.254123	0.0691153	0.0299773	0.241379	0.201531	0.106395	0.149041	0.125779	0.0980907	0.054127	0.0609113	0.267965	0.300166	0.162429	0.233749	0.0907284	0	0.192309	0.323488	0.0928368	0.146921	0.339212	0.222819	0.127323	0.0349995	0.122627	0.133254	0.115129	0.121728	0.214529	0.108402	0.138928	0.409891	0.157902	0.111704	0.0906374	0.0721583	0.480288
CMC1	0.126161	0.170363	0.109596	0.0928323	0.0574905	0.147503	0.116581	0.182014	0.0483981	0.159823	0.265206	0.138463	0.25716	0.09682	0.0633021	0.116078	0.100043	0.167264	0.0985605	0.128626	0.115731	0.221613	0.17301	0.197022	0.0879549	0.183884	0.424208	0.130509	0.107481	0.0796037	0.187934	0.115185	0.0770242	0.157551	0.272034	0.241266	0.0784286	0.0918116	0.212221	0.136671	0	0.151582	0.127615	0.356522	0	0	0.0974922	0.0689856
AZI2	0.0429047	0.123515	0.201235	0.137929	0.0597052	0.0561568	0.132818	0.0908825	0.123858	0.0786666	0.051425	0.105234	0.0990902	0.141882	0.0760035	0.0543536	0.136562	0.100431	0.0766205	0.0519122	0.0929349	0.122587	0.165349	0.101214	0.11056	0.0543784	0.226985	0.120488	0.193952	0.124888	0.0854331	0.11714	0.116712	0.0617644	0.0820767	0.0129368	0.0723441	0.129079	0.0912296	0.104242	0	0.146892	0.187428	0.159121	0	0.214099	0.081404	0.0451776
AC098650.1	0	0	0	0.0366475	0	0.0313982	0.0166631	0	0	0.0087016	0	0	0.0250798	0	0	0	0	0	0	0.0186205	0	0	0.00473336	0	0	0	0.111044	0.0252711	0	0.0561692	0	0	0.00627779	0.00946687	0	0	0.00492607	0.0441182	0.0299206	0	0	0	0	0.0213965	0	0	0.00998667	0.0353373
RBMS3	0.78353	0.786858	0.700802	0.748577	0.699201	0.871402	0.138842	0.636235	0.733734	1.2123	0.326857	1.04058	0.908577	0.501688	0.70004	0.805171	0.637319	0.955973	0.784479	0.852535	0.697871	0.956932	0.650905	0.748289	0.599229	0.874779	0.702476	0.652381	0.782367	0.773124	0.740934	0.794003	0.840316	0.60911	1.01958	0.775735	0.461203	1.12541	0.780265	1.03362	1.01436	0.531717	0.722633	0.910479	0.800206	0.90143	0.641564	0.476493
TGFBR2	0.464137	0.260346	0.477441	0.267578	0.541843	0.344589	0.338223	0.408826	0.484473	0.594892	0.437903	0.32879	0.373699	0.399379	0.371621	0.628833	0.259814	0.440202	0.375804	0.34668	0.273504	0.552109	0.404245	0.58064	0.250492	0.352714	0	0.342168	0.370362	0.48746	0.359782	0.491668	0.377074	0.48934	0.27677	0.593422	0.305633	0.801181	0.442035	0.236571	0.254621	0.151575	0.436586	0.575	0.197431	0.328998	0.604707	0.340058
GADL1	0	0.0192728	0	0.188411	0	0	0	0.0152165	0	0	0	0	0	0	0	0	0	0.0232598	0	0	0	0	0.116516	0	0	0	0	0.158242	0.015964	0	0	0	0	0.0866628	0	0	0	0	0	0	0	0.315333	0	0	0	0	0	0
STT3B	0.260362	0.120286	0.26464	0.272928	0.174855	0.276357	0.241799	0.100426	0.363863	0.209417	0.0715268	0.194343	0.104814	0.10738	0.111013	0.194172	0	0.0774456	0.148924	0.187213	0	0.254772	0.204475	0.218889	0.192734	0.135212	0	0.240661	0.0854089	0.222527	0.160447	0.248352	0.161872	0.218703	0.329526	0.189257	0.18665	0.193266	0.200242	0.120619	0	0.200576	0.176699	0.203346	0.119421	0.395695	0.13179	0.124157
OSBPL10	0.0596526	0.0839601	0.107553	0.0705704	0.0554427	0.125408	0.0951501	0.134133	0.218089	0.0975513	0.122994	0.134746	0.0722152	0.0438774	0.115737	0.120594	0.191672	0.127048	0.134698	0.0474116	0.0700328	0.166359	0.110317	0.03385	0.12	0	0.0920474	0.123159	0.11935	0.112442	0.139283	0.137532	0.152055	0.20502	0	0.0830803	0.147436	0	0.103414	0.152167	0.099171	0.0603929	0.0957239	0.148863	0.314596	0.07485	0.147804	0.12713
ZNF860	0	0	0	0	0	0	0	0.0112422	0	0	0.0300816	0	0	0	0.0103711	0	0	0.0170121	0	0	0	0	0	0	0	0	0	0	0	0	0	0	0	0	0	0	0.000246874	0	0	0	0	0	0	0	0	0	0	0.028265
GPD1L	0.0814881	0.0649137	0.0399501	0.0901237	0.0879278	0.0584426	0.0261579	0.0615887	0.0764022	0.038033	0.0423913	0.117	0.111337	0.0441246	0.0910082	0.0359398	0.0965226	0	0.0528728	0.0586262	0	0.0352737	0.0538185	0.0626374	0.0814337	0.171787	0	0.0351282	0.0550609	0.0478923	0.116341	0.0876513	0.0492232	0.139364	0.153234	0.192966	0.0829239	0	0.0202137	0.0592878	0.180293	0.0598918	0.0424952	0.109943	0	0	0.159237	0.0387022
CMTM8	0.508565	0.337895	0.327966	0.115931	0.243211	0.196848	0.108541	0.301253	0.21573	0.224803	0.115165	0.296815	0.16659	0.292105	0.162537	0.312184	0	0.240345	0.278336	0.40577	0.141738	0.359011	0.163897	0.197325	0.153975	0.341594	0.101866	0.145881	0.298111	0.332688	0.195604	0.523058	0.280056	0.214659	0.160903	0.138951	0.22491	0.0523318	0.137862	0.152894	0.347818	0.24534	0.592294	0.145565	0.187705	0.372792	0.544352	0.330291
CMTM7	0	0.0246224	0.00303877	0.04076	0.041676	0.0320931	0.0283912	0.0154367	0.0281233	0.0248346	0.0511383	0	0.0251882	0.00401113	0.0477763	0.09918	0	0	0.0566989	0.00976544	0.0635064	0.0653977	0.112863	0.0502916	0.0440961	0.216104	0.0726661	0.0529905	0.0248731	0.0145436	0.0262422	0	0.0212827	0.0603585	0.0639744	0.0129368	0.0336867	0	0.031608	0.0551692	0.156455	0.0308245	0.0557003	0.123699	0.127579	0.0901809	0.017874	0.198283
CMTM6	0	0.134436	0.150235	0.0734569	0.0718719	0.187866	0.175212	0.116351	0.0458017	0.0511791	0.128223	0.0313613	0.116645	0.0399782	0.0399679	0.038368	0	0.0204457	0.131913	0.0616054	0.0984281	0.0923448	0.0831765	0.0228717	0.0999833	0	0.134715	0.0758944	0.0574399	0.189486	0.0557747	0.0805537	0.0688407	0.0256106	0.0349995	0.0472582	0.0554442	0.111633	0.0314627	0.0939831	0.108402	0.044388	0.111551	0.0704516	0.178784	0.190857	0.0803858	0.155277
DYNC1LI1	0.157804	0	0.0806484	0.0195805	0.0515286	0.133448	0.0798537	0.0929608	0.112946	0.0576241	0.0891795	0.0767307	0.101063	0.106254	0.0722111	0.122612	0	0.0355148	0.177712	0.20667	0.203249	0.0457243	0.130837	0.0215706	0.0730496	0	0.12098	0.101825	0.0520906	0.159651	0.11193	0.097225	0.120759	0.0965358	0.0349995	0.0536924	0.123667	0.138127	0.138039	0.123575	0.241589	0.084911	0.0689832	0.118708	0.0293291	0.0683462	0.0623985	0.129845
CNOT10	0.13578	0.101019	0.0887367	0.0700632	0	0.111003	0.0643239	0.124611	0.111214	0.0942733	0.0610412	0.0396624	0.0642081	0.0608656	0.168885	0.0805281	0.346772	0.0881004	0.138309	0.110394	0.122924	0.0836473	0.123579	0.104214	0.109236	0	0.366932	0.087436	0.0831086	0.0659415	0.121661	0.128242	0.0843865	0.0961858	0	0.15993	0.0715994	0.14574	0.0631909	0.117972	0	0.141719	0.0669397	0.0999489	0.0720275	0.0144458	0.125781	0.0926128
TRIM71	0	0	0	0.0143468	0.0265077	0	0	0	0	0	0	0	0	0	0	0	0	0	0	0	0	0	0.0187545	0	0.00185042	0	0	0.0139336	0	0	0	0.0153675	0	0	0	0	0	0	0	0	0	0	0	0	0	0	0	0
CCR4	0	0	0	0	0	0	0	0	0	0	0	0	0	0	0	0	0	0	0	0	0	0	0	0	0	0	0	0	0	0	0	0	0	0	0	0	0	0	0	0	0	0	0	0	0	0	0	0
