## Supplementary material for "Single-cell dissection of schizophrenia reveals neurodevelopmental-synaptic axis and transcriptional resilience": TableS7at_Pseudobulk_mean_Endo (part 2 of 3)

### Sheet: Sheet1 (continued)
Gene	CON1	CON2	CON3	CON4	CON5	CON6	CON7	CON8	CON9	CON10	CON11	CON12	CON13	CON14	CON15	CON16	CON17	CON18	CON19	CON20	CON21	CON22	CON23	CON24	SZ1	SZ2	SZ3	SZ4	SZ5	SZ6	SZ7	SZ8	SZ9	SZ10	SZ11	SZ12	SZ13	SZ14	SZ15	SZ16	SZ17	SZ18	SZ19	SZ20	SZ21	SZ22	SZ23	SZ24
GLB1	0.10735	0.154466	0.0748957	0.149718	0.136691	0.056275	0.0769209	0.044679	0.0848935	0.0819305	0	0.0540529	0.20152	0.0580277	0.0988654	0.0151321	0.169847	0.117514	0.0704264	0.0936517	0.0625666	0.15504	0.112291	0.148101	0.0410222	0.135212	0	0.0814309	0.0275284	0.0731223	0.153277	0.136025	0.107703	0.102326	0.0349995	0.0791318	0.0520067	0.0380054	0.0997424	0.0902821	0	0.114748	0.0228347	0	0	0.0434909	0.0847437	0.0842641
CRTAP	0.0167478	0.0582547	0.0264782	0.035884	0.107574	0.0176333	0.0610835	0.0513572	0.172715	0.0471963	0.0254936	0.0721489	0.0532555	0.0809767	0.135143	0.00483731	0.10983	0.0701925	0.0593339	0.0285943	0.0235683	0.0429955	0.0943744	0.103887	0.147096	0	0	0.0730145	0.0695253	0.0288805	0.0427	0.115056	0.0431517	0.089664	0.0710891	0.0653907	0.0731919	0.0324398	0.012965	0.0252953	0.0775243	0.0327817	0.0929101	0	0	0	0.0720126	0.0488999
SUSD5	0	0.038982	0.0866262	0.0208146	0.0642999	0	0.0243814	0.0192082	0.0364565	0.00795193	0.0846368	0	0	0.131091	0.16435	0	0	0	0	0.0183961	0	0.00900532	0.00931523	0	0.111121	0	0	0.024882	0	0.0288805	0.00393543	0.0123254	0.0328238	0.0462691	0	0	0.035193	0.0503949	0.0299206	0	0	0.0157163	0	0	0.0720275	0	0.0697275	0.00863909
FBXL2	0.186738	0.103289	0.191108	0.209033	0.104594	0.0953314	0.178092	0.138786	0.215796	0.103742	0.213104	0.0338308	0.0583964	0.157992	0.143696	0.0770885	0.169847	0.12321	0.094452	0.102664	0.212077	0.099399	0.229756	0.136061	0.170795	0	0.153416	0.164029	0.172989	0.0187146	0.0933397	0.103536	0.180762	0.0777789	0.0697919	0.0605722	0.0679344	0.0715927	0.211352	0.0428451	0.149395	0.190414	0.0454547	0.0677461	0.0293291	0.143451	0.0658745	0.150025
UBP1	0.136233	0.0534847	0.0590518	0.0451692	0.0986882	0.044561	0.0518835	0.063658	0.138785	0.160937	0.0663608	0.0793978	0.0314409	0.101805	0.111909	0.17409	0	0.0621559	0.105234	0.122973	0.0824754	0.116891	0.0510933	0.0838586	0.157748	0.296658	0.0701439	0.107503	0.208932	0.123928	0.101715	0.0580295	0.106798	0.11131	0.0963185	0.180076	0.090122	0	0.0816226	0.172209	0.155855	0.101877	0.0835785	0.0940791	0	0.0395112	0.145817	0.142895
CLASP2	0.785497	0.622452	0.538469	0.572266	0.719996	0.733638	0.630347	0.411585	0.346154	0.556046	0.675336	0.416379	0.746162	0.376762	0.642076	0.539599	0.570069	0.777462	0.5097	0.685702	0.569763	0.526331	0.596285	0.648422	0.527133	0.802852	0.647562	0.591122	0.446379	0.743014	0.649255	0.733862	0.623633	0.373845	0.565375	0.558103	0.537541	0.251829	0.445681	0.180088	0.635858	0.524773	0.56247	0.59915	0.0894952	0.474458	0.854406	0.429683
PDCD6IP	0.220229	0.243279	0.215796	0.28795	0.230978	0.132714	0.166706	0.282132	0.363324	0.169656	0.197276	0.211337	0.250472	0.192627	0.214919	0.251315	0	0.207282	0.347655	0.182816	0.159248	0.357527	0.33376	0.20745	0.232739	0.394711	0.10076	0.321274	0.300483	0.27904	0.254038	0.253256	0.252103	0.299971	0.573191	0.388963	0.199984	0.216116	0.310762	0.217631	0.0466265	0.159389	0.145048	0.236873	0.332361	0.457247	0.364235	0.278908
ARPP21	0.275117	0.313496	0.286399	0.225494	0.22646	0.258962	0.179296	0.350025	0.0580331	0.0984626	0.084652	0.069227	0.174361	0.233776	0.103959	0.129214	0.28692	0.270042	0.200184	0.18472	0.263052	0.0893329	0.299978	0.0845253	0.356935	0.528399	0.43872	0.274772	0.271706	0.500626	0.254975	0.278329	0.267664	0.0789664	0.254946	0.213203	0.216117	0.271094	0.143883	0.266676	0.333186	0.139003	0.171206	0.158827	0.276328	0.348379	0.149163	0.244892
STAC	0.0776849	0.0602559	0.0897218	0.0296816	0.0518098	0.0566449	0.0639464	0.0481579	0.0083734	0.232794	0.105146	0.0359603	0.324876	0.0219372	0.15544	0.2136	0.126168	0.0815209	0.121586	0.108432	0.12231	0.0213273	0.131254	0.0280694	0.0582464	0	0.0726661	0.0198439	0	0.0970504	0.0598023	0.0336191	0.0568585	0.0104041	0	0.0690307	0.0382315	0.399049	0.0974082	0.0548952	0	0	0	0.143436	0	0.0361392	0.119992	0.0706827
DCLK3	0	0	0	0	0	0	0	0	0	0	0	0	0	0.000456503	0	0	0	0	0	0	0	0	0	0	0.0027184	0	0	0	0	0	0	0	0	0	0	0	0	0	0	0	0	0	0	0	0	0	0	0
TRANK1	0.0997422	0.0459413	0.0535867	0.0831523	0.131349	0.0643424	0.131136	0.0764064	0.185353	0.0980007	0.0605446	0.0281114	0.0627088	0.0417765	0.139676	0.0561806	0	0.0577245	0.103705	0.128744	0.0661922	0.0913572	0.0807283	0.112072	0.0395757	0.174248	0	0.0977532	0.0149469	0.0299906	0.0570155	0.0151982	0.0963043	0.144062	0	0.0254926	0.046478	0.10091	0.0769457	0.118019	0.059528	0.0465674	0.0848123	0.0407445	0	0.0390095	0.165006	0.0415289
EPM2AIP1	0.124829	0.21067	0.0821406	0.157181	0.058922	0.176177	0.0967358	0.212082	0.13604	0.178769	0.0249445	0.115749	0.154968	0.117588	0.100267	0.18415	0.100043	0.107416	0.171856	0.120095	0.0870111	0.149624	0.0673656	0.152211	0.148211	0.178327	0	0.153769	0.189383	0.142352	0.199516	0.0771121	0.128607	0.155143	0.281972	0.0801336	0.0748435	0.110601	0.137708	0.17317	0.172112	0.0580992	0.183942	0.230225	0.151464	0.0798317	0.100382	0.095512
MLH1	0.036171	0	0.0873911	0.0821	0	0	0.0978264	0.123951	0.109926	0.0485599	0.0648722	0.0180927	0.0503767	0.0721665	0.0433406	0.0833208	0	0.0477177	0.0361456	0.0304854	0.0976206	0.0932748	0.0394678	0.0951541	0.0391422	0	0	0.0403534	0.0232234	0.0613123	0.0821894	0.103941	0.0770387	0.126855	0.0349995	0	0.0575683	0.10091	0.0577378	0.0471932	0	0.0670288	0.0128276	0.0683558	0	0.0495941	0.112587	0.0526416
LRRFIP2	0.253862	0.426003	0.253696	0.342334	0.300382	0.369003	0.172422	0.317022	0.477914	0.502941	0.549999	0.410721	0.307989	0.293303	0.39448	0.348279	0	0.239841	0.347984	0.433244	0.2573	0.458986	0.205509	0.205764	0.294794	0.121073	0.431645	0.339621	0.423173	0.272543	0.304549	0.404027	0.303564	0.297824	0.39602	0.157548	0.241627	0.264116	0.286248	0.29731	0.156566	0.425269	0.262797	0.24579	0.11852	0.497046	0.304553	0.383344
GOLGA4	0.570332	0.416894	0.521449	0.393071	0.519132	0.39409	0.376765	0.421919	0.582417	0.430242	0.50436	0.386099	0.466621	0.401401	0.541583	0.52892	0.643266	0.486485	0.343415	0.46208	0.309717	0.517899	0.527042	0.430936	0.409761	0.403391	0.301583	0.582563	0.621784	0.350175	0.435762	0.522459	0.473103	0.586735	0.47941	0.466486	0.436196	0.407595	0.404981	0.418669	0.505579	0.486609	0.443277	0.35991	0.535139	0.340263	0.453918	0.529714
ITGA9	0.0451236	0.0382464	0.101402	0.0787514	0.0883341	0.154313	0.0710079	0.0639859	0.0158115	0.038001	0	0.123645	0.0304682	0.0285044	0.0650036	0.07167	0.0965226	0.0364594	0.0548293	0	0.110409	0.0667576	0.0869924	0.0589573	0.0788128	0	0.0726661	0.120113	0.10925	0.10874	0.0998101	0.0473226	0.111328	0.1522	0	0.092967	0.107266	0.15371	0	0.0708959	0	0.114899	0.142664	0.115404	0	0	0.0955449	0.0420331
CTDSPL	0.152776	0.347348	0.327231	0.211341	0.148085	0.417529	0.262728	0.370416	0.380496	0.689496	0.218549	0.189887	0.496775	0.299084	0.46363	0.376113	0.628043	0.356672	0.357865	0.303136	0.691716	0.162102	0.314585	0.439792	0.3073	0.336259	0.253894	0.148522	0.135827	0.242926	0.353575	0.060485	0.289282	0.339071	0.04364	0.378238	0.362091	0.556873	0.225697	0.20531	0.516888	0.132105	0.129672	0.647709	0.360178	0.184437	0.379395	0.367127
VILL	0.0521685	0	0.0246151	0	0	0	0.0266482	0	0	0.0213787	0	0.0281114	0.0386285	0	0.0201363	0.0694722	0	0.0342922	0.00932438	0.00368667	0	0.0272427	0.0348163	0	0.0138538	0.105501	0	0	0.0474268	0	0.044126	0.0186267	0.00125812	0.0247732	0	0.078229	0.0217299	0	0	0	0	0.0164751	0.00479917	0	0	0	0.0229236	0.0205531
PLCD1	0	0.0192728	0	0.0244779	0	0	0.0706137	0.0152044	0	0.0101018	0.0249445	0.101437	0.0156831	0.0123259	0.0105591	0.0283488	0	0.0313826	0	0.0503744	0	0.0249167	0.0287256	0	0.0179056	0	0	0.00945402	0.0363028	0.0160526	0.0356009	0	0.00905823	0	0	0.0227943	0.0204027	0.122991	0	0	0.102768	0.0397298	0.0143381	0.0296171	0	0.0361392	0.00937158	0
DLEC1	0	0	0	0.00833844	0	0	0	0	0.050613	0.00526475	0	0	0	0	0	0	0	0	0	0	0	0	0	0	0	0	0	0.0293366	0	0.0509681	0	0	0	0	0	0	0	0	0	0.0250351	0	0.0438711	0.00287308	0	0	0	0	0
ACAA1	0.0390762	0.0688269	0.0324703	0.0227046	0.113041	0.0826358	0.0105076	0.0657541	0.073925	0.0496016	0	0.0188838	0.0152603	0.038045	0.0696326	0.0208223	0	0.058949	0.0543507	0.071068	0	0.0506425	0.0171196	0.0737769	0.0485541	0	0	0.0376001	0.0144006	0.115151	0.0708034	0.0351319	0.0357264	0.0708928	0.104705	0.0758846	0.0375447	0	0.0973222	0.0840833	0	0.0221676	0.033448	0.068228	0.127579	0.0144458	0.0461763	0.0513117
MYD88	0	0.0123655	0.0426662	0	0	0	0.0272964	0	0	0	0	0	0	0	0.0086516	0	0	0	0.0235922	0.0077021	0	0.0223158	0.00908849	0	0.00185042	0	0	0.010831	0.0263007	0	0.0292794	0.0160495	0	0	0	0	0.00619701	0	0.0499268	0	0	0.038761	0.00968166	0	0	0	0.00662813	0.0357861
OXSR1	0.234556	0.185922	0.0811713	0.13644	0.0625486	0.0993184	0.193901	0.169558	0.172669	0.153721	0.0423913	0.19796	0.124562	0.13712	0.11218	0.0768474	0.10983	0.00915234	0.116918	0.0577161	0.161161	0.15555	0.113619	0.114729	0.0918321	0.526243	0	0.270368	0.0974944	0.215955	0.173806	0.133453	0.16915	0.213596	0.114	0.137704	0.163009	0.0475263	0.196849	0	0	0.319845	0.153128	0.14663	0.0492617	0.143375	0.140673	0.129482
SLC22A13	0	0	0	0	0	0	0	0	0	0	0	0	0	0	0	0.00483731	0	0	0	0	0	0.00207378	0	0	0	0	0	0	0	0	0	0.0125343	0	0	0	0	0	0	0	0	0	0	0	0	0	0	0	0
SLC22A14	0	0	0.00536512	0	0.0227018	0	0	0	0	0	0	0	0	0	0.00271132	0	0	0	0	0	0	0	0.0245004	0	0.00760862	0	0	0.00703664	0	0	0.0214285	0	0.00174335	0.00729639	0.078658	0	0.00515632	0	0	0	0	0.00876715	0.0143381	0	0	0	0	0
XYLB	0	0.0241372	0	0.0353353	0.0244509	0	0.0398084	0.0359693	0.0681328	0.0457142	0	0	0.0472926	0.0339168	0.0664097	0	0	0	0.035591	0.095537	0.0437649	0.0503402	0.0768737	0.0160431	0.0158221	0	0.101866	0.048183	0	0.0206826	0.0119025	0.0125289	0.0446627	0.0123163	0	0.0228093	0.00414631	0.0725957	0.0388444	0.0438807	0	0.0170501	0	0	0	0.0640399	0.0229588	0.0512704
ACVR2B	0.0775419	0.0832064	0.0285958	0.0345137	0.0242225	0.0831601	0.0561378	0.0966367	0.050613	0.0796946	0.0291355	0.0399949	0.0493537	0.0243245	0.0638753	0.0583758	0	0.020467	0.0252096	0.0365079	0	0.0417819	0.0299027	0.113585	0.0474127	0.16962	0	0.0570802	0.0397172	0.117153	0.0199069	0.0690568	0.0238905	0.038471	0	0.0277505	0.0713482	0.0401559	0.0883328	0.0415841	0	0.0379287	0.0644694	0.0787278	0	0	0.0811278	0.106963
EXOG	0	0.117012	0.0538893	0.140328	0.0932012	0.0562145	0.055092	0.118847	0.0646637	0.0625301	0.0249445	0.163335	0.0757577	0.0526199	0.114903	0.0934551	0	0.107385	0.0743904	0.080822	0.0446991	0.0729211	0.0476927	0.0386802	0.0603327	0.148972	0.0911632	0.0907296	0.115908	0.107637	0.165303	0.103294	0.0496654	0.107868	0.125904	0	0.0736736	0.0979211	0.116874	0.016258	0	0.0757099	0.034835	0.0339924	0	0.050585	0.0939672	0.12326
SCN5A	0	0	0	0.00998571	0	0	0	0	0	0.0227441	0.041402	0.047272	0.030602	0.0038423	0.0125079	0.0132167	0	0.0290629	0	0.0232548	0.0208024	0.00526057	0	0	0.00307564	0	0	0	0.0174569	0	0.00898635	0	0.00174335	0.0284391	0	0.0129368	0.0149834	0	0	0	0	0	0	0	0	0	0	0
SCN10A	0	0	0	0.00994341	0	0	0	0	0	0	0	0	0	0	0.00615079	0	0	0	0	0	0	0	0	0	0	0	0	0	0	0	0	0	0	0	0	0	0	0	0	0	0	0	0	0	0	0	0	0
SCN11A	0	0	0	0	0	0	0	0	0	0	0	0	0	0	0.00859219	0	0	0	0	0	0	0	0	0	0.00522729	0	0	0	0	0.0206826	0.013894	0.0160495	0	0	0	0.0254926	0.00405874	0.044786	0	0	0	0.0132687	0	0	0	0	0.00210894	0
WDR48	0.0328304	0.0214584	0.116711	0.0838509	0.137805	0.0735501	0.110544	0.128403	0.108816	0.122177	0.0348492	0.150199	0.182324	0.0649829	0.0866987	0.0598415	0	0.0584238	0.10461	0.0926789	0.104206	0.113236	0.0392354	0.0546451	0.149571	0.331441	0.288258	0.152487	0.112647	0.0859997	0.114171	0.093274	0.0757442	0.13931	0.0656298	0.142044	0.0902573	0.0522476	0.0458275	0.0199015	0.138	0.0562855	0.104134	0.139295	0.150081	0.0211533	0.122354	0.0630177
GORASP1	0	0.0304218	0.071735	0.0281917	0	0	0.0105076	0.0176722	0.128179	0	0.0300229	0	0.0283061	0.0436792	0.0319558	0.0288429	0	0.0195913	0.0242576	0.0388183	0.0214728	0.0325964	0	0.0328192	0.0225485	0.088989	0	0.0353846	0.0191533	0.0253453	0.0433971	0.0125289	0.00425879	0.0157481	0.104808	0.0179325	0.0345881	0	0	0.0412241	0.102768	0.0178345	0.0364981	0.0201105	0	0	0.0256898	0.0427674
TTC21A	0.215978	0.0316857	0.0229871	0.0131794	0	0	0.021082	0.0119644	0	0.0486201	0	0.0396624	0.0663896	0.0328341	0.00628946	0.0536526	0	0.0506203	0.0187692	0.0309675	0	0.0514644	0.015767	0	0.0145657	0	0.163989	0.0151709	0	0.0341509	0.00949144	0	0.0375121	0.010319	0.0853191	0.0307601	0.0180758	0	0.0523852	0	0	0.00750035	0.0191522	0.03963	0	0.0279369	0.0261586	0
CSRNP1	0.0343885	0.0185127	0.0689826	0.0128267	0.0444322	0.0248768	0.039486	0.0618402	0.0083734	0.0307125	0.0614511	0.0751545	0.0114473	0.186668	0.0184064	0.0467097	0.10983	0.0187219	0.0299273	0.0102987	0	0.0655714	0.0627721	0	0.151287	0.126001	0	0.0109233	0.0188553	0	0.0433322	0.028741	0.0671911	0.0309476	0	0.03038	0.0528702	0.111749	0.175365	0.0418181	0	0.0467634	0.0336948	0.0201105	0.163326	0.0691209	0.0117974	0.166923
CX3CR1	0	0	0.0251545	0	0.0244509	0.0893292	0.0206789	0.0178166	0	0	0	0	0.0379951	0	0	0	0	0	0.0600231	0.0176741	0	0	0	0.0279646	0.00694638	0	0	0	0	0.0806363	0.030956	0	0.00643391	0.0163487	0	0.0611917	0.00822503	0	0.059479	0	0	0	0	0	0	0	0	0
CCR8	0	0	0	0	0	0	0	0	0	0	0	0	0	0	0	0	0	0	0	0	0	0	0	0	0	0	0	0	0	0	0	0	0	0	0	0	0	0	0	0	0	0	0	0	0	0	0	0
SLC25A38	0.0499303	0	0.0174549	0.0426377	0	0.0348797	0.0435883	0.0196376	0	0.00707075	0	0.0188838	0.0136918	0.0134067	0.0199437	0	0	0.0269956	0.0178699	0.0324159	0	0.0168551	0.0128151	0	0.00584801	0.0977801	0	0.0225135	0	0.0683422	0	0.0183748	0.0042654	0.0192036	0	0	0.0114932	0	0	0.0227311	0	0.0203343	0.00287308	0.0653352	0	0.0290176	0.00690823	0
RPSA	0.136589	0.109438	0.129482	0.0816377	0.153459	0.0560924	0.303495	0.162078	0.287029	0.0522939	0.222982	0.0468113	0.0811621	0.246527	0.163063	0.210472	0.169847	0.133012	0.148023	0.0840253	0.189579	0.140654	0.129897	0.197456	0.289118	0.126001	0	0.14646	0.122862	0.0194275	0.243686	0.127171	0.156647	0.168565	0.0631497	0	0.210697	0.177237	0.30723	0.308064	0	0.0844283	0.151454	0.0656924	0.0293291	0.0696141	0.103817	0.140957
MOBP	0	0.1125	0.0285958	0.0160183	0.0248549	0	0	0.00140587	0	0.0103151	0	0	0.0520253	0.0555604	0.0214405	0.0286045	0.100043	0.0150606	0	0.00916839	0.0606072	0.0235908	0.0634494	0.0715923	0.105495	0.0728258	0	0.0528904	0.0740513	0.0822784	0.0605232	0.0444988	0.0522381	0.0176287	0	0.0262045	0.0459039	0	0.0418418	0	0	0.0429504	0	0	0	0	0	0.0766988
MYRIP	0.707424	0.756605	0.785886	0.55483	0.919564	0.32017	0.140355	0.488753	0.57329	0.235246	0.331242	0.355793	0.358961	0.427434	0.454126	0.78269	0.72951	0.453771	0.690607	0.422301	0.143185	0.602169	0.450377	0.562773	0.480202	0.77999	0.509355	0.63753	0.496201	0.699277	0.590964	0.835734	0.605768	0.561672	0.552816	0.817198	0.481701	0.126983	0.391432	0.149095	0.148911	0.286268	0.715308	0.287199	0.49026	0.687313	1.19399	0.201292
EIF1B	0.0167478	0.0498856	0.0928972	0.0691655	0.142969	0.0617735	0.207124	0.207405	0.16613	0.0520683	0.0348492	0.0418011	0.0302276	0.123251	0.104538	0.091891	0	0.0399405	0.170954	0.0703227	0.0880603	0.079939	0.0438102	0.0399712	0.12447	0.053175	0.080632	0.0889388	0.0633026	0.0875877	0.134752	0.158629	0.0649985	0.114164	0.0790003	0.0161441	0.117566	0.0770991	0.0243222	0.0382415	0.0466265	0.0422389	0.131657	0.0728214	0.0514686	0.189417	0.0465855	0.0214945
ENTPD3	0	0	0.0281974	0.0355224	0.0231483	0	0.0164153	0	0.0083734	0	0	0	0	0.00979769	0.0156793	0.0269236	0	0	0.0125534	0.00894636	0	0	0.0159305	0.0386802	0	0	0	0.0164441	0.00834694	0	0.013207	0	0.00584818	0.0114174	0	0	0.00111112	0	0	0	0	0.0157163	0	0	0	0	0.00653528	0
RPL14	0.306614	0.18794	0.192943	0.230113	0.250812	0.156503	0.40787	0.460813	0.526876	0.0972219	0.107205	0.169589	0.242473	0.575341	0.333582	0.28476	0.0965226	0.290361	0.286974	0.148294	0.142006	0.230071	0.237806	0	0.449571	0.088989	0.162191	0.178849	0.274536	0.201557	0.340996	0.181145	0.40205	0.279859	0.146943	0.127946	0.471258	0.16048	0.288012	0.219854	0.155855	0.24054	0.212555	0.22524	0.242459	0.0715577	0.239759	0.200275
ZNF619	0	0	0	0	0	0	0	0	0.0281233	0.00607915	0	0	0.0106968	0	0	0	0	0.0227696	0.0195602	0	0.021255	0.00835472	0	0	0.00846517	0	0	0.00751085	0	0.0160526	0	0	0	0	0	0	0.000543304	0	0	0	0	0	0	0	0	0	0.00653528	0
ZNF620	0	0	0	0	0	0	0	0.0175536	0	0.00922991	0.0813616	0	0	0.00171668	0.00583628	0	0	0.0520834	0	0.0371541	0.021255	0.0240004	0	0.022941	0.0190029	0.135212	0	0.0120148	0.0250184	0	0	0	0	0	0	0	0.0160416	0	0	0.100665	0	0	0	0	0	0	0.0179076	0.0207223
ZNF621	0.126161	0.0461643	0.0822646	0.013088	0.067412	0	0.027051	0.0632256	0.0374283	0.0733666	0.0816251	0	0.117484	0.121709	0.0905804	0.0427095	0.136562	0.0451134	0.131242	0.0700155	0.0431869	0.065704	0.0928616	0.171723	0.0583768	0.0728258	0.0920474	0.130952	0.0614565	0	0.077601	0.151454	0.0452652	0.013431	0.143151	0.0349553	0.0463579	0.0855317	0.25705	0.0199015	0.170558	0.0853215	0.146416	0	0.178672	0.0368992	0.0864033	0.0867452
CTNNB1	0.65847	0.414129	0.508313	0.35926	0.400252	0.580992	0.268892	0.331396	0.39211	0.414251	0.379014	0.487446	0.381693	0.345312	0.351166	0.330149	0.248495	0.344561	0.64094	0.566558	0.363032	0.430126	0.338353	0.490436	0.565133	0.225404	0.187272	0.374821	0.582594	0.519514	0.493965	0.361102	0.529493	0.441067	0.0842246	0.519148	0.422438	0.43392	0.329581	0.442476	0.264552	0.266039	0.413382	0.628195	0.517604	0.397077	0.530324	0.370765
ULK4	0.20862	0.155623	0.118724	0.323821	0.102486	0.0906793	0.211127	0.18126	0.129388	0.214661	0.102443	0.1372	0.132492	0.132718	0.194385	0.145487	0.136562	0.0911009	0.152923	0.193187	0.18581	0.230186	0.15887	0.194003	0.137526	0.355027	0.111044	0.23872	0.201476	0.225442	0.154996	0.150794	0.171454	0.100145	0.145579	0.232746	0.16745	0.157861	0.065528	0.166601	0.161365	0.145523	0.137775	0.216814	0	0.174628	0.228582	0.119222
TRAK1	0.569416	0.257922	0.285121	0.200058	0.162138	0.323948	0.302934	0.273601	0.462633	0.511912	0.423596	0.209485	0.247815	0.22925	0.244064	0.360162	0	0.149973	0.287964	0.277819	0.281157	0.266435	0.329248	0.323555	0.283257	0.331666	0.26397	0.215624	0.386142	0.22605	0.275199	0.189845	0.39836	0.30214	0.212569	0.172548	0.436346	0.40474	0.221	0.293296	0.398244	0.243765	0.239198	0.180419	0.578731	0.499803	0.454427	0.347468
CCK	0.267661	0.313724	0.0961497	0.313261	0.483803	0.278719	0.564153	0.288958	0.534059	0.0634518	0.297114	0.197426	0.107645	0.366845	0.333311	0.324285	0.312879	0.327573	0.236415	0.215374	0.298707	0.191254	0.121048	0.124647	0.267643	0.0728258	0.080632	0.271871	0.349075	0.204135	0.369055	0.45732	0.451436	0.223924	0.164319	0.0228093	0.30527	0.385215	0.236583	0.0706809	0.270774	0.233725	0.223603	0.330154	0.466047	0.292918	0.158031	0.169719
LYZL4	0	0	0	0	0	0	0	0	0	0	0	0	0	0	0	0	0	0	0	0	0	0	0	0	0	0	0	0	0	0	0	0	0	0	0.0518301	0	0	0	0	0	0	0	0	0	0	0	0	0
VIPR1	0.036171	0	0.0110989	0.00833844	0.0231249	0.0384591	0.0243814	0.0346275	0	0.013343	0.0667718	0	0	0.0253855	0.0299302	0	0.393166	0.0581806	0.078301	0.0439325	0	0	0.0280529	0.039702	0.0997927	0.174248	0.0870069	0.0259289	0	0	0.0211495	0.0541974	0.0567016	0.0400407	0.0405846	0.0690307	0.0143227	0	0.0227341	0	0	0.0769463	0.0201212	0	0	0.0600232	0.0235809	0.0115205
SEC22C	0.0343885	0.0246224	0.163879	0.0687823	0	0.0485608	0.0261004	0.0886611	0.050613	0.0979194	0	0.0835161	0.0748513	0.0510774	0.0769317	0.0497427	0.136562	0.106577	0.0656314	0.0880378	0.0554673	0.105421	0.157288	0.0968326	0.105597	0.18959	0.0727925	0.0491987	0.0436336	0.10538	0.0542958	0.113783	0.0436162	0.0298034	0.0853191	0.0631728	0.0626866	0.0749732	0.012965	0.0428451	0	0.0495941	0.0793118	0.0480936	0.104427	0.186186	0.0825912	0.0806952
SS18L2	0.0335541	0.0102273	0.0160673	0.0116272	0.0610692	0	0.106126	0.0328918	0.0083734	0.0266604	0	0.0180927	0.0976331	0.0444572	0.0290672	0.038154	0	0.0050952	0.0281506	0.0141886	0.0176575	0.0647965	0.0376159	0.023505	0.0318662	0	0.10076	0.0175701	0.0593426	0.0725961	0.0229888	0.049434	0.0288188	0.0306819	0	0.0239612	0.0645585	0	0.0384691	0	0	0.0417681	0.033346	0.0251974	0	0	0.0509447	0.0395197
NKTR	0.919063	0.736929	0.65614	0.650268	0.580266	0.372496	0.272194	0.517954	0.550472	0.586506	0.625618	0.923949	0.557986	0.602463	0.551996	0.42529	0.753028	0.680374	0.716084	0.591952	0.33659	0.690549	0.86259	0.875907	0.637111	1.49151	1.07749	0.492843	0.735295	0.811471	0.516885	0.6679	0.787387	0.670433	0.772659	0.760817	0.495588	0.572075	0.684879	0.63957	0.649413	0.659409	0.587259	0.671702	0.787256	0.599675	0.696725	0.631441
ZBTB47	0.0390762	0	0	0	0	0	0	0.00748773	0.0294506	0	0	0	0	0.0129511	0.0119598	0	0	0	0	0.0051703	0	0.0136549	0.00677161	0	0.0027184	0	0	0.0050551	0	0	0.00949144	0	0.011581	0.00843977	0	0	0.00421038	0	0	0	0	0	0.00479917	0	0	0.0848279	0.00369207	0.0226843
KLHL40	0	0	0	0	0	0	0	0	0	0	0	0	0	0	0	0	0	0	0	0	0	0	0	0	0	0	0	0	0	0	0	0	0	0	0	0	0	0	0	0	0	0	0	0	0	0	0	0
CCDC13	0	0	0.00280831	0	0	0	0	0	0.0364565	0	0	0	0	0.00288227	0	0	0	0	0.019592	0	0.0430257	0.0184106	0.0198201	0	0.00134427	0	0	0	0	0	0.0111518	0	0.0042654	0	0	0	0.00498195	0	0	0	0	0	0	0	0	0	0	0.0149278
ACKR2	0	0	0	0	0	0	0	0.00582241	0	0	0	0	0	0	0	0	0	0	0.0473224	0	0	0	0.00116064	0.0151752	0	0	0	0	0	0	0.0108252	0	0	0.0123163	0	0	0	0	0	0	0	0	0	0	0	0	0	0
AC092042.3	0	0	0.0172969	0	0.0200013	0	0.0278929	0	0	0.0293663	0	0	0.0207947	0.00782962	0	0.0213975	0	0	0	0.0147314	0.0176575	0	0.0188121	0	0.0107953	0	0	0	0	0	0	0.00300734	0.00546592	0	0	0.0288568	0.00391909	0	0	0	0	0.00889416	0.0188058	0	0	0.0415472	0	0.0126686
CYP8B1	0	0	0	0	0	0	0	0	0	0.00583214	0	0	0	0	0	0	0	0	0	0	0	0	0	0	0	0	0	0.00417772	0.0226643	0	0	0	0	0	0	0	0	0	0	0	0	0	0	0	0	0	0	0
POMGNT2	0.0607766	0.0123655	0	0.00663494	0.0125045	0	0.0649483	0.0145512	0	0.0194266	0.0348492	0	0.0121658	0.00657939	0.0245716	0	0	0	0.0545872	0.0624972	0.0151426	0.0260072	0.0241706	0.0183597	0.040653	0	0	0	0	0	0.0314792	0.0318148	0.0314922	0.00946687	0	0.0227943	0.0298263	0	0	0	0	0.0178345	0.0631305	0.0330129	0.0293291	0.0144458	0.0118955	0.038848
SNRK	0.52014	0.457544	0.443446	0.315829	0.361783	0.803079	0.293048	0.435794	0.681351	0.69956	0.618438	0.549628	0.739337	0.24463	0.539627	0.580724	0.188152	0.32325	0.438146	0.612885	0.529374	0.585874	0.347357	0.648622	0.322348	0.320442	0.277442	0.32562	0.2425	0.617811	0.392492	0.419661	0.205341	0.383294	0.60043	0.453045	0.409317	0.467353	0.333966	0.3388	0.336615	0.258937	0.366603	0.361545	0.553128	0.667921	0.552809	0.470285
ANO10	0.589636	0.268028	0.383579	0.266899	0.312376	0.27707	0.143129	0.250004	0.312962	0.475934	0.186683	0.258389	0.313185	0.157757	0.35446	0.222699	0.0965226	0.360798	0.29006	0.334149	0.186346	0.188836	0.331125	0.452589	0.235458	0.810773	0.436976	0.295801	0.222744	0.251897	0.286883	0.352118	0.302836	0.281713	0.120319	0.28908	0.394409	0.569044	0.234566	0.193221	0.372526	0.26049	0.142186	0.238833	0.198377	0.26619	0.591172	0.328576
ABHD5	0.0787904	0.0770209	0.0758276	0.0881467	0.0553155	0.0419201	0.0665166	0.0672033	0.0323328	0.152187	0.0743586	0.0340853	0.0776548	0.0116395	0.0733782	0.0273142	0	0.0302639	0.0202868	0.018961	0.0995074	0.138936	0.0927525	0.100014	0.0521044	0.118612	0.0701439	0.0942484	0.0865825	0	0.100971	0.0977294	0.119222	0.106696	0.0420679	0.0950521	0.0844759	0.171585	0	0.21925	0.0713871	0.0319514	0.149082	0.03963	0.0293291	0.179404	0.0575815	0.205297
TOPAZ1	0	0	0	0	0	0	0	0	0	0.00790952	0	0	0.0177491	0.0195716	0	0.0137502	0	0	0	0	0	0	0	0	0	0	0	0	0	0	0	0	0.00874609	0	0	0	0.00053125	0	0	0	0	0	0	0	0	0	0	0
TCAIM	0.145015	0.145793	0.150519	0.15364	0.177783	0.114771	0.130146	0.0533626	0.161335	0.170318	0.24906	0.0281114	0.160776	0.0881418	0.242672	0.268356	0.169847	0.160052	0.0857615	0.141702	0.304136	0.210271	0.177616	0.20607	0.116121	0.0728258	0.101866	0.102298	0.155091	0.117271	0.146532	0.226927	0.0948035	0.110592	0.195054	0.169377	0.177047	0.0475263	0.175601	0.237579	0	0.213356	0.190795	0.114915	0.101357	0.105044	0.177634	0.152991
ZNF445	0.0410643	0.127373	0.0691084	0.0234462	0.041475	0.0995101	0.0366523	0.0591975	0.122665	0.0620664	0.0348492	0.0326672	0.109643	0.0258174	0.0825014	0.101088	0	0.0800512	0.0231619	0.0839457	0.0403396	0.0732086	0.0901173	0.0530484	0.0252372	0	0.117128	0.0457744	0.0998701	0.0657244	0.067699	0.0960216	0.0363612	0.0359875	0.0405846	0.0615434	0.0469157	0.0441182	0	0.157914	0.106154	0.047393	0.0802499	0.0741235	0.0619692	0	0.0504716	0.0787996
ZNF852	0.0167478	0	0.023798	0	0.0192777	0.0718928	0	0.0217055	0	0.0156073	0	0	0	0.0171603	0.00989659	0.0453723	0	0.0121043	0	0.02576	0	0.0121445	0.0188121	0.0328192	0.00891332	0	0	0.0263962	0.0217358	0	0.0274526	0	0	0	0	0.0377629	0.0238745	0	0	0	0.0713871	0	0.00479917	0	0	0	0.0377973	0.0135064
ZKSCAN7	0	0	0	0.0253629	0	0.0428766	0	0	0	0	0	0.0188838	0.0103548	0	0.00628946	0.0158211	0	0.0382152	0	0.0165062	0	0	0.0183597	0	0	0	0	0	0	0.0227601	0	0	0.00689117	0.0100083	0	0.0349553	0.00951927	0	0	0	0	0.00769426	0	0	0	0	0.0160486	0
ZNF197	0.115652	0.0192728	0.00859349	0.0784991	0.090916	0.0279617	0.0516355	0.0750623	0	0.0858705	0.0963454	0.10297	0.0833837	0.091532	0.0973353	0.0672791	0	0.0795133	0.0737783	0.0181679	0.119134	0.0986942	0.0262294	0.111547	0.035911	0.0977801	0.0870069	0.0529187	0.122747	0.0820306	0.0723004	0.175886	0.0478133	0.0785755	0.0639744	0.0340919	0.0330884	0.0401559	0.0489705	0.0449332	0	0.142277	0.0142635	0.0847196	0	0.182614	0.0466305	0.0991937
ZNF35	0	0	0	0.0275333	0.02318	0	0	0.0175014	0	0.0309965	0	0.047272	0	0.0350629	0.0210881	0	0	0	0	0	0.0296529	0.0558459	0.00332831	0.077476	0.0248145	0.143279	0	0.0128068	0	0	0.0428757	0.070502	0.00804716	0.0387092	0	0	0.0185825	0.0626799	0	0.0236387	0.0624867	0.0174403	0.00287308	0	0	0	0.0391185	0
ZNF502	0	0	0	0.00927162	0	0	0.0221189	0.0394668	0	0	0	0	0	0	0.0610158	0	0	0.0174399	0	0.00913911	0	0	0.00247943	0	0.0108568	0	0	0	0.0269295	0.0242535	0.00802847	0	0	0	0	0	0.0046352	0	0.0442407	0	0	0	0.028142	0.0265609	0	0	0.00734506	0.0258716
ZNF501	0	0	0	0	0	0	0	0	0	0.0067721	0	0	0.0283385	0	0.0156162	0	0	0	0	0	0.0214728	0	0.00993426	0	0	0	0	0.0140181	0	0	0	0	0	0	0	0.0174064	0.00434457	0	0	0	0	0.0166577	0	0.0265609	0	0	0	0
KIAA1143	0.0328304	0.0262647	0	0.0266906	0	0.0336691	0.0311649	0.0272491	0.0158115	0.00673007	0	0	0.0136918	0.0520079	0.0228198	0.015985	0	0.0231722	0.0113339	0.0458354	0.0354043	0.0545925	0.0388117	0.0729923	0.00961342	0	0	0.0114612	0.00834694	0	0.0330613	0.00300734	0.0141579	0.0135416	0.0790003	0	0.014867	0	0	0.0382415	0	0.0166577	0.0227852	0	0	0	0.0328857	0
KIF15	0.0328304	0	0	0	0	0	0.0668335	0.0100798	0.0567313	0	0	0	0.0196178	0	0	0	0	0.00915234	0	0	0	0.0130362	0.0133217	0	0.00134427	0	0	0.0154383	0	0	0.00530583	0	0	0.0117602	0	0	0	0	0	0	0	0	0	0	0	0	0.00998667	0
TGM4	0	0	0	0	0	0	0	0	0	0	0	0	0	0	0	0	0	0	0	0.0015538	0	0	0	0	0	0	0	0	0.0275931	0	0.00393543	0	0.00125812	0	0	0	0	0	0	0	0	0	0	0	0	0	0	0
ZDHHC3	0.0659399	0	0.134491	0.0586259	0.0656333	0.0232016	0.0555018	0.109211	0.0722277	0.117426	0.0902022	0.115623	0.0424505	0.0820329	0.0591142	0.0139407	0.13697	0.0587046	0.0407356	0.0643997	0.0168116	0.0845014	0.0310843	0.132121	0.0133634	0	0	0.0570775	0.0506919	0	0.0399143	0.0337018	0.0884053	0.0338421	0	0.0480341	0.0642475	0.098317	0.0452901	0.0678482	0	0.0887114	0.147166	0.0843986	0	0.0374524	0.099129	0.0902863
EXOSC7	0	0.0514438	0.0771931	0.0261639	0	0	0.0537729	0.0353437	0.0364565	0.0320888	0	0	0.0559754	0.012634	0.0176699	0.023337	0	0.0302342	0	0.0256732	0	0.0304262	0.00560483	0	0.017907	0	0	0.0504026	0.0435039	0.0481055	0.00942422	0	0.0259387	0.0358751	0	0	0.0233964	0.074083	0.0388444	0.0564713	0	0.0849421	0	0	0	0	0.0278416	0.0765142
CDCP1	0	0	0	0	0	0.0248768	0	0	0	0	0	0	0	0	0	0	0	0	0	0.0251867	0	0.00468759	0	0	0	0	0	0	0.0154869	0.0145436	0	0.0163633	0	0	0	0	0	0	0	0	0	0	0	0	0	0	0	0.0252633
TMEM158	0	0.0283319	0.0123395	0	0	0	0.0353743	0	0	0	0.0309596	0.0620217	0.0283385	0.0068934	0.0332023	0	0	0	0	0.011284	0	0.00528256	0	0.0465461	0	0	0	0.0177714	0	0	0.00152433	0.0287318	0.0176398	0	0	0.0161441	0.0200406	0	0.0604861	0	0	0.0123839	0.00515537	0.0222381	0	0	0	0
LARS2	0.109464	0.0910115	0.0835949	0.0983807	0.0742661	0.079416	0.0642728	0.0616891	0	0.104036	0.0705375	0.0180927	0.0976225	0.0186885	0.103945	0.116405	0	0.108412	0.0433403	0.107378	0.021255	0.0741675	0.102317	0.115631	0.0848953	0.053175	0.0701439	0.110591	0.100034	0.0929211	0.0872397	0.100628	0.134345	0.0634893	0.0820767	0.0521086	0.0771426	0.126854	0.0442407	0.150108	0.150828	0.130368	0.105137	0.264545	0	0.124344	0.0941284	0.109446
LIMD1	0	0.0594691	0.0642761	0.0564821	0.0510925	0.0516875	0.153708	0.0258546	0.0719642	0.0639475	0.0249445	0.0780917	0.0502473	0.0480359	0.106252	0.0627885	0	0.0562112	0.0793921	0.0441355	0	0.0812224	0.144582	0.0312183	0.061951	0.148972	0	0.0331274	0.0333497	0.0269633	0.0725616	0.0330582	0.0414507	0.068642	0	0.121677	0.0682136	0.0965608	0.078089	0	0.0606445	0.0396632	0.0157421	0.082086	0	0.118369	0.064896	0.0258207
SACM1L	0.042476	0.123422	0.0387453	0.108605	0.189614	0.128026	0.214928	0.107699	0.201837	0.0863107	0.0555752	0.088684	0.0946009	0.18702	0.0951018	0.117735	0	0.12638	0.0991329	0.0735618	0.0953748	0.143253	0.130381	0.302733	0.0882479	0	0	0.103767	0.137574	0.154478	0.125979	0.115462	0.0853543	0.160557	0.078658	0.267825	0.0689393	0.237419	0.10256	0.164219	0.211778	0.118122	0.113898	0.103762	0	0	0.136979	0.154493
SLC6A20	0.0410643	0	0.0512437	0.143307	0	0.0619356	0.0308068	0.061363	0	0.166677	0	0.126803	0.01659	0.0247695	0.143141	0.0494698	0	0.173711	0.0295264	0.0334799	0	0.0561838	0.0883646	0.0386777	0	0	0	0.192086	0.0437881	0.150654	0.0823656	0.0287095	0.0641825	0.129636	0	0.0227943	0.00509697	0.106621	0	0.0227311	0	0.128015	0	0.1158	0	0	0.0127949	0
LZTFL1	0	0.0456409	0.0374231	0.090437	0.0280253	0.0271049	0.0450086	0.0684013	0.0642096	0.0168532	0.041402	0.0180927	0.114552	0.0414995	0.019498	0.0523847	0	0.0217077	0.0396121	0.00281779	0.0217707	0.0502044	0.0817282	0.0646781	0.00432584	0	0	0.0747893	0.0805251	0.0235367	0.0103677	0.0347381	0.0573317	0.042377	0	0.0161441	0.0454379	0.044786	0.082342	0	0	0.0567926	0.0188058	0	0	0.0223376	0.00854819	0.0351377
CCR9	0	0	0	0	0	0	0	0.0119644	0	0	0	0	0	0	0	0	0	0	0.0169381	0	0	0	0	0	0	0	0	0	0.0140226	0	0	0	0.00403749	0.00986258	0	0	0	0	0	0	0	0	0	0	0	0	0	0
FYCO1	0.0568562	0.0550442	0.0549091	0.0128267	0.0507194	0.0933338	0.0365043	0.0236682	0.0687893	0.0354443	0.0597937	0.104293	0.0410069	0.0566085	0.0784219	0.0281743	0	0.0500527	0	0.0501504	0.0231687	0.0365985	0.0345296	0.0896329	0.0642889	0	0	0.036852	0.0702001	0.108199	0.0959126	0.0489834	0.0324994	0.0701695	0.078658	0.142141	0.0472934	0.0503949	0.0871313	0.0739343	0	0.0571476	0.0134598	0.0571173	0	0.0264558	0.0620415	0.0817588
XCR1	0	0	0	0	0	0	0	0	0	0	0	0	0	0	0	0	0	0	0	0	0	0	0	0	0	0	0	0	0	0	0	0	0	0	0	0	0	0	0	0	0	0	0	0	0	0	0	0
CCR3	0	0	0	0	0	0	0	0	0	0	0	0	0	0	0	0	0	0	0	0	0	0	0	0	0	0	0	0	0	0	0	0	0	0	0	0	0	0	0	0	0	0	0	0	0	0	0	0
CCR1	0	0	0	0.00663494	0	0	0.0159802	0	0	0	0	0	0	0.00686637	0	0	0	0	0	0.00491167	0	0	0	0	0	0	0	0	0	0	0.0106505	0	0.00125812	0	0	0	0	0	0	0	0	0	0.0199121	0	0	0	0.00526167	0
CCR5	0	0	0	0	0.0255057	0	0.0159802	0	0	0	0	0	0	0	0	0	0	0	0	0.00865605	0	0	0	0	0.00285246	0	0	0	0	0	0	0	0	0	0	0	0	0	0	0	0.108402	0	0	0	0	0	0	0
CCRL2	0	0	0	0.00837739	0	0	0.0198512	0	0	0	0	0	0.0138083	0.0121962	0.00416853	0	0	0	0	0	0	0	0.0062768	0	0.00174501	0	0	0	0	0	0.00206417	0	0.00174335	0	0	0	0.00194974	0	0.0247788	0	0	0	0	0	0	0	0.00362776	0
LTF	0	0.0215332	0	0.00837739	0	0	0	0	0	0	0	0	0	0	0	0	0	0.0187219	0	0	0	0	0	0	0	0	0	0	0	0	0.0010688	0	0	0.0104906	0	0	0.00170283	0	0	0	0	0	0	0	0	0	0.0306989	0
LRRC2	0.0191378	0	0.0310864	0.0246265	0.0217491	0.0323105	0.0471374	0.0370277	0	0.00707075	0	0	0.0152603	0.0161684	0.0318551	0.0269236	0	0.0050952	0.0449537	0.0136493	0	0	0.00937794	0	0.0143327	0	0	0.00540475	0	0	0.0418545	0.0207871	0.0108693	0.0224765	0	0	0	0	0	0	0	0.0123839	0.00479917	0.0401378	0	0.0279369	0.00828786	0.0148953
TDGF1	0	0	0	0	0	0	0	0	0.0396314	0	0	0	0	0	0	0	0	0	0	0.00779577	0	0	0	0	0	0	0	0.00204788	0	0	0	0	0	0.0104906	0	0	0	0	0	0	0	0	0	0	0	0	0.0150109	0
FAM240A	0	0	0	0	0	0	0	0	0	0	0	0	0	0	0	0	0	0	0	0	0	0	0	0	0	0	0	0	0	0	0	0	0	0	0	0	0	0	0	0	0	0	0	0	0	0	0	0
ALS2CL	0.0167478	0.0819402	0.0391905	0.0409805	0.0132529	0.103283	0.0109172	0.00140587	0.0083734	0.0264599	0.0254936	0.0251537	0.0415632	0.0240836	0.0655636	0.0475791	0	0	0.0599918	0.0719639	0.0922895	0.0435708	0.0217033	0.103884	0.0435837	0	0	0.0165474	0.0229327	0.0942363	0.0707839	0.0154166	0.0309599	0.0325165	0	0.045973	0.0394061	0	0.0458118	0.022782	0.0606445	0.0050889	0.0294802	0	0.217074	0	0.0545519	0.0154138
TMIE	0	0	0.00303877	0	0	0	0	0	0	0	0	0	0.0106968	0.00211176	0	0	0	0	0	0.00709756	0	0	0	0	0	0	0	0	0.0334847	0	0	0	0	0.0058685	0	0	0	0	0	0	0	0.00669512	0	0	0	0	0.00350509	0.0345313
PRSS50	0	0	0	0	0	0	0	0	0	0	0	0	0	0	0.00410821	0	0	0	0	0	0	0.00458313	0	0.0228717	0.00760862	0	0	0.0108438	0	0	0.00800296	0	0	0	0	0	0.000277296	0	0	0	0	0	0	0	0	0	0.00734506	0
MYL3	0	0	0.0260952	0	0	0.0417188	0	0.0222953	0	0.0460285	0	0	0.0124501	0	0.0147411	0.0170658	0	0	0.0125534	0.0397695	0.0239006	0.00694505	0	0.0162616	0.0115995	0	0.0701439	0.0134233	0	0.0443738	0	0.0123254	0.00527796	0	0	0	0.0131362	0	0	0	0.106154	0.0315889	0	0	0	0	0.0309066	0.0201289
PTH1R	0.565759	0.626922	0.345191	0.089756	0.106324	0.483864	0.287823	0.397607	0.399013	0.594465	0.408939	0.549832	0.559589	0.294371	0.516705	0.246773	0.722073	0.279012	0.467275	0.471562	1.04437	0.287467	0.35909	0.296681	0.286871	0.528843	0.601769	0.143757	0.169763	0.306842	0.70539	0.123138	0.354845	0.176091	0.547941	0.34543	0.582992	0.848818	0.670549	0.370307	0.310309	0.256353	0.170082	0.384697	0.481077	0.512009	0.17505	0.320419
CCDC12	0.0519682	0.0154942	0.138342	0.0634894	0.0420378	0.0739525	0.10956	0.0717897	0.0407062	0.158031	0.0414163	0.0281114	0.0539412	0.134706	0.0841775	0.0619495	0	0.128218	0.0453729	0.0889268	0.0470209	0.135442	0.0517438	0.048547	0.0402365	0	0.285403	0.0376759	0.0935746	0.0578954	0.0803458	0.121599	0.0584838	0.0395963	0.0642232	0.0477864	0.075608	0.148659	0.124929	0.0278872	0.112584	0.0896611	0.144981	0.0339924	0	0.165532	0.100924	0.0994372
NBEAL2	0	0	0.0287192	0.024294	0.0217491	0	0.0424412	0.0104633	0.0281233	0.0103546	0	0.0462041	0.0642724	0.028996	0.016675	0.0132167	0.2468	0	0.0481675	0.00637164	0.021255	0.0331735	0.00116064	0.0565374	0.0591389	0.053175	0	0.0383491	0.0414419	0.0319412	0.0403515	0.0709361	0.0209123	0.0587907	0.0349995	0.0254926	0.0236317	0.0503949	0.0571259	0.0590667	0.0775243	0.0359902	0.021808	0.028598	0	0.138148	0.0307134	0.0332323
SETD2	0.779976	0.368627	0.443872	0.433063	0.205845	0.428585	0.4181	0.377066	0.322349	0.465315	0.180897	0.388289	0.467412	0.221142	0.483027	0.343673	0.603262	0.291279	0.406932	0.371272	0.341779	0.367807	0.480381	0.580869	0.28305	0.516595	0.484927	0.492957	0.357232	0.489151	0.448113	0.428052	0.412899	0.363544	0.726714	0.479211	0.308887	0.332195	0.361446	0.478696	0.511309	0.526101	0.412924	0.378114	0.291444	0.453245	0.459816	0.570882
KIF9	0.0167478	0	0	0	0	0.0406584	0	0	0	0.0114965	0.0254936	0.0686715	0.0294538	0.0242934	0.0296045	0	0	0.0478058	0	0.0119862	0	0.0131444	0.0126306	0.0160431	0.0285542	0	0.101866	0.0103108	0.0250184	0	0	0.0442353	0.0121912	0.0295001	0	0.0179325	0.0170254	0	0	0	0	0	0.017499	0	0	0	0.0106746	0.00863909
KLHL18	0.0667099	0.0498263	0.0707743	0.0421646	0.0266501	0.0651602	0.0323956	0.0564288	0	0.0502051	0	0	0.0775727	0.0556892	0.0859755	0.0285912	0.10983	0.112182	0.0113339	0.0733334	0.0871308	0.0670455	0.155657	0.119183	0.0407324	0	0	0.0410894	0.0493647	0.0299906	0.0794838	0.031417	0.0607695	0.0607714	0.067659	0.0905253	0.0708564	0.131412	0.165908	0.0631091	0.0784719	0.0520291	0.0716766	0.0899472	0.170529	0	0.060597	0.168172
PTPN23	0.0499303	0.0199061	0.0517154	0	0.0388541	0.0550822	0.0619861	0.0248921	0	0.032303	0	0.0188838	0.0107478	0.015205	0.0216768	0.0448108	0	0.0050952	0.0308349	0.0334124	0.0879281	0.0458249	0.078525	0.0404951	0.040892	0.0977801	0	0.0326384	0.0223859	0.0733515	0.0522153	0	0.0539653	0.00969139	0	0	0.0220496	0.0444095	0.0788195	0.016258	0	0.0113628	0.0211631	0.0330129	0	0.0434634	0.0674362	0.0570352
SCAP	0.0404236	0.149769	0.0935377	0.0662774	0.128665	0	0.165169	0.092929	0.178882	0.194383	0.0714837	0.0825505	0.170711	0.147105	0.0859803	0.117958	0	0.0487446	0.0702557	0.10088	0.128329	0.0770974	0.103958	0.108436	0.097946	0.053175	0.0727925	0.0632911	0.12671	0.102185	0.139574	0.0863293	0.102689	0.0356697	0.0631497	0.0971087	0.0801384	0.124927	0.174098	0.0781054	0.227299	0.0510122	0.105425	0.0493235	0	0.0715577	0.135862	0.154983
ELP6	0.162722	0.0401118	0.080974	0.0631531	0.0153229	0	0.0453921	0.0358128	0.0158115	0.0533483	0.051425	0.0132686	0.0568546	0.0474804	0.105263	0.0278342	0	0.0363843	0.0380712	0.058054	0.0584097	0.0351278	0	0.0359818	0.00503699	0	0.10076	0.0471648	0.10235	0.0235367	0.075901	0.078983	0.0405128	0.0324813	0.0745761	0.0129368	0.0231072	0	0.0447619	0.0179455	0.165863	0.0229388	0.0747553	0	0	0.0848279	0.0866197	0.0292543
CSPG5	0	0.0188634	0	0.018737	0.0139447	0	0.0790773	0.058666	0.0794438	0	0	0.0340853	0.0300303	0.0213773	0.0349702	0	0.0965226	0	0.0248061	0.0155291	0	0	0.0121322	0	0.00754588	0	0.10076	0.010068	0.0278218	0.0276118	0.02917	0	0.0357973	0.030921	0	0.0179325	0.0466577	0.0441182	0	0	0	0.0114762	0.0311047	0.028598	0.0492617	0.0341139	0.0136141	0
SMARCC1	0.255663	0.200811	0.157519	0.220427	0.176493	0.191657	0.179668	0.182842	0.157116	0.247398	0.228387	0.290634	0.164803	0.180996	0.274954	0.152463	0.40744	0.187833	0.276307	0.182709	0.244747	0.313981	0.298963	0.23331	0.214019	0.261979	0.291408	0.189441	0.253114	0.114647	0.238989	0.256428	0.296164	0.254169	0.160293	0.24793	0.219763	0.24239	0.157215	0.238296	0.280563	0.222267	0.257763	0.0950674	0.152964	0.160547	0.251464	0.277253
DHX30	0.172526	0.176661	0.133734	0.103108	0.150761	0.0537874	0.203157	0.16379	0.148183	0.058204	0.100997	0	0.0758623	0.115614	0.0955508	0.0741384	0	0.0873943	0.158158	0.0438016	0.146607	0.105116	0.222226	0.0973005	0.0984015	0.053175	0	0.119649	0.0731148	0.0904952	0.0884433	0.0570623	0.100017	0.0936757	0.0639744	0.126704	0.100837	0.0444095	0.111648	0.144865	0.271464	0.14832	0.160902	0.038829	0.0293291	0.0279369	0.0726923	0.129199
MAP4	0.668754	0.642956	0.349168	0.439069	0.423626	0.271237	0.497572	0.590838	0.499037	0.608669	0.660515	0.637401	0.4631	0.517229	0.588743	0.528459	0.562519	0.624247	0.492963	0.565912	0.540479	0.751559	0.574867	0.425605	0.437426	0.54955	0.742665	0.370529	0.715939	0.504751	0.621841	0.625485	0.810305	0.633697	0.575922	0.564225	0.473001	0.64367	0.453977	0.561202	0.724298	0.517285	0.54232	0.677056	0.291088	0.767787	0.614976	0.663091
CDC25A	0	0.0449393	0	0	0	0	0.0138979	0	0	0	0	0	0	0	0	0.0247173	0	0	0	0.0109981	0	0	0	0	0.0027184	0	0	0	0	0	0.00152433	0	0.00756268	0	0	0	0	0	0	0	0	0	0	0.0258925	0	0.0144458	0.00475421	0
ZNF589	0	0	0	0.0138321	0.0341286	0.0741203	0	0.0431489	0.0225024	0.0053303	0	0	0.0277398	0.0137111	0.0158377	0.0137073	0	0.13766	0.0376369	0.014908	0	0.0260289	0.035053	0.0429404	0.018704	0	0	0.0280689	0.0395187	0	0.0597788	0.0154166	0.047135	0.0273903	0	0.0228093	0.0285959	0.0401559	0.0690195	0	0.0775243	0.0411852	0.0123437	0.0328985	0	0	0.0488564	0.0201289
NME6	0	0	0.0175375	0.0174929	0	0.0924808	0	0.00483109	0	0	0	0	0	0.0148188	0.0152306	0.0265697	0	0	0.0202868	0.00779577	0.0390432	0.0339466	0.0580144	0.0183597	0.00443078	0	0.080632	0.00998518	0	0.0324011	0.0522774	0.0325647	0.0180557	0	0	0.0168782	0.0324065	0.0441182	0.0482806	0	0	0.00985676	0.00767224	0	0	0.0279369	0.0592779	0.0262167
SPINK8	0	0	0	0	0.0556044	0	0	0.0101845	0	0.0186789	0	0	0.0215688	0.0141177	0.00646404	0.0221346	0	0	0.0207302	0.0130959	0	0.0106261	0.0301316	0	0	0	0	0	0.0148869	0	0.0177245	0.0322914	0.00570531	0.0171817	0	0.0217654	0.020155	0	0.0227341	0	0	0	0.00287308	0	0	0	0.0286582	0.0203867
FBXW12	0	0	0	0	0	0	0.0179364	0.0101845	0	0	0	0	0	0	0	0	0	0	0.0328105	0	0	0	0	0	0	0	0	0.0078917	0	0	0	0	0	0	0	0	0.00741909	0	0	0	0	0	0	0	0	0	0	0
PLXNB1	0.11003	0.0259292	0.0865591	0.0251188	0.0158947	0	0.0472222	0.0525584	0.0697611	0.00695247	0	0	0	0.0719756	0.0479303	0	0.0965226	0	0.0212199	0.0042066	0	0.0511078	0.0292679	0.023505	0.130355	0	0.0870069	0.04452	0	0	0.01867	0	0.0465642	0.0260615	0	0	0.0279512	0	0.0299206	0.0353248	0.0466265	0.0384082	0.0105867	0.0538604	0.0492617	0.0144458	0.0239973	0
CCDC51	0	0.0123655	0	0	0	0.0487696	0.0271636	0.0137179	0.056779	0	0	0	0	0	0.0132513	0	0	0	0.00932438	0	0	0.00565033	0.00450306	0	0.0143851	0	0.0727925	0.00204788	0	0.0535106	0.014397	0	0.0130231	0.0114174	0	0	0.00420383	0	0	0	0	0.0219242	0	0	0	0	0.00505194	0
TMA7	0.111194	0.219016	0.244473	0.131718	0.211127	0.140944	0.183546	0.219197	0.133579	0.0544711	0.0668957	0.0969516	0.0820604	0.145643	0.14917	0.0614125	0.26273	0.0670802	0.0505462	0.083526	0.0333317	0.060678	0.0603866	0.19604	0.161516	0.35967	0	0.0935957	0.0700748	0.115812	0.132767	0.163875	0.104114	0.0757796	0.117767	0.0349553	0.158572	0.164589	0.0454459	0.0240476	0	0.10364	0.182328	0	0.202933	0.184091	0.100952	0.0316494
ATRIP	0	0	0	0.0121139	0	0.0487696	0	0	0.0374283	0.0228396	0.0249445	0.0251537	0.01659	0.0165867	0	0.0128624	0	0	0.0320259	0.0248149	0.0200605	0.0454728	0.0245534	0.0613691	0.00672866	0	0	0.00918442	0	0	0	0	0.00125812	0.0120393	0.0710891	0	0.0140434	0	0	0	0	0.0498004	0.0181368	0	0	0	0.0228988	0
SHISA5	0.145836	0.0445285	0.100067	0.0266446	0.0711167	0.042537	0.0771101	0.102939	0.361705	0.0732728	0.185052	0.0768035	0.0736749	0.0867199	0.0826203	0.141086	0	0.137675	0.109606	0.124813	0.0915232	0.0990034	0.0593683	0.0706882	0.0839583	0	0.202207	0.0738764	0.0425007	0.132865	0.160409	0.0829441	0.12299	0.105987	0.166727	0.0357439	0.147921	0.030855	0.171836	0.106738	0	0.0527098	0.0907523	0.0921704	0.101357	0.10342	0.132065	0.0832165
PFKFB4	0	0	0	0	0	0.0312534	0	0.0230093	0	0.0163559	0	0.0238566	0.0160382	0.0049441	0.00580847	0	0.0916291	0.0482573	0	0.00925752	0	0	0	0.0160431	0.0182444	0	0.117128	0.0116671	0.0154869	0.0276118	0.00152433	0.0116112	0	0.016345	0	0	0.0119042	0.0380054	0.0418418	0	0.150002	0	0	0	0	0	0.00601021	0.0373921
COL7A1	0	0.0543516	0.00303877	0.0215618	0.0496843	0.0406584	0.0330784	0.0160069	0.0202748	0.0166273	0	0	0	0.0604646	0.0646372	0.0757801	0	0.102131	0.0315043	0.0408964	0	0.0599912	0.0313213	0	0.0245764	0	0	0.0724815	0.01495	0.0380749	0.0202873	0.0623285	0.0738265	0.00779643	0	0.0174064	0.00769639	0.114239	0.012965	0.0761177	0.0784719	0.0050889	0.0360171	0.0201105	0	0.157825	0.0352479	0.0315346
UQCRC1	0.141123	0.0770689	0.0528116	0.0741694	0.120684	0.15838	0.0328227	0.094812	0.144643	0.0301741	0.0843286	0	0.0416302	0.0968216	0.1039	0.0269236	0	0.0739959	0.0495948	0.0183201	0.0955065	0.0403179	0.0664369	0.0562328	0.114763	0.0543784	0	0.0835381	0.0606596	0.063847	0.0783405	0.101109	0.0825766	0.0357233	0	0	0.0694253	0.0380054	0.0375928	0	0	0.0813018	0.0926842	0	0.189548	0.0901809	0.015178	0.0509309
SLC26A6	0	0.0377455	0.00750445	0.0188876	0	0	0.0283872	0.0332006	0	0.0321623	0	0.0390713	0.0320957	0.0157822	0.0112298	0.0233727	0	0	0.0105736	0.00925752	0	0.0200025	0.0708829	0.023505	0.0211059	0	0.0807504	0.0797307	0.0229327	0	0.00802847	0.0116112	0.00770208	0.0227091	0.0405846	0.0827417	0.0314194	0	0.0465647	0	0	0.0221775	0.0465063	0.0510883	0	0.0223376	0	0.0345313
CELSR3	0	0	0	0	0	0	0.0471374	0.0276486	0.0281233	0	0	0	0.0138083	0.01342	0	0	0	0.010937	0	0.0176024	0	0.0101338	0	0	0	0	0	0	0	0	0.0383418	0.0174062	0.00125812	0	0	0	0	0	0	0	0	0	0.00287308	0	0	0	0	0.0261353
NCKIPSD	0.0705408	0	0.0207323	0.0422416	0.078831	0.0323105	0.0523505	0.0578409	0	0.0318438	0.0478109	0.181134	0.0160576	0.0548956	0.0640929	0.00483731	0	0.0383215	0.0125534	0.0460146	0.0517515	0.0179183	0.0746848	0.0497949	0.0290862	0.121073	0	0.0459092	0	0.0380738	0.0321498	0.0937279	0.0576122	0.021469	0.0405846	0.0227943	0.0478672	0.0401559	0.00694318	0.0438807	0	0.0131844	0.0231202	0.0975075	0.0293291	0.0361392	0.0830836	0.0482862
IP6K2	0.100347	0.111321	0.037401	0.103486	0.0940744	0.14366	0.0842751	0.124081	0.147497	0.117035	0.056891	0.0945982	0.0846953	0.0532484	0.0892922	0.169828	0	0.1366	0.191137	0.0882693	0.140259	0.0405299	0.10654	0.211491	0.0857885	0.105501	0.153298	0.0729016	0.0542432	0.0919017	0.104184	0.0609862	0.113572	0.136297	0.0790003	0.0480319	0.0777738	0.0725957	0.140162	0.104889	0.0606445	0.108711	0.132628	0.119141	0.0514686	0.053957	0.169414	0.095733
PRKAR2A	0.15099	0.255744	0.186821	0.264649	0.100764	0.103955	0.119961	0.198929	0.272115	0.215819	0.312283	0.255631	0.194952	0.207208	0.232897	0.19355	0.359661	0.14134	0.134031	0.162632	0.19062	0.199583	0.118727	0.163706	0.154603	0.361496	0.338455	0.171838	0.159337	0.139096	0.182091	0.278634	0.19811	0.244119	0.302256	0.107684	0.209521	0.271296	0.311126	0.115793	0.473956	0.186184	0.167887	0.171172	0.0293291	0.180976	0.224545	0.274846
SLC25A20	0.0335541	0	0.0272103	0	0.0158947	0.0635638	0	0	0.0294506	0.0470295	0	0	0.0258293	0.0155787	0.022599	0.0590116	0	0.0050952	0.0206988	0.0267476	0	0.0193648	0.0402869	0	0.0138357	0	0	0.00797507	0.0250184	0.0304524	0.0190228	0	0	0.0137575	0	0.0455046	0.0300708	0.0828347	0	0	0.156455	0.00769426	0.0170266	0.0339924	0	0.0279369	0	0.0135064
ARIH2OS	0	0	0	0	0	0	0.0105076	0	0	0	0	0	0	0.00792702	0.00453392	0	0	0	0	0	0	0.013461	0	0	0	0	0	0.00204788	0	0	0	0	0	0	0	0	0	0.0503949	0	0	0	0.00750035	0	0	0	0	0	0
ARIH2	0.358276	0.169477	0.170898	0.145416	0.0904026	0.197467	0.179164	0.204376	0.200785	0.178319	0.171442	0.113627	0.100641	0.139469	0.211499	0.221769	0	0.1559	0.187084	0.125373	0.201321	0.197294	0.0982071	0.244476	0.104683	0.178327	0.0870069	0.164802	0.0498374	0.155717	0.206699	0.196164	0.22683	0.185872	0.191796	0.254668	0.177521	0.219373	0.181957	0.301235	0.315877	0.104156	0.126321	0.163767	0.107382	0.162977	0.207829	0.168892
P4HTM	0.111354	0.118229	0.0363531	0.125355	0.123697	0.0559944	0.169629	0.109517	0.0651524	0.0558032	0.0662638	0.047272	0.0344206	0.079452	0.0934668	0.0917644	0	0.153219	0.0872373	0.0343323	0.086779	0.046996	0.105331	0.103151	0.107767	0	0	0.0485361	0.10037	0.0288207	0.112813	0.109748	0.103436	0.00630134	0.0744897	0.122107	0.106347	0.126508	0.064681	0.0998787	0.132032	0.143315	0.0902982	0.162753	0	0	0.030396	0.00863909
WDR6	0.0568562	0.0240041	0.0966593	0.12688	0.115527	0.0723752	0.069199	0.0497772	0	0.0938089	0.0813616	0.0677738	0.0270169	0.0794213	0.115367	0.0637253	0	0.0628144	0.0301656	0.0599333	0.0593049	0.0554043	0.146581	0.0537638	0.142886	0.0820368	0.194577	0.154596	0.0624914	0.105702	0.0876515	0.0287318	0.139757	0.0908594	0.137639	0.070421	0.132775	0.0906009	0.0985698	0.104947	0.0624867	0.0937321	0.119798	0.0503168	0.0909945	0	0.067201	0.115049
DALRD3	0	0.0222996	0.0390668	0.0174929	0	0.0407428	0.0356259	0.00140587	0.144966	0.0315338	0.0432206	0	0.0169188	0.00397901	0.0376359	0.0170658	0	0	0.0165035	0.0544768	0.0176575	0.00565033	0.00116064	0	0.0349737	0	0	0.0187105	0.0240659	0	0.0365463	0.0908991	0.018491	0.0104041	0	0	0.02489	0.054666	0.113644	0.0363134	0.0624867	0.0245504	0.022604	0	0	0.0513551	0.0219928	0.0226843
NDUFAF3	0.0167478	0.0123655	0.0611181	0.0236074	0.0365657	0	0.05309	0.09336	0.0539231	0.00695247	0.0511383	0.0180927	0.0308571	0.063489	0.0309919	0.0179773	0.136562	0.034452	0.0617077	0.0257439	0.0204722	0.0466235	0.00591659	0.0379246	0.0614535	0.161815	0	0.0321794	0.0173363	0	0.0413954	0.0765852	0.039275	0.105784	0	0.051888	0.0504349	0.147234	0.0284485	0	0	0.0195721	0.0584519	0	0	0.0361392	0.0618525	0
IMPDH2	0	0.0376586	0.0105432	0.00683563	0	0	0.0531474	0.00666569	0.0589864	0	0	0	0	0.00533515	0.0119871	0	0	0.0050952	0.0195602	0.0470361	0	0.0104989	0.0157848	0	0.0201189	0.053175	0.0700562	0.00351161	0.013414	0	0.0406535	0.0278367	0.0201632	0	0	0	0.00907978	0.0401559	0.0271927	0	0	0.0174403	0.0282316	0.0265609	0	0	0.00293606	0.0207223
QRICH1	0.151967	0.164135	0.154189	0.104298	0.0792649	0.0599234	0.0620419	0.104706	0.277605	0.106058	0.0286348	0.127761	0.207299	0.0840514	0.109684	0.0915762	0	0.0805604	0.177069	0.115093	0.191654	0.184427	0.120028	0.20541	0.162078	0	0	0.119831	0.0101142	0.14301	0.164663	0.132093	0.15943	0.0967256	0.0405846	0.176602	0.109186	0.044786	0.11297	0.0851056	0.148911	0.15089	0.133092	0.0904411	0	0.153467	0.111601	0.068041
QARS	0	0	0	0.0184869	0.0543544	0.023684	0.0271851	0	0.0591876	0.0062541	0.0605446	0	0.0164561	0.0129739	0.0261612	0.0311314	0	0.0539658	0.0435753	0.0235413	0.0502067	0.0233801	0	0.0378322	0.0183976	0	0	0.0241413	0.0572501	0.0473518	0.0157996	0.0367793	0.010334	0	0	0.0174064	0.052194	0	0.017379	0.0299258	0	0.0314898	0.0267966	0.0339924	0	0	0.0221512	0
USP19	0	0.0798597	0	0.0251622	0.0125045	0.0981267	0.0161406	0.0120712	0.0294506	0.0224482	0	0	0.056172	0.018311	0.0166014	0.00483731	0	0.0150439	0	0.0249427	0	0.00861168	0.0405831	0.022941	0.0334084	0	0	0.0160109	0	0	0.0396779	0	0.02947	0	0	0.0501976	0.0366258	0.076558	0.0653585	0	0.0775243	0	0.0176793	0.0450904	0	0	0.00219179	0
LAMB2	0.191704	0.190471	0.144742	0.0212924	0.118377	0.160976	0.12401	0.178084	0.230822	0.0890272	0.0813978	0.104855	0.101776	0.100361	0.181934	0.245872	0	0.116022	0.188447	0.114169	0.19539	0.097217	0.0243856	0.0648562	0.225953	0	0.187272	0.120692	0.089301	0.092606	0.165591	0.178909	0.176426	0.0655643	0.0949894	0.0423707	0.236291	0.271092	0.129809	0.162098	0.118749	0.0654267	0.165921	0.1607	0.0810336	0.123298	0.138988	0.0904705
CCDC71	0	0	0.0122068	0	0	0	0	0.0027142	0	0	0	0	0	0.036468	0	0	0.0916291	0	0	0.0153924	0.0151426	0.00468759	0.00116064	0	0.00584801	0	0	0.00469493	0	0	0	0.00300734	0.00897424	0	0	0	0.0155418	0	0	0	0.102768	0	0.0229943	0	0	0	0.0147279	0
KLHDC8B	0.0908152	0.0623756	0.0226621	0.0673687	0	0.0499475	0.0161406	0.0667188	0.0646637	0.0666447	0.0300229	0.154057	0.0661593	0.0186446	0.0485985	0.0598897	0.0965226	0	0.0255429	0.091046	0.0816411	0.00992526	0.0505675	0	0.0429677	0	0	0.0199244	0.0399289	0.0288805	0.106926	0.00300734	0.0328383	0.00843977	0.106042	0.0262364	0.0730088	0.137274	0.0522333	0	0	0.030408	0.0521201	0.0665112	0	0.177633	0.009029	0.0185877
C3orf84	0	0	0.00862125	0	0	0	0	0	0	0.010794	0	0	0	0	0	0	0	0	0	0	0	0.0092546	0	0	0	0	0	0	0	0	0.00737537	0	0	0	0	0	0	0	0	0	0	0	0	0	0	0	0	0
CCDC36	0.0335541	0.00993407	0.0329817	0.0631507	0	0	0.0497869	0	0.0484291	0.0545681	0	0.233728	0.0316113	0.0141127	0.0282264	0.0268236	0	0.0302519	0.00932438	0.0423852	0.0513764	0.0244131	0.0417614	0.0151752	0.0141848	0.175451	0	0.0316236	0.0227768	0	0.0245694	0.103611	0.0434679	0.0602428	0.0744897	0.0129368	0.0552049	0.122255	0.0271927	0.0718558	0	0.00447612	0	0	0.101357	0	0.0756208	0
C3orf62	0.0683489	0.0123655	0.0646994	0.0267592	0.0123487	0	0	0.0748294	0.115864	0.0405047	0.0605446	0.0180927	0.0588493	0.0199069	0.0166724	0	0	0.0187219	0.0617177	0	0	0.0222821	0.0554177	0.0535027	0.031889	0	0	0	0.0217197	0.0258711	0.0143468	0.0149244	0.0259379	0.00457773	0	0.0446197	0.0263202	0	0.00694318	0.0618802	0.059528	0	0.0285469	0.0292335	0	0	0.0394966	0.0115205
USP4	0.125576	0.0543516	0.0889909	0.0945136	0.043389	0.106787	0.0233781	0.123348	0.0741978	0.139607	0	0.143536	0.0840971	0.110546	0.151469	0.0880497	0	0.176662	0.143541	0.0632906	0.063545	0.137528	0.170931	0.184081	0.107683	0.253824	0	0.0572488	0.0823226	0.015749	0.137508	0.166473	0.155998	0.0951757	0.04364	0.0239612	0.141814	0.18605	0.131456	0.121098	0.0775243	0.111557	0.0370848	0.0358389	0.0293291	0.160878	0.15627	0.181918
RHOA	0.255807	0.311818	0.345265	0.328628	0.236395	0.285685	0.303674	0.273381	0.165463	0.299571	0.192731	0.273167	0.168084	0.259756	0.312182	0.258583	0.0965226	0.294478	0.249873	0.278364	0.129656	0.264831	0.400216	0.309897	0.31094	0.345375	0.2341	0.190406	0.265893	0.264429	0.39833	0.332508	0.276136	0.391467	0.093898	0.186475	0.424675	0.324543	0.222861	0.192962	0.112584	0.188436	0.320048	0.28679	0.327381	0.325391	0.355034	0.308283
TCTA	0.01778	0.0399515	0.0113711	0.0599224	0	0	0	0.0459798	0.116223	0.0482429	0	0	0.032957	0.0221511	0.0506706	0.0578353	0	0.0050952	0.0738064	0.051172	0.0389125	0.0438381	0.0719873	0.0710985	0.0195599	0	0	0	0	0.0608217	0.0559435	0.0295825	0.0219506	0.0883056	0	0.0950424	0.0206243	0.0441182	0.0296511	0.0199015	0	0.0521063	0.0235999	0.0201105	0	0	0.0429783	0.015137
AC104452.1	0	0	0	0	0	0	0	0	0	0	0	0	0	0	0	0	0	0	0	0	0	0	0	0	0	0	0	0	0	0	0	0	0	0	0	0	0	0	0	0	0	0	0	0	0	0	0	0
DAG1	0.141638	0.180522	0.0711586	0.0886909	0.0292603	0.0232016	0.120953	0.119485	0.128268	0.0309506	0.0730026	0.0359603	0.158848	0.0756605	0.122849	0.0197649	0.0965226	0.0333728	0.041577	0.0534843	0.126519	0.0909179	0.0763075	0.160227	0.0704181	0.274612	0.202207	0.0422	0.0970844	0.0853734	0.0881655	0.0819231	0.0910976	0.122631	0.0963185	0.079766	0.0898299	0.030855	0.051978	0.0470188	0	0.0229234	0.031729	0.0265609	0.0619692	0.0789996	0.0853565	0.0456957
BSN	0.0191378	0.0460662	0.113269	0.0840968	0.126219	0.0748125	0.0248173	0.09486	0.151125	0.0141408	0	0	0.040048	0.0418631	0.0466875	0.0128624	0.100043	0.0555793	0.0638032	0.0282695	0	0.0380186	0.0382783	0.0194354	0.0592408	0	0.0727925	0.0338056	0.0405511	0.0553308	0.0898825	0.0147236	0.0538813	0.0442022	0.078658	0	0.051652	0	0.0132706	0.0276227	0	0.0150625	0.0765036	0.0418536	0.0293291	0.0481638	0.0380048	0.0483456
APEH	0.0683489	0	0.0251545	0.0117706	0.0102049	0	0.0474163	0.0136356	0.0202748	0.00980383	0.0300816	0	0.0311721	0.0379718	0.0312866	0.0213581	0.10983	0.0121043	0	0.0168658	0	0.0240943	0.00227652	0	0.0229833	0	0	0.00840966	0.0160314	0	0.0117207	0.0450033	0.0146283	0.00969139	0	0	0.0519241	0.030855	0.0747212	0	0.103376	0.0125566	0.0364981	0	0	0	0.0206431	0.0135064
MST1	0	0	0	0.0179069	0	0	0	0.0150964	0	0.0109457	0	0	0	0	0.0062563	0	0	0.0267751	0	0	0	0.00586908	0	0.0562974	0.0113474	0	0.10076	0.00773517	0.013461	0.0132248	0.0171291	0	0.0206636	0	0	0	0	0	0	0	0	0.0205561	0	0	0	0	0.0158553	0
RNF123	0	0.0154942	0.00303877	0.0184545	0.0158947	0	0.0725467	0.0402013	0.10038	0.0518274	0.0254936	0	0	0.0222191	0.02566	0.0137502	0	0.0115301	0.0299273	0	0.0749972	0.019636	0.0205549	0.0175884	0.0110309	0.053175	0.101866	0.030781	0.0452601	0.0283747	0.0213406	0.0466201	0.00676585	0.00729639	0.0349995	0	0.0353283	0.0948044	0.0482806	0	0.0466265	0.024236	0.025381	0.0339924	0	0	0.0371027	0.0115205
GMPPB	0	0	0	0	0	0	0.0206789	0.00960657	0	0	0	0	0	0.0187861	0.0188755	0	0	0	0	0	0	0.0177791	0	0	0.00883763	0	0	0.00498775	0.0173164	0	0.0304312	0.00300734	0.0390435	0.00630134	0	0	0.000754685	0	0.00694318	0	0	0.0379941	0.00479917	0.0330129	0	0	0.012658	0
IP6K1	0.159796	0.0763773	0.194687	0.0614422	0.13863	0.141937	0.173059	0.167681	0.332388	0.24928	0.131144	0.260758	0.0678175	0.0950707	0.183613	0.102792	0	0.10463	0.127909	0.185992	0.147667	0.176763	0.138275	0.230714	0.141787	0.218853	0	0.0830331	0.138796	0.210333	0.142691	0.202179	0.129626	0.139635	0.0639744	0.278528	0.192577	0.129172	0.210444	0.128469	0.140011	0.111946	0.138655	0.189008	0.0720275	0.254582	0.149016	0.196385
CDHR4	0	0	0	0	0	0	0	0	0	0	0	0	0	0.00322742	0	0	0	0	0	0	0	0	0	0	0	0	0	0	0	0	0	0	0	0	0	0	0	0	0	0	0	0.0105997	0	0	0	0	0	0
INKA1	0	0	0	0.0143468	0	0	0	0	0	0	0	0.0253733	0.00859814	0	0.00750703	0.00483731	0	0	0	0.0385217	0.0168116	0	0	0	0	0	0	0	0	0	0.0215619	0	0	0	0	0	0.00439677	0.0441182	0	0	0	0.0137746	0	0	0	0	0.00369207	0
UBA7	0.0314146	0.0176977	0.0221343	0	0.0239614	0.0753878	0.0192446	0.0295613	0.139137	0.0168243	0.0254936	0.0558331	0.0138083	0.0276279	0.00994595	0.034011	0	0.0050952	0.0380578	0.0259389	0	0.0248009	0.012161	0.023505	0.0170036	0.0543784	0	0.0196841	0.0445112	0	0.0544918	0.049074	0.0111214	0.0431186	0	0.0302205	0.0305808	0	0.0284485	0	0	0.0236419	0.00767224	0	0.0293291	0	0.0258173	0
TRAIP	0	0	0	0	0	0	0.0214275	0	0	0	0	0	0	0.00857668	0	0.0151321	0	0.0050952	0	0	0	0	0	0	0	0	0	0	0.0187285	0	0	0	0	0	0	0	0.00478767	0	0	0	0	0	0.0225367	0	0	0	0	0
CAMKV	0.0347304	0.155248	0.0663287	0.0579696	0.0721126	0	0.0303047	0.0885381	0.0360862	0.0681911	0.0304915	0	0.0446035	0.0533951	0.0173184	0.0374582	0	0.0115301	0.0297669	0.0513628	0.0729822	0.0244393	0.0418171	0.0463767	0.0624671	0.116445	0.0807504	0.0440249	0.0101142	0.0389714	0.0499177	0.081139	0.126907	0.0446404	0	0.0595845	0.029235	0.0444095	0.0421578	0	0.059528	0.0163461	0.112529	0.116302	0	0.0361392	0.00653528	0.0368378
MST1R	0	0	0	0	0	0	0	0	0	0	0	0	0	0	0.00267696	0	0	0.0192482	0	0	0	0	0	0	0	0	0	0	0	0	0.00820737	0	0	0.0231422	0	0	0	0	0	0	0	0	0	0.0201105	0	0	0	0
MON1A	0	0.0185127	0	0.0423522	0	0	0	0	0.0083734	0.010794	0	0	0	0.00522929	0.00678517	0	0	0	0	0	0.0276493	0.0101918	0.0203723	0.0279646	0.0486692	0	0	0.0152659	0	0	0.0101938	0.0292158	0.0142493	0.018587	0	0.0391733	0.0140892	0	0.05443	0	0	0.0136805	0.0182901	0	0	0	0	0.0299259
RBM6	0.549433	0.413883	0.474844	0.482924	0.388964	0.510229	0.393194	0.48856	0.532135	0.561246	0.714167	0.825343	0.639529	0.51354	0.570849	0.563309	0.347786	0.574037	0.467618	0.603936	0.503849	0.5572	0.559884	0.584832	0.460604	0.769842	0.10076	0.600424	0.415458	0.484718	0.451715	0.610032	0.590262	0.60389	0.326902	0.620985	0.45079	0.402218	0.521419	0.492483	0.685866	0.620635	0.564512	0.557507	0.476582	0.731517	0.675071	0.713205
RBM5	0.21996	0.191314	0.330508	0.253075	0.21435	0.0972825	0.137009	0.235195	0.306554	0.279878	0.166502	0.366477	0.186918	0.196137	0.227865	0.218529	0.0916291	0.301134	0.296555	0.217066	0.223424	0.238394	0.150755	0.18084	0.274149	0	0.410538	0.212183	0.221753	0.184625	0.280794	0.202919	0.283421	0.141908	0.0349995	0.319336	0.246498	0.274378	0.167816	0.219401	0.218973	0.248056	0.227706	0.269857	0.127808	0.335852	0.145594	0.261781
SEMA3F	0.106558	0.058285	0.0657612	0.0707755	0.0391545	0	0	0.0100496	0.0458017	0.0079626	0.0478109	0.0180927	0.0258558	0.0678598	0.0268212	0.00483731	0	0.0115301	0.0105736	0.0311242	0	0.0572209	0.00946354	0	0.073386	0	0.263683	0.0223897	0.00879987	0.0404849	0.0626099	0.0568387	0.0682634	0.0380892	0.121548	0.051888	0.0698475	0	0.00694318	0.016258	0	0.0376234	0.0274269	0	0	0.0490902	0.024959	0.176525
SLC38A3	0.0345278	0.0225928	0.096424	0.0199797	0.0264027	0.0191824	0	0.163558	0.196941	0.0253741	0.0438671	0.0929261	0.113716	0.00881792	0.0622818	0.0778251	0	0.018077	0.10659	0.11457	0.0502759	0.0123565	0.0494286	0.0327636	0.0705676	0.207601	0	0.0116618	0.0324258	0	0.0605005	0.0870094	0.0126543	0.0104906	0	0.0239612	0.052116	0.143693	0.110071	0	0.102768	0.0284647	0.135449	0.0258925	0.0514686	0.102297	0.0841128	0.02577
GNAI2	0.209041	0.500873	0.25415	0.0592159	0.23384	0.232347	0.300395	0.200521	0.375373	0.181986	0.228339	0.144965	0.368575	0.341118	0.367001	0.262276	0.279677	0.340499	0.293373	0.279289	0.0939345	0.275502	0.249479	0.124599	0.379994	0.294234	0.323041	0.129692	0.201775	0.158112	0.392153	0.31451	0.303006	0.154608	0.222927	0.159127	0.367659	0.21587	0.432048	0.258357	0.0775243	0.160347	0.337408	0.0719657	0.246403	0.252883	0.394039	0.349929
SEMA3B	0.01778	0.0584556	0.0281974	0.0704701	0.0255143	0.042537	0.0283872	0.058457	0.0083734	0.0202053	0.0555752	0	0.0187421	0.110042	0.0349372	0.0226906	0	0.149443	0.059679	0.0593874	0.0200605	0.0734718	0.0813978	0.053853	0.0437882	0	0	0.0826139	0.11711	0.0540592	0.0700157	0.104073	0.0316806	0.0114174	0	0.0643105	0.0373984	0.0522476	0.0624236	0.0278872	0.185767	0.0888762	0.0593359	0.0558542	0.0912982	0.0676443	0.0831222	0.0632
LSMEM2	0	0	0	0	0.00991566	0.0271049	0	0.0117308	0	0	0	0	0	0	0	0	0	0	0	0	0	0	0	0	0	0	0	0.00112855	0	0	0	0	0	0	0	0.012288	0	0	0	0	0	0	0	0	0	0	0	0
IFRD2	0.0519682	0.0498062	0.0412248	0	0.0298648	0.0269277	0.0297522	0.00799463	0	0.00621076	0	0.0359603	0	0.031012	0.0253594	0	0.0965226	0	0.047889	0.0105248	0.049522	0.0500546	0.00116064	0.0228717	0.0164413	0	0	0.0381824	0.0298369	0	0.0112102	0.0299036	0.0418364	0.0229861	0	0	0.0168149	0.0441182	0.0489779	0	0.0606445	0.0263084	0.0311131	0.0213965	0	0.0144458	0.042498	0.041315
HYAL3	0	0.038982	0	0	0	0	0	0	0	0	0	0	0.010821	0	0	0	0	0	0	0	0	0	0.0299698	0	0.00985199	0	0	0.00541613	0	0	0.0131768	0	0	0	0	0	0.000246874	0	0	0	0	0	0	0	0	0	0	0
HYAL1	0.0358856	0	0.0208841	0	0.0118695	0	0	0	0	0.0329517	0.0286348	0	0.0831205	0.00406812	0.0338183	0	0	0.0528974	0.0173724	0.0564532	0	0.0360317	0.0494834	0.0328192	0.0568997	0	0.12098	0.0214984	0	0	0.0268565	0.0808234	0.0244238	0.0118717	0.0420679	0.0357439	0.0266977	0	0	0.0285841	0.0775243	0	0.0182901	0	0	0.0624134	0.026558	0.0770015
HYAL2	0.34325	0.0531815	0.0744939	0.0521037	0.0307956	0	0.0790553	0.143047	0.135414	0.0483603	0.0653606	0.0578428	0.12027	0.213945	0.0631961	0.0179773	0	0.0915281	0.105522	0.0589277	0.0533449	0.170924	0.128564	0.0527388	0.100286	0.053175	0.194577	0.0315197	0.161384	0.0652217	0.167488	0.115944	0.220584	0.0940827	0.0853191	0.0524996	0.0622732	0.0581611	0.128152	0.0458665	0	0.021564	0.261759	0.0285416	0.0492617	0.0744234	0.0914308	0.104477
TUSC2	0	0.0308782	0.00280831	0.0131794	0	0.0619356	0.0135601	0.0586423	0.049807	0.0171828	0.0423913	0	0	0.0563206	0.0683062	0.0132167	0	0.0454771	0.0211197	0.0572452	0.0530342	0.0552185	0.0503475	0.0856628	0.0645877	0	0	0.00842507	0.013414	0	0.0702493	0.0641996	0.030416	0.0156574	0	0	0.0584246	0.0401559	0	0	0	0.041533	0.00515537	0	0	0	0.0338884	0.0126686
RASSF1	0.036171	0.0367592	0.119345	0.0112999	0.0549707	0.0417188	0.0786962	0.0758415	0.0874228	0.0534337	0.0286348	0.136705	0.0982694	0.0957695	0.0933008	0.174673	0.196566	0.155198	0.0699531	0.095045	0.130393	0.132274	0.0698133	0.172796	0.0741286	0.088989	0.12098	0.0705332	0.0797441	0.0450803	0.192995	0.138471	0.247111	0.077041	0.24897	0.0349553	0.197743	0.0441182	0.213233	0.112673	0.0967015	0.0883079	0.051886	0.168423	0.0912982	0.261823	0.0692429	0.133754
ZMYND10	0	0	0.0175324	0	0	0	0	0	0	0	0.0300229	0	0	0	0.00670049	0	0	0	0.0308069	0	0	0	0	0	0	0	0	0	0	0	0	0	0	0	0	0	0.00480292	0	0	0	0	0	0	0	0	0	0	0
NPRL2	0	0	0.0191055	0.00994341	0.0309572	0	0.018969	0.0372865	0.037824	0	0	0	0	0.00514478	0.0187337	0.0132167	0	0.0137609	0.0173724	0.00790539	0	0.0254844	0.0196584	0.0568614	0	0	0.0701439	0.00984123	0.0479349	0.0780961	0.0449904	0	0.0233208	0.0100083	0	0	0.015732	0	0	0.0252953	0.059528	0.0303696	0.00479917	0.0296171	0	0.0144458	0.0195909	0.028771
Z84492.1	0	0.0449393	0	0	0	0	0	0	0	0	0	0	0	0.0143124	0	0	0	0	0	0.0183961	0	0	0	0	0	0	0	0	0	0	0	0	0	0	0	0	0	0	0	0	0	0	0	0	0	0	0	0
TMEM115	0	0.0199061	0.0601005	0	0.0132529	0.0336691	0.0379415	0.00140587	0	0	0	0.058638	0.0232711	0.0345471	0.0347611	0.022713	0	0	0.0348227	0.0133385	0.0200605	0.0168246	0.00321188	0	0.0247709	0	0	0.042753	0	0.0362352	0.0283556	0.0292841	0.0273897	0.00974861	0	0	0.0156531	0	0.0202137	0	0	0.0339154	0	0.0201105	0.0293291	0.0355991	0.0525856	0.0569147
CACNA2D2	0	0.0262647	0.0421263	0	0.028883	0.0271049	0	0.0398855	0.0083734	0.0346175	0	0.0463372	0.0193334	0.0349981	0	0.00483731	0	0.0170121	0	0.00279043	0.027818	0	0.00247943	0	0.0376285	0	0.0911632	0.0114472	0	0.0145436	0.0492775	0	0.00767986	0	0	0	0.0134248	0.0522476	0.0873889	0	0	0.0123839	0.0285469	0	0	0	0	0
CYB561D2	0	0	0	0.0164324	0	0	0.038782	0	0.0589864	0	0	0	0	0.00998709	0.00453392	0	0	0	0	0	0	0	0.00673664	0	0	0.143279	0	0	0	0	0.010107	0	0	0	0	0	0.00111112	0	0	0	0	0	0	0	0	0	0	0.0261353
C3orf18	0.0979447	0.0124081	0.0140354	0	0.0172797	0	0.0388793	0.00140587	0	0.0312628	0.0291355	0	0.0332866	0.0148155	0.0177491	0	0	0	0.00932438	0.00642826	0.0560055	0.00590759	0	0	0.0190782	0.226574	0	0.00928557	0.0169976	0.0235367	0.0271909	0.0182644	0.0132801	0.010319	0	0.0510981	0.0108076	0.030855	0.0532273	0	0	0.0324721	0.00995454	0	0	0	0.00950286	0
HEMK1	0.0776849	0.0304689	0.0536583	0.0248602	0.0296711	0	0	0.0122193	0.0396314	0.00871979	0	0	0.0327338	0.0267809	0.0078633	0.0226906	0	0.0152066	0.018916	0	0	0.0218504	0.0210159	0	0.0192631	0	0	0.0631974	0	0.0344626	0.0126222	0	0.0196352	0.0224434	0.124145	0.0296468	0.000507812	0.0842495	0.0132706	0	0	0.0176014	0.0151083	0	0	0	0.043391	0
CISH	0	0	0.0150035	0	0	0	0.0105076	0	0	0	0	0	0	0.015158	0	0.0160547	0	0	0	0	0	0.00511416	0	0	0.00966478	0	0	0	0	0	0	0	0	0	0	0	0	0	0	0.0647643	0	0	0.011964	0	0	0	0.00102437	0
MAPKAPK3	0	0.0436269	0	0	0	0	0.0227544	0.00140587	0	0.0117127	0	0	0	0.00661011	0.00324683	0	0	0	0.0215105	0.0015538	0	0.0213495	0.00473336	0	0.0157848	0	0	0.0210873	0.0140226	0.0457843	0.0192373	0.0336643	0.0152298	0	0	0.03038	0.0232166	0	0	0	0	0	0.00287308	0.0222381	0	0	0	0
DOCK3	0.361716	0.307649	0.359854	0.301391	0.276578	0.164997	0.226174	0.303807	0.205656	0.190334	0.3899	0.166051	0.207521	0.323751	0.354178	0.403668	0	0.225078	0.271399	0.209099	0.0667149	0.227776	0.321474	0.366375	0.361124	0.171787	0.304914	0.37979	0.398036	0.360806	0.303442	0.233382	0.329219	0.1583	0.265984	0.308294	0.343976	0.293211	0.231455	0.227915	0.281136	0.356639	0.237539	0.339636	0	0.345534	0.281369	0.310061
MANF	0	0	0.00578518	0.0463405	0.0640799	0	0.102991	0.0534481	0.0591876	0.0389165	0.0300229	0.0237084	0.0114473	0.0830906	0.0356529	0	0	0.0217077	0.0222984	0.0269279	0	0.0441879	0.0606619	0	0.0399987	0	0	0.0155743	0	0	0.028564	0.038909	0.0370311	0.030103	0	0.0455046	0.0344817	0	0.00694318	0.0691625	0	0.0114762	0	0.0503168	0.122152	0	0.0186865	0
RBM15B	0	0	0.0237373	0.00683563	0.0527911	0	0.0431807	0.0213494	0.174718	0.0401353	0	0.0188838	0.0114473	0.00658805	0.0226724	0.0337634	0	0.0382112	0	0.00512385	0.027818	0.0297638	0.00869573	0.0377815	0.0331548	0.0977801	0	0.0224526	0.0142638	0	0.0543259	0	0.0454455	0.0356188	0	0.0477623	0.0151006	0.0657059	0.0442407	0.0236387	0	0.0174403	0	0.0251974	0	0	0.00816835	0.054671
DCAF1	0.0989754	0.0821875	0.0759044	0.0480601	0.0511861	0.116434	0.0549012	0.0321355	0.064317	0.0936499	0.119671	0.0396624	0.0329737	0.0882037	0.044964	0.0202118	0	0.0439267	0.0404265	0.0446938	0.104615	0.102778	0.0420817	0.0370567	0.081048	0	0	0.0292718	0.139594	0.0195438	0.0909535	0.0753232	0.0885757	0.0946629	0.105218	0.0828848	0.0729831	0.0475263	0.122921	0.0536192	0.20276	0.0990845	0.155332	0.0457067	0.111231	0.0617821	0.117775	0.0450877
RAD54L2	0.0429967	0.0933054	0.109959	0.101175	0.103584	0.0826358	0.117649	0.0910053	0.114389	0.0971601	0.0603429	0.052969	0.147484	0.0860657	0.0637042	0.145226	0	0.157302	0.0786102	0.0759283	0.097414	0.110877	0.0835133	0.115725	0.0145351	0	0.0727925	0.0994838	0.024525	0.087108	0.0907933	0.152575	0.092907	0.0274471	0.192746	0.140356	0.0739715	0.239854	0.0384691	0.0899106	0	0.140442	0.0466402	0.0339924	0.0720275	0.10301	0.0669032	0.152396
TEX264	0.0167478	0.0804157	0.0377383	0.0611443	0.0102092	0.0176333	0.0778572	0.0427474	0.0871097	0.032892	0	0	0.0447732	0.0117161	0.0049466	0.0226906	0	0.0480225	0.0545523	0.0195034	0.0440405	0.0471403	0.00364007	0.0672697	0.0266111	0	0	0.0202869	0	0.089665	0.0413798	0.0465384	0.019893	0.0267636	0	0.012288	0.0340886	0.0444095	0.00694318	0	0	0.057907	0.00885664	0	0	0.0223376	0.0384067	0.0149278
GRM2	0	0	0	0	0.0238603	0	0.0465792	0	0	0	0.041402	0	0	0.00288227	0	0	0	0	0	0	0	0.00830121	0	0	0.0147871	0	0	0	0	0.0235367	0.0251032	0.0327913	0.0260001	0	0.0405846	0	0.00610474	0	0.0227341	0	0	0	0.00479917	0	0	0	0.00734506	0
IQCF3	0	0	0	0	0	0	0	0.00799463	0	0	0	0	0	0.0103829	0	0	0	0	0	0	0.0239006	0.00470571	0	0	0	0	0	0	0	0	0	0	0.0079024	0	0	0	0	0	0	0	0	0	0	0	0	0	0	0
IQCF2	0	0	0	0	0	0	0	0	0	0	0	0	0	0	0	0	0	0	0	0	0	0	0	0	0	0	0	0	0	0	0	0	0	0	0	0	0	0	0	0	0	0	0	0	0	0	0	0
IQCF1	0	0	0	0	0	0	0	0	0	0	0	0	0	0	0.00271132	0	0	0	0	0	0	0	0	0	0	0	0	0	0	0	0.00152433	0	0	0	0	0	0	0	0	0	0	0	0	0	0	0	0	0
RRP9	0	0	0.00856283	0	0	0	0	0.0157048	0	0	0	0	0	0.000456503	0	0	0	0	0	0	0	0.0103379	0	0.0218815	0.00698095	0	0	0	0.0204277	0	0.00152433	0.0153675	0.00870625	0	0	0	0.00453803	0.0401559	0.0284485	0	0	0.011728	0	0	0	0	0	0.00875536
PARP3	0	0.0176977	0.0311099	0	0.0102092	0	0.015582	0.0274878	0	0.0103151	0	0	0.0103548	0.00355028	0	0	0	0	0.0230829	0.00544033	0	0.00462462	0	0	0	0	0	0.00715535	0	0.0170271	0.0129218	0.00300734	0.00451636	0	0	0	0.009245	0	0.00694318	0	0	0.0129015	0.0302763	0	0	0	0.00102437	0
GPR62	0	0	0	0	0	0	0	0	0	0	0	0	0	0	0	0	0	0	0	0	0	0	0	0	0	0.053175	0	0.00725881	0	0.0145436	0.00929838	0	0	0	0	0	0.0048118	0	0	0	0	0	0	0	0	0	0	0
PCBP4	0.103706	0	0.0622142	0.0793832	0.037904	0	0.0138979	0.0529525	0.148292	0.0170434	0	0.0719066	0.0335401	0.0354071	0.077525	0	0	0.0286483	0	0.0456558	0.0773986	0.0377511	0.0743264	0.0277359	0.0268458	0	0.10076	0.0211312	0.0463215	0.0568881	0.129696	0.0431835	0.0422508	0.0301916	0	0.0441371	0.0335332	0.0503949	0.0184978	0.016258	0.108402	0.0368026	0.0505601	0	0	0.0771814	0.0378598	0.0201289
ABHD14B	0	0	0	0.0113551	0	0	0	0	0	0	0	0	0.00859814	0	0	0	0	0	0	0	0	0.00528256	0	0	0	0	0	0	0.0441373	0	0	0	0	0.00995313	0	0	0.00537602	0	0	0	0.0606445	0.00808075	0	0	0	0	0	0
ABHD14A	0	0	0	0	0	0	0	0	0	0	0	0	0	0	0	0	0	0	0	0	0	0.00796578	0	0	0	0	0	0	0	0	0.00152433	0.0160495	0	0	0	0	0	0.0380054	0	0.0254965	0	0.0270323	0	0	0	0	0.0117739	0
ABHD14A-ACY1	0	0	0	0	0	0	0	0	0	0	0	0	0	0	0.0161743	0	0	0	0	0	0	0	0.00227652	0	0	0	0	0.00417772	0.0178365	0	0	0	0	0	0	0	0	0	0	0	0	0	0	0	0	0	0	0.0107384
ACY1	0	0	0	0	0	0	0	0	0	0	0	0	0	0	0	0	0	0	0	0	0	0	0	0	0	0	0	0	0	0	0.0074405	0	0	0	0	0	0	0	0	0	0	0	0	0	0	0	0	0
RPL29	0.148771	0.14017	0.347706	0.1239	0.167595	0.230939	0.589324	0.340129	0.473237	0.0899367	0.389097	0.0390713	0.197559	0.478793	0.326936	0.255828	0.381315	0.134148	0.263747	0.273063	0.0749498	0.195593	0.192736	0.068442	0.417766	0.053175	0.183211	0.136943	0.154221	0.216082	0.34349	0.200696	0.296785	0.276416	0.0631497	0.150445	0.330229	0.265502	0.343424	0.220682	0.211398	0.180038	0.400008	0.0819253	0.273748	0.0783413	0.164477	0.278901
DUSP7	0.0415851	0.132142	0.00303877	0.00351545	0	0.0440069	0.0227544	0.0165023	0.0738849	0.0171119	0.0254936	0	0.0187021	0.0130585	0.0343971	0	0	0	0	0.0326369	0	0.00865404	0.0318069	0	0.0165714	0	0.0870069	0.00770988	0.013414	0	0.0716317	0.0125289	0.0132909	0.0181292	0	0.012288	0.0243584	0	0.0414135	0	0	0	0.0337677	0.0285416	0	0	0.0271989	0.0400365
POC1A	0	0	0	0	0	0	0.0191065	0.00582241	0	0	0	0	0	0.00723407	0.00621517	0.0132167	0	0.0050952	0	0	0	0.0162632	0.0150981	0	0.0126313	0	0	0.00302833	0.0217358	0	0	0	0.0246923	0.0118717	0	0	0.010888	0	0	0	0	0	0	0	0	0	0.0321336	0.0563152
ALAS1	0.21193	0.0188634	0.0103128	0.0490405	0.0487915	0	0.0164153	0.00722827	0.0722277	0.00681338	0	0	0	0.0308358	0.00410821	0.0128624	0	0	0.0322705	0.00925752	0	0.0308782	0.0260531	0	0.0539005	0	0	0.0184271	0.106837	0.0195438	0.0239849	0.04082	0.0853228	0.0252316	0	0.0340919	0.0383466	0	0.0284485	0.0536192	0	0	0.0199746	0.0285416	0	0.0279369	0.0310148	0.026561
AC097637.1	0	0	0	0	0	0	0	0	0	0	0	0	0	0	0	0	0	0	0	0	0	0	0	0	0	0	0	0	0	0	0	0	0	0	0	0	0	0	0	0	0	0	0	0	0	0	0	0
TWF2	0	0	0	0	0	0	0	0	0	0	0	0	0	0	0.00267696	0	0	0	0	0	0.0276493	0	0	0	0	0	0	0	0	0	0	0	0	0	0	0	0	0	0	0	0	0	0	0	0	0	0	0
PPM1M	0.053776	0.0262647	0.0150035	0.0209494	0	0	0	0.0152044	0.050613	0.0170846	0.0254936	0	0	0.0038423	0.0217194	0	0	0	0	0.00665383	0	0.00501203	0.0114666	0	0.0204722	0	0	0.00978227	0	0	0.0179355	0	0.0185609	0.0324249	0	0.0239612	0.00910998	0	0	0	0	0.00750035	0	0	0	0	0.00430073	0
WDR82	0.0642287	0.140912	0.143813	0.145693	0.104189	0.105516	0.156317	0.134556	0.254093	0.118434	0.0972633	0.203569	0.0459068	0.0753541	0.0964205	0.0465358	0.279677	0.095335	0.040926	0.123985	0.0923123	0.145721	0.179978	0.147767	0.172426	0.135212	0.0920474	0.0785826	0.038971	0.100012	0.210014	0.15228	0.136625	0.142481	0.04364	0.0532341	0.184953	0.190427	0.159247	0.151261	0.112584	0.0791563	0.141694	0.215565	0.0909945	0.20728	0.12027	0.0875589
GLYCTK	0	0	0.0207323	0	0.0160872	0	0.0206789	0.00483109	0	0	0.0291355	0.045785	0	0.0044746	0	0	0	0	0	0	0	0.00458313	0.00450306	0.0377815	0.0139555	0	0	0	0	0	0	0	0.00855471	0	0	0	0.00937502	0	0	0	0	0.0201309	0	0	0	0	0.00475421	0.0149278
DNAH1	0.0390762	0	0.0608823	0	0	0	0.0358315	0.0284666	0	0.0492973	0	0.0752903	0.0368021	0.0229667	0.025848	0.027818	0	0.0488399	0.0948405	0.0298727	0.0200605	0.00261291	0.127332	0.0524124	0.00456882	0.0543784	0	0.0360645	0.0335967	0	0.00800296	0.0559299	0.0214703	0.0260738	0	0	0.0156233	0	0	0.0248676	0	0.0566773	0	0.0533795	0	0.0395112	0.0287098	0.075487
BAP1	0.0429967	0.063452	0.054157	0.0215903	0.0720108	0.0313377	0.066216	0.0338368	0	0.0279614	0.0541285	0	0	0.0669839	0.02336	0.0333731	0	0	0.0255036	0.0117449	0.0204722	0.0396466	0.0712007	0	0.053249	0	0	0.0174831	0.0178365	0	0.00860639	0.0184239	0.0551899	0.0058685	0	0	0.02628	0.0820989	0.10372	0.146039	0	0	0.0559822	0.0213965	0.156908	0	0.0194147	0.0304806
PHF7	0.111354	0.0123172	0.0202632	0.00767521	0.0240754	0	0.00805185	0.0524374	0.090038	0.0188451	0.0249445	0.0281114	0.044087	0.0302474	0.00498204	0.0639493	0.110773	0.0624701	0.0523735	0.0147314	0.0389915	0.0160837	0.00364007	0	0.0379183	0	0	0.0248454	0	0.0613182	0.01532	0.0571414	0.0210949	0.0104041	0	0.0239612	0.0265422	0	0.066991	0	0	0.0187694	0.00546313	0	0	0	0.0199577	0.0392359
SEMA3G	0.0705239	0.0214584	0.0443686	0.0386034	0.168363	0	0	0.0320558	0.0598913	0	0.0348492	0	0.0431611	0.0555817	0.0604142	0.0336114	0	0.065428	0.0902705	0.100377	0	0.0245185	0.0192877	0.102043	0.0960039	0.053175	0	0.0618282	0.0131796	0	0.0155365	0.0604923	0.0162849	0.0160603	0.119243	0.0536098	0.030087	0	0	0	0	0.00915874	0.0735158	0.0328985	0	0.0764076	0.224166	0
TNNC1	0	0	0	0	0	0	0	0	0	0	0	0.0396624	0	0	0	0	0	0	0	0	0	0	0	0	0.0105868	0	0	0	0	0	0	0	0	0	0	0	0.00111112	0	0	0	0	0	0	0	0	0	0	0
NISCH	0.10362	0.120732	0.0935133	0.12739	0.12547	0.127454	0.180933	0.120464	0.319262	0.0997143	0.104702	0.0980885	0.112329	0.15261	0.135109	0.110999	0.261802	0.0670941	0.0993661	0.109137	0.0833007	0.103607	0.158416	0.173275	0.190963	0	0.0701439	0.148763	0.137814	0.08003	0.175913	0.194842	0.245741	0.136218	0.0639744	0.153564	0.155586	0.171349	0.135918	0.0890216	0.0624867	0.178569	0.140673	0.109668	0.0293291	0.0584768	0.161774	0.24302
STAB1	0	0.0354003	0.028817	0.0155369	0.0723741	0	0.0244773	0.00853661	0	0.0186789	0	0.0186999	0	0.0265721	0.00446022	0	0	0	0.0160075	0.0042066	0	0.0370289	0.0113079	0	0.0566694	0	0	0.010461	0.0369898	0	0.0256637	0.0600213	0.0704025	0.0210853	0	0	0.017428	0	0.0314627	0	0	0.0194218	0.00479917	0	0	0	0	0.0643675
NT5DC2	0	0.0636228	0.0373891	0.0596538	0.0448234	0.104817	0.0852127	0.0179186	0.103826	0.0214953	0	0.0132686	0.0376432	0.0389345	0.0854454	0.113455	0	0.0368297	0.00932438	0.0453439	0.0690667	0.0630254	0.0257609	0.0215706	0.150326	0.310935	0	0.0799089	0.0499017	0.0324011	0.100838	0.0823767	0.0692753	0.0809904	0	0	0.142589	0.0401559	0.0273487	0.0984093	0	0.0392256	0.10044	0.0222381	0.256149	0.0865508	0.0478048	0.119272
SMIM4	0.0738947	0.0185127	0.0882826	0.0516458	0.0227136	0.036154	0.0279031	0.0737437	0.0439348	0.0586176	0.147708	0	0.0268054	0.0300343	0.0126784	0.0761785	0	0.0499446	0.0202868	0.0307704	0	0.123666	0.0140451	0.023505	0.074929	0.2797	0	0.0317678	0.0635331	0.0456259	0.010344	0.0971918	0.0636299	0.0434365	0.0639744	0	0.0727696	0	0.0442407	0.019087	0	0.017485	0.0106185	0.0775745	0.0293291	0.0390095	0.0634164	0.144598
PBRM1	0.192149	0.358366	0.418401	0.531815	0.216093	0.375345	0.341325	0.282066	0.110784	0.336207	0.250897	0.219655	0.288289	0.179988	0.302752	0.370738	0.403339	0.345423	0.159481	0.306478	0.255059	0.378087	0.368065	0.200593	0.369341	0.341849	0.441197	0.274693	0.381414	0.45839	0.304079	0.341636	0.302795	0.245374	0.435989	0.385007	0.327177	0.393813	0.31778	0.25305	0.435015	0.292804	0.277802	0.202134	0.319723	0.404788	0.206196	0.296954
GNL3	0.0931345	0.0556574	0.0385839	0.0543922	0.0194292	0	0.048441	0.0591419	0.0281233	0.00925648	0.0556938	0.171081	0.0453031	0.0223315	0.0277222	0.0312561	0	0	0.0631887	0.0162833	0.0151426	0.0525496	0.0176164	0	0.0412866	0	0.1402	0.0516097	0.0967054	0.0881302	0.0800391	0.0989176	0.0429603	0.0304159	0	0.0876717	0.0308642	0.0725957	0.0317683	0.0429869	0.059528	0.036478	0.0199742	0.0503168	0.262863	0.081723	0.0491107	0.155908
GLT8D1	0.0336694	0.0888703	0.0336868	0.0329751	0.0590142	0	0.0343517	0.0622878	0.0886382	0.00607915	0.0259314	0.0237084	0.0454879	0.0440701	0.0576108	0.0439107	0	0.0176624	0.0282478	0.0298472	0.0634979	0.0466941	0.018207	0.0527388	0.0525888	0	0.0920474	0.0286108	0	0.0382584	0.0939368	0.0248855	0.0210051	0	0	0.111754	0.0281263	0.0441182	0.0381013	0	0.162296	0.0106846	0.0432414	0	0	0	0.117782	0.0159749
SPCS1	0.0644993	0.0201613	0.124215	0.0821749	0.124388	0.0548288	0.0862036	0.143272	0.218925	0.0527803	0.104203	0	0.0732399	0.114018	0.0856865	0.0338751	0	0.0840359	0.0893021	0.0496935	0.105985	0.0798169	0.114815	0.0215706	0.081977	0.205333	0	0.101552	0.0936878	0.0922998	0.155997	0.128021	0.0863288	0.10678	0	0.0357439	0.136527	0.0475263	0.0412319	0.0300557	0	0.12425	0.137698	0	0.15175	0.0874925	0.0864484	0.0226843
NEK4	0	0.0553728	0.0320666	0.0174929	0.0697886	0.0753446	0.0489137	0.0891564	0.179017	0.082369	0	0	0.0805504	0.0490598	0.0838377	0.0245501	0	0.0624515	0.112199	0.0819982	0.0499657	0.0554087	0.0561493	0.0564759	0.068048	0	0.0727925	0.0984776	0.0457831	0.0939305	0.0559444	0.0147236	0.089001	0.0985312	0.0954702	0.0562527	0.0616546	0.0581611	0.0629	0.103639	0.248082	0.0866505	0.0482174	0.109111	0.354448	0.16533	0.0616887	0.146066
ITIH1	0	0	0	0	0	0	0	0	0	0	0	0	0	0.00333877	0	0	0	0	0	0	0	0	0	0	0	0	0	0	0	0	0	0	0	0	0	0	0	0	0	0	0	0	0	0	0	0	0	0
ITIH3	0	0	0	0	0	0	0	0	0	0	0	0	0	0.0326399	0.0240964	0	0	0	0	0	0	0	0	0	0.0752476	0	0	0	0	0	0	0.0116112	0	0	0	0	0.0139517	0	0	0	0	0	0.0122128	0	0	0	0	0
ITIH4	0	0	0	0.014939	0	0	0	0.0100137	0	0.00607915	0	0	0	0.0223202	0.0150669	0	0	0	0	0	0	0	0.0278287	0	0	0	0	0	0	0	0	0	0.00360483	0.0321678	0	0	0.010815	0	0	0	0	0.0268597	0	0	0	0.0279369	0.00414078	0
AC006254.1	0	0	0	0	0	0.0285252	0	0	0	0	0	0	0	0	0	0	0	0	0	0.0015538	0	0.00458313	0	0	0	0	0	0	0	0	0	0	0	0	0	0	0.00361109	0	0	0	0	0	0	0	0	0	0	0
SFMBT1	0.121439	0.0414234	0.0486078	0.0462099	0	0	0	0.0353479	0	0.0255161	0.0478109	0.164139	0.0356489	0.0809581	0.0239905	0	0	0.141797	0.0455905	0.0767737	0.0507248	0.0232241	0.089384	0.0160431	0.0318783	0	0	0.0770125	0.029425	0.049563	0.0457349	0.0437246	0.096186	0.0661013	0	0.038515	0.0343361	0.111633	0.0870194	0.0506183	0	0.164513	0.0655808	0	0.0894952	0.135714	0.0541077	0.0834439
AC096887.1	0	0.0544863	0	0.021467	0	0	0.0900376	0.0197862	0.0323328	0.0319865	0	0.0396624	0.0150258	0.0148949	0.0485521	0.0201564	0	0.0153845	0.0488897	0.0297046	0	0.0275411	0.0251299	0.0404951	0.0140754	0.053175	0.10076	0.000973539	0.08637	0	0.0214248	0.0311235	0.0169356	0.0281292	0	0.0161441	0.0215975	0.044786	0.0296511	0	0	0	0	0	0	0	0.0241791	0.0107384
RFT1	0	0	0.0631021	0.037813	0.0217491	0	0.0295404	0	0	0.0387885	0	0	0	0.00694861	0.0227107	0	0	0.0203082	0	0.00709756	0.0358466	0.0225248	0.0193622	0.0215706	0.00408457	0	0	0.010534	0.0229327	0	0.00820737	0.0291895	0.0227658	0.0118867	0	0	0.00483618	0.0401559	0	0	0	0.0586859	0	0	0	0	0.0302141	0.027757
PRKCD	0	0	0	0.00663494	0	0.0226155	0	0.0478502	0	0.0107741	0	0	0	0.0346586	0.0197318	0.0179773	0	0.018077	0	0.0118177	0	0.0268225	0.015137	0	0.0126875	0	0	0.0138103	0.0343556	0.0235367	0.0399797	0.0301418	0.0294552	0.0137575	0	0	0.0533203	0	0	0	0	0	0.0181368	0	0	0	0.0535209	0.0115205
TKT	0.178694	0.0449393	0.0306554	0.0633861	0.0849282	0.0830396	0.0517816	0.0873974	0.0532398	0.0665463	0.0860383	0.0463372	0.01659	0.136485	0.099256	0.120844	0	0.0830336	0.0753551	0.102098	0.0412882	0.0416222	0.116381	0.0527388	0.121622	0.128713	0.080632	0.0450119	0.0828302	0.044933	0.0753272	0.0928449	0.11867	0.0726997	0.153166	0.0520017	0.0660965	0.112089	0.031722	0.0722283	0	0.100759	0.0617112	0.119197	0.120324	0.083347	0.0149765	0.0899952
DCP1A	0.177636	0.100208	0.121703	0.12649	0.144621	0.0176333	0.229178	0.261229	0.208625	0.24579	0.0595945	0.194497	0.273785	0.107421	0.158851	0.134862	0	0.112015	0.104524	0.134813	0.118939	0.202314	0.186539	0.121609	0.116763	0.0543784	0	0.0385023	0.119958	0.0796939	0.147663	0.235955	0.130203	0.124211	0.149736	0.105279	0.171288	0.153242	0.0507222	0.239846	0.321386	0.189431	0.137773	0.131988	0	0.11109	0.128029	0.280638
CACNA1D	0.0997635	0.0636044	0.116297	0.127139	0.0271849	0.0528514	0.0233781	0.0944901	0.0281233	0.083342	0.0432206	0.0422277	0.17952	0.0246268	0.0727729	0.0345337	0.0965226	0.174655	0.0470235	0.0866415	0.046978	0.0893264	0.0435672	0	0.0753955	0.239685	0	0.126171	0.15951	0.136856	0.0482876	0.0435367	0.126547	0.069122	0.0745761	0.131597	0.0893966	0.0401559	0.102035	0.038989	0.299132	0.0713742	0.0202471	0.176395	0	0.107704	0.0523867	0.0653025
CHDH	0	0	0	0	0	0	0.015582	0.0146493	0.0730371	0.017166	0	0	0	0.00308476	0.00964341	0	0	0	0	0.0109435	0	0.00862603	0.00773581	0	0	0	0	0.00215217	0	0.0235367	0.0296758	0	0.00125812	0	0	0	0	0	0	0	0	0.0176613	0	0	0	0	0	0
IL17RB	0	0	0	0.00784341	0	0	0.015582	0.0279171	0	0	0	0.0277217	0	0	0	0	0	0	0.0255429	0	0	0	0	0	0.0027184	0	0	0.0134614	0.0148869	0	0.0248524	0.0183346	0.0257083	0.0149127	0	0	0.0176958	0	0	0	0	0.0050889	0	0.0285416	0	0	0	0
ACTR8	0	0.0362834	0	0.0102797	0	0	0.0176895	0.00691506	0	0.0140381	0	0	0.0112352	0.0131599	0.0154336	0	0	0	0.0654894	0.0118323	0.0239006	0.0239354	0.0415539	0.0452182	0.00571973	0	0.10076	0	0	0.0475951	0.0118905	0.00300734	0.0130364	0	0.0405846	0	0.00413231	0	0	0.0353248	0	0	0.0344838	0	0	0	0.0134163	0
SELENOK	0	0.00993407	0.0994709	0.0277875	0.0864733	0	0.140364	0.0640805	0.0651524	0.0281278	0.0605446	0	0.124857	0.126622	0.0709686	0.115818	0	0.032391	0.0252511	0.0838477	0	0.0607585	0.0197848	0.0959209	0.0734859	0	0.202931	0.0585275	0.0469108	0.109312	0.103628	0.0846295	0.0428012	0.0334827	0.104705	0.0694658	0.0481182	0.140285	0.0779515	0.0370325	0	0.00985676	0.105913	0.038829	0.107382	0.0279369	0.0893376	0.0391196
CACNA2D3	0.431286	0.549496	0.578909	0.972011	0.430913	0.826242	0.501239	0.560589	0.533885	0.697732	0.766887	0.60556	0.606522	0.416429	0.826673	0.6132	0.324713	0.790402	0.395405	0.731893	0.812261	0.255134	0.838752	0.517893	0.56962	0.306362	0.530471	0.891204	0.651776	0.64737	0.491638	0.412711	0.383728	0.555096	0.704724	0.448435	0.473102	0.394978	0.449923	0.260633	1.03082	1.04571	0.290511	0.760103	0.475609	0.729495	0.551954	0.155457
LRTM1	0	0	0.0262884	0.0639591	0.0149392	0	0.0315127	0	0	0.0170692	0.0291355	0	0	0.00388015	0.00271132	0.015985	0.100043	0	0	0.00648096	0	0.00577871	0.00473336	0.0183597	0	0	0.0726661	0.0089451	0.049729	0.0253453	0.0110979	0	0.00738735	0	0	0	0.00700625	0	0	0	0	0.0287781	0.039964	0	0	0.0341139	0	0
WNT5A	0.0336694	0.0717154	0.00856283	0.036997	0	0	0	0.00483109	0	0.0254865	0	0	0	0.0206872	0.0135435	0.0247173	0	0.0192482	0	0.00279043	0	0	0	0	0	0	0	0.00604981	0.0204277	0	0.0102427	0	0	0	0	0	0.00513836	0	0	0	0	0	0.0148063	0	0	0	0	0.0304806
ERC2	0.257766	0.378577	0.188245	0.195129	0.134678	0.387438	0.243698	0.24353	0.138674	0.132889	0.11197	0.0700457	0.0792614	0.145033	0.133982	0.212208	0.370054	0.0997448	0.152561	0.0792841	0.0578811	0.100321	0.188485	0.193524	0.293965	0.411319	0.470648	0.204839	0.144657	0.259725	0.283582	0.206195	0.269323	0.165221	0.262217	0.0849843	0.14767	0.175304	0.075501	0.2305	0.221449	0.220141	0.163973	0.163887	0.254894	0.116191	0.229128	0.278368
CCDC66	0.227767	0.196535	0.0837259	0.17838	0.125776	0.322484	0.0769332	0.142426	0.163658	0.156353	0.0820786	0.0518198	0.160179	0.071068	0.197206	0.139632	0.0965226	0.166209	0.0826312	0.188047	0.0991703	0.213547	0.207926	0.254287	0.121056	0.0820368	0.173553	0.200438	0.165451	0.174174	0.151927	0.105683	0.149654	0.189051	0.176895	0.146537	0.103861	0.273044	0.117216	0.123162	0.059528	0.177059	0.140379	0.102703	0.0692585	0.19381	0.170136	0.213693
ARHGEF3	0.248017	0.288163	0.272565	0.336183	0.232652	0.302869	0.246092	0.208002	0.28666	0.217684	0.199393	0.0988679	0.161392	0.184105	0.111517	0.325676	0	0.169144	0.404843	0.253824	0.134665	0.217619	0.380343	0.438652	0.223892	0.158676	0.179054	0.304368	0.298091	0.27672	0.267544	0.23904	0.210525	0.394814	0.189968	0.453504	0.192642	0.229362	0.331479	0.364592	0.220986	0.31856	0.265509	0.218489	0.107382	0.26759	0.4534	0.149942
SPATA12	0	0	0	0	0	0	0	0	0.0202748	0	0	0	0	0	0	0	0	0	0	0	0	0	0	0	0	0	0	0	0	0	0.00951715	0	0	0.00717634	0	0	0.00498579	0	0	0	0	0	0	0	0	0	0	0
IL17RD	0.0499303	0	0.0469493	0.0723953	0.0707829	0.081001	0.0261579	0.0874276	0.0926339	0.0422032	0.0933142	0.0180927	0.0421894	0.0457476	0.0199478	0	0	0.0204457	0.0790661	0.0902953	0	0.0227303	0.0479091	0.0367458	0.0123637	0.186754	0.0807504	0.0221232	0.0141044	0.0206826	0.0522633	0.0502864	0.0689247	0.0519399	0.0349995	0.0335504	0.0530657	0	0.0341359	0	0	0.0176846	0.0293127	0	0	0.0144458	0.0827378	0.0424775
HESX1	0	0	0	0.00927162	0	0	0	0	0	0	0	0	0	0	0	0	0	0.0115301	0	0	0.0195175	0	0.00116064	0	0	0	0	0.00112855	0.0275931	0.0132248	0	0	0	0	0	0.0277416	0	0.0581611	0	0	0	0.00447612	0	0	0.0984789	0	0.0138192	0
APPL1	0.2071	0.185494	0.195997	0.202104	0.19744	0.172761	0.082861	0.124364	0.33919	0.116501	0.0304915	0.0605406	0.145273	0.101402	0.0655349	0.14568	0.136562	0.0831815	0.179776	0.128983	0.0877298	0.141445	0.0859702	0.125476	0.139985	0.0977801	0	0.153166	0.140142	0.245206	0.142209	0.260385	0.194528	0.124175	0.075584	0.176753	0.173242	0.230968	0.0941182	0.0659911	0	0.114466	0.18193	0.175704	0.140256	0.0434909	0.139349	0.0971222
ASB14	0	0	0.00280831	0.0139822	0.0139447	0	0	0.00894003	0	0	0	0	0.0124501	0.00755615	0.0199482	0	0	0	0	0	0	0	0.00116064	0.0502539	0	0	0	0.00117936	0.0387407	0.0235367	0.00913962	0.0138041	0.00299466	0.0105403	0	0	0	0	0	0	0	0.00648931	0.0341589	0	0	0	0.0184811	0
DNAH12	0	0	0.0240594	0.0387967	0.0406676	0	0.0254867	0.0119864	0	0.0258114	0	0.0399949	0.010821	0	0.0190211	0	0	0.040514	0	0.0105248	0	0.00528256	0.0512986	0.0386802	0	0	0.117128	0.0308468	0.033434	0.0132248	0	0	0.00531656	0	0	0	0.00474017	0	0	0	0	0.0122478	0.0170266	0.0323682	0	0	0.0351477	0
PDE12	0.121842	0.0498545	0.0261932	0.0204529	0.0168126	0.0488867	0.0706869	0.0186597	0.0083734	0.0355443	0	0.04138	0.0461608	0.0358539	0.0318691	0.0198091	0	0.0605054	0.0222984	0.050025	0.0151426	0.0447869	0.019757	0	0.0468377	0	0	0.00571096	0	0	0.019305	0.0152221	0.0174265	0.028403	0	0	0.0126966	0	0.127703	0	0.0466265	0.0261183	0.00802845	0	0	0	0.0363049	0.0909966
ARF4	0.11197	0.0877939	0.115804	0.126754	0.0906558	0	0.118312	0.0863972	0.137541	0.111037	0.342248	0.0672301	0.0509715	0.0729531	0.0818739	0.159605	0	0.0205528	0.068889	0.0695638	0.0249603	0.140233	0.0524502	0.177882	0.0911887	0.136415	0	0.0767559	0.149832	0.0160526	0.068448	0.192434	0.081134	0.070887	0.04364	0.0239612	0.109695	0.155041	0.0377438	0.0475597	0.0474525	0.0820177	0.122749	0.108038	0	0.102918	0.102299	0.0764259
DENND6A	0.289026	0.268843	0.239041	0.222736	0.205255	0.324225	0.229317	0.281636	0.208754	0.348761	0.185214	0.235705	0.261605	0.209312	0.255322	0.135119	0	0.14525	0.156576	0.240941	0.179799	0.190534	0.203786	0.440138	0.115661	0.272935	0.449725	0.171672	0.0689285	0.144652	0.296303	0.188287	0.165432	0.124126	0.193387	0.274651	0.10644	0.567292	0.20333	0.10791	0.212262	0.11458	0.184647	0.230006	0.255751	0.139133	0.217788	0.108413
SLMAP	0.374098	0.472343	0.301047	0.323165	0.286504	0.271285	0.226988	0.234648	0.41133	0.345127	0.286858	0.437998	0.322461	0.445715	0.438117	0.29165	0.209873	0.210637	0.341423	0.317409	0.135166	0.423672	0.265884	0.292033	0.618618	0.377598	0.6282	0.342217	0.284022	0.295321	0.270663	0.326268	0.412982	0.44782	0.22318	0.329008	0.429944	0.206136	0.257414	0.443558	0.534568	0.392173	0.398172	0.266305	0.333945	0.422676	0.324048	0.397096
FLNB	0.158893	0.124585	0.192558	0.288813	0.381129	0.0320931	0.0450603	0.124527	0.36096	0.100151	0.228674	0.2226	0.206081	0.250834	0.288388	0.344581	0.209873	0.216056	0.220535	0.223622	0	0.121074	0.402576	0.188511	0.470097	0.278491	0.446387	0.254607	0.203462	0.0558243	0.206097	0.138224	0.371957	0.263582	0	0.239249	0.195636	0.171461	0.183441	0	0.118749	0.289589	0.142911	0.100697	0.172028	0.0673941	0.523683	0.263009
DNASE1L3	0	0.0501976	0	0.0177049	0	0	0	0	0	0	0	0	0.0188161	0.0105748	0	0	0	0	0	0	0	0	0.0401531	0	0	0	0	0	0	0	0.00951715	0	0	0	0	0	0	0	0	0	0	0.0534594	0	0	0	0	0.0155244	0
ABHD6	0.0861012	0.0241372	0.0637544	0.116752	0.0291933	0.0786911	0.0404439	0.0455923	0.0158115	0.0776002	0.0596269	0.139266	0.103256	0.0505426	0.0499515	0.0812392	0	0.0335582	0.0469898	0.0261491	0.102079	0.0589998	0.172223	0.0647477	0.106163	0.118612	0	0.086673	0	0	0.0341781	0.0787658	0.028392	0.0997685	0	0.0651578	0.0366533	0	0.0689418	0.0299258	0.0624867	0.128996	0.0212003	0.047289	0	0.050585	0.0714129	0.0326061
RPP14	0.0343885	0	0.0252209	0.0247805	0	0	0	0.0203745	0.0526075	0.0214261	0	0	0.0277867	0.0516282	0.0178253	0	0	0.0115301	0.042766	0.022372	0.0419451	0.0123637	0.0572244	0	0.0214561	0	0	0.032825	0.0253861	0.0235367	0.0208927	0.0325729	0.0189379	0.00630134	0	0.0239612	0.00995946	0.0324398	0.00694318	0	0	0	0	0	0.0984789	0	0.0110041	0.00896273
PXK	0.0167478	0.186931	0.123698	0.109696	0.101269	0.0968584	0.190933	0.149778	0.225323	0.184602	0.107329	0.0700457	0.151158	0.0853594	0.0664023	0.0247039	0.10983	0.0883827	0.0557565	0.10633	0.0971676	0.104921	0.185573	0.111419	0.106228	0.053175	0	0.121589	0.156657	0.116619	0.194795	0.177137	0.18302	0.164666	0.241037	0.0657154	0.1153	0.0849419	0.0659434	0.191923	0.277531	0.142626	0.109034	0.120002	0.308298	0.222775	0.118617	0.13357
PDHB	0.0677102	0.0311426	0.084127	0.0290022	0.0411606	0.0269277	0.0156022	0.0124343	0.151427	0.0215506	0.0254936	0	0.0785507	0.0761767	0.0375859	0.00483731	0.0916291	0	0.0319836	0.0392335	0.0151426	0.0333595	0.0223881	0.0194354	0.0569603	0.118612	0	0.0188808	0	0.0991187	0.0471297	0.0682726	0.0220067	0.0804922	0	0	0.016427	0.0324398	0.0450445	0	0.108402	0.0151607	0.0373569	0	0	0.0211533	0.030027	0
KCTD6	0	0.0942227	0.0559062	0.0201718	0.0160872	0	0	0.0378012	0.0548351	0.02796	0	0.0703111	0.0210515	0.0429091	0.0511283	0	0	0.0596842	0.0311412	0.0184634	0.0239006	0.00796814	0.0577576	0.0762968	0.0106482	0	0.117128	0.0515457	0.0169976	0.0459076	0.0278031	0.0160495	0.0198382	0.0161639	0.0642232	0	0.0101904	0	0	0	0	0.113829	0.0268597	0.157325	0.0293291	0.0434634	0.0206464	0.0376558
ACOX2	0	0	0.0405711	0	0	0	0	0.0147279	0	0.0132398	0	0	0.0384647	0.0101651	0.0122177	0	0	0.0715334	0	0.0042066	0.0217707	0.00749714	0.00921607	0	0.00443078	0.088989	0	0	0	0.0965007	0	0	0.00733655	0.0058685	0	0	0.00894503	0.0462441	0	0	0.0474525	0.00750035	0.00946434	0.0538604	0	0.0144458	0.0146865	0.00875536
FAM107A	0.212281	0.158488	0.291082	0.0622646	0.106284	0	0.0671885	0.24694	0.181712	0.0442544	0.15058	0.139319	0.0719387	0.306784	0.0929082	0.0708319	0	0.0914246	0.0823748	0.132137	0.0722473	0.239863	0.228824	0.0827435	0.193113	0.550039	0	0.139647	0.185668	0.191193	0.166676	0.214534	0.247998	0.0608221	0.444768	0.0501657	0.166598	0.110493	0.202085	0.0862755	0	0.403629	0.386582	0.0486521	0.0492617	0.308036	0.099894	0.128675
FAM3D	0	0	0.00303877	0	0	0	0	0	0	0	0	0	0	0	0	0	0	0	0	0	0	0.00424775	0.00931523	0	0	0	0	0	0	0	0	0	0	0	0	0	0	0	0	0	0	0	0	0	0	0	0	0.0156573
C3orf67	0.0746184	0.0562046	0.0437468	0.0293087	0	0.0599234	0.0165434	0.00140587	0.0364565	0.0427836	0.0254936	0	0.054041	0.0038423	0.0146685	0	0	0.046575	0.0201844	0.0218405	0	0.0354949	0	0	0.0319273	0.0543784	0	0.0269405	0.038957	0	0.00702724	0.0125343	0	0.0349466	0	0	0.00263248	0.0444095	0.0498566	0	0	0.0294623	0	0.0612486	0	0	0.0195515	0.024736
FHIT	0.466144	0.41988	0.552621	0.970477	0.563724	0.480787	0.505218	0.579006	0.69061	0.633092	0.181181	0.546917	0.272136	0.273318	0.466153	0.722546	0.136562	0.694012	0.353232	0.5193	0.302465	0.427724	0.852067	0.429193	0.511501	0.544533	0.376015	0.869817	0.654029	0.547669	0.321122	0.423149	0.428482	0.697105	0.51622	0.419312	0.290714	0.477908	0.403646	0.342947	0.76313	0.720007	0.394867	0.561537	0.441536	0.328223	0.662228	0.245726
PTPRG	1.9783	1.974	1.61195	1.45526	1.84932	1.79859	0.726975	1.53374	1.63935	1.8091	1.68038	1.68675	1.93784	1.60132	1.739	2.03937	1.6026	1.5778	1.60339	1.83277	1.68724	1.87531	1.39741	1.50538	1.6695	2.4103	1.81483	1.2734	1.94662	1.62238	1.51215	2.21134	1.78023	1.62792	1.70416	1.60024	1.4898	1.8776	1.41966	1.80847	1.4529	1.35643	1.7108	1.46989	1.39691	1.81441	2.05896	1.6926
C3orf14	0.0499303	0.0317639	0.0153074	0.0470653	0.044653	0	0.0471644	0.0809433	0.129669	0.0257293	0	0.047272	0	0.0421752	0.0391127	0.0313564	0.13697	0	0.0165035	0.0422043	0.027818	0.00610807	0.0592627	0.022327	0	0	0	0.0266554	0.0265685	0	0.0556459	0.0198977	0.0122212	0	0	0	0.0270973	0.0522476	0	0	0	0.0101011	0.0397468	0.0909649	0	0	0.0141274	0.0370295
FEZF2	0	0	0	0	0	0	0	0	0	0	0	0	0	0.00211176	0.00498204	0	0	0	0.00932438	0	0	0.0181165	0	0	0.0211488	0	0	0	0	0	0.0161787	0.0347068	0	0	0	0	0.00318239	0	0	0.0328202	0	0	0.00479917	0	0	0	0	0
CADPS	0.0801405	0.124694	0.205121	0.287544	0.507125	0.241223	0.265431	0.231514	0.243811	0.0581012	0.0718935	0.0313613	0.174559	0.220783	0.268499	0.100605	0	0.236141	0.282421	0.269217	0.175958	0.121934	0.315396	0.160822	0.265911	0.486305	0.224169	0.330109	0.349272	0.351113	0.259882	0.181859	0.256097	0.124276	0.287473	0.160701	0.235712	0.110601	0.154251	0.201167	0.0474525	0.0998364	0.24887	0.222608	0.247146	0.119152	0.10712	0.155525
SYNPR	0.238037	0.0638776	0.063748	0.0572368	0.0778744	0.0406584	0.124579	0.0900683	0.1357	0.0343582	0	0.0570618	0.0571712	0.08359	0.0459894	0.0524281	0.110773	0.0303656	0.0967678	0.110502	0.0151426	0.032782	0.0693126	0.151385	0.0706956	0	0.10076	0.051275	0.102896	0.0810952	0.126273	0.0370507	0.0751907	0.0686188	0.0639744	0.03038	0.0919422	0.0849419	0.0532273	0.0657689	0.0466265	0.0106846	0.0384422	0.125979	0	0.0211533	0.00798709	0
SNTN	0	0	0	0	0.00754989	0	0	0	0	0	0	0	0	0.000456503	0	0	0	0	0	0	0	0	0	0	0	0	0	0.00622931	0.0250184	0	0	0	0	0	0	0	0.00293434	0	0	0	0	0	0	0	0	0	0	0
C3orf49	0	0	0	0	0	0	0	0.010556	0	0	0	0	0.0284882	0	0.00304449	0	0	0	0	0	0	0	0	0	0	0.121073	0	0	0	0.0299906	0	0	0	0	0	0	0	0	0	0	0	0	0	0	0	0	0.00989381	0
THOC7	0.0568562	0.0545456	0.12732	0.0728162	0.0404372	0	0.0668552	0.102202	0.12512	0.047349	0.0309596	0.0253733	0.0878616	0.0861733	0.0429834	0.102911	0	0.0742827	0.072011	0.052648	0.0873254	0.037022	0.0377674	0.0389148	0.0992892	0.290655	0	0.0443086	0.0414498	0.0630919	0.1139	0.0808602	0.0687595	0.0236361	0.0790003	0	0.10377	0.0711882	0	0.0756355	0.0474525	0.0227348	0.0606579	0.112001	0.127579	0.127505	0.0437291	0.157701
ATXN7	0.0336694	0	0.0268186	0.0236732	0.0255057	0.0725939	0.0205157	0.068662	0.0612548	0.0123889	0	0.0575257	0.0308067	0.0448363	0.0263442	0.0295547	0	0	0.0335137	0.0208731	0.0276493	0.0335582	0.0404576	0.0521409	0.00827173	0	0.237516	0.0217421	0.0275931	0.0317787	0.0548915	0.0292841	0.0200917	0.0251263	0	0.054974	0.0338016	0	0	0.0781698	0	0.0630735	0	0	0	0	0.0661053	0.0124924
PSMD6	0.0191378	0.0551321	0.0833184	0.0163351	0.0544204	0.0232016	0.0885996	0.0329683	0.154282	0.0451506	0.0259314	0.0251537	0	0.0437122	0.0277422	0.0476489	0	0.0332763	0.031878	0.0187164	0.0426862	0.0203339	0.053033	0.0378731	0.0370609	0	0	0.0214724	0.00943107	0	0.0402517	0.0517655	0.040379	0.0145309	0	0.012288	0.0417769	0	0.0380494	0.019087	0.059528	0	0.0429072	0	0.0619692	0.0479676	0.0488188	0.0250269
PRICKLE2	0.640202	0.519461	0.370666	0.361732	0.523676	0.367669	0.352341	0.316748	0.483571	0.520174	0.604261	0.679019	0.415985	0.387617	0.32631	0.464267	0.475131	0.229932	0.229216	0.247295	0.218443	0.578972	0.435584	0.516023	0.352115	0.714041	0	0.355587	0.409832	0.374178	0.441555	0.758939	0.329954	0.353107	0.560942	0.402215	0.31325	0.412988	0.426619	0.276336	0.335655	0.255327	0.644852	0.321373	0.173621	0.439346	0.769422	0.217127
ADAMTS9	0.866816	0.415623	0.236369	0.153102	0.0591849	0.23452	0.259513	0.413197	0.158537	0.172102	0.52361	0.291451	0.158683	0.491255	0.0813096	0.104386	0.731971	0.310049	0.147239	0.0765629	0.104014	1.89363	0.167716	0.022327	0.77739	0.309334	1.07593	0.626302	0.681689	0.189712	0.71707	1.42126	0.355035	0.293745	0.591594	0.129163	0.387165	0.236487	0.738921	1.56077	0.266074	0.438922	1.33868	0.0407445	1.64179	1.65153	0.180333	1.66077
MAGI1	0.266427	0.742459	0.729944	0.624143	0.749897	0.597059	0.554874	0.529978	0.613855	0.607271	0.926913	0.639393	0.619429	0.524712	0.686267	0.399201	0.749838	0.693943	0.557802	0.740862	0.38907	0.718653	0.673539	0.561527	0.897107	0.93597	0.52985	0.94264	0.678948	0.854119	0.545085	0.90748	0.530675	0.74654	0.465168	0.600798	0.849832	0.597203	0.76201	0.425109	0.433444	0.858702	0.641485	0.460059	0.663235	0.387059	1.05045	0.552615
SLC25A26	0.130493	0.0476046	0.095273	0.0726014	0	0.0616892	0.158215	0.0771635	0.0452621	0.212482	0.0897422	0.129364	0.0878781	0.0944188	0.127178	0.234329	0	0.139868	0.037577	0.0543454	0.0870594	0.157247	0.0978526	0.0714413	0.0724641	0.0820368	0.0870069	0.152596	0.0865651	0.216231	0.186784	0.0264933	0.174799	0.130403	0.115161	0.14358	0.0826207	0.147069	0.147353	0.15243	0.178368	0.0417246	0.024643	0.045665	0.107382	0.0769636	0.0487571	0.258725
LRIG1	0.164337	0.177397	0.0860881	0.0399839	0.178338	0.312163	0.263504	0.180998	0.0358	0.296938	0.197208	0.22318	0.392284	0.160316	0.280248	0.173003	0.222691	0.247915	0.116362	0.202176	0.181189	0.219769	0.136281	0.406363	0.140776	0.053175	0.0911632	0.167527	0.28922	0.117919	0.171535	0.250107	0.174238	0.230318	0.0639744	0.159557	0.207375	0.27225	0.0926427	0.102727	0.439532	0.224948	0.071414	0.123154	0.0894952	0.0783306	0.161109	0.165095
KBTBD8	0	0	0.0189738	0	0.00754989	0	0	0.00140587	0.0455497	0.00583878	0.0630944	0	0	0	0	0	0	0	0	0.0107842	0	0.00665066	0.00321188	0	0.00185042	0	0	0.00221769	0	0.0404147	0.0291022	0	0	0.0104462	0	0	0	0	0	0.0299258	0	0	0	0	0.0894952	0	0.00210894	0.0119969
SUCLG2	0.079833	0.195739	0.150258	0.249824	0.258695	0.417617	0.292166	0.122842	0.152884	0.297279	0.26311	0.329953	0.241898	0.189418	0.184835	0.218599	0.0965226	0.254589	0.2721	0.32253	0.237222	0.317824	0.16877	0.287231	0.161323	0.171026	0	0.238958	0.165815	0.174906	0.283237	0.257824	0.250187	0.353984	0	0.303808	0.125036	0.157706	0.15064	0.2298	0.347562	0.328127	0.131415	0.387526	0.163326	0.165374	0.275488	0.187863
EOGT	0.0513341	0.115566	0.0547237	0.0661777	0.132872	0.155564	0.0335184	0.138068	0.0567715	0.072627	0.0769463	0.100626	0.0182981	0.185977	0.107552	0.141667	0	0.135632	0.22126	0.193254	0	0.150578	0.0425222	0.0997649	0.0751541	0.174666	0	0.0451806	0.101018	0.144939	0.133526	0.137689	0.0519822	0.110886	0.324742	0.203731	0.0864232	0.0401559	0.095276	0.107264	0.180293	0.014271	0.106604	0.130929	0.0492617	0.121014	0.150576	0.105832
TMF1	0.0167478	0.15717	0.312415	0.0826996	0.140722	0.165055	0.16242	0.158604	0.103376	0.13774	0.192973	0.0525307	0.077706	0.127238	0.0939319	0.067221	0.0965226	0.0698852	0.0616105	0.12988	0.161268	0.163898	0.177615	0.0888357	0.121766	0.0543784	0.0700562	0.104943	0.174248	0.198518	0.160107	0.135682	0.160379	0.109294	0.126406	0.0254926	0.171873	0.206525	0.19572	0.135362	0	0.153318	0.154882	0.0778651	0.135548	0.0940338	0.147409	0.151946
UBA3	0.0191378	0.220069	0.0902699	0.0519159	0.15972	0.108615	0.0374051	0.0910698	0.049807	0.108846	0.133668	0.100682	0.0492503	0.10512	0.125419	0.077494	0.191672	0.0863804	0.0804747	0.179394	0.0195175	0.142975	0.0724274	0.103651	0.042009	0	0.278435	0.154906	0.159544	0.126594	0.130381	0.0814987	0.0743091	0.0701284	0	0.0239612	0.147924	0.105687	0.13237	0.18633	0	0.0795699	0.0686718	0.172522	0.127579	0.142131	0.102489	0.086975
ARL6IP5	0.0602021	0.0963684	0.221448	0.153923	0.173404	0.152736	0.433258	0.142218	0.23949	0.0985823	0.102438	0.11674	0.0855375	0.156891	0.194385	0.109321	0.235998	0.116119	0.153791	0.138516	0.0516056	0.138913	0.0968554	0.167666	0.229483	0	0.404055	0.147392	0.118845	0.0837675	0.215724	0.0795303	0.158985	0.112697	0.0639744	0.130592	0.214509	0.281183	0.0306496	0.129897	0.215839	0.147752	0.138529	0.221665	0.122152	0.160243	0.0915902	0.0751462
LMOD3	0	0	0	0.0215457	0	0	0	0	0	0	0	0	0.0383751	0	0	0	0	0.0170121	0	0.0233672	0	0	0	0.0350781	0	0.0728258	0	0.00448521	0	0	0.0010688	0	0.0132261	0	0	0.0457431	0.000277296	0.0441182	0	0	0.0775243	0	0	0.0137495	0	0	0.0138879	0.0135064
FRMD4B	0	0.110701	0.128797	0.213489	0.117004	0.196773	0.0550564	0.0863142	0.226984	0.0416201	0.0762513	0.107868	0.121087	0.103848	0.104062	0.16495	0	0.112169	0.0876012	0.116643	0.0419746	0.145084	0.142462	0.102122	0.0992441	0	0.080632	0.159347	0.0322371	0.0206826	0.0341873	0.0485367	0.119912	0.163726	0.179513	0.270151	0.0856569	0.24583	0.051978	0.0195705	0.0772952	0.163594	0.0496397	0.147149	0	0.0569544	0.257918	0.0573695
MITF	0.0896784	0	0.0695668	0.097533	0.0757001	0.130645	0.0679269	0.0831464	0.0651524	0.163498	0.137471	0.0251537	0.130778	0.0681424	0.0901093	0.0962097	0	0.0174399	0.107084	0.0999523	0.136001	0.0942824	0.052289	0.0718245	0.0752663	0	0	0.112278	0.0295766	0.172226	0.110426	0.149214	0.082069	0.101785	0	0.146455	0.0810295	0.136522	0.0772334	0.016258	0.366409	0.0434785	0.0302542	0.22553	0	0.0374524	0.0713899	0.0567599
MDFIC2	0	0.0304689	0	0	0	0	0	0	0	0	0	0	0	0.00533655	0	0	0	0	0	0	0	0	0.00227652	0	0	0	0	0	0.00943107	0	0	0	0	0	0	0	0	0.0503949	0	0	0	0	0	0	0	0	0	0
FOXP1	0.99576	0.943681	1.34932	1.87988	1.35716	1.28851	0.928147	0.94985	1.12016	1.35665	1.11597	1.15135	1.24961	0.896649	1.06277	1.50396	1.21539	1.26527	1.21297	1.195	1.42585	1.22768	2.07639	1.18272	1.02159	1.16205	0.783642	2.00028	0.975672	1.39456	1.12364	1.09444	0.967702	1.49954	1.0921	1.27945	1.04641	1.37352	1.14578	1.05741	0.802148	2.25851	0.902045	1.36253	1.54268	0.990343	1.42418	0.694076
EIF4E3	0.0390762	0.12854	0.0705655	0.0659959	0.0289679	0.0285252	0.0710032	0.111862	0.10648	0.107881	0.0730026	0	0.0325198	0.093943	0.058196	0	0.0916291	0.03255	0.0521398	0.0606474	0.071563	0.0405907	0.0748602	0.0568483	0.054416	0.203281	0.0726661	0.0556768	0.0216821	0.0733515	0.040713	0.0460776	0.0463753	0.0475337	0.0820767	0.0840724	0.0461534	0.054666	0.240146	0.120942	0	0.027851	0.0235673	0.133823	0.128172	0	0.0336619	0
GPR27	0	0	0.0335988	0	0.0139447	0	0	0	0.0455497	0.00695247	0	0	0	0.00563891	0.00547875	0	0	0	0	0	0.0239006	0	0	0	0.0294061	0	0	0	0	0.037744	0	0	0.0157551	0.0624326	0	0	0.00489468	0	0.036169	0.0240476	0	0	0.00546313	0	0	0	0	0
PROK2	0	0	0	0	0	0	0	0	0	0	0	0	0	0	0	0	0	0	0	0	0	0	0	0	0	0	0	0	0	0	0	0	0	0	0	0	0	0	0	0	0	0	0	0	0	0	0	0
RYBP	0.138924	0.156215	0.29057	0.196139	0.319682	0.423127	0.311763	0.191947	0.262067	0.283721	0.504314	0.0665323	0.239445	0.24234	0.153902	0.139435	0.0916291	0.171767	0.204086	0.215015	0.244161	0.185775	0.219455	0.208472	0.17666	0.188856	0.227207	0.11835	0.212593	0.263541	0.284189	0.193357	0.173449	0.202649	0.147374	0.175761	0.213641	0.349276	0.139742	0.260978	0.326259	0.136927	0.201136	0.288284	0.25908	0.266031	0.355804	0.391287
SHQ1	0.145627	0.0674177	0.0911867	0.0527848	0.0784352	0.111569	0.0964112	0.0905285	0.0083734	0.0530465	0.0609826	0.045785	0.0637474	0.0507217	0.0301226	0	0	0.0838744	0.0308603	0.0646923	0	0.116665	0.0396615	0.0162616	0.042105	0	0	0.0458492	0.0535299	0.105856	0.0404585	0.142691	0.0530518	0.0684556	0	0.0961656	0.0514265	0	0.0546994	0.106848	0.16402	0.0818752	0.103214	0.102691	0.104427	0.0503903	0.075365	0.169739
GXYLT2	0.0347304	0.0605407	0.0477052	0.14336	0.0781079	0.188608	0.0763127	0.144456	0	0.132067	0.0259314	0.0327523	0.0679369	0.0677113	0.126622	0.0974722	0	0.17619	0.103151	0.0597208	0.0195175	0.0407956	0.147042	0.0613849	0.0339017	0	0	0.112371	0.0691984	0	0.0333719	0.0786398	0.0846305	0.0827514	0	0.0765032	0.0562016	0.0725957	0.0713772	0.0539111	0	0.0821436	0.034504	0.0272562	0	0.0361392	0.0390061	0.0790336
PPP4R2	0.25578	0.186524	0.333479	0.196826	0.343485	0.147782	0.20618	0.236187	0.219605	0.2686	0.293965	0.363052	0.126334	0.116769	0.15202	0.0770369	0.138629	0.264683	0.0757126	0.242747	0.134625	0.252104	0.120247	0.164453	0.215923	0.128713	0.418779	0.187696	0.263364	0.0804561	0.158887	0.292953	0.15188	0.299795	0.155898	0.174724	0.190779	0.306167	0.307242	0.206988	0.203599	0.164821	0.266828	0.232548	0.140256	0.128922	0.193965	0.386634
PDZRN3	0.489802	0.410755	0.80281	0.851377	0.483267	0.681029	0.680327	0.62709	0.833242	1.00588	0.821973	0.677706	0.590085	0.616227	0.963373	0.8584	0.768754	1.01437	0.837107	0.878259	0.840646	0.586807	0.882045	0.859346	0.386603	0.422886	0.40141	1.17042	0.748752	0.872592	0.659121	0.742896	0.656118	0.679854	0.493332	1.04962	0.650761	0.635168	0.516265	0.43607	1.15843	0.611669	0.719763	0.976284	0.332658	0.568341	0.936983	0.633751
CNTN3	0.0390762	0.0899658	0.0319158	0.149145	0.212345	0.291776	0.0947182	0.165901	0.162818	0.0825583	0.0300816	0.0703304	0.10544	0.111724	0.150453	0.0719339	0.126168	0.0979703	0.0464296	0.125371	0.0913851	0.0635581	0.126086	0.0242335	0.142145	0.0977801	0.107682	0.198863	0.150153	0.200333	0.136208	0.0400347	0.143632	0.0513899	0.148448	0.194383	0.0767466	0.0725957	0.017379	0.117536	0	0.157011	0.0942863	0.144071	0	0.119198	0.138178	0.0611871
FRG2C	0	0	0	0	0	0	0	0	0	0	0	0	0	0	0	0	0	0	0	0	0	0	0	0	0	0	0	0	0	0	0	0	0	0	0	0	0	0	0	0	0	0	0	0	0	0	0	0
ZNF717	0	0.0704142	0.0843007	0.039198	0.0316253	0.0853753	0.0595129	0.0524147	0.098997	0.0769533	0.0309596	0.106144	0	0.0399963	0.0784295	0.0790798	0	0.0864712	0	0.0696266	0.0856937	0.0832357	0.137406	0.0997607	0.0171314	0.116445	0.0920474	0.0850432	0.0322864	0.0643469	0.0403438	0	0.0808829	0.0723832	0.0745761	0.0342845	0.043301	0.117831	0.165442	0.0520099	0.103376	0.0550847	0.0867363	0.0904276	0.0293291	0.0485597	0.0900843	0.0149278
ROBO2	0.584344	0.419547	0.601185	0.758367	0.713644	0.395317	0.602087	0.763083	0.492363	0.311717	0.401339	0.141891	0.287494	0.358419	0.392712	0.471824	1.25134	0.380952	0.455043	0.613601	0.412525	0.348361	0.554662	0.446244	0.754766	0.905483	0.545054	0.874391	0.678662	0.65613	0.645746	0.422707	0.493483	0.354978	0.560978	0.254362	0.467059	0.338448	0.556218	0.414608	0.243985	0.314488	0.451031	0.684415	0.453275	0.349667	0.40467	0.58089
ROBO1	0.330904	0.374047	0.145732	0.567882	0.33234	0.331597	0.232745	0.383039	0.265323	0.277423	0.364705	0.174078	0.288737	0.21849	0.160792	0.168992	0.136562	0.300527	0.217248	0.294562	0.237738	0.167187	0.263265	0.162807	0.279102	0.274973	0.635476	0.480128	0.359892	0.365182	0.352822	0.337061	0.27792	0.195987	0.475828	0.229002	0.218128	0.28827	0.0988754	0.297532	0.0784719	0.260385	0.192967	0.346976	0.139233	0.208511	0.152159	0.290242
GBE1	0.251258	0.400147	0.130005	0.309133	0.196877	0.450541	0.352766	0.286884	0.286903	0.297869	0.58958	0.365265	0.386109	0.255215	0.244449	0.21292	0.344266	0.349395	0.127531	0.229028	0.238899	0.522962	0.367422	0.28257	0.195213	0.088989	0.207508	0.323265	0.315186	0.215755	0.209344	0.345408	0.355191	0.211415	0.477985	0.301653	0.225949	0.391769	0.287294	0.270713	0.110876	0.314222	0.424509	0.269418	0.806291	0.540412	0.261311	0.848074
CADM2	0.759223	0.838701	0.845746	1.04374	1.26412	1.10767	0.961009	1.04337	0.64097	0.502621	0.549835	0.51573	0.778981	0.787573	0.828158	0.78432	0.977863	0.756262	0.787377	0.926507	0.919705	0.610434	0.685334	0.668468	1.18088	1.10939	1.53203	1.21256	1.27372	1.04252	1.0527	0.917128	0.939624	0.693621	0.92232	0.679667	0.835507	0.93759	0.89111	0.745012	0.749422	0.725762	1.1014	1.08638	0.896826	0.688986	0.691452	0.650773
VGLL3	0	0.0306442	0.0313324	0.011443	0	0	0	0	0	0.0223661	0.0688116	0	0.0687589	0.0567595	0.0710029	0	0	0	0.0116471	0.013131	0.0168116	0.0171212	0.00951537	0	0.0359096	0	0	0	0.0508592	0	0.00762006	0.0687866	0.0602706	0.0413211	0.0710891	0	0.0512399	0.124435	0	0.051201	0	0	0.0246456	0	0	0.0280668	0.00820201	0
CHMP2B	0.0695551	0.0787819	0.095123	0.0896305	0	0.069268	0.0682432	0.0600614	0.0687893	0.0417321	0	0.0650358	0.109901	0.0579058	0.0337111	0.0160547	0.0916291	0.0247818	0	0.0358733	0.0444237	0.0552902	0.0357639	0.0361599	0.0784247	0.171026	0	0.0338531	0.112982	0.0194275	0.0325631	0.0458516	0.0462767	0.0913771	0	0.0390774	0.0526591	0	0.102228	0.0199015	0	0.0232455	0.0581359	0.0381461	0	0.163518	0.0512559	0.0487548
POU1F1	0	0	0	0	0	0	0	0	0	0	0	0	0	0	0	0	0	0	0	0	0	0	0	0	0	0	0	0	0	0	0	0	0	0	0	0	0	0	0	0	0	0	0	0	0	0	0	0
HTR1F	0	0.0124081	0.0175324	0.0128524	0.00890127	0	0.0391579	0.0105645	0.037824	0.0402847	0	0.0570618	0.01659	0.00452462	0.00722072	0.0389344	0	0.031095	0	0.037718	0.0226821	0.00458313	0	0	0.0467397	0	0	0.0164049	0	0.0253453	0.0400742	0.0170858	0.0623226	0.00946687	0	0	0.034904	0.0626799	0.0746383	0.0382415	0.0466265	0.0288891	0.00995454	0.0780325	0	0.0224534	0.0173737	0.0332835
CGGBP1	0.106351	0.133527	0.0927124	0.145504	0.158831	0.0930212	0.302196	0.135095	0.200942	0.151421	0.160906	0.104614	0.12302	0.156886	0.135718	0.148135	0.0916291	0.147616	0.243274	0.0596363	0.116652	0.118597	0.122125	0.291156	0.102713	0.135212	0.10076	0.177007	0.157047	0.287766	0.208341	0.0509703	0.0941134	0.139036	0	0.130301	0.161879	0.304339	0.149259	0.219682	0.137052	0.0858118	0.129728	0.10226	0.0785908	0.208482	0.136949	0.101734
ZNF654	0.181468	0.159956	0.161702	0.251092	0.119864	0.23276	0.141866	0.0834509	0.313112	0.215508	0.263081	0.236284	0.105084	0.17325	0.113673	0.215928	0.0916291	0.157475	0.262105	0.129919	0.22078	0.222347	0.209159	0.142372	0.0977348	0	0.0807504	0.193598	0.188439	0.198238	0.192917	0.224486	0.160217	0.169243	0.169142	0.19518	0.173492	0.193498	0.175742	0.226832	0.0466265	0.217494	0.13609	0.180386	0.122152	0.184726	0.172719	0.259885
C3orf38	0.0238051	0.0845767	0.0468345	0.0606622	0.0917291	0.0826629	0.0974379	0.0175395	0.133971	0.051265	0.0922655	0.0650358	0.0355164	0.0671598	0.0501016	0.0548731	0	0.0445452	0.0113339	0.042544	0.0457923	0.0657768	0.00227652	0.120074	0.0453773	0	0.157063	0.0940525	0.0477378	0.0972799	0.054911	0.0732218	0.0422137	0.0442912	0.120319	0.0570788	0.0305858	0.0401559	0.0132706	0.101984	0.11884	0.0335428	0.0230892	0.126245	0	0.0543294	0.091099	0.0409069
CSNKA2IP	0	0	0	0.0146317	0.00890127	0	0	0.0161802	0	0	0	0.0132686	0	0.00563891	0	0	0	0	0.0195602	0	0.0235683	0	0	0.0242335	0.0401548	0	0	0.0128231	0	0.0335207	0.00152433	0.0207871	0.00451636	0.0178014	0	0	0.00419333	0	0	0	0	0	0.0389636	0	0	0	0	0
EPHA3	0	0.231298	0.241285	0.102414	0.24245	0.394793	0.153602	0.113616	0.444024	0.236276	0.217845	0.237503	0.23154	0.128028	0.395364	0.264055	0.679316	0.230631	0.122897	0.273481	0.183196	0.243894	0.106423	0.380106	0.116011	0.0977801	0.193627	0.06993	0.228939	0.215215	0.257328	0.196114	0.154422	0.180749	0.17428	0.345068	0.199684	0.30519	0.27849	0.109336	0.0474525	0.0511599	0.23549	0.168331	0.304962	0.142494	0.384248	0.0708659
PROS1	0.166566	0.107153	0.0367399	0.157873	0.146153	0.0656041	0.105675	0.0479086	0.115166	0.12966	0.10974	0.0359603	0.0740244	0.125196	0.0721582	0.206647	0.10983	0.119625	0.124285	0.134265	0.0226821	0.117438	0.143244	0.106091	0.117206	0.116445	0	0.166513	0.197298	0.0733186	0.0583717	0.0944067	0.0894373	0.103084	0.0770673	0.0456035	0.0597615	0.054666	0.0227341	0.0919027	0	0.260703	0.102569	0.143701	0	0.119286	0.0845065	0.122073
ARL13B	0.230372	0.0825673	0.082722	0.051645	0.0815871	0.0674917	0.015582	0.143701	0.0828328	0.174035	0.116451	0.140432	0.0885488	0.150948	0.149143	0.0978028	0	0.0715171	0.178217	0.182311	0.0656537	0.169241	0.138243	0.0725805	0.0378346	0.105501	0.0911632	0.114174	0.150198	0.172237	0.119207	0.196362	0.0759963	0.0651092	0.256652	0.129997	0.1134	0.138556	0.0918736	0.0734977	0	0.234079	0.138114	0.0731127	0.200454	0.172616	0.112012	0.137903
STX19	0	0	0	0.0149714	0	0	0	0.0110334	0	0.0104067	0	0.0253733	0	0.00695258	0	0	0	0	0	0.00279043	0	0.00997594	0	0	0	0	0	0	0.0250184	0	0	0	0	0	0	0.0174064	0	0	0	0	0	0.0121182	0	0	0	0	0	0
DHFR2	0.0776849	0.0659022	0.0153074	0.0373168	0	0	0.0283872	0.0205359	0.0083734	0.0270407	0.0291355	0.0188838	0.0152603	0.0170622	0.0143595	0	0	0	0.00932438	0.00825812	0	0.00835472	0.010612	0	0.00777596	0	0.0701439	0.0194496	0.054813	0.0518791	0.0124399	0.0382533	0.0421963	0	0	0	0.0122308	0	0.0284485	0	0	0	0.00479917	0	0	0	0.0160767	0.015137
NSUN3	0.0675704	0.0739301	0.118151	0.0959399	0.070659	0.0400987	0.0619894	0.0917248	0.0202748	0.0727565	0	0.0433734	0.0360528	0.0293862	0.102727	0.17702	0	0.113099	0.0773711	0.0577599	0.0896626	0.0509098	0.0598609	0.0625501	0.0331109	0.053175	0.191676	0.0960508	0.0448006	0.103931	0.0956737	0.0208791	0.0919229	0.0168652	0.0349995	0.0762871	0.0289912	0.0523318	0.0284485	0.0992519	0	0.063494	0.0462575	0.0418536	0.2507	0.0341139	0.0802034	0.056166
MTRNR2L12	0.221222	0.258669	0.258748	0.0508491	0.0941252	0.164928	0.118138	0.113336	0.165396	0.105298	0.101113	0.0359603	0.0317105	0.160894	0.115337	0.0310265	0	0.0492155	0.102178	0.0705238	0.0334164	0.081107	0.275357	0.102844	0.257906	0.118612	0.223442	0.0909276	0.0477994	0.124999	0.0542156	0.0860443	0.135003	0.120756	0.351409	0.146651	0.0898919	0.0401559	0.229669	0.0386575	0.173229	0.0470714	0.119937	0	0	0.051471	0.195929	0.0634697
EPHA6	0.129168	0.0687482	0.113172	0.201678	0.249901	0.150493	0.0938941	0.167989	0.149369	0.107061	0.156723	0.0468113	0.0843021	0.109382	0.189771	0.0938194	0	0.164755	0.106136	0.119582	0.106663	0.103304	0.246987	0.131552	0.250803	0.0977801	0.0920474	0.217045	0.162001	0.140923	0.143624	0.159322	0.188918	0.0971496	0.242548	0.251277	0.143039	0.0444095	0.23997	0.102742	0.235408	0.180359	0.0934206	0.0933794	0.152964	0.0756611	0.179589	0.175859
ARL6	0.0410643	0.117732	0.0894617	0.0737993	0.0302104	0.0691837	0.0662034	0.0893675	0.134418	0.112413	0	0.0646583	0.0574571	0.0288005	0.0460085	0.0871513	0	0.0739775	0.0493063	0.0468142	0.116	0.0258493	0.0701715	0.0541415	0.0722707	0.0728258	0	0.0838903	0.0376811	0.0353525	0.0601818	0.0523877	0.0516741	0.0742571	0.115074	0.0400292	0.0829034	0.217782	0.0445717	0.071571	0	0.0368548	0.022604	0.0456694	0.0492617	0	0.108223	0.115694
CRYBG3	0.137389	0.219771	0.246598	0.160957	0.253966	0.392215	0.156412	0.226881	0.256293	0.220363	0.173076	0.356839	0.268008	0.123563	0.212611	0.252114	0	0.174034	0.266724	0.295995	0.309849	0.297805	0.234122	0.289424	0.0934883	0.0820368	0.0701439	0.209376	0.093151	0.194324	0.157405	0.267364	0.12013	0.183173	0.273442	0.235225	0.198111	0.163899	0.220355	0.109309	0.169758	0.0911479	0.182984	0.301292	0.0492617	0.327755	0.350196	0.260194
RIOX2	0.0347304	0.0188634	0.0555561	0.0358084	0	0.0313377	0.0138979	0.0093799	0	0.0446817	0	0	0.0337679	0.0130697	0.00679261	0.0197649	0	0.0432493	0.0285852	0.0178927	0.0426862	0.047236	0.0237042	0.0392026	0.0186737	0	0	0.0411839	0	0.0544223	0.032094	0.0544007	0.0350341	0.0464687	0	0.0349553	0.0105067	0	0	0.0254965	0	0	0.0728299	0	0	0	0.0323243	0.0739786
GABRR3	0	0	0	0	0	0	0	0	0	0	0	0	0	0	0	0	0	0	0	0	0	0	0	0	0	0	0	0	0	0	0	0	0	0	0	0	0	0	0	0	0	0	0	0	0	0	0	0
OR5K1	0	0	0	0	0	0	0	0	0	0	0	0	0	0	0	0	0	0	0	0	0	0	0	0	0	0	0	0	0	0	0	0	0	0	0	0	0	0	0	0	0	0	0	0	0	0	0	0
CLDND1	0.11276	0.041524	0.12035	0.0960019	0.112307	0.0913369	0.101147	0.138112	0.250249	0.053222	0.151131	0.0897106	0.0775123	0.0751881	0.0726524	0.069948	0.100043	0.0797272	0.0880019	0.0636868	0.0283672	0.0854209	0.0447248	0.101717	0.129828	0	0.0727925	0.168778	0.128344	0.104601	0.168368	0.110929	0.160457	0.0355051	0	0.156002	0.165565	0.113075	0.0994287	0.0554224	0.103376	0.0973918	0.180828	0.0201105	0.315995	0.180514	0.0672799	0.0556251
CPOX	0	0.061678	0.0763556	0.037707	0.0752686	0.036154	0.0843091	0.0581036	0.0589864	0.0332726	0	0.115941	0.0773636	0.0403554	0.0251578	0.073391	0	0.0424359	0.0125534	0.0510863	0.0263753	0.0316608	0.070468	0	0.0266407	0	0	0.0435345	0.0211204	0.0528655	0.0664284	0.101986	0.0237526	0.0468312	0	0.0168782	0.054016	0	0	0.0261987	0	0.0517271	0.0143381	0	0	0.0223376	0.00849843	0.0447545
ST3GAL6	0.354231	0.33543	0.235444	0.193752	0.154129	0.169297	0.0831002	0.161582	0.260759	0.0441189	0.0286348	0.279745	0.178454	0.0568426	0.210985	0.198268	0.169847	0.343171	0.240261	0.193551	0.0630067	0.239705	0.144068	0.191108	0.0774884	0.443693	0.445849	0.146902	0.407792	0.12312	0.126125	0.258698	0.134884	0.198309	0.0349995	0.348971	0.125659	0.096739	0.158907	0.172699	0.196364	0.131938	0.116544	0.118677	0.257263	0	0.343301	0.178489
DCBLD2	0.0861012	0.074325	0.0352118	0.103476	0.0897273	0.177038	0.0350995	0.0615513	0.17335	0.080321	0.0591584	0.0858813	0.0672359	0.103773	0.0827079	0.108147	0.100043	0.107685	0.035039	0.0574796	0.0848723	0.0729006	0.117345	0.0639251	0.122274	0	0	0.0664226	0.0936927	0.059001	0.145506	0.107836	0.0773836	0.0790761	0.106291	0.0571859	0.0805763	0.213169	0.104327	0.0571026	0.174156	0.0437008	0.0128276	0.109409	0.0894952	0.116696	0.105249	0.0893376
COL8A1	0	0	0.17878	0.0662493	0.069666	0	0.0826682	0.0285868	0.0202748	0.0574298	0.206354	0	0.0164817	0.231462	0.192619	0	0.346523	0.0344689	0	0.0143646	0.0396569	0.124531	0.249734	0.0499035	0.476049	0	0	0.193505	0.196668	0	0.0650679	0.0193618	0.184123	0.21754	0	0	0.0478062	0.171667	0	0.207742	0.173362	0.111615	0.0730667	0.135039	0	0.0415472	0.0181979	0.0380319
CMSS1	0.40725	0.375544	0.280534	0.199051	0.211475	0.06404	0.117167	0.352872	0.208322	0.210068	0.240233	0.314339	0.332879	0.262252	0.27859	0.41166	0.13697	0.367989	0.158656	0.245869	0.189621	0.498443	0.212136	0.319977	0.401265	0	0.401742	0.352573	0.370213	0.223183	0.22061	0.301802	0.335007	0.16476	0.228375	0.245502	0.181785	0.226264	0.294088	0.677709	0.331067	0.247947	0.214728	0.297828	0.701746	0.376538	0.246778	0.622677
FILIP1L	0.0429967	0.157338	0.0658065	0.0712867	0.0412131	0.0869269	0.0957802	0.19207	0.108995	0.141821	0.433248	0.167916	0.107336	0.253647	0.295776	0.214037	0.10983	0.172018	0.0805078	0.120328	0.207756	0.161488	0.0699798	0.0925028	0.0727218	0	0	0.0832949	0.206373	0.133013	0.0845134	0.134452	0.107239	0.114091	0	0.0277416	0.0893273	0.134747	0.186864	0.23351	0.118014	0.104439	0.114787	0.122277	0.38735	0.178372	0.140661	0.143631
TBC1D23	0.240307	0.0889484	0.159707	0.148038	0.171331	0.0425101	0.120427	0.12683	0.15849	0.203401	0.0724729	0.14131	0.0685882	0.201463	0.106352	0.158079	0.10983	0.172061	0.141628	0.142113	0.160507	0.172985	0.0783725	0.124301	0.188316	0.0728258	0.1402	0.180298	0.190685	0.105125	0.16591	0.159621	0.131852	0.127509	0.0405846	0.20692	0.0979317	0.205971	0.102541	0.113917	0.122015	0.230646	0.142382	0.0984896	0.0492617	0.155031	0.189983	0.0759602
NIT2	0.0429967	0.0317639	0	0.0356999	0.0605731	0.0626825	0.00805185	0.0384002	0.0483981	0.0427587	0.0291355	0.0132686	0	0.06243	0.0305503	0.021702	0	0.0362623	0.0173724	0.00925752	0.101588	0.0324105	0.0378102	0.0429404	0.0305685	0.105501	0	0.0206896	0.052795	0.0535667	0.0419295	0.0322579	0.0278037	0.0156574	0	0	0.0199007	0	0	0.019087	0.059528	0.0222449	0.0188058	0.0971659	0.0293291	0.0290176	0.0117739	0
TOMM70	0.119798	0.0176977	0.138014	0.0276913	0.052591	0.0492246	0.0901053	0.0484373	0.130704	0.087165	0.0348492	0.0899602	0.0814611	0.0435214	0.0775067	0.0279943	0	0.0773356	0.0192785	0.0400591	0.0806601	0.0462618	0.0508187	0.069705	0.13082	0.143367	0.0911632	0.0692152	0.0493584	0.136116	0.102571	0.0453996	0.0731165	0.0890719	0.0744897	0.147486	0.0617488	0.0842495	0.031608	0.0227311	0.175071	0.0435736	0.0673247	0.146267	0.0492617	0.0760499	0.08961	0.145192
LNP1	0.0297689	0.0176977	0.0151175	0	0	0	0.074253	0	0	0.00941174	0.0568241	0	0.0145445	0.00309377	0	0	0	0	0.00932438	0.00964693	0	0.00854731	0.00116064	0	0.0139756	0	0	0.00867732	0	0	0.0245079	0.0168904	0.0105228	0	0.0744897	0	0.00259177	0	0	0	0	0	0	0	0	0	0	0.00875536
TMEM45A	0	0	0.061174	0	0	0	0	0.0653311	0	0.0766019	0.0249445	0	0.0121658	0.0251003	0.0102372	0.0210961	0	0.018077	0.054762	0.0239968	0	0.0181503	0.030911	0	0.0419715	0	0	0.0585157	0.0579416	0.102545	0.0145624	0.0884469	0.0285363	0.0537401	0	0.0174064	0.0183377	0	0.0296511	0.0248676	0	0.0816996	0	0	0.15175	0.0648026	0.00599587	0.0385402
ADGRG7	0	0	0	0	0	0.0176333	0	0	0	0	0	0	0	0	0	0	0	0	0	0	0	0	0	0	0.00811231	0	0	0	0	0	0	0	0	0	0	0.0296468	0	0	0	0	0	0	0	0	0	0	0	0
TFG	0.246847	0.131745	0.216465	0.172416	0.101241	0.120814	0.213728	0.147764	0.0441734	0.191431	0.262236	0.113621	0.210095	0.137866	0.174697	0.107395	0.196566	0.189621	0.090474	0.167282	0.153344	0.166241	0.166185	0.222643	0.163024	0.230806	0.0911632	0.203275	0.330628	0.196264	0.178819	0.311282	0.185981	0.24046	0.159144	0.121819	0.163213	0.186937	0.187099	0.247508	0.0624867	0.197321	0.363227	0.252854	0.184122	0.331226	0.131228	0.210227
ABI3BP	0.0429967	0	0.0377535	0.328785	0.0671913	0.0269277	0.0283872	0.0152165	0	0.0567849	0.185044	0.0251537	0	0.0437219	0.0134151	0.0347916	0	0.0610535	0	0.0822968	0	0.0132748	0	0.0292692	0.102722	0	0	0.157592	0.0638128	0.0586035	0.0273146	0.0312092	0	0.157342	0	0	0.0202458	0	0.0132706	0	0	0.0648965	0.0202637	0	0	0	0.017565	0.0261353
IMPG2	0	0	0	0.0211094	0	0	0.0590793	0	0.0540123	0.015515	0	0	0	0.000456503	0.0162174	0.0242228	0	0	0	0.0285393	0	0.0358972	0.0176514	0	0.0203942	0.105501	0	0.00678422	0.0171979	0.0429643	0.00909728	0.0280248	0.0136021	0.0216968	0	0	0.0131349	0	0.0357073	0.0301341	0.0624867	0	0.0151083	0.0328985	0	0.0367341	0.0165119	0
SENP7	0.327844	0.302454	0.41443	0.267271	0.463553	0.374002	0.347881	0.299266	0.40018	0.417756	0.163936	0.386589	0.357356	0.292317	0.241588	0.286661	0.10983	0.260345	0.262839	0.245056	0.364524	0.213351	0.233053	0.342636	0.274515	0.0543784	0	0.267189	0.322974	0.476341	0.296631	0.23345	0.266323	0.394267	0.243272	0.502272	0.168099	0.102947	0.179152	0.372058	0.31815	0.317846	0.251144	0.232033	0.470496	0.254815	0.452184	0.145091
TRMT10C	0.0358856	0	0	0	0.0235291	0.0657386	0.0844237	0.0595297	0.0083734	0.0442806	0.0259314	0.0677738	0.042891	0.0321632	0.0487011	0.0396891	0	0	0.0324072	0.0138985	0.0474589	0.0266403	0.0152318	0.0662885	0.0124223	0.174666	0	0.0217806	0.0048327	0.0469887	0.0676982	0.0405294	0.0753287	0.0612341	0	0.0262364	0.00741717	0	0.19058	0	0	0.0203343	0.00680858	0.0565757	0	0.107626	0.0806145	0.0731364
PCNP	0.136202	0.197238	0.15588	0.166516	0.123788	0.0706938	0.140666	0.249744	0.0729532	0.0627294	0.150214	0.0947322	0.231577	0.180359	0.122525	0.109327	0	0.155042	0.146542	0.125085	0.232463	0.164337	0.054099	0.0979312	0.0894901	0.161481	0.120834	0.192831	0.2031	0.125511	0.233581	0.191434	0.147659	0.149992	0.266318	0.106313	0.160269	0.250113	0.1659	0.167049	0.238187	0.122998	0.249683	0.19364	0.191725	0.236236	0.117709	0.0529642
ZBTB11	0.0690014	0.0240714	0.0966155	0.107995	0.0190512	0.0650068	0.135004	0.0716295	0.0752523	0.0995749	0.0614511	0.0315317	0.0210482	0.0339385	0.0771828	0.0160547	0.110773	0.0753813	0.0741309	0.0914181	0	0.0615461	0.0501771	0.0448446	0.040123	0.223998	0.171922	0.03993	0.0327511	0.0728552	0.0369955	0.0255986	0.0442754	0.0922786	0.0790003	0.0868421	0.109074	0.0945131	0.0750131	0.016258	0.333793	0.0341362	0.127139	0.0201105	0	0.065801	0.0574275	0.15991
RPL24	0.0345278	0.153644	0.10096	0.120543	0.0794834	0.0873173	0.102713	0.0780177	0.206737	0.0737264	0.041402	0.0278904	0.104964	0.211776	0.135903	0.0337055	0.0965226	0.035384	0.0792309	0.0507315	0.0906408	0.13952	0.109975	0.059171	0.145184	0	0	0.102645	0.0609445	0.0951921	0.214358	0.107728	0.112843	0.120868	0	0.172394	0.167547	0	0.0413374	0.0785471	0.108402	0.0706217	0.135568	0	0.0894952	0.12234	0.0511956	0.0329159
CEP97	0.137244	0.026003	0.0668505	0.0623299	0.0910715	0.0402834	0.144394	0.0512789	0.073673	0.0617392	0.0300816	0.0457381	0.0974967	0.0487386	0.0574695	0.0361414	0	0	0.114619	0.0461335	0.154179	0.0651945	0.0434887	0.124899	0.0641313	0	0.133469	0.0548315	0.0545957	0.0362352	0.0823953	0.0794785	0.0702908	0.115798	0.173244	0.064035	0.0871625	0	0.143573	0.0709976	0	0.0679861	0.0105867	0	0	0.0367834	0.0635443	0.12483
NXPE3	0.10218	0.0996151	0.0834377	0.0172845	0.0341303	0.0271049	0.122977	0.0729324	0.0407062	0.113295	0.067885	0.0822156	0.0735509	0.0634702	0.0805127	0.0832541	0	0.0557345	0.0640964	0.110026	0.0552083	0.103229	0.0154583	0.0569596	0.0538339	0.0543784	0.0807504	0.0555637	0.0630221	0	0.11942	0.0506469	0.0628155	0.0767246	0	0.0490138	0.0711358	0.0890161	0	0.0843983	0.0466265	0.0050889	0.0403799	0.0565946	0	0.0857334	0.0619473	0.125123
NFKBIZ	0.0695551	0.0252931	0.0656019	0.10397	0.0310264	0.0191824	0.0976296	0.099549	0	0.111996	0.150974	0.199337	0.0252548	0.0968709	0.0537713	0.0311956	0.0916291	0.0363038	0.0347931	0.0600011	0	0.169657	0.165172	0.064236	0.0685251	0.240713	0.0727925	0.119994	0.265889	0.0438749	0.0702545	0.109612	0.0863814	0.0647901	0.141808	0.0957915	0.051773	0.136795	0.00694318	0.131339	0	0.185205	0.159786	0.0887526	0.0894952	0.0395112	0.00792278	0.0806695
ZPLD1	0	0	0	0	0.0102049	0	0	0.00894003	0	0	0	0	0	0	0	0	0	0	0	0	0	0.00747563	0.0176514	0	0	0	0	0.00247511	0	0	0	0	0	0	0	0	0	0	0	0	0	0	0	0	0	0.0543294	0	0
ALCAM	0.174494	0.188641	0.249823	0.725886	0.198439	0.26531	0.145254	0.180083	0.252363	0.208745	0.2956	0.162661	0.0874682	0.208569	0.123255	0.018778	0.246392	0.244586	0.0883452	0.193305	0.110497	0.0508759	0.484367	0.0183597	0.248199	0.121073	0.271559	0.526227	0.145854	0.318217	0.12623	0.140393	0.242877	0.309395	0.217551	0	0.211771	0.164041	0.120231	0.171825	0.159816	0.499057	0.152779	0.0592825	0.0619692	0.0782813	0.0837659	0.241539
CBLB	0.380054	0.41539	0.436147	0.371925	0.532256	0.758013	0.662224	0.459599	0.364788	0.497475	0.183108	0.49951	0.535481	0.443333	0.328493	0.417621	0.206353	0.249508	0.367938	0.420123	0.474529	0.656701	0.438738	0.691476	0.319693	0.306314	0.417259	0.415428	0.338762	0.457119	0.473818	0.380905	0.441674	0.525411	0.415637	0.422321	0.292214	0.663294	0.488947	0.960162	0.325433	0.354215	0.419371	0.793558	0.764959	0.581119	0.418736	0.347065
CCDC54	0	0	0	0	0	0	0	0	0	0	0	0	0	0	0	0	0	0	0	0	0	0	0	0	0	0	0	0	0	0	0	0	0	0	0	0	0	0	0	0	0	0	0	0	0	0	0	0
BBX	0.281368	0.385219	0.45555	0.439765	0.316668	0.383145	0.474765	0.373204	0.452507	0.43684	0.587934	0.223268	0.343111	0.253274	0.365415	0.302137	0.760666	0.504419	0.507369	0.411873	0.270799	0.441777	0.536951	0.622407	0.296984	0.345186	0.19089	0.565698	0.371672	0.543411	0.480562	0.387796	0.290195	0.529286	0.593495	0.371393	0.362562	0.405994	0.320962	0.758571	0.24492	0.305948	0.230129	0.487751	0.527558	0.256657	0.340561	0.234375
CD47	0.155424	0.201336	0.348881	0.183776	0.276058	0.26966	0.228419	0.219214	0.440339	0.209225	0.394518	0.0490818	0.166898	0.201191	0.231795	0.170406	0.372576	0.150314	0.123897	0.187171	0.132986	0.250242	0.27271	0.389552	0.247719	0.135212	0.17817	0.309278	0.311701	0.190474	0.152097	0.162936	0.208677	0.164086	0.13101	0.21922	0.176496	0.265613	0.146061	0.339532	0.0713871	0.279176	0.272918	0.38967	0.0293291	0.0361392	0.168465	0.159422
IFT57	0.0738066	0	0.0784478	0.0223409	0.0192777	0.163803	0.0261579	0.115998	0.12023	0.0802402	0.101947	0.047272	0.04591	0.0758158	0.0175844	0.0315941	0	0.0543277	0	0.0592422	0.0223576	0.0794898	0.0907287	0.0205824	0.0247138	0	0	0.0964623	0.116095	0.0195438	0.0772998	0.0624957	0.0800421	0.0886354	0.04364	0.082931	0.0734967	0	0.106629	0.0236387	0.0624867	0.0690122	0.00680858	0.054494	0.0780533	0.0919375	0.0698652	0.0376745
HHLA2	0.0410643	0	0	0	0	0	0	0	0	0	0	0	0	0	0	0	0	0	0	0	0	0	0	0	0	0	0	0	0	0	0	0	0	0	0	0	0	0	0	0	0	0	0	0	0	0	0.00591353	0
MYH15	0	0	0.0348579	0	0.0102092	0	0	0.0139157	0	0	0	0	0	0	0	0	0	0	0	0	0	0	0.0164169	0	0	0	0	0.00112855	0	0	0.013894	0	0	0	0	0	0	0	0	0	0	0	0	0	0	0	0	0
CIP2A	0	0	0.00280831	0.0104037	0.0231366	0	0.00755032	0	0	0	0	0.0188838	0	0.00732287	0.0124982	0.0269236	0	0.0115685	0.0129153	0.018447	0	0.0234275	0	0.0151752	0.0108568	0	0.0920474	0.029943	0	0.0404849	0.0106505	0.0163633	0.00870625	0	0	0.0161441	0	0.0824448	0	0	0.059528	0.00648931	0.0152167	0.0272562	0	0	0.0262079	0
DZIP3	0.306791	0.121512	0.132059	0.103215	0.0926594	0.0645189	0.119156	0.134136	0.152273	0.138825	0.19781	0.132464	0.108368	0.0700277	0.193405	0.204313	0	0.131431	0.0801934	0.181676	0.0934707	0.0982505	0.217771	0.139896	0.0834277	0.352082	0.229729	0.177707	0.133172	0.0449361	0.12091	0.0992431	0.110964	0.077833	0.376839	0.141215	0.0832324	0.0981457	0.0601705	0.088332	0.148184	0.112924	0.183321	0.168616	0.0810336	0.140768	0.136207	0.0481588
RETNLB	0	0	0	0	0	0	0	0	0	0	0	0	0	0	0	0	0	0	0	0	0	0	0.0226399	0	0	0	0	0	0	0	0	0	0	0	0	0	0	0	0	0	0	0	0	0	0	0	0	0
TRAT1	0	0	0	0	0.0118695	0	0.0221189	0	0	0	0.0423913	0	0	0	0	0	0	0	0	0	0	0	0	0.0377815	0.00979884	0	0	0	0	0	0.00393543	0	0	0	0	0.03038	0.0068059	0	0	0	0	0	0	0	0	0	0.00414078	0
GUCA1C	0	0	0	0	0	0	0	0	0	0	0	0	0	0.00355028	0	0	0	0	0	0	0	0	0	0.0162616	0	0	0	0	0	0	0.00955974	0	0	0	0	0.012288	0	0	0	0	0	0	0	0	0	0	0	0
MORC1	0	0	0.0348579	0	0	0	0	0	0	0	0	0	0	0.0155986	0	0.0344022	0	0	0	0	0	0.00261291	0	0	0	0	0	0.00836117	0	0	0	0	0	0	0	0	0.00210863	0	0	0	0	0	0	0	0	0	0	0
C3orf85	0	0	0	0	0	0	0	0	0	0	0	0	0	0	0	0	0	0	0	0	0	0	0.00450306	0	0.00571882	0	0	0	0	0	0	0	0	0	0	0	0	0	0	0	0	0	0	0	0	0	0	0
DPPA2	0	0	0	0	0	0	0	0	0	0	0	0	0	0	0	0	0	0	0	0	0	0	0	0	0	0	0	0.00364346	0	0.0195438	0	0	0	0	0	0	0	0	0	0	0	0	0	0	0	0	0.00414078	0
DPPA4	0	0	0	0	0	0	0	0	0	0.0109457	0	0	0	0	0	0	0	0	0.0116471	0.00295505	0.0214728	0	0	0	0	0	0	0.00109838	0	0	0	0.0113348	0	0	0	0	0.00425501	0	0	0	0	0	0	0	0	0	0	0
NECTIN3	0.17997	0.184268	0.105987	0.229447	0.180473	0.192083	0.170601	0.212428	0.180608	0.186381	0.171136	0.142907	0.195798	0.117966	0.0935093	0.160749	0	0.0558227	0.262173	0.177046	0.230168	0.146512	0.206101	0.0776593	0.138904	0.329282	0.180348	0.254236	0.140744	0.18642	0.139747	0.095226	0.156068	0.14514	0.109489	0.106962	0.123565	0.129817	0.0565154	0.122414	0.170404	0.197958	0.0734696	0.294048	0.127579	0.0585927	0.146793	0.159185
CD96	0	0.0102273	0.0152605	0	0.0510404	0.171451	0.251441	0.0424608	0	0.00942429	0.0605446	0	0.0400406	0.0329637	0.0166704	0.0292714	0	0	0.0483971	0.0162263	0	0.081636	0.00227652	0.196783	0.0269878	0	0	0.0153885	0	0	0.0715473	0	0.0467523	0.0383526	0	0.0422106	0.00803825	0.119701	0.176959	0.249872	0.108402	0.0203343	0.0186306	0.0544159	0	0	0.0232626	0.0707536
PLCXD2	0	0.0154942	0	0	0	0	0.0265194	0.00993295	0	0	0.0423913	0	0.0361792	0.0251598	0.0149647	0.0406514	0	0	0.0165035	0.038392	0	0.0267528	0	0.0363692	0.0079699	0	0.0727925	0.0195179	0	0.0195438	0.0121181	0.0537971	0.0182606	0.00995313	0	0.0477623	0.0175741	0	0.0381013	0	0.059528	0.014271	0	0.0364342	0	0	0.00384631	0.0126686
PHLDB2	0.469637	0.482467	0.241981	0.617075	0.199912	0.573548	0.127315	0.256043	0.22867	0.405534	0.484958	0.106139	0.700528	0.228099	0.33876	0.334006	0.306408	0.356431	0.230886	0.440734	0.462309	0.271795	0.987385	0.345176	0.420346	0.126001	0.145459	0.792037	0.21547	0.476392	0.224913	0.201009	0.230502	0.294586	0.445156	0.402778	0.338776	0.283565	0.283105	0.201742	0.648066	1.88432	0.19491	0.314287	0.160335	0.132992	0.386461	0.314193
ABHD10	0	0.0680051	0.0415917	0.0102284	0.0333575	0.0348797	0.0319317	0.0475957	0.0158115	0.0506774	0.0286348	0.0253733	0.0254774	0.0180729	0.0359986	0.116573	0	0.0248203	0.0105736	0.0194469	0.0363291	0.051966	0.0292121	0.0394698	0.0209412	0	0	0.0374523	0.0422162	0.0468713	0.0301347	0.0125289	0.0304529	0.023204	0.0631497	0	0.0304334	0.0799661	0	0	0.0951963	0.0133507	0.0301901	0.0929668	0	0.0144458	0.0431124	0.0261353
TAGLN3	0.0628814	0.120454	0.0528485	0.104785	0.0884869	0.120617	0.161603	0.107643	0.0868194	0.0530186	0.106855	0	0.042631	0.151573	0.0793759	0.0612476	0.110773	0.0747006	0.139175	0.166016	0.128305	0.0567879	0.17792	0.0925567	0.100612	0	0.0920474	0.064865	0.0573056	0.139589	0.139694	0.115864	0.160976	0.0878563	0	0.0759856	0.150978	0.044786	0.0519715	0.0252953	0.102768	0.0690797	0.104418	0.0952332	0.104427	0.0921429	0.0472179	0.242225
TMPRSS7	0	0	0.0140354	0	0	0	0	0	0	0	0	0	0	0	0	0	0	0	0	0	0	0	0	0	0	0	0	0	0	0	0.00937559	0	0.00360483	0	0	0	0	0	0	0	0	0	0	0	0	0	0	0
C3orf52	0.0191378	0.0485744	0.0345927	0.0310179	0	0	0	0	0	0.00927591	0	0	0	0	0	0	0	0	0	0	0	0.0125197	0.0376686	0	0	0	0	0.0319274	0	0	0	0	0.00381901	0	0	0	0.00773023	0	0	0.0278872	0	0.015775	0	0	0	0.0361392	0	0
GCSAM	0	0	0	0	0	0	0	0	0	0	0	0	0	0	0	0	0	0	0	0	0	0	0	0	0	0	0	0	0	0	0	0	0	0	0	0	0	0	0	0	0	0	0	0	0	0	0	0
SLC9C1	0.0238051	0	0	0.0538757	0	0	0	0	0	0	0	0	0	0	0.0155801	0	0	0.0150606	0	0	0	0.00829422	0.010612	0	0	0	0	0.010254	0.013414	0	0	0	0	0	0	0.0421671	0	0	0	0.0363821	0	0.0114054	0	0	0	0	0.0156655	0
CD200	0.0343885	0.0458353	0.0721023	0.0199068	0.0470219	0.0248768	0.119883	0.0579614	0.100087	0	0.0304915	0.0277217	0.010821	0.0262741	0.0535891	0.0486323	0.110773	0	0.00633509	0.0459233	0	0.0893351	0.0508303	0	0.0765217	0.121073	0.0920474	0.0721354	0.0513302	0.0611729	0.0354924	0.0921629	0.0803403	0.0197858	0	0.0357439	0.0284181	0	0.0584122	0.164577	0	0.0304624	0.0148063	0.0418536	0.0619692	0.0569544	0.0236678	0.0126686
BTLA	0	0	0	0	0	0	0.0138979	0	0	0	0	0	0	0	0	0	0	0	0	0	0	0.00692205	0	0	0	0	0	0	0	0	0	0	0	0.0120393	0	0	0.00999112	0	0	0	0	0	0	0	0	0	0	0
ATG3	0.0514782	0.0599054	0.0597323	0.109275	0.0671774	0.0400987	0.0308068	0.0363979	0.102329	0.050082	0.0414163	0.0570618	0.0298419	0.0785522	0.0493826	0.018778	0	0.0160811	0.0338566	0.0595548	0.0235683	0.0437275	0.055485	0.0209847	0.0251036	0.0907284	0.0726661	0.0398356	0.0126362	0.146122	0.0470443	0.0589316	0.0376029	0.047239	0.0790003	0.0698364	0.0463516	0.0380054	0.0644544	0	0.0606445	0.0546538	0.0406895	0	0	0	0.0689381	0.0680041
SLC35A5	0.0514494	0.0140701	0.122646	0.0418074	0.0231249	0.0798276	0.0396141	0.0413007	0.0581804	0.0452085	0.0762513	0	0.0403382	0.0120099	0.0377772	0.0366313	0	0	0.0169086	0.0779956	0.0249603	0.0411371	0.0706626	0.0744366	0.0364919	0	0.133346	0.0511659	0	0.0235367	0.0539048	0.0447881	0.0479461	0.0391804	0	0.0349553	0.0286179	0.0919358	0	0.0216536	0	0.0440776	0.0245727	0.0921207	0	0.134342	0.0311949	0.0250814
CCDC80	0.0336694	0	0	0.0954701	0.0150233	0	0.0252927	0.00140587	0.0286482	0.0163007	0.0982262	0	0.0348186	0.0147702	0.0293646	0.0151464	0	0.0150439	0.0365134	0.0015538	0	0.0264964	0.137256	0	0.00965807	0	0	0.0196985	0.0271117	0	0.0390659	0.0238637	0.0164533	0	0	0.0129368	0.0144646	0.0503949	0	0	0.0624867	0.0219653	0.0143381	0	0.127579	0	0.00966501	0
CD200R1L	0	0	0	0	0	0	0	0	0	0	0	0	0	0	0	0	0	0	0	0	0	0	0	0	0	0	0	0	0	0	0	0	0	0	0	0	0	0	0	0	0	0	0	0	0	0	0	0
CD200R1	0	0	0	0	0	0	0.0779258	0	0.0083734	0	0	0	0	0.0132282	0	0	0	0	0	0	0	0.0111488	0	0	0	0	0	0.00575794	0	0	0.0010688	0	0	0.010319	0	0.03038	0.000484761	0	0	0	0	0	0	0	0	0	0	0
GTPBP8	0	0.0306442	0.0153074	0.0421283	0.0389253	0.0837983	0.0261004	0	0.0396314	0.0297243	0	0.0822975	0.0698446	0.0133613	0.0407741	0.0199694	0	0.0237148	0.0222984	0.0353409	0.0168116	0.0177045	0.0513218	0.0363692	0.0441469	0	0	0.0076393	0.0585962	0	0.0406097	0.0276552	0.0203791	0.0219588	0.0420679	0	0.0201335	0	0	0.0252953	0.0951963	0.014271	0.0418498	0	0	0	0.0237707	0.0572908
NEPRO	0.119587	0.0664154	0.076612	0.0283856	0.0425774	0.0694647	0.0569048	0.120584	0.050613	0.0519004	0.0309596	0.179379	0.130094	0.0672974	0.026238	0.0387454	0	0.0562175	0.0584649	0.112651	0.0869553	0.0712587	0.132993	0.107791	0.0621084	0	0.0727925	0.0584059	0.0413196	0.0443939	0.0662378	0.189811	0.0578956	0.0579945	0	0.121183	0.0586711	0.030855	0.0381013	0.071081	0	0.0384049	0.0442149	0.0510899	0.157501	0.0374524	0.0318705	0.0478873
BOC	0.152932	0.109197	0.0415752	0.274672	0.0918575	0	0.0692627	0.0528325	0.0083734	0.0616132	0.0300816	0	0.0667781	0.0414404	0.0383976	0.0905582	0.296015	0.0376059	0.0441331	0.0550061	0	0.0433703	0.155208	0.0370278	0.05493	0	0	0.223379	0.0545027	0.0769813	0.0763547	0.0356822	0.0366958	0.153997	0.0518301	0.0774949	0.0351632	0.159046	0.0733861	0.0449332	0.0606445	0.188345	0.0488516	0.0433666	0.0810336	0.062595	0.0627525	0.024736
CFAP44	0.036171	0.0181046	0.0905153	0.164447	0.040602	0.0949714	0.068735	0.108091	0	0.135627	0.0304915	0.0867349	0.0787363	0.04235	0.0954378	0.0359073	0.136562	0.0464672	0.071797	0.0360172	0.0848433	0.101383	0.136233	0.0255614	0.0543453	0	0	0.152449	0.104917	0.0576024	0.0986585	0.0676936	0.117795	0.153216	0	0.0637844	0.073083	0.122991	0.0368638	0.0461838	0.190136	0.0360461	0.0663791	0.0863292	0	0.0476091	0.161	0.0154935
SPICE1	0	0.034881	0.0680442	0.0286289	0.0125045	0.108162	0.0979637	0.00483109	0	0.0268428	0.0300229	0	0.0277104	0.0273397	0.0753231	0.112987	0.136562	0.102961	0.0485361	0.054101	0.0195175	0.0732687	0.0764201	0.0228717	0.069072	0	0	0.110035	0.16178	0.0149507	0.0533938	0.125041	0.040202	0.0571922	0	0.090904	0.0347504	0.0462441	0.0230408	0.0494963	0.175173	0.0274168	0.0344609	0.0851895	0	0.0361392	0.0225259	0.0686409
SIDT1	0.0347304	0.0376103	0.0198439	0.11165	0.0328998	0.119127	0.185734	0.0515574	0.0083734	0.0583898	0	0.0463372	0.0560028	0.092797	0.0608414	0.174891	0.126168	0.0534594	0.0255036	0.0966389	0.0893272	0.0481555	0.0783328	0.226399	0.0672549	0.053175	0	0.0592215	0.0482181	0.0805904	0.0956854	0.0813908	0.0693653	0.103888	0	0.134775	0.0787685	0	0.0442407	0.122338	0.211755	0.0666381	0.0447312	0.190279	0.122152	0.166964	0.0671445	0.135767
USF3	0.0840072	0.147065	0.100119	0.116388	0.110305	0.0724621	0.0835811	0.125256	0.114339	0.124814	0.14816	0.177166	0.0352376	0.0389217	0.116675	0.0868943	0.151972	0.0527572	0.0474405	0.0434723	0.159859	0.0752403	0.121448	0.146858	0.0614067	0	0.0920474	0.120661	0.051788	0.150036	0.0651898	0.102181	0.119553	0.0744261	0.220807	0.0543439	0.0825976	0	0.0378187	0.0629544	0.256756	0.0827408	0.0763571	0.0845648	0.225142	0.0144458	0.0554797	0.0486749
NAA50	0.071556	0.134821	0.179213	0.138943	0.0856718	0.234347	0.124431	0.182816	0.154936	0.12336	0.282336	0.0857346	0.0791082	0.124356	0.11244	0.159875	0.149041	0.115458	0.174068	0.104916	0.0671469	0.121874	0.102873	0.244876	0.118063	0.0728258	0.111044	0.0820853	0.13638	0.0840834	0.169375	0.102521	0.131976	0.214697	0	0.110854	0.126966	0.0657059	0.135767	0.164661	0.103376	0.109469	0.050595	0.249812	0	0.0571057	0.140047	0.217188
ATP6V1A	0.103471	0.174631	0.310124	0.199176	0.171408	0.264915	0.166777	0.226722	0.258189	0.101537	0.197861	0.166007	0.111695	0.109244	0.136348	0.227475	0.222691	0.272901	0.213902	0.114492	0.179824	0.210712	0.0612857	0.170855	0.120706	0	0	0.156326	0.0920083	0.177506	0.223255	0.225189	0.189603	0.128949	0.0349995	0.113595	0.180251	0.117654	0.275569	0.0989407	0.203081	0.237353	0.177471	0.111898	0.225142	0.0901809	0.190066	0.132316
GRAMD1C	0.01778	0.0404446	0.0928451	0.0417544	0.064814	0.0503064	0.0400553	0.0517962	0.0083734	0.0115727	0	0.0706234	0.0784095	0.0393502	0.00965373	0.0611503	0.169847	0.0378302	0.0628517	0.0488	0	0.0385888	0.0239736	0	0.044708	0	0	0.0505012	0.0947162	0.0344626	0.0460586	0.0629267	0.0428807	0.0280765	0	0.0262364	0.020519	0	0.0837805	0.0261987	0	0	0.0852111	0.0222381	0.104427	0.0627005	0.0400724	0.0107384
ZDHHC23	0.0737272	0.034881	0.0369324	0.0187421	0	0	0	0.0148807	0.0723592	0	0	0	0	0.000897503	0.0220268	0.0213975	0	0.019748	0.0116471	0.0144723	0	0.0555331	0.0291353	0	0.0252311	0	0	0.0209812	0	0	0.0361328	0.0186267	0.0156437	0	0	0	0.0354264	0	0	0	0	0	0.0181155	0	0	0	0	0.0508009
CCDC191	0	0.0199061	0.087748	0.0457324	0.0515782	0.0946944	0.0279031	0.0653304	0	0.0502786	0.041402	0	0.0707356	0.0419852	0.043962	0.0650098	0	0.0318231	0.0204425	0.107347	0.0891551	0.0405051	0.0466977	0.117995	0.0809758	0.0728258	0.111044	0.0796778	0.082468	0.11736	0.0975613	0.064901	0.0467413	0.0559159	0	0.0239612	0.020641	0.0324398	0.0637156	0.0429869	0.158699	0.0503993	0.0171428	0.118433	0	0	0.0529088	0.0227792
QTRT2	0.0552198	0.0456046	0.0769545	0.030511	0.0118695	0	0.00755032	0.0566492	0	0.0228522	0.0348492	0.0990845	0.0458112	0.0244914	0.0310033	0.0605803	0	0	0.0165035	0.0300267	0.0200605	0.0731905	0.00116064	0.104086	0.0549912	0.0543784	0	0.00888973	0.0183307	0.1117	0.0428545	0.0986977	0.0288746	0.0140978	0	0.0525878	0.0134885	0	0	0.0953323	0.0474525	0.0106846	0	0.042983	0.0909945	0.0853594	0.0240084	0.0607294
DRD3	0	0	0	0	0	0	0.0246294	0	0	0	0	0	0	0	0	0	0	0	0	0	0	0	0	0	0	0	0	0.00529209	0.0238601	0	0	0.0125289	0	0	0	0	0.000277296	0	0	0	0	0	0	0	0	0	0.0245576	0
TIGIT	0	0	0	0.0102668	0	0.0336691	0.0336697	0	0	0.00942429	0	0.0463372	0	0	0.00621517	0.0321419	0	0	0.0129153	0	0	0	0	0.0646781	0	0	0	0	0	0	0.0305275	0	0	0	0	0.0262364	0	0	0	0	0	0	0	0	0	0	0	0
ZBTB20	1.64885	1.46556	1.47257	1.57835	1.5501	1.99343	1.18235	1.32142	1.34834	2.00207	1.7039	1.80172	1.78234	1.34223	1.59447	1.55747	1.18127	1.63881	1.61437	1.55673	1.88761	1.4957	1.70809	1.63749	1.38118	1.54904	1.62242	1.71558	1.73524	1.37339	1.42	1.61779	1.34476	1.6645	1.93439	1.66952	1.42315	1.67066	1.86123	1.51396	1.49251	1.526	1.30467	1.91432	1.81299	1.62659	1.65806	1.12888
GAP43	0.238227	0.277888	0.145754	0.145588	0.325413	0.209637	0.116575	0.0905744	0.181809	0.0495943	0.0300816	0.0687125	0.0900641	0.277331	0.177556	0.110772	0	0.163521	0.0672675	0.0663138	0.0546094	0.0819238	0.137188	0.0766562	0.200406	0.0820368	0.259976	0.144718	0.174682	0.117571	0.145168	0.170381	0.205858	0.0526358	0.167709	0.0948481	0.177621	0.228523	0.158162	0.0466887	0	0.109597	0.124681	0.145138	0.411354	0.0415472	0.0369391	0.0800599
LSAMP	0.647965	0.911442	0.745349	0.936502	0.981423	1.07074	0.663767	0.792832	0.907841	0.73142	0.890486	0.468289	0.668845	0.511156	0.731177	0.662338	0.897204	0.76422	0.987671	0.830807	1.20402	0.345388	0.577618	0.575443	1.06975	0.96511	0.865518	0.871062	0.940141	1.15142	0.907108	0.76317	0.738082	0.566364	0.516674	0.797369	0.736679	0.691879	0.649502	0.529907	0.940174	0.607142	0.620668	0.975442	0.89903	0.483306	0.837641	0.573449
IGSF11	0	0.024661	0.0169667	0.105436	0	0	0.0326434	0.0281807	0.100482	0.0363426	0.0556938	0	0.056521	0.0440814	0.0608326	0	0	0.0832936	0.0295087	0.0694324	0.0663981	0.00993407	0.227541	0.0573691	0.0234166	0.0543784	0.0870069	0.047519	0.0959293	0.0530645	0.0470688	0.0149244	0.0499882	0.0105638	0.0349995	0	0.038252	0.0462441	0.0769392	0.0216536	0	0.127899	0.00515537	0.0542525	0.0492617	0	0.0382282	0.0566432
AC083800.1	0	0	0	0	0	0	0	0	0	0	0	0	0	0	0	0	0	0	0.0125883	0	0	0	0	0	0	0	0	0	0	0	0	0	0	0	0	0	0	0	0	0	0	0	0	0	0	0	0	0
UPK1B	0	0	0	0	0	0	0	0	0	0	0	0	0	0	0	0	0	0	0	0	0	0	0.00951537	0	0.00601777	0	0	0.00681779	0	0	0	0	0	0	0	0	0	0	0	0	0	0.0282117	0.00515537	0	0	0	0	0
B4GALT4	0	0.0124081	0.035499	0.0586516	0	0	0.0657193	0.0600742	0.0364565	0.0362564	0	0.0251537	0.0157809	0.076168	0.0522775	0.0883584	0	0.0283338	0.114463	0.0399278	0	0.049969	0.0803979	0	0.030564	0	0	0.0267968	0.00834694	0.0227601	0.0397586	0.0151584	0.0451164	0.0549239	0	0.0161441	0.0361734	0.0475263	0.0381013	0.055351	0.059528	0.155418	0.0213334	0.0911771	0	0	0.0208646	0.0560968
ARHGAP31	0.445942	0.297945	0.353017	0.256888	0.274358	0.281321	0.125377	0.191401	0.440398	0.281358	0.562047	0.245968	0.2474	0.331341	0.250388	0.245352	0.10983	0.222917	0.283921	0.363712	0.218533	0.421971	0.381103	0.378522	0.226294	0.448733	0.363598	0.262599	0.236742	0.276246	0.290266	0.386695	0.328754	0.371131	0.370404	0.202942	0.434037	0.164023	0.26019	0.307348	0.099171	0.303002	0.351905	0.33392	0.219679	0.214955	0.750186	0.366505
TMEM39A	0.0191378	0.0787756	0.0525443	0.0488724	0.0150233	0.0650673	0.046074	0.00140587	0	0.0506294	0.065461	0.0399949	0.0409945	0.045249	0.0417679	0.0859206	0.0916291	0.0551239	0.0818194	0.02236	0.0366154	0.082944	0.0787602	0.0242335	0.0234873	0	0	0.0763163	0.0599627	0.0527507	0.0268673	0.102991	0.0327708	0.0352815	0.0710891	0.0946706	0.0281584	0	0	0.0483499	0.059528	0.0282001	0.0408941	0.0493235	0.0293291	0.0904686	0.0556169	0.0454604
POGLUT1	0.036171	0	0.0436714	0.0388756	0.0102049	0.0826674	0.0660794	0.0500088	0	0.0253838	0	0.052178	0	0.0362675	0.0318035	0.105431	0	0.0225429	0.0252511	0.0430292	0.0815829	0.0623479	0.0273847	0.061321	0.0389358	0.177631	0	0.0612494	0.0836982	0.0956505	0.0465179	0.0794372	0.0179703	0.0627353	0.04364	0.038515	0.0782451	0	0.0542051	0.0559943	0	0.0312261	0.0720928	0.0497276	0.0293291	0	0.0962024	0.0115205
TIMMDC1	0.0499303	0.0573334	0.0313561	0.0365533	0.0508314	0.0891581	0.0450911	0.0409179	0.0848857	0.0923954	0	0	0.0582714	0.0600497	0.0418312	0.0185446	0.110773	0.0903685	0.0614809	0.0379641	0.0771844	0.0980195	0.084944	0.0392026	0.0498275	0.203833	0.0807504	0.079781	0.0637048	0.133392	0.0635217	0.0570904	0.0435176	0.100924	0	0.0307601	0.058506	0	0.114873	0.0734554	0	0.118669	0.0397479	0.0913987	0	0.0355991	0.0663888	0.0661485
CD80	0	0	0	0	0	0	0.0296692	0	0	0	0	0	0	0	0.0054852	0	0	0	0	0	0	0.00640788	0	0	0	0	0	0	0	0	0	0	0	0	0	0	0.000246874	0	0	0	0	0	0	0.0137495	0	0	0	0
ADPRH	0	0.00993407	0.0153074	0	0	0	0	0	0	0.0115727	0	0	0	0.0234642	0.0211731	0	0.10983	0.0429069	0.0258953	0.0388043	0	0.00979432	0	0	0.0063071	0	0	0.0214877	0	0	0.00496766	0	0.0136404	0	0	0	0.00131636	0	0.0384691	0	0	0	0	0	0	0.0211533	0.0276634	0.0332299
PLA1A	0.148514	0.0123655	0.238717	0.0386394	0	0	0.0433491	0.0110124	0	0.0686964	0.206186	0.132455	0.0107478	0.0496076	0.0185257	0.0910369	0	0.0227696	0	0.0130959	0	0.111738	0.117785	0.098538	0.114243	0.0820368	0.168366	0.0401823	0.0683404	0.0453838	0.0551979	0.0329531	0.0650154	0.119811	0.0405846	0	0.0549655	0.0961666	0.134417	0.106743	0	0.0176846	0.122996	0.0328985	0	0.101046	0.0240742	0.0278195
POPDC2	0	0	0	0	0	0.0786152	0	0.0240365	0	0.0116598	0	0	0	0.00852022	0	0.00883963	0	0	0.0260026	0	0	0.0210916	0	0.0175884	0.00482064	0	0	0.00204788	0.0178365	0	0	0	0	0	0	0.0228093	0.00583825	0	0.0384691	0.0227311	0	0	0	0	0	0	0.00219179	0
COX17	0	0.0316857	0.0764793	0.00673106	0.0306982	0.078538	0.0209223	0.0223323	0	0.0498995	0	0.0359603	0.0705167	0.0347769	0.0251274	0.022713	0	0.0170121	0.0911727	0.0708715	0.022017	0.0761701	0.0465916	0.0218815	0.0679608	0	0.0807504	0.00987526	0.110559	0	0.0168387	0.0424212	0.0196108	0.0294178	0	0.0262364	0.0386159	0	0.0629	0.0261987	0	0.0114054	0.0608161	0.03386	0	0	0.0291394	0
MAATS1	0.0410643	0.116976	0.00536512	0.0317261	0	0.126615	0.0221189	0.0469761	0	0.0545852	0	0	0.029757	0.0202078	0.0632738	0	0	0.0511796	0	0.00648096	0.0832901	0.0352726	0.0236715	0.0228717	0.0508249	0	0.12098	0.0349141	0.0238072	0.0833595	0.0344755	0.0515843	0.0286183	0.0282586	0	0.0330222	0.0345206	0	0.0854708	0.0382415	0	0.0437136	0.0430379	0.0319199	0	0.0390095	0.00937158	0.0650895
NR1I2	0	0	0	0	0	0	0	0	0.0646637	0	0	0	0	0	0	0	0	0	0	0	0	0	0	0	0.0079699	0	0	0	0	0	0.00800296	0	0	0	0	0	0	0	0	0	0	0	0	0	0	0	0	0
GSK3B	0.269705	0.491925	0.427672	0.369141	0.431299	0.485556	0.450419	0.465511	0.543093	0.489739	0.531024	0.384674	0.47516	0.322864	0.448707	0.458962	0.525213	0.47744	0.392862	0.541963	0.374673	0.513189	0.450282	0.568298	0.302762	0.959397	0.356169	0.490107	0.427423	0.663876	0.501685	0.490849	0.563578	0.365128	0.493559	0.522792	0.438545	0.456141	0.469062	0.62812	0.429889	0.318276	0.399536	0.334082	0.333098	0.431803	0.661994	0.466104
GPR156	0	0	0.0352505	0.00927162	0	0	0	0.0244487	0	0	0	0	0	0	0.011373	0	0.110773	0	0	0	0	0.0119161	0	0	0.0027184	0	0	0.00639541	0.0143466	0	0	0.0197748	0	0	0	0	0.00396144	0	0	0	0	0	0	0	0	0	0	0
LRRC58	0.176268	0.0215332	0.0504142	0.0515588	0.0472343	0.11713	0.0688871	0.0732446	0.0810621	0.117971	0.140006	0.0972799	0.148983	0.0925573	0.0847879	0.112827	0	0.0618955	0.114663	0.0389761	0.0408262	0.0879767	0.0764393	0.0429093	0.109126	0	0	0.0595982	0.0773552	0.0248501	0.1059	0.0846231	0.0816312	0.040931	0	0.0239612	0.0840262	0.0441182	0.0573422	0.0875924	0.112584	0.0865926	0.140015	0.0323682	0.151482	0	0.0375868	0.122736
FSTL1	0.221046	0.348866	0.177558	0.126402	0.0610099	0.1412	0.138266	0.117319	0.253713	0.219479	0.0300229	0.17888	0.115008	0.168893	0.168996	0.0668876	0	0.101855	0.155741	0.197446	0.197694	0.275342	0.215106	0.098631	0.194533	0.359325	0.495839	0.0851116	0.234764	0.164267	0.124719	0.239865	0.24264	0.0519116	0.217122	0.0396874	0.106651	0.197567	0.193218	0.30636	0.0466265	0.0611484	0.375126	0.172926	0	0.231426	0.14646	0.265682
NDUFB4	0.0415851	0.0336626	0.118653	0.0256657	0.120699	0	0.155984	0.101596	0.0400557	0.058455	0.0254936	0	0.0966615	0.0699892	0.107466	0.0149718	0	0.0137609	0.041289	0.0567818	0.109793	0.0217722	0.0415385	0.149874	0.105028	0.053175	0.0807504	0.0625515	0.112456	0.136098	0.0920675	0.0473183	0.038434	0.0557257	0	0.0531503	0.102243	0.0721009	0.00694318	0.110187	0.138169	0.0319977	0.0899784	0.035146	0.0785908	0.0716736	0.0947583	0.0148953
HGD	0	0	0	0	0	0	0	0	0	0	0	0	0	0.00370552	0	0.0197649	0	0	0.0204425	0	0	0	0	0	0	0	0	0	0	0	0	0.0151584	0.00381901	0	0	0	0.00218442	0	0	0	0	0	0	0	0	0	0	0.046522
RABL3	0.107774	0.0498686	0.0326044	0.011443	0.024131	0.042537	0.0406908	0.0397932	0	0.0282299	0	0.0188838	0	0.0529152	0.0319095	0.0160547	0	0	0	0.024605	0.0235583	0.0464733	0.0259209	0.0363692	0.051013	0.143279	0	0.0501798	0.0218719	0.0187146	0.0514524	0.0301402	0.0274167	0.0220829	0.067659	0.0254926	0.018004	0	0.0132706	0.0823418	0	0	0.0519527	0	0	0.0764966	0.0340492	0.0830437
GTF2E1	0	0.0199061	0.0394236	0.0225604	0	0	0.0425658	0.018549	0.0202748	0	0	0	0.0267027	0	0.00416853	0.00483731	0	0	0.0260026	0.0268483	0	0.0140319	0.0204483	0	0.00385316	0	0	0.00471688	0.0169976	0.0341509	0.00830679	0.0153327	0.0182228	0.020906	0	0.012288	0.0143865	0.030855	0.0184978	0.0227311	0	0.00447612	0.0465063	0.076144	0	0.0290176	0.011704	0.0261353
STXBP5L	0.442743	0.513806	0.522944	0.427463	0.64285	0.573451	0.472646	0.442852	0.642887	0.20911	0.272654	0.192823	0.382558	0.3758	0.344954	0.362233	0.477093	0.330278	0.355295	0.3708	0.465608	0.274568	0.17255	0.172852	0.690791	0.626446	0.572805	0.430887	0.415856	0.468267	0.536777	0.524295	0.501107	0.224671	0.640363	0.200298	0.420341	0.334488	0.494159	0.176471	0.386873	0.242154	0.386813	0.399521	0.47677	0.31844	0.206911	0.272931
POLQ	0	0	0.00750445	0.0206725	0	0.0548288	0.0457884	0.00724014	0	0	0	0	0	0	0	0	0	0.0050952	0	0.0109765	0	0.00692817	0	0	0	0	0	0.00919202	0	0	0	0	0	0	0	0	0	0	0	0	0	0.00447612	0	0	0	0	0.0117959	0
ARGFX	0	0	0	0	0	0	0	0	0	0	0	0	0	0	0	0	0	0	0	0	0	0	0	0	0	0	0	0	0	0	0.0088696	0	0	0	0	0	0	0	0	0	0	0	0	0	0	0	0	0
FBXO40	0	0.0663738	0	0	0.0168961	0	0	0	0	0.0113507	0	0	0	0	0.0116799	0	0	0	0	0.0183015	0	0	0	0	0	0	0	0.00712347	0.0154869	0	0.0193408	0	0	0	0	0	0.00204336	0	0	0	0	0	0.00479917	0	0	0	0.00362776	0
HCLS1	0	0	0.0400508	0.0276915	0	0.0271049	0.184474	0.0504911	0	0.0115124	0	0.0338308	0.0112892	0.0256363	0.00304449	0	0	0.0050952	0.0129153	0	0.0262748	0.0456074	0.0179756	0.13153	0.00285246	0	0	0.00799874	0	0	0	0.0174062	0.00388389	0.0222046	0	0.11084	0.0146487	0.0380054	0.118511	0.0216536	0	0	0.0391866	0.076572	0	0.0361392	0.020674	0
GOLGB1	0.204725	0.228821	0.112332	0.215017	0.315109	0.121498	0.314255	0.20201	0.286329	0.293103	0.136361	0.295028	0.199495	0.330742	0.304234	0.192514	0	0.235812	0.164102	0.242867	0.165481	0.210765	0.490337	0.23375	0.271606	0.203833	0.285741	0.292952	0.134591	0.242113	0.326749	0.310715	0.335321	0.236649	0.04364	0.389174	0.232185	0.400196	0.305105	0.230475	0.23315	0.362226	0.199739	0.174452	0.247902	0.374811	0.334167	0.282145
IQCB1	0.0912345	0.212602	0.176767	0.146112	0.0978459	0.0461101	0.331367	0.183025	0.0900359	0.165994	0	0.103147	0.0921172	0.0814647	0.12349	0.167115	0.110773	0.141202	0.159631	0.159474	0.169894	0.140149	0.123998	0.111055	0.093949	0.158628	0.10076	0.0839929	0.1566	0.0555193	0.234715	0.168321	0.0927986	0.319479	0.328938	0.159962	0.139266	0.106523	0.0731972	0.0649662	0.177986	0.123552	0.170818	0.145308	0	0.0578874	0.201449	0.255517
EAF2	0	0.0485744	0.0221734	0.0406148	0.036624	0.0248768	0.0336338	0.00960657	0.0396314	0.0260494	0	0	0	0	0.00952847	0	0	0.030009	0	0	0.0168116	0.00501203	0.0126306	0	0.0288875	0	0	0.0214026	0.0360449	0	0.0110415	0.00300734	0.0335338	0.0106023	0	0.044249	0.0229969	0	0.0653585	0.0427605	0	0.00669512	0	0.0456694	0	0	0.0523373	0
SLC15A2	0	0.00993407	0	0.0139822	0.0156301	0.042537	0.126231	0.0315377	0.0455497	0.0087016	0	0	0.0169188	0	0.0149669	0	0	0	0.00932438	0.00757024	0.0564061	0.0183323	0.0367238	0	0.0127179	0	0.12098	0.0257396	0	0.0686457	0.0408944	0	0.0168993	0	0	0.0179325	0.0289678	0.0824448	0	0.0457691	0	0.0217577	0.00515537	0.0265609	0	0.0367341	0.0382203	0
ILDR1	0	0	0	0	0	0	0	0	0	0	0	0	0	0	0	0	0	0	0	0	0	0	0	0	0	0	0	0	0.0194113	0	0	0	0	0	0	0	0	0	0	0	0	0	0	0	0	0	0	0
CD86	0	0	0	0	0	0	0	0	0	0	0	0	0	0	0	0	0	0	0	0	0	0	0	0	0	0	0	0.00342193	0	0	0	0	0.0194681	0	0	0	0	0	0	0	0	0	0	0	0.0293291	0	0	0
CASR	0	0	0	0	0	0	0	0	0	0	0	0	0	0	0	0	0	0	0	0	0	0	0	0	0	0	0	0	0	0	0	0	0	0	0	0	0	0	0	0	0	0	0	0	0	0	0	0
CSTA	0	0	0	0	0	0	0	0	0	0.00607915	0	0	0	0	0	0	0	0	0	0	0	0	0	0	0	0	0	0	0	0.0299906	0	0	0	0	0	0	0	0	0	0	0	0	0	0	0	0	0	0
CCDC58	0	0.0181046	0.0399704	0.0330719	0	0.0417188	0.0333861	0	0.104536	0.0349074	0.0259314	0	0	0.0223547	0.00354577	0.0149718	0	0	0.0437729	0.0249576	0.0204722	0.00919073	0.0296287	0	0.0135022	0	0	0.0244427	0.0154189	0.0511157	0.0263056	0.0151584	0.0325599	0.0296756	0	0.0335504	0.0113606	0.030855	0	0.140587	0	0.0200569	0.0274905	0	0	0	0	0
FAM162A	0.0900392	0.0645908	0.0502989	0.0670369	0.114179	0.0507888	0.079151	0.0495864	0.103588	0.116993	0.093176	0.0760094	0.0533788	0.058488	0.09095	0.0259054	0.151972	0.0581883	0.0545689	0.0495707	0.0391304	0.0254215	0.0969837	0.153503	0.113081	0.158676	0.244557	0.072476	0.13915	0.0187146	0.0498951	0.0124967	0.0785778	0.140576	0.247132	0.0510981	0.0823892	0.0462441	0.179546	0.120716	0	0.0960188	0.0679847	0.038829	0.273617	0.05979	0.0615278	0.0504194
WDR5B	0	0.0123655	0	0	0	0	0	0	0	0.0131716	0	0	0	0	0.00615672	0	0	0	0	0.00916839	0	0	0	0	0.00443078	0	0	0.0110109	0	0	0	0.0138041	0.00507713	0.0183988	0	0.0280405	0	0	0.0577378	0	0	0	0	0	0	0	0.00414078	0
KPNA1	0.209988	0.130702	0.137715	0.158783	0.271061	0.204905	0.242983	0.193084	0.300042	0.28011	0.266572	0.227924	0.245638	0.206092	0.1665	0.147445	0.0965226	0.216244	0.0694563	0.186413	0.267347	0.290914	0.184399	0.197659	0.139688	0.211803	0.268878	0.170028	0.194578	0.223561	0.254381	0.235502	0.20341	0.235164	0.122661	0.164839	0.250587	0.246036	0.286074	0.174629	0.267613	0.136131	0.164911	0.198293	0.199342	0.311998	0.271232	0.280148
PARP9	0.241073	0.108535	0.282148	0.136202	0.10586	0.0232016	0.286532	0.320693	0.28962	0.0922912	0.0622488	0.112971	0.142525	0.0829682	0.0790935	0.0978044	0	0.0595486	0.13877	0.163616	0.049609	0.182628	0.134147	0.218749	0.12922	0.219441	0.153424	0.0671427	0.251827	0.205325	0.198513	0.115406	0.147394	0.277819	0.0405846	0.101793	0.145099	0.0725957	0.0792764	0.438308	0.140011	0.0856949	0.18643	0.124724	0	0.143179	0.263775	0.11765
DTX3L	0.0553088	0.0807368	0.0853229	0.0271923	0.0907714	0	0.101519	0.0947702	0.0730371	0.0668316	0.0423913	0.0459831	0	0.0180418	0.0357698	0.103151	0	0.0693646	0.0576741	0.0721077	0.0639704	0.0611821	0.0138724	0.115289	0.0367409	0	0.0807504	0.024115	0.0750809	0.0235367	0.0383881	0.00300734	0.017316	0.0171295	0.04364	0.0560514	0.0178694	0.0803118	0.100252	0.233215	0	0	0.0220253	0.03963	0	0.0290176	0.06664	0.081117
PARP15	0.0347304	0	0.0528381	0	0.0409948	0.0516875	0.0159802	0.00140587	0	0	0.0423913	0	0.0114473	0.020911	0.0178924	0	0	0.0187219	0	0.0296549	0	0.0433461	0	0.139067	0.00271719	0	0.101866	0.000973539	0	0.0495344	0.0188534	0.0154166	0.0166607	0.0163487	0	0.0262364	0.00392113	0	0.0745517	0.0227311	0	0.00447612	0.0222716	0	0	0.0264558	0.00402757	0
PARP14	0.68007	0.355328	0.572748	0.210698	0.33666	0.177636	0.361298	0.649346	0.271238	0.226787	0.331184	0.606124	0.280702	0.246012	0.189092	0.312556	0.209702	0.410748	0.15358	0.325559	0.180877	0.405718	0.28871	0.491295	0.131883	0.920208	0.366452	0.113249	0.519526	0.278455	0.207286	0.299184	0.205738	0.394741	0.290869	0.39179	0.166299	0.247458	0.312923	0.951258	0.476484	0.110385	0.248734	0.245394	0.172459	0.338556	0.426579	0.251229
HSPBAP1	0.036171	0.0630948	0.0450372	0.0622906	0.0285914	0	0.030747	0.0673372	0.0636531	0.0519922	0.0485322	0.0180927	0.0431191	0.0337495	0.0867241	0.0226906	0	0.0187219	0.105784	0.0500987	0.0941498	0.0406999	0.0224809	0.0888406	0.041123	0	0.0700562	0.0626489	0.0344796	0.0299906	0.0557872	0.0448915	0.0410168	0	0	0.012288	0.0669425	0.0380054	0.164414	0.0216536	0.0713871	0.054978	0.040007	0.028598	0	0	0.0448068	0.0736367
SEMA5B	0	0.0358389	0	0	0.0365657	0	0	0.0110334	0	0.0288885	0	0	0.0268054	0.00592388	0.0651168	0	0	0	0.0173724	0	0.0231687	0	0.00773581	0	0.0575419	0	0	0.00690575	0	0	0.0238071	0.0506462	0.00403749	0	0	0	0.0401846	0	0	0	0.0466265	0	0	0	0	0.0862012	0.0230524	0
PDIA5	0	0.0259292	0.00536512	0.0113337	0.0192777	0.0892729	0.0138979	0.01939	0	0.00695247	0.0254936	0	0	0.0206391	0.0675122	0	0	0.025543	0.0345252	0.00681039	0	0.00851888	0.00630349	0	0.0160752	0	0	0.0194976	0.0140226	0	0.0459632	0.0125343	0.0160876	0.0573793	0	0	0.0272988	0.076558	0	0.0526569	0	0.0239621	0.00680858	0.0381461	0	0.0361392	0.0205626	0.0541312
SEC22A	0.112536	0.200139	0.124082	0.206256	0.157711	0.17463	0.0689526	0.0805115	0.16174	0.134189	0.0928412	0.0638506	0.165088	0.108679	0.226192	0.189006	0	0.15181	0.171586	0.152154	0.0917412	0.183134	0.204748	0.122325	0.0824187	0.105501	0.343202	0.150997	0.114458	0.113518	0.106718	0.110494	0.159165	0.119127	0.0639744	0.105844	0.142207	0.0522476	0	0.183439	0.194367	0.0923538	0.0608766	0.0137495	0.0780533	0.223596	0.195715	0.114451
ADCY5	0.0167478	0.122156	0.165132	0.221863	0.0748924	0.0871082	0.144474	0.135543	0.0891118	0.148248	0.205183	0.166511	0.0792403	0.229906	0.21228	0.108755	0.262745	0.0935158	0.0698497	0.0740279	0.0826876	0.0699721	0.137068	0.0909188	0.212041	0.326854	0	0.117562	0.0415457	0.151192	0.0734111	0.049661	0.177589	0.0628835	0.04364	0.0174064	0.16347	0.298197	0.0853919	0.0744314	0.0772952	0.148723	0.0462096	0.100971	0	0.222053	0.179362	0.0366616
HACD2	0.0765419	0.0506719	0.102815	0.0848338	0.121081	0.212602	0.15738	0.11236	0.179438	0.0797252	0.225653	0.0186999	0.0446029	0.0726922	0.0702441	0.0443999	0	0	0.106988	0.0716386	0	0.0787192	0.109015	0.0490541	0.0604436	0.0820368	0	0.113991	0.0681471	0.0990429	0.166088	0.0624471	0.0683341	0.0986865	0.184238	0	0.122145	0.0581611	0.0701405	0.0623278	0	0	0.053994	0.211232	0.0293291	0.0934866	0.117415	0.272634
MYLK	0.0564207	0.0807579	0.150107	0.0914909	0.15967	0.0506116	0.0397242	0.0282854	0.142935	0.0800571	0.342273	0.0188838	0.137347	0.329647	0.305706	0.186763	0	0.128067	0.140422	0.140513	0.164159	0.0165602	0.0787366	0.0966743	0.350565	0.147686	0	0.0624822	0.0328719	0.12859	0.0820035	0.0254525	0.118301	0.144788	0	0.0381496	0.160772	0.0441182	0.172577	0.0515827	0	0.0295481	0.0459087	0	0.0785908	0.0290176	0.173468	0.0764549
CCDC14	0.162674	0.204065	0.137854	0.228607	0.140875	0.316263	0.258204	0.145109	0.161488	0.170468	0.0555166	0.0879854	0.142267	0.134959	0.117606	0.12869	0.0916291	0.169633	0.105905	0.207874	0.128962	0.117992	0.155545	0.0860502	0.14519	0.298641	0.10076	0.153071	0.145141	0.158224	0.104342	0.228709	0.124459	0.147018	0.220292	0.114016	0.0712328	0.31173	0.0280669	0.0665803	0.103376	0.175928	0.0128276	0.18779	0.153689	0.344252	0.183475	0.0651408
ROPN1	0	0	0	0	0	0	0	0	0	0	0	0	0	0	0	0	0	0	0	0	0	0	0	0	0	0	0	0	0	0	0	0	0	0	0	0	0	0	0	0	0	0	0	0	0	0	0	0
KALRN	0.907273	0.847728	0.642635	0.554098	0.684858	0.9396	0.581209	0.615569	0.212174	0.555835	1.17391	0.952908	0.740964	0.69595	0.81434	0.570919	0.627586	0.614928	0.734677	0.601753	0.988394	0.486912	0.498782	0.751907	0.583227	0.799464	0.281788	0.736347	0.690262	0.857217	0.839131	0.679366	0.829214	0.428739	0.830518	0.624543	0.709347	0.871786	0.764565	0.626544	0.825649	0.604544	0.602225	0.852182	1.06075	0.631457	0.379467	0.86906
UMPS	0	0.032498	0.00584707	0.033005	0.0764517	0.0176333	0.0502401	0.0330955	0.0374283	0.0563245	0	0	0.0262397	0.017514	0.0699642	0.0331094	0	0.0652178	0.0442553	0.00525258	0.0176575	0.0414695	0.0297546	0	0.0512677	0	0	0.0298296	0.0204277	0.0160526	0.0123292	0.0123254	0.0109503	0	0	0.0168782	0.0417222	0.0770991	0	0.0889712	0	0.0123839	0.0286016	0.0213965	0.0492617	0	0.0538893	0.0124924
ITGB5	0.0776849	0.208524	0.129217	0.0658065	0.114034	0.213444	0.131694	0.131678	0.148082	0.289686	0.12813	0.191374	0.215028	0.194354	0.357543	0.171997	0.372576	0.173786	0.0858366	0.222976	0.386214	0.152092	0.134649	0.173714	0.239325	0	0	0.0826337	0.141234	0.122806	0.125906	0.177158	0.152333	0.0593916	0.16369	0.174871	0.184625	0.250135	0.209255	0.0478713	0.233365	0.0818977	0.183549	0.157779	0.122152	0.269881	0.232017	0.20693
MUC13	0	0	0	0.00351545	0.0125045	0	0	0	0	0	0	0	0	0	0.00683192	0	0	0	0	0	0	0.00510673	0	0	0	0	0	0.00643655	0	0	0	0	0.00890184	0	0	0	0	0	0	0	0	0	0	0	0	0	0	0
HEG1	0.36537	0.41784	0.324613	0.290681	0.443377	0.106411	0.124118	0.236757	0.325269	0.21795	0.336274	0.267268	0.247903	0.238976	0.238343	0.360729	0.343644	0.364213	0.27059	0.466032	0.0440328	0.16463	0.405507	0.417327	0.185801	0.631401	0.324346	0.072597	0.174871	0.2205	0.274558	0.283522	0.36825	0.430005	0.0868296	0.431221	0.199283	0.2274	0.209393	0.0528377	0.244971	0.0965985	0.289166	0.155496	0.11852	0.23727	0.568038	0.17872
SLC12A8	0.0191378	0.0102273	0.0413563	0.0112027	0.0168961	0	0	0.0238504	0	0	0.0309596	0	0	0.00401113	0	0.0264292	0	0.018077	0.0129153	0.0123247	0.0427919	0.00533249	0.00227652	0	0.0388223	0	0	0.0121975	0	0.0235367	0.0132449	0	0.0282734	0.0262076	0	0	0.0216821	0	0	0	0	0.0184626	0	0	0.0780533	0.0144458	0.00747406	0.03169
ZNF148	0.235112	0.363314	0.388577	0.348346	0.463496	0.399378	0.298827	0.457684	0.541606	0.534282	0.25188	0.388369	0.41511	0.264539	0.366605	0.414545	0.149041	0.275547	0.373403	0.347357	0.32212	0.374851	0.431156	0.453473	0.292237	0.628782	0.305532	0.395303	0.347034	0.391855	0.358153	0.312057	0.30337	0.443063	0.256466	0.665816	0.34816	0.220305	0.461873	0.499245	0.425635	0.381821	0.240151	0.400275	0.326184	0.424129	0.532635	0.562021
SNX4	0	0.0414393	0.104478	0.171739	0.105574	0.0842324	0.0438428	0.138256	0.11711	0.116215	0.195774	0.120358	0.101542	0.0970952	0.102622	0.156114	0.100043	0.159473	0.160143	0.0906978	0.10902	0.107438	0.0882353	0.160467	0.139623	0.202147	0.0727925	0.201145	0.207474	0.265071	0.0691902	0.15254	0.167525	0.0532733	0.0405846	0.157446	0.150142	0.227259	0.18339	0.181328	0.109939	0.0782449	0.0842659	0.0806346	0.0909945	0.158184	0.102475	0.170917
OSBPL11	0.036171	0	0.0859946	0.03905	0.135922	0	0.0277304	0.0960911	0.0323328	0.073944	0	0.0237084	0.0240024	0.0421794	0.0357278	0.086655	0.151972	0.0446154	0.0295737	0.0500063	0.0757891	0.0727941	0.0811544	0.0218815	0.0462937	0	0.153416	0.0742834	0	0.099332	0.10635	0.0511231	0.0392072	0.0613584	0.15086	0.0945776	0.101526	0.103711	0.0401131	0.0227311	0.0713871	0.0155811	0.0987071	0.108625	0.119421	0.187837	0.0857691	0.0362803
ALG1L	0	0	0	0.00987174	0	0	0	0	0	0	0	0	0	0	0	0	0	0	0	0.0118323	0	0	0.00673664	0	0	0	0	0	0	0	0	0.0173747	0	0	0	0	0	0	0	0	0	0	0	0	0	0	0	0
ROPN1B	0	0	0	0	0	0	0	0	0	0	0	0	0	0	0	0	0	0	0	0	0	0	0	0	0	0	0	0	0	0	0	0	0	0	0	0	0	0	0	0	0	0	0	0	0	0	0	0
SLC41A3	0.0843087	0.0785808	0.0427125	0.0714146	0.0596313	0.0653155	0.108048	0.0260562	0.0871537	0.0481169	0	0.121935	0.0451403	0.0327574	0.0459904	0.129803	0	0.0187219	0.0206988	0.0460176	0.021255	0.0407221	0.0529449	0.0313217	0.0678137	0	0	0.0533977	0.0048327	0.0289738	0.0639951	0.0787387	0.0706667	0.0467806	0	0.0769366	0.0629956	0	0.00694318	0.0195705	0.155029	0.0720979	0.0235999	0.0983143	0.0492617	0.0776865	0.0755065	0.0646047
ALDH1L1	0.0191378	0	0.0283249	0.0127454	0.020748	0.0419201	0.0554362	0.0319832	0	0.0149739	0	0	0	0.0189558	0.0182951	0	0	0.0253188	0.0455859	0	0	0.0333574	0.00247943	0	0.00359543	0	0	0.0657713	0.0743578	0	0.0450043	0	0.0623119	0.0441608	0	0.0303432	0.0344129	0.0503949	0.0450445	0	0	0.0634935	0.0181368	0.0586534	0	0	0.00414078	0.0585674
KLF15	0.0410643	0.0252931	0	0	0	0	0	0.0568823	0	0.0263741	0	0.0390713	0	0.0566527	0.0156166	0	0.110773	0.0312017	0	0	0	0.0254593	0.00794524	0	0.0340395	0	0	0.0192087	0.0240659	0	0.0268959	0.0207871	0.0486612	0.0221789	0.0853191	0.0174064	0.0181368	0.0324398	0.0584122	0	0	0.0443115	0.0314199	0	0	0	0	0.0153083
CFAP100	0	0	0.00536512	0	0	0	0	0	0	0.0143263	0	0	0	0	0	0	0	0	0	0	0.0235683	0.0173005	0	0	0	0	0	0.00848013	0	0	0	0	0.00745958	0	0	0.0455046	0	0	0	0	0	0	0	0	0	0	0.0161075	0
ZXDC	0.0599761	0.110054	0.161962	0.0964794	0.0302062	0.0191824	0.175337	0.231015	0.179891	0.152427	0.0762513	0.147176	0.250531	0.145793	0.222598	0.0747124	0.0965226	0.0953085	0.151271	0.0854217	0.182484	0.143947	0.12972	0.11215	0.140412	0.178327	0.162191	0.144056	0.230172	0.110515	0.221416	0.2173	0.152114	0.165843	0.237216	0.273197	0.157639	0.317228	0.0450445	0.1539	0.54459	0.0715464	0.14828	0.0800132	0.211809	0.236385	0.26172	0.217467
UROC1	0	0	0	0	0	0	0	0	0	0	0	0	0	0	0	0	0	0	0	0	0	0	0	0	0	0	0	0	0	0	0	0	0	0	0	0	0	0	0	0	0	0	0	0	0	0	0	0
CHST13	0	0	0	0	0	0	0	0	0	0	0	0	0	0	0	0	0	0	0	0	0	0	0	0	0	0	0	0	0	0	0	0	0	0	0	0	0	0	0	0	0	0	0	0	0	0	0	0
C3orf22	0	0	0	0	0	0	0	0	0	0	0	0	0	0	0	0	0	0	0	0.00779577	0	0	0	0	0	0	0	0	0	0	0	0	0	0	0	0	0	0	0	0	0	0	0	0	0	0	0	0
TXNRD3	0.0167478	0.0758263	0.0307669	0.00471058	0.0158947	0	0	0.0119644	0.0567313	0.0226187	0.0555752	0.0180927	0	0.0107927	0.0158466	0.0137073	0	0.0389963	0.0509679	0.0262279	0.0242959	0.032689	0.0331838	0	0.0193956	0	0.111044	0.048351	0.0169404	0.0981325	0.0433757	0.0138041	0.0476752	0.0446394	0	0	0.0192587	0	0.017379	0	0	0.00750035	0.0383601	0	0	0.0756611	0.0630811	0.0107384
CHCHD6	0.0429047	0.145574	0.0367393	0.0573214	0.0726214	0.0336691	0.0428863	0.0890555	0.203312	0.0652715	0.109313	0.0375836	0.0247114	0.054616	0.0868029	0.104024	0	0.0671184	0.0313575	0.0802369	0.0447893	0.0681267	0.0205181	0.0982361	0.070207	0	0	0.0664638	0.0849598	0.0513669	0.166963	0.0273843	0.0946989	0.0869896	0.0420679	0.119088	0.0776151	0.0846874	0.0132706	0.0492472	0	0.0609537	0.124155	0	0	0.0280668	0.0291501	0.0858524
PLXNA1	0	0.0449393	0.0260258	0.0113235	0	0.0892372	0.0206789	0.0385321	0	0.029199	0	0.0409498	0.0187421	0.0304751	0.0144959	0.0400189	0	0.0249159	0	0.0466197	0.0569847	0.0123882	0.0677492	0.0228717	0.0255382	0.121073	0	0.0280256	0.0488798	0.0187146	0.0566263	0.0829995	0.040457	0.0367645	0.078658	0.0129368	0.0234584	0.0770991	0.0284485	0.0534517	0.103376	0.0332956	0	0.0455819	0.0909945	0	0.0234811	0.0620324
TPRA1	0	0.0358389	0.0560524	0.016889	0	0	0.0487457	0.0565201	0	0.0232629	0.115368	0.0251537	0.0228048	0.0885829	0.0287074	0	0	0.0363588	0.00633509	0.040208	0	0.0494688	0.00789728	0.0228717	0.017728	0	0.10076	0.00705263	0.0262568	0	0.0472879	0.0681545	0.0159082	0.00995313	0	0.0262045	0.0183762	0.0948219	0.162179	0.0582729	0.102768	0.0212195	0	0.067394	0.0909945	0.0224534	0.0497214	0.027014
MCM2	0	0	0	0.0164498	0	0	0.0385759	0	0	0	0	0	0.0187421	0	0	0	0	0.00915234	0	0	0	0	0	0	0.0107953	0	0	0	0	0	0	0	0	0	0	0.0168782	0	0	0	0	0	0	0	0	0	0	0	0
PODXL2	0.0390762	0.0506719	0.0111503	0.143326	0.052796	0	0.102917	0.0322614	0.0396314	0.0251995	0	0.0930221	0.0700628	0.0392778	0.0589151	0	0	0	0.0926091	0.0446556	0	0	0.0156436	0	0.033237	0	0.080632	0.027764	0.0770669	0.0522353	0.0695186	0.0516506	0.0714098	0.0480518	0.078658	0	0.0553027	0	0.0856049	0	0.0775243	0.0358925	0.0480024	0	0	0	0.0339051	0.0324457
ABTB1	0	0.0440338	0.0208281	0.0247775	0.101826	0.0248768	0.156595	0.0921201	0.190114	0.108723	0.0498044	0.0579419	0.174763	0.0470671	0.124076	0.105634	0	0.0470266	0.0847357	0.139708	0.0420574	0.057184	0.0151955	0.0209847	0.127481	0	0.225878	0.0598133	0.042546	0.0195438	0.143089	0.0442244	0.0578309	0.0499691	0.0642232	0	0.127426	0.0821237	0.155136	0.0428451	0.178277	0	0.0584113	0.168578	0.0293291	0.0669463	0.0545324	0.0552108
MGLL	0.2657	0.348119	0.219963	0.351503	0.247924	0.347205	0.259748	0.49916	0.605375	0.704974	0.394285	0.712687	1.06435	0.23699	0.521479	0.581865	0.110773	0.277073	0.586606	0.538216	0.566174	0.328766	0.38712	0.516361	0.410643	0	0.434486	0.186045	0.195456	0.188945	0.431646	0.273046	0.332884	0.432445	0.625408	0.323208	0.501321	0.652132	0.488034	0.151144	0.343075	0.108357	0.340372	0.208891	0.14875	0.635907	0.622715	0.456222
KBTBD12	0	0	0.0161257	0.0214534	0.0260028	0.0510982	0	0	0	0	0	0	0	0.00446763	0.0288542	0	0	0.0375907	0.00633509	0.0366645	0	0.0182121	0.00931523	0.023505	0.011351	0	0	0.0169533	0.030918	0	0.0199957	0.0588571	0.00299466	0	0	0	0.0218018	0	0	0.0301341	0	0.00876715	0.00515537	0.0457067	0	0	0.0444056	0
SEC61A1	0.12059	0.118533	0.156735	0.139926	0.0303462	0.125665	0.0907349	0.127072	0.119437	0.139275	0.0603429	0	0.0686654	0.0621609	0.109792	0.0381547	0	0.0979981	0.105043	0.0759735	0.0427653	0.166119	0.108875	0.122642	0.0913071	0	0	0.0481886	0.0985665	0.093913	0.15408	0.0483074	0.0956405	0.0728125	0	0.107939	0.0849678	0	0.218981	0.055351	0.16402	0.0714893	0.11585	0.0339924	0.0619692	0.173732	0.0438712	0.275457
RUVBL1	0.10642	0.0539436	0.0452323	0.0385191	0.0852991	0.0313982	0.137314	0.00140587	0.135551	0.0854702	0.108726	0.174477	0.0700808	0.0622615	0.0597041	0.0444687	0	0.0183174	0.0713083	0.0164671	0.132306	0.047741	0.0371985	0.0898239	0.0707249	0.150955	0.12098	0.027586	0.0619468	0	0.0356386	0.0767006	0.0364364	0.0288054	0	0.0920295	0.0285971	0.0711882	0.0604861	0.0571711	0	0.0506239	0.0244879	0.131181	0	0.0694841	0.0535398	0.164246
EEFSEC	0.210518	0.138874	0.14066	0.092494	0.0755596	0.120881	0.149567	0.0951497	0.200815	0.182756	0.0348492	0.071178	0.0703181	0.0587109	0.129627	0.195934	0	0.101971	0.0474303	0.124682	0.0380666	0.166154	0.167788	0.0869536	0.0882491	0.243852	0.209436	0.119703	0.0959307	0.171741	0.100134	0.175984	0.0909291	0.0761168	0.162132	0.15934	0.0982372	0.0783812	0.0763859	0.0278872	0.321216	0.0884711	0.0553791	0.241772	0	0.293928	0.209339	0.174999
GATA2	0.0358856	0.0894376	0.0579653	0.0174929	0.0345368	0	0.017267	0.0641822	0	0.0133872	0	0	0.0456946	0.0149175	0.0214981	0.00483731	0.10983	0.0234126	0.053621	0.0337653	0.0151426	0.0341321	0.0683614	0.0328192	0.0163471	0.053175	0.150807	0.0115356	0	0.015749	0.0730927	0.148809	0.0189175	0.0275211	0.0349995	0	0.0934973	0	0.057335	0	0	0.0227505	0.0433573	0	0.0909945	0.0543927	0.0801178	0.0570022
RPN1	0.0191378	0.05138	0.134172	0.0296031	0.044196	0.0516875	0.081334	0.137591	0.0990111	0.09026	0.0511383	0.0327523	0.0463394	0.107849	0.074739	0.0554325	0.0965226	0.120556	0.100103	0.0705074	0.0513764	0.0522784	0.08879	0.0175884	0.11227	0	0.153543	0.0409357	0.0142638	0.101893	0.100713	0.0919815	0.147419	0.0661886	0	0.0749157	0.150211	0.120643	0.0850322	0	0.0474525	0.0715707	0.12926	0	0	0.0862012	0.0724726	0.101922
RAB7A	0.419891	0.199938	0.34189	0.247963	0.296163	0.233458	0.155457	0.458489	0.27197	0.306441	0.307992	0.237994	0.288291	0.319007	0.335202	0.308971	0	0.242923	0.447365	0.255332	0.243589	0.333784	0.279997	0.159417	0.286449	0.200861	0.485379	0.226587	0.299631	0.299225	0.355581	0.272354	0.259597	0.318107	0.0639744	0.3366	0.343719	0.444515	0.359964	0.539449	0.240764	0.187737	0.364239	0.152653	0.337991	0.333475	0.374437	0.490614
ACAD9	0.0390762	0.0304689	0.0244322	0.0316491	0	0.108715	0.0534234	0.07704	0.0202748	0.0482385	0.0259314	0	0.128512	0.0212004	0.0925477	0.020892	0	0.096311	0.0563778	0.0183013	0.0176575	0.0566165	0.0137956	0.0160431	0.0257422	0	0.0701439	0.0272084	0.0384121	0.0892961	0.0555737	0.0439505	0.0634652	0.059784	0.0349995	0.0277416	0.068562	0.0522476	0.017379	0.0723141	0.106154	0.0594943	0.116347	0.0222381	0	0.0543927	0.0713	0
KIAA1257	0	0	0	0.0338751	0.0220744	0.036154	0.0593572	0.0233819	0.0158115	0.033948	0	0	0.0136918	0.0201582	0.00271132	0.0158211	0	0.0393579	0	0.0219792	0.0231687	0.0271812	0	0	0.00571131	0.0543784	0	0.00732242	0.0154189	0	0.0132222	0.0790195	0.0106383	0.0301799	0.0853191	0	0.00565015	0.0725957	0.0378187	0.0250351	0.161365	0	0.0314043	0.0480936	0.127579	0	0.0241822	0
EFCC1	0.0505524	0.0654987	0.00280831	0.0338535	0.00754989	0	0	0.0236623	0	0.017166	0.041402	0	0.0152603	0.00361452	0.0386629	0.0810918	0	0.0987846	0.0125883	0.0015538	0	0.0463191	0.0244844	0.030076	0.00185042	0.105501	0	0.0101096	0.0194113	0	0.0226059	0.0153675	0.0157688	0.0599926	0	0.0662431	0.00366272	0	0.012965	0	0	0.0132085	0.0152167	0.0381461	0	0.0211533	0.0583312	0
ISY1-RAB43	0	0	0	0.0128524	0	0	0	0	0	0	0	0	0	0	0.0161438	0	0	0.0153845	0	0	0.0168116	0.0190164	0	0	0.00408457	0	0	0	0	0	0.0131648	0	0.00915083	0	0	0	0	0	0	0.0301341	0	0	0	0	0	0	0	0
ISY1	0	0	0	0	0	0	0	0	0	0	0	0	0	0	0	0	0	0	0	0	0	0	0.0252231	0	0	0	0	0	0	0	0	0	0	0	0	0	0	0	0	0	0	0	0	0	0	0	0	0
CNBP	0.146896	0.0470841	0.0904438	0.101117	0.0670778	0.0497203	0.201321	0.100239	0.139161	0.0952493	0.0300816	0.0775785	0.109925	0.246915	0.19198	0.125649	0	0.133092	0.092049	0.0826046	0.120441	0.130723	0.0927517	0.0983196	0.161084	0.207601	0.181511	0.113378	0.13458	0.0842113	0.135428	0.0927575	0.204612	0.131573	0.231163	0.112735	0.183495	0.134644	0.239838	0.159743	0.209749	0.12199	0.168166	0.127764	0	0.147743	0.169174	0.287193
COPG1	0.01778	0.0656918	0.0530723	0.0253797	0.0599587	0.0559944	0.0388528	0.0128777	0	0.0572291	0.0423913	0.0253733	0.0679682	0.0549248	0.0533205	0.0319947	0	0.0801627	0.0202868	0.00880229	0.0731768	0.0925673	0.0958106	0.0716655	0.0580397	0	0	0.045642	0.0101142	0	0.0677102	0.133136	0.0309568	0.0255153	0	0.0217654	0.083177	0.0987842	0.00694318	0.0484856	0.0466265	0.0542166	0.0579761	0.0667441	0.104427	0.0290176	0.0284709	0.0953118
HMCES	0	0	0.0236248	0.0173987	0.0586396	0.0496182	0.0906521	0.0676679	0.0083734	0.0359619	0.0438671	0.0319685	0.0440019	0.0506225	0.087544	0.0359073	0.0965226	0.056011	0.0408585	0.0392855	0.0750151	0.0432827	0.0176561	0.0495352	0.0439082	0.0543784	0	0.0126929	0.0402397	0	0.0245771	0.0493999	0.0458259	0.0160603	0.0853191	0.0349553	0.0341633	0	0.00694318	0.133226	0.0466265	0.0951084	0.0974182	0.0285416	0.187974	0.0570844	0.0600594	0.103294
H1FX	0.107993	0.188055	0.0909508	0.0644763	0.0970673	0.116788	0.165714	0.122893	0.254338	0.0922094	0.0432206	0	0.144396	0.264452	0.138388	0.107464	0	0.04866	0.191472	0.0790654	0.115004	0.107032	0.155821	0.1436	0.136462	0.207601	0.256099	0.0859504	0.127638	0.118295	0.223172	0.0737627	0.0758931	0.0522179	0.226481	0.0687355	0.168045	0.0768493	0.0908114	0.0428451	0	0.100259	0.0640443	0.0542525	0.0293291	0.200608	0.0808238	0.0702982
EFCAB12	0	0	0	0	0	0	0	0	0.0364565	0.00673007	0	0	0	0	0	0	0	0	0	0	0	0	0.00116064	0	0	0	0	0.00751085	0.013461	0	0	0	0	0	0	0	0.00792552	0	0	0	0	0	0	0	0	0	0.00414078	0.0569292
MBD4	0.126663	0.0192728	0.0813669	0.0572726	0.0709195	0	0.0402384	0.146572	0.0575739	0.0362907	0.0286348	0.146229	0.034079	0.0962267	0.07015	0.00483731	0	0.0631793	0.152806	0.0605213	0.150986	0.0925802	0.089062	0.0386802	0.0446976	0	0	0.0503483	0.118304	0.147238	0.107839	0.069085	0.0664348	0.0476169	0.0420679	0.14176	0.0565233	0.0967413	0.0132706	0.0854195	0	0.0785746	0.0925538	0	0.0810336	0.129063	0.0768977	0.143868
IFT122	0.0597445	0.0698899	0.135074	0.132041	0.104716	0.0285252	0.0574077	0.0709946	0.182062	0.0716216	0.041402	0.1243	0.106087	0.0757993	0.0847556	0.114853	0	0.13508	0.0595347	0.0524324	0.0677311	0.0795431	0.0268751	0.0312183	0.118692	0.0543784	0	0.0601048	0.0709719	0.133139	0.0867015	0.123642	0.0541188	0.086179	0.0578316	0.142237	0.0804697	0.0401559	0.0666206	0	0.139782	0.0957701	0.0102623	0.0737735	0	0.0395112	0.0613112	0.0360466
RHO	0	0	0	0	0	0	0	0	0	0	0	0	0	0	0	0	0	0	0	0	0	0	0	0	0	0	0	0	0	0	0	0	0	0	0	0	0	0	0	0	0	0	0	0	0	0	0	0
H1FOO	0	0	0	0	0	0	0	0	0	0	0	0	0	0	0	0	0	0	0	0	0	0	0	0	0	0	0	0	0	0	0	0	0	0	0	0	0	0	0	0	0	0	0	0	0	0	0	0
PLXND1	0.0746184	0.0965335	0.135567	0.0778577	0.0729825	0.0957324	0.0720875	0.122809	0.090509	0.055037	0.0864458	0.0705074	0.160383	0.104426	0.128883	0.142265	0	0.155332	0.0847234	0.145585	0.161817	0.125999	0.0973575	0.108075	0.156248	0.143279	0.241851	0.0890068	0.0313875	0.0872418	0.13465	0.199343	0.137445	0.0937042	0.143784	0.202644	0.0882828	0.137019	0.145898	0.0734977	0.173229	0.0590396	0.0549536	0.0996425	0.0293291	0.150569	0.183496	0.135819
TMCC1	0.542036	0.296817	0.435604	0.416241	0.316353	0.490651	0.361078	0.429145	0.310085	0.507271	0.319415	0.449402	0.385389	0.33067	0.421456	0.305442	0.288195	0.282407	0.322829	0.408448	0.397461	0.407096	0.275972	0.314659	0.353215	0.436484	0.291811	0.396197	0.386482	0.348455	0.467308	0.314102	0.395835	0.257901	0.243134	0.3508	0.342943	0.555072	0.243706	0.375655	0.657803	0.362875	0.242778	0.386682	0.285746	0.165038	0.318443	0.352593
TRH	0.0297689	0	0	0.00663494	0	0	0	0	0	0	0	0	0	0	0	0	0	0	0	0	0	0	0	0	0	0	0	0	0	0	0	0	0	0	0	0	0	0	0	0	0	0	0	0	0	0	0	0
ALG1L2	0	0	0.0153074	0	0	0	0	0	0	0.0121546	0	0	0	0	0	0	0	0	0	0	0	0	0.0295349	0	0.0161149	0	0	0.00605391	0	0	0.0107823	0.021132	0.00393289	0	0	0	0.000246874	0	0	0.0343407	0	0	0	0	0	0	0.00362776	0
COL6A5	0	0	0	0	0	0	0	0	0	0	0	0	0.0114473	0	0.00354577	0	0	0.0050952	0	0	0	0	0	0	0	0	0	0	0	0	0	0	0	0	0	0	0	0	0	0	0	0	0	0	0	0	0	0
COL6A6	0	0	0	0	0	0	0	0.00748773	0	0	0	0.0180927	0	0.0100126	0	0	0	0.0216231	0	0	0	0.0168822	0.0056637	0.0215706	0	0	0	0	0.0216821	0	0.0122398	0.0329881	0	0.0100083	0	0	0.00829206	0	0	0	0	0	0.0199121	0	0	0.0571057	0	0
PIK3R4	0.0505524	0.129991	0.120961	0.0598425	0.0757816	0.0485819	0.0793237	0.0854733	0.0583024	0.0703182	0.0286348	0.142432	0.0569276	0.0219333	0.0884433	0.0273883	0	0.0716588	0.174586	0.157776	0.0453389	0.117038	0.0244154	0.074137	0.106544	0.143903	0	0.0656951	0.0823991	0.0758904	0.0911842	0.0724355	0.103769	0.0913932	0.04364	0.0632555	0.0511686	0.207383	0.0380494	0.0800488	0.0474525	0.0545537	0.0755058	0.0137495	0	0.124801	0.0675777	0.0693933
ATP2C1	0.286284	0.327587	0.296284	0.411657	0.275747	0.371838	0.495377	0.186361	0.287535	0.257213	0.0610412	0.0253733	0.246199	0.178084	0.165752	0.345708	0.10983	0.336102	0.210341	0.324039	0.231013	0.191217	0.261183	0.315028	0.239192	0.385657	0.435786	0.380428	0.343491	0.144558	0.320109	0.291567	0.245665	0.327813	0.171718	0.360439	0.19077	0.231175	0.0990278	0.215283	0.305528	0.221517	0.153683	0.452849	0.619605	0.179066	0.293867	0.308231
ASTE1	0.0495783	0.0123172	0.0332775	0.0143145	0	0.0176333	0	0.00483109	0	0.0299483	0	0	0	0.0140016	0.0114654	0	0	0	0	0.0103607	0.0200605	0.0225985	0.0054884	0.0151752	0	0	0	0.00546213	0	0	0.0161373	0.0182644	0.00577447	0.0158216	0	0	0.00809311	0	0.0554557	0.0343407	0	0.0157163	0	0	0	0.0341139	0.0511137	0.00863909
NEK11	0.249687	0.0907816	0.0412976	0.0629611	0.049866	0	0.0673788	0.0656809	0.0906648	0.056703	0.0973062	0.0532637	0.0571141	0.0330855	0.0497293	0.0376848	0	0.121318	0.08235	0.100243	0.0214728	0.0624199	0.0752871	0.0445525	0.0776914	0.0907284	0	0.0729662	0.0674629	0.0675131	0.09007	0.052278	0.0399271	0.0838963	0.078658	0.0728452	0.0650178	0.030855	0.0811463	0	0.0775243	0.0544668	0.0844653	0.0538604	0.219167	0	0.0325229	0.103244
NUDT16	0	0.0559373	0.0210302	0.0225026	0.00991566	0	0.0414333	0.0288029	0.067561	0.00673007	0.0249445	0	0.0322732	0.127036	0.0352016	0.0179773	0	0.0187219	0.0273172	0.0169162	0.0287567	0.0153745	0.0332519	0.0808569	0.0181867	0.0820368	0	0.0153792	0.0154189	0.0489683	0.0315379	0.0183346	0.037426	0.0181264	0	0	0.025633	0	0.0132706	0.0250351	0	0.0192034	0.0507065	0.0381461	0	0	0.0246956	0.0274954
MRPL3	0.222673	0.0262647	0.116364	0.0963852	0.0718523	0.0956201	0.123394	0.0321043	0.0202748	0.100324	0.0254936	0.0237084	0.111237	0.068458	0.0462074	0.158332	0	0.102284	0.0557522	0.0939821	0.0204722	0.0855645	0.0485316	0	0.0315579	0	0	0.0722948	0.0465249	0.0160526	0.0758815	0.120079	0.0787286	0.106579	0.0642232	0.113346	0.0381585	0.13284	0.122523	0.133125	0.172944	0.034734	0.121602	0.120686	0	0.0696141	0.0519649	0.098646
CPNE4	0.1301	0.0953581	0.0533751	0.0827004	0.0501605	0.159563	0	0.0353173	0.118881	0.0349976	0.136248	0.0188838	0.0106968	0.054559	0.112466	0.0570321	0	0.0313826	0.131629	0.0806403	0.0627292	0.0396846	0.0528112	0	0.154044	0	0.0701439	0.111441	0.0612905	0.0751552	0.122164	0.0887442	0.0713126	0.0316826	0	0.0505508	0.107069	0	0.0661682	0.059636	0.103376	0.0247833	0.130998	0.0602483	0	0.105623	0.0410738	0.0258716
ACPP	0	0	0	0	0	0	0	0	0	0	0	0	0	0.0038423	0	0	0	0	0	0	0	0	0	0	0.00940086	0	0	0.00742952	0.01495	0	0.00942125	0	0	0	0	0	0	0	0	0	0	0.0122478	0	0	0	0	0.00219179	0
DNAJC13	0.116085	0.0679627	0.178252	0.22433	0.21697	0.129525	0.158802	0.19915	0.209603	0.152902	0.147447	0.230956	0.126642	0.0775296	0.115197	0.212334	0.100043	0.0637443	0.234332	0.219487	0.172267	0.0979784	0.186456	0.230337	0.12886	0	0	0.265201	0.107277	0.192925	0.113849	0.193767	0.101282	0.19266	0.186272	0.0587277	0.123307	0.15249	0.162926	0.237966	0.206144	0.151755	0.19409	0.128912	0.205735	0.062595	0.148796	0.0859094
ACAD11	0	0	0.0174549	0	0	0	0	0.0151024	0	0	0	0	0	0	0	0	0	0	0	0	0	0	0	0	0	0	0	0	0	0	0	0	0	0	0	0	0	0	0	0	0	0	0	0	0	0	0	0
NPHP3-ACAD11	0	0	0	0	0.0149392	0	0	0	0.0455497	0.0466075	0.0259314	0.0675528	0.0114473	0	0.00453392	0	0	0	0.0191106	0.0204208	0	0.0175265	0	0.0205824	0.0150961	0	0	0	0.013414	0.0319394	0.0187106	0	0.0138047	0	0	0	0.0276253	0	0	0	0	0.0157163	0	0.0296171	0	0	0.00452946	0.0262201
ACKR4	0	0	0	0.00719486	0	0.0313377	0	0.0173803	0	0	0	0	0	0	0	0	0	0.026134	0	0	0	0.0148233	0	0	0	0	0	0.00553779	0	0	0.00903591	0	0	0.0226708	0	0	0.00358828	0	0	0	0	0	0	0	0	0	0	0
UBA5	0.107917	0.0471325	0.0795243	0.0962232	0.0656647	0.0704453	0.095618	0.0837962	0.0483981	0.101361	0	0.0724258	0.0747749	0.0271899	0.0626405	0	0.136562	0.0436578	0.107474	0.121752	0.0763883	0.123318	0.105597	0.0205824	0.0699063	0.0543784	0.267934	0.109112	0.114387	0.0632669	0.115892	0.0988685	0.0607933	0.0797606	0.0786395	0.0174064	0.0667985	0.0462441	0.0609478	0.0328202	0	0.0584845	0.0603843	0.0967474	0	0.0495941	0.0634883	0.100967
TMEM108	0.0875376	0.122873	0.0801552	0.247681	0.153455	0.167641	0.246877	0.247907	0.188901	0.195407	0.19171	0.360974	0.176745	0.12338	0.145154	0.140346	0.126168	0.242629	0.0678475	0.10547	0.194012	0.360883	0.201445	0.128791	0.159992	0.438028	0	0.474834	0.42966	0.194009	0.273784	0.250003	0.256897	0.125995	0.37688	0.164589	0.137496	0.2662	0.145682	0.402831	0.122015	0.553711	0.175439	0.186373	0.28508	0.22697	0.201185	0.223932
BFSP2	0	0	0	0.0174929	0	0	0	0	0	0	0	0	0	0	0	0	0	0	0	0	0	0	0	0	0	0	0	0	0.00834694	0	0	0	0.0042654	0	0	0	0	0	0	0	0	0	0	0	0	0	0	0
CDV3	0.168688	0.0905263	0.130784	0.0938142	0.118311	0.0402834	0.0971167	0.148769	0.0452621	0.118091	0.0423913	0.163139	0.121932	0.0966334	0.0534069	0.0985788	0	0.0385227	0.0737475	0.0899417	0.0797301	0.107874	0.0794703	0.123906	0.0682487	0.116445	0	0.0828673	0.0170392	0.154402	0.0973807	0.0972871	0.0713343	0.122714	0	0.0633794	0.0777821	0.0948219	0.0979982	0.0615376	0	0.0544773	0.0677123	0.0222381	0.0894952	0.21098	0.0659465	0.19282
TOPBP1	0.135059	0.0588149	0.0606	0.0469914	0.0226014	0.0232016	0.0620432	0.064574	0	0.0633783	0.0564228	0.113769	0.100029	0.0953526	0.0650749	0.0657472	0	0.0243589	0.0376926	0.0691527	0.0269696	0.0476316	0.0278689	0.0578385	0.0473566	0	0.0807504	0.0914939	0.0387247	0.015749	0.037344	0.0817282	0.0703706	0.0985359	0.04364	0.0765854	0.0617256	0.0441182	0.102682	0	0.118749	0.0480931	0.0895624	0.0704516	0	0	0.0317465	0.0542152
TF	0.0191378	0.0868063	0.0241147	0.124598	0.101038	0.0285252	0.0893156	0.133654	0.149518	0.0225228	0.056891	0	0.0110196	0.0800811	0.0663726	0	0.136562	0.0204457	0.0367903	0.0123247	0.0417474	0.0392039	0.0672379	0.0379246	0.0585785	0.053175	0.101866	0.0927568	0.0596484	0	0.0590175	0.0576194	0.123485	0.0524755	0	0	0.0693332	0.0984917	0.102501	0.0533837	0	0.014271	0.0899229	0	0.128172	0.0638848	0.0449309	0.119423
SRPRB	0.01778	0.0124081	0.0695476	0.00784341	0.0102049	0	0.0634502	0.02007	0.0598913	0.0225004	0	0	0.0431187	0.00846587	0.0357277	0.015985	0.136562	0.0353688	0.0753701	0.0597641	0.0217707	0.0314213	0.0353492	0.0255614	0.063758	0	0	0.0103558	0.0217197	0.0739793	0.06017	0.042508	0.0949739	0.0144727	0.0349995	0	0.025512	0	0.036169	0.0250351	0	0.0272298	0	0.0737735	0	0	0.0198526	0.0595884
RAB6B	0.252871	0.112329	0.0894819	0.129396	0.105979	0.0859374	0.110428	0.152797	0.146669	0.0256677	0	0.138283	0.167721	0.0748287	0.0859814	0.0480225	0.10983	0.0762521	0.0542183	0.119553	0.0437812	0.0552476	0.0663498	0.0255614	0.121034	0.053175	0	0.133776	0.04669	0.0956479	0.136472	0.0276949	0.13383	0	0.167396	0.0520244	0.0981362	0.0380054	0.0350101	0.0536192	0.0772952	0.0936522	0.0913636	0.147213	0.156908	0.19872	0.0471146	0.0560368
SLCO2A1	0.0629036	0	0.0558664	0.0731914	0.0168126	0	0.0421214	0.0101845	0.0396314	0	0	0	0	0.00852022	0.0145082	0.0197649	0	0.0420179	0	0.00369879	0.0431869	0.0934624	0.0573256	0.0194354	0.0114774	0	0	0.035	0	0.0903926	0.0144499	0.0998593	0.0643929	0.0532556	0	0.0544551	0.0138335	0	0.025441	0.0300557	0	0.0367075	0.0151401	0	0.0293291	0	0.0897082	0.0305453
RYK	0.215593	0.157886	0.230647	0.232848	0.175395	0.219708	0.155179	0.205534	0.274722	0.319543	0.123319	0.27162	0.163611	0.18967	0.240796	0.222413	0.388914	0.16587	0.223628	0.295029	0.389739	0.253533	0.308066	0.3115	0.248898	0	0.164714	0.265057	0.372781	0.282002	0.309404	0.239944	0.229998	0.225365	0.224312	0.284984	0.280799	0.196822	0.198128	0.315953	0.227953	0.258235	0.191464	0.1947	0.17684	0.24635	0.237543	0.27198
AMOTL2	0.130652	0.161928	0.101733	0.0232123	0.0716069	0.0741203	0.0634212	0.121447	0.245733	0.141364	0.0498044	0.0794244	0.230737	0.0756093	0.13991	0.105202	0	0.0670794	0.173875	0.106677	0.0932835	0.0550069	0.0901082	0.0966773	0.126654	0.197657	0	0.0204044	0.0347933	0.108711	0.107109	0.0373356	0.121039	0.0307099	0	0.0472214	0.0625985	0.0884003	0.0526336	0	0.137052	0.0208511	0.0199075	0.0591898	0	0	0.07761	0.0871199
ANAPC13	0	0.0503787	0.0416098	0.00663494	0.0342169	0.0279617	0.0636275	0.0137476	0.056779	0.0166111	0	0	0	0.0321278	0.0145603	0.0352215	0	0	0.0207302	0.0186327	0.0151426	0.00665066	0.00817052	0.0370567	0.0161982	0	0	0.00661725	0.0251581	0	0.023464	0.0447577	0.0152188	0.0216385	0.0790003	0	0.020782	0	0	0	0	0.0173571	0.0178068	0.0251974	0.111704	0	0.00313331	0.0115205
CEP63	0.172185	0.212534	0.134491	0.0650435	0.0445393	0.114112	0.0105076	0.0378978	0.139868	0.0893049	0.0669099	0	0.047259	0.0776588	0.101016	0.132156	0	0.0563688	0.120062	0.060216	0.117735	0.111712	0.0861552	0.216392	0.0973597	0.2397	0.220353	0.114	0.186281	0.156213	0.138751	0.0937896	0.0590053	0.109504	0	0.123029	0.0848481	0.0876821	0.0810852	0.103404	0.0713871	0.0801828	0.0559632	0.117588	0.206763	0.156183	0.11926	0.156038
EPHB1	0	0.0836298	0.0202632	0.0372946	0.0191911	0	0	0.0460552	0	0.0541286	0.0414163	0	0.0270362	0.0299471	0.0247392	0.0247039	0.10983	0.0121043	0.0198979	0.0303504	0.0505919	0.0454408	0.0227994	0.0464291	0.0319331	0	0	0.0520819	0	0	0.0515136	0.00300734	0.0460791	0.0268868	0	0.0739987	0.0391634	0.0918116	0	0	0	0.0114762	0.0437996	0.0201105	0	0.0224534	0.0159749	0.10107
KY	0	0	0	0.0113235	0	0.0417188	0	0.0127225	0	0.00607915	0	0	0	0.013039	0	0	0	0	0	0	0	0	0.00227652	0	0	0	0	0.00117936	0	0.0304524	0.0115315	0	0.0151558	0	0	0	0	0	0	0	0	0	0	0	0	0	0	0
PPP2R3A	0.117256	0.0773605	0.119944	0.139794	0.05783	0.0271049	0.0552548	0.149856	0.241233	0.132436	0.186621	0.205109	0.105212	0.0722603	0.206366	0.0988495	0	0.110544	0.115297	0.119094	0.349395	0.0965622	0.222918	0.087128	0.0606999	0.362027	0.179054	0.0845033	0.134884	0.0658941	0.0680372	0.0694556	0.079594	0.0392989	0.214847	0	0.0918485	0.143112	0.168981	0.0945127	0.0466265	0.126638	0.094866	0.106214	0	0.0479676	0.18626	0.0327975
MSL2	0.244044	0.0949521	0.17481	0.0590564	0.120318	0.233538	0.253274	0.0806703	0.0083734	0.187945	0.101497	0.138244	0.0472212	0.0935863	0.0783094	0.098703	0	0.09015	0.109935	0.121444	0.170712	0.101555	0.122652	0.0434541	0.0458733	0.0977801	0.14281	0.086847	0.0902955	0.0938611	0.154781	0.0627501	0.0991573	0.0650225	0.0744897	0.162737	0.0753534	0.159575	0.118973	0.142751	0.0967015	0.117658	0.0692658	0.239153	0.267601	0.103924	0.154842	0.119487
PCCB	0	0	0.0410493	0.0373734	0.0332223	0.0176333	0.0575746	0.0168564	0.0083734	0.0267644	0	0.0278904	0.0967379	0.0343914	0.0420547	0.0417696	0.136562	0.0810238	0.0260026	0.0386997	0	0.0470936	0.0984384	0	0.0710364	0.0977801	0	0.0734308	0.109546	0.0281755	0.061947	0.0368825	0.0560532	0.0789891	0.0949894	0.136366	0.044807	0.0401559	0.0672827	0.0489152	0.140011	0.0236795	0.0404836	0.0436346	0	0.0144458	0.0395278	0
STAG1	0.624614	0.647726	0.686214	0.824259	0.640335	0.716373	0.773952	0.699546	0.592619	0.763905	0.683997	0.58672	0.741004	0.692722	0.674014	0.884105	0.464205	0.664369	0.668063	0.772667	0.687458	0.757413	0.862787	0.905486	0.557921	0.626626	0.461695	0.609431	0.543097	0.753625	0.640721	0.71413	0.791481	0.707386	0.762457	0.772788	0.712654	0.748422	0.765415	0.690689	0.826865	0.780963	0.455332	0.538866	0.870814	0.780711	0.915485	0.709875
SLC35G2	0.0335541	0.0899837	0.0293534	0.0666021	0.153627	0.0428766	0.0297007	0.0489989	0.167994	0.034908	0	0.0367926	0.0414883	0.0336875	0.025097	0.107887	0	0.0121043	0.187394	0.0145135	0.021255	0.0684518	0.074548	0.0743599	0.0275098	0.118073	0	0.112975	0.081624	0.051135	0.0694746	0.105731	0.0624105	0.0284421	0	0.012288	0.0602554	0.0441182	0.0543888	0.0343407	0.0606445	0.114786	0.0123374	0	0.0909945	0.0618488	0.131318	0.0518167
NCK1	0.0768757	0.0570097	0.107884	0.0729629	0.153395	0.0440069	0.0439614	0.151002	0.0083734	0.0940974	0.181639	0.04138	0.0825761	0.138367	0.0894257	0.146259	0.188152	0.141811	0.126951	0.0749958	0.0913106	0.141402	0.170967	0.109995	0.0841639	0	0.0727925	0.101803	0.115724	0.115117	0.0913423	0.152688	0.111399	0.106727	0.115074	0.148687	0.105218	0.211741	0.169778	0.1357	0.0624867	0.191027	0.0727333	0.118795	0	0.0901809	0.244872	0.156332
IL20RB	0	0	0.0153074	0	0.0368139	0	0.0579698	0	0.0646637	0.0120451	0	0	0	0.0019326	0	0	0	0	0	0	0	0.00501203	0.0276225	0	0	0	0	0.000973539	0.0173164	0	0	0.0514248	0.00600357	0	0	0.0161441	0.00874088	0	0	0.0221512	0	0.0300417	0	0	0	0	0.00569688	0
CLDN18	0	0	0	0	0	0	0	0	0	0	0	0	0	0	0	0	0	0	0	0	0	0	0	0	0	0	0	0	0	0	0	0	0	0	0	0	0.00366155	0	0	0	0	0	0	0	0	0	0	0
DZIP1L	0.0335541	0.0102273	0.0306304	0.0526815	0.0265787	0.023684	0.015582	0	0	0.0461408	0	0	0.0836442	0.0475345	0.0593169	0	0	0	0.0294915	0.0494297	0.0505369	0.0209276	0.0463205	0.0425962	0.00843721	0.0820368	0	0.00789057	0.110439	0.0149507	0.0323996	0.0211676	0.0372844	0.0358283	0	0.055686	0.0518418	0.0444095	0.0296511	0	0	0.0302107	0.0143381	0.0213965	0	0.0280668	0.02232	0
A4GNT	0	0	0	0	0	0	0	0	0	0	0	0	0	0	0	0	0	0	0	0	0	0	0	0	0	0	0	0	0	0	0	0	0	0	0	0	0	0	0	0	0	0	0	0	0	0	0	0
DBR1	0	0.0513038	0	0.0131794	0.0190512	0	0.0165434	0.0113388	0.0083734	0.0170537	0.041402	0	0	0.0247337	0	0.026803	0	0	0.0255429	0.0332437	0	0.0144628	0.0060496	0.0828022	0.0154977	0	0	0.0105736	0.0189664	0	0.00979482	0.0528202	0.027486	0.0104906	0	0	0.0151633	0	0	0.0199015	0	0.00915874	0.0456259	0.0258925	0	0	0.063347	0
ARMC8	0.340223	0.266413	0.271119	0.276516	0.190503	0.306794	0.129419	0.149194	0.106538	0.305968	0.243819	0.169802	0.150881	0.151998	0.190264	0.195841	0.13697	0.260508	0.238425	0.2394	0.33195	0.249636	0.194166	0.200423	0.148579	0.417334	0.300646	0.159278	0.199092	0.227165	0.180772	0.203862	0.194968	0.269893	0.197716	0.197352	0.111918	0.208655	0.141142	0.273659	0.310315	0.213016	0.273257	0.197201	0.162699	0.151711	0.161417	0.336299
NME9	0.0410643	0	0.00536512	0	0.00754989	0.0226155	0.0161406	0.0151727	0	0.0103151	0	0	0.0401489	0.00753364	0.0352484	0	0	0.0121043	0.0530423	0.00894636	0.0276493	0.0219141	0.0283633	0.0971209	0.0175598	0	0	0.0318032	0.0154189	0.0488287	0.00830679	0.107169	0.0190379	0.0241563	0	0	0.0281133	0	0.00694318	0	0	0.0611051	0.0123713	0	0	0	0.0169771	0.0267851
MRAS	0.110985	0.045202	0.0268542	0.0226864	0.0265787	0	0.124299	0.0699803	0.0202748	0.089342	0.0714837	0.0340853	0.0414667	0.0696588	0.0583377	0.0672537	0	0.020467	0.0853078	0.0737879	0.0242959	0.039435	0.137616	0.0471729	0.0490178	0.0543784	0	0.0454556	0.0962129	0.0341509	0.0440909	0.0904455	0.0769136	0.03153	0	0.0340919	0.0481697	0.11884	0.0628917	0.107237	0.197952	0.0852164	0.0730021	0.0323682	0.0894952	0	0.045957	0.065185
ESYT3	0	0	0.0430575	0.0742477	0.0235291	0	0.0684757	0.0398663	0.0513205	0	0	0	0	0.0234226	0.0217832	0	0	0.0188909	0	0.0243738	0.0181891	0.00911701	0.00473336	0	0.0227054	0	0	0.0150847	0.0169976	0	0.0359831	0.0447906	0.00533216	0.0276407	0.0748075	0	0.0196781	0.0324398	0	0.0216536	0	0.0159523	0	0	0	0.0669463	0.0269804	0.0267134
CEP70	0.0634383	0.128841	0.128038	0.148713	0.0780212	0.243642	0.100538	0.100571	0.0974375	0.0953118	0.0498882	0.036977	0.0753964	0.105511	0.0770741	0.0377257	0	0.0679263	0.206954	0.105854	0	0.159802	0.111112	0.0783955	0.0406476	0.223781	0	0.113827	0.124319	0.0449361	0.0655991	0.112452	0.0743197	0.0572068	0.228122	0.103441	0.0543924	0.030855	0.0271927	0.041293	0	0.099217	0.107455	0.13002	0.0720275	0.176592	0.0788188	0.0610826
FAIM	0.0602021	0.0188634	0.0251545	0	0	0	0.0391579	0	0	0.0203126	0.0605446	0	0.0227343	0.0138964	0.0323171	0.023337	0	0	0.0426684	0.0203663	0.0200605	0.0313058	0.0145937	0.0471745	0.00456707	0	0	0.00887262	0	0.0501925	0.0309023	0.0507153	0	0.0255751	0	0	0.0188554	0	0.0418418	0.0343407	0	0.014271	0.00782095	0.0137495	0	0	0.0496442	0
PIK3CB	0.169468	0.224728	0.134713	0.25923	0.154909	0.337418	0.064733	0.184075	0.230814	0.165915	0.233839	0.238341	0.184014	0.131129	0.230588	0.212759	0.0965226	0.200573	0.133697	0.174422	0.164895	0.238078	0.174487	0.171035	0.12882	0.0907284	0.0920474	0.199863	0.150354	0.137793	0.183264	0.250367	0.231654	0.24378	0.239234	0.206639	0.183696	0.105061	0.0360047	0.128127	0.231333	0.147815	0.1294	0.145782	0.351043	0.233786	0.263046	0.211259
FOXL2	0.0297689	0.0214584	0.0390745	0	0.0140176	0	0	0.0135924	0	0	0	0	0	0	0.0150141	0.0179773	0	0.0115301	0.0572002	0.02624	0	0.00261291	0.0305076	0	0.00869564	0	0.0700562	0.00422563	0.0227768	0	0.0155822	0.0217702	0.0272371	0.0141001	0	0.0277505	0.0184821	0	0	0	0	0.0329408	0.0270707	0	0.0785908	0	0.00814704	0.0119969
MRPS22	0.0429047	0.0332754	0.0135715	0.0517677	0.0910217	0.0176333	0.0546777	0.0372404	0	0.0172081	0	0.0590425	0.0286476	0.0142636	0.0105502	0.108913	0	0	0.047604	0.018528	0.0484425	0.0249256	0.0179198	0.0394087	0.059726	0	0	0.0370427	0.0194113	0.0132248	0.0195653	0.0320336	0.0203313	0.0285985	0.0349995	0.050803	0.00835016	0.0441182	0.0881842	0.0438049	0	0	0.00479917	0	0	0.0144458	0.0243123	0
PRR23C	0	0	0	0	0	0	0	0	0	0	0	0	0	0	0	0	0	0	0	0	0	0	0	0	0	0	0	0	0	0	0	0	0	0	0	0	0	0	0	0	0	0	0	0	0	0	0	0
COPB2	0.11902	0.0997395	0.143229	0.101973	0.0670253	0.0539531	0.0957556	0.111402	0.0849384	0.0868552	0	0.128684	0.155946	0.141431	0.114351	0.127602	0	0.0170121	0.111513	0.0997596	0.0478785	0.0959013	0.106468	0.0700655	0.0904455	0	0.0727925	0.0861335	0.116675	0.101757	0.111708	0.142875	0.174102	0.0890072	0.0631497	0.0277416	0.0896107	0.108556	0.0637742	0.0513661	0	0.0990482	0.0605128	0.0949982	0.127315	0.173401	0.0509371	0.131566
RBP2	0	0	0	0	0	0	0	0	0	0	0	0	0	0	0	0	0	0	0	0	0	0	0	0	0	0	0	0	0.033428	0	0	0	0	0	0	0	0	0	0	0	0	0	0	0	0	0	0	0
RBP1	0.126415	0.0192728	0.00280831	0.021284	0.0172797	0.0487696	0.0443082	0.0187251	0.0083734	0.0393051	0.097987	0	0.0495136	0.0464981	0.0214172	0.0198091	0.151972	0.0150439	0.0230829	0.0126023	0	0.0306308	0.0687926	0.0439907	0.0271648	0.174666	0	0.0266007	0.064354	0.075337	0.0438011	0.0376964	0.0570563	0.0287631	0	0	0.0153829	0.030855	0.0577378	0	0.0474525	0.0441971	0.0596202	0	0	0	0.0569799	0
NMNAT3	0	0.100457	0.0503982	0.0416491	0.0749991	0.0710731	0	0.0995672	0	0.0903489	0	0.047272	0.0169188	0.0452322	0.0541831	0.0813152	0.0916291	0.16493	0.0284178	0.013858	0.0470209	0.0604244	0.114604	0.240854	0.0569296	0.0543784	0	0.0653782	0.0683072	0.0679959	0.0811311	0.0797392	0.0558056	0.0588809	0.0710891	0.0277505	0.0747405	0	0.017379	0.0300557	0	0.0207441	0.0369426	0.0662997	0	0.133918	0.111425	0.120898
CLSTN2	0.0390762	0.0154942	0.126313	0.0784389	0.106456	0.11571	0.139174	0.089296	0.123002	0.136007	0.0705375	0.151958	0.113019	0.119422	0.108729	0.0699126	0.27814	0.0626949	0.00932438	0.0572729	0.0253131	0.159178	0.108042	0.111103	0.131622	0.053175	0.173823	0.105688	0.125054	0.0947993	0.293607	0.172288	0.157365	0.0776081	0.113157	0.012288	0.0911826	0.180937	0.116338	0.143127	0.211755	0.0877988	0.0792036	0.353216	0.0492617	0.168701	0.0659674	0.0931783
TRIM42	0	0	0	0	0	0	0	0	0	0	0	0	0	0	0	0	0	0	0	0	0	0	0	0	0	0	0	0	0	0	0	0	0	0	0	0	0	0	0	0	0	0	0	0	0	0	0	0
SLC25A36	0.279087	0.328184	0.186124	0.322038	0.216911	0.329227	0.209596	0.249953	0.0963888	0.24356	0.167336	0.277311	0.264273	0.190548	0.281896	0.286398	0.126168	0.212816	0.178114	0.315573	0.223488	0.117525	0.155808	0.275489	0.165745	0.105501	0.10076	0.194965	0.272652	0.219564	0.186845	0.158594	0.23549	0.196003	0.0960109	0.246029	0.151392	0.0828347	0.113681	0.124977	0.343787	0.147394	0.12909	0.0566778	0.0492617	0.167135	0.1923	0.166983
SPSB4	0	0.0655312	0.0283178	0	0.0150233	0	0	0	0	0.00610086	0.0291355	0.0784586	0.0620092	0	0.00304449	0	0	0	0.0431736	0.0147184	0	0	0.0320688	0.0346213	0.00432584	0	0	0.0388402	0	0	0.0271726	0.029648	0.00494457	0	0	0	0.0437722	0.0626799	0.0577508	0	0.0466265	0	0.00479917	0	0.0492617	0.117129	0.0290173	0.028265
PXYLP1	0	0.0317639	0.0410493	0.0329582	0.0566966	0.0679426	0.0706897	0.0274358	0.0427771	0.0402025	0.0309596	0.0932897	0.0204753	0.087648	0.0737621	0.0136069	0.100043	0	0.00932438	0.0229838	0.0354043	0.0398907	0.0162976	0	0.070548	0	0	0.0487301	0.0187285	0.0555419	0.0682577	0.00300734	0.0362424	0.0204354	0	0.03038	0.0124807	0	0.0184978	0	0.0466265	0.0210124	0.00515537	0.0970654	0	0	0.0478252	0.00875536
ZBTB38	0.544503	0.541043	0.424982	0.196814	0.358018	0.230047	0.414562	0.516768	0.409292	0.527076	0.656456	0.416684	0.440347	0.406275	0.363189	0.52742	0.587459	0.34177	0.583658	0.359437	0.440866	0.595858	0.291705	0.380189	0.54501	0.420983	0.611848	0.356139	0.386354	0.318553	0.519278	0.618641	0.424405	0.30877	0.657145	0.399578	0.628198	0.30906	0.581828	0.540702	0.217306	0.298058	0.264967	0.335306	0.569265	0.507768	0.535937	0.639605
RASA2	0.36718	0.290044	0.391099	0.299002	0.548541	0.467673	0.481422	0.428461	0.457139	0.400206	0.298856	0.357477	0.474355	0.219927	0.277384	0.331366	0.201459	0.175222	0.488562	0.300148	0.214135	0.447654	0.26993	0.467715	0.367107	0.178327	0.262992	0.382594	0.327108	0.4813	0.42124	0.282244	0.414287	0.543524	0.0518301	0.533282	0.331274	0.586214	0.492011	0.556043	0.0474525	0.195266	0.271177	0.325658	0.325689	0.579234	0.466939	0.531277
RNF7	0	0.0252931	0.122395	0.089639	0.0379632	0.0485819	0.197966	0.080426	0.0742805	0.0514444	0.0591584	0.0319685	0.0543165	0.102482	0.0914846	0.0445469	0.0916291	0.0150606	0.0582213	0.0359248	0.0425731	0.0953899	0.0246628	0.0279646	0.0808344	0	0	0.0430704	0.0499826	0.0558617	0.14898	0.0703328	0.0900091	0.0667586	0	0.0262364	0.113633	0.0401559	0.0813825	0.0510663	0	0.0239742	0.122204	0.0251974	0.110363	0.0560037	0.0700369	0.0329445
GRK7	0	0	0	0	0	0	0.0109172	0	0	0	0	0	0	0.00849053	0	0.0468214	0	0	0	0.00279043	0	0	0	0.0160431	0.0104983	0	0	0	0	0	0	0	0	0	0	0	0	0.0324398	0	0	0	0.0164751	0.00479917	0	0	0	0.00384631	0.015137
ATP1B3	0.224882	0.114759	0.144495	0.400441	0.295936	0.260507	0.383478	0.363517	0.278082	0.13685	0.478471	0.511594	0.105235	0.58424	0.239686	0.148187	0.138629	0.24751	0.0939503	0.133052	0.330969	0.884464	0.156257	0.318109	0.841663	0.178327	0.4371	0.375612	0.447761	0.31818	0.461686	0.241803	0.678003	0.334997	0.439557	0.171168	0.531169	0.256423	0.358094	0.665272	0.0624867	0.985521	0.341091	0.17921	1.63522	0.494999	0.139709	0.430013
TFDP2	0.128144	0.232571	0.145177	0.360304	0.282015	0.134429	0.193316	0.221063	0.351547	0.267569	0.186455	0.218892	0.104145	0.194412	0.216749	0.215474	0.406859	0.302394	0.143946	0.265773	0.186387	0.161328	0.196413	0.346707	0.261035	0.330255	0.10076	0.331807	0.262799	0.298066	0.253267	0.173896	0.216065	0.221047	0.235187	0.317932	0.248087	0.117432	0.312286	0.17671	0.560977	0.225384	0.152949	0.23809	0.196878	0.103435	0.21328	0.137998
GK5	0.0511364	0.0709428	0.0236644	0.152169	0.0313939	0.0248768	0.0368953	0.059159	0.120702	0.098164	0	0.151154	0.147729	0.0572207	0.0848373	0.0791396	0	0.0701611	0.0661325	0.0693641	0.0176575	0.120216	0.119912	0.304286	0.0590181	0.0728258	0.0920474	0.24061	0.0740814	0.0777502	0.0719563	0.0840055	0.0831707	0.0298519	0	0.108951	0.0699126	0.0581611	0.168269	0.0923965	0	0.501868	0.0365326	0	0	0.050585	0.0584493	0.0561519
XRN1	0.24526	0.371558	0.335356	0.421827	0.352239	0.21309	0.391538	0.451652	0.235728	0.237984	0.502077	0.171094	0.268451	0.272633	0.370997	0.336151	0.538211	0.429729	0.3485	0.305289	0.216622	0.519288	0.389017	0.394437	0.367051	0.317221	0.415492	0.336299	0.281408	0.473059	0.358295	0.444231	0.354561	0.332536	0.43377	0.279835	0.24734	0.325848	0.328106	0.585133	0.330162	0.595766	0.264951	0.285754	0.777932	0.582006	0.343323	0.487299
ATR	0.43417	0.215677	0.208823	0.108366	0.251801	0.0923459	0.262345	0.215619	0.284521	0.208947	0.119549	0.187631	0.195546	0.163717	0.148958	0.361334	0.385057	0.276825	0.19869	0.31349	0.200536	0.294839	0.178324	0.212226	0.16469	0.292267	0.0920474	0.225575	0.13454	0.168225	0.293192	0.3759	0.210481	0.230669	0.245078	0.179758	0.112393	0.0324398	0.0530864	0.305165	0.236483	0.20506	0.301841	0.0674269	0.177434	0.0746196	0.319865	0.2435
PLS1	0	0.0768444	0	0.0365476	0.0265787	0	0.015582	0	0	0	0	0	0	0.00309377	0.0103908	0	0	0.0050952	0	0.0105438	0	0.0238916	0.0100123	0	0.00449452	0	0	0.0114634	0.0048327	0.0509681	0	0	0.0184424	0.00915264	0	0	0.0134235	0	0	0	0	0	0.0213334	0	0	0.0361392	0.0216171	0.0159749
TRPC1	0	0.327407	0.334714	0.335741	0.274504	0.183746	0.210949	0.313892	0.250919	0.330379	0.119003	0.276848	0.248609	0.225211	0.311233	0.266261	0.288534	0.274477	0.191694	0.291955	0.206001	0.281456	0.437165	0.310826	0.22637	0.296399	0.579062	0.380267	0.456095	0.514168	0.25992	0.357932	0.2785	0.143669	0.578508	0.0955125	0.235821	0.239928	0.288017	0.325698	0.123131	0.232855	0.255104	0.266368	0.200743	0.423409	0.203292	0.198747
PCOLCE2	0.0429967	0.0485794	0	0	0	0	0	0.00140587	0.0646637	0.0299975	0	0.091611	0.0815048	0.00928798	0.0111444	0	0	0	0.0149332	0.0265468	0	0.019687	0.0551144	0.0370063	0.0160087	0	0	0.0400505	0.0224833	0.0353525	0.013894	0.0308313	0.0042654	0.029132	0	0	0.0547895	0.0401559	0	0	0	0.096666	0	0.0265609	0	0	0.0242784	0.0126686
PAQR9	0.0623503	0	0.0123092	0	0	0	0	0.0146493	0	0	0.0249445	0	0	0	0	0	0	0.0050952	0	0	0	0	0	0	0	0	0	0	0	0	0	0.0287095	0.00451636	0	0	0	0.00509697	0	0	0	0.0606445	0.0123406	0	0	0	0	0	0.0214945
U2SURP	0.256637	0.164276	0.150665	0.259304	0.267931	0.171931	0.253329	0.220007	0.298304	0.222374	0.212707	0.265906	0.301312	0.234377	0.248902	0.278593	0.551333	0.188379	0.163429	0.304882	0.39912	0.198447	0.238616	0.186521	0.145479	0.170606	0.173426	0.292798	0.231174	0.257546	0.285396	0.363644	0.22522	0.243903	0.133766	0.189978	0.176846	0.121627	0.324456	0.222065	0.202481	0.234983	0.276089	0.170879	0.412503	0.254189	0.256107	0.257009
CHST2	0	0.0466825	0.0461748	0.0116023	0	0.023684	0	0.0263765	0	0.0356825	0	0.0402123	0.043778	0.00404437	0	0.0219031	0	0.0137609	0	0.0466063	0	0.0444555	0.0201759	0.0370567	0.0201863	0	0	0.020713	0.0473235	0.0866452	0.08961	0.0615545	0.0280289	0	0	0.0168782	0.0304979	0	0.0994422	0.0448658	0	0	0.105512	0	0	0.0579367	0.0452582	0
SLC9A9	0.0846607	0.231416	0.209071	0.132402	0.170921	0.306489	0.499178	0.170535	0.176901	0.225719	0.151499	0.281634	0.34682	0.0983212	0.143664	0.232853	0	0.0911871	0.115903	0.125347	0.215078	0.175518	0.232879	0.239535	0.127222	0.121073	0.16166	0.248389	0.183661	0.199491	0.271395	0.10437	0.185567	0.200683	0.0710891	0.123536	0.118197	0.221031	0	0.301412	0.315593	0.129405	0.123052	0.342672	0.122152	0.204439	0.148538	0.0149278
PLOD2	0.0451236	0.185464	0.0984899	0.27666	0.0651974	0.113956	0.212348	0.22261	0.0984114	0.188323	0	0.0424083	0.1172	0.0875945	0.0866587	0.0839422	0.10983	0.080655	0.118574	0.118697	0.172346	0.197736	0.123007	0.114778	0.105385	0.0543784	0.214286	0.35688	0.101979	0.281127	0.169332	0.187179	0.134939	0.217927	0.227711	0.210652	0.211977	0.15735	0.012965	0.03904	0.059528	0.195041	0.19384	0.223857	0.0912982	0.169018	0.0972661	0.310127
PLSCR4	0.245931	0.249785	0.192766	0.260137	0.152012	0.388178	0.218482	0.251744	0.166439	0.324972	0.252389	0.36927	0.273151	0.259282	0.209355	0.171006	0.188152	0.188453	0.0495589	0.301114	0.209944	0.273561	0.271348	0.124987	0.245074	0.362204	0.517762	0.295157	0.339068	0.109747	0.391482	0.440432	0.192475	0.321385	0.236834	0.143708	0.269129	0.436739	0.220886	0.28231	0.284446	0.19932	0.434983	0.2399	0.187017	0.586712	0.301028	0.336858
PLSCR2	0	0.0181046	0.00942862	0	0	0	0.029694	0	0	0.0103151	0	0	0	0	0	0	0	0	0	0	0	0.00814058	0	0.0194354	0	0	0	0.00553779	0	0	0	0.0173747	0.0116486	0.00779643	0	0	0.016788	0	0	0	0	0	0	0	0	0	0	0.0628551
PLSCR1	0.50423	0.1994	0.378052	0.110582	0.101154	0.0965105	0.174219	0.588365	0.143798	0.218085	0.113171	0.222608	0.207603	0.371971	0.0844886	0.134278	0.126168	0.169623	0.154083	0.181517	0.0777516	0.455529	0.214102	0.318166	0.227198	0.441608	0.469526	0.133524	0.707933	0.118146	0.333338	0.437063	0.304554	0.1794	0.29646	0.170776	0.22412	0.296034	0.0999418	0.455875	0.0624867	0.176642	0.556047	0.19121	0.229529	0.423789	0.240031	0.250877
PLSCR5	0	0	0	0	0	0	0	0	0	0	0	0	0	0	0	0	0	0	0	0	0	0	0	0	0	0	0	0	0	0	0	0	0	0	0	0	0	0	0	0	0	0	0	0	0	0	0	0
ZIC4	0	0.0192728	0.011835	0.110347	0.0378431	0.0819812	0.144731	0.077754	0.0439348	0.129225	0.0249445	0.0132686	0.0786728	0.0562823	0.104427	0.0422984	0	0	0.118529	0.0780579	0.162139	0.0859766	0.0518165	0.142502	0.0741516	0.121073	0	0.106585	0.105688	0.0540785	0.0794389	0.0347721	0.0237678	0.102777	0.0420679	0.0129368	0.0770888	0.191388	0.0603008	0.0179455	0	0.0614965	0.023786	0.0991846	0.104427	0.117461	0.0680128	0.0286052
ZIC1	0.245033	0.404796	0.306752	0.489024	0.259634	0.403106	0.640244	0.384486	0.619096	0.66924	0.524051	0.390404	0.507548	0.371621	0.442239	0.405219	0.661043	0.149686	0.481894	0.407539	0.789863	0.516317	0.435119	0.328676	0.440708	0.337266	0.197891	0.605907	0.333149	0.277505	0.489169	0.481989	0.315757	0.430226	0.412464	0.350606	0.542277	0.721634	0.545795	0.400251	0.693468	0.522451	0.213903	0.779018	1.06022	0.618793	0.495807	0.345283
AGTR1	0	0.0259292	0.0151424	0.0105478	0	0	0	0	0.0792814	0	0.0300816	0.117877	0	0.0112485	0.0273791	0.0247173	0	0.0050952	0.0306109	0.00544033	0	0.0164459	0.00472991	0	0.00250889	0	0.0911632	0.0114472	0	0.0194275	0.00900792	0	0	0	0	0	0.00224613	0	0	0	0	0.0515394	0.0188058	0	0	0.0390095	0.00369207	0
CPB1	0	0	0	0	0	0	0	0.0215893	0	0	0	0	0	0	0	0	0	0	0	0	0	0	0	0	0	0	0	0	0	0	0	0.0254525	0	0	0	0	0	0	0	0.0343407	0	0	0	0	0	0	0	0
CPA3	0	0	0	0	0	0	0	0	0	0	0	0	0	0	0	0	0	0	0	0	0	0	0	0	0	0	0	0	0	0	0	0	0	0	0	0	0	0	0	0	0	0	0	0	0	0	0	0
GYG1	0	0.0367592	0.0220125	0.0230155	0.0282634	0.0475184	0.0582351	0.00140587	0.0358	0.0395581	0.116174	0.0802894	0.0618317	0.0307825	0.0374272	0	0	0.049238	0.022981	0.0233763	0.021255	0.0159117	0.0441539	0.0857239	0.0638738	0	0	0.031139	0.0347628	0	0.0621803	0.0182055	0.0822668	0.0599726	0.149066	0	0.0426901	0	0.0449926	0.0427605	0	0	0.0153859	0.0285416	0	0.0144458	0.036776	0.0279858
HLTF	0.0716958	0.0986538	0.0848221	0.134692	0.152041	0.161753	0.175441	0.166354	0.0158115	0.113634	0.164383	0.052969	0.104758	0.134239	0.172622	0.10236	0	0.0740102	0.101757	0.0906568	0.0590868	0.0838953	0.0682832	0.155596	0.095042	0.143279	0	0.127453	0.115027	0.0569059	0.110877	0.0618406	0.0956378	0.114107	0	0.219521	0.08157	0.0523318	0.0407253	0.0529161	0.256983	0.0132085	0.0752749	0.0983659	0.0293291	0.0985017	0.0653989	0.0959113
HPS3	0.0861012	0.0124081	0.0831821	0.0452112	0.0251441	0.0824784	0.098093	0.075961	0.100087	0.0212643	0.0304915	0.0253733	0.0704771	0.0234364	0.0709187	0.051951	0.0916291	0.0176624	0.0304162	0.0634668	0	0.0807794	0.0395069	0.0463242	0.0411056	0	0	0.0325219	0.104646	0.0327761	0.127757	0.0514291	0.0229671	0.0744463	0	0	0.051676	0	0	0.0863885	0.0713871	0.0410784	0.0535473	0.0678397	0.0293291	0	0.0817168	0.0812282
CP	0.577704	0.249218	0.570924	0.0144646	0.0420648	0	0.166914	0.537086	0	0.0267693	0	0.170321	0.0107478	0.262339	0.0406942	0.0672677	0.456694	0.0353429	0.180576	0.174783	0.0263753	0.525303	0.192177	0	0.20821	0.0820368	0.239028	0.423384	0.261327	0.233326	0.240227	0.226363	0.107005	0.152545	0.322563	0.215797	0.106243	0.335583	0.119155	0.155349	0	0.174597	0.854802	0.157934	0.222787	0.356831	0.00369207	0.0334227
TM4SF18	0.138603	0.134016	0.201141	0.0131794	0.127569	0.0605035	0.0528135	0.0373448	0.17834	0.0115727	0	0.0796452	0.0679593	0.0570684	0.0823999	0.132097	0	0.0153845	0.115542	0.165878	0	0.0359821	0.0463843	0.0449968	0.0522453	0.139999	0.0807504	0.0234652	0.0664881	0.0647073	0.0992977	0.100934	0.0710771	0.0991775	0	0.23894	0.105097	0.0657059	0	0	0	0.0230735	0.165176	0.107022	0.0785908	0.0715612	0.168783	0.0312365
TM4SF1	0.209073	0.0608212	0.282924	0.0416163	0.122454	0.0407428	0.0298419	0.0817589	0.093228	0.0696858	0.138776	0.0278904	0.0363069	0.154737	0.130945	0.0321411	0.37972	0.0556511	0.145341	0.174159	0.0151426	0.157133	0.0672337	0.0369413	0.15135	0	0.231878	0.101911	0.144454	0.0625941	0.195181	0.233453	0.172059	0.0877667	0	0.0769219	0.195268	0	0.241605	0.190145	0	0.0334811	0.245548	0.0381461	0.150618	0.188849	0.0589242	0.205491
TM4SF4	0	0	0	0	0	0	0	0	0	0	0	0	0	0	0	0	0	0	0	0	0	0	0	0	0	0	0	0	0	0	0	0	0	0	0	0	0	0	0	0	0	0	0	0	0	0	0	0
WWTR1	0.787045	0.450274	0.51899	0.598246	0.632741	0.560984	0.232843	0.535977	0.624714	0.383294	0.456851	0.619726	0.496143	0.41333	0.548501	0.670338	0.639106	0.41896	0.444766	0.440903	0.197791	0.551999	0.668763	0.385627	0.523837	0.247292	0.95645	0.63502	0.774556	0.568947	0.405905	0.70707	0.649864	0.574581	0.683356	0.585531	0.470397	0.515206	0.412683	0.380991	0.434634	0.966001	0.504622	0.434783	0.5161	0.37722	0.624085	0.410201
COMMD2	0	0.141443	0.0297753	0.102039	0.0948466	0.0995238	0.0519767	0.128729	0.0701567	0.0326467	0.0953993	0.0794687	0.0799486	0.078392	0.0752022	0.027818	0	0.0309142	0.0260026	0.0239898	0.0841629	0.0892409	0.04038	0	0.0365081	0	0	0.0366017	0.0444376	0.054706	0.0373319	0.075878	0.02607	0.0766638	0.0710891	0	0.0738615	0.0842741	0.036169	0.0300557	0.0713871	0.0264009	0.00479917	0.042983	0.0619692	0	0.106341	0.093897
ANKUB1	0.01778	0.037489	0.0416399	0.121186	0.0251484	0.0323105	0.0951618	0.0214298	0.103221	0.0603592	0	0.0237084	0	0.0366869	0.00724524	0.099795	0	0.0865387	0.0187692	0.023241	0.0365544	0.0573437	0.00663009	0.143807	0.0157848	0	0	0.0453148	0.046842	0.044948	0.0977206	0.143373	0.0132524	0.0707537	0	0.0179325	0.0441072	0.0503949	0.017379	0.0907762	0	0.0314746	0.0360986	0.0555723	0	0	0.0620556	0.0135064
RNF13	0.339899	0.171944	0.245998	0.24766	0.282951	0.237499	0.218145	0.206223	0.178443	0.120529	0.118197	0.139309	0.145956	0.162349	0.163724	0.260422	0	0.193223	0.174184	0.304485	0.175568	0.210269	0.328055	0.21117	0.162335	0.17299	0.0920474	0.325973	0.231244	0.221359	0.229531	0.231645	0.21947	0.158746	0.254884	0.129863	0.164454	0.186546	0.143201	0.316188	0.0466265	0.165099	0.185694	0.173073	0	0.240991	0.292342	0.15954
PFN2	0.01778	0.0123172	0	0	0.0150233	0	0.0205157	0.00140587	0	0	0	0	0	0.0130251	0.00271132	0.0247173	0	0	0	0	0	0	0.00332831	0	0.00786819	0	0	0.00751085	0.0217681	0.0187146	0	0	0.00403749	0	0	0	0.0144615	0	0	0.0328202	0	0.0174403	0	0	0.0293291	0	0.00825147	0
TSC22D2	0.198774	0.266881	0.250292	0.326941	0.147712	0.406898	0.194674	0.273779	0.226309	0.369925	0.387869	0.286004	0.279766	0.260279	0.195457	0.296091	0.14471	0.208561	0.157351	0.214246	0.140663	0.296649	0.389672	0.208572	0.364591	0.217702	0.253267	0.284468	0.288898	0.272158	0.343166	0.219579	0.405173	0.168135	0.188248	0.221934	0.231522	0.20685	0.144665	0.134996	0.11884	0.240204	0.304368	0.37459	0.189758	0.305393	0.22955	0.34757
SERP1	0.0726736	0.0278597	0.158749	0.145862	0.0746956	0.036154	0.189724	0.142022	0.148514	0.0743708	0.149082	0.04923	0.187094	0.151484	0.128135	0.0516965	0.196566	0.192874	0.135288	0.0777777	0.1124	0.10951	0.111356	0.121812	0.117053	0.0820368	0	0.12108	0.20762	0	0.161824	0.175406	0.123581	0.112333	0.04364	0.150903	0.136826	0.0475263	0.0623716	0.133787	0.0474525	0.0819865	0.071064	0.131108	0.0785908	0.0395112	0.1219	0.163281
EIF2A	0.0167478	0.070293	0.173368	0.108972	0.1015	0.167658	0.114489	0.0701563	0.0083734	0.0973565	0	0.0468113	0.10852	0.104135	0.0573173	0.0291246	0.0916291	0.0874443	0.0554237	0.0705283	0.044506	0.0835528	0.0400654	0.0435233	0.0752648	0.0543784	0	0.11927	0.0903801	0.0970011	0.117112	0.0553091	0.044944	0.114647	0	0.0390774	0.0633314	0.163695	0	0.0960109	0	0.0866649	0.159687	0.221543	0	0.0290176	0.0959955	0.138566
SELENOT	0.054948	0.215409	0.246634	0.105499	0.109737	0.166738	0.237466	0.128241	0.132303	0.177886	0.0300816	0.103637	0.0986596	0.124255	0.155136	0.0981834	0.126168	0.0608616	0.0987673	0.169724	0.103269	0.0972515	0.122356	0.156759	0.0956214	0.304957	0.20371	0.099581	0.14157	0.209122	0.127147	0.165615	0.132667	0.111877	0.0420679	0.0654115	0.0669882	0.0916445	0.0795009	0.191835	0.15921	0.137856	0.132719	0.113935	0	0.065801	0.0967981	0.177407
ERICH6	0.0297689	0	0	0.0268787	0	0	0.0109172	0	0	0	0	0.0278904	0	0	0	0	0	0	0.0149332	0.017565	0	0	0.00630349	0	0	0	0	0	0	0	0	0	0.0120232	0	0	0	0	0	0	0	0	0	0	0	0	0	0	0
SIAH2	0.0959155	0.0319817	0	0.0162861	0.0398392	0.113847	0.0861152	0.0310883	0.050613	0	0.0662638	0.0971205	0.0359516	0.0172064	0.0160526	0.0170658	0	0	0.0248061	0.0379004	0	0.017114	0.0589224	0.0575345	0.0263951	0	0	0.0296177	0.0479112	0	0.0546376	0.041813	0.0438577	0.0299096	0	0.0822896	0.0583752	0.0632948	0.0690195	0	0	0.0417693	0.0315957	0.0616316	0.128172	0	0.0241725	0.0211315
MINDY4B	0	0	0	0	0	0	0	0	0	0	0	0	0	0	0	0	0	0	0	0	0	0	0	0	0	0	0	0	0	0	0	0	0	0	0	0	0	0	0	0	0	0	0	0	0	0	0	0
AC020636.2	0	0	0	0	0	0	0	0	0	0	0	0	0	0	0	0	0	0	0	0	0	0.00383639	0	0	0	0	0	0	0	0	0	0	0	0	0	0	0	0	0	0	0	0	0	0	0	0	0	0
CLRN1	0	0	0	0	0	0	0	0	0	0	0	0	0	0	0	0	0	0	0	0	0	0	0	0	0	0	0	0	0	0	0	0	0	0.00729639	0	0	0	0	0	0	0	0	0	0	0	0	0	0.0135064
MED12L	0.104878	0.0792923	0.149087	0.158471	0.157236	0.0312534	0.262192	0.2323	0.069082	0.164605	0.0973588	0.184234	0.0846031	0.153033	0.120594	0.256249	0.398025	0.113941	0.155311	0.120171	0.269287	0.102754	0.122339	0.348236	0.1663	0.170606	0	0.141699	0.197545	0.330535	0.152864	0.162927	0.192395	0.117243	0.04364	0	0.138688	0.0401559	0	0.220216	0.0713871	0.234437	0.176115	0.224139	0.250324	0.115225	0.136546	0.212424
GPR171	0.0740673	0	0.0394184	0	0.0255057	0	0.0444242	0.00864369	0	0.00610086	0.0423913	0	0	0	0.0226479	0.0473097	0.202402	0	0	0.00757024	0.0242959	0.0270899	0.012161	0.0377815	0	0	0	0.0116333	0	0	0.0187765	0.0147236	0.00861358	0.0135416	0.0639744	0	0.00331246	0	0.059479	0.0912435	0	0.0203343	0.0186306	0	0	0	0.0146638	0
P2RY14	0.272375	0.294473	0.186634	0.158659	0.0849451	0.428828	0.242119	0.355262	0.186362	0.719121	0.394973	0.438637	0.541908	0.193734	0.447949	0.53531	0.244235	0.238076	0.371351	0.30189	1.17202	0.224286	0.188352	0.659832	0.175212	0.236573	0.133469	0.0531584	0.0898903	0.370291	0.202192	0.275181	0.185899	0.245413	0.71917	0.297377	0.217287	0.618526	0.293902	0.394805	0.512906	0.0771864	0.151511	0.441867	0.389507	0.469664	0.323612	0.20747
GPR87	0	0	0	0	0	0	0	0	0	0	0	0	0	0	0	0	0	0	0	0	0	0	0	0	0	0	0	0	0	0	0	0	0	0	0	0	0	0	0	0	0	0	0	0	0	0	0	0
P2RY13	0	0	0	0	0	0	0	0.00140587	0	0	0	0	0	0	0.00271132	0	0	0	0	0	0	0	0.00630349	0	0	0	0	0	0.0194113	0	0	0	0	0	0	0	0	0	0	0	0	0	0.00515537	0	0	0	0.00414078	0
P2RY12	0.0238051	0	0	0	0	0.0248768	0.0192446	0.0193287	0	0	0	0	0	0	0.0102709	0	0	0	0	0.00745217	0	0	0.0573044	0	0	0	0	0	0	0	0.00604003	0	0.0079024	0.0176269	0	0	0	0	0	0	0	0	0	0	0	0.0374524	0	0
IGSF10	0	0	0	0.0510659	0.0394238	0	0.0186423	0.0100137	0	0	0	0	0	0.0044746	0.00557705	0	0	0.0208371	0	0.0228857	0	0.0105159	0	0	0.0228463	0	0	0.00931861	0.0269554	0	0	0	0.00776105	0.0118717	0	0	0.00509697	0.0897884	0.0429134	0	0	0.0201309	0	0	0	0	0	0
AADACL2	0	0	0	0	0	0	0	0	0	0	0	0	0	0	0	0	0	0	0	0	0	0	0	0	0	0	0	0	0	0	0	0	0	0	0	0	0	0	0	0	0	0	0	0	0	0	0	0
AADAC	0	0	0	0	0	0	0	0	0	0	0	0	0	0	0	0	0	0	0	0	0	0.00261291	0	0	0	0	0	0	0	0	0	0	0	0	0	0	0	0	0	0	0	0	0	0	0	0	0	0
SUCNR1	0	0	0	0	0	0	0	0	0	0	0	0	0	0	0	0	0	0	0	0	0	0	0	0	0	0	0	0	0	0	0	0	0	0	0	0	0	0	0	0	0	0	0	0	0	0	0	0
MBNL1	0.889654	0.887729	1.06844	0.97533	0.84523	1.00723	1.24291	0.87506	0.563538	1.04189	0.800623	0.790623	0.705808	0.74517	0.859548	0.700483	0.988049	0.596721	0.918605	0.757837	0.574087	0.948063	0.778509	1.17497	0.987596	0.496026	0.84297	1.02774	0.843381	1.16987	0.878666	0.55402	0.95086	1.10194	0.566803	1.12144	0.766596	0.862709	0.750611	1.08354	0.699268	0.690513	0.626549	0.922912	0.994782	0.547918	0.922689	0.850937
P2RY1	0	0	0.0160667	0.0129455	0	0	0	0.0179841	0.0202748	0	0	0.0409498	0	0.00262826	0.00498204	0.00483731	0	0	0.0255429	0.0185362	0	0	0	0	0	0	0	0.00772697	0.0413977	0	0.00290349	0	0	0.0242075	0	0.0217654	0.0065075	0	0	0	0	0.0050889	0	0	0	0	0.0156609	0
RAP2B	0.036171	0.0123655	0.0252209	0	0	0	0.0518724	0.0150964	0.0481442	0	0.0906262	0	0.0107478	0.000456503	0.0151309	0	0	0.0379455	0.040517	0.0258178	0	0.0281426	0.0101738	0.0228717	0.0271586	0	0	0.0108524	0.0155132	0	0.0403946	0.0350047	0.0188122	0.0105638	0	0	0.0129004	0	0.0132706	0.0403056	0	0	0.0560374	0.146924	0.0909945	0	0.0240817	0.0525533
ARHGEF26	0.0621345	0.106307	0.050391	0.030844	0.024374	0.0843068	0.034077	0.012546	0	0.0294589	0.0498882	0	0	0.00615076	0.0437367	0	0.126168	0	0.0160075	0.0443159	0.0208024	0.0628008	0.0100044	0	0.0352593	0	0	0.0400402	0.113739	0	0.0142941	0	0.0284413	0.02804	0	0	0.0279972	0	0.11699	0.0221512	0	0.0689988	0.0106185	0.0330129	0	0	0.0362423	0
DHX36	0.172722	0.194294	0.11814	0.208278	0.107444	0.30439	0.122832	0.269437	0.196749	0.141268	0.379925	0.280874	0.286188	0.230922	0.160371	0.155367	0.0916291	0.265106	0.185842	0.162101	0.207949	0.260107	0.235123	0.346793	0.13355	0.170606	0.190978	0.237244	0.146918	0.176445	0.197601	0.242966	0.188638	0.252542	0.177131	0.120945	0.155729	0.190253	0.238216	0.190924	0.123131	0.224746	0.29239	0.107407	0.213147	0.183419	0.179315	0.383215
GPR149	0	0	0.00303877	0	0	0	0.0231966	0	0	0	0	0	0	0	0	0.0151321	0	0	0.0246617	0	0	0	0	0.022941	0	0	0	0	0.0334847	0.032038	0.00802847	0.0183346	0.00982498	0	0	0	0.0129156	0	0	0	0	0	0	0.0381461	0	0	0.017565	0
MME	0	0	0	0.0148307	0	0	0	0.0152165	0	0.00760885	0.0556938	0	0	0	0	0	0	0	0	0	0	0	0	0	0	0	0	0.0116435	0	0	0	0	0	0	0	0	0	0	0	0	0	0	0	0	0	0	0	0
PLCH1	0.0705408	0.13506	0.0995264	0.0674492	0.0806259	0.231668	0.125294	0.0450024	0.11161	0.165707	0.0300229	0	0.121596	0.0307945	0.118449	0.13378	0.110773	0.0668415	0.0202868	0.171183	0.250342	0.0550584	0.100442	0.124806	0.114037	0.317093	0	0.0269414	0.136416	0.071833	0.0432474	0.147494	0.0253491	0.0137371	0.0420679	0.213843	0.0592258	0.0824448	0.0284485	0.0301341	0.0772952	0.0487183	0.0567298	0.0514716	0.0293291	0	0.0257284	0
C3orf33	0	0	0.0135807	0.0102668	0	0	0	0.0238857	0	0.00730802	0	0.0570618	0	0	0	0	0	0	0	0	0.0242959	0.00614983	0.0221051	0.0292692	0	0	0	0.0150512	0	0	0.00152433	0	0.00722516	0	0.0420679	0	0.00361109	0	0	0	0	0	0	0	0	0	0.00219179	0
AC104472.3	0	0	0	0	0	0.0176333	0	0	0	0	0	0	0	0	0	0	0	0	0.0125883	0	0	0	0	0.022941	0.00777596	0	0	0	0	0	0	0	0	0	0	0	0.00411552	0	0	0	0	0	0	0	0	0	0	0
GMPS	0.132994	0.22062	0.112266	0.0703234	0.032382	0.0637087	0.102495	0.0915138	0.067561	0.0710285	0.0423913	0.0534847	0.0583321	0.0837835	0.12859	0.0625474	0.136562	0.2026	0.172105	0.0838391	0.0974239	0.105485	0.0812686	0.190116	0.0874989	0	0.0807504	0.112073	0.0688829	0.0684348	0.122836	0.164648	0.114386	0.130203	0.11415	0.0892242	0.0905463	0.189347	0.0829046	0.221764	0.0474525	0.122501	0.120025	0.182503	0.270343	0.142396	0.233144	0.153846
KCNAB1	0.0410643	0.189417	0.430503	0.193132	0.346942	0.113241	0.17862	0.0114263	0.0932356	0.0449916	0.611306	0.0724258	0.0892801	0.475649	0.504554	0.0738798	0.577082	0.134137	0.171672	0.10929	0.0520593	0.0627373	0.153687	0.173523	0.688681	0.355243	0.347986	0.153697	0.0952257	0.171001	0.165144	0.0344605	0.228861	0.170196	0.04364	0	0.256788	0.16489	0.200556	0.0961776	0	0.0919931	0.140259	0.315047	0.239283	0.268638	0.226365	0.103197
SSR3	0.0566356	0	0.0668586	0.0470747	0.0358887	0.11182	0.0795048	0.149482	0.0697611	0.130127	0.0254936	0.137503	0.107422	0.0682154	0.0467697	0.0458234	0.222691	0.0932056	0.215154	0.0697567	0.143328	0.047299	0.0688477	0.0636616	0.0722395	0.174248	0.0727925	0.0653177	0.130369	0.0294943	0.0810511	0.06987	0.036351	0.105906	0	0.0809316	0.0549013	0.0324398	0.145971	0.13994	0.0772952	0.0583344	0.0323183	0.028598	0.0692585	0.0223376	0.100025	0.0519692
TIPARP	0.188937	0.0977364	0.106895	0.0979678	0.0932059	0.0336691	0.0577493	0.164883	0.172997	0.130924	0.332441	0.275807	0.0403401	0.206535	0.0533496	0.0903678	0.13697	0.0665214	0.0867727	0.0989308	0.246878	0.136718	0.117027	0.244866	0.0726859	0.118073	0.101866	0.077385	0.13997	0.285838	0.116239	0.0377073	0.104034	0.0711089	0.186069	0.0441371	0.0783364	0.0581611	0.0825198	0.0975229	0.059528	0.139962	0.108815	0.0364342	0.127315	0.189636	0.120459	0.0455525
LEKR1	0	0.0730706	0.0422569	0.0676594	0	0	0.0206789	0.0167624	0	0.00904127	0.0432206	0.0251537	0.0649059	0.0108592	0.0274326	0	0	0	0	0.00281779	0	0.0458722	0.0149242	0.0280694	0	0	0	0.0584769	0.00834694	0.0170271	0	0.0197748	0	0.0245199	0	0.0262045	0.00104578	0	0.017379	0	0.106981	0.0113628	0.031631	0	0	0	0.0271077	0.0207223
CCNL1	0.297786	0.230169	0.181064	0.343932	0.305554	0.193267	0.198345	0.149455	0.207721	0.208475	0.19472	0.233294	0.283864	0.194451	0.133611	0.261187	0.100043	0.0951649	0.231583	0.156282	0	0.282558	0.178842	0.181979	0.252627	0.172765	0	0.172651	0.488345	0.141251	0.260734	0.223464	0.196992	0.29014	0.413731	0.102381	0.210623	0.215206	0.227189	0.263458	0.316084	0.17803	0.243486	0.0137495	0.250385	0.206998	0.182902	0.26235
VEPH1	0	0	0.0306005	0	0	0	0	0	0	0	0	0	0	0	0	0.0176491	0	0	0	0	0	0	0	0	0	0	0	0.00342193	0.00879987	0	0	0	0	0	0	0	0.00396144	0	0	0	0	0	0.0207127	0	0	0	0	0
PTX3	0	0	0	0	0	0	0	0	0	0	0	0	0	0	0	0	0	0	0	0	0	0	0	0	0	0	0	0	0	0	0	0	0	0	0	0	0	0	0	0	0	0	0	0	0	0	0	0
RSRC1	0.308651	0.335851	0.296752	0.263275	0.379088	0.280211	0.24046	0.259429	0.237223	0.282915	0.249586	0.0848224	0.312137	0.15088	0.174309	0.248539	0.110773	0.413705	0.335749	0.17953	0.18492	0.300865	0.260959	0.313685	0.206476	0.292099	0.111044	0.223379	0.250147	0.396494	0.303932	0.197445	0.286031	0.207569	0.0853191	0.328779	0.151499	0.288861	0.256176	0.415757	0.112584	0.259065	0.228893	0.169435	0	0.188245	0.345933	0.169669
MLF1	0.0191378	0.0188634	0.00862125	0.0181677	0.0158947	0.0191824	0.046974	0.0457997	0.0294506	0.0375184	0.0254936	0	0.010821	0.0351271	0.0292493	0.0233727	0	0.0115685	0	0.0480453	0.0345825	0.0250072	0.072863	0.0440874	0.0492169	0	0	0.0349362	0.0362829	0.0473518	0.0512237	0.00300734	0.035034	0.0279257	0.0349995	0	0.0247586	0	0	0.0382415	0.059528	0.00669512	0.0311282	0.0323682	0	0.0211533	0.0156574	0.0185877
GFM1	0.10193	0.0519285	0.066399	0.0233978	0.0446502	0.081167	0.0720143	0.0847495	0.0554429	0.0845421	0.123107	0.155593	0.0401546	0.0623119	0.134036	0.172628	0	0.0682954	0.106257	0.0896034	0.0693532	0.0844237	0.0579861	0.063333	0.0460339	0.118612	0	0.0895336	0.106858	0.0615333	0.100679	0.0208791	0.0731624	0.0710113	0	0.0129368	0.0753513	0.0324398	0.00694318	0.0299258	0.0624867	0.0586301	0.00479917	0.0201105	0.0720275	0.0922618	0.102971	0.0991589
LXN	0	0	0.0197113	0.0381748	0	0	0.0271636	0.0112422	0	0.0271994	0	0.0180927	0.010821	0.0139671	0.015723	0	0	0.0249159	0	0.0188687	0	0.0404323	0.0213215	0.022941	0.00568373	0	0	0.0125787	0.0225297	0	0.0225713	0.0551026	0.00794233	0.0214523	0	0	0.0341489	0	0.0284485	0	0	0.0269914	0.0249204	0	0	0.0290176	0.0300177	0.0119969
RARRES1	0	0	0	0.0240689	0.0149392	0	0.0294666	0	0	0.00833391	0.0254936	0.0278904	0	0.0191508	0.0280438	0.0553848	0	0.0362385	0.0267776	0.0139799	0.0235683	0.0425797	0.135433	0.0400178	0.0263688	0	0	0.0341614	0.04937	0	0.0111947	0.0678614	0.0195362	0.0163591	0	0.0129368	0.0116793	0	0	0.0892037	0	0.0303152	0.0143381	0.0137495	0	0.0355991	0.0453077	0.0399416
MFSD1	0.0347304	0.0533627	0.0707327	0.00890191	0.0300655	0.174494	0.0848697	0.102721	0	0.039348	0.0259314	0.0594859	0.0265798	0.0594885	0.0549779	0.0695343	0	0.0050952	0.0361165	0.0515777	0.0262748	0.0186753	0.0475606	0.0519041	0.0336698	0.0977801	0.142849	0.12064	0.0312976	0.0276118	0.098776	0.0263348	0.0323891	0.0157866	0	0.0793789	0.0345748	0.030855	0	0.119784	0	0.0379095	0.0744625	0.101253	0.122152	0.0374524	0.0587867	0.0897159
IQCJ-SCHIP1	0.431385	0.444955	0.349532	0.455342	0.704119	0.546319	0.473279	0.365574	0.259341	0.163609	0.346727	0.238275	0.353796	0.413168	0.434723	0.282626	0.320719	0.243793	0.3534	0.402567	0.286881	0.296264	0.472617	0.431913	0.652868	0.341632	0.854488	0.51505	0.5249	0.536726	0.435623	0.45074	0.565783	0.245856	0.353958	0.227093	0.43427	0.229165	0.327999	0.335883	0.435982	0.31487	0.414872	0.286809	0.389601	0.44905	0.295024	0.452595
IL12A	0	0	0.042109	0.016889	0	0	0.0133757	0.0165986	0	0	0	0	0.0112352	0	0	0	0	0	0.0422552	0.0188504	0	0.00511416	0	0	0	0.143279	0	0.0038592	0	0	0.00290349	0	0.00174335	0.0176269	0	0	0.013064	0	0	0.0379116	0	0.0235225	0	0	0	0.0543294	0.0038762	0
C3orf80	0	0	0.0153074	0.0105478	0	0	0	0.0256669	0.137023	0	0.0556938	0	0.0187421	0.00925474	0.0150596	0	0	0	0	0.0088916	0	0.0221278	0.0176514	0	0.00545115	0.118612	0	0.0204835	0	0.034852	0.0108217	0.0596449	0.0332253	0	0	0	0.0408837	0	0	0	0	0	0	0.0900036	0	0	0	0
AC079594.2	0	0	0	0.0102797	0	0.0336691	0.0161406	0	0	0.0225451	0.0662638	0	0	0	0.0129904	0	0	0	0	0	0	0.0180072	0.0252231	0	0	0	0	0.00818231	0.0174569	0.0299906	0.0199626	0	0	0	0	0	0	0	0	0	0	0	0	0	0	0.0415472	0.0166784	0
SMC4	0.0314146	0.0440389	0.0783941	0.0648773	0.0525907	0.0633582	0.205042	0.051284	0.0630395	0.0343456	0	0.0934739	0.0758631	0.0576383	0.024839	0.102644	0	0.0451745	0.0340639	0.0539412	0.0259538	0.0433438	0.0140492	0.0349668	0.0227655	0	0.173426	0.014528	0.0266008	0.0299906	0.0313563	0.0351078	0.0530909	0.015082	0.0420679	0.0987397	0.0267774	0	0.0184978	0.0221512	0	0.0434627	0.022604	0.0251974	0	0.0144458	0.0735275	0.0463456
TRIM59	0	0	0	0	0	0	0.0244048	0	0	0	0	0	0	0.00786373	0	0	0	0	0	0	0	0	0.00247943	0	0	0	0	0	0	0	0	0	0	0.00969139	0	0	0.00797065	0	0	0	0	0	0	0	0	0	0	0
KPNA4	0.389474	0.258381	0.204714	0.132327	0.125321	0.135733	0.15957	0.171651	0.208183	0.16599	0.239685	0.193528	0.155523	0.174553	0.138553	0.153526	0.151972	0.207972	0.303827	0.119885	0.183111	0.265791	0.16966	0.149683	0.212742	0.395998	0.192808	0.21404	0.190166	0.10631	0.197983	0.149835	0.139064	0.17728	0.401249	0.0490457	0.225632	0.292605	0.240525	0.258055	0.300223	0.216434	0.190898	0.103834	0.122152	0.271041	0.243372	0.329222
PPM1L	0.181298	0.298353	0.56127	0.218132	0.206547	0.464776	0.357463	0.259525	0.411243	0.35799	0.496003	0.29574	0.421287	0.295501	0.359129	0.186656	0.703128	0.251477	0.231546	0.337623	0.275302	0.257671	0.26248	0.391657	0.386005	0.455334	0.452869	0.256692	0.1577	0.526767	0.330678	0.274383	0.283051	0.40512	0.289119	0.198147	0.514507	0.233336	0.509516	0.424963	0.530332	0.148328	0.165225	0.575238	0.388724	0.129582	0.441238	0.252808
B3GALNT1	0	0.0798973	0.0213301	0.0145467	0.0781752	0.130415	0.0271636	0.0533765	0.0920266	0.0186197	0.0860359	0.0180927	0.0725057	0.0358332	0.030806	0.0545248	0.126168	0	0.0635262	0.060253	0.085061	0.0499957	0.045977	0.0990952	0.0200724	0.188508	0.10076	0.0604367	0.0818924	0.0248501	0.0257337	0.0155362	0.0190439	0	0	0.0349553	0.0476828	0	0.0378187	0.0636467	0.0606445	0	0.0170266	0.0258925	0	0.0415472	0.0511095	0
NMD3	0.239639	0.180348	0.107142	0.200608	0.183715	0.104422	0.0353743	0.0811823	0.25246	0.250097	0.238888	0.156064	0.168518	0.166087	0.210647	0.152779	0.10983	0.143712	0.159196	0.197604	0.20639	0.100499	0.169434	0.230984	0.131715	0.105501	0.351483	0.127944	0.123393	0.181318	0.183263	0.0945842	0.150814	0.11236	0	0.239945	0.0899462	0	0.0422122	0.128981	0.100187	0.11833	0.187311	0.203368	0.0909945	0.32212	0.191477	0.0762421
SPTSSB	0.0511364	0	0.0203407	0.0150716	0	0.130432	0.024715	0.0219962	0.0396314	0	0	0	0.028208	0.029823	0.03194	0.0313594	0	0.0109859	0.00932438	0.0249488	0.0181891	0	0	0	0.0438203	0	0	0.0112209	0.0511224	0.0356333	0.0088696	0	0.0174964	0.0306263	0	0	0.0492818	0.030855	0	0	0	0.0129015	0.0186306	0.0251974	0	0	0	0
OTOL1	0	0	0	0	0	0	0	0	0	0	0	0	0	0	0	0	0	0	0	0	0	0	0	0	0	0	0	0	0	0	0	0	0	0	0	0	0	0	0	0	0	0	0	0	0	0	0	0
SI	0	0	0	0	0	0	0	0	0	0	0	0	0	0.00211176	0	0	0	0	0	0	0	0	0	0	0	0	0	0	0	0	0	0	0	0.00518425	0	0	0	0	0	0	0	0	0	0	0	0	0	0
SLITRK3	0	0	0	0.0513287	0	0.0336691	0	0.00894003	0.0294506	0	0.0291355	0	0	0.00852022	0.0310576	0	0	0	0	0	0	0	0	0	0.0122963	0	0	0	0.0715025	0	0.0102308	0	0.00853626	0	0	0.0161441	0	0	0	0	0.0474525	0.00648931	0	0	0	0	0	0
BCHE	0	0	0.0174549	0.0136575	0	0	0	0.0133702	0.0202748	0.00610086	0	0	0.0270169	0	0.0175078	0	0	0.0373253	0.0125534	0.0194424	0.0354043	0.017114	0	0	0.00767267	0	0	0	0	0	0.0106505	0	0.00125812	0	0	0	0	0	0	0	0	0	0	0.0670053	0	0	0	0
ZBBX	0.0429047	0	0	0	0.0674873	0	0.0198512	0.0417776	0.056779	0.00673007	0	0	0	0.0305716	0.00446022	0	0	0	0.0581277	0.0317259	0.0217707	0.0127797	0.00771495	0.0162616	0.0456034	0.121073	0	0.0453306	0.0229327	0.046505	0.0398574	0	0.0270662	0	0	0.0262364	0.0202102	0	0.0523852	0.0382415	0	0.0418154	0.02216	0.0137495	0.122152	0	0.0117959	0
SERPINI2	0	0	0	0.00767521	0	0	0	0	0	0	0	0	0	0.000456503	0	0	0	0	0.00932438	0	0	0.00383639	0	0	0	0	0	0.00905963	0	0	0	0	0	0	0	0	0.0202823	0	0	0	0	0.0236985	0	0	0	0	0.00210894	0
WDR49	0	0	0.0140354	0	0	0	0.0253188	0	0	0.0067721	0	0.0338308	0.0114473	0	0	0.0385192	0	0	0	0	0	0.0093174	0	0	0.0027184	0	0	0.044204	0	0.0582987	0	0.0325428	0.0121345	0	0	0.0254926	0.00835319	0	0	0.0250351	0	0.00447612	0	0	0	0.0224534	0	0
PDCD10	0.0884567	0.0898857	0.0974296	0.12503	0.137719	0.113002	0.0590739	0.0680716	0.136348	0.0886932	0.0860383	0.0935309	0.133894	0.0960099	0.133075	0	0.100043	0.11594	0.153877	0.101947	0.102048	0.141015	0.0598283	0.105369	0.136306	0.592184	0	0.145172	0.123566	0.157415	0.14888	0.0637165	0.083202	0.152228	0.0405846	0.160767	0.103366	0.226558	0.114953	0.0791032	0	0.0864592	0.113646	0.147685	0	0.100047	0.123025	0.0704176
SERPINI1	0.171659	0.137116	0.066971	0.214246	0.241401	0.266316	0.466384	0.305678	0.358103	0.114111	0.102443	0.0590425	0.152995	0.273944	0.220702	0.128182	0.0916291	0.234191	0.232479	0.196383	0.14721	0.101991	0.132422	0.0924726	0.233269	0.292251	0.310361	0.209874	0.343749	0.3087	0.323153	0.248902	0.385157	0.180005	0.412963	0.298736	0.198038	0.172753	0.321033	0.0891453	0.223548	0.189194	0.184772	0.259802	0.303214	0.0534553	0.0997147	0.0782372
GOLIM4	0.101938	0.228836	0.103152	0.184026	0.155187	0.207505	0.141333	0.144759	0.278679	0.210105	0.224845	0.262186	0.122281	0.160699	0.190288	0.212372	0	0.115406	0.12817	0.177078	0.152074	0.182221	0.236346	0.136836	0.149424	0	0.0920474	0.194236	0.188174	0.236751	0.156718	0.137681	0.124783	0.154212	0.215411	0.170107	0.159034	0	0.031722	0.0728998	0.124151	0.08261	0.106609	0.365801	0	0.171415	0.242322	0.185902
MECOM	0.812297	0.843958	0.801172	0.585125	1.11347	0.20815	0.308192	0.535979	0.948661	0.239968	0.475106	0.7471	0.512915	0.612001	0.579681	0.750731	0.805584	0.698943	0.852312	0.685739	0.12053	0.792261	0.563487	0.488821	0.728118	0.719605	0.871946	0.657546	0.44287	0.795616	0.524562	0.62735	0.705571	0.909175	0.856224	0.910264	0.723792	0.231849	0.465856	0.381247	0.281111	0.302993	0.608426	0.217151	0.641731	0.418179	1.31326	0.494479
ACTRT3	0	0	0	0	0	0	0.0355024	0	0	0	0	0	0	0	0	0	0	0	0	0	0	0	0	0	0	0	0	0	0.0173363	0	0	0	0	0	0	0	0	0	0	0	0	0	0	0	0	0	0	0
MYNN	0.0874867	0.0743413	0.0428304	0.0355884	0.0296493	0.0313982	0.0211104	0.00582241	0.0688295	0.0654382	0.085322	0.0577551	0.0787083	0.0285254	0.0302582	0.0158211	0	0	0.0541494	0.0320877	0.0453069	0.0541713	0.0176669	0.0264023	0.0601207	0	0	0.0542976	0.026106	0.142444	0.065731	0.00572067	0.0283691	0.0321132	0	0.0179325	0.043654	0.0756409	0.0519715	0.0216536	0	0.0806008	0.0457179	0.0691099	0	0.0959639	0.045895	0.0212477
LRRC34	0	0	0	0.0304312	0.0411143	0	0.0453082	0.0104633	0.0083734	0.0101793	0	0	0.0252548	0.0152717	0.00945943	0.0137073	0	0.030734	0.0255429	0.0116282	0	0.0262175	0.0186393	0.023505	0.0136913	0.0728258	0	0.0317163	0.0273857	0.034852	0.0258117	0.0427545	0.0113821	0.010319	0	0	0.00666889	0	0	0.0195705	0	0.0672214	0.00515537	0.038829	0	0.0341139	0.00653528	0
LRRIQ4	0	0	0	0	0	0	0	0	0	0	0	0	0	0	0	0	0	0	0	0	0	0	0	0	0	0	0	0	0	0.0187146	0	0	0	0	0	0	0.00566732	0	0.0442407	0	0	0	0	0.0296171	0	0	0.00414078	0
LRRC31	0	0	0	0	0	0	0	0	0	0	0	0	0	0.0019326	0	0	0	0	0	0	0	0	0.0198201	0	0	0	0	0	0	0	0	0	0	0	0	0	0	0	0	0	0	0	0	0	0	0	0	0
SAMD7	0	0	0	0	0	0	0	0	0	0.00583214	0	0	0	0	0	0	0	0	0	0	0	0	0	0	0	0	0	0	0	0	0	0	0	0	0	0	0.000246874	0	0	0	0	0	0	0	0	0	0	0
SEC62	0.286765	0.225121	0.297464	0.192922	0.400672	0.150965	0.263131	0.354744	0.416141	0.197326	0.151506	0.181505	0.289793	0.230325	0.198844	0.156055	0.484167	0.265228	0.24195	0.240561	0.166273	0.20952	0.286105	0.349403	0.340314	0.33166	0.207508	0.275564	0.288424	0.303877	0.248238	0.229422	0.29089	0.320817	0.0656298	0.100822	0.269012	0.510922	0.122818	0.274425	0.106154	0.255284	0.224174	0.229021	0.345649	0.171625	0.326831	0.323563
GPR160	0	0	0	0	0.0265077	0	0	0	0	0	0	0	0	0	0	0.0213975	0	0	0	0	0	0.0111759	0	0	0.00767267	0	0	0	0	0	0	0	0.0141206	0.0217751	0	0	0.00397715	0	0	0.0227311	0	0	0	0	0	0	0.0124489	0
PHC3	0.380283	0.43331	0.365413	0.427673	0.284855	0.390945	0.539037	0.503939	0.36993	0.429562	0.555034	0.301032	0.353688	0.250425	0.311016	0.353404	0.0916291	0.337394	0.426113	0.41655	0.283547	0.437492	0.370907	0.526019	0.22841	0.346477	0.584093	0.417047	0.474288	0.439472	0.273478	0.342602	0.305108	0.317141	0.264642	0.521125	0.293754	0.715422	0.306203	0.378628	0.399031	0.502009	0.209187	0.281685	0.153785	0.714605	0.371625	0.262638
PRKCI	0.221973	0.0940274	0.145395	0.222102	0.124724	0.141594	0.0726103	0.122293	0.119974	0.185748	0.189064	0.089668	0.12033	0.0750576	0.0462456	0	0	0.0781377	0.117843	0.114261	0.157038	0.0698353	0.230265	0.232369	0.104106	0.0820368	0	0.142505	0.106337	0.183138	0.144361	0.148836	0.108908	0.0999223	0.13855	0.17717	0.0822214	0	0.0979048	0.112782	0	0.36628	0.0594851	0.0820161	0.0514686	0.10472	0.125177	0.061783
SKIL	0.0475489	0.129084	0.204876	0.148864	0.0981248	0.110778	0.104552	0.0816621	0.110286	0.169979	0.106855	0.235874	0.115661	0.15901	0.11682	0.102917	0.151972	0.260304	0.172965	0.143163	0.0581508	0.120562	0.115914	0.101264	0.176026	0.443778	0	0.123612	0.0753568	0.128004	0.151133	0.18492	0.221343	0.107558	0.0349995	0.0712682	0.0984599	0.0864	0.0737618	0.0804094	0	0.123121	0.146313	0.120705	0.0293291	0.194141	0.153254	0.119265
SLC7A14	0.0683489	0	0	0.0679543	0.0266501	0.0313377	0	0.026633	0.16953	0.0162469	0	0	0.0552862	0.0411532	0.0613673	0.0422458	0	0.118961	0	0.0247639	0.0334164	0.0301778	0.0124692	0	0.0102262	0	0	0.0431842	0.0343853	0.0990951	0.0843229	0.0318907	0.042665	0.010744	0	0	0.0308506	0	0.0556412	0	0	0	0.0170266	0.160809	0	0.0390095	0.0321841	0.0201289
RPL22L1	0.0564207	0	0.01166	0.0267645	0	0.0402834	0.0240677	0.0334768	0	0.0181183	0.0300816	0	0.0342392	0.0419072	0.00615672	0.0207943	0	0.0344712	0.0325975	0.0153056	0	0.0415296	0.0132928	0	0.00880634	0	0	0.0038592	0.0224833	0.0446389	0.0398773	0.0445062	0.00477308	0.0151964	0	0	0.0188255	0	0.0304727	0	0	0.0106846	0.0577547	0	0	0	0.0232649	0.038959
EIF5A2	0	0.0181046	0.0345429	0	0	0.0419201	0	0.0193287	0.0083734	0.0455696	0	0	0	0.0361242	0.0249817	0	0	0.0050952	0	0.00757024	0.0481513	0	0.0259174	0	0.0372022	0	0	0.0105658	0.0734188	0	0.00259314	0	0.0170176	0.00756254	0	0	0.0271483	0	0	0	0	0.00808075	0.0430932	0.0640917	0	0.0144458	0.00601021	0
SLC2A2	0	0	0	0	0	0	0	0	0	0	0	0	0	0	0	0	0	0	0	0	0	0	0	0	0	0	0	0	0	0	0	0	0	0.0158407	0	0	0	0	0	0	0	0	0	0	0	0	0	0
TNIK	0.145399	0.152374	0.139398	0.13142	0.150545	0.198654	0.400337	0.151473	0.199271	0.186386	0.163527	0.0690612	0.142983	0.150441	0.161318	0.0641605	0.0916291	0.0882567	0.167345	0.106134	0.097153	0.109052	0.207643	0.405776	0.211814	0.154863	0.10076	0.143911	0.160006	0.234907	0.268457	0.142797	0.120759	0.231559	0.249095	0.465857	0.134325	0.156528	0.221333	0.301276	0.271306	0.0711564	0.140299	0.341026	0.0492617	0.102609	0.168356	0.140085
PLD1	0.151076	0.0909722	0.211496	0.250803	0.0487464	0.359314	0.189718	0.0965047	0.123345	0.194823	0.132373	0.20391	0.121095	0.143573	0.239101	0.11053	0	0.286971	0.0981553	0.267392	0.135277	0.199598	0.516534	0.0615494	0.14823	0	0.10076	0.283913	0.34821	0.160097	0.0950062	0.112973	0.209825	0.263743	0.104705	0.162137	0.102825	0.145355	0.0273487	0.0250351	0.422263	0.58863	0.0798103	0.217511	0.0720275	0.225893	0.0832123	0.032579
TMEM212	0	0.0123655	0	0	0	0	0	0	0	0	0	0	0	0	0	0	0	0	0	0	0	0	0	0.0162616	0.00869288	0	0	0	0	0	0	0	0	0	0	0	0	0	0	0	0	0	0	0	0	0	0	0
FNDC3B	0.444188	0.846022	0.795155	0.552988	0.423756	0.478971	0.396302	0.519827	0.388663	0.782916	0.599919	0.559284	0.409013	0.696412	0.535835	0.445899	0.472603	0.38603	0.593825	0.70441	0.546234	0.751267	0.682828	0.571329	0.536633	0.392983	0.592288	0.542407	0.638915	0.57093	0.558737	0.543691	0.781672	0.612604	0.612307	0.578645	0.381956	0.868217	0.656459	0.999101	0.776754	0.760665	0.654071	0.756444	0.665421	0.979865	0.519636	0.700052
TNFSF10	0.141759	0.170135	0.3364	0.0439894	0.164281	0	0.112367	0.0392648	0.251533	0.0261599	0.0605446	0	0.127248	0.0344285	0.102897	0.11492	0	0.148358	0.147194	0.104828	0	0.0360862	0.047014	0.152764	0.0530259	0.053175	0	0.0701316	0.137268	0.0453838	0.0747243	0.0850034	0.0105717	0.0989205	0	0.215881	0.0286917	0.0401559	0.0954614	0.139338	0.108402	0.0470169	0.0606593	0.0285416	0.0293291	0	0.301515	0
NCEH1	0.2466	0.173666	0.0239494	0.0502522	0.127981	0.0176333	0.0473772	0.0495955	0.181454	0.0505554	0.0348492	0	0.0157809	0.0486801	0.0767369	0.0923422	0.275599	0.0392146	0.037475	0.11193	0.0810502	0.0909734	0.0302096	0.0194354	0.0559703	0	0.117128	0.078419	0.0141044	0.0490651	0.100256	0.0882864	0.0742172	0.0646998	0.11415	0.0624537	0.100547	0.0475263	0.0584414	0.0544995	0	0.0973647	0.0710958	0.0658172	0	0.103784	0.0342162	0.0787183
ECT2	0.0776849	0.00993407	0.0556963	0.0250717	0.0535937	0	0.037958	0.0262796	0.0374283	0.0243514	0	0.0620217	0	0.00309377	0.0240947	0	0	0.0153845	0.076944	0.0316396	0	0.063752	0.0231209	0.0655827	0.0250096	0.136415	0.174658	0.0620057	0.0313477	0.0457843	0.048122	0.0170858	0.0735792	0.0290698	0	0.0168782	0.0553591	0.0581611	0.0808472	0	0	0.066123	0.0931451	0.0201105	0.0293291	0.0741865	0.0416478	0.0671837
SPATA16	0	0	0	0	0	0	0	0	0.0455497	0	0	0	0	0.0105748	0	0	0	0	0	0	0	0.00501998	0	0	0	0	0	0	0	0	0	0	0	0	0	0	0.0265428	0	0	0	0	0	0	0	0	0	0	0
NLGN1	0.416989	0.567662	0.549235	0.746362	0.50215	0.593295	0.467889	0.435437	0.347292	0.483147	0.198932	0.336971	0.32608	0.457103	0.417942	0.224326	0.701217	0.412819	0.52333	0.461309	0.159364	0.3445	0.64415	0.253391	0.760221	0.506334	0.392043	0.631374	0.746152	0.43942	0.546162	0.396355	0.570888	0.456682	0.315351	0.235797	0.440398	0.681806	0.204146	0.336295	0.242779	0.239766	0.39047	0.500629	0.348356	0.228249	0.381008	0.374079
NAALADL2	0.173452	0.304199	0.273677	0.478918	0.131839	0.086566	0.127786	0.235816	0.274237	0.343922	0.235678	0.283169	0.243165	0.229412	0.474937	0.351073	0.136562	0.545414	0.162269	0.499033	0.242193	0.19524	0.560014	0.246489	0.329461	0.161815	0	0.348351	0.316822	0.219884	0.203722	0.318647	0.243562	0.208936	0.285606	0.259693	0.0769681	0.228726	0.0945219	0	0.384835	0.551383	0.182269	0.0847794	0	0.30678	0.370964	0.116084
TBL1XR1	0.357657	0.56235	0.463089	0.72846	0.511007	0.627114	0.473953	0.362485	0.518458	0.639717	0.299709	0.556579	0.46717	0.323615	0.440607	0.410769	0.273531	0.501058	0.579766	0.655531	0.305256	0.601942	0.451065	0.696395	0.471593	0.387824	0.253267	0.525496	0.484268	0.603523	0.380519	0.642238	0.472297	0.623401	0.516318	0.719601	0.366387	0.647375	0.403624	0.573803	0.404508	0.418636	0.464371	0.716597	0.150618	0.397956	0.591413	0.303371
KCNMB2	0.0410643	0	0	0	0.024894	0	0	0	0	0	0	0	0	0	0	0	0.0965226	0	0	0	0	0.00230692	0.0176514	0	0	0	0	0.0248703	0.0267756	0	0.00423702	0.0174062	0	0	0	0	0	0	0	0.0252953	0	0	0	0.0493235	0	0.0144458	0.00414078	0
ZMAT3	0.0738947	0.113909	0.140826	0.126848	0.0710053	0.0554529	0.0547215	0.0911299	0.213699	0.0847058	0.121933	0.0132686	0.0793936	0.114864	0.0472679	0.0901446	0	0.0254034	0.086716	0.0794909	0.070978	0.0956736	0.0772613	0.0391589	0.0581299	0	0.22481	0.0921716	0.126655	0.0580783	0.112632	0.10855	0.140558	0.0897609	0.380264	0.0469042	0.101822	0.124059	0.101529	0.25261	0	0.130355	0.0254377	0.0825816	0.0619692	0	0.0405696	0.153766
PIK3CA	0.424412	0.250889	0.376933	0.344904	0.200837	0.365068	0.332583	0.351735	0.339634	0.457966	0.167955	0.347303	0.295732	0.200528	0.295452	0.198158	0	0.284586	0.2042	0.182113	0.250414	0.245948	0.227711	0.267145	0.287807	0.440403	0.191037	0.340017	0.235809	0.213502	0.284195	0.26468	0.308531	0.322009	0.375513	0.44074	0.266359	0.514461	0.209282	0.151778	0.306533	0.320305	0.1929	0.391329	0.133756	0.163034	0.285013	0.152755
KCNMB3	0	0.0154942	0	0.00767521	0	0.0348797	0.067815	0.0532155	0	0.054617	0	0	0.0187021	0.00480144	0.0461977	0.0656038	0	0	0	0.0280194	0	0.0674712	0.036124	0.0681167	0.032756	0	0	0.0452006	0.0240659	0.0132248	0.0592695	0.0420405	0.0136782	0.0255221	0	0.0633862	0.0221056	0.121217	0.0431122	0	0	0.0105997	0	0.0418536	0.122152	0	0.06355	0.0615925
ZNF639	0.0297689	0.0629957	0.0713019	0.0583961	0.00991566	0.0450068	0.0387152	0.0231184	0.0856054	0.0301544	0.0555752	0.0384224	0.0152603	0.025369	0.054571	0.0202118	0	0.058896	0.019592	0.034435	0.0231687	0.029704	0.0522206	0.036844	0.0476687	0.0977801	0	0.0175111	0.0218303	0.0149507	0.0240811	0.087197	0.0439303	0.0401912	0	0	0.0621078	0	0	0.0227311	0	0.0304161	0.0757292	0	0.133756	0.0998686	0.0443409	0.0409959
MFN1	0.103741	0.0996659	0.189078	0.113351	0.100434	0.116768	0.0934222	0.126646	0.125599	0.109221	0	0.161798	0.0658884	0.122302	0.154398	0.0927195	0.0965226	0.20931	0.139268	0.0801288	0.148186	0.160551	0.127441	0.189489	0.100622	0.0543784	0	0.181169	0.182016	0.101004	0.153917	0.172154	0.136863	0.0502538	0.0639744	0.121043	0.10043	0.194092	0.118876	0.197901	0.0466265	0.0994517	0.126782	0.171454	0.120324	0.0808758	0.09352	0.110384
GNB4	0.19106	0.162917	0.228647	0.131347	0.215079	0.132353	0.0994747	0.0845493	0.0906814	0.198464	0.19998	0.146143	0.151864	0.19498	0.0847708	0.24778	0.237013	0.141702	0.12541	0.104873	0.0389125	0.277492	0.125486	0.180248	0.166529	0.276749	0.0701439	0.167372	0.142711	0.329158	0.202974	0.148854	0.119912	0.350689	0.122298	0.0821093	0.150558	0.125975	0.0633299	0.27522	0.0624867	0.120186	0.146178	0.25525	0.104427	0.19403	0.275139	0.13941
ACTL6A	0.0705239	0.0154942	0.0417675	0.0128267	0	0	0.0540863	0.00582241	0.0158115	0.0233455	0	0	0	0.000456503	0.0331865	0.0406514	0	0	0.0390085	0.0390761	0.0427278	0.0215493	0.0241738	0.0349668	0.0219087	0.0543784	0.153543	0.00818231	0.0173363	0.0436811	0.0197362	0.0170555	0.0190899	0.0309045	0.0853191	0.0174064	0.0416803	0	0	0.0227311	0	0.0162455	0	0.0521941	0	0.0640973	0.0553993	0
MRPL47	0.0489067	0.0504121	0.0172969	0.0689503	0	0.118288	0.0431438	0.027579	0.0083734	0.0280516	0.0414163	0.0180927	0	0.0537973	0.00893326	0.0718924	0	0	0	0.0265702	0.0444237	0.0418204	0.012249	0.0194354	0.0436071	0	0	0.00910395	0.0404966	0.127397	0.00951715	0.0208791	0.0294779	0.0408856	0	0.03038	0.0119898	0.0970336	0.0317683	0	0	0.00956502	0	0	0.0492617	0.0144458	0.019778	0.108001
NDUFB5	0.0167478	0.0140701	0.0858783	0.0199988	0.0913365	0.0271049	0.0550564	0.108581	0.0558672	0.0250372	0.0541285	0.059239	0.0267349	0.0854263	0.0853451	0.0431249	0.0965226	0.0276112	0.0415703	0.0742936	0.0838861	0.0531117	0.0295304	0.0683346	0.0860135	0	0	0.086023	0.0250011	0.0423724	0.0719043	0.083101	0.0762366	0.0306106	0	0.135663	0.0625344	0.0401559	0.119102	0.0876109	0	0.0101011	0.0680662	0.0756177	0	0	0.069605	0.062074
USP13	0.0390762	0.189465	0.116418	0.118569	0.147574	0.0768715	0.0910158	0.207688	0.0441734	0.194556	0.101637	0.237077	0.0742573	0.207166	0.132379	0.203345	0.151972	0.116472	0.196619	0.131861	0.0889531	0.164146	0.145587	0.100577	0.152607	0	0	0.110779	0.177955	0.0422513	0.0974586	0.0835127	0.126628	0.109132	0.138799	0.13526	0.0695546	0.254345	0.073563	0.139975	0.059528	0.0736938	0.0892221	0.16178	0.101357	0.0979361	0.0948642	0.177222
PEX5L	0.228283	0.251915	0.150105	0.352711	0.314899	0.245214	0.178362	0.235977	0.168495	0.11339	0.140782	0.101268	0.134473	0.356093	0.213426	0.144516	0.0965226	0.11436	0.259177	0.282775	0.119097	0.129064	0.248443	0.0659815	0.331761	0.342393	0.504652	0.321569	0.25324	0.34046	0.374582	0.233067	0.23796	0.217388	0.293707	0.0799285	0.241946	0.40128	0.173792	0.138046	0.166799	0.279029	0.19473	0.257968	0.0293291	0.0823608	0.159688	0.258529
TTC14	0.140179	0.279548	0.270116	0.184452	0.22983	0.35177	0.36324	0.330964	0.415706	0.348093	0.219848	0.288753	0.27073	0.204107	0.234748	0.45669	0.809824	0.313582	0.316145	0.283454	0.449037	0.28286	0.442729	0.319995	0.194984	0.441982	0.370395	0.399461	0.340737	0.162327	0.302225	0.15675	0.35357	0.339517	0.138464	0.221979	0.233074	0.261947	0.442652	0.268615	0.363378	0.279044	0.216808	0.599041	0.452166	0.105141	0.27749	0.27348
CCDC39	0	0	0	0.00837739	0	0	0	0.0082127	0	0	0	0	0.0112352	0.000456503	0.00453392	0	0	0	0.0372249	0.00369879	0.0151426	0.00501203	0	0.0588441	0.00185042	0	0	0.0062033	0	0	0	0	0.00477308	0	0	0	0.00985433	0	0	0	0	0.00808075	0	0	0	0	0	0
FXR1	0.348971	0.210255	0.162509	0.238955	0.265142	0.172147	0.477586	0.272115	0.298673	0.272952	0.410176	0.27411	0.201283	0.271787	0.196898	0.122273	0	0.155833	0.166427	0.160268	0.190375	0.227135	0.159538	0.200917	0.290564	0.254714	0.150894	0.264565	0.301833	0.224425	0.207002	0.197056	0.223822	0.328737	0.138734	0.15154	0.236444	0.488767	0.0726236	0.245467	0.123131	0.220147	0.120768	0.311753	0.611717	0.242691	0.232642	0.302526
DNAJC19	0.0297689	0	0.00840388	0.0809448	0.0393312	0	0.0521683	0.0500314	0.0400557	0.0430476	0	0	0.0416056	0.00708878	0.0309417	0.0815008	0	0.0995652	0.0702477	0.0174405	0.0649876	0.0396371	0.0299698	0.0452182	0.0206641	0.0728258	0	0.0484157	0.0673427	0	0.0588541	0.0799167	0.0248951	0.0439873	0	0	0.0304014	0	0.0633617	0.0538794	0.106981	0.0477375	0.0300097	0.0296171	0	0.0640973	0.0566236	0.0571112
SOX2	0	0	0.0276469	0.0101504	0.0674852	0	0	0.0314536	0	0	0.0259314	0	0.046024	0.00217318	0.0143798	0	0	0	0	0	0	0.0237992	0.0247187	0	0.0204386	0	0	0.0283604	0	0.0341509	0.0212449	0	0.0194646	0	0	0	0.0144529	0	0.0384691	0	0	0.00769426	0.00782095	0	0	0	0.0194955	0
ATP11B	0.240782	0.12974	0.227308	0.294983	0.119912	0.128844	0.251603	0.20812	0.316421	0.307806	0.107337	0.212402	0.134439	0.158807	0.179264	0.134098	0	0.0954157	0.202924	0.135896	0.226298	0.189755	0.276035	0.30072	0.188413	0.170606	0	0.207428	0.180345	0.115868	0.227776	0.248289	0.202319	0.232826	0.420398	0.209819	0.15857	0.149639	0.23479	0.264756	0.21596	0.312789	0.200161	0.266329	0.241379	0.335805	0.214066	0.106424
DCUN1D1	0.118357	0.154304	0.0877076	0.167771	0.177761	0.188522	0.172085	0.157629	0.139618	0.112472	0.073351	0.0237084	0.17251	0.122977	0.123631	0.0837656	0	0.113894	0.161417	0.173359	0.0995855	0.114014	0.0620358	0.0242335	0.113833	0.0820368	0.0726661	0.137653	0.0882936	0.10037	0.13523	0.142976	0.0935334	0.10134	0.0420679	0.158344	0.095482	0.0824448	0.0862764	0.0843417	0.0951963	0.10009	0.0312901	0.264035	0.201011	0.0626096	0.162764	0.152454
MCCC1	0.143885	0.105047	0.152403	0.169782	0.0837976	0.169017	0.202974	0.145349	0.127685	0.115957	0.0300229	0.0977092	0.116856	0.127076	0.10084	0.14123	0	0.146947	0.0954376	0.040705	0.0972348	0.117783	0.0903208	0.123809	0.083068	0.0977801	0	0.082811	0.118359	0.18767	0.0957537	0.157386	0.115613	0.0634614	0.0820767	0.124785	0.0878919	0.152966	0.222645	0.0276227	0.103376	0.123664	0.141215	0	0	0.0825003	0.0870259	0.198111
LAMP3	0	0	0	0	0	0	0.052796	0	0	0	0	0	0	0	0	0	0	0	0	0	0.0253131	0	0	0	0	0	0	0	0	0	0	0	0	0	0	0	0	0	0	0	0	0	0	0	0	0.0224534	0	0
MCF2L2	0.15241	0.052068	0.100054	0.0600306	0.0416598	0.0672111	0.184581	0.0808178	0.0681328	0.0570458	0.114299	0.0338308	0.0422433	0.15898	0.139692	0.0878562	0.0965226	0.0356725	0.0105736	0.152317	0.111695	0.0758293	0.0680159	0.152773	0.114088	0.0977801	0.268836	0.133131	0.0972943	0.115448	0.0790138	0.0683928	0.075901	0.101547	0	0.0524996	0.0668335	0.0951809	0.0384691	0.0961757	0.240199	0.0507133	0.0831367	0.185331	0	0.123116	0.12087	0.0202758
B3GNT5	0.0835997	0.0176977	0	0	0.0249077	0.0285252	0	0.0230156	0.176315	0.0123889	0	0	0	0	0	0	0	0.0509477	0	0.0101894	0.0226821	0.02263	0	0	0	0	0.110884	0	0	0.0149507	0	0	0.0138788	0.0174166	0	0	0.01737	0	0	0.0199015	0	0	0	0	0	0	0.0114518	0.0262694
KLHL6	0.01778	0	0.00280831	0.0160183	0	0	0.158691	0	0	0	0	0	0	0.0163635	0.0192988	0	0	0.0050952	0.027543	0	0	0.0469647	0.0117584	0.0279646	0.00827173	0	0	0	0	0.0445342	0	0	0.00125812	0	0	0	0.0174872	0	0	0	0	0.00447612	0.0199121	0	0	0.0224534	0.00956072	0.0372602
KLHL24	0.320436	0.299504	0.145886	0.214844	0.312861	0.183535	0.153922	0.15131	0.137501	0.295716	0.185587	0.337534	0.216858	0.133957	0.153304	0.215958	0	0.143136	0.297269	0.280189	0.222184	0.237858	0.162939	0.248002	0.188855	0.418418	0.10076	0.233971	0.143108	0.130484	0.200193	0.211882	0.171405	0.256994	0.301981	0.253362	0.267975	0.351729	0.272422	0.237262	0.153607	0.11685	0.0918323	0.341096	0.194471	0.26675	0.232697	0.0742822
YEATS2	0.18985	0.171704	0.0734227	0.126074	0.0885277	0.0313377	0.226058	0.0960749	0.358153	0.175656	0.162336	0.152008	0.0725016	0.128245	0.1568	0.172514	0.347786	0.146235	0.193046	0.111975	0.135186	0.158226	0.151042	0.220031	0.0685193	0	0.208291	0.191087	0.126767	0.149437	0.124672	0.119496	0.129137	0.200691	0.0710891	0.184991	0.110447	0.197084	0.248617	0.111006	0.108402	0.135462	0.0932272	0.11682	0.217667	0.217033	0.26136	0.211217
AC131160.1	0	0	0	0	0	0	0	0	0	0	0	0.0237084	0	0	0	0	0	0	0	0	0	0	0	0	0	0	0	0	0	0	0	0	0.00526014	0	0	0	0	0	0	0	0	0	0	0	0	0	0	0
ABCC5	0.184091	0.102537	0.120528	0.0930825	0.118879	0.023684	0.109432	0.123439	0.133039	0.0731497	0.0917575	0.054257	0.174857	0.0627163	0.176347	0.0799493	0.206353	0.162524	0.137574	0.102703	0.0695875	0.0903149	0.144382	0.0737736	0.10583	0.121073	0	0.130674	0.0780713	0.127506	0.127849	0.00819238	0.185242	0.125885	0	0.115275	0.143123	0.0401559	0.119624	0.0505986	0.155767	0.0473644	0.137859	0.135261	0.0492617	0.0554734	0.142105	0.131961
HTR3D	0	0	0	0	0	0	0	0	0	0	0	0	0	0	0	0	0	0	0	0	0	0	0	0	0	0	0	0	0	0	0	0	0	0	0	0	0	0	0	0	0	0	0	0	0	0	0	0
HTR3C	0	0	0	0	0	0	0	0	0	0	0	0	0	0	0	0	0	0	0	0	0	0	0	0	0	0	0	0	0	0	0	0	0	0	0	0	0	0	0	0	0	0	0	0	0	0	0	0
HTR3E	0	0	0	0	0	0	0	0	0	0	0	0	0	0	0	0	0	0	0	0	0	0	0	0	0	0	0	0	0	0	0	0	0.00770487	0	0	0	0	0	0	0	0	0.0123839	0	0	0	0	0	0
EIF2B5	0.0574526	0.119029	0.0543396	0.0418075	0.085507	0.023684	0.0252927	0.0450776	0.0281233	0.00904127	0.0249445	0.0132686	0.0418869	0.0565564	0.0478929	0.0226906	0	0.0355169	0.0621285	0.00368667	0.0223576	0.0251586	0.0537394	0.0540432	0.030833	0	0	0.0511534	0.0224833	0.0170271	0.010083	0.0394139	0.0367507	0.010744	0	0.0908385	0.0296684	0.0441182	0.031722	0.0896102	0	0.0441994	0.0259623	0	0	0.0782377	0.0364301	0.0638639
DVL3	0.0297689	0.0181046	0.0313925	0.0723367	0.056356	0	0.0912599	0.0748559	0.0589864	0.0577685	0.0414163	0.10188	0.0564417	0.110086	0.100062	0.0588144	0	0.0734548	0.0169381	0.0692266	0	0.0314719	0.0568004	0.0947543	0.0462258	0	0.0911632	0.0440317	0.0129548	0.144779	0.069979	0.0565522	0.0746506	0.0515609	0.0744897	0.0526347	0.0466527	0.0522476	0.116939	0	0.190136	0.0494259	0.0146295	0.104675	0.0619692	0.106704	0.0394768	0.0355405
AP2M1	0.0582035	0.239238	0.188184	0.228261	0.303569	0.0698231	0.234923	0.322535	0.236252	0.0964692	0.0555166	0.156251	0.215215	0.309218	0.224898	0.151683	0.531828	0.0922236	0.189883	0.22072	0.208214	0.186273	0.095729	0.085543	0.349022	0.171787	0.0727925	0.119026	0.327708	0.179054	0.337951	0.178466	0.269291	0.136356	0	0.0302205	0.343047	0.385163	0.0809507	0.208428	0.0951963	0.106344	0.226369	0.0480936	0.349476	0.279909	0.184004	0.106642
ABCF3	0	0.0185127	0.00303877	0.0275687	0	0	0	0.00393767	0	0.0177506	0	0.0340853	0.0228625	0.017672	0.0311076	0	0.100043	0	0.0324536	0.0413784	0	0.0220573	0.0373553	0	0.0103621	0	0	0.0166258	0	0	0.0305015	0.0529217	0.03525	0.0324482	0	0	0.0124445	0	0.0681202	0	0	0	0.0475604	0	0	0.0280668	0.0362598	0.0152647
VWA5B2	0.0347304	0	0.0724242	0	0	0.0271049	0.0553363	0.0468958	0.0281233	0	0	0	0.0357349	0.00396896	0	0.0213581	0	0	0.035632	0.0015538	0	0	0	0	0.0233267	0	0	0	0	0	0.0288243	0.0700557	0.035949	0.0212162	0	0	0.00204336	0	0	0.016258	0	0	0	0	0	0	0	0
ALG3	0	0.0449295	0.0225665	0.0274939	0.0288955	0.0279617	0.0189247	0.00140587	0.0646637	0.0105095	0.0254936	0	0	0.0197716	0.0266339	0.0535138	0	0.0216231	0	0.00637238	0.0272101	0.00207378	0.0440476	0.0160431	0.0315482	0	0	0.012809	0	0	0.0575488	0.0160495	0.0143793	0.00756254	0	0	0.00976132	0	0.0511839	0.0199015	0	0.00814491	0	0	0	0	0.00492043	0.0887005
EEF1AKMT4-ECE2	0	0	0	0	0	0	0	0.0104633	0	0	0	0	0	0.00598347	0	0	0	0	0	0	0	0	0	0	0	0	0	0	0	0	0	0.0116112	0	0	0	0	0	0	0	0	0	0	0	0	0	0	0	0
CAMK2N2	0	0.038982	0.0135807	0.0121275	0.113273	0	0.0138979	0.00799463	0	0	0	0	0	0.0113207	0.00669697	0	0	0.026134	0	0.0114032	0.0195175	0	0.0418357	0.0313217	0.0114253	0	0	0	0	0	0.0308192	0	0.0194566	0.0123163	0	0	0.00517642	0	0	0	0	0	0.00515537	0	0	0	0.00362776	0.0451244
PSMD2	0.134378	0.0510487	0.0694879	0.0590347	0.124964	0.106229	0.136717	0.154849	0.0873109	0.0743334	0.164159	0.0724147	0.0276666	0.118504	0.0378943	0.0427557	0.0965226	0.0508846	0.0141137	0.0627876	0.0590164	0.056162	0.0460439	0.0659959	0.0962612	0.118612	0	0.0173406	0.0351659	0.0582565	0.0835968	0.0712561	0.10163	0.0309325	0.04364	0.0161441	0.115248	0.150097	0.0965553	0.124633	0	0.0473847	0.0462882	0	0	0.0669463	0.0521466	0.108478
EIF4G1	0.0704908	0.058588	0.0486338	0.0166948	0.0432371	0	0.114628	0.126532	0.157774	0.116528	0.117943	0.0180927	0.0351982	0.132601	0.100104	0.144462	0	0.046037	0.0113339	0.0745101	0	0.129016	0.176692	0.116814	0.121271	0	0.0700562	0.0366397	0.079994	0.0170271	0.0596484	0.0708628	0.150041	0.136977	0	0.0619803	0.0876726	0.0781613	0.150228	0.0773275	0	0.06129	0.0687355	0.0292335	0	0.0223376	0.0923384	0.265195
FAM131A	0.0789823	0.0570866	0.0432618	0.0333799	0.0191911	0.0628989	0.0640344	0.1423	0.0771627	0.0710443	0.101511	0.0186999	0.0138083	0.0712854	0.0539643	0.0185487	0.0916291	0.102999	0.0422397	0.0655234	0.0422429	0.0656079	0.0554519	0	0.0712081	0.053175	0.314796	0.0570897	0	0.0738234	0.0643448	0.0534091	0.107879	0.033421	0.0639744	0.0510981	0.0808754	0.0444095	0.0350101	0.0276227	0	0.0187694	0.0590961	0.0726429	0	0.0975617	0.0367949	0.0446365
CLCN2	0.0167478	0	0.0291319	0.0173783	0	0.0499475	0.0109172	0	0	0.0329763	0	0	0.0157809	0.0287446	0.0128127	0	0	0.0318524	0.0246617	0	0	0.00383639	0.016214	0	0.0121193	0	0	0.0131287	0.0048327	0.0304524	0.00913962	0	0.00914282	0.0171846	0	0	0.0276101	0	0	0.0743344	0	0	0	0	0	0	0	0
POLR2H	0.164613	0.0572565	0.1273	0.0891417	0.0584999	0.10581	0.134266	0.0523009	0	0.0453765	0.0286348	0.0327523	0.132193	0.0580287	0.0808713	0.0518007	0.13697	0.036093	0.0993312	0.033657	0.0395323	0.051311	0.0598442	0.0194354	0.0272241	0	0	0.0377487	0.0612935	0.0734502	0.0568518	0.0654161	0.0407989	0.0290236	0	0.0377806	0.077554	0.129001	0.114121	0.0819884	0.059528	0.0417572	0.0301191	0.0292335	0	0.0640973	0.0305539	0.0405155
THPO	0	0	0	0	0	0	0	0	0	0.00583878	0	0	0	0.017128	0.00951385	0	0.10983	0	0	0	0	0.0043593	0	0	0	0	0	0	0	0	0.041271	0	0.00494457	0	0.0420679	0	0.00386552	0	0	0	0	0	0	0	0	0	0	0
CHRD	0	0.0431323	0.0634798	0	0.0268275	0	0.0383364	0.0488984	0.0083734	0.0211545	0.0300816	0	0	0.056138	0.0458864	0	0	0	0	0.0042066	0.0242959	0.0266064	0.00116064	0	0.0439792	0	0.145459	0.0479823	0.0452176	0.111845	0.033794	0.05664	0.0294915	0.0384736	0	0.0174064	0.0523032	0.0475263	0.0271927	0.0556307	0.108402	0.0581481	0.0403394	0.0265609	0	0	0.025274	0.0304572
EPHB3	0	0	0	0.0115981	0	0	0.0288536	0	0	0	0	0	0.0156831	0	0.00843311	0	0	0	0	0	0	0	0.00921607	0	0.00870694	0	0	0	0	0	0.0125438	0	0	0	0	0	0.0145148	0	0	0	0	0.0114762	0	0	0	0	0	0
MAGEF1	0.0191378	0	0.0303818	0.0482668	0.0747798	0	0.00805185	0.059275	0.0630395	0.0404973	0	0.0542184	0	0.0728768	0.0332168	0.0316845	0	0	0.046356	0.0180539	0	0.0213441	0.0308569	0.0194354	0.0403876	0	0	0.0658189	0.0422968	0	0.0806797	0.0439418	0.0347026	0.0631216	0	0	0.0471934	0.0444095	0.104973	0.0195705	0	0.0178345	0.0152167	0.0681654	0.0619692	0.0390095	0.0618817	0
VPS8	0.301807	0.178079	0.243806	0.381568	0.1848	0.318134	0.279671	0.174506	0.22696	0.256602	0.171974	0.241869	0.215698	0.188104	0.193973	0.200866	0.252015	0.231862	0.372623	0.247009	0.237579	0.187723	0.199231	0.376543	0.256081	0.216729	0.212882	0.361011	0.158408	0.0775575	0.192362	0.327021	0.205437	0.260455	0.143894	0.314802	0.250803	0.20467	0.287503	0.159349	0.207991	0.169415	0.291292	0.169922	0.185461	0.244667	0.244241	0.192911
C3orf70	0.01778	0.0539436	0.0724396	0.0228381	0	0.0928405	0	0.0472814	0	0.0569224	0.133174	0.0466054	0.0739168	0.0707007	0.0256812	0.00483731	0.110773	0.0203082	0	0.029443	0.0550476	0.0521831	0.0462444	0.034495	0.0679965	0	0.167639	0.0274364	0.0679008	0	0.0130208	0.0257244	0.0281622	0.0104041	0	0	0.0384435	0.120122	0.00694318	0.0427605	0	0.0510212	0.0764681	0.0213965	0	0.0224534	0.0494481	0.0332835
EHHADH	0	0	0	0.0391467	0.098526	0	0.0547439	0.00724014	0	0.0770355	0.0705517	0	0.0886743	0.00401113	0.0148797	0.0295412	0	0.0388155	0.0141137	0.0231013	0	0.0660828	0.0115898	0.0194354	0.00134427	0	0	0.0124954	0	0.064859	0.0079671	0.0168904	0.0110909	0.0213341	0	0	0.00277217	0	0	0	0	0.0132085	0	0.0258925	0	0	0.0363199	0.0444235
MAP3K13	0.406245	0.233934	0.236074	0.355434	0.160151	0.178469	0.126759	0.0657241	0.103853	0.246135	0.0769463	0.151425	0.117412	0.202795	0.179485	0.141763	0	0.21513	0.160496	0.206767	0.0814288	0.33051	0.215289	0.175577	0.21259	0.384533	0.397697	0.256127	0.0976274	0.315767	0.155972	0.138191	0.130764	0.1323	0.351882	0.108541	0.161801	0.320242	0.0976789	0.30711	0.133874	0.332848	0.142192	0.357697	0.406211	0.1851	0.126339	0.329127
TMEM41A	0	0	0.0276069	0.0117706	0.0319541	0.0336691	0.0246294	0	0.0965423	0.034614	0.0748327	0.047272	0.029757	0.0317787	0.0189224	0	0	0.0183174	0.0125534	0.0244509	0.0243171	0.0465492	0.0771522	0.117797	0.0194959	0	0.0726661	0.0110283	0.0312506	0	0.0156667	0.00300734	0.0283196	0.060784	0	0	0.0256994	0	0.012965	0	0.059528	0.0251567	0.0524772	0	0	0.0280668	0.0376639	0.0254755
LIPH	0	0	0	0	0	0	0	0	0	0	0	0	0	0	0	0	0	0	0	0	0	0	0	0	0	0	0.0911632	0.00751731	0	0	0	0	0.00533086	0	0	0	0.00478767	0	0	0	0	0	0	0	0	0	0	0
SENP2	0.211193	0.0975373	0.249463	0.171613	0.0551842	0.127031	0.092532	0.127451	0.0646637	0.149681	0.14674	0.100376	0.127892	0.0868658	0.0899857	0.0848187	0.207296	0.144428	0.135343	0.0723985	0.228914	0.147314	0.0675625	0.128127	0.100943	0	0	0.107352	0.074335	0.100352	0.108349	0.130172	0.168109	0.120797	0.0639744	0.111992	0.0870353	0.0503949	0.130193	0.154352	0.0772952	0.132428	0.0970363	0.0422953	0.193922	0.0715302	0.0688165	0.0997421
IGF2BP2	0.150673	0.0859276	0.0718398	0.0612883	0.0168961	0.0407428	0.0244243	0.0408703	0.0822914	0.0533593	0	0.106658	0.0289699	0.060609	0.0415028	0.100279	0	0.0443946	0.0445793	0.0412218	0	0.0399965	0.107397	0.111998	0.0198192	0	0.193029	0.133957	0	0.124915	0.0529973	0.0904562	0.0456411	0.0952118	0.0420679	0	0.0424963	0.0523318	0.0454122	0.0541033	0	0.173247	0.122797	0	0	0.07485	0.0754469	0.0670045
TRA2B	0.22873	0.167331	0.295943	0.225268	0.267955	0.237813	0.290491	0.178448	0.158226	0.279667	0.357185	0.226727	0.184474	0.182004	0.143932	0.223057	0.10983	0.132265	0.17397	0.195758	0.173375	0.205944	0.176706	0.268543	0.13641	0.295982	0.187184	0.242854	0.279187	0.153834	0.14235	0.214596	0.124947	0.179689	0.119243	0.098198	0.144424	0.392748	0.208758	0.153475	0.103376	0.238807	0.206057	0.429397	0.36668	0.174332	0.202152	0.330659
ETV5	0	0.0259292	0.0289564	0.0107103	0.0851748	0	0.0128705	0.0452799	0	0.174742	0	0.0326672	0.0329378	0.0523259	0.0746722	0.0344834	0	0.0711787	0	0.0306514	0.0530526	0.0571743	0.0809229	0.0675452	0.034626	0.0820368	0	0.0510164	0	0.0227601	0.0315379	0.117551	0.0547924	0.0448261	0	0	0.0196254	0	0.0489779	0.0629248	0.0466265	0.0468085	0.0346002	0.0213965	0	0.0543294	0.0265777	0.127904
DGKG	0.0167478	0.0888895	0.1281	0.139978	0.126147	0.192236	0.0680174	0.0977956	0.175266	0.156388	0.488262	0.0132686	0.178605	0.147214	0.279893	0.13558	0.206353	0.038593	0.12782	0.174343	0.236856	0.0824994	0.135909	0.101891	0.220655	0.265417	0.159673	0.0825698	0.0827891	0.0304524	0.111314	0.08018	0.130067	0.0871707	0.086106	0.0909372	0.0853523	0.0522476	0.0299206	0.0353248	0.118749	0.0728272	0.0414807	0.137746	0	0.0390095	0.135312	0.0363517
CRYGS	0.0407047	0.0535687	0.0229871	0.0113551	0	0	0	0.0232066	0	0.0488517	0	0	0.0124501	0.000456503	0.00271132	0.034897	0	0.0163906	0.0669781	0.00709756	0	0.019843	0.0179756	0.0160431	0.0123258	0	0	0.0143774	0	0.0160526	0.0104004	0.0254525	0.0253006	0.0273375	0	0.181426	0.00830893	0	0	0.0278872	0	0	0.0188058	0.0292335	0	0.0361392	0.00852908	0
TBCCD1	0.092154	0	0.0593232	0	0.0389059	0.0313377	0	0.0936439	0	0.0312624	0	0	0.0294727	0.00569055	0.0122668	0.0386445	0	0	0.0353557	0.0119006	0	0.0266845	0.0353492	0.0465605	0.00951828	0.148972	0	0	0	0.0299906	0.0246519	0.0125289	0.0312642	0.0281228	0	0.0357439	0.0231607	0	0	0.0199015	0	0.0101011	0	0.0137495	0	0.0144458	0.0424256	0.0529367
DNAJB11	0	0.0376586	0.0281974	0.023885	0.0311472	0.0643342	0	0	0	0.0166261	0.0649308	0	0.0258558	0.0170705	0.0126592	0.0468442	0	0.0050952	0	0	0.0494435	0.0218067	0.0119948	0.0535259	0	0	0	0.00610565	0	0	0.016204	0.0294112	0.0221665	0	0	0.0357439	0.0201903	0.0475263	0	0.0353248	0.112584	0.00669512	0.0446438	0	0	0.0673955	0	0
AC068631.2	0	0	0.0327053	0.026135	0	0.023684	0	0	0	0	0.0300229	0	0	0.0188846	0.00945943	0	0	0	0	0.0015538	0.0363976	0.00207378	0	0	0.0162464	0	0	0.0107477	0	0	0.00906541	0	0.0178683	0	0	0	0.0122279	0	0	0	0	0	0.00515537	0	0.104427	0	0	0
AHSG	0	0	0	0	0	0	0	0	0	0	0	0	0.0300303	0	0	0	0.136562	0	0	0	0	0	0.00450306	0	0	0	0	0	0	0	0	0	0	0	0	0	0	0	0	0	0	0	0	0	0	0	0	0
FETUB	0	0	0	0	0	0	0	0	0	0	0	0	0	0	0	0	0	0	0	0	0	0	0	0	0	0	0	0	0	0	0	0	0	0	0	0	0	0	0	0	0	0	0	0	0	0	0	0
HRG	0	0	0	0	0	0	0	0	0	0	0	0	0	0	0	0	0	0	0	0	0	0	0	0	0	0	0	0	0	0	0	0	0	0	0	0	0	0	0	0	0	0	0	0	0	0	0	0
KNG1	0	0	0	0	0	0	0	0	0	0	0.0249445	0	0	0	0	0	0	0	0	0	0	0	0	0	0	0	0	0	0	0	0.00659481	0.0339942	0	0	0	0	0.000277296	0	0	0	0	0.011662	0	0	0	0	0.0120262	0
EIF4A2	0.325609	0.436034	0.46585	0.309542	0.448553	0.317017	0.436664	0.424971	0.505774	0.204611	0.435134	0.19814	0.25592	0.561364	0.266761	0.218439	0.235152	0.0836636	0.249152	0.34877	0.254179	0.227128	0.184745	0.0802777	0.456102	0.530584	0.241851	0.451673	0.513635	0.360387	0.396751	0.30565	0.4314	0.313723	0.348083	0.184784	0.345319	0.40699	0.422288	0.249226	0.36139	0.19043	0.346704	0.222781	0.454228	0.150583	0.242302	0.356229
RFC4	0	0.0349294	0.0123395	0.0194115	0	0	0.0409426	0.0108654	0	0	0	0	0	0.00695258	0.00304449	0.0273038	0	0.0225429	0	0	0	0.00594167	0	0	0.0210054	0	0	0.0169419	0.0048327	0.0795771	0.0295644	0	0	0	0	0	0.00486645	0	0	0.0250351	0	0.00985676	0	0	0	0	0.00369207	0.0126686
ADIPOQ	0	0	0	0	0	0	0	0	0	0	0	0	0	0	0	0	0	0	0	0	0	0	0	0	0	0	0	0	0	0	0	0	0	0	0	0	0	0	0	0	0	0	0	0	0	0	0	0.0119969
ST6GAL1	0.35898	0.552626	0.560591	0.517142	0.603575	0.345444	0.31574	0.180874	0.806208	0.30353	0.230445	0.827022	0.446802	0.21483	0.428656	0.715455	0.136562	0.574194	0.654717	0.401589	0.0717446	0.28033	0.652512	0.662924	0.344746	0.406282	0.393064	0.46482	0.301866	0.284432	0.374592	0.433168	0.407301	0.6812	0.202779	0.952823	0.383729	0.427943	0.409376	0.232003	0.396441	0.407474	0.304732	0.298423	0.236966	0.265184	1.26953	0.181338
RPL39L	0	0.0102273	0.00280831	0	0	0	0	0	0	0.00610086	0.0485322	0	0	0.0170397	0.0078633	0.0213975	0	0	0.0141137	0	0	0	0.0187545	0	0.039427	0	0.0807504	0.0288532	0	0.0288805	0.0181336	0	0.00911463	0	0	0	0.00503288	0.0522476	0	0	0	0.0174849	0	0.0258925	0	0.0565674	0.0169356	0.0342287
RTP1	0	0	0	0	0	0.0402834	0	0	0	0	0	0	0	0	0	0	0	0	0.0240398	0	0	0	0	0	0	0	0	0	0	0	0	0	0	0	0	0	0.00684235	0	0	0	0	0	0	0	0.0619692	0	0	0
MASP1	0.0429047	0	0	0	0	0.0313377	0	0.0119644	0	0.0132096	0	0	0	0	0.0054852	0.00483731	0	0.0109859	0	0	0	0	0	0	0	0	0	0	0	0	0	0	0	0	0	0	0	0	0.0184978	0	0	0	0.00287308	0	0	0	0	0
RTP4	0	0	0.0228708	0	0	0	0	0.0314457	0	0	0	0	0	0	0.00446022	0.0149718	0	0	0.0202868	0.0108862	0	0	0	0	0	0	0	0	0.0101142	0	0.0125322	0	0	0	0	0	0	0	0	0.0254965	0	0	0.0123437	0	0	0	0.0165566	0
SST	0	0	0	0.0364904	0.035896	0	0.0159802	0.0594778	0.0360862	0	0	0	0.0268592	0.0259287	0.0371279	0.0315941	0.342914	0.0527301	0	0.0109765	0	0.0128957	0.0139375	0.075764	0.00408457	0	0	0.035935	0.0779195	0	0.0431194	0.123535	0.050725	0	0	0.0524996	0.021461	0.0462441	0.036169	0.0811555	0.0624867	0.0951742	0.0201212	0.0251974	0	0.0211533	0.0527982	0.0687997
BCL6	0.0167478	0.137308	0.128046	0.120777	0.0678492	0.186342	0.409017	0.273732	0.117795	0.204701	0.141849	0.24688	0.09529	0.293086	0.165664	0.0375187	0.110773	0.0490206	0.0795109	0.0561104	0.146288	0.382612	0.103593	0.09792	0.118712	0.105501	0.329299	0.314979	0.321503	0.16719	0.283726	0.304232	0.256855	0.143552	0.418753	0.0551693	0.228332	0.594812	0.318446	0.630558	0.136823	0.31699	0.085139	0.0485017	0.456131	0.315284	0.0453033	0.473408
LPP	0.767835	1.38757	1.04971	0.939876	0.838436	1.156	0.888122	0.947423	0.911271	1.05577	1.3159	1.31778	1.00799	1.4247	1.27737	0.789059	1.34956	0.740855	0.840277	1.02266	1.20593	0.872173	1.02085	1.12059	1.59553	0.697679	1.081	0.875492	0.983714	0.921543	1.19127	0.87072	1.16659	1.12187	0.874305	0.880214	0.901671	1.15611	1.18285	1.39981	0.700773	1.10149	0.913041	1.12975	1.42717	0.90266	0.850228	0.854201
TPRG1	0.0429967	0.0967403	0.0310197	0.0529317	0.0355163	0.0715484	0	0.0258801	0	0.0323703	0	0.0437181	0.0558487	0.0527778	0.0106471	0	0	0.0680593	0.0116471	0.043341	0.0530351	0.0460731	0.0663805	0.0540934	0.0514751	0	0	0.0347534	0.0317447	0.0814205	0.047392	0.0260585	0.0351024	0.0282784	0	0	0.0232193	0.137111	0.109449	0.106122	0.059528	0.0516343	0.02216	0	0.0720275	0.0886036	0	0
TP63	0.117064	0.0367592	0.0962445	0.225462	0.039801	0.0687045	0.127385	0.0366258	0.0949876	0.187985	0	0.047272	0.118872	0.0371737	0.112184	0.0766628	0.110773	0.0762042	0.0873156	0.142185	0.188806	0.0469304	0.169442	0.0411454	0.0192371	0.105501	0	0.189949	0.0407437	0.16863	0.0890723	0.0621164	0.0163437	0.122704	0	0.186204	0.0512415	0.0852668	0.0965751	0.101724	0.109939	0.258439	0.0241573	0.0531992	0	0.074729	0.0406983	0.0725368
P3H2	0.036171	0.0300617	0.0166702	0.0466748	0.0718879	0	0	0.0487513	0.0083734	0	0	0.0180927	0.0314819	0.0309401	0.00615079	0.0344022	0	0.0340889	0.0642605	0.0194486	0	0.0340422	0.0198201	0.0418647	0.0573927	0	0	0.016575	0.0204277	0.0642986	0.0294577	0.0296147	0	0.0359839	0	0	0.0106854	0	0.0422122	0.0227311	0	0	0.0194935	0.0323682	0	0.0211533	0	0
CLDN1	0	0	0	0.00673106	0.00890127	0.036154	0	0.010556	0.0083734	0.0117127	0	0.047272	0.0103548	0.00941761	0.0160305	0.0347149	0	0.0203082	0.018916	0	0.0235683	0.0158472	0	0.0162616	0	0	0	0	0	0	0.00815861	0.0312092	0.0105717	0	0	0	0	0	0	0	0	0	0	0	0	0	0.00219179	0.0154935
CLDN16	0	0.0199061	0	0	0	0	0	0.0238857	0	0	0	0.0278904	0	0.00213552	0	0.0352215	0	0	0	0.0518798	0	0	0.0176514	0	0	0	0	0	0	0	0.0116302	0	0	0	0	0	0.0107596	0.0503949	0	0	0	0.0136805	0	0	0	0	0	0
TMEM207	0	0	0	0	0	0	0	0	0	0	0	0	0	0	0.00583628	0	0	0	0	0	0	0	0	0	0	0	0	0	0	0	0	0	0	0	0	0	0	0	0	0	0	0	0	0	0	0	0	0
IL1RAP	0.0336694	0.0317639	0.0116016	0.0617562	0.0510789	0	0.0631213	0.078196	0.0083734	0.0260956	0	0	0	0.0655247	0.0264843	0	0.149041	0.0150606	0.0427646	0.0406273	0	0.048918	0.012817	0	0.0266492	0.143279	0	0.0417486	0.0541971	0.0341509	0.0249456	0.0562374	0.0223149	0.0257968	0	0.0569646	0.0284407	0	0.0341359	0.0449332	0	0.027094	0.0432411	0.0803256	0	0.0532705	0.0534716	0.17576
GMNC	0	0	0	0	0	0	0.0133757	0	0	0	0	0	0	0	0	0	0	0	0.0173724	0	0	0	0	0	0	0	0	0	0	0	0	0	0.00451636	0	0	0	0	0	0	0	0	0	0	0	0	0	0	0
OSTN	0	0	0	0	0.00991566	0	0	0	0	0	0	0	0	0	0	0.0153745	0	0	0	0	0	0	0	0	0	0	0	0	0	0	0	0	0	0	0	0	0	0	0	0	0	0	0	0	0	0	0	0
UTS2B	0	0	0	0	0	0.0226155	0	0	0.0083734	0	0	0.0338308	0	0	0	0	0	0	0	0	0	0	0	0	0	0	0	0.00117936	0	0	0	0	0	0	0	0	0.00369634	0	0	0	0	0.0121182	0	0	0	0.0211533	0.0038762	0.0154138
CCDC50	0.313392	0.209603	0.202703	0.142223	0.245205	0.109794	0.172062	0.190632	0.3228	0.221335	0.192979	0.376231	0.0906713	0.165108	0.187602	0.189267	0.10983	0.287164	0.202	0.197278	0.0830346	0.169055	0.236037	0.123821	0.18536	0.292345	0	0.145732	0.234114	0.0738268	0.26935	0.270834	0.235571	0.169624	0.274875	0.217529	0.230555	0.147544	0.232854	0.269488	0	0.234379	0.215173	0.0272562	0.0293291	0.168762	0.309541	0.199478
FGF12	0.384732	0.43118	0.458979	0.428505	0.402098	0.224425	0.346357	0.296724	0.238881	0.31668	0.315493	0.145098	0.444901	0.210704	0.372004	0.278554	0.10983	0.474982	0.358077	0.442231	0.361886	0.231319	0.322444	0.230811	0.449963	0.266298	0.417506	0.325982	0.383984	0.458502	0.367974	0.32593	0.386934	0.243203	0.219466	0.344778	0.317838	0.313997	0.331804	0.418866	0.215673	0.155836	0.454924	0.50911	0.209515	0.0783306	0.334973	0.279037
MB21D2	0	0.134453	0.0258898	0.0912999	0.0367772	0.110597	0.0779464	0.0501725	0.0589864	0.16008	0.147052	0.0440732	0.0426483	0.0158994	0.0582276	0.0814923	0	0.0425894	0.0513288	0.0476003	0.0354043	0.0344224	0.00227652	0.0444423	0.0409239	0.158628	0	0.0354596	0.0863382	0.0673738	0.0924716	0.0274838	0.0518225	0.110808	0.0820767	0.0996141	0.0840863	0	0.0560528	0.0276227	0	0.034954	0.0434515	0.117437	0.167548	0.0390095	0.0558721	0.0124924
ATP13A5	0	0	0	0	0	0.0226155	0	0	0	0.010794	0	0	0	0.0128915	0	0	0	0	0	0	0	0	0	0.0255614	0.0284779	0	0	0.00109838	0.0178365	0	0	0.0194046	0	0.00969139	0	0	0.0049077	0	0	0	0	0	0	0	0	0	0	0
ATP13A4	0.0238051	0.0558589	0	0.00673106	0	0.0176333	0.021082	0.0244169	0	0.0163985	0	0	0	0.0100126	0	0	0.100043	0	0	0.0250088	0	0.0142496	0.0170653	0	0.0132624	0	0	0.0153374	0.0178365	0.0536947	0.0110979	0	0.025003	0	0	0.0510981	0.00751709	0.0324398	0	0	0	0.0129015	0	0	0	0.0280668	0.0194955	0.0149278
OPA1	0.328135	0.22041	0.192978	0.195206	0.267907	0.205678	0.27335	0.21155	0.0567313	0.115089	0.200741	0.205904	0.0749243	0.21454	0.187923	0.220187	0.209873	0.29331	0.351329	0.18326	0.183024	0.277561	0.100703	0.215222	0.194053	0.0728258	0.1402	0.226097	0.135616	0.342856	0.292011	0.275906	0.244459	0.283282	0.104559	0.0659645	0.167113	0.313313	0.238385	0.202682	0.312712	0.302636	0.20325	0.189986	0.34454	0.179809	0.245264	0.336232
HES1	0.01778	0.0634088	0.0675885	0.0804773	0.0235291	0.0402834	0.0827795	0.156296	0.0532398	0.120968	0.213849	0.249121	0.258274	0.0669209	0.0700921	0.0208223	0.0965226	0.0954857	0.109432	0.0808347	0.0805374	0.0692107	0.189038	0.0929389	0.196193	0	0	0.120048	0.0753407	0.115209	0.118422	0.0322914	0.101974	0.0644998	0.080634	0.0280405	0.203694	0.0380054	0.152758	0	0	0.11841	0.161032	0.0201105	0.0692585	0.339834	0.0852127	0.0486461
CPN2	0	0	0	0	0	0	0	0	0	0	0	0	0	0	0	0	0	0	0	0	0	0	0	0	0	0	0	0	0	0	0	0	0	0	0	0	0	0	0	0	0	0	0	0	0	0	0	0
LRRC15	0	0	0	0.0112027	0	0	0	0	0	0	0	0	0	0	0	0	0	0	0	0	0	0	0	0	0	0	0	0	0	0	0	0	0	0	0	0	0	0	0	0	0	0	0	0	0	0	0	0
ATP13A3	0.206497	0.249414	0.237224	0.255658	0.188837	0.180961	0.147758	0.191779	0.157018	0.23835	0.163394	0.185673	0.17019	0.161319	0.145786	0.101113	0	0.166865	0.0813887	0.139161	0.169147	0.195542	0.324197	0.146936	0.362351	0.293661	0.0807504	0.38509	0.341856	0.0893638	0.206184	0.212076	0.250182	0.233031	0.119585	0.218278	0.178739	0.252073	0.174628	0.112879	0.0466265	0.454632	0.198206	0.109841	0.361595	0.247592	0.25156	0.391293
TMEM44	0.190354	0.0345565	0.0307644	0.0562312	0.08683	0.0348797	0.0164153	0.0733032	0.156753	0.0328692	0.0304915	0.0611207	0.0841008	0.0318858	0.0483433	0.0620713	0	0.0843032	0.106785	0.0708975	0.0547995	0.079493	0.0734451	0.118427	0.0317561	0.0543784	0	0.0969352	0.0361782	0.0352389	0.0813895	0.123284	0.133554	0.115475	0.159895	0.162011	0.0888166	0.0503949	0.0500828	0	0.0713871	0.0400086	0.101906	0	0	0.165532	0.202044	0.0570004
LSG1	0.0513341	0	0.101739	0.0453118	0.0855367	0.0320931	0.161033	0.0738565	0.0358	0.0314218	0	0.092335	0.0445045	0.0519569	0.0880286	0.0775057	0	0.0370393	0	0.0272019	0.0214728	0.0804204	0.0243969	0.0527388	0.0274598	0.143903	0	0.0360949	0.0501777	0.112284	0.0770067	0.120108	0.10384	0.0813259	0.04364	0.134215	0.0399935	0.136795	0.0202137	0.0535645	0	0.0243352	0.0974478	0.0423475	0	0.0860121	0.0436874	0.178572
FAM43A	0.183575	0.0705066	0.020021	0.0440381	0	0.023684	0.086103	0.0603688	0.0158115	0.020126	0	0	0.0258024	0.0333617	0.0651781	0.0122532	0	0	0.106277	0.0442973	0	0.0374755	0.00771495	0.075047	0.0142817	0	0	0.0281153	0.0183907	0	0.0941869	0.0817995	0.0177621	0.0665026	0	0.0161441	0.0379223	0.0380054	0.0132706	0.0536212	0	0.0184396	0.0279717	0.0455819	0.0692585	0	0.115484	0.0258754
XXYLT1	0.0939831	0.149868	0.075711	0.211727	0.0322913	0.220415	0.115517	0.072266	0.194366	0.181358	0.0912903	0.0854475	0.0735644	0.0631426	0.143934	0.169609	0.0916291	0.17086	0.0786061	0.164241	0.0696443	0.159218	0.109653	0.0521165	0.0574081	0.0543784	0	0.102685	0.107339	0.11135	0.125689	0.115403	0.105043	0.0855365	0.113657	0.235304	0.093588	0.0401559	0.048175	0.133254	0.1809	0.0952886	0.11981	0.0640386	0.122152	0.127453	0.163676	0.0289202
ACAP2	0.388963	0.468125	0.321265	0.372931	0.415801	0.554161	0.498975	0.394667	0.474145	0.495934	0.43628	0.313807	0.341328	0.33911	0.411749	0.445844	0.233084	0.381439	0.359169	0.4092	0.348606	0.42529	0.446636	0.545628	0.380683	0.180379	0.624336	0.491448	0.439207	0.525157	0.390066	0.415726	0.365107	0.374427	0.610841	0.409888	0.384363	0.710682	0.348789	0.376401	0.286598	0.327027	0.427063	0.533081	0.548834	0.399944	0.487051	0.41478
PPP1R2	0.147671	0.0900811	0.209932	0.0673558	0.163431	0.166072	0.290825	0.181008	0.0427771	0.179688	0.0614511	0.0592042	0.0588121	0.0356311	0.115859	0.126779	0	0.0641763	0.136847	0.0907046	0.0609665	0.181481	0.0681029	0.110875	0.0912276	0.143903	0.12098	0.0684435	0.132102	0.105026	0.129898	0.0532365	0.0808011	0.0871051	0.0405846	0	0.154919	0.160799	0.248678	0.212514	0	0.100255	0.210243	0.0896343	0.0619692	0.0560037	0.0945247	0.211612
APOD	0.295641	0.153365	0.361775	0.09452	0.210753	0.133268	0.507483	0.49957	0.315591	0.347609	0.0432206	0.154091	0.141456	0.437131	0.461011	0.095911	0.138629	0.155089	0.347895	0.332736	0.0958289	0.437687	0.0515555	0.124671	0.0970342	0.118612	0	0.121251	0.511833	0.376328	0.299986	0.203459	0.255721	0.165094	0.285128	0.104138	0.697564	1.10401	0.256426	0.40271	0.372664	0.190791	0.443712	0.249052	0.689471	0.186235	0.0620882	0.0415688
MUC20	0.0429967	0	0	0	0.0266501	0	0	0	0	0	0	0	0	0.00710285	0	0	0	0	0.019592	0	0	0	0	0	0.00408457	0	0	0	0	0	0	0	0	0	0	0	0	0	0	0	0	0	0	0	0	0	0	0
MUC4	0	0	0	0	0	0	0	0	0	0	0	0	0	0	0	0	0	0	0	0	0	0	0.0209675	0	0	0	0	0.0329475	0.015964	0	0.0097564	0	0	0	0	0	0	0	0	0	0	0.02174	0	0	0	0.115568	0	0.0154935
TNK2	0.0664999	0.0713593	0.0327237	0.035587	0.0636819	0.0336691	0.096492	0.034092	0.0708878	0.0621149	0.0649308	0	0.0213744	0.0640849	0.0496988	0.0734822	0	0.0461294	0.0198979	0.0445329	0.0176575	0.0722859	0.04409	0.050142	0.0994346	0.053175	0.117128	0.0425713	0.0385826	0.0304524	0.104379	0.0484551	0.100436	0.047681	0	0.0651907	0.0640454	0.0401559	0.137677	0.0300557	0.138169	0.0368635	0	0.102279	0	0.128796	0.00102437	0.0515173
TFRC	0.431442	0.262788	0.218393	0.378947	0.352972	0.0607541	0.0889642	0.345466	0.438313	0.100284	0.234087	0.267367	0.155094	0.1117	0.147008	0.299151	0.355736	0.158858	0.407993	0.258527	0.0396569	0.191966	0.203192	0.333122	0.102266	0.452163	0.0727925	0.192919	0.148161	0.173155	0.279806	0.510624	0.289185	0.174597	0.229876	0.31375	0.193801	0.0324398	0.316933	0.0536943	0	0.335367	0.396292	0.086278	0.388256	0.336207	0.429254	0.125907
ZDHHC19	0	0.0199061	0.00303877	0	0	0	0	0.010556	0	0	0	0	0	0.00733671	0	0	0	0	0	0	0	0	0	0	0.00134427	0	0.0727925	0.00622931	0.0101142	0	0	0	0	0	0	0	0.00687181	0	0.00694318	0	0	0	0	0	0	0	0	0
SLC51A	0	0	0.0246151	0.00767521	0.0385744	0	0	0.00666569	0	0.0101018	0	0	0	0.0035225	0.0192156	0	0	0	0	0	0.0276493	0	0	0	0	0	0	0.00573768	0.0189664	0.0194275	0.0163285	0	0.00262577	0.0178103	0	0	0	0	0	0.0524042	0	0.0050889	0.0433255	0	0	0	0.037634	0
PCYT1A	0.0404236	0.125997	0.111273	0	0.0560011	0.0176333	0.0857911	0.0719826	0.0484291	0.0462895	0	0.060474	0.063988	0.0630128	0.0627394	0.0122532	0	0.0453321	0.0656394	0.0771969	0.088487	0.0581091	0.0617303	0.177754	0.0485273	0.0543784	0	0.0141992	0.0599014	0	0.0608753	0.0844291	0.0691153	0.0233464	0	0.0129368	0.0551667	0.103451	0.155361	0.257385	0	0.056131	0.0453576	0	0	0.0223376	0.0502486	0.0865223
AC069257.3	0	0	0	0.0102668	0	0	0	0	0	0	0	0	0	0	0	0	0	0	0	0	0	0	0	0	0	0	0	0	0.0227768	0	0	0	0	0	0	0	0	0	0	0	0	0	0	0	0	0	0	0
TM4SF19-TCTEX1D2	0	0	0	0	0	0	0	0	0	0	0	0	0	0	0	0	0	0	0	0	0	0	0	0	0	0	0	0	0	0	0	0	0	0	0	0	0	0	0	0	0	0	0	0	0	0	0	0
UBXN7	0.0238051	0.057057	0.148039	0.125243	0.115381	0.125633	0.16562	0.0801167	0.0915844	0.129305	0.16273	0.0863433	0.205072	0.16909	0.0952206	0.107555	0	0.0315387	0.177379	0.105034	0.0814211	0.101654	0.162329	0.199251	0.105705	0.187538	0.220661	0.108228	0.182585	0.131924	0.0765403	0.112286	0.108653	0.122657	0.230414	0.0921706	0.146382	0.159857	0.066515	0.199087	0.262443	0.190686	0.0842309	0.0389469	0.49111	0.32484	0.181866	0.13176
RNF168	0.222618	0.163784	0.103667	0.131662	0.0774596	0.0535136	0.128109	0.0959937	0.196962	0.0847943	0.120649	0.16366	0.072198	0.104244	0.0744014	0.0871499	0.252015	0.050519	0.150775	0.1905	0.0975616	0.194746	0.150619	0.0520076	0.0734683	0.0907284	0.191676	0.0948904	0.095389	0.127659	0.226651	0.15331	0.129995	0.129465	0.146673	0.287548	0.134687	0.0721009	0.0563828	0.117492	0.0784719	0.137999	0.224105	0.0364342	0.0492617	0.192845	0.159957	0.293899
SMCO1	0	0	0	0	0	0	0	0	0	0	0	0	0	0	0	0	0	0	0	0	0	0	0	0	0	0	0	0.00783126	0	0	0.00826356	0	0	0	0	0	0	0	0	0	0	0	0	0	0	0	0	0
WDR53	0.01778	0.0181046	0.0560452	0.0136868	0.0168453	0.023684	0.0719524	0.0387869	0	0.0117127	0	0	0.0578394	0.0253845	0.00616267	0.0220563	0	0	0	0.00925752	0.021255	0.0291142	0.00799865	0.0673312	0.00491527	0	0.0920474	0.0078917	0.023069	0	0.0167748	0.00300734	0.0129515	0	0	0	0.00439013	0.0581611	0.0418418	0	0	0.00447612	0.0535016	0	0	0.0211533	0.00580101	0.0261353
FBXO45	0.0347304	0.133264	0.0166702	0.0200506	0.0315027	0.0226155	0	0.0213468	0	0.0114965	0	0.0863757	0.0263982	0.022842	0.0239422	0.0439768	0	0	0.0179822	0.00885697	0.0214728	0.0180661	0	0	0.0698598	0.143279	0.0727925	0.0413249	0.035521	0	0.0386179	0.0491194	0.0383407	0.00843977	0	0	0.0558943	0	0	0.0470188	0	0	0.0640835	0.0514716	0	0	0.0161409	0.021424
PIGX	0.0167478	0.0962968	0.0525077	0.0315701	0.105547	0.0594153	0.120361	0.0479668	0.0364565	0.0385823	0	0.0359603	0.0229136	0.0282324	0.0785506	0.00483731	0.0965226	0.0360904	0.0454355	0.0945441	0.0959017	0.0742562	0.060793	0	0.0442723	0.105501	0	0.0153447	0.033367	0	0.0769595	0.0848202	0.0461429	0.0348764	0.04364	0	0.0335656	0.0824448	0	0.0480773	0.231534	0.0198087	0.0229359	0.0853367	0	0.167157	0.0401746	0.0406403
CEP19	0	0	0.0324584	0	0.0190512	0	0	0	0	0.00925648	0	0.0186999	0	0	0.0450326	0	0	0.0050952	0.0105736	0.0379812	0	0.0125095	0	0.023505	0.00250889	0	0	0	0	0	0.0257827	0.0285784	0	0.0058685	0	0	0.00488208	0	0	0	0	0.0133507	0	0	0	0	0.00417873	0
PAK2	0.107557	0.215909	0.212732	0.204568	0.2464	0.117394	0.236966	0.193242	0.336193	0.302749	0.130258	0.0747016	0.210638	0.148964	0.14462	0.0989712	0	0.0773901	0.194781	0.185347	0.0970072	0.247072	0.336249	0.214252	0.148891	0	0.080632	0.12887	0.15612	0.147535	0.261581	0.27298	0.25262	0.188738	0.157229	0.26214	0.25069	0.165843	0.190741	0.176976	0.0624867	0.258959	0.338551	0.214204	0.278205	0.170302	0.178615	0.211001
SENP5	0.269636	0.241861	0.143384	0.163558	0.0954431	0.107455	0.110209	0.24329	0.14052	0.262173	0.184851	0.289272	0.245599	0.277584	0.224168	0.276588	0	0.152473	0.121429	0.204758	0.220806	0.250479	0.247295	0.243582	0.161707	0.200649	0.211644	0.161547	0.214765	0.109497	0.207739	0.350081	0.243929	0.188991	0.111674	0.114837	0.157472	0.0688604	0.256691	0.293775	0.259942	0.193709	0.305787	0.08848	0	0.325291	0.207863	0.276378
NCBP2	0.0167478	0.038982	0.0582425	0.065261	0.0217491	0	0.0834842	0.058223	0.11983	0.0194694	0.112518	0	0.0149814	0.0159128	0.0209533	0.0149718	0	0.0495933	0.0377044	0.0661316	0.0394703	0.024872	0	0	0.00185042	0.0820368	0.080632	0.0177149	0.07913	0	0.0514858	0.0314451	0.0198998	0	0	0.012288	0.0311377	0.0749732	0.017379	0	0	0.0254366	0.0576442	0.028598	0	0.0279369	0.0160971	0.0593976
PIGZ	0	0.0140701	0	0.0143468	0.0622884	0.0298296	0.0347139	0.0211108	0.0779303	0	0	0	0.0163394	0.0486596	0.0364786	0.0269236	0	0.0152066	0	0.0259827	0	0.0122072	0.0244949	0	0.0466241	0	0	0.0141984	0.0101142	0.0194275	0.057846	0.0124967	0.0282028	0.0328868	0	0.0129368	0.0288213	0	0	0	0	0.0499449	0.00479917	0	0	0.0361392	0.0270127	0.0378665
MELTF	0	0	0	0	0.0444521	0.167519	0.0247132	0	0.0749991	0.0572928	0	0.0321524	0.116117	0.00501778	0.0884832	0.0598432	0.0916291	0.0425449	0.141214	0.0174506	0.0993234	0.0117961	0.0326259	0.0209847	0.0301695	0.0728258	0	0	0.0216821	0	0.011167	0	0.0311599	0.0457211	0	0.083437	0.0723974	0	0.0754733	0.0250351	0.0772952	0.0205414	0.00479917	0.0474356	0	0	0.0632473	0.0521574
DLG1	0.348077	0.525748	0.527131	0.630298	0.511483	0.742653	0.521501	0.518243	0.641813	0.643886	0.533024	0.676317	0.598584	0.450896	0.53906	0.435468	0.919948	0.653758	0.482887	0.602718	0.686288	0.643938	0.49763	0.688244	0.450761	0.782141	0.580845	0.626053	0.691365	0.730726	0.578702	0.587218	0.545049	0.616701	0.768983	0.541019	0.575241	0.784633	0.706918	0.512209	0.623196	0.506718	0.311787	0.533836	0.4172	0.477262	0.708519	0.68385
BDH1	0	0.0102273	0.00536512	0.0415331	0	0.0271049	0	0.0682615	0.0567715	0.036084	0	0	0	0.0401953	0.0541292	0	0	0.0297078	0.0319226	0.0671703	0	0.00718717	0.0663493	0.078432	0.030952	0	0.0700562	0.0236097	0.03594	0.0248501	0.0132712	0.0362037	0.0538431	0	0.04364	0	0.0543268	0.132559	0.0357073	0.0397292	0	0.0186075	0.0932518	0	0.104427	0	0.0106894	0.0406819
RUBCN	0.0167478	0.12751	0.0832655	0.0882882	0.0436383	0	0.113674	0.085266	0.136471	0.110532	0.125126	0.0772042	0.103527	0.111353	0.0799195	0.0802842	0	0.0982185	0.0295087	0.0446188	0.0422429	0.095099	0.0408682	0.127364	0.0872896	0.0977801	0.180363	0.0900706	0.084282	0.0683958	0.0445549	0.0584921	0.094073	0.0704036	0.101472	0.0699086	0.109748	0.180354	0.106459	0.0466887	0.0606445	0.128269	0.091423	0.123034	0.191725	0.127016	0.0645916	0.162292
FYTTD1	0.01778	0.0913177	0.164133	0.0819093	0.048903	0.0951809	0.0924377	0.0431736	0.0655368	0.0582012	0.0595945	0.0712236	0.0518642	0.0954398	0.0633949	0.0264693	0	0.0115685	0.0594939	0.106589	0.137055	0.0801519	0.0657396	0.0592003	0.0743163	0.143279	0.12098	0.0698203	0.0217731	0.0736047	0.0853801	0.170162	0.0866005	0.123987	0.0710891	0.0494538	0.0514325	0.0523318	0.0365943	0.11061	0	0.0479402	0.0319719	0.112036	0.0780533	0.0993137	0.0734818	0.0758522
LRCH3	0.351776	0.239677	0.386563	0.349271	0.293334	0.356535	0.249035	0.304588	0.531261	0.393938	0.171184	0.456254	0.399862	0.253415	0.322394	0.47212	0.233084	0.346998	0.349328	0.288548	0.393996	0.4251	0.467118	0.507312	0.200818	0.369852	0.080632	0.269935	0.379417	0.209268	0.302137	0.350509	0.324701	0.377611	0.27539	0.287417	0.306385	0.40363	0.613274	0.198996	0.365902	0.393969	0.231612	0.26504	0.364167	0.449399	0.354406	0.260101
IQCG	0	0.0361987	0	0.034132	0	0	0.0438731	0.0437353	0.0358	0.0747179	0.0813616	0.146177	0.10543	0.0267001	0.0170755	0.0197649	0	0.0314346	0.0631171	0.0133426	0.0235683	0.069138	0.00247943	0	0.0336214	0	0.171914	0.0289809	0.0619028	0.0220212	0.0563014	0.0946579	0.0401516	0.0258846	0	0	0.036904	0.0824448	0.0745517	0	0	0.0412882	0.0538974	0.0551259	0.104427	0.0415472	0.0442268	0.0451244
RPL35A	0.115244	0.109985	0.454839	0.18007	0.209687	0.0739904	0.164358	0.112466	0.265948	0.0766948	0.168547	0.104416	0.200951	0.394303	0.191814	0.0809197	0	0.030414	0.203216	0.0758432	0.0794472	0.117728	0.125598	0.113664	0.367149	0	0	0.171124	0.186738	0.282798	0.230766	0.118006	0.134618	0.346172	0.0710891	0.0455046	0.213619	0.179129	0.0745847	0.0619321	0.170584	0.118056	0.38612	0.155684	0.172459	0.193632	0.119667	0.11677
LMLN	0	0.0554457	0.0551405	0.0315445	0.0192777	0	0.0259882	0.0354477	0.0083734	0.0155184	0.0249445	0	0.0655781	0.0343805	0.0342924	0.00483731	0	0.018077	0.0246617	0.0108252	0.0810004	0.0269982	0.0258577	0.0378798	0.0678396	0	0	0.0163354	0.0282369	0.0206826	0.0010688	0.0125343	0.053126	0.0293713	0	0.0462632	0.0289512	0	0.00694318	0.0328202	0.0466265	0.0508267	0.0688134	0	0	0	0.0133302	0
ZNF595	0.0238051	0.0720256	0.0428594	0.0337403	0	0.0440592	0.0231966	0.0337817	0.0374283	0.107865	0.0414163	0.0253733	0.0513836	0.040712	0.0166568	0.0579213	0	0.0552528	0.109764	0.0412293	0.0204722	0.0828609	0.0440264	0.0349668	0.0439663	0	0.16484	0.0731855	0.0478653	0.0446295	0.0856007	0.0485371	0.0565882	0.0882555	0	0.0609688	0.0762708	0.096639	0.0412319	0.0382415	0	0.0757258	0.0652002	0	0.202225	0.245324	0.0745297	0.0364586
ZNF718	0.0742224	0.11865	0.163901	0.114342	0.0931763	0.276447	0.0552393	0.125702	0.210501	0.128446	0.0646793	0.0979805	0.160063	0.146857	0.09241	0.161511	0.151972	0.0951622	0.197431	0.174355	0.138835	0.140705	0.117821	0.055243	0.0512489	0.116445	0	0.0740926	0.241279	0.11135	0.127018	0.101185	0.118534	0.141085	0.348489	0.180895	0.118575	0.119932	0.229179	0.146717	0	0.12318	0.179947	0.159576	0.362169	0.173334	0.116304	0.176612
ZNF732	0	0	0	0	0	0	0	0	0	0	0	0	0	0	0	0	0	0	0	0.00913911	0	0	0.012161	0.039702	0	0	0	0	0.013461	0	0	0	0.0117396	0	0	0	0	0	0.0429134	0	0	0	0	0.0251974	0	0	0	0
ZNF141	0.194641	0.0192728	0.113307	0.190725	0.179164	0.0176333	0.0720201	0.101247	0.110702	0.104039	0.186256	0.201582	0.123172	0.114879	0.116241	0.119201	0	0.136587	0.134158	0.100241	0.173539	0.164075	0.151706	0.171771	0.17932	0.0543784	0.10076	0.0874434	0.0877246	0.0890208	0.104407	0.19254	0.0756522	0.196985	0.196296	0.0129368	0.113762	0.0876821	0.0639437	0.186521	0.0474525	0.359523	0.176337	0.0548146	0	0.336682	0.0942789	0.0222617
ZNF721	0.408123	0.336406	0.314451	0.169126	0.268965	0.257704	0.254208	0.329586	0.264514	0.303185	0.286651	0.274874	0.312197	0.242776	0.279812	0.358378	0	0.436247	0.23138	0.335908	0.42972	0.374804	0.480288	0.237978	0.184044	0.419501	0.223481	0.280778	0.212277	0.302566	0.321069	0.46315	0.223184	0.286189	0.349835	0.268638	0.177612	0.16026	0.325913	0.249134	0.133874	0.329059	0.241675	0.201264	0.120324	0.470085	0.383048	0.224524
PIGG	0.145995	0.134471	0.0228708	0.0362727	0.141875	0.0999407	0.0950642	0.0625244	0.0083734	0.0788133	0.166626	0.0811555	0.030602	0.0737543	0.103601	0.0731981	0.0965226	0.0792815	0.0231619	0.050049	0.116894	0.0855867	0.111493	0.150449	0.0603736	0.0728258	0	0.0756669	0.0548507	0.0305962	0.0226874	0.0903749	0.0620461	0.0930494	0.156068	0.0742611	0.0777365	0.123867	0.012965	0.0285841	0	0.119632	0.0582863	0	0	0	0.081204	0.0932801
PDE6B	0.108709	0	0.0278221	0	0.0249077	0	0	0.0101845	0	0	0	0	0.0254774	0.0103646	0	0	0	0.0204457	0	0	0	0	0.00247943	0.0175884	0.0027184	0	0	0.0135374	0	0.0195438	0	0.00300734	0	0.0135416	0	0	0.0269399	0	0	0	0	0	0	0	0	0	0.015654	0.0115205
ATP5ME	0.0167478	0.0185127	0.156294	0.127977	0.0773972	0.0853155	0.135552	0.0980044	0.0374283	0.0286376	0.0654799	0	0.0603571	0.0764504	0.0668319	0	0	0.045053	0.0750716	0.067706	0.0998259	0.0499689	0.0392852	0.0493474	0.153106	0	0	0.107484	0.184667	0.124807	0.0690029	0.0851591	0.0512665	0.0670331	0	0.0168782	0.131693	0.0503949	0.109978	0.0250351	0	0.0327516	0.162772	0.0466714	0.211809	0.0280668	0.0378019	0.0387617
MYL5	0	0	0	0	0.0196901	0.0406584	0	0	0	0.0053303	0	0	0	0	0.0145383	0	0	0.0115685	0	0	0	0	0	0	0	0	0	0	0.0048327	0	0	0.0152221	0.00744139	0.0137575	0	0	0.0034732	0	0	0	0	0.0050889	0	0	0	0	0.0199134	0
SLC49A3	0.0347304	0	0	0	0	0	0.0159802	0.0299748	0	0	0	0	0	0	0.0203391	0.00883963	0	0.0187219	0.00932438	0	0	0.00230692	0.0131844	0	0.00928032	0	0	0.0122198	0	0	0.0201625	0.0204136	0.0165554	0	0	0.0357439	0.000484761	0	0	0.0343407	0	0.00447612	0	0.0323682	0.0293291	0	0.00678237	0.0159749
PCGF3	0	0.108271	0.0939369	0.157221	0.0720388	0	0.0667404	0.0759447	0.165673	0.12891	0.0291355	0.141317	0.0957254	0.125884	0.131799	0.160604	0.422572	0.0559597	0.0710655	0.0491378	0.067371	0.0810393	0.0459871	0.0205824	0.0728279	0.0728258	0	0.0917289	0.0772128	0.05932	0.118337	0.118012	0.0991159	0.117573	0.138799	0.141167	0.0642284	0.143103	0.113689	0.15782	0.0775243	0.0694085	0.145	0.0467624	0	0.198485	0.0915238	0.0426754
CPLX1	0.0929319	0.0846468	0.0924474	0.0518163	0.150036	0.0313982	0.0298419	0.0909908	0.0861819	0.0859859	0	0.0830597	0.0913881	0.139234	0.111072	0.144476	0.100043	0.0353295	0.164225	0.112492	0.143025	0.058832	0.0304224	0.0794356	0.078059	0.088989	0	0.0690708	0.0780616	0.0718655	0.0934963	0.187049	0.1109	0.0527428	0	0.0377629	0.0841614	0.160779	0.017379	0.0651381	0	0.0624002	0.200982	0.146364	0.219167	0.0279369	0.080903	0.0442218
GAK	0.195214	0.19515	0.128989	0.0889086	0.107897	0.0988913	0.0823464	0.125044	0.0083734	0.102966	0.247052	0.0837234	0.14053	0.148167	0.134417	0.149807	0.151972	0.194505	0.0766664	0.197515	0.213934	0.314585	0.162015	0.160745	0.130131	0	0.10076	0.0671373	0.133101	0.188451	0.149695	0.137441	0.189503	0.0931898	0.0405846	0.1551	0.109936	0.0441182	0.068022	0.195401	0	0.152071	0.171067	0.138965	0.101357	0.0537744	0.100272	0.239477
TMEM175	0.127935	0.0358389	0.0151175	0.0724988	0.048432	0	0.0682424	0.105211	0.074287	0.082112	0.0291355	0.116325	0.0445748	0.0815543	0.0922314	0.0132167	0	0.044211	0.0422552	0.0444852	0.0714304	0.0480886	0.107322	0.066248	0.0558112	0.116445	0.10076	0.0548858	0.0634273	0.0362352	0.04008	0.0116112	0.0619537	0.0514415	0	0.0875688	0.0551042	0.133186	0.0414135	0	0	0.0616248	0.0102623	0	0.0619692	0.068027	0.0218437	0.00875536
DGKQ	0	0	0.0172222	0.0112027	0.0190512	0	0.0601367	0.023126	0	0	0	0	0	0.0132282	0.022937	0	0	0.0253188	0	0.0042066	0	0.0183374	0	0.0370063	0.0292483	0.0977801	0	0.0162929	0.0216821	0	0.0504531	0.0438306	0.00125812	0	0.078658	0	0.0183199	0	0.0353917	0.0278872	0	0.0671735	0.0386465	0.0499381	0	0.0862012	0.00475421	0.0244126
SLC26A1	0	0	0	0	0	0	0	0	0	0	0	0	0	0	0	0	0	0	0	0	0	0	0	0	0	0	0	0	0	0	0	0	0	0	0	0	0	0	0	0	0	0	0	0	0	0	0	0
IDUA	0	0	0	0	0.0102092	0	0.0105076	0.023459	0.0396314	0	0	0	0.0110196	0.00522929	0.0137633	0	0	0	0.0215105	0.0265316	0.0253131	0.0161953	0.00227652	0	0.0275453	0	0	0.0132327	0.0048327	0	0.0321772	0.00300734	0.02473	0	0	0.0262045	0.0390421	0	0.0413374	0	0	0	0	0.0544159	0	0	0	0
FGFRL1	0	0	0.0160667	0.0754884	0	0	0	0.0101179	0.0281233	0	0.0254936	0	0	0.00762207	0.0489744	0	0	0.0148363	0	0	0.0200605	0.0148779	0.0822301	0.0175884	0	0	0	0.046327	0	0.0170271	0.00737537	0.0154166	0.00867091	0	0.0853191	0	0.00768142	0	0.017379	0	0	0.0319865	0.0227852	0	0	0	0.0333424	0.0296481
RNF212	0	0	0.0292898	0.0642155	0.059885	0	0.0410447	0	0	0	0	0	0.0225696	0.00931002	0.0125998	0.0557604	0	0.0304729	0.0169381	0	0	0.0277767	0.0202749	0	0.00594779	0	0	0.024598	0.0189664	0.0427464	0	0.0278642	0.0228523	0.0123163	0	0.0349553	0.00469736	0	0	0.0343407	0	0	0.0215037	0	0	0	0.0194498	0
SPON2	0	0	0.0251545	0.0596583	0.0723982	0.0887451	0.0927638	0.101574	0.0281233	0.00707075	0	0.0644299	0.0258293	0.0286167	0.0304995	0.0160547	0	0.0447047	0.0631904	0.0148837	0	0.0572034	0.00116064	0.18551	0.0211654	0	0	0.00969186	0.0048327	0	0.0909439	0.00572067	0.0466056	0.0163487	0.0642232	0.157897	0.00863781	0	0.172578	0	0	0	0.00287308	0.0433666	0	0	0	0.024736
CTBP1	0.194754	0.0529738	0.073876	0.0370303	0.0220787	0.0556301	0.119682	0.0737377	0.213731	0.0959108	0.0254936	0.0623504	0.0841939	0.0403611	0.0841526	0.0529523	0	0.10446	0.113492	0.0594381	0.0453734	0.0742825	0.149526	0.0604701	0.133812	0	0.145459	0.0467426	0.0916758	0.0566546	0.0900324	0.0990458	0.0832662	0.0700295	0	0.135651	0.128348	0	0.149878	0.0417217	0	0.0251297	0.0812278	0.0285416	0	0	0.0580876	0.178813
MAEA	0.0752545	0.157944	0.0712541	0.0501834	0.0231366	0.0490315	0.057377	0.0461069	0.0364565	0.0578919	0.236476	0.0180927	0.0667978	0.0431987	0.118096	0.137299	0	0.0358528	0.0623	0.067201	0.057952	0.0988926	0.102909	0.0625677	0.0226275	0.053175	0	0.0641741	0.0815652	0	0.0879369	0.0609719	0.0720408	0.0529625	0.0349995	0.0988604	0.0942899	0.106523	0.066164	0.121994	0.118014	0.0276763	0.0464317	0.0531234	0.0720275	0.128721	0.0687361	0.0449114
UVSSA	0	0.0431323	0.0678065	0.026807	0.168847	0.0657386	0	0.0362128	0	0.0400162	0.278333	0.0448003	0.0965881	0.054279	0.116926	0.085591	0.136562	0.0824554	0.0383491	0.0880322	0.132555	0.0892884	0.0609095	0.0869632	0.0361796	0	0	0.100491	0.0921705	0.136326	0.12158	0.0862818	0.0552728	0.0872426	0.0744897	0.0228093	0.0687656	0	0.031722	0.100205	0.149395	0.0147759	0.0640659	0.0296171	0.0293291	0.118627	0.144656	0.1051
FAM53A	0	0	0	0	0.0281192	0	0	0.0119644	0	0	0	0	0	0.0111707	0.0184856	0.0151464	0	0	0	0	0	0.00837046	0	0	0.00760862	0	0	0	0	0	0	0.0153675	0	0	0.0710891	0	0.00409609	0	0	0	0	0	0.022508	0	0	0	0	0.0135064
SLBP	0	0.100812	0.0314781	0.0111873	0.0483354	0.0232016	0.171736	0.0340623	0.0778797	0.0400272	0.104496	0.051968	0.0293689	0.0740611	0.0479139	0.0261954	0	0	0.0394845	0.0297902	0.0208024	0.0624544	0.0723683	0.06612	0.0488559	0	0.0870069	0.0654751	0.0380429	0.0662165	0.0854505	0.0123254	0.0539535	0.0902731	0	0.03038	0.0502678	0.0401559	0.0356606	0	0.0775243	0.0390575	0.0609283	0.0258925	0	0.0224534	0.0463012	0.020636
TMEM129	0	0	0	0.0121275	0	0.0656489	0.0105076	0.0726024	0	0.0314053	0	0	0.0228048	0.0446904	0.0167992	0.0654282	0.126168	0.0050952	0.0260614	0.0360677	0.0457646	0.0284872	0.0202855	0.0162616	0.011546	0.177631	0	0.00452763	0.02456	0.0471557	0.028412	0.0125343	0.0129061	0.0511265	0	0.0690307	0.0226233	0	0.102401	0.0250351	0.0606445	0.00750035	0.0349876	0	0	0.0211533	0.0266382	0.00875536
TACC3	0.01778	0	0.0208841	0.0252313	0.0160872	0	0.0768431	0.0540344	0	0	0	0.0132686	0.0110196	0	0.00615079	0	0	0	0.0347341	0.00925752	0	0	0.0134755	0.0378322	0.0142817	0	0	0.00448521	0	0	0.00800296	0	0	0	0	0	0.00950662	0.129944	0	0.0199015	0	0.0175409	0.00287308	0.0201105	0	0.124139	0.035255	0.0854961
FGFR3	0	0	0.0783157	0.059355	0.0674866	0	0.0261579	0.0369787	0.114353	0.00730802	0	0	0	0.0181084	0.0310006	0.00883963	0	0.0187219	0	0.0206149	0.0472088	0.00861168	0.00548043	0.0255614	0.0838498	0	0	0.0447911	0.0048327	0.0220212	0.0298264	0.0143421	0.041052	0.0460491	0.0405846	0.0882207	0.0373756	0	0	0	0	0.0602541	0.0788641	0	0	0	0.0474035	0.0172573
LETM1	0.0238051	0.0839456	0.0356346	0.0203203	0.0514727	0	0.0616008	0.0388667	0	0.0124011	0	0.0180927	0.0444777	0.0402044	0.00271132	0.0281743	0	0.0426763	0.00633509	0.0042066	0.0151426	0.0835799	0.044274	0.0209847	0.0489307	0	0	0.0413703	0.0851233	0	0.0189501	0	0.015061	0.0451531	0.0744897	0	0.0660422	0	0.0616197	0.0678801	0	0	0	0.0540902	0	0	0.0328504	0.163618
NSD2	0.13041	0.140276	0.0863957	0.0971651	0.128648	0.0729689	0.290995	0.153146	0.146048	0.0826939	0.134058	0.0622572	0.0882302	0.150536	0.127134	0.0803045	0	0.193009	0.0866925	0.137445	0.0176575	0.171245	0.246404	0.0613691	0.131822	0.289638	0.189794	0.0821826	0.131058	0.0514655	0.206087	0.136096	0.170037	0.161859	0.148469	0.182327	0.219013	0.249331	0.04282	0.194313	0.330926	0.126076	0.109054	0.160049	0.0293291	0.25426	0.279899	0.274137
NELFA	0.136078	0.0343576	0.108759	0.111897	0.0913204	0.044561	0.0458867	0.121857	0.0360862	0.0985478	0.101113	0.0251537	0.0871138	0.0506467	0.121839	0.125531	0	0.0538289	0.0916976	0.0927813	0.0388285	0.113634	0.137954	0.142208	0.0775707	0	0	0.0890716	0.0303689	0.0928898	0.0962726	0.046062	0.0919216	0.127025	0	0.0918692	0.0679721	0.130928	0.00694318	0.0851189	0	0.110057	0.0600181	0.0137495	0	0.0942767	0.0786921	0.12062
C4orf48	0	0.0808867	0.0700056	0.0631441	0.102656	0.0677633	0.093411	0.0913525	0.0484291	0	0.0662638	0.0186999	0.0670711	0.0371267	0.0267139	0.0375423	0	0.0386736	0.0346122	0.0540897	0	0.0505111	0.00994356	0	0.0509013	0	0.0727925	0.0631115	0.0155132	0.0324011	0.049729	0.0410919	0.0799983	0.0313922	0	0.038515	0.0149918	0	0.00694318	0	0	0	0.0641254	0	0.255751	0	0	0
NAT8L	0.0568562	0	0.0135715	0.0276805	0.111156	0.0369744	0.0396036	0.0564389	0.0481442	0.0160282	0	0	0.0380212	0.0181218	0.0398831	0.03708	0.110773	0.0603095	0.0160075	0.0348974	0.022017	0.0122575	0.0230319	0	0.0508731	0	0.0701439	0.0251136	0.0277654	0.0837698	0.0982105	0.0589996	0.0265942	0	0.0790003	0	0.0454429	0	0	0.0240476	0.0466265	0.0202728	0.0323025	0	0.0293291	0	0.0379907	0.038565
POLN	0.0559472	0.0432095	0.00536512	0.0216589	0.0682796	0	0.128863	0.0533173	0.146157	0.0420206	0.0954067	0.0237084	0.0601275	0.0216612	0.0670316	0	0	0.0359018	0.0219127	0.0101894	0.0630385	0.0564022	0.0661627	0.0894489	0.0714371	0	0.272682	0.066162	0.0251581	0.015749	0.0204273	0	0.0603219	0.0143263	0	0.0239612	0.0392735	0.0444095	0.0770202	0.0380777	0	0.0526596	0	0.122315	0.140256	0	0.0288287	0.0664792
HAUS3	0	0	0	0	0	0	0	0	0	0	0	0	0	0	0	0	0	0	0	0	0	0	0	0	0	0	0	0	0	0	0	0	0	0	0	0	0	0	0	0	0	0	0	0	0	0	0	0
MXD4	0.136667	0	0.112084	0.085373	0.0499093	0.204233	0.165826	0.08744	0.0950022	0.0983696	0.111891	0.0338308	0.0845209	0.112786	0.132409	0.103638	0.10983	0.0858492	0.159389	0.169565	0.117229	0.0418217	0.150322	0.234621	0.0880303	0	0.10076	0.0885162	0.0183307	0.170059	0.148807	0.0667077	0.138516	0.136586	0.0349995	0.145528	0.12182	0.178892	0.0830449	0.0300557	0	0.0491661	0.0872083	0.0660302	0.290852	0.174242	0.189585	0.0576791
ZFYVE28	0.288017	0.248034	0.271591	0.24819	0.266821	0.220028	0.143115	0.248447	0.103613	0.128966	0.203407	0.519295	0.254787	0.260383	0.103851	0.209561	0.523538	0.0930129	0.204835	0.234455	0.184399	0.196038	0.281634	0.334618	0.256013	0.319611	0.242397	0.151807	0.217431	0.335939	0.26162	0.244919	0.300201	0.186581	0.427162	0.328351	0.242035	0.200425	0.268542	0.23508	0.102768	0.122686	0.301446	0.03963	0.26468	0.607102	0.343002	0.45023
CFAP99	0	0.00993407	0.00536512	0.0131632	0	0	0	0	0	0	0	0	0	0	0	0	0	0	0	0	0	0	0	0	0	0	0	0.00471688	0	0	0.00545976	0	0	0	0	0	0.000543304	0	0	0	0	0.0132085	0	0.0201105	0	0	0	0.0305453
RNF4	0.0343885	0.0898078	0.0787918	0.056057	0.0758477	0.0304358	0.0563633	0.0785264	0.101638	0.101623	0.0254936	0.0433734	0.0870464	0.104597	0.0885594	0.0863585	0	0.0807578	0.0537188	0.103659	0.0430758	0.118795	0.112192	0.100186	0.0658843	0	0.0726661	0.104722	0.0747596	0.0586279	0.110623	0.165736	0.058677	0.067479	0.128959	0	0.0664721	0.0324398	0.0556412	0.133858	0	0.0756134	0.210897	0.0265609	0	0.157759	0.0304846	0.149532
FAM193A	0.0584041	0.291159	0.178795	0.131634	0.0947686	0.238718	0.17685	0.207456	0.0794438	0.151158	0.183478	0.204642	0.204268	0.198086	0.242854	0.146669	0.222691	0.290786	0.0301656	0.17148	0.105302	0.257931	0.318815	0.18298	0.263427	0.105501	0.0701439	0.212742	0.28201	0.158687	0.217405	0.173462	0.227569	0.19895	0.256022	0.1697	0.236222	0.216816	0.195968	0.206915	0.169047	0.255451	0.171359	0.266076	0.108109	0.500696	0.323909	0.183807
TNIP2	0.0525104	0.0923447	0.0254964	0.0202104	0.0564763	0.0407428	0.116392	0.0191421	0.0202748	0.0283666	0	0	0.0362745	0.046966	0.0681785	0.0185446	0	0	0.114395	0.0306955	0.122928	0.0681621	0.0833629	0.0313217	0.0351523	0	0	0.0208478	0.0206419	0.0641177	0.0423767	0.0359248	0.0208765	0.0451482	0.0639744	0.0179325	0.0371403	0	0.0341359	0.0906337	0	0.0256303	0.117862	0.0493235	0	0.106405	0.0469469	0.15569
SH3BP2	0.0511364	0.0123655	0.0689888	0.0256733	0.0260028	0	0.0584665	0.018419	0.0887488	0.00547063	0	0.0281114	0.0110196	0.0440643	0.0316339	0.051818	0	0.0444514	0	0.0255585	0.021255	0.0499876	0.037745	0.0562281	0.0403912	0.053175	0.146353	0.0454412	0.0524864	0.0387972	0.0578631	0.0425383	0.06834	0.0728661	0.078658	0.0585532	0.065544	0.0581611	0.0585331	0.13648	0	0.0223285	0.0398394	0	0.0780533	0.0361392	0.0123363	0.0292492
ADD1	0.789959	0.568016	0.381828	0.198154	0.436709	0.344066	0.392158	0.41801	0.447111	0.286521	0.358481	0.46439	0.412487	0.526188	0.406216	0.454065	0.640467	0.338992	0.335662	0.403495	0.377779	0.504457	0.51344	0.550446	0.384811	0.608752	0.529612	0.330357	0.65367	0.478424	0.418358	0.397203	0.439834	0.47666	0.349632	0.291338	0.448167	0.482179	0.705179	0.413352	0.349834	0.290368	0.48372	0.277315	0.0619692	0.33902	0.506887	0.350127
MFSD10	0.0238051	0.0626103	0.119649	0.0549213	0.0447231	0.0532243	0.0894693	0.130613	0.115765	0.0649358	0.108655	0.0734932	0.147084	0.145648	0.100718	0.137724	0	0.034792	0.0682437	0.102414	0.102026	0.0403543	0.0290592	0.0380469	0.107578	0	0.133654	0.0662654	0.0356471	0.0531772	0.127855	0.0580493	0.0709238	0.0328332	0	0.0446287	0.0964015	0.030855	0.0864097	0	0	0.0738797	0.0796884	0.0586723	0.0785908	0	0.0618464	0.0909354
NOP14	0.0347304	0	0.0327153	0.0127871	0.0168126	0.0312534	0.00805185	0.0304859	0	0.0258328	0	0.0409498	0	0.0363624	0.0212536	0.0739267	0	0.0289004	0.0192504	0.0131828	0.0386614	0.0553033	0.0383012	0	0.00949299	0.0820368	0	0.0145326	0.0632451	0.0299906	0.00830679	0.0394504	0.0271207	0.0534229	0	0.0174064	0.0187852	0	0.0381013	0	0	0	0.0154479	0	0	0.0769761	0.0416858	0.030898
GRK4	0	0.0199061	0.125859	0.0388956	0.0535771	0	0.039657	0.036474	0.0323328	0.0772254	0	0	0.0445748	0.0479714	0.0984274	0.066787	0	0.0309884	0.0116471	0.0352157	0.0935065	0.0377937	0.0166417	0.0370278	0.0107153	0	0.117128	0.0480089	0.0551141	0.0599586	0.0134097	0.0163633	0.0979836	0.0424637	0	0.0706992	0.0473122	0.0462441	0.0284485	0.016258	0.112584	0.0106846	0	0.0473667	0	0.138101	0.0483726	0.154137
HTT	0.134618	0.146956	0.164138	0.212275	0.176938	0.0176333	0.252961	0.244532	0.275026	0.208336	0.188981	0.128435	0.0859095	0.175455	0.304875	0.070552	0.100043	0.136747	0.189726	0.0920062	0.213435	0.180853	0.115158	0.288602	0.185449	0.0977801	0	0.142428	0.0806861	0.15396	0.220438	0.23389	0.208172	0.220173	0.0826524	0.223318	0.194008	0.358304	0.228074	0.176194	0.0624867	0.23189	0.143069	0.265212	0.0720275	0.243499	0.166235	0.264368
MSANTD1	0	0	0.00280831	0.0143468	0	0	0	0.0152165	0	0	0	0	0	0.00914385	0.00616267	0	0	0.0050952	0	0	0	0	0.00227652	0.023505	0	0.105501	0	0	0.0425985	0	0	0	0	0.0135416	0	0	0.000277296	0	0	0	0	0	0	0	0	0	0.00614252	0
RGS12	0.0328304	0.13134	0.126002	0.137557	0.0516309	0.0630817	0.137332	0.12351	0.0580987	0.172341	0.0922779	0.202078	0.0570741	0.127992	0.127333	0.206453	0	0.193714	0.144291	0.112221	0.0877344	0.0934879	0.0640626	0.108634	0.0735483	0.203281	0.220951	0.0730702	0.0639532	0.0506124	0.0555101	0.114322	0.124882	0.149641	0	0.104252	0.102143	0	0.182002	0.0582522	0.0784719	0.0349876	0.0635125	0.106057	0.0894952	0.0705648	0.153303	0.0519883
HGFAC	0	0	0	0	0	0	0	0	0	0	0	0	0	0	0	0	0	0	0	0	0	0	0	0	0	0	0	0.000973539	0	0	0	0	0.00934753	0	0	0	0	0	0	0	0	0	0	0	0	0	0	0
DOK7	0	0	0	0	0	0	0	0	0	0	0	0	0	0	0	0	0	0	0.00932438	0	0	0	0	0	0	0	0	0	0	0	0	0	0	0.0100083	0	0	0	0	0	0	0	0.0146917	0	0	0	0	0	0
LRPAP1	0.0867082	0.0222996	0.104999	0.0990122	0.157762	0	0.129082	0.0866483	0.0978177	0.094903	0.0983765	0	0.081275	0.14702	0.0670936	0.0822345	0	0.0324125	0.104226	0.0426632	0.088951	0.053848	0.0484521	0.0695691	0.0839658	0.053175	0.0727925	0.067096	0.130522	0.0981094	0.167637	0.0683577	0.0924769	0.0851198	0.103734	0.0377629	0.112093	0.0951809	0.151196	0.0250351	0	0.0382108	0.164529	0.120626	0.0514686	0.0911983	0.0645578	0.0512963
ADRA2C	0	0.0520021	0.0322324	0	0.045227	0	0.0351857	0.00961857	0.0158115	0.0431042	0	0.0359603	0.0485911	0.0435744	0.054649	0.0707946	0.126168	0.0552677	0.0363087	0.0015538	0.0565852	0	0.023188	0.0768152	0.0224085	0	0	0.00645995	0	0.0187146	0.0584652	0	0.0130419	0.0100083	0	0	0.063167	0.030855	0	0	0.0474525	0	0	0	0	0.0290176	0.0499561	0.0361283
OTOP1	0	0	0	0	0	0	0.0206789	0.0130081	0	0	0	0	0	0	0	0	0	0	0	0	0	0	0.00227652	0	0	0	0	0	0	0	0	0	0	0	0	0	0	0	0	0	0	0	0	0	0	0	0.00362776	0
TMEM128	0.0336694	0.0215991	0.0150035	0.0121139	0.0665367	0.12341	0.0105076	0.018873	0.0083734	0.0391788	0	0.071491	0	0.0428948	0.0519215	0.0486124	0	0	0.0209253	0.0797217	0	0.0422867	0.0523882	0.0373458	0.0156942	0	0	0.0109329	0.026515	0.0132248	0.0395874	0.0567087	0.035776	0	0	0	0.017775	0	0	0	0	0.0362907	0.0415365	0	0	0	0.0277749	0.041978
LYAR	0.0336694	0	0.026961	0	0.0231483	0	0	0.0178166	0.0202748	0.00925648	0.0259314	0.0186999	0.0193334	0.00704159	0.0319624	0.0535138	0	0.0292309	0.0178699	0	0.0214728	0.0409937	0.0568117	0.082158	0.0248507	0	0	0.00932101	0	0.0353525	0.0342587	0.0465398	0.0509447	0.0231886	0	0	0.00794815	0	0.017379	0	0	0	0	0.0597405	0	0.0585927	0.00859264	0.015137
ZBTB49	0.0167478	0	0.0219138	0.0444582	0	0.0911535	0.0366523	0.0163784	0	0.029486	0	0.0425565	0.0414855	0.00949401	0.0484824	0.0246022	0	0	0.0941831	0.0140615	0	0.0364024	0.00931523	0.0312284	0.00557085	0	0	0.00471688	0.0189664	0	0.0112807	0.0511291	0.00404506	0	0	0.0129368	0.000762056	0	0	0.084571	0	0.00648931	0	0	0.0293291	0	0.0248044	0
NSG1	0	0.0244829	0.0440437	0.078288	0.0465994	0.0313377	0.0468368	0.0267471	0.0202748	0.00980383	0	0	0.0398261	0.0255392	0.0245266	0.0756085	0	0	0	0.0120786	0	0.00622175	0.0412068	0	0.0762911	0	0.189794	0.0327334	0	0.0458501	0.0509504	0.0173747	0.0332743	0.00921355	0	0.0239612	0.0394544	0.0324398	0	0	0	0.0331346	0.0420597	0.0862286	0	0	0	0.0411497
STX18	0.255412	0.150239	0.208709	0.212789	0.0777477	0.1971	0.114383	0.0812675	0.0866993	0.201692	0.146241	0.0906003	0.0635376	0.0901025	0.105738	0.225251	0	0.0890768	0.211009	0.134534	0.110712	0.177944	0.109856	0.183475	0.170284	0.127204	0	0.146528	0.0698918	0.189203	0.127341	0.145139	0.126658	0.144974	0.0518301	0.128827	0.0997613	0.1674	0.102597	0.0944672	0.172944	0.150975	0.236687	0.0987606	0.189548	0.238636	0.156682	0.158057
MSX1	0.0521685	0.0123655	0.00859349	0.0115981	0	0.0935078	0.0913838	0.0399071	0.0281233	0.0235934	0	0	0.0437021	0.0132736	0.0128453	0	0	0.0336991	0	0.0229521	0	0.00470571	0.131354	0.0183597	0.011115	0	0.0700562	0.0433685	0.00879987	0.0293313	0.0402891	0.0508556	0.0297	0.0414123	0	0	0.0761344	0	0.0515149	0.0865146	0	0.0481383	0.0588436	0	0	0.16017	0.0156343	0.0879753
CYTL1	0	0	0.0246151	0.0162861	0	0.0402834	0	0.0173124	0.0358	0.0143263	0	0	0	0.00171668	0.044942	0.0271647	0	0	0.0255429	0.0147095	0.0208024	0	0	0	0.00271719	0	0	0.00699613	0	0	0.0010688	0	0.00360483	0.00969139	0	0	0.0034296	0	0.012965	0.0493266	0.0784719	0	0	0	0	0	0.00966501	0
STK32B	0.0328304	0	0.0175375	0.0170666	0	0	0	0.0169923	0.0083734	0.0062541	0.0286348	0.047272	0	0	0.0329558	0	0	0.019748	0.0292497	0.00281779	0	0.00711695	0.00473336	0	0.00311881	0.105501	0	0.00707919	0.037668	0	0	0	0.0106001	0.00969139	0	0.0402007	0.0185029	0.0462441	0.0381013	0	0.140959	0.0150625	0	0.0272562	0	0	0.0135113	0
EVC2	0	0.0664908	0.0807226	0.0409795	0	0	0.0867034	0.0119864	0.0589656	0.133175	0.185795	0	0.100455	0.0198671	0.0706331	0.0364706	0	0.0312017	0.0212199	0.0487479	0.0567041	0.0682944	0.0913038	0.0753158	0.0123179	0.121073	0	0.0512508	0.00879987	0	0.0661565	0.0951171	0.0600338	0.0709724	0.124145	0.0357461	0.041751	0.0828347	0.0422122	0.0690911	0.118458	0.106487	0.00515537	0.193838	0	0	0.0383794	0
EVC	0.0297689	0	0.037519	0.0394531	0.0188528	0.0298296	0.0105076	0	0	0.073263	0.0300816	0.0186999	0.0114473	0.0222837	0.0236958	0.0383136	0	0.0242377	0.00932438	0.0183132	0	0.0371716	0.0448778	0.023505	0.0136705	0	0	0.0429116	0	0.0465463	0.0586011	0	0.00299466	0.0591034	0	0.0419348	0.0126952	0.0783812	0.0577378	0	0.103376	0.0309431	0.0151083	0.0857802	0	0	0.0777414	0.0201289
CRMP1	0.0499303	0	0.0153074	0.0271785	0.103128	0.0854914	0.0468711	0.131484	0.145923	0.0277139	0	0.0609866	0.094176	0.0846959	0.0707177	0.0245967	0	0.0432831	0.140614	0.0854551	0.027818	0.0394145	0.0449124	0.085071	0.0553992	0.0977801	0	0.0393661	0.0517829	0.060443	0.0673984	0.0423429	0.107679	0.0318593	0.0710891	0	0.0490577	0	0.0184978	0.0534277	0.0775243	0.0331127	0.0825545	0.157212	0	0.0361392	0.0613144	0.0487145
C4orf50	0	0	0.0421263	0.0310627	0	0	0.0318343	0.0267471	0.0575739	0.00673007	0	0	0.0300303	0.0257654	0.0256877	0	0	0.0167091	0.00932438	0.0426709	0	0	0	0.0279646	0.00708892	0	0	0.00994107	0	0	0.0131768	0.0254525	0.0088334	0.0104906	0	0	0.00596555	0	0	0.0789854	0	0	0.00479917	0.0797678	0	0	0.0101639	0.0119969
JAKMIP1	0	0.0199061	0.00280831	0.0236185	0.0458426	0	0.0704972	0.0124392	0.0083734	0.00547063	0	0	0.0121658	0.042359	0.0226609	0.0207943	0	0.0416716	0	0.0135677	0	0.0863688	0.0256657	0.0442262	0.0428988	0	0	0.0129999	0.0488267	0	0.0587736	0.0357389	0.0257846	0.0104041	0.0639744	0.0277416	0.0141236	0	0.176642	0	0	0.10499	0.00287308	0.094732	0.0492617	0.0224534	0.0362016	0.0241891
WFS1	0.0742006	0.115657	0.0166702	0.0248985	0.0369309	0	0.0246294	0.0512006	0.0083734	0.0344195	0.055436	0.0613336	0.131635	0.0930471	0.0786665	0.0208223	0	0.0709978	0.0491517	0.0673124	0.0460071	0.00876984	0.0211808	0	0.102857	0	0	0.0298637	0.0217358	0.0484536	0.0345229	0.0720969	0.0148242	0.0562998	0.0642232	0	0.0707965	0.0441182	0.064681	0.0299258	0	0.0367358	0.0171428	0.0870497	0	0	0.0850398	0.0254755
PPP2R2C	0.065084	0.00993407	0.0507867	0.0184382	0.0635428	0.0486912	0.0631857	0.0833796	0.189967	0.0178268	0	0.0251537	0.0617355	0.0224505	0.0462352	0.0471897	0	0.0204457	0.0365275	0.0885444	0.0488809	0.0518184	0.0807842	0.0487046	0.0711089	0.0728258	0.415939	0.0817118	0.126398	0.0362352	0.072024	0.037325	0.0620876	0.0190631	0.0853191	0.112473	0.0569056	0.141443	0	0.0904155	0	0.0144832	0.118527	0.0821882	0.178672	0.112518	0.0224356	0.0275964
MAN2B2	0.092154	0.0354003	0.0596023	0.0131794	0.0231366	0.138071	0.0315896	0.0709753	0.0364565	0.0288993	0.0718935	0.0689351	0.0270701	0.0570914	0.0206829	0	0.13697	0.0274967	0.0501141	0.0385073	0	0.0378475	0.0707386	0.0391333	0.0324396	0.171787	0	0.0436548	0.0178365	0.0971229	0.067856	0.100344	0.0773214	0.0477531	0.0744897	0	0.0400578	0	0.110009	0.0227311	0.0624867	0.00889416	0.0392829	0.0265609	0.0514686	0	0.0720263	0.0494265
MRFAP1	0.117604	0.064619	0.108403	0.161008	0.135029	0.115856	0.148088	0.113196	0.258963	0.0494435	0.0414163	0.0390713	0.125059	0.222056	0.130976	0.130629	0	0.0369995	0.0725233	0.130114	0.0457853	0.0926509	0.0959623	0.0750658	0.164499	0.088989	0	0.0535924	0.14635	0.175359	0.194917	0.147706	0.123028	0.0151964	0.134239	0.109611	0.167549	0	0.108802	0.0240476	0	0.0788848	0.0974376	0.0678728	0	0.0211533	0.0778963	0.0710606
AC093323.1	0	0	0	0.0160105	0.0276334	0.0440069	0.0587549	0.0100496	0	0	0	0	0	0.0159345	0.0307434	0.0296617	0	0	0	0.00525258	0.0226821	0.0157447	0.032228	0	0.00443078	0	0	0.00690575	0	0	0.0247062	0	0.00897424	0.0267636	0	0.012288	0.0266616	0	0	0	0	0.0123406	0.0285469	0	0	0.0415472	0	0.0172573
S100P	0	0	0	0	0	0	0	0	0	0	0	0	0	0	0	0	0	0	0	0	0	0	0	0	0	0	0	0	0	0	0	0	0	0	0	0	0	0	0	0	0	0	0	0	0	0	0	0
MRFAP1L1	0.139799	0	0.0407887	0.0186668	0.0753526	0.0271049	0.0312485	0.0865885	0.10456	0.0173762	0	0.0338308	0.037551	0.0384726	0.0527664	0.048855	0	0.0368297	0.0222984	0.039215	0.0151426	0.02683	0.0914619	0.0255614	0.036081	0	0	0.028071	0.120262	0.0463264	0.0374102	0.0151982	0.0532973	0.0524835	0	0.0254926	0.0244905	0	0.0965122	0.0195705	0	0.0416166	0.058223	0.064707	0	0	0.0211279	0.0638715
BLOC1S4	0	0	0	0.0186058	0.0118695	0	0.0196348	0.0388375	0	0.0441275	0	0	0.0421738	0.0272771	0.0241984	0.0201564	0	0.0235537	0.0169086	0.0123994	0.0394703	0.0103535	0.0121322	0	0.0190731	0.088989	0.0726661	0.017449	0.0333599	0.0132248	0.0600192	0.0281462	0.0163157	0	0	0.0168782	0.0143059	0	0.0271927	0.0179455	0	0	0	0	0	0.0390095	0.0111762	0.0238905
KIAA0232	0.353727	0.333663	0.0931347	0.17172	0.308885	0.418152	0.253646	0.285457	0.214323	0.374159	0.386707	0.290931	0.288272	0.283771	0.234699	0.231472	0.217797	0.263716	0.197394	0.192385	0.294223	0.286854	0.226691	0.306255	0.279744	0.361978	0.453161	0.167648	0.279821	0.228614	0.291652	0.428965	0.259817	0.274122	0.404571	0.339467	0.259175	0.126556	0.220398	0.411483	0.4726	0.242677	0.0633977	0.240436	0.498088	0.354399	0.253661	0.559237
TBC1D14	0.078647	0.0809248	0.0313637	0.043715	0.0573005	0.0471441	0.0804314	0.0392341	0.0458017	0.0234804	0.0478109	0.0488622	0.0570632	0.125028	0.0531569	0.0343878	0.169847	0.0732673	0.0990277	0.109593	0.058897	0.0768481	0.118049	0.179281	0.0442254	0	0.0727925	0.0798139	0.0879979	0.0597653	0.116055	0.0702378	0.0959892	0.0931774	0.0405846	0.141357	0.0496624	0.0632948	0.0306496	0.116901	0.124977	0.0400453	0.100812	0.0872058	0	0.0211533	0.0877485	0.103862
TADA2B	0	0	0	0.037519	0.0168453	0	0	0.0136356	0.050613	0.0397554	0	0	0.0400406	0.017344	0.0183957	0	0	0	0.0215105	0.00368667	0.0200605	0.0327891	0.00700988	0.0151752	0.0428568	0	0	0.019863	0	0.0132248	0.0284882	0.0186267	0.0484833	0.0251894	0	0.0377629	0.0155376	0	0.0357073	0	0.0606445	0.0132167	0	0	0	0	0.00988227	0.0206092
GRPEL1	0.0742006	0.0304689	0.00859349	0.00833844	0	0.042537	0.015582	0	0	0.00607915	0.0348492	0.0188838	0.0240024	0.0309182	0.0205949	0.030773	0	0.0203082	0.0218868	0.0576837	0.0437812	0.037976	0.00343716	0	0.0153485	0	0	0.0129601	0	0	0.03326	0.0707655	0.034791	0	0	0	0.0268058	0.030855	0	0.0240476	0	0	0.0497416	0	0	0.0211533	0.0220269	0.0440655
SORCS2	0.0343885	0.0123172	0.0153074	0.0763984	0	0.023684	0.0246294	0.0209819	0.0225024	0	0.0967553	0.0315317	0	0.0300449	0.00804417	0.0372816	0	0	0	0.0333937	0	0.0185249	0.0733095	0.0451165	0.0753584	0	0	0.059836	0.0446071	0	0.0673566	0.0377392	0.0173377	0.0275653	0	0.0654115	0.0402364	0	0.0577508	0.0299258	0	0.0563436	0.0179814	0	0	0.0585927	0.0278604	0.0261353
AFAP1	0.121389	0.143745	0.0286889	0.167761	0.107595	0.0718817	0.018959	0.124341	0.14552	0.177689	0.0438671	0.231	0.211512	0.0944065	0.120265	0.123045	0.28062	0.110022	0.101659	0.0589182	0.151642	0.171106	0.324605	0.174675	0.0686857	0.0728258	0	0.131973	0.171877	0.126295	0.102167	0.0970461	0.172121	0.130964	0	0.0759372	0.118161	0.21748	0.0539734	0.214161	0.177542	0.33781	0.0776866	0.0687357	0	0.0747353	0.143799	0.0826192
ABLIM2	0.182166	0.173482	0.115209	0.0395858	0.0395189	0.0585637	0.0492638	0.0559604	0.037824	0.0724257	0.0728977	0.0340853	0.0837253	0.0914251	0.134819	0.0508846	0	0.0249159	0.161419	0.0474272	0.0833332	0.31807	0.0964756	0.0806909	0.069977	0	0.24357	0.0363558	0.0506893	0	0.12816	0.131497	0.157923	0.0622695	0.04364	0.0254926	0.108507	0.109824	0.235135	0.215384	0.0713871	0.0610353	0.0787583	0.0365673	0	0.0737846	0.106378	0.0871489
SH3TC1	0.166377	0	0.0174549	0	0	0	0	0.0231348	0.0202748	0.0079626	0.0286348	0.0278904	0	0.0252374	0.018946	0.0668157	0	0	0	0.00823076	0.0334164	0.0650709	0.0230663	0.0151752	0.0123173	0	0	0.0254708	0.0391169	0	0	0.0207871	0.0991132	0.0671215	0	0	0.00406138	0	0.0705664	0.0240476	0	0.0249519	0.0211631	0.0328985	0	0.0264558	0.015834	0.128137
HTRA3	0	0	0.00303877	0	0	0	0	0	0	0.0101631	0	0	0	0	0	0	0	0	0.0187692	0	0	0.0277941	0.0137873	0	0	0	0.0700562	0	0.013461	0	0.00393543	0.0241278	0	0.0105638	0	0	0.00876943	0	0	0	0	0.0176014	0	0	0	0.0279369	0	0
ACOX3	0	0.0247736	0.00280831	0.0182661	0.0198114	0	0.0599002	0.0431315	0.0599307	0.0150543	0	0.0532651	0.11954	0.0527336	0.0767802	0.055671	0	0.0696476	0.0788	0.0596725	0	0.0717229	0.093701	0.0541694	0.044559	0	0	0.0399172	0.0141044	0.0641415	0.080006	0.0819081	0.0494176	0.0670485	0.11498	0.0446287	0.0337271	0.0462441	0.0859306	0	0.0713871	0.111853	0.0960839	0	0	0.0280668	0.0429457	0.077355
TRMT44	0	0.0298402	0.0551172	0.0559446	0.0291263	0.0285252	0	0.0372598	0.0526075	0.0697455	0	0	0.0285052	0.0425667	0.0487683	0.052102	0	0	0.0141137	0.0404934	0.0235583	0.0413838	0.0772723	0.0215706	0.0444006	0.118612	0	0.0362658	0.09503	0.015749	0.0789198	0.0666188	0.0703903	0.0599948	0.100629	0.0573883	0.0132431	0.0626799	0.0998802	0.0798391	0	0.0756513	0.0464289	0.0137495	0	0.0635938	0.0447945	0.138144
GPR78	0	0	0	0	0	0	0	0	0	0	0	0	0	0	0	0	0	0	0	0.00368667	0.0235683	0	0	0	0	0	0	0	0	0	0	0	0	0	0	0	0	0	0	0	0	0	0	0	0	0	0	0
HMX1	0	0	0	0	0	0	0	0	0	0	0	0	0	0	0	0	0	0	0	0	0	0	0	0	0	0	0	0	0	0	0	0	0	0	0	0	0	0	0	0	0	0	0	0	0	0	0	0
FAM90A26	0	0	0	0	0	0	0	0	0	0	0	0	0	0	0	0	0	0	0	0	0	0	0	0	0	0	0	0	0	0	0	0	0	0	0	0	0	0.0380054	0	0	0	0.0150625	0	0	0	0	0	0
DEFB131A	0	0	0	0	0	0	0	0	0	0	0	0	0	0	0	0	0	0	0	0	0	0	0	0	0	0	0	0	0	0.0170271	0	0	0	0	0	0	0	0	0	0	0	0	0	0	0	0	0	0
SLC2A9	0	0.0766062	0.0246293	0.0562871	0	0.0495431	0.0246294	0.0550202	0.0770538	0.0306227	0	0.0409498	0.0189529	0.0190137	0.0208193	0.0275279	0.126168	0	0	0.00642826	0.0315871	0.116434	0.035956	0.0444897	0.0272912	0.0728258	0	0.0430849	0.0217681	0	0.0121383	0.0791543	0.0547822	0.0246899	0	0	0.00757551	0.0828347	0	0.0254965	0	0.0156481	0.0524319	0.16703	0	0.0569544	0.0153268	0.110796
DRD5	0	0	0	0.0116272	0	0	0	0	0	0	0	0	0	0	0	0	0	0	0	0	0	0	0	0	0	0	0	0	0	0	0	0	0	0	0	0	0	0.030855	0	0	0	0	0	0	0	0	0	0
WDR1	0.0475489	0.116897	0.120798	0.0316533	0.147529	0.0789966	0.0696761	0.0441974	0.277838	0.105491	0.180061	0.129643	0.0871823	0.210049	0.203481	0.0350654	0	0.0638911	0.13078	0.061823	0.0421247	0.121488	0.052803	0.116172	0.156247	0.17299	0	0.0409256	0.0507473	0.0753501	0.0632944	0.0691611	0.108543	0.126351	0	0.0402007	0.0692836	0.157935	0.231921	0.0461001	0	0.0749342	0.0979047	0.0520304	0	0.212406	0.0452312	0.0843272
ZNF518B	0	0	0.101712	0.0307599	0.0160872	0.0191824	0.0359447	0.0101845	0	0.024351	0	0.0188838	0	0.00396896	0.0111328	0	0	0.018077	0.0599237	0.0384203	0.0287567	0.0182702	0.00321188	0.0292692	0.0264915	0.118612	0.0701439	0.010973	0.00834694	0	0.0594448	0.0315536	0.0363391	0.0447591	0	0	0.00545536	0.113608	0.0554828	0.0240476	0.108402	0.0050889	0	0	0.104427	0	0.0339209	0.0555567
CLNK	0	0	0.0175375	0.016889	0	0	0	0	0.0294506	0.0163493	0	0	0	0.0110189	0	0	0	0	0.0215105	0	0	0.00891609	0.00937794	0	0.00658633	0	0.10076	0.00622931	0	0	0.00152433	0.0173747	0	0.0296654	0	0	0.0105818	0	0	0	0	0	0.0225367	0	0	0	0.0038762	0.0107384
HS3ST1	0	0.042877	0.00303877	0.0241005	0.0592989	0.036154	0	0.0328314	0.137771	0.0635392	0.0764885	0	0.0876367	0.0019326	0.0840425	0.0158211	0	0.0163906	0.0187692	0.0192546	0.158581	0.0249327	0.0391606	0.0439385	0.0480077	0	0	0.030695	0.0360827	0.0293313	0.0163402	0	0	0.0379561	0.113157	0	0.0437585	0.0380054	0	0.035529	0.0784719	0.0133507	0.057476	0.0222381	0	0.0223376	0.0265385	0.029261
RAB28	0.359035	0.152133	0.205539	0.207028	0.268815	0.0890642	0.237911	0.267743	0.220296	0.18723	0.135341	0.245866	0.233158	0.174185	0.227765	0.222461	0.275191	0.0398074	0.251998	0.244769	0.173845	0.254562	0.189571	0.221545	0.143214	0.181888	0	0.256958	0.276917	0.280343	0.18177	0.258257	0.169968	0.133627	0.0697919	0.157355	0.199844	0.328708	0.107643	0.122692	0.292044	0.149409	0.218698	0.2298	0.34504	0.465839	0.173229	0.287315
BOD1L1	0.403053	0.142687	0.158618	0.159426	0.171601	0.289256	0.209053	0.325539	0.172068	0.256521	0.0855982	0.30687	0.272121	0.235914	0.312465	0.365044	0.487062	0.28544	0.149269	0.186994	0.102988	0.254839	0.321167	0.343218	0.268234	0.320759	0.209548	0.216525	0.15681	0.208755	0.269933	0.248337	0.24726	0.168488	0.156797	0.468093	0.181089	0.219778	0.186091	0.271744	0	0.263579	0.212342	0.0739042	0.17707	0.129692	0.42507	0.330162
CPEB2	0.21539	0.215605	0.268543	0.265182	0.194322	0.279576	0.151971	0.161841	0.0992022	0.180239	0.26307	0.177371	0.185358	0.154925	0.127671	0.0916013	0.138629	0.186779	0.163743	0.13537	0.152453	0.183095	0.149711	0.158959	0.166979	0.105501	0.150807	0.392451	0.239527	0.333911	0.137912	0.136757	0.146881	0.154489	0.0642232	0.174056	0.151687	0.0710108	0.0922077	0.141905	0.150828	0.11625	0.20101	0.0571173	0	0.119706	0.239365	0.172464
C1QTNF7	0.054948	0.0441294	0.0261004	0	0.02125	0.0818536	0	0.0277504	0	0.0913737	0	0	0.0593067	0.0532996	0.0527845	0.0259605	0.0965226	0.0397152	0.0314694	0.0389002	0.0287567	0.0229348	0.0054884	0.0386777	0.0373158	0	0	0.0438186	0.0200493	0	0.0345967	0.028583	0.0484396	0.0708565	0	0.0565984	0.058827	0	0	0	0.132032	0.0166577	0	0.0556031	0	0	0.0326747	0
CC2D2A	0	0.114494	0.12549	0.0904786	0.0343665	0.102924	0.0827447	0.0418675	0.0286482	0.164621	0.102501	0.138114	0.0946734	0.0821651	0.202257	0.15245	0	0.0819122	0.0942423	0.131169	0.0866609	0.10902	0.0986947	0.114085	0.0943892	0	0	0.105528	0.0874705	0.129579	0.102689	0.125852	0.0435757	0.0713266	0	0.0987068	0.0828199	0.140732	0	0.0878658	0	0.0331388	0.0199616	0.0538171	0	0	0.122867	0.02577
FBXL5	0.144917	0.241725	0.151377	0.331196	0.220632	0.284313	0.275495	0.230503	0.145957	0.171647	0.225231	0.282755	0.269898	0.153527	0.136073	0.0619597	0	0.123587	0.341524	0.223237	0.152038	0.160036	0.234295	0.210997	0.191638	0.506729	0.290098	0.239689	0.230764	0.169004	0.221914	0.212905	0.239474	0.275005	0.312409	0.146512	0.220065	0.144073	0.173569	0.146735	0.1805	0.164759	0.199527	0.195208	0.173674	0.0534553	0.242612	0.224414
FAM200B	0.0410643	0.0199061	0.114488	0.10342	0.0607894	0.0682083	0.0834821	0.0149711	0.0202748	0.0286279	0.0254936	0.0253733	0.080089	0.0461508	0.0178864	0.0672341	0	0.0356736	0.0314861	0.0543519	0	0.0224268	0.0497303	0.0684226	0.0516563	0	0.0726661	0.0662441	0.0676683	0.06705	0.06406	0.0798802	0.0487123	0.00969139	0	0.0646497	0.0594289	0	0.0577378	0.0507353	0	0.101111	0.0435074	0	0.0720275	0.140531	0.0537343	0.0452151
BST1	0	0.0140701	0.0239494	0.0284136	0	0	0	0	0.0083734	0.0145458	0	0.0237084	0.0466981	0	0.0085476	0.022713	0	0.0148363	0	0.0103287	0.0687994	0	0.00473336	0.0215706	0	0.118612	0	0.0134917	0.0223112	0	0.0595525	0	0.00834158	0	0	0	0.0176434	0	0	0	0	0	0	0	0	0.0290176	0.0157523	0
CD38	0.0777271	0.0657286	0.0721468	0.0414912	0	0.0480691	0.161544	0.1367	0	0.146738	0.056891	0.20496	0.069151	0.058427	0.0738536	0.139834	0	0.0456605	0.124832	0.0344953	0.155067	0.052909	0	0.189079	0.0352116	0	0	0.069936	0.0155132	0.144111	0.143528	0.0611859	0.0512552	0.068751	0	0.152075	0.0160807	0.186306	0.118783	0.289275	0.120173	0.0506118	0	0.0292335	0.0780533	0.137547	0.0745553	0.0777722
PROM1	0.0489067	0.0891054	0.0551508	0.0382062	0.120269	0	0.0206789	0.0144964	0.181906	0	0.0286348	0.056905	0.0910421	0.0130533	0.0234187	0.12279	0	0.0719366	0.155611	0.0860056	0	0.0247875	0.0563255	0.066168	0.0382577	0.118612	0	0.0169162	0.0194113	0	0.0188022	0.152898	0.0161777	0.1402	0	0.154757	0.0640763	0.030855	0.0132706	0	0	0.0137746	0.0644	0	0	0	0.208979	0.039508
TAPT1	0.219225	0.179741	0.139623	0.127379	0.162851	0.0368157	0.187813	0.118193	0.110212	0.095194	0.154039	0.156563	0.111022	0.148667	0.119882	0.188577	0	0.123031	0.142591	0.159077	0.143258	0.192936	0.118053	0.2288	0.0782316	0.200649	0.0920474	0.144629	0.147454	0.227561	0.149598	0.195739	0.0987416	0.121634	0.115161	0.120352	0.154557	0.140679	0.211263	0.192785	0.108402	0.115341	0.0732841	0.172043	0	0.182276	0.159666	0.14785
LDB2	1.17645	0.52276	0.450048	0.59605	0.599437	0.376672	0.357395	0.612265	0.601081	0.704456	0.396382	0.609648	0.522054	0.631559	0.595536	0.6528	0.28062	0.457477	0.581057	0.487093	0.921141	0.598264	0.940681	0.413831	0.467267	0.716376	0.385676	0.674577	0.541618	0.649176	0.548645	0.762993	0.528189	0.759273	0.396567	0.47115	0.603663	0.463533	0.349758	0.500484	0.363832	0.587526	0.47899	0.455629	0.649656	0.356947	0.889154	0.382511
QDPR	0.131259	0.154476	0.0619203	0.0811327	0.10579	0.249851	0.0616049	0.0823824	0.0822583	0.0423337	0.0600951	0.130521	0.111199	0.0592092	0.116645	0.0858514	0.151972	0.0822463	0.0754319	0.083738	0.143939	0.0839233	0.0783311	0.130984	0.135249	0.327163	0.428134	0.0757456	0.154103	0.0195438	0.146432	0.0415456	0.151219	0.116234	0.230794	0.0465241	0.135042	0.12045	0.048785	0.0435401	0.0624867	0.0620158	0.0711828	0.170685	0	0.09664	0.113234	0.124146
CLRN2	0	0	0	0	0	0	0	0	0	0	0	0	0	0	0	0	0	0	0	0	0	0	0	0	0	0	0	0.00690035	0	0	0	0	0	0	0	0	0	0	0	0	0	0	0	0	0	0	0	0
LAP3	0.102161	0.0223422	0.0444553	0.0241118	0.0936276	0	0.139279	0.134958	0.0656185	0.0286386	0.16524	0.0577551	0.0452367	0.0806048	0.039111	0.0236264	0	0.082593	0.0391455	0.040917	0	0.136029	0.028155	0.0881127	0.0312361	0	0	0.0192119	0.109522	0.0932945	0.0537568	0.0899172	0.0381039	0.0431166	0	0.092187	0.0557466	0.181688	0.0543024	0.17364	0.0466265	0.0320463	0.113916	0.0201105	0.0492617	0.0211533	0.0687367	0.0965467
MED28	0	0.128678	0.133692	0.0821175	0.0804615	0.0440069	0.0718587	0.0669821	0.0083734	0.128977	0.0816251	0.0384224	0.075345	0.081131	0.0962208	0.0137073	0	0.108608	0.0310161	0.0712338	0.0235683	0.0990033	0.0856147	0.0455529	0.0826182	0	0.0701439	0.0941009	0.0752457	0.125432	0.0817538	0.0472689	0.0947704	0.0365561	0.0518301	0.0239612	0.0685631	0.152199	0.025441	0.139274	0	0.0935195	0.0740135	0.068002	0.0619692	0.0211533	0.144426	0.029329
FAM184B	0	0	0.00750445	0	0.020748	0.0304358	0.0544926	0.0182385	0	0.0188045	0	0	0	0.0143124	0.0122028	0	0	0.0398406	0	0	0.0485286	0.0455858	0.010612	0	0.00250889	0	0	0.0148385	0.0250184	0.0247413	0.00674076	0.0123254	0.0273968	0.0216385	0	0.136083	0.0264294	0.0441182	0.0864529	0	0	0.0716393	0	0	0	0	0	0.0286052
DCAF16	0.127416	0.0668642	0.0741497	0.0773766	0.0102092	0.0413173	0.111108	0.105024	0.12983	0.0688321	0	0	0.098609	0.0954662	0.0198925	0.0321556	0	0	0.0273172	0.0185052	0.0851048	0.0477585	0.0690957	0.0968476	0.0368688	0	0	0.0585414	0.0621908	0.139241	0.0307156	0.0285277	0.0911868	0.0775747	0	0.116422	0.0464988	0	0	0.0252953	0.0713871	0.0279568	0.0922542	0	0	0.0211533	0.0477979	0.106132
NCAPG	0	0	0	0	0	0	0.0650531	0	0	0	0	0	0	0.0167933	0	0	0	0.0121043	0	0	0	0.00501998	0	0	0	0	0	0	0	0	0	0	0	0	0	0	0	0	0	0	0	0	0	0	0	0	0	0
LCORL	0.368702	0.115968	0.263198	0.217967	0.36418	0.413164	0.213031	0.157997	0.336602	0.204332	0.316846	0.422531	0.23846	0.230773	0.255099	0.329515	0.236942	0.159054	0.215346	0.230893	0.201956	0.330591	0.177086	0.351973	0.1526	0.285219	0.363651	0.268264	0.283924	0.209679	0.243897	0.269934	0.172449	0.327117	0.316875	0.273612	0.275725	0.312693	0.322747	0.240454	0.239592	0.188864	0.378078	0.206888	0.197517	0.28579	0.41651	0.0929352
SLIT2	0	0.229989	0.0358576	0.531896	0.24481	0.414314	0.248029	0.179402	0.0984114	0.195895	0.223239	0.052969	0.311143	0.0735543	0.0814423	0.159121	0.13697	0.403009	0.0791779	0.177712	0.326837	0.120701	0.690696	0.262494	0.205787	0.143279	0.0727925	0.755008	0.146331	0.155978	0.23366	0.153927	0.115723	0.169399	0.122298	0.131897	0.174856	0.210265	0.0832455	0.134164	0	1.08253	0.0608366	0.271174	0.140256	0.0785206	0.10861	0.178258
PACRGL	0.237016	0	0.0424747	0.0723936	0.0816596	0.181391	0.0709392	0.0975453	0.0396314	0.133163	0.294725	0.107982	0.0548242	0.0860583	0.0926082	0.0676968	0	0.0933813	0.0695039	0.152358	0.0747046	0.0501642	0.0674744	0.154397	0.103677	0.0728258	0	0.131051	0.141576	0.0760792	0.116538	0.109866	0.093765	0.0612922	0.0420679	0.0446509	0.0629031	0.0781613	0.07691	0.138551	0.165466	0.0820566	0.0443401	0.0605533	0	0.0756611	0.0631455	0.105048
KCNIP4	1.25122	1.26121	1.08149	1.46819	1.45481	1.4939	1.38904	1.38835	1.27199	0.675123	0.931554	0.93028	1.18493	1.16878	1.06126	1.14047	1.29279	1.08323	1.41448	1.42731	1.428	0.91184	1.0265	0.923366	1.74592	1.6036	1.58367	1.37535	1.50121	1.56357	1.32125	1.15335	1.33117	0.936245	1.1976	1.08513	1.30966	1.07319	0.955421	1.0496	1.17756	0.99477	1.22398	1.12506	1.40146	0.918986	0.936178	1.16657
ADGRA3	0.133594	0.0317639	0	0.12595	0.0535388	0.0851372	0.0128705	0.0230707	0.067561	0.0551942	0.0724292	0.0180927	0.0294389	0.0619531	0.0603737	0.0225792	0.180216	0.0541668	0.0418905	0.058216	0.0691232	0.0480615	0.130638	0.125922	0.0594544	0.0728258	0.080632	0.0673648	0.0732414	0.0355964	0.062013	0.0267023	0.0452236	0.0498768	0	0.0609439	0.0347915	0	0	0	0.124748	0.0369862	0.0470285	0.06194	0	0	0.0355519	0.0984807
PPARGC1A	0	0.0681332	0.0571298	0.0875476	0.0221771	0	0.0602553	0.00864369	0	0.0223766	0	0	0	0.0251293	0.0385764	0.022713	0	0	0.0393974	0.0644374	0.0226821	0.0221284	0.00226855	0.0407366	0.080509	0	0	0.151809	0.0449095	0.0418772	0.0195477	0.0113348	0.0439099	0.0206066	0	0.0514983	0.027394	0	0.0885245	0.0299258	0	0.146903	0.02216	0	0	0.0224534	0.00918707	0.0304806
DHX15	0.2678	0.165168	0.136074	0.136544	0.210206	0.242929	0.048325	0.191678	0.270384	0.251983	0.138282	0.148373	0.0781124	0.210211	0.1505	0.0752819	0	0.159842	0.143283	0.172128	0.118547	0.230859	0.15081	0.213161	0.122547	0.136415	0.44569	0.17748	0.260892	0.212149	0.210371	0.238924	0.160233	0.191012	0.13855	0.0886109	0.167148	0.317428	0.214412	0.182758	0.102768	0.198852	0.179053	0.171825	0	0.240853	0.157761	0.276331
SOD3	0.0347304	0.0570866	0.0542069	0.0337298	0.00991566	0.0561302	0.0708604	0.0268173	0.0799686	0.00583878	0	0	0.0794181	0.223414	0.154344	0.0352215	0	0.0793104	0.110653	0.0248149	0.0972038	0.0268976	0.00794524	0.0162616	0.20446	0.053175	0	0.0165654	0.0527172	0	0.0458937	0.00300734	0.0112537	0.123015	0	0	0.0990292	0.074083	0.0592208	0	0	0.0050889	0.0554051	0	0.0514686	0	0.0251299	0
CCDC149	0.244188	0.152489	0.0726097	0.0738742	0.0918266	0.0859478	0.0849014	0.0993012	0.238543	0.141749	0.0790237	0.0846485	0.0432792	0.100429	0.102926	0.176116	0.169847	0.127814	0.0347341	0.0763381	0.0223576	0.143836	0.100693	0.0739927	0.0714217	0.221946	0	0.116894	0.0449809	0.0633009	0.152752	0.180751	0.0823951	0.10769	0.229753	0.083778	0.145335	0	0.101459	0.0773381	0.112584	0.0637351	0.0532611	0.0719983	0.0912982	0.08542	0.0288694	0.0284673
LGI2	0.0706988	0	0.0335909	0	0	0	0.0274926	0.0135924	0	0.0476486	0	0	0.01659	0.029205	0	0.0136069	0	0	0	0	0	0.0360337	0.0148675	0	0.0159617	0.128713	0	0	0	0.0170271	0.0542199	0.0204136	0.018564	0.0322745	0	0	0.0128766	0	0.0184978	0.0272623	0	0	0.0344959	0	0	0.145292	0	0.0107384
SEPSECS	0.036171	0.0124081	0.0536558	0	0.02318	0.104429	0	0.0505806	0.0591876	0.0518462	0.0286348	0	0.0210515	0.0223385	0.0054852	0	0	0.0347008	0.0551844	0.0311201	0	0.0779888	0.00343716	0.022941	0.00583721	0.143279	0	0.0419012	0.0290544	0.0132248	0.0367241	0.00300734	0.0355394	0.0237758	0	0.0788487	0.0216083	0.0462441	0.036169	0.0428451	0.108402	0.00769426	0.0450506	0.0821409	0	0.0395112	0.0129932	0
PI4K2B	0	0	0	0.0332258	0.040062	0	0.0192446	0.0027142	0.0829458	0	0	0	0.0152603	0.000456503	0.00324683	0	0	0	0	0.00481784	0	0.00829643	0	0	0	0	0	0.00117936	0.00943107	0.0145436	0.0325274	0	0.0194614	0	0	0	0.0046352	0	0.0422122	0.0216536	0	0	0.00680858	0	0	0	0.00102437	0.0250814
ZCCHC4	0.0343885	0.0402616	0.0479709	0.0214657	0.0122615	0	0.0308068	0.039436	0.0478416	0.0412463	0	0.0686715	0	0.0141611	0.0134744	0.0208223	0	0.05345	0.0475958	0.0557487	0.0488609	0.065237	0.0364934	0.098645	0.0515454	0	0	0.0513047	0.0227768	0.015749	0.0153384	0.0320102	0.0395479	0.0529767	0	0.0978895	0.0170239	0.167387	0	0.0227311	0.0474525	0.0276836	0.0618431	0	0	0.0223376	0.0336574	0
ANAPC4	0.0552198	0.195207	0.0959088	0.0975274	0.0908668	0.0895187	0.0796197	0.0991345	0.195935	0.183815	0.0766319	0.0729373	0.170244	0.075547	0.0939848	0.0692389	0	0.0867899	0.0547126	0.0912458	0.0624948	0.128456	0.0834582	0.0151752	0.0912853	0.407658	0	0.0980576	0.0808166	0.107379	0.128425	0.0762069	0.0699133	0.0332787	0	0.113821	0.0823451	0.158973	0.064681	0.121763	0	0.0824724	0.021808	0	0.0894952	0.199773	0.115908	0.0784914
SLC34A2	0	0	0	0	0	0	0	0	0	0	0	0	0	0	0	0	0	0	0	0	0	0	0	0	0	0	0	0	0	0	0	0	0	0	0	0	0	0	0	0	0	0	0	0	0	0	0	0
SEL1L3	0	0	0.0333548	0.0497989	0.00991566	0.146865	0.204682	0.0137476	0.118174	0.036068	0	0	0	0.0268326	0.0146613	0.0302998	0	0	0.0105736	0.0042066	0	0.0464175	0.0351363	0.0578385	0.0239376	0	0	0.0350392	0.0337579	0.0344626	0.0347012	0.0197748	0.0230864	0.0312377	0	0.112934	0.0395137	0.0824448	0	0.0725584	0.108402	0.10198	0.0976058	0.0501837	0	0	0.0705256	0.0250814
SMIM20	0	0	0.0491903	0.0104037	0.0172735	0	0.0244048	0.0276148	0.0083734	0.0248212	0	0	0	0.0203265	0.0375104	0	0	0	0	0.0213228	0.0346601	0	0.0167591	0	0.00408457	0.0728258	0	0.0249457	0.0144006	0	0.0343354	0.0125289	0.0214518	0.0187222	0	0.0161441	0.0164428	0	0.025441	0.022782	0	0	0.0431918	0.0272562	0	0.103235	0.0194651	0.0173945
RBPJ	0.152885	0.255854	0.136688	0.303964	0.197227	0.230989	0.513278	0.252991	0.319746	0.299934	0.12972	0.420759	0.240991	0.259743	0.184882	0.146855	0.332521	0.218478	0.175159	0.214137	0.245379	0.244197	0.220495	0.302584	0.176546	0.116445	0.261778	0.20393	0.253914	0.360805	0.251614	0.19706	0.277163	0.344313	0.236229	0.138392	0.27874	0.123767	0.0736123	0.202779	0.42259	0.320362	0.200854	0.361214	0.118824	0.252201	0.206709	0.223026
CCKAR	0	0	0	0	0	0	0	0	0	0	0	0	0	0	0	0	0	0	0	0	0	0	0	0	0	0	0	0	0	0	0	0	0	0	0	0	0	0	0	0	0	0	0.0105867	0	0	0	0	0
TBC1D19	0.228582	0.0864555	0.186821	0.236594	0.143787	0.261676	0.166206	0.146513	0.0848546	0.294185	0.120609	0.0814796	0.173015	0.0915244	0.189517	0.273569	0.151972	0.230681	0.138281	0.265965	0.230414	0.135162	0.244506	0.171175	0.143269	0.19623	0.473858	0.232057	0.218772	0.352019	0.162388	0.180098	0.0890478	0.124946	0.167855	0.115409	0.136802	0.160505	0.146022	0.103905	0.108097	0.239747	0.157564	0.155874	0	0.14698	0.236863	0.0993467
STIM2	0.15025	0.114731	0.0897574	0.30475	0.285179	0.442103	0.304066	0.207649	0.117505	0.249419	0.0838076	0.267508	0.193188	0.110513	0.132183	0.339652	0.110773	0.264484	0.264001	0.240847	0.173313	0.143327	0.316407	0.364068	0.103718	0.2797	0.163989	0.347182	0.0957574	0.278481	0.168552	0.222016	0.190541	0.369444	0	0.372169	0.132725	0.20886	0.243067	0.262944	0.207167	0.445568	0.112126	0.294931	0.0293291	0.0850381	0.230706	0.0916439
PCDH7	0.0956797	0.326012	0.255308	0.322114	0.367666	0.20713	0.404703	0.241933	0.279267	0.13592	0.280265	0.0704326	0.2337	0.272898	0.201268	0.197976	0.556436	0.284533	0.1999	0.288	0.1823	0.132727	0.230555	0.193884	0.435654	0.355671	0.150807	0.241755	0.268591	0.271897	0.282332	0.252291	0.249291	0.2441	0.24768	0.120309	0.280482	0.146761	0.0693171	0.0811524	0.157683	0.17581	0.247161	0.151366	0.169048	0.0756504	0.208643	0.193315
ARAP2	0.476331	0.214537	0.417697	0.20952	0.255546	0.291291	0.464016	0.264454	0.189458	0.078426	0.224356	0.150835	0.29423	0.199507	0.1348	0.112858	0.237013	0.178425	0.2066	0.192206	0.275749	0.207493	0.248639	0.375606	0.227742	0.579885	0.172798	0.293304	0.322892	0.269807	0.375359	0.18151	0.225462	0.29153	0.418853	0.411536	0.230584	0.208074	0.374539	0.702016	0.155029	0.163623	0.217426	0.367449	0.284223	0.277048	0.228175	0.236006
DTHD1	0	0	0.0251545	0	0	0.120447	0.0457747	0.0436884	0	0	0	0	0.0835151	0.0217187	0	0.0254625	0	0	0	0.0691321	0	0	0	0.211984	0	0	0	0	0	0.034852	0.0738454	0	0.0132406	0.0210706	0	0.105106	0.0138566	0	0.0769457	0.0512338	0	0.0203343	0	0	0	0	0.0230504	0
NWD2	0	0.0154942	0.046121	0.0262537	0.0392789	0	0	0.0640169	0.0083734	0.00526475	0	0.0390713	0.0300303	0.0240114	0.0816456	0.0729907	0	0.0237148	0.0562523	0	0.0571278	0.0312402	0.0224787	0.0679473	0.0418651	0	0	0.0552339	0.0479976	0.0304524	0.0496727	0	0.0180739	0.00969139	0	0	0.0263076	0	0	0	0.172112	0.0393978	0.0151083	0	0	0	0.0125259	0.0410631
C4orf19	0	0.0252931	0.0437324	0.0197223	0.0332952	0.0947753	0.10112	0.0762347	0.0158115	0.00567364	0	0.0186999	0.0264979	0.0908091	0	0.015985	0	0.0188909	0.00633509	0.0015538	0.0391304	0.0880148	0.0187545	0.0523064	0.0151076	0	0	0.0357005	0.110401	0.0288805	0.0293125	0.133047	0.0173438	0.0472695	0	0.0357439	0.0344319	0	0.00694318	0	0	0.0106846	0.091124	0.0339924	0	0.149517	0.0467118	0.0353529
RELL1	0.277831	0.137966	0.22982	0.00663494	0.207987	0.192577	0.166525	0.277122	0.0737857	0.208382	0.551854	0.231213	0.327333	0.415579	0.168482	0.217777	0.233492	0.233521	0.176465	0.245371	0.12151	0.287527	0.175909	0.29197	0.295497	0.185226	0.4033	0.113483	0.19499	0.142562	0.183791	0.58369	0.183691	0.155061	0.340591	0.104781	0.233756	0.172782	0.227351	0.296126	0.0474525	0.130268	0.39286	0.123703	0.236807	0.310768	0.177767	0.175855
PGM2	0.036171	0.0751041	0.0410521	0.0205632	0.0238603	0	0	0.0265727	0.0790494	0.0189312	0.109996	0.0186999	0.0422049	0.0610582	0.0781022	0	0.10983	0.0187219	0.0497216	0.0205137	0.0253131	0.0541663	0.0254468	0	0.0862301	0	0	0.0170179	0.030918	0	0.00206417	0.0867321	0.0103064	0.0989944	0	0	0.0285343	0	0	0.0471502	0	0.0376089	0.0179814	0.0365673	0	0.0279369	0.0273839	0.0564444
TBC1D1	0.316377	0.351977	0.3898	0.235997	0.402679	0.338299	0.449294	0.343511	0.136013	0.330908	0.611509	0.34312	0.346743	0.499483	0.442935	0.357465	0.236942	0.204339	0.301431	0.289432	0.272226	0.347275	0.378562	0.252161	0.634235	0.368263	0.299771	0.151495	0.23683	0.338047	0.318358	0.295791	0.363178	0.344256	0.284786	0.303506	0.503828	0.413182	0.408028	0.57178	0.500216	0.174079	0.249137	0.266029	0.497631	0.0395112	0.444999	0.448351
KLF3	0.303054	0.0871069	0.211086	0.199016	0.0947265	0.0685488	0.0966603	0.115779	0.102533	0.144377	0.12646	0.308218	0.15397	0.103475	0.105165	0.117972	0	0.215015	0.125923	0.0818571	0.148436	0.0972497	0.154148	0.151524	0.0857997	0.210409	0.217888	0.0980326	0.14424	0.230308	0.161942	0.035311	0.182206	0.158691	0.0578316	0.167231	0.114976	0.0462441	0.185013	0.104754	0.237486	0.298339	0.0666655	0.125547	0	0.203771	0.38008	0.113148
TLR10	0	0	0	0	0.0271702	0	0	0	0.0407062	0	0	0	0.0177491	0	0	0	0	0	0	0	0	0	0	0	0	0	0	0	0	0	0.00820291	0	0	0	0	0	0	0	0	0	0	0	0	0	0	0	0	0
TLR1	0	0	0	0.0148307	0.0122615	0.0336691	0.015582	0.00995435	0.0202748	0.0124011	0	0	0.0215688	0.0116612	0	0	0.0916291	0	0	0.0042066	0	0.0142266	0.0078141	0.0175884	0.00185042	0	0	0	0.0154189	0.0458501	0.01532	0	0.00537821	0.017659	0	0	0.000246874	0	0	0	0	0	0.00479917	0.028598	0	0	0.0108368	0.0152647
FAM114A1	0.0607766	0.0618419	0.0958287	0.0719755	0.0635883	0.0627359	0.0278929	0.0990574	0.102307	0.189455	0.166367	0.13838	0.091752	0.0609028	0.115783	0.150041	0.0965226	0.256176	0.0669796	0.0853196	0.0792889	0.121339	0.101227	0.0750791	0.0891792	0	0.0700562	0.0882707	0.160054	0.0522353	0.0567741	0.105086	0.158586	0.0698827	0.229799	0.0867682	0.0926657	0	0.0426161	0.126034	0.21596	0.0515189	0.042595	0.171268	0	0.103086	0.0820945	0.0336352
TMEM156	0	0.0383685	0	0.0116732	0.0446968	0	0.121817	0.00140587	0.0281233	0.0243223	0	0.0278904	0	0.0213607	0.0199339	0.0315941	0	0.0421833	0	0.00865605	0.0248877	0.0144592	0.0275264	0.101636	0	0	0	0	0.024525	0	0.00695172	0	0.029544	0.0372056	0	0.0421671	0.00758997	0	0	0.0324394	0	0	0.0148063	0.0880283	0	0.0374524	0.00102437	0.0206092
KLHL5	0.607569	0.418304	0.372618	0.296914	0.272841	0.354693	0.200336	0.330295	0.522294	0.423885	0.314485	0.780899	0.526089	0.373111	0.295511	0.545368	0	0.535079	0.391473	0.442347	0.22695	0.457864	0.359253	0.462402	0.153765	0.276915	0.456858	0.155625	0.420825	0.288185	0.299576	0.62755	0.369889	0.228932	0.217921	0.567169	0.205461	0.131186	0.339354	0.205642	0.125098	0.0917166	0.394136	0.283374	0.205157	0.466412	0.710108	0.34836
WDR19	0	0.123828	0.032134	0.122841	0.0666489	0.121134	0	0.108536	0.0554429	0.114645	0.0254936	0	0.0413613	0.0343954	0.094733	0.029762	0.126168	0.0736457	0.0845857	0.0530157	0.0792515	0.138741	0.105278	0.0855024	0.103717	0.053175	0	0.155016	0.129899	0.077283	0.065131	0.134112	0.11025	0.0655107	0.0744897	0.0307601	0.0572141	0.205043	0.162682	0.0647986	0.107271	0.179606	0.0388394	0.148504	0	0.16726	0.0642626	0
RFC1	0.050302	0.178861	0.120037	0.187629	0.0780463	0.222676	0.265216	0.117248	0.0202748	0.176314	0.213943	0.18196	0.150309	0.121275	0.183038	0.0587657	0	0.113516	0.104715	0.1578	0.191852	0.243083	0.163084	0.182618	0.107556	0.143279	0	0.192304	0.202204	0.0888976	0.154985	0.0941738	0.129253	0.11162	0.149682	0.17866	0.123037	0.196341	0.198459	0.206121	0.304766	0.146441	0.182194	0.228355	0.0293291	0.0415472	0.208927	0.138714
KLB	0	0.0140701	0.0123395	0	0	0	0	0.00724014	0	0	0	0	0	0.00401113	0	0	0	0	0	0	0	0	0	0	0	0	0	0.00215217	0	0	0	0	0	0	0	0	0	0	0	0	0	0	0	0	0	0.0479676	0	0
RPL9	0.0347304	0	0.0312361	0.0317767	0	0.0471441	0.0257502	0.0266778	0.0281233	0.00526475	0	0	0	0.0204663	0.0281087	0.030481	0	0.0512519	0	0.0199881	0	0.0300656	0	0.0183597	0.0250584	0	0	0.0101677	0.0513898	0.0837212	0.0161787	0.0393571	0.0309771	0.0438859	0	0	0.00768209	0	0	0.0179455	0	0.0173797	0.0295825	0	0	0.0670763	0.0289813	0.0316322
LIAS	0	0.0140701	0.0189738	0.0461608	0.0102092	0.0313377	0.0179364	0	0.0281233	0.0433884	0	0.0409498	0.0630661	0.0411215	0.0611977	0.00483731	0	0.0452156	0.0169086	0.0334338	0.0404557	0.0285502	0.0206185	0.0160431	0.015721	0.053175	0	0.0605804	0	0.0242535	0.0370318	0.0851053	0.0155933	0.0338514	0	0.0455046	0.0422115	0.0401559	0.012965	0.0300557	0	0.0281002	0.0284293	0	0	0	0.0355565	0
UGDH	0.0314146	0.0501509	0.0221435	0.0132581	0.0216424	0.036154	0.0611909	0.0133702	0.0281233	0.0104067	0	0.0425922	0	0.0532206	0.0321219	0	0	0.0171995	0	0.0165543	0	0.0321362	0.10742	0.0160431	0.0160144	0	0.0727925	0.0341514	0.0314398	0	0.0696876	0.0623854	0.0144671	0.0229366	0.0710891	0.0179325	0.0339255	0	0.012965	0.0808815	0.103376	0.0451994	0.0346002	0.0834648	0.0293291	0	0.0075232	0.104911
SMIM14	0.0167478	0.187883	0.23344	0.112976	0.136682	0.0407428	0.14399	0.179998	0.082978	0.186274	0.122778	0.175512	0.159279	0.147572	0.158418	0.052108	0.297468	0.129953	0.167506	0.145102	0.19003	0.25668	0.214893	0.0292692	0.156412	0.289638	0.191516	0.224717	0.284999	0.109335	0.227667	0.137264	0.158332	0.242024	0.121806	0.0664183	0.171601	0.224929	0.27019	0.105341	0.112584	0.219832	0.0382164	0	0.0912982	0.241241	0.230871	0
UBE2K	0.35302	0.410767	0.254234	0.330182	0.330741	0.369626	0.400497	0.376504	0.331292	0.352625	0.378982	0.363673	0.42255	0.351747	0.386922	0.410077	0.136562	0.404688	0.352401	0.366851	0.352503	0.44869	0.342784	0.380068	0.283781	0.307255	0.478412	0.402608	0.525916	0.273247	0.308948	0.469945	0.388273	0.250313	0.325593	0.270887	0.345891	0.104026	0.277605	0.343865	0.55338	0.357668	0.398183	0.306672	0.651526	0.628982	0.391267	0.436036
PDS5A	0.394002	0.479739	0.3103	0.448607	0.264119	0.652081	0.484637	0.368919	0.404369	0.33352	0.232787	0.439055	0.221506	0.251978	0.272167	0.202433	0.110773	0.289336	0.361233	0.345031	0.319023	0.457262	0.399751	0.50072	0.309739	0.469958	0.534981	0.455145	0.433883	0.404129	0.275792	0.362685	0.356423	0.352468	0.167785	0.181942	0.370588	0.248066	0.505722	0.40529	0.356343	0.372067	0.283754	0.46028	0.400704	0.329602	0.376226	0.475263
N4BP2	0.0620425	0.103863	0.00584707	0.0780804	0.0380102	0.0540325	0.0776409	0.0464429	0	0.133736	0.0587165	0.12135	0.0627384	0.0469423	0.0481834	0.0149718	0	0.0263704	0.0613764	0.0697333	0	0.0782768	0.132552	0.0988232	0.00864649	0.116445	0	0.0801027	0.0579798	0.0662405	0.0812391	0.0382163	0.0214818	0.0902079	0	0.0854854	0.0610063	0	0.048785	0.112551	0.0775243	0.0710313	0	0.038829	0	0.0899285	0.115113	0.0314684
RHOH	0	0	0.0717263	0.00663494	0.0321906	0.0336691	0.144609	0.0149711	0.0790494	0.019879	0	0.0281114	0.0240024	0.0411218	0	0	0	0	0.0509293	0.0274488	0	0.0321821	0.0254912	0.101387	0.00694638	0	0	0	0	0.034852	0.0598199	0	0.0424994	0.0512781	0	0.108954	0	0	0.0973774	0.224332	0	0.0303152	0	0	0	0.0901809	0	0
CHRNA9	0	0	0.00303877	0	0	0	0	0	0	0	0	0	0	0	0	0	0	0	0	0	0	0	0	0	0	0	0	0	0	0	0	0	0	0	0	0	0	0	0	0	0	0	0	0	0	0	0.00974927	0
RBM47	0	0.0332754	0.00856283	0.125271	0.0872097	0	0.0533229	0.00140587	0.0202748	0	0	0.0278904	0.0164817	0.0193634	0.0049466	0.0328461	0	0.0167091	0	0.0162833	0	0.0284796	0.0382554	0	0.026984	0	0	0.0453809	0	0	0.00501788	0	0.00641802	0.0433458	0	0	0.032493	0	0.0184978	0	0	0.0907667	0.0330308	0	0	0	0	0.0478152
NSUN7	0	0	0.0269662	0.00719486	0	0	0	0	0	0.0163642	0	0	0	0.0147727	0.0100718	0	0	0.010937	0	0	0	0.00261291	0	0	0	0	0	0.00562443	0	0.0367351	0	0.00300734	0	0	0	0.0654115	0.00386552	0	0	0	0	0.0397992	0.0172112	0	0	0	0	0.0226843
APBB2	0.794534	1.08993	1.04751	0.832667	0.869344	1.0759	0.635204	0.695765	0.897395	1.1668	0.834777	1.03534	1.25877	0.806717	1.02813	1.26987	0.499743	1.11169	0.926559	1.19954	1.15315	0.797991	0.742439	1.17017	0.955327	1.20802	1.07155	0.494091	0.908827	1.05299	0.871784	0.702391	1.03016	0.978739	0.666891	1.01568	0.861202	0.967907	0.694858	0.880773	0.907594	0.487354	0.701801	1.11635	0.524804	0.805359	1.22238	0.722676
UCHL1	0.188053	0.391731	0.375996	0.280544	0.385295	0.263883	0.376164	0.686046	0.550219	0.063244	0.0723617	0.187769	0.174414	0.323727	0.295467	0.134884	0.437983	0.114748	0.225691	0.198896	0.371935	0.118005	0.196005	0.112243	0.352581	0.283235	0.371341	0.224327	0.270449	0.323012	0.50542	0.442992	0.498923	0.0787765	0.338756	0.187318	0.319634	0.170127	0.382278	0.187827	0.212986	0.12431	0.240355	0.392643	0.0492617	0.118049	0.0755105	0.281722
LIMCH1	0.722926	0.484683	0.40824	0.566661	0.922769	0.476944	0.405277	0.401526	0.511653	0.336359	0.385866	0.69318	0.407619	0.414815	0.259322	0.554997	0.220603	0.505361	0.51448	0.572313	0.207768	0.395593	0.622176	0.49463	0.669933	0.648124	0.456745	0.452341	0.570748	0.702475	0.388779	0.467199	0.513353	0.58185	0.393926	0.666	0.542613	0.220255	0.262617	0.10838	0.321163	0.4099	0.454967	0.345898	0.729557	0.452672	0.807727	0.2388
TMEM33	0.145576	0.0154942	0.0532811	0.0522115	0.0221771	0.103041	0.0379649	0.0382648	0.165692	0.101384	0.0291355	0.056642	0.0325104	0.0814577	0.0353021	0	0.10983	0.0243589	0.123038	0.0667847	0.116943	0.117909	0.0681363	0	0.0185724	0.2397	0.0920474	0.0555173	0.026106	0.0655665	0.0498605	0.114734	0.0562249	0.0941581	0.156566	0.120053	0.0632583	0.0781613	0.114995	0.0646552	0	0.048308	0.0647891	0.028598	0.0619692	0.0423827	0.046165	0.138339
DCAF4L1	0	0	0.00750445	0	0	0	0	0	0.0083734	0	0	0	0	0	0	0	0	0	0	0	0	0	0	0	0	0	0	0.00500475	0	0	0	0	0	0.00915264	0	0	0	0	0	0	0	0	0	0	0	0	0.00828786	0
SLC30A9	0.118943	0.186983	0.165778	0.287517	0.20768	0.356399	0.126618	0.18	0.227257	0.247237	0.16603	0.0946429	0.233075	0.128266	0.173072	0.14641	0	0.0391797	0.190068	0.108405	0.138136	0.250884	0.219097	0.173225	0.12528	0.107553	0.0870069	0.25077	0.148716	0.252496	0.205228	0.235718	0.207491	0.131509	0.323318	0.247369	0.15764	0.0324398	0.193428	0.0984621	0.211473	0.200326	0.176107	0.109463	0.304111	0.173846	0.240323	0.180547
BEND4	0	0	0	0	0.0194292	0	0.0707439	0	0	0	0	0	0	0.00644469	0	0	0	0	0	0.0042066	0.0239006	0	0.0134755	0	0	0	0	0.0125343	0	0	0	0	0.00721299	0.00756254	0	0	0.00053125	0	0	0	0	0.00447612	0	0	0	0	0.00414078	0
SHISA3	0	0	0	0	0	0	0	0.0178106	0.0726904	0	0	0.0338308	0	0.00737069	0	0	0	0	0	0	0	0	0	0	0.00811231	0	0	0	0	0	0.00802847	0	0.00547507	0	0	0	0.00200154	0	0	0	0	0	0	0	0	0	0.00200168	0.0107384
ATP8A1	0.205677	0.166338	0.2472	0.266193	0.324791	0.557893	0.34212	0.308436	0.183933	0.149335	0.16091	0.118105	0.14753	0.191706	0.11979	0.11507	0.443365	0.101646	0.186381	0.161039	0.119723	0.213697	0.174908	0.22551	0.329952	0.191438	0.220832	0.334411	0.201111	0.339954	0.28107	0.237284	0.183117	0.2007	0	0.115572	0.190671	0.264285	0.203894	0.271301	0.28677	0.176491	0.138495	0.238054	0.189548	0.159035	0.256144	0.189554
GRXCR1	0	0	0	0	0	0	0	0	0	0	0	0	0	0	0	0	0	0	0	0	0	0	0	0	0	0	0	0	0	0	0	0	0	0	0	0	0	0	0	0	0	0	0	0	0	0	0	0
KCTD8	0.607765	0.190933	0.573251	0.123962	0.105741	0.254476	0.19781	0.152079	0.136648	0.10704	0.0556938	0.196582	0.110326	0.152246	0.0959278	0.143014	0	0.17847	0.160688	0.133853	0.0634863	0.521715	0.358112	0.152003	0.197502	0.192139	1.03957	0.261505	0.191313	0.264658	0.272533	0.215431	0.423747	0.299207	0	0.248661	0.296124	0.159852	0.338519	0.0684214	0.180293	0.190899	0.378077	0.170362	0.358283	0.356294	0.288672	0.358489
YIPF7	0	0.037489	0	0.0116272	0.0125045	0	0	0.0137668	0	0	0	0	0.0253434	0	0.0120048	0	0	0	0	0	0	0.00501203	0.0083029	0	0.0079699	0	0	0	0	0	0	0	0.01393	0	0	0	0.00320465	0	0	0	0	0	0	0	0	0	0.00102437	0
GUF1	0.0777271	0.0691758	0.0246295	0.0452462	0.0582721	0.0298296	0.0997799	0.0482559	0.0374283	0.0128925	0.0304915	0.0824352	0.017803	0.0284956	0.0503378	0.0160547	0	0.0318379	0.0173724	0.0215196	0	0.0456231	0.00889644	0.0637045	0.0561039	0.340647	0	0.0858775	0.0916368	0.0552024	0.0709851	0.0989421	0.0227783	0.0428613	0	0.0374657	0.0280289	0	0.0271927	0.0418181	0.0713871	0.00769426	0.0176723	0	0	0.118427	0.0581646	0
GNPDA2	0	0.0102273	0.0234081	0.0613431	0.0156301	0	0.0584806	0.0694369	0.0374283	0.0308374	0	0.0238566	0.0556133	0.0178221	0.0418529	0	0	0	0.0378634	0.0240326	0.10631	0.0731372	0.0589118	0.0385731	0.0536594	0.0820368	0	0.0486428	0.0897366	0.0729649	0.033211	0.0186267	0.0339029	0.0639291	0	0.0710828	0.0399591	0	0	0.0802346	0	0.0123839	0.041086	0.0319199	0	0.076667	0.0143823	0.0295719
GABRG1	0	0	0	0	0.0190512	0.0402834	0.0159802	0.0453636	0.0455497	0.0117127	0	0	0	0.00963396	0.0195169	0.0670898	0	0	0	0	0.0293634	0.0164579	0	0.022941	0.0192407	0.118612	0	0.0229233	0.0463268	0.083318	0.0305912	0.0160495	0.024186	0	0.0405846	0	0.0168916	0.030855	0	0	0	0.0188635	0.0483112	0	0.0293291	0	0.0288806	0.028265
GABRA2	0.241026	0.1597	0.0664993	0.0819189	0.0999885	0.108086	0.0792402	0.15281	0.10445	0.034259	0	0.0359603	0.0709765	0.0107271	0.0219439	0.0483985	0	0.058645	0.0996784	0.143864	0.116746	0.0199351	0.0556377	0	0.143842	0	0.0700562	0.101356	0.0922445	0.0341509	0.0871749	0.0261565	0.0540445	0.0179203	0	0.0654115	0.0374778	0	0.0271927	0.0956438	0.0606445	0.0133507	0.0484972	0.181442	0	0.0367834	0.0533648	0.0639032
COX7B2	0	0	0	0.0115446	0	0	0	0	0	0	0	0	0	0	0	0	0	0	0	0	0	0.00817262	0	0.0313217	0	0	0.0727925	0	0	0	0	0	0	0	0	0	0.00777415	0	0	0	0	0	0	0	0	0	0	0
GABRA4	0.0529188	0.0576689	0.0420299	0.0813626	0.113552	0.0684645	0.0647685	0.0318803	0.0364967	0.0363016	0	0	0	0.0634591	0.0544552	0.0606544	0	0.054759	0.0693312	0.0312517	0.0253131	0.0258587	0.0422896	0.0474	0.0425025	0.143279	0	0.0438167	0.104401	0.134339	0.0670489	0.114456	0.114464	0.0205486	0.078658	0	0.058198	0.0380054	0.0887248	0.0328202	0	0.0272841	0.00479917	0.0661909	0.161523	0	0.0362254	0.0385402
GABRB1	0.17684	0.133658	0.144637	0.16716	0.191761	0.109932	0.123346	0.157252	0.146688	0.0773947	0.056013	0.0340853	0.127426	0.155941	0.203203	0.119765	0.0965226	0.215341	0.136843	0.139289	0.104054	0.104887	0.141848	0.022941	0.21896	0.105501	0	0.16883	0.155805	0.16059	0.18944	0.0990892	0.181771	0.0399458	0.105218	0.263825	0.113933	0.0768493	0.100624	0.148742	0.165255	0.0805611	0.0925201	0.21852	0.404455	0.158016	0.112455	0.162697
COMMD8	0.0167478	0	0.0174549	0	0	0	0.00755032	0.0137179	0	0	0.0254936	0.0995878	0.0182981	0.0421504	0	0.0443615	0	0	0.0182186	0.00760827	0.0181891	0.00511416	0	0	0.029221	0	0	0.014266	0.0229932	0	0.0059996	0	0	0.0270964	0.0405846	0	0.0147984	0	0	0	0	0.0203343	0.0330308	0.0137495	0	0.0415472	0.00707684	0
ATP10D	0.314625	0.417642	0.151755	0.110025	0.18209	0.168369	0.14209	0.166337	0.169546	0.400724	0.164631	0.237822	0.11308	0.147259	0.23674	0.18131	0.237013	0.370236	0.16538	0.158722	0.186276	0.231577	0.343253	0.266181	0.160198	0	0.279113	0.226462	0.179821	0.267603	0.218069	0.198874	0.310938	0.153228	0.0826524	0.13656	0.130331	0.183537	0.13688	0.174068	0.451562	0.112305	0.190255	0.196624	0.140022	0.12234	0.217795	0.152589
CORIN	0	0	0	0.0228148	0.0424259	0	0.0271636	0	0	0.00833391	0	0	0	0.00262826	0	0	0	0.0150606	0	0.0118323	0.0223576	0.00872098	0.00116064	0.0479609	0	0	0	0.0139444	0	0	0.0187878	0.00300734	0.00915083	0	0	0	0.00871848	0	0	0	0.0474525	0.0420623	0	0	0	0	0	0
NFXL1	0.136631	0	0.119584	0.0487401	0.105122	0.106625	0.0390183	0.0381448	0	0.0763162	0.0799112	0.0540529	0.0365543	0.03615	0.0384116	0.0378189	0.126168	0.0420471	0.0828944	0.0809831	0.105315	0.105266	0.0880729	0.0964517	0.0321661	0.0977801	0	0.0725552	0.0505912	0.144086	0.0668879	0.161128	0.0154528	0.0677903	0	0.0738924	0.041311	0	0.0550921	0.0895548	0.149859	0.0698776	0.0387952	0.0251974	0	0.0415472	0.0734108	0.0680152
NIPAL1	0	0	0	0.02585	0.0271702	0.0232016	0.0164153	0.00972008	0.0323328	0.0244682	0	0	0	0	0.0100718	0.0170658	0	0	0.0201844	0.00481784	0	0.0246172	0.00116064	0.0205824	0	0	0	0.04482	0.0260782	0	0	0.0149244	0	0	0	0.0179325	0.00681153	0	0	0	0	0	0	0	0	0	0.0194955	0.0304806
CNGA1	0.0683489	0.0758937	0.0840176	0.0230006	0	0.0762498	0.0196348	0.00972008	0.0294506	0.0632076	0.0485322	0	0.136338	0.0176827	0.0392739	0.0638893	0	0.0448975	0	0.0776629	0.109095	0	0	0.146226	0.012372	0	0	0	0	0.0999166	0	0	0.0492228	0	0	0.0400292	0.0192015	0.0752645	0.0235295	0	0.059528	0.0190323	0	0	0	0.0645462	0.0363045	0.0126686
TXK	0	0.0521388	0.0529836	0.0377274	0.0249077	0.0431143	0.0774243	0.0620133	0.0589864	0.0350499	0.0605446	0.0650371	0.0429823	0.0200736	0.0397731	0	0	0.0730628	0.104459	0.0122836	0	0.100418	0.0485924	0.347813	0.0120713	0	0	0.0447936	0.015964	0.113559	0.138934	0	0.0425688	0.0463058	0	0.240106	0.0231402	0.0824448	0.202104	0.106847	0	0.0187371	0.0489923	0	0	0.0490902	0.0586078	0.0152647
TEC	0.0726736	0.0222512	0.00584707	0.0199068	0.0168126	0.0661331	0.00755032	0.0620787	0.0281233	0.0440591	0.0249445	0.0253733	0.0107478	0.0126	0.0124704	0.0136069	0.100043	0.0604444	0.0222984	0.0479074	0	0.0639212	0.0672945	0	0.0559629	0	0.0807504	0.0490425	0.0048327	0.138182	0.0347628	0.0498849	0.0464339	0.0447197	0.0949894	0.0639851	0.0573225	0	0.0892899	0.0248676	0	0.0172395	0.0181155	0	0	0.0423827	0.0677438	0
SLAIN2	0.20119	0.134284	0.226002	0.145072	0.246691	0.127278	0.060242	0.113585	0.0729532	0.294458	0.139283	0.294202	0.118692	0.174482	0.168694	0.141009	0.275191	0.0939327	0.236224	0.210674	0.288944	0.159115	0.16627	0.190683	0.121585	0.241916	0.292466	0.136675	0.125813	0.209893	0.151859	0.146876	0.188163	0.121936	0.0631497	0.0821244	0.185929	0.110492	0.0132706	0.217001	0.336755	0.0669971	0.10505	0.127875	0.241016	0.240747	0.183606	0.170285
SLC10A4	0	0	0	0	0	0	0	0.0150964	0	0	0	0	0	0	0	0	0	0	0.0129153	0.010059	0	0.0059873	0	0	0	0	0	0	0	0	0	0	0	0	0.0853191	0	0.00471845	0	0	0	0	0	0	0	0	0	0	0
ZAR1	0	0	0	0	0	0	0	0	0	0	0	0	0	0	0	0	0	0.0050952	0	0	0	0	0	0	0	0	0	0	0	0	0	0	0	0	0	0	0	0	0	0	0	0	0	0	0	0	0	0
FRYL	0.75593	0.691415	0.841242	0.616076	0.749635	0.610329	0.84097	0.610643	0.753439	0.719298	0.832363	0.959495	0.683951	0.557472	0.529942	0.652628	0.531581	0.54994	0.8133	0.771156	0.612011	0.664254	0.38361	0.769198	0.705613	0.815812	0.26737	0.597801	0.308452	0.893172	0.629235	0.590836	0.595039	0.782001	0.761393	0.794478	0.562285	0.302004	0.623437	0.583004	0.670572	0.366711	0.564857	0.361319	0.361264	0.446832	0.810764	0.533547
OCIAD1	0.0625993	0.106429	0.247237	0.234573	0.27201	0.3113	0.230973	0.351874	0.41452	0.225646	0.134285	0.196642	0.267187	0.287039	0.21226	0.17814	0.233084	0.18389	0.241357	0.191331	0.160581	0.297125	0.255594	0.342281	0.159046	0.170823	0.342574	0.171704	0.233262	0.212476	0.328011	0.247428	0.274001	0.248902	0	0.308892	0.220812	0.357621	0.159994	0.187467	0.354085	0.275227	0.183604	0.282387	0.252517	0.181984	0.269419	0.186536
OCIAD2	0.0167478	0.0123655	0.0478305	0.0408417	0.0424971	0	0.0930601	0.0129873	0	0.00681338	0	0	0	0.00736481	0.0349702	0	0	0.0399443	0.0652963	0.0424106	0.0151426	0.0212356	0.00700988	0.067914	0.00883604	0	0	0.0231851	0.0363156	0	0.061448	0.00300734	0.0229394	0.0242213	0	0	0.052158	0	0.060417	0	0	0.0187472	0.0403182	0	0	0	0.0650162	0.0313744
CWH43	0	0	0	0	0.0140176	0	0	0	0	0	0	0	0	0	0	0	0	0	0	0	0	0	0	0	0	0	0	0	0	0	0	0	0	0	0	0	0	0	0	0	0	0	0	0	0	0	0	0
DCUN1D4	0.290512	0.244315	0.139863	0.255168	0.17712	0.253903	0.15681	0.239697	0.246116	0.219092	0.308232	0.335507	0.194623	0.13366	0.141287	0.205459	0.317126	0.202784	0.218249	0.189181	0.329705	0.190172	0.192209	0.205238	0.154124	0.161815	0.0726661	0.22371	0.22883	0.293024	0.201559	0.161801	0.151462	0.17782	0.239266	0.152028	0.137074	0.122601	0.155088	0.105121	0.124151	0.154922	0.226028	0.0804936	0.363237	0.112352	0.0891771	0.102999
LRRC66	0	0	0	0.0159365	0	0.0298296	0	0.0137668	0	0.0379188	0	0.0251537	0.0145445	0	0.0184695	0	0	0	0	0.00279043	0.0262748	0	0.0251193	0.0215706	0.00834725	0	0	0	0	0	0	0	0.0132884	0.0381949	0	0.0510981	0.0218401	0.030855	0.017379	0.0328202	0	0	0	0.0258925	0.0780533	0	0.0241002	0
SGCB	0.0708332	0.0758293	0.0105432	0.0788998	0.023462	0.0176333	0.0340758	0.0856528	0.0455497	0.0282889	0.0715268	0.0505271	0.0512939	0.0909075	0.124881	0.0731523	0	0.0318524	0.0587673	0.0498972	0.0410964	0.073383	0.03446	0.0892497	0.0891328	0.0977801	0.162104	0.00906762	0.0992208	0	0.0427042	0.0155362	0.0214715	0.0328487	0	0.0613243	0.0789335	0	0.0730594	0.0777193	0	0.0255731	0.0671429	0	0.0293291	0	0.0547243	0
SPATA18	0	0.0215991	0.0172969	0	0.0291263	0	0	0.0259372	0	0.00904127	0	0.0399949	0.0121658	0.0187988	0	0.0170658	0	0.0109859	0	0.0138188	0	0.0117703	0	0	0.00762698	0	0	0.0261318	0.0141044	0	0.00393543	0	0.00738735	0	0	0	0.0136914	0	0	0.0236387	0	0	0.00287308	0	0	0.0415472	0.0162003	0.0479531
USP46	0.0559472	0.149744	0.0825053	0.130644	0.0766545	0.0860978	0.0384098	0.0592176	0.179613	0.0836706	0	0.0641169	0.0960889	0.0609611	0.0875518	0.194784	0	0.0392747	0.0125883	0.0842475	0.0239006	0.118024	0.0823005	0.112909	0.0292953	0	0	0.0637525	0.0777496	0.0853968	0.108834	0.0554062	0.0552516	0.0600123	0.0642232	0.0998042	0.077098	0.0657059	0.0498895	0.109124	0.0474525	0.0643066	0	0.0789668	0	0.0211533	0.132228	0.0614237
ERVMER34-1	0	0.0199061	0	0.00527508	0.0188528	0	0	0	0.0083734	0	0	0	0.010821	0.0124151	0	0.0479336	0	0	0.0182186	0	0	0	0.00227652	0	0.00877301	0	0	0	0	0	0.00152433	0.00572067	0.00262577	0.00717634	0	0	0.00419145	0	0	0	0	0.0391493	0	0	0	0	0.00734506	0
RASL11B	0	0	0.00862125	0.0121139	0	0	0	0	0.0374283	0	0	0	0.0156831	0.0159838	0.0127781	0	0	0	0	0.021879	0	0	0	0	0.00908649	0	0	0.00619193	0.0256634	0.0195438	0.00802847	0	0.0106745	0	0	0	0.00321975	0	0	0	0	0.0106846	0.0274905	0	0	0	0.0203448	0.0205531
SCFD2	0.43023	0.157583	0.285386	0.17384	0.250024	0.365688	0.171355	0.208146	0.118681	0.292775	0.171059	0.399254	0.135648	0.150703	0.28887	0.263824	0.196566	0.397673	0.0802945	0.335644	0.142105	0.336444	0.276883	0.51264	0.134887	0.180379	0.251843	0.164061	0.14113	0.189149	0.203095	0.237859	0.32733	0.284173	0.183345	0.181819	0.113526	0.0924035	0.164271	0.259164	0.254621	0.145047	0.217636	0.19067	0.18248	0.385207	0.256479	0.337585
FIP1L1	0	0	0	0	0	0	0	0	0	0	0	0	0	0	0	0	0	0	0	0	0	0	0	0	0	0	0	0	0	0	0	0	0	0	0	0	0	0	0	0	0	0	0	0	0	0	0	0
AC058822.1	0	0.0246827	0.0240594	0.0613908	0.0181845	0.0323105	0.0638275	0.0403699	0.0286482	0.0190417	0.181375	0.0788067	0	0.0705339	0.0264696	0.0631591	0	0.045744	0.0785109	0.0234409	0.0195175	0.11557	0.00116064	0.0389148	0.0279627	0	0.117128	0.0402049	0.132888	0.0352262	0.00259314	0.128216	0.0267525	0.0542181	0	0.0340919	0.0265375	0	0	0.0517093	0	0.0635571	0.022508	0	0	0.0144458	0.100993	0
LNX1	0	0.0304689	0.0622316	0.0423732	0.0845166	0.0696419	0.0337492	0.0957124	0.150342	0.0805499	0.041402	0	0.118065	0.045035	0.0116852	0.0640035	0	0.0285806	0.0431706	0.0845295	0.0354043	0.0291769	0.0223029	0.023505	0.0564335	0	0	0.0262404	0.030115	0.0310033	0.0845853	0.0354626	0.0652839	0.0252039	0.159809	0.0529754	0.0650565	0	0.048785	0.0635369	0.0474525	0.0769778	0.0715694	0.0319199	0.0619692	0.0938406	0.158881	0.0510442
CHIC2	0.0895013	0.112174	0.190669	0.125923	0.169393	0.131928	0.129861	0.179854	0.148344	0.185751	0.107732	0.155277	0.12511	0.232664	0.0903693	0.105718	0.13697	0.0904555	0.137873	0.129484	0.222013	0.258132	0.135636	0.267475	0.106421	0.193174	0.117128	0.146149	0.360736	0.18859	0.161484	0.128276	0.293846	0.201609	0.359269	0.157763	0.138288	0.0905508	0.155657	0.30028	0.268439	0.165837	0.0963845	0.252453	0.0293291	0.102212	0.14505	0.198196
PDGFRA	0	0	0.0441662	0.0162861	0	0.0776223	0.015582	0.0443857	0.0497253	0.0229878	0	0.0409498	0.0272079	0.0468166	0.0587715	0	0	0.0235319	0	0	0	0.025604	0	0	0	0	0	0.00636285	0.0801087	0.0482944	0.0183348	0.0278964	0.0131649	0.0337885	0	0.0296468	0.00415216	0.0981457	0.00694318	0.0285841	0	0	0.0330308	0	0.128172	0	0	0
KIT	0	0	0	0.0319867	0.0168126	0	0.00805185	0.0169923	0	0.00760885	0	0	0	0.0325	0.0200368	0.0242422	0	0.0346063	0.0156595	0.0739155	0.0214728	0.0212428	0.00247943	0.0536487	0.0108307	0	0	0.0320616	0	0.0867645	0.0296701	0.0248597	0.0190311	0.0109719	0	0.0695876	0.00907538	0	0	0	0	0	0.00287308	0	0	0.0862012	0	0
KDR	0.0559472	0.0123655	0.0343122	0.106182	0.049683	0	0.0365787	0.131592	0.0703451	0.0452646	0.0498882	0.0186999	0.090476	0.0257788	0.0403829	0.0268169	0	0.0930223	0.0316207	0.150688	0.0151426	0.113903	0.00247943	0	0.0233197	0	0	0.0716481	0.0656593	0.0501925	0.0171764	0.0443407	0.0565865	0.0389574	0.0405846	0.0374657	0.0149701	0.0380054	0.0384691	0.0474577	0	0	0.0273359	0	0	0.0279369	0.165379	0.0692448
SRD5A3	0.0336694	0	0.0103128	0	0.0344879	0.0248768	0.0336716	0	0	0.0087016	0	0	0	0.0159406	0.0339555	0.0151464	0	0.0456841	0.0382977	0.0139954	0.0580864	0.015176	0.00435858	0	0.0242473	0	0.0701439	0.0161779	0	0.0572512	0.0310107	0	0.0152545	0.0271573	0	0.029815	0.00947939	0	0	0.0299258	0	0.0205414	0.0268343	0.0265609	0	0.0621808	0.011955	0.0154935
TMEM165	0.229808	0.31971	0.260584	0.237451	0.254397	0.138463	0.218779	0.27791	0.170752	0.266981	0.441633	0.246309	0.261663	0.361527	0.258636	0.263053	0.206353	0.330576	0.131331	0.283133	0.251447	0.516912	0.191055	0.286421	0.213932	0.673687	0.543235	0.205182	0.530743	0.160338	0.197374	0.405551	0.298304	0.228482	0.307175	0.341258	0.205529	0.362474	0.211677	0.487838	0.223851	0.568851	0.377748	0.250221	0.457337	0.51128	0.233177	0.505112
CLOCK	0.222221	0.198758	0.410863	0.280975	0.163619	0.122708	0.293901	0.247393	0.198902	0.212113	0.237004	0.316491	0.218404	0.214939	0.225456	0.113014	0.10983	0.10945	0.242592	0.158092	0.081439	0.220899	0.336667	0.161872	0.131782	0.177631	0	0.272878	0.291085	0.10049	0.196123	0.155075	0.177825	0.212472	0.163977	0.106768	0.251647	0.268614	0.241121	0.22501	0.350195	0.281176	0.260273	0.124729	0.0293291	0.23439	0.247759	0.22863
PDCL2	0	0	0	0	0	0	0	0	0	0	0	0	0	0	0.0086516	0	0	0	0.0230829	0	0	0	0	0	0.00694638	0	0	0.00204788	0	0	0	0	0	0	0	0	0	0	0	0	0	0	0	0	0	0	0	0
NMU	0	0	0.00280831	0	0	0	0	0.0193287	0	0	0	0	0	0	0	0	0	0	0	0	0	0.00528256	0	0	0	0	0	0.0185468	0	0	0	0	0.00957579	0	0	0	0	0	0	0.0618802	0	0.00985676	0	0	0	0	0	0
EXOC1L	0	0.00993407	0	0	0	0	0	0	0	0	0	0	0	0	0	0	0	0	0	0	0	0	0	0	0	0	0	0	0	0.0194275	0	0	0	0	0	0	0	0	0	0	0	0	0	0	0	0	0	0
EXOC1	0.29004	0.112637	0.275718	0.254131	0.165567	0.327619	0.182807	0.313162	0.202921	0.240118	0.0989144	0.123104	0.278879	0.158843	0.0982586	0.272372	0.100043	0.314703	0.203767	0.212574	0.163793	0.24724	0.139358	0.147983	0.185831	0.258212	0.371051	0.221064	0.221212	0.164238	0.178406	0.165332	0.234062	0.208438	0.0639744	0.224478	0.166698	0.136606	0.201125	0.104467	0.0624867	0.167171	0.099142	0.0955267	0.0894952	0.211806	0.252064	0.252004
CEP135	0.127664	0.0440971	0.0172001	0.0702148	0.0620364	0	0.065895	0.0519702	0.0765146	0.0849596	0	0.0702142	0.0182981	0.0502744	0.01975	0.0420848	0	0.0458822	0.065718	0.0422631	0.054642	0.0748352	0.05056	0.071408	0.0505799	0.0977801	0	0.0508943	0.0775994	0.0992627	0.0406988	0	0.0224423	0.0681681	0	0.162894	0.079567	0	0.0756695	0.113843	0	0.0596414	0.0256144	0.0616108	0	0.0224534	0.0713549	0.101304
KIAA1211	0	0	0.00750445	0.110108	0	0.0419201	0.0214275	0.0257856	0.108078	0.0254584	0.0254936	0.047272	0	0.0228916	0.0454359	0.0132167	0	0.0329719	0.069307	0.0376633	0.0200605	0.0245117	0.0134755	0.0228717	0.0445044	0	0	0.051002	0.0381181	0.0393972	0.0120988	0	0.0530772	0.0419926	0	0.0254926	0.00895605	0	0	0	0.0713871	0.0685924	0	0.0313972	0	0	0.0264605	0.0601003
AASDH	0.0967388	0.0979375	0.0795451	0.138538	0.0824334	0.076197	0	0.0702362	0.0762675	0.0667052	0.120709	0.0237084	0.0177491	0.0366737	0.0880749	0.0417587	0	0.0648528	0.0252096	0.0402395	0.0296529	0.0473692	0.118189	0.130604	0.0704972	0	0	0.0731251	0.0670166	0.147349	0.0901195	0.124283	0.0889535	0.12409	0	0.0515804	0.0249212	0	0.0407253	0.0363134	0.108097	0.0544787	0.0126201	0.0450904	0	0.181564	0.0193664	0
PPAT	0.0336694	0.0358389	0.0458278	0.0421269	0	0.023684	0.0161406	0.0246322	0.0358	0.0131468	0	0.0340853	0.0156831	0.0249231	0.0360842	0	0.13697	0.0201383	0.0643302	0.0105438	0	0.0588366	0.0500824	0	0.0246971	0.0977801	0	0.0190275	0.0334847	0.0662405	0.0517186	0	0.0494673	0.0248032	0	0.0406784	0.0312605	0	0	0.0227311	0	0.0170501	0.0254392	0	0	0	0.0293711	0.0484973
PAICS	0.0777271	0.0507476	0.0434514	0.0116023	0.0150233	0.0320931	0.030561	0.0480197	0.0820062	0.02398	0	0	0.0428848	0.0244331	0.0629529	0.0315302	0	0.0229385	0	0.0243381	0	0.0322898	0.00475596	0	0.052064	0.197657	0	0.0288282	0.0507545	0.0341509	0.10395	0.0820339	0.063515	0.0215743	0.0853191	0.0277416	0.0468815	0.103451	0.00694318	0	0	0.0335428	0.0278184	0	0.113438	0.0144458	0.0139728	0.0970011
SRP72	0.234548	0.0855211	0.131457	0.0546191	0.0879408	0.146667	0.169541	0.125709	0.0202748	0.0723626	0.222643	0.0399949	0.0905409	0.0857569	0.118508	0.0852468	0.0965226	0.0626746	0.061886	0.115248	0.0731296	0.0954451	0.0601175	0.0696918	0.102282	0	0.161382	0.131773	0.0897936	0.0300426	0.130156	0.0909074	0.100331	0.105334	0.078658	0.0779921	0.0783043	0.120372	0.0683934	0.158863	0	0.0600968	0.143112	0.123313	0.140256	0.175242	0.112614	0.109655
ARL9	0	0.0192728	0	0	0	0.0269277	0	0	0	0	0	0	0.0103548	0	0	0.02603	0	0	0	0.00279043	0	0.00694505	0	0.0242335	0	0	0	0	0	0	0.00393543	0	0	0	0	0	0.0116112	0	0	0	0	0	0	0	0	0	0	0
THEGL	0	0	0	0	0	0	0	0	0	0.00795193	0	0	0	0	0	0	0	0	0	0.0140916	0	0	0	0	0.00777596	0	0	0	0	0	0	0	0	0	0	0	0.00515632	0	0	0	0	0.00669512	0.0151083	0	0	0	0	0.0397518
HOPX	0.104661	0.0710692	0.13006	0.0593171	0.14718	0	0.0703635	0.0933195	0.275554	0.0627203	0.0586578	0.0590425	0.0950028	0.100183	0.0426322	0.120322	0.288534	0.0279592	0.066804	0.0668293	0.0556882	0.059732	0.0524214	0.0692652	0.0694291	0.143279	0	0.0991005	0.0790584	0.088042	0.227063	0.0957983	0.140983	0.0789399	0.078658	0.0168782	0.141809	0.0401559	0.0810852	0.0285841	0	0.056825	0.0636536	0.0810291	0.104427	0.0361392	0.078156	0.0484477
SPINK2	0	0	0	0	0	0	0	0	0	0	0	0	0	0.0019326	0.0132513	0	0	0	0	0.0108862	0	0	0	0	0	0	0	0	0	0	0	0.02081	0	0	0	0	0.0114278	0	0	0	0	0	0.0122128	0	0	0	0.0078708	0
REST	0.128821	0.0423202	0.0818716	0.0522725	0.081261	0.109112	0.0743605	0.0431384	0.0715952	0.0500151	0.0249445	0.0677738	0.0578615	0.0606549	0.0969021	0.0407902	0.136562	0.0160811	0.106912	0.0582399	0.122116	0.0471128	0.0586624	0.0370567	0.0427393	0.0977801	0.167757	0.0591441	0	0.0194275	0.0606747	0.0509263	0.0999437	0.161166	0.0420679	0.0709394	0.0532824	0.0401559	0.0621124	0.0849112	0.102768	0.076918	0.0450558	0.047289	0.163326	0.0560037	0.0794422	0.0563304
NOA1	0.01778	0	0.0175324	0.0171153	0	0.0720805	0.0322636	0.0250353	0	0.00567364	0	0	0.0121658	0.0157761	0.00710137	0.0149718	0	0.0050952	0.0452487	0.0015538	0	0.0298702	0.00721279	0.0578633	0	0	0	0.00593338	0	0	0.0131869	0.0182295	0.0106604	0.0346412	0	0	0.0343551	0	0.0381013	0.016258	0	0.0219653	0.0186306	0.0330129	0	0	0.0336306	0.046218
POLR2B	0.01778	0.184403	0.168468	0.101356	0.106392	0	0.137218	0.161126	0.0225024	0.105249	0.0254936	0.239086	0.109119	0.0880303	0.125047	0.0628995	0	0.0518684	0.117517	0.0815203	0.0425559	0.156887	0.158382	0.218356	0.179679	0.053175	0.159673	0.138296	0.143436	0.102851	0.153604	0.190331	0.0872369	0.0838099	0.156408	0.123004	0.0793366	0.163231	0.235322	0.125316	0.0967015	0.06308	0.125771	0.0713152	0.0293291	0.0875514	0.176787	0.0924265
IGFBP7	0.868011	1.06531	1.01919	0.333764	0.444485	0.523053	0.676809	0.813725	1.05367	0.706398	0.912693	0.755803	0.91236	1.46907	1.14468	1.14514	0.89762	0.785379	0.861669	0.736168	1.39357	0.836986	0.440203	0.919859	1.00215	1.20207	0.657077	0.382685	1.17164	0.738817	0.882148	1.35632	0.890799	0.651249	0.976167	0.462845	0.988225	1.34547	0.76546	0.47039	0.926884	0.271093	1.18413	0.636604	0.524842	1.14224	1.12897	0.861824
ADGRL3	0.683822	0.685512	0.717673	0.97833	0.844443	1.08825	0.475398	0.800275	0.437243	1.1304	0.627141	1.01393	0.968563	0.567437	0.897275	0.87715	0.648762	0.810903	0.952686	1.08039	1.36156	0.614011	0.76478	0.802042	0.973271	0.894619	1.01707	0.94301	0.913419	1.28137	0.87419	0.513295	0.753072	0.618905	0.625423	0.725221	0.751488	0.993636	0.653116	0.564983	0.856144	0.736443	0.443785	0.73269	0.516184	0.657254	0.593293	0.593823
TECRL	0	0	0	0	0	0	0	0	0	0	0	0	0	0	0	0	0	0	0	0	0	0	0	0	0	0	0	0	0	0	0	0	0	0	0	0	0	0	0	0	0	0	0	0	0	0	0.00219179	0
EPHA5	0.0328304	0.0181046	0.0426363	0.152898	0.191515	0.145382	0.0545955	0.167888	0.0455497	0.041498	0	0	0.042292	0.100668	0.0462832	0.179732	0	0.071887	0.0777081	0.0755168	0.0988815	0.0470805	0.0918087	0.0850445	0.0727973	0	0	0.0899075	0.0141044	0.0692764	0.0621119	0.0661162	0.090265	0.0622082	0.273959	0.0174064	0.0444836	0	0	0.0902596	0	0.0461696	0.129185	0.0531487	0.247593	0.136786	0.0599026	0.0885225
CENPC	0.352707	0.172171	0.129532	0.28123	0.104529	0.132812	0.137736	0.164566	0.263835	0.178091	0.171564	0.308866	0.0929345	0.249584	0.136828	0.218175	0.110773	0.107058	0.143084	0.195588	0.211909	0.194525	0.268099	0.237389	0.13988	0	0.23336	0.149733	0.151346	0.154575	0.139123	0.0788616	0.136708	0.261999	0.130809	0.262934	0.153028	0.197085	0.0920911	0.252357	0.162296	0.306172	0.112972	0.273491	0.0720275	0.0712468	0.19376	0.148143
STAP1	0	0	0	0	0	0	0.0440403	0	0	0	0	0	0	0	0	0	0	0	0	0.0105438	0	0	0	0	0	0	0	0	0	0	0	0	0	0.00457773	0	0.0262364	0	0	0	0.0461001	0	0	0	0	0	0	0	0
UBA6	0.262473	0.12359	0.150738	0.195014	0.244066	0.206044	0.249226	0.264926	0.0083734	0.126022	0.139652	0.359206	0.189621	0.166446	0.105977	0.130979	0.207296	0.0866663	0.117984	0.10654	0.186963	0.199859	0.180921	0.137822	0.154571	0.265394	0.107682	0.201413	0.164033	0.30028	0.220882	0.257716	0.191494	0.138859	0.130809	0.335563	0.239277	0	0.185902	0.218171	0.150002	0.188488	0.18004	0.192919	0.169352	0.242609	0.203277	0.196406
GNRHR	0	0	0	0.0164237	0	0	0	0	0	0.00760885	0	0	0	0	0	0	0	0	0.0192785	0	0.0208024	0	0	0	0	0	0	0	0	0	0	0	0	0	0	0	0	0	0	0	0	0	0	0	0	0	0	0
TMPRSS11D	0	0	0	0.032586	0	0	0	0	0	0	0	0	0	0	0	0	0	0	0	0	0	0	0	0	0	0	0	0	0	0	0	0	0	0	0	0	0	0	0	0	0	0	0	0	0	0	0.00402757	0
TMPRSS11A	0	0	0.00856283	0	0	0	0	0	0	0.00610086	0	0	0	0	0	0	0	0	0	0	0	0	0	0	0	0	0	0.0117312	0.0581598	0	0	0	0	0	0	0	0.0037911	0	0	0	0	0	0	0	0	0	0	0
TMPRSS11F	0	0	0	0	0	0	0	0	0	0	0	0	0	0	0	0	0	0	0	0	0	0	0	0	0	0	0	0	0	0	0	0	0	0	0	0	0	0	0	0	0	0	0	0	0	0	0	0
TMPRSS11B	0	0	0	0	0	0	0	0	0	0	0	0	0	0	0	0	0	0	0	0	0	0	0	0	0	0	0	0	0	0	0	0	0	0	0	0	0	0	0	0	0	0	0	0	0	0	0	0
YTHDC1	0.363492	0.192324	0.152539	0.340966	0.169006	0.32086	0.226829	0.200258	0.0941342	0.250218	0.233952	0.292468	0.304086	0.301584	0.208246	0.161012	0.273531	0.105878	0.191093	0.181686	0.213461	0.303029	0.146468	0.145663	0.132258	0	0.0807504	0.194786	0.207528	0.181072	0.108519	0.148331	0.180959	0.205085	0.299036	0.196486	0.189329	0.108556	0.214573	0.123518	0.102768	0.251902	0.215066	0.228339	0.0720275	0.320514	0.281601	0.241786
TMPRSS11E	0	0	0	0	0	0	0	0	0	0.00491457	0	0	0	0	0	0	0	0	0	0	0	0	0	0	0	0	0	0	0	0	0	0	0	0	0	0.0510981	0	0	0	0	0	0	0	0	0	0	0	0
UGT2B17	0	0	0	0	0	0	0	0	0	0	0	0	0	0	0	0	0	0	0	0	0	0	0	0	0	0	0	0	0.0048327	0	0	0	0	0	0	0	0	0	0	0	0	0	0	0.0201105	0	0	0	0
UGT2B15	0	0	0	0	0	0	0	0	0	0	0	0	0	0	0	0	0	0	0	0	0	0	0	0	0	0	0	0	0	0	0	0	0	0	0	0	0	0	0	0	0	0	0	0	0	0	0	0
UGT2B7	0	0.0102273	0	0	0.0102092	0	0	0	0	0.00833391	0	0	0	0	0	0	0	0	0	0	0	0.00533249	0	0	0	0	0	0.00469493	0	0	0	0	0	0	0	0	0.00474017	0.044786	0	0	0	0	0	0	0	0	0	0
UGT2B4	0	0	0	0	0	0	0	0	0	0	0	0	0	0	0	0	0	0	0	0	0	0	0	0	0.0027184	0	0	0	0	0	0	0	0	0	0	0	0	0	0	0	0	0	0	0	0	0	0	0
SULT1B1	0.312032	0.0358389	0.099535	0.0167097	0.0149392	0	0	0.0299599	0	0	0.0556938	0.0772042	0	0.00213552	0.00827674	0.036526	0	0.0438884	0.0547521	0.0302472	0	0.0570836	0.0213051	0.0444444	0.00436705	0.0820368	0.171922	0.0820221	0.0399303	0.142227	0.0156171	0	0.164858	0.0860889	0	0.0390774	0.00198012	0	0.0227341	0.0261987	0	0.00447612	0.115444	0	0	0.0673941	0.0375888	0
CSN1S1	0	0	0	0	0	0	0	0	0	0	0	0	0	0	0	0	0	0	0	0	0	0	0	0	0	0	0	0	0	0	0	0	0	0	0	0	0	0	0	0	0	0	0	0	0	0	0	0
PRR27	0	0	0	0	0	0	0	0	0	0	0	0	0	0	0	0	0	0	0	0	0	0	0	0	0	0	0	0	0	0.0145436	0	0	0	0	0	0	0.00053125	0	0	0	0	0	0	0	0	0	0	0
SMR3B	0	0	0	0	0	0	0	0	0	0	0	0	0	0	0	0	0	0	0	0	0	0	0	0	0	0	0	0	0	0	0	0	0	0	0	0	0	0	0	0	0	0	0	0	0	0	0	0
MUC7	0	0	0	0	0	0	0	0	0	0.0118684	0	0	0	0	0	0	0	0	0	0	0	0	0	0	0	0	0	0	0	0	0	0	0	0	0	0	0	0	0	0	0	0	0	0	0	0	0	0
AMTN	0	0	0	0	0	0	0	0	0	0	0	0	0	0.00401113	0	0	0	0	0	0	0	0	0	0	0	0	0	0	0	0	0	0	0	0	0	0	0	0	0	0	0	0	0	0	0	0	0	0
AMBN	0	0	0	0	0	0	0	0	0	0	0	0	0	0	0	0	0	0	0	0	0	0.00692817	0	0	0	0	0	0	0	0.0242535	0	0	0	0.0149127	0	0	0	0.0441182	0	0	0	0	0	0	0	0	0	0
ENAM	0	0	0	0	0	0	0.0135601	0	0	0	0	0	0	0	0	0	0	0	0	0	0	0	0	0	0	0	0	0	0	0	0	0	0	0	0	0	0	0	0	0	0	0	0	0	0	0	0	0
JCHAIN	0.036171	0	0	0.0329908	0	0	0.0522684	0	0	0	0	0	0.0121658	0	0	0	0	0	0	0	0	0	0	0	0	0	0	0	0	0	0	0	0	0	0	0	0	0	0	0	0	0	0	0	0	0	0	0
UTP3	0	0.0445402	0.011835	0	0.0328998	0	0	0.0633528	0.0400557	0.0380015	0.0309596	0	0.0121658	0.0506786	0.0430006	0.0315941	0	0.0208371	0.0262625	0.011205	0.021255	0.0348402	0.00247943	0.0552379	0.0105509	0	0	0.0180835	0.0724569	0.0335207	0.0462447	0.0656262	0.0313521	0.0262746	0	0.0308694	0.0286841	0.0475263	0.0673602	0	0	0.0229157	0.00515537	0	0	0.05979	0.0496047	0.03568
RUFY3	0.345415	0.388751	0.363083	0.389872	0.423206	0.30941	0.266297	0.510698	0.338532	0.493597	0.287024	0.334857	0.421125	0.301091	0.449213	0.281955	0.686382	0.399987	0.445536	0.608589	0.632015	0.413363	0.374102	0.468507	0.382336	0.248277	0.744282	0.434498	0.384099	0.335461	0.346619	0.402735	0.417464	0.330118	0.513338	0.486152	0.496628	0.615474	0.501327	0.418496	0.512485	0.278029	0.313042	0.469821	0.675596	0.205537	0.379057	0.363432
GRSF1	0.0343885	0.0576208	0.0717434	0.102662	0.0434726	0.0450068	0.0519495	0.135408	0.128116	0.0701724	0.0249445	0	0.0380943	0.115859	0.0605713	0.125837	0	0.0560697	0.0782893	0.110923	0.0727165	0.0923166	0.0712073	0.109101	0.0152095	0	0	0.0629811	0.0738394	0.081227	0.118444	0.104951	0.052417	0.0950847	0.0853191	0.0558726	0.101655	0.0845654	0.0380494	0.0757704	0	0.0527899	0.0200159	0.128431	0.0780533	0.0620508	0.0680898	0.128931
MOB1B	0.118547	0.167177	0.0855781	0.214176	0.13451	0.175433	0.0597102	0.149568	0.108913	0.147397	0.196834	0.107501	0.24982	0.0761944	0.143734	0.0776988	0.0965226	0.101595	0.0989865	0.113765	0.112526	0.122662	0.0879642	0.101233	0.190059	0.105501	0.247867	0.159306	0.110299	0.0746876	0.170428	0.101251	0.112512	0.144628	0	0.117117	0.133981	0.141094	0.152576	0.241588	0.154724	0.109617	0.0828582	0.170621	0.226337	0.0636659	0.206384	0.213883
DCK	0	0	0	0.0281747	0.0457694	0	0.0705862	0.0461418	0	0.0181183	0	0.0180927	0	0.00446763	0	0.0153745	0	0	0.0319226	0.0126451	0	0	0.0219664	0	0.0202999	0	0	0.00212731	0.0154869	0.0269633	0.0475298	0.0238174	0.00729682	0.010744	0	0	0.0191003	0	0.0442407	0	0	0	0.00515537	0.0251974	0.0492617	0	0.00944516	0.0262201
SLC4A4	0.0345278	0.0617221	0.0479278	0.801943	0.124322	0.166625	0.0461326	0.135415	0.167081	0.118908	0.0964831	0.0188838	0.107473	0.0815416	0.100702	0.0819804	0	0.305704	0.133157	0.182778	0.13202	0.144976	1.27331	0.217014	0.159842	0.177631	0.173426	1.28287	0.214572	0.200248	0.097004	0.077032	0.122541	0.257344	0.0853191	0.0665708	0.0695093	0.0444095	0.0247788	0.185916	0.0772952	1.94603	0.00287308	0.115709	0.0780533	0	0.18352	0.107895
GC	0	0	0	0	0	0	0	0	0	0	0	0	0	0	0	0	0	0	0	0	0	0	0	0	0	0	0	0	0	0	0	0	0.00782962	0	0	0	0	0	0	0	0	0	0	0	0	0	0	0
NPFFR2	0	0	0	0	0	0	0.021082	0.0172845	0	0	0	0	0	0	0	0	0	0	0	0	0	0	0	0.0333564	0.00694638	0.0728258	0	0.00604981	0.0140226	0	0.00290349	0	0.0105717	0	0	0	0.00644393	0	0.0247788	0	0	0	0	0.03963	0	0	0	0
ADAMTS3	0.0167478	0.048247	0.00536512	0.0382544	0	0.0176333	0.0457004	0.074691	0	0.0210715	0.041402	0.0253733	0.0267027	0.0549121	0.0188283	0	0	0.0292327	0.00932438	0.0392987	0	0.0475052	0.0182661	0	0.0496027	0	0.193627	0.0320695	0.101293	0.0749621	0.0219101	0.0499147	0.0386287	0.0365825	0	0	0.0322453	0.0401559	0.031608	0.0439951	0	0.0518354	0.0360986	0	0	0	0.00601021	0.0298882
COX18	0.0238051	0	0.0298467	0.00663494	0.0642237	0.0928595	0	0.0430421	0.134076	0.0373329	0.0300816	0.0281114	0.0404719	0.0186912	0.013264	0.0493337	0	0.0457645	0.0434282	0.0185068	0.0181891	0.0279086	0.0133217	0.0629749	0.0161076	0	0	0.0261195	0.0197828	0	0.0103677	0.0251389	0.02093	0.0192678	0.0405846	0	0.0270515	0	0.012965	0	0.0474525	0.0283197	0.0516842	0.0330129	0	0.147473	0.0200881	0.00863909
ANKRD17	0.790009	0.65167	0.60532	0.68314	0.721393	0.649462	0.689291	0.807557	0.575657	0.824404	0.709631	0.515555	0.498476	0.57231	0.491083	0.337	0.233492	0.682	0.759512	0.590176	0.571121	0.870743	0.588504	0.569775	0.514831	0.368683	1.11569	0.720998	0.75329	0.843986	0.56318	0.708166	0.586824	0.568265	0.669576	0.632893	0.542568	0.737013	0.546336	0.688917	0.891717	0.656911	0.800459	0.749813	0.536098	0.660072	0.706153	0.912714
ALB	0	0	0	0	0	0	0	0	0	0	0	0	0	0	0	0	0	0	0	0	0	0	0	0	0	0	0	0	0	0	0	0	0	0	0	0	0	0	0	0	0	0	0	0	0	0	0	0
AFP	0	0	0	0	0	0	0	0	0	0	0	0	0	0	0	0	0	0	0	0	0	0	0	0	0	0	0	0	0	0	0	0.0382587	0	0	0	0	0	0	0	0	0	0	0	0	0	0	0	0
RASSF6	0	0	0.0172969	0.00713184	0	0	0	0	0	0	0	0	0	0	0	0	0	0	0	0	0	0	0	0	0	0	0	0	0	0	0.00916195	0	0	0.0171817	0	0	0	0	0	0	0	0	0	0	0	0	0	0
CXCL8	0	0	0.00584707	0	0.0188528	0	0.0478897	0	0	0	0	0.0186999	0	0.0622677	0.0151955	0	0	0	0	0	0	0.0782551	0	0	0.0864364	0	0	0	0	0	0.0010688	0.0355399	0.032924	0	0	0	0.00102255	0	0	0.521843	0	0.0106846	0.0370641	0	0.0492617	0	0	0.0630737
CXCL6	0	0	0	0.0214534	0	0	0	0	0	0	0	0	0	0	0	0	0	0	0	0	0	0	0	0	0	0	0	0	0	0	0	0	0	0	0	0	0.000246874	0	0	0	0	0.0157163	0	0	0	0	0	0
CXCL1	0	0	0.0151424	0	0	0	0.037305	0.0168765	0	0	0.163221	0	0	0.0517382	0.00952847	0	0.100043	0	0.0403983	0	0	0.199456	0	0	0.0838853	0	0	0.00981186	0.0129548	0	0.0265527	0.0506336	0.0515547	0.0190138	0	0	0.0273351	0.030855	0.0132706	0.474208	0	0.0114054	0.0829794	0	0.0293291	0.106582	0	0.0458988
CXCL5	0	0	0	0	0	0	0	0	0	0	0	0	0	0	0	0	0	0	0	0	0	0	0	0	0	0	0	0	0	0	0	0	0	0	0	0	0	0	0	0.022782	0	0	0	0	0	0	0	0.0119969
CXCL3	0	0	0.0327779	0	0.0125045	0	0.0109172	0	0	0	0	0	0	0.0110516	0	0	0	0	0	0	0	0.0153965	0	0	0.0431742	0	0	0.00302142	0	0	0	0	0.00125812	0.0340423	0	0	0	0	0	0.101068	0	0	0	0	0	0	0	0
CXCL2	0	0.0288218	0.0204974	0.012035	0.045232	0	0	0.0150964	0	0	0	0	0	0.0350022	0.00853362	0	0	0	0	0	0	0.0838818	0	0	0.0980156	0	0	0.0148057	0	0	0.018115	0.0138041	0.0195618	0.0190138	0	0	0.0192633	0	0	0.34775	0	0.023235	0.0978755	0	0	0	0	0.0356513
MTHFD2L	0.162765	0.173855	0.133266	0.124646	0.116813	0.0810017	0.153922	0.0899839	0.0719642	0.0838926	0.0577703	0.231639	0.0290401	0.0946916	0.0757021	0.0679518	0	0.0789305	0.142417	0.136458	0.0672099	0.0942334	0.0634608	0.0528299	0.051805	0	0.0911632	0.0854203	0.122853	0.0533023	0.0732383	0.102564	0.0156031	0.0521333	0.0745761	0.152716	0.0792058	0.044786	0.070077	0.114739	0.0466265	0.0734303	0.0550109	0.120322	0.0692585	0.201144	0.0893889	0.127972
EPGN	0	0	0	0	0	0	0	0	0	0	0	0	0	0	0	0	0	0	0	0	0	0	0	0	0	0	0	0	0	0	0	0	0	0	0	0	0	0	0	0	0	0	0	0	0	0	0	0.0227792
EREG	0	0	0	0	0	0	0	0	0	0	0	0	0	0	0	0	0	0	0	0	0	0	0	0	0	0	0	0	0	0	0	0	0	0	0	0	0	0	0	0	0	0	0	0	0	0	0	0
AREG	0	0	0.062023	0	0	0	0	0	0	0	0	0	0	0.017229	0.00829645	0	0	0	0	0	0	0.0119435	0	0.0218815	0.00973926	0	0	0	0	0	0.0447967	0	0	0	0	0.0455046	0	0	0.082342	0.0363134	0	0	0	0	0	0	0	0
BTC	0.0191378	0.0185127	0	0.0131794	0.0192777	0	0	0.0151024	0	0	0	0	0	0.0142226	0.00324683	0.0136069	0	0	0.0195602	0.00790539	0	0	0	0	0.00820725	0	0.0870069	0.00112855	0.0126362	0	0	0	0	0.0195055	0	0.0654115	0.00631482	0	0	0.0285841	0	0	0.0225367	0	0	0	0.0382033	0.0304806
PARM1	0.0328304	0.0571747	0.16164	0.0817576	0.0503374	0.0688837	0.0862143	0.0450122	0.0770538	0.0423459	0.051425	0	0.0398781	0.0459526	0.119695	0	0	0.0132518	0.103017	0.0326114	0.069027	0.0496318	0	0	0.102501	0	0	0.0256013	0.0589136	0.0344626	0.0408433	0.0241278	0.0807029	0.0431416	0	0	0.035733	0	0.00694318	0	0	0.0243352	0.0767473	0.0610671	0	0	0.0604397	0.026175
RCHY1	0.0968227	0.0188634	0.0739855	0.0339639	0.0821403	0.1117	0.071542	0.0498163	0.104536	0.0698302	0.0837934	0.0277217	0.0952361	0.0643467	0.104259	0.0128624	0	0.0937843	0.0754427	0.0845469	0.0969546	0.0758502	0.0956493	0.111465	0.0767944	0	0	0.0506827	0.0841399	0.0319412	0.0853073	0.0982423	0.0331995	0.00995313	0.0853191	0.0867156	0.0714718	0.0401559	0.0911869	0.0631091	0	0.0876811	0.00287308	0.0976023	0.0720275	0.0786519	0.0375744	0.0911206
THAP6	0.0584041	0.0925018	0.04878	0.027317	0.0118695	0.0285252	0.0845802	0.0629583	0.0202748	0.043943	0	0.0186999	0	0.0329339	0.0578606	0.0622145	0.136562	0.0350878	0.0693835	0.0307129	0.0830366	0.0525253	0.0340106	0.0661012	0.0155401	0	0	0.044479	0.075316	0.135314	0.0830388	0.039326	0.0233601	0.0534782	0.148469	0.0534427	0.0363191	0.0711882	0	0.0386575	0.108402	0.0728532	0.00287308	0.105249	0.0293291	0.113652	0.0527936	0.0410306
ODAPH	0	0	0	0	0	0	0	0	0	0	0	0	0	0	0	0	0	0	0	0	0	0	0	0	0	0	0	0	0	0	0.0137544	0	0	0	0	0	0	0	0	0	0	0	0	0	0	0	0	0
CDKL2	0	0	0	0.0354855	0.0150233	0	0.0105076	0	0.0323328	0	0.0309596	0	0.0733179	0.0159557	0.0136079	0	0.0965226	0.019748	0.0319226	0.0280598	0	0.0302993	0.0192588	0	0.0209641	0	0.0700562	0.0241346	0	0	0.0243376	0.0147236	0.012595	0.0267636	0	0.0377629	0.0267766	0	0	0	0	0.00669512	0.0431996	0	0	0	0	0
G3BP2	0.245046	0.142447	0.173279	0.196376	0.342544	0.290139	0.202852	0.160219	0.206806	0.162318	0.23563	0.0987242	0.0769093	0.18141	0.0871827	0.122812	0.263138	0.0954378	0.170348	0.11569	0.0779958	0.134642	0.166079	0.284131	0.145343	0.143279	0.376169	0.139373	0.0725725	0.152666	0.16168	0.159749	0.121022	0.125093	0.078658	0.0451479	0.119107	0.130409	0.210765	0.133719	0.189879	0.07311	0.202732	0.114726	0.0293291	0.186287	0.0936676	0.131287
USO1	0.1587	0.114367	0.125439	0.16712	0.200951	0.261897	0.185776	0.20632	0.174242	0.176545	0.490483	0.0738257	0.141735	0.146845	0.185298	0.249966	0.110773	0.163595	0.115907	0.1914	0.21098	0.195596	0.118513	0.17441	0.184446	0.196454	0.0920474	0.157443	0.163647	0.231377	0.184181	0.218184	0.14569	0.18518	0.0642232	0.195031	0.159746	0.356393	0.178885	0.240565	0.40869	0.118939	0.144452	0.274011	0.0293291	0.174241	0.148839	0.250258
PPEF2	0	0	0	0.00927162	0	0	0	0	0	0	0	0	0	0	0	0	0	0	0	0	0	0	0	0	0.00285246	0	0	0.00712347	0.0048327	0	0	0	0.0105663	0.0254284	0.0642232	0	0.00729065	0	0	0	0	0	0	0	0	0	0	0
NAAA	0.0648694	0.0433977	0	0.0264438	0.0765442	0.0450068	0.0856747	0.0127225	0.0083734	0.046485	0	0	0.0235796	0.0408772	0.0483149	0.0643417	0	0.0121043	0.0129153	0.0219831	0.0378916	0.0699684	0.0492191	0	0.0338125	0	0	0.0211888	0.0619933	0	0.103227	0.0445095	0.0445663	0.0358877	0	0	0.031596	0.030855	0.0469463	0.0418181	0	0.0429719	0	0.0201105	0	0.0211533	0.0833431	0.114008
SDAD1	0.0599761	0.133224	0.106747	0.0861047	0.0916651	0.0269277	0.0967812	0.0585208	0.052268	0.0963434	0	0.0375836	0.0459422	0.092144	0.0793566	0.0561831	0.100043	0.0539746	0.0484261	0.0657231	0.0454713	0.0683508	0.0909628	0.10672	0.0861206	0.105501	0.101866	0.0900548	0.119919	0.0310033	0.0653695	0.0878769	0.0650778	0.0390297	0.078658	0.0179325	0.0548208	0.0710108	0.017379	0.0559943	0	0.0628377	0.0714263	0.0681654	0	0.0280668	0.069243	0.137109
CXCL9	0	0	0	0	0.0489391	0	0.0244243	0	0	0	0	0	0	0	0	0	0	0	0	0	0	0	0	0	0.00436705	0	0	0	0	0	0	0	0	0	0	0	0	0	0	0.164957	0	0	0	0	0	0	0	0
ART3	0.036171	0	0	0.022768	0	0.0417188	0	0.0108654	0	0.00491457	0	0	0	0.0225247	0.0107902	0	0.151972	0.0312017	0.0261574	0.0118323	0.0276493	0.00692817	0.0187623	0.0215706	0.0359319	0.0907284	0	0.0205743	0.0141044	0.0288805	0.0321143	0.0147236	0.0130115	0	0	0	0.012243	0	0	0.0248676	0	0.00769426	0	0.0605986	0	0	0.00950286	0.0325338
CXCL11	0	0	0.0743489	0	0.020748	0	0.0332251	0.00140587	0	0	0	0	0	0	0	0	0	0	0.0113339	0	0	0	0	0	0.00436705	0	0	0	0.0229327	0	0	0	0	0	0	0	0	0	0.00694318	0.259821	0	0	0.0655787	0	0	0	0	0
NUP54	0.161881	0.157622	0.161813	0.112147	0.0999874	0.106037	0.0980018	0.0704871	0.067132	0.0946943	0.208488	0.112045	0.130011	0.0944083	0.138176	0.211443	0.136562	0.0479542	0.13032	0.105523	0.0894008	0.097039	0.159526	0.164295	0.076663	0.150955	0.0870069	0.122561	0.0909027	0.121003	0.178124	0.0937977	0.0847008	0.0464295	0.153742	0.116067	0.0532476	0.0503949	0.151479	0.0796333	0.0713871	0.0705602	0.228322	0.0542525	0	0.0730385	0.12661	0.108852
SCARB2	0.11886	0.250124	0.298112	0.274298	0.143699	0.161701	0.138399	0.18359	0.139542	0.250144	0.0953993	0.0606492	0.2283	0.117366	0.211594	0.210744	0	0.0586527	0.19286	0.17401	0.366996	0.242337	0.18149	0.194014	0.196589	0.264351	0.10076	0.176166	0.125426	0.241334	0.208184	0.201287	0.17939	0.165572	0.260559	0.105557	0.144333	0.16795	0.164359	0.338099	0.0466265	0.120267	0.280196	0.0739965	0.208678	0.0621808	0.3287	0.279519
FAM47E	0	0	0	0	0.0200013	0	0	0	0	0	0	0	0	0	0.00670049	0	0	0	0	0	0	0	0	0.023505	0	0	0	0.00112855	0	0	0	0	0	0	0	0	0.00331326	0	0	0	0	0	0	0	0	0	0	0
FAM47E-STBD1	0	0	0	0	0	0	0	0	0	0.0121546	0	0.0132686	0	0.00841857	0	0	0	0	0	0.00894636	0	0	0	0	0.00704074	0	0	0	0	0	0.0010688	0	0.00643391	0	0	0	0.00803103	0	0	0	0	0	0	0	0	0	0.0103816	0
STBD1	0	0	0	0	0	0	0	0	0	0	0	0	0	0	0	0	0	0	0	0	0	0	0	0	0	0	0	0	0	0	0	0	0	0	0	0	0	0	0	0	0	0	0	0	0	0	0	0
CCDC158	0	0	0	0.0139259	0.0150233	0	0.021082	0	0.0364565	0	0	0	0	0	0.00324683	0	0.10983	0	0.0229146	0.011232	0	0.00266674	0.0235766	0	0.0137359	0	0.0870069	0	0	0.0160526	0	0.040149	0	0	0	0	0.00878985	0	0	0	0	0	0.0235673	0	0	0	0.0120028	0.0207223
SHROOM3	0	0.0504121	0.106498	0.0847195	0.0463037	0.060176	0.122956	0.0575662	0.048384	0.0782192	0.0254936	0.0188838	0.056632	0.0663125	0.114582	0	0.10983	0.0719341	0.0245537	0.030749	0.0168116	0.0352841	0.0530425	0.0993792	0.0592567	0.177631	0.0700562	0.0114579	0.0961052	0.0882524	0.0509481	0.0448144	0.104902	0.0772892	0	0.0174064	0.0585364	0	0.105044	0.0221512	0.172688	0.0268671	0.0123374	0.119677	0.0894952	0.0223376	0.0470708	0.032879
SOWAHB	0	0	0	0	0	0	0	0	0	0	0	0	0	0	0	0	0	0	0	0	0	0	0	0	0	0	0	0	0	0	0	0	0	0	0	0	0	0	0	0	0	0	0	0	0	0	0	0
CCNI	0.109769	0.2387	0.33911	0.323812	0.28573	0.229889	0.459017	0.487655	0.388933	0.326135	0.289112	0.206117	0.301396	0.509921	0.199358	0.113192	0	0.193375	0.295158	0.396122	0.308821	0.292473	0.190413	0.272781	0.568116	0.384568	0.181392	0.249979	0.174346	0.449197	0.358202	0.418157	0.379234	0.34413	0.232712	0.229959	0.445442	0.1792	0.19505	0.166107	0.436074	0.199483	0.351329	0.415279	0.539351	0.181808	0.370757	0.266957
CCNG2	0	0	0.0150151	0.0137438	0.0947248	0.0751631	0.0583448	0.0272023	0.0829458	0.0563377	0	0	0.0252923	0.0410604	0.0382201	0.0184442	0.126168	0	0.0435696	0.0290848	0.106389	0.0317473	0.026348	0.0527388	0.0299504	0.158628	0	0.0395115	0.0177875	0	0.063275	0.0265355	0.0462908	0.0169799	0	0	0.0650251	0	0.0401131	0.0216536	0.0713871	0.0331024	0.046202	0.0520304	0.0293291	0.0415472	0.0558487	0.0509309
CXCL13	0.0776849	0	0	0.00767521	0	0	0	0	0	0.0178811	0	0	0.0305367	0	0	0	0	0	0	0	0	0	0	0	0.00799417	0	0	0.00373709	0	0	0	0	0	0	0	0	0	0	0.0284485	0	0	0	0	0.0319199	0	0	0	0
CNOT6L	0.412462	0.224743	0.578339	0.188955	0.401079	0.449473	0.451316	0.4025	0.34545	0.289886	0.476857	0.524667	0.278043	0.384592	0.205847	0.288511	0.440384	0.298793	0.329438	0.312933	0.14568	0.556348	0.324766	0.773607	0.391233	0.137761	0.0727925	0.312555	0.281024	0.575579	0.377079	0.427833	0.389518	0.460102	0.543723	0.684482	0.297271	0.211335	0.356568	0.27811	0.0606445	0.205615	0.42536	0.340887	0.287832	0.601476	0.398324	0.332433
MRPL1	0.148002	0.2339	0.222507	0.200367	0.185208	0.299664	0.18781	0.153137	0.214867	0.185642	0.272867	0.18146	0.20984	0.175731	0.0685336	0.171944	0.0916291	0.200718	0.239198	0.0941697	0.0552715	0.181572	0.0931925	0.100738	0.133649	0.16962	0.080632	0.108263	0.193557	0.129147	0.171707	0.168511	0.206934	0.108035	0.278847	0.327671	0.145698	0.0523318	0.231323	0.152994	0.315596	0.0823795	0.119266	0.220587	0.0293291	0.208865	0.194882	0.174084
FRAS1	0.193983	0.132953	0.0970727	0.160438	0.302067	0.113737	0.0383364	0.153303	0.156575	0.114656	0.111683	0.235625	0.153411	0.0964973	0.0827977	0.0670264	0	0.0586211	0.277471	0.143365	0.065703	0.142855	0.12559	0.219124	0.122898	0.235056	0.202626	0.128843	0.221201	0.298513	0.0813966	0.0879474	0.205351	0.0771867	0	0.224957	0.164755	0.0523318	0.180727	0.253973	0.0474525	0.0407201	0.136347	0.186805	0.249731	0.143106	0.315968	0.0202758
ANXA3	0.407472	0.192222	0.309539	0.186504	0.144439	0.139348	0.0292005	0.238723	0	0.061199	0.0791076	0.122199	0.124042	0.163084	0.101857	0.104845	0	0.121907	0.287321	0.136861	0.051263	0.217589	0.132006	0.271481	0.0403488	0.479492	0.0727925	0.114092	0.320133	0.0269633	0.161725	0.14351	0.252426	0.142311	0.315196	0.28242	0.156699	0.0897884	0.258526	0.121141	0	0.13671	0.135671	0.0929252	0	0.225539	0.164466	0.127189
BMP2K	0.167246	0.0254283	0.246272	0.169061	0.266898	0.036154	0.161777	0.172491	0.12189	0.171363	0.175066	0.0983004	0.118283	0.080005	0.15559	0.316342	0	0.0718568	0.0689606	0.161228	0.198231	0.195183	0.18754	0.168403	0.141055	0	0.171922	0.169873	0.155994	0.17688	0.120012	0.147541	0.0746201	0.187251	0.0697919	0.312409	0.13414	0.129971	0.0861465	0.115269	0.112584	0.0613133	0.168285	0.228285	0.163326	0.116135	0.338114	0.164728
PAQR3	0.110238	0.0154942	0.0543781	0.0610577	0.0102049	0.0987479	0.0198512	0.0799584	0.0281233	0.0230408	0.151425	0	0.0885382	0.0406235	0.0572622	0.00483731	0	0.0256837	0.0512145	0.0666823	0.0436113	0.0492142	0.0529884	0	0.0583815	0	0.101866	0.0960646	0.0672854	0.0405991	0.0681036	0.0741946	0.074817	0.0124806	0.078658	0.0546958	0.068353	0.0401559	0.135055	0.0250351	0	0.0243352	0.0993703	0.122717	0	0.0676443	0.0656179	0.0608006
NAA11	0	0	0.0140354	0.0162861	0	0.0176333	0	0.0101845	0	0.0053303	0	0	0	0	0.0206195	0	0	0.0150439	0	0	0	0.00914246	0	0	0	0	0	0	0.0668573	0	0	0	0.0125295	0.0159794	0	0	0	0	0	0	0	0	0	0.0272562	0	0	0.0102274	0
ANTXR2	0.148482	0.108004	0.120718	0.0795052	0.121938	0.446293	0.191635	0.153171	0.214064	0.285165	0.226891	0.0800211	0.0965447	0.151792	0.150735	0.108142	0	0.220695	0.0295264	0.11683	0.106111	0.130585	0.0531828	0.199654	0.0798456	0.226574	0.156834	0.10999	0.238284	0.152847	0.178229	0.127021	0.199139	0.178057	0.222472	0.135267	0.134102	0.377785	0.1812	0.241669	0.401237	0.0284793	0.0707447	0.185379	0.0492617	0.0957111	0.111261	0.0389914
PRDM8	0.0650118	0.0408903	0.0332363	0.0267645	0.0274354	0.0604006	0.034077	0.0101845	0.0083734	0.00491457	0	0.0409498	0.01659	0.0200029	0.00791021	0	0	0.0409985	0	0.0265479	0	0	0.00116064	0.0429093	0.043955	0.0977801	0	0.0382471	0.0170392	0.0758182	0.0675373	0.0557576	0.0755745	0.016345	0.117076	0	0.0402309	0.167985	0	0.0586381	0.099171	0	0.033387	0	0.127579	0	0.0106894	0.0126686
FGF5	0.01778	0	0.0144139	0.0146317	0	0	0	0	0	0	0	0	0	0.0170024	0.00446022	0	0	0.010937	0	0	0	0	0.0117584	0	0	0	0.080632	0	0	0	0.00604003	0	0.00373172	0	0	0	0	0	0	0	0	0	0	0	0	0.0543294	0.00966501	0
CFAP299	0.0499303	0	0.00280831	0.0330003	0.0281192	0	0	0	0	0.00921548	0	0	0.0164817	0.0117164	0.0161901	0	0	0.0152066	0	0.00916839	0	0.00861168	0.0438158	0	0.0123789	0.232009	0	0.0481976	0.0212733	0	0.0225206	0.0125289	0.0255331	0	0.0405846	0.012288	0.00725065	0.0462441	0.017379	0.0250351	0.0466265	0.0662066	0.0251446	0	0	0	0.017565	0
BMP3	0	0	0	0	0	0	0	0	0	0	0	0	0	0	0	0	0	0	0	0.0149795	0	0	0	0	0	0	0	0.00452763	0	0.0235367	0	0	0	0	0	0.012288	0	0	0	0	0	0	0	0	0	0	0	0
PRKG2	0	0	0.0266286	0.0487682	0	0.0831438	0.0596763	0.0238857	0	0.0199372	0.0673334	0	0.0164817	0.0200308	0.0157101	0.0359073	0	0.0726627	0	0.0115858	0	0.00614983	0	0	0.00996273	0	0	0.0457353	0.0619438	0.0541814	0.0966651	0	0.0170499	0.027664	0	0	0.0163929	0.054666	0.0184978	0	0	0.0227568	0	0.0660809	0.0894952	0	0	0
RASGEF1B	0.797959	0.618587	0.583043	0.385003	0.502145	0.550523	0.922407	0.975528	0.795428	0.196814	0.192822	0.194904	0.448034	0.546314	0.580815	0.522297	1.30179	0.626241	0.496223	0.445644	0.500805	0.454357	0.608369	0.400925	0.723565	0.860504	0.445163	0.34986	0.48026	0.532312	0.947115	0.842114	1.03341	0.331192	0.250199	0.372115	0.580405	0.524639	0.629567	0.362002	0.79868	0.475125	0.469746	0.401745	0.46192	0.660672	0.47632	0.543429
HNRNPD	0.165314	0.287576	0.266054	0.178676	0.210327	0.103568	0.268536	0.23853	0.289035	0.257702	0.286013	0.229891	0.11649	0.243285	0.238966	0.156487	0.0916291	0.335631	0.296874	0.340054	0.184487	0.35428	0.219768	0.39828	0.27825	0.321605	0.254058	0.194665	0.119358	0.17311	0.280639	0.328349	0.279757	0.194667	0.0639744	0.251165	0.266036	0.310776	0.240323	0.303309	0.0606445	0.241427	0.24357	0.222148	0.0514686	0.190098	0.266332	0.351131
HNRNPDL	0.362712	0.251835	0.259578	0.348257	0.277902	0.211944	0.398899	0.577696	0.239719	0.383312	0.438209	0.227977	0.136294	0.389146	0.180023	0.263948	0	0.126689	0.275446	0.289745	0.291812	0.450034	0.253627	0.273249	0.251731	0.751155	0.560979	0.272666	0.354141	0.278886	0.394178	0.438397	0.366307	0.330016	0.191408	0.34969	0.306475	0.404589	0.262415	0.274101	0.195872	0.209662	0.261354	0.189232	0.282405	0.375828	0.177154	0.270417
ENOPH1	0.0529188	0.0571747	0.00536512	0.0582606	0.031787	0.0336691	0.0321067	0.031191	0.0083734	0.0450895	0.0905676	0	0.0308678	0.0553804	0.0787385	0.0462814	0	0.0770029	0.0149332	0.0686003	0	0.042735	0.0452761	0	0.0270391	0	0	0.050998	0.0764221	0.0299906	0.0852146	0.0349463	0.0752989	0.0736767	0	0.107739	0.0294274	0	0.0235295	0.0285841	0	0.0115782	0.0652125	0	0	0.0144458	0.0663405	0.0255033
TMEM150C	0.138312	0.0758196	0.0499899	0.0847107	0.0640764	0.0714364	0.0659212	0.0518126	0.125941	0.0123889	0.0614511	0.0837941	0.0537625	0.0309991	0.10546	0.047517	0	0.0449464	0.0872037	0.0728985	0	0.0323318	0.0981363	0.118103	0.0348763	0	0	0.0148879	0	0.0293313	0.0899381	0.0357408	0.107827	0.0351915	0	0.038515	0.0485911	0.0475263	0.0296773	0.106728	0	0	0.0208176	0	0	0.166295	0.0454608	0.05031
SCD5	0.0167478	0.261774	0.21425	0.268759	0.234146	0.109535	0.213744	0.31032	0.235845	0.138154	0.0669099	0.0424083	0.248979	0.136411	0.248881	0.104586	0.100043	0.118543	0.242434	0.123421	0.124224	0.0942287	0.247096	0.228652	0.165211	0.0728258	0.0920474	0.180151	0.200753	0.107059	0.24183	0.114367	0.170641	0.111735	0	0.218325	0.124386	0.299968	0.095648	0.211653	0.219571	0.138655	0.144413	0.109327	0.0692585	0.0584768	0.250245	0.3106
SEC31A	0.209501	0.327819	0.255967	0.253713	0.300895	0.343999	0.177951	0.303508	0.178233	0.402397	0.226734	0.340775	0.265044	0.215502	0.230282	0.216511	0.314556	0.236514	0.214538	0.281441	0.211873	0.330978	0.285563	0.358356	0.415305	0.0977801	0	0.281423	0.313855	0.250935	0.264091	0.482722	0.286829	0.327695	0.198224	0.306872	0.248524	0.258685	0.0955343	0.196136	0.42869	0.319241	0.243741	0.34282	0.156	0.324282	0.299719	0.318922
THAP9	0.0705408	0	0.00584707	0.0409581	0	0.0400987	0.0345995	0.0289452	0	0.0258607	0	0	0	0.0222674	0.0387595	0.0386506	0	0	0	0.0337453	0.0181891	0.00997594	0.0131702	0.0418647	0.016192	0	0	0.018685	0	0.0253453	0.0121181	0	0.0172887	0.0231764	0	0	0.00797878	0	0	0.063212	0	0.0361675	0	0	0.0619692	0.0606645	0.0319566	0.0107384
LIN54	0	0.140796	0.0815375	0.0604506	0.0892153	0.0848323	0.0244672	0.0634105	0.0723592	0.0624286	0.0838225	0	0.110844	0.0587435	0.0784624	0.0771864	0.236605	0.0544893	0.0889751	0.0644986	0.0446296	0.0828783	0.0371796	0.0264023	0.0372711	0.0820368	0	0.0931576	0.0610434	0.0890517	0.046254	0.0844294	0.0521728	0.0181755	0.0710891	0.125119	0.047093	0.0324398	0.127722	0.0343407	0	0.055956	0.123289	0.064707	0.128172	0.0211533	0.0536156	0.0156573
COPS4	0.0521685	0.117329	0.0544066	0.0822854	0.106633	0.0993433	0.0773481	0.170012	0.0083734	0.0936684	0	0.106356	0.0164817	0.110693	0.151797	0.0301182	0	0.0426859	0.0401054	0.0718833	0.0181891	0.0457361	0.0683706	0.0783228	0.0703153	0.0820368	0	0.104009	0.0561978	0.107381	0.128962	0.0531406	0.0446942	0.0302516	0	0	0.0415749	0	0.107699	0.0227311	0	0.0500714	0.0896608	0.0840512	0.127579	0.0144458	0.0656449	0.0703524
PLAC8	0	0	0	0.0102668	0	0.0644524	0	0.0176991	0	0.046655	0	0	0.0160382	0.0132282	0	0.0254625	0	0	0	0	0	0.00511416	0	0.203777	0.0167354	0	0	0	0	0.0445342	0.0315082	0	0	0.00995313	0	0.193283	0	0	0.0381013	0.123311	0	0	0	0	0	0	0	0
COQ2	0	0	0	0.00351545	0	0	0	0	0	0.0306088	0	0.0237084	0	0.0235577	0.0293877	0	0	0	0	0.0183961	0	0.00796578	0	0	0	0	0.0727925	0.00863939	0	0.0299906	0.0450429	0.00300734	0.00360483	0.0104906	0	0.0455046	0.00563995	0	0	0	0	0.0253927	0	0	0	0.0144458	0.00828786	0.0206092
HPSE	0	0.0192728	0	0	0.0249077	0	0	0	0	0	0	0	0	0	0	0	0	0	0	0	0	0	0	0	0	0	0	0.00553779	0	0	0	0	0	0	0	0	0.00249624	0	0	0	0	0	0	0	0	0	0.00384631	0.0126686
HELQ	0.0390762	0.0471772	0.0659371	0.0116732	0.0674491	0.0232016	0.0135601	0.0134748	0.0374283	0.0600289	0.0348492	0.0277217	0.0442888	0.0395105	0.0716581	0.0453344	0.0916291	0.0671753	0.0573232	0.0386359	0.0624005	0.11851	0.0739996	0.0549341	0.0229803	0	0.0727925	0.0325712	0.0444668	0.144568	0.0674062	0.0451622	0.0318605	0.0677953	0.0745761	0.107928	0.0572453	0.0828347	0.0412319	0.0919667	0.107271	0.0452748	0.0622351	0.0620626	0.140022	0	0.0339591	0.0612748
MRPS18C	0.0328304	0	0.0437867	0.0121139	0.0516978	0.036154	0.0109172	0.030997	0.0281233	0.00829501	0	0	0.0439009	0.0596514	0.0551248	0.0132167	0.138629	0	0.0376497	0.0444951	0.0709216	0.0590323	0.0336735	0.042153	0.0317055	0.0977801	0	0.0152293	0.0515876	0.0145436	0.0354866	0.0388852	0.0408409	0.0109719	0	0	0.0395342	0.0401559	0.0474456	0.022782	0	0.0198015	0.0811842	0	0	0	0.0741686	0.0856909
ABRAXAS1	0	0.0387695	0.0356873	0.0272009	0.0724164	0	0.0278929	0.0221941	0	0.0255546	0.041402	0	0.0434	0.045267	0.0316924	0	0	0.0259323	0.0125534	0.0267658	0.0699939	0.0240979	0.0250329	0	0.0103327	0	0.0726661	0.0266794	0.0250184	0.0160526	0.0408857	0.101772	0.0106856	0.00518425	0	0.0174064	0.0191515	0.0503949	0.0184978	0.0423525	0.0474525	0.0401102	0.0417369	0.0265609	0	0	0.0225735	0
GPAT3	0.0335541	0	0	0.0102668	0.0581427	0	0	0	0	0	0	0	0	0	0	0	0	0.0642089	0.0293227	0	0	0.024317	0.0332076	0	0.0129102	0	0	0.0289743	0	0	0.00695172	0	0.0158613	0.052435	0	0	0.00703507	0	0	0	0	0.0253871	0	0	0	0	0	0.015137
CDS1	0	0.0630386	0	0.0733894	0.0554209	0.0505806	0.0468368	0.0835113	0.0687893	0.0350343	0.0558536	0	0.0106968	0.106561	0.0132513	0.0501933	0	0.0856916	0.0381535	0.0571204	0.0151426	0.0294268	0.0424616	0	0.0368194	0	0.0700562	0.0355702	0.0531528	0.0736817	0.0661974	0.0324128	0.0104089	0	0	0.0239612	0.0546367	0	0.0623739	0	0	0.0178521	0.0523937	0	0	0	0.0415289	0.0354478
WDFY3	0.885351	0.555988	0.605738	0.59678	0.606399	0.607401	0.443648	0.480552	0.538406	0.578348	0.638512	0.5703	0.576093	0.488464	0.521071	0.414249	0.425164	0.403938	0.638581	0.606961	0.779403	0.544605	0.51418	0.482483	0.520325	0.707287	0.558074	0.697455	0.767051	0.729968	0.636911	0.667007	0.586486	0.41787	0.528314	0.422219	0.53492	0.721809	0.538418	0.514221	0.536964	0.69746	0.521874	0.624531	0.521616	0.486122	0.589124	0.510264
ARHGAP24	0.036171	0.0717632	0.134606	0.219583	0.0728404	0.253931	0.193652	0.0812843	0.128356	0.193017	0.21117	0.121979	0.105606	0.0590885	0.200573	0.154182	0.195762	0.0812109	0.0592099	0.170119	0.0637296	0.204765	0.156468	0.0418647	0.0495077	0	0	0.156728	0.140442	0.385846	0.00952729	0.121069	0.170663	0.0563905	0.0744897	0.0303432	0.108417	0.16601	0.184141	0.0590808	0.174226	0.0178345	0.16716	0.183611	0.241369	0.0948177	0.0611421	0.139462
MAPK10	0.545646	0.791012	0.57728	0.730427	0.545605	1.00183	0.633754	0.604522	0.75367	0.967842	0.368736	0.696834	0.764441	0.441557	0.835847	0.608239	1.00833	0.950779	0.459828	0.819042	0.887887	0.634023	0.877079	0.658088	0.680623	0.942994	0.459538	1.02812	0.757697	0.796121	0.842981	0.561492	0.638031	0.612352	0.481528	0.828015	0.695471	1.089	0.57858	0.751796	1.3812	0.828504	0.427952	0.979268	0.551445	0.709786	0.396454	0.375779
PTPN13	0.386007	0.355269	0.161563	0.46208	0.233582	0.351179	0.202669	0.257581	0.177016	0.320424	0.248224	0.385827	0.262369	0.164049	0.239984	0.345112	0.0965226	0.259575	0.144308	0.255079	0.335806	0.119467	0.706285	0.250945	0.103159	0.409085	0	0.611073	0.225823	0.354394	0.321134	0.161847	0.291991	0.188482	0.177879	0.292182	0.193893	0.255019	0.195404	0.144533	0.470044	0.857845	0.129506	0.374216	0.0780533	0.197608	0.187104	0.100677
SLC10A6	0	0	0	0.0264095	0	0	0.0319752	0	0	0	0	0	0	0.00524361	0	0	0	0	0	0.00279043	0	0	0	0	0.00856641	0	0	0.0101253	0	0	0	0	0	0	0	0	0	0	0	0	0	0	0	0	0	0	0	0
C4orf36	0	0	0.00750445	0	0	0	0	0	0	0	0	0	0	0	0	0	0	0	0	0	0	0.00711695	0	0.0215706	0	0	0	0	0	0	0.0110979	0	0	0	0	0	0.00338543	0	0	0	0	0	0	0	0	0	0	0
AC093827.5	0	0.026003	0.0215399	0.0116732	0	0	0.0349599	0	0.0323328	0.0062541	0.0654799	0	0	0.000456503	0.00971912	0.0287345	0	0.0441278	0.0471223	0.0488603	0	0.0370509	0.00116064	0	0.0127599	0	0	0.0196426	0	0	0.0149769	0	0.0336622	0.00915264	0	0	0.0183169	0.0401559	0	0	0	0.00814491	0.0148063	0.0296171	0	0	0.0302592	0.0856729
AFF1	0.723106	0.617207	0.566299	0.47391	0.468965	0.432363	0.57561	0.462316	0.508885	0.530702	0.333829	0.599107	0.381555	0.518238	0.438	0.426389	0.207296	0.470241	0.487977	0.4314	0.501401	0.521145	0.654969	0.53309	0.316639	0.24034	0.44545	0.573341	0.613743	0.546609	0.474293	0.589946	0.489433	0.649022	0.593291	0.443657	0.514634	0.758671	0.76363	0.807329	0.54494	0.65892	0.460043	0.396262	0.503092	0.356073	0.639373	0.396901
KLHL8	0.0843188	0.112354	0.0180688	0.121238	0.0339677	0.0377907	0.113532	0.0713824	0.0603305	0.0991898	0.0900751	0.0592042	0.0681813	0.0744042	0.0609255	0.126876	0.206353	0.0201558	0.0615457	0.0576637	0.0403199	0.0855827	0.0332502	0.0929111	0.0518066	0.121073	0.246219	0.0749298	0.116083	0.0519114	0.0252754	0.0380224	0.0483073	0.106003	0	0.0776658	0.0930071	0.14097	0.0604861	0.11224	0.0624867	0.0939055	0.0536955	0	0.169048	0.0290176	0.121888	0.222016
HSD17B13	0	0.0102273	0.00303877	0	0	0	0.0165434	0	0	0	0	0	0	0.022001	0	0	0	0	0.00932438	0.0178918	0	0.00462462	0	0.0160431	0.00825434	0	0	0.0201271	0	0.0535794	0.0111947	0	0.0153237	0	0	0	0.0039953	0	0	0	0	0	0	0	0	0	0.00989381	0.00896273
HSD17B11	0.127854	0.0521759	0.145943	0.0698619	0.0102092	0.0632589	0.0261579	0.0946848	0.113706	0.0925152	0.0254936	0.0596497	0.0627738	0.0796403	0.0571199	0.0266126	0	0.0907009	0.0607254	0.0942023	0.085731	0.11357	0.0110515	0.143773	0.045163	0	0	0.0578474	0.0413813	0.0160526	0.0987723	0.0888869	0.0626898	0.0973186	0.113657	0.0727358	0.0427678	0.0523318	0.0712528	0.035529	0	0.0881082	0.0720893	0	0.111231	0.0223376	0.0965693	0.0592978
NUDT9	0.0822793	0.0752548	0.0987943	0.0592819	0.0467262	0.0517268	0.104427	0.0710366	0.0513205	0.0620321	0.0662638	0.0238566	0.0752474	0.0749941	0.108691	0.116047	0	0.0249159	0.0321136	0.0747774	0.102977	0.103026	0.0333601	0.0216115	0.0442083	0	0	0.076692	0.0761694	0	0.133534	0.105107	0.124527	0.15148	0	0.0995034	0.0933509	0.0657059	0.10774	0.0216536	0	0.0447644	0.0151083	0	0.0909945	0.161288	0.0364954	0.097133
SPARCL1	1.37146	1.26151	1.57754	0.853864	1.02631	0.890609	0.963758	1.64099	1.52181	1.19199	0.637793	1.39961	1.07031	1.43992	1.3657	1.00558	1.31434	0.880955	1.47232	1.00999	1.26352	1.15882	1.11569	1.03943	1.26011	0.961285	0.44139	0.914847	1.21705	1.14636	1.37611	1.06499	1.11715	1.03738	1.05198	1.04662	1.17016	1.17105	1.00256	0.691849	0.832302	0.660376	1.12751	0.754843	1.05002	1.43045	1.20712	0.683226
IBSP	0	0.00993407	0	0	0	0	0	0	0	0	0	0	0	0	0	0	0	0	0	0	0	0	0	0	0	0	0	0	0	0	0	0	0	0	0	0	0	0	0	0	0	0	0	0	0	0	0	0
MEPE	0	0	0	0	0	0	0	0	0.0281233	0	0	0	0	0	0.011373	0	0	0	0.0218868	0	0.0334164	0	0	0	0	0	0	0.0142779	0	0	0.00604003	0	0.00769095	0	0	0	0	0	0	0	0	0	0	0	0	0	0	0
SPP1	0.236334	0.0102273	0.0446346	0.0964499	0.0268118	0.0248768	0.134775	0.111444	0.113093	0.0117127	0	0	0.0869759	0.0548631	0.0981164	0.0351083	0	0	0.0463294	0.0212734	0.101899	0.052133	0.0676108	0	0.0292314	0.0820368	0	0.0887525	0.0328296	0.0716022	0.117002	0.0856214	0.0892328	0.0240765	0	0.0819675	0.080734	0.0906009	0	0.0250351	0	0.0520352	0.11397	0.0258925	0	0.0341139	0.0173693	0.101003
PKD2	0.336743	0.364956	0.168697	0.266252	0.28965	0.148078	0.185275	0.368394	0.234223	0.253625	0.157748	0.44153	0.21011	0.269718	0.431462	0.264883	0.302522	0.315398	0.209093	0.378338	0.194762	0.300837	0.170514	0.3004	0.21442	0.464197	0.310361	0.284849	0.354202	0.244023	0.218364	0.357448	0.258151	0.24146	0.33945	0.254668	0.25358	0.290946	0.258695	0.244875	0.328048	0.259809	0.328023	0.233256	0.406606	0.323876	0.258726	0.344176
ABCG2	0.4845	0.610673	0.440906	0.326628	0.780114	0.186141	0.0428489	0.14533	0.495152	0.0546122	0.0591263	0.494047	0.2831	0.112472	0.21046	0.711334	0	0.372135	0.508112	0.491133	0.107208	0.131178	0.204905	0.409004	0.138576	0.47073	0.484356	0.206198	0.319927	0.105842	0.261255	0.153391	0.183962	0.336709	0.15016	0.513918	0.282563	0.0581611	0.123787	0.0695607	0.102768	0.134812	0.250796	0.0973447	0.237164	0.1444	0.960808	0.0126686
PPM1K	0.121087	0.244791	0.187059	0.222268	0.168041	0.222102	0.244176	0.259827	0.203327	0.116443	0.0705375	0.0701181	0.069681	0.137667	0.147682	0.0604078	0.10983	0.210069	0.0968391	0.156824	0.130546	0.146878	0.0993989	0.222321	0.141367	0	0.310157	0.126179	0.167571	0.0996694	0.184958	0.10423	0.164811	0.154462	0.461392	0.0262364	0.105196	0.130809	0.201307	0.0527078	0.324362	0.0636952	0.179509	0.273273	0.101357	0	0.0987684	0.206061
HERC6	0.267094	0.039933	0.0449195	0.0589697	0.0862403	0.0475184	0.122548	0.219118	0.157929	0.0243975	0.0587165	0.188544	0.0820747	0.0740245	0.13444	0.143892	0	0.128202	0.0942896	0.0881228	0.0253131	0.0742993	0.0985249	0.20624	0.0690093	0	0.080632	0.0225499	0.106117	0.140644	0.0953706	0.0464756	0.0709247	0.0831267	0.0349995	0.148059	0.0277301	0.0522476	0.0314627	0.0828587	0.0624867	0	0.0561465	0.07349	0.0894952	0.0676443	0.100746	0.0485492
HERC5	0.0336694	0	0.0389999	0.0511807	0.0854674	0	0.0826013	0.090559	0	0.0489797	0.0605446	0.0751545	0.11424	0.0233956	0.0249886	0	0	0.053781	0.0141137	0.0353142	0	0.0143018	0.0285783	0.0743706	0.00913569	0	0.0727925	0.00917139	0.0702493	0.0242535	0.0375746	0.0504301	0.0228884	0.0481745	0	0.0524996	0.0216212	0.030855	0	0.0717069	0.0624867	0	0.0131656	0	0	0.0532705	0.0368257	0.0135064
PYURF	0	0.0181684	0.038506	0.00784341	0.0520694	0.042537	0.0689693	0.041446	0.0374283	0.0250213	0.0254936	0	0	0.130745	0.024203	0.0652244	0	0	0.0501411	0.0447632	0	0.0357865	0.0236699	0	0.0453634	0	0	0.0349864	0.0392826	0	0.048419	0.0512347	0.0569812	0.0277546	0.0420679	0	0.0462344	0	0.0317683	0	0	0.0184626	0.0301191	0.0213965	0	0.0211533	0.0127358	0.0262694
AC098582.1	0	0	0	0	0.0309529	0	0	0.00724014	0	0	0.0414163	0	0.0293471	0	0	0	0	0.0381515	0.0149332	0.00368667	0	0	0.00116064	0.0421939	0.0335956	0	0	0.00112855	0.015964	0	0.00900792	0.0174062	0	0.00779643	0	0	0.00537602	0	0	0	0	0.0130089	0	0	0	0	0.0065136	0
HERC3	0.127249	0.0298402	0.0332525	0.0336578	0.0646388	0.0768968	0.110658	0.0746726	0	0.0971483	0.0414163	0.104534	0.113139	0.0960065	0.116225	0.10177	0	0.134549	0.0724351	0.0985894	0	0.0732893	0.106511	0.0506359	0.0340298	0.216104	0.271485	0.130527	0.179124	0.044933	0.131578	0.0274838	0.0600372	0.11208	0.166075	0.0353389	0.109813	0.0441182	0.139464	0.174236	0.059528	0.102847	0.0201212	0.232857	0.0293291	0.0425126	0.0506835	0.0268922
NAP1L5	0	0.0381362	0.00840388	0.0272121	0.00890127	0.023684	0.0179394	0.0230911	0.0484291	0.0234864	0.0259314	0	0.0417524	0.0320081	0.0738483	0.027818	0	0.0109859	0.0105736	0.00281779	0.0243171	0.0157011	0.00794524	0.0884358	0.028903	0.0977801	0.10076	0.0211933	0.0820771	0.0160526	0.0530627	0.0530108	0.0397969	0.0149066	0.156653	0.0539246	0.0573106	0.0503949	0.0943001	0.06006	0	0.0101011	0.00802845	0	0	0.0901809	0.00321616	0.0213077
FAM13A	0.21818	0.538086	0.190694	0.21462	0.38104	0.364019	0.49311	0.409095	0.544892	0.460616	0.323856	0.272636	0.228047	0.17323	0.327502	0.219716	0.64245	0.286006	0.359061	0.280771	0.273775	0.378982	0.281286	0.261931	0.288498	0.0977801	0.159673	0.500481	0.120209	0.281181	0.459676	0.349958	0.235468	0.272464	0.316032	0.513604	0.398557	0.102043	0.254628	0.234431	0.4919	0.180997	0.0998262	0.55577	1.21234	1.08012	0.302249	0.202674
TIGD2	0	0	0	0	0	0	0	0	0.0915204	0	0	0	0	0	0.00916064	0.0151321	0	0	0.018916	0.00779577	0	0	0.00227652	0.0160431	0	0	0	0	0	0	0.00837317	0	0.00477308	0	0.0820767	0	0.000507812	0	0	0	0	0	0	0	0	0	0.00219179	0
GPRIN3	0.0238051	0	0.0755493	0.0211588	0.0284359	0	0.251216	0.0176991	0	0.0870483	0.217236	0	0.0865702	0.0426996	0.0375967	0.0547127	0	0	0.0531864	0.046296	0.0413155	0.0397247	0.0421484	0.205474	0.0687242	0	0	0.0046584	0	0.0648426	0.0677874	0.0178164	0.0461656	0.0708722	0	0.114333	0.0230392	0	0.167764	0.187152	0	0.0203343	0	0.119285	0	0	0.0777527	0.0358738
SNCA	0.0238051	0.0308782	0.0483167	0.155127	0.12385	0.111189	0.170516	0.178557	0.0687039	0.0939923	0.0922921	0.0994702	0.0623085	0.105455	0.0716593	0.0642294	0.210816	0.114069	0.0781863	0.161814	0.0679297	0.0693098	0.353119	0.0815241	0.203532	0	0.162104	0.233879	0.22665	0.206539	0.184696	0.0751666	0.233678	0.102477	0.17772	0.0959111	0.11538	0.152674	0.130239	0.0461989	0.170404	0.239898	0.194417	0.181712	0	0.0919375	0.0888854	0.109958
MMRN1	0	0.0347691	0	0.00879053	0	0	0.0109172	0	0	0	0	0	0	0.0148838	0	0	0	0.0115685	0	0	0	0.0599829	0.0126842	0	0.0431982	0	0	0.0676388	0	0.015749	0.0116127	0	0.0387198	0.0433372	0	0	0.00600054	0	0.0296773	0.0769521	0	0.0457144	0	0	0	0	0	0
CCSER1	0.669464	0.444025	0.418701	0.718807	0.769744	0.572966	0.462757	0.456248	0.370969	0.23948	0.283573	0.356948	0.318791	0.447785	0.362023	0.596886	0.989559	0.509267	0.706154	0.389943	0.214629	0.641634	0.695035	0.254497	0.697145	0.576824	0.361496	0.710836	0.629436	0.71507	0.484935	0.466867	0.559735	0.553105	0.432207	0.482484	0.465262	0.360379	0.590872	0.373789	0.674948	0.534017	0.450987	0.462835	0.713274	0.242474	0.432867	0.449924
GRID2	0.388512	0.300474	0.422426	0.479171	0.418885	0.669584	0.363548	0.369697	0.52409	0.499605	0.379071	0.168631	0.587411	0.333814	0.471035	0.322846	0.473473	0.24997	0.358624	0.409772	0.907949	0.182537	0.842393	0.454468	0.580856	0.216104	0.518998	0.332235	0.2676	0.405055	0.355347	0.388248	0.350779	0.174644	0.438699	0.291037	0.490503	0.347968	0.254857	0.195144	0.240428	0.361582	0.268001	0.303055	0.152964	0.468051	0.173215	0.254863
SMARCAD1	0.133447	0.154172	0.202999	0.206797	0.0631619	0.224575	0.0716886	0.109603	0.106504	0.136967	0.0894783	0.102015	0.17033	0.101222	0.173535	0.241576	0.0965226	0.0646404	0.148963	0.172966	0.153162	0.161682	0.187608	0.21172	0.181753	0.088989	0.159799	0.199562	0.138993	0.191676	0.148824	0.112442	0.156652	0.14138	0	0.236438	0.0822913	0.223072	0.270081	0.21267	0.108402	0.0749791	0.0577525	0.294332	0.248868	0.170381	0.219853	0.108034
HPGDS	0	0.0604614	0	0.0188213	0	0	0	0.0173124	0.0364565	0	0	0	0	0	0.00829919	0	0	0	0	0	0	0	0.00773581	0	0.00443482	0	0	0	0.0126362	0	0	0	0	0	0	0	0	0	0	0	0	0	0	0	0	0	0.017565	0
PDLIM5	0.322307	0.726117	0.656442	0.5727	0.413142	0.221783	0.242152	0.255092	0.273303	0.480454	0.793302	0.316147	0.27717	0.628762	0.573684	0.374302	0.348503	0.314704	0.299734	0.395304	0.313395	0.382911	0.457097	0.351114	0.76357	0.335726	0.540686	0.399735	0.410585	0.499843	0.294029	0.346906	0.509856	0.589516	0.234376	0.364298	0.435174	0.189145	0.362235	0.406168	0.0713871	0.240483	0.319825	0.196203	0.225142	0.349979	0.576697	0.420672
BMPR1B	0.0683489	0.0401424	0.0855725	0.146402	0.0194292	0.097733	0.0198512	0.156429	0	0.0869084	0.116599	0.0965413	0.0797098	0.011083	0.0262874	0.068491	0.169847	0.107262	0.121001	0.0839686	0.154457	0.162541	0.0920089	0.0183597	0.0569646	0.121073	0.101866	0.296706	0.060677	0.160241	0.0536349	0.180269	0.0737772	0.0607093	0.11415	0.0844258	0.0502297	0	0	0.143122	0	0.469426	0.0148063	0.0265609	0	0.0876102	0.079918	0.0999568
UNC5C	0.328548	0.613676	0.351342	0.966608	0.514637	0.618695	0.462366	0.296642	0.211317	0.63193	0.399122	0.44044	0.450236	0.446901	0.518091	0.462474	0.138629	0.547431	0.381333	0.485075	0.948447	0.26272	0.924143	0.51789	0.575437	0.348335	0.417259	0.958369	0.239093	0.442951	0.356388	0.235113	0.280273	0.474461	0.519751	0.450842	0.430969	0.444901	0.22394	0.46654	0.652421	0.978569	0.125446	0.784781	0.306215	0.260071	0.48405	0.348185
STPG2	0.0336694	0.0614342	0.10756	0.135681	0.17336	0.273175	0.139858	0	0.124517	0.0870494	0.0348492	0.110002	0.0110196	0.0489177	0.0710999	0.0445002	0.136562	0.0505734	0.116064	0.057051	0.0430257	0.072389	0.128389	0.0444444	0.106123	0.867466	0.0920474	0.17823	0.0351039	0.197266	0.0593578	0.0839215	0.0537689	0.075661	0.0748075	0.0483018	0.0369772	0.0632948	0.0182815	0.045398	0	0.216888	0.0500163	0.0770996	0.39721	0.0737846	0.141777	0.0176512
RAP1GDS1	0.477808	0.174325	0.237378	0.325854	0.36489	0.21939	0.313222	0.24393	0.442977	0.269954	0.383188	0.288584	0.197602	0.17891	0.243643	0.294588	0.354359	0.253595	0.241902	0.269008	0.205593	0.309558	0.305456	0.285596	0.308212	0.197657	0.328678	0.246835	0.18905	0.204379	0.240101	0.354026	0.350166	0.263932	0.173464	0.315836	0.22431	0.209505	0.187236	0.35886	0.230112	0.114878	0.0641712	0.334261	0.433434	0.265733	0.369567	0.472481
TSPAN5	0.433605	0.332764	0.399858	0.573615	0.648606	0.560558	0.482643	0.342056	0.668778	0.50247	0.330225	0.154202	0.480581	0.379338	0.306167	0.518209	0.237013	0.531965	0.512565	0.592853	0.217559	0.43839	0.493969	0.585491	0.253958	0.500826	0.990671	0.355455	0.593264	0.401444	0.38207	0.572263	0.538659	0.481727	0.0518301	0.69157	0.341401	0.220784	0.531593	0.318607	0.149859	0.283874	0.382245	0.514187	0.172028	0.328026	0.782153	0.445004
EIF4E	0.146341	0.0589159	0.115702	0.088761	0.12032	0.236949	0.140822	0.224917	0.0548351	0.120255	0.0304915	0.137838	0.072737	0.114825	0.103741	0.152862	0	0.146088	0.128033	0.11685	0.0834879	0.156911	0.11259	0.141446	0.0795001	0.163554	0.0700562	0.140168	0.0616945	0.0415069	0.118853	0.158562	0.118933	0.186087	0.078658	0.0668829	0.133811	0.163103	0.156196	0.174949	0.059528	0.0772722	0.0958374	0.0551259	0.118824	0.210024	0.171228	0.102089
METAP1	0	0.0201613	0.0687118	0.0792416	0.0860018	0.0271049	0.0470116	0.0572056	0.0591876	0.0577411	0.103842	0	0.054447	0.0314399	0.0443349	0.0439876	0	0.0362959	0.0825622	0.0746284	0.0599425	0.0322653	0.0317906	0.0687391	0.0221707	0.0543784	0.111044	0.0231221	0.079077	0.190171	0.0847388	0.0903386	0.048388	0.0637958	0	0.0349553	0.0548923	0	0.0989628	0.0701691	0	0	0.081516	0.03963	0	0.0687752	0.0655281	0.00896273
ADH5	0	0.0304218	0.0777488	0.0283621	0.0731348	0.180266	0.110629	0.108608	0.0925841	0.111496	0	0.0869707	0.0264012	0.169523	0.107595	0.108446	0.0916291	0.0913214	0	0.0391791	0.0151426	0.0406944	0.0303835	0.0911278	0.0585449	0	0	0.0500434	0.0493985	0.0428545	0.0923473	0.0736875	0.0563228	0.0720581	0.0820767	0.0161441	0.0544997	0.030855	0.10876	0.0586398	0.139116	0.042563	0.113687	0	0	0	0.058505	0.0304806
ADH4	0	0	0	0.00927162	0	0	0	0	0	0	0	0	0	0	0	0	0	0	0	0	0	0.00533249	0	0	0	0	0	0	0	0	0	0	0	0	0	0	0.00513836	0	0	0	0	0	0	0	0	0	0	0
ADH6	0.054948	0	0	0	0	0	0	0	0	0.00940422	0	0	0	0	0	0	0	0	0	0	0	0	0	0	0	0	0	0	0	0	0	0	0	0	0	0	0	0	0	0	0	0	0	0	0	0	0	0
ADH1B	0	0	0	0	0	0.0729721	0.0534616	0.0242768	0	0.0215121	0.0291355	0.0524147	0.00859814	0.0342019	0.00670049	0	0	0.0203082	0	0.0485567	0.0550476	0.0244832	0.00993426	0.0425553	0.0396676	0	0.133654	0.0279901	0	0.0428545	0.0232998	0.0186267	0.0396386	0	0.203873	0	0.0182068	0	0	0	0	0	0	0	0.104427	0	0	0
ADH7	0	0	0	0	0	0	0	0	0	0	0	0	0	0	0	0	0	0	0	0	0	0	0	0	0	0	0	0	0	0	0	0	0	0	0	0	0	0	0	0	0	0	0	0	0	0.0651568	0	0
C4orf17	0	0	0	0	0	0	0	0	0	0	0	0	0	0	0	0	0	0	0	0	0	0	0	0	0	0	0	0	0	0	0	0	0	0	0	0	0	0	0	0	0	0	0	0	0	0	0	0
TRMT10A	0	0.0449393	0.0306005	0.0442656	0.0412131	0.036154	0.035788	0.0101845	0	0	0	0.0253733	0.0253434	0	0.0185277	0	0	0.0340889	0	0.0208147	0	0	0.0115917	0.0327636	0.0283447	0	0	0.0145542	0	0	0.029271	0	0.0257269	0	0	0.0129368	0.0130867	0	0	0	0	0	0.00287308	0	0	0	0	0
MTTP	0	0	0	0	0	0	0	0	0	0	0	0	0	0	0	0	0	0	0	0.0138497	0	0	0	0	0.00571882	0	0	0.00448521	0	0	0	0	0	0	0	0	0	0	0	0	0	0	0	0	0	0	0	0
C4orf54	0	0	0	0	0	0	0	0.0108654	0	0	0	0	0	0	0	0	0	0	0	0	0	0	0	0	0	0	0	0	0	0	0	0	0.0139459	0	0	0	0	0	0	0	0	0	0	0	0	0	0.00974927	0
DAPP1	0	0	0	0	0	0	0.0679432	0	0	0.00790952	0	0	0	0	0.00829919	0	0	0	0	0	0	0.00997594	0.0292302	0.0292692	0.00174501	0	0	0	0	0	0	0	0	0	0	0	0	0	0	0.0461001	0	0.0106846	0.0186306	0	0	0	0	0
LAMTOR3	0.0167478	0.0246224	0.0316556	0.0182661	0.0349549	0.0938861	0.0496741	0.0654594	0.0158115	0.0128665	0.0249445	0.0653682	0.0178998	0.0397891	0.0422802	0.0499643	0	0.0451614	0.0255429	0.0220142	0.0572673	0.0249591	0.0420511	0	0.0598049	0	0.0911632	0.0143664	0.0276022	0.0641767	0.0718315	0.0494254	0.0537916	0.0756619	0	0	0.0475683	0	0.0280669	0.0221512	0	0	0.0370549	0.0365673	0.0293291	0	0.0451825	0.0172573
DNAJB14	0.25224	0.227695	0.382778	0.198333	0.271618	0.426369	0.263174	0.321355	0.247748	0.269532	0.328533	0.253726	0.224406	0.230446	0.236074	0.308554	0.281679	0.309469	0.184069	0.330981	0.196449	0.26892	0.221778	0.165262	0.162035	0	0.273235	0.246143	0.204077	0.138067	0.293681	0.215249	0.255395	0.401437	0.281112	0.136232	0.22876	0.268385	0.247912	0.123198	0.179484	0.246469	0.285901	0.204466	0.127579	0.150426	0.259104	0.404654
H2AFZ	0.125706	0.0531528	0.103665	0.120857	0.145694	0.0719962	0.271886	0.18344	0.177259	0.0198654	0.0254936	0.0424208	0.0732279	0.230594	0.0885547	0.0854324	0.126168	0.0997161	0.162048	0.0893829	0.151811	0.0807655	0	0.0218815	0.156309	0.053175	0.0911632	0.0961882	0.0648378	0.144528	0.190373	0.168827	0.153045	0.0842616	0	0	0.226119	0.179492	0.278185	0.0576784	0.221517	0.0994665	0.0852486	0.108582	0.206763	0.124182	0.125382	0.0896705
DDIT4L	0	0	0	0	0	0	0	0.0027142	0	0.00940422	0.0300816	0	0.0252548	0	0	0	0	0	0	0	0	0.00997594	0.0301327	0	0.00174501	0	0	0.0151505	0	0.0194275	0.0210741	0	0	0	0	0	0.00833833	0	0	0	0	0	0	0	0	0	0	0
EMCN	0.41211	0.310082	0.313139	0.0970228	0.487277	0.279677	0.0861899	0.121601	0.244016	0.293088	0.0586578	0.0502316	0.343528	0.109375	0.21608	0.389711	0	0.267684	0.331926	0.288619	0.111449	0.321344	0.297185	0.28698	0.188392	0.417733	0.282771	0.169931	0.203741	0.345473	0.200904	0.491385	0.185054	0.380828	0.200393	0.607025	0.302447	0.030855	0.20585	0.0647136	0.102768	0.155998	0.301905	0.0974251	0.120324	0.281178	0.497021	0.0193775
PPP3CA	1.01993	0.69605	0.753505	0.860746	0.821089	0.839366	0.753855	0.750647	0.690031	0.631426	0.866161	0.542772	0.514357	0.609768	0.485996	0.688282	0.735575	0.574371	0.593289	0.801069	0.47936	0.745999	0.737933	0.469177	0.781396	0.674024	0.592991	0.829092	0.920661	0.76534	0.751912	0.856988	0.718565	0.939357	0.423592	0.982659	0.718493	0.51435	0.698677	0.912284	0.472626	0.585063	0.652423	0.672451	0.488932	0.788211	0.665102	0.822784
BANK1	0	0.0259292	0	0.0262851	0.0710774	0	0.0262461	0.0182385	0.0323328	0.00940422	0	0	0	0	0.0100718	0.0128624	0	0	0	0.0169709	0	0.043685	0.00227652	0.023505	0	0	0	0.0137293	0	0	0.00820737	0	0.0189758	0.00974861	0	0	0.0114262	0	0	0.165257	0.0474525	0	0	0	0	0	0.00591353	0
SLC39A8	0.272675	0.0893291	0.150525	0.150566	0.227469	0	0.104442	0.177003	0.278088	0.145351	0.113957	0.118536	0.247522	0.0972059	0.107319	0.228754	0.229567	0.090056	0.111095	0.177109	0.0505469	0.117241	0.128926	0.145608	0.0890564	0.38355	0.215466	0.0530991	0.174748	0.0383516	0.117652	0.101867	0.125064	0.0503299	0.0642232	0.12294	0.106399	0	0.0614456	0.122313	0.122015	0.0241278	0.163667	0.119783	0.0909945	0.169726	0.331771	0.0963823
NFKB1	0.266756	0.194838	0.258801	0.212103	0.210238	0.23388	0.224947	0.19754	0.22166	0.219521	0.572325	0.0895851	0.190645	0.189134	0.13475	0.172523	0.13697	0.110633	0.259105	0.171083	0.321967	0.340485	0.197774	0.296832	0.255782	0	0.12098	0.133809	0.0976573	0.20616	0.226739	0.155283	0.267058	0.1769	0.216451	0.199376	0.176776	0.251331	0.26918	0.411803	0.108097	0.148584	0.106154	0.0296171	0	0.235635	0.187854	0.205677
MANBA	0.0716482	0.0123172	0.0804165	0.129683	0.186825	0.0890249	0.0683651	0.0297555	0.0864131	0.0570872	0.0662638	0.10123	0.0776039	0.0591298	0.0452561	0.189887	0	0.092415	0.0418108	0.126042	0.0561211	0.129113	0.119739	0.126784	0.0639517	0.202147	0	0.163725	0.120157	0.0804146	0.0842867	0.0572137	0.0951842	0.0924528	0	0.118944	0.05786	0	0.0417711	0.0240476	0.0967015	0.246576	0.0538587	0.121624	0	0.0144458	0.0667809	0.0506606
UBE2D3	0.608403	0.45901	0.519416	0.411331	0.4307	0.472929	0.682656	0.347005	0.43367	0.485547	0.505395	0.642627	0.442191	0.419438	0.298273	0.33773	0.425164	0.305785	0.303238	0.417631	0.373597	0.665606	0.40645	0.441016	0.513253	0.127204	0.392684	0.509575	0.368817	0.52033	0.472481	0.457099	0.419783	0.404266	0.671798	0.267392	0.390462	0.312364	0.577618	0.567702	0.314223	0.720029	0.580018	0.690323	1.03895	0.625193	0.362363	0.559207
CISD2	0.0979447	0.0185127	0.0632637	0.0338726	0.0268118	0.0248768	0.0558997	0.0369402	0.0400557	0.0062541	0.0300229	0	0.0623851	0.0720802	0.0366726	0.075014	0.229567	0.0050952	0.103904	0.0241183	0.0417719	0.0646751	0.00796784	0.11225	0.0844642	0	0	0.0504714	0.0129548	0.077563	0.0802016	0.0507501	0.0467788	0.0109528	0.0518301	0	0.055237	0.030855	0.0247788	0.0179455	0	0.0577267	0.0307829	0	0	0	0.0270836	0.0115205
SLC9B1	0.0776849	0	0	0.0160657	0.0172797	0.0304358	0	0.0627971	0.122371	0.0506931	0.0414163	0	0.0451032	0.00586096	0.0292086	0.0137073	0.110773	0.0919251	0	0.0148837	0.0666668	0.0106998	0.0060496	0.0442085	0.00601777	0	0	0.0193738	0.0375174	0.0220212	0.0283112	0	0.0306768	0.0310078	0	0.0661856	0.00394925	0	0.0132706	0.0661189	0.0606445	0.0538544	0	0.0265609	0	0	0.0198058	0.0261353
SLC9B2	0.0429967	0.0192728	0.0645815	0.182088	0.179194	0	0.0206789	0.0619517	0.104989	0.0344268	0.22104	0.0186999	0.0270701	0.122638	0.0390735	0.0160547	0	0.104252	0.0373292	0.111276	0.027818	0.0738556	0.377423	0	0.0630904	0	0	0.308386	0.05288	0.155426	0.0606424	0.0723591	0.0646324	0.0705805	0.0924147	0.038515	0.0667889	0.106669	0.017379	0.0799751	0	0.639896	0.067924	0.0486521	0	0.0415472	0.0462548	0.110958
BDH2	0	0	0	0.0150716	0.0102049	0	0.00755032	0.0350926	0.0202748	0	0	0	0	0	0.0257632	0.0226906	0	0.0241887	0	0.00792617	0	0.0293557	0	0	0.0160899	0	0	0.00204788	0	0	0.0062425	0.0207871	0.0165625	0.00729639	0	0	0.00730736	0.0324398	0	0	0.059528	0.0685869	0	0.0272562	0	0	0.00526167	0
CENPE	0	0	0	0.0464225	0.0185341	0	0.091801	0.0124596	0	0	0	0	0	0.0154184	0.00783885	0	0	0	0	0	0	0	0	0	0	0	0	0.00562443	0.0171979	0.0299906	0.0113499	0	0	0	0	0.0129368	0.00387652	0	0	0.0457023	0	0	0	0	0	0	0.00974927	0
TACR3	0	0	0	0	0	0	0	0	0	0	0	0	0	0	0	0	0	0	0	0	0	0	0.00116064	0	0.00344385	0	0	0.00850531	0	0	0.0121382	0	0.00125812	0	0	0	0.00834038	0	0	0	0	0.0123406	0.0102925	0	0	0.0415472	0	0
CXXC4	0.0410643	0	0.0278221	0.0616597	0.0858766	0.087511	0.0205157	0.0217614	0.0400557	0.0373909	0	0	0	0.010792	0.0143798	0.015985	0	0.0469535	0	0	0.0226821	0.00771964	0.0590722	0	0.036284	0	0.159673	0.0414735	0	0.037744	0.0300933	0	0.0172472	0.00986258	0	0	0.00479274	0	0	0	0	0.0677527	0.0429727	0	0	0	0	0.0177181
TET2	0.3764	0.250801	0.188394	0.275934	0.140289	0.0271049	0.180498	0.179275	0.130487	0.195643	0.255345	0.273108	0.215649	0.211745	0.172334	0.257364	0.151972	0.145476	0.123122	0.237278	0.139127	0.247435	0.107794	0.303431	0.169108	0.386178	0.207381	0.204996	0.193568	0.34809	0.220411	0.170993	0.146902	0.195629	0.57712	0.159417	0.166774	0.208252	0.283618	0.191748	0.107271	0.154678	0.154659	0.173978	0.287397	0.23144	0.222806	0.14215
PPA2	0.457807	0.399392	0.278184	0.274412	0.225908	0.184796	0.227833	0.159876	0.238928	0.24927	0.139568	0.244472	0.182374	0.164169	0.290614	0.20842	0.110773	0.239081	0.234278	0.266614	0.292494	0.312591	0.203179	0.248503	0.187223	0.214225	0.0727925	0.331779	0.441443	0.264361	0.193905	0.129992	0.138709	0.352388	0.431412	0.286918	0.309312	0.255389	0.143975	0.298137	0.472819	0.304518	0.26435	0.109259	0.0912982	0.114488	0.26896	0.292737
ARHGEF38	0	0	0.011835	0	0	0	0	0	0	0.0117127	0	0	0.0107478	0	0	0	0	0	0	0	0	0.0208223	0	0.0228717	0	0	0	0.0132477	0	0	0	0	0	0.034088	0	0	0.00429892	0	0	0	0	0	0.0213334	0	0	0	0	0
INTS12	0	0.0482086	0.0201052	0.0666019	0.0459825	0	0.056077	0.116302	0.0202748	0.0621819	0.0414163	0	0.0330372	0.0669417	0.0543175	0.0652709	0.192225	0.0520732	0.0572424	0.0548566	0.0603646	0.0629485	0.0853395	0.150769	0.0696979	0.0543784	0	0.0815552	0	0.125812	0.0597144	0.0718527	0.00921721	0.0787913	0.0963185	0.0386435	0.0340315	0.0380054	0.0384691	0.0754389	0	0.0315216	0.00479917	0.0339924	0.104427	0.0599058	0.076008	0.059049
GSTCD	0.0606847	0.0396832	0.02669	0.0648513	0	0.0176333	0.106672	0.0393856	0.0158115	0.0523441	0	0.0421028	0.125875	0.0266941	0.0470464	0.0383039	0	0.0471272	0.0646955	0.0557578	0.0782298	0.0529673	0.0509124	0.0802084	0.0444606	0	0.217888	0.0489433	0.0807172	0.0248501	0.0367287	0.0375618	0.0349296	0.0764165	0	0.056041	0.0560559	0	0.092139	0.0708856	0	0.0741421	0.0435171	0.166227	0	0	0.0432414	0.1242
NPNT	0	0	0.0291909	0.210829	0.0672153	0.0191824	0	0.0559052	0	0.00681338	0.0414163	0	0.0606427	0.0368162	0.134049	0.0531988	0	0.105461	0	0.0779585	0.0223576	0.0164579	0.351661	0	0.0902635	0	0.080632	0.103775	0.00834694	0.043727	0.0199728	0	0.0204219	0.108145	0	0.0294815	0.0530396	0	0	0.016258	0	0.0975424	0	0	0	0.0144458	0.123122	0
TBCK	0.372466	0.469528	0.331383	0.466107	0.507531	0.52746	0.308554	0.364954	0.350997	0.422095	0.27624	0.341371	0.3718	0.286885	0.305787	0.351568	0	0.319978	0.353855	0.359415	0.234213	0.469239	0.547672	0.486262	0.40968	0.174248	0.18371	0.471898	0.44798	0.285169	0.296766	0.377914	0.377826	0.396843	0.286881	0.439882	0.263284	0.448953	0.338402	0.322019	0.548302	0.499702	0.39547	0.690967	0.377889	0.44243	0.419957	0.356992
AIMP1	0.124347	0.106103	0.150123	0.0615742	0.0507151	0.0997658	0.0555338	0.0765898	0.0907054	0.0522948	0.127221	0.0690612	0.0322421	0.0773685	0.0323047	0.0317274	0	0.0187219	0.151044	0.0443239	0.0642648	0.0925293	0.0951754	0.070406	0.0318176	0	0.0701439	0.0279382	0.0457058	0.171714	0.0356272	0.0686027	0.0800647	0.0490912	0	0.178269	0.0693958	0.0820989	0.0243222	0.0418181	0	0.0714692	0.0852845	0.038829	0.0909945	0.134278	0.0622635	0.0623231
DKK2	0	0.0123172	0.0601368	0	0.0995579	0	0.0252927	0	0	0.00526475	0	0	0	0.0612919	0.0578992	0.0197649	0.10983	0	0.0125883	0	0	0.00823096	0	0.0377815	0.133635	0	0	0.15028	0	0	0.00677946	0	0.068748	0.0190138	0	0	0	0	0	0	0	0	0.0415318	0	0	0	0.0202325	0
PAPSS1	0.0937649	0.0725083	0.110795	0.108285	0.101297	0.19684	0.121467	0.128554	0.107385	0.143467	0.218763	0.0237084	0.108924	0.0662061	0.0903402	0.0590147	0.14471	0.152636	0.116424	0.121023	0.0593702	0.0266837	0.0830528	0.101036	0.123956	0	0.233886	0.140948	0.0220673	0.0811672	0.0841945	0.145369	0.190356	0.120918	0.078658	0.136645	0.128915	0.187214	0.128093	0.0716954	0.112584	0.039126	0.0689049	0.043763	0.133756	0.078259	0.111846	0.0540773
SGMS2	0.113713	0	0.0412464	0.0180133	0.0305928	0	0.0431798	0.00993295	0	0.0121546	0.0564533	0	0.043798	0.0402595	0.019161	0.00483731	0	0	0	0.0496462	0.0427426	0.00493847	0.00116064	0	0.030409	0	0	0.0097811	0.0212733	0	0.0391111	0.0207871	0.0152628	0.0448518	0.0349995	0	0.0330255	0.0799661	0.06161	0	0	0.0528588	0.00802845	0.0222381	0	0.0279369	0.0147965	0.0172573
CYP2U1	0.0429967	0.0199061	0.00750445	0.0115981	0	0.0384591	0	0.026024	0.0484291	0.0327746	0.0591584	0.052969	0.0866835	0.029895	0.0280083	0.0207943	0	0.0367683	0.0700311	0.0480028	0.0168116	0.0142564	0.0564502	0.038942	0.0230361	0.088989	0	0.0173322	0.0200493	0	0.0307884	0.0194046	0.0208569	0.0170453	0	0	0.0443806	0.0401559	0.0577378	0.0195705	0	0.0347204	0.0378442	0	0	0	0.00682539	0.0236831
HADH	0.0682845	0	0.0868366	0.0362178	0.0139447	0.073149	0.0560601	0.0122712	0.127667	0.0311933	0	0.0399949	0.0383281	0.0378865	0.113622	0.0158211	0	0.025648	0.0266968	0.0117297	0	0.0333471	0.023847	0	0.0473142	0	0	0.0266526	0.0275931	0.0276118	0.0575994	0	0.0531663	0.0371901	0.0639744	0.0396979	0.0349837	0	0	0.0654548	0	0.0755614	0.0299423	0	0	0.0144458	0.0242535	0.0211315
LEF1	0.486014	0.496177	0.391786	0.42044	0.566754	0.584026	0.365629	0.583897	0.634244	0.771055	0.647124	0.737862	0.712318	0.2716	0.375124	0.656196	0.0916291	0.412751	0.790649	0.462686	0.672361	0.709221	0.395196	0.77548	0.295435	0.579729	0.379295	0.366237	0.726607	0.704422	0.473392	0.772749	0.495039	0.636232	0.981516	0.658008	0.447795	0.597989	0.441458	0.454375	0.923393	0.219276	0.495731	0.266384	0.315019	0.688549	0.944988	0.656435
RPL34	0.138603	0.243944	0.30213	0.253055	0.33376	0.179331	0.24513	0.183528	0.231887	0.056318	0.0669099	0.0470994	0.0731459	0.324322	0.297978	0.132688	0.27814	0.149458	0.211361	0.155029	0.0995257	0.0646384	0.183694	0.0893419	0.524565	0.170408	0.0727925	0.128721	0.198073	0.151464	0.178501	0.0393542	0.23729	0.12787	0.149066	0.0886808	0.173335	0.0781613	0.0683543	0.0768344	0	0.171127	0.333257	0.153386	0.0492617	0.180396	0.154356	0.0997568
OSTC	0.0998144	0.0140701	0.0501671	0.0579539	0.0294002	0.0285252	0.127043	0.0878146	0.0567715	0.0267053	0.0669099	0.0871539	0.0372714	0.0354259	0.0266747	0	0.100043	0.0508318	0.074349	0.0251431	0	0.0383259	0.130342	0.0312284	0.00796248	0.171787	0	0.0104723	0.0578464	0.0248501	0.058499	0.0452943	0.0576107	0.0212346	0	0.0446509	0.0505195	0.0324398	0.107382	0.0179455	0	0.0436662	0.0577862	0.0684461	0	0	0.0338094	0
ETNPPL	0	0	0.0547277	0.0227311	0.0539822	0.0417188	0.0247132	0.0236623	0	0	0	0	0	0.00895107	0	0	0	0	0	0.0241568	0	0.00930157	0.03608	0.0216115	0.0194249	0	0	0.00207345	0.0349318	0	0.0224231	0	0.00776105	0.00457773	0	0	0.00187141	0.0444095	0.0247788	0	0.0474525	0	0.0704621	0	0	0	0.0250979	0.0135064
COL25A1	0	0.0317639	0	0.0736829	0	0.0779277	0	0.030313	0	0.0523786	0	0	0	0.0150135	0.0364582	0.00883963	0	0.0148363	0	0	0.041458	0.0130967	0	0	0.0301846	0	0	0.031722	0.0754145	0.0743401	0.0331985	0.0138041	0.0302563	0.00518425	0	0.103174	0.00459545	0.0401559	0.0584122	0	0	0.0567627	0.00479917	0.0265609	0.122152	0	0.00950286	0
SEC24B	0.265369	0.375668	0.273811	0.318804	0.0613284	0.506069	0.265994	0.253908	0.147216	0.372085	0.225005	0.262432	0.262434	0.231554	0.257032	0.252076	0.325121	0.17987	0.191823	0.24315	0.288496	0.324381	0.252425	0.383625	0.318155	0.298329	0.301434	0.394571	0.448141	0.30298	0.196113	0.261664	0.348096	0.239871	0.26989	0.261816	0.296672	0.396206	0.191697	0.261452	0.180596	0.347218	0.227358	0.232062	0.163326	0.352263	0.353913	0.321433
MCUB	0.078793	0	0.0852945	0.0724132	0.0551398	0	0.130401	0.0395895	0	0.0620321	0.194394	0.0281114	0.0788379	0.0228276	0.0330775	0.0558527	0	0.0283768	0	0.0202793	0.0767072	0.0414402	0.0176283	0.192238	0.0212203	0	0.0726661	0.0411346	0.0229327	0.0276118	0.079442	0.0245798	0.0433263	0.104285	0.0420679	0	0.0253975	0.2017	0.0418418	0	0	0.073628	0.0134598	0.0980134	0	0	0.0479723	0.0326084
CASP6	0	0.0317639	0.0144139	0	0	0.0601704	0.0336697	0.0598268	0	0.0141722	0	0.0340853	0.01659	0.0437597	0.031079	0.0439871	0	0.0160322	0.0204488	0.00369879	0	0.0165007	0.0276371	0.0280694	0	0.053175	0	0.0191795	0	0.0206826	0.0234963	0	0.0097428	0.025687	0	0	0.0214496	0.0475263	0.00694318	0	0	0.0270791	0.0356572	0	0	0	0.0436512	0.0279718
PLA2G12A	0	0.0399515	0.0152352	0.0401363	0.0401778	0.0269277	0.00755032	0.0327793	0	0.0198703	0.110297	0.0390713	0.0600369	0.0153364	0.0435685	0.0149718	0.100043	0.0524018	0	0.0418794	0.021255	0.027533	0.03536	0	0.011474	0	0.080632	0.0261468	0	0	0.0143708	0.0492213	0.0253021	0.0292848	0	0.0431574	0.0143486	0	0.0413374	0	0	0.0291008	0.0143381	0.0258925	0	0.0280668	0.0659519	0.0201289
AC126283.2	0.0343885	0	0	0	0	0	0	0	0	0	0	0	0	0	0	0	0	0	0	0.0015538	0	0.00810145	0.0252231	0	0.00676569	0	0	0	0	0.0665647	0.0010688	0.0138041	0.00412146	0	0	0	0.0142983	0	0	0.0240476	0	0.00985676	0.0344838	0	0	0	0	0
GAR1	0.0972699	0.0383201	0.0488606	0.00719486	0.0563826	0.0440069	0.018959	0.0100137	0.0596939	0.00788675	0	0.0281114	0.029757	0.0447031	0.0235268	0.0693243	0	0.034656	0.00633509	0.0355059	0	0.0393284	0.0100044	0.0151752	0.0152239	0	0	0.00207345	0.0211204	0.0300426	0.0269219	0.0123254	0.0540235	0	0	0	0.0411468	0.030855	0.0847392	0	0	0.0133507	0.00515537	0.0442004	0	0	0.00465213	0.0465202
RRH	0.0740673	0.0319817	0.0123092	0.0131794	0	0	0	0	0	0	0	0	0	0	0	0	0	0	0	0.0177971	0	0.00835472	0	0	0.0026441	0	0	0.016424	0	0.0258711	0	0	0	0	0	0	0	0	0.0384691	0	0	0	0.0286912	0	0	0	0	0.0489145
LRIT3	0	0	0	0	0	0	0	0	0	0	0	0	0	0	0.00804417	0	0	0	0	0	0	0	0.0187545	0	0	0	0	0	0	0.0304524	0	0.0207871	0.00744139	0	0	0	0.00317796	0	0	0	0.059528	0.0122478	0	0	0	0	0	0
EGF	0.0429047	0	0.0227482	0.00987174	0	0	0.0673216	0	0.0286482	0	0	0	0	0.0105748	0	0	0	0.0249159	0	0	0.0208024	0	0.0133212	0	0	0	0	0.0215238	0.0183307	0	0	0.0211399	0	0	0	0	0.00643656	0	0	0	0	0	0.0176793	0	0	0	0	0.021233
ELOVL6	0.142416	0.0826683	0.101527	0.110613	0.0366569	0.0992467	0.0894152	0.0941166	0.0202748	0.139918	0	0	0.0796622	0.056915	0.0840824	0.0813602	0	0.121364	0.0787065	0.0821261	0.19251	0.174457	0.0870875	0.30423	0.0832931	0.348712	0	0.0991183	0.028702	0.121492	0.0441045	0.0689228	0.0699444	0.113643	0	0.138945	0.0419842	0.0906009	0.113115	0.109569	0.133874	0.104889	0.0703717	0.130643	0	0.0606645	0.0883587	0.0844718
ENPEP	0	0.187697	0.0160667	0.0346725	0.0123487	0.0760175	0	0.0999081	0.0513205	0.106725	0.0770697	0.25236	0.11161	0.0524293	0.0282901	0.140854	0	0.0364628	0.0568937	0.14864	0.339674	0.160125	0.0562213	0.0628221	0.0697872	0.105501	0.299606	0.0600058	0.0925282	0.0599542	0.182112	0.244799	0.164105	0.0284126	0.105218	0.0129368	0.0537865	0.0401559	0.0418418	0.280525	0	0.268222	0.017499	0.0595738	0.904838	0.251864	0.0706228	0.217967
FAM241A	0.254908	0.128991	0.0903202	0.0131794	0.102008	0.126791	0.0516051	0.0440817	0.0581804	0.113713	0.188915	0.123866	0.161784	0.0706237	0.0684785	0.0836509	0.126168	0.035384	0.0560452	0.10142	0.110797	0.204967	0.0668231	0.0436689	0.0718057	0.0820368	0.0920474	0.0528532	0.119867	0.0515216	0.0773631	0.101758	0.0805483	0.124029	0.0639744	0.0239612	0.117211	0.0824448	0.0940211	0.372105	0.148911	0.109793	0.131126	0.091226	0.0894952	0	0.0932973	0.304206
AP1AR	0.0345278	0.0498545	0.0525498	0.0318615	0.0376799	0.0423839	0.00755032	0.0350539	0.0364565	0.0527519	0.0550668	0	0.0258293	0.0483541	0.0704949	0.0334285	0	0.0450779	0.0435251	0.0338676	0	0.0619769	0.0633673	0.041006	0.0565176	0	0.0726661	0.043429	0.0228225	0.0340875	0.0293727	0	0.0524053	0.0885218	0	0	0.0486134	0.0401559	0.0584122	0.0221512	0.0474525	0.0198485	0.0357696	0.160193	0	0	0.0339084	0.118039
TIFA	0	0	0.00303877	0	0	0	0	0.00140587	0.0364565	0.00547063	0.0348492	0.0463372	0	0.0131897	0	0	0	0	0	0.00921869	0	0.0204796	0	0	0.00717111	0	0	0.00518501	0	0	0.0189184	0.025553	0	0	0	0	0.0141133	0	0	0.0438049	0	0	0	0.0442731	0	0.0223376	0.00102437	0.0201596
ALPK1	0.289086	0.228187	0.223628	0.117243	0.0132529	0.0623647	0.222566	0.210861	0.0884397	0.188391	0.0700369	0	0.0934221	0.101002	0.0936573	0.193729	0	0.14227	0.0801461	0.0925241	0.110884	0.345279	0.219868	0.0932136	0.0590653	0.0728258	0.198051	0.153666	0.306229	0.113402	0.178641	0.283832	0.118714	0.186411	0.067659	0.111571	0.0774497	0.211484	0.138123	0.325558	0.27396	0.190509	0.182951	0.128432	0.140256	0.0367341	0.17202	0.200343
NEUROG2	0	0	0	0	0	0	0	0	0	0	0	0	0	0	0	0	0	0	0	0	0	0	0	0	0	0	0	0	0	0	0	0	0	0	0	0	0	0	0	0	0	0	0	0	0	0	0	0
ZGRF1	0.160783	0.0851132	0.00856283	0.0574206	0.0160872	0	0.0280683	0.0907267	0.0591876	0.0187921	0.162171	0.0390713	0.0370437	0.033586	0.0123204	0.0264888	0	0.0571331	0.0632633	0.0552303	0.0554956	0.0349	0.0742446	0.022327	0.0166277	0	0	0.0523841	0.0300015	0	0.0272072	0	0.0208957	0.0518158	0	0.0129368	0.0391532	0	0.0132706	0.0562068	0.0951963	0.0303739	0.0269298	0.0862398	0.104427	0	0.065708	0.0801972
LARP7	0.0167478	0.14431	0.117409	0.0903747	0.114634	0.0597786	0.137589	0.0897424	0.0591876	0.0719296	0.0910361	0.047272	0.206891	0.0575482	0.08984	0.0345993	0	0.111077	0.0826615	0.0930422	0.0622198	0.0592303	0.154164	0.181455	0.0629	0	0	0.0612817	0.0897803	0.0627191	0.0843214	0.0650329	0.102498	0.103407	0	0.0970643	0.0756103	0.234889	0.0786291	0	0.059528	0.0645504	0.0781179	0.0649327	0.0720275	0.134422	0.100936	0.0808082
ANK2	0.635283	0.307084	0.522926	0.924355	0.751173	0.578039	0.347422	0.454894	0.416857	0.41653	0.440788	0.271078	0.47112	0.466492	0.625232	0.267127	0.655372	0.335609	0.463633	0.564222	0.649853	0.432516	0.904091	0.21641	0.757957	0.791498	0.816856	0.706947	0.689249	0.691443	0.548129	0.415787	0.503874	0.440415	0.266771	0.317832	0.533396	0.305874	0.531057	0.344937	0.42663	0.604534	0.321934	0.51516	0.218877	0.45687	0.351229	0.467407
CAMK2D	0.961146	0.580074	0.54979	0.565639	0.505372	0.639241	0.717688	0.790147	0.552499	0.64318	0.533161	0.608636	0.701744	0.657662	0.550241	0.5006	0.39553	0.579104	0.562864	0.657946	0.811495	0.769066	0.534765	0.586384	0.680915	0.665598	0.352158	0.574139	1.16937	0.809491	0.639965	0.652296	0.607467	0.659417	0.594544	0.660621	0.569603	0.619469	0.649427	0.762898	0.81761	0.583782	1.08682	0.831157	0.373834	0.507755	0.532967	0.853203
ARSJ	0	0.0317217	0.0331779	0.0475975	0.0468706	0.110772	0.0159802	0.00864601	0	0.0267151	0	0.047272	0	0.0840609	0.0751214	0.027818	0	0.0984667	0.0475618	0.0256126	0	0.0368557	0.0147605	0	0.073258	0.0820368	0	0.0453247	0.0372397	0.0160526	0.0173983	0.0254525	0.0643913	0.0247936	0	0	0.0282869	0.0324398	0.0548067	0.0394719	0	0.0101011	0.0524618	0.0456694	0	0	0.0195173	0.0562505
UGT8	0.0328304	0	0.0417857	0.0430111	0.0982148	0.055424	0.0490635	0.0223705	0.0400557	0	0	0	0.0300303	0.00907877	0.0242448	0.0179773	0	0	0.0234861	0	0	0.0252764	0.0425777	0.0218815	0.0114407	0	0.0701439	0.0228534	0.0377073	0	0.00290349	0.0153675	0	0	0	0	0.0118629	0.0401559	0	0	0	0.0307016	0	0	0	0.12234	0.0244751	0
NDST4	0	0	0.0609706	0	0	0	0	0	0	0	0	0.0253733	0	0	0.0078633	0.0213581	0	0	0	0.0107735	0	0	0	0.0279646	0	0	0	0.0247706	0	0.0288805	0	0	0.0084209	0	0	0	0.00366155	0	0.00694318	0	0.101557	0.0122478	0	0.0346837	0	0	0	0
TRAM1L1	0	0	0	0	0.0150233	0	0	0	0	0	0	0	0	0	0.00722072	0	0	0.0176624	0	0.0059845	0	0	0.0245004	0	0.00436705	0	0	0	0.0251581	0	0	0	0.00643391	0	0	0	0	0	0	0	0	0	0	0	0	0	0	0
NDST3	0.01778	0.155854	0.116349	0.0988279	0.0999557	0.196293	0.0905973	0.106108	0.120549	0.0173286	0.0813616	0	0.0432983	0.0888943	0.0511548	0.0854895	0.100043	0.0644357	0.0608997	0.0509399	0.0841384	0.0735761	0.0438935	0.0160431	0.135431	0.121073	0.10076	0.118392	0.133541	0.254683	0.159578	0.0522407	0.131399	0.117979	0	0.0773346	0.0762525	0.0657059	0.1321	0	0.2348	0.0349197	0.0635818	0.0251974	0	0.0355991	0.048207	0.119807
PRSS12	0	0	0.00280831	0.0511031	0.0290104	0.0313377	0.0135601	0.0151278	0	0	0.0286348	0.0186999	0.0182981	0.0108825	0.0192858	0.0747406	0	0	0.019592	0.00944431	0.0420574	0.0177031	0.0113079	0	0.0163325	0.105501	0.0700562	0.00351161	0.0906821	0	0.0116127	0.0549912	0.0130186	0.0403239	0	0.0718725	0.0175428	0	0	0	0	0	0.0150917	0	0	0	0.119817	0
METTL14	0.13611	0.038982	0.127903	0.110298	0.149298	0.0680691	0.0548661	0.0843773	0.067561	0.0345698	0.166457	0.0556894	0.0270578	0.0557424	0.08473	0.136064	0	0.0921245	0.0570198	0.0462309	0.0606398	0.0596299	0.0962516	0.0871016	0.0562162	0	0	0.079163	0.107613	0.107587	0.0672167	0.194637	0.0509396	0.0739862	0	0.0348107	0.0636827	0.0462441	0.0642548	0	0.106154	0.0826409	0.0250551	0.0681654	0.226579	0	0.0424353	0.123369
SEC24D	0.319466	0.254229	0.0588132	0.131543	0.0216424	0.0810801	0.0762534	0.151839	0.0969126	0.152487	0.0959825	0.186144	0.153609	0.115112	0.223519	0.290303	0.0916291	0.146552	0.117307	0.165603	0.132361	0.217181	0.147097	0.192684	0.201979	0.259668	0.301774	0.152777	0.390428	0.130076	0.224851	0.354479	0.117391	0.336632	0.0578316	0.0872444	0.175474	0.190331	0.157404	0.328423	0.0606445	0.334891	0.186379	0.214519	0.0909945	0.0699467	0.114805	0.168494
SYNPO2	0.142759	0.262174	0.27374	0.28547	0.242739	0.408961	0.164452	0.156658	0.254188	0.433319	0.641455	0.112718	0.203934	0.362037	0.552622	0.21542	0	0.400781	0.305136	0.259846	0.222169	0.171121	0.233978	0.246786	0.593374	0.221798	0.259041	0.243002	0.370123	0.140369	0.166868	0.268635	0.350231	0.371314	0	0.257015	0.33685	0.286628	0.271387	0.353586	0.406169	0.189499	0.181309	0.539895	0	0	0.276674	0.026175
MYOZ2	0	0	0.0605771	0.00351545	0	0.0402834	0	0	0	0	0	0	0	0.017664	0	0	0	0	0	0	0	0	0	0.023505	0.00413596	0	0	0.00642956	0	0	0	0.0170858	0.0103977	0.0105403	0	0	0	0	0	0.0248676	0	0	0	0	0	0	0.00653528	0
USP53	0.331152	0.384642	0.306874	0.524205	0.316524	0.503511	0.267902	0.299225	0.436852	0.768262	0.398493	0.310458	0.248175	0.401484	0.347248	0.401119	0.263138	0.245256	0.367081	0.329246	0.289168	0.63341	0.744742	0.222347	0.245474	0.181888	0.343158	0.494513	0.903596	0.511586	0.252017	0.628996	0.562797	0.419644	0.451372	0.387195	0.372075	0.648159	0.418852	0.307506	0.498943	0.691111	0.610529	0.45248	0	0.367059	0.52953	0.254589
C4orf3	0.0345278	0.082944	0.193832	0.0883222	0.0946528	0	0.127775	0.165147	0.148471	0.0457434	0	0.0806123	0.0583348	0.123406	0.0630069	0.0552589	0	0.108225	0.0385289	0.0721444	0	0.0577983	0.0659962	0.0160431	0.133869	0	0	0.0866797	0.111472	0.118076	0.128449	0.0607655	0.0565948	0.137451	0.103734	0.0349553	0.155977	0.293121	0.0356991	0.0939267	0.124151	0.151432	0.0807768	0.0544309	0.0293291	0.0771463	0.0967706	0.048552
PDE5A	0.222179	0.475477	0.215755	0.28392	0.235914	0.335606	0.146913	0.220452	0.312204	0.438456	0.475686	0.427553	0.346753	0.253997	0.486542	0.368053	0.374663	0.342473	0.273575	0.320756	0.707123	0.292159	0.143718	0.245348	0.387852	0.267316	0.351523	0.340138	0.407448	0.322954	0.240299	0.39126	0.209795	0.223049	0.25638	0.134209	0.350894	0.329104	0.310025	0.187066	0.195383	0.125723	0.22642	0.28051	0.19418	0.326412	0.350372	0.232027
MAD2L1	0	0	0	0	0	0	0	0	0	0	0	0	0	0	0.0070111	0	0.136562	0	0.0215105	0	0	0	0.0187545	0	0	0	0	0.00629979	0.013414	0	0	0	0	0	0	0	0	0	0	0	0	0	0.00287308	0	0	0	0	0
PRDM5	0.150618	0.113234	0.0510297	0.229553	0.137247	0.193256	0.0434851	0.091683	0.128085	0.14439	0.085049	0.0967829	0.106923	0.0783005	0.192429	0.176059	0	0.186748	0.0926161	0.129342	0.0675261	0.195006	0.246632	0.022327	0.0725345	0.118612	0	0.155306	0.100418	0.105753	0.124089	0.0880517	0.129897	0.122233	0.33479	0.105985	0.0843565	0.116002	0.070077	0	0.379706	0.251767	0.113766	0.0834868	0	0.086703	0.101205	0.035845
NDNF	0	0	0	0.0396579	0	0	0.015582	0.023459	0	0	0	0	0	0.0056941	0.0199925	0.0339539	0	0	0.0267351	0.00437159	0	0.0123995	0.0922068	0	0.00767267	0	0	0.00797507	0	0	0	0	0.011713	0.0245199	0	0	0.0127746	0.0401559	0.0184978	0	0	0.123906	0	0	0	0	0.00492043	0
TNIP3	0	0	0	0	0	0	0.0424412	0	0	0	0	0	0.063393	0.0132282	0	0	0	0	0	0.00757024	0	0	0.0467088	0	0	0	0	0	0	0	0.0303704	0	0	0	0	0	0	0	0	0	0	0	0.0225367	0.126943	0	0	0	0.0319679
QRFPR	0.0191378	0	0.0144139	0.00471058	0	0	0.015582	0.0117308	0	0	0	0.047272	0	0	0	0.0323007	0	0	0	0	0	0.00261291	0.0236343	0	0.00174501	0	0	0.0165051	0.0237224	0	0	0	0.00693987	0.0231422	0	0	0	0	0.031608	0	0	0	0	0	0	0	0.035867	0
ANXA5	0.0866251	0.240081	0.312276	0.152237	0.11909	0.203892	0.106817	0.168321	0.304448	0.193388	0.103842	0.224945	0.209432	0.236399	0.089913	0.0632577	0	0.183073	0.192615	0.173211	0.128338	0.154861	0.145786	0.0741409	0.239689	0.053175	0	0.150713	0.294771	0.226067	0.189413	0.18706	0.204976	0.069743	0	0.0708989	0.243847	0.168712	0.14316	0.221695	0.0775243	0.133252	0.112241	0.141173	0.0492617	0.107152	0.134005	0.154285
EXOSC9	0	0	0.0246151	0.0174929	0.0265077	0	0	0.0137668	0.0225024	0.0266357	0.0605446	0.0180927	0.0110196	0.0473335	0.0260755	0	0	0.0211188	0.0390729	0.0298379	0.0530618	0.0433213	0.0363399	0.0205824	0.0251725	0	0	0.0219535	0.0183307	0	0.0583098	0.0211676	0.0257554	0.0100083	0	0	0.0500243	0	0	0.0342034	0	0	0.00479917	0	0.0894952	0	0.0249105	0.0548013
CCNA2	0	0	0	0	0.0337382	0.0417188	0.0185595	0.0310164	0	0.0339974	0	0	0	0	0	0	0	0	0	0.00368667	0	0.0181428	0.0167591	0	0.00709209	0	0	0	0	0.0449413	0.00152433	0	0	0.00756254	0	0	0.00551912	0	0.0357073	0	0	0	0	0	0	0	0.0166326	0
BBS7	0.0191378	0.196319	0.0567618	0.0785498	0.0282683	0.0635638	0.123143	0.0657198	0.037824	0.0727191	0.147192	0.107187	0.0652804	0.0886266	0.0606182	0.0712703	0	0.0997795	0.0332243	0.0355848	0.0412882	0.0785908	0.0645275	0.0779321	0.0650053	0	0.10076	0.0445044	0.089825	0.0242535	0.0847679	0.0958443	0.0576137	0.0766862	0.142975	0.0822774	0.0818217	0.0401559	0.114437	0.0903186	0	0.043239	0.139214	0.0861068	0.0619692	0	0.0578955	0.05604
TRPC3	0.199918	0.185294	0.108575	0.161974	0.269289	0.588276	0.211567	0.242766	0.299187	0.559178	0.278406	0.278476	0.650786	0.108787	0.375758	0.519117	0.217797	0.313058	0.229673	0.364785	0.820428	0.217113	0.185783	0.540744	0.0982122	0.423859	0.0701439	0.216676	0.186938	0.278089	0.283622	0.229338	0.109767	0.134894	0.198634	0.151332	0.275126	0.312884	0.317519	0.200139	0.427533	0.167214	0.0748613	0.345991	0.525154	0.409669	0.293894	0.246583
KIAA1109	0.67991	0.924768	0.688649	0.91036	0.797788	1.18038	0.644614	0.659253	0.752457	1.03383	0.779047	0.762864	1.03968	0.556637	0.798013	0.781843	0.451252	0.741575	0.660924	1.01582	1.23267	0.587686	0.910785	0.898163	0.57912	0.495495	0.590397	0.836867	0.604748	0.735915	0.688182	0.670611	0.48257	0.792471	0.796757	1.14951	0.752886	0.635184	0.997359	0.68922	0.675565	0.803042	0.514674	0.617061	0.861404	0.548698	0.652166	0.632166
ADAD1	0	0	0	0	0	0	0	0	0	0	0	0	0	0	0	0	0	0	0	0	0	0	0	0	0	0	0	0	0	0	0	0	0	0	0	0	0.00331246	0	0	0	0	0	0	0	0	0	0	0
IL21	0	0	0	0	0	0	0.0176895	0	0	0	0	0	0	0	0	0	0	0	0	0	0	0	0	0	0	0	0	0	0	0	0	0	0	0	0	0	0	0	0	0	0	0	0	0	0	0	0	0
BBS12	0	0	0.0153074	0	0	0	0.017267	0	0	0.0176758	0	0	0	0.0275777	0	0	0	0	0	0	0.0231687	0.0139193	0.00321188	0	0	0	0	0.00351161	0	0	0.00152433	0	0	0	0	0.0262045	0	0	0	0	0	0	0.00287308	0	0	0	0.0194822	0
FGF2	0	0.0573334	0.0670648	0.060291	0.0214057	0.0304358	0.0586997	0.0368899	0.0884538	0.0953156	0.10538	0	0.0124501	0.0332536	0.0959394	0.064439	0	0.0329133	0.0417442	0.0669455	0.0262748	0.0898186	0.122468	0.11193	0.0737881	0.158628	0	0.0939107	0.0970506	0.0680582	0.0303165	0.0125289	0.0974671	0.0627616	0.078658	0	0.0854397	0	0	0.066224	0	0.13149	0.0771727	0.073374	0	0.0805567	0.0466467	0.0732882
NUDT6	0.0499303	0.0695617	0.00280831	0.0383339	0.0262061	0.0323105	0.035788	0.0221526	0	0.0145613	0	0	0.0788797	0.00388015	0.0164923	0.0766556	0	0.0150439	0.00633509	0.0242853	0	0.0104674	0.0146874	0	0.00408457	0.0728258	0	0.00977198	0	0.0473757	0.0372911	0.0168904	0	0.0109719	0.0631497	0.0377629	0.0221801	0	0.0825579	0.0250351	0.112584	0	0.0216789	0	0	0.0415472	0.0435661	0.0205531
SPATA5	0.234856	0.260759	0.260992	0.264275	0.231972	0.229978	0.224822	0.187889	0.0715952	0.213929	0.211244	0.100688	0.0764337	0.117493	0.134961	0.142737	0.100043	0.139511	0.196948	0.202581	0.140654	0.351147	0.179529	0.388286	0.171705	0.247617	0.167639	0.181333	0.122426	0.17154	0.148786	0.0999988	0.206235	0.0927948	0	0.139155	0.196294	0.074083	0.171411	0.413634	0.399139	0.148786	0.157591	0.332369	0	0.192484	0.252085	0.278201
SPRY1	0	0.0124081	0.038299	0.0164237	0.0168453	0.0232016	0.0877064	0.0422528	0.0591876	0.0440509	0.0885525	0.0132686	0.0457301	0.0419077	0.0505158	0.0784296	0	0.0258652	0.0443982	0.0648798	0.146837	0.0475403	0.0339782	0	0.0264528	0	0.0911632	0.00655866	0.0585244	0.0731624	0.0324441	0.0688028	0.0263281	0.0205555	0.122298	0	0.0206354	0.0522476	0.0713619	0.0412383	0	0	0.062386	0	0.118824	0	0.0448412	0.0442032
ANKRD50	0.154335	0.103736	0.0744391	0.0806935	0.0436187	0.0714019	0.064159	0.040222	0.0913349	0.0832154	0.0424063	0.054602	0.115005	0.0337298	0.0674935	0.0810824	0.0965226	0.0773298	0.00633509	0.0866756	0.117488	0.0528501	0.0159483	0	0.0654114	0	0.142936	0.0363881	0.117746	0.105771	0.0876404	0.0384699	0.0573612	0.00729639	0.0405846	0.0433169	0.0728447	0.0786839	0.0714334	0	0.0967015	0.00814491	0.0826692	0.118841	0.0780533	0.0847272	0.053099	0.110572
FAT4	0.416357	0.144911	0.224183	0.412002	0.253763	0.0853174	0.0666507	0.231608	0.147953	0.172979	0.0838083	0.238445	0.158768	0.113876	0.124624	0.171856	0	0.146831	0.139757	0.181227	0.0694177	0.213434	0.32529	0.15066	0.094753	0.135212	0.413737	0.383732	0.267369	0.284155	0.115037	0.264303	0.168827	0.24335	0	0.171848	0.0778101	0.229605	0.155916	0.0457013	0.0775243	0.170959	0.25798	0.156864	0.0514686	0.111107	0.183619	0.0869437
INTU	0.053776	0.0514393	0.0932532	0.181435	0.129806	0.0304358	0.0661584	0.109086	0.182563	0.0425843	0.0249445	0.047272	0.0412226	0.0584752	0.0721235	0.095114	0.0916291	0.149427	0.0985558	0.0786771	0.137905	0.0907322	0.100176	0.131699	0.0542451	0.0977801	0	0.217251	0.132952	0.127387	0.0909256	0.119826	0.11699	0.136078	0.133766	0.0833665	0.0580792	0.054666	0.0422122	0.0578553	0	0.127925	0.0842488	0.0632501	0	0.0290176	0.0605344	0.0431675
SLC25A31	0	0	0	0.0162098	0	0	0	0	0	0	0	0	0	0	0	0	0	0	0	0	0	0	0.010612	0	0	0	0	0.00448521	0	0	0	0	0.00477308	0	0	0	0.0110669	0	0	0	0	0	0	0	0	0	0	0
HSPA4L	0.19423	0.0244829	0.111223	0.133003	0.114435	0.126252	0.357832	0.0814101	0	0.0572479	0.0259314	0.0359603	0.0265041	0.0413529	0.0266074	0.0449458	0.100043	0.0427789	0.0491442	0.0326033	0.0566226	0.0611724	0.0400435	0.0463767	0.069602	0.0543784	0.150688	0.112139	0.130236	0.0145436	0.071035	0.136469	0.103953	0.0618447	0.156408	0.0291662	0.102883	0	0.0422122	0.0276227	0	0.171807	0.0657384	0.427851	0.0492617	0.065801	0.0316215	0.120263
PLK4	0	0	0	0	0	0	0.0211104	0	0	0	0	0	0	0	0	0	0	0	0	0.0248149	0	0.0035651	0	0	0	0	0	0	0	0	0	0	0	0	0	0	0	0	0	0	0	0	0	0	0	0.0415472	0	0
MFSD8	0.0996093	0.0903756	0.109041	0.0722389	0.0576915	0.0777172	0.039063	0.0484424	0.0083734	0.0466775	0.0556938	0.157161	0.0533108	0.0841852	0.0263668	0.0900638	0	0.0562685	0.0533145	0.0567805	0.103007	0.0730378	0.0402152	0.199965	0.0828789	0	0	0.119774	0.0686466	0.0258711	0.0816995	0.0642478	0.102835	0.0118717	0.108895	0.0861805	0.0596491	0	0.0317683	0.117723	0.149859	0.130602	0.0743394	0.0418536	0	0.05979	0.106527	0.0442322
ABHD18	0.147773	0.0784967	0.0800547	0.19712	0.187534	0.0694647	0.138089	0.133969	0.0158115	0.139129	0.1484	0.128199	0.194163	0.105523	0.175029	0.142389	0	0.0957562	0.222398	0.140962	0.0698495	0.162902	0.1098	0.299247	0.101134	0.256703	0	0.145089	0.152103	0.153162	0.151344	0.244482	0.186133	0.150431	0.11186	0.271755	0.142557	0.103711	0.149545	0.098869	0.108097	0.106568	0.217866	0.218165	0.18049	0.308129	0.181262	0.118224
LARP1B	0.0740673	0.205153	0.138917	0.155032	0.140786	0.121455	0.266458	0.143501	0.202586	0.117694	0.167726	0.308279	0.0921047	0.172256	0.169544	0.114263	0	0.132964	0.152195	0.224974	0.119504	0.279903	0.222179	0.199856	0.163259	0.219798	0.260995	0.162123	0.26546	0.198354	0.189862	0.146334	0.246694	0.177316	0.221349	0.151121	0.172195	0.130361	0.121442	0.147661	0	0.306289	0.119803	0.325795	0.262712	0.203039	0.0829868	0.330482
PGRMC2	0.0511364	0.0576749	0.0651304	0.121593	0.0688061	0.036154	0.0848928	0.0839732	0.230764	0.0788884	0.13864	0	0	0.0569774	0.0751007	0.0710725	0	0.0536219	0.0219127	0.117051	0.0842453	0.092552	0.0371109	0.11015	0.0992418	0	0.10757	0.0820303	0.0140226	0.0518272	0.0636933	0.0986843	0.0424905	0.145204	0.078658	0.0653353	0.0828679	0.030855	0.0182815	0.0717415	0.179484	0.0584396	0.0949507	0.0258925	0	0	0.0782835	0.094035
JADE1	0.123099	0.175239	0.150672	0.080884	0.130818	0.131119	0.150895	0.19487	0.0915204	0.255135	0.0414163	0.162742	0.0782701	0.15523	0.153256	0.152001	0	0.078025	0.112234	0.0656585	0.183148	0.23905	0.116657	0.152643	0.113604	0.289385	0.283842	0.114536	0.145886	0.0288805	0.116421	0.110704	0.166653	0.137044	0.0518301	0.0357439	0.135695	0.150362	0.213619	0.0516952	0.160831	0.0648642	0.165607	0.0862767	0.104427	0.0390095	0.122507	0.0591808
SCLT1	0.388475	0.142232	0.181171	0.192293	0.144746	0.220608	0.32609	0.247105	0.133098	0.214341	0.207851	0.399494	0.290683	0.117513	0.303536	0.189955	0.13697	0.158312	0.194293	0.194493	0.350738	0.257159	0.244241	0.240839	0.190007	0.19201	0.312114	0.142349	0.245334	0.108425	0.274964	0.185973	0.216832	0.174868	0.149066	0.352177	0.213296	0.282987	0.157314	0.45472	0.261131	0.142958	0.154444	0.163598	0.221975	0.298804	0.269307	0.194554
C4orf33	0.0568562	0.0123655	0.0123395	0.0512676	0	0.0400987	0	0.0201316	0.0924403	0.0151708	0	0	0.0204753	0.0304879	0.0138493	0.00483731	0	0.0208817	0.0254687	0.0220296	0.0181891	0.0533497	0.0133217	0.0858723	0.0486131	0	0	0.0393839	0	0.0324011	0.0197362	0.0426808	0.0254779	0.0224692	0.0631497	0.0727182	0.0139327	0	0	0	0	0.0555477	0.0684252	0	0.0780533	0.050585	0.0334399	0
PCDH10	0	0.101223	0.0715797	0.0346451	0.0698505	0.114536	0.0247132	0.0469347	0.0646637	0.0520879	0.0254936	0	0.0454634	0.0777367	0.0654707	0	0	0.0375462	0.0242576	0.0238049	0.0200605	0.0335678	0.0226501	0.0981808	0.0373902	0	0	0.0539118	0.0353474	0.14274	0.0464539	0.0365351	0.0565091	0.0185345	0	0.0661856	0.0455365	0	0.0614112	0.022782	0	0	0.0746855	0	0	0.0361392	0.0215291	0.0640515
PABPC4L	0	0	0	0	0.0181845	0	0	0.00666569	0	0.0114312	0	0	0.00859814	0.00361452	0.00453392	0.0256437	0	0	0	0.017201	0.0455683	0.00730456	0	0	0	0	0	0.00247511	0	0	0	0	0.0134211	0.0171004	0	0	0.00742786	0	0.0132706	0.022782	0	0	0.00287308	0	0	0	0.0232138	0.0159749
PCDH18	0.0827918	0.045834	0	0.0335805	0.0623894	0.0815564	0.045321	0.0929635	0.0933118	0.107363	0.0249445	0.0571257	0.132403	0.02858	0.0477867	0.0367793	0.10983	0.040135	0.0116471	0.0668354	0.0809468	0.0637745	0.0268182	0.0685235	0.0463913	0.0728258	0.0726661	0.0488791	0.0682306	0.0641265	0.0896463	0.105985	0.0457751	0.0772371	0.0820767	0.0446197	0.112455	0.187725	0.017379	0.153475	0	0	0.0338466	0.0551259	0.0293291	0.0843031	0.03164	0.069066
SLC7A11	0.474171	0.253539	0.429207	0.353275	0.362324	0.325898	0.297485	0.325273	0.137423	0.351414	0.466702	0.189493	0.312128	0.184091	0.425397	0.454105	0.284321	0.505782	0.305931	0.402194	0.19138	0.513219	0.282944	0.224416	0.178185	0	0.538665	0.357217	0.439543	0.383748	0.355004	0.510339	0.472424	0.352274	0.0868296	0.342305	0.229002	0.370857	0.238962	0.416732	0.691525	0.127144	0.265887	0.40907	0.281271	0.203676	0.386989	0.882958
NOCT	0	0	0.0172969	0	0	0.0599423	0	0	0	0	0	0	0	0.0483915	0.00616267	0.0158211	0	0	0	0.00779577	0.0231687	0.0442789	0	0.0242335	0.0328437	0	0	0.0129534	0.0504299	0	0.0097564	0.044434	0.0230227	0.0299857	0	0	0.0080996	0	0	0.0782102	0	0.0236985	0	0	0	0	0.0114784	0.0710939
ELF2	0.796362	0.527913	0.649252	0.451566	0.31216	0.35621	0.357018	0.614129	0.187468	0.562808	0.481718	0.54368	0.281326	0.622209	0.370928	0.441246	0.591792	0.404388	0.44835	0.423804	0.207536	0.814834	0.483719	0.632816	0.400154	0.741377	0.591315	0.597217	0.645817	0.627059	0.572784	0.741331	0.527247	0.664678	0.882815	0.496773	0.599218	0.441746	0.544596	0.499434	0.519868	0.792892	0.677591	0.398603	0.45461	0.500439	0.624984	0.511722
MGARP	0	0	0	0	0	0	0	0	0.0513205	0	0	0	0	0	0	0	0	0	0	0	0	0	0.0179756	0	0.0121471	0	0	0.00994107	0	0	0	0	0	0	0	0	0.00532094	0	0	0	0	0	0	0	0	0	0	0
NDUFC1	0.0345278	0.10529	0.136876	0.0403349	0.0801831	0	0.0596001	0.100798	0.113131	0.036849	0.0811874	0	0.0301894	0.0408216	0.0863494	0.00883963	0	0.052139	0.032163	0.038883	0.0151426	0.0186129	0.0346526	0.100138	0.0765187	0	0	0.0687743	0.0687908	0.0540592	0.0586294	0.0571875	0.0479086	0.0829334	0	0	0.0364194	0.0475263	0.0384691	0.0696044	0	0.0239296	0.0154177	0	0	0	0.0143445	0
NAA15	0.19728	0.18812	0.182213	0.245678	0.0579603	0.107307	0.182862	0.118392	0.0497253	0.123531	0.197932	0.238064	0.109032	0.0791047	0.0983316	0.133337	0.100043	0.106004	0.100829	0.120389	0.0905471	0.203313	0.13985	0.141508	0.16603	0.118612	0.170904	0.145425	0.187267	0.173999	0.182476	0.100819	0.195042	0.144396	0.0518301	0.143881	0.115431	0.216076	0.0817457	0.170922	0.138315	0.111591	0.155763	0.119035	0.474931	0.164086	0.207503	0.305634
RAB33B	0.0495783	0	0.0430155	0.0264322	0.0177548	0.0312534	0.0589987	0.0231348	0.0455497	0.0312555	0.0673334	0	0.0169188	0.0133087	0.0175741	0.037551	0	0	0.0252096	0.0282007	0.0231687	0.0298764	0	0	0.0230017	0	0	0.0210932	0	0.0220212	0.00900792	0.0147236	0.0243042	0	0	0.0161441	0.032384	0	0.00694318	0	0	0.0114762	0.0415365	0	0	0.172206	0.00601021	0.015137
SETD7	0.0901897	0.107485	0.11095	0.104035	0.0453696	0.023684	0.0843153	0.0313737	0.0862558	0.0664108	0.0963454	0.109963	0.0346063	0.107345	0.0746081	0.086797	0	0.0312574	0.0951733	0.0845799	0.0780254	0.105463	0.130055	0.023505	0.0718226	0.0543784	0.142849	0.105334	0.124649	0.0132248	0.0918883	0.107322	0.070669	0.107638	0.078658	0.0902801	0.097826	0.0503949	0.012965	0.111161	0.157502	0.13384	0.182609	0.068852	0.127808	0.0361392	0.102599	0.0740964
MGST2	0.0489067	0.127087	0.168079	0.0646413	0.244843	0.090489	0.0740789	0.0738564	0.221243	0.0740728	0.0249445	0.135514	0.0940058	0.0773059	0.158813	0.0848889	0.169847	0.0705594	0.113312	0.118941	0.0536025	0.0882035	0.0657167	0.113912	0.127392	0	0.0726661	0.0985392	0.0476221	0	0.095126	0.0904956	0.0482322	0.103618	0.230695	0.341505	0.0968206	0.0462441	0.0420273	0	0.0606445	0.0364467	0.0656883	0.142683	0.101357	0.111876	0.164115	0.028265
MAML3	0.290131	0.548032	0.524175	0.475711	0.621979	0.511683	0.231848	0.0930977	0.364537	0.589432	0.711357	0.0880815	0.448588	0.215607	0.57452	0.442047	0.398577	0.51692	0.371295	0.472377	0.329807	0.334328	0.521242	0.227856	0.39923	0.480675	0.0726661	0.370898	0.217454	0.416245	0.378068	0.179722	0.254797	0.346704	0.0518301	0.43175	0.393243	0.437393	0.344346	0.390787	0.588433	0.157305	0.154831	0.342925	0.226711	0.219126	0.749776	0.199488
SCOC	0.0817596	0.127333	0.151088	0.0568946	0.103915	0.126809	0.067809	0.0635949	0.108995	0.033449	0	0.0390713	0.0435665	0.093067	0.0423386	0.0197649	0.0916291	0.106441	0.117376	0.0585664	0.0363976	0.0423019	0.048433	0.0543897	0.116274	0.158676	0.167639	0.084287	0.123827	0.0751398	0.0894203	0.134681	0.0782782	0.0484024	0.078658	0.0129368	0.102296	0	0.0202137	0.0882428	0.122015	0.0715771	0.0870398	0.0330129	0	0.0600232	0.0349077	0.0126686
CLGN	0	0	0	0.012035	0.0132529	0	0.0261579	0	0	0	0	0	0.0275746	0.00841857	0.0207966	0	0	0.0121043	0.0216969	0.0352669	0	0	0.012161	0	0	0	0	0.00958691	0	0	0.00423702	0	0	0	0	0	0.0150006	0	0	0	0.059528	0	0	0	0	0	0	0
MGAT4D	0	0	0	0	0	0	0.0186423	0	0	0	0	0	0	0	0	0	0	0	0	0	0	0	0	0	0.00694638	0	0	0	0	0	0	0	0	0	0	0	0	0	0	0	0	0	0	0	0	0	0	0
ELMOD2	0	0.0311426	0.0226289	0.0557934	0.0421367	0.0402834	0.0156022	0.0421919	0.0899066	0.0475926	0.0259314	0.104436	0.0712704	0.0468288	0.0599035	0.0228146	0	0.0462709	0.0643885	0.0648548	0.0262748	0.0280059	0.0106493	0.104533	0.0386305	0.0977801	0	0.0650026	0.0651094	0.0666245	0.0619417	0.0486798	0.0648137	0.0547698	0.0790003	0.0161441	0.0156319	0.0721009	0.102617	0.0380777	0	0.0385049	0.059507	0.114587	0	0	0.040842	0.0197012
UCP1	0	0	0	0	0	0	0	0	0	0	0	0	0	0	0	0	0	0	0	0	0	0	0	0	0	0	0	0	0	0	0	0	0	0	0	0	0	0	0	0	0	0	0	0	0	0	0	0
TBC1D9	0.314097	0.107323	0.156884	0.0872618	0.182608	0.079294	0.156461	0.19212	0.271905	0.155039	0.165573	0.131355	0.111302	0.113095	0.124905	0.0710206	0.0916291	0.119086	0.0748006	0.136289	0.0593177	0.167894	0.0861713	0.0455308	0.105026	0.148972	0.080632	0.109154	0.183728	0.0914546	0.0731594	0.182162	0.213426	0.135701	0.185043	0.112698	0.140797	0.153096	0.0665499	0.137727	0.233525	0.0389509	0.206411	0.115676	0.0514686	0.167342	0.186503	0.168597
RNF150	0.0787531	0.315138	0.143259	0.045176	0.130562	0.285578	0.10263	0.0951406	0.0225024	0.200338	0.26633	0.134021	0.141568	0.095231	0.278742	0.0568578	0.196566	0.0916168	0.125424	0.168597	0.22845	0.0796714	0.12613	0.171747	0.100376	0.116445	0	0.11286	0.180794	0.223804	0.145766	0.0415024	0.0717993	0.0366984	0.156908	0.156933	0.169191	0.0711882	0.161084	0.0580213	0.27224	0.0243352	0.125195	0.122455	0.104427	0.0279369	0.145039	0.0247825
ZNF330	0.0347304	0.0102273	0.0457752	0.0341712	0.116411	0.1177	0.0324333	0.0320406	0.0567715	0.0473637	0.0662638	0	0.0169188	0.0585893	0.0272684	0.0128624	0	0.0160811	0.0734936	0.0417967	0.0208024	0.0464992	0.0557448	0	0.0329373	0.118612	0.206447	0.0322638	0.0141044	0	0.012346	0.0280705	0.0186086	0.1003	0.0420679	0.03038	0.0322044	0	0.031722	0.0227311	0	0.038068	0.0314199	0.0945929	0	0	0.0572725	0.067664
IL15	0.0558241	0	0.081507	0.0838461	0.0168126	0.0657621	0.0271636	0.0258631	0.152932	0.0746817	0.0718935	0.0132686	0.0286476	0.00634407	0.0229741	0	0.0916291	0.0183174	0.0105736	0.0698496	0.0239006	0.0507612	0.041307	0.0194354	0.0287534	0	0	0.0379666	0.0178365	0.0293313	0.0520508	0.0174062	0.0390391	0.104261	0	0.0774567	0.0597362	0.044786	0.031722	0.173671	0	0.0109654	0.0625284	0.054494	0	0	0.0781193	0.043851
INPP4B	0.431598	0.768397	0.49756	0.391618	0.576801	1.12982	0.776042	0.369283	0.706491	0.854418	0.8195	0.466078	0.949391	0.389473	0.802712	0.753778	0.644697	0.499298	0.544367	0.799529	1.2241	0.257454	0.414021	0.669186	0.730423	0.73704	0.584214	0.468837	0.478282	0.764685	0.570948	0.244892	0.415108	0.340581	0.661742	0.693753	0.59831	0.858416	0.651463	0.543682	0.645297	0.468065	0.202685	1.12462	0.482545	0.35267	0.615923	0.39349
USP38	0.0390762	0.0485642	0.0961786	0.0530976	0	0.0323105	0.0391126	0.0158645	0.0083734	0.0529696	0	0.052969	0.0415407	0.0418744	0.027257	0.0367383	0	0.0715975	0.0422094	0.063877	0	0.0941194	0.0101738	0.023505	0.0380835	0	0	0.0805484	0.059473	0.0453216	0.0627876	0.119552	0.052746	0.0254976	0	0.0628388	0.065736	0.0401559	0.0724711	0.0299258	0.0775243	0.0341789	0.0433529	0.0423486	0.0619692	0.0415472	0.0313244	0.069556
GAB1	0.318153	0.493043	0.412461	0.492726	0.646219	0.371	0.28715	0.406271	0.545804	0.746856	0.16336	0.520469	0.75362	0.303326	0.476503	0.661539	0.992186	0.50924	0.366287	0.569369	0.420578	0.452433	0.648479	0.513137	0.305063	0.172765	0.212993	0.362892	0.460893	0.636022	0.403253	0.307613	0.320567	0.542151	0.372602	0.843891	0.533454	0.839485	0.365754	0.37728	0.588346	0.295661	0.155471	0.479723	0.342311	0.450614	0.694651	0.27958
SMARCA5	0.176452	0.15525	0.207209	0.222812	0.168166	0.0550217	0.0869489	0.17813	0.158987	0.156696	0.329384	0.150749	0.130034	0.107127	0.118279	0.0888719	0	0.0903251	0.195879	0.111255	0.135666	0.200684	0.155867	0.0927143	0.194094	0.200861	0.0701439	0.13885	0.270465	0.109892	0.169966	0.230888	0.118507	0.219578	0.115074	0.0797376	0.17503	0.251851	0.153798	0.199201	0.094079	0.101396	0.180463	0.155836	0.226579	0.095461	0.162549	0.160325
FREM3	0	0	0	0	0	0	0.0128705	0.0110334	0	0	0	0	0.0107478	0.0049311	0.00702274	0	0	0	0.00932438	0.0128108	0	0	0.00937794	0	0	0	0	0	0	0	0.00937559	0	0	0.0156574	0	0	0.0117213	0.0781613	0.0584122	0	0	0.0193668	0	0.0213965	0	0	0	0.0320736
GYPE	0	0	0	0	0	0	0	0.0278249	0	0.00583214	0	0	0.0157809	0.0131599	0	0	0	0	0	0	0	0.0160839	0	0	0	0	0	0	0	0	0.00604003	0	0.00846481	0	0	0	0.00509697	0	0.0442407	0.0490782	0	0	0	0	0	0	0.00210894	0
GYPB	0	0	0	0	0	0	0	0	0	0	0	0	0	0	0	0	0	0	0	0	0	0	0	0	0	0	0	0	0	0	0	0	0.00425879	0	0	0	0	0	0	0	0	0	0	0	0	0	0	0
GYPA	0	0	0	0	0.0235291	0	0	0	0	0	0	0	0	0	0	0	0	0	0	0	0	0	0	0	0	0	0	0	0	0	0	0	0	0	0	0	0.0034296	0	0	0	0	0	0	0	0	0	0	0
HHIP	0	0.0481833	0.0314781	0.0105478	0.0157638	0.0585031	0	0.100766	0	0.010794	0	0	0.0502569	0.0385913	0.0275971	0	0	0.0137609	0.0182186	0.0170057	0.0181891	0.019621	0.0181231	0.0937843	0.0371858	0	0	0.0286692	0.0430963	0	0.0110415	0.0412136	0.0101886	0	0	0	0.0433425	0	0	0	0	0.0192034	0.0151083	0	0	0	0.0555571	0.0152647
ANAPC10	0.194077	0.117588	0.155566	0.0969052	0.231122	0.138058	0.0872247	0.0970442	0.13385	0.141429	0.0414163	0.171602	0.0967539	0.0294939	0.103572	0.0825006	0.412276	0.0994912	0.206443	0.138824	0.0554334	0.149171	0.188207	0.250735	0.0798378	0.118612	0.101866	0.120566	0.130878	0.0752486	0.192216	0.165131	0.156389	0.210184	0.382683	0.124795	0.0736563	0.174163	0.153667	0.200746	0.291776	0.102945	0.142215	0.0752569	0	0.0279369	0.119583	0.134183
ABCE1	0.0238051	0.0384097	0.053327	0.100145	0.0431924	0	0.068713	0.0623431	0.103853	0.0709416	0	0.052969	0.0611334	0.0591477	0.0373831	0.0208223	0.13697	0.0208817	0.076815	0.0533244	0	0.153504	0.0594631	0.0845071	0.0497982	0	0.10757	0.106647	0.116086	0.188356	0.090849	0.110999	0.10801	0.0884009	0.0826524	0.123947	0.0765346	0.11542	0	0.0966584	0.155029	0.0224159	0.0935939	0.149451	0	0.159278	0.0988796	0.106354
OTUD4	0.108746	0.122699	0.0653112	0.101649	0.162136	0.222234	0.132136	0.125548	0.157184	0.159412	0.152539	0.176066	0.0719386	0.0812556	0.100925	0.0510209	0	0.0827199	0.130547	0.178006	0.154809	0.123237	0.196744	0.102008	0.0618073	0.0543784	0	0.157514	0.0995428	0.065853	0.143819	0.0646509	0.114238	0.125545	0	0.0416366	0.111175	0.129941	0.0978311	0.279532	0.100187	0.0325655	0.0547489	0.104925	0.118824	0	0.175025	0.185571
SMAD1	0.198787	0.0937475	0.160755	0.101351	0.0650976	0.0594658	0.138875	0.10553	0.064317	0.100802	0	0.117848	0.0628176	0.0997389	0.0486662	0.137666	0	0.0381541	0.0675592	0.0710352	0.124667	0.155206	0.169596	0.0708737	0.0289123	0.136415	0	0.102802	0.0528329	0.0828419	0.0828216	0.0821894	0.0854366	0.0874333	0.0420679	0.116187	0.0887568	0.164762	0.0417711	0.0733742	0.0775243	0.163483	0.163552	0.0457067	0.0785908	0.0746086	0.15357	0.101709
MMAA	0	0.0124081	0.0280475	0.0122935	0	0.0419201	0.069377	0	0	0.0119948	0	0	0	0.0197197	0	0.0213975	0.13697	0.0115301	0.0215105	0	0	0.0214804	0.00931523	0	0	0.105501	0.080632	0.00883842	0.0178365	0	0.0109456	0.0376836	0.0169137	0.0174518	0.0405846	0.0349553	0.000524169	0	0	0.119545	0	0.0207088	0.0186306	0	0	0.0211533	0.0114784	0
C4orf51	0	0	0	0	0	0	0	0	0.0540123	0	0.0414163	0	0	0	0	0.023337	0	0	0	0	0	0.00772898	0	0	0.0027184	0	0	0	0	0	0	0	0	0	0	0	0	0	0	0	0	0	0	0	0	0	0.00475421	0
ZNF827	0.0314146	0.0449393	0.0807892	0.134849	0.0794783	0	0.0698311	0.0531642	0.0083734	0.0756668	0.217732	0	0.0490172	0.0833872	0.0832395	0.0301182	0	0.0815756	0.027029	0.127518	0.0514817	0.0442915	0.0616664	0.101331	0.0783312	0	0	0.0588003	0	0.042556	0.0872992	0.06315	0.069967	0.121854	0.0710891	0.0494538	0.0464268	0.127231	0.0774784	0.0195705	0	0.116006	0.00515537	0.0201105	0.0894952	0.106521	0.068704	0.0149278
LSM6	0.124549	0.0753431	0.0338703	0.0427636	0.108778	0.0408349	0.0364959	0.0777907	0.0083734	0.0407047	0	0.0570618	0.0177491	0.0616973	0.045264	0	0	0.0478498	0.044846	0.0679562	0.021255	0.0318164	0.0182449	0.0485023	0.0474926	0	0	0.0188442	0.0896914	0.116421	0.0865168	0.0900777	0.0160534	0.0853098	0	0.0161441	0.0326591	0	0	0.019087	0.0775243	0.0343831	0.0270707	0.0853367	0	0	0.0413022	0.0284162
REELD1	0	0	0	0	0	0	0	0	0	0	0	0	0	0	0	0	0	0	0	0.0173618	0	0.00973927	0	0	0	0	0	0	0	0	0.0207711	0	0	0	0	0	0	0	0	0	0	0	0	0	0	0	0	0
SLC10A7	0.0297689	0.086261	0.128475	0.0819047	0.267871	0.112833	0.144716	0.167031	0.171966	0.0844282	0.0979471	0.0773317	0.138765	0.113168	0.098723	0.0525521	0	0.0996825	0.160022	0.15133	0.050528	0.177492	0.135145	0.0793476	0.109641	0.105501	0.0726661	0.180117	0.13039	0.230511	0.144583	0.140317	0.15959	0.181744	0.0405846	0.0501976	0.0813025	0.155106	0.175182	0.20268	0	0.029829	0.0708156	0.171366	0.0514686	0.161484	0.149136	0.110747
TTC29	0	0	0	0	0.00890127	0.0191824	0	0	0	0	0	0	0	0	0	0	0	0	0	0	0	0	0	0	0.0065827	0.121073	0	0	0	0	0	0	0	0	0	0	0	0	0	0	0	0	0	0	0	0	0	0
EDNRA	0.134106	0.291541	0.10264	0.046066	0.236586	0.0313982	0.0721415	0.084315	0.107266	0.169463	0.103084	0.111728	0.358978	0.0553974	0.17656	0.171756	0.188152	0.173654	0.170601	0.157114	0.334395	0.232707	0.0585364	0.173484	0.187567	0	0.163829	0.105344	0.182195	0.0481055	0.156193	0.261896	0.0817326	0.044577	0.103135	0.160724	0.159641	0.0844856	0.00694318	0.153375	0.300727	0.0527672	0.195268	0.186051	0.0810336	0.491894	0.256362	0.133394
TMEM184C	0	0.0755957	0.0569346	0.0225424	0.0350178	0.0304358	0.061709	0.0490741	0.112429	0.0762596	0.0813616	0.0438536	0.0792502	0.0723553	0.0678776	0	0	0.0370173	0.141747	0.0636001	0.0424892	0.0716447	0.0554364	0.050142	0.0573476	0.174666	0	0.0370219	0.0526394	0.0160526	0.0194036	0.0964164	0.0344307	0.0605954	0	0	0.0519071	0	0	0	0	0.0674515	0.0621047	0	0	0.0290176	0.0437094	0.0831072
PRMT9	0.0861012	0.110708	0.0725896	0.097406	0.118543	0.0269277	0.0537105	0.0743345	0.0083734	0.0580853	0.103187	0	0.0365271	0.0988597	0.0958026	0.130226	0	0.0318382	0	0.0460946	0.0584898	0.0747666	0.0427085	0.152235	0.190486	0	0.101866	0.0855993	0.0770198	0.0784484	0.0523001	0.0601108	0.1084	0.0594934	0	0.0227943	0.0649589	0	0.0632535	0.0216536	0	0.100809	0.0551567	0.0381461	0	0.0564515	0.065969	0.0475024
ARHGAP10	0.630314	0.603936	0.628152	0.60738	0.361382	0.825338	0.423572	0.431707	0.386482	1.32936	0.737263	0.673653	0.654514	0.588625	0.747354	0.424255	0.673428	0.770798	0.57572	0.47558	1.19478	0.431727	1.07456	0.716293	0.525179	0.0728258	0.36261	0.544967	0.221633	0.731117	0.519485	0.310147	0.674	0.511995	0.537635	0.432978	0.456394	1.08617	0.35709	0.461778	0.894472	0.829521	0.259875	0.928123	0.577634	0.545261	0.447057	0.318621
NR3C2	0.556904	0.536458	0.666676	0.565617	0.751824	0.456215	0.15902	0.786165	0.811109	0.565829	0.504491	0.727272	0.584077	0.266184	0.378891	0.582633	0.847124	0.518693	0.817656	0.565533	0.478357	0.677243	0.681637	0.715325	0.464147	0.532339	0.580047	0.691612	0.424234	0.655092	0.485122	0.480036	0.297716	0.518879	0.751382	0.88475	0.52257	0.526362	0.415195	0.405372	0.49544	0.889685	0.450923	0.470579	0.371428	1.10959	1.00031	0.540077
IQCM	0	0	0	0	0	0	0	0	0	0.00695247	0	0.0277217	0	0	0	0.00883963	0	0	0	0	0	0.00900195	0	0	0	0	0	0.00573768	0	0	0	0	0	0	0	0	0.00699635	0	0	0	0	0	0	0	0	0	0	0
DCLK2	0.227903	0.235426	0.118635	0.287304	0.278301	0.281896	0.168727	0.142548	0.175801	0.239358	0.186985	0.0440732	0.323222	0.139848	0.170389	0.330203	0.398772	0.118601	0.25779	0.206509	0.172202	0.196307	0.257709	0.218633	0.209758	0.249356	0.0700562	0.11221	0.222259	0.16043	0.202269	0.237773	0.25842	0.185868	0.0631497	0.279041	0.198661	0.18363	0.11952	0.169987	0.240198	0.0635116	0.208778	0.136667	0.0785908	0.220618	0.391913	0.259908
LRBA	0.666118	0.357654	0.433313	0.697797	0.460673	0.467707	0.657411	0.412361	0.678953	0.680359	0.485193	0.463761	0.746714	0.305932	0.518438	0.344617	0.463591	0.650624	0.423868	0.533232	0.476382	0.682767	0.594641	0.743917	0.531098	0.548714	0.702868	0.627357	0.634189	0.847762	0.516735	0.550452	0.433187	0.62399	0.4581	0.752878	0.428997	0.798486	0.406929	0.688669	0.639916	0.455626	0.385368	0.658	0.439663	0.536101	0.620048	0.385547
RPS3A	0.0989439	0.0788667	0.0933109	0.0363484	0.121745	0.0407428	0.0523388	0.096682	0.0083734	0.0672621	0.0432206	0	0.0794227	0.286854	0.100915	0.0197649	0	0.113771	0.0423332	0.07167	0.0411286	0.0946224	0.0873584	0	0.0661264	0	0	0.0647738	0.0048327	0.0553025	0.0775742	0.0786449	0.0621715	0.0660936	0.217371	0.0129368	0.118113	0.030855	0.0834672	0.0794798	0	0.0362097	0.0543267	0.0213965	0.0514686	0	0.0466953	0.140918
SH3D19	0.422784	0.421996	0.429968	0.533434	0.269219	0.643903	0.373521	0.307725	0.567925	0.711228	0.574333	0.732577	0.468736	0.394776	0.57628	0.495074	0.641478	0.715577	0.444335	0.517305	0.844255	0.448389	0.556729	0.508871	0.284149	0.436555	0.437396	0.392081	0.390752	0.373576	0.452006	0.411135	0.616959	0.471763	0.234963	0.527857	0.399772	0.762857	0.426994	0.220071	0.742273	0.469382	0.352953	0.657387	0.150292	0.409976	0.333322	0.375692
PRSS48	0	0.0188634	0	0.0195896	0.0226014	0	0	0.0108654	0.0202748	0.0253032	0.0438671	0	0.0279466	0	0	0.0207943	0	0	0.0378478	0.015366	0.0621874	0.00993407	0	0.034495	0	0	0	0.00850531	0.0456996	0	0	0	0.0118378	0.037689	0	0	0.000246874	0	0.0280669	0	0	0	0	0	0	0.0224534	0.00210894	0.00863909
FAM160A1	0	0	0	0.0317702	0.0843509	0.0313377	0.0135601	0.0119864	0	0.00547063	0	0.0238566	0	0.0187831	0.0157515	0	0	0.0891037	0	0.0615293	0	0.0221082	0.109874	0.0411454	0.0302565	0	0	0.0537724	0	0.0368982	0.0116302	0.0113348	0.0139314	0	0	0	0.00997509	0	0.0637156	0	0	0.527762	0.0525117	0	0	0	0.0207757	0.0149278
GATB	0.0410643	0.104247	0.0135807	0.0549129	0.0102092	0.045817	0.0413144	0.0800802	0.0800636	0.0343127	0	0	0.0681724	0.0303452	0.0685206	0.052027	0	0.0230986	0.0179822	0.00491167	0.0319274	0.0534512	0.0404681	0.0404201	0.0239742	0	0	0.0558017	0	0	0.0386069	0.0791261	0.0597892	0	0	0	0.0418052	0.0444095	0	0.0536212	0	0.0331522	0.0321896	0.0319199	0	0	0.00820201	0.0886215
FBXW7	0.48174	0.439365	0.455055	0.680703	0.674206	0.36631	0.619691	0.592786	0.337901	0.359048	0.531123	0.461403	0.383244	0.39198	0.389945	0.419957	0.881986	0.321325	0.333312	0.416751	0.286053	0.439644	0.399333	0.384249	0.44557	0.498565	0.610657	0.546018	0.686593	0.647333	0.453203	0.657562	0.518482	0.448404	0.617176	0.577869	0.443587	0.53953	0.470415	0.720207	0.315344	0.306616	0.326185	0.269128	0.641862	0.24676	0.455857	0.545142
TMEM154	0.0775419	0.0311426	0.0151175	0.0160183	0.0227018	0.0540621	0.0565991	0.00960657	0.050613	0.0502457	0.0478109	0	0	0.0207924	0	0.0654249	0.151972	0.0770661	0.0455358	0.0147728	0.021255	0.0561	0.0060496	0	0.0154556	0	0	0.0221591	0.0614736	0.0419237	0.00829521	0	0.00262577	0.0728259	0	0	0	0	0	0.0613718	0	0.0145701	0.070942	0.0201105	0	0	0.0697906	0
TIGD4	0	0	0.0449346	0	0.0324576	0	0	0.0207489	0	0	0	0	0.0145445	0	0.0174794	0	0	0	0	0	0	0	0.00247943	0	0	0	0	0.00740909	0	0	0.0174144	0	0.00571581	0.00756254	0.0745761	0.0661856	0.00053125	0	0	0	0	0	0	0.0418536	0	0	0.012335	0
ARFIP1	0.25661	0.225029	0.386843	0.141814	0.304246	0.284733	0.262106	0.161825	0.229525	0.297858	0.168602	0.412411	0.24361	0.147278	0.152725	0.175923	0.285603	0.18005	0.272434	0.147071	0.175502	0.325381	0.282606	0.290418	0.215199	0.36481	0	0.213274	0.143479	0.169545	0.246583	0.313965	0.203339	0.227132	0.0631497	0.299524	0.200445	0.18857	0.299829	0.238027	0.106154	0.171714	0.235181	0.0923408	0.171414	0.229726	0.3818	0.257524
FHDC1	0	0	0.00280831	0	0.0149392	0	0	0	0	0.026231	0	0	0	0	0	0	0	0	0.0116471	0	0	0.0153943	0	0	0.0027184	0	0	0.0252679	0	0	0	0	0.0109975	0	0	0	0.00874191	0	0	0.0254965	0	0	0	0.0597819	0	0	0	0.038848
TRIM2	0.168468	0.118137	0.119641	0.235615	0.180947	0.204592	0.256869	0.194134	0.203373	0.166222	0.17586	0.10392	0.251345	0.15958	0.148186	0.173426	0.397854	0.112013	0.208429	0.130582	0.22691	0.115413	0.175447	0.112843	0.29472	0.574673	0.163829	0.259753	0.226211	0.34883	0.253314	0.162924	0.179168	0.146736	0	0.199469	0.152242	0.281714	0.180668	0.167423	0.214252	0.181102	0.0808646	0.305756	0.133997	0.0808758	0.148706	0.159668
MND1	0	0	0	0	0	0	0.0261098	0	0	0	0	0	0	0	0.00964341	0	0	0.0125236	0	0.0178918	0	0.00528256	0	0	0	0	0	0	0	0	0	0	0	0	0	0	0.00943059	0	0	0	0.0474525	0	0	0	0	0	0	0
TMEM131L	0	0	0.131539	0.0736418	0.237516	0.151608	0.184991	0.0259485	0.0869909	0.00942429	0.267476	0.104913	0.0340235	0.208702	0.214724	0.0891592	0.0916291	0.0258614	0.0683248	0.00865605	0	0.0353186	0.0292302	0.324453	0.173531	0.0977801	0.080632	0.0458874	0.0472291	0.106757	0.0928312	0.00300734	0.0362147	0.122538	0	0.136447	0.091598	0.140606	0.199663	0.153366	0.0713871	0.0229234	0.00782095	0.0503168	0	0	0.105535	0.0357462
TLR2	0	0	0	0	0	0	0.0189247	0.00140587	0	0	0	0	0	0.0182961	0	0	0	0	0	0	0	0.00389427	0.00630349	0	0.0104788	0	0	0	0.0334847	0	0.0104004	0	0.0225239	0	0	0	0	0	0	0	0	0	0.0420721	0	0	0	0	0.0152647
RNF175	0	0.0391789	0.0166702	0.0211588	0.067231	0.100022	0.0354432	0.0454835	0.197524	0	0	0	0.0542248	0.043154	0.0172674	0.055378	0.0965226	0.0132518	0.0222206	0.0694833	0.0419534	0	0.0193622	0.0242335	0.0497053	0	0	0.0224485	0.0048327	0	0.0328929	0.0329109	0.0410067	0.0105403	0.149542	0	0.0526418	0.0581611	0.0132706	0	0	0.0200348	0.0201212	0.112026	0	0.119198	0.0380502	0.0358994
SFRP2	0	0	0	0.0985831	0	0	0	0	0	0.00695247	0	0	0	0.0248795	0	0	0	0.0628043	0	0.0149795	0.0223576	0.0247484	0.115637	0	0	0	0	0.0519533	0	0	0.0155822	0.00300734	0.0151546	0.016345	0	0	0.0111589	0	0	0	0.0466265	0.129443	0	0	0	0	0.0245907	0
DCHS2	0	0	0.00280831	0.0514223	0	0.0176333	0.0252045	0.0659084	0	0.0155184	0.0304915	0	0.0275013	0.00288227	0.0685629	0.035553	0	0.0301746	0.0125883	0.0419102	0	0.016405	0.0503434	0	0.0146616	0	0	0.0552932	0.0843156	0.0187146	0.010273	0.0349528	0.0332172	0	0	0.0390959	0.0216695	0	0	0.0328202	0.0713871	0.0320691	0	0.0493235	0	0.119198	0.0317639	0
PLRG1	0.0328304	0.0571836	0.0172001	0.0319095	0.0456988	0.0298296	0.0495061	0.0810033	0.0484291	0.0212539	0	0.0132686	0.0543957	0.040575	0.0271411	0.076487	0.13697	0.0238171	0.0421736	0.0866297	0.0436665	0.0172495	0.0137611	0.0750084	0.0351254	0	0	0.0497245	0.0418135	0	0.0653406	0.0523286	0.07309	0.0454617	0	0	0.0297431	0	0.0947091	0.0468296	0	0.0182974	0.052425	0.028598	0.0514686	0	0.0470785	0.0119969
LRAT	0	0.0102273	0	0.0301777	0	0	0	0	0	0	0	0	0	0	0	0	0	0	0	0.00544033	0	0.0116662	0	0	0.0163133	0	0	0	0.0140226	0	0	0	0	0	0	0	0.0080996	0	0	0	0	0.0345996	0	0	0	0	0	0
RBM46	0	0	0	0	0	0	0	0	0	0	0	0	0	0	0	0	0	0	0	0	0	0	0	0	0	0	0	0.00549381	0	0	0	0	0	0	0	0	0	0	0	0	0	0.0245169	0	0	0	0	0.0100973	0
MAP9	0.107737	0.224957	0.094736	0.0866997	0.104953	0.0684645	0.094483	0.109837	0.0083734	0.0897586	0.0663608	0.0893748	0.0700627	0.102893	0.0838607	0.0469561	0.10983	0.0877962	0.0160075	0.0276113	0.147774	0.0228897	0.0645143	0	0.0427887	0	0	0.120392	0.0907269	0.0365709	0.0791355	0.101782	0.0399007	0.0676359	0.104559	0.0514518	0.0656937	0	0.0917601	0.0227311	0.161365	0.0178345	0.0248329	0	0	0.0361392	0.0162994	0.021233
GUCY1A1	0.146034	0.302977	0.173262	0.144332	0.196046	0.25022	0.0881635	0.114784	0.189386	0.270797	0.307943	0.0740802	0.213734	0.165029	0.152309	0.121451	0.235152	0.122675	0.116412	0.259352	0.189971	0.0466258	0.254036	0.114315	0.134509	0.343019	0.0870069	0.232763	0.136609	0.172312	0.116327	0.0411512	0.0866779	0.134506	0.137639	0.0179325	0.303198	0.308596	0.226093	0.13212	0.0772952	0.186168	0.109789	0.0330129	0.176454	0.0479676	0.177863	0.0937809
GUCY1B1	0.0900901	0.205964	0.211095	0.127685	0.253197	0.41216	0.19053	0.276164	0.357154	0.274339	0.177247	0.189008	0.190952	0.171712	0.141619	0.219714	0.383914	0.0734256	0.177349	0.23515	0.219408	0.135324	0.188867	0.25473	0.145081	0.208038	0.619534	0.173822	0.255452	0.185559	0.304821	0.133669	0.200171	0.137584	0.266027	0.0971193	0.242011	0.24796	0.0931097	0.0835618	0.106154	0.0559759	0.199062	0.131012	0.21947	0.135803	0.140574	0.158294
ASIC5	0	0	0	0	0	0	0	0	0	0	0	0	0	0	0	0	0	0	0	0	0	0	0	0	0	0	0	0	0	0	0	0	0	0	0	0	0	0	0	0	0	0	0	0	0	0	0	0
TDO2	0	0	0	0	0.0140176	0	0	0.0136356	0	0	0	0	0	0.0127484	0	0	0	0.0163906	0.019592	0	0	0	0	0	0	0	0	0	0	0.0276118	0.0103677	0	0	0	0	0	0	0	0	0	0	0	0	0	0	0	0.0150319	0
CTSO	0.108139	0.0813948	0.0410983	0.0358027	0.0516547	0	0	0.0248113	0.0396314	0.0243103	0.0556938	0.0940833	0.0107478	0.0529692	0.0459497	0.0471903	0	0	0	0.0404103	0.0269696	0.018808	0.00937794	0.0529332	0.0507283	0	0	0.0161927	0.0450271	0.015749	0.0573881	0.0170858	0.0239236	0.0674349	0	0.0239612	0.00993263	0	0.0733939	0	0.183971	0.0050889	0.0882547	0	0	0.0290176	0.0444795	0.0304806
PDGFC	0.0718382	0.116803	0.130398	0.190168	0.20908	0.126884	0.015582	0.105826	0.138919	0.027908	0.121054	0.148487	0.0886623	0.130363	0.202348	0.106296	0.14471	0.111198	0.234212	0.125199	0.0269696	0.153641	0.223626	0.143626	0.167189	0.186754	0.101866	0.151376	0.161211	0.294055	0.0806628	0.114549	0.136536	0.158706	0	0.263426	0.0925792	0.030855	0.0762185	0.130647	0.099171	0.171365	0.194403	0.078459	0	0.109803	0.166254	0.0327117
GLRB	0.0514494	0.0651171	0.0949797	0.116668	0.0798517	0.0559944	0.112385	0.0858614	0.141578	0.0388067	0	0	0.0543131	0.0829865	0.0895391	0.0431454	0	0.0402077	0.0950745	0.0749077	0.0287567	0.0422253	0.0364348	0	0.134632	0	0.0727925	0.0537003	0.175444	0.0975799	0.0996319	0.150632	0.0686073	0.0669307	0	0.0129368	0.0871145	0.118317	0.0544561	0.0300557	0.150221	0.00915874	0.00767224	0.139317	0.0894952	0	0.0535252	0.0546542
GRIA2	0.178883	0.316147	0.378319	0.589006	0.710316	0.63043	0.483822	0.558732	0.408734	0.224539	0.11609	0.252682	0.429259	0.27647	0.389078	0.353518	0.644768	0.431156	0.454755	0.481209	0.248506	0.268469	0.425254	0.171633	0.525944	0.875157	0.173426	0.570454	0.80847	0.544269	0.54857	0.601641	0.629377	0.292062	0.489226	0.199311	0.437425	0.346297	0.394327	0.236071	0.244591	0.229589	0.410084	0.476504	0.481786	0.311211	0.271305	0.410131
TMEM144	0.13837	0.157302	0.0700822	0.0547848	0.184551	0.123039	0.0342243	0.0389505	0.0730371	0	0	0.064225	0.0380151	0.0774169	0.100168	0.00483731	0	0.0203082	0.0348227	0.0290215	0.049795	0.0739971	0.0367743	0.136064	0.0797014	0	0.111044	0.066888	0.0838144	0.163503	0.0589508	0.0149244	0.110138	0.0327668	0.0745761	0.0455046	0.0412278	0.120841	0.0637156	0	0	0.0473672	0.0381735	0.0551025	0	0.179467	0.0727478	0.0609583
RXFP1	0.203372	0.132948	0.0281974	0.0456844	0.0342143	0.13327	0.00805185	0.0732782	0	0.0464982	0.0309596	0	0.0389838	0.0290574	0.0267186	0.0416985	0.27814	0.0679165	0.0125883	0.0432462	0.0217707	0.023893	0.0497103	0.0997462	0.0367999	0.0543784	0	0.103495	0.0482442	0.0439904	0.0402641	0.0263008	0.0554302	0.0416541	0	0	0.0177986	0	0.060417	0.0603928	0.0775243	0.0439916	0.0521422	0	0	0.0729226	0.0211641	0.0640371
C4orf46	0	0	0	0	0	0	0.0189247	0	0.0323328	0	0	0.0237084	0	0.00433665	0.00410821	0	0	0	0	0	0	0.0122198	0	0	0.00491527	0	0	0.00215217	0	0	0.0104004	0.0125289	0.00531656	0	0	0	0	0	0	0	0	0	0	0	0	0	0	0.00863909
ETFDH	0.262268	0.171489	0.0314412	0.125984	0.0817617	0.114864	0.111925	0.107394	0.140823	0.13558	0.144835	0.083398	0.114892	0.0827374	0.104017	0.0641165	0.138629	0.0647714	0.117472	0.0917643	0.131722	0.136424	0.17566	0.124647	0.0907742	0.116445	0	0.187648	0.0849688	0.0479185	0.132721	0.199665	0.136625	0.0500018	0	0.102671	0.0993418	0.165236	0.0703049	0.106706	0.143328	0.175489	0.0958858	0.0963946	0	0.0390095	0.138692	0.0582726
PPID	0.0765742	0.125896	0.0840341	0.113494	0.0832812	0.161771	0.118124	0.0082127	0.0294506	0.0242903	0.0730026	0.059239	0.0967116	0.051458	0.0219537	0.0696328	0	0.022516	0.0498605	0.060639	0.0361196	0.077357	0.0737702	0.045268	0.0320649	0	0	0.0656435	0.0898326	0.0318016	0.0276285	0.1061	0.0649293	0.050795	0.0518301	0.178147	0.0981271	0.0324398	0.0445717	0.0240476	0.0474525	0.00447612	0.0783027	0.0490644	0.0293291	0.103431	0.0361551	0.0881785
FNIP2	0.324594	0.118581	0.121926	0.220399	0.213433	0.090609	0.118221	0.221284	0.189094	0.152609	0.284321	0.213054	0.217789	0.211955	0.159093	0.251026	0.0965226	0.258097	0.212839	0.141458	0.195037	0.161607	0.244283	0.217038	0.221657	0.245158	0.357902	0.292937	0.121551	0.234307	0.234707	0.198795	0.170025	0.223854	0.0405846	0.219478	0.153065	0.15414	0.189589	0.202306	0.059528	0.31104	0.25483	0.240267	0.461597	0.122521	0.283184	0.308801
C4orf45	0	0	0	0	0	0	0	0	0	0	0	0	0	0.0124445	0.0159075	0	0	0.0282391	0.0169381	0	0	0.00230692	0	0.0175884	0.0026441	0	0	0	0.0380608	0	0.0113455	0	0.00701471	0	0	0.0357439	0.00799682	0	0	0	0	0	0.02216	0	0	0	0.00369207	0
RAPGEF2	0.875482	0.788079	0.799916	0.708143	0.994836	0.619701	0.494617	0.716019	0.856071	0.681453	0.996146	0.760052	0.706937	0.59484	0.52038	1.03624	0.842301	0.791783	0.96316	1.04809	0.57767	0.627512	0.83612	0.789425	0.931666	0.796086	1.16801	0.898545	0.688591	0.831211	0.682497	0.593856	0.644686	0.754864	0.739484	0.878345	0.771178	0.635928	0.499288	0.551059	0.302307	1.06663	0.823653	0.618432	0.577544	0.512302	1.03808	0.853575
FSTL5	0.0806613	0.0225639	0.051468	0.0820419	0.0846684	0.106032	0.0463909	0.129581	0.0202748	0.0117127	0.0800113	0	0.0441267	0.0679079	0.0381398	0.0592105	0.10983	0.134108	0.0645087	0.0992825	0	0.0211704	0.0910821	0.126383	0.115277	0	0.164714	0.104852	0.1032	0.0484536	0.124643	0.0652532	0.0495218	0.0194927	0.231962	0.0779921	0.0686883	0.128689	0.0388444	0.0248676	0.0624867	0.0487129	0.0995052	0	0	0.0796026	0.13204	0.0107384
NAF1	0.0774707	0.0343576	0.00536512	0.0806536	0.0102049	0.0893035	0.0663728	0.0656616	0.0202748	0.0567866	0.0300816	0.064225	0.0245128	0.093256	0.058401	0.0507921	0	0.0728287	0.0734412	0.0492073	0.021255	0.113582	0.0767848	0.0758785	0.0854267	0.118612	0.191924	0.106425	0.118262	0.113203	0.102914	0.0379974	0.0864294	0.0561056	0	0.0580531	0.0612667	0.102836	0.141589	0.0610399	0.094079	0.104783	0.0469479	0.115795	0.238809	0.167503	0.106985	0.208537
NPY1R	0.0574746	0.0358389	0.00536512	0.0500052	0.0279788	0.0737787	0.0196348	0.036641	0	0.0484942	0.0972235	0.100844	0.0686002	0.00916063	0.0364605	0.0954082	0	0	0.0841052	0.062279	0.0936999	0.029672	0.0561693	0.0684597	0.0420727	0	0	0.0210162	0.0225297	0.137555	0.0495191	0.0510524	0.0152529	0.0160023	0	0.0168782	0.0702293	0.110115	0	0	0	0.0050889	0.0416325	0.0753963	0	0	0.0229521	0.0378685
NPY5R	0	0	0	0.0159365	0.0196901	0	0	0.00972008	0	0.00712007	0	0	0	0	0	0	0	0	0	0	0	0.00817262	0.0156436	0.0162616	0.00594779	0	0	0.00889405	0.0289009	0	0.0131768	0	0	0	0	0	0.00111112	0	0	0.0195705	0	0	0.0148063	0.0330129	0	0	0	0
TKTL2	0	0	0	0	0	0	0	0	0	0	0	0	0	0	0	0	0	0	0	0	0	0	0	0	0	0	0	0	0	0	0	0	0	0	0	0	0	0	0	0	0	0	0	0	0	0	0	0
TMA16	0.175568	0.0214584	0.0175324	0	0.0593962	0.0598629	0.0317952	0.0395204	0.0083734	0.027394	0	0	0.0297618	0.00644841	0.0358561	0	0	0.0204457	0.0141137	0.0171459	0	0.0362752	0.0239694	0	0.0350041	0	0	0.024106	0.0328719	0.0170271	0.0184113	0.0384628	0.0177864	0.0334621	0	0.03038	0.0247795	0	0.0572057	0	0.0466265	0.00447612	0.0273801	0	0	0.0279369	0.0222411	0.0659492
MARCH1	0.170134	0.323515	0.188458	0.247916	0.391871	0.257749	0.224631	0.33036	0.179255	0.098656	0.0423913	0.0576232	0.134311	0.207479	0.188368	0.0318061	0.206353	0.17928	0.247877	0.109601	0.323257	0.171849	0.278848	0.125153	0.304872	0.346057	0	0.287169	0.290452	0.356667	0.257044	0.175974	0.238879	0.100903	0.0745761	0.0919387	0.154245	0.148414	0.115512	0.149438	0.271815	0.176792	0.299691	0.235973	0.213602	0.0606645	0.155076	0.31351
SMIM31	0	0	0	0	0	0	0	0	0	0	0	0	0	0	0	0	0	0	0	0	0	0	0	0	0	0	0	0	0	0	0	0	0.00174335	0	0	0	0	0	0	0	0	0	0	0	0	0	0	0
APELA	0	0	0	0	0	0	0	0	0	0	0	0	0	0	0	0	0	0	0	0	0	0.00590759	0	0	0	0	0	0	0	0	0	0.0193618	0	0	0	0	0	0	0	0	0	0	0	0	0	0	0	0
TRIM61	0	0	0	0	0	0	0.015582	0	0	0	0	0.0132686	0	0.000456503	0	0.0225792	0	0	0	0	0	0	0.0156436	0	0	0	0	0	0	0	0.00951715	0	0	0	0	0	0.00361109	0	0.0227341	0	0	0	0	0.0418536	0	0.0290176	0	0
FAM218A	0	0	0	0	0.0168126	0	0	0	0	0	0	0	0.0112892	0.00733671	0	0	0	0	0.0234861	0	0	0	0	0	0	0	0	0.00828436	0	0	0.00916195	0.0124967	0	0.00969139	0	0	0.0073736	0	0	0	0	0	0	0	0	0	0	0
TRIM60	0	0	0	0	0	0	0	0	0	0	0	0	0	0	0	0	0	0	0.0215105	0	0	0	0	0	0	0	0	0	0	0	0	0.0303409	0	0	0	0	0	0	0	0	0	0	0	0	0	0	0	0
TMEM192	0.0297689	0.0423202	0	0.0499966	0.0420408	0.0232016	0.0826839	0.0895094	0.0513205	0.0633772	0.0423913	0	0.0394686	0.064025	0.0410115	0.0248246	0.136562	0.0789528	0.135187	0.0452108	0	0.0360183	0.0636207	0.0633611	0.0582938	0.053175	0	0.059488	0	0	0.0388659	0.0178164	0.0226911	0.0457779	0	0.0611917	0.0613458	0.0846874	0	0.134754	0	0.0146917	0.0654889	0.0222381	0	0.0290176	0.0773054	0.0468577
KLHL2	0.26396	0.315411	0.20261	0.140084	0.176616	0.14717	0.240098	0.212879	0.235136	0.203325	0.101986	0.126456	0.17135	0.171113	0.125097	0.1368	0.252015	0.24538	0.123008	0.172795	0.0786852	0.171751	0.124839	0.101754	0.196546	0.0977801	0.328075	0.205875	0.163252	0.236469	0.167843	0.35039	0.220313	0.164616	0.17512	0.235393	0.0921956	0.27615	0.190404	0.265139	0.144154	0.153228	0.284993	0.112262	0.290337	0.334719	0.141782	0.276162
GK3P	0	0	0	0	0	0	0	0	0	0	0	0	0	0	0	0.0151464	0	0.0237148	0	0.00944431	0	0.0160255	0	0	0	0	0	0	0	0	0	0	0.00451636	0	0	0	0	0	0.0296511	0	0	0	0	0	0	0	0	0
MSMO1	0	0.040087	0.039799	0.0884007	0.0391771	0.129349	0.143179	0.0253138	0.0539231	0.0332431	0.0286348	0.0851732	0.0416208	0.0275851	0.0806701	0.0782242	0	0.0996978	0.0786382	0.0592169	0.149212	0.0346211	0.00789728	0.0783269	0.0474754	0	0.0870069	0.0692901	0.285236	0.0235367	0.0400054	0.112781	0.121718	0.0463141	0	0.0910146	0.0463151	0	0.0847552	0.0629248	0	0.0357571	0.0595614	0	0.111231	0	0.0540752	0.179803
CPE	0.404737	0.567684	0.537295	0.57947	0.594511	0.848075	0.519832	0.868615	0.606805	0.698406	0.778774	0.763736	0.56352	0.685291	0.494667	0.446786	0.318845	0.580086	0.545231	0.723606	0.874229	0.497286	0.27684	0.551605	0.707361	0.36721	0.59851	0.488731	0.591377	0.62145	0.508165	0.4779	0.498725	0.413017	0.715781	0.610452	0.655914	0.843783	0.374963	0.425453	0.571317	0.547028	0.649358	0.579424	1.26882	1.19211	0.339065	0.356822
TLL1	0.0871256	0	0.0757604	0.135744	0	0	0	0.0343244	0.0400557	0.0253551	0.126173	0.0940889	0	0.0100499	0.011357	0.0474863	0	0.0534132	0.0271965	0.00807695	0	0.167864	0.0117584	0	0.0802234	0.128713	0	0.10533	0.041385	0.0547474	0.0306901	0.0207871	0.0554036	0.310416	0	0	0.0545998	0.0503949	0.0184978	0.0299258	0	0.0497899	0.0157557	0.0926893	0	0.0534553	0.00966501	0.0107384
SPOCK3	0.172469	0.586279	0.250418	0.335664	0.556316	0.226499	0.156555	0.308226	0.556582	0.227408	0.174501	0.429128	0.376805	0.0985941	0.241682	0.221862	0.441714	0.235006	0.506998	0.40029	0.119904	0.197164	0.284639	0.249592	0.277273	0.419501	0.150776	0.267675	0.160485	0.288726	0.326981	0.247414	0.136729	0.214284	0.494251	0.598561	0.235854	0.289198	0.215302	0.0252953	0.149775	0.0394666	0.263358	0.237843	0.263116	0.217668	0.843774	0.168792
ANXA10	0	0	0	0	0	0	0	0	0	0.00922991	0	0	0	0	0	0	0	0	0	0.0105438	0	0.00424775	0	0	0	0	0	0	0	0	0	0	0	0	0	0	0.00388543	0.030855	0	0	0	0	0	0	0	0	0.00850759	0
DDX60	0.183829	0.0140701	0.103593	0.0680183	0.251159	0.0428663	0.0712016	0.190476	0.275727	0.0766619	0.136651	0.228869	0.0910346	0.0594054	0.0939966	0.123929	0.160906	0.160147	0.0705587	0.133893	0.0506924	0.0825854	0.178374	0.104977	0.0850471	0.345071	0	0.0680869	0.155852	0.147317	0.125552	0.0784186	0.0474551	0.103856	0	0.173849	0.0305513	0	0	0.15476	0.0474525	0.00447612	0.0865612	0.204187	0	0.100619	0.119019	0.0510897
DDX60L	0.132602	0.104382	0.153318	0.132808	0.182452	0.141645	0.0530206	0.263222	0.0286482	0.091298	0.0556938	0.250658	0.168315	0.0524125	0.0847763	0.161018	0.136562	0.163348	0.102014	0.0924977	0.0370547	0.120783	0.119997	0.139333	0.0627273	0.18959	0.0807504	0.0725418	0.187797	0.097945	0.146327	0.165488	0.0518945	0.072138	0.0745761	0.21577	0.0529894	0.0380054	0.00694318	0.226905	0.0474525	0.0559184	0.0639547	0.143999	0	0.115734	0.19581	0.0480946
PALLD	0	0.0739667	0.0676365	0.119533	0.14828	0.0462872	0.0762824	0.0348981	0.108099	0.0305842	0.269299	0.0690612	0.0178998	0.310733	0.28547	0.0411349	0	0.0414993	0.111916	0.0394972	0.124684	0.0566817	0.0989945	0.122959	0.377168	0	0.0870069	0.0810625	0.0683203	0.0652091	0.0398294	0.0287318	0.0611038	0.163681	0.0790003	0.125459	0.0931559	0.18954	0.0616038	0.0195705	0.133874	0.0187472	0.154686	0.0365673	0.122152	0.0390095	0.0865854	0.0756541
CBR4	0.151468	0.218795	0.0402407	0.243723	0.199331	0.130493	0.192507	0.270601	0.324956	0.259302	0.0913924	0.237486	0.19222	0.160128	0.283311	0.146924	0.191672	0.167561	0.151576	0.156535	0.273336	0.165509	0.285539	0.253336	0.21502	0.232268	0	0.225515	0.207787	0.221602	0.151282	0.203568	0.146665	0.197099	0.0744897	0.245328	0.106061	0.0522476	0.129076	0.0598859	0.415789	0.258009	0.198028	0.222717	0.111704	0.0481638	0.169185	0.224653
SH3RF1	0.460883	0.235011	0.283324	0.374904	0.182159	0.65059	0.227094	0.366534	0.306754	0.653616	0.377259	0.508712	0.437088	0.255934	0.422494	0.36831	0.236942	0.364888	0.243207	0.422461	0.780461	0.310699	0.326257	0.236704	0.279842	0.116445	0.264516	0.387492	0.243283	0.397226	0.364688	0.316009	0.238464	0.290851	0.458921	0.219102	0.378874	0.52974	0.212939	0.261234	0.341973	0.394367	0.396196	0.387467	0.489331	0.493811	0.260182	0.471784
NEK1	0.339913	0.192987	0.261684	0.404598	0.316168	0.227266	0.229576	0.196924	0.0735146	0.41548	0.272167	0.396622	0.332807	0.107152	0.275049	0.182556	0.28062	0.33733	0.167822	0.290581	0.220701	0.303992	0.263043	0.450334	0.25603	0.126001	0.279531	0.383684	0.271944	0.279279	0.206313	0.191664	0.209677	0.219698	0.350146	0.307635	0.238432	0.399198	0.272056	0.356477	0.285639	0.389731	0.207649	0.165587	0.195677	0.320663	0.36286	0.303612
CLCN3	0.0625993	0.244667	0.247065	0.205461	0.184907	0.124515	0.112171	0.138443	0.165986	0.205811	0.181624	0.113307	0.222845	0.164576	0.220085	0.264006	0.288195	0.115519	0.263834	0.207792	0.159469	0.196091	0.152036	0.230679	0.148499	0.226493	0	0.197594	0.155331	0.110585	0.212056	0.0992942	0.16924	0.114742	0.0853191	0.277871	0.121006	0.285205	0.144368	0.160345	0.163413	0.216641	0.137735	0.164162	0.0293291	0.0279369	0.199037	0.0946338
HPF1	0.0568562	0.0123172	0.0590397	0.028652	0.0613283	0.0675861	0.0705139	0.0151799	0.094603	0.0573988	0.0550668	0.0180927	0.0476056	0.0347325	0.0328722	0.111568	0.136562	0	0.0202868	0.0368697	0.101156	0.0333807	0.0932832	0.0381162	0.0304337	0	0	0.0995926	0.0458339	0.0383516	0.0702207	0.0208237	0.0556746	0.0584136	0.0420679	0	0.0594496	0.116714	0	0.0179455	0	0.00889416	0.0250675	0.0364342	0	0.0434634	0.0855623	0.0805733
MFAP3L	0.0499303	0	0.0193566	0.0169146	0.035409	0	0.0328037	0.0296442	0.049807	0.0416147	0	0.0421028	0.0579506	0.0245907	0.0279803	0	0	0.0561176	0.0202868	0.0192384	0	0.0255873	0.0499843	0	0.0483689	0	0	0.042666	0.0171468	0.059417	0.00290349	0.022412	0.0263484	0.0276007	0.0631497	0	0.0167094	0	0	0	0	0.0133507	0.0222716	0	0	0	0.0388562	0.0119969
AADAT	0	0	0.0123395	0.0242074	0.0295603	0.0232016	0.0186423	0.0171547	0	0.055926	0	0.0278904	0.00859814	0.0126409	0.0219296	0.0678113	0	0.0413405	0.019592	0.00368667	0.0484651	0.00823096	0.0307352	0.035923	0.0280221	0	0.192808	0.021593	0	0.0669999	0.0227544	0.0279018	0.0145981	0	0	0.0227943	0.00902457	0.030855	0	0.0343407	0.0474525	0.0050889	0	0	0	0	0.0233018	0.0605292
GALNTL6	0.144761	0.177755	0.0646418	0.178667	0.246176	0.28522	0.041801	0.131792	0.12512	0.0819661	0	0.0839195	0.120246	0.108356	0.0726964	0.127206	0.233084	0.252981	0.174107	0.167056	0.12961	0.0721824	0.142203	0.117156	0.216036	0.312711	0.157063	0.187134	0.16648	0.236813	0.176365	0.150752	0.177135	0.133691	0.159895	0.0611598	0.125581	0.185087	0.0745517	0.057476	0	0.140886	0.168221	0.0825703	0.176532	0.0290176	0.135699	0.239201
GALNT7	0.0843334	0.114903	0.119326	0.18309	0.181574	0.178614	0.109677	0.129788	0.154702	0.236491	0.20308	0.23932	0.162285	0.0746377	0.232557	0.234827	0	0.137861	0.133338	0.265578	0.234377	0.156445	0.146079	0.12747	0.0766025	0	0.19776	0.085553	0.139138	0.168883	0.157261	0.108737	0.124513	0.254496	0.13083	0.203882	0.103548	0.213463	0.0997389	0.126946	0.218738	0.0893378	0.120798	0.22696	0.163022	0.0279369	0.169639	0.191387
HMGB2	0.0581937	0.026003	0.0427428	0.0456436	0.0139447	0.0384591	0.11963	0.0614058	0.119585	0.0362862	0	0.0409498	0.0635226	0.0484595	0.0618381	0.0690737	0	0.0402582	0.0367903	0.0481912	0.0654185	0.0330326	0.061455	0.023505	0.0305993	0	0	0.0154021	0.0048327	0.0535273	0.0684655	0.020382	0.0383239	0.0156748	0	0.0168782	0.0548775	0.0770991	0	0	0	0.0444871	0.0372223	0.0222381	0	0.192784	0.0458404	0
SAP30	0	0.0388726	0.0306304	0.039586	0.020748	0.0561302	0.0516401	0.0681327	0	0.00547063	0	0.0324695	0.0243756	0.0431854	0.0227949	0.0137502	0	0.0675168	0.0294896	0.0154035	0.0269696	0.04102	0.0733126	0.0553584	0	0	0	0.0464081	0	0	0.00820291	0.00300734	0.014788	0.0437503	0	0	0.051313	0.0824448	0	0.019087	0	0.0191623	0	0.0319199	0	0.11349	0.0490976	0.00863909
SCRG1	0	0.0185127	0.0347859	0.039291	0.0281192	0.0671902	0.0585535	0.0258515	0.0202748	0	0	0	0	0.0361785	0.0086516	0	0	0	0.0296841	0.0225036	0.0151426	0.0172231	0.0513366	0	0.0211236	0.0820368	0	0.0525145	0.0405375	0.092768	0.0471664	0.0211676	0.0835546	0.0247454	0	0	0.0216396	0.0380054	0	0	0.0775243	0.00985676	0.033581	0	0	0	0	0.0205531
FBXO8	0.0343885	0.0362834	0.0855571	0.0703839	0.0140176	0.0594153	0.0625152	0.0231113	0.0158115	0.0500934	0.0254936	0.0709805	0.0343559	0.043321	0.0435154	0.0364888	0.0916291	0.0115301	0.0619657	0.0208488	0	0.0658647	0.0288332	0.129332	0.00792127	0	0.173553	0.0565441	0.0499031	0.0610853	0.0545804	0.0885252	0.0377317	0.0735553	0.0349995	0	0.0376572	0.0910301	0	0.0507657	0	0.0686198	0	0.0632501	0	0.0621808	0.0668536	0.0119969
CEP44	0	0	0.0924232	0.0717375	0.103151	0.0336691	0.121914	0.0942732	0.0452621	0.113071	0.0605731	0.0737021	0.125371	0.042421	0.0508696	0.0346035	0	0.111171	0.0522387	0.0237967	0.0315871	0.0950606	0.0466488	0.118895	0.0532483	0.0728258	0.128636	0.111634	0.110023	0.152779	0.0658936	0.0558961	0.0419381	0.0623797	0.04364	0.118448	0.0520268	0.0475263	0.0789575	0.0556307	0.0624867	0.115142	0.0222716	0.0582607	0	0.0841068	0.0529279	0.0261353
HPGD	0	0	0.0531862	0.0131255	0	0.0377907	0	0.0108654	0.0083734	0.0115727	0.0953939	0	0	0.0124205	0.0114314	0	0	0	0.0585766	0.0184576	0.036895	0.0105787	0.0351701	0	0.00413596	0	0	0.00636285	0.0317506	0.0235367	0.00397229	0	0.0164663	0.0266215	0	0.0534813	0.0386073	0	0.0802803	0.0397292	0	0.0132085	0.00479917	0	0.0492617	0	0.0257632	0
GLRA3	0	0.0553728	0.00280831	0.0533755	0.066169	0.104806	0.0998495	0.0219795	0	0.00621076	0	0.0396624	0	0.0173558	0.0358001	0.0256437	0	0.0163906	0.0455946	0.0502314	0	0.0154414	0.0338616	0.023505	0.0679543	0	0	0.0297286	0.0408799	0.0661889	0.0574699	0	0.0402462	0.0247848	0.078658	0.0654115	0.0361693	0	0	0	0	0.0174403	0.0687616	0	0	0	0.0148142	0.0507434
ADAM29	0	0	0	0	0	0	0	0	0	0	0	0	0	0.00322742	0	0	0	0	0.0105736	0	0	0	0	0	0	0	0	0	0	0	0	0	0.0101886	0.0109528	0	0	0	0	0	0	0	0	0	0	0	0	0	0
GPM6A	0.527	0.694793	0.553265	0.853214	0.732984	0.748426	0.853827	0.722028	0.804502	0.496998	0.399163	0.341268	0.393817	0.586048	0.599013	0.490858	1.00833	0.59442	0.50136	0.487479	0.465186	0.418213	0.375081	0.524338	0.705476	0.672045	1.05828	0.719825	0.76031	0.699891	0.575086	0.438107	0.758576	0.596061	0.567127	0.301688	0.579686	0.654652	0.246669	0.423254	0.776161	0.337267	0.683443	0.404798	0.560348	0.391721	0.394362	0.394279
WDR17	0.142769	0.215647	0.163401	0.184967	0.172174	0.27516	0.127946	0.185018	0.247938	0.140174	0.152419	0.0650358	0.257837	0.0605514	0.106997	0.0659078	0.136562	0.134997	0.0521355	0.199215	0.248213	0.113179	0.115877	0.152777	0.216536	0.150955	0.0726661	0.327838	0.217336	0.13413	0.137295	0.148761	0.130997	0.0960373	0.125904	0.0546411	0.087396	0.0324398	0.230077	0.129372	0.102768	0.124349	0.112902	0.169221	0.0894952	0.220235	0.0900658	0.135605
SPATA4	0	0	0	0	0	0	0	0	0	0	0	0	0	0	0	0	0	0	0	0	0	0	0	0	0	0	0	0	0	0	0	0	0	0.00986258	0	0	0	0	0	0	0	0	0.00515537	0	0	0	0.00219179	0
ASB5	0	0	0	0	0	0	0	0	0	0	0	0	0	0	0	0	0	0	0	0	0	0	0	0	0	0	0	0.00681779	0	0	0.0104626	0	0	0	0	0	0.00210831	0	0	0	0	0	0	0	0	0	0	0
SPCS3	0.183176	0.212064	0.135718	0.0858754	0.160253	0.111629	0.128748	0.169149	0.0589864	0.130181	0.124582	0.0367926	0.142412	0.135943	0.113501	0.146899	0.13697	0.0807794	0.235765	0.162253	0.0955395	0.121307	0.108051	0.0862077	0.10273	0.158628	0	0.150769	0.191727	0.0797152	0.154045	0.13677	0.0979398	0.119805	0.104559	0.0772065	0.0996195	0.030855	0.137797	0.213205	0.145797	0.0853007	0.0951532	0.130574	0	0.147667	0.0922531	0.102351
VEGFC	0	0.024661	0.111466	0.0284882	0.259812	0.0320931	0	0.0548416	0.052268	0.0778856	0.197249	0.0180927	0.103922	0.0649507	0.0691186	0.0840633	0.10983	0.0412648	0.0192785	0.0772463	0.0208024	0.127819	0.0213051	0.0277359	0.139966	0	0.242066	0.142203	0.029885	0.078337	0.0606826	0.0785178	0.0367261	0.092417	0.0642232	0.157187	0.0930265	0.0688217	0.0247788	0.0300557	0	0.0335536	0.0767938	0.0272562	0.0492617	0.17735	0.156472	0.0644938
NEIL3	0	0	0	0	0	0	0.0443329	0	0	0	0	0	0	0	0	0	0	0	0	0	0	0	0	0	0	0	0	0	0	0	0	0	0	0	0	0	0	0	0	0	0	0	0	0	0	0	0	0
AGA	0.0167478	0	0.00750445	0.0229948	0.0264931	0	0.0180579	0.0330811	0.0862296	0.0179262	0	0	0.0330567	0.0061506	0.0243279	0.0132167	0.246392	0	0.0319226	0.0162633	0.0296529	0.0253415	0	0	0.0445573	0	0	0.00117936	0	0.0299906	0.0294249	0.0113348	0.0105717	0.0180719	0	0.036898	0.0163862	0	0.00694318	0.0542421	0	0	0.0261652	0	0	0.0290176	0.027224	0.0115205
TENM3	0.18714	0.126682	0.183881	0.0993728	0.186072	0.196333	0.260386	0.130957	0.134425	0.0525597	0.106288	0	0.0920051	0.0736725	0.101139	0.085185	0.279677	0.149545	0.0695465	0.142846	0.117738	0.0969773	0.0896814	0.0669239	0.106347	0.221946	0.235589	0.218258	0.0927913	0.174518	0.182517	0.107417	0.133856	0.0295172	0.0790003	0.119447	0.0878478	0.0441182	0.0612032	0	0.103376	0.0592262	0.0433208	0.130398	0.226057	0.173374	0.0566344	0.0733308
DCTD	0.0191378	0.0140701	0.0289315	0.0102284	0.0156301	0	0.0536582	0.0952839	0.193733	0.0450613	0	0.047272	0.0178998	0.00680057	0.0140691	0	0	0.0568615	0.00932438	0.0456846	0.0235683	0.0201245	0.0416578	0.022941	0.0602605	0	0	0.0234992	0.0336153	0.0906649	0.0919033	0.0483644	0.071916	0.0439577	0	0	0.0358349	0	0	0.0854703	0	0.0397076	0.00479917	0	0.128172	0.053957	0.025216	0.0475875
WWC2	0.467894	0.582323	0.438587	0.310886	0.452815	0.361825	0.278383	0.472312	0.479132	0.363668	0.35913	0.310193	0.439394	0.22014	0.405591	0.351496	0.402565	0.201883	0.661619	0.417747	0.241587	0.446293	0.394273	0.364102	0.35464	0.526685	0.662724	0.288981	0.472996	0.393018	0.271283	0.315175	0.477051	0.388957	0.475521	0.492996	0.332645	0.45766	0.494364	0.251002	0.196402	0.265255	0.371969	0.314818	0.32171	0.402077	0.663564	0.422278
CLDN22	0	0	0	0	0	0	0	0	0	0	0	0	0	0	0	0	0	0	0	0	0	0	0	0	0	0	0	0	0	0	0	0	0	0	0	0	0	0	0	0	0	0	0	0	0	0	0	0
CDKN2AIP	0.0347304	0.0301334	0	0.0204523	0.0132529	0	0.0247132	0.0110334	0	0.00904127	0	0	0.0718087	0.0110367	0.015732	0.0418857	0	0.0050952	0	0.00646547	0	0	0.0258028	0	0.0480558	0	0	0	0	0	0.0120174	0.00300734	0.00903187	0.037962	0	0	0.0236792	0	0	0.0252953	0	0	0.00802845	0	0	0	0.0149705	0.0173945
ING2	0	0.026003	0.0305283	0.0113551	0	0	0.00805185	0.0156965	0.0294506	0	0	0	0	0.0111409	0.00324683	0	0	0	0	0.0106106	0	0.00468759	0.0115235	0.0194354	0	0	0	0.00342193	0	0.0227601	0.0174959	0.0429144	0.0139305	0.0399565	0.0853191	0	0.000978998	0	0	0	0	0.0136805	0.0321682	0	0	0	0.00417873	0.0135064
RWDD4	0.0675704	0	0.0182914	0.0591316	0.0562738	0.0285252	0.0541514	0.0453712	0.101934	0.0317439	0	0.150295	0.0454401	0.0447379	0.0429869	0.0315898	0.0965226	0.0583785	0.0125534	0.0347982	0.0572323	0.0135812	0.0230074	0.0151752	0.0118231	0	0.1402	0.0309449	0.0608897	0.032038	0.0627851	0.0216341	0.0551056	0.0151416	0.0853191	0.0874548	0.0342446	0.119932	0.0227341	0.0216536	0.103376	0.150063	0.0176793	0.0236525	0	0.0224534	0.0506718	0.0382623
TRAPPC11	0.238776	0.180337	0.118661	0.102442	0.069851	0.167127	0.127143	0.0535291	0.101993	0.167529	0.102563	0.109052	0.0642392	0.127625	0.105257	0.184379	0.169847	0.0464538	0.0946026	0.0763219	0.0554648	0.136465	0.133735	0.110257	0.0653093	0	0	0.101563	0.103214	0.0944677	0.0888991	0.199601	0.133669	0.070556	0	0.11851	0.0589648	0	0.115041	0.0761977	0.109939	0.105954	0.156105	0.0551259	0.140964	0.122013	0.141162	0.166672
STOX2	0.224013	0.237689	0.267347	0.351928	0.26257	0.0959576	0.187082	0.151404	0.200464	0.10599	0.10021	0.150763	0.125601	0.0831004	0.1739	0.379195	0.206353	0.147136	0.226732	0.306199	0.0263753	0.11256	0.323346	0.282156	0.183652	0.372786	0.242854	0.241075	0.213501	0.340003	0.102792	0.199233	0.252616	0.357272	0.0420679	0.343554	0.237753	0.213202	0.104601	0.109714	0.0775243	0.254477	0.12401	0.127302	0.104427	0.124017	0.5497	0.0660045
ENPP6	0.0650118	0	0.0201788	0.10945	0	0	0.0179364	0.0582055	0	0.054451	0.041402	0	0	0.0056941	0.0523612	0.0128624	0	0.0705421	0.0169381	0.0507954	0.0466747	0.0142934	0.219189	0	0.00617626	0.118612	0.0700562	0.144278	0.0170392	0	0.0193211	0.0493316	0.0292684	0	0	0.0174064	0.0285358	0.131511	0	0.0248676	0.133874	0.140257	0	0	0	0	0.0219819	0.0268511
IRF2	0.186052	0.0851598	0.17324	0.13657	0.125789	0.104588	0.2524	0.142513	0.176934	0.200624	0.0423913	0.148069	0.168782	0.0707353	0.1662	0.194616	0	0.106665	0.128011	0.12697	0.176373	0.218419	0.18105	0.217521	0.0950163	0.143279	0	0.117041	0.0675327	0.187671	0.13299	0.117039	0.0858985	0.191086	0.0642232	0.179529	0.169093	0.0781613	0.0299206	0.287155	0	0.162432	0.275608	0.182817	0.269778	0.203561	0.252602	0.245981
CASP3	0.01778	0.06358	0.045311	0.0437563	0.0461164	0	0.0588927	0.0991586	0	0.0633647	0.0304915	0.0569867	0.0441084	0.0216316	0.0145109	0.0707991	0	0.0791317	0.0569284	0.0231215	0.0436287	0.0615585	0.0149846	0.110033	0.0474637	0.105501	0	0.0136122	0.0141044	0.06193	0.0551377	0.0325728	0.0678691	0.0689542	0	0.0455046	0.0929687	0.0401559	0	0.0900389	0	0.0409191	0.0102925	0.0328985	0	0.0224534	0.0714055	0.0436291
PRIMPOL	0	0.110973	0.117882	0.0395631	0.114089	0.102289	0.072365	0.140465	0.0294506	0.11638	0.0673334	0.0724644	0.0883353	0.085588	0.132349	0.102939	0.0965226	0.119237	0.0325073	0.0871727	0.12443	0.0618223	0.126347	0.100454	0.0615566	0	0.0870069	0.0443721	0.10522	0.0905314	0.120577	0.0339762	0.0663032	0.0898028	0.0744897	0.117233	0.105129	0.0444095	0.0271927	0.102265	0.327299	0.129881	0.0939726	0.0674269	0.128172	0.06647	0.148513	0.0568935
CENPU	0	0	0	0	0	0.042537	0.0180579	0.00748773	0	0	0	0	0.0177103	0	0	0	0	0	0.0195602	0	0	0.00565033	0	0	0	0	0	0.00204788	0	0.0299906	0	0	0	0	0	0	0.000277296	0	0.0442407	0	0	0	0	0	0	0.0211533	0	0
ACSL1	0	0	0.0181246	0.0693916	0.0316648	0.103611	0.152636	0.0466494	0.0158115	0.0269718	0.0254936	0.0132686	0.0295892	0.0213743	0.0341793	0	0	0	0.0187692	0.00912404	0	0.0431581	0.0618893	0	0.0588808	0.118612	0	0.0679684	0.0458517	0.0160526	0.0197865	0.0466201	0.06449	0.0504297	0	0.0288568	0.0326509	0.0831025	0.0357073	0	0	0.0114054	0.0721877	0	0	0	0.0173357	0.164251
SLC25A4	0.0740673	0.0747224	0.166783	0.138158	0.0569291	0.154224	0.138317	0.253999	0.124739	0.132874	0.150103	0.057955	0.0913046	0.253652	0.106099	0.0874769	0	0.120049	0.0315447	0.0808294	0.111222	0.148836	0.0947943	0.0569665	0.0882475	0.0977801	0.080632	0.0942981	0.115539	0.0593918	0.201387	0.148292	0.165152	0.118101	0	0.0381496	0.180396	0.144779	0.122612	0.111047	0.0775243	0.0502715	0.205629	0.0201105	0.1665	0.185714	0.054813	0.155316
CFAP97	0.0167478	0.138526	0.0452195	0.0321833	0.0861175	0	0.0660379	0.097458	0.12632	0.0375946	0.0423913	0.0750315	0.068375	0.104048	0.0856405	0.118457	0.110773	0.0700892	0.0558233	0.0212553	0.164127	0.127196	0.0631576	0.0216115	0.0446739	0.0728258	0	0.0442573	0.0428117	0.0650382	0.0934755	0.0556288	0.128052	0.105889	0	0.0296944	0.0741421	0.0849419	0.0554828	0.111538	0.221678	0.0336405	0.115788	0.0510136	0	0.0560037	0.124427	0.0571213
SNX25	0.200406	0.245453	0.200647	0.372178	0.247881	0	0.204535	0.193021	0.174896	0.208549	0.388581	0.175416	0.156192	0.236172	0.163772	0.0228146	0.220603	0.081438	0.0644368	0.193708	0.20008	0.399543	0.377308	0.25354	0.247977	0.223574	0.0870069	0.33365	0.1411	0.162162	0.304178	0.201487	0.194455	0.230438	0.24913	0.16827	0.355534	0.421996	0.340609	0.382438	0.106981	0.373907	0.0574583	0.212468	0.528714	0.563134	0.210379	0.222848
LRP2BP	0.0607766	0.0428344	0	0.043659	0	0.0442586	0	0.0736564	0.0407062	0.0287925	0.13671	0.0546601	0	0.0276286	0.0127721	0.0137502	0	0.0132518	0.0781388	0.0344169	0.021255	0.0311339	0.053202	0.0255614	0.0675425	0	0	0.0501906	0.0977303	0.030778	0.0680051	0.0351914	0.0173644	0.0800654	0	0.0228093	0.0139211	0	0	0.0199015	0	0.0483502	0.0686611	0.03963	0.0780533	0.166986	0.0487671	0.0305453
ANKRD37	0.0750383	0.0759804	0.15534	0.16015	0.120336	0.0781011	0.304244	0.279446	0.109419	0.051249	0.0813616	0.0830597	0.213761	0.0223138	0.025617	0.053516	0	0	0.259245	0.145823	0.0283672	0.199932	0.0691518	0.218889	0.184036	0	0.080632	0.155481	0.0474542	0.257889	0.230625	0.036931	0.0667092	0.180239	0.39379	0.201267	0.379908	0.030855	0.0676644	0	0	0.114222	0.109769	0.0863014	0.466199	0.49191	0.111828	0.0124924
UFSP2	0.124304	0.0827151	0.0941931	0.0912775	0.0678155	0.0598408	0.0660201	0.0709013	0.0803376	0.0623162	0	0.0132686	0.0461603	0.0418348	0.0531931	0.044513	0	0.0518469	0.0246617	0.0195198	0.0375002	0.0690388	0.0479272	0.0747735	0.0717289	0	0	0.0668571	0.024378	0.0608008	0.0382381	0.0697914	0.0463534	0.0299374	0.0420679	0.187491	0.0727575	0.0324398	0.0432766	0	0.0606445	0.0727	0.0470349	0.0319199	0.0894952	0.0532705	0.0888853	0.0408983
C4orf47	0	0	0.00536512	0.0532207	0.0423664	0	0.0448971	0.0234061	0	0	0.0304915	0.0251537	0	0.0215103	0.0200546	0	0	0	0	0	0.0453992	0.0294933	0.0260407	0.0205824	0.00496923	0.0977801	0	0.0199325	0.0217843	0	0.00152433	0.0125343	0.040889	0.016345	0	0	0.0413388	0	0.00694318	0	0.103376	0.0440145	0.0307829	0.0544159	0	0.0264558	0	0
CCDC110	0	0	0.0311038	0	0	0	0	0	0	0	0.0309596	0	0.0152603	0.000897503	0	0	0	0	0	0	0	0	0	0	0	0	0	0	0.013414	0	0.0262228	0	0	0	0	0	0.012673	0	0	0	0.102768	0	0	0	0	0	0	0
PDLIM3	0.111369	0.0259292	0.00303877	0.0394759	0.0655242	0.146581	0.0196348	0.010556	0	0.0205499	0.136937	0	0	0.157462	0.0876227	0	0	0.0318709	0	0.0431895	0.0370547	0.0225188	0	0	0.174299	0	0	0.00221769	0.0248731	0	0.053792	0.00572067	0.0777331	0.0629562	0.04364	0	0.0584391	0	0	0	0	0.00447612	0.0503111	0	0	0	0.037561	0.0258716
SORBS2	1.17373	0.844533	1.04983	0.645588	0.722827	0.32429	0.185237	0.555119	0.890609	0.303948	0.848381	0.685052	0.648535	1.14085	0.832648	0.667919	0.634775	0.67857	0.843227	0.558565	0.401066	0.821973	0.513568	0.539808	1.25367	0.762621	0.532294	0.504996	0.656795	0.695297	0.432712	0.690739	0.752662	0.765734	0.615491	0.768049	0.671418	0.28057	0.778877	0.31619	0.336755	0.180474	0.782031	0.333737	0.599511	0.411079	1.11891	0.329421
TLR3	0	0	0.0239494	0	0.0122615	0	0	0	0	0.0121546	0	0	0	0	0.00453392	0	0	0	0	0	0.0269696	0	0	0	0	0	0	0.00500451	0	0	0.0111947	0	0.00667468	0.010319	0	0	0.010385	0	0	0.0301341	0	0	0.0186306	0	0	0	0.0052031	0
FAM149A	0	0	0	0.0389909	0.0507944	0	0.058518	0.0149866	0.052268	0.044738	0.0498044	0	0.0498694	0.0731078	0.046719	0.0967287	0	0	0.0377179	0.035842	0.0204722	0.00470571	0.101675	0	0.0325339	0	0	0.0461022	0.0500855	0.0149507	0.0561808	0.00300734	0.0381113	0	0	0	0.0235308	0	0	0	0	0.0425767	0.0482523	0.0518552	0.140022	0.0415472	0.0176453	0.0856132
CYP4V2	0.0347304	0.0755237	0.0820355	0.0723197	0.0563663	0	0.0297389	0.0312381	0.0804751	0.102806	0.155203	0.0603889	0.119596	0.0291178	0.0441066	0.0755375	0.126168	0.0798728	0.0216969	0.0635171	0	0.0124697	0.0182315	0.0652395	0.0581873	0	0	0.0617276	0.0189664	0.0808521	0.047083	0.0635009	0.0387942	0.0761553	0.0745761	0.0560195	0.0144271	0.104405	0.0647614	0.0276227	0.120173	0.0318988	0.0518947	0.05063	0	0.134514	0.0452679	0.0401638
KLKB1	0	0.0312289	0	0.0246743	0	0.023684	0	0.0296442	0	0.0361318	0	0.0359603	0.048459	0.00424728	0.0427944	0	0	0.0109859	0	0.0654893	0.0528891	0	0	0	0.0244815	0	0	0.044146	0	0	0.0327156	0	0.0295783	0.00756254	0	0	0.0133337	0.0772258	0.0737386	0.0878692	0	0.0430725	0	0	0	0	0.0288167	0.0489874
F11	0	0	0	0.00837739	0	0	0	0	0	0	0	0	0	0.0103829	0.0062563	0	0	0	0	0	0	0	0	0	0	0	0	0	0	0	0	0	0.00381901	0	0	0	0	0	0	0	0	0.00876715	0	0	0	0	0	0
AC018709.1	0	0	0	0	0	0	0	0.00140587	0	0	0	0	0	0.00644469	0	0	0	0	0	0	0	0	0	0	0	0	0	0	0	0	0.0131768	0	0	0	0	0	0	0	0	0.0216536	0	0.00750035	0	0	0	0	0	0
FAT1	0	0.0366173	0.120713	0.0892841	0.00991566	0.0176333	0.0904602	0.0027142	0.0708878	0.0814596	0	0.102356	0.0302276	0.0661177	0.0840582	0.0377423	0	0.0347453	0.0367888	0.0779702	0.0334164	0.0435059	0.0462288	0	0.221807	0	0.342946	0.065821	0.0278146	0.0220212	0.0634696	0.0845185	0.04681	0.134507	0	0.0262045	0.0467104	0.0462441	0.0546607	0.0195705	0	0.0737629	0.0148063	0.0258925	0.0293291	0	0.00820201	0.0736528
ZFP42	0	0	0	0	0	0	0	0	0	0	0	0	0	0	0	0	0	0	0	0	0	0	0	0	0	0	0	0	0	0	0	0	0	0	0	0	0	0	0	0	0	0	0	0	0	0	0	0
TRIML2	0	0	0	0	0	0	0	0	0	0	0	0	0.017803	0	0	0.0201564	0	0	0	0.00369879	0	0	0	0	0	0	0	0	0	0	0	0	0	0	0	0	0	0	0	0	0	0	0	0	0	0	0	0
TRIML1	0	0	0	0	0	0	0	0	0	0	0	0	0	0	0	0	0	0	0	0	0	0	0	0	0	0	0	0	0	0	0	0	0	0	0	0	0	0	0	0	0	0	0	0	0	0	0	0
FRG1	0.0916746	0.0364919	0.10089	0.0501508	0.0221541	0.152817	0.0641875	0.0513139	0.130063	0.018267	0	0	0.0560649	0.00217318	0.0597132	0.0256316	0	0.0769499	0.101134	0.0181353	0	0.063426	0.0503388	0.0475833	0.0273183	0.0728258	0.101866	0.0472255	0.0211204	0.0414488	0.0116239	0.0257244	0.0580814	0.0567196	0	0.0962795	0.0534848	0.030855	0	0.0252953	0	0	0	0.0285416	0	0.0211533	0.045657	0.0434152
DUX4	0	0	0	0	0	0	0	0	0	0	0	0	0	0	0	0	0	0	0	0	0	0	0	0	0	0	0	0	0	0	0	0	0	0	0	0	0	0	0	0	0	0	0	0	0	0	0	0
PLEKHG4B	0	0	0	0.0296292	0.0168961	0	0.0327217	0.0106244	0	0.0240083	0	0	0	0.00644469	0	0	0	0	0	0	0	0.00817262	0.0182744	0	0	0	0	0.0717552	0.0173363	0.0402264	0.00802847	0.0355399	0.0316784	0	0	0	0	0	0	0	0	0.0595117	0	0	0	0.0479676	0.0127949	0
CCDC127	0	0	0.0181158	0	0.0622884	0.0176333	0	0.0439705	0.0281233	0.0282038	0	0	0.00859814	0.00446763	0.0228847	0	0	0.0403819	0.0316933	0.0233759	0	0.0249731	0.0056637	0.0832025	0.00767267	0	0	0.0325233	0.0267756	0	0.0498687	0.0327737	0.0379211	0.016345	0	0	0.0209456	0.030855	0.0377438	0.0428451	0	0.0496674	0.0179814	0	0	0	0.0136116	0.0119969
SDHA	0.0578121	0.101313	0.0838185	0.112658	0.0239332	0.102577	0.173818	0.140854	0.266363	0.105156	0.0953939	0.0338308	0.0729622	0.100475	0.116487	0.0864081	0.0965226	0.0813499	0.115091	0.128837	0.0586508	0.0869964	0.102412	0.189337	0.0847624	0.163554	0.279596	0.150703	0.0919684	0.0634822	0.155061	0.0960172	0.150229	0.0665466	0.106042	0.115015	0.11501	0.180713	0.127018	0.077054	0.059528	0.233146	0.0827208	0.153618	0.151464	0.0768602	0.0833075	0.0890038
PDCD6	0.200026	0.0711284	0.0598149	0.0345159	0.0949124	0.0549374	0.0443669	0.0486697	0	0.0752625	0.0667718	0.057906	0.0685748	0.0547437	0.124059	0.08846	0	0.0407341	0.0449697	0.0248531	0.120972	0.105753	0.0621467	0.0631821	0.0585971	0	0.266579	0.0912472	0	0.0206826	0.053106	0.0761637	0.112323	0.0678774	0	0.0743075	0.0775337	0.0324398	0.0577378	0	0.175071	0.0351071	0	0	0.0894952	0.131725	0.0620447	0.193447
AHRR	0	0	0	0.00471058	0	0	0	0	0	0.0105442	0.110497	0	0.0163394	0.0146627	0.0227893	0.00483731	0	0	0	0	0	0.0187631	0.00472991	0	0	0	0	0.00962261	0.0048327	0.0299906	0	0	0	0	0	0	0.00464677	0	0	0	0	0	0	0	0	0.0290176	0.0143024	0
EXOC3	0.0191378	0	0.0281974	0.071909	0.0512533	0	0.0823458	0.109018	0.0083734	0.0448219	0	0.051747	0.103333	0.101294	0.0804053	0.0516587	0	0.0511299	0.0581366	0.0769284	0.0476707	0.0670144	0.0755411	0.0951935	0.0446404	0.0977801	0.080632	0.0265372	0.036394	0	0.0512582	0.240828	0.0758999	0.0370976	0.078658	0.0792488	0.0683487	0.124376	0	0.0452923	0.0624867	0.0317841	0.0153859	0.0423486	0	0.0822778	0.0668246	0.120389
SLC9A3	0	0.0123655	0	0.00998571	0.0139447	0	0	0.0145494	0.0083734	0.00491457	0.0249445	0	0	0.00902932	0.00304449	0.0137502	0	0	0	0.0015538	0	0	0.00321188	0	0	0	0	0.00516488	0	0	0.0362458	0.042293	0.00970245	0	0	0	0.00687181	0	0	0	0	0	0	0.0258925	0	0	0.00321616	0.0124924
CEP72	0	0.0304689	0.00856283	0	0	0	0.0262461	0.0145494	0.0083734	0	0	0	0.0160382	0.0105694	0	0	0	0.0364628	0	0	0	0.0343912	0	0	0.0104983	0	0	0.00828436	0.036655	0	0.0238482	0	0	0	0	0	0.00471845	0	0	0.022782	0	0	0.0173953	0	0	0	0.0338413	0
TPPP	0.12781	0.0244829	0.0150035	0.0333758	0.0822424	0.118189	0.0838221	0.07984	0.0596939	0.0161941	0.0259314	0	0.0419262	0.0903584	0.0726122	0.02603	0.13697	0.0529649	0.0649041	0.0349926	0.022017	0.0405265	0.0820085	0	0.0888475	0.0820368	0	0.043573	0.0622933	0.0700378	0.0598862	0.0190569	0.0648486	0.0560537	0.1773	0	0.0213562	0.108924	0.0551772	0.0455131	0	0.0174849	0.0306325	0	0.0293291	0	0.0185249	0.0330553
ZDHHC11B	0	0	0.0646699	0.0131632	0.0399887	0.0906442	0.0353401	0.0169923	0.0158115	0.00673007	0	0.0359603	0.0160382	0.00640477	0.0247635	0.0555986	0	0.0369143	0.0365762	0.014908	0	0.0285272	0.0251299	0	0.0197607	0	0.157151	0.0149643	0.0048327	0.0145436	0.0338397	0.00300734	0.0243942	0.0118741	0	0	0.0189917	0.0380054	0.0458275	0	0	0.0222056	0	0.0292335	0	0.0144458	0.038966	0
ZDHHC11	0	0	0.0271289	0.0107103	0	0	0.0246294	0.0100137	0	0.0264225	0	0	0.0107478	0.00931002	0.0200182	0	0.100043	0	0.0376369	0	0	0.00526057	0.00227652	0	0.0235769	0	0	0.0130432	0	0	0.0207109	0	0.0277727	0.00779643	0.0745761	0	0.0119497	0	0	0	0.102768	0	0	0	0.0720275	0	0.0146638	0.0227792
BRD9	0	0	0.0219138	0.0819	0.0384803	0.0880182	0.0532227	0.0283791	0.0281233	0.025807	0.0254936	0.0180927	0.0325137	0.0269621	0.0664467	0.0158211	0.100043	0.0337275	0.0742773	0.0509165	0.0924327	0.072502	0.0603016	0.0349668	0.0546816	0.127204	0	0.0448452	0.0653021	0.0299906	0.043252	0.0941863	0.106126	0.0591957	0	0.0626968	0.0461836	0.0401559	0.0429478	0.116142	0	0.0236105	0.0259459	0.131596	0	0.070421	0.0844291	0.120389
TRIP13	0	0	0	0	0	0	0.0396393	0	0.0400557	0	0	0	0	0	0	0	0	0	0.0211197	0	0	0	0	0	0	0	0	0.00421147	0	0	0	0	0	0	0	0	0	0	0	0	0	0.0186827	0.00287308	0	0	0	0	0
NKD2	0.0410643	0.0316383	0	0	0.0168126	0	0	0	0.115334	0.0156849	0	0	0.0114473	0.0056941	0.0688597	0.061174	0	0.0567155	0.0169381	0.0612912	0.0243171	0.0603061	0.0179821	0.023505	0.00601777	0	0.0727925	0.00781367	0.0126362	0	0.0308223	0.0113348	0.00174335	0.0279072	0	0.0161441	0.0126314	0	0	0	0	0	0.0264888	0	0	0	0.0537416	0
SLC12A7	0.287716	0.369751	0.151468	0.0624113	0.181259	0.539082	0.263663	0.287976	0.491694	0.501406	0.165427	0.530958	0.565297	0.109702	0.289816	0.209278	0	0.217834	0.361586	0.482046	0.845371	0.172363	0.195064	0.471584	0.16072	0.24878	0.145055	0.112197	0.0661568	0.19363	0.247338	0.177805	0.113099	0.105035	0.452617	0.259899	0.438698	0.70747	0.47273	0.15811	0.465032	0.0609458	0.180855	0.172917	0.833713	0.665611	0.262951	0.245158
SLC6A18	0	0	0	0	0	0	0	0	0	0	0	0	0	0	0	0	0	0	0	0	0	0	0	0	0	0	0	0	0	0	0	0	0	0	0	0	0	0	0	0	0	0	0	0	0	0	0	0
TERT	0	0	0	0	0	0	0	0	0	0	0	0	0	0	0	0	0	0.00915234	0	0.011323	0	0	0	0	0	0	0	0	0	0	0	0	0	0	0	0	0	0	0	0	0	0	0	0	0	0	0	0
CLPTM1L	0.01778	0.113738	0.0292759	0.0129455	0.123875	0.09799	0.124933	0.102554	0.105286	0.0173359	0.0813616	0.0740589	0	0.0387309	0.0274426	0.0500301	0	0.0204797	0.0328402	0.0194424	0.0344691	0.0237464	0.0123358	0.0623415	0.0806538	0.128713	0.0870069	0.031769	0.0332649	0.0132248	0.0306787	0.0210882	0.0480183	0.0773346	0	0	0.041334	0	0.148869	0	0	0.0265235	0.106782	0.113592	0.0492617	0.0687752	0.065538	0.119052
SLC6A3	0	0	0	0	0	0	0	0	0	0	0	0	0	0	0	0	0	0	0	0	0	0	0.00247943	0	0	0	0	0	0.015964	0.0341509	0	0	0	0	0	0	0.0048118	0	0	0	0	0.0114762	0	0	0	0	0	0
LPCAT1	0.0727457	0	0.0625148	0.0352276	0.0573137	0.0788866	0.038452	0.0633189	0.0730371	0.0196692	0	0.0598492	0.0160382	0.0440719	0.0541132	0.0276479	0	0	0.130003	0.0403017	0.0394703	0.0735665	0.0648703	0.267004	0.0395051	0.272616	0	0.0152421	0.0267405	0.134819	0.1321	0.0372821	0.052194	0.140404	0	0.179689	0.0653907	0.044786	0.082342	0.0501629	0.0474525	0.0363467	0.0506826	0.0661844	0	0.109224	0.0230858	0.143047
MRPL36	0.0191378	0	0.0133515	0.0146317	0	0.0402834	0.0528527	0.0307649	0.0083734	0.00607915	0.0254936	0	0.0160576	0.0120163	0.0209014	0	0	0	0	0.0347482	0	0.0115248	0.0182917	0	0.00134427	0.053175	0	0.0173961	0.0144006	0	0.0424076	0.00572067	0.016367	0.00974861	0	0.0340919	0.0287678	0	0.0271927	0	0	0.0735838	0.00885664	0	0.119421	0	0.00630241	0.0135064
NDUFS6	0.0607766	0	0.150676	0.0789624	0.1499	0	0.145875	0.142123	0.095443	0.0487443	0.139566	0.0251537	0.0707113	0.0944789	0.0418953	0.08466	0.100043	0.0780677	0.044712	0.0684595	0.157133	0.0732263	0.0925164	0.0175884	0.0996996	0.088989	0.0911632	0.0665476	0.0654632	0	0.130725	0.0346278	0.0728495	0.0515743	0	0.0161441	0.117787	0.0824448	0.073493	0.0382415	0	0.0225418	0.145677	0.0514716	0	0.1065	0.0798063	0.0481748
IRX4	0	0	0	0	0	0	0	0	0	0	0	0	0	0	0	0	0	0	0	0	0	0	0	0	0	0	0	0	0	0	0	0	0	0	0	0	0	0	0	0	0	0	0	0	0	0	0	0
IRX2	0	0	0	0	0	0	0	0	0	0	0	0	0	0	0	0	0	0	0	0	0	0	0	0	0	0	0	0	0	0	0	0	0.00770487	0	0	0	0	0.054666	0	0	0	0	0	0	0	0	0	0
ADAMTS16	0	0	0	0.0143468	0	0	0	0	0.037824	0	0	0	0	0.0162095	0.0197611	0.0139407	0	0	0	0	0.0249603	0.00634581	0.00773581	0	0.0101667	0.0728258	0	0.00546213	0.0354845	0.015749	0.00397229	0	0.0278275	0	0	0	0.0203651	0	0	0	0	0	0	0.038829	0	0	0	0
ICE1	0.207726	0.101233	0.179714	0.0477162	0.12948	0.259879	0.153406	0.154508	0.0765062	0.230892	0.17704	0.115466	0.160241	0.0836083	0.140187	0.182624	0	0.180663	0.225542	0.181022	0.165537	0.20207	0.217332	0.164495	0.166893	0.241132	0.172852	0.112505	0.0987981	0.16458	0.153749	0.138376	0.152741	0.0856121	0.0981492	0.108639	0.136166	0.155333	0.0959735	0.231845	0	0.127308	0.106887	0.188238	0	0.315971	0.232072	0.251276
MED10	0.0429967	0.0199061	0.0432485	0.0344569	0.113954	0.0232016	0.0862674	0.0900395	0.0483981	0.0376329	0.0414163	0.0188838	0.035936	0.106799	0.0689688	0.0992953	0	0.0330091	0.0735798	0.0459619	0.145464	0.0512015	0.119694	0.0931689	0.0429438	0	0	0.0148963	0.0994919	0.0352929	0.113001	0.0836369	0.0701755	0.120525	0.0578316	0.0239612	0.0709562	0.0401559	0.0353917	0.0285841	0.149775	0.0519477	0.151088	0.0720061	0	0.15214	0.0655336	0.0739334
UBE2QL1	0	0.0369705	0.0333762	0.0461613	0.0394941	0.17979	0.0567702	0.027203	0.0225024	0	0.0438671	0	0	0.0462124	0.0376153	0.0386756	0.100043	0.0274967	0	0.0357133	0.0345825	0.0122829	0.0154508	0.0582499	0.0238044	0	0	0.00789331	0.0204277	0.0195438	0.0360637	0.0241749	0.0551296	0.00921355	0	0.0340919	0.060486	0.0523318	0.0511826	0.0285841	0	0.00876715	0.0604717	0	0.0619692	0.0279369	0	0.0370295
NSUN2	0.141749	0.0140701	0.0425951	0.0111873	0.0787591	0.0320931	0.021612	0.0785422	0.123447	0.0348981	0.145197	0	0.0213744	0.0648593	0.0722161	0.0689038	0	0.0771609	0.0537225	0.0227619	0.0204722	0.0978812	0.0929988	0.0434521	0.0212105	0	0	0.0504181	0.102389	0.0456259	0.0684527	0.0220839	0.0521787	0.0433533	0	0.0227943	0.0611198	0.100344	0.0920615	0.0947017	0	0.0405923	0.0727462	0.0588506	0.0619692	0.0776048	0.0655299	0.173428
SRD5A1	0.0776849	0.0241372	0.0203978	0.0267456	0.0401055	0.0377907	0.0384427	0.0291684	0.037824	0.028788	0	0	0.0502446	0.0308811	0.0492074	0.0317609	0.0916291	0.0402507	0.0820646	0.0367611	0.0243171	0.0320956	0.0478942	0.0474429	0.0332829	0	0	0.0130083	0.0244344	0	0.0245505	0	0.0285454	0.00756254	0.149747	0	0.0323161	0.030855	0	0.0510654	0.059528	0.0363733	0.00995454	0	0	0	0.0478818	0.0152647
TENT4A	0.0689163	0.0498545	0.150012	0.0932191	0.0457178	0.0663245	0.105449	0.127854	0.132082	0.135771	0.138078	0.160375	0.108122	0.137362	0.0889859	0.0756886	0	0.0831905	0.0949623	0.0911642	0.0659764	0.124087	0.109726	0.230213	0.0974699	0.0907284	0.226209	0.0744707	0.120498	0.161966	0.147241	0.0586563	0.122872	0.113913	0.0639744	0.0262364	0.166772	0.180046	0.141947	0.0313018	0.185621	0.158989	0.0829453	0.0775128	0.0720275	0.267192	0.09757	0.113338
ADCY2	0.0528072	0	0.113024	0.207264	0.0455938	0.0848962	0.0510561	0.085489	0.104014	0.17003	0.0605446	0.0571257	0.0760341	0.137555	0.09485	0.0577893	0.138629	0.0729813	0.112924	0.125189	0.0839053	0.150026	0.205542	0.079111	0.143712	0.268759	0.0920474	0.335389	0.187609	0.0930548	0.105164	0.184984	0.132012	0.0753434	0.214535	0.0586109	0.121437	0.096639	0.073382	0.087603	0.0775243	0.269151	0.0931895	0.171949	0.0780533	0.219191	0.0928137	0.10906
C5orf49	0	0	0	0	0	0	0	0.00748773	0	0	0	0	0	0	0.0207966	0	0	0	0	0.00894636	0	0	0.0198201	0	0	0	0	0	0	0	0	0	0.00712156	0	0	0	0.00284846	0	0	0	0	0.0157163	0.0410466	0	0	0	0	0
MTRR	0	0.00993407	0.057056	0.0276413	0.0231483	0.0248768	0.0790909	0.0357704	0.0400557	0.0344057	0.0259314	0.0186999	0.0661871	0.0237825	0.0643222	0.0269236	0	0.0489621	0.0583963	0.0374804	0.0235583	0.0343662	0.0399051	0.130315	0.0190349	0	0	0.0791097	0.0155132	0.0341509	0.0925887	0.0574958	0.0418777	0.0258495	0	0.0277416	0.017395	0	0.0429134	0.132218	0.119952	0.0350973	0.0896507	0.0292335	0	0	0.0241374	0.048748
FASTKD3	0	0	0	0.00351545	0.0149392	0	0	0	0.0202748	0.0079626	0	0	0.0160576	0.0112644	0.00498204	0.027818	0	0	0	0	0.0325628	0	0.0179756	0.0264023	0.0103563	0	0.0700562	0.0207972	0	0	0.013894	0	0.00477308	0.00756254	0	0	0	0	0.0132706	0	0	0	0.0170266	0	0	0	0.0177776	0.0378643
SEMA5A	0.311293	0.320039	0.22002	0.179035	0.258651	0.561453	0.405145	0.310415	0.575089	0.856214	0.694801	0.334972	0.783587	0.171552	0.548417	0.726765	0.298599	0.671104	0.428036	0.490665	0.88301	0.274827	0.666332	0.526087	0.296519	0.313884	0.279531	0.317742	0.378317	0.371498	0.31443	0.564769	0.467043	0.281876	0.0960109	0.196139	0.39242	0.527603	0.355439	0.147762	0.855002	0.123827	0.0718327	0.845435	0.254637	0.151698	0.464764	0.273181
TAS2R1	0	0	0	0.0102668	0	0	0	0	0	0	0	0	0.0110196	0	0	0	0	0	0	0	0	0	0	0	0	0	0	0.00341049	0	0.0335207	0	0	0	0.0345946	0	0	0.0034865	0	0	0	0	0	0	0	0	0	0	0
CCT5	0	0.181291	0.174356	0.0518848	0.0540119	0.0604006	0.301713	0.12078	0.0567313	0.0580149	0.0286348	0.0570618	0.0601889	0.0893308	0.089086	0.115258	0	0	0.126301	0.0592685	0.143868	0.085852	0.0603284	0.0377951	0.0935171	0.143279	0.0920474	0.0755013	0.0965775	0.126815	0.151479	0.157516	0.0500345	0.0892708	0	0.0161441	0.0920379	0.184587	0.151118	0.0580558	0	0.0629368	0.0713335	0.0778651	0.143003	0.177605	0.148266	0.195833
CMBL	0	0.0391141	0.0160667	0.00351545	0.0320495	0.0279617	0	0	0.0364565	0.0285045	0.0714837	0	0.0164561	0.00392768	0.0186193	0.0226906	0	0.0211991	0.0412583	0.0042066	0.0195175	0.0114324	0.082218	0.0279646	0.038675	0	0	0.0164234	0.013414	0	0.0214869	0	0.0323024	0.00974861	0	0.0330222	0.0104343	0.0444095	0	0	0	0.0196697	0	0	0	0	0.0357189	0.0345313
MARCH6	0.454844	0.328506	0.407182	0.411804	0.392543	0.147262	0.417148	0.436613	0.323671	0.407727	0.455571	0.505337	0.367387	0.473786	0.373307	0.359153	0.680494	0.343407	0.391326	0.350543	0.358161	0.469685	0.405858	0.322401	0.365674	0.241683	0.394326	0.413621	0.358214	0.287961	0.346158	0.420364	0.384442	0.253321	0.385595	0.290681	0.347045	0.222065	0.294895	0.199493	0.468357	0.611023	0.450202	0.370286	0.841139	0.400864	0.252769	0.428952
ROPN1L	0	0	0	0.00994341	0	0	0	0	0	0	0	0	0	0.00979769	0.0245104	0	0	0	0	0	0	0	0.00321188	0	0.00979363	0	0	0.012385	0	0	0	0	0	0	0	0	0	0	0	0	0	0.0129015	0	0	0	0	0	0
ANKRD33B	0.0839668	0.191256	0.147301	0.215971	0.100202	0.186064	0.138364	0.127272	0.0323328	0.08694	0.0291355	0.10051	0.0825385	0.0501571	0.0304601	0.0855091	0	0.113432	0.124395	0.0969271	0.141649	0.18715	0.170404	0.0465605	0.147188	0	0.111044	0.151991	0.216296	0.237395	0.131773	0.0163633	0.135882	0.12364	0.264582	0.0280405	0.118581	0.184132	0.183928	0.0427257	0	0.241847	0.0234298	0.0978212	0.140022	0.337311	0.0543467	0.154261
DAP	0.11043	0.10374	0.15607	0.0526392	0.121416	0.0810383	0.0600858	0.137622	0.172923	0.109003	0.0892129	0.0852609	0.099863	0.0738829	0.0776499	0.0952226	0	0.150972	0.0832817	0.122217	0.0682851	0.141938	0.105233	0.103119	0.126402	0.28587	0	0.0838178	0.0451663	0.0535794	0.109775	0.093723	0.0413443	0.150049	0.187685	0.0617418	0.0766137	0	0.123676	0.144878	0.0775243	0.103545	0.124367	0.0213965	0.0293291	0.112154	0.150274	0.0552858
CTNND2	0.309255	0.312656	0.400493	0.411959	0.503572	0.337797	0.198564	0.483937	0.399175	0.202817	0.0795736	0.195132	0.275148	0.272199	0.29531	0.149619	0.264798	0.353643	0.367753	0.300756	0.239103	0.231646	0.318852	0.271488	0.540304	0.601351	0.704893	0.370019	0.484083	0.314834	0.474844	0.353171	0.395835	0.232652	0.310893	0.304278	0.328005	0.425639	0.238056	0.180065	0.336264	0.198044	0.335851	0.464546	0.508769	0.228924	0.379558	0.51497
DNAH5	0	0.0332754	0	0	0	0	0	0	0	0.0235566	0	0	0	0.00950621	0	0	0	0	0	0.018654	0	0.108452	0	0	0.00344385	0	0	0.0237412	0.0154189	0	0.00206417	0	0.0314305	0	0	0.0254926	0.0201195	0	0.0184978	0.0382415	0	0.0213534	0.0502271	0	0.0492617	0	0.0100973	0
TRIO	1.18735	0.53997	0.568632	0.828226	0.766917	0.404131	0.536682	0.686685	0.982245	0.902588	0.683053	0.913057	0.756908	0.925758	0.846081	0.714559	0.331321	0.908081	0.728567	0.694299	0.470584	0.882094	0.855803	0.705829	0.704583	1.08191	0.950837	0.778291	0.866081	0.647584	0.840743	0.982585	1.05353	0.754243	0.960901	0.694526	0.700557	0.455603	0.757358	0.64496	0.725515	0.586196	0.815095	0.85121	0.640792	1.281	0.943228	1.01318
OTULINL	0	0	0.0329057	0.0596666	0.0373792	0.0248768	0	0.00960657	0.0591876	0.0376164	0.0249445	0	0.0240024	0.0247943	0.016233	0.0343128	0	0.0292544	0	0.0466186	0.0269696	0.0101892	0.00630349	0.0810609	0.0175733	0	0	0	0.0640727	0.0300426	0.0524083	0	0.0132044	0.0195055	0.0639744	0	0.0103453	0.126563	0.146615	0.052918	0.0466265	0.0243263	0	0.111289	0	0	0.0317409	0
OTULIN	0.0553088	0.0390039	0.0559801	0.117628	0.0689402	0.0474922	0.136527	0.0999616	0.0682647	0.0728373	0.109573	0.089011	0.0820613	0.0841626	0.0753879	0.034011	0	0.0283338	0.0544676	0.138122	0.102311	0.0995395	0.0603697	0.0973621	0.0423154	0.0977801	0	0.0655222	0.0462058	0.142807	0.0492556	0.0737939	0.0332939	0.145961	0	0.0280405	0.0904607	0.1133	0.0202137	0.104948	0.137052	0.0553351	0.0546616	0.14221	0.0619692	0.0766266	0.0737141	0.0702802
ANKH	0.264703	0.393256	0.348268	0.300928	0.200833	0.152429	0.35386	0.462147	0.324327	0.427145	0.129349	0.263191	0.453676	0.468572	0.304686	0.348071	0.110773	0.318884	0.203455	0.468655	0.288794	0.370001	0.341214	0.550417	0.321219	0.348653	0.439742	0.446319	0.384457	0.290758	0.427049	0.618913	0.475915	0.315236	0.417835	0.242276	0.31318	0.234226	0.370019	0.486631	0.51035	0.614616	0.383153	0.297204	0.544415	0.577079	0.372854	0.50452
FBXL7	0.274474	0.706916	0.376272	0.937589	0.664918	0.492504	0.347998	0.529224	0.690529	0.707768	0.532763	0.770617	0.569413	0.579893	0.581629	0.509684	0.228599	0.752561	0.435728	0.60419	0.782728	0.497047	1.12086	0.453132	0.585996	0.49245	0.351227	1.11819	0.634505	0.554069	0.436861	0.520263	0.563703	0.693968	0.549481	0.391978	0.535696	0.772754	0.374547	0.520167	0.597383	1.65704	0.475193	0.526053	0.315397	0.637553	0.63244	0.310493
MARCH11	0.0683489	0.0154942	0.0221435	0.0297297	0.0290104	0.0226155	0.0161406	0.0324433	0	0	0	0	0.0187421	0.0035225	0	0.0201564	0	0	0.0295087	0	0	0.00510673	0.0100123	0	0.0119363	0	0	0.0139597	0.0183307	0.0145436	0.00397229	0.0186267	0.00174335	0	0.104705	0	0.0205587	0	0	0	0	0.0397975	0	0.0137495	0	0.0390095	0.0223387	0
ZNF622	0.0369178	0.0950958	0	0	0	0	0.0591166	0.0237276	0	0.0337593	0.0424063	0.0338308	0	0.00412492	0.0354057	0.0132167	0	0	0	0.0108862	0	0.00511416	0.00673664	0	0.00959895	0	0	0	0.0048327	0	0.0258208	0.0265269	0.0360547	0.0522826	0.04364	0	0.0163218	0.0324398	0.0247788	0	0	0.0326875	0.0274905	0	0	0.0223376	0.0211381	0
RETREG1	0.0238051	0.0527617	0.0754563	0.142073	0.155918	0.0554529	0.140151	0.11907	0.148654	0.0726978	0.0813616	0	0.0736131	0.0565872	0.0361095	0.041554	0	0.056161	0.0683586	0.0421065	0.111328	0.0891343	0.145827	0.0381431	0.103987	0.121073	0.117128	0.21779	0.109848	0.101587	0.133012	0.120223	0.123898	0.0865008	0.135063	0.038515	0.123636	0.220627	0	0.0859395	0.0713871	0.162931	0.215417	0.152693	0	0.0552672	0.0566062	0.0915855
MYO10	0.345517	0.357825	0.224316	0.316806	0.401704	0.219624	0.0697293	0.179209	0.388009	0.231572	0.19046	0.35349	0.290244	0.315005	0.337148	0.394834	0	0.34848	0.394743	0.43211	0.0810589	0.298731	0.206443	0.330818	0.279362	0.461104	0.0870069	0.187631	0.199888	0.370397	0.166238	0.291939	0.394055	0.206911	0.144857	0.287433	0.257633	0.267171	0.110984	0.0653804	0.251332	0.0722991	0.398873	0.153543	0.243908	0.138742	0.558359	0.204759
BASP1	0.20405	0.25524	0.294436	0.264261	0.325244	0.261089	0.36902	0.337605	0.462355	0.140734	0.160735	0.0409498	0.239579	0.238848	0.244118	0.172879	0.247335	0.144577	0.462811	0.316769	0.168403	0.146108	0.238407	0.264767	0.321439	0.289218	0.352032	0.34469	0.212087	0.386961	0.345614	0.287739	0.25551	0.138346	0.338623	0.276861	0.254509	0.254824	0.0999631	0.0815497	0.106154	0.185892	0.396749	0.252459	0.263519	0.114138	0.152762	0.235891
LINC02218	0	0	0	0.0104037	0	0	0	0.0122193	0	0	0	0	0	0	0	0.0153745	0	0	0	0	0	0.00332876	0.0176514	0	0	0	0	0	0	0	0	0	0.00533216	0	0	0	0.00488208	0	0	0	0.103376	0	0	0	0	0	0	0
CDH18	0.343145	0.15613	0.220289	0.26456	0.228125	0.269805	0.268769	0.383895	0.360243	0.108863	0.0259314	0.0837058	0.137459	0.0982423	0.198776	0.125797	0.110773	0.17346	0.298731	0.0849149	0.136281	0.191275	0.218407	0.118897	0.456464	0.358786	0.142722	0.336575	0.406886	0.448204	0.267583	0.103787	0.370148	0.104796	0.0853191	0.216527	0.240656	0.142707	0.221804	0.115865	0.352726	0.208819	0.180153	0.368581	0.140022	0.0822663	0.204363	0.152502
CDH12	0.157136	0.261977	0.213575	0.382754	0.320171	0.27924	0.284935	0.327453	0.124986	0.126108	0.152388	0.0251537	0.234761	0.156503	0.186837	0.236292	0.14471	0.157787	0.156206	0.127217	0.265868	0.122599	0.0840077	0.0936233	0.247101	0.282887	0.0726661	0.21725	0.157007	0.294471	0.217468	0.128802	0.219986	0.158694	0.214135	0.192211	0.201423	0.157709	0.153891	0.0343407	0	0.0379798	0.225646	0.218083	0.179349	0.0921714	0.128842	0.196829
PRDM9	0	0	0	0	0	0	0	0	0	0	0	0	0	0	0	0	0	0	0	0	0	0	0	0	0	0	0	0.00690575	0.0173164	0	0.01532	0	0	0	0	0	0	0	0	0	0	0	0	0	0	0	0	0
CDH10	0.141628	0.0935305	0.0637215	0.235939	0.22966	0.302758	0.106215	0.13513	0.131375	0.119584	0.0254936	0.0646583	0.0579205	0.0931217	0.168884	0.135888	0.100043	0.20851	0.0729935	0.160792	0.0880675	0.0762563	0.0929695	0.0183597	0.146193	0.593372	0.187767	0.174131	0.115882	0.183931	0.1568	0.0802399	0.120684	0.0850039	0.142632	0.0602964	0.139475	0.0522476	0.0243222	0.0216536	0	0.083752	0.128548	0.086373	0.219167	0.206405	0.0535468	0.0872004
CDH9	0.150918	0.0765392	0.0620157	0.136832	0.167986	0.205725	0.0490587	0.150193	0.0902445	0.0520214	0.0259314	0.0806123	0.0871972	0.0714126	0.0505988	0.0639319	0.292735	0.116822	0.124669	0.0938901	0.0948005	0.0596595	0.0575484	0	0.173511	0	0.188202	0.0851524	0.131331	0.167103	0.150756	0.113088	0.134818	0.0568991	0.0631497	0.0340919	0.0455415	0.0503949	0.125762	0.084054	0.0606445	0.0790104	0.116583	0.176251	0	0.196628	0.0405593	0.18212
CDH6	0.538834	0.684216	0.410441	0.152523	0.235998	0.7522	0.310424	0.184976	0.516764	0.499696	0.312377	0.369048	0.634407	0.207487	0.505855	0.51213	0.425093	0.34491	0.322736	0.593401	0.774538	0.154794	0.228482	0.418484	0.326768	0.321934	0	0.15373	0.224641	0.549367	0.25872	0.313456	0.265757	0.339134	0.142975	0.305304	0.237945	0.559514	0.337425	0.234027	0.342397	0.0285394	0.252154	0.425932	0.335438	0.219538	0.395496	0.174808
DROSHA	0	0.109539	0.112788	0.0837436	0.149735	0.106998	0.0796464	0.0893765	0.139362	0.142162	0.136947	0.0425922	0.0713471	0.0771912	0.139166	0.0483449	0	0.114906	0.0785519	0.187399	0.0784957	0.159083	0.116928	0.151998	0.102031	0	0.309707	0.13688	0.0767382	0.150212	0.162728	0.139768	0.124131	0.0269002	0.109576	0.198156	0.109576	0.132793	0.108902	0.0551692	0.205325	0.207344	0.0242065	0.164412	0.234961	0.0890407	0.12393	0.0944927
C5orf22	0.0936071	0.0185127	0.0656502	0.0313749	0.0580461	0.0770487	0.0435986	0.0899302	0	0.0733958	0	0.0638515	0	0.0172267	0.0299434	0.0151464	0	0.0187219	0.0801928	0.0314461	0.101652	0.087853	0.0259788	0.055513	0.0197297	0.053175	0	0.0467246	0.0140226	0.0324011	0.0727662	0	0.00537821	0.0282275	0	0.0544986	0.0331031	0	0.085409	0.0815225	0.094079	0.00750035	0.0307829	0.0557979	0	0	0.036727	0.0135064
PDZD2	0.855956	0.722673	0.627028	0.622293	0.694118	0.944253	0.752537	1.10708	1.16118	1.32874	0.878168	0.81975	1.13589	0.677103	1.04229	1.10475	1.12222	0.968026	0.843074	0.98586	1.25301	0.776906	0.947718	1.08402	0.697675	0.80843	0.847051	0.705446	0.866999	0.849666	0.803493	0.72142	0.888759	0.700885	1.1972	0.904478	0.764771	1.14765	0.658988	0.404982	0.918308	0.897853	0.713163	0.92094	0.495174	0.706591	0.742097	0.38149
GOLPH3	0.359998	0.379103	0.204612	0.317473	0.213016	0.310732	0.188897	0.284751	0.320848	0.21002	0.284172	0.154008	0.244996	0.180254	0.106834	0.181595	0.151972	0.296437	0.0773578	0.185383	0.204092	0.364965	0.218296	0.291015	0.193892	0.334805	0.150776	0.261529	0.247817	0.286501	0.25045	0.325486	0.279409	0.30455	0.320045	0.124999	0.219023	0.231805	0.233373	0.273749	0.123131	0.35689	0.216455	0.0323682	0.133756	0.282091	0.23115	0.341393
MTMR12	0.0749619	0.0406685	0.0732131	0.111282	0.142574	0.0991615	0.145369	0.126608	0.195916	0.185391	0.176001	0.166718	0.128442	0.0723772	0.0724888	0.130067	0	0.104486	0.107508	0.103547	0.0956169	0.179121	0.0645589	0.127019	0.102512	0.136415	0	0.0894377	0.108397	0.0831663	0.133239	0.0828387	0.128743	0.112701	0.158964	0.218098	0.103133	0.09645	0.0227341	0.0945177	0.0713871	0.120689	0.073483	0.172069	0	0.0636659	0.134851	0.121951
ZFR	0.308956	0.505423	0.34581	0.299882	0.333165	0.370656	0.352797	0.366992	0.453116	0.320409	0.368901	0.441412	0.239293	0.383374	0.348136	0.300103	0.13697	0.295147	0.324483	0.304371	0.199717	0.385774	0.235856	0.378384	0.279154	0.208038	0.387988	0.277745	0.270079	0.397552	0.353048	0.44665	0.340569	0.437126	0.339706	0.149098	0.329041	0.270096	0.38998	0.397611	0.310415	0.310634	0.280792	0.218159	0.620573	0.41488	0.378307	0.263796
SUB1	0.189964	0.146488	0.18687	0.113538	0.143301	0.125207	0.316444	0.183763	0.186728	0.134666	0.187604	0.216738	0.0942796	0.193736	0.10171	0.069299	0	0.140911	0.134806	0.141326	0.167266	0.103469	0.188585	0.21034	0.197102	0.18959	0.0920474	0.248844	0.19225	0.102955	0.191873	0.130694	0.173436	0.231826	0.0853191	0.212251	0.174935	0.157709	0.120658	0.126519	0.155855	0.0984904	0.178106	0.228808	0.173621	0.1268	0.148569	0.156509
NPR3	0	0	0	0	0	0	0	0	0	0	0	0	0	0.00322742	0	0	0	0.0050952	0	0	0	0	0.00226855	0	0	0	0	0.0115047	0	0.0428545	0	0	0.00756268	0	0	0	0.00357777	0	0	0	0	0	0.0143381	0.0401378	0	0	0	0
TARS	0.0861288	0	0.0786524	0.0422233	0.0226014	0.0978465	0.192143	0.051589	0.0771627	0.032839	0	0.0994169	0.0348543	0.00887508	0.0284033	0.0385061	0	0.0390301	0.126093	0.0510721	0	0.067529	0.0578942	0.0489101	0.0391326	0.053175	0.0911632	0.0338512	0.0520927	0	0.0290341	0.0296572	0.066388	0.0790273	0	0.12997	0.0431358	0.0401559	0.0990452	0.03904	0.140959	0.0312835	0.0429727	0.115518	0	0	0.0395239	0.0786742
ADAMTS12	0	0	0.0201788	0.126893	0.0890088	0.0298296	0.0246294	0.0119644	0.106082	0.083937	0.0956755	0.170182	0.045175	0.0259244	0.158982	0.0226906	0	0.0811261	0.0169381	0.0736328	0	0.00665066	0.00473336	0	0	0	0	0.0231835	0.0344205	0	0.0345659	0.0279018	0.0453044	0.105086	0	0.0605499	0.00394645	0.0401559	0	0	0.172688	0	0	0.0137495	0	0.0144458	0.0507039	0.0548561
SLC45A2	0	0	0	0.0143468	0	0	0	0	0	0	0	0	0	0	0	0	0	0.0148363	0.0235922	0	0	0.00261291	0	0	0	0	0	0	0	0	0.00916195	0	0	0	0	0	0	0	0	0	0	0.00985676	0	0.0538604	0	0	0	0
AMACR	0	0	0.0153074	0	0	0	0	0.0267471	0.0281233	0	0	0	0	0	0	0	0	0	0	0	0.0235583	0	0	0	0	0	0	0.00681779	0	0	0	0	0.00679291	0	0	0	0	0	0	0	0	0	0	0	0	0	0	0
C1QTNF3-AMACR	0.0369178	0.0471893	0.251241	0.104948	0.14102	0.0391632	0.066915	0.064603	0.0867618	0.190112	0.127264	0.21961	0.128065	0.0876621	0.107889	0.0970455	0.110773	0.13835	0.0483798	0.163154	0.135223	0.0669036	0.188405	0.0600198	0.119081	0.152158	0	0.148451	0.237642	0.0882188	0.210448	0.107693	0.0858556	0.0569158	0.067659	0.0129368	0.0975877	0.0903623	0.0353917	0.0703274	0.099171	0.205792	0.0696515	0.122303	0.143003	0.145171	0.16642	0.0407815
RAI14	0.116408	0.15937	0.0859852	0.163753	0.0522832	0.120521	0.0335184	0.0706192	0.0286482	0.0844916	0.185985	0.16742	0.0431895	0.124268	0.078302	0.0875325	0	0.0390301	0.0844546	0.103598	0.0720711	0.238946	0.23593	0.0965146	0.161434	0.197657	0.0727925	0.0981428	0.116835	0.102054	0.0978357	0.194931	0.107366	0.237633	0.0405846	0.130098	0.0614041	0.203378	0.109263	0.132683	0.221162	0.112273	0.159729	0.0555096	0.127579	0.169366	0.124633	0.161687
TTC23L	0	0	0	0	0	0	0	0.024811	0	0	0	0	0	0.00830993	0.00804417	0	0	0	0	0.00368667	0	0.00528256	0.0102138	0.0162616	0	0	0	0.00458241	0.0101142	0	0.00927172	0	0	0	0.078658	0	0	0	0	0.0248676	0	0.0232623	0	0	0	0.0361392	0.00891397	0.0516108
RAD1	0.01778	0	0.0587965	0.0203743	0.0153229	0.0400987	0.0221189	0.0565301	0.050613	0.0184759	0	0	0.0157809	0.0337975	0.00971912	0.0139407	0	0	0.0372316	0.0042066	0.0407725	0.0238807	0.0680052	0.0489493	0.0364078	0	0.0920474	0.0220453	0.0225297	0.0729269	0.0198881	0.02081	0.0162981	0.00843977	0	0.0599909	0.0227969	0	0.0418418	0.0261987	0	0.0232415	0.0411385	0.0538873	0	0.0390095	0.02648	0.0227792
BRIX1	0	0	0.0605771	0.00471058	0	0	0.0682056	0.028841	0.0886382	0.0723797	0.0423913	0	0.0384634	0.0298068	0.0150389	0.0428569	0	0.0268029	0.0294179	0.0338803	0.0470693	0.032895	0.0124003	0.0216115	0.0572489	0	0	0.0131414	0.0585251	0.0299906	0.0149628	0.0207266	0.0366858	0.0156574	0	0.0129368	0.0359692	0	0	0.102013	0.103376	0.00889416	0.0344838	0.0251974	0	0.0211533	0.0171275	0.0297497
DNAJC21	0.0819809	0.0102273	0.110135	0.117789	0.0529156	0.0516875	0.100984	0.079068	0.0844614	0.0658182	0.117234	0.0839195	0.0351555	0.161134	0.094453	0.0532345	0.126168	0.0877004	0.0691557	0.0159363	0.161614	0.139172	0.131745	0	0.0504698	0.158628	0	0.0413288	0.0851332	0.0235367	0.0662864	0.0801134	0.124328	0.127531	0.119489	0.0924795	0.102293	0	0.128767	0.0889902	0	0.0574674	0.117484	0.0531487	0	0.12599	0.039756	0.133784
AGXT2	0	0	0	0	0	0	0	0	0	0.0104067	0	0	0	0	0	0	0	0	0	0	0	0	0	0	0	0	0	0	0	0	0	0	0	0	0	0	0	0	0	0	0	0	0	0	0	0	0	0
PRLR	0	0.096881	0	0.0119054	0	0	0.179208	0	0	0.0786349	0.0438671	0.0359603	0.0437964	0.00896865	0.0330921	0.0588769	0	0	0	0.0059845	0.021255	0.0169198	0	0.0743748	0.0409139	0	0	0	0	0	0.00674076	0.0257244	0.0274419	0.0443235	0	0	0.0201832	0.183054	0	0	0	0.00808075	0	0.0137495	0	0	0.110719	0.0148953
SPEF2	0.0328304	0.0524811	0.0416232	0.0297051	0.0546956	0.0323105	0.0227544	0.106981	0.0575739	0.0385359	0.0498882	0.0251537	0.0918542	0.0145222	0.0681713	0.0415969	0.0965226	0.0203082	0.021242	0.0637495	0.0390432	0.0586895	0.0993958	0.023505	0.0734252	0	0	0.0670031	0	0.0681022	0.098653	0.0588539	0.0353529	0.0274895	0	0.0830638	0.0167802	0	0	0.0682822	0.108402	0.0606667	0.0552002	0.117029	0	0	0.034338	0.0119969
IL7R	0	0	0.0320666	0	0.0927278	0.077676	0.151461	0.0081652	0.126021	0.034583	0.132095	0	0	0.0132282	0	0	0	0	0.0165035	0	0	0.0749582	0.0365348	0.0712894	0.0196088	0	0	0	0	0	0.0674996	0	0.0321533	0.0612862	0	0.0892321	0.00733007	0.119701	0	0.136388	0	0.0369887	0.0294294	0.15649	0	0	0.0232626	0
CAPSL	0	0	0	0	0	0	0	0	0	0	0	0	0	0	0	0	0	0	0	0	0	0	0	0	0	0	0	0	0	0	0	0	0	0	0	0	0	0	0	0	0	0	0	0	0	0	0	0
UGT3A1	0	0	0	0	0	0	0	0	0	0	0	0	0	0	0	0	0	0	0	0	0	0	0	0	0	0	0	0	0	0	0	0	0	0	0	0	0	0	0	0	0	0	0	0	0	0	0	0
UGT3A2	0	0	0	0.0227722	0	0	0	0	0	0.0114965	0	0	0	0	0	0	0	0	0	0.00757024	0	0	0.00589055	0	0	0	0	0.00715826	0	0	0	0	0	0	0	0	0	0	0	0	0	0	0	0	0	0	0	0
LMBRD2	0.143994	0.0668417	0.0599068	0.0959538	0.0691473	0.0646793	0.0141703	0.0406428	0.0816359	0.0726679	0.0556938	0.0281114	0.0691746	0.0822794	0.116258	0.165265	0.26989	0.0302208	0.0545367	0.124102	0.0621214	0.0300648	0.115226	0	0.0683781	0.187538	0.0700562	0.104747	0.166626	0.059417	0.0695142	0.162837	0.175085	0.0620611	0	0.173031	0.0853512	0.0906536	0.0718763	0.0828481	0	0.0778576	0.120643	0.0926402	0.0619692	0.0848285	0.0268205	0.047021
SKP2	0.0429047	0.0383201	0.0234057	0.0546185	0.0244509	0.0417978	0.0189247	0.0108654	0.0202748	0.00610086	0	0	0.0301203	0.0228035	0.0201586	0.00483731	0	0.0351023	0.0260614	0.0388476	0.0204722	0.0144207	0.0405005	0	0.0504531	0.105501	0	0.021143	0.0344495	0.0442975	0.0010688	0.0257244	0.0198442	0.0467141	0	0	0.00928266	0	0	0	0.0606445	0.0181	0.0282316	0	0.0720275	0.0144458	0.0599128	0.0586063
NADK2	0.11093	0.0721573	0.0484222	0.0987297	0.0990643	0.129396	0.0516152	0.0754412	0.0997496	0.0853632	0.107666	0.0409498	0.0335792	0.0752961	0.036557	0.131312	0.136562	0.0403401	0.0206988	0.0484444	0.125659	0.0849091	0.162048	0.11102	0.051804	0.0820368	0	0.0858544	0.0725458	0.0368982	0.0699805	0.0332589	0.0929661	0.111943	0.0349995	0.0277416	0.126396	0.0441182	0.0706063	0	0.0606445	0.123884	0.116856	0.0222381	0	0.0224534	0.103094	0.0709603
RANBP3L	0.0297689	0.0998914	0.161842	0.255195	0.0268118	0.0530513	0.0725294	0.0119864	0	0.240555	0.172942	0.0359603	0.0778067	0.117656	0.124582	0.00483731	0	0.109372	0.0980263	0.0610741	0.240105	0.0557807	0.22773	0.304316	0.0273076	0	0	0.12225	0.00879987	0.182483	0.06421	0.0302918	0.0968184	0.186561	0.153148	0.0733701	0.308448	0.339082	0.159439	0.0452857	0	0.0131696	0.0142635	0.228408	0	0.0361392	0.0869715	0.0126686
SLC1A3	0.722873	0.550263	0.520242	0.582323	0.368725	0.88493	0.548189	0.788747	0.590835	1.31957	0.884597	1.10767	0.962792	0.43955	0.797234	0.858747	0.571769	1.05675	0.829151	0.860104	1.61059	0.665517	0.44322	0.726122	0.329922	0.692138	0.401689	0.400915	1.03897	0.733043	0.594804	0.576497	0.613541	0.448518	0.798928	0.467797	0.4649	0.895358	0.380668	0.347416	1.21758	0.202205	0.529877	0.935536	0.935456	0.606726	0.421422	0.489249
NIPBL	0.423046	0.690602	0.595365	0.655995	0.479687	0.571839	0.611337	0.767638	0.522999	0.684704	0.489067	0.769075	0.60709	0.44465	0.524724	0.46447	0.247743	0.555291	0.568748	0.66427	0.703382	0.813898	0.571983	0.659579	0.567539	0.703945	0.218566	0.732929	0.598055	0.605419	0.77548	0.644459	0.580311	0.744455	0.721277	0.666877	0.561169	0.72647	0.615751	0.581602	0.620523	0.778743	0.400262	0.66509	0.829733	0.721152	0.642548	0.613309
CPLANE1	0.216784	0.279589	0.205973	0.333785	0.213823	0.118563	0.196061	0.277336	0.337492	0.432539	0.248967	0.306524	0.183867	0.266458	0.396737	0.178354	0.317186	0.307414	0.182394	0.272808	0.194564	0.238393	0.5767	0.483122	0.21881	0.478954	0.267482	0.517439	0.263643	0.117808	0.218854	0.292105	0.275065	0.226769	0.075584	0.244662	0.220933	0.376926	0.19014	0.211762	0.180671	0.531662	0.317157	0.444909	0.433856	0.1045	0.30689	0.218842
NUP155	0.0410643	0.0627831	0.0942974	0.0331258	0.0603938	0.111164	0.03099	0.0217504	0.0591876	0.0532541	0	0.0442571	0.0697866	0.0598808	0.0716321	0.0572169	0	0.0624743	0.120567	0.0489416	0.0350007	0.0978868	0.0843618	0.0779374	0.0185429	0.121073	0.181511	0.0280806	0.0406234	0.0353525	0.06003	0.0690061	0.0370812	0.0577401	0.0790003	0.124353	0.0560196	0	0.0592286	0.0646342	0	0.0127832	0.025033	0.0265609	0.0293291	0.0926113	0.0646242	0.0502735
WDR70	0.171578	0.43123	0.28551	0.311585	0.372591	0.267092	0.383776	0.380939	0.307443	0.45593	0.152348	0.393021	0.366678	0.265493	0.346458	0.392024	0.612361	0.215727	0.335723	0.310709	0.493163	0.489652	0.498164	0.521817	0.305935	0.294063	0.191124	0.439354	0.294799	0.285822	0.394743	0.363887	0.430175	0.472769	0.41196	0.392477	0.308845	0.577289	0.468075	0.32048	0.47309	0.347732	0.207113	0.309652	0.19418	0.404872	0.418537	0.629138
GDNF	0	0	0	0	0	0	0	0	0	0	0	0	0	0.00262826	0	0	0	0	0	0	0	0	0	0	0	0	0	0	0	0	0	0	0	0	0	0	0	0	0	0	0	0	0	0	0	0	0	0
EGFLAM	0	0	0	0.0506202	0.0333945	0	0	0	0	0.0344704	0	0	0.0164817	0.012046	0.0335866	0	0	0.0625529	0	0	0	0	0.0857798	0	0.00579451	0	0	0	0.015964	0.0170271	0.0310005	0.0273367	0	0.0211481	0	0	0.0106055	0	0	0	0	0.0618299	0	0	0	0	0.0292455	0
LIFR	0.426892	0.256312	0.30317	0.327525	0.214368	0.153096	0.107586	0.198693	0.132532	0.107978	0.223105	0.150574	0.0652868	0.20353	0.209963	0.442955	0	0.162538	0.33897	0.172837	0.103448	0.117729	0.306238	0.316187	0.339355	0.216392	0	0.309929	0.167852	0.358188	0.219799	0.0953897	0.156283	0.323359	0.109576	0.254496	0.147573	0.211925	0.19734	0.149758	0	0.346787	0.136271	0.0589395	0.254167	0.0624134	0.475756	0.0496675
OSMR	0.585197	0.284048	0.431592	0.111158	0.204654	0.0888784	0.114796	0.452366	0.124248	0.224057	0.119178	0.32347	0.0951811	0.520505	0.0959172	0.15659	0.100043	0.17514	0.22516	0.114847	0.049544	0.589867	0.285434	0.113576	0.250824	0.205434	0.291797	0.328432	0.380379	0.355631	0.346906	0.645237	0.249153	0.370261	0.437669	0.119332	0.250604	0.356957	0.388655	0.266541	0	0.225587	0.710791	0.115595	0.0293291	0.808068	0.304144	0.34166
RICTOR	0.376344	0.300263	0.401624	0.405714	0.241729	0.289793	0.475266	0.357841	0.300448	0.411961	0.183234	0.29984	0.363385	0.361413	0.329269	0.338203	0	0.283095	0.34488	0.365417	0.228211	0.408217	0.383098	0.498311	0.324424	0.158676	0.259976	0.464134	0.38759	0.343871	0.360166	0.347547	0.376393	0.405318	0.280804	0.643659	0.410735	0.339168	0.273337	0.360961	0.170584	0.331517	0.319053	0.295442	0.588646	0.32178	0.404395	0.227777
FYB1	0	0.0560728	0.100348	0	0.0446968	0.130868	0.252739	0.0317164	0.0790494	0.0287779	0.0972406	0.0463372	0.0848577	0.0493434	0	0.0321419	0	0	0.065631	0.0722618	0	0.0562367	0.0696329	0.178614	0.0589254	0	0	0.0139131	0	0.0932052	0.108602	0	0.0727165	0.129572	0	0.0959029	0.00239131	0.0824448	0.0184978	0.141103	0	0.019942	0	0.172544	0.0720275	0.0280668	0.0501164	0
C9	0.0191378	0.0181684	0.0210926	0.00527508	0	0	0.0128705	0	0	0.017166	0	0.0359603	0	0	0.00925504	0	0	0	0.0116471	0.00779577	0	0	0.00435858	0	0	0	0	0	0	0.0269633	0.00826356	0.0186267	0	0.00995313	0	0	0	0	0	0	0	0.0113628	0	0.0285416	0	0	0.00836943	0.0339024
DAB2	0	0	0	0	0	0	0	0.00691506	0.0083734	0	0	0	0	0	0.00267696	0	0	0	0	0	0	0.00692205	0.00794524	0	0.00174501	0	0	0.00112855	0.0140226	0	0	0	0	0	0	0	0.00496391	0	0	0	0	0	0	0	0	0	0.0214141	0.0237761
TTC33	0.0620425	0.158139	0.0870008	0.0616113	0.0740895	0	0.10598	0.0884288	0.0281233	0.123993	0.0897422	0.0251537	0.0450118	0.0570429	0.118325	0.0313564	0.0965226	0.114678	0.0970277	0.105765	0.0737293	0.0423147	0.0529993	0	0.087747	0.105501	0.150688	0.100672	0.0658437	0.0698496	0.0905402	0.0725808	0.0321767	0.0376508	0.093898	0.170189	0.0722889	0.0919358	0.0341359	0.120833	0	0.0814636	0.0626913	0.0201105	0.118824	0.126377	0.0517156	0.103301
PTGER4	0	0	0.0355009	0	0.0373767	0	0	0	0	0.0243223	0.0423913	0.0705913	0	0.0382834	0	0.0392396	0	0	0	0.00865605	0	0.0121218	0	0.0841927	0.0492663	0	0	0.0140225	0.029432	0	0.00729033	0.0116112	0.0347283	0	0	0.0262364	0.000543304	0	0.0388444	0.0199015	0	0	0.0266098	0	0	0.0144458	0	0.0152647
PRKAA1	0.0757352	0.193603	0.167256	0.0857224	0.109713	0.140118	0.113768	0.109878	0.227866	0.144173	0.0601045	0.190036	0.106409	0.146709	0.0694965	0.134639	0	0.11926	0.0368982	0.111967	0.0687011	0.126656	0.0973746	0.127282	0.105073	0	0.161219	0.118822	0.0182937	0.104396	0.151627	0.119661	0.112068	0	0.0786395	0.13131	0.134579	0.0503949	0.149692	0.0382415	0.094079	0.099178	0.139074	0.0792866	0	0.0813373	0.161113	0.057447
RPL37	0.262155	0.238693	0.212473	0.139079	0.183225	0.188886	0.229236	0.112422	0.0987895	0.0685083	0.0249445	0.0425922	0.0588685	0.19173	0.115566	0.0607351	0	0.105286	0.10663	0.188317	0.0394937	0.1276	0.0658166	0.0898677	0.267303	0.0728258	0	0.108097	0.139679	0.0686135	0.12886	0.124467	0.098954	0.114295	0	0.102453	0.128719	0.0581611	0.088974	0.105909	0.276937	0.123919	0.162175	0.0201105	0.0492617	0.0341139	0.0325732	0.0529987
CARD6	0.0850967	0	0.0457843	0.0102797	0	0	0.0164153	0.00867394	0	0.0164554	0.0249445	0.04138	0.010821	0.04296	0	0.022713	0	0	0	0.00963075	0	0.0475879	0.0312502	0.0410469	0.00742874	0	0	0.0118947	0.0141044	0	0.0641957	0.0493514	0	0.0181292	0	0	0.0279312	0.141264	0.0132706	0.022782	0	0.00447612	0.0375776	0	0	0.0393286	0.030029	0.0777686
C7	0.0650118	0.0410767	0.100833	0.065852	0.0339904	0.0995637	0.0920595	0.11058	0.048384	0.0884274	0.0825374	0.047272	0.0164817	0.0571385	0.0856149	0.0639161	0	0.137869	0.042481	0.047855	0.0568799	0.204726	0.00948134	0	0.037585	0	0	0.171484	0.205075	0.0335207	0.0801496	0.255713	0.110798	0.111541	0	0.0174064	0.0153494	0.229464	0.0985698	0.0523907	0.112584	0.0109654	0.0685128	0.119458	0.0514686	0.0415472	0.0116667	0.0304806
MROH2B	0	0	0	0	0	0	0	0	0	0	0	0	0	0	0	0	0	0	0	0.00648096	0	0.00528256	0	0	0	0	0	0	0	0	0	0	0	0	0	0	0	0	0	0	0	0	0	0	0	0	0	0
C6	0	0	0	0	0	0	0	0	0	0	0	0	0	0	0.00616267	0	0	0	0	0	0	0	0.00227652	0	0	0	0	0.0120179	0	0.0428545	0	0	0	0.0118717	0	0	0.0100349	0	0	0	0	0	0	0.0137495	0	0	0	0
PLCXD3	0	0.0358389	0.014348	0.0219907	0.0543677	0	0.0342097	0.0518614	0.0083734	0.0179139	0.0291355	0	0	0.0234246	0	0.0887782	0	0.0109859	0	0	0.0235683	0.0160731	0.0580424	0.0440874	0.0907692	0.0820368	0	0.117376	0.0194113	0	0.0405229	0.0373356	0.0317314	0.0927492	0	0	0.0170635	0	0.07691	0	0.0466265	0.046233	0.0215037	0	0.0293291	0.14451	0.0106746	0.0172573
OXCT1	0.102316	0.158873	0.0630725	0.187083	0.174966	0.172182	0.170364	0.156004	0.270547	0.160962	0	0.229437	0.0670584	0.143879	0.143131	0.10835	0.151972	0.0883251	0.182952	0.170572	0.142028	0.192394	0.133915	0.259991	0.166898	0.357448	0.0807504	0.147585	0.0413218	0.0946559	0.12931	0.0337468	0.187799	0.0615009	0.110377	0.200323	0.131664	0.0441182	0.0243222	0.13959	0.214557	0.0894993	0.131128	0.130575	0.0492617	0.0485597	0.0593662	0.275317
C5orf51	0	0.0304689	0.0402807	0.00719486	0.0347521	0.0285252	0.0185595	0.0487482	0	0.0478015	0.0423913	0.0438536	0.0528623	0.0251129	0.0376646	0.0311349	0	0.0174399	0.0481949	0.0128109	0.0287567	0.0477685	0.0424351	0.0448159	0.0236925	0	0.17817	0.0260903	0.0141044	0.0433643	0.0484136	0.0125289	0.0153923	0.0354446	0	0.0776502	0.0437575	0.0444095	0.0666206	0	0	0.0419924	0.0410466	0	0	0	0.0275088	0.0173945
FBXO4	0.0819825	0.0725209	0.0636929	0	0.0385354	0.0413173	0	0.0218895	0	0.0174115	0	0.0834609	0.0904031	0.0212837	0.0218441	0.0692919	0	0.0493576	0	0.0285182	0.049544	0.0580506	0.016979	0	0.00413596	0	0.0911632	0.0261745	0.0222609	0.0335207	0.0115851	0	0.0649677	0.00756254	0.0405846	0.0350823	0.000524169	0	0.0284485	0.0300557	0.0474525	0.0402819	0.0700773	0	0	0	0.0283635	0
GHR	0.270827	0.209697	0.0572909	0.235997	0.145517	0.328258	0.167661	0.226861	0.216705	0.463586	0.37559	0.314175	0.38778	0.161937	0.35292	0.369781	0	0.393195	0.177482	0.218606	0.388231	0.189904	0.315669	0.0523029	0.202311	0.053175	0.0700562	0.140003	0.286691	0.37193	0.129012	0.150123	0.203566	0.175226	0	0.145763	0.139271	0.431442	0.0523891	0.112051	0.541942	0.173976	0.0735847	0.380551	0.0720275	0.177488	0.162197	0.070713
CCDC152	0	0	0	0.00890191	0	0	0.0471236	0	0	0.0159078	0.0838076	0	0	0.012877	0	0	0	0	0	0	0	0.0105787	0.0343091	0	0	0	0.0701439	0.00341049	0	0	0.00830679	0	0.0137225	0.010744	0	0.0896132	0.0103544	0	0.017379	0.0299258	0	0.0050889	0	0	0	0	0.0220016	0.0345313
SELENOP	0.063323	0.0604335	0.0918331	0.0980163	0.122716	0.109317	0.0714606	0.0852256	0.0642096	0.0561754	0	0.0899162	0.112522	0.0512628	0.104871	0.056843	0	0.113546	0.138098	0.0614009	0.122063	0.0910551	0.11064	0.0543897	0.0852493	0	0	0.0796466	0.0295912	0.0645399	0.0837795	0.133304	0.0551857	0.0441502	0.0853191	0	0.107691	0.0812498	0.0235295	0	0.059528	0.0511428	0.0911584	0.0905057	0.11852	0.0423827	0.0739816	0.0329827
ANXA2R	0.0167478	0	0.0180688	0	0	0	0	0.0191049	0.0281233	0	0	0	0	0.0135359	0	0	0	0	0.045137	0.0130959	0	0.00895758	0	0	0	0	0	0	0.00879987	0	0.0216357	0.0193706	0.00493008	0.0168613	0	0	0.0140211	0	0	0.0681404	0	0	0.00515537	0	0	0	0.0106394	0
ZNF131	0.253757	0.149319	0.177894	0.120051	0.157161	0.253324	0.2897	0.252578	0.262786	0.232099	0.449752	0.331113	0.182057	0.157878	0.16495	0.142687	0	0.131996	0.197633	0.222454	0.160582	0.280866	0.287194	0.225575	0.17349	0.30704	0	0.162664	0.195042	0.239398	0.214441	0.128915	0.175933	0.186799	0.265677	0.129867	0.200896	0.366838	0.111562	0.320307	0.21596	0.310996	0.0909629	0.224062	0.273816	0.268524	0.361836	0.237453
NIM1K	0.0667099	0.0252931	0.0150035	0.0362841	0	0	0.0367002	0.0332006	0.0364967	0.0172084	0	0	0.0329764	0.0120624	0.0144062	0.0296922	0	0	0.00932438	0.0288963	0.0214728	0.0151237	0.0438537	0.0572938	0.0534679	0	0	0.0353145	0	0	0.0415111	0.0241278	0.0478024	0	0	0.0179325	0.0928746	0.0522476	0	0	0.102768	0.0258588	0.0179814	0.0602255	0.0780533	0.0223376	0.0471595	0.0431492
HMGCS1	0.0682845	0.102813	0.112565	0.0996175	0.232317	0.0368157	0.0760235	0.0786874	0.145342	0.0896295	0.0939756	0.0661036	0.0673924	0.109921	0.0487086	0.0921157	0	0.0235319	0.0443121	0.0983525	0.0589626	0.0445303	0.095472	0.0969135	0.0396273	0	0.243609	0.0731949	0.174656	0.205763	0.0524773	0.0835049	0.130351	0.0260754	0.0631497	0.0168782	0.0387944	0.0522476	0	0.0236387	0	0.0415309	0.0291698	0.0858444	0.0293291	0	0.075764	0.122615
CCL28	0.0297689	0.0627534	0.0399115	0	0.0428495	0	0.0189247	0.0130081	0	0	0	0	0.0558492	0	0	0.0352215	0	0	0	0.0545421	0	0.052702	0.0304861	0	0.015599	0	0	0	0.0173164	0.0293313	0.0458385	0.0526872	0.00278694	0.00518425	0	0.0510993	0.00702213	0	0	0.0300557	0	0	0	0	0	0.0479676	0.0200557	0.0107384
TMEM267	0.108801	0.0864747	0.150335	0.0514898	0.0643638	0.170936	0.139985	0.0552423	0.0807308	0.0740569	0.0348492	0.0524147	0.0890458	0.0438622	0.0627994	0.135166	0	0.0472287	0.0599255	0.147254	0.0965992	0.115508	0.028937	0.0927041	0.0564869	0	0.17201	0.0765137	0.105084	0.0667249	0.0331526	0.0516642	0.0656452	0.0625051	0	0.0727182	0.0660974	0.115598	0.0384691	0.0216536	0	0.0425169	0.092278	0	0	0.150931	0.108107	0.0304806
C5orf34	0	0	0.0325359	0.0183266	0.0676506	0	0.0333683	0.0101845	0	0.0136642	0	0	0	0	0	0.00483731	0	0	0	0.0245119	0	0.013848	0.00227652	0	0	0	0	0	0	0	0.0107005	0.052771	0.00819243	0	0	0	0.00783856	0	0	0.0375321	0	0	0	0	0	0	0	0
PAIP1	0.113433	0.109494	0.0880751	0.11614	0.0886628	0.0823941	0.100428	0.0813757	0.0822583	0.0635463	0.0977315	0.120433	0.0726383	0.053628	0.0353924	0.0935529	0	0.0188909	0.10176	0.0885724	0.0702953	0.0389566	0.0759941	0.0636276	0.0749428	0	0	0.0901208	0.0723057	0.046505	0.0383878	0.0774908	0.0614956	0.0776747	0.078658	0	0.0763268	0.0522476	0.0184978	0.03904	0.166201	0.0393532	0.0256144	0.111497	0	0.0144458	0.109499	0.0630119
NNT	0.083586	0.0867151	0.108357	0.253729	0.200664	0.220525	0.16029	0.170389	0.265935	0.177055	0.0799112	0.131984	0.19281	0.133046	0.192584	0.184539	0	0.14415	0.178392	0.113844	0.171642	0.12877	0.208242	0.128093	0.183333	0.121073	0.193802	0.167534	0.196794	0.22549	0.140935	0.184878	0.20026	0.145545	0.198462	0.0967812	0.121416	0.0441182	0.100803	0.10217	0.118458	0.225722	0.229361	0.238757	0.133756	0.102141	0.121971	0.116798
FGF10	0	0	0	0.00719486	0	0	0	0	0	0	0	0	0.0381861	0.0125421	0.00416853	0	0	0	0	0.00663418	0	0	0	0.0216115	0.017785	0	0	0.0328837	0.0601039	0.043727	0.00152433	0	0.0179272	0.0459893	0	0	0.0112273	0	0	0.0221512	0	0.0262078	0	0.0499945	0	0	0	0
MRPS30	0.0343885	0	0.0578873	0.0325139	0	0.0313377	0.0748261	0.0456783	0.0987573	0.0273817	0	0.0409498	0.0240024	0.0393684	0.0462868	0.0396891	0	0.0050952	0.0202868	0.0562241	0	0.047579	0.0582171	0.0312284	0.0335021	0.148972	0	0.0344865	0.0799189	0.0449361	0.0574091	0.048725	0.0300247	0.0431673	0.0578316	0	0.0603264	0	0.012965	0	0	0.0296778	0.0225367	0	0.0293291	0.0620508	0.0375253	0.0314799
HCN1	0.197629	0.215204	0.189575	0.119661	0.265257	0.294699	0.107525	0.234466	0.227771	0.241539	0.143032	0.256572	0.0915751	0.164724	0.189385	0.188009	0.255483	0.0993607	0.169675	0.184745	0.14335	0.163913	0.470012	0.123039	0.234091	0.27077	0	0.239128	0.272825	0.263153	0.250552	0.113772	0.269298	0.0784005	0.078658	0.12374	0.142923	0.0503949	0.142369	0.154662	0.0775243	0.155247	0.249621	0.372623	0.216131	0.117842	0.0795284	0.0438837
EMB	0	0.0192728	0.0814462	0.035549	0.0373767	0.088595	0.209379	0.0434567	0	0.0493673	0	0	0.0240024	0.0487302	0.0121143	0.0254625	0	0	0.0843915	0	0	0.0538207	0.0292302	0.127949	0.0278766	0.105501	0	0.00549381	0.0204277	0	0.114944	0.0138041	0.0304692	0.0906537	0	0.131732	0.0123146	0.119701	0.059479	0.080718	0	0.0303152	0.00885664	0.0958904	0	0.0415472	0	0.0488196
PARP8	0.263673	0.206088	0.301687	0.371966	0.220286	0.588127	0.472711	0.32327	0.259502	0.378473	0.277619	0.0903747	0.258017	0.277094	0.275481	0.203847	0.643749	0.149818	0.361988	0.247357	0.318667	0.269692	0.291475	0.628533	0.255013	0.0543784	0.438405	0.301852	0.35888	0.209755	0.4544	0.168509	0.375005	0.33517	0.152535	0.385682	0.25162	0.525767	0.571524	0.723754	0.432512	0.303569	0.170724	0.606549	0.111231	0.102865	0.214317	0.40465
ITGA1	0.81943	0.588773	0.446277	0.39202	0.341149	0.629269	0.264725	0.449404	0.503342	0.495074	0.584551	0.662816	0.575704	0.555203	0.644267	0.537711	0.362789	0.481348	0.49165	0.669321	0.543352	0.523922	0.422818	0.456591	0.557343	0.520177	0.768536	0.304976	0.540009	0.459177	0.369773	1.01257	0.531211	0.257471	0.637689	0.578197	0.364728	0.492237	0.546421	0.349189	0.309681	0.265533	0.886768	0.241234	0.532021	0.421191	0.71323	0.427924
ITGA2	0.0499303	0.109741	0.0685352	0.117502	0.104915	0	0	0.063284	0.0455497	0.0666305	0.11352	0.0180927	0.0473904	0.0667981	0.0366727	0.00483731	0	0	0.0541339	0.0690832	0.0293634	0.167845	0.115736	0.0532162	0.090152	0.174248	0.0700562	0.0386352	0.119518	0.0562945	0.0951257	0.0735395	0.0892073	0.0838579	0.080634	0.0161441	0.0580517	0	0.114044	0.0529045	0	0.0244703	0.128798	0.228161	0	0.0917818	0.0764327	0.116146
MOCS2	0.0913755	0	0.0720308	0.0219029	0	0	0.031338	0.0489592	0.0083734	0.0181752	0.0309596	0	0.0188161	0.0763485	0.0341959	0.0151464	0	0.0150606	0.0312318	0.0365739	0.0511258	0.0546989	0.0351793	0	0.0797882	0.0977801	0.0701439	0.0347037	0.0173363	0.037744	0.0594842	0.0184239	0.0328835	0.0296718	0	0	0.0316344	0.044786	0.0701911	0	0	0.00669512	0.0617767	0.0339924	0	0.0211533	0.0407842	0
FST	0	0	0	0	0	0	0	0	0	0	0	0	0	0	0	0	0	0	0	0	0	0	0	0	0	0	0	0	0	0	0	0	0.0101987	0	0	0	0	0	0	0	0	0	0.00287308	0	0	0	0	0
NDUFS4	0.107593	0.228033	0.104691	0.256916	0.198093	0.256554	0.165193	0.162953	0.107332	0.17044	0.0309596	0.0855426	0.0935137	0.113084	0.156692	0.178712	0.217797	0.164771	0.175859	0.192317	0.111175	0.165736	0.148903	0.320267	0.104158	0.361737	0.145459	0.184124	0.109568	0.263602	0.175386	0.08425	0.150583	0.148986	0.0770673	0.155704	0.117151	0.285625	0.0502198	0.216585	0.107271	0.127193	0.0488535	0.126552	0.0785908	0.155194	0.202589	0.169144
ARL15	0.807547	0.599837	0.755022	0.583311	1.40983	0.376497	0.507048	0.510633	0.760002	0.517398	0.239762	0.546425	0.480004	0.616975	0.627788	0.933922	0.636519	0.630917	0.857577	0.705737	0.184667	0.747403	0.64163	0.722511	0.923813	0.689032	0.80977	0.897917	0.66657	0.897776	0.658116	0.780009	0.686828	0.900724	0.637189	0.647772	0.768969	0.308951	0.598004	0.668186	0.811789	0.468947	0.673907	0.498897	0.523682	0.577353	1.03006	0.479433
HSPB3	0	0	0	0.012035	0	0	0	0	0	0	0	0	0	0.00568564	0.0062563	0	0	0	0	0	0	0.0101943	0	0	0	0	0	0.00751085	0.0170392	0	0.00762006	0	0.00360483	0.00986258	0	0	0.00111112	0	0	0	0	0	0	0	0	0	0.00792278	0
SNX18	0	0.0304701	0.0245206	0.01506	0.052632	0	0	0.0113579	0.222266	0.0366725	0	0.0490818	0.078212	0.0489162	0.0440123	0.0132167	0	0.0341755	0.0518093	0.00859834	0	0.0407254	0.0342164	0.022941	0.103996	0	0.0870069	0.0349797	0.024525	0.0566288	0.0548743	0	0.028582	0.0110361	0.04364	0.14136	0.0401208	0.0522476	0	0.0195705	0	0.0178345	0.0897634	0.0398245	0.0293291	0	0.0779978	0.0340499
ESM1	0	0	0	0	0	0	0	0	0	0	0	0	0.0160382	0	0	0	0	0	0	0	0	0	0	0	0	0	0	0	0.013461	0	0	0	0	0	0	0	0	0	0	0	0	0	0	0	0	0	0	0
GZMA	0	0	0	0	0	0.0271049	0	0.0725771	0	0	0	0	0.0384326	0.0124205	0	0	0	0	0	0.0178918	0	0.0111488	0.0187545	0.124565	0	0	0	0	0	0.0565759	0.0682613	0	0.008596	0.0210706	0	0	0	0	0	0.0227311	0	0	0	0	0	0	0	0
CDC20B	0	0	0	0	0	0	0	0	0	0	0	0	0	0	0	0	0	0	0	0	0	0	0	0	0	0	0	0	0	0	0	0	0	0	0	0	0	0	0	0	0	0	0	0	0	0	0	0
GPX8	0	0	0	0.0362485	0	0.0176333	0.0682756	0	0	0.0242134	0	0	0	0	0.0146405	0	0	0	0	0	0	0.010138	0.00437252	0	0.0179984	0	0	0	0	0	0.031025	0.0153675	0.01939	0.0334936	0	0	0.00315554	0	0	0	0	0.0106846	0	0	0	0	0	0
MCIDAS	0	0	0	0	0	0	0	0	0	0	0	0	0	0	0	0	0	0	0	0	0	0	0	0	0	0	0	0	0	0	0	0	0	0	0	0	0	0	0	0	0	0	0	0	0	0	0	0
CCNO	0	0	0	0	0	0	0	0	0	0	0	0	0	0.0200327	0	0	0	0	0	0	0	0	0	0	0.0104887	0	0	0.0168016	0	0	0.0010688	0	0	0	0	0	0.0075967	0	0	0	0	0	0	0	0	0	0	0
DHX29	0.130464	0.116182	0.117125	0.129581	0.0802589	0.196572	0.0695892	0.138943	0.232517	0.0959386	0.0254936	0.0473539	0.142411	0.0860286	0.133647	0.133599	0	0.128332	0.0950314	0.117196	0.147583	0.17969	0.0586546	0.196883	0.0928718	0	0	0.103038	0.12541	0.144856	0.127223	0.182023	0.160178	0.167171	0.255426	0.11829	0.122847	0.114539	0.111401	0.110473	0.123131	0.112103	0.123355	0.113296	0.0619692	0.0829073	0.181924	0.0998162
MTREX	0.258173	0.150217	0.13361	0.207648	0.259417	0.255372	0.163525	0.135779	0.220045	0.13719	0.0808988	0.186035	0.182529	0.161893	0.138015	0.153839	0.110773	0.25511	0.173517	0.173775	0.193477	0.275936	0.184818	0.234752	0.15136	0	0.0920474	0.127636	0.133653	0.139686	0.193399	0.168075	0.175883	0.228717	0.178663	0.279924	0.100883	0.339663	0.0498649	0.204178	0.118014	0.123965	0.11802	0.259493	0.293749	0.208053	0.18168	0.235454
PLPP1	0.664517	0.67831	0.624431	0.268396	0.522965	0.463018	0.241796	0.398651	0.251585	0.543009	0.525271	0.817286	0.362656	0.634534	0.476043	0.479555	0.25454	0.41923	0.248688	0.352294	0.45112	0.630485	0.467355	0.29274	0.727421	0.487633	0.272988	0.489973	0.493313	0.419336	0.39056	0.422519	0.508501	0.332854	0.476384	0.239117	0.435527	0.550374	0.414037	0.397849	0.534358	0.258444	0.713994	0.227207	0.273385	0.50723	0.514074	0.129051
SLC38A9	0.155855	0.050717	0.208228	0.0792782	0.11959	0.0248768	0.14896	0.0694741	0.2504	0.143296	0.0291355	0.0490818	0.134732	0.0417465	0.129538	0.144483	0	0.0970779	0.153433	0.126736	0.160759	0.204637	0.128157	0.203898	0.123042	0.121073	0.0700562	0.1402	0.0965484	0.140863	0.0552931	0.206191	0.0920538	0.105999	0	0.162865	0.116117	0.0821237	0.15844	0.0478523	0.132032	0.120367	0.0827851	0.293944	0	0.289847	0.16838	0.0697077
DDX4	0	0	0	0.0162098	0	0	0	0.0258546	0	0	0	0	0	0.00171668	0	0	0	0	0.0215105	0	0	0.00614983	0	0	0	0	0	0	0	0	0	0	0	0	0.0710891	0	0	0	0	0.016258	0	0	0	0	0	0	0	0.0107384
IL31RA	0	0	0	0	0	0	0	0	0	0	0	0	0	0	0	0	0	0	0	0	0	0	0	0	0	0	0	0	0	0	0	0	0	0	0	0	0	0	0	0	0	0	0	0	0	0	0	0
IL6ST	0.595791	0.168731	0.458257	0.232073	0.333256	0.252107	0.400866	0.357672	0.194531	0.274153	0.22357	0.288769	0.0982261	0.312818	0.203688	0.294374	0.252015	0.156788	0.2057	0.192182	0.123878	0.446897	0.261693	0.0931225	0.383156	0.32136	0	0.261255	0.264601	0.368201	0.282896	0.393974	0.299042	0.346214	0.259548	0.240373	0.16236	0.0401559	0.254004	0.289315	0.197952	0.196614	0.475892	0.384934	0.11852	0.110805	0.289122	0.25857
ANKRD55	0	0	0.0384733	0	0.0150233	0.0336691	0.0176895	0	0	0	0	0.0186999	0	0.00792702	0.0261143	0.0153745	0	0	0.00932438	0.0109435	0.0243171	0.0035651	0.0121322	0.023505	0.00760862	0	0	0.0129601	0.0101142	0	0.0097564	0	0.00174335	0	0	0.0168782	0.0207477	0	0	0	0	0.00985676	0	0	0	0	0.0160563	0
C5orf67	0	0	0	0	0	0	0	0	0	0	0	0	0	0	0.00543638	0	0	0	0	0	0	0	0.0245004	0	0	0	0	0	0	0	0	0	0	0	0	0	0	0	0	0	0	0.0132085	0	0	0	0	0	0
MAP3K1	0.220562	0.216125	0.174578	0.15764	0.412907	0.189015	0.174201	0.127222	0.355204	0.195855	0.348792	0.277887	0.159631	0.124324	0.128169	0.164304	0	0.064011	0.189397	0.287959	0.0899361	0.266563	0.135708	0.256633	0.0690824	0.180379	0.228325	0.099305	0.0934	0.197498	0.192391	0.0307398	0.170434	0.262731	0	0.415103	0.161195	0.117953	0.0684955	0.0431011	0.214036	0.101911	0.152898	0.172631	0.0810336	0.218598	0.446801	0.214316
SETD9	0	0	0.00303877	0	0	0	0.018959	0.00140587	0	0.0120451	0	0	0	0.00401113	0	0	0	0.0178433	0	0.01188	0	0.00747563	0.00858001	0	0	0	0	0	0	0.0288805	0.0233791	0	0.00680796	0.0106023	0.0790003	0	0.00789072	0	0	0	0	0	0	0	0	0	0.0156686	0.02577
MIER3	0.01778	0	0.041729	0.0158979	0.0696421	0.0495431	0.0444306	0.0485216	0	0.0372117	0.110932	0.0315317	0.0164561	0.0397595	0.038004	0	0.0965226	0.0302519	0.0596069	0.0168383	0.021255	0.0291263	0.0522149	0.0162616	0.0280574	0	0	0.0482187	0.145786	0	0.0744697	0.0429226	0.0371522	0.0346925	0.075584	0	0.0467289	0	0.0357073	0.0656271	0.0775243	0.0427796	0.00515537	0.0757348	0.0894952	0	0.0119513	0.0841624
GPBP1	0.376253	0.479305	0.351348	0.493556	0.412957	0.4608	0.783189	0.419729	0.382982	0.337531	0.594098	0.476928	0.265222	0.287942	0.384241	0.373173	0	0.428848	0.407466	0.4065	0.47612	0.54036	0.471027	0.494228	0.358148	0.244073	0.357034	0.403642	0.394378	0.399755	0.419349	0.512873	0.33836	0.432429	0.267698	0.504413	0.356098	0.322809	0.266078	0.444005	0.560185	0.366561	0.367385	0.51714	0.854492	0.296288	0.396077	0.376532
PLK2	0	0.0614225	0.0568428	0.0111873	0.0713758	0	0.120518	0.0149983	0	0.0238339	0.0857204	0.0831285	0.0188161	0.0486257	0.0902644	0.0634771	0.10983	0.0402582	0.057066	0.0446567	0.0269696	0.0222421	0.0580819	0.0627027	0.0339539	0	0.197878	0.0249304	0.0048327	0.0478923	0.0631635	0.017731	0.0778606	0.0275653	0.0790003	0.0988574	0.0650608	0	0	0.0278872	0	0.0050889	0.0765127	0.0544159	0	0	0.111655	0
GAPT	0	0	0	0	0	0	0	0	0	0	0	0	0	0	0	0	0	0	0	0	0	0	0	0	0	0	0	0	0	0	0	0	0	0	0	0	0	0	0	0	0	0	0	0	0	0	0	0
RAB3C	0.167949	0.145121	0.0611001	0.0502967	0.160081	0.0176333	0.0326812	0.0329335	0	0.0853835	0.0249445	0	0.04092	0.116799	0.0429066	0.0351017	0	0.0629041	0.110538	0.0455445	0.0262748	0.0418646	0.0691233	0	0.0985474	0	0	0.0890085	0.0973318	0.0299906	0.0936072	0.0840841	0.0943867	0.0354849	0	0	0.0677855	0.054666	0.0184978	0.0343407	0	0.0740636	0.218661	0.0466714	0.0619692	0.0778908	0.0731147	0.0794766
PDE4D	1.44255	1.07507	1.30293	1.10616	1.27139	1.07966	0.90945	1.17034	1.24677	0.90662	1.53295	1.63543	0.921498	1.29772	1.34795	1.22809	0.92837	0.877428	0.889417	0.982436	0.804331	1.69919	0.964401	1.11164	1.80195	1.19876	1.3445	1.55012	1.16452	1.96472	1.30737	1.23789	1.35854	1.41495	1.16844	1.04993	0.995517	0.911305	0.904929	1.10036	0.876667	1.44282	1.22778	1.02672	1.74881	1.36997	0.947471	0.746847
DEPDC1B	0	0	0.00303877	0	0	0	0.0589941	0.0108654	0	0.0117127	0	0.0338308	0	0.0019326	0.0164825	0	0	0.0050952	0	0.0015538	0	0.038804	0.0227731	0	0.00408457	0	0	0	0	0	0.0119639	0.0359685	0.0167949	0	0	0	0.0182109	0	0	0	0	0.0112536	0.042	0.0330129	0	0	0.0169134	0
ELOVL7	1.3702	0.573748	0.814372	0.439426	0.691259	0.309235	0.161934	0.770991	0.422212	0.339811	0.41399	0.708941	0.35606	0.449685	0.220254	0.699367	0.366537	0.433934	0.636191	0.436471	0.051263	0.90498	0.556036	0.48167	0.586464	0.858168	1.1784	0.658632	0.530156	0.7035	0.51007	1.09888	0.628675	0.758263	0.73059	0.528095	0.545773	0.159194	0.449445	0.350204	0.102768	0.346686	1.01216	0.251654	0.486275	0.587451	0.967418	0.289419
ERCC8	0.110096	0.0390589	0.0581627	0.0847368	0.137174	0	0.0269358	0.0608224	0.0396314	0.0558267	0.041402	0.086769	0.114293	0.0952569	0.0627473	0.182954	0.0916291	0.0768041	0.0640612	0.0693548	0.0533836	0.125823	0.0640484	0.13255	0.0525074	0	0.0701439	0.0723728	0.109784	0.0390959	0.0534035	0.0394782	0.140843	0.0760716	0.0697919	0.208285	0.0620265	0.0768493	0.0357073	0.13185	0.0784719	0.0595339	0.0399438	0	0	0.159974	0.0613741	0.0119969
NDUFAF2	0.189684	0.162607	0.123945	0.135887	0.131215	0.0892005	0.18836	0.163482	0.048384	0.177202	0.0249445	0.201474	0.0940075	0.155289	0.0984493	0.100274	0.210816	0.156488	0.142787	0.171675	0.227033	0.24283	0.218924	0.138701	0.13493	0	0	0.155568	0.192391	0.127064	0.126667	0.15272	0.247697	0.0992965	0.371456	0.136887	0.117846	0.225327	0.0933929	0.195485	0	0.15856	0.182226	0.174591	0.150081	0.238477	0.1624	0.400349
SMIM15	0.0167478	0.0181684	0.00584707	0.0136868	0	0	0.0438731	0.0278249	0	0.0135604	0	0.0396624	0.0112892	0.0462318	0.0106326	0	0	0.0569041	0.0125534	0.0165166	0.0425805	0.0223537	0.00630349	0	0.0208726	0	0	0	0	0	0.0328655	0.0143421	0.00299466	0.00729639	0	0.0608088	0.0185449	0	0	0	0	0	0.00287308	0	0.247593	0.0280668	0.0139658	0
ZSWIM6	0.571564	0.413266	0.444888	0.827442	0.544181	0.638127	0.376838	0.436366	0.43879	0.430262	0.788543	0.415979	0.462824	0.52171	0.463943	0.465691	0.14471	0.418831	0.252331	0.471596	0.491423	0.555998	0.440789	0.501078	0.71373	0.334489	0.641206	0.636267	0.495319	0.397208	0.48852	0.589821	0.709217	0.557033	0.447104	0.315084	0.466983	0.331988	0.559313	0.556865	0.194518	0.722186	0.487452	0.603756	0.663025	0.431661	0.354685	0.805583
KIF2A	0.164348	0.121879	0.179772	0.200784	0.140102	0.119852	0.30885	0.123025	0.291319	0.183421	0.143968	0.11181	0.086323	0.133646	0.184453	0.166736	0	0.146141	0.18037	0.161704	0.105841	0.218102	0.248536	0.299758	0.0981998	0.270483	0	0.160511	0.0982711	0.280115	0.210636	0.117167	0.11474	0.118959	0.336856	0.0840951	0.16593	0.0963658	0.159157	0.15995	0.108402	0.104914	0.0327785	0.0743046	0	0.183296	0.182812	0.168597
DIMT1	0	0.0176977	0.0375585	0.0570294	0.044888	0	0.0301618	0.0322028	0.0458017	0.0315825	0.0813616	0	0.0251391	0.0236887	0.0432295	0.0664818	0	0.0289004	0	0.00279043	0.0512867	0.0234111	0.0821247	0.0279646	0.0299847	0.0543784	0	0.0218078	0.00943107	0	0.0302546	0.107109	0.0396298	0.0372916	0	0.0239612	0.0246537	0.0924877	0	0	0.231424	0.025963	0.0238352	0.0323682	0	0.0355991	0.0271583	0.0494812
IPO11	0.0429429	0.0562607	0.119927	0.0680442	0.100025	0.0729729	0.065752	0.0769599	0.0870822	0.090912	0	0.159223	0.111727	0.0690076	0.0813585	0.0201564	0.266369	0.0965941	0.0778476	0.119582	0.111187	0.13668	0.0904286	0.08442	0.124452	0.121073	0	0.0840793	0.0970024	0.111053	0.0805985	0.0861866	0.110321	0.0587723	0.0842246	0.106196	0.0917703	0.0725957	0.0317683	0.0960276	0.197221	0.118532	0.145721	0	0.223848	0.0687752	0.0943199	0.0924227
HTR1A	0	0	0	0	0	0	0	0	0	0	0	0	0	0	0	0	0	0	0	0	0	0	0	0	0	0	0	0	0	0	0	0	0	0	0	0	0	0	0	0	0	0	0	0	0	0	0	0
RNF180	0.369551	0.292813	0.236901	0.174698	0.116131	0.280005	0.179179	0.158454	0.0158115	0.281608	0.0969915	0.137937	0.207601	0.149167	0.22821	0.225829	0.160906	0.205098	0.0628688	0.142528	0.353097	0.212258	0.240399	0.166097	0.147141	0	0.0700562	0.173869	0.232443	0.242409	0.201856	0.242959	0.170492	0.155406	0.106042	0.280234	0.186652	0.159714	0.22668	0.138543	0.21561	0.219716	0.113324	0.211639	0.166396	0.217627	0.162698	0.284433
RGS7BP	0.0683489	0.281738	0.153009	0.0986283	0.095479	0.0665955	0.109699	0.0974723	0.149478	0.159227	0.115351	0.115445	0.104808	0.0959711	0.0803913	0.0908251	0.372901	0.100237	0.117957	0.213084	0.306931	0.0420551	0.0828012	0.0988301	0.118362	0.177631	0.285548	0.0713945	0.103527	0.124366	0.14888	0	0.1086	0.0718558	0.345309	0.0467893	0.156349	0.242579	0.0933668	0.165711	0	0.0170501	0.0971219	0.0708574	0	0.151591	0.151627	0.0817706
SHISAL2B	0	0	0	0	0	0	0	0	0	0	0	0	0	0	0	0	0	0	0	0	0	0	0	0	0	0	0	0	0	0	0	0	0	0	0	0	0	0	0	0	0	0	0	0	0	0	0	0
SREK1IP1	0.0757947	0.131777	0.143195	0.0362209	0.053446	0.125553	0.115951	0.0672342	0.10588	0.0823475	0.0254936	0	0.0738078	0.0559912	0.0424548	0.0132167	0	0.0478308	0.14451	0.094469	0	0.0561117	0.0807893	0.084543	0.0670027	0	0	0.108252	0.0624096	0.128283	0.0759531	0.0735482	0.105634	0.125349	0.0710891	0.0239612	0.0822089	0.0824448	0.12233	0	0.0474525	0.0538522	0.179386	0.0531487	0.0293291	0.101692	0.0372839	0.113609
CWC27	0.272365	0.336409	0.200713	0.234355	0.340978	0.191123	0.146044	0.239395	0.163932	0.259364	0.151817	0.117414	0.155604	0.0622107	0.223419	0.165904	0.0965226	0.19614	0.236185	0.190577	0.300166	0.210003	0.249111	0.164774	0.306984	0.105501	0.214405	0.194021	0.256863	0.0974207	0.180945	0.137549	0.231649	0.167083	0.17738	0.185335	0.160339	0.228635	0.241683	0.297432	0	0.122516	0.115935	0.30044	0.196878	0.320944	0.256581	0.253583
ADAMTS6	0.461198	0.0391104	0.254355	0.0748516	0.0687377	0.121565	0.0379844	0.0110124	0.0281233	0.0515018	0	0.0867265	0.0389466	0.0471846	0.0506642	0.0331094	0.2468	0.0150606	0.0592114	0.112682	0.0425805	0.269794	0.0576249	0.107675	0.0758681	0.0820368	0	0.101834	0.189293	0.268447	0.125032	0.17583	0.277012	0.239801	0	0.0340919	0.124092	0	0.130714	0.0490827	0	0.0572601	0.0711263	0.0898742	0	0.132363	0.0783054	0.0254755
CENPK	0	0	0.0251545	0	0	0.0607739	0.0776331	0	0.0591876	0	0	0	0	0.0019326	0.0205891	0	0	0.00915234	0	0.0220984	0	0.00926357	0	0	0	0	0	0.00872823	0	0.034852	0.00799661	0.0593878	0.0141138	0.00518425	0	0	0	0	0.0690195	0.0659279	0	0	0.0332451	0	0	0.0341139	0.00200168	0.0206092
PPWD1	0.26391	0.0332754	0.12136	0.0639979	0.199659	0.150083	0.1565	0.111915	0.190958	0.0833829	0.0575929	0	0.034978	0.112696	0.0806872	0.152024	0.100043	0.10674	0.175773	0.10803	0.117892	0.0976248	0.135085	0.258286	0.0369514	0.143279	0.182498	0.132568	0.0859611	0.102252	0.187865	0.0520578	0.0726813	0.119752	0.166559	0.0386435	0.0460519	0.0462441	0.012965	0.108426	0	0.108466	0.122968	0.0236525	0	0.155731	0.110251	0.131234
TRIM23	0.0912544	0.112141	0.0509402	0.115374	0.0794664	0.203558	0.0279031	0.112018	0.0733854	0.132513	0	0	0.104704	0.0857183	0.133605	0.0644852	0	0.094741	0.111133	0.0873223	0.108939	0.0852759	0.0706832	0.0835213	0.0765889	0.118612	0.378108	0.0836202	0.0447341	0.134844	0.0857675	0.0547243	0.0878535	0.0493549	0.21506	0.0357439	0.0682508	0.126556	0.031722	0.0415533	0.0967015	0.034752	0.094735	0	0.0780533	0.207466	0.0806858	0.0791837
TRAPPC13	0.13611	0.116214	0.0236565	0.0405156	0.141815	0.0911835	0.0788307	0.0790374	0.0396314	0.0842145	0.0432206	0.0324695	0.0836546	0.114731	0.0701122	0.0781727	0	0.037748	0.0572673	0.0899053	0.074187	0.11878	0.0482943	0.0683455	0.0980262	0.139999	0	0.0939994	0.0298369	0.188383	0.0696738	0.111902	0.0783129	0.0912487	0	0.0911209	0.0887295	0	0.0417191	0.0727214	0.166799	0.0761678	0.141148	0.0603843	0.133708	0.0554734	0.0575492	0.0732932
SGTB	0.11003	0.101958	0.00859349	0.0304842	0.119162	0	0.0480586	0.0377584	0.0962708	0.0182265	0	0.0180927	0.0222899	0.0454128	0.0656889	0.102206	0	0.0150606	0.0628952	0.0765939	0	0.0586928	0.0232653	0.104933	0.075351	0	0.10757	0.0562288	0.021436	0.135969	0.0171766	0.129142	0.0796348	0.0260498	0.153234	0.0254926	0.0526869	0.0864	0.0799431	0.049343	0	0.0791367	0	0.0742483	0.0293291	0.118248	0.10358	0.070022
NLN	0.01778	0.0432095	0	0.0537798	0.0406791	0.0682265	0.00805185	0.0251414	0.0323328	0.0380687	0	0	0.0331601	0.0174752	0.0373423	0	0	0.0171995	0	0.0625563	0	0.0178239	0.0574064	0.0151752	0.0155666	0.0977801	0	0.0412055	0.0419588	0.0679659	0.0564651	0.0153675	0.0627661	0.00946687	0	0	0.0367328	0.121988	0.0699087	0	0	0	0.00287308	0.0676099	0	0	0.0539983	0.0562001
ERBIN	0.418031	0.394848	0.371071	0.537837	0.593879	0.445614	0.515712	0.268941	0.392793	0.44149	0.289346	0.638844	0.437848	0.300374	0.265776	0.366908	0.692559	0.489643	0.500521	0.458495	0.290222	0.553587	0.524028	0.589902	0.396075	0.524726	0.080632	0.498061	0.47162	0.591503	0.460837	0.387581	0.477369	0.465739	0.368971	0.410073	0.494088	0.155959	0.38909	0.346267	0.266085	0.385045	0.436403	0.462096	0.563999	0.363761	0.489831	0.387975
SREK1	0.140869	0.205068	0.12892	0.26523	0.173786	0.102417	0.0960536	0.287926	0.275099	0.207016	0.111269	0.170106	0.307737	0.170168	0.166708	0.0972059	0.13697	0.155497	0.197464	0.199696	0.196659	0.192335	0.1808	0.118542	0.195093	0	0.215199	0.214813	0.170223	0.230854	0.253507	0.258848	0.185197	0.268777	0.0405846	0.107563	0.152506	0.0842741	0.0937793	0.0681652	0.309431	0.120978	0.139059	0.241989	0.122152	0.136205	0.218562	0.186049
MAST4	0.632929	0.730276	0.583904	0.979418	0.873531	0.656937	0.612432	0.440074	0.368711	0.975655	0.764876	0.490277	0.831681	0.554702	0.544015	0.748051	0.497545	0.629041	0.664377	0.927486	0.735112	0.630208	1.24288	0.399645	0.72825	0.615219	0.510321	1.16437	0.419666	0.712863	0.688447	0.429176	0.467073	0.485764	0.37374	0.401522	0.629808	0.591487	0.464769	0.617905	0.658176	1.08566	0.569569	0.663683	0.486922	0.590018	0.699071	0.554179
CD180	0	0	0	0	0	0	0.0364853	0	0	0	0	0	0	0	0	0	0	0	0	0	0	0	0	0	0	0	0	0	0	0	0	0	0	0	0	0	0	0	0	0	0	0	0	0	0	0	0	0
PIK3R1	0.25178	0.239501	0.339255	0.234594	0.244119	0.660909	0.260588	0.336021	0.363003	0.4419	0.298579	0.170398	0.256697	0.226895	0.311884	0.357716	0.126168	0.452188	0.319698	0.240722	0.474354	0.301532	0.179801	0.51922	0.299544	0.39064	0.356942	0.267372	0.199965	0.469375	0.375861	0.220127	0.26553	0.271856	0.20532	0.271935	0.249772	0.461589	0.291936	0.348459	0.442439	0.250201	0.0687433	0.465882	0.248868	0.2958	0.283319	0.187109
SLC30A5	0.0776849	0.0860594	0.0613581	0.0757511	0.0599584	0.100259	0.0643326	0.0805357	0.168688	0.0794395	0.228128	0.0749937	0.065689	0.0756494	0.0610574	0.0404178	0	0.045908	0.0560585	0.0666181	0.0725264	0.151029	0.122565	0.0802675	0.0608459	0.0907284	0.080632	0.0665005	0.0183307	0.0502116	0.0876981	0.09708	0.0645582	0.0855719	0	0.0477623	0.0644988	0.105862	0.017379	0.0587357	0	0.104135	0.0695084	0.0213965	0.104427	0	0.0701122	0.110534
CCNB1	0	0	0	0	0.0125045	0	0.00755032	0	0.0083734	0	0	0	0	0.000456503	0.00945223	0	0	0.0312455	0.0245624	0	0	0.00747563	0.00116064	0.0255614	0	0.0728258	0	0	0	0	0.00826356	0	0.0140371	0	0	0	0	0	0	0	0	0	0	0	0	0	0	0
CENPH	0	0	0	0	0	0	0.00755032	0	0	0	0	0	0	0.0035225	0.00758211	0	0	0	0	0	0	0	0.0205637	0	0	0	0	0	0	0	0	0	0.00643391	0	0	0	0	0	0.0650114	0	0	0	0	0.0285416	0	0	0	0.0115205
MRPS36	0	0.0637884	0.0328607	0	0.055879	0	0.105143	0.0155593	0.109494	0.0542902	0.0705375	0.0665547	0.0384511	0.0657368	0.0317494	0.0586796	0	0.0180363	0.0141137	0.0344764	0.0663108	0.0930619	0.0707189	0	0.0464424	0	0	0.0250738	0.0535971	0.0703673	0.053565	0.0401313	0.0562312	0.0629065	0.122298	0.0742665	0.031114	0	0.10279	0.0429869	0	0.0257472	0.00479917	0.038829	0	0	0.00960278	0.0658583
CDK7	0.0407047	0.0199061	0.0517638	0.0508046	0.00754989	0.0583259	0.0135601	0.0464332	0.0083734	0.0472056	0.0259314	0.0253733	0.0121658	0.0144164	0.0492735	0.015985	0	0.0819424	0.0347341	0.0761139	0.0537718	0.0325582	0.0514963	0.107028	0.024041	0.121073	0	0.0521165	0.0275862	0.0458501	0.00632393	0.036564	0.0283828	0.0308869	0	0	0.00963391	0	0	0.0675878	0	0.0427764	0	0	0.0492617	0.123259	0.00516515	0.00875536
CCDC125	0.0191378	0.0154942	0.0253163	0.0532408	0.0827996	0	0	0.0232488	0	0.0105442	0.0504381	0.047272	0.0343391	0.00936059	0.028268	0.0247173	0	0.0409985	0.0125883	0.0513548	0.058558	0.0272789	0.06373	0.0404201	0.0281246	0.105501	0	0.0968495	0.0260782	0	0.0720336	0	0.039	0.0278735	0	0.0357439	0.0311581	0.0324398	0.00694318	0	0.0474525	0.043169	0	0	0	0.0729226	0.108042	0.02577
AK6	0.0369178	0.0999953	0.0691456	0.021467	0.0470264	0	0.0366655	0.068421	0.0294506	0.0369513	0	0.0747806	0.0231854	0.070263	0.0200362	0.056996	0	0.0355276	0.0477583	0.0476658	0	0.0633818	0.0292767	0	0.0465295	0	0.0701439	0.0474887	0.0048327	0.0547711	0.0596729	0.0153327	0.0293448	0.0727909	0	0	0.0345704	0	0.0665359	0.0665359	0	0.0289193	0.0829001	0	0	0.0144458	0.0293149	0.0724967
RAD17	0.0191378	0.149649	0.0642444	0.0518642	0.00890127	0.0336691	0.135006	0.0924399	0.179784	0.0928498	0.0300229	0	0.0343815	0.0470971	0.0321027	0.0605557	0	0.0597164	0.106202	0.0312088	0.0315871	0.0678034	0.0492597	0.062814	0.0604836	0	0.101866	0.0326602	0.0360824	0.143709	0.0857305	0.0608793	0.0493933	0.069277	0	0.0217654	0.0407726	0	0.135534	0.0221512	0.0606445	0.0508837	0.0717451	0.0323682	0	0.0211533	0.0652777	0.0126686
MARVELD2	0.129763	0.0493111	0.0405754	0.0208186	0	0.0756225	0	0.0137711	0	0.0211287	0	0.0277217	0.0247614	0.00401113	0.0200314	0.0269236	0	0.059418	0.0948329	0.0235734	0	0.0456987	0.0489262	0	0.0317901	0.053175	0	0.0217149	0.00834694	0.0300426	0.0166951	0	0.0328301	0	0	0.0239612	0.0228815	0	0.0296511	0.0216536	0	0.0106846	0.0171428	0.0285416	0.0293291	0	0.0423742	0
OCLN	0.161604	0.163757	0.122	0.129919	0.159811	0.0418378	0.0640994	0.108538	0.189177	0.0383405	0.107293	0.204964	0.116549	0.027428	0.0449098	0.233185	0	0.0954607	0.0951243	0.143085	0.0390432	0.0480894	0.0594278	0.16011	0.0728258	0.0820368	0.101866	0.063316	0.179593	0.130114	0.077678	0.119818	0.0722911	0.123579	0.128959	0.180334	0.144716	0	0.0533837	0	0.138169	0.0750619	0.0840602	0.0614401	0.0909945	0	0.198188	0.038217
GTF2H2C	0.0191378	0.0795032	0.069784	0.0928034	0.0544177	0.0661331	0.0581976	0.0118691	0.0286482	0.0975957	0.0291355	0.0237084	0.0837878	0.0583391	0.0667413	0.125519	0.10983	0.0362959	0.0731187	0.0382273	0.0283672	0.0884607	0.0378398	0.0900743	0.0676348	0	0.0911632	0.042694	0.0827725	0.120017	0.0362233	0.0642541	0.0231527	0.0574895	0	0.0506998	0.0894116	0.0475263	0	0.0379116	0	0.0843365	0.0377831	0	0	0	0.0927983	0.0606561
SERF1B	0	0	0	0	0	0	0	0	0	0	0	0	0	0.0100126	0	0	0	0	0	0	0	0	0.00247943	0	0	0	0	0	0	0	0.00501788	0	0	0	0	0	0	0	0	0	0	0	0	0	0	0	0	0
SMN2	0.0410643	0	0	0	0	0	0	0.0119864	0	0	0.0423913	0	0.00859814	0	0	0	0	0	0	0.00789909	0	0	0	0	0	0	0	0	0	0	0	0.0149244	0	0.010319	0	0	0	0	0	0	0	0	0	0	0	0	0	0
SERF1A	0	0	0	0	0	0	0	0.00140587	0	0	0	0	0	0	0.00843311	0	0	0	0	0	0	0	0	0	0	0	0	0	0	0	0	0	0	0	0	0	0	0	0	0	0	0	0	0	0	0	0	0
SMN1	0	0	0	0	0	0	0	0	0	0	0	0	0	0	0	0	0	0	0.0165035	0	0	0.00501203	0.00227652	0	0	0	0	0.0163057	0	0	0.00604003	0	0.00771324	0.0106023	0	0	0.00420252	0	0	0	0	0.0184626	0	0	0	0	0.0153589	0
NAIP	0.0777271	0.234826	0.11534	0.156193	0.134186	0.134212	0.255076	0.129862	0.235261	0.294051	0.139324	0.0888423	0.221178	0.160043	0.0934753	0.113415	0	0.147433	0.223046	0.0743349	0.234716	0.140311	0.144769	0.260779	0.168686	0.291377	0	0.178749	0.118061	0.246651	0.204137	0.0833883	0.126853	0.144959	0.0518301	0.103791	0.101057	0.23711	0.18417	0.154635	0	0.0468939	0.0743705	0.238167	0	0.24731	0.138218	0.0473064
GTF2H2	0.0683489	0.0176977	0.00856283	0.0548934	0.0548272	0	0.0618388	0	0	0.0607894	0	0.0982237	0.0490152	0.0542796	0.0489341	0.1472	0	0.0050952	0.0443202	0.0185385	0.0334164	0.0582298	0.0997433	0.070341	0.021758	0	0	0.0534217	0.094631	0.0302519	0.0513373	0.0635538	0.0519569	0.0990354	0.0744897	0.0532653	0.0506853	0.189438	0	0	0.317594	0.0274085	0.0296204	0	0.0909945	0.0224534	0.0326571	0.0379319
BDP1	0.175468	0.355428	0.307686	0.323836	0.21117	0.182651	0.34879	0.271506	0.218984	0.216541	0.0504381	0.199678	0.28194	0.283156	0.225561	0.305521	0.354375	0.292314	0.193755	0.262098	0.277227	0.300075	0.300033	0.302599	0.223296	0.107553	0.414864	0.242505	0.229498	0.206883	0.203838	0.210099	0.22191	0.270709	0.619096	0.176276	0.29357	0.114563	0.429425	0.272747	0.425516	0.149017	0.243751	0.143528	0.592082	0.132295	0.189944	0.4304
MCCC2	0.0390762	0.114694	0.0955489	0.0751405	0.0493715	0	0.0505101	0.0509547	0.108036	0.062308	0.0300816	0.0613336	0.0572619	0.0988448	0.0454434	0.0459652	0.26273	0.128348	0.0478137	0.0679587	0.127165	0.0903763	0.0652002	0.0690534	0.0516453	0	0.12098	0.0264368	0.120922	0.147465	0.0615318	0.127886	0.0597026	0.0639709	0.107698	0.0340766	0.0290439	0	0.0636232	0	0	0.0591418	0.0534623	0	0	0.0264558	0.0800104	0.0661635
CARTPT	0.0429967	0	0	0.0113551	0.0122615	0	0.0471236	0.0389039	0	0	0	0.0338308	0.031742	0.0395767	0.0222431	0.0139407	0	0.0255259	0	0.0127664	0	0	0	0	0.0391431	0	0	0.0228101	0.0299866	0.0195438	0.0366091	0.0308899	0.0786324	0.018587	0	0	0.0211191	0	0.0284485	0.0195705	0	0	0.0188058	0	0	0	0	0
MAP1B	0.743123	0.779166	0.670997	0.746635	0.702353	0.732472	0.809709	0.785211	1.02788	0.561193	0.522684	0.456305	0.593022	0.922663	0.707649	0.516663	0.836314	0.401801	0.560838	0.448379	0.544539	0.419983	0.664693	0.411032	0.955922	0.631135	0.741025	0.697659	0.627579	0.66967	0.852332	0.846148	0.806845	0.609756	0.642989	0.703825	0.729813	0.505171	0.4951	0.420133	0.399628	0.428276	0.75948	0.925027	0.522245	0.481883	0.554659	0.81023
MRPS27	0.118904	0.103143	0.089001	0.134192	0.0649803	0.0765691	0.0812461	0.0851725	0.279077	0.156203	0	0.147776	0.173618	0.0894367	0.0863562	0.0906025	0.126168	0.126414	0.038635	0.0805955	0.087271	0.191452	0.117841	0.178953	0.0988756	0.0907284	0.18992	0.0866142	0.10002	0.22909	0.181689	0.182705	0.105505	0.0992535	0	0.0793789	0.0965797	0.133802	0.0874319	0.101309	0.124151	0.0231563	0.0602019	0.0319199	0.208001	0.177804	0.114546	0.181083
PTCD2	0.0872387	0.0317639	0.00862125	0.0105478	0.0380502	0	0	0.0335686	0.0931037	0.0199137	0.0249445	0	0.056272	0.00686637	0.0270812	0.0444728	0	0.032609	0.0255429	0.0402138	0.0204722	0.0152372	0.046496	0	0.0099839	0	0.0726661	0.044108	0.0048327	0.0145436	0.013754	0.0125289	0.0117525	0.0233491	0.0744897	0.0637387	0.00331246	0	0.00694318	0	0	0	0.02216	0.0799339	0	0	0.0273362	0.0135064
ZNF366	0.348116	0.138678	0.186615	0.175484	0.201122	0.154946	0.0799919	0.174587	0.325859	0.035225	0.0348492	0.363188	0.133108	0.0499846	0.0708826	0.224106	0.13697	0.104044	0.468623	0.138322	0.0263753	0.286185	0.11441	0.143501	0.0459416	0.236684	0.2384	0.119455	0	0.112821	0.219283	0.0550229	0.129172	0.12201	0.0405846	0.201215	0.201551	0.0688217	0.069376	0.0953284	0	0.0855263	0.190529	0.133631	0.10073	0.0741865	0.415804	0.151632
TNPO1	0.172804	0.299239	0.240246	0.220583	0.285843	0.177895	0.229896	0.203127	0.197258	0.270342	0.310952	0.446932	0.249882	0.212809	0.22847	0.16401	0.169847	0.145013	0.176887	0.214439	0.233141	0.368692	0.309424	0.236495	0.180631	0.348218	0.159799	0.251771	0.286551	0.309878	0.214896	0.306437	0.241634	0.314807	0.354931	0.258297	0.221678	0.17743	0.150345	0.242732	0.197697	0.30926	0.299465	0.172645	0.311799	0.281577	0.341155	0.482812
FCHO2	0.324202	0.271004	0.328242	0.284297	0.489504	0.219362	0.114763	0.301441	0.434746	0.249413	0.417014	0.514407	0.18144	0.223165	0.190542	0.404709	0.0916291	0.271346	0.296356	0.342176	0.16109	0.371993	0.354755	0.157229	0.279212	0.397821	0.350069	0.28119	0.385269	0.308115	0.346365	0.399286	0.343873	0.344747	0.0518301	0.320005	0.343283	0.198805	0.208431	0.310639	0.273549	0.276	0.342746	0.0879978	0.513563	0.137746	0.366156	0.142271
TMEM171	0	0	0.00942862	0	0	0	0	0	0.0202748	0	0	0.047272	0	0	0.00710137	0	0	0	0	0.0172842	0	0.0148459	0	0	0	0	0	0	0	0	0.0294981	0	0	0	0.121548	0	0	0	0	0	0	0	0	0	0	0	0	0
FOXD1	0.0740673	0	0.0448563	0.0328451	0.0102092	0.126305	0.0370591	0.0717332	0.0880681	0.103296	0	0.141238	0.25691	0.0657148	0.0918606	0.143233	0.0916291	0.0121043	0.0116471	0.105283	0.0666286	0.100645	0.125778	0.04749	0.0351845	0.178327	0	0.0840739	0.084395	0.0587481	0.208398	0.0507328	0.0373546	0.0230755	0.04364	0.0227943	0.150304	0.126885	0.123034	0.0492592	0.142649	0.0712334	0.0642894	0.127063	0.450772	0.109574	0.0451758	0.086294
BTF3	0.229009	0.0613779	0.176741	0.0273412	0.118944	0.023684	0.134028	0.155184	0.212074	0.0319255	0.0504381	0.0418011	0.0629453	0.310643	0.141937	0.0906426	0.100043	0.0805322	0.189841	0.126784	0.0715487	0.105188	0.102234	0.128212	0.138859	0	0	0.0648645	0.14892	0.205559	0.22378	0.169194	0.119537	0.1969	0.0420679	0.0179325	0.209994	0.030855	0.199481	0.0195705	0.059528	0.0790184	0.186793	0.0292335	0.0293291	0.149463	0.0819047	0.0348592
ANKRA2	0	0.0370305	0.0339121	0.0654042	0.104949	0.0428663	0.0840947	0.0474758	0.0719642	0.0601336	0.109287	0.0996282	0.0680805	0.0687421	0.0588427	0.0311869	0	0.0299476	0.0486412	0.0202807	0.0479952	0.0809567	0.0678729	0	0.0498272	0	0.0726661	0.0499679	0.0226643	0.144612	0.0847003	0.0746071	0.0540189	0.0688911	0.0631497	0.0494538	0.0821561	0.147365	0.0442407	0.0927608	0.112584	0.102016	0.00968166	0.0292335	0.0619692	0.0211533	0.0746261	0.0176512
UTP15	0.0167478	0	0.0281047	0.0460548	0	0	0.00755032	0.0350046	0	0	0	0	0	0.011213	0	0.0376848	0	0	0.0202868	0.0299889	0.0545406	0.00261291	0	0	0.0158802	0	0	0.0117082	0	0	0.0237112	0.0163633	0.0157251	0.0216203	0	0.0227943	0.0103078	0	0	0.0248676	0	0	0.00479917	0	0	0	0.0434394	0.0115205
ARHGEF28	0.254041	0.0982542	0.146193	0.444278	0.181397	0.115373	0.066347	0.0837584	0.133604	0.117255	0.183643	0.0929261	0.0787842	0.0887879	0.1034	0.0748918	0.0965226	0.236286	0.200999	0.178768	0.0658456	0.071395	0.375203	0.0868477	0.160982	0	0.101866	0.446589	0.107708	0.243318	0.0313821	0.140033	0.167851	0.172154	0.266343	0.129022	0.111533	0.0523318	0.0202137	0.0826958	0.0775243	0.50396	0.0779873	0.03963	0.21418	0.0144458	0.21581	0.143128
ENC1	0.199185	0.137154	0.179783	0.237131	0.269753	0.0733022	0.34374	0.425196	0.271759	0.101483	0.232072	0.103399	0.183757	0.302487	0.181622	0.169063	0	0.055612	0.0677986	0.187133	0.209409	0.0858265	0.14604	0.177227	0.189953	0.143279	0.519642	0.263048	0.244235	0.274935	0.290493	0.286617	0.255048	0.13409	0.179984	0.171501	0.2068	0.108081	0.146065	0.240312	0.0772952	0.21392	0.217067	0.131519	0	0.168519	0.184071	0.183727
HEXB	0.0885064	0.0185127	0.0493851	0.0708431	0.0225579	0.126721	0.0239656	0.0528955	0.0083734	0.0565531	0	0.0253733	0.0904216	0.0672727	0.0828062	0.0374308	0	0.0183174	0.121355	0.0758652	0.0287567	0.067211	0.030572	0.0612584	0.0217504	0	0	0.0787122	0.102825	0.0662779	0.0515252	0.0450859	0.0672454	0.0533852	0	0.012288	0.0502836	0	0.0202137	0.0285841	0.112584	0.050151	0.00287308	0.0137495	0.0492617	0	0.0816174	0.0813907
GFM2	0.0744113	0.0317217	0.0925228	0.031975	0.0374971	0.0552946	0.155745	0.0548493	0.133291	0.0954233	0.051425	0.0463372	0.0255169	0.030514	0.0747038	0.115062	0.233084	0.0302208	0.196312	0.0370699	0.0382844	0.0875141	0.0808957	0.156452	0.0359619	0	0.10076	0.0445176	0.0413233	0.0637399	0.0538672	0.119352	0.0757322	0.0138639	0	0.0340919	0.0401067	0.0324398	0.0665498	0.0199015	0.0784719	0.0389948	0.0439586	0.0840028	0.163022	0.0367834	0.122277	0.0757368
NSA2	0.0672235	0.0662865	0.0323931	0.0412431	0.0462214	0.0176333	0.0388395	0.0574591	0.0839905	0.101521	0	0.168928	0.0404601	0.0775993	0.0401284	0.0407902	0	0.0493821	0	0.0483871	0.0352031	0.0480033	0.0265804	0.109526	0.0684789	0.0728258	0.0727925	0.109176	0.069599	0.0506924	0.0927872	0.124292	0.0231974	0.0557274	0	0.187284	0.0533898	0.0324398	0.0985875	0	0	0.0319543	0.061597	0.0222381	0.0909945	0.0223376	0.0480993	0.0620267
FAM169A	0.1065	0.0670244	0.0527536	0.127726	0.0894153	0.110752	0.0983371	0.0709551	0.0323328	0.0421891	0.108356	0.109974	0.075563	0.0739393	0.0382987	0.163777	0.126168	0.105052	0.0426632	0.130633	0.08697	0.092922	0.0841006	0.100182	0.104475	0.0977801	0.234133	0.144062	0.102442	0.184675	0.143577	0.0454697	0.0301567	0.0592024	0.0405846	0.03038	0.0291115	0	0.0879696	0.209152	0.174156	0.115735	0.140628	0.0830506	0	0	0.0448378	0.0283896
GCNT4	0	0	0	0.022221	0.0376438	0.0304358	0.00805185	0.00140587	0	0	0.0300816	0	0	0.0218675	0	0.0201564	0	0.020467	0.0216969	0.0138348	0	0	0.0179756	0	0.0204622	0.121073	0	0.0180188	0.0160314	0	0	0	0	0	0	0	0.00691804	0	0	0.0285841	0	0.00808075	0.00287308	0	0	0	0	0
ANKRD31	0	0	0	0	0	0.0232016	0	0	0	0.0265903	0	0	0	0.0103829	0	0	0	0.0192482	0	0	0	0	0	0	0.0112594	0	0	0.0367511	0.0169404	0	0	0	0.00995264	0.0171817	0	0	0	0	0	0.0328202	0	0.0183302	0	0	0.122152	0.0211533	0.0118568	0.00863909
HMGCR	0.0328304	0.0404446	0.0440881	0.137053	0.0566486	0.13467	0.0370169	0.0750754	0.0794624	0.0622249	0	0.0738964	0.0618257	0.0772646	0.069017	0.0618008	0	0.0474588	0.0234861	0.0306393	0.0965849	0.0266483	0.0733266	0.0765204	0.0376908	0	0.157018	0.0544788	0.107877	0.153547	0.0478548	0	0.106917	0.0621416	0	0.042668	0.0425739	0.0756409	0.10234	0.016258	0.0624867	0.0663127	0.0294802	0.0746545	0.0720275	0	0.0111584	0.142563
POLK	0.346548	0.196705	0.151421	0.290872	0.301455	0.166226	0.32681	0.220521	0.0738849	0.278286	0.0763695	0.226199	0.226102	0.221095	0.184903	0.301758	0	0.237791	0.217183	0.266613	0.250965	0.248283	0.147957	0.212938	0.222764	0.143903	0.0807504	0.284614	0.307087	0.260824	0.161607	0.345167	0.28155	0.198708	0.387361	0.301429	0.197708	0.234372	0.126023	0.211288	0.477377	0.177823	0.168139	0.140528	0.273688	0.258492	0.282204	0.259369
ANKDD1B	0	0	0.00942862	0.022805	0.0231249	0	0.0757039	0.0130081	0.137939	0.0265797	0	0	0	0.010792	0.0239737	0	0	0.010937	0	0	0	0.0153558	0.0096318	0	0	0	0	0.0398389	0.0429194	0.0344626	0.00799661	0	0.00174335	0.0300553	0	0.0551693	0.0235433	0	0	0	0	0	0	0.042983	0	0	0.0258225	0.0149278
POC5	0.214257	0.0140701	0.0166102	0.0478287	0.121566	0.0537874	0.0235306	0.044971	0.0708878	0.0317555	0	0.04138	0.0701396	0.0496638	0.0401769	0.0213581	0	0	0.10539	0.0532517	0.0389125	0.0390001	0	0.0803368	0.0205901	0	0.0920474	0.0519462	0	0	0.0255806	0.0198977	0.0437584	0.0530645	0	0.0349553	0.0279854	0	0.079948	0.0250351	0	0.0233349	0.0331403	0	0.0780533	0	0.0488084	0.028771
SV2C	0	0	0.00280831	0	0.0200013	0	0.0491766	0.00140587	0.11013	0.0115727	0	0	0	0.0218207	0.00538828	0.00483731	0	0.0204457	0	0.00745217	0.0223576	0.00815016	0.0062768	0	0.0284938	0	0.0727925	0.0142129	0	0	0.02835	0	0.0410897	0	0	0	0.0128215	0	0	0	0	0.00876715	0.0380808	0	0.278969	0	0.0153818	0.0156573
IQGAP2	0	0.0192728	0.103674	0.0371771	0.109882	0.232024	0.135443	0.0861352	0.273326	0.165498	0.240617	0.11833	0.0951989	0.0382954	0.136816	0.112919	0	0.175227	0.0810691	0.165634	0.0208024	0.0547103	0.0714192	0.417977	0.014367	0	0.0726661	0.0290131	0.10651	0.154318	0.175168	0.0558585	0.122189	0.110378	0	0.369062	0.0291889	0.192043	0.211417	0.305482	0.211778	0.0369887	0.0198997	0.456288	0	0.0415472	0.0248342	0.103816
F2RL2	0	0	0	0	0	0	0	0	0	0	0	0	0	0	0	0	0	0	0	0	0	0	0	0	0	0	0	0	0	0	0	0	0	0	0	0	0	0	0	0	0	0	0	0	0	0	0	0
F2R	0.0650118	0	0.011835	0	0	0.0607476	0.0371809	0	0.0358	0.0232649	0	0	0.0200454	0.01288	0.0078633	0.0292714	0	0.0167091	0.0125883	0.0219068	0	0.0101943	0	0.200364	0.0140636	0	0	0.00920457	0	0.0195438	0.00695172	0	0.0227797	0.0311694	0	0	0.00776212	0	0.0357073	0.0397292	0.0713871	0	0	0.0319199	0	0	0	0
F2RL1	0	0	0	0	0.0158947	0	0	0	0	0	0	0	0	0	0	0	0	0	0	0	0	0	0	0	0	0	0	0	0	0	0	0	0	0	0	0	0	0	0	0	0	0	0	0	0	0	0	0
S100Z	0	0	0	0.0183266	0	0	0	0	0	0.0154262	0	0	0	0	0	0	0	0	0	0	0	0	0	0	0.00825434	0	0	0.00733774	0	0	0	0	0	0	0	0	0	0	0	0	0	0	0	0	0	0	0	0
CRHBP	0	0	0	0	0	0	0	0.0150964	0	0	0	0	0	0	0	0.0256437	0	0	0	0.00779577	0	0	0	0	0	0	0	0.00845096	0	0	0.0172158	0	0.0224027	0	0	0	0.0116834	0	0	0	0	0	0	0	0	0	0	0
AGGF1	0	0	0	0	0	0	0	0.00799463	0	0	0	0	0	0.000456503	0.00702274	0	0	0	0	0.00512385	0.0269696	0.00383639	0	0	0	0	0	0	0	0	0	0	0.00867036	0	0	0	0.000246874	0	0	0	0	0	0.0201212	0	0	0	0	0.0305453
AC008581.2	0	0	0	0.0104037	0.0203718	0	0	0.0181055	0.0202748	0.0341814	0	0	0	0	0.0062563	0	0	0	0.0201844	0.0138497	0	0.0294606	0.015137	0.0216115	0.00946978	0.136415	0	0.0135111	0	0	0.025278	0	0.0214878	0.00986258	0	0	0.0207147	0	0	0.0240476	0.0466265	0	0	0.0137495	0	0	0.0134878	0.0256337
ZBED3	0	0	0	0.01506	0.0290577	0	0.0128705	0.010556	0	0.0129029	0.0291355	0	0.0301544	0.0228982	0.026731	0.0365297	0	0.0229385	0	0.00807695	0	0.0322929	0.00901316	0.0359818	0.00949299	0	0	0.0163353	0.0373436	0.0194275	0.0441226	0.0197748	0.0292057	0.0357433	0	0	0.0124758	0.0831025	0.031722	0	0	0.0191623	0.00767224	0	0.0293291	0	0.00210894	0
AC022414.1	0.135919	0.0553728	0.088613	0.0519649	0.0604576	0.130413	0.0874323	0.143002	0.0883449	0.274907	0.0757358	0.0918596	0.218321	0.0212496	0.0746228	0.248618	0.110773	0.0137609	0.123569	0.135599	0.540857	0.184875	0.148858	0.121687	0.0531526	0.0728258	0.257967	0.107809	0.0614004	0.168099	0.170774	0.188509	0.0901175	0.0391819	0	0.220642	0.214267	0.194296	0.178447	0.0589635	0.244323	0.0876961	0.02216	0.12578	0.343814	0.0991464	0.0543278	0.168689
PDE8B	0	0.0934472	0.0737394	0.102437	0.101249	0.231677	0.0911876	0.1021	0.144567	0.206675	0.124328	0.0238566	0.188575	0.0984639	0.102889	0.152708	0.100043	0.0733014	0.115511	0.162692	0.492113	0.0778598	0.0480725	0.118058	0.0767775	0.0728258	0.153298	0.0898656	0.153681	0.198961	0.161664	0.204643	0.143087	0.0867598	0.0420679	0.0761147	0.125988	0.14656	0.171148	0.102126	0.0606445	0.00985676	0.141902	0.139688	0.0984789	0.189211	0.108066	0.130313
WDR41	0.0336694	0.228161	0.196153	0.16772	0.154861	0.133846	0.195647	0.126522	0.221564	0.320723	0.212959	0.1153	0.256431	0.13244	0.174707	0.142665	0.25856	0.100341	0.231034	0.149959	0.234935	0.20293	0.104285	0.187292	0.0669018	0	0.117128	0.134599	0.251167	0.223964	0.209357	0.277177	0.19165	0.200374	0.160198	0.186858	0.14766	0.16547	0.0892734	0.246771	0.480222	0.2494	0.116107	0.207712	0.268194	0.313326	0.199058	0.173811
OTP	0	0	0	0	0	0	0	0	0	0	0	0	0	0	0	0	0	0	0	0	0	0	0	0	0	0	0	0	0	0	0	0	0	0	0	0	0	0	0	0	0	0	0	0	0	0	0	0
TBCA	0.493526	0.232501	0.247054	0.261904	0.271495	0.157361	0.256264	0.273855	0.364978	0.285692	0.134923	0.38661	0.22396	0.245139	0.160413	0.301247	0.110773	0.240445	0.230123	0.19004	0.30261	0.274692	0.149243	0.254808	0.207882	0.171787	0.159799	0.180626	0.242642	0.218311	0.286188	0.238721	0.241911	0.18831	0.156653	0.136735	0.249229	0.293354	0.203818	0.358347	0.357278	0.166879	0.236021	0.280752	0.305242	0.215998	0.359291	0.183704
AP3B1	0.470469	0.229336	0.187293	0.316945	0.340179	0.271449	0.342921	0.22036	0.275482	0.374535	0.191916	0.224121	0.262535	0.193852	0.273125	0.236372	0.247335	0.233052	0.25906	0.244437	0.276335	0.425725	0.145858	0.222217	0.257062	0.567767	0.38256	0.375106	0.231582	0.300678	0.263301	0.347594	0.289576	0.354539	0.33108	0.221873	0.208783	0.232009	0.338876	0.303981	0.247699	0.416553	0.291949	0.333873	0.0912982	0.454445	0.37675	0.32755
SCAMP1	0.206382	0.2106	0.143044	0.175277	0.296381	0.0941293	0.108818	0.161496	0.152894	0.206932	0.0259314	0.24392	0.154226	0.101135	0.121105	0.438289	0.188152	0.197436	0.270665	0.169994	0.200795	0.24849	0.180589	0.187793	0.140178	0.0543784	0.153416	0.166215	0.273098	0.131048	0.155189	0.246273	0.138288	0.211873	0.166342	0.167388	0.14336	0.148497	0.242348	0.122638	0.094079	0.09971	0.191247	0.093928	0	0.201576	0.219979	0.064158
LHFPL2	0.427577	0.265277	0.145212	0.309352	0.238972	0.193776	0.20245	0.209696	0.127942	0.18955	0.0348492	0.197146	0.20034	0.0408941	0.0838773	0.208404	0	0.144049	0.111654	0.198175	0.124276	0.290434	0.276635	0.0939395	0.147474	0.107553	0.303504	0.429386	0.144057	0.284506	0.172967	0.170082	0.247119	0.243705	0.0924147	0.151018	0.138362	0.0756409	0.161897	0	0.136823	0.264298	0.106981	0.184861	0.0293291	0.181061	0.266932	0.170191
ARSB	0.475953	0.137991	0.107669	0.123761	0.128787	0.0908068	0.0866127	0.127015	0.0285825	0.163806	0.0806383	0.0734193	0.0556394	0.100139	0.101919	0.0704634	0	0.0677933	0.105151	0.0342461	0.132754	0.288358	0.136455	0.0228717	0.135359	0	0.133346	0.0941206	0.013461	0.0132248	0.0437306	0.190527	0.140329	0.205802	0.254547	0.0739735	0.0999323	0.164684	0.152383	0.203267	0	0.17383	0.10483	0.113265	0.13386	0.111148	0.107474	0.196476
DMGDH	0.0596526	0.0252931	0.022547	0.0333127	0.0539255	0.0511407	0.0319752	0.0483713	0.108475	0.0359048	0.0249445	0.0186999	0	0.0218559	0.0623676	0.0555388	0	0.0489036	0	0.066881	0.047772	0.0525066	0.105076	0.0430382	0.0117436	0	0	0.100198	0.0522873	0.0288207	0.016791	0	0.0605953	0.0250697	0	0.0875431	0.0103117	0	0.012965	0	0	0.111276	0.0632384	0.0292335	0	0	0.0337532	0.0702916
BHMT2	0.036171	0	0.0298467	0.0658014	0	0.0312534	0.0472222	0.0329842	0.0286482	0.0887548	0	0.0277217	0.0272295	0.0333679	0.0727232	0.0136069	0.0965226	0.0288292	0.00932438	0.0182928	0	0.0914419	0.064309	0.0386777	0.0102425	0	0	0.0462785	0.0741781	0	0.0147313	0.0271528	0.0163466	0.0887367	0	0.127422	0.038665	0.0503949	0.0184978	0	0.103376	0.0133507	0.0199075	0.0410057	0	0.0415472	0.0785933	0.0124924
BHMT	0	0	0	0	0	0	0	0	0	0	0	0	0	0	0	0	0	0	0	0	0	0	0.00116064	0	0	0	0	0.0290647	0	0	0	0	0	0	0	0	0.00665904	0	0	0	0	0	0	0	0	0	0.00974927	0
JMY	0.121987	0.0730786	0.0846618	0.12462	0.0908563	0.155123	0.122382	0.129074	0.125608	0.14763	0.231388	0.036977	0.176857	0.0804278	0.0835781	0.0242141	0	0.0488439	0.0839375	0.176171	0.140931	0.182431	0.21827	0.236513	0.102724	0.216392	0	0.127586	0.0521798	0.149325	0.123548	0.141169	0.0553532	0.0783266	0.178952	0.114039	0.0927623	0.167177	0.0835754	0.0464207	0.1884	0.164831	0.122828	0.202169	0.127315	0.0642061	0.138695	0.0460284
HOMER1	0.25421	0.225397	0.137717	0.107862	0.130784	0.116917	0.134783	0.178206	0.186632	0.0268017	0.334688	0.0188838	0.0516877	0.123577	0.1399	0.0996946	0	0.0709658	0.0467014	0.11477	0.0797462	0.147094	0.167418	0.24123	0.178404	0.0820368	0.341192	0.135696	0.283326	0.204211	0.120322	0.149748	0.15164	0.0852483	0.117767	0.117753	0.154147	0.110493	0.367782	0	0	0.179903	0.0794588	0.220507	0.140022	0.337437	0.189224	0.171657
TENT2	0.381541	0.29959	0.44727	0.519257	0.39705	0.54814	0.201267	0.394979	0.368508	0.405739	0.0648722	0.573828	0.421937	0.410899	0.458054	0.339569	0.31163	0.344637	0.505673	0.382892	0.368453	0.399858	0.377841	0.514464	0.313778	0.0543784	0.233886	0.431207	0.456191	0.287765	0.355346	0.41994	0.31349	0.430971	0.29965	0.451326	0.32715	0.296481	0.317359	0.29882	0.306099	0.457209	0.187416	0.417537	0.733548	0.461057	0.506618	0.381699
CMYA5	0.0666781	0.0123172	0.0519513	0.0302651	0.0570424	0	0.0372443	0.0403396	0.0158115	0.0118684	0	0	0	0.0487152	0.024509	0.0369571	0	0.0395496	0.086543	0.108093	0	0.0282953	0.101449	0.0415515	0.073229	0	0.0807504	0.118226	0.0121649	0.129741	0.0220464	0	0.0379193	0.0346454	0.0745761	0	0.0354473	0	0.0358768	0.0278872	0	0.0188299	0.021808	0.0771938	0	0.111867	0.0495226	0.04998
MTX3	0.0191378	0.0469865	0.0148737	0.0501775	0.0748841	0.0657386	0.08874	0.087209	0	0.0377671	0.0824873	0.0621967	0.0369037	0.0401329	0.0366684	0.107289	0	0.0132518	0.00633509	0.0463367	0	0.0204195	0.0137876	0.105421	0.0340319	0.15988	0	0.0679135	0.01495	0.0132248	0.0288137	0.0261565	0.0247012	0.0488994	0	0.0277416	0.0326641	0.0444095	0	0.0353248	0	0.00985676	0.00515537	0.0323682	0	0.0279369	0.0330253	0.026175
THBS4	0.0410643	0	0.00942862	0	0.0281192	0	0.0751061	0	0	0.0251183	0	0.058638	0.0157809	0.0266181	0.0423738	0.0225792	0	0	0	0	0	0.0189399	0.0288498	0.0242335	0.00940086	0	0	0.0368993	0.0121649	0.0623917	0.0292159	0.0560673	0.0205535	0.0306923	0	0	0.0135689	0	0	0.0343407	0.211473	0.0170501	0.0270973	0	0	0	0.00414078	0.040607
SERINC5	0.247464	0.522798	0.39982	0.25754	0.469686	0.483107	0.242019	0.47582	0.445715	0.695507	0.287713	0.841538	0.444756	0.279866	0.48423	0.699154	0.705984	0.382751	0.481646	0.390302	0.332029	0.433716	0.65453	0.366559	0.308372	0.292822	0.311176	0.374512	0.344687	0.691549	0.305273	0.227508	0.21655	0.357179	0.775795	0.413029	0.323044	0.260776	0.235414	0.255707	0.323128	0.394785	0.509913	0.343054	0.132502	0.474559	0.645869	0.351128
ZFYVE16	0.38461	0.222363	0.14105	0.205336	0.197859	0.219395	0.138268	0.279552	0.172056	0.326382	0.207122	0.286107	0.295237	0.270636	0.220721	0.143598	0.262745	0.13225	0.251373	0.220485	0.186321	0.286261	0.17799	0.192373	0.215374	0.143279	0.525157	0.231475	0.166778	0.0758178	0.275218	0.178941	0.222181	0.239318	0.314659	0.291594	0.205364	0.205213	0.151679	0.166738	0.384699	0.261149	0.370553	0.370772	0.400932	0.318359	0.275085	0.252604
FAM151B	0.036171	0	0.0353443	0.0581851	0.0227018	0.0580813	0	0.0285304	0	0.0475203	0	0	0.0138083	0.0251594	0.0237877	0.0379866	0	0.0294118	0.023447	0.012633	0	0.0172492	0.0160985	0	0.0238975	0	0	0.0344113	0.0443515	0.0269633	0.0221288	0.0726568	0.0247781	0.024891	0.0853191	0	0.0212143	0.030855	0	0.0272623	0	0.0599833	0.0496344	0	0.178672	0.0223376	0.0456361	0.0250814
ANKRD34B	0	0	0	0	0	0	0	0	0	0	0	0	0	0	0	0	0	0	0	0	0	0.00651277	0	0	0	0	0	0	0	0	0	0	0	0	0	0	0	0	0	0	0	0	0.00287308	0	0.0780533	0	0	0
DHFR	0.280912	0.347582	0.296333	0.148961	0.109266	0.153408	0.258309	0.23735	0.232665	0.172474	0.186704	0.0751545	0.125952	0.224208	0.219352	0.154044	0	0.0907988	0.154504	0.123915	0.0226821	0.116811	0.333176	0.217115	0.378493	0.467122	0.266231	0.128822	0.10713	0.251793	0.17285	0.0375005	0.193359	0.0742728	0.200299	0.155287	0.208924	0.0581611	0.153339	0.138361	0.0967015	0.224142	0.160276	0.0401378	0.0293291	0.0605697	0.301764	0.124822
MSH3	0	0.250422	0.165056	0.309233	0.151562	0.1895	0.150448	0.207254	0.126936	0.280447	0.16228	0.386298	0.139202	0.138333	0.196622	0.241154	0.188152	0.186989	0.230851	0.211582	0.151209	0.272851	0.23001	0.279572	0.172095	0	0.341642	0.227929	0.120955	0.121164	0.218983	0.168891	0.151975	0.2101	0.0885268	0.0569167	0.16277	0.310119	0.226411	0.207441	0.139116	0.177526	0.11459	0.14569	0	0.131919	0.265426	0.215018
RASGRF2	0.642417	0.378689	0.441912	0.451569	0.638698	0.764863	0.159025	0.569582	0.611641	0.435622	0.466727	0.474826	0.516556	0.266178	0.362733	0.54774	0.43592	0.277324	0.326333	0.5695	0.224985	0.525765	0.53282	0.362265	0.320918	0.692425	0.628374	0.407198	0.566201	0.582612	0.422867	0.390558	0.516534	0.483313	0.660346	0.424922	0.397027	0.34248	0.441448	0.570617	0.452664	0.257741	0.537689	0.279708	0.235759	0.520751	0.898677	0.506843
CKMT2	0.111135	0.152885	0.0496236	0.0556076	0.156971	0	0.017267	0.0785008	0.165468	0.0373672	0.0254936	0.0891949	0.0936899	0.0988018	0.0980095	0.15236	0.306816	0.0546476	0.125064	0.0897971	0.0421247	0.0908029	0.0746806	0.185804	0.0330328	0.0728258	0.10076	0.0354213	0.0749531	0.0767267	0.0935122	0.124916	0.0515045	0.14449	0.202099	0.109643	0.0674192	0.0756409	0	0	0	0.0125569	0.136981	0.0328985	0	0.157357	0.212823	0.170344
ZCCHC9	0.0650118	0.09333	0.0494325	0.0644224	0.0172797	0.0519817	0.0247132	0.0758318	0.0202748	0.0548027	0	0	0.0138083	0.0223847	0.0713918	0.0418719	0	0.038544	0	0.0516555	0.0262748	0.0380892	0.0241926	0.0527388	0.044299	0.053175	0	0.031936	0.0238072	0.044948	0.0439496	0.0265116	0.0291137	0.0732807	0	0.144537	0.0259912	0.156068	0.00694318	0	0	0.0050889	0.0201212	0	0	0	0.0460092	0.0435297
ACOT12	0	0	0	0	0	0	0	0	0	0.00610086	0	0	0	0	0	0	0	0	0	0	0	0.00577871	0.0117584	0	0	0	0	0	0.0235612	0	0	0	0	0	0	0	0.000507812	0	0.0384691	0	0	0	0	0	0	0	0	0
SSBP2	0.920809	0.753721	0.738108	0.733783	0.905493	0.817493	0.609568	0.556354	0.643475	0.828125	0.773785	0.565758	0.681437	0.765844	0.777747	0.608009	0.923054	0.664193	0.688615	0.712359	0.679531	0.709844	0.60852	0.658918	0.874675	0.562584	0.5245	0.910845	0.906079	0.514298	0.682122	0.651102	0.830878	0.752533	0.859463	0.558578	0.72965	0.679239	0.691245	0.717687	0.731114	0.756228	0.585698	0.802125	0.777611	0.796297	0.712907	0.367894
ATG10	0.138705	0.143853	0.152236	0.316337	0.122466	0.157586	0.0964055	0.125641	0.21876	0.224825	0.219369	0.267406	0.23031	0.18009	0.169004	0.257838	0.209873	0.301421	0.148434	0.163624	0.188605	0.255596	0.25299	0.144709	0.159759	0.0543784	0.080632	0.252043	0.0887354	0.430632	0.189757	0.216571	0.130823	0.22581	0.176048	0.15201	0.167452	0.304572	0.159149	0.218103	0.059528	0.211848	0.0414848	0.0518956	0.127808	0.212165	0.26656	0.122309
RPS23	0.296878	0.268056	0.597734	0.370874	0.247069	0.111561	0.369041	0.20643	0.255749	0.0858209	0.264612	0.0315317	0.0906547	0.547901	0.214547	0.109994	0.100043	0.246545	0.180321	0.214185	0.188917	0.30441	0.301356	0.104218	0.490435	0.161815	0.212144	0.225272	0.306968	0.385065	0.239126	0.224242	0.250504	0.271326	0.14215	0.184846	0.320424	0.162611	0.128581	0.208441	0.108402	0.246679	0.500522	0.0934904	0.209515	0.11949	0.315164	0.108233
ATP6AP1L	0.0429967	0.0839406	0.0562425	0.0775787	0.0231366	0.0232016	0.0422851	0.147913	0.0609153	0.0674533	0.0249445	0.0340853	0.100348	0.0434468	0.0713149	0.078194	0.0916291	0.0253188	0.0905019	0.0737432	0.0984261	0.0673892	0.063371	0.0987691	0.0642289	0	0.080632	0.0926711	0.0503875	0.101424	0.0518107	0.0173747	0.0425804	0.0269915	0	0.0168782	0.0303775	0	0.078584	0.0493266	0.059528	0.0711461	0.0443541	0.0442004	0	0.0361392	0.0629123	0.0119969
TMEM167A	0.0191378	0.0192728	0.102928	0.0433715	0.0139447	0.0575407	0.119057	0.0614548	0.0407062	0.0537835	0.0555752	0	0.0112892	0.0742896	0.0453136	0.0136069	0.236605	0.0241963	0.0260026	0.0854074	0.0559449	0.102142	0.0338783	0.0982671	0.0768534	0	0	0.0628689	0.0354682	0.065587	0.0948693	0.10083	0.0548105	0.0323931	0.067659	0.0718548	0.0524713	0.0824448	0.0660413	0.0898958	0.0951963	0.0495062	0.029424	0.0251974	0	0.0822778	0.0456034	0.0730449
XRCC4	0.0628814	0.112805	0.0418596	0.10822	0.224224	0.109254	0.14676	0.114764	0.0480048	0.14222	0.0705375	0.118969	0.0440709	0.0545068	0.0603977	0.0725552	0.110773	0.0050952	0.0169381	0.12153	0.0269696	0.104169	0.0569935	0.0788341	0.0539948	0.0820368	0.150894	0.103896	0.0547178	0.0726523	0.0485598	0.084576	0.0646932	0.0968555	0	0.165093	0.0571609	0.0324398	0.0407253	0.0587182	0	0.0881306	0	0.0423486	0	0.125027	0.0615495	0.028768
VCAN	0	0.0140701	0.0166194	0.190137	0.0478725	0.0507888	0.0304605	0.0224567	0.048384	0.0150686	0	0	0.082654	0.0125116	0.0195112	0.0151464	0	0.0318767	0.021242	0.0551139	0	0.0593261	0.304809	0.0313217	0.029411	0	0	0.0797849	0.0585288	0.0293313	0.0254044	0.102575	0.0677837	0.0624822	0.0349995	0.0750594	0.0260134	0.044786	0	0.103269	0.0713871	0.141493	0.0972082	0.0272562	0	0	0.0127949	0.0227792
HAPLN1	0	0	0	0.0171806	0	0.0825785	0.0159802	0	0	0.0104067	0	0	0	0	0	0	0.0965226	0	0	0	0	0	0	0	0	0	0	0	0.0238072	0	0.0010688	0	0.0101886	0	0	0	0	0	0.0577378	0	0	0	0	0	0	0	0.00734506	0.0201289
EDIL3	0.45271	0.360475	0.392414	0.240155	0.114615	0.273638	0.286797	0.244916	0.271106	0.484417	0.376212	0.269265	0.577771	0.411515	0.452981	0.334342	0.319532	0.257586	0.195758	0.164434	0.406157	0.194698	0.207585	0.284043	0.537744	0.542705	0.297476	0.267885	0.386141	0.176091	0.321468	0.308063	0.433425	0.227104	0.0639744	0.151792	0.44274	0.240222	0.350935	0.237656	0.511726	0.088634	0.272246	0.434569	0.452628	0.102538	0.30267	0.253302
COX7C	0.233202	0.214689	0.402074	0.173722	0.211885	0.0313982	0.210628	0.123171	0.138421	0.0710551	0.0873156	0.150344	0.0287897	0.291184	0.146563	0.0249937	0	0.0942738	0.176401	0.112933	0.0926238	0.0746374	0.126241	0.0377951	0.175958	0.11603	0.390568	0.130254	0.134949	0.219858	0.18502	0.160653	0.119139	0.103999	0.0820767	0	0.169422	0.156543	0.0972858	0.0564919	0	0.0634256	0.228221	0.0715992	0.0293291	0.118165	0.068704	0.118915
RASA1	0.314148	0.574301	0.357565	0.408182	0.412282	0.535936	0.433584	0.285225	0.185985	0.402326	0.393136	0.228668	0.339718	0.231979	0.192613	0.418128	0.425093	0.30101	0.363156	0.302928	0.290138	0.372554	0.253641	0.559355	0.357506	0.350697	0.611313	0.479743	0.524497	0.412116	0.438762	0.254548	0.276287	0.525517	0.160735	0.363859	0.319368	0.256123	0.287665	0.431673	0.240994	0.298984	0.283043	0.431501	0.465573	0.309764	0.396358	0.288089
CCNH	0.587829	0.458317	0.555381	0.425862	0.365167	0.869715	0.529402	0.59021	0.587616	0.641211	0.731485	0.50274	0.713848	0.605271	0.493961	0.406157	0.690791	0.292008	0.55069	0.508495	0.573959	0.800374	0.490166	0.594833	0.606538	0.704943	0.556915	0.547557	0.674387	0.446727	0.577887	0.681957	0.567327	0.451652	0.992789	0.706601	0.470478	0.644775	0.349346	0.776416	0.453077	0.910268	0.612861	0.885661	0.534286	0.469812	0.340982	0.902719
TMEM161B	0.083969	0.189148	0.0900146	0.0925618	0.0635612	0.0706435	0.0712193	0.0742366	0.0926633	0.108257	0.0498882	0.0967389	0.0350936	0.0481987	0.0316214	0.0470292	0	0.0908652	0.124849	0.169402	0.139462	0.105284	0.107036	0.125064	0.0666298	0.158676	0	0.135874	0.140584	0.123262	0.0648534	0.075789	0.045735	0.0451686	0	0.0885253	0.0496906	0.114539	0.0624236	0.0580558	0.224148	0.144317	0.0432337	0.0661909	0.176454	0.178386	0.1054	0.0714038
MEF2C	0.742767	0.921783	0.753216	0.78568	0.692041	1.0326	0.554501	0.680336	0.604472	0.747967	0.758892	0.694429	1.0095	0.546289	0.608567	0.847503	0.750549	0.555612	0.740622	0.9187	0.655628	0.571973	0.462968	0.807515	0.786295	1.19644	0.7816	0.614604	0.685001	0.782677	0.81149	0.977405	0.861306	0.612187	0.515974	0.743557	0.854667	0.70135	0.601818	0.528009	0.921947	0.4637	0.689412	0.763097	0.792439	0.295803	0.924871	0.689889
CETN3	0	0.0102273	0	0.0983068	0.0255458	0.0176333	0.0468758	0.00864601	0.0481442	0.031698	0	0.0186999	0	0.010431	0.0286789	0	0	0	0.00633509	0.0251009	0.0430257	0.0234618	0.0810512	0.0373458	0.0276438	0	0	0.0275478	0.0141044	0.0465537	0.00423702	0.0320685	0.00556514	0.0295824	0	0.0658919	0.0138848	0	0	0.0353248	0.106154	0.0132167	0.0178068	0.038829	0	0.0280668	0.0343105	0.0345313
MBLAC2	0.0343885	0.0287303	0.0772019	0.0116272	0.032303	0.0271049	0.0281842	0.0100137	0	0	0	0.0253733	0.0517477	0.0136445	0.0349422	0	0	0	0	0.0139613	0.0235583	0.00565033	0	0	0.019792	0	0	0.0126624	0	0	0.0179355	0	0.020457	0.0105403	0	0.0262045	0.00883103	0	0	0	0.0606445	0.0193563	0	0	0	0	0.0305944	0.0172573
POLR3G	0.0740673	0	0.0282115	0.00719486	0	0.0336691	0.00755032	0.0297754	0	0.0166814	0	0	0.0373941	0.00737069	0.012048	0	0	0.0109859	0.0234861	0.00279043	0.0287567	0.0360801	0.0178524	0	0	0.0728258	0	0.00786035	0.0212733	0	0.0228615	0	0.0247462	0	0	0	0.0271204	0	0	0.0328202	0	0.0136805	0.0188058	0.0544159	0	0	0.00918707	0.0298721
LYSMD3	0.0343885	0	0.0122369	0.0424538	0.0381918	0	0.0743984	0.0395519	0	0.0499446	0.0662638	0	0.0641559	0.0393273	0.0455801	0	0	0.010937	0.0328402	0.0410046	0.021255	0.0324387	0.0286737	0.0508398	0.00591134	0	0	0.0509194	0.0676953	0.0276118	0.0500573	0.0570293	0.00667083	0.0544515	0	0.0914529	0.037355	0.0475263	0.122359	0	0.103376	0.0811919	0.0236906	0.0272562	0	0.0144458	0.0408483	0.0397518
ADGRV1	0.0410643	0	0.0336829	0.0875489	0.124051	0.0413173	0.0248151	0.11107	0.0202748	0.0265092	0	0.0188838	0.0287558	0.052001	0.0712654	0	0	0.0312017	0.0752472	0.0653499	0.0797749	0.045591	0.0767873	0.107783	0.129581	0	0.0726661	0.0425367	0.0979902	0.118218	0.0372858	0.0572816	0.106119	0.087588	0.184542	0.0727182	0.0597853	0.0380054	0	0.0448823	0.0775243	0.0284647	0.103849	0.100838	0	0.151134	0.107288	0.0372904
ARRDC3	0.0860645	0.190956	0.0705469	0.210391	0.060246	0.10255	0.0902205	0.200688	0.080771	0.0956113	0	0.128134	0.0110196	0.0487851	0.0442759	0.0247173	0	0.0615706	0.240761	0.0678401	0.0495849	0.39996	0.0521259	0.0571885	0.149349	0	0.203798	0.190976	0.0301358	0.0686457	0.0989412	0.197821	0.0403302	0.162975	0.169238	0.184737	0.0522062	0.0581611	0.0661663	0.178466	0	0.171129	0.223373	0.110533	0.0492617	0.206245	0.0686682	0.133409
NR2F1	0.0588442	0.149787	0.142323	0.507774	0.357652	0.34701	0.340134	0.257819	0.274628	0.304295	0.246528	0.147643	0.263254	0.115548	0.311036	0.311587	0	0.21546	0.215765	0.233968	0.509072	0.209381	0.369192	0.27085	0.0912088	0.205333	0.0701439	0.478251	0.422067	0.466184	0.22395	0.220599	0.21554	0.2327	0	0.144774	0.282688	0.356272	0.321551	0.156305	0.23406	0.337653	0.211917	0.374414	0.0984789	0.434303	0.171078	0.067882
FAM172A	0.341479	0.718683	0.640399	0.618347	0.631955	0.643873	0.538383	0.578109	0.233399	0.61467	0.542	0.683089	0.692366	0.48956	0.514431	0.625343	0.440515	0.649181	0.635181	0.530236	0.484619	0.620641	0.637425	0.659862	0.415637	0.436	0.503668	0.560807	0.512954	0.706008	0.555138	0.546112	0.566062	0.629129	0.698158	0.576257	0.371575	0.699624	0.595705	0.683123	0.598376	0.546628	0.394693	0.567731	0.494539	0.681117	0.672832	0.601715
KIAA0825	0.203106	0.154254	0.284306	0.26134	0.224007	0.331569	0.14607	0.19077	0.132003	0.378206	0.0673334	0.203858	0.145754	0.107972	0.279253	0.173206	0.395841	0.235309	0.164925	0.315199	0.0381298	0.176671	0.274481	0.221617	0.251474	0	0.170904	0.25629	0.226635	0.332181	0.134394	0.170951	0.289232	0.222884	0.04364	0.174557	0.145318	0.254112	0.0584122	0.106696	0.207857	0.229805	0.141702	0.183088	0.174654	0.25882	0.27365	0.0532598
SLF1	0.119089	0.0937057	0.128036	0.168987	0.0873681	0.0408349	0.220418	0.123037	0.203695	0.208342	0.131725	0.0180927	0.0749685	0.0962354	0.139083	0.178823	0	0.0487795	0.0726949	0.157714	0.157721	0.127982	0.123021	0.174074	0.165462	0.116445	0	0.180123	0.185883	0.257273	0.10739	0.163676	0.140559	0.0835067	0	0.153287	0.111448	0.1013	0	0.0678801	0.0784719	0.105319	0.145419	0.0418536	0	0.12919	0.170408	0.0805403
MCTP1	0.218728	0.242647	0.331031	0.123231	0.245992	0.400372	0.169262	0.203818	0.137254	0.149096	0.147489	0.183078	0.113264	0.283411	0.195903	0.272431	0.481382	0.182336	0.286487	0.19779	0.0996647	0.417925	0.223897	0.152014	0.365117	0.143903	0.340437	0.374729	0.228119	0.584772	0.161251	0.462239	0.321225	0.374147	0.0578316	0.151455	0.287061	0.212613	0.273494	0.0800999	0.0474525	0.186207	0.476368	0.0922897	0.218309	0.460198	0.21451	0.337344
FAM81B	0	0	0	0	0	0	0	0.00799463	0	0	0	0	0	0	0	0	0	0	0	0	0	0	0	0	0	0	0	0.00622931	0	0	0	0	0	0	0	0	0.000277296	0	0	0	0	0	0	0	0	0	0.00414078	0
TTC37	0.328877	0.258865	0.21654	0.219037	0.2777	0.113054	0.264506	0.258943	0.268525	0.253904	0.0504381	0.238693	0.198266	0.232624	0.17228	0.257387	0.0965226	0.242573	0.271305	0.23769	0.209791	0.235616	0.313837	0.235055	0.223384	0.538086	0.595194	0.301947	0.297326	0.268652	0.31796	0.271749	0.284894	0.230964	0.463493	0.242018	0.247064	0.315823	0.193023	0.194433	0.297089	0.285929	0.192344	0.247015	0.157501	0.215639	0.276171	0.266123
ARSK	0	0.0493111	0	0.0334915	0.041972	0	0.024715	0.0379236	0.0083734	0.0636874	0.108194	0.0359603	0.0907378	0.0475764	0.0535635	0.0499719	0	0	0.087351	0.0370049	0.0559449	0.0255904	0.0605479	0.0280694	0.0357678	0	0	0.0475532	0.0580447	0.0380738	0.0601652	0.0193618	0.0178737	0.0105403	0.0405846	0.0254926	0.0273857	0.0401559	0.0388444	0	0	0	0.0359382	0.0251974	0	0.0536967	0.110228	0.0458099
GPR150	0	0	0	0	0	0.0417188	0	0.0101845	0	0	0	0	0.0107478	0.0156084	0.00722278	0	0	0	0	0.0109765	0	0	0	0	0	0	0	0.0080452	0.0200493	0	0	0	0.00507193	0	0	0	0	0	0	0	0	0	0	0	0	0	0.00600862	0
RFESD	0	0	0	0	0	0	0	0.0101845	0	0.00583214	0.0414163	0	0.0227343	0.000456503	0.00671287	0	0	0	0	0.00481784	0	0.00875746	0	0.0162616	0	0.053175	0	0.00549381	0	0	0.0103677	0	0.0084209	0	0	0	0	0	0	0	0	0	0	0	0	0	0.00863041	0
SPATA9	0	0.0124081	0	0.0202586	0	0	0	0.00748773	0.0202748	0.0218006	0	0	0	0.00910409	0.00671287	0	0	0	0.019592	0.0173434	0	0.00528256	0.00227652	0.0333564	0	0	0	0.00562443	0.0308886	0.0258711	0	0	0.0173066	0	0	0	0.00509697	0	0	0	0	0	0	0.0272562	0	0	0.00966501	0
RHOBTB3	0.0588442	0.237694	0.142383	0.132567	0.141005	0.420057	0.154175	0.262299	0.0821356	0.255937	0.159646	0.15394	0.213141	0.229432	0.236118	0.162738	0	0.11933	0.082071	0.128262	0.0771844	0.318332	0.0695425	0.187222	0.0965112	0.147686	0.203798	0.135228	0.331946	0.173806	0.174473	0.231797	0.20923	0.169979	0.0710891	0.186174	0.190379	0.236185	0.231651	0.0862586	0.130915	0.132734	0.278018	0.249963	0.241016	0.274568	0.107249	0.14051
GLRX	0.121362	0.0818497	0.0462954	0.0641691	0.0123487	0.0711118	0.156094	0.0691666	0.0452621	0.0367808	0	0	0.0480801	0.0299678	0.0283805	0.0379866	0	0.0272273	0.0281506	0.0492348	0.0231687	0.115568	0.0238005	0	0.0525738	0.0820368	0	0.050041	0.078457	0.034852	0.064775	0.114436	0.0466569	0.060403	0.113157	0.0391733	0.0453518	0.0462441	0	0.177746	0	0.00985676	0.0981229	0	0.328915	0.0760344	0.0138908	0.0394433
ELL2	0.217594	0.425652	0.231275	0.2384	0.263218	0.20213	0.384062	0.624444	0.257785	0.381063	0.723114	0.597525	0.152914	0.843835	0.270101	0.0871739	0.725224	0.18724	0.111565	0.179585	0.231808	0.999205	0.231617	0.112731	0.842422	0.053175	0.515855	0.446403	0.487525	0.241564	0.582564	0.677648	0.611477	0.198112	0.758185	0.0753088	0.49577	0.364391	0.57023	0.946728	0.109113	0.627371	0.739564	0.187748	1.62717	1.24288	0.204977	0.635618
PCSK1	0	0.0192728	0	0.0289968	0.102354	0	0.0206789	0.0545661	0.0083734	0.00833391	0.0662638	0	0.0164817	0.0540485	0.0722319	0	0	0.0541528	0	0.0269511	0	0.0181271	0.0135999	0	0.0365928	0	0.150894	0.0224788	0.0361643	0	0.082128	0.0456531	0.0234405	0.0279771	0	0.0228093	0.0547359	0	0.00694318	0	0.0466265	0	0	0	0.0293291	0.0341139	0.0147279	0
CAST	0.221458	0.337202	0.311991	0.277597	0.336966	0.416156	0.434624	0.26702	0.236393	0.438754	0.254748	0.200107	0.428192	0.284858	0.367028	0.3603	0	0.297334	0.354682	0.434923	0.334794	0.557714	0.455567	0.30768	0.294193	0.320421	0.296098	0.266828	0.295333	0.303151	0.393748	0.498574	0.34757	0.395817	0.342875	0.33139	0.36768	0.201947	0.204297	0.377988	0.460998	0.385452	0.342582	0.311479	0.498652	0.512304	0.34948	0.27632
ERAP1	0	0.0225639	0.0886867	0.0544688	0.0317172	0.0843462	0.15843	0.0701648	0.10112	0.0557067	0.111385	0.0546601	0.042207	0.0360589	0.0338192	0.0761644	0.151972	0.0208371	0.0604097	0.0675429	0.0871685	0.0967138	0.0499776	0.0478883	0.0142725	0	0	0.0234715	0.114717	0.0330797	0.0550108	0.0708042	0.0535491	0.0209893	0.0518301	0.126459	0.0203106	0.102727	0.0838889	0	0.108402	0.0438909	0.0822403	0.0807548	0	0.0572925	0.0560356	0.0594501
ERAP2	0.0943219	0.0714283	0.0405683	0.0436916	0.0684421	0.0797771	0.167692	0.040297	0.0202748	0.0583299	0	0.0421028	0.0376942	0.038522	0.0330753	0.0826887	0	0.0922905	0.133176	0.0627468	0	0.0436329	0.0507692	0.104851	0.0177541	0	0	0.0439893	0.0934912	0.0335207	0.062743	0.0381335	0.0335114	0.0965477	0	0.224178	0.0396642	0	0.0999927	0.22749	0	0.021161	0.0342286	0.0556031	0.0293291	0	0.0493408	0.0840633
LNPEP	0.181255	0.196054	0.287629	0.224565	0.12685	0.160808	0.255986	0.183152	0.204169	0.182138	0.274722	0.146537	0.149658	0.114302	0.119878	0.237499	0.261802	0.108213	0.226185	0.115965	0.0933229	0.176511	0.132667	0.272729	0.174402	0.158676	0.0807504	0.240239	0.15554	0.334854	0.29504	0.161303	0.182849	0.289443	0.04364	0.298089	0.174988	0.0963658	0.505744	0.191104	0.155029	0.183031	0.162862	0.235626	0	0.16587	0.18524	0.0684654
LIX1	0	0	0	0	0	0	0	0	0	0	0	0	0	0	0	0	0	0	0	0.00757024	0	0	0	0	0.0026441	0	0	0.00207345	0	0	0	0	0	0	0	0	0	0	0	0	0	0	0.00287308	0	0	0	0	0.0304806
RIOK2	0.0734647	0	0.0283178	0.0131255	0.0102049	0	0.0610205	0.0662821	0.0682647	0.0111443	0.0603429	0.0390713	0.0378272	0.0309743	0.0141581	0.0223329	0	0.0183174	0	0.0228193	0.0249603	0.0572475	0.0225309	0.0769723	0.0147115	0	0.0911632	0.0225914	0.0413813	0	0.005395	0.0275866	0.0308307	0.0224506	0	0.0581821	0.0133152	0.030855	0.0426161	0.0730611	0	0.00447612	0.0495631	0.0423475	0.0293291	0.0640973	0.0269907	0.0327535
RGMB	0	0.0449393	0.0233227	0.0484468	0.0243952	0.0191824	0.0786759	0.0101845	0.0158115	0.00925648	0	0	0.0106968	0.0237073	0.0202871	0	0	0	0.0141137	0.0316572	0	0.0276185	0.0330579	0	0.0163222	0	0	0.0116166	0.0386181	0	0.0384975	0.0389484	0.0346599	0.0154822	0	0.0536764	0.0152286	0.0475263	0.073918	0.0299258	0	0	0.0515769	0.0493235	0.0293291	0.0415472	0.00588386	0.0156573
CHD1	0.218522	0.304426	0.189339	0.167049	0.216127	0.105663	0.125179	0.3348	0.101239	0.252457	0.361164	0.209563	0.240582	0.261701	0.150982	0.0861065	0.0916291	0.17278	0.195461	0.23513	0.216522	0.340498	0.231519	0.192226	0.250649	0.19623	0.255409	0.167517	0.335626	0.240101	0.318189	0.323431	0.293368	0.236647	0.137538	0.276886	0.199233	0.112752	0.166489	0.122814	0.0624867	0.419392	0.238361	0.113317	0.369381	0.521834	0.149463	0.446077
FAM174A	0.040553	0.112421	0.05616	0.0560176	0.0989889	0.0737904	0.0826952	0.0637362	0.0364967	0.0693519	0.151398	0.111301	0.0232711	0.102531	0.0572342	0.0468443	0	0.0750224	0.0776688	0.0466286	0.0546094	0.0442571	0.0360098	0.164747	0.060428	0	0	0.0149732	0.0320475	0.0878171	0.100636	0.0295403	0.0473831	0.0623356	0	0.0666292	0.0417089	0	0.00694318	0.0800419	0.099171	0.0362564	0.125884	0.0365673	0	0.0490902	0.0425785	0.0378685
ST8SIA4	0.0553088	0.112324	0.0846501	0.0927176	0.114482	0.0400987	0.110099	0.0881652	0.128949	0.0780519	0.0634841	0.0180927	0.101929	0.0340465	0.0609726	0.0684685	0	0.0878796	0.105582	0.0844336	0.0276493	0.0864656	0.0122108	0.0980593	0.0695908	0	0	0.0327187	0.0320693	0.214313	0.10282	0.106577	0.0924605	0.117842	0.201863	0.109472	0.0682408	0	0.00694318	0.0527217	0.108402	0.0337752	0.021833	0.0622463	0	0.0687752	0.159626	0.0410346
SLCO4C1	0	0	0	0	0	0	0	0	0	0.0198304	0	0	0	0.0099228	0.0127607	0	0	0	0.0427525	0.019532	0	0	0	0	0.0167374	0	0.080632	0	0.0263007	0.0299906	0.0210741	0	0	0.0163487	0	0.13446	0.00640874	0	0	0.0489297	0	0	0	0.038829	0	0	0	0
SLCO6A1	0	0	0	0	0	0	0	0	0	0	0	0	0	0	0	0	0	0	0	0.00709756	0	0	0	0	0	0	0	0	0	0	0	0	0	0.00518425	0	0	0	0	0	0	0	0	0	0	0	0	0	0
PAM	0.85838	0.560131	0.61825	0.733647	0.617916	0.828859	0.578371	0.760093	0.808007	0.782399	0.687426	0.895943	0.575765	0.538197	0.573075	0.567934	0.874659	0.719638	0.754706	0.920014	0.350222	0.731384	0.925224	0.433155	0.522554	0.646324	0.658014	0.862975	0.809213	0.767216	0.629181	0.653385	0.777867	0.598348	1.00158	0.664332	0.50204	0.769388	0.742284	0.754202	0.640918	1.01159	0.683867	0.915812	0.447993	0.876081	0.855424	0.562534
GIN1	0	0.0222512	0	0.0101386	0.0239614	0	0.0291421	0.0161802	0	0.0709983	0	0	0.0121658	0.00586029	0.0195505	0.0656914	0	0.0473916	0.0652353	0.0115979	0.0559041	0.0218473	0.0178481	0.0962521	0.0323898	0.0543784	0.101866	0.0211334	0.0306589	0	0.0181389	0.0856569	0.00867036	0.0209443	0	0.0277416	0.0212167	0.030855	0	0.059636	0	0.00648931	0.0510784	0	0	0.0144458	0.0625115	0.0326084
PPIP5K2	0.325225	0.162066	0.237969	0.24971	0.308355	0.159098	0.149901	0.164043	0.34687	0.198671	0.185632	0.254069	0.240751	0.20089	0.249771	0.186978	0.418218	0.196009	0.217221	0.296079	0.26093	0.176789	0.236704	0.193698	0.178063	0.256444	0.159673	0.238387	0.181186	0.158468	0.247468	0.2179	0.213041	0.11277	0.178223	0.117878	0.133861	0.216779	0.120841	0.0296888	0.155029	0.131843	0.15485	0.0903497	0.101357	0.0754827	0.224479	0.0944843
C5orf30	0.0314146	0.0700786	0.0179915	0.0517219	0.0427372	0	0.0926982	0.031312	0.0455497	0.0117127	0.041402	0.0367926	0	0.0052396	0.013947	0.0226906	0.126168	0.0152066	0	0.034117	0	0.0352044	0.0536118	0	0.00987468	0	0	0.0636719	0.0267756	0.0302519	0.0385543	0.038909	0.0178635	0.0228113	0	0.0239612	0.0251122	0	0	0.0227311	0	0.0318178	0.0566795	0.0558542	0.0492617	0	0.0623562	0.0216313
NUDT12	0.01778	0.0215332	0	0.00662312	0.0344879	0.0232016	0	0.0393147	0	0	0	0	0	0.0195072	0.0108289	0.0153745	0	0	0	0.0209122	0.0769388	0.0286218	0.00247943	0	0.0330587	0	0	0.0321891	0.0335779	0.0445857	0.00259314	0.0411515	0.0122352	0.0283009	0	0.0129368	0.0101726	0.044786	0	0	0.0624867	0	0	0	0	0	0.00895374	0.0261353
EFNA5	0.206243	0.208652	0.109323	0.544986	0.340989	0.271967	0.191774	0.175947	0.331624	0.282706	0	0.0727472	0.15983	0.159309	0.181286	0.285394	0.110773	0.169555	0.304204	0.173712	0.12272	0.196474	0.342172	0.105096	0.249629	0.0977801	0.203091	0.44973	0.291441	0.271263	0.252075	0.0975672	0.25631	0.130174	0.0745761	0.102447	0.245985	0.320475	0.205324	0.137292	0	0.277174	0.181276	0.429333	0.48233	0.0857334	0.161913	0.143448
FBXL17	0.38283	0.571316	0.542524	0.736118	0.655058	0.807554	0.82639	0.603936	0.683746	0.449373	0.599194	0.582555	0.623896	0.401945	0.583675	0.652302	0.399307	0.581446	0.446823	0.834464	0.367204	0.583209	0.615288	0.522357	0.464215	0.347013	1.06823	0.733928	0.583743	0.698815	0.555863	0.456127	0.431626	0.423065	0.450392	0.559657	0.539673	0.476157	0.895685	0.33785	0.477304	0.62608	0.417516	0.536098	0.590758	0.565803	0.519543	0.434854
FER	0.630992	0.634652	0.511044	0.80283	0.486614	0.621356	0.458048	0.454341	0.40825	0.61454	0.440661	0.539354	0.506993	0.355378	0.520129	0.536516	0.657452	0.398297	0.36015	0.447173	0.363358	0.377975	0.615048	0.581196	0.625615	0.484746	1.13382	0.668619	0.593056	0.608841	0.496639	0.401524	0.474466	0.516665	0.398756	0.491366	0.502568	0.524658	0.601546	0.458699	0.821638	0.609432	0.508414	0.685333	0.660974	0.872108	0.633854	0.321006
PJA2	0.3692	0.436158	0.231699	0.413778	0.439002	0.146824	0.405152	0.29352	0.428448	0.377089	0.372388	0.354624	0.344571	0.266314	0.424339	0.293641	0.533028	0.268016	0.329347	0.299884	0.197832	0.315674	0.406097	0.45388	0.438161	0.511595	0.365637	0.401554	0.163491	0.178625	0.438751	0.271844	0.312899	0.332053	0.462638	0.287287	0.372318	0.283484	0.266534	0.351413	0.31324	0.399527	0.360203	0.346424	0.101357	0.197529	0.252886	0.305223
MAN2A1	0.292114	0.211672	0.263575	0.512937	0.309271	0.140976	0.481837	0.345874	0.194592	0.41207	0.360448	0.305988	0.288727	0.365984	0.15288	0.230132	0	0.279897	0.152829	0.195396	0.121585	0.425237	0.23809	0.483088	0.266159	0	0.410584	0.418613	0.788073	0.403107	0.432606	0.238519	0.408691	0.289707	0.221149	0.260503	0.291674	0.293291	0.22675	0.258748	0.177643	0.241881	0.477786	0.415319	0.286028	0.24457	0.145236	0.160523
TMEM232	0.254663	0.0539436	0.0697505	0.12907	0.128229	0.266038	0.140541	0.148624	0.0158115	0.0996046	0.0740259	0.191378	0.153024	0.160658	0.0727902	0.140164	0.0965226	0.138191	0.0878985	0.173472	0.175487	0.11755	0.123031	0.13082	0.165504	0.245466	0.150688	0.247292	0.226492	0.106711	0.195766	0.135102	0.163203	0.157347	0.078658	0.193835	0.13522	0.114885	0.143109	0.139506	0.125236	0.119541	0.0435154	0.184794	0.438043	0.0737846	0.154236	0.210598
SLC25A46	0.0722449	0.270821	0.142513	0.158933	0.150304	0.287729	0.0860264	0.119489	0.0955271	0.14877	0.0981	0.150836	0.113425	0.0821294	0.119059	0.182049	0.13697	0.179831	0.185239	0.179538	0.198054	0.113084	0.122031	0.230993	0.0883985	0.118612	0	0.143211	0.104666	0.125216	0.128103	0.164736	0.138662	0.107018	0	0.107211	0.105346	0.194859	0.0913485	0.161265	0.166799	0.0592854	0.121155	0.129822	0.0810336	0.178052	0.196745	0.131778
TSLP	0	0	0	0	0	0	0	0	0	0	0	0	0	0	0	0	0	0.0253188	0	0	0	0	0	0	0	0	0	0	0.0048327	0	0	0	0.00174335	0	0	0	0	0	0	0	0	0	0	0	0	0	0.00219179	0
WDR36	0.109372	0.081239	0.13184	0.0466088	0.112662	0.0232016	0.0997506	0.122996	0.0558672	0.0658763	0.0762513	0.152435	0.0971544	0.0528065	0.0431713	0.0555446	0	0.0594669	0.0652528	0.0404948	0.102725	0.0324031	0.0643083	0.131841	0.0658266	0.217702	0	0.0631923	0.076118	0.0649667	0.038326	0.0646997	0.0460182	0.0696972	0.14215	0.0161441	0.093816	0.133691	0.00694318	0.071571	0	0.0509704	0.0430277	0.0862343	0	0.0495941	0.0680608	0.121684
CAMK4	0.0754528	0.0807782	0.118091	0.0755666	0.216878	0.175891	0.598275	0.151174	0.0636531	0.132401	0.073351	0.140854	0.0524906	0.153487	0.1491	0.0948501	0	0.0717954	0.0968162	0.0996262	0.0907881	0.0849839	0.0930624	0.251984	0.125771	0.174248	0	0.0649172	0.0699596	0.195679	0.162035	0.0807056	0.0922844	0.0917558	0.0642232	0.0988604	0.0873971	0.337612	0.124161	0.178378	0.155855	0.0238082	0.103862	0.248097	0	0.18699	0.150694	0.201665
STARD4	0.251824	0.13745	0.036044	0.0512354	0.0686317	0.0969573	0.0590243	0.139465	0.050613	0.0980025	0.132048	0.113338	0.0107478	0.147221	0.0414163	0.0567787	0.162037	0.0743994	0.0906517	0.0189195	0.0649999	0.102323	0.0681172	0.0498461	0.0680706	0.121073	0.142849	0.0490566	0.075129	0.0956828	0.0973295	0.110312	0.162572	0.0515133	0.329732	0.100193	0.0786425	0.0475263	0.0410156	0.076192	0.109113	0.0285933	0.0832977	0.0365673	0	0.128922	0.0484555	0.148793
NREP	0.0679426	0.198469	0.0208582	0.145679	0.228165	0.110822	0.0614646	0.0420499	0.174942	0.0105664	0.184086	0.110326	0.161141	0.0586535	0.096429	0.142621	0	0.18077	0.109187	0.128649	0.0842612	0.0873282	0.101492	0.0488623	0.0608235	0.135212	0.15627	0.0593456	0.0497578	0.0755143	0.0855273	0.0926243	0.12446	0.0596109	0.0405846	0.0161441	0.0628769	0.0522476	0	0.0948335	0	0.0224159	0.0950607	0.109686	0.0293291	0.12234	0.181499	0.0840371
EPB41L4A	0.653528	0.470519	0.341042	0.37043	0.363306	0.313302	0.129881	0.359375	0.450286	0.41458	0.566794	0.583683	0.594376	0.197776	0.296839	0.438434	0.275209	0.402373	0.389573	0.504314	0.30561	0.488928	0.409556	0.460937	0.325004	0.682079	0.463532	0.325221	0.472984	0.445479	0.330239	0.5859	0.345921	0.402286	0.518326	0.480527	0.462948	0.260131	0.284299	0.388763	0.120173	0.214562	0.310969	0.264124	0.316851	0.430512	0.46419	0.379636
APC	0.182611	0.138549	0.230834	0.205688	0.327404	0.180476	0.111877	0.168191	0.243646	0.213062	0.124057	0.182605	0.205957	0.146376	0.281659	0.189581	0.283339	0.177376	0.21064	0.148783	0.216781	0.158963	0.147478	0.195704	0.137871	0	0.133654	0.253559	0.22034	0.172205	0.272505	0.16744	0.180251	0.182812	0.0405846	0.317172	0.15479	0.0324398	0.184647	0.181632	0.0624867	0.18152	0.220785	0.234785	0.0894952	0.146306	0.228473	0.12536
AC008575.1	0.0335541	0	0	0	0.0156301	0	0	0	0	0	0	0	0	0.0174621	0.0049466	0	0	0.0204457	0	0	0	0	0	0	0.00719616	0	0	0	0	0	0.00152433	0.0211676	0	0.00518425	0	0	0.000246874	0	0	0	0.0474525	0	0	0	0	0	0	0
SRP19	0.0191378	0.0597886	0.0351291	0.0682531	0.0515372	0.045595	0.0281971	0.0342372	0.0873109	0.0619497	0.0286348	0	0.0334974	0.122308	0.0865071	0.0841739	0	0	0.0505365	0.133968	0.0358466	0.0575296	0.104889	0.0228717	0.0545158	0	0	0.0790277	0.0739888	0.0556575	0.0917396	0.02491	0.0732831	0.0435855	0	0.0385244	0.0679416	0.030855	0.0486622	0.081527	0.0474525	0.052087	0.113613	0.110978	0	0.204768	0.0583721	0.116453
REEP5	0.249581	0.0653004	0.136289	0.244499	0.194044	0.0644268	0.219563	0.233552	0.106258	0.109378	0.0654799	0.221464	0.290182	0.182001	0.163394	0.101862	0.266369	0.134196	0.239768	0.123699	0.154424	0.141332	0.106537	0.19915	0.214847	0.0728258	0	0.180199	0.0743718	0.191288	0.304954	0.196411	0.138945	0.123237	0.177131	0.0965775	0.233897	0.226078	0.15327	0.227512	0.112584	0.113946	0.0917142	0.110336	0.0293291	0.29902	0.175683	0.23847
DCP2	0.108195	0.0799224	0.0788655	0.016889	0.128814	0.0924458	0.172706	0.115446	0.0452621	0.144828	0.15689	0.0773006	0.0894266	0.124591	0.0551993	0.104736	0.10983	0.110336	0.151501	0.100355	0.0741498	0.168895	0.14328	0.0766681	0.0693564	0.321893	0.0700562	0.113972	0.11566	0.0615333	0.117246	0.248763	0.0624478	0.113423	0.14529	0.0752328	0.0961497	0.158259	0.0587768	0.217118	0.0772952	0.10875	0.0841329	0.138638	0.284164	0.242281	0.153908	0.107104
MCC	0.510274	0.391856	0.388241	0.303488	0.390868	0.207408	0.295537	0.741721	0.26197	0.550336	0.165547	0.635663	0.403289	0.369804	0.284243	0.432972	0.39811	0.597697	0.396061	0.308103	0.574966	0.743467	0.497888	0.559104	0.160613	0.344552	0.426395	0.381542	0.376397	0.276202	0.610865	0.711954	0.450105	0.221113	0.855302	0.372545	0.416144	0.413009	0.0861271	0.556232	0.250408	0.31684	0.611846	0.335767	0.690594	0.547754	0.534532	0.373933
YTHDC2	0.0790757	0.238182	0.189496	0.206914	0.333801	0.288209	0.333543	0.223551	0.191857	0.23194	0.229542	0.2834	0.230974	0.227052	0.228176	0.162125	0.207296	0.220429	0.209316	0.243366	0.121913	0.247925	0.200592	0.238199	0.189156	0.457325	0.381681	0.242339	0.123754	0.208204	0.344707	0.2869	0.298591	0.223282	0.239717	0.250454	0.166659	0.263249	0.272837	0.238287	0.359558	0.164329	0.147757	0.101017	0.251668	0.319032	0.206196	0.225439
KCNN2	0	0.0181046	0.0166702	0.0357699	0.00754989	0	0.0138979	0.00864601	0.0083734	0.0121546	0.0423913	0.0594586	0.0160382	0.026225	0.019175	0.0379206	0	0.0253188	0.0206988	0.0105248	0	0.00424775	0.0195085	0	0.0191881	0	0.17817	0.0313542	0.0174569	0	0.0264215	0.103539	0.0347337	0.0225617	0.0642232	0.0718548	0.0372918	0.0503949	0.0280669	0.0328202	0	0.0122478	0.00287308	0	0	0	0.0335301	0.0176512
TRIM36	0	0.0188634	0.0248208	0.0174929	0	0.0279617	0.00755032	0.0526296	0.0969964	0.0165243	0	0	0.0346679	0.0428126	0.0375597	0	0.110773	0.0296424	0.00932438	0.0195995	0.0387109	0.00710565	0	0	0.0508893	0	0.10757	0.0237685	0	0	0.0364759	0.00300734	0.0295443	0.0254284	0.0642232	0	0.00509702	0.0444095	0.0584122	0	0	0	0.0181368	0	0.0909945	0.0211533	0.0106913	0.0386277
PGGT1B	0.124742	0.0942378	0.10166	0.0586634	0.16539	0.149295	0.0401504	0.050876	0.115516	0.082871	0.114484	0.0327523	0.0177103	0.0776212	0.0585908	0	0	0.0321213	0.131671	0.0672283	0.108997	0.0766852	0.00227652	0.0886199	0.0295422	0	0	0.0845175	0.0322078	0.109297	0.115202	0.105063	0.0621568	0.110536	0.137639	0	0.0429952	0.0503949	0.0844453	0.161789	0	0.0491763	0.0391654	0.0771908	0	0.0564515	0.0853636	0.142484
CCDC112	0.118253	0.10641	0.0344159	0.0159122	0.0716846	0.0226155	0.0128705	0.0171107	0	0.0548898	0.0254936	0.0340853	0.0187421	0.0154571	0.0610171	0.0149718	0.202402	0.0192482	0	0.0755525	0.0765895	0.0423695	0.0710485	0.0644232	0.0159228	0	0	0.0277764	0.0101142	0.0299906	0.0546892	0	0.0342163	0.00630134	0.108895	0	0.0545436	0	0.0296773	0.0382415	0.112584	0.0383609	0.023786	0.028598	0	0.0901809	0.0451851	0.040607
FEM1C	0	0	0.036138	0.0546572	0	0.0323105	0.0705195	0.104512	0.050613	0.0186542	0.0424063	0.0580876	0.0110196	0.0288516	0.00804417	0.0207943	0	0.0483027	0.102108	0.0448555	0.100109	0.0243507	0.0195801	0	0.0485549	0	0	0.0346625	0.0421987	0.0206826	0.068085	0.107457	0.046595	0.0293515	0.0949894	0.0472582	0.0426011	0.0401559	0.00694318	0.0986713	0.0713871	0.0414551	0.0387056	0.0410057	0	0.0862012	0.0301541	0.0213077
TMED7-TICAM2	0	0	0.00303877	0.00351545	0.0394467	0	0.0921305	0.0337783	0.0483981	0.0489239	0	0.0281114	0.0188161	0.00366957	0.0481931	0.0245967	0	0	0.0330297	0.0226468	0.0703613	0.0519191	0.0254912	0.0741971	0.011293	0	0.0870069	0.0154871	0	0	0.049099	0.0178164	0.0141276	0	0	0.0161441	0.0298759	0.054666	0.0558481	0.0769149	0.133874	0.0190323	0.0236906	0	0.0619692	0	0.0121806	0.0436233
TMED7	0	0	0	0	0	0	0	0	0	0	0	0	0	0	0	0	0	0	0	0	0.0287567	0	0	0	0	0	0	0	0	0	0	0	0	0	0	0	0	0	0	0	0	0	0	0	0	0	0.00219179	0
CDO1	0	0.00993407	0	0.0340112	0.00754989	0.0226155	0.0386152	0	0.0083734	0.0114965	0	0	0	0.0513492	0.0260333	0.0429645	0	0.0167091	0	0.0243556	0	0	0.00116064	0	0.0626348	0	0	0.0381006	0.0048327	0	0.0401707	0.0823979	0.0345027	0.00974861	0	0	0.0215799	0.0324398	0.0280669	0	0.059528	0.0582331	0.00287308	0	0	0	0.0127949	0.0185877
ATG12	0.0766661	0.204017	0.116484	0.0862071	0.0429032	0.0863665	0.0845276	0.120314	0.113696	0.0965632	0.183473	0.084393	0.165978	0.0775204	0.117904	0.0384109	0	0.0663676	0.0921356	0.0639454	0.0411286	0.107331	0.104339	0.0801253	0.116834	0	0.080632	0.131117	0.149922	0.0802855	0.115649	0.102327	0.0684637	0.135851	0	0.0521454	0.111136	0.140996	0.124976	0.113422	0.0466265	0.133062	0.158586	0.0285416	0.0984789	0.111435	0.146822	0.101796
AP3S1	0.39997	0.391916	0.464606	0.245905	0.366693	0.301159	0.185085	0.377572	0.244383	0.27765	0.151013	0.577254	0.229328	0.225794	0.197569	0.294923	0.191672	0.310516	0.370221	0.411881	0.176863	0.284185	0.203733	0.43683	0.246623	0.36986	0.270552	0.254034	0.237644	0.289555	0.250907	0.323727	0.360248	0.294426	0.526065	0.346196	0.315371	0.187662	0.297006	0.199416	0.118014	0.191275	0.235421	0.18054	0.292006	0.308351	0.459397	0.204867
LVRN	0.0335541	0	0	0.0320499	0	0	0	0.0151024	0	0.0105442	0	0	0	0	0	0	0	0	0.0204425	0.0015538	0.0235683	0	0.00450306	0	0	0	0	0	0.026515	0	0	0	0.00451636	0	0	0	0.000277296	0	0	0	0	0	0.0256167	0	0	0	0.00591353	0
ARL14EPL	0	0	0	0	0	0	0	0	0	0.00760885	0.0423913	0	0	0.00517139	0	0.0151321	0	0	0	0	0	0	0	0	0	0	0	0.01064	0	0	0	0	0	0	0	0	0	0	0	0	0	0	0.0322725	0	0	0	0	0
COMMD10	0.466974	0.537134	0.638456	0.421489	0.431833	0.388922	0.311923	0.288367	0.561271	0.427682	0.341308	0.332128	0.479444	0.296644	0.22622	0.380665	0.444707	0.258681	0.234219	0.411038	0.315277	0.439796	0.432408	0.433668	0.237594	0.17299	0.145055	0.374899	0.314705	0.398039	0.294052	0.485508	0.331477	0.374657	0.321329	0.327353	0.206075	0.369879	0.419875	0.440495	0.35676	0.255299	0.233208	0.293655	0.410325	0.163483	0.456863	0.255067
SEMA6A	0.21512	0.123689	0.129392	0.191234	0.285722	0.138929	0.060905	0.133193	0.117647	0.110661	0.0820786	0.279832	0.251575	0.0548339	0.114108	0.0797317	0.151972	0.0499988	0.245774	0.154217	0	0.336462	0.159026	0.196285	0.125505	0.36272	0.294728	0.135971	0.115914	0.158533	0.130421	0.258496	0.0535084	0.291931	0.34315	0.285226	0.0978757	0	0.0774701	0.0380777	0.0775243	0.0873709	0.302372	0.0976526	0.10073	0.0676443	0.422485	0.0790907
DTWD2	0.0499303	0	0.0593194	0.0851848	0.0612945	0.131035	0.077889	0.0658515	0.137464	0.0640678	0	0.0251537	0.0304388	0.0856617	0.0718507	0.0888058	0	0.0281854	0.120927	0.0654589	0.0195175	0.0843114	0.086835	0.0218815	0.083763	0.0977801	0	0.0884345	0.0216821	0.0620232	0.0325186	0.0343185	0.0298742	0.0899478	0	0.123354	0.0413065	0.0441182	0.0429134	0.0391652	0	0.074436	0.00546313	0.134878	0.127579	0.107354	0.106695	0
DMXL1	0.181116	0.360644	0.284977	0.306531	0.328448	0.251967	0.180719	0.316198	0.198062	0.253602	0.237891	0.193441	0.394431	0.239282	0.289298	0.227528	0.490493	0.265682	0.182689	0.403745	0.180699	0.384977	0.393578	0.259487	0.216761	0.206758	0.313091	0.335665	0.143919	0.493759	0.263746	0.429216	0.29395	0.328627	0.672762	0.324476	0.244252	0.14159	0.267846	0.252757	0.290952	0.278006	0.223444	0.284852	0.235554	0.43016	0.301106	0.213056
TNFAIP8	0.283305	0.0815939	0.218375	0.0622113	0.151228	0.167458	0.501367	0.131744	0.142331	0.209559	0.164655	0	0.167364	0.104405	0.215635	0.115118	0.502035	0.10743	0.262343	0.0731611	0.0462404	0.233141	0.0884652	0.150017	0.144526	0.175451	0.0807504	0.0756255	0.0482772	0.226226	0.209473	0.091441	0.124951	0.144523	0	0.15232	0.108219	0.242195	0.0729676	0.310697	0	0.112849	0.0785032	0.313021	0	0.107354	0.102023	0.162751
HSD17B4	0.252417	0.214526	0.2363	0.163416	0.239236	0.191556	0.136457	0.276691	0.172763	0.167919	0.0800113	0.116396	0.169363	0.261668	0.158941	0.12044	0.191672	0.169106	0.178627	0.145239	0.0957467	0.194597	0.282355	0.146158	0.256011	0.329499	0.273661	0.25821	0.227553	0.237018	0.265145	0.22907	0.187413	0.197463	0.216384	0.08561	0.18817	0.282434	0.0404199	0.214238	0.368732	0.29807	0.181882	0.148293	0.121289	0.261496	0.152294	0.118076
PRR16	0.0410643	0.0754381	0.0558083	0.113034	0.108749	0.157511	0.0382903	0.0347796	0.0158115	0.0501128	0.0828183	0.0180927	0.0370796	0.08334	0.0683586	0.091316	0.10983	0.0416201	0.0680859	0.0607486	0.0345825	0.0620957	0.0593774	0	0.0509865	0	0	0.0275727	0.107394	0.170352	0.14048	0.206113	0.0548209	0.102948	0.0924147	0.0168782	0.0608217	0.129347	0.0445717	0.201449	0.0772952	0.031043	0.0832385	0.183226	0.139233	0.0861678	0.0442061	0.142684
SRFBP1	0.0806613	0.210231	0.158475	0.0547723	0.0717575	0.124058	0.0886313	0.0546281	0.165016	0.0672344	0.0304915	0.155856	0.0940242	0.0991654	0.0788752	0.0866441	0.136562	0.0166637	0.0284178	0.0420795	0.10189	0.169518	0.0437442	0.0216115	0.0591728	0	0.0727925	0.0968303	0.061516	0.157353	0.0962293	0.0919416	0.0837564	0.145228	0.0639744	0.130451	0.0943084	0.115711	0.0306496	0.151989	0.0474525	0.0682604	0.0496683	0.0654024	0	0.107165	0.0881009	0.245055
LOX	0	0	0.00303877	0.012035	0.0278005	0	0	0	0	0	0	0	0	0.0128974	0.00446022	0	0	0.0187219	0	0	0	0	0.0127862	0	0	0	0	0.0215921	0	0	0	0	0.0167657	0	0	0	0	0	0	0	0	0	0	0	0	0.074729	0	0
AC010255.3	0	0	0	0	0	0	0	0	0	0	0	0	0	0	0	0	0	0	0	0	0	0	0	0	0	0	0	0	0	0	0	0	0.00721299	0.00779643	0	0	0	0	0	0	0	0	0	0	0	0	0	0
SNCAIP	0.115763	0	0.0152456	0.276963	0.105749	0.092711	0.0531004	0.027326	0.0281233	0.0156744	0	0	0.0248992	0.0585388	0.0840812	0	0	0.046892	0	0.0288212	0.0403199	0.0193577	0.0198301	0	0.0679131	0	0	0.134789	0.0212733	0.0283747	0	0.0365862	0.059015	0.0757045	0	0	0.0249574	0	0	0	0	0	0.0357976	0.038829	0	0	0.0127949	0.0207523
SNX2	0.119447	0.0394984	0.0889036	0.110859	0.200243	0.138388	0.0850038	0.10682	0.0797348	0.0954477	0.114782	0.0641136	0.0729564	0.0732548	0.0751729	0.073869	0.0916291	0.104461	0	0.12536	0.0929796	0.0425884	0.173856	0.105235	0.0799149	0.0977801	0.0700562	0.198684	0.229224	0.102588	0.0968598	0.140049	0.0517484	0.161897	0	0.0228093	0.0910802	0	0.0429134	0.0461001	0.0606445	0.16757	0.0772196	0.054158	0.0619692	0.127453	0.11634	0.0689003
SNX24	0.178288	0.071927	0.140523	0.176078	0.0965662	0.0974707	0.085189	0.0853518	0.0981572	0.0927735	0.0873156	0.195248	0.132744	0.117432	0.113817	0.166344	0	0.13342	0.076473	0.190098	0.171945	0.110783	0.235051	0.128145	0.152184	0.0977801	0.343717	0.238399	0.19228	0.154062	0.120505	0.228079	0.098634	0.162835	0.0642232	0.0739434	0.0962727	0	0.0978509	0.0632768	0	0.309805	0.108434	0.200915	0.0785908	0.150202	0.236131	0.0610769
PPIC	0	0	0.060375	0.0339852	0.0231249	0	0.0206789	0.0444193	0.0688295	0	0	0.0180927	0.049137	0.0336119	0.0117296	0.00483731	0.169847	0.0341114	0.0854907	0.0294769	0.0151426	0.0374991	0.0166556	0	0.0595697	0	0	0	0.0492502	0.0830283	0.0205234	0.0460113	0.0235519	0.0343005	0	0	0.0292548	0	0.031722	0	0.102768	0.051271	0.00287308	0.0285416	0	0	0.0385001	0.0154138
PRDM6	0	0	0	0.28062	0.0616579	0	0.0415285	0.0152165	0	0.0384303	0	0	0.0152603	0.0388473	0.0441922	0	0	0.0852627	0	0.0262738	0.0223576	0.00493847	0.179161	0	0.0514254	0	0	0.342094	0.0316424	0.0624003	0.00152433	0	0.0239365	0.0436548	0	0	0.00529638	0	0	0.0278872	0	0.571963	0.0357976	0	0	0.0543294	0.0395031	0
CEP120	0.142758	0.16159	0.117199	0.0563511	0.072837	0.0839492	0.0324567	0.0432735	0.18975	0.121092	0	0.0598336	0.044859	0.0681042	0.0410791	0.126862	0	0.0575146	0.0215105	0.0757547	0.0223576	0.0665818	0.0892176	0.0264023	0.0364731	0.0820368	0	0.127764	0.045401	0.0533023	0.04424	0.0715255	0.067523	0.0840919	0.04364	0.105084	0.0613062	0	0.0929715	0.0690437	0	0.155228	0.0434966	0.151583	0.0720275	0.126842	0.0968584	0.0891728
CSNK1G3	0.2612	0.240659	0.281721	0.352936	0.120397	0.128569	0.227126	0.226985	0.214909	0.185267	0.115234	0.338286	0.249601	0.183707	0.194688	0.253376	0	0.118021	0.139607	0.207235	0.085788	0.256763	0.352414	0.113382	0.193243	0.226574	0.23916	0.380157	0.15971	0.435973	0.17011	0.244824	0.231445	0.20938	0.537004	0.148165	0.109007	0.044786	0.152917	0.0499571	0.270926	0.310377	0.255862	0.100636	0	0.0848279	0.257562	0.171948
ZNF608	0.16614	0.11033	0.132662	0.0649445	0.0972199	0.114295	0.0567375	0.0753898	0.0591876	0.11287	0.0946215	0	0.0941861	0.0973314	0.0642633	0.0857023	0	0.0167091	0.135037	0.0916239	0.0262748	0.142021	0.111295	0.0553213	0.0292345	0.0977801	0.221722	0.118917	0.0838731	0.160107	0.036822	0.213963	0.0387947	0.0737771	0.0995603	0.0839619	0.0802552	0.030855	0.0445729	0.0957766	0.0466265	0.180277	0.0832169	0.0524534	0	0.100062	0.0967817	0.0154935
GRAMD2B	0.446761	0.349834	0.528745	0.57237	0.166338	0.353821	0.370726	0.531263	0.344906	0.795819	0.234395	0.497617	0.462838	0.244261	0.396958	0.377533	0.428563	0.566299	0.433871	0.410399	0.885258	0.608225	0.42824	0.525339	0.197024	0.355958	0.369973	0.494243	0.208992	0.453439	0.534255	0.573247	0.416432	0.222587	0.642234	0.442493	0.47537	0.657382	0.464918	0.416329	0.791504	0.491221	0.51838	0.548048	0.74938	0.652953	0.273547	0.355585
ALDH7A1	0.120421	0.0246224	0.0832714	0.130064	0.0177591	0	0.081936	0.107997	0	0.180433	0.0498882	0.0425922	0.0677675	0.0913334	0.122026	0.0883421	0.110773	0.12793	0.0720486	0.0960851	0	0.111068	0.0952285	0.070431	0.122071	0.0820368	0	0.156321	0.111973	0.206986	0.11547	0.111401	0.122159	0.178025	0	0.0988901	0.0843074	0.128556	0.0615714	0	0.19325	0.210633	0.0638313	0.0591761	0.0619692	0.111108	0.116148	0.0518244
PHAX	0	0.0154942	0.0553327	0.0849873	0.0962644	0.0313982	0.113461	0.0523181	0.0750002	0.033409	0	0.0237084	0.0112892	0.051971	0.0487411	0.0242228	0.110773	0.0622776	0.0169086	0.0542756	0	0.0643976	0.115944	0.086957	0.0182762	0	0	0.0308005	0	0.0597653	0.0528199	0.0324349	0.0431866	0.0465619	0	0.0510981	0.0345079	0	0.050801	0.0427605	0.102768	0.0602587	0.0763378	0.0137495	0	0.0368992	0.0296768	0.0378176
TEX43	0	0	0	0	0	0	0	0	0	0.00583878	0	0	0	0	0	0	0	0	0.0192785	0.00491167	0	0	0	0	0	0	0	0	0	0	0	0	0	0	0	0	0.000277296	0	0	0	0	0	0	0	0	0	0	0
LMNB1	0.0167478	0.0181046	0.0195278	0	0	0	0.164671	0	0	0.0338037	0	0.0619422	0	0.0204694	0	0.0122532	0	0.0050952	0	0.0215779	0	0.0170234	0.0232576	0.0744366	0	0	0	0.0202457	0.0224833	0	0.0203377	0	0.0177964	0	0	0	0.0222659	0	0.0445717	0.0915889	0	0	0	0	0	0.0395112	0	0.0429081
MARCH3	0.127161	0.099814	0.184554	0.060489	0.0611753	0.163655	0.164645	0.0638381	0.0083734	0.0556681	0.268683	0.102972	0.120492	0.159474	0.0724175	0.0475791	0.26989	0.0609098	0.0646211	0.0827406	0.109809	0.341251	0.0848802	0.0642391	0.0718431	0.053175	0.26185	0.0648292	0.0684592	0.14795	0.115004	0.125738	0.108887	0.129023	0.228294	0.0779336	0.169048	0.111167	0.09726	0.18178	0.0784719	0.039081	0.243989	0.135651	0.0720275	0.225962	0.0622162	0.354824
C5orf63	0	0	0.0175375	0.00662312	0	0	0	0.0133702	0	0	0	0.0813573	0.0103548	0.00849053	0.0153192	0	0	0.083794	0.0105736	0.0042066	0.0325628	0.0243129	0.00472991	0	0	0	0	0.0333002	0.0126362	0.0248501	0.0352445	0.0116112	0.00874609	0.0123163	0	0.0161441	0.0131066	0	0	0.0236387	0	0	0.0389717	0.0296171	0	0	0.0182976	0.0261353
MEGF10	0.0429047	0.0563441	0.0362455	0.0298308	0.0387413	0.0248768	0.0886386	0.0584371	0.0202748	0.0675602	0	0.0663232	0	0.0229856	0.061618	0.0151464	0	0.104339	0.0255429	0.0686156	0.0696443	0.0591078	0.0179198	0.0386777	0.00311881	0	0.0727925	0.0435969	0.103237	0.0829163	0.0497849	0.0241278	0.073329	0.027192	0.0790003	0.0589055	0.0266952	0.0781613	0	0.0285841	0.174763	0	0.0788741	0.0723052	0	0.0676443	0.0274526	0.0176512
PRRC1	0	0.0181046	0.0921165	0.0590158	0.0200013	0.0320931	0.0531326	0.0217896	0.107772	0.0878416	0.0300229	0	0.0253655	0.0220575	0.0483888	0.0892215	0.0916291	0.0370312	0.048291	0.0576617	0.0900758	0.0182601	0.0974731	0.0946035	0.0295301	0	0	0.0579204	0.0965985	0.073015	0.0415754	0.0692841	0.0300299	0.0887332	0	0.0129368	0.0330603	0	0	0	0.108402	0.0538293	0.0200159	0.0895078	0.0293291	0.0341139	0.0882678	0.0562153
CTXN3	0	0	0.0153074	0.00471058	0.0139447	0	0.0205157	0	0	0	0	0	0	0.0196709	0.00843311	0	0	0	0	0	0	0	0.0444496	0	0	0.0977801	0	0.0205553	0.0126362	0.030778	0	0.0402147	0.014901	0	0	0	0.0277607	0	0	0.0195705	0	0.0188682	0.02216	0	0	0	0.0101639	0
CCDC192	0	0	0	0.0329075	0	0.0406584	0	0	0.048384	0.0189205	0	0	0.0156831	0.00171668	0.0241529	0.0128624	0	0	0	0.0120397	0.0276493	0.00428159	0.0528082	0	0	0	0	0.0127691	0	0.037744	0.0173979	0	0	0	0	0.0129368	0.0109584	0	0	0	0	0.0207691	0	0	0	0	0	0
SLC12A2	0.654663	0.624445	0.58897	0.662142	0.713776	0.599313	0.308374	0.674992	0.897184	0.848044	0.405242	0.741322	0.649676	0.326498	0.45535	0.717536	0.675966	0.586275	0.724031	0.803977	0.833011	0.613253	0.968992	0.713699	0.270424	0.295739	0.299889	0.438964	0.581221	0.642148	0.512022	0.773139	0.330288	0.307698	1.06495	0.789429	0.453405	0.839734	0.537338	0.715386	0.759895	0.329756	0.442868	0.602897	0.348304	0.996478	0.667815	0.703937
FBN2	0	0	0	0.0772793	0.0336348	0	0	0.0443968	0.0202748	0.00788675	0	0	0	0.0094288	0.0165028	0.0153745	0	0.0208817	0	0.0088916	0	0.0086888	0.135305	0	0.0113666	0	0	0	0	0	0.00710883	0	0.0140788	0	0	0	0.00658226	0	0	0	0	0.0300877	0	0	0	0	0.00369207	0
SLC27A6	0.118279	0.0786733	0.039025	0.055964	0.0763804	0.0504358	0.117498	0.185761	0.0596939	0	0	0	0.0422049	0.0332519	0.0258004	0	0.100043	0.0176624	0.0474909	0.0308923	0	0.0394057	0.057972	0.0711339	0.109309	0.0820368	0.201429	0.0629292	0.0736419	0.0344626	0.19914	0.0883674	0.19502	0.0281781	0	0	0.0374748	0.0503949	0.0653554	0.0216536	0	0.0255261	0.0420449	0.0538604	0	0.0659168	0.0140311	0.103105
ISOC1	0	0	0.0152456	0	0	0	0.0236942	0	0	0	0	0	0.0110196	0.00259202	0.0173149	0.0312012	0	0.0050952	0	0.0134338	0.0287567	0.00891609	0.0115959	0	0.0299834	0	0	0.00417772	0.0183307	0.0579091	0.0221978	0.034314	0.0145541	0	0	0	0.0270965	0	0.0132706	0.0480011	0	0.0159523	0.0102623	0	0	0	0.0155687	0.0312396
ADAMTS19	0.0191378	0.057057	0.0148737	0.0668644	0.059486	0.0285252	0.0359918	0.00864369	0.0513205	0.0189924	0.0309596	0.061807	0.0276604	0.0150409	0.0434624	0.0213975	0.10983	0.0132518	0	0.0486326	0.0689314	0.0294996	0.0503621	0	0.0341286	0.0820368	0.0727925	0.0371611	0.0048327	0.0247413	0.0503446	0.0618627	0.0569039	0.0551714	0.0639744	0.0357439	0.00864602	0	0.0132706	0	0.118014	0.081416	0	0.0213965	0	0.0290176	0.0463557	0.0152647
CHSY3	0.238861	0.58544	0.194478	0.740161	0.23195	0.216026	0.387831	0.291728	0.409012	0.470859	0.328114	0.162167	0.323613	0.232609	0.329265	0.243403	0	0.392193	0.210355	0.339818	0.433856	0.144081	0.957976	0.184963	0.278302	0.228626	0.39824	0.754934	0.24644	0.551075	0.24846	0.223414	0.325844	0.3291	0.147841	0.13015	0.278149	0.0846874	0.182139	0.207484	0.64236	0.734635	0.239753	0.509808	0.229803	0.15227	0.225226	0.219737
HINT1	0.130398	0.148876	0.309639	0.230373	0.223111	0.224142	0.304409	0.305125	0.266936	0.112883	0.0846226	0.0546601	0.211128	0.405985	0.307388	0.264546	0.235998	0.106232	0.213237	0.212351	0.248853	0.196905	0.189048	0.165483	0.219994	0.0728258	0.174532	0.227323	0.29125	0.18777	0.329398	0.269644	0.260626	0.20436	0.120726	0.0559308	0.26267	0.337401	0.235653	0.345627	0.189879	0.262562	0.330437	0.151847	0.316711	0.271833	0.15626	0.100479
LYRM7	0	0.119112	0.0306308	0.021474	0.0231249	0.057353	0.0974542	0.0556713	0.0083734	0.0254879	0.0673359	0	0.033853	0.0330814	0.0473963	0.0213975	0	0.0605261	0	0.0333795	0.0297345	0.0114494	0.0654188	0.0349668	0.0348263	0	0	0.0156508	0.0194113	0.032038	0.059216	0.0261565	0.0301431	0	0.078658	0	0.0477819	0.0401559	0	0.016258	0.0775243	0	0	0.0319199	0	0.0223376	0.0313065	0.0949536
CDC42SE2	0.143505	0.191348	0.215269	0.182366	0.202115	0.223284	0.47985	0.165129	0.158787	0.239331	0.301502	0.228008	0.204184	0.21295	0.151239	0.227375	0.333753	0.145636	0.177203	0.197378	0.202112	0.247504	0.286475	0.45278	0.138135	0	0.0807504	0.186619	0.17945	0.249092	0.305267	0.130479	0.186757	0.187627	0.213395	0.524332	0.133331	0.298042	0.384258	0.637951	0.411521	0.140375	0.0714616	0.298564	0	0.23992	0.177005	0.245582
RAPGEF6	0.036171	0.0154942	0.0442771	0.00713184	0	0	0.0516855	0.0151727	0	0.0171674	0	0	0	0.0190264	0.0258754	0	0.0965226	0	0.0206988	0.00524047	0	0.0325963	0.0147224	0	0.0306416	0.148972	0	0.0160891	0.0194113	0.0465463	0.0464929	0.0581258	0.0211521	0.00717634	0	0	0.0109423	0	0	0.0467787	0	0.00750035	0	0.0258925	0	0	0.00313331	0
AC008695.1	0	0	0	0	0	0	0.0109172	0	0	0.00940422	0	0	0	0	0	0	0	0	0	0	0	0	0	0	0	0	0	0.00516488	0	0	0	0	0	0.00779643	0	0	0.000246874	0	0	0	0	0	0	0.0319199	0	0	0	0
MEIKIN	0	0	0	0	0	0	0	0	0	0	0	0	0	0	0	0	0	0	0	0	0	0	0	0	0	0	0	0	0	0	0	0	0	0	0	0	0	0	0	0	0	0	0	0	0	0	0	0
ACSL6	0	0	0	0.00927162	0	0	0	0	0	0	0	0	0	0	0	0	0	0	0	0	0	0	0	0	0	0	0	0	0	0	0	0	0	0	0	0	0	0	0	0	0	0	0	0	0	0	0	0
P4HA2	0.0238051	0.0579612	0.0394559	0.0354924	0.0282634	0.0407428	0.222973	0.0672905	0	0.0199306	0.0300816	0.0251537	0.035178	0.0788719	0.0675729	0.0521035	0	0.0132518	0	0.0102626	0.0217707	0.0696734	0.0993844	0.0754129	0.0359047	0	0	0.0239609	0.0148869	0.0775874	0.0426648	0.0334491	0.0582514	0.0941029	0	0.0277416	0.0560356	0	0	0	0	0.0554513	0.0964541	0.0875991	0.0293291	0.0585927	0.0216502	0.0523387
PDLIM4	0.0238051	0.0316809	0.0439848	0.00683563	0.0293154	0	0	0.0291115	0	0	0	0	0	0.0221993	0.0561738	0	0	0.0312574	0.028435	0.020512	0.0334164	0.0365676	0.058866	0	0.00882886	0	0.191676	0.0147763	0.0457732	0	0.0395942	0.0186267	0.0136021	0.0390595	0	0	0.00712784	0	0	0	0	0.0325437	0.0274905	0.0497276	0	0.114308	0.00988227	0.0535365
SLC22A4	0.0191378	0.0689187	0.0251271	0.00719486	0.0188528	0	0	0.0150964	0.0083734	0	0.056585	0.0186999	0	0.056953	0.00453392	0.0285787	0	0	0	0.0188324	0	0.0199371	0.0476084	0	0.00185042	0	0	0	0.0445449	0	0.0270796	0.0584736	0.0126275	0	0.0639744	0.0340919	0.010386	0.0324398	0.0235295	0.0285841	0	0.0584943	0.0550968	0	0	0.0862012	0.0585148	0
SLC22A5	0.267733	0.0969457	0.020021	0.106094	0.0749898	0.106501	0.0479589	0.0897829	0.117226	0.0423858	0.0286348	0	0.0243756	0.0728162	0.0701145	0.114553	0.151972	0.0115301	0.156207	0.0923585	0	0.0592466	0.0311289	0.0608786	0.0214437	0	0	0.0223411	0.138633	0.0579993	0.0540517	0.0604512	0.0602754	0.0331232	0.0578316	0.0516971	0.012707	0	0.0314627	0.0236387	0	0.0902753	0.126895	0.0201105	0	0.0279369	0.0945732	0.0414169
AC116366.3	0.242473	0.202214	0.155266	0.180893	0.20581	0.137091	0.103545	0.330523	0.311625	0.174109	0.15092	0.270613	0.207033	0.198097	0.300966	0.36048	0.0965226	0.265239	0.120213	0.358378	0.150028	0.241118	0.256161	0.47756	0.106697	0.0543784	0.231864	0.0608599	0.192348	0.184395	0.20843	0.171237	0.16405	0.199563	0.149066	0.346065	0.125198	0.106523	0.186678	0.47198	0.214252	0.183002	0.258343	0.305936	0.127579	0.141973	0.276189	0.296126
IRF1	0.124828	0.0181046	0.196625	0.0102797	0.0471255	0.0304358	0.189464	0.0844998	0.0396314	0.0432415	0.17637	0.15815	0.0475556	0.0753833	0.0330613	0.0136069	0.339397	0.0276381	0.114089	0.0521161	0.0151426	0.0751688	0.0343465	0.122917	0.0522178	0	0	0.00726721	0.0674913	0	0.0216357	0	0.0283733	0.0348354	0	0.0262364	0.0853328	0.044786	0.0761507	0.516047	0	0.0130089	0	0	0	0.0144458	0.028832	0.109701
IL5	0	0	0	0.0237267	0	0	0	0.0127225	0	0	0	0	0	0	0	0	0	0	0	0	0	0.00577871	0	0	0	0	0	0.00593338	0	0	0.013894	0	0	0	0	0	0	0	0	0	0	0	0	0	0	0	0.0115857	0
RAD50	0	0	0	0	0	0	0	0.00140587	0	0	0	0.0359603	0	0.000456503	0	0	0	0	0	0	0	0	0	0.0255614	0	0	0	0	0.0217681	0	0	0.0194046	0	0	0	0	0	0	0	0	0	0	0	0	0	0	0.00102437	0
IL13	0	0	0	0	0	0	0	0	0	0	0	0	0	0	0	0	0	0	0	0	0	0	0	0	0	0	0	0	0	0	0	0	0	0	0	0	0	0	0	0	0	0	0	0	0	0	0.0146638	0
IL4	0	0	0	0	0	0	0	0	0	0	0	0	0	0	0	0	0	0	0	0	0	0	0	0	0	0	0	0	0	0	0	0	0	0	0	0	0	0	0	0	0	0	0	0	0	0	0	0
KIF3A	0.270498	0.149221	0.169647	0.205797	0.197475	0.0780339	0.198706	0.242317	0.27508	0.104003	0.0309596	0.203256	0.14056	0.111217	0.157257	0.0808315	0	0.150784	0.155464	0.170957	0.119981	0.126354	0.28064	0.187749	0.269361	0	0	0.257579	0.105496	0.257946	0.24029	0.140479	0.18065	0.11297	0.120319	0.0570788	0.167785	0.18142	0.127204	0.123199	0.268631	0.10918	0.0973785	0.1063	0	0.186756	0.180892	0.0467445
CCNI2	0	0	0	0	0	0	0	0	0	0	0	0	0	0	0	0	0	0	0	0	0.0214728	0	0	0	0	0	0	0.00117936	0	0	0	0	0.00782962	0	0	0	0	0	0	0	0	0	0.00287308	0	0	0	0	0
SOWAHA	0	0.0192728	0	0	0	0	0	0.00140587	0	0	0.0414163	0.0253733	0	0.0156632	0.00615672	0	0	0	0	0.00916839	0.0226821	0.00749714	0.0198201	0	0	0	0	0.00730717	0.00879987	0	0.0212049	0	0.00672917	0.0170681	0	0	0.0295496	0	0	0	0	0	0	0	0	0	0.00414078	0
SHROOM1	0.167079	0.0713624	0.149007	0.029436	0.114993	0.023684	0.0470025	0.0359839	0.097567	0.0586084	0.0286348	0.106455	0.0267543	0.0620526	0.0546978	0.12441	0	0.0290629	0.0907736	0.0635847	0.0602727	0.156582	0.0587648	0.0495114	0.0373369	0	0.101866	0.0486418	0.0155132	0.0248501	0.0639974	0	0.0508806	0.0698104	0.109489	0.116823	0.0684531	0.129349	0.0431122	0	0	0.0705933	0.0152167	0.13922	0	0.0224534	0.145497	0.0149278
GDF9	0	0	0	0	0	0	0	0	0	0	0	0	0	0	0	0	0	0.0217077	0	0	0	0	0	0	0	0	0	0	0	0	0	0	0.00658113	0.00756254	0	0	0	0	0	0	0	0	0	0	0	0	0	0.0247825
UQCRQ	0.134152	0.0862975	0.223037	0.109389	0.193159	0.0678477	0.0304605	0.0718601	0.0784552	0.03261	0.0414163	0.0315317	0	0.0733089	0.0421636	0.0321411	0	0.0317697	0.0578235	0.0474757	0.0208024	0.0595174	0.0571866	0.0216115	0.137322	0	0	0.103733	0.163539	0.0859177	0.088351	0.0256842	0.0486686	0.0901689	0	0	0.140649	0	0.0681463	0	0	0.0352331	0.130927	0.0666878	0	0.083334	0.0301941	0.0433323
LEAP2	0	0	0	0.0102668	0	0	0.015582	0	0	0.0166289	0	0	0	0	0	0	0	0.0188909	0.00633509	0	0	0.00823096	0	0	0	0	0	0	0	0	0	0	0.00566663	0.00779643	0.0710891	0	0.0132608	0	0	0	0	0	0	0	0	0	0	0
AFF4	0.359623	0.384084	0.490201	0.371823	0.516339	0.335272	0.279074	0.433795	0.384397	0.50455	0.408906	0.469585	0.328603	0.481306	0.395065	0.355041	0.210816	0.366944	0.36488	0.29256	0.234259	0.433831	0.356171	0.412582	0.445362	0.515792	0.272988	0.39093	0.487358	0.398656	0.396031	0.46266	0.413072	0.287355	0.779643	0.327312	0.390603	0.45972	0.26365	0.306001	0.749033	0.601514	0.375146	0.135859	0.628647	0.552901	0.423342	0.507255
ZCCHC10	0.0596908	0.0798597	0.102641	0.0742072	0.0271702	0.053402	0.0788213	0.0740698	0.0083734	0.0336727	0.0478109	0.0867349	0.0883879	0.12746	0.0574233	0.0683589	0	0.0598744	0.0169086	0.017146	0	0.140442	0.0716027	0.0528399	0.0346823	0	0	0.0249434	0.08718	0.0516406	0.058654	0.120295	0.0896053	0.0594912	0	0.0523172	0.0408554	0	0.0304727	0.119611	0.227862	0.134446	0.107151	0.0285416	0	0.0653893	0.0380517	0.0396412
HSPA4	0.161267	0.183043	0.0209895	0.0798214	0.0421994	0.148921	0.434584	0.0859556	0.153117	0.0757417	0.19647	0.136421	0.024981	0.101464	0.115606	0.10299	0	0.0583885	0.100992	0.0880503	0.0466584	0.0847898	0.0819191	0.096101	0.154853	0.0820368	0	0.0891598	0.122894	0.126554	0.121127	0.14469	0.104508	0.139159	0.0518301	0.0750605	0.0943358	0.130757	0.0202137	0.238111	0.112584	0.0962772	0.0620926	0.2384	0.140256	0.302047	0.0957141	0.127569
FSTL4	0.0911591	0.0562139	0.118583	0.251016	0.0884443	0.136776	0.0534688	0.104806	0.0589864	0.00621076	0.0837812	0.0132686	0.0433444	0.0984204	0.0515595	0.0645794	0	0.0801099	0.110679	0.0418438	0	0.0511382	0.0677449	0	0.136506	0	0.317381	0.336393	0.0981318	0.0919248	0.103706	0.0840917	0.11863	0.0385577	0.0924147	0	0.105515	0	0.0765882	0.0606936	0.108402	0.470227	0.0863919	0.0201105	0	0.0502745	0.107165	0.0839211
C5orf15	0.0429047	0.0845913	0.0755872	0.0624811	0.0777489	0.0336691	0.0760198	0.118301	0.09892	0.0524755	0	0.0396624	0.102549	0.0443393	0.056283	0.0534147	0	0.0237148	0.138293	0.065877	0	0.0410784	0.0411634	0.0327636	0.0413174	0	0	0.0643995	0.0507504	0.0341509	0.0342096	0.0550648	0.0437579	0.0373865	0	0.0129368	0.0367782	0.0462441	0.0713619	0.0481546	0	0.0301438	0.0282661	0	0.0720275	0.0224534	0.0941698	0.0278195
VDAC1	0.107062	0.116957	0.132615	0.116875	0.0757799	0.0714801	0.242778	0.0864937	0.0973197	0.0690866	0.177244	0.0384224	0.133693	0.176601	0.0924119	0.0929028	0	0.148304	0.0823421	0.156886	0.0607278	0.107267	0.0918296	0.0312183	0.126078	0.053175	0.301183	0.10676	0.091465	0.090176	0.140914	0.10995	0.141442	0.136475	0.0518301	0.0472433	0.123717	0	0.173369	0	0.0772952	0.0700519	0.221699	0.041507	0.309263	0.06647	0.0911517	0.11751
TCF7	0	0	0.0273127	0.0415843	0	0.0176333	0.0369017	0.00140587	0.0677547	0.0147546	0	0	0.00859814	0.0261282	0.0190504	0.027818	0	0.0208371	0.0165035	0.00281779	0	0.0327561	0.032692	0.0389841	0.0224214	0	0	0.00540475	0.0141044	0	0.0326565	0.0186267	0.0429631	0.0608422	0	0	0.0175957	0	0.0381013	0	0	0.0130089	0	0.0457067	0	0	0.0458016	0.0443001
SKP1	0.326513	0.196	0.133424	0.245073	0.194835	0.192995	0.350271	0.309159	0.383574	0.0927617	0.110141	0.102104	0.266401	0.416611	0.150961	0.110458	0	0.124798	0.262754	0.196583	0.219343	0.192852	0.117434	0.0918433	0.318322	0.126001	0.351985	0.119193	0.331779	0.247948	0.331189	0.216787	0.228323	0.198898	0.137639	0.0881696	0.244644	0.0924035	0.187089	0.0598761	0.0775243	0.147641	0.386703	0.202067	0.246403	0.0543927	0.193634	0.0954632
AC104109.3	0.01778	0.0123655	0.0302416	0.0121139	0	0	0	0.0122193	0	0	0.0286348	0.0418011	0	0.0122029	0.00410821	0	0	0	0.0260026	0.0155337	0.0259538	0.00830121	0.0237241	0	0.0111625	0	0	0.00633341	0	0	0	0	0	0	0	0	0.0297306	0	0.0388444	0.0301341	0	0	0.0153859	0	0	0	0	0
CDKL3	0.01778	0.0617031	0.0396572	0.0749686	0.0425744	0.141481	0.0528503	0.0921127	0.125568	0.0568788	0.0614511	0.0390713	0.0582075	0.0706309	0.113701	0.0959272	0.110773	0.0858229	0.110119	0.0830886	0.064122	0.0736826	0.118869	0.0668829	0.0196197	0	0	0.119762	0.039976	0.0310033	0.0876359	0.0921038	0.0614503	0.0232786	0.0405846	0.0179325	0.0710262	0.0503949	0.0658202	0.0195705	0.0466265	0.0416558	0.0976019	0	0.0720275	0.0361392	0.0528604	0.0401737
UBE2B	0.34836	0.212303	0.277573	0.237549	0.209233	0.375913	0.31927	0.189883	0.246182	0.242748	0.233975	0.133288	0.292128	0.328492	0.169182	0.244501	0.0965226	0.267343	0.277179	0.251071	0.27648	0.382601	0.291111	0.267382	0.238486	0.207601	0.306841	0.317368	0.209644	0.212244	0.302546	0.294241	0.238074	0.308379	0.231235	0.110641	0.325223	0.234244	0.187301	0.320139	0.094079	0.481814	0.218597	0.269786	0.549713	0.376906	0.239352	0.308827
CDKN2AIPNL	0	0	0.0135715	0	0.0291263	0	0.0409332	0.0252636	0	0	0	0	0.0121658	0.0219435	0.0155212	0	0	0.0204457	0.0429767	0.0112833	0	0.00207378	0.00677958	0	0.0110408	0	0	0.0243218	0	0	0.0449742	0.00300734	0.0127995	0.0304725	0	0	0.0133653	0	0.0577378	0.0179455	0	0	0.0170266	0	0.0293291	0	0.00772251	0.0119969
JADE2	0.123019	0.139762	0.037519	0.0755655	0.0398313	0	0.0692335	0.0951769	0.0890398	0.0482545	0.0906107	0.115522	0.113091	0.0663378	0.0948147	0.0536582	0	0.061625	0.0506789	0.050599	0.0151426	0.0722576	0.0691541	0.169282	0.038862	0.088989	0	0.0675986	0.0155132	0.076484	0.118115	0.0741778	0.0789157	0.0571483	0.078658	0.0174064	0.128052	0	0.0635423	0.109851	0.0784719	0.11372	0.0905673	0.0323682	0.0785908	0.0518982	0.114513	0.0640426
SAR1B	0.169444	0.0254283	0.107546	0.123667	0.17985	0.0902177	0.135286	0.152271	0.181317	0.0984496	0.255951	0.0132686	0.0615234	0.106975	0.114518	0.0903188	0	0.112196	0.115879	0.119923	0.0683499	0.129799	0.053727	0.0438976	0.115176	0.143367	0	0.0957251	0.0514254	0.137777	0.119963	0.155922	0.11418	0.0857873	0.0820767	0.038515	0.0667491	0.0842495	0.0941195	0.0556307	0.112584	0.0783246	0.170995	0.0236525	0.0293291	0.0935638	0.0757948	0.0942723
SEC24A	0.166062	0.0102273	0.0553865	0.0764256	0.0650248	0.0699815	0.0682989	0.0947886	0.0497253	0.0960895	0.135412	0.122427	0.0745566	0.0670448	0.0727567	0.0507504	0.126168	0.0667335	0.065779	0.0590305	0.10096	0.10944	0.0858765	0.061319	0.0834964	0	0	0.0710258	0.152446	0.117559	0.117404	0.176127	0.115807	0.117012	0.0790003	0.10193	0.106826	0.182863	0.0581043	0.173906	0	0.0129015	0.082473	0.151173	0.132502	0.121068	0.0532705	0.13567
CAMLG	0.085419	0.05954	0.0654484	0.0841339	0.147792	0.209939	0.0880227	0.0683124	0.068052	0.0376204	0.0541285	0.0390713	0	0.10196	0.04758	0.0132167	0	0.0517177	0.0632823	0.0366004	0.054285	0.0866827	0.0893335	0.067149	0.0901953	0	0	0.0901591	0.0762338	0.0996757	0.0915882	0.157849	0.11447	0.0464836	0.0642232	0.0585532	0.0732557	0	0	0.0666802	0.118014	0.0347581	0.0407173	0.062534	0	0.0869542	0.0603229	0.0928505
DDX46	0.236876	0.160462	0.134523	0.227572	0.193379	0.131316	0.195033	0.158732	0.14025	0.199329	0.226043	0.195828	0.142682	0.176165	0.150341	0.158568	0.0916291	0.201582	0.152203	0.188515	0.0877662	0.273262	0.200071	0.155207	0.0910232	0.202064	0.167639	0.162183	0.133245	0.0751773	0.238952	0.217637	0.164368	0.18266	0.225582	0.213375	0.182303	0.229354	0.250854	0.173032	0.0606445	0.151806	0.0563498	0.214797	0.0492617	0.314912	0.25731	0.463594
C5orf24	0.0607766	0.0854452	0.129143	0.0760065	0.131925	0.0495431	0.0879808	0.0715943	0.1593	0.0572648	0.0662638	0.115667	0.120755	0.0615836	0.0688142	0.100168	0	0.0132518	0.0772681	0.0766077	0.120845	0.0249496	0.0671624	0.023505	0.0941969	0.158676	0.0700562	0.0503635	0.0959464	0.100772	0.111734	0.148723	0.0806194	0.0487162	0.0349995	0.0514613	0.106755	0.0906536	0.115598	0.0730235	0	0.0237693	0.0493762	0.0931676	0.0293291	0.0341139	0.0924421	0.173968
TXNDC15	0.0167478	0.135388	0.0248014	0.00351545	0.0321057	0	0.0383364	0.0557041	0.201852	0.0429499	0.0291355	0	0.0617066	0.0705423	0.0495848	0.0293874	0	0.0160322	0.0923294	0.0568743	0.117474	0.0803535	0.0911009	0.121461	0.0960964	0.0543784	0.110884	0.0572592	0.0126362	0.0276118	0.076856	0.0347721	0.0398075	0.0374376	0.116558	0	0.0403507	0	0.0454122	0.0248676	0	0.0775537	0.0194287	0	0.0492617	0.213994	0.0623823	0.0227353
PCBD2	0.0581937	0	0.0203357	0.0354415	0.0282634	0	0.0387988	0.0154367	0	0.0486987	0.0921952	0.124073	0.0850943	0.0411101	0.0565099	0.0727371	0	0.148788	0	0.176002	0.0980977	0.0864675	0.0764925	0.0673237	0.0326446	0	0	0.0243706	0.0551668	0.113179	0.0770727	0.0493254	0.0373355	0.0652381	0.15349	0.0168782	0.0165072	0	0.0958062	0.0752845	0.108402	0.0472323	0	0	0	0.0564515	0.0990859	0.0226843
CATSPER3	0	0	0	0	0	0	0	0	0	0	0	0	0	0	0	0	0	0	0	0	0	0	0	0	0	0	0	0	0	0	0	0	0	0	0	0	0.00541964	0	0	0	0	0	0	0	0	0	0	0
PITX1	0	0	0	0	0	0	0	0	0	0	0	0	0	0	0	0	0	0	0	0	0	0	0	0	0	0	0	0	0	0	0.0097564	0	0	0	0	0	0	0	0	0	0	0	0	0	0	0	0	0
H2AFY	0.103798	0.283093	0.114015	0.194667	0.206454	0.106858	0.154343	0.222188	0.233366	0.137943	0.115063	0	0.178234	0.131193	0.118315	0.0849687	0.110773	0.224436	0.140816	0.13153	0.091908	0.151909	0.222055	0.0684345	0.167977	0.154863	0	0.122562	0.118039	0.29095	0.204748	0.0734421	0.16077	0.139692	0.162883	0.136684	0.181904	0.162933	0.0801404	0.137386	0	0.109103	0.106789	0.142982	0.0619692	0.0877269	0.189555	0.283721
TIFAB	0	0	0	0	0	0	0	0	0	0	0	0	0	0	0	0	0	0	0	0	0	0	0	0	0	0	0	0	0	0	0	0	0	0	0	0	0	0	0	0	0	0	0	0	0	0	0	0
CXCL14	0	0.0305339	0.0285038	0.0136125	0.0140176	0	0.12891	0.0530556	0.208319	0.00940422	0.114254	0	0.0160576	0.0227682	0.00572145	0.0585781	0.301502	0.0468988	0.00633509	0.0123638	0	0.0132483	0.077342	0.0663998	0.00408457	0.143279	0.0920474	0.0218638	0.0501441	0.0534931	0.020929	0.0540257	0.0568353	0.00969139	0	0.0254926	0.0110536	0	0	0	0.112584	0.0754035	0.00546313	0.0660513	0.0619692	0	0.0342101	0.06784
SLC25A48	0.0429047	0.0199061	0	0	0	0.0417188	0.017267	0	0	0.00833391	0	0	0	0	0.00487077	0	0	0	0.00932438	0	0	0.00815016	0	0.048547	0	0	0	0.00722298	0	0	0.0074405	0	0.0106186	0	0	0	0.00681316	0	0	0	0	0	0	0	0	0.0495941	0.00414078	0
LECT2	0	0	0	0	0	0	0	0	0	0	0	0	0	0	0	0	0	0	0	0	0	0	0	0	0	0	0	0.00112855	0	0	0	0	0	0	0	0	0	0	0	0	0	0	0	0	0	0	0	0
TGFBI	0	0.0123655	0	0	0	0	0	0.0027142	0.0281233	0.0053303	0.0432206	0.0390713	0	0.0417589	0.0332067	0.0207943	0	0.0132518	0	0.00648096	0.0542188	0.0236275	0.0218059	0	0.115848	0	0	0.0249298	0.00834694	0	0	0.0473777	0.00979866	0.0497298	0	0	0.00707798	0.0324398	0	0.0195705	0	0.00648931	0.0213334	0.0381461	0.172459	0	0	0
SMAD5	0.15006	0.208594	0.201593	0.184182	0.2243	0.247211	0.114067	0.184487	0.371561	0.220049	0.121652	0.0592079	0.147693	0.106407	0.167935	0.200476	0.201459	0.20896	0.0945446	0.157322	0.118213	0.16023	0.238077	0.117273	0.245108	0.150955	0	0.187257	0.306273	0.242674	0.199769	0.218318	0.188518	0.160783	0.178704	0.145447	0.155308	0.316875	0.127698	0.227733	0.377244	0.14373	0.048344	0.181532	0.238287	0.11466	0.195139	0.172108
SMIM32	0	0	0	0	0	0	0	0	0	0	0	0	0	0	0	0	0	0	0	0	0	0	0	0	0	0	0	0	0	0	0.0074405	0	0	0.00995313	0	0	0.00145952	0	0	0	0	0	0	0	0	0	0.0162865	0
TRPC7	0	0.0124081	0	0	0	0	0	0	0	0	0	0	0	0	0	0	0	0	0	0	0	0.01981	0	0	0	0	0	0	0.0174569	0	0	0	0	0	0	0	0	0	0	0	0	0	0	0	0	0.0279369	0	0
SPOCK1	0.254808	0.117198	0.216609	0.222742	0.28788	0.198492	0.112468	0.255363	0.153683	0.0580273	0.173251	0.129707	0.207582	0.106858	0.140555	0.0151321	0.136562	0.132906	0.0944147	0.117633	0.243075	0.103232	0.214603	0.11249	0.211782	0.321737	0.255877	0.273405	0.219228	0.134064	0.258975	0.140695	0.154839	0.1342	0.0710891	0.135851	0.173008	0	0.0299206	0.0428451	0.103376	0.063557	0.121811	0.0377581	0.0720275	0.0876102	0.123296	0.108589
KLHL3	0.0972699	0.0140701	0.0304033	0.0890076	0.131062	0.0271049	0.018969	0.0343237	0	0.0668402	0.125745	0.060501	0.0648963	0.0275241	0.0465019	0.0417445	0	0.0513034	0.037142	0.0525371	0	0.0478704	0.0687076	0.0370278	0.0999243	0.118612	0.287944	0.0715808	0.0815471	0.0343782	0.0712057	0.0419776	0.095197	0.075703	0	0.140365	0.0364282	0	0.0184978	0.0221512	0	0.0672581	0.0733292	0.0493235	0	0.0415472	0.133204	0.0729698
HNRNPA0	0.0347304	0.161359	0.0459326	0.0281115	0.0537736	0.175561	0	0.029769	0.0730371	0.0446637	0.0504381	0.0253733	0.0751935	0.106691	0.0663777	0	0	0.0211531	0.0251042	0.0601627	0.0661719	0.0534728	0.0423813	0.0424639	0.131567	0.053175	0.228589	0.0349764	0.057429	0.0975277	0.0838049	0.0453657	0.0969671	0.0149066	0	0	0.0842314	0	0.080562	0.0278872	0	0.0398283	0.15756	0	0.110363	0.108538	0.0714816	0.0859633
MYOT	0	0	0	0	0.0123487	0	0	0	0	0	0	0	0	0	0.0237537	0	0	0	0	0	0	0	0	0.0151752	0.0115995	0	0	0	0.0173164	0	0.00152433	0.0183346	0	0.0137371	0	0	0	0	0	0	0	0	0	0	0	0	0.0169964	0
PKD2L2	0	0	0	0.0199797	0	0	0	0.0215189	0	0.00583214	0	0	0	0.0198027	0	0.015985	0	0.0150439	0	0	0.027818	0.011764	0	0	0.0062812	0	0	0	0	0	0.0111735	0	0.00961224	0	0	0	0.0047997	0	0	0	0	0.0129015	0.00287308	0	0	0.0341139	0.0265795	0
FAM13B	0.225205	0.142151	0.260229	0.429364	0.326265	0.173636	0.215393	0.18961	0.252615	0.365611	0.574784	0.341755	0.246484	0.295283	0.392521	0.229473	0.0916291	0.241592	0.342051	0.385261	0.26261	0.277612	0.222755	0.358287	0.289328	0	0.418091	0.304705	0.191455	0.286874	0.255197	0.343916	0.224406	0.318284	0.182274	0.108463	0.250486	0.339004	0.180939	0.140656	0.165255	0.276999	0.245851	0.310939	0.0619692	0.261817	0.23573	0.281396
WNT8A	0	0	0	0.0102797	0	0	0	0	0	0	0	0	0	0	0	0	0	0	0	0	0	0	0	0	0	0	0	0	0	0	0	0	0	0	0	0	0	0	0	0	0	0	0	0	0	0	0	0
NME5	0	0	0.0424658	0.049303	0.0622656	0	0	0.0774017	0.0396314	0.0111035	0.0300816	0.0188838	0.0515759	0.016677	0.0416447	0.0649445	0.201459	0.0817199	0	0.0507969	0	0.0183088	0.0472932	0.0228717	0.052176	0.053175	0.10076	0.109061	0.0937251	0.0711826	0.0258352	0.0193618	0.0277773	0.0264064	0.078658	0.0174064	0.0369539	0.0876821	0	0.0554224	0	0.034954	0.0199616	0.097306	0.0720275	0	0.0127949	0
BRD8	0	0.106188	0.0914871	0.0348019	0.134303	0.023684	0.0553286	0.196415	0.0659473	0.0578122	0	0.0440732	0.0638855	0.0607867	0.0597333	0.0132167	0	0.0337435	0.0473158	0.0329964	0.0263753	0.0782121	0.0727974	0.182622	0.0616392	0	0.101866	0.0767672	0.0459888	0.0986288	0.087653	0.106605	0.125483	0.0620584	0	0.129175	0.0580618	0.0475263	0	0.079483	0	0.0803934	0.0699107	0.0976828	0	0.0393286	0.0624257	0.0497244
CDC23	0.0623503	0.0304689	0.0683637	0.0340551	0.0188169	0.0226155	0.0135601	0.0749624	0.0604561	0.0242828	0	0.0340853	0.0229136	0.00945634	0.0367837	0.0213581	0	0.0314512	0.0187692	0.0109981	0.0711519	0.0645603	0.0530062	0.0664274	0.0187689	0.0543784	0.0701439	0.028568	0.0532553	0.0513505	0.0397373	0.0147236	0.0175204	0.00915264	0	0.0129368	0.026702	0	0.0511839	0	0.0474525	0.0554181	0.00515537	0.12109	0.0514686	0.0939836	0.015073	0.029142
GFRA3	0	0	0	0	0	0	0	0	0	0	0	0	0	0	0	0	0	0	0	0	0	0	0	0	0	0	0	0.00352985	0	0	0.00152433	0	0	0	0	0	0	0	0	0	0	0	0	0	0	0	0	0
CDC25C	0	0	0	0	0	0	0.0105076	0	0	0	0	0	0	0	0	0	0	0	0	0	0	0.0105952	0	0.0209847	0.0247486	0	0	0	0	0	0	0	0	0	0	0	0	0	0	0	0	0	0	0	0	0	0	0
FAM53C	0.0861012	0.0475362	0.0383132	0	0.0240754	0.0666224	0.0642228	0.0221797	0.0400557	0.0548938	0.0504728	0.173302	0.0460576	0.0368168	0.0232643	0.0487013	0	0.0367989	0.0257608	0.0701503	0.0833472	0.0498089	0.013018	0.0965653	0.0432244	0.135212	0	0.0400477	0.0218719	0.0532126	0.0683423	0.0812439	0.04759	0.0944826	0.0420679	0	0.0989114	0	0.0486723	0.0657179	0	0.0429765	0.0304592	0.07072	0.10073	0.0341139	0.0539721	0.0716924
KDM3B	0.138408	0.0750787	0.126358	0.19883	0.0291576	0.102799	0.0554784	0.219097	0.216264	0.153296	0.213782	0.239904	0.251256	0.137153	0.139069	0.124832	0	0.151854	0.111555	0.101888	0.237802	0.197646	0.169572	0.20795	0.127005	0.252543	0.150807	0.13121	0.202852	0.143051	0.154932	0.16174	0.0704341	0.216721	0.175975	0.220776	0.158455	0.263245	0.0775072	0.163397	0.125098	0.169728	0.10499	0.0779707	0.388939	0.177355	0.202387	0.212194
REEP2	0.0683489	0.0176977	0.0278221	0.0102668	0.0312244	0.0285252	0.0330361	0.0437259	0.067561	0.00681338	0	0	0.0391077	0.0370239	0.0491093	0.0153745	0	0	0	0.0417944	0	0.0618727	0.0428746	0.0215706	0.0856684	0	0	0.00699613	0.0048327	0.0341509	0.0570841	0.0854762	0.0797512	0.0216354	0.04364	0	0.0245447	0.0441182	0.036169	0.0252953	0	0.0280286	0.0170266	0.0292335	0.0785908	0	0.015301	0.0126686
EGR1	0	0.111617	0.0113711	0	0.0569421	0.023684	0	0.0488254	0.0294506	0.19395	0.409198	0.0971395	0.10656	0.0822854	0.0649257	0.015985	0	0.0645304	0.0189234	0.0776642	0	0.00651277	0.0506656	0.0436689	0.147347	0	0	0.0124873	0.0148869	0	0.0652787	0.0377678	0.152024	0.0367728	0.0349995	0.0357439	0.045772	0.303467	0.0659434	0	0.0775243	0.023634	0.00287308	0.0508361	0.216236	0	0.0209603	0.0974372
ETF1	0.0489067	0.114785	0.10627	0.0622276	0.0102049	0.0304358	0.106204	0.0777143	0	0.0362861	0.0932085	0.103438	0.0417868	0.142494	0.0832996	0.0466623	0	0.132246	0.054412	0.0880661	0.0985493	0.14394	0.0590284	0.126149	0.0644827	0.0728258	0	0.0870748	0.0693586	0.0644989	0.0692258	0.0672984	0.0979843	0.16625	0.04364	0.0482869	0.0759125	0	0.0807519	0.116238	0	0.104206	0.0698922	0.0518956	0.0492617	0.0224534	0.0397799	0.0582918
HSPA9	0.0336694	0.0993509	0.189324	0.17359	0.148277	0.138195	0.374134	0.17733	0.120788	0.140639	0.23602	0.187158	0.180697	0.250683	0.202512	0.117163	0	0.127385	0.127437	0.0570443	0.125693	0.137111	0.132538	0.141419	0.142698	0	0	0.0794531	0.202678	0.0798796	0.211246	0.172675	0.170233	0.123281	0.248989	0.226541	0.173297	0.180931	0.204203	0.105882	0.16793	0.16152	0.0769054	0.155892	0.531842	0.170571	0.136144	0.343792
CTNNA1	0.437766	0.297906	0.246577	0.553668	0.472563	0.606686	0.253197	0.400538	0.268245	0.523143	0.611385	0.515002	0.399384	0.445168	0.450929	0.434729	0.236605	0.37468	0.312673	0.387236	0.474349	0.395797	0.467942	0.309482	0.410749	0.508712	0.679737	0.467106	0.445654	0.393866	0.296327	0.46749	0.464136	0.445192	0.565134	0.349381	0.452634	0.432178	0.423228	0.292678	0.620907	0.501766	0.435979	0.380635	0.350322	0.538101	0.387429	0.338281
LRRTM2	0.01778	0.0123172	0	0.0396301	0.0568157	0	0.0526106	0.0281177	0	0.0336561	0	0	0	0.0162778	0.0217551	0	0	0	0.0206988	0.0316331	0	0.0086888	0.0179756	0.0313217	0.0148132	0.0820368	0	0.00836181	0.0930608	0.115739	0.053741	0.0238315	0.0371239	0.0058685	0	0	0.014666	0	0	0.0216536	0	0.0287065	0.0181368	0.028598	0	0.0543294	0	0
SIL1	0.20238	0.311021	0.225922	0.192048	0.134785	0.231148	0.20783	0.392813	0.301789	0.370579	0.274924	0.35397	0.344737	0.220498	0.358085	0.278278	0.0916291	0.315247	0.296126	0.219376	0.334616	0.303161	0.333224	0.403684	0.253287	0.709062	0.161219	0.221362	0.238414	0.164549	0.330023	0.252568	0.423683	0.245762	0.0639744	0.429967	0.169844	0.170996	0.151199	0.0698008	0.209387	0.333946	0.154644	0.398554	0.140964	0.387337	0.223997	0.294803
MATR3	0	0	0.00856283	0	0	0.0176333	0	0.00582241	0	0	0	0	0	0.0019326	0	0	0	0	0	0	0	0.0133299	0.0292302	0	0	0	0	0	0	0	0	0.0225457	0	0.0189935	0	0	0	0	0	0	0	0.00814491	0.0213334	0	0	0	0	0.0598718
PAIP2	0.0683489	0.157016	0.0945924	0.134776	0.0727153	0.0756868	0.0408538	0.163389	0.235707	0.0712675	0.0846478	0.119964	0.101183	0.210896	0.079754	0.151477	0.201459	0.0602999	0.147796	0.0911475	0.0243171	0.166058	0.225254	0.0863981	0.163777	0	0.0727925	0.0956539	0.0445239	0.134504	0.160654	0.154706	0.133925	0.221129	0	0.102063	0.122018	0.298957	0.142681	0.0931313	0	0.217368	0.245892	0.143959	0.31772	0.152105	0.139388	0.110376
SLC23A1	0	0	0	0	0	0	0	0	0	0	0	0	0	0	0	0	0	0	0	0	0	0.00493847	0	0	0.00594779	0	0	0	0	0	0	0	0	0	0	0	0	0	0	0	0.0466265	0	0	0	0	0	0	0
MZB1	0	0	0	0.0238267	0	0	0.0445043	0	0	0	0	0	0	0	0	0	0	0	0	0	0	0.00730456	0	0	0	0	0	0	0	0	0	0	0	0	0	0	0	0	0	0	0	0	0	0	0	0	0	0
PROB1	0.0776849	0	0.0172969	0.0113551	0.0150233	0.0279617	0	0	0.0540123	0	0	0.0359603	0	0	0.0129765	0	0	0	0	0.0342195	0	0.00640788	0	0	0.0124316	0	0	0	0	0	0.00951715	0	0	0	0	0	0.0181972	0	0.00694318	0	0	0	0.0186306	0	0	0	0	0
SPATA24	0	0.0154942	0	0.00471058	0.0118695	0	0	0	0	0	0.0300229	0	0.0314409	0.0214509	0	0.0245967	0	0	0	0.00745217	0	0.0141599	0.0115959	0.0527388	0.0026441	0	0	0	0	0.0149507	0.020678	0.0147236	0.0105663	0	0	0	0	0	0	0	0	0	0	0	0	0	0.0186715	0.015137
DNAJC18	0.0954969	0.0124081	0.0473319	0.0249853	0.078921	0.0440069	0.0377946	0.128191	0.0364565	0.0339244	0	0	0.0457301	0.0498132	0.0785606	0.0260791	0	0.170998	0.0392365	0.0817221	0.0512176	0.0571431	0.103093	0.0205824	0.0821969	0.053175	0.0726661	0.0488703	0.0183307	0.0473665	0.0443933	0.0450589	0.0621604	0.0625642	0	0.0296468	0.0964168	0.0503949	0.170674	0.0216536	0.109939	0.0196185	0.0530799	0.0653352	0	0.0264558	0.0413223	0.0434323
AC142391.1	0	0	0	0	0	0	0	0	0.0083734	0	0	0	0	0	0.00271132	0	0	0	0	0	0	0.00261291	0	0	0.0027184	0	0	0	0	0	0	0	0.0137225	0	0	0.0277505	0.00801834	0	0	0	0	0	0	0	0	0	0	0.0254755
TMEM173	0.0776849	0.112041	0.164204	0.0290249	0.107558	0.0838622	0.0525945	0.0190401	0.0364967	0.0762994	0.0300229	0.0319685	0.0797708	0.0626406	0.0501574	0.0825506	0.169847	0.0925816	0.0638051	0.0885123	0.166376	0.0741338	0.0678747	0.0391999	0.0306062	0.0728258	0	0.00986094	0.0318575	0.0341509	0.0644595	0.0584611	0.0788769	0.0124806	0	0.0174064	0.044954	0.0380054	0.0563784	0.0428451	0	0.0309965	0.120823	0.0292335	0	0.0341139	0.0448556	0.0268511
UBE2D2	0.382916	0.285519	0.259436	0.226708	0.153942	0.155168	0.13644	0.310169	0.0918994	0.245792	0.294518	0.301807	0.273558	0.252148	0.315567	0.326901	0.151972	0.203826	0.209239	0.198269	0.388622	0.281566	0.297718	0.270626	0.238017	0.197657	0.157151	0.154911	0.23968	0.111218	0.20224	0.348185	0.225027	0.163398	0.2812	0.184073	0.301734	0.356357	0.147626	0.229367	0.219565	0.231941	0.15581	0.382388	0.275484	0.264668	0.302607	0.418381
CXXC5	0	0.107305	0.135446	0.0875585	0.043315	0.0497203	0.19104	0.0831578	0.125198	0.0533091	0.107071	0.168122	0.0755579	0.0843295	0.0452046	0.0565601	0	0.0453085	0.101841	0.089544	0.0621524	0.0589284	0.0530334	0.0209847	0.114669	0.088989	0	0.0655308	0.100704	0.0546918	0.133647	0.0254525	0.0816257	0.108701	0	0.0604478	0.156034	0.0522476	0.168724	0.0418181	0.0466265	0.0448137	0	0	0.0894952	0.19665	0.0894543	0.150006
PSD2	0	0.037489	0.00856283	0.0245642	0	0	0	0.0239468	0	0.0103151	0	0	0.0149814	0.0326974	0	0	0	0	0	0.0171098	0	0	0.0134755	0	0.0295909	0	0	0.00207345	0.0311694	0	0.035166	0	0.045522	0	0.078658	0	0.00451325	0	0	0	0	0	0.00546313	0	0	0	0	0.0115205
NRG2	0.179846	0.0926932	0.162878	0.0410319	0.0252386	0.156443	0.0687748	0.0677371	0	0.267964	0.144388	0.11594	0.158779	0.0137554	0.101839	0.20034	0	0.0415988	0.121011	0.124866	0.114693	0.0726764	0.0692531	0.139546	0.121331	0.053175	0	0.061906	0.0048327	0.123051	0.209213	0.0555751	0.0508271	0.213759	0	0.0755681	0.164553	0.044786	0.0132706	0.143556	0.194367	0.118428	0.0320451	0.0272562	0.162184	0.0728734	0.14145	0.0314827
PURA	0.139239	0.239838	0.218756	0.0898959	0.144924	0.216986	0.163707	0.187324	0.290363	0.268249	0.227098	0.165899	0.174219	0.231728	0.241712	0.324273	0.169847	0.186574	0.211437	0.331702	0.0986088	0.144286	0.281288	0.247137	0.168692	0.221946	0.327361	0.290513	0.269618	0.138662	0.14768	0.19586	0.133915	0.189651	0.0349995	0.169462	0.217964	0.165865	0.191632	0.240492	0.231333	0.200377	0.168725	0.121762	0.0619692	0.211706	0.210507	0.163068
IGIP	0	0.0124081	0.0966419	0.0323086	0.0407806	0	0.0198512	0.0491834	0.103928	0	0	0.0315317	0.10804	0.0732126	0.0622992	0.0372816	0.10983	0.0347861	0.0440847	0.0346462	0.0443706	0.0263646	0.015529	0	0.0405613	0.053175	0.0807504	0.0305016	0.00943107	0.0563235	0.0348078	0	0.0321373	0.0305317	0	0.0228093	0.0446393	0	0.017379	0.0299258	0	0.0291015	0.022604	0	0.200206	0.0485597	0.0312178	0.0304806
CYSTM1	0.0559472	0.276752	0.339232	0.133843	0.171592	0.118842	0.143236	0.197902	0.0878358	0.196541	0.253598	0.301709	0.210581	0.232117	0.143627	0.126784	0.0965226	0.139603	0.134849	0.187907	0.193529	0.140994	0.131104	0.202364	0.12906	0.193899	0.167757	0.184553	0.287447	0.164808	0.20069	0.182455	0.160952	0.159179	0.231829	0.0676053	0.212785	0.251118	0.164919	0.195796	0.0466265	0.125837	0.292651	0.233153	0.0293291	0.372946	0.222573	0.135391
PFDN1	0.01778	0.204943	0.137557	0.117217	0.102251	0.067952	0.0552784	0.0609105	0.109494	0.0612594	0.25134	0.0845813	0.0903188	0.0645008	0.120413	0.185032	0.136562	0.0747351	0.102301	0.0870477	0.0235583	0.140413	0.0377694	0.154227	0.0823891	0.161481	0	0.0883859	0.0774705	0.091622	0.134405	0.121556	0.0912216	0.0667255	0.0420679	0.107936	0.0756132	0.0441182	0.012965	0.0661731	0	0.0283621	0.14581	0.116731	0	0.0880893	0.200206	0.0154138
HBEGF	0	0.0448062	0.0192274	0.0290369	0.065914	0	0	0.0170995	0.106734	0.00547063	0.0348492	0	0.0136918	0.0216292	0.0049466	0	0.100043	0	0.0273172	0.0168725	0	0.0156949	0	0	0.0976962	0	0	0.00117936	0.0467463	0	0.0010688	0.0125343	0.0176793	0.0579183	0.078658	0	0.0320458	0	0.051434	0	0	0.0157163	0.00968166	0	0	0	0.0271399	0.0589457
SLC4A9	0.0191378	0	0	0	0	0	0	0	0	0	0	0	0	0	0	0	0	0	0	0	0	0	0	0	0	0	0	0	0	0	0	0	0	0	0	0	0	0	0	0	0	0	0	0	0	0	0	0
ANKHD1-EIF4EBP3	0.0167478	0.036968	0.0790372	0.0232713	0	0.0499475	0.0471034	0.0217981	0	0.0132815	0	0.0438536	0	0.0100126	0.0260662	0.0311349	0	0.0438037	0.0206988	0.0185771	0	0.00533249	0.0251072	0.0661132	0	0	0	0.0115375	0.0411051	0.0453216	0.0074405	0.0138041	0.026156	0.00457773	0	0	0.0080106	0	0.0819808	0.035345	0	0.0267037	0	0	0	0.0264558	0.00591353	0.0533607
SRA1	0.0410643	0.0643403	0.0979424	0.0563368	0.0122615	0.0191824	0.0430185	0.057645	0.0926633	0.0506007	0.0700369	0	0.0124501	0.0633672	0.0292801	0.0681792	0	0.0225429	0.0191106	0.0315522	0.0421247	0.0483685	0.0159453	0.0471745	0.0533917	0	0	0.0578286	0.0399719	0.0661819	0.0552662	0.0505469	0.0579634	0.0383388	0.0631497	0.0174064	0.0592831	0	0.0284485	0.0458665	0	0.0247135	0.0493415	0.0323682	0	0.136963	0.0369241	0.0268511
EIF4EBP3	0	0	0	0	0	0	0	0	0	0	0	0	0	0	0	0	0	0	0	0	0	0	0	0	0	0	0	0	0	0	0	0	0	0	0	0	0	0	0.00694318	0.0195705	0	0	0	0	0	0	0	0
APBB3	0.0429967	0.0124081	0.0153074	0.066598	0.0502112	0.175784	0.0312496	0.0459898	0	0.0251808	0	0.0180927	0.0476149	0.0284876	0.0427073	0.0149718	0	0.0249159	0.00932438	0.0341974	0.0428299	0.0375301	0.010783	0	0.00772276	0.158628	0	0.0576728	0.0169404	0.0744123	0.0244882	0	0.0414399	0	0	0.0377629	0.0200784	0	0	0.0195705	0	0.0335928	0.0428999	0	0	0.0415472	0.0268332	0.0370204
SLC35A4	0.0347304	0.0419724	0.00584707	0.0162098	0	0.0232016	0.0248151	0.0112422	0.0909519	0.0242041	0	0.0359603	0.0344899	0.0221436	0.0341089	0.00883963	0.100043	0.026134	0	0.0106571	0.0394937	0.00709377	0.0252895	0	0.0597817	0	0	0.00725881	0.044749	0.0293313	0.0303176	0	0.0516752	0	0	0	0.0542514	0	0.00694318	0.0221512	0	0.0335536	0.0314199	0.0222381	0	0.0280668	0.00430073	0.10105
CD14	0	0	0	0.0143145	0	0	0	0.00719377	0	0.00583214	0	0	0	0.012722	0.0147912	0.0158211	0	0.0148363	0	0	0	0	0.0222261	0	0	0	0	0	0	0.0304524	0	0	0.0198796	0	0	0	0.01421	0	0	0	0	0	0.0198997	0.0296171	0	0	0.00862254	0.0327117
NDUFA2	0	0.0410766	0.0563409	0.0870716	0.0760491	0	0.0693049	0.0609278	0	0.0144231	0	0.0251537	0.0124501	0.095626	0.0217463	0	0	0.0434245	0.0371346	0.0531845	0.129543	0.0261655	0.0268465	0.0569665	0.0918585	0	0.0701439	0.0488813	0.00943107	0.0421053	0.0464969	0.0411749	0.0491792	0.0176269	0.0631497	0	0.0662481	0.030855	0.177465	0.0636324	0.108402	0.0418993	0.0410234	0.028598	0	0	0.045607	0
TMCO6	0	0	0.00280831	0	0.0227018	0	0	0	0.0083734	0.00583878	0.086476	0	0.0163394	0.0346146	0.0131885	0	0	0.0152066	0	0	0.0239006	0.0128072	0	0.0527388	0.010327	0.0907284	0	0	0.00834694	0	0.0218952	0	0.00769203	0.00969139	0.0853191	0	0.00053125	0	0	0	0	0	0.00680858	0	0.0492617	0.0341139	0.0170356	0
IK	0.142184	0.0449393	0.088627	0.00987174	0.0501143	0.0313982	0.0235306	0.014445	0.0083734	0.0146396	0	0.0281114	0.0268054	0.05863	0.0752524	0.0132167	0	0	0.0449486	0.0682856	0.0151426	0.0504584	0.0276804	0.0712248	0.0439348	0	0	0.0433757	0.0160314	0.0515764	0.0422445	0.00819238	0.0544366	0.023369	0.158801	0.012288	0.044652	0.030855	0	0	0.0624867	0.0252813	0.0628152	0	0.0293291	0.0211533	0.062685	0
WDR55	0.0429047	0	0.0180688	0.0224595	0.0278005	0	0.0349392	0.0379926	0.0281233	0.0308246	0.0662638	0.0460243	0	0.0213546	0.0169687	0	0.13697	0.0227696	0.0201844	0.0059845	0.022017	0.0363672	0.0129553	0.0151752	0.0178318	0	0	0.0185871	0.0484281	0	0.00652857	0.0155416	0.00741813	0.0215062	0	0	0.0299215	0	0.00694318	0.0423015	0	0	0.00479917	0.0486521	0	0.0640761	0.0284668	0.0320736
DND1	0	0	0.0182914	0	0.0281192	0	0	0	0	0	0	0.0186999	0	0	0	0	0	0.0217077	0	0	0	0	0	0.0313217	0	0	0	0.00742952	0	0	0.00206417	0	0	0.010744	0	0	0.00812676	0	0.0184978	0	0	0	0	0	0	0	0	0.0227792
HARS	0.0343885	0.076774	0.149194	0.0901112	0.0326175	0.130042	0.211101	0.0759624	0.056779	0.117104	0.0423913	0.04923	0.0553875	0.0694819	0.144269	0.0662086	0.10983	0.10905	0.104246	0.0520273	0.0977057	0.0842658	0.119223	0.107972	0.109745	0.565873	0.191924	0.0677186	0.0629637	0.0721981	0.130994	0.0754846	0.0832124	0.0486129	0.0790003	0.0277416	0.13393	0.030855	0.0401131	0.122965	0.178658	0.0457919	0.0509028	0.103961	0	0.111378	0.110113	0.028768
HARS2	0	0	0.0500892	0	0	0	0.0161406	0.00799463	0	0.0229334	0.0813616	0	0.0121658	0.00980093	0.0209574	0.0151321	0	0	0	0.0119006	0	0.028959	0.00343716	0.0527388	0	0	0	0	0.0178365	0.0248501	0.00501788	0	0.0185266	0.0220476	0	0	0.0107395	0.0503949	0	0	0	0	0.0131656	0.0323682	0	0	0.0256069	0.0250814
ZMAT2	0.0336694	0.065067	0.13864	0.0699344	0.0125045	0	0	0.0432053	0.0539231	0.0237914	0.0705517	0	0.0204753	0.0430347	0.0199991	0.116572	0	0.0451125	0.107652	0.0520072	0.0242959	0.0274144	0.0592238	0.0448446	0.0302859	0.296243	0.0870069	0.0419644	0.0493703	0	0.0197799	0.00819238	0.0478681	0.0212909	0	0.0239612	0.0539764	0	0.0442407	0.0300557	0	0.0132167	0.0472163	0.0992624	0.0293291	0.0223376	0.0301623	0.0766833
PCDHA1	0	0	0	0	0	0	0	0	0	0	0	0	0	0	0	0	0	0	0	0	0	0	0	0	0	0	0	0.00247511	0	0	0	0	0	0	0	0	0	0	0	0	0	0.0114762	0	0	0	0	0	0
PCDHB1	0	0	0	0	0	0	0	0	0	0	0	0	0	0.00171668	0	0	0	0	0	0	0	0	0	0	0	0	0	0	0	0	0	0	0	0	0	0	0	0	0	0	0	0	0	0	0	0	0	0
PCDHB2	0	0.0154942	0	0.00639174	0	0	0	0.0236623	0	0	0	0	0	0.00309377	0.00446022	0	0	0	0.0235922	0.0149795	0	0.00230692	0.0187545	0	0	0	0	0.00823103	0	0.0242535	0.00152433	0	0	0	0	0	0.00471845	0	0	0	0	0.0166577	0	0	0	0	0	0.0203867
PCDHB3	0	0	0	0	0	0	0.0105076	0.0130081	0	0	0	0	0	0.00686637	0	0	0	0	0	0	0	0	0	0.0160431	0.00957914	0	0	0	0	0	0.00152433	0.00300734	0	0	0	0	0.00358828	0	0	0	0	0	0	0	0	0	0.00102437	0
PCDHB4	0	0	0.0245206	0	0	0	0.0179364	0.0244717	0.0294506	0.00904127	0	0	0.0145445	0.0184058	0.0049466	0	0	0	0	0.00434422	0.0243171	0.00207378	0	0	0.00811231	0	0	0.00553779	0.0344444	0	0	0	0.0153836	0	0	0	0.00531961	0.0462441	0	0.0195705	0	0	0.0182901	0	0	0	0	0.0115205
PCDHB5	0	0	0	0.00833844	0	0.0271049	0	0.0122193	0	0	0	0	0	0	0.0153723	0	0	0	0	0	0	0	0.00321188	0	0.00658633	0	0	0.00215217	0.0227768	0	0	0	0	0	0	0	0.000507812	0	0.0271927	0	0	0	0	0	0	0	0	0
PCDHB6	0.0429967	0	0.0135807	0	0	0	0	0	0.056779	0	0	0	0	0	0.00615672	0	0	0	0	0	0	0	0	0	0.0154299	0	0	0	0	0	0	0	0	0	0	0	0	0	0	0	0	0	0	0	0	0	0	0
PCDHB7	0	0	0	0	0.0305928	0	0	0	0	0.0119787	0	0	0	0.00388015	0.0177907	0.0137073	0	0.030009	0	0	0	0.013079	0.0161348	0	0.00571882	0	0.0726661	0.00500475	0	0	0.0104004	0.0170858	0.0247867	0	0	0	0.00655542	0	0	0	0	0	0.0181368	0	0	0.0224534	0	0
PCDHB8	0	0	0	0	0	0	0	0	0	0	0	0	0	0	0	0	0	0	0	0	0	0.00501203	0.00546945	0	0	0	0	0	0	0	0	0	0	0	0	0	0	0	0	0	0	0	0	0	0	0	0	0
PCDHB16	0	0	0.00303877	0	0	0	0	0	0	0	0	0.0237084	0	0	0.00783885	0	0	0	0	0.0108862	0	0	0	0	0	0	0	0.00221769	0	0	0	0	0	0	0	0	0.00391909	0	0	0	0	0	0	0	0	0	0	0
PCDHB9	0.101179	0.0605811	0.0122369	0.00673106	0	0.0191824	0.0128705	0.0244487	0	0.0248944	0	0	0	0.0105748	0	0	0	0	0	0	0	0	0.00450306	0.0209847	0.00134427	0	0	0	0.0141044	0	0.00674076	0	0.00403749	0	0.0744897	0	0	0	0	0	0	0.0251271	0.0202694	0	0	0	0.00777333	0
PCDHB10	0	0	0	0	0	0	0	0	0	0.0139558	0	0	0.0110196	0.00171668	0.013243	0	0	0	0.0141137	0	0	0.00937928	0	0	0.0230593	0	0	0	0	0	0.0150354	0	0	0.0224138	0	0	0.00129984	0	0	0.0296888	0	0.0276191	0	0	0	0	0	0
PCDHB11	0	0	0	0	0	0	0	0	0	0.00829501	0	0	0	0	0.00945223	0	0	0.0132518	0	0	0	0	0.012161	0	0.00799688	0	0	0.00387596	0	0	0	0.0186267	0	0	0.0420679	0	0.0037863	0	0.0429134	0	0	0.00669512	0	0	0	0	0	0
PCDHB12	0	0.0192728	0.0172969	0	0	0	0.0349392	0	0.0591876	0.0101018	0	0	0	0.00533655	0.0116927	0	0	0	0.0382046	0	0	0	0.00910588	0	0.00329198	0.0820368	0	0.00947526	0.0048327	0	0.00604003	0	0.00995264	0	0.0639744	0	0	0	0	0	0	0.0227583	0.0188058	0	0.0293291	0.0290176	0.0109032	0
PCDHB13	0	0.0124081	0	0.0128524	0	0	0	0.0150415	0.0281233	0.0107467	0.0291355	0	0.0342796	0	0.00271132	0	0	0	0	0	0	0.0102487	0	0	0.00762085	0.0820368	0	0.0197699	0	0	0	0.0186267	0.00174335	0	0	0	0	0	0	0	0	0.0050889	0	0.028598	0	0	0.00102437	0.0115205
PCDHB14	0	0	0	0	0.0181845	0	0	0	0	0.00833391	0.041402	0	0	0	0.00601045	0	0	0	0.0252096	0	0.0168116	0.0059873	0	0.023505	0	0	0	0.00581055	0	0	0	0	0	0.0105638	0	0	0.00420831	0	0	0	0	0.0123839	0	0.0538171	0	0.0341139	0	0
AC244517.10	0	0.0215991	0	0.0312651	0	0	0.0166631	0.0367422	0	0.0211692	0.0485322	0.0340853	0	0.00663939	0.0566487	0.0206584	0	0.0406284	0	0.0273494	0.0673495	0.038541	0.0451382	0.023505	0.0284603	0	0.0920474	0.0178289	0	0.0149507	0.0404705	0.0124967	0.0119413	0.0269088	0.145579	0.0557821	0.00388725	0	0	0.10996	0	0.0323601	0.0279849	0.0339924	0	0.0280668	0.0290233	0.0115205
PCDHB15	0	0	0.00862125	0.0204206	0.0158947	0.0304358	0	0	0	0.00681338	0.0291355	0.0340853	0	0.0103829	0	0	0	0.0255259	0	0.0237734	0.0448233	0.02398	0	0.0370063	0.0208121	0	0	0.0108045	0	0	0.0204719	0	0.00125812	0	0	0	0.0100478	0	0	0	0	0.0114054	0	0	0	0	0.00946034	0.0126686
TAF7	0.0836705	0.114362	0.135284	0.0614138	0.0168453	0.0853867	0.165957	0.141434	0.269244	0.110398	0.0348492	0.0570618	0.104061	0.103847	0.106552	0.0754846	0.233492	0.11614	0.0968797	0.0793792	0.100122	0.0791305	0.0888318	0.069153	0.0660343	0	0.188873	0.0339088	0.0687306	0.0942047	0.0923124	0.106382	0.0912003	0.083377	0	0.0486808	0.122226	0.0401559	0.0848314	0.0489297	0	0.0615898	0.105633	0	0.0619692	0.100905	0.086209	0.173213
PCDHGA1	0.0481625	0	0.00856283	0	0.0185341	0	0.0179364	0.00972008	0	0	0	0	0.01659	0	0.0356695	0	0	0	0	0	0	0	0.00683801	0	0	0	0	0	0	0	0.0100336	0.0257244	0	0	0	0	0.00519873	0	0	0	0	0	0	0	0	0	0	0
DIAPH1	0.166922	0.0317217	0.229393	0.110497	0.107065	0.126656	0.161809	0.0780585	0.276899	0.0574898	0.307834	0.174297	0.102539	0.141274	0.0861675	0.136089	0	0.0728804	0.0169381	0.120517	0.0889861	0.104022	0.162204	0.0832025	0.14245	0.053175	0.0700562	0.10606	0.131289	0.0613721	0.214793	0.173712	0.169093	0.183343	0	0.209204	0.127798	0.0948044	0.184921	0.122011	0.059528	0.134118	0.10428	0.132153	0	0.132564	0.0896747	0.0911155
HDAC3	0	0.044172	0.033775	0.0418338	0.0357713	0.0583761	0.146934	0.0791079	0.0784552	0.0735524	0.0291355	0.0775217	0.0407079	0.0621062	0.0626655	0.0297618	0	0.0692753	0.0504896	0.106785	0.0715462	0.100329	0.0457589	0.13459	0.0230902	0	0.0911632	0.0357585	0.0413218	0.056234	0.0881615	0.0190569	0.0801221	0.0646622	0	0.0302205	0.0997687	0.0799661	0.0271927	0.155757	0.108402	0.0929156	0.0199616	0.0582607	0.121289	0.142769	0.121728	0.0890628
RELL2	0.0238051	0	0.0122068	0.0105478	0.0149392	0.036154	0.0304605	0.048111	0	0.0105095	0	0	0	0.00647056	0.00538828	0	0.149041	0.0152066	0.0484261	0.0366777	0	0.0353566	0	0	0.0276527	0	0.0701439	0	0.0187285	0	0.0120144	0	0.0724138	0	0	0.012288	0.029822	0	0	0	0	0	0.0328292	0	0	0.0374524	0.00950286	0.0297497
FCHSD1	0.0347304	0	0.011835	0.00683563	0	0.023684	0	0.0151024	0.0294506	0.0204189	0.0286348	0.0132686	0.0324966	0.000456503	0.00267696	0	0	0	0.0125883	0.0105248	0.0263753	0.0129378	0.0389504	0.0162616	0.00408457	0	0	0.00117936	0.0217681	0	0.0107005	0.0155362	0.0103167	0	0	0	0.0130563	0.0503949	0	0.0428451	0	0.021293	0	0.0323682	0	0.0393286	0.00313331	0.0261523
ARAP3	0.0750932	0.0875807	0.0533359	0.0836026	0.0636202	0.0191824	0.0343517	0.0729159	0.134404	0.0127787	0	0.0324695	0.0575323	0.0476632	0.067363	0.118848	0.100043	0.163369	0.100699	0.0511709	0.0435036	0.0507368	0.0576157	0.0416045	0.0780679	0.118612	0.111044	0.0367335	0.0670634	0.0840491	0.0372263	0.0779675	0.089691	0.0329075	0.0518301	0.0613018	0.0696796	0.0581611	0.147653	0.0742723	0	0.0050889	0.0942868	0.101594	0.0780533	0.108537	0.181652	0.0773677
PCDH1	0.0858283	0.0752064	0.150892	0	0	0.0962548	0.0809634	0.107739	0.037824	0.0689034	0.0806383	0.0927233	0.113047	0.0750482	0.0170222	0.0514475	0	0.0786797	0.0202868	0.0878837	0.12601	0.0662014	0.0977018	0.0610236	0.0754746	0.332869	0.215466	0.014637	0.0432007	0.0324011	0.128636	0.109171	0.0783276	0.0228587	0.0349995	0.0500509	0.0712646	0.129349	0.0418418	0.113459	0	0.0229334	0.12804	0	0	0.162876	0.0808465	0.191385
DELE1	0.0705595	0.0710701	0.0744469	0.0883341	0.136372	0.0539531	0.124838	0.124571	0.123911	0.0809824	0.0291355	0.207115	0.043218	0.112347	0.0648994	0.0923054	0	0.0432997	0.165963	0.0845549	0.0889485	0.0844741	0.129864	0.107496	0.10548	0	0.0701439	0.0470679	0.108633	0	0.096022	0.12233	0.0870139	0.120801	0.0631497	0.168704	0.123251	0.141443	0.183089	0.0261987	0.149395	0.0880757	0.115789	0.0823568	0.0293291	0.0687752	0.109713	0.104679
PCDH12	0	0.0246224	0	0	0	0	0	0.00140587	0.0513205	0	0	0	0	0.0100051	0.0217059	0	0	0	0	0.0133152	0.0235583	0.00565033	0.00227652	0	0.0182546	0	0	0	0	0	0.0074405	0	0.0133587	0.0114174	0	0	0.0235118	0	0.0304727	0.0343407	0	0	0	0	0	0	0.0255177	0.0185877
RNF14	0.124189	0.0909809	0.0508705	0	0.0981347	0.0505806	0.0714616	0.0901299	0.0483981	0.0484545	0	0.135109	0.103545	0.0851901	0.11447	0.0762966	0.0916291	0.0563504	0.0341305	0.0418928	0.0448233	0.0557438	0.0146902	0.0769317	0.0797216	0	0	0.0417178	0.0406803	0.076914	0.0748298	0.0408803	0.0780135	0.049894	0	0	0.0638441	0.129971	0.0184978	0	0.0466265	0.0716873	0.089324	0.19007	0	0.0341139	0.0582338	0.0525656
GNPDA1	0	0	0.0299507	0.0368709	0.0132529	0.0176333	0.0350576	0.0730831	0.0906688	0.0304243	0.0259314	0.0359603	0.0300656	0.0568369	0.00715271	0.0179773	0	0	0.0192785	0.063434	0.0470693	0.0297647	0.0334199	0.0183597	0.0268796	0	0	0.0613025	0.0315985	0	0.019469	0.0309521	0.0325863	0.00969139	0.0853191	0.0228093	0.0591341	0.0324398	0.0388444	0.0361594	0	0.0435141	0.0483121	0.0687429	0	0	0.00414078	0.0154138
NDFIP1	0.150934	0.336763	0.335139	0.364235	0.276588	0.280338	0.317744	0.332687	0.344734	0.256276	0.177175	0.216817	0.31947	0.475929	0.331349	0.247173	0.110773	0.209936	0.266736	0.248149	0.251296	0.22996	0.212601	0.196774	0.447319	0.053175	0.228589	0.254039	0.581036	0.22282	0.372425	0.353913	0.317934	0.2256	0.292906	0.135889	0.319434	0.20707	0.169973	0.2205	0.221517	0.43464	0.324786	0.276531	0.545603	0.402404	0.256599	0.152683
SPRY4	0.0645327	0.10091	0.0754169	0.0270943	0	0.0176333	0.0308068	0.0558337	0.0441734	0.17199	0	0	0.105406	0.0322277	0.114123	0.0540529	0	0.0499073	0.0234861	0.0290688	0.19649	0.043148	0.0494481	0.0216115	0.0596516	0	0.133654	0.0228545	0.0264703	0.0194275	0.101147	0.0297096	0.0726182	0.0439314	0	0.0129368	0.040906	0.246563	0.107594	0.0809672	0.13794	0.0133507	0.0373142	0.0339924	0	0.117015	0.0402267	0.229966
FGF1	0.146564	0.23168	0.0537614	0.153434	0.00890127	0.150465	0.189151	0.0678474	0.0991007	0.421658	0.263171	0.0558608	0.511471	0.0901251	0.360485	0.371464	0.110773	0.295804	0.239019	0.194042	0.311467	0.081165	0.168678	0.0621067	0.11284	0	0	0.0587007	0.167211	0.0840373	0.135245	0.357055	0.162514	0.116922	0.0420679	0.224023	0.101949	0.465128	0.048785	0.101612	0.70074	0.0393557	0.146959	0.141592	0	0	0.262589	0.0398025
ARHGAP26	1.10915	0.627543	0.711296	0.59799	0.503791	0.535085	0.600827	1.01425	0.535335	0.926881	0.938258	1.40265	0.763136	1.01459	0.686062	0.875791	0.727896	0.781874	0.678353	0.842879	0.618543	1.3584	0.836279	1.18475	0.662719	0.809911	1.03979	0.775543	1.17054	0.827363	1.12922	0.935855	1.10371	0.702704	0.84053	0.86021	0.730652	0.721143	0.820072	1.02345	0.931045	0.770766	1.08049	0.949624	0.827576	0.828007	0.638851	1.39597
NR3C1	0.582226	0.688357	0.476018	0.566507	0.738891	0.897981	0.720658	0.403362	0.745885	0.636461	0.996804	0.452539	0.816153	0.289235	0.615843	0.651938	0.526697	0.429363	0.715959	0.740513	0.758439	0.504135	0.3478	0.803113	0.459285	0.649413	0.794697	0.380248	0.671073	0.751959	0.456872	0.418421	0.437065	0.516243	0.785055	0.64072	0.490801	0.68466	0.491362	0.446623	0.803922	0.19945	0.601105	0.742759	0.612489	0.722804	0.791895	0.678633
HMHB1	0	0	0	0	0	0	0	0	0	0	0	0	0	0	0	0	0	0	0	0	0	0	0	0	0	0	0	0	0	0	0	0	0	0	0	0	0	0	0	0	0	0	0	0	0	0	0	0
YIPF5	0.01778	0.0355204	0.0776734	0.00673106	0.0231366	0	0.0354207	0.0805917	0.0900359	0.0774123	0.164119	0.0914094	0.0632869	0.0435986	0.0819903	0.130455	0	0.0487645	0.102366	0.0570549	0.0752057	0.0878062	0.0493861	0.0509448	0.0202127	0	0.0911632	0.0780524	0.0337861	0.123403	0.0540138	0.0620532	0.0467755	0.0536919	0.126638	0.0384925	0.0657156	0.0965608	0.012965	0.0926574	0.108097	0.072411	0.0438969	0.0499945	0	0	0.0633808	0.104492
KCTD16	0.0297689	0.17745	0.252947	0.293015	0.304659	0.222949	0.333606	0.201515	0.170439	0.0219584	0.0291355	0.0132686	0.0888751	0.242297	0.149123	0.151616	0.151972	0.175031	0.219516	0.150037	0.228779	0.107612	0.259993	0.17036	0.358662	0.150955	0.262864	0.221345	0.257353	0.376176	0.220642	0.27681	0.25762	0.170566	0.252123	0.108337	0.203032	0.187292	0.117942	0.290176	0.291168	0.153496	0.16532	0.188689	0.441536	0.0341139	0.114918	0.135041
PRELID2	0.167203	0.168435	0.221088	0.276744	0.413259	0	0.125775	0.227998	0.419363	0.285755	0.221773	0.341843	0.302181	0.105683	0.173196	0.133838	0.138629	0.272003	0.188393	0.16555	0.0642355	0.212394	0.278272	0.178025	0.315955	0.42355	0.0726661	0.332935	0.559642	0.210446	0.303433	0.0930342	0.162852	0.23752	0.183703	0.206962	0.268995	0.167966	0.159437	0.0439951	0	0.172866	0.108238	0.152125	0.236004	0.210888	0.292456	0.159112
GRXCR2	0	0	0.0174549	0	0	0	0	0	0	0	0	0	0	0	0	0	0	0	0	0	0	0	0	0	0	0	0	0.00117936	0	0	0	0	0	0	0	0	0	0	0	0	0	0	0	0	0	0	0	0
SH3RF2	0.0314146	0	0.0749255	0.0611604	0.0172735	0	0	0.0297972	0	0	0	0	0.0190209	0.0120426	0.00952847	0	0	0	0	0.028732	0	0.0213569	0.0122559	0.0581156	0.0199552	0.128713	0	0.0317932	0.0187285	0.0832996	0.00259314	0.0116112	0.00923224	0.030774	0	0.0628478	0.0177379	0	0.0753699	0	0	0.0354642	0.0219169	0.0328985	0	0	0.0303961	0
PLAC8L1	0	0	0.0325666	0	0	0	0.015582	0.00691506	0	0.00833391	0	0	0.0124501	0.0156364	0	0	0	0.0232386	0	0.00368667	0	0.00665066	0.00673664	0	0.00959895	0	0	0.0121552	0	0	0.00802847	0	0	0	0.0820767	0	0	0	0	0	0.102768	0	0	0	0	0	0	0
LARS	0.179091	0.149693	0.129573	0.113932	0.0402367	0.13626	0.149198	0.0869627	0.129169	0.152494	0.0564533	0.114454	0.0615262	0.125156	0.153247	0.0242422	0.312232	0.101959	0.131374	0.104824	0.0391304	0.193131	0.0635911	0.097945	0.146162	0.174248	0.0920474	0.146143	0.139194	0.144846	0.082899	0.11959	0.241795	0.14022	0.0420679	0.125692	0.0858834	0.0444095	0.261805	0.0850732	0	0.0934607	0.0465689	0.0525785	0.18248	0.16135	0.147364	0.1355
AC091959.3	0	0	0	0.0232681	0	0.0499475	0	0	0.0513205	0	0	0	0	0	0	0	0	0	0	0.0108862	0	0.0175311	0	0	0	0	0	0.00919264	0	0	0.00525512	0	0	0	0	0	0.00249624	0	0	0	0	0.00750035	0.0285469	0	0	0	0	0
POU4F3	0	0	0	0	0	0	0	0	0	0	0	0	0	0	0	0	0	0	0	0	0	0.00567983	0	0	0	0	0	0.00109838	0	0	0	0	0	0	0	0	0	0	0	0	0	0	0	0	0	0	0	0
TCERG1	0.326101	0.214372	0.234399	0.222677	0.203588	0.363877	0.169315	0.156441	0.130582	0.153628	0.0873825	0.260359	0.111965	0.129283	0.244442	0.114661	0.306396	0.204903	0.208156	0.193202	0.104792	0.289261	0.175922	0.228199	0.202432	0.248277	0.171922	0.173576	0.197358	0.186897	0.210641	0.305496	0.222272	0.252302	0.314922	0.156454	0.121386	0.0503949	0.106612	0.151011	0.366011	0.168245	0.199942	0.203547	0	0.314351	0.187845	0.272379
GPR151	0	0	0	0	0	0	0	0	0	0	0	0	0	0	0	0	0	0	0	0	0	0	0	0	0	0	0	0	0	0	0	0	0.00934334	0	0	0	0	0	0	0	0	0	0	0	0	0	0	0
PPP2R2B	0.312268	0.223349	0.351568	0.373309	0.454534	0.598577	0.297056	0.375139	0.47482	0.150807	0.165012	0.178991	0.243967	0.322206	0.47602	0.206838	0.562835	0.252966	0.262062	0.164121	0.211804	0.22698	0.333217	0.370895	0.553684	0.503971	0.173426	0.39868	0.46256	0.563797	0.47576	0.349558	0.259708	0.294141	0.135063	0.263943	0.275262	0.201531	0.203578	0.338145	0.155029	0.12912	0.180677	0.331594	0.167548	0.231654	0.176456	0.354367
STK32A	0	0	0	0.015896	0	0.0419201	0	0	0	0	0	0	0.0164817	0	0.0200373	0.0151464	0	0	0.0169381	0	0	0.00567983	0.00247943	0	0.0156513	0	0	0.018604	0.0183907	0.0132248	0	0	0	0	0	0	0	0	0	0	0	0	0	0	0	0	0	0
DPYSL3	0.0564207	0.0306442	0.0278221	0.0766598	0.0786957	0.0226155	0.0164153	0.00960657	0.056779	0.0285302	0.0254936	0	0.018222	0.109114	0.124094	0	0.0965226	0	0.0182186	0	0	0.0333056	0.0486974	0	0.117821	0	0	0.0950061	0.0387583	0.0449933	0.0187252	0	0.0178625	0.0925602	0	0	0.0620638	0	0	0	0	0.119295	0.0681578	0	0	0.0676443	0.00792278	0.02577
JAKMIP2	0.10452	0.163226	0.0941121	0.179804	0.114089	0.242117	0.0889474	0.130959	0.150893	0.196567	0.0943399	0.220192	0.14135	0.101449	0.174643	0.0914338	0.136562	0.148491	0.0562616	0.207591	0.127314	0.115036	0.271106	0.245636	0.114839	0.128713	0.170904	0.137892	0.221299	0.138579	0.224249	0.209366	0.184358	0.0368299	0.128959	0.0681917	0.16354	0.134669	0.0983717	0.207358	0.150002	0.204082	0.0285524	0.271934	0.0720275	0.0290176	0.125321	0.0468577
SPINK1	0	0	0	0	0	0	0	0	0	0	0	0	0	0	0	0	0	0	0	0	0	0	0	0	0	0	0	0	0	0	0	0	0	0	0	0	0	0	0	0	0	0	0	0	0	0	0	0
SCGB3A2	0	0	0	0	0	0	0	0	0	0.0103546	0	0.0251537	0	0.00322742	0	0.0139407	0	0	0	0	0	0	0	0	0	0	0	0	0	0	0	0	0	0.00779643	0	0	0.00053125	0	0	0	0	0	0	0	0	0	0	0
C5orf46	0	0	0	0	0	0	0	0	0	0	0	0	0	0	0	0	0	0	0	0	0	0	0	0	0	0	0	0	0	0	0	0	0	0	0	0	0	0	0	0	0	0	0	0	0	0	0	0
SPINK5	0	0.0102273	0	0	0	0	0	0	0	0	0	0	0	0	0	0.0226906	0	0	0	0	0	0	0	0	0.00949299	0	0	0	0	0	0	0	0	0	0	0	0	0	0	0	0	0.0132085	0	0	0	0	0	0
SPINK14	0	0	0	0	0	0	0	0	0	0	0	0	0	0	0	0	0	0	0	0	0	0	0	0	0	0	0	0	0	0	0	0	0	0	0	0	0	0	0	0	0	0	0	0	0	0	0	0
SPINK6	0	0	0	0	0	0	0	0	0	0	0	0	0	0	0	0	0	0	0	0	0	0	0	0	0	0	0	0	0	0	0	0	0	0	0	0	0	0	0	0	0	0	0	0	0	0	0	0
MARCOL	0.0191378	0	0	0	0	0	0	0	0	0	0	0.058638	0	0	0	0	0	0	0	0	0	0	0.010612	0	0.0027184	0	0	0	0.0143466	0	0	0	0	0	0	0	0	0	0	0	0	0	0	0	0	0	0	0
SPINK13	0	0	0	0	0	0	0	0	0	0	0	0	0	0	0	0	0	0	0	0	0	0	0	0	0	0	0	0	0	0	0	0	0	0	0	0	0	0	0	0	0	0	0	0	0	0	0	0
SPINK9	0	0	0	0	0	0	0	0	0	0	0	0	0	0	0	0	0	0	0	0.00491167	0	0	0	0	0	0	0	0	0	0	0.0010688	0	0.00701471	0	0	0	0	0	0.0388444	0	0	0	0	0	0	0	0.00362776	0
FBXO38	0.15761	0.11885	0.176087	0.0593558	0.143025	0.21882	0.133065	0.0813356	0.0202748	0.0952641	0.191206	0.140805	0.0511794	0.058954	0.0429893	0.132227	0.0916291	0.103012	0.0822442	0.130623	0.162105	0.135007	0.135798	0.0995028	0.0680239	0.0728258	0	0.102961	0.0880766	0.0731945	0.119034	0.0871125	0.0748328	0.147695	0.212114	0.0174064	0.0882175	0.0772258	0.139054	0.204985	0.196044	0.00876715	0.193047	0.145842	0	0.0513551	0.150203	0.0750425
HTR4	0.0390762	0	0.00584707	0	0.0679815	0	0.0487862	0.0521293	0.0771966	0.0234657	0.041402	0	0.0348234	0.0104809	0	0.0269236	0.210816	0.0298278	0.0105736	0	0	0.00961179	0.0322362	0.0183597	0.0245618	0	0	0.0207029	0.0317506	0	0.0405602	0.0163633	0.00414008	0	0	0.0524996	0.00944329	0	0.017379	0.0353248	0	0	0.0287722	0	0	0.0279369	0.0542627	0
ADRB2	0	0	0.00280831	0	0	0	0	0	0	0	0	0	0.0160382	0.00213552	0	0.0315842	0	0	0	0.0216597	0	0	0	0.0959938	0.00540011	0	0	0.00365446	0.0357315	0	0.0236489	0.02081	0.00300147	0.0490564	0	0	0.00389435	0	0	0	0	0.0424334	0.0344838	0	0	0	0.0201222	0
SH3TC2	0	0.0298402	0.00942862	0.0303987	0.0291263	0	0.0381848	0.0298584	0.0083734	0.00607915	0	0.0180927	0.0272079	0.0213638	0.0144935	0	0	0	0	0.0113399	0.0276493	0	0.0374715	0	0.0129785	0	0	0.0146847	0.0148869	0.0206826	0.0161137	0.0124967	0.00745958	0.0150285	0	0	0.00140037	0	0.0357073	0	0	0	0	0.028598	0	0.0224534	0.0546446	0.0560207
ABLIM3	0.0335541	0.105838	0.0787527	0.198477	0.250019	0.0176333	0.0689079	0.171597	0.260447	0.141012	0.206365	0.22854	0.185427	0.106747	0.100198	0.137725	0.10983	0.118392	0.0638823	0.163428	0.0884371	0.143043	0.238321	0.118242	0.174932	0.210062	0	0.162249	0.0995715	0.0893602	0.100417	0.309236	0.124212	0.0639376	0.294836	0.176414	0.0515641	0.0503949	0.0378187	0.0490782	0	0.120265	0.0933509	0.0533164	0	0.148902	0.450197	0.0939205
AFAP1L1	0.0932067	0.0326124	0.0227045	0.195376	0.0511657	0	0	0.0233819	0.0920087	0.0338985	0.0597937	0.0458144	0.0527521	0.0231782	0.00644932	0.0269236	0	0.120242	0.0898843	0.0421133	0	0.0903963	0.309883	0.0813172	0.0276468	0.053175	0	0.166671	0	0	0.0385066	0.0420842	0.0456634	0.0694134	0.0405846	0.0421671	0.113441	0.133134	0.0478196	0.0216536	0	0.192294	0	0	0.0514686	0.0144458	0.0945839	0.125684
GRPEL2	0.0191378	0	0.0255431	0.00713184	0.0168961	0	0.0722917	0.041473	0	0	0	0.0180927	0	0.0131032	0.0278163	0.0273038	0	0	0.00633509	0.0130959	0	0.0109186	0.00435858	0	0.00883604	0	0	0.00541613	0.0212733	0	0.0358978	0.0321968	0	0.0491999	0	0.012288	0.0086513	0.0581611	0.00694318	0.0457023	0	0	0.0434347	0	0	0	0.0262223	0
PCYOX1L	0	0	0	0.00837739	0.0102092	0	0	0.00871206	0	0	0	0.0424208	0	0.0137593	0.0336951	0.0136069	0	0	0	0.035196	0.0208024	0.0079493	0.00227652	0	0.017402	0.0977801	0	0.0223402	0.0173164	0.0235367	0.00623103	0.0748355	0.027994	0	0	0	0.00967876	0	0	0.0199015	0	0.0583734	0.0685602	0	0	0	0.00102437	0.0152647
IL17B	0	0.0181684	0	0	0	0	0	0	0	0	0.0825084	0	0	0.00536701	0	0	0	0	0	0	0	0	0	0	0.00870694	0	0	0	0	0	0	0	0.0148084	0	0	0	0	0	0	0	0	0	0	0	0	0	0	0
CSNK1A1	0.523599	0.576799	0.730707	0.610162	0.394235	0.533523	0.411747	0.639603	0.438444	0.617434	0.455256	0.69144	0.545971	0.548197	0.47047	0.35398	0.328234	0.385795	0.367126	0.435591	0.420417	0.826633	0.592259	0.673408	0.557581	0.724826	0.791039	0.680578	0.588365	0.454576	0.48773	0.529364	0.659288	0.540034	0.357754	0.505384	0.538303	0.419315	0.611888	0.368731	0.524061	0.718034	0.442228	0.441924	0.86264	0.787566	0.440986	0.840076
ARHGEF37	0.0191378	0	0.0783672	0.0783944	0.0704882	0.094172	0.0179364	0.0681441	0.0497253	0.0222082	0.0963695	0.0811028	0.105064	0.0173336	0.1023	0.0240056	0	0.0795701	0.0852323	0.0819088	0.0334164	0.0766427	0.0693929	0.0794143	0.0399869	0.053175	0	0.0731723	0.0148869	0.0365709	0.0420209	0.0494902	0.0423204	0.137624	0.0405846	0.0296944	0.0463706	0.0503949	0.0304727	0	0	0.064667	0.0857514	0.0213965	0	0.0144458	0.12886	0.0119969
PPARGC1B	0.0369178	0.0752723	0.0746427	0.0464952	0.0439009	0.237709	0.0166631	0.10744	0.0730371	0.285171	0.193886	0.304392	0.230138	0.0867661	0.179409	0.207349	0.170475	0.126911	0.0983163	0.120805	0.243118	0.174424	0.0885646	0.142831	0.0755967	0	0	0.0515926	0.0693101	0.130506	0.125017	0.188276	0.0653794	0.127163	0.141808	0.104406	0.151857	0.318299	0.130757	0.035529	0.258687	0.0410855	0.169668	0.15027	0.33982	0.0715612	0.202047	0.0840004
PDE6A	0	0	0	0.0169353	0	0	0	0.00140587	0	0	0	0	0	0.0105663	0	0	0	0	0	0	0	0	0.0226905	0	0.00408457	0	0	0.0104575	0	0.0220212	0.00501788	0.0437871	0	0.00756254	0	0	0.00053125	0	0	0	0	0	0	0	0	0	0	0
SLC26A2	0.208514	0.0883016	0.174294	0.389885	0.0845038	0	0.0135601	0.0740548	0	0.0704887	0.0304915	0.0921931	0.0607117	0.203021	0.00498204	0.0176491	0	0.133877	0.112297	0.0778159	0.0631029	0.314296	1.11701	0.0151752	0.0940236	0.0543784	0.101866	0.221764	0.0431062	0.0916456	0.0398555	0.263237	0.0505004	0.0589727	0	0.0997568	0.0547361	0	0.0449926	0.0380777	0	0.202581	0.441391	0.0804414	0.0492617	0.18072	0.067987	0.0729349
TIGD6	0	0	0.0283249	0	0.0547692	0	0	0.00483109	0.0396314	0.00526475	0	0	0	0.0189111	0.00574461	0	0	0	0	0.0205573	0	0	0	0.0205824	0.00432584	0	0.0700562	0.00458241	0.00879987	0	0.0209279	0.0154166	0	0	0	0	0.00284846	0	0	0	0	0.0050889	0	0	0	0.0390095	0	0.015137
HMGXB3	0.0514782	0.128946	0.186491	0.0420154	0.145701	0.0770524	0.0105076	0.138718	0.141356	0.0821016	0.0857204	0.0324695	0.0536114	0.0870781	0.0445234	0.0733058	0.126168	0.129577	0.0659602	0.0848886	0.0869558	0.105759	0.0763745	0.0847712	0.0889466	0.0543784	0	0.0821597	0.0590592	0.0774308	0.0641532	0.152364	0.0574893	0.0532168	0.116053	0	0.0766012	0.030855	0.10641	0.0505316	0	0.0583449	0.142162	0.133383	0.14875	0.0490902	0.0804487	0.088739
CSF1R	0	0.0498545	0.0686779	0	0	0.0888211	0	0.0687522	0.128401	0.0623839	0	0.155615	0.0470858	0.0128775	0.0393668	0.0855512	0.10983	0.057227	0.00932438	0.0454732	0.128217	0.0648316	0.0181339	0.0183597	0.00837723	0.0728258	0	0.0678098	0.0462608	0.0132248	0.0632578	0.0333214	0.0830868	0	0.04364	0	0.0567129	0.0522476	0.147545	0.105405	0.212771	0.113436	0.0764969	0	0	0.112634	0	0.0942879
PDGFRB	0.331402	0.747548	0.516296	0.310044	0.368394	0.618382	0.38043	0.633748	0.782422	0.910824	0.520692	0.722486	1.02895	0.586142	0.753029	0.757192	0.586794	0.682372	0.70156	0.762434	1.39997	0.579429	0.428963	0.800073	0.606586	0.545117	0.330003	0.335381	0.500636	0.459229	0.863254	0.747717	0.593613	0.458411	0.516861	0.445126	0.804459	1.02106	0.726647	0.678344	0.627407	0.283452	0.375519	0.404008	1.04957	0.808242	0.546114	0.622741
CDX1	0	0	0	0	0	0	0	0	0	0	0	0	0	0	0	0	0	0	0.0293227	0	0	0	0	0	0	0	0	0	0	0	0	0	0	0.00946687	0	0	0	0	0	0	0	0	0	0	0	0	0	0
SLC6A7	0.0167478	0.0600958	0.0146433	0.015896	0.0217491	0	0.018959	0.0802479	0.0725905	0.0114965	0	0.0721792	0.0112892	0.0273109	0.00989768	0	0	0	0.0188885	0.0304372	0	0.0483803	0	0	0.0313243	0.0728258	0	0.0340274	0.049373	0.0145436	0.0539114	0.0599228	0.0526312	0.0137371	0	0.0228093	0.0155011	0	0	0	0	0	0.0211941	0	0	0	0.0330983	0.0440516
CAMK2A	0.0729138	0.0542856	0.152972	0.150305	0.210736	0.102924	0.141013	0.170939	0.174157	0.0542233	0.0254936	0.054844	0.0960406	0.23042	0.152955	0.147111	0	0.138214	0.0534942	0.171848	0.101445	0.0564844	0.112109	0.0792201	0.18149	0.105501	0.191924	0.0923248	0.0944168	0.0867503	0.098605	0.0723228	0.197781	0.0585385	0	0.0228093	0.158545	0.122499	0.164432	0.0995539	0	0.0878428	0.184597	0.0767286	0.0909945	0	0.0479437	0.111556
ARSI	0	0	0	0	0	0	0	0	0	0	0	0	0	0	0.017134	0	0	0	0	0	0	0	0	0	0	0	0	0.00207345	0	0	0	0	0	0	0	0	0	0	0	0	0	0	0	0	0	0	0	0
TCOF1	0	0.0252931	0.0433213	0.00471058	0.0315359	0	0.123527	0.02125	0	0.0226641	0.0839573	0	0.0914692	0.0663248	0.00905494	0.02821	0	0.0050952	0.0498051	0.0548677	0	0.0331056	0.0229387	0.0970885	0.0556999	0	0	0.0181672	0.0229932	0	0.0323993	0.0294275	0.0345987	0.0216	0.0349995	0.0478921	0.0640103	0.0444095	0.0694049	0.0285841	0	0.0146917	0.0541136	0.0493235	0	0.0361392	0.0290505	0.0552331
CD74	0.163623	0.152139	0.557379	0.0595698	0.0716454	0.0485608	0.117811	0.117554	0.120493	0.00673007	0.0348492	0.0671827	0.0855116	0.132516	0.0908178	0.0496901	0	0.144598	0.200392	0.0371191	0	0.0684133	0.105628	0.0504075	0.291637	0	0	0.0291169	0.0577819	0.0304524	0.07083	0.0562018	0.0931309	0.0812205	0	0	0.0723594	0.0688604	0.0704762	0.244669	0.102768	0.0668111	0.281288	0	0.0720275	0	0.0491667	0
RPS14	0.201509	0.229125	0.325958	0.224773	0.236497	0.0730532	0.232822	0.210349	0.419908	0.0579623	0.0941147	0.0180927	0.133185	0.486435	0.259411	0.186748	0.233492	0.0694792	0.100797	0.129662	0.129753	0.158178	0.169273	0.0568831	0.392807	0.118073	0.162104	0.16076	0.137489	0.035246	0.279676	0.139698	0.158086	0.159449	0.0790003	0.0554026	0.258047	0.102727	0.294517	0.0995572	0.102768	0.0878168	0.408018	0.188128	0.17707	0.154566	0.162776	0.119541
NDST1	0.063323	0.0257215	0.0387917	0.0351603	0.0973116	0.0779277	0.0304414	0.0507974	0.0861819	0.0760944	0.0414163	0.0237084	0.0484991	0.078964	0.0845961	0.015985	0	0.0150439	0.0550559	0.0424723	0.0204722	0.0820732	0.0820116	0.0468576	0.059005	0.0543784	0	0.0249756	0.0337566	0.0540466	0.0691466	0.0515082	0.099246	0.0957717	0	0.170325	0.0872652	0	0.0426161	0.114703	0.0474525	0.0520339	0.0349876	0	0.0785908	0.0702532	0.202385	0.106419
SYNPO	0.0812946	0	0.175216	0.0502819	0	0	0.0734154	0.0489542	0.056779	0.01218	0.0254936	0.0186999	0.0401093	0.0907471	0.0747506	0.0519803	0	0.0115685	0.035118	0.0126225	0.0738611	0.0580301	0.0755714	0	0.10203	0	0	0.0977026	0.11368	0.037744	0.0705173	0.0666761	0.0424605	0.0747462	0.0744897	0	0.0906145	0	0.097019	0.0541818	0.0474525	0.0327107	0.105471	0.0285416	0	0.0536967	0.0429991	0.0557396
MYOZ3	0	0	0	0	0.0194292	0	0	0	0	0	0	0	0	0	0.00683192	0	0	0	0	0	0	0	0.0167591	0	0	0	0	0	0	0	0.0010688	0	0	0	0	0	0.00427024	0	0	0	0	0	0	0	0	0	0.0128432	0
RBM22	0	0.124928	0.00840388	0.0233642	0.0102049	0	0.0319559	0.0661579	0.0617833	0.0105664	0.0423913	0.0390713	0.0124501	0.0384164	0.0398425	0.0487095	0.0916291	0.0260299	0.0651723	0.0695617	0.0287567	0.0349437	0.0296764	0.0349668	0.0419666	0	0	0.0318814	0.024244	0	0.051786	0.0311788	0.0397137	0.0217092	0.0518301	0.100822	0.0400908	0	0.114101	0.0707322	0.0466265	0.0375418	0.0483864	0.0265609	0.0492617	0	0.0419122	0.0686948
DCTN4	0.153293	0.13396	0.139712	0.0939668	0.155275	0.0564869	0.111454	0.0709437	0.113208	0.165592	0.170377	0.317098	0.18404	0.157752	0.0571064	0.246683	0	0.0870386	0.194482	0.0843966	0.0421122	0.181019	0.0886053	0.147648	0.134475	0.24878	0.26098	0.139436	0.0497212	0.0616961	0.156521	0.0931154	0.18996	0.177153	0.0405846	0.0975498	0.10293	0.0380054	0.0662298	0.187887	0.15921	0.239299	0.263772	0.0265609	0.169048	0.0746196	0.109201	0.104676
SMIM3	0.177854	0.0838983	0.189423	0.0942313	0.121214	0.0607541	0.0597725	0.104255	0.197226	0.29789	0.0787705	0.227379	0.10277	0.0803683	0.12876	0.0256437	0.261476	0.0629863	0.298102	0.0881616	0.133462	0.173496	0.118728	0.0857904	0.143298	0.210062	0.147838	0.0634202	0.0358401	0.155394	0.17208	0.0573342	0.113758	0.100374	0.0578316	0.0446509	0.155932	0.219397	0.212912	0.0814128	0	0.0491479	0.166669	0.102625	0.251674	0.421846	0.0838948	0.247198
IRGM	0	0	0	0	0	0	0	0	0	0	0	0	0	0	0	0.0285199	0	0	0	0	0	0.0433552	0	0	0	0	0	0.0147673	0	0	0	0	0	0	0	0.0421671	0.00389435	0	0	0	0	0	0	0	0	0	0	0.0206092
ZNF300	0	0	0	0	0.0205921	0	0	0	0	0	0	0	0	0.0148838	0	0	0	0	0	0.00481784	0	0.00332876	0.00116064	0	0.00443482	0	0.120834	0.0113093	0.0141044	0	0	0.0186267	0	0	0	0.0254926	0.000507812	0	0	0	0.0474525	0	0.0199121	0	0	0.0224534	0	0
GPX3	0.12781	0.231152	0.0981232	0.0354195	0.0102092	0.150085	0.0703674	0.0570488	0	0.0304461	0.051425	0	0	0.107975	0.0451585	0.0185875	0.674939	0.0170121	0.0522397	0.0338739	0.05193	0.118282	0.0652109	0	0.161396	0	0.10076	0.130067	0.0222139	0.0319412	0.291371	0.0251857	0.144191	0.0135416	0.209756	0	0.119757	0.148712	0.167875	0.0950558	0.0775243	0.146759	0.127434	0.105727	0.279654	0.0617821	0.0199257	0.181476
TNIP1	0	0	0.0918921	0.0322968	0.04404	0	0.131756	0.14547	0.169896	0.102825	0.13967	0.0833284	0.114273	0.0716852	0.0584862	0.100098	0.110773	0.0728873	0.133444	0.0999132	0	0.153469	0.135835	0.0407366	0.0621179	0.16962	0.26459	0.038445	0.0141044	0.152202	0.134866	0.00300734	0.107788	0.107881	0.0786395	0.093845	0.127478	0.030855	0.1541	0.0343407	0	0.171912	0.0312507	0.0679448	0	0.239163	0.0738624	0.0708232
ANXA6	0.276351	0.158122	0.124816	0.195272	0.133974	0.148303	0.372655	0.157776	0.151659	0.146412	0.248883	0.0721489	0.192929	0.291331	0.137641	0.102559	0.301502	0.208103	0.112542	0.115772	0.129384	0.0871918	0.19559	0.117839	0.228941	0.213006	0.161307	0.0694628	0.164815	0.12551	0.263471	0.0529588	0.21504	0.123376	0	0.115323	0.198328	0.184339	0.242463	0.0539111	0	0.18778	0.100658	0.266187	0	0.122204	0.0863356	0.165719
CCDC69	0.0167478	0.0566797	0.130351	0.0667623	0.0344879	0.0191824	0.0675159	0.0275358	0	0.0243223	0.0605144	0.0180927	0.0795235	0.0448062	0.0323132	0.02603	0.100043	0.0425573	0.13619	0.0344382	0	0.0754498	0.0588288	0.0741508	0.0516315	0	0.0700562	0.0190654	0.0428549	0.0288207	0.0531429	0.0193706	0.0679332	0.132987	0.0642232	0.0262045	0.0793859	0.0475263	0.164591	0	0	0.0151607	0.0679875	0.0265609	0	0.0543294	0.0571402	0.0274108
GM2A	0	0.0185127	0	0	0.0421033	0	0.0329732	0.00140587	0.0294506	0	0	0.0237084	0.0263929	0.00894704	0	0	0	0	0.0191106	0.0128228	0	0.0102749	0.00673664	0.0205824	0.0383467	0	0	0.0115868	0	0.015749	0.0104004	0	0	0.00457773	0	0.0739074	0.00599406	0	0.060417	0	0	0.0157163	0	0	0	0	0.00957256	0
SLC36A3	0	0	0	0	0	0	0	0	0	0	0	0	0	0	0	0	0	0	0	0	0	0.00458313	0	0	0	0	0	0	0	0	0	0	0	0	0	0	0	0	0	0	0	0	0	0	0	0	0	0
SLC36A2	0	0	0	0	0	0	0	0	0	0	0	0	0	0	0	0	0	0	0	0	0	0	0	0	0	0	0	0	0	0	0	0	0	0	0	0	0	0	0	0	0	0	0	0	0	0	0	0
SLC36A1	0	0.124325	0.0122068	0.0354975	0.0157638	0.0348797	0.00755032	0.0216147	0.112907	0.0457918	0	0.0281114	0.0286218	0.0308719	0.0373797	0.0139407	0.169847	0.0587043	0.0585897	0.0455908	0.0226821	0.0137955	0.066041	0	0.0169507	0	0	0.0234227	0.0377441	0.0194275	0.0262738	0.0433557	0.0653109	0.0291969	0.0349995	0.0403285	0.0395236	0	0	0	0.0606445	0.0208511	0.0328179	0	0	0.0884433	0.0414857	0
FAT2	0	0	0	0	0	0	0	0.0108654	0	0	0	0	0	0	0	0	0	0	0	0.0136493	0	0	0	0	0	0	0	0	0	0	0	0	0	0	0	0	0	0	0	0	0	0	0	0	0	0	0	0
SPARC	0.133882	0.510407	0.567455	0.205966	0.213229	0.54199	0.374829	0.262136	0.400704	0.460902	0.381779	0.248393	0.394182	0.438124	0.347576	0.419463	0.196566	0.206517	0.386782	0.313514	0.595637	0.324479	0.236983	0.360577	0.396593	0.161815	0	0.206986	0.311883	0.26301	0.437348	0.338086	0.399051	0.125853	0.231333	0.135779	0.503562	0.470024	0.456876	0.173639	0.542824	0.131489	0.614263	0.227789	0.180136	0.212292	0.379793	0.494153
ATOX1	0.0818319	0.0154942	0.0916576	0.0391254	0.0790458	0.102449	0.0810309	0.0240257	0.140752	0.00610086	0.0300816	0.0570618	0.0112892	0.081075	0.104414	0.0269236	0.252015	0.0705281	0.0759496	0.0381055	0.0381298	0.0579854	0.0797978	0.0209847	0.113574	0.0728258	0.0726661	0.068964	0.0909233	0.0954567	0.0636333	0.0635708	0.100538	0.0269981	0	0.0340919	0.0806304	0.030855	0.012965	0	0	0.0355274	0.0732064	0.0480936	0.0293291	0.0624134	0.0261378	0.0464247
G3BP1	0.272015	0.232689	0.154008	0.169179	0.189758	0.102341	0.234411	0.214394	0.108052	0.156887	0.393971	0.187018	0.106905	0.254162	0.167999	0.210662	0.196566	0.0369436	0.240812	0.160031	0.136026	0.187753	0.166776	0.203537	0.199437	0.360196	0.0807504	0.165897	0.174724	0.258849	0.17151	0.218598	0.149186	0.21307	0.119489	0.163441	0.166938	0.030855	0.203484	0.0644748	0.321859	0.10714	0.164871	0.317072	0	0.343818	0.185986	0.19471
GLRA1	0	0	0	0	0	0	0	0	0	0	0.0414163	0	0	0.0200006	0	0	0	0	0	0	0	0	0.0226399	0	0	0	0	0	0	0	0.0010688	0.0125343	0.00767986	0	0	0	0	0	0	0	0	0	0	0	0	0.0144458	0	0
NMUR2	0	0	0	0.00713184	0	0	0	0	0	0	0	0.0186999	0	0.00213552	0	0	0	0	0	0	0	0	0	0.0292692	0.010742	0	0	0.000973539	0	0.015749	0	0	0.0149151	0	0	0.0254926	0.00420252	0	0	0	0	0	0	0	0	0	0	0
GRIA1	0	0.115878	0.129109	0.075916	0.0829845	0.101689	0.0887234	0.0857061	0.18497	0.021156	0.0300229	0.0575392	0.061257	0.08344	0.0855527	0.104959	0.10983	0.10865	0.0501118	0.0497071	0.0595541	0.0835711	0.0523037	0.10793	0.125317	0.191438	0.18992	0.0827151	0.112299	0.124769	0.171473	0.111447	0.14199	0.0908617	0.0826524	0.0280405	0.123321	0.0876821	0.0517396	0.104073	0.150221	0.0898334	0.0732949	0	0.0492617	0	0.0819152	0.193775
FAM114A2	0.0606847	0.0369879	0.077952	0.0156193	0.0616994	0.0384591	0.0890976	0.0110334	0.0598913	0.0465837	0.0414163	0.0409498	0.038948	0.0429362	0.0260233	0.0548935	0	0.0121043	0.0361806	0.0277815	0.0849316	0.0590934	0.00474798	0.023505	0.0480789	0.0820368	0	0.0242223	0.122757	0	0.0268021	0.0251253	0.0345893	0.0438975	0.0405846	0.144149	0.040133	0.0919358	0.0552515	0.0882471	0.156455	0.00889416	0.025381	0.0339924	0	0	0.0209682	0.0185877
MFAP3	0.220032	0.0278597	0.0372524	0.0450192	0.0611899	0.0428766	0.11461	0.0729125	0.10445	0.0418202	0	0.0994258	0.00859814	0.0346472	0.0374029	0.0979952	0	0.0737074	0.0173724	0.0414708	0.0803512	0.164074	0.0579657	0.0160431	0.0737538	0	0	0.0817299	0.0647673	0.0403061	0.0581337	0.187709	0.0937052	0.0848831	0.113746	0.215606	0.159785	0.126983	0.183086	0.0499571	0	0.0809424	0.183284	0.0319199	0.18481	0.134165	0.0807724	0.080183
GALNT10	0.132822	0.0751113	0.0625598	0.276942	0.177722	0.0323105	0.26772	0.081272	0.137734	0.166151	0.143781	0.198007	0.134447	0.207908	0.111499	0.0559652	0.0965226	0.108183	0.117735	0.0665493	0.092316	0.120541	0.156971	0.2326	0.0592777	0.256285	0.0870069	0.175076	0.0746115	0.144153	0.170372	0.12806	0.144631	0.123408	0.14948	0.0991641	0.086579	0.114885	0.142849	0.216947	0	0.264998	0.145817	0.30444	0	0.112007	0.185547	0.0976035
SAP30L	0	0.0449779	0.0609818	0.0390596	0.0412131	0.0774167	0.10134	0.0980317	0.0513205	0.0368008	0	0.0326672	0.0463016	0.0328362	0.00722072	0.0428239	0	0.0204457	0.0237075	0.0149232	0	0.0536782	0.020812	0.0277359	0.0302313	0	0	0.0145259	0.0425768	0.0248501	0.0471982	0.0334277	0.0143757	0	0	0.0584414	0.0502612	0.0503949	0.0306496	0.0276227	0	0.0139831	0.0211941	0.0296171	0	0	0.0185633	0.0655885
LARP1	0.237853	0.14655	0.132967	0.218732	0.0673232	0.150603	0.168565	0.216317	0.159088	0.181174	0.108655	0.221021	0.19869	0.177162	0.183739	0.240081	0.13697	0.0895292	0.16656	0.120702	0.0930346	0.191701	0.273645	0.28648	0.185373	0.0820368	0.150894	0.181649	0.171488	0.0813647	0.265336	0.217471	0.308377	0.117614	0	0.0917765	0.22696	0.174928	0.158385	0.318793	0	0.145861	0.194109	0.14982	0.0492617	0.109803	0.207056	0.255273
FAXDC2	0.178467	0.0324785	0.187888	0.153828	0.130205	0.164436	0.0529018	0.0700618	0.264084	0.13368	0.0715417	0.186941	0.245981	0.0831498	0.187238	0.202169	0.169847	0.273715	0.261171	0.195749	0.105067	0.112186	0.127176	0.253219	0.0985792	0.214225	0.107682	0.14373	0.0327234	0.198008	0.111134	0.150655	0.0443147	0.135409	0	0.189591	0.119206	0.121406	0.200936	0	0.293922	0.22201	0.0359539	0.170211	0.0514686	0	0.386635	0.0385402
CNOT8	0.342526	0.165853	0.17187	0.132283	0.140438	0.129551	0.112113	0.163229	0.113111	0.10225	0.119469	0.088818	0.113544	0.10271	0.0858715	0.149715	0.13697	0.184677	0.162027	0.111937	0.0415179	0.194802	0.11574	0.31097	0.0967091	0	0.0911632	0.240713	0.125065	0.266966	0.172663	0.167313	0.177111	0.302776	0.171073	0.0960494	0.217465	0.124843	0.0881512	0.180737	0.0466265	0.207738	0.184575	0.131451	0.111231	0.0646166	0.189918	0.0998641
GEMIN5	0.162029	0.100997	0.0921395	0.0619538	0.0560228	0.0232016	0.0710592	0.0637801	0.0158115	0.0762018	0	0.0473539	0.052157	0.0516111	0.109722	0.0620954	0.110773	0.0874472	0.0328445	0.0706632	0.115415	0.0781773	0.0169869	0.132599	0.0198187	0.118612	0	0.0506792	0.106341	0.0149507	0.0729724	0.151279	0.0534725	0.0386965	0	0.044249	0.0666024	0	0.0622576	0.041293	0	0.0616991	0.122181	0.0213965	0.0909945	0.064671	0.0813206	0.154004
MRPL22	0.0328304	0.0418172	0.116524	0.0543845	0.030446	0.0616914	0.0381895	0.050393	0.14077	0.0437144	0.0857167	0	0.0531914	0.0534836	0.0479827	0.0519572	0.0965226	0.0808702	0.0820003	0.0566956	0.0262748	0.0170539	0.0366703	0.0596868	0.0398611	0	0	0.0956922	0.0238072	0.0622231	0.0608516	0.0771663	0.0242437	0.0395644	0	0.0654115	0.04265	0.0919358	0.048175	0.0427257	0.102768	0.0174403	0.00287308	0.0213965	0.0780533	0.227141	0.0791596	0.0472668
KIF4B	0	0	0	0	0.00754989	0	0.0179394	0	0	0	0	0	0	0	0	0	0	0	0	0	0	0	0	0	0	0	0	0	0	0	0	0	0	0	0	0	0	0	0	0	0	0	0	0	0	0	0	0
SGCD	0.0410643	0.161921	0.182563	0.40752	0.271678	0.529069	0.219091	0.146412	0.107727	0.155443	0.306202	0.0596497	0.143769	0.104294	0.339711	0.16203	0	0.264294	0.0948619	0.211758	0.151928	0.194185	0.126807	0.208528	0.236284	0.118612	0	0.460874	0.174491	0.279188	0.211919	0.24091	0.258567	0.182992	0.0710891	0.136506	0.132741	0.136795	0.210547	0.162046	0.424747	0.231892	0.111526	0.297201	0.0780533	0.0415472	0.184803	0.215557
PPP1R2B	0	0	0	0	0	0	0	0	0	0	0	0	0	0	0	0	0	0	0	0	0	0.00428159	0	0	0.00134427	0	0	0	0	0	0	0	0	0	0	0	0.000507812	0	0	0	0.059528	0	0	0	0	0	0	0
TIMD4	0	0.0185127	0	0	0	0	0	0	0	0	0	0	0	0	0	0	0	0	0	0	0	0	0	0	0	0	0	0	0	0	0	0	0	0	0	0	0	0	0	0	0	0	0	0	0	0	0	0.00875536
HAVCR1	0	0	0	0	0	0	0	0	0	0	0	0	0	0	0.00829645	0	0	0	0	0	0	0	0	0.0313217	0	0	0	0	0	0	0.0131768	0	0	0	0	0	0	0	0	0	0	0.0132167	0	0	0	0	0	0
HAVCR2	0	0	0	0.0300277	0.0102092	0.0742143	0.0674189	0.0135442	0.0513205	0.019161	0.0909735	0.0281114	0.0251391	0.0212401	0.0131885	0	0	0	0	0.0577222	0.0195175	0.00567983	0.0584633	0.110472	0.0187566	0	0	0.0404536	0.0169404	0.0806363	0.0671576	0.0183346	0.0242164	0.0233568	0.0790003	0.0524996	0.0102228	0	0.0511839	0.0688003	0.155029	0	0	0	0	0.0395112	0.0242996	0.0148953
MED7	0	0	0	0	0	0	0	0	0	0.0053303	0	0	0	0.0125968	0.00446022	0	0	0	0	0	0	0	0	0	0	0	0	0	0	0	0	0	0	0	0	0	0	0	0	0	0	0.0190323	0	0	0	0	0.00577165	0
ITK	0.0429047	0	0.0572211	0	0.0570983	0	0.211204	0.0446838	0.050613	0.0360731	0.0605446	0	0.0361792	0.031785	0.00829645	0.0321419	0	0	0.0129153	0.0334348	0	0.0790996	0.0292302	0.35162	0.014367	0	0	0	0.013414	0.0457843	0.0471363	0	0.0265036	0.0448802	0	0.0611917	0.00760481	0	0.0942404	0.174436	0.108402	0.0369887	0	0.0540902	0	0.128796	0.0232626	0.0206092
FAM71B	0	0	0	0	0	0	0	0	0	0	0	0	0	0	0	0	0	0	0	0	0	0	0	0	0	0	0	0	0	0	0	0	0	0	0	0	0	0	0	0	0	0	0	0	0	0	0	0
CYFIP2	0.0429047	0.037489	0.238504	0.177121	0.113635	0.20132	0.181411	0.108205	0.0364967	0.116306	0.168882	0.109056	0.112933	0.175671	0.146234	0.0185487	0	0.0653763	0.184856	0.0485102	0.0590979	0.104434	0.0912707	0.0628019	0.195346	0	0.0700562	0.116586	0.296333	0.0518272	0.215181	0.0804549	0.185683	0.0831073	0	0	0.160191	0.0979211	0.119859	0.187199	0.0606445	0.0927772	0.0745857	0.109111	0.0293291	0	0.0516547	0.12588
FNDC9	0	0	0	0	0	0.0312534	0	0	0	0	0	0	0	0	0.00791021	0	0	0	0	0	0	0	0	0	0	0	0	0	0.015964	0	0.00830679	0.0151982	0	0	0	0	0.00936059	0	0	0	0	0	0	0	0	0	0	0
ADAM19	0.139009	0.0895336	0.0275986	0.0763378	0.0444257	0	0.223943	0.0169646	0.114536	0.0326562	0	0.0409498	0.0264329	0.113427	0.11918	0.0563517	0.13697	0.101292	0	0.0757311	0	0.0409204	0.066722	0	0.0630382	0	0	0.0248641	0.185689	0.0195438	0.0596521	0.0125289	0.03671	0.0983877	0	0	0.0454093	0.079649	0.0851958	0.134006	0.149859	0.0123406	0.0246456	0.12331	0	0.0211533	0.0317251	0
NIPAL4	0	0	0	0	0	0	0	0	0	0	0	0	0	0	0	0	0	0	0	0	0	0	0	0	0	0	0	0	0	0	0	0	0	0	0	0	0.000246874	0	0	0	0	0	0	0	0	0	0	0.0119969
SOX30	0	0	0	0.00673106	0	0	0	0	0	0	0	0	0	0	0	0	0	0	0	0	0	0	0	0	0	0	0	0	0	0	0	0.0123254	0	0	0	0	0	0	0	0	0	0	0.0151083	0	0	0	0	0
C5orf52	0	0	0	0	0	0	0	0	0	0	0	0	0	0	0	0	0	0	0	0	0	0	0	0	0	0	0	0	0	0	0	0	0	0	0	0	0	0	0	0.022782	0	0	0	0	0	0	0	0
THG1L	0	0.0188634	0	0	0	0	0	0.0104633	0	0	0.0662638	0	0	0.00872912	0.00615672	0.0242422	0	0	0.00633509	0.0133791	0.0204722	0.0103747	0	0	0	0	0	0	0	0	0.0170725	0.00300734	0	0.0109528	0	0	0.0072299	0	0.0442407	0	0	0	0.037645	0	0	0	0	0
LSM11	0.0429967	0	0.0122068	0.0116272	0.0231249	0	0.0460425	0.0251011	0.0083734	0.0102103	0	0	0	0.00388015	0.0176361	0.0158211	0	0.0384996	0	0.0183976	0	0.00261291	0.00116064	0.0160431	0.00491527	0	0	0.0085707	0.0465385	0	0.0286294	0.0113348	0.00584818	0.00779643	0	0	0.0437017	0	0	0	0.0606445	0	0.0331403	0	0	0	0.0337165	0.0659931
CLINT1	0.159183	0.0188634	0.162736	0.115327	0.106633	0.0880301	0.176955	0.075526	0.193159	0.143435	0.129209	0.261593	0.136032	0.145585	0.136322	0.0330818	0.192692	0.0719442	0.0829076	0.173648	0.15635	0.135858	0.120179	0.0573386	0.117348	0.053175	0.117128	0.0888708	0.0991911	0.112893	0.113805	0.128512	0.128384	0.052303	0	0.173343	0.0701629	0.0710108	0.115684	0.16879	0.218483	0.0927942	0.0769766	0.223335	0.276886	0.261978	0.124629	0.149776
EBF1	1.39993	1.5709	1.20402	0.714381	0.898612	1.48627	0.762559	0.810007	1.10903	1.60209	1.36009	1.18128	1.66641	0.808757	1.33695	1.3276	1.17865	1.05227	1.30075	1.57271	1.72964	1.19343	0.763849	1.08743	1.22499	1.1209	0.77932	0.713095	0.716947	1.23207	1.01226	0.883116	0.808366	1.12348	0.761017	0.986585	1.18374	1.32929	0.938732	1.06373	1.13074	0.459542	0.845389	1.29258	0.943007	0.539132	1.48164	0.866486
RNF145	0.0238051	0.291307	0.152209	0.254603	0.182556	0.136053	0.142864	0.237394	0.269258	0.152813	0.343634	0.287115	0.115495	0.193594	0.107367	0.0719171	0.517633	0.177569	0.214438	0.158864	0.2111	0.466832	0.209232	0.230237	0.178591	0.436229	0.259041	0.195915	0.406357	0.332004	0.228788	0.242651	0.270146	0.323935	0.356392	0.16697	0.208734	0.333257	0.172505	0.197607	0.167625	0.212416	0.28534	0.118602	0.168086	0.128996	0.171302	0.30602
UBLCP1	0.0690014	0.0316383	0.073097	0.0925198	0.0531936	0.0782232	0.0751843	0.0899292	0.134962	0.0599256	0.067885	0.0281114	0.058267	0.0692044	0.0322411	0.0356264	0	0.0430992	0.0650396	0.0728072	0.0269696	0.0415815	0.0535846	0.0328192	0.0391141	0.0820368	0	0.0657091	0.0300683	0.0980924	0.0432025	0.070086	0.0605752	0	0.0963185	0.0603931	0.0354673	0.0824448	0.15911	0.03904	0.0606445	0.0242802	0.0502086	0	0	0.0223376	0.0718446	0.0613551
ADRA1B	0.0191378	0.0708685	0	0	0.0201248	0	0	0.00582241	0	0.00673007	0	0	0.0566972	0.0221708	0.0275432	0	0	0	0	0.0217103	0.021255	0	0.0062768	0.0527388	0.0998379	0	0	0.0112403	0.0140226	0.0622231	0.00416273	0	0.0268871	0.0158407	0	0	0.00790846	0.0324398	0	0.0646885	0	0	0.0235673	0.0962696	0	0	0	0.029261
TTC1	0.109228	0.0716692	0.115423	0.0668235	0.0584149	0.108358	0.138916	0.138875	0.18222	0.15962	0.0663608	0.165706	0.119697	0.0973262	0.118713	0.111855	0.201459	0.093228	0.0884213	0.0789848	0.0709504	0.0970638	0.0795308	0.0547007	0.0991105	0.126001	0.212993	0.171109	0.0370159	0.0893447	0.220041	0.105341	0.111574	0.137019	0	0.0665555	0.149	0	0.135241	0.1437	0.0474525	0.0888494	0.0739907	0.112838	0	0.0878884	0.194519	0.149884
PWWP2A	0.0390762	0.163664	0.171587	0.0945337	0.132044	0.107673	0.18968	0.107465	0.201065	0.236715	0.0991749	0.0612472	0.297965	0.121909	0.142907	0.194297	0.0965226	0.186756	0.104244	0.120859	0.180698	0.150826	0.146032	0.151493	0.131657	0.105501	0.0700562	0.182783	0.132941	0.255393	0.144955	0.206405	0.195984	0.143868	0.128959	0.171965	0.161798	0.0885277	0.151145	0.143353	0.449957	0.111972	0.0510787	0.283209	0.143003	0.203818	0.167562	0.396426
FABP6	0	0	0	0.022175	0	0	0	0	0	0.0146831	0	0	0	0	0	0	0	0.0137609	0	0.0217899	0	0.00711695	0	0.0724531	0	0	0.120834	0	0	0	0.00393543	0	0	0	0	0	0	0	0	0	0	0	0.00995454	0.0538604	0	0	0	0
CCNJL	0	0	0	0.0148307	0	0	0.0338104	0.0117308	0	0.0394186	0	0.0804513	0	0.0019326	0.0383722	0.0553972	0	0	0	0.0100651	0.0464332	0.0202668	0.0673716	0.0489493	0.00744465	0	0	0.0171965	0.028408	0	0.0363024	0.0124967	0.0148369	0	0	0.0897536	0.0202247	0.030855	0	0	0.0624867	0	0.00515537	0.0213965	0	0	0.00966501	0
C1QTNF2	0	0.0124081	0	0	0.0252386	0.0323105	0.0433555	0.0100137	0	0.00583878	0.0249445	0	0.0177491	0.00308476	0.014471	0	0	0	0.0149332	0.0225898	0.0217707	0	0	0	0.0263625	0	0	0	0	0	0.027835	0	0.0347993	0	0	0	0.0123812	0	0.00694318	0	0	0	0	0	0	0	0.0312528	0
ZBED8	0	0.0304689	0.00303877	0.0214657	0	0	0.0196348	0	0	0.0213405	0	0	0	0	0.0236677	0	0	0.0412364	0.0116471	0.0130891	0	0.0203005	0.0300183	0.023505	0.0220763	0	0	0	0.0101142	0	0.00830679	0	0.00935405	0.00974861	0	0.0129368	0.00481631	0	0	0.0429869	0	0.0188732	0	0.0339924	0	0	0.0249627	0
SLU7	0	0.21602	0.121885	0.0128524	0.0687177	0.0666746	0.0352209	0.11055	0.0532398	0.0785159	0.0249445	0.0251537	0.04009	0.059834	0.0343048	0.00883963	0	0.0050952	0.0165035	0.0335323	0.0520106	0.0448385	0.026069	0	0.0761366	0.143367	0.107682	0.0380612	0.0240659	0.0702965	0.0948378	0.121979	0.0637806	0.0321504	0.106089	0.0129368	0.064788	0.0812498	0.0132706	0	0.140011	0.0577224	0.11072	0.0359876	0	0	0.0367547	0.0562505
PTTG1	0	0	0.00280831	0	0	0	0.031618	0	0	0	0	0	0.0138083	0	0	0	0	0.0503193	0	0	0	0.00533249	0	0	0	0	0	0.0114571	0	0	0.016875	0	0.00966462	0.00974861	0	0	0	0	0	0	0	0	0	0	0	0	0	0.0172573
ATP10B	0	0	0.0153074	0.0277807	0.0102049	0	0	0.0130438	0	0	0	0.0253733	0.0300303	0.00261418	0.0215428	0.0151464	0	0	0	0.00745217	0.022017	0.00458313	0.0173487	0	0.0233329	0.0977801	0	0.0172237	0	0	0.00826509	0.0327422	0.017263	0	0	0	0.000507812	0	0	0	0	0	0.0285469	0	0	0	0.00531292	0.00875536
GABRB2	0.206501	0.242675	0.270309	0.462498	0.33662	0.247712	0.431742	0.220838	0.348042	0.114414	0.159846	0.0750315	0.136384	0.252498	0.224936	0.143766	0	0.202035	0.282035	0.246691	0.527725	0.112549	0.315036	0.0727178	0.461067	0.29823	0.209268	0.604072	0.212269	0.367931	0.386338	0.28461	0.348619	0.216241	0.0744897	0.103926	0.275772	0.1517	0.178614	0.0703058	0.343436	0.430906	0.168977	0.297943	0.219768	0.20696	0.118023	0.234539
GABRA6	0	0.0449393	0	0.0136575	0	0	0	0.0112422	0	0.00491457	0	0	0	0	0	0.0176491	0	0.0254219	0	0.0217103	0	0	0	0	0.0126529	0	0	0.00112855	0	0	0.0010688	0	0.00770487	0.0149127	0	0	0.0105624	0	0	0	0.0624867	0	0	0	0	0	0	0
GABRA1	0.187648	0.189177	0.125066	0.191529	0.223027	0.0507888	0.262341	0.201103	0.20087	0.07507	0.0860383	0.0527146	0.0885689	0.122854	0.160068	0.0226906	0.162037	0.164424	0.0736606	0.156028	0.0666546	0.0510747	0.168693	0.059428	0.121289	0.0543784	0.0727925	0.16063	0.192876	0.218635	0.211402	0.0718568	0.176454	0.0327005	0.0639744	0.012288	0.158199	0	0.0786207	0.0516952	0.0775243	0.0356555	0.0753466	0.0497276	0.0720275	0.183929	0.0740846	0.114079
GABRG2	0.196686	0.0449909	0.19534	0.178663	0.182134	0.261522	0.104436	0.124429	0.124958	0.0244383	0.0300816	0.0462041	0.0685652	0.107187	0.11023	0.174903	0	0.0904307	0.127128	0.0719452	0.155188	0.0951493	0.0411369	0.0445525	0.207104	0.44575	0.217888	0.170723	0.158257	0.198128	0.153714	0.136302	0.148609	0.0590967	0.108895	0.11336	0.169927	0.0581611	0.0132706	0.0478171	0	0.0360559	0.165383	0.1384	0.200199	0.17954	0.0161938	0.121315
CCNG1	0.0525104	0	0.0775733	0.00663494	0.0224706	0	0.0420043	0.00960657	0.0158115	0.00567364	0.0300816	0	0	0.0477256	0.0258376	0	0.100043	0.0561453	0	0.0313433	0.0200605	0.0369427	0.0554294	0	0.0411511	0	0	0.0539676	0.0544304	0.0869363	0.0457401	0.0584182	0.0480947	0.010744	0	0	0.0550167	0.0401559	0	0	0.0474525	0.0749948	0.0498697	0	0.151482	0	0.0259047	0.0115205
NUDCD2	0	0.0123172	0.0700681	0	0.0342536	0.0191824	0.0165434	0.0244461	0.0770538	0.0188163	0	0.0253733	0.0578185	0.0370024	0.0113437	0	0	0	0.0209253	0.0439226	0.0494435	0.0401129	0.04038	0.023505	0.061201	0	0	0.0238721	0.0169976	0	0.053185	0.0977577	0.0479946	0.00843977	0	0	0.0402158	0	0.0388444	0.0353248	0	0.0577094	0.0571389	0.0323682	0	0.0670763	0.0266958	0.0333085
HMMR	0	0	0	0	0	0	0.00755032	0	0	0	0	0	0	0	0	0	0	0.0201558	0	0	0	0	0	0	0	0	0	0.00995886	0	0	0	0	0	0	0	0	0	0	0	0	0	0	0	0	0	0	0	0
MAT2B	0.0511364	0.0199061	0.0557853	0	0.0360065	0.023684	0.0844874	0.0723413	0.056779	0.0412091	0.0423913	0.0677738	0.0523251	0.0556171	0.0461909	0	0	0.0254219	0.0952683	0.0240666	0.0447955	0.0443902	0.0447844	0.0242335	0.0429475	0.0543784	0	0.035099	0.0666443	0.0825936	0.0941536	0.0712866	0.0428432	0.0161639	0.119224	0.012288	0.0472017	0	0.00694318	0.081108	0	0.0106846	0.0543252	0.088774	0.0780533	0.0879727	0.0404027	0.0559943
TENM2	0.104976	0.346426	0.39563	0.562511	0.341153	0.439211	0.377124	0.387896	0.218184	0.133398	0.214177	0.266712	0.329461	0.19434	0.284665	0.302245	0.278304	0.259949	0.372077	0.240597	0.265031	0.21167	0.657028	0.211455	0.631893	0.57608	0.533751	0.355015	0.393767	0.542153	0.46668	0.404981	0.366504	0.214906	0.230443	0.169907	0.331426	0.128606	0.151714	0.333608	0.288486	0.25498	0.328725	0.468661	0.150081	0.28805	0.375576	0.213151
WWC1	0	0	0.00280831	0.0570722	0.0493744	0	0	0.0082127	0	0.0109937	0	0	0.0300303	0.0319895	0.00410821	0.027818	0	0.0783146	0.00932438	0.0105438	0	0.016857	0.00546945	0	0.0375575	0.0543784	0.133654	0.0348723	0.0498647	0	0.00925668	0.0186267	0.020145	0.010744	0	0	0.00993816	0	0.0418418	0.0415533	0.059528	0	0.0216789	0.0292335	0	0.0425126	0.0215103	0.0261353
RARS	0.224206	0.235378	0.0521233	0.0955332	0.0337382	0.0248768	0.106813	0.091733	0.140983	0.127094	0.0910361	0.054602	0.0430953	0.100309	0.104993	0.131149	0.247335	0.145632	0.046067	0.139956	0.0739394	0.0916364	0.0702661	0.0722795	0.112117	0.088989	0.188873	0.0528046	0.100552	0.0317787	0.0650846	0.0697322	0.121022	0.086377	0.0710891	0.156404	0.100274	0.257547	0.0486622	0.0363821	0	0.0349115	0.0761951	0	0.122152	0	0.087575	0.0826583
FBLL1	0	0	0.0411087	0	0	0.0419201	0.0206789	0.0094005	0.0364565	0	0	0.0338308	0	0	0.0342061	0	0	0.0253188	0	0.0258483	0	0.00796578	0.00247943	0	0.0233034	0	0.0920474	0.00342193	0	0.0288805	0.0227361	0	0.0459149	0	0.0820767	0.0340919	0.0258274	0	0.0560528	0	0.0775243	0.0174849	0.0105867	0	0	0.0211533	0	0
PANK3	0.01778	0.0695848	0.152248	0.0719846	0.089736	0.124067	0.0588547	0.126027	0.0799686	0.0866107	0.0894783	0.189043	0.0930437	0.127428	0.0701398	0.0489828	0	0.127822	0.118523	0.0216743	0.0963116	0.106178	0.138723	0.095332	0.0783536	0.211803	0	0.145404	0.162653	0.142275	0.103172	0.13654	0.128116	0.0968608	0.0842246	0.186264	0.0854453	0.118345	0.0696055	0.163078	0.118749	0.089133	0.0391265	0.0660302	0.290871	0.0783306	0.078564	0.139409
SLIT3	0.0564207	0.741871	0.287953	0.206281	0.0896916	0.130083	0.0543343	0.0672813	0.104621	0.0102103	0.312315	0.0188838	0.135375	0.291468	0.396837	0.121562	0.281679	0.16435	0.0687612	0.144333	0.118567	0.0863596	0.32738	0.0602175	0.742299	0.0977801	0.136987	0.183664	0.135353	0.0463675	0.272415	0.0920777	0.136939	0.165651	0	0.0783483	0.236236	0.132488	0.316265	0.21362	0.168197	0.14841	0.16959	0.160892	0.331608	0.0279369	0.335998	0.211497
SPDL1	0	0.0154942	0.0134422	0.0271668	0.0139447	0	0.00755032	0.0137179	0	0.0107741	0	0	0	0	0.00843311	0.0764407	0	0.0216231	0.00932438	0.0157567	0	0.0135635	0	0.0175884	0	0.143279	0	0.00355999	0.00943107	0	0.028259	0.0327422	0.00945055	0.0100083	0	0.0340919	0.00640017	0	0	0.0250351	0	0.011662	0.00287308	0	0	0	0.0121656	0
DOCK2	0.0525104	0	0.1043	0.0614598	0.0929229	0.0621943	0.441594	0.0576816	0.0790494	0.019879	0	0.0598492	0.0187421	0.0424699	0.0166704	0.0343021	0	0.0278742	0.03832	0.0313191	0	0.0410416	0.0421484	0.17945	0.00979884	0	0	0.00509354	0	0.034852	0.0939844	0.00300734	0.0595681	0.0499469	0	0.099234	0.0104743	0.0824448	0.177412	0.215566	0.108402	0.0268237	0.0234298	0.0493235	0	0	0.0532814	0.0252633
C5orf58	0	0	0	0	0	0	0	0	0	0.0157086	0	0	0	0.0155838	0	0	0	0	0	0	0.0478853	0	0	0	0	0	0	0	0	0.0220212	0.0113499	0.0170858	0	0.0105403	0	0	0	0	0	0	0	0	0	0	0	0	0	0.0261353
LCP2	0.151095	0.102762	0.135331	0.0540085	0.0495549	0.0944167	0.120837	0.0513081	0.107344	0.126065	0.134686	0.0709805	0.0694235	0.0901993	0.0815661	0.0682679	0.149041	0.0754567	0.108403	0.0505211	0.233164	0.133219	0.119547	0.186869	0.0352136	0	0	0.0490933	0.136026	0.0462969	0.190024	0.0944675	0.0917056	0.04374	0.150246	0.282687	0.0624752	0	0.164927	0.235239	0	0	0.0369388	0.0612486	0	0.209778	0.100987	0.176102
KCNIP1	0.150086	0.113367	0.101769	0.0697683	0.173429	0.243251	0.0374998	0.186593	0.0956549	0.297091	0.106442	0.214739	0	0.0932061	0.419318	0.271112	0	0.474613	0.117016	0.22663	0.129018	0.184842	0.0610411	0.0662113	0.0339434	0	0	0.236933	0.180366	0.157609	0.257944	0.145818	0.137063	0.100076	0	0.198252	0.0256072	0.162345	0.0713772	0.0439951	0.580607	0.167599	0.156073	0.0690942	0	0.0676443	0.115364	0.0304806
KCNMB1	0	0.0305127	0.00856283	0.0228148	0.0172797	0	0	0.00691506	0.0202748	0.0414177	0.0669099	0	0	0.100938	0.116544	0.0892791	0	0.0850045	0.0219127	0.0139853	0	0.00577871	0	0	0.051161	0	0	0.0179466	0.0308886	0	0.0334147	0.0183748	0.0193526	0.106227	0	0	0.041011	0	0	0	0.0713871	0.0204291	0.0249453	0	0	0.0361392	0.0166996	0
GABRP	0	0	0	0	0	0	0	0	0	0.00821829	0	0	0	0	0	0	0	0	0	0	0	0	0	0.0160431	0	0	0.0700562	0	0	0	0	0	0	0	0	0	0	0	0	0	0	0	0	0	0	0	0	0
RANBP17	0.0674492	0.0347691	0.0559954	0.124297	0.137956	0.0514928	0.0890094	0.0846893	0.175981	0.171652	0.112876	0.0796304	0.0796199	0.0183325	0.0644032	0.14182	0	0.173568	0.310496	0.208189	0.0592463	0.140032	0.126485	0.228266	0.111046	0	0	0.102011	0.11937	0.121658	0.0932417	0.037819	0.0918512	0.123337	0.221627	0.134117	0.0375113	0	0.0714483	0.0579523	0	0.0896479	0.0817457	0.17011	0.172459	0	0.304316	0.0662626
NPM1	0.0404236	0.0514796	0.0807483	0.0456971	0.143167	0.104763	0.0778744	0.0428284	0.0364967	0.027484	0.0860383	0.043466	0.0310798	0.119134	0.0875795	0.0609667	0	0.0424712	0.0462057	0.0929965	0.0231687	0.127668	0.0868575	0.0691015	0.112546	0.053175	0	0.0672141	0.0775362	0.106001	0.114719	0.0572699	0.0777978	0.0891543	0	0.0294815	0.0758653	0	0.0227341	0.0549154	0	0.0530065	0.128457	0	0	0.0635938	0.0450743	0.100068
FGF18	0	0.0404446	0	0.0203886	0	0	0.017267	0	0	0	0	0	0	0.0124777	0.00446022	0	0	0.0187219	0	0.0102987	0	0	0.00473336	0	0.0200515	0	0	0	0	0.015749	0.0010688	0.0462625	0.0089602	0	0	0	0	0	0	0	0	0.0233938	0	0.0201105	0	0	0	0.00863909
SMIM23	0	0	0	0	0	0	0	0	0	0	0	0	0	0	0	0	0	0	0	0	0	0	0	0	0	0	0	0	0	0	0	0	0	0	0	0	0	0	0	0	0	0	0	0	0	0	0	0
FBXW11	0.392058	0.283641	0.315261	0.315778	0.23639	0.321824	0.225719	0.286029	0.121664	0.264019	0.343018	0.259845	0.20433	0.261877	0.286631	0.238059	0.335195	0.320234	0.319197	0.30586	0.146596	0.370682	0.153551	0.382677	0.211725	0.31763	0.263248	0.197772	0.347019	0.307451	0.306173	0.295622	0.311382	0.280349	0.241957	0.180691	0.208731	0.169216	0.204936	0.463252	0.306883	0.224767	0.306546	0.23936	0.251961	0.327941	0.306507	0.416353
STK10	0.01778	0.0433442	0.110486	0.0882719	0.0617656	0.0584426	0.0312496	0.130581	0.302802	0.100132	0.258084	0.125532	0.130224	0.133141	0.0647924	0.204616	0.0965226	0.0623709	0.127433	0.110045	0.0151426	0.168905	0.0606424	0.297585	0.0693044	0.143367	0	0.0256626	0.0581166	0.0648426	0.0849354	0.097332	0.120197	0.123183	0.127414	0.204121	0.0626934	0.0770991	0.202457	0.200426	0.102768	0.0482791	0.164153	0	0	0.0635938	0.203161	0.105882
EFCAB9	0	0	0	0	0	0	0	0	0	0	0	0	0	0	0	0	0	0	0	0	0	0	0	0	0	0	0	0	0	0	0	0	0	0	0	0	0	0	0	0	0	0	0	0	0	0	0	0
UBTD2	0.181869	0.0102273	0.0128696	0.0584397	0.100289	0.0711974	0.0824752	0.0419778	0.203342	0.066494	0.08462	0.0409498	0	0.0506352	0.0735468	0.0242422	0	0.0538516	0.0376497	0.0630734	0.0226821	0.0660564	0.0261963	0.0753927	0.0478449	0	0.0920474	0.0338301	0.0250184	0.0559865	0.0266934	0.0449515	0.0654931	0.0697551	0	0.0756426	0.0733155	0	0	0.0240476	0.112584	0.055909	0.00287308	0.028598	0	0	0.081531	0
SH3PXD2B	0.0390762	0	0.00859349	0.105503	0.0556971	0	0.0431409	0.0287695	0.0358	0.0152692	0.0541285	0	0.0301735	0.0771916	0.0705491	0.0534544	0	0.0109859	0.076997	0.0304024	0	0.0576512	0.0714101	0	0.0792205	0	0	0.0667182	0.0868907	0.069489	0.0425689	0.0766239	0.116912	0.0268926	0	0.0174064	0.0535674	0.0828347	0.017379	0	0	0.0900748	0.0418568	0.0518956	0	0	0.0379495	0.0323836
NEURL1B	0	0.145862	0.0371941	0.0665893	0.0803433	0.0754335	0.0517468	0.0840024	0.158422	0.15044	0.0291355	0.107924	0.193587	0.0428028	0.101929	0.0704037	0	0.0373203	0.0920768	0.0321862	0.192712	0.105339	0.0287687	0.102753	0.200918	0.370918	0.0870069	0.0439607	0.0372328	0.0701119	0.155069	0.126046	0.10638	0.13796	0.0960109	0.038515	0.142357	0.145125	0.0235295	0.0480796	0.059528	0.044162	0.0385156	0.0589395	0.31907	0.117447	0.143934	0.0748788
DUSP1	0.166723	0.266836	0.423067	0.451483	0.739746	0.175584	0.154297	0.475316	0.219812	0.224435	0.790308	0.380216	0.530437	0.716136	0.502443	0.261121	0.191672	0.319829	0.138899	0.364763	0.112551	0.339153	0.321445	0.396404	1.16071	0.649196	0.467213	0.469065	0.0596317	0.113654	0.429865	0.306858	0.489407	0.274089	0.20549	0.181426	0.674323	0.278784	0.430848	0.297808	0	0.383374	0.482829	0.159667	0.368214	0.419893	0.225496	0.302109
ERGIC1	0.0596526	0.0871823	0.109226	0.138862	0.144432	0.122443	0.281814	0.0921439	0.166518	0.105666	0.203001	0.406521	0.12288	0.198388	0.122005	0.232553	0	0.107165	0.0747577	0.127416	0.0543213	0.199907	0.261968	0.182318	0.156084	0.107553	0.0727925	0.118929	0.209652	0.0656583	0.139581	0.133159	0.196047	0.146239	0.04364	0.160659	0.17615	0.200416	0.0820356	0.126623	0.0466265	0.181308	0.0685491	0	0.244683	0.102672	0.301599	0.329387
RPL26L1	0.0495783	0	0.0483761	0.00927162	0	0	0.0422985	0.0212	0.102802	0	0	0.0570618	0	0.0347706	0.0203641	0.0137502	0.151972	0	0	0.0117573	0	0.00533339	0	0	0.00406146	0	0	0.0056843	0	0	0.0010688	0	0.0172437	0.0170681	0	0	0.014012	0	0.0182815	0	0	0.00750035	0.0154177	0	0	0	0.0100025	0
ATP6V0E1	0.0698404	0.18979	0.167424	0.112605	0.211653	0.110186	0.15444	0.176219	0.082978	0.149259	0.192552	0.0977092	0.130734	0.258827	0.116049	0.0567002	0.0965226	0.111193	0.124525	0.0766611	0.179041	0.189089	0.204819	0.141626	0.117121	0.183884	0.153424	0.185894	0.174795	0.178087	0.0875702	0.162742	0.159341	0.141755	0.179203	0.0596169	0.173181	0.18125	0.138699	0.15908	0.149395	0.154941	0.0874923	0.0838528	0.380367	0.157	0.126696	0.137529
CREBRF	0.152134	0.152238	0.250898	0.232599	0.304467	0.276562	0.209578	0.260596	0.247668	0.15576	0.248842	0.365226	0.224852	0.199421	0.162512	0.245827	0.126168	0.122955	0.30154	0.165187	0.243744	0.215285	0.243488	0.155594	0.229951	0.451481	0.153424	0.238506	0.192202	0.160839	0.212054	0.179735	0.155075	0.302589	0.302876	0.313433	0.239007	0.229827	0.21187	0.251544	0.059528	0.24891	0.186528	0.359433	0.337991	0.286938	0.217215	0.155117
BNIP1	0	0	0	0.00663494	0	0.0348797	0.0128705	0.0119644	0	0.0152475	0	0.0460243	0	0.0346727	0.041318	0	0	0.0216231	0.0169381	0.0124912	0	0.0263419	0.0234879	0.0175884	0.0165455	0	0	0.00471076	0	0.0170271	0.0295896	0.00572067	0.0115752	0.00915264	0	0.0446509	0.00673688	0	0	0	0	0	0	0	0	0	0.0223576	0.0488437
STC2	0	0	0	0	0	0	0	0.00691506	0	0	0	0	0	0	0	0	0	0	0	0.00281779	0	0.006295	0	0	0.0300491	0	0	0	0	0	0	0	0.00701471	0	0	0	0.00252962	0	0.0227341	0	0	0	0	0	0	0.0543294	0	0.02577
BOD1	0.0343885	0	0.0103128	0.0383998	0.0472559	0	0.0109172	0.0226608	0	0.0197268	0	0.0132686	0.0872386	0.0563184	0.0300038	0.0379866	0	0	0.0554996	0.0299631	0	0.0254998	0.0267616	0.0194354	0.0568449	0	0	0.00818231	0.0271906	0.0149507	0.0214551	0.057661	0.0178055	0.0268405	0	0	0.0184541	0.0401559	0.0365943	0	0	0.0105997	0.0332601	0.0236525	0.0293291	0	0.0237119	0.0713647
CPEB4	0.384601	0.205042	0.208703	0.346812	0.287687	0.507608	0.430062	0.303384	0.226939	0.291532	0.32555	0.222601	0.254216	0.316981	0.284086	0.296217	0.13697	0.231104	0.237475	0.239388	0.351581	0.36307	0.30966	0.22911	0.324529	0.476656	0.510496	0.287362	0.341452	0.272037	0.252306	0.317241	0.342533	0.194844	0.266295	0.130969	0.202665	0.1013	0.101019	0.310171	0.109113	0.240842	0.366315	0.3181	0.348038	0.360238	0.322357	0.36026
C5orf47	0	0.0246224	0	0	0	0	0	0	0	0	0	0	0	0.00755615	0.00702274	0	0	0	0	0	0	0	0	0	0	0	0	0	0	0	0	0	0	0	0	0	0	0	0	0	0	0.0123839	0	0	0	0	0	0
NSG2	0.0991149	0.0356692	0.0907318	0.0548283	0.0353467	0.0384591	0.135524	0.127361	0.10112	0.0303675	0	0.0340853	0.0933114	0.0646839	0.0477501	0.0315941	0	0.0299476	0.0583766	0.0681884	0.0438305	0.0474988	0.0345438	0.0865238	0.0399848	0.116445	0.33504	0.0522826	0.104225	0.0789806	0.122783	0.0635647	0.162347	0.0593842	0.0639744	0.153088	0.0719445	0	0.0628802	0.0881301	0	0.108615	0.0327687	0.0538604	0.328781	0	0.0258902	0.0876134
MSX2	0	0	0	0	0	0	0	0.00140587	0	0	0	0	0	0.000456503	0	0	0	0.0167091	0	0	0	0.0129754	0.0252231	0	0	0	0	0	0.0160314	0	0	0	0	0	0	0	0	0	0	0	0	0	0.00287308	0	0	0	0.00102437	0
DRD1	0	0	0	0	0	0	0	0.0105645	0.0083734	0	0	0	0	0.00262826	0.0146903	0	0	0.0178433	0	0	0.0214728	0	0.00227652	0	0.00825434	0	0	0.00633341	0	0	0.0174578	0	0.013644	0.00995313	0	0.0340919	0	0	0	0	0	0	0	0.0365673	0	0	0	0
SFXN1	0.0525104	0.0855145	0.138483	0.108662	0.0979537	0.0670264	0.242848	0.0912284	0.157265	0.147387	0	0.0874075	0.0457122	0.0956258	0.144034	0.105033	0.0965226	0.0828175	0.075505	0.0683005	0.160493	0.120818	0.0568282	0.118572	0.149838	0.226574	0.0726661	0.11437	0.083597	0.0458501	0.0888714	0.160848	0.108023	0.0615172	0.0639744	0.0451479	0.0926931	0.0324398	0.164173	0.106835	0.168089	0.0928563	0.113635	0.0510136	0	0.0144458	0.146413	0.100917
HRH2	0.0347304	0.0185127	0.0123395	0.0649163	0.0122615	0.0269277	0.0346225	0.022036	0.0820062	0.00583214	0	0	0.0164817	0.0423917	0.0744429	0	0	0.0260698	0	0.0177618	0	0.0233607	0.0497248	0.0209847	0.0545111	0	0	0.0169668	0	0	0.0974487	0.0425825	0.0106593	0.0385931	0.078658	0.0556954	0.0349981	0	0.0969651	0.082634	0	0.0121182	0.0804117	0.0732592	0	0	0.0264283	0.0716494
CPLX2	0.0944327	0.0967454	0.0907215	0.0340523	0	0	0.059366	0.082787	0.066487	0	0.0603429	0	0	0.0559691	0.047202	0	0	0.0383852	0.0487742	0.0279021	0.0249603	0.0460504	0.0772279	0.0205824	0.0385598	0.053175	0.0920474	0.0222031	0.0539762	0.066409	0.0377733	0.0493999	0.0778561	0.00995313	0	0.0340919	0.0767004	0.0783812	0.0577378	0	0	0.0385034	0.0304804	0.0365673	0	0.0211533	0.0145686	0
THOC3	0.0954944	0.0497416	0.115936	0.051671	0.103363	0.0553364	0.0901461	0.00754529	0.141697	0.0597068	0.175938	0.0571639	0.0459316	0.00433665	0.0518418	0	0	0.0239861	0.0584345	0.0653833	0.064021	0.0525332	0.0709897	0.12232	0.0586453	0.053175	0	0.0405565	0.0367277	0	0.0610151	0.0445062	0.0863663	0.0574681	0.04364	0.0433169	0.00822787	0	0.0296511	0.120745	0.0775243	0	0	0	0	0.0355991	0.0522751	0.0154138
FAM153B	0	0	0	0.0116023	0	0	0.0179364	0.012648	0	0	0	0	0	0.0164541	0.0093008	0	0	0	0	0	0	0.0374298	0.0134755	0	0.00545115	0	0	0	0	0	0	0	0.012276	0	0	0	0.022715	0.0824448	0	0	0	0.0165943	0.0286912	0	0	0	0	0
AC139491.7	0	0.0192728	0	0	0.0122615	0	0.0654989	0.0495516	0	0	0.0414163	0	0.0262584	0.0124273	0.0212535	0.0151321	0.0965226	0	0.0211197	0.0279592	0.0214728	0	0.0156436	0	0.0108568	0	0	0.00705496	0	0	0.0245105	0.0174062	0.0415821	0.0104906	0	0	0.0266542	0	0	0	0.0713871	0.0332493	0.00515537	0	0	0.0640007	0.0150319	0
SIMC1	0.140588	0.049776	0.0477048	0.108617	0.108521	0.0191824	0.104764	0.125418	0.112999	0.167667	0.251621	0.0988559	0.0931795	0.102258	0.0805902	0.102206	0.410843	0.0810102	0.155338	0.0734991	0.123728	0.126569	0.161589	0.142598	0.036435	0.170606	0.111044	0.132899	0.132325	0.0684728	0.0874926	0.138038	0.24299	0.123223	0	0.0535694	0.144862	0.167759	0.218119	0.22071	0	0.135212	0.138502	0.0258925	0	0.256066	0.156949	0.247525
KIAA1191	0	0.10416	0.0577823	0.0482297	0.0172797	0.0507888	0.0763403	0.0577196	0.0478416	0.0998477	0	0	0.0415943	0.0521757	0.0587679	0.0749437	0	0.0318703	0.149946	0.0319262	0	0.0174187	0.0622865	0.0209847	0.0556311	0	0.281083	0.0284025	0.0968361	0.0432154	0.105877	0.0693222	0.0682923	0.0540791	0	0.0648248	0.0629012	0.0849419	0.030344	0.0474466	0.0713871	0.0485403	0.0528427	0.0565447	0.0909945	0.0280668	0.0211328	0.0115205
ARL10	0	0.0407873	0.0834795	0.0738167	0.0436903	0.0618074	0.080851	0.0873528	0	0.0522991	0	0.0409498	0.0418054	0.0651749	0.0707077	0.0524147	0	0.0452873	0.0260614	0.0212277	0.0489569	0.0293427	0.106644	0.0215706	0.0570304	0.0728258	0.117128	0.0140042	0.0462996	0.0206826	0.0971271	0.0336661	0.0723389	0.0273807	0	0.0296944	0.0798471	0.0842741	0	0.0276227	0	0.0494519	0.063395	0	0.0780533	0.0144458	0.0175544	0.0524207
NOP16	0	0	0.00856283	0	0	0	0.017267	0.00799463	0	0	0	0	0	0.0396196	0	0	0	0	0.0125883	0	0	0.00501203	0.00247943	0	0	0	0.0920474	0	0	0	0.00604003	0.0330401	0.0122048	0	0	0	0.00145952	0	0	0	0	0	0.00287308	0	0	0	0.00102437	0.0349086
CLTB	0.199915	0.159947	0.0801532	0.0481258	0.187117	0.126163	0.118291	0.108962	0.0762675	0.0408166	0.169322	0.0390713	0.0613689	0.14303	0.0581636	0.0439444	0	0.0522594	0.227322	0.0572602	0.062761	0.0740492	0.13733	0	0.100392	0.0820368	0.0700562	0.0744063	0.145833	0.0317787	0.137407	0.0921057	0.112691	0.145226	0	0.0577926	0.125922	0.0401559	0.132313	0.016258	0.0775243	0.0719012	0.0743846	0.0762587	0	0.20314	0.0791973	0.137348
FAF2	0.0297689	0.0842128	0.166698	0.0880141	0.0985347	0.140106	0.130508	0.0679911	0.181396	0.133236	0	0.0778683	0.10688	0.114308	0.117062	0.0837383	0	0.159518	0.13354	0.131778	0.13043	0.153827	0.129633	0.133443	0.0824279	0.053175	0.0807504	0.17516	0.0915162	0.112207	0.0761013	0.16485	0.146645	0.0615378	0.1746	0.188568	0.0625551	0.196514	0.100623	0.139925	0.168641	0.17129	0.104974	0.0988404	0.0909945	0.0786519	0.108578	0.207725
RNF44	0.0650118	0.0618053	0.04556	0.0488852	0.0409237	0	0.0985107	0.026622	0.0083734	0.00942429	0	0	0.0878228	0.0359327	0.0531499	0.0384633	0.126168	0.0461403	0.0490454	0.0365793	0.0488714	0.027698	0.0218736	0.073983	0.0779848	0	0	0.0192753	0.0406486	0.0248501	0.0454361	0.0208237	0.0401549	0.0501469	0.119243	0.0543412	0.0503736	0	0	0.0324394	0	0.0157163	0.030254	0.0339924	0.127579	0	0.0385728	0.0152647
CDHR2	0	0	0.0175375	0.0143468	0.0102092	0	0.00805185	0.0169923	0	0.0109457	0	0	0	0.0116436	0.00758211	0.0207943	0	0.0255259	0	0	0	0.028095	0	0	0.0216519	0	0.0726661	0.00620762	0.0281493	0	0	0	0.00556514	0.00969139	0	0.0510981	0	0	0	0	0	0	0	0	0	0	0.00414078	0.02577
GPRIN1	0	0	0	0.029225	0.0118695	0	0.0264306	0.0218051	0	0.0175189	0	0.0251537	0	0.00598347	0	0	0	0	0	0.00491167	0	0.0296218	0.0252231	0	0.00826647	0	0	0	0.0328495	0.0195438	0.00259314	0.00300734	0.0189758	0.00729639	0	0.0524996	0.00053125	0	0	0	0.0713871	0	0.0360986	0.0490644	0	0	0.00414078	0
SNCB	0.0347304	0.0533005	0.0877237	0.0799216	0.0569218	0.069268	0.13464	0.0710585	0.0567313	0.0477223	0	0.0278904	0.0436061	0.127978	0.142023	0.0199694	0.100043	0.0530373	0.0374301	0.115682	0.0582021	0.0394647	0.0554749	0.0354785	0.14519	0.118612	0	0.0614222	0.0189371	0	0.0860986	0.0688713	0.105383	0.0726813	0	0.091709	0.112594	0.0380054	0.0184978	0.0216536	0	0.0157163	0.0711224	0.0537954	0.156908	0.0543294	0.0558562	0.0637978
EIF4E1B	0	0	0.00536512	0.0131794	0	0	0.0246294	0.00871206	0	0.00833391	0	0	0.0121658	0	0.0143798	0	0	0	0	0	0	0	0	0	0.0198212	0	0	0	0	0	0	0	0.0146035	0	0	0	0.00421038	0	0	0	0	0	0.00515537	0	0	0	0	0
TSPAN17	0.01778	0.0259292	0.0331372	0.0115446	0.0267283	0.0407428	0.0583356	0.0244153	0	0.00976853	0	0.0340853	0.0661281	0.0552447	0.0478598	0.0315941	0.110773	0	0.0824751	0.0744488	0	0.0283128	0.102272	0	0.0273131	0	0.194689	0.0393518	0.0154189	0.0132248	0.0550763	0.0292841	0.0219331	0.0120393	0	0.0455046	0.0325965	0	0.12162	0	0	0.0336682	0.0186306	0	0	0.160746	0.0105397	0.0414782
UNC5A	0	0.0390589	0.00280831	0.0277597	0.0172797	0	0	0.0306991	0.104018	0.0062541	0	0	0	0.00983088	0.0184559	0	0	0	0.0195602	0.0101894	0	0.00470571	0	0	0.012227	0	0	0.0222745	0.0048327	0.0242535	0.0302892	0.0331645	0.0254979	0	0	0.0129368	0.0113544	0.0401559	0	0	0.102768	0.00769426	0.0444383	0	0	0	0.0215219	0.0496682
HK3	0	0	0	0	0	0	0	0	0	0	0	0	0	0	0	0	0	0	0	0	0	0	0	0	0	0	0	0	0	0	0	0	0	0	0	0	0	0	0	0	0	0	0	0	0	0	0	0
UIMC1	0.260196	0.0778673	0.146331	0.134703	0.176162	0.141244	0.248581	0.159616	0.225113	0.160521	0.104955	0.185156	0.157536	0.182198	0.127364	0.0810049	0	0.136661	0.155363	0.129596	0.140405	0.284095	0.173686	0.198453	0.0883654	0.0543784	0.182616	0.108508	0.145605	0.293901	0.186665	0.252667	0.0984472	0.151158	0.106291	0.201894	0.155948	0.241216	0.152903	0.180977	0.195872	0.15189	0.130759	0.158625	0.140022	0.284219	0.208219	0.275837
ZNF346	0.0538171	0.126652	0.0630282	0.0598252	0.0211627	0	0	0.0600617	0.125678	0.0944284	0.0286348	0.0921931	0.0672577	0.0321266	0.0767298	0.0419602	0.0965226	0.146594	0.110052	0.0485761	0.0484425	0.108975	0.124321	0.0442262	0.0632262	0.25766	0	0.105269	0.0477398	0.0984792	0.0680321	0.00300734	0.0862855	0.0371036	0	0.088786	0.0786314	0.129941	0.00694318	0.201382	0	0.0918587	0.0376145	0.0359876	0.0720275	0.129665	0.11188	0.0840344
FGFR4	0	0	0.0195278	0.0102284	0	0	0	0	0.0358	0.0114965	0	0	0.0337505	0	0.0205411	0	0	0.0203082	0	0.0172842	0	0	0	0	0	0	0	0.0085032	0	0	0.023489	0	0.00571581	0.00779643	0	0.0129368	0.0162359	0	0	0	0	0	0	0	0	0	0	0
NSD1	0.422595	0.494257	0.348836	0.384903	0.381837	0.434669	0.328365	0.359217	0.153919	0.414246	0.264477	0.252993	0.274103	0.271156	0.344627	0.387838	0.31432	0.240258	0.364278	0.444181	0.325479	0.488767	0.414126	0.311288	0.282637	0.200109	0.133654	0.346572	0.219057	0.292865	0.42987	0.301248	0.353024	0.362061	0.125904	0.261158	0.305948	0.32074	0.415783	0.334851	0.353392	0.331889	0.152553	0.309167	0.201549	0.499119	0.502736	0.449878
RAB24	0	0	0	0	0	0	0.101137	0.0117308	0.0364565	0	0	0	0	0.00897813	0	0	0	0.0319156	0	0.00648921	0.0394703	0	0.0176843	0	0	0	0	0.00498775	0.00834694	0	0.0217175	0.0149244	0.00546592	0	0	0	0.013368	0.030855	0	0	0	0	0.00287308	0	0	0	0.00998667	0
MXD3	0.0167478	0	0.0150035	0	0	0.0336691	0	0.00140587	0	0	0	0	0	0.00322742	0.0149402	0	0	0.0121043	0	0.033152	0	0.00317298	0.0286895	0	0.0150278	0	0	0.00715535	0	0	0.0179915	0.0181658	0.013678	0.019592	0	0	0.00573417	0	0.0296773	0	0	0.0129015	0.0351557	0	0	0	0.00850759	0.0493069
PRELID1	0.101238	0.0528527	0.0911306	0.0502107	0.0153229	0.0279617	0.211843	0.0564708	0.0519529	0.0204712	0.0300229	0.0570618	0.054412	0.0958461	0.0270579	0.0374183	0	0.0421154	0.0179822	0.0295687	0	0.0329882	0.0165196	0.0209847	0.0336515	0.053175	0.0870069	0.0219102	0.0191793	0.0195438	0.140883	0.0758724	0.0634286	0.04639	0	0.0911518	0.136236	0.0756409	0.025441	0.0179455	0	0.0157735	0.110398	0.03963	0.0293291	0.146557	0.0187565	0.115764
LMAN2	0.0238051	0	0.0259414	0.0513963	0.0311104	0.036154	0.0843629	0.145203	0.0083734	0.0442002	0	0.0340853	0.00859814	0.0660018	0.0238876	0.0417587	0.10983	0.0050952	0.0857395	0.0344665	0.0626951	0.0694078	0.0935948	0.0391589	0.0591826	0	0	0.0455533	0.0217358	0.0513505	0.135169	0.109744	0.0623723	0.0541925	0	0.0524996	0.0426618	0.030855	0.121958	0.0490827	0.0466265	0.058624	0.165001	0.046003	0	0.0290176	0.0707627	0
RGS14	0	0	0	0.0216949	0	0	0.0227544	0	0	0	0.0891795	0	0	0.0143124	0.0070111	0	0	0	0.0169086	0	0	0.00230692	0	0	0	0	0	0.0109785	0	0	0.0196458	0	0.00477308	0.0236639	0	0.03038	0.00895159	0	0	0.0252953	0	0	0	0	0	0	0	0.0214945
SLC34A1	0	0	0	0	0	0	0	0	0	0	0	0	0	0	0	0	0	0	0	0	0	0	0	0	0	0	0	0	0	0	0	0	0	0	0	0	0	0	0	0	0	0	0	0	0	0	0	0
PFN3	0	0	0	0	0	0	0	0	0	0	0	0	0	0	0	0	0	0	0	0	0	0	0	0	0	0	0	0	0	0	0	0	0	0	0	0	0	0	0	0	0	0	0	0	0	0	0	0
F12	0	0	0	0	0	0	0	0	0	0.0113507	0	0	0	0.0174008	0	0	0	0	0	0	0	0.00577871	0	0	0	0	0	0	0	0	0	0	0.00360483	0	0	0	0.00145952	0	0.0296511	0	0	0	0	0	0	0	0	0
GRK6	0.0336694	0	0.0252315	0.0242345	0	0	0.0214482	0.0310416	0	0.0286505	0	0	0.0160382	0.0418799	0.0192369	0.02603	0	0.0115685	0.0481879	0.00916839	0.0249603	0.0202308	0.00937794	0.0228717	0.00513591	0	0	0.00355999	0.0519566	0	0.00937559	0.0178164	0.0398501	0	0	0.0217654	0.025951	0	0.017379	0	0	0.0192034	0.00546313	0	0	0.0479676	0.0108757	0.0205531
PRR7	0	0	0	0.0136575	0	0	0.0161406	0.0384842	0	0	0.0667718	0	0	0.0253597	0.0132513	0	0	0.0170121	0	0.00544033	0	0	0.019407	0.0162616	0.0111824	0	0	0	0.0169976	0.032038	0.0162103	0.0113348	0.0304456	0	0	0	0.01783	0	0	0	0	0.0106846	0.00479917	0.0339924	0	0.0279369	0.00402757	0
DBN1	0.114133	0.0547711	0.0356663	0.0618297	0.0294868	0.0312534	0	0.0580599	0.067132	0.0249352	0.0414163	0	0.0288227	0.0433681	0.00416853	0.0128624	0	0.0115301	0.00633509	0.0451937	0	0.0221953	0.090614	0	0.0526591	0	0	0.0356609	0.0475406	0.0524619	0.0625345	0.00300734	0.0285053	0.0109528	0.0405846	0.0686436	0.0650441	0	0.0820837	0	0	0.0446137	0.0832035	0.0497276	0	0.0543927	0.0459905	0.0530034
PDLIM7	0.152824	0.22699	0.023941	0.0873016	0.138598	0.142943	0.0198512	0.102235	0.0483981	0.0946646	0.139976	0.109167	0.0605468	0.221861	0.221637	0.0541187	0.2468	0.135834	0.0192785	0.083571	0.0745477	0.0436417	0.106671	0.022327	0.282426	0	0	0.0862644	0.0447076	0.0678187	0.0446481	0.063394	0.130575	0.104439	0.178373	0.0668829	0.119676	0	0.151244	0.0475986	0.0606445	0.0600818	0.0419225	0	0.0492617	0.0144458	0.0215098	0.118506
DOK3	0	0	0.0246151	0	0.0366569	0	0.0405026	0	0	0	0	0	0	0.0249053	0.0110002	0	0	0.0050952	0	0	0	0.00993407	0	0	0.0104887	0	0	0.00883422	0.00834694	0	0	0	0	0	0	0	0.00140037	0	0	0	0	0	0	0	0	0	0	0
DDX41	0.0191378	0.0399515	0.0311806	0.0214534	0	0	0.0301707	0.0338252	0.0364565	0.0119113	0	0	0.064706	0.0221769	0.0422577	0.0149718	0	0.0218043	0	0.0042066	0	0.0131701	0	0	0.0336665	0	0	0.00364346	0.0121649	0.037744	0.0330128	0	0.0348547	0	0.075584	0	0.0212978	0.0772258	0.0247788	0	0	0	0.0400958	0.0296171	0	0.0651568	0.00703459	0.0266139
FAM193B	0.172497	0.125024	0.102433	0.134714	0.0455844	0.0736315	0.106483	0.110724	0.0701567	0.122302	0.153374	0.312085	0.145562	0.0999707	0.189754	0.0793976	0.0916291	0.0797789	0.0752348	0.198833	0.0865553	0.0942934	0.106393	0.212143	0.154426	0	0.145459	0.0939992	0.146601	0.0536218	0.166352	0.130705	0.1933	0.147454	0	0.0764361	0.111136	0.256829	0.0908059	0.124107	0.218483	0.11561	0.0672174	0.119999	0.127315	0.109816	0.122223	0.156835
TMED9	0.0345278	0.0486938	0.0903032	0.069366	0.11415	0	0.211597	0.0449387	0.0817186	0.0411573	0.0300229	0.0188838	0.116133	0.0821497	0.106428	0.0722377	0.0965226	0.0550572	0.0702799	0.0748677	0.0195175	0.0764148	0.0574434	0.0162616	0.0685451	0.116445	0.183211	0.0600454	0.0189371	0	0.0853518	0.150183	0.020266	0.0619148	0.0631497	0	0.0809319	0.0657059	0.0262355	0.0703613	0.103376	0.0311113	0.0450558	0.0597405	0.0894952	0	0.0697982	0.0804302
B4GALT7	0.0191378	0	0.00280831	0	0.020748	0	0.021082	0.0127225	0	0.00695247	0	0.0359603	0	0.0127701	0.0252677	0.0158211	0	0.0167091	0.00932438	0.0290539	0.0546129	0.0184974	0.00889644	0	0.00704423	0.121073	0	0.01393	0	0.0220212	0.0010688	0.0182295	0.00934334	0	0	0	0.0338904	0	0	0.0593724	0	0	0	0.0365673	0	0	0.011318	0.0323943
FAM153A	0.0407047	0	0	0.036517	0.0367018	0.0271049	0.043638	0.0707885	0.0651524	0	0	0	0.0266942	0.012632	0.0110547	0.0197649	0	0	0.0169381	0.0155873	0	0.048722	0.0405911	0	0	0	0	0.0448385	0	0.0681965	0.0674478	0.0466152	0.0755581	0	0	0.012288	0.0439824	0.0441182	0	0	0	0	0.0234454	0.0292335	0.104427	0.0757436	0.0511484	0
PROP1	0	0	0	0	0	0	0	0	0	0	0	0	0	0	0	0	0	0	0	0	0	0	0	0	0	0	0	0	0	0	0	0	0	0	0	0	0	0	0	0	0	0	0	0	0	0	0	0
N4BP3	0	0	0	0.00471058	0	0	0.0179364	0	0.0294506	0.0103546	0	0	0	0.00288227	0	0.0247039	0	0	0	0.00651658	0	0.0143038	0.00247943	0.0336315	0.0127727	0	0	0	0	0	0.00951715	0.00300734	0.00796465	0.0117541	0	0	0.00765649	0	0	0	0	0.00985676	0	0	0	0	0.0256856	0
RMND5B	0	0.134189	0.10221	0.0536456	0.0673941	0.0232016	0.0602726	0.0369099	0.160174	0.0675362	0.0734767	0	0	0.0781844	0.0405194	0.140242	0.235998	0.119061	0.0209253	0.0760629	0.103153	0.0850842	0.111986	0.165081	0.048906	0	0	0.0419398	0.0468909	0.0258711	0.110888	0.121707	0.0314073	0.0568417	0.125717	0.0217654	0.0606989	0.0324398	0.0132706	0.0601898	0.181236	0.0277597	0.00946434	0.0292335	0	0.0560037	0.107328	0.0135064
NHP2	0.0404236	0.0449393	0.0912218	0.0370615	0.0664265	0	0.0641029	0.0793907	0.0738849	0.0383452	0.0309596	0.0570618	0.0276604	0.0756206	0.0712355	0.0185875	0	0.0696482	0.0371728	0.00779577	0.0502708	0.0129323	0.0143848	0	0.0300134	0.143279	0	0.0479225	0.0237658	0.0483546	0.0670495	0.0385435	0.0787215	0.0626402	0.0631497	0.0357439	0.0757822	0	0.0482806	0.0179455	0.102768	0.00915874	0.0608776	0.0508361	0.0293291	0	0.0503832	0.115942
HNRNPAB	0.173279	0.0252931	0.121253	0.0370818	0.0624696	0.0677633	0.0871856	0.0685079	0.0448299	0.0275863	0	0.110547	0	0.0751448	0.0248087	0.0372816	0	0.0274697	0.00633509	0.0369276	0.0387009	0.0464039	0.0198201	0.0377815	0.0604811	0.053175	0	0.0423875	0.124208	0.054784	0.0405062	0.0231269	0.0396244	0.02603	0	0.0129368	0.0538385	0.030855	0.0409086	0.0276227	0.0474525	0.0149457	0.104271	0.0330129	0	0.106326	0.0419253	0.06376
PHYKPL	0.210246	0.143816	0.127793	0.182645	0.029727	0.0880661	0.11234	0.152905	0.054429	0.181207	0.23548	0.163383	0.0966365	0.225509	0.187004	0.0985983	0	0.145374	0.0337081	0.120801	0.170294	0.261024	0.191448	0.359838	0.049066	0	0	0.183068	0.0986554	0.0600342	0.120647	0.186281	0.162749	0.231461	0	0.276426	0.180009	0.499225	0.322679	0.226169	0.150499	0.172363	0.0866829	0.183988	0	0.149659	0.254981	0.168903
COL23A1	0.0650118	0	0.00303877	0.0636688	0	0.0406584	0.018959	0.0659191	0	0.0431672	0.0254936	0	0.0260813	0.0338423	0.0711196	0.035553	0	0.0957743	0.0105736	0.0385845	0	0.0761943	0.141151	0	0.0373461	0	0	0.111579	0	0.0951312	0.0290119	0.0511348	0.0893009	0.0114856	0.078658	0.0129368	0.0151242	0	0.00694318	0	0	0.152292	0	0.114057	0.104427	0	0	0.0107384
CLK4	0.0607766	0.213216	0.0875402	0.0566209	0.174697	0.156453	0.135414	0.187785	0.0939788	0.113537	0.0979666	0.103501	0.105091	0.0922427	0.0741577	0.131093	0	0.0818855	0.0959217	0.0770057	0.174151	0.0930873	0.0422385	0.137871	0.0760224	0.437627	0	0.107496	0.0438457	0.179522	0.0703588	0.181099	0.0912306	0.0779657	0	0.0724311	0.104172	0.0581611	0.116652	0.0780032	0	0.0625416	0.0319074	0.0896651	0.224751	0.0585927	0.142485	0.107398
ZNF354A	0	0.071906	0.0620693	0.0102668	0	0.0226155	0.00755032	0.0505046	0.0448299	0.00942429	0.0286348	0.0751545	0.100212	0.0393826	0.0412786	0.0522409	0	0	0.0810867	0.015366	0	0.0361228	0.0207018	0.0543411	0.0494208	0	0.080632	0.0181027	0.0310618	0.0276118	0.0102594	0.00572067	0.00393289	0.01944	0	0.064035	0.0314354	0.0756409	0	0.0529045	0	0.0133507	0.0277296	0.0323682	0.0619692	0.0144458	0.051069	0.0501533
ZNF354B	0.105835	0.0181046	0.0150035	0.069994	0.0291263	0.0312534	0.078352	0.0446936	0.0993242	0.0302979	0	0.0589846	0.018222	0.0267266	0.0412368	0.0160547	0	0	0.0335137	0.029218	0	0.0455549	0.0274446	0.0277359	0.0474942	0	0	0.025948	0.0204277	0.0194275	0.0305191	0.0417447	0.0598088	0.0632352	0	0.0510981	0.0422241	0	0	0	0	0.0459125	0.0661821	0	0	0	0.0448624	0.0557802
ZFP2	0.0191378	0	0.0261004	0.0203447	0.0281192	0	0	0.00140587	0	0.0354496	0	0.0132686	0	0.0173665	0.0533171	0	0	0.0345706	0.0255067	0.00281779	0.0242959	0.0188203	0.0142782	0.0218815	0.0374786	0	0.0701439	0.0236909	0.031339	0.0149507	0.0269531	0	0.00874609	0	0	0	0.0209411	0	0.0296511	0	0	0.0435135	0	0.0346837	0.0492617	0	0.0359904	0.0126686
ZNF454	0	0	0.0172969	0.0348689	0.0571086	0	0.018959	0.00582241	0	0.0282652	0	0	0	0.00598347	0.0210325	0.0690679	0	0.0623983	0.0216969	0	0	0.0234397	0.0110949	0	0.0129287	0	0	0.0370549	0	0	0.0166429	0.0292841	0.00870625	0.0204184	0	0	0.0218419	0	0	0	0	0.01488	0.0224714	0	0.0894952	0.0505203	0.00906122	0.0396226
GRM6	0	0	0	0	0	0	0	0.0195743	0	0	0	0	0	0	0	0	0	0	0	0	0	0	0	0	0	0	0	0	0	0	0	0	0	0	0	0	0	0	0	0	0	0	0	0	0	0	0	0
ZNF879	0.0683489	0	0.0135715	0	0	0	0	0	0	0.0144291	0	0	0.0302634	0.0038423	0	0	0	0	0	0.00637238	0	0	0.00116064	0.0205824	0.00443078	0	0	0.00645995	0.0048327	0	0.00847606	0	0.0145543	0.016345	0.0518301	0	0.000246874	0	0.00694318	0	0	0	0	0	0.0492617	0	0	0
ZNF354C	0.081769	0.0406961	0.0438309	0.0765134	0	0.0176333	0.0358003	0.0269989	0.0364565	0.0360441	0	0	0.0280374	0.0109101	0.0393816	0.0399213	0.0965226	0.0767047	0.0594342	0.0539348	0.0235583	0.0351647	0.00783137	0.0573386	0.00594779	0	0	0.00907619	0	0.0780097	0.0153381	0.0125343	0.00531786	0.0430895	0.131633	0	0.00582528	0.0522476	0.0442407	0.0363134	0.165863	0.0329234	0	0	0	0	0.0346745	0.026175
ADAMTS2	0.0347304	0	0	0.0374791	0.0291263	0	0	0.0226278	0.048384	0.0168205	0	0	0.0352978	0.0558207	0.0402579	0.0207943	0	0.0506528	0.0337057	0.0102626	0.0712629	0.0492414	0.0579825	0	0.0563953	0	0	0.0590077	0.102731	0.0330797	0.0356058	0.0486459	0.0517114	0.0234489	0	0	0.0191733	0.0799661	0	0.0391652	0	0.0820615	0.0474382	0.0644101	0	0.0361392	0.00606799	0
RUFY1	0.0980424	0.136582	0.070469	0.137174	0.0414836	0	0.120704	0.174418	0.155919	0.155133	0	0.165506	0.108726	0.0945254	0.102063	0.0871485	0	0.0437613	0.181118	0.121499	0.153038	0.119356	0.196918	0.114895	0.0445737	0.200649	0.231864	0.0686178	0.0500017	0.0576544	0.103683	0.164567	0.0964708	0.0790689	0.0826524	0.0656363	0.159809	0.23483	0.161837	0.131168	0.258099	0.102446	0.13601	0.0453079	0	0.157362	0.117176	0.0637197
HNRNPH1	0.169548	0.202046	0.199007	0.252829	0.245089	0.223588	0.420421	0.259121	0.401091	0.319146	0.203465	0.0600799	0.206137	0.296595	0.212292	0.284882	0.209873	0.260236	0.307705	0.246723	0.285015	0.295106	0.228631	0.479309	0.193686	0.135212	0.234896	0.268221	0.241589	0.398014	0.265754	0.41466	0.181712	0.331426	0.311975	0.355296	0.29147	0.488196	0.434119	0.245626	0.428222	0.419774	0.286102	0.153403	0.31143	0.084751	0.27545	0.255321
CBY3	0	0	0	0	0	0	0	0	0	0	0	0	0	0	0	0	0	0	0	0	0	0	0	0	0	0	0	0	0	0	0.0220216	0	0	0	0	0	0.00145952	0	0	0	0	0	0	0	0	0	0.00950286	0
CANX	0.3118	0.129434	0.404168	0.169071	0.183687	0.142161	0.232944	0.202475	0.377414	0.137105	0.114233	0.109262	0.145378	0.248583	0.232912	0.109994	0.0965226	0.106865	0.105944	0.149719	0.111609	0.202935	0.347944	0.104307	0.250219	0.210062	0.142849	0.188154	0.201805	0.296464	0.269291	0.217503	0.180914	0.171918	0.0631497	0.219498	0.164145	0.217157	0.116136	0.121489	0.0466265	0.199463	0.164556	0.0688754	0	0.129647	0.210382	0.191593
MAML1	0.110238	0.0140701	0.06807	0.102093	0.0443548	0.0312534	0.0518965	0.0675584	0.0955271	0.093328	0.0622488	0.0396624	0.0325392	0.0491286	0.0962816	0.115486	0	0.0391567	0.0852	0.104487	0.0394282	0.072783	0.0740409	0.0487206	0.0638191	0	0.0700562	0.0536685	0.0395047	0.10263	0.053399	0.0568758	0.0572309	0.0588407	0.078658	0.0688094	0.0521057	0	0	0.107995	0	0.0434116	0.00995454	0.0381461	0	0.0738086	0.0628683	0.12812
LTC4S	0	0	0.0122068	0.00663494	0.0431793	0.0400987	0	0	0.0281233	0	0.0348492	0	0	0.0244056	0.04817	0.00883963	0	0.0178433	0.00633509	0.00295505	0.0243171	0.00207378	0	0.0242335	0.0107078	0	0	0	0	0.0170271	0.010107	0	0.00533086	0.00921355	0	0	0.0043085	0	0	0	0	0.0129729	0	0	0	0	0	0.0203867
MGAT4B	0.0410643	0	0.0122068	0.0174929	0.0523669	0	0.0279031	0.0318084	0.0484291	0.0249088	0	0	0.0632991	0.0107179	0.0422878	0.0170658	0	0.0121043	0	0.0281976	0.0223576	0.0502554	0.0401524	0.0429093	0.0273998	0.105501	0	0.0189289	0	0.0227601	0.0530852	0.0231269	0.0338219	0.0304587	0	0.0239612	0.0329265	0	0.104789	0.0622892	0	0.0132167	0.00802845	0	0	0.185668	0.053	0.0715047
SQSTM1	0.252467	0.147703	0.308984	0.195655	0.133354	0.20563	0.290228	0.290518	0.230896	0.176411	0.337042	0.211246	0.239764	0.318224	0.258213	0.278493	0	0.194965	0.218712	0.152965	0.172547	0.366658	0.213564	0.436587	0.24157	0.0543784	0.331414	0.17933	0.135732	0.137306	0.152665	0.229858	0.149749	0.249639	0.20844	0.0749178	0.433401	0.29448	0.37408	0.273165	0.175071	0.22059	0.183259	0.244139	0.171414	0.414322	0.276211	0.751858
MRNIP	0	0.0368001	0.00584707	0.0756693	0.0696732	0.0632739	0.0424133	0.0574177	0.103253	0.0259675	0.0249445	0	0.0672402	0.0953685	0.0701201	0.02603	0	0.0510884	0.0478276	0.0118164	0.0248877	0.074182	0.0438546	0.0377951	0.0392021	0	0	0.0778659	0.0584512	0.067378	0.0356232	0.0444666	0.0759267	0.0482354	0.0639744	0	0.0734862	0.0657059	0.00694318	0.0353248	0.169467	0.014271	0.0215037	0	0.0894952	0.136606	0.0624145	0.0617817
TBC1D9B	0.0521685	0.0803458	0.0318537	0.0746896	0.197798	0.106109	0.00805185	0.0930812	0.147057	0.0999114	0.0902852	0.0777424	0.103784	0.0444605	0.0917825	0.0764963	0.209702	0.124374	0.0626138	0.0769887	0.0259538	0.0475878	0.126618	0	0.0399005	0	0.111044	0.067188	0	0.080231	0.0968153	0.0887351	0.135061	0.0779072	0.0349995	0.122448	0.111224	0.102192	0.0666206	0.0441452	0	0.0181713	0.0683866	0.0339924	0	0.0858736	0.137907	0.0244126
RNF130	0.36886	0.282428	0.283886	0.250842	0.148825	0.242961	0.193378	0.239621	0.411441	0.350184	0.358324	0.293342	0.332563	0.366316	0.292452	0.13922	0.126168	0.3044	0.223614	0.172721	0.237499	0.244454	0.365586	0.342427	0.236433	0.39573	0.0700562	0.248372	0.326724	0.213719	0.302686	0.304555	0.33693	0.230582	0.19375	0.278787	0.366322	0.359069	0.516694	0.24796	0.429232	0.210856	0.209543	0.205752	0.446136	0.417273	0.256599	0.319819
RASGEF1C	0	0	0.00280831	0	0	0	0.00755032	0.0203745	0	0	0.0254936	0	0	0.0124205	0.0115433	0	0	0	0	0.0148837	0	0.00692205	0.00116064	0	0.0175337	0	0	0.00867732	0.0194113	0	0.0227958	0.0257244	0	0	0	0	0.0121451	0	0	0.0199015	0	0	0.00479917	0	0	0	0	0.028771
MAPK9	0.144152	0.0455374	0.123379	0.171842	0.0723743	0.125178	0.0718114	0.1099	0.050613	0.0881077	0.0783024	0.0438536	0.124994	0.104814	0.0706276	0.0858737	0.217797	0.10478	0.0739916	0.107089	0.120284	0.0974172	0.115632	0.0617277	0.115808	0.053175	0.268518	0.106995	0.153467	0.103338	0.116018	0.15685	0.118169	0.115624	0.119243	0.0634371	0.0990277	0.145843	0.146823	0.0443847	0.108402	0.0618883	0.0570932	0.0222381	0.0293291	0.0986843	0.104219	0.0773716
GFPT2	0	0.0590396	0.0223361	0.0607696	0	0	0	0.0396709	0	0.0524244	0.0254936	0	0.0299688	0.0375794	0.0372865	0.0247173	0.188152	0.0717592	0.0393235	0.0162208	0.0407725	0.0975832	0.0773181	0	0.0459361	0	0	0.0430359	0.0775748	0.0206826	0.0674391	0.0581957	0.103044	0.0727648	0	0	0.0655912	0.18327	0.0132706	0.0382415	0	0.0781813	0.0216789	0.0137495	0	0.0415472	0.028234	0.101978
CNOT6	0.1479	0.0758734	0.0944479	0.12957	0.150059	0.186264	0.132605	0.135241	0.161921	0.0679064	0	0.0319685	0.0626211	0.0318163	0.0727111	0.0312012	0.0965226	0.046016	0.0599015	0.130686	0.0539866	0.150692	0.110508	0.0716764	0.038166	0	0.153424	0.119523	0.0472436	0.131708	0.0997278	0.0984874	0.077225	0.081861	0.0744897	0.0416366	0.100537	0.030855	0	0.0585589	0.106154	0.0721001	0.0391415	0.0423486	0.0619692	0.0880031	0.108753	0.0941334
SCGB3A1	0	0	0.00303877	0	0	0	0	0	0	0	0	0	0	0	0	0	0	0	0	0	0	0	0	0	0	0	0	0.0132672	0	0	0	0	0	0	0	0	0	0	0	0	0	0	0.0210098	0	0	0	0.0106746	0
FLT4	0.0358856	0.0572348	0.0172222	0.0234591	0.0149392	0	0	0.0102654	0.069082	0	0	0.0251537	0.0406554	0.0151745	0.023797	0	0	0.0115301	0.0235922	0.0243202	0	0.030818	0.00450306	0.0175884	0.0158918	0.053175	0.080632	0.00207192	0	0.0404849	0.0423952	0.0154166	0.0178318	0.0105403	0	0.0580531	0.02756	0	0	0	0	0.0050889	0.00680858	0	0.0293291	0.0374524	0.0275313	0.0516242
MGAT1	0.0879626	0.104241	0.135594	0.109868	0.217606	0.0417188	0.130018	0.172395	0.262132	0.156513	0.12303	0.113685	0.0921676	0.146909	0.0862205	0.0499661	0.252015	0.0749356	0.287427	0.192309	0.0235683	0.104705	0.0905301	0.27205	0.163713	0.170408	0	0.0698572	0.137688	0.0977026	0.150569	0.136504	0.126678	0.0864417	0	0.127961	0.191031	0.0847716	0.112081	0.134272	0.109113	0.0984505	0.169169	0.03386	0.10073	0.104848	0.190385	0.132008
ZFP62	0.0191378	0.0533627	0.00280831	0.0252382	0	0.0413173	0.0538857	0.0214757	0.0323328	0.032969	0.0300229	0	0.0434849	0.00213552	0.0231199	0.0225792	0	0.0050952	0.00633509	0.0255488	0.0181891	0.00230692	0.0220664	0.0205824	0.00762085	0	0	0.0154542	0	0	0.0371707	0.00300734	0.0317389	0	0	0	0.0297659	0.0380054	0.017379	0.0285841	0	0.023147	0.00479917	0.0401378	0.0619692	0	0.0416361	0.0371895
BTNL8	0	0.0123655	0	0	0.0224664	0	0	0.00867394	0.111991	0	0	0.0396624	0.0152603	0	0.0168608	0.023337	0	0.0346472	0	0.00368667	0	0.0416916	0.0262885	0.0160431	0.00959895	0	0	0.00730717	0	0	0.00630119	0	0.0150601	0	0.0349995	0.0501458	0.00501247	0	0.0184978	0	0	0	0.0241573	0	0.0785908	0	0.00734506	0
BTNL3	0	0	0	0	0	0	0	0	0	0	0	0	0	0.00502638	0	0	0	0	0	0	0	0	0	0	0	0	0	0	0	0	0.00942422	0	0	0	0	0	0	0	0	0	0	0.0132167	0	0	0	0	0	0
BTNL9	0.078647	0.199462	0.288492	0.263616	0.189853	0.0853174	0.0634127	0.393344	0.390641	0.0730233	0.133133	0.230426	0.172036	0.274233	0.169033	0.202932	0.362538	0.112753	0.659244	0.189273	0.0151426	0.237144	0.206132	0.159393	0.152114	0.143903	0	0.13039	0.127338	0.337344	0.216224	0.287851	0.179531	0.266936	0.326435	0.251721	0.306303	0.030855	0.148476	0	0.227299	0.282224	0.401721	0.103782	0.216582	0.313102	0.410356	0.0262694
OR2V2	0	0	0	0	0	0	0	0	0	0	0	0	0	0	0	0	0	0	0	0	0	0	0	0	0	0	0	0	0	0	0	0	0	0	0	0	0	0	0	0	0	0	0	0	0	0	0	0
TRIM7	0.0846607	0	0.00578518	0	0	0	0	0.0027142	0.0294506	0	0	0.0359603	0.0187421	0.0155242	0.00557705	0	0	0	0	0.0105438	0	0.0112351	0	0	0.0109369	0	0	0.0023079	0	0	0.0308943	0	0	0	0	0	0	0	0	0.0278872	0	0	0	0	0	0	0.00369207	0.0126686
TRIM41	0	0	0.0228119	0	0.0350245	0.114262	0.0692425	0.0362374	0.0281233	0.0408297	0	0.0277217	0	0.0552356	0.0171057	0	0	0.0211188	0.0218778	0.0695423	0.0276493	0.014054	0.0159029	0	0.00443482	0.0820368	0.133654	0.00540475	0.0391098	0.0187146	0.0173147	0.0125289	0.014724	0	0	0	0.0401679	0	0.0422122	0	0	0.0153835	0.0424294	0	0.0619692	0	0.0380002	0.0202758
RACK1	0.159125	0.150523	0.174188	0.121846	0.159551	0.112775	0.278903	0.178347	0.23568	0.148309	0.0414163	0.0253733	0.144189	0.348197	0.167471	0.160457	0.110773	0.0253188	0.196298	0.142686	0.101577	0.21927	0.154671	0.0646536	0.277838	0.171787	0	0.140958	0.239306	0.0825601	0.259567	0.151653	0.118875	0.138275	0.253481	0.0828179	0.257964	0.0937704	0.205	0.17389	0	0.125484	0.188489	0.0831056	0.140964	0.206822	0.106356	0.108858
TRIM52	0.0705872	0.0365453	0.094317	0.029592	0.0596771	0.211647	0.0774399	0.0248458	0.0567715	0.0483658	0	0	0.0712007	0.0324491	0.0343731	0.015985	0.151972	0.0935224	0.0546232	0.0239201	0.111122	0.0925269	0.0843076	0.0719621	0.0476957	0	0.133469	0.0524637	0.108109	0.089538	0.0616307	0	0.0506979	0.0205555	0	0.0997067	0.0507656	0.0831025	0.121666	0.110008	0.0624867	0.0561289	0.0768283	0	0	0	0.117144	0.0921937
DUSP22	0.115671	0.0225639	0.0787648	0.0616675	0.0855075	0.0773173	0.0914019	0.0588566	0.129816	0.071942	0.0898167	0.190977	0.129758	0.0359124	0.113696	0.141973	0.100043	0.106504	0.084358	0.0836416	0.0411286	0.0924769	0.113549	0.0816204	0.0598713	0.0820368	0	0.0560762	0.24037	0.0247413	0.06809	0.098507	0.0554188	0.101169	0	0.0663795	0.0995487	0.054666	0.0304727	0	0	0.199881	0.0102623	0.0137495	0.0810336	0.068003	0.210125	0.0769317
IRF4	0	0	0.0324896	0	0	0	0.0899873	0	0	0	0	0.0281114	0	0.00849053	0	0	0	0	0	0	0	0	0.0079418	0	0	0	0	0	0.0143466	0	0	0	0	0	0	0	0	0	0	0	0	0	0	0	0	0	0	0.0152647
EXOC2	0.348835	0.22037	0.353448	0.188273	0.219765	0.18165	0.180778	0.195192	0.339811	0.363713	0.24481	0.14715	0.232324	0.266863	0.275046	0.261051	0.380843	0.253195	0.247274	0.16873	0.297978	0.393032	0.293071	0.415217	0.228848	0.0907284	0.658629	0.261003	0.331208	0.29211	0.302243	0.418629	0.301273	0.299378	0.46854	0.399205	0.297629	0.479712	0.415239	0.288752	0.323149	0.171503	0.270188	0.266895	0.439434	0.417806	0.398662	0.407047
FOXQ1	0.0343885	0.0853839	0.0457564	0.0387915	0.199792	0.0384591	0.0535649	0.033312	0.150239	0.0869016	0.159063	0.0526721	0.176086	0.0450778	0.0621402	0.0707886	0	0.0187219	0.0673055	0.145705	0.0938069	0.0555879	0.00227652	0.0958723	0.115774	0.385232	0.284823	0.0796864	0.0419561	0.0888265	0.0497365	0.122878	0.0482533	0.0400177	0	0.0569012	0.107313	0	0.0770576	0	0.0775243	0.0422393	0.0785754	0.0292335	0.355291	0.198413	0.147395	0.0260545
FOXF2	0.01778	0.07453	0.0688299	0.0316818	0	0.023684	0.0460425	0.0431914	0.0286482	0.0530357	0	0.0238566	0.148146	0.00987209	0.0675088	0.0463022	0.10983	0.0536901	0.0774715	0.127947	0.0676972	0.0330091	0.0283051	0.0418647	0.0210305	0.17299	0	0.0355049	0.0385611	0.0132248	0.117816	0.0852713	0.0562571	0.0428493	0.105218	0.0391414	0.0890284	0.118038	0.056184	0.019087	0.124977	0.0624048	0.0220845	0.0975996	0	0.118981	0.0738154	0.0266575
FOXC1	0.0662812	0.147328	0.146258	0.139677	0.0885637	0	0.133583	0.0938911	0.149513	0.109773	0.129894	0.113596	0.120284	0.272564	0.135478	0.0198091	0.451118	0.0761732	0.241955	0.168132	0.0644306	0.158192	0.433291	0.0194354	0.232146	0.17299	0.0700562	0.161989	0.0319608	0.0668637	0.173828	0.168435	0.100746	0.143391	0.0420679	0.151203	0.208576	0.103451	0.346307	0.086196	0.15921	0.330732	0.114928	0.0916914	0.118824	0.276747	0.272898	0.151182
GMDS	0.523492	0.582227	0.636942	0.895611	0.3608	0.480189	0.687814	0.489229	0.544483	0.672205	0.685665	0.318501	0.605434	0.538691	0.551217	0.481351	0.806092	0.603164	0.534408	0.638173	0.368678	0.54362	1.10421	0.516297	0.606564	0.851521	0.507523	0.852542	0.697365	0.776847	0.589407	0.600836	0.571155	0.52952	0.21528	0.354951	0.459474	0.394975	0.513566	0.88115	0.49568	1.09826	0.488686	0.816837	0.677917	0.786772	0.719752	0.807149
MYLK4	0.01778	0	0	0.0521161	0	0.023684	0	0.038937	0	0.0389162	0	0	0	0.00262826	0.0320821	0	0	0.0299669	0.0591255	0.0221778	0	0.00967317	0.0286826	0	0	0.121073	0	0.0104095	0	0	0.0231925	0.00300734	0.0130432	0.0104906	0	0	0.00610945	0.0475263	0.0413374	0	0	0	0	0.0364342	0	0.0144458	0.0376725	0
WRNIP1	0.113856	0.0855155	0.0345096	0.0267341	0.131616	0.0248768	0.0628335	0.064199	0.0083734	0.113368	0.0249445	0.114303	0.105853	0.0515195	0.0898154	0.0639396	0.188152	0.097691	0.0826253	0.107959	0.0689484	0.116662	0.121401	0.11009	0.0474588	0.143367	0.150894	0.104584	0.0461142	0.0829978	0.137843	0.0747408	0.0939263	0.0409609	0.0710891	0.0129368	0.0686361	0.0855317	0.142555	0.134845	0.0466265	0.126816	0.117084	0.0296171	0.0514686	0.0476091	0.101156	0.0827343
SERPINB1	0.105596	0.0215332	0.0884462	0.0711209	0.0521375	0.0644524	0.121582	0.0753745	0.0286482	0.0498524	0	0.0278904	0.0464864	0.144002	0.0166885	0.0793028	0	0.0386231	0.0449966	0.0381468	0.04707	0.12591	0.11394	0.0534015	0.0398116	0.128713	0	0.0279645	0.142128	0.0822227	0.0772638	0.0518014	0.039027	0.0579327	0.0744897	0	0.014547	0.044786	0.0817922	0.0670882	0.059528	0.0697662	0.0874537	0	0	0.0809158	0.0504219	0.064818
SERPINB9	0.126625	0.0401166	0.0434333	0.0382168	0.186891	0.0942245	0.0848423	0.118798	0.0738228	0.0318014	0.140989	0.0927065	0.132525	0.0682262	0.0142052	0.0544739	0	0.0674725	0.230829	0.132394	0.0168116	0.103378	0.118995	0.108353	0.0791037	0.0543784	0	0.103411	0.0460203	0.0149507	0.188717	0.189028	0.0989173	0.0728151	0.0518301	0.109379	0.0734236	0.0475263	0.0960997	0.133132	0.165255	0.0450304	0.129048	0.0959438	0.0785908	0.14293	0.138864	0.210431
SERPINB6	0.371728	0.344608	0.321523	0.142263	0.127608	0.270676	0.104469	0.300168	0.298996	0.21416	0.0990092	0.344977	0.3043	0.157619	0.259554	0.338606	0.257429	0.145143	0.520098	0.321698	0.219112	0.340053	0.185077	0.277476	0.212854	0.0543784	0.394302	0.167707	0.184615	0.338448	0.336255	0.217703	0.18086	0.304419	0.545123	0.24774	0.329559	0.399638	0.389385	0.200081	0.120173	0.138684	0.379433	0.206088	0.160253	0.313652	0.595263	0.195958
NQO2	0.0514494	0.23835	0.162412	0.0916804	0.0588421	0.0770487	0.0399234	0.0970654	0.110164	0.0613585	0.0254936	0.0281114	0.091339	0.0753016	0.108625	0.082319	0.151972	0.10886	0.0769942	0.0479596	0.0883869	0.0957988	0.0660788	0.0583088	0.062181	0.0977801	0.0727925	0.0953619	0.128095	0.135005	0.132775	0.187118	0.0988491	0.0585142	0.169565	0.0280405	0.102369	0.240604	0.111825	0.138127	0	0.19446	0.0868053	0.117258	0.0619692	0.0504044	0.042943	0.1455
RIPK1	0.20252	0.150894	0.143616	0.0612917	0.0660135	0.0891836	0.0502821	0.184881	0	0.077796	0.147642	0.0993813	0.147344	0.142612	0.118512	0.135189	0.136562	0.0230902	0.0544886	0.107838	0.177629	0.176539	0.182574	0.154519	0.0813323	0	0	0.111186	0.179541	0.0756306	0.236298	0.132826	0.0671497	0.167381	0.0405846	0.14054	0.15543	0.254535	0.15885	0.196174	0.0624867	0.164574	0.104454	0.0272562	0	0.108831	0.147543	0.24075
BPHL	0	0	0.0505703	0.0329192	0.0181845	0.0304358	0	0.017129	0.103709	0.0544298	0.0249445	0	0.0479194	0.0402189	0.0225399	0.0392139	0	0	0.0463482	0.0581522	0.0290878	0.0124745	0.00116064	0.0205824	0.0144208	0	0	0.0227974	0.0476827	0.0132248	0.017731	0.0186267	0.0133532	0.0223246	0	0	0.0270636	0.0444095	0	0	0.0474525	0	0.0269298	0.0251974	0	0.0341139	0.0150319	0.0176512
TUBB2A	0.0191378	0.182607	0.142976	0.143044	0.222357	0.0417188	0.227033	0.232877	0.403133	0.0823928	0.128055	0.0409498	0.131961	0.184457	0.16336	0.0750447	0	0.0828508	0.152358	0.102343	0.12964	0.086458	0.0807913	0.07945	0.195282	0.260364	0.0727925	0.178147	0.152422	0.145201	0.248166	0.246091	0.186788	0.109771	0.108895	0.134282	0.175502	0	0.0863888	0.0699009	0.137052	0.0901329	0.147335	0.163192	0	0.100344	0.0837033	0.122818
TUBB2B	0	0.0438058	0.0548431	0.0189037	0	0.0279617	0.0690214	0.0181126	0.0936434	0.0079626	0	0	0.0114473	0.0440189	0.0212084	0.02603	0.10983	0	0.0248061	0.0139799	0	0.00634581	0.0573565	0.0216115	0.0448388	0	0	0.0278288	0.0420034	0.0187146	0.0474161	0.0254525	0.0410953	0.0606583	0	0	0.00546954	0	0	0	0.0606445	0.0422393	0.0377189	0.0845278	0.107382	0.0290176	0.0367905	0
PSMG4	0.0238051	0.0382947	0.0742632	0.0618919	0.111957	0	0	0.0442486	0.0855726	0.0709636	0.0300816	0.0965411	0.0203831	0.0485014	0.0582485	0.0502706	0	0.0931352	0.0634063	0.0726758	0.0253131	0.0715306	0.0470091	0.0473648	0.0129124	0	0.0911632	0.0534736	0.0189664	0.0276118	0.0722633	0.133397	0.0226234	0.0420665	0	0.0579621	0.0456443	0.117971	0.00694318	0.0353248	0.0775243	0.0300409	0.0122717	0.0701655	0.0894952	0.0863283	0.043994	0.173766
SLC22A23	0.309038	0.399943	0.234436	0.465995	0.22589	0.201024	0.158125	0.362549	0.299633	0.545328	0.378745	0.668391	0.386683	0.239483	0.35314	0.438873	0.792734	0.470053	0.224427	0.227743	0.589527	0.57121	0.690921	0.3235	0.139519	0.323296	0.201429	0.591542	0.448799	0.386532	0.345997	0.464624	0.490413	0.320265	0.697625	0.239411	0.365963	0.457522	0.123661	0.27703	0.476573	1.1774	0.335876	0.388151	0.59089	0.510051	0.311135	0.528097
PXDC1	0.102737	0.11806	0.0913571	0.0625506	0.0380831	0	0.0243814	0.0501031	0.10651	0.02027	0.0693608	0.18113	0.0106968	0.0968469	0.0602728	0.0604924	0	0.0203082	0.0258953	0.0394231	0	0.038672	0.115758	0.0429111	0.05625	0.143279	0.164714	0.0306236	0.0625391	0.0611325	0.0638676	0.0712464	0.0681519	0.0341707	0	0.0782062	0.103757	0.0380054	0.012965	0.0904204	0	0.101004	0.0720647	0.046003	0.0293291	0.0691209	0.112087	0.0507964
FAM50B	0.0390762	0.037489	0.0123395	0	0.0344879	0	0.0219498	0.0105645	0.0591876	0.00976853	0.0300229	0	0	0	0.0062563	0	0	0	0.0329166	0.00491167	0	0	0.0121322	0	0.0184819	0	0	0.00351161	0	0	0.0229576	0.0274838	0.0106831	0.034932	0	0	0.0179445	0	0	0	0	0.0144832	0	0	0	0	0.00624972	0.026175
PRPF4B	0.28447	0.28075	0.254195	0.264807	0.238538	0.287649	0.464613	0.233189	0.170079	0.305731	0.27236	0.222368	0.26957	0.199486	0.208348	0.155408	0.42415	0.195538	0.490127	0.126154	0.144398	0.380542	0.374167	0.197876	0.105142	0.530151	0.257911	0.248523	0.368604	0.16776	0.23436	0.310534	0.279123	0.273197	0.243688	0.164997	0.282874	0.188163	0.235267	0.298031	0	0.221822	0.300726	0.152935	0.517795	0.283741	0.258494	0.336484
FAM217A	0	0	0.0245206	0.0238267	0	0	0	0	0	0.0191602	0	0	0.0103548	0.0056941	0	0	0	0.0437393	0	0.00368667	0	0.00997594	0.00247943	0	0	0	0	0	0	0	0.00730436	0	0.00771324	0.0137371	0	0	0.000524169	0	0	0	0	0	0.0229943	0	0	0	0.0150109	0
C6orf201	0.0238051	0	0	0	0.0102049	0	0	0	0	0	0.0286348	0	0	0	0	0	0	0	0	0	0	0	0.00116064	0.0349668	0	0	0	0.00553779	0	0	0.0010688	0	0	0	0	0	0	0	0	0	0	0.0129015	0	0	0	0	0	0
ECI2	0.178981	0.190641	0.113543	0.0374501	0.0338761	0.0516457	0.0128705	0.0680656	0.108052	0.117874	0.0424063	0.0327523	0.0149814	0.0645716	0.0967363	0.11381	0	0.114576	0.0800146	0.0365906	0.0459176	0.127982	0.0784416	0.0710098	0.0469891	0.088989	0	0.0418362	0.083755	0.0469447	0.10209	0.118402	0.0514374	0.0874241	0.0642232	0.0532341	0.0759572	0.0842741	0.109318	0	0.179789	0.0468346	0.12697	0.0272562	0.195421	0.0756611	0.0785468	0.0658168
CDYL	0.213666	0.300153	0.216108	0.301692	0.258007	0.241613	0.144229	0.189965	0.368974	0.183963	0.149223	0.233289	0.214717	0.162278	0.194386	0.175581	0.149041	0.171709	0.23174	0.168484	0.0743739	0.3389	0.222355	0.237151	0.111868	0	0.221722	0.145225	0.280285	0.253829	0.249602	0.407101	0.220384	0.214066	0.470561	0.373031	0.149749	0.147498	0.303018	0.317904	0.0967015	0.166403	0.0814897	0.0755462	0.290852	0.281868	0.264215	0.26397
RPP40	0	0	0	0.00927162	0	0	0.0185501	0	0	0	0	0	0	0	0	0	0	0	0	0	0	0.0121992	0.00116064	0	0	0	0	0.00562602	0	0.0299906	0.0134152	0	0	0.0109528	0	0	0.00438276	0	0	0	0	0	0.0273153	0	0	0	0	0
PPP1R3G	0	0	0	0.00663494	0	0	0	0	0	0.0139558	0	0	0	0.000456503	0	0.027818	0	0	0	0.00859834	0	0	0	0	0.00307564	0	0	0	0	0	0.0010688	0	0	0	0	0	0	0	0.0384691	0	0	0	0	0	0	0	0	0
LYRM4	0.0345278	0.158218	0.0716909	0.0573082	0.0611886	0.146566	0.137242	0.0946509	0.0286482	0.0918202	0.0667718	0.0717679	0.0464524	0.0824955	0.0916002	0.169328	0	0.0597185	0.0613512	0.0425436	0.0510493	0.093883	0.137814	0.0677312	0.0812512	0.0543784	0	0.112389	0.0847187	0.0544042	0.12166	0.194947	0.095767	0.155027	0.162386	0.0840783	0.14009	0.16977	0.100624	0.137423	0.249636	0.0703256	0.167837	0.0855169	0.0492617	0.0874487	0.104875	0.232859
FARS2	0.371211	0.270887	0.256695	0.340497	0.288056	0.374112	0.278575	0.463731	0.399511	0.278048	0.208376	0.363766	0.299128	0.176566	0.283131	0.416844	0.385057	0.27992	0.289662	0.2549	0.444908	0.41938	0.371769	0.526833	0.202821	0.341185	0.18094	0.389281	0.268294	0.30969	0.453674	0.360192	0.221086	0.317551	0.126406	0.339774	0.268075	0.254594	0.301108	0.378054	0.374541	0.387276	0.281652	0.314825	0.0514686	0.20358	0.45453	0.373372
NRN1	0	0.132651	0.067939	0.0792731	0.105401	0.0226155	0.0370629	0.0488718	0.133325	0.0115727	0.0414163	0.0277217	0.0152603	0.174952	0.0862111	0.0546529	0	0.0703692	0.126348	0.037379	0.0239006	0.0715463	0.0236663	0.0607225	0.0646004	0.0977801	0.10076	0.0179981	0.0917187	0.0340875	0.0943897	0.0571496	0.0760967	0.0293779	0.156653	0.0384925	0.0865574	0	0.0296511	0.0248676	0.0624867	0.0827229	0.116486	0	0.157501	0.1045	0.0946965	0.0602351
F13A1	0	0.0391141	0.148974	0.0436778	0	0.158528	0	0	0.170633	0.0962739	0	0	0.0187421	0.0777874	0.125499	0.106832	0	0.219393	0.0216969	0.048813	0.0863715	0.0416846	0	0	0.0308945	0	0	0.00715535	0.0488435	0.0610853	0.0958268	0.0575588	0.0798938	0.0201128	0	0	0.0573938	0	0.0601233	0	0.681205	0.0330837	0.0706289	0	0	0.0867164	0.0447049	0
LY86	0	0	0	0	0	0.0248768	0	0.00140587	0	0	0	0	0	0.00563891	0	0.0137502	0	0	0	0	0	0.0121874	0	0	0	0	0	0	0	0.0227601	0	0.0168904	0	0	0	0	0.00218442	0	0.0381013	0	0	0	0.0199121	0	0	0	0	0
RREB1	0.208138	0.165528	0.138665	0.291165	0.206893	0.241836	0.157457	0.217371	0.257537	0.209867	0.140076	0.195717	0.163643	0.163985	0.123924	0.18837	0	0.231875	0.299024	0.142404	0.172835	0.20244	0.19001	0.147446	0.202413	0.383907	0.238108	0.254405	0.216667	0.0840922	0.129674	0.162308	0.146113	0.245128	0.462097	0.134912	0.166139	0.0910301	0.103291	0.274053	0.28109	0.321757	0.151783	0.190174	0.0492617	0.15031	0.36191	0.256442
SSR1	0.0191378	0.0619778	0.12058	0.0690032	0.0450026	0.0717835	0.101871	0.0162843	0.196168	0.11139	0.0715268	0.0281114	0.0907596	0.117566	0.13908	0.0383243	0.0916291	0.105489	0.115741	0.0831573	0.0235683	0.0858634	0.116797	0	0.0928376	0.295091	0	0.106535	0.0212733	0.152659	0.103015	0.163853	0.0844736	0.116224	0.04364	0.0945776	0.0916272	0.0503949	0.0364945	0.0659514	0	0.0746567	0.0542871	0.107057	0.217074	0.0795378	0.0769795	0.0833458
CAGE1	0	0	0	0	0	0	0	0	0	0	0	0	0	0	0	0	0	0	0	0	0	0	0	0	0	0	0	0.00817844	0	0	0.00929838	0	0	0	0	0	0	0	0	0	0	0.0213534	0	0	0	0	0	0.00875536
RIOK1	0.0191378	0.044389	0.0325359	0.0307333	0	0.0313982	0.0708027	0.0507987	0.0083734	0.0330233	0.0309596	0	0.0466758	0.0308936	0.0179505	0.0273038	0	0.0478858	0.0252096	0.00925752	0.0217707	0.0447782	0.0223848	0	0.0309958	0	0	0.0482352	0.0277583	0.0653045	0.0364067	0.00300734	0.0625638	0.0281175	0	0.0528878	0.0407029	0	0.235063	0	0	0.0392868	0.0328005	0	0	0.0211533	0.0984092	0.126773
DSP	0	0.0401166	0.0431047	0.165241	0.0777814	0	0	0.00666569	0.0660109	0.0297958	0	0.0862527	0.0344646	0.0175343	0.00815571	0.0421189	0	0.0179674	0	0.0183327	0	0.0289029	0.222905	0.0175884	0.0363864	0.053175	0.0700562	0.199259	0.0048327	0.0377097	0.0275078	0.105163	0.0247204	0.0316033	0.0578316	0.0463799	0.0336912	0.0581611	0.0462636	0	0	0.203616	0.100735	0.0401378	0.0293291	0.0624134	0.0843588	0
SNRNP48	0.0675704	0.0515222	0.110259	0.0459855	0.0545025	0.0304358	0.0759783	0.0358683	0.0294506	0.0572749	0.0558536	0.0598336	0.108824	0.0597178	0.0429111	0	0	0.0408466	0	0.0642411	0.0724828	0.0444282	0.103261	0.0612613	0.0135546	0	0.10076	0.0525368	0.0785974	0.015749	0.0846859	0.0412101	0.0629137	0.0470212	0	0	0.058305	0.0324398	0.0486622	0	0	0.0545881	0	0.18635	0	0	0.0676899	0.0617445
BMP6	0.309006	0.175079	0.239496	0.39636	0.172634	0.113715	0.0712919	0.190518	0.196298	0.310783	0.221852	0.266888	0.145909	0.119791	0.168627	0.262379	0.449848	0.242164	0.192089	0.275064	0.120692	0.13384	0.303887	0.237314	0.160143	0.126001	0.390667	0.34798	0.227765	0.24355	0.166849	0.20495	0.41252	0.149222	0.240152	0.135927	0.204148	0.0503949	0.0821226	0.0328202	0.0772952	0.24426	0.0963729	0.1584	0	0.0415472	0.23858	0.239484
TXNDC5	0	0	0	0	0	0	0	0.00691506	0	0	0	0	0	0	0	0	0	0	0	0	0	0.00511416	0	0	0	0	0	0	0	0	0	0	0.00680796	0	0	0	0	0	0	0	0	0	0	0	0	0	0	0
BLOC1S5-TXNDC5	0.0596526	0.0214584	0.0082906	0.0296733	0	0	0	0.0133923	0.056779	0.0173754	0	0	0	0.0178097	0.0372109	0	0	0.0404474	0	0	0	0.0227423	0.0070019	0.0279646	0.00344385	0	0	0.00840234	0.0170392	0.0170271	0.0472439	0.00300734	0.00799051	0.0429554	0	0	0.016734	0.0401559	0.017379	0	0.0967015	0.0341228	0	0	0	0	0.055558	0
EEF1E1-BLOC1S5	0.0238051	0	0	0	0	0	0	0	0	0.00980383	0	0	0	0	0	0.0311349	0	0	0	0	0	0	0	0	0	0	0	0	0	0	0	0	0	0	0	0	0	0	0	0	0	0	0	0	0	0	0	0
EEF1E1	0	0	0	0	0	0	0	0	0	0	0	0	0	0	0	0	0	0	0	0	0	0	0	0	0	0	0	0	0	0	0	0	0	0	0	0	0	0	0	0	0	0	0	0	0	0	0	0
SLC35B3	0.0347304	0.123221	0.0704324	0.134958	0.0291923	0.0699272	0.0870663	0.0789539	0.0358	0.0716575	0.122604	0.056515	0.0682359	0.0445422	0.121905	0.0976767	0.110773	0.109758	0.109964	0.0302874	0.027818	0.0997838	0.0754993	0.0604701	0.0555301	0.105501	0	0.074534	0.0877886	0.0388127	0.0182452	0.108542	0.0600509	0.0504494	0.0820767	0.113584	0.0561027	0.0401559	0.0489779	0.103123	0.150002	0.114609	0.0941951	0.088812	0	0.0702532	0.0464995	0.0396255
TFAP2A	0	0	0	0	0	0	0	0.00691506	0.0539231	0.0241919	0.0424063	0	0.0103548	0.00563891	0.0343705	0.0151464	0	0.0109859	0.0497783	0	0	0.0308456	0.0219204	0	0.024066	0	0	0.0163493	0.0388614	0	0	0	0.0111949	0.00779643	0	0.0129368	0.0328089	0.0401559	0.0284485	0	0	0	0	0	0	0.0224534	0.0038762	0
GCNT2	0.0390762	0.0553554	0.0114296	0.0627331	0.0591304	0.0672085	0.076556	0.0293112	0.0591876	0.0680535	0.0259314	0.0762183	0.0431868	0.0495188	0.0607734	0.120963	0	0.0348554	0.0448993	0.0848817	0.15713	0.0699761	0.0936779	0	0.0124793	0	0.0807504	0.161286	0.0240659	0.0636969	0.0385485	0.025031	0.0187387	0.102211	0	0.0161441	0.0357603	0.0907719	0.0474456	0.0301341	0.0606445	0.25277	0	0.0285416	0.0692585	0.0672655	0.0770155	0.0534766
C6orf52	0	0	0	0	0	0	0	0	0	0.00833391	0	0	0.0281332	0	0	0	0	0	0	0	0	0	0	0	0	0	0	0	0	0	0	0	0	0	0	0	0.0039953	0	0	0	0	0	0	0	0	0	0	0
PAK1IP1	0	0.0192728	0	0.0203471	0.0202481	0	0.0412995	0.0218701	0.0323328	0.0114965	0	0	0.0124501	0.0160018	0.00859219	0.0723114	0	0.0216231	0.0191106	0.0113722	0.0151426	0.017114	0	0	0.0114762	0	0	0.0165181	0.0228225	0	0.0254019	0.0489096	0.0423278	0.0272978	0	0	0.00793136	0	0	0	0	0	0	0	0	0.0436067	0.0610995	0.0358994
TMEM14C	0.107031	0.0123655	0.147173	0.0183802	0.0393354	0	0	0.0517608	0.0787363	0.00547063	0	0.0523399	0.0500548	0.0890393	0.0675757	0	0.110773	0.0221073	0.0376926	0.0517593	0.108306	0.0504082	0.0515065	0.0255614	0.0915247	0	0	0.0266226	0.0211204	0.0463675	0.0658817	0.0662733	0.0784008	0.0371377	0	0.0654115	0.0457496	0.0380054	0	0	0	0.04037	0.120323	0.0739709	0	0.0223376	0.0492673	0
TMEM14B	0	0	0	0	0	0	0	0	0	0	0	0	0	0	0	0	0	0	0	0	0	0	0	0	0	0	0	0	0	0	0	0	0	0	0	0	0	0	0	0	0	0	0	0	0	0	0	0
AL024498.2	0	0	0	0.0187737	0	0.0313377	0	0	0.0455497	0.00526475	0	0.15105	0	0.0187844	0.00267696	0.0197649	0	0.0511792	0	0	0	0.0109134	0.0124918	0	0.0231275	0	0	0.0074596	0.0283975	0.0911526	0.0177283	0.025553	0.0261935	0	0	0	0.010746	0	0.00694318	0.115563	0.0624867	0.0278252	0.0222716	0	0	0.0613471	0.00591353	0.0331015
MAK	0.0752472	0.0181684	0.0233571	0.0748636	0.0102049	0	0.0386152	0.0465827	0	0.0287727	0.134259	0.0681715	0.018222	0.0449573	0.0216548	0.0396126	0.10983	0.0150606	0.0389174	0.0279781	0.0996063	0.0572708	0.0210987	0.111044	0.00185042	0	0	0.0358677	0.0836898	0.078868	0.0268502	0.0992334	0.0322726	0.060407	0	0.0129368	0.0583308	0	0	0.0199015	0	0.047374	0.0225367	0.0296171	0	0.0640761	0.0521737	0.0560091
GCM2	0	0	0	0	0	0	0	0	0	0	0	0	0	0	0	0	0	0	0	0	0	0	0	0	0	0	0	0	0	0	0	0	0	0	0	0	0	0	0	0	0	0	0	0	0	0	0	0
SYCP2L	0	0	0.0182914	0.0148307	0.0250734	0	0	0.0450657	0	0	0	0	0.0204753	0.000456503	0.023515	0	0	0.0050952	0	0	0.0168116	0.00528256	0.0195251	0.0215706	0.0402752	0	0	0.00783126	0.0319399	0	0.0110415	0.0125343	0.0138597	0	0	0	0.0206714	0	0	0	0	0.0483294	0	0.0137495	0	0.0503903	0.00210894	0.04424
ELOVL2	0	0.0192728	0.0175375	0.0128524	0	0.0795095	0.0128705	0.0351783	0.0400557	0.0235419	0	0.0717679	0.055935	0.0341549	0.0400511	0	0	0.0399598	0.0202868	0.0248169	0	0.0331365	0.0156436	0	0	0	0	0.0219137	0.0264404	0.0954233	0.00695172	0.0762931	0.0511259	0.0159794	0	0	0.0135559	0.0948219	0	0.0278872	0	0	0	0.0612486	0	0	0.0156628	0.0207223
SMIM13	0	0.0870087	0.0192893	0.0614103	0.0374622	0.0304358	0.064358	0.0509449	0.0651524	0.0594056	0.0904245	0.0722532	0.0232711	0.0689865	0.0717397	0.0725334	0	0.0237444	0	0.0228985	0.0263753	0.0731335	0.0716094	0.0724987	0.0277431	0.177631	0.080632	0.0343392	0.102206	0.0288805	0.0602113	0.0491184	0.0361684	0.0249778	0	0.0644368	0.0685697	0	0.0409086	0	0.0784719	0.0237716	0.0175267	0.116187	0	0	0.0836029	0.144647
ERVFRD-1	0	0	0	0	0	0	0	0	0	0	0	0	0	0	0	0	0	0	0	0	0	0	0	0	0	0	0	0	0	0	0	0	0	0	0	0	0	0	0	0	0	0	0	0	0	0	0	0
NEDD9	0.275925	0.22698	0.339861	0.117399	0.283348	0.207208	0.229704	0.552953	0.203527	0.262398	0.490535	0.386715	0.423	0.413101	0.190053	0.215599	0.406859	0.240305	0.383013	0.251791	0.273352	0.373412	0.328359	0.476884	0.406896	0.236684	0.646707	0.25773	0.268274	0.675528	0.285211	0.460535	0.552677	0.358517	0.580542	0.506806	0.226992	0.030855	0.360906	0.405705	0.263222	0.204917	0.628165	0.185756	0.142463	0.0831702	0.264879	0.359751
TMEM170B	0.0238051	0.0682048	0.0478225	0.0932487	0	0.0510982	0.092814	0.077655	0.0225024	0.0685657	0	0.0186999	0.0138083	0.0400878	0.0324193	0	0	0.0433437	0.0149332	0.0622109	0.0223576	0.0173424	0.0367377	0	0.0739293	0	0	0.0461097	0.0558542	0.0474795	0.0394044	0.0186267	0.041936	0.0558839	0.122661	0	0.0714541	0.096639	0.134666	0.0476478	0.106154	0.0572348	0.0285469	0.0201105	0	0.152594	0.0402058	0.0645923
ADTRP	0	0	0	0.00784341	0	0	0	0.0402474	0	0	0	0	0	0	0	0	0	0	0	0	0	0.00332876	0.00116064	0	0.0247544	0	0	0.00984123	0.0302911	0	0	0.0170858	0.0123132	0.0104041	0	0	0.00238592	0	0	0	0	0.00669512	0.0225367	0.0137495	0	0	0	0.0159749
HIVEP1	0.373749	0.247168	0.423315	0.212852	0.120795	0.130238	0.0979923	0.383429	0.278325	0.229437	0.22716	0.11047	0.165512	0.235671	0.0928363	0.323343	0	0.260461	0.250065	0.233524	0.0953321	0.362119	0.258886	0.115378	0.204145	0.285219	0.377581	0.243179	0.357932	0.176286	0.136642	0.223717	0.234795	0.214166	0.0405846	0.166565	0.211997	0.33243	0.231821	0.398942	0	0.245772	0.354256	0.0569219	0.153061	0.31048	0.231407	0.309893
EDN1	0.424363	0.111067	0.284111	0.0627927	0.00754989	0.0348797	0.0278929	0.191933	0.0918994	0.02662	0.193448	0.124796	0.100156	0.210709	0.0585913	0.177806	0	0.0713313	0.188132	0.167639	0.0151426	0.221847	0.0479882	0.0255614	0.0713161	0.240952	0.350821	0.0568266	0.183987	0.157865	0.145548	0.24364	0.412287	0.0761121	0.0518301	0.0374657	0.0256465	0	0.0799716	0.340437	0	0.00447612	0.234907	0	0	0.132588	0.0857168	0.25918
PHACTR1	0.558827	0.521622	0.566519	0.612663	0.513552	0.564433	0.43468	0.616795	0.559206	0.344913	0.689769	0.370699	0.433976	0.589696	0.652798	0.615788	0.65936	0.419961	0.563753	0.564338	0.239624	0.51462	0.871628	0.562307	0.671415	0.57136	0.63501	0.547563	0.32606	0.600199	0.511636	0.622544	0.527918	0.515027	0.526947	0.461352	0.510414	0.356869	0.599928	0.569463	0.478198	0.567087	0.544518	0.420615	0.295918	0.418138	0.546841	0.922558
TBC1D7	0	0.0292068	0.0485676	0.0349401	0.0278005	0.114769	0.0690797	0.019058	0.0202748	0.0672585	0.0254936	0	0.035936	0.0169222	0.0395267	0.0213581	0	0.0441605	0.06708	0	0.0151426	0.0685031	0.0389504	0.0521981	0.0166645	0	0.0727925	0.0125565	0.00879987	0	0.0384051	0.127047	0.0428799	0.0265196	0	0.0161441	0.00870722	0	0.0418418	0	0	0.0383992	0.0664629	0.0319199	0.0293291	0	0.0134939	0.0331518
GFOD1	0.41896	0.248762	0.28932	0.0868348	0.175535	0.0548288	0.326342	0.284293	0.22513	0.119156	0.150592	0.256654	0.181936	0.300475	0.194706	0.238915	0.341733	0.131519	0.215252	0.247707	0	0.221644	0.222984	0.335916	0.135339	0.0907284	0.187184	0.131264	0.204595	0.157615	0.241122	0.159238	0.242039	0.257929	0.104808	0.172629	0.229774	0	0.206116	0.0816057	0.150221	0.102042	0.462932	0.135314	0.242476	0.398334	0.424002	0.27531
SIRT5	0.110446	0.0771335	0.0667719	0.0889267	0.117934	0.0417188	0.125887	0.105286	0.125608	0.00673007	0.0304915	0.130221	0.0395386	0.0602427	0.103403	0.0659955	0	0.0381294	0.185194	0.0436812	0.146132	0.0826319	0.0935871	0.065773	0.0662469	0	0.0700562	0.116213	0.021436	0.0485412	0.142049	0.0842794	0.0468272	0.0664118	0	0.115278	0.0480013	0	0.06161	0.0583883	0.103376	0.0891003	0.063613	0.0499945	0.150081	0.0290176	0.154328	0.117826
NOL7	0	0.0590094	0.096414	0.0239152	0.0539377	0.0248768	0.0700571	0.0600809	0	0.0683248	0.0254936	0.0515783	0.0177491	0.0650372	0.0592187	0.023386	0	0.0187219	0.038508	0.0251223	0.0578902	0.0723564	0.0539281	0	0.0215139	0	0	0.0207233	0	0.0559137	0.0898355	0.02936	0.0802442	0.0714957	0	0	0.0770695	0.096639	0.0498649	0.0221512	0	0.0746414	0.0418498	0.0754108	0.0785908	0.0479676	0.0416407	0.121778
RANBP9	0.250865	0.147169	0.149443	0.264738	0.252068	0.243023	0.327241	0.208422	0.163714	0.186433	0.13751	0.234859	0.0588911	0.215779	0.155633	0.115774	0.110773	0.133302	0.214421	0.211766	0.168221	0.276251	0.272345	0.185499	0.151436	0	0.207218	0.235931	0.374035	0.292743	0.271986	0.248388	0.209413	0.328189	0.116644	0.285891	0.187016	0.0704452	0.200617	0.265328	0.424368	0.223609	0.214013	0.229117	0.319897	0.0144458	0.200572	0.390018
MCUR1	0.0429967	0.0181046	0.0565989	0.0436859	0.0398313	0	0.015582	0.0872172	0.0202748	0.0205145	0.0309596	0.0422277	0.0252548	0.0134346	0.0440211	0.0225792	0	0.010937	0.0308349	0.0472059	0	0.0179874	0.0252231	0.0703272	0.0306362	0	0.0807504	0.0255612	0.0131796	0.0145436	0.096418	0.00300734	0.0240004	0.0937408	0.0631497	0.0510993	0.0432478	0	0.0511839	0.104918	0	0.0419969	0.00287308	0	0	0.0415472	0.0200923	0.0107384
RNF182	0	0	0.0240594	0	0	0	0	0.0152044	0.0396314	0	0	0	0	0.00171668	0.0119697	0.0132167	0	0.0448617	0	0	0	0	0	0	0.0027184	0.0543784	0	0	0.0183307	0	0	0	0.00360483	0	0	0.0262364	0.00629333	0	0	0	0	0.00750035	0	0.0285416	0	0	0.00414078	0
CD83	0	0	0	0.0129455	0.0255322	0.0484577	0.0468321	0.0290483	0.0358	0.0216454	0.0556938	0	0.0121658	0.03201	0.00304449	0.0226906	0	0.0203082	0	0.00279043	0.0151426	0	0	0	0	0	0	0.00788194	0.0048327	0	0.00604003	0.0116112	0.0141316	0	0.078658	0	0.00549516	0	0.0584122	0.0382415	0	0	0.013166	0.0381461	0	0	0	0.0305453
JARID2	0.565262	0.331149	0.298537	0.351744	0.379031	0.36592	0.322663	0.391366	0.411477	0.395863	0.345378	0.488155	0.331643	0.194686	0.341594	0.256096	0.312232	0.455936	0.302883	0.383568	0.434569	0.332927	0.418697	0.50375	0.306227	0.253187	0.156834	0.302846	0.230658	0.445912	0.35561	0.270369	0.206405	0.411699	0.476719	0.518018	0.410762	0.191001	0.320907	0.340069	0.509346	0.575818	0.395974	0.281531	0.208001	0.507765	0.462034	0.103574
DTNBP1	0.01778	0.0932127	0.230287	0.0829547	0.0533014	0.159782	0.133234	0.13328	0.168803	0.140322	0.0630944	0.171965	0.113938	0.107225	0.119339	0.132328	0.308476	0.147155	0.124995	0.13639	0.0673495	0.137243	0.128969	0.104255	0.127908	0.135212	0.159673	0.159332	0.146173	0.0998546	0.148845	0.115571	0.111366	0.186496	0	0.145736	0.0979206	0.135916	0.142125	0.127351	0.0466265	0.0619128	0.136497	0.116108	0	0.123398	0.182866	0.154245
MYLIP	0.0336694	0.0685232	0.0556815	0.0401032	0.103124	0.0656041	0.101996	0.0519047	0.0484291	0.0337288	0.0550261	0.110258	0.09793	0.0619507	0.111878	0.0472646	0	0.03255	0.035468	0.0685507	0.06343	0.0315765	0.0597536	0.0592863	0.0515764	0	0	0.079843	0.0270368	0.0132248	0.0667969	0.0154166	0.0567487	0.0850236	0	0.0431146	0.0599251	0.129748	0	0.0179455	0.268141	0.046987	0.0750084	0.152538	0	0	0.017622	0.0135064
GMPR	0	0	0.0487852	0.0454355	0.026279	0	0.0105076	0.0252302	0.0902445	0.0186789	0	0.0188838	0	0.0292479	0	0	0	0.0722679	0.00633509	0.0161731	0	0.0276229	0.0687896	0	0.0194258	0	0	0.0279134	0.0213017	0.015749	0	0.0207871	0.0155331	0.0292963	0	0	0.0237937	0	0	0.0549233	0	0.259423	0.00546313	0	0	0	0.0172879	0
ATXN1	0.411668	0.743449	0.780984	0.651687	0.721985	0.932561	0.919458	0.579096	0.687438	0.81726	0.841036	0.748409	0.762077	0.43488	0.621959	0.702653	0.201459	0.482554	0.9581	0.777286	0.658744	0.708162	0.87144	0.844271	0.734168	0.710553	0.490301	0.672679	0.734579	0.708401	0.670478	0.591487	0.60459	0.76405	0.525108	0.806957	0.69261	0.546529	0.589463	0.898474	0.861802	0.720357	0.302642	0.858543	0.67928	0.597493	0.751341	0.81042
STMND1	0	0	0	0	0	0	0	0	0	0	0	0	0	0	0	0	0	0	0	0.00894636	0	0	0.00321188	0	0	0	0	0	0	0	0	0	0.00556514	0	0	0	0	0	0	0	0	0	0	0	0	0	0	0
RBM24	0	0	0.0705656	0.040658	0.0854626	0	0	0.00691506	0.0364565	0.0105664	0	0	0.0169188	0.0539619	0.0917569	0	0	0	0.0260026	0.0248149	0	0.00462462	0.0143652	0	0.0818966	0	0	0.0238345	0	0	0.0244124	0.00300734	0.0420555	0.00843977	0	0.0654115	0.0716156	0	0	0	0	0.0132167	0.0403394	0	0	0	0.0173812	0.0278056
CAP2	0.0558241	0.281322	0.147096	0.258089	0.145007	0.123836	0.328794	0.168015	0.142363	0.138041	0.141906	0.0726947	0.120445	0.197453	0.171832	0.116202	0.327627	0.0372206	0.061113	0.0938389	0.118694	0.0748651	0.144706	0.103843	0.204852	0.308611	0.193913	0.138368	0.25977	0.072146	0.189715	0.161824	0.209369	0.119531	0.145226	0.0377629	0.143413	0.193869	0.0418418	0.106431	0	0.118432	0.0547454	0.0568734	0.0293291	0.241602	0.0986462	0.139501
FAM8A1	0	0.0140701	0	0.0101386	0.138779	0.0915858	0.0577569	0	0.067561	0.0327805	0	0	0	0.0423123	0.0720148	0.0160547	0	0.0050952	0.0578183	0.0362827	0.0477098	0.0241701	0.0380289	0.035948	0.0368485	0	0	0.0423334	0.0269295	0.015749	0.0556442	0.0736959	0.0315186	0.00729639	0	0.0661718	0.0276398	0.044786	0.0584122	0.0252953	0	0.0174728	0.0570507	0	0.0619692	0	0.0593243	0.00896273
NUP153	0.243449	0.116846	0.165194	0.160929	0.187231	0.193595	0.188342	0.0820313	0.146275	0.0601817	0.213373	0.120704	0.104566	0.137126	0.112468	0.153723	0.26989	0.142635	0.112274	0.130339	0.0920917	0.128279	0.192042	0.118061	0.1074	0.205333	0.146353	0.148517	0.185794	0.154455	0.138386	0.0863621	0.186478	0.141113	0.04364	0.254916	0.124377	0.162143	0.114149	0.197132	0.118014	0.106794	0.170394	0.260509	0.0619692	0.125821	0.14924	0.208878
KIF13A	0.596353	0.678063	0.520184	0.535655	0.453567	0.604127	0.342964	0.477528	0.397786	0.715255	0.520074	0.609201	0.518772	0.407592	0.684368	0.410253	0.0916291	0.652529	0.416565	0.490043	0.818178	0.357481	0.654683	0.442321	0.331052	0.659472	0.324016	0.482907	0.570969	0.515835	0.347277	0.326864	0.60099	0.600829	0.136832	0.529809	0.43783	0.65709	0.470137	0.321316	0.49721	0.217984	0.255657	0.494875	0.490477	0.279112	0.636148	0.544169
NHLRC1	0	0	0	0	0	0	0	0	0	0	0	0	0	0.000456503	0	0	0	0	0	0.0015538	0	0	0	0	0	0	0	0.0167908	0.00943107	0	0.00955974	0	0	0	0	0.0161441	0.00242653	0	0	0	0	0	0	0	0	0	0	0
TPMT	0	0	0.00584707	0.0229861	0.0466773	0	0.0138979	0.041264	0.0396314	0.0219171	0.0348492	0	0.0103548	0.0258456	0.0170577	0.0384691	0	0.0187219	0.0299273	0.0168932	0	0.0279399	0.0457853	0.0349668	0.0408763	0	0.171922	0.0107852	0.0126362	0.0145436	0.0239023	0.00300734	0.0269191	0.0292166	0	0	0.0412448	0.0401559	0	0	0.0466265	0.034892	0.0170266	0	0	0.0642061	0.0221999	0.0449183
KDM1B	0.0553088	0.0390491	0.0831395	0.187213	0.088831	0	0.0610353	0.0241542	0.0407062	0.0580099	0.0291355	0.0237084	0.0402347	0.0265668	0.0776692	0.036993	0	0.0802335	0.132158	0.058606	0.0223576	0.0647822	0.288554	0	0.0642683	0	0	0.096742	0.0290807	0.12883	0.0459079	0	0.0653535	0.0812702	0	0	0.0182311	0.0475263	0.0184978	0.0746219	0.112584	0.125822	0	0.0433666	0.0780533	0.0361392	0.0421095	0.026175
DEK	0.13407	0.102954	0.229799	0.103752	0.12013	0.0673883	0.171612	0.104606	0.0652506	0.125981	0.132063	0.146984	0.0944923	0.110549	0.0856357	0.0660611	0.126168	0.0886435	0.0921663	0.0982475	0.0568267	0.137067	0.136878	0.132322	0.109478	0	0.0727925	0.120634	0.0551923	0.21418	0.163892	0.241977	0.104031	0.0619669	0.0349995	0.0821585	0.213393	0.0725957	0.129611	0.224296	0.0784719	0.058626	0	0.162599	0.221056	0.0850106	0.104129	0.08961
RNF144B	0.479894	0.25179	0.315554	0.128064	0.275262	0.0348797	0.0555745	0.346626	0.238847	0.137019	0	0.223322	0.154357	0.289945	0.149105	0.338329	0.226148	0.180797	0.233634	0.269598	0.0415179	0.611001	0.245777	0.189508	0.298058	0.143367	0.492477	0.297945	0.15772	0.258165	0.227214	0.441606	0.276374	0.326799	0.260098	0.206447	0.212453	0.0523318	0.163723	0.235346	0	0.230565	0.435706	0.0285416	0.376366	0.378823	0.490359	0.225196
ID4	0.0238051	0.0181046	0	0.0113589	0	0	0.0179364	0	0.0083734	0	0.0414163	0	0	0.0737096	0.0428155	0	0	0	0.0216969	0	0	0.00995801	0.0541129	0	0.222943	0	0	0.0110718	0.0340401	0	0.0199626	0	0.0209548	0.0607144	0	0.0262045	0.053454	0	0	0	0	0.0168169	0	0	0	0	0.00414078	0
MBOAT1	0.120471	0.0215332	0.0433988	0.10548	0.0441853	0.0312534	0.070058	0.00748773	0	0.11374	0	0.0425565	0.058538	0.0264896	0.0457509	0.0541703	0	0.0534436	0.0708219	0.0331296	0.0658114	0.0636599	0.132808	0.0902828	0.0420979	0	0.0700562	0.0921916	0.0407284	0.0925763	0.0383747	0.0311235	0.0323785	0.101025	0	0.03038	0.0260651	0.0380054	0.0614112	0.0216536	0	0.144099	0.0242706	0.0346837	0	0	0.0656992	0.0227792
E2F3	0.0853408	0.0637455	0.0751847	0.080574	0.0619883	0	0.100007	0.0548972	0.0202748	0.0421642	0.0813616	0.140724	0.0523085	0.048693	0.0288325	0.0372223	0	0.0322701	0.0546582	0.0787684	0	0.131536	0.0934255	0.0313217	0.0524814	0.136415	0.0700562	0.053478	0.0468973	0.0861373	0.0372591	0.119204	0.0863036	0.0287589	0	0.103644	0.0421056	0	0.123707	0.0701478	0.0713871	0.0830426	0.0944343	0	0.140022	0.194186	0.0488444	0.172849
CDKAL1	0.483537	0.612265	0.558302	0.557034	0.613108	0.43717	0.460459	0.529996	0.726954	0.592557	0.569325	0.441574	0.525828	0.517305	0.395041	0.707667	0.191672	0.460367	0.601196	0.504395	0.589815	0.700275	0.477862	0.721199	0.439258	0.790212	0.632424	0.596204	0.484522	0.5141	0.46586	0.58259	0.633256	0.565218	0.764537	0.78791	0.39945	0.393503	0.336703	0.628129	0.561039	0.555762	0.464713	0.396939	0.515308	0.594282	0.574478	0.59915
SOX4	0	0	0.00856283	0.0235702	0.00991566	0.023684	0.0252927	0.00140587	0.056779	0.0105775	0.107867	0.0188838	0.0124501	0.0504525	0.0307268	0	0	0.032391	0.00633509	0.0259366	0.027818	0	0.023127	0	0.03551	0	0	0	0	0	0.0198502	0.0168904	0.0529086	0.0307019	0	0	0.0334159	0	0	0	0	0	0.00287308	0	0	0	0.0248637	0.0893025
HDGFL1	0	0	0	0	0	0	0	0	0	0	0	0	0	0	0	0	0	0	0	0	0	0	0	0	0	0	0	0	0	0	0	0	0	0	0	0	0	0	0	0	0	0	0	0	0	0	0	0
NRSN1	0.0167478	0	0	0.0445411	0.0394768	0	0.0838044	0.044859	0	0.00760885	0	0	0.0447659	0.0675265	0.0062563	0.023337	0	0.0390267	0.0344168	0.0270837	0.0293634	0.0122349	0	0.0415671	0.0506733	0	0	0.0690922	0.0197828	0.0858201	0.0464707	0.0475552	0.0454418	0	0	0	0.0315121	0	0.0590017	0	0	0.0123839	0.0363608	0.0251974	0.127579	0.0279369	0.0444197	0.104465
DCDC2	0	0	0	0.179639	0.0102049	0	0	0	0	0.00788675	0	0	0	0	0	0	0	0	0.0206988	0.0162833	0.027818	0.0105431	0	0	0.0208378	0	0	0.0267662	0	0.101789	0.00820737	0	0.0119055	0	0	0	0.00170283	0	0	0	0	0.0162455	0.0235673	0	0	0	0	0
MRS2	0.0238051	0.0414273	0.0904543	0.0436565	0.0274847	0.143483	0.0388203	0.133157	0.118676	0.0816724	0.0556938	0	0.0271604	0.0401589	0.0845276	0.026803	0	0.0267183	0.0187692	0.0302632	0	0.0673454	0.0743384	0.0674307	0.0549105	0.0820368	0	0.0569979	0.0972695	0.0132248	0.0955015	0.0460009	0.0496062	0.0919087	0.0349995	0.0391414	0.03344	0	0.0284485	0.0199015	0	0.0767609	0.0359965	0.0251974	0	0	0.040776	0.0517212
GPLD1	0	0.0124081	0.0358917	0.0253767	0.0653356	0.0279617	0.0442326	0.026874	0	0.0280157	0	0	0.0301053	0.0325855	0.0390234	0.0359073	0	0.0854744	0	0.0679587	0.0319274	0.0351972	0.0495856	0	0.0226818	0	0	0.0427516	0.0466202	0.0300426	0.0529601	0.0274838	0.00403749	0.0317902	0.0518301	0.0792418	0.0448036	0	0.0627385	0.0254965	0.0474525	0.0299411	0.0224898	0.0272562	0.0619692	0.0730385	0.00953196	0.00863909
ALDH5A1	0.0410643	0.0176977	0.00280831	0.0440811	0	0.0786759	0	0.0419198	0.0956442	0.0502278	0	0.0384224	0.0396706	0.016233	0.0333226	0.0351048	0	0.0299895	0.0141137	0.0511747	0.0287567	0.0239298	0.0209078	0.0333564	0.018164	0	0	0.00810541	0	0.0194275	0.0489739	0.0173747	0.0146172	0	0	0.0228093	0.0158239	0	0	0.0252953	0.0474525	0.0133507	0.0102925	0	0	0	0.0346954	0.0607802
KIAA0319	0.0499303	0.0192728	0.0568332	0.0478431	0	0.127911	0	0.0157004	0	0	0.0605144	0	0.024981	0.0432014	0.0370969	0.0137073	0	0.0394319	0.0638654	0.0475092	0.0805266	0.0351797	0.075851	0.0209847	0.0645423	0.105501	0.161219	0.0470161	0.0442164	0.121366	0.0529535	0.0336965	0.0601775	0.0176269	0	0	0.0335984	0	0.0388444	0.0814886	0.0474525	0.0233396	0	0.0845357	0	0	0.0347037	0.015137
TDP2	0.124138	0.0582803	0.0361185	0.0131255	0.0652535	0.113843	0.120879	0.139977	0.0083734	0.0435904	0.0309596	0.0575392	0.0834768	0.0793747	0.03694	0.0158211	0.0916291	0.085217	0.105755	0.0808116	0	0.0976301	0.0512614	0.0667888	0.0592005	0	0.0727925	0.0652647	0.045297	0.0319394	0.0778155	0	0.0677705	0.0497878	0	0.0455046	0.0733853	0	0.0491554	0.0278872	0.0474525	0.0304091	0.0982279	0.067394	0.0720275	0.0144458	0.0406125	0.10592
ACOT13	0.0358856	0.0441714	0.0734692	0.0604761	0	0.0191824	0.0364767	0.00724014	0	0.0347254	0.12827	0.0281114	0.0112892	0.0337343	0	0.113205	0	0.0519078	0.019434	0.0160785	0.119695	0.0367673	0.0221569	0.0242335	0.0269262	0	0.0701439	0.0139058	0.021436	0.0606388	0.0773174	0.0470568	0.0198831	0.0623208	0.078658	0.0168782	0.0249618	0.0444095	0	0	0	0.0213534	0.043289	0.0605986	0	0	0.0231994	0
C6orf62	0.242282	0.195421	0.16483	0.196108	0.170544	0.0878019	0.179255	0.202088	0.130979	0.11513	0.0683227	0.163993	0.108431	0.104265	0.143343	0.0723204	0.136562	0.0950509	0.225486	0.14904	0.149628	0.186661	0.162643	0.0729262	0.13824	0.266181	0.413424	0.177498	0.144487	0.144753	0.190634	0.188554	0.154977	0.105623	0.0820767	0.0646658	0.114156	0.279367	0.185306	0.0556443	0.273658	0.197467	0.0789266	0.17919	0.232006	0.0211533	0.0911791	0.191425
GMNN	0.0801303	0.0632968	0.0388436	0.0102797	0	0	0.0240677	0.0338796	0.0455497	0.0179141	0	0.0636991	0	0.0326471	0.018271	0.0379866	0	0	0.0248061	0.0207844	0.0151426	0	0.070449	0	0.00579451	0	0	0.040192	0.0169976	0.0539892	0.0141754	0.0319699	0.0101886	0.0259938	0.0349995	0	0.0453168	0	0	0	0.0466265	0.0544785	0.00287308	0	0	0	0.00703299	0
AL512428.1	0	0	0	0	0	0	0	0	0	0	0	0	0	0	0	0	0	0	0.0149332	0	0.0235683	0	0	0	0	0	0	0	0	0	0.0106505	0	0	0	0	0	0	0	0.0381013	0	0	0	0.0201212	0.069283	0	0	0	0
RIPOR2	0.240285	0.0633812	0.18141	0.267941	0.0978267	0.280392	0.141235	0.148298	0.220076	0.206195	0.298828	0.0958095	0.33052	0.119897	0.081093	0.0702433	0	0.168612	0.197825	0.187883	0.137412	0.121978	0.289894	0.431305	0.0892934	0.207173	0	0.178515	0.0891044	0.0620306	0.199221	0.0694614	0.258604	0.126449	0.185089	0.334379	0.0405388	0.140606	0.311181	0.350391	0.120173	0.348302	0.114468	0.357292	0	0.0655497	0.11929	0.0648829
CARMIL1	0.0297689	0.239548	0.302263	0.3166	0.0817457	0.169803	0.225809	0.136021	0.226003	0.109521	0.263031	0.0188838	0.112104	0.418575	0.0841414	0.0973183	0.457588	0.124849	0.0645072	0.138877	0.128329	0.178461	0.194374	0.111899	0.354499	0.105501	0	0.322544	0.243365	0.103964	0.157466	0.135999	0.182459	0.21195	0.078658	0.0254926	0.186409	0.212031	0.219548	0.240075	0.112584	0.167788	0.0919567	0.174939	0.381371	0.240995	0.0582367	0.0632961
SCGN	0	0	0	0	0	0	0	0	0	0	0	0	0	0.000456503	0	0	0	0	0	0	0	0	0	0.022941	0	0	0	0	0	0	0	0	0	0	0	0	0.00797522	0	0	0	0	0	0	0	0	0	0	0
SLC17A4	0	0	0	0	0	0	0	0	0	0	0	0	0	0	0	0	0	0	0	0	0	0	0	0	0	0	0	0	0	0	0	0	0	0	0	0	0	0	0	0	0	0	0	0	0	0	0	0
SLC17A1	0	0	0	0	0	0	0	0	0	0	0	0	0	0	0	0	0	0	0	0.011205	0	0	0	0	0	0	0	0.000973539	0	0	0	0	0	0	0	0	0	0	0	0	0	0	0	0	0	0	0	0
SLC17A3	0	0	0	0	0	0	0	0	0	0	0	0	0	0	0	0	0	0	0	0	0	0	0	0	0	0	0	0.000973539	0	0	0	0	0	0	0	0	0	0	0	0	0	0	0	0	0	0	0	0
SLC17A2	0	0	0	0	0	0	0	0	0	0	0	0	0	0	0	0	0	0	0	0	0	0	0	0	0	0	0	0	0	0	0	0	0	0	0	0	0	0	0	0	0	0	0	0	0	0	0	0
TRIM38	0.32132	0.17922	0.187582	0.0589608	0.0596729	0.119715	0.0408201	0.0731947	0.144022	0.104198	0.0678999	0.0940383	0.138148	0.0772252	0.112905	0.0930845	0	0.0386783	0.124588	0.0881105	0	0.114785	0.10533	0.121299	0.0721999	0.234007	0.0920474	0.0769345	0.0623506	0.0883468	0.11786	0.0764023	0.0614004	0.106664	0	0.167788	0.0685329	0.0827914	0.112194	0.224047	0.0606445	0.144654	0.128909	0.0949929	0.0514686	0.110738	0.0943949	0.0854552
HIST1H1A	0	0	0	0	0	0	0	0	0	0	0	0	0	0	0	0	0	0	0	0	0	0	0	0	0	0	0	0	0	0	0	0	0	0	0	0	0	0	0	0	0	0	0	0	0	0	0	0
HIST1H4A	0	0	0	0	0	0	0	0	0	0	0	0	0	0	0	0	0	0	0	0	0	0	0	0	0	0	0	0	0	0	0	0	0	0	0	0	0	0	0	0	0	0	0	0	0	0	0	0
HIST1H1C	0	0	0.0150151	0.0286596	0.0397213	0.023684	0.0161406	0.035557	0	0.0173352	0	0	0.0160382	0.0669443	0.0188702	0	0	0.0132518	0.0528498	0.00699413	0.0383113	0.00988156	0.0178248	0.0194354	0.0103917	0	0	0.0263999	0	0.0170271	0.0328521	0.0311788	0	0.10593	0	0.0734797	0.0237181	0	0	0	0	0	0.0181368	0	0	0.0390095	0.022847	0
HFE	0	0	0.0123395	0	0	0	0	0	0	0	0	0.0277217	0.0264979	0.00370552	0	0	0	0	0	0.0220788	0.0204722	0	0.00116064	0	0.0027184	0	0	0.00872475	0.015964	0	0	0	0.0115384	0	0	0	0.000754685	0	0	0	0.0606445	0.0537896	0	0.0561679	0	0	0.0449103	0
HIST1H4C	0.0167478	0	0.0245206	0.024941	0.0296711	0	0.0783545	0.0131775	0.052268	0.0385778	0.0309596	0.0238566	0.0225244	0.0955444	0.140431	0	0	0.0253188	0.051788	0.029209	0	0.0311625	0.0993863	0.0218815	0.0135341	0	0	0.00117936	0	0	0.0899468	0.0590236	0.0349445	0.0156139	0	0	0.078537	0.0401559	0.0284485	0.0919209	0	0	0.07807	0	0.0293291	0.190417	0.0721697	0.0564836
HIST1H2BC	0	0	0.0271289	0	0	0	0	0	0	0	0	0	0	0.00262826	0.0199163	0	0	0	0	0	0	0.0308696	0.00116064	0	0.0290244	0	0	0.00540475	0	0	0	0	0	0	0	0	0.00797005	0	0	0	0	0	0	0	0	0	0.00526167	0
HIST1H2AC	0	0	0	0.0962062	0.110904	0	0.126654	0.0440637	0.0612548	0.00712007	0.0785551	0	0.0182981	0.0159185	0.078377	0.0179773	0	0.0240066	0.0729645	0.0168576	0.022017	0.076397	0.0611832	0.0372463	0.0705384	0.0820368	0	0.188443	0.0204277	0.133598	0.0392656	0.0433408	0.0555495	0.156605	0.136595	0.0377806	0.0998703	0.0924035	0.0855618	0.0892255	0	0.0818718	0	0.03386	0	0	0.0812601	0.0976374
HIST1H1E	0	0	0	0	0.0157638	0	0.0179394	0.00666569	0	0	0	0	0	0.00388015	0.0114661	0.0137502	0	0.0050952	0	0	0.0208024	0.0259375	0.00321188	0.0482838	0.008759	0	0	0.0110773	0	0	0	0	0.013275	0.0135416	0	0	0.0212003	0	0.0554557	0.0278872	0	0	0	0	0	0	0.0345086	0
HIST1H2BD	0	0	0	0.0485695	0.0435586	0.0336691	0.0185501	0	0.0364565	0.00833391	0	0	0	0	0	0	0	0	0	0.00944431	0	0.0236219	0	0	0.00470288	0	0	0.0450035	0	0.0235367	0.0176063	0	0.00125812	0.0435686	0.0420679	0.0262364	0.0200048	0	0.012965	0	0	0	0	0	0.127579	0.0341139	0.0180344	0.0172573
HIST1H2BE	0	0	0	0	0.0139447	0.0271049	0.0261579	0	0	0.00707075	0	0	0.0341425	0.0162778	0.0122389	0	0	0.0289674	0	0.0149967	0	0	0	0	0.00515123	0	0	0.00745263	0.036803	0	0.00951715	0.0153327	0.0435192	0.00729639	0	0	0.0133979	0	0	0	0	0.0050889	0	0	0	0	0	0
AL031777.3	0	0	0	0	0	0	0.0135601	0.00691506	0	0	0	0	0	0	0	0	0	0.0050952	0	0.00681039	0	0	0	0	0.00985199	0	0	0	0	0.0170271	0	0	0	0.0135416	0	0	0.00640874	0	0	0	0	0	0	0	0	0	0	0
HIST1H2BF	0	0	0	0.0116732	0.0205921	0	0.0211104	0	0	0	0	0	0	0	0	0	0	0	0	0	0	0	0	0	0	0	0	0	0	0	0	0	0	0	0	0	0	0	0	0	0	0	0	0	0	0	0	0
HIST1H4E	0	0	0	0	0.0132529	0	0	0	0	0	0	0	0	0	0	0	0	0	0	0	0	0	0	0	0	0	0	0.00850783	0	0.0457843	0	0	0.00556514	0	0	0	0	0	0	0	0	0	0	0	0	0	0	0
HIST1H2BG	0	0	0	0.0102668	0.0335119	0	0	0	0	0	0	0	0	0	0	0	0	0	0	0	0	0.00266674	0	0	0	0	0	0.0116739	0	0	0	0	0.00584818	0	0	0	0	0	0	0	0	0	0	0	0	0	0	0.0304806
HIST1H2AE	0	0	0	0.0113551	0	0	0	0	0	0	0	0	0	0.0132282	0	0	0	0	0	0	0	0	0	0	0	0	0	0.00204788	0	0	0	0	0	0	0	0	0	0	0	0	0	0	0	0	0	0	0.00102437	0
HIST1H3E	0	0	0	0.00663494	0	0	0	0.0110334	0	0	0	0	0	0	0	0	0	0	0	0	0	0	0	0	0	0	0	0.00373709	0	0	0	0	0	0	0	0	0.000277296	0	0	0	0	0	0	0	0	0	0	0
HIST1H1D	0	0	0.0135715	0.0152185	0.0205921	0	0.028935	0	0	0	0.0662638	0.0281114	0	0.00857635	0	0	0	0	0	0	0	0.0111488	0	0	0	0	0	0.00730787	0	0.0283747	0.0150833	0	0.00556514	0.0150211	0	0	0.00828014	0	0	0	0	0.0132167	0	0	0	0	0.0101836	0
HIST1H2BH	0	0	0	0	0	0	0.028935	0	0.0158115	0	0	0	0	0	0	0	0	0	0	0	0	0	0	0	0	0	0	0	0	0	0.00942125	0	0	0	0	0	0	0	0	0	0	0	0	0	0	0	0	0
HIST1H4H	0.0674492	0	0	0	0	0.042537	0	0.0308561	0	0	0	0	0.0269723	0.00404437	0	0	0	0	0	0.00733781	0	0.00383639	0	0	0.0259948	0	0	0.0095403	0	0.0299906	0.0105745	0	0	0.0251243	0	0	0.00679958	0	0	0	0	0	0	0	0	0	0.00937158	0.0570095
BTN3A2	0.132669	0.00993407	0.0268835	0.0160183	0.0798599	0.042537	0.10958	0.0843117	0.135883	0.0199337	0	0.055612	0.0878607	0.00171668	0.0254455	0.0362588	0	0.0493049	0.107304	0.0639109	0.0371596	0.0424091	0.0275223	0.0906554	0.0765511	0	0	0.00322724	0.0173363	0.0648426	0.0731576	0.0624486	0.0582213	0.0786084	0	0.128863	0.0120265	0.0441182	0.179209	0.115984	0	0.0415065	0.00767224	0.0777107	0	0.0901809	0.0632554	0.0152647
BTN2A2	0	0	0.00303877	0	0	0	0.0600185	0.0411511	0.0364967	0.0154171	0.0596269	0.0180927	0.0194191	0.00262826	0.0132513	0	0	0	0.0609079	0.0363502	0	0.0103673	0	0.0336315	0.00134427	0	0.0807504	0.0145788	0.0304727	0	0.0437833	0	0.00388389	0	0	0.0357439	0.00684707	0.0324398	0.0511839	0.0541818	0	0.0276191	0.0123437	0	0	0	0.0384415	0
BTN3A1	0	0.0316383	0.112571	0.00662312	0.0407679	0.0650068	0.114897	0.0389995	0	0.0053303	0.0605446	0.088684	0.0361681	0.0140495	0.0476048	0.0647754	0	0	0.0724903	0.03089	0	0.0207275	0.0221917	0.082158	0.00901694	0	0.0807504	0.00641462	0.0349854	0.0299906	0.0474045	0	0.0243789	0.0527065	0.075584	0.161912	0.0102454	0	0.0668186	0.07914	0.108402	0.0207342	0.0306646	0.0544159	0	0	0.0707355	0
BTN3A3	0	0	0.0434937	0	0.0249884	0.127857	0.018969	0.0301444	0.0448299	0.021822	0	0	0.0579379	0.0190918	0	0.0179773	0	0	0.0537386	0.0677476	0	0.00266674	0.0100906	0.0547526	0.0184957	0	0	0.00516488	0	0	0.0730917	0.0113348	0.00692792	0.0510874	0	0.0584414	0	0	0.079948	0.0428451	0	0.0236795	0	0	0	0	0.0201047	0
BTN2A1	0.0167478	0.0315899	0.119874	0.0601687	0.00890127	0	0.0619546	0.0153117	0	0.0219149	0	0.0648668	0.0547878	0.10486	0.0306566	0.0470611	0	0.0671916	0.0811938	0.0637618	0	0.0400347	0.0266375	0.146068	0.0326322	0	0	0.0108049	0.0548662	0.035246	0.0586617	0.101101	0.0460958	0.081034	0.0639744	0.144156	0.0616867	0.116373	0.0184978	0.0789854	0	0.0289053	0.0325037	0.0265609	0.127579	0	0.0745836	0.052686
BTN1A1	0	0	0	0	0	0	0	0	0	0	0	0	0	0	0	0	0	0	0	0	0	0	0	0	0.00777596	0	0	0	0	0	0	0	0	0	0	0	0	0	0	0	0	0	0	0	0	0	0	0
HMGN4	0	0	0.0398755	0.0409758	0.0168961	0	0	0.0137476	0.0591876	0.00567364	0.0259314	0.0188838	0.017803	0.0450784	0.00769336	0.0570895	0	0.0115685	0	0.0136493	0	0.0221814	0.0217069	0.0412314	0.0143105	0	0	0.00469493	0.00834694	0	0.0658529	0.0464823	0.0207152	0.0527683	0	0.0510981	0.00200154	0	0	0	0	0.0198485	0.02216	0	0	0	0.0141511	0.0274201
ABT1	0	0	0.0153074	0	0.0498544	0	0.0176895	0.0458733	0	0.00583878	0	0	0.0251391	0.0261235	0.0119598	0	0	0.0183174	0.035591	0.0172586	0.0978752	0.00730456	0.00321188	0.0228717	0.0355766	0.143279	0	0.0255897	0	0.0160526	0.0194676	0.0539541	0.0375945	0.00518425	0.0349995	0	0.0294818	0	0	0.0285841	0.156455	0.0299877	0.00287308	0	0	0.176382	0.0512012	0
ZNF322	0.0776849	0.0589573	0.00578518	0.0296344	0.0378945	0.0810164	0.0525188	0.0648527	0	0.0720679	0.0804957	0	0.0691313	0.0559359	0.0285239	0.1281	0.228599	0.058322	0.0647125	0.0289472	0	0.0374637	0.0373004	0.0721742	0.0385024	0.0728258	0.0701439	0.0165339	0.0353474	0	0.0753254	0.0672476	0.024028	0.0476519	0.114729	0	0.0423009	0	0.060417	0	0.0784719	0.0370582	0.0336121	0.0201105	0	0.0640761	0.0484749	0.0555772
HIST1H2BJ	0	0	0	0.0160183	0.0277947	0	0	0	0	0	0	0	0	0	0.0102287	0	0	0	0.0215105	0	0	0	0	0	0.0101186	0	0	0.0147041	0	0	0.0097564	0	0	0	0	0	0.000543304	0	0	0	0	0	0	0	0	0	0	0
HIST1H2AG	0	0	0	0	0	0	0.0254898	0	0	0	0	0	0	0	0	0	0	0	0	0	0	0	0	0	0	0	0	0	0	0	0	0	0	0	0	0	0.000507812	0	0	0	0	0	0	0	0	0	0	0
PRSS16	0.0191378	0	0	0	0	0	0	0	0	0	0	0	0	0	0	0	0	0	0	0	0	0	0.00673664	0.0242335	0	0	0	0	0	0	0	0	0	0	0	0	0	0	0	0	0	0	0	0	0	0	0	0.0126686
POM121L2	0	0	0	0	0	0	0	0	0	0	0	0	0	0	0	0	0	0.0121043	0	0	0	0	0	0	0	0	0	0	0	0.0187146	0	0	0	0	0	0	0	0	0	0	0	0	0	0	0	0	0	0
ZNF391	0	0	0	0.0474393	0	0	0	0	0.0770538	0	0	0.0237084	0.0164561	0.0038423	0.00271132	0	0	0	0	0.00894636	0	0	0.019876	0	0.0160183	0	0	0.00711771	0	0	0.00416273	0.0211676	0	0.0300821	0	0.0129368	0.00501247	0	0	0	0	0.00648931	0.0199075	0.0595426	0	0	0.0160486	0
ZNF184	0	0	0.0410493	0.0185056	0.0271924	0	0	0.0336889	0	0.0386415	0	0	0.0326005	0.00559683	0	0.022713	0	0.0125236	0	0.0206067	0.0151426	0	0.0404426	0.022941	0.0220512	0	0	0.0238342	0.0597804	0.0293313	0.00900792	0.0138041	0.00910993	0.0296144	0	0	0.00161894	0	0	0.016258	0	0.00648931	0	0.0137495	0	0	0.0396346	0
HIST1H3H	0	0	0	0	0	0	0.00755032	0	0	0	0	0	0	0	0	0	0	0	0	0	0	0	0	0	0	0	0	0	0	0	0	0	0	0.0149066	0	0	0.000246874	0	0	0	0	0	0	0	0	0	0	0
HIST1H2BN	0	0	0	0.0164324	0.0118695	0	0.0192446	0.0124392	0	0	0	0	0	0	0	0	0	0	0	0	0	0.00711695	0	0	0	0	0	0.00469493	0	0.0299906	0	0	0.00425879	0.0149066	0.0745761	0	0.00252962	0	0.0662298	0	0	0.0114762	0	0	0	0	0	0
HIST1H3J	0	0	0	0	0	0	0	0	0	0	0	0	0	0	0	0	0	0	0	0	0	0	0	0	0	0	0	0	0	0	0	0	0	0	0	0	0	0	0	0	0	0	0	0	0	0	0	0
ZNF165	0	0	0	0	0	0	0	0.00871206	0	0	0	0	0	0.00695258	0	0.0151321	0	0	0	0	0	0.00590759	0	0	0	0	0	0	0	0	0	0	0.00299466	0	0	0	0.00898202	0	0	0	0	0	0	0	0	0	0	0.0261353
ZSCAN16	0	0	0.00280831	0	0	0	0	0.00582241	0.0281233	0	0	0	0.0156831	0	0	0.0149718	0	0.0225429	0	0.00925752	0	0.00875746	0	0	0.00975914	0	0	0	0	0	0.0106285	0	0.00658898	0.0151964	0.078658	0	0	0	0	0	0	0	0	0	0	0	0.0094499	0
ZKSCAN8	0	0.123135	0.0144139	0	0.0413747	0.0599423	0.0454239	0.0638222	0.0458017	0.0258263	0.0948987	0.045785	0.0682311	0.0220755	0.0146344	0.0260791	0	0.0353688	0.0911719	0.00699413	0.0498331	0.0293378	0.0234389	0	0.0637414	0	0.0920474	0.0297249	0.0357048	0.0452346	0.0259683	0.0687737	0.0402433	0.046285	0	0.0403285	0.0107596	0	0	0.0195705	0.132032	0.00447612	0.0324649	0.0754108	0.0293291	0.0569544	0.0549476	0.0216313
ZSCAN9	0.0429967	0.0215991	0.037519	0	0.0231366	0	0.0135601	0.0321626	0.049807	0.00904127	0	0.0790661	0.0287176	0.0349466	0.0591602	0.0139407	0	0	0.0248061	0.0113888	0	0.0276793	0.0156436	0	0.0160532	0	0	0.011336	0.00834694	0.0388127	0.00799661	0.0325968	0.013828	0.0275587	0.0578316	0	0.0281338	0.0324398	0.0449926	0	0	0.0147759	0	0.0292335	0.0293291	0.0601627	0.0179357	0
ZKSCAN4	0	0	0	0	0	0	0	0.0151024	0	0.00790952	0	0	0.0110196	0	0	0	0	0.0115685	0	0.0190648	0	0.00787348	0	0.0228717	0	0	0	0	0	0	0.0010688	0.0211676	0.00584818	0	0	0	0.0049274	0.030855	0	0.0199015	0	0.0105997	0.0199121	0.0330129	0	0	0.0253941	0
NKAPL	0.0335541	0.055762	0.0135715	0	0.0140176	0	0.0494491	0.0279723	0	0.00491457	0	0	0.0110196	0.000897503	0	0.0226906	0	0	0.0230829	0.0248149	0	0.0140376	0.0252231	0	0.0065827	0	0	0.0111592	0	0	0.0135538	0	0.00978757	0	0	0	0.0202015	0	0	0.0179455	0	0.0146917	0	0	0	0	0.0105975	0.0299884
ZSCAN26	0	0	0	0	0	0	0	0	0	0	0	0	0	0	0	0	0	0	0	0	0	0	0	0	0	0	0	0	0	0	0	0	0	0	0	0	0	0	0	0	0	0	0	0	0	0	0	0
AL021997.3	0	0	0	0	0	0	0	0	0	0	0.0300816	0	0	0	0	0	0	0	0	0.0214605	0	0	0	0.023505	0	0	0	0	0	0	0	0	0	0	0	0.0304288	0	0	0	0	0	0	0	0	0	0	0.00950286	0
PGBD1	0.0535263	0	0.0480172	0.0520483	0.0190512	0	0.0342329	0.00140587	0.0083734	0.0536783	0.0498044	0.0180927	0.0200454	0.0298621	0.0657093	0.0441671	0	0	0.120405	0.0629934	0	0.0146494	0.0264389	0.0323047	0.0916614	0	0	0.0386936	0.021436	0.0617627	0.0886761	0.048982	0.0339297	0.0611427	0	0.0381496	0.0267712	0.030855	0	0	0	0.0376745	0.142779	0.0285416	0.232599	0.0390095	0.0395631	0.0747135
ZSCAN31	0	0	0	0	0.0139447	0	0	0	0	0.0475619	0	0.0180927	0.0493507	0.0192258	0.0266151	0.0523795	0.100043	0	0.070414	0.0456774	0.0253131	0.0352233	0	0.0500629	0.043662	0.0820368	0	0.00373709	0	0	0.0977525	0	0.0167962	0	0.0853191	0	0.0268571	0.0401559	0	0	0.0784719	0.0236795	0	0	0	0	0.100518	0
ZKSCAN3	0	0.0154942	0	0.0198942	0	0	0	0.0128339	0	0	0	0	0	0.0502859	0.0210395	0	0	0.0237148	0.0462273	0.011205	0	0	0	0	0.00311881	0	0	0	0.0048327	0.0457396	0	0	0	0	0	0	0.00389435	0	0	0	0	0	0.0186306	0	0	0.0290176	0.00102437	0.0135064
ZSCAN12	0.0429047	0.00993407	0.0144683	0.00987174	0	0	0.0165434	0.018914	0.0400557	0.0176758	0.0259314	0	0.0238585	0.0295532	0.0308131	0.0603984	0	0.0294605	0	0.00865605	0	0.0407622	0.0399341	0.0162616	0.0153713	0	0	0.0199594	0.0173363	0	0.0236464	0.0125289	0.030059	0.0159794	0	0.0887877	0.0129384	0.074083	0	0.041293	0	0	0.0143381	0	0	0.0640761	0.052639	0
ZSCAN23	0	0.0123655	0	0.00784341	0	0.0567573	0.0166631	0.010556	0	0.0580738	0.0498882	0.0570618	0.0276156	0.0124445	0.0195741	0.0339539	0	0.0150439	0.0187692	0.0253904	0.0272101	0.00510673	0.0116465	0.0583088	0.0139238	0	0	0.0150311	0.0319399	0.0187146	0.0171893	0.0113348	0.0176068	0	0	0	0.0151546	0	0.0227341	0.0393863	0.130915	0.019057	0	0	0	0	0.074139	0.0519597
GPX6	0	0	0	0	0.0168126	0	0	0	0	0	0	0	0	0	0	0	0	0	0	0	0	0	0	0	0	0	0	0	0	0	0	0	0	0	0	0	0	0	0	0	0	0	0	0	0	0	0	0
GPX5	0	0	0	0	0	0	0	0	0	0	0	0	0	0	0	0	0	0	0	0	0	0	0	0	0	0	0	0	0	0	0	0	0	0	0	0	0	0	0	0	0	0	0	0	0	0	0	0
ZBED9	0	0	0	0.00998571	0.0205921	0	0	0.0130081	0.0083734	0	0	0	0	0.00598347	0.00610814	0	0	0	0	0	0	0.00767877	0	0.041006	0	0	0	0.0074596	0.0148869	0	0.00900792	0.00300734	0	0	0	0	0.0144979	0	0	0	0	0	0	0	0	0	0.0127949	0
TRIM27	0	0.0215991	0.0434385	0.0375723	0.0981786	0.0313377	0.0955845	0.0515286	0.0202748	0.0882918	0.0259314	0.114375	0.08587	0.0601462	0.0728114	0.122357	0	0.0675529	0.0739972	0.0601266	0.0366154	0.125996	0.0669377	0.0424639	0.0630533	0	0	0.0972909	0.072774	0.0276118	0.127212	0.114703	0.122593	0.0535551	0.0710891	0.0254926	0.0861421	0.0820989	0.109135	0.0971002	0.108402	0.106079	0.0740886	0.080336	0.0514686	0.108655	0.119869	0.0853461
LINC01556	0	0	0	0	0	0	0	0	0	0	0	0	0	0	0	0	0	0	0	0.0015538	0	0.00528256	0	0	0	0	0	0	0	0	0	0	0	0	0	0	0	0	0	0	0	0	0	0	0	0	0	0
ZNF311	0	0	0	0.021807	0	0	0	0.0161036	0	0	0	0	0	0.00680356	0	0	0	0	0	0	0.0249603	0.00493847	0	0	0	0	0	0.00417772	0	0	0	0	0.00995264	0	0	0	0	0	0	0	0	0.0166577	0	0	0	0	0.00492043	0
OR2J2	0	0	0	0	0	0	0	0	0	0	0	0	0	0	0	0	0	0	0	0	0	0	0	0	0	0	0	0	0	0	0	0	0	0	0	0	0	0	0	0	0	0	0	0	0	0	0	0
OR14J1	0	0	0	0	0	0	0	0	0	0	0	0	0	0	0	0	0	0	0	0	0	0	0	0	0	0	0	0	0	0	0	0	0	0	0	0	0	0	0	0	0	0	0	0	0	0	0	0
OR5V1	0	0	0	0	0	0	0	0	0	0	0	0	0	0	0	0.00483731	0	0	0	0	0	0	0	0	0	0	0	0	0.0183307	0	0	0	0	0	0	0	0	0	0	0	0	0	0	0	0	0	0	0
OR11A1	0	0	0	0	0	0	0	0	0	0	0	0	0	0	0	0	0	0	0	0	0	0	0	0	0	0	0	0	0	0	0	0	0	0	0	0	0	0	0	0	0	0	0	0	0	0	0	0
OR2I1P	0	0	0	0	0	0	0	0	0	0	0	0	0	0	0	0	0	0	0	0	0	0	0	0	0	0	0	0	0	0	0	0	0	0	0	0	0	0	0	0	0	0	0	0	0	0	0	0
GABBR1	0.0683489	0.114166	0.0439431	0.247708	0.270843	0.11716	0.24955	0.188355	0.136984	0.191568	0.213298	0.0979359	0.24347	0.190164	0.237357	0.121632	0.0916291	0.125797	0.205718	0.270255	0.270531	0.126488	0.116891	0.174027	0.15054	0.126001	0.243483	0.203583	0.151185	0.0597784	0.27835	0.193841	0.198713	0.116685	0.343684	0.0357439	0.237714	0.246909	0.218883	0.15763	0	0.180872	0.133949	0.345883	0.54498	0.198257	0.0771226	0.143242
OR2H2	0	0	0	0	0	0	0	0	0	0	0	0	0	0	0	0	0	0	0	0	0	0	0	0	0	0	0	0	0	0	0	0	0	0	0	0	0	0	0	0	0	0	0	0	0	0	0	0
MOG	0	0.0192728	0.0123395	0	0	0	0	0	0.0281233	0.0176225	0	0	0	0.00631747	0.0186047	0.0269236	0.151972	0	0.0105736	0	0	0.0207439	0	0	0.027366	0.143279	0	0.0184961	0	0.0469447	0.0275286	0.0822341	0.0462659	0.00915264	0	0	0.0202354	0	0	0.0301341	0	0	0	0	0	0	0.0186715	0.0314608
ZFP57	0	0	0	0	0	0	0	0	0	0	0	0	0	0	0	0	0	0	0	0	0	0	0	0	0	0	0	0	0	0	0	0	0	0	0	0	0	0	0	0	0	0	0	0	0	0	0	0
HLA-F	0.158159	0.0581423	0.119027	0.0129455	0.0448741	0.0320931	0.0244048	0.115828	0.163622	0.0450436	0.0555166	0.0462041	0.0540096	0.0436929	0.06042	0.0709676	0	0.0132518	0.0707452	0.0853219	0.0204722	0.105616	0.0243231	0.135644	0.0617518	0	0	0.0154533	0.0967432	0.145881	0.0800752	0.0929784	0.0453866	0.0542266	0	0.0769366	0.0701687	0	0.0956134	0.110876	0	0.00985676	0.124351	0	0	0.0812073	0.0729113	0.0291717
HLA-A	0.392937	0.247515	0.608638	0.191734	0.335085	0.0822298	0.584206	0.53368	0.800358	0.187876	0.257766	0.544908	0.224094	0.384904	0.335888	0.343874	0.14471	0.223213	0.579752	0.345375	0.180559	0.352802	0.245921	0.5608	0.456703	0	0.390485	0.144645	0.209942	0.255608	0.548941	0.414391	0.36657	0.374693	0.154242	0.458654	0.227207	0.348721	0.672659	0.482308	0.25541	0.175872	0.676032	0.18059	0.384765	0.22278	0.373404	0.105664
ZNRD1	0	0	0	0.0426776	0.0132529	0	0.0105076	0.0151024	0.0374283	0	0.108931	0	0.0107478	0.0223969	0.00945223	0	0	0	0	0.00437159	0	0.0163493	0.00773581	0.0279646	0.0108683	0	0	0	0.0271117	0.0132248	0.0188495	0.00300734	0.0108942	0.00779643	0.0518301	0	0.00617377	0.0401559	0	0	0	0.0106846	0	0	0	0	0.0264334	0
PPP1R11	0.0191378	0	0.0678646	0.0230278	0.0803964	0.0279617	0.100703	0.0313765	0.0839905	0.0150543	0.0300229	0	0.0136918	0.0583183	0.0400187	0.049314	0	0.0291925	0.0576633	0.0269944	0.0430257	0	0.0258038	0.0690004	0.0358608	0.118612	0	0.0080452	0.0209831	0.0293313	0.0835171	0	0.0160438	0.0505049	0.0820767	0.0546411	0.0511489	0	0.103327	0.0227311	0	0.0121182	0.0297118	0	0	0.106937	0.0303559	0.0631778
RNF39	0	0	0	0	0	0	0	0	0	0	0	0	0	0	0	0	0	0	0	0	0	0	0	0	0	0	0	0	0	0	0	0	0	0	0	0	0.00474017	0	0	0	0	0	0	0	0	0	0	0
TRIM31	0	0	0	0	0	0	0	0	0	0	0	0	0	0	0	0	0	0	0	0	0	0	0	0	0	0	0	0	0	0	0	0	0	0	0	0	0	0	0	0	0	0	0	0	0	0	0	0
TRIM40	0	0	0	0	0	0	0	0	0	0	0	0	0	0	0	0	0	0	0	0	0	0	0	0	0	0	0	0	0	0	0	0	0	0	0	0	0	0	0	0	0	0	0	0	0	0	0	0
TRIM26	0	0.0517713	0.0510763	0.0413447	0.051897	0.0232016	0.0761854	0.0598051	0.107441	0.0960121	0.0760828	0.0281114	0.102284	0.0438152	0.0674019	0.0645361	0	0.144289	0.0959567	0.0326014	0.0334376	0.0676096	0.048473	0.122984	0.0340538	0.0728258	0	0.0448932	0.0603374	0.0258711	0.098243	0.0509727	0.0690107	0.0418287	0	0.012288	0.0351219	0.0786839	0	0.0457899	0.0624867	0.0829044	0.0281497	0.0568734	0.0293291	0.0211533	0.0794599	0.121809
TRIM39	0	0	0	0	0	0	0	0	0	0	0	0	0	0	0	0	0	0	0	0	0	0	0	0	0	0	0	0	0	0	0	0.02081	0	0	0	0	0	0	0	0	0	0	0	0	0	0	0	0
TRIM39-RPP21	0	0	0	0	0	0	0	0	0	0	0	0	0	0	0	0	0	0	0	0	0	0	0	0	0	0	0	0	0	0	0	0	0	0	0	0	0	0	0	0	0	0	0	0	0	0	0	0
RPP21	0	0	0	0	0.00754989	0	0	0	0	0	0	0	0	0	0	0	0	0	0	0	0	0	0	0	0	0	0	0	0.0211204	0	0	0	0	0	0	0	0	0	0	0	0	0	0	0	0	0	0.00362776	0
HLA-E	0.373289	0.365402	0.821448	0.0992144	0.555392	0.228016	0.414086	0.545438	0.745024	0.147061	0.430144	0.404339	0.454515	0.492676	0.269218	0.448201	0.209873	0.309056	0.608428	0.464255	0.18907	0.352722	0.378613	0.559116	0.463074	0.686599	0.636685	0.21714	0.347236	0.25325	0.537425	0.600163	0.339298	0.267094	0.661359	0.481038	0.465519	0.342509	0.651776	0.637793	0.0775243	0.294984	0.752166	0.0571396	0.200743	0.438723	0.56968	0.360401
GNL1	0.0336694	0.0102273	0.0719146	0.0546614	0.0801981	0.0488867	0.049888	0.0835163	0.094603	0.084723	0.223657	0.106558	0.0905502	0.129019	0.125982	0.142963	0.235998	0.0225429	0.0846005	0.0706563	0.0455753	0.0312218	0.0621773	0	0.124851	0.105501	0.0701439	0.0566213	0.0565577	0.0459076	0.101246	0.053045	0.126132	0.0891571	0	0.0357439	0.068442	0.102642	0.0247788	0	0.108402	0.0798224	0.0482348	0.100599	0	0.0395112	0.0696668	0.133252
PRR3	0	0.0192728	0.0641879	0.0283533	0	0.0271049	0.0159802	0.00864369	0.0909519	0.0201703	0	0	0.0555092	0.0347813	0.0362984	0.119739	0	0.0772167	0	0.0145729	0	0.0429975	0.0180774	0	0.0240031	0.053175	0	0.0176222	0.0380429	0.0149507	0.0331848	0.027751	0.0205872	0.0575702	0.0745761	0	0.0291449	0	0	0.0240476	0	0	0.0481314	0	0	0.0290176	0.0486744	0.0176512
ABCF1	0	0	0.0240418	0.0340887	0	0.0191824	0.0421381	0.0027142	0.110452	0.0506455	0	0.0132686	0.0831277	0.0740387	0.0328415	0.05955	0	0.0488507	0.0129153	0.0861379	0.0319274	0.082673	0.0480497	0.0242335	0.0406157	0.0977801	0.0701439	0.0269302	0.0697973	0	0.0890518	0.0309521	0.0522525	0.0464057	0	0.0228093	0.069386	0.146561	0.0943248	0.0382415	0	0.0496638	0.0502867	0.0553889	0.0894952	0.0789049	0.0612896	0.135017
PPP1R10	0.21161	0.0917974	0.151935	0.179218	0.0968522	0.0593521	0.0349124	0.0966223	0.0886382	0.163786	0.162437	0.130279	0.192139	0.179982	0.105596	0.138079	0	0.0583958	0.0771872	0.136839	0.0556382	0.189999	0.219107	0.196765	0.0908386	0	0	0.0921001	0.0823112	0.0876412	0.143262	0.0633336	0.19631	0.0957967	0.127387	0.103003	0.15803	0.0324398	0.129819	0.183573	0.0606445	0.0461622	0.063734	0.14728	0.150618	0.086479	0.122658	0.0911126
MRPS18B	0	0.0154942	0.029165	0	0.0264491	0	0.0403669	0.0382836	0	0.0711243	0	0	0.100468	0.0584397	0.0572846	0.0515128	0	0.026134	0.00633509	0.0511336	0	0.0364356	0.0173139	0.0194354	0.0498765	0	0	0.0238427	0.0141044	0.0170271	0.0323372	0.0273524	0.0364264	0.0271959	0	0	0.0599118	0.0324398	0.012965	0	0	0.0105997	0.0641305	0.028598	0	0.0361392	0.0388556	0.0381492
ATAT1	0	0	0.0174527	0	0.0200013	0.0419201	0	0.0256524	0.0765123	0.0103151	0	0.0409498	0.0157809	0.0155943	0.0416688	0.02603	0	0.0203082	0.0469867	0.0173618	0.0715221	0.0318617	0.031143	0	0.0394717	0	0	0.0333223	0.0275262	0	0.0474967	0.0548371	0.0399587	0.0206633	0.0710891	0	0.0322656	0	0.0584122	0.0398966	0	0.0317491	0.00479917	0	0	0	0.0548786	0.037644
C6orf136	0.0335541	0.0246224	0.0381013	0.021807	0.0798721	0.0285252	0.0610469	0.0448875	0	0.00795193	0	0	0.0866233	0.024533	0.0170913	0.0225792	0	0.0623361	0.0495474	0.0228939	0.0195175	0.0105787	0.0298925	0.0435233	0.0284364	0	0	0.028303	0.0240659	0.030778	0.0484233	0.0194046	0.0376034	0.0353918	0	0	0.0300822	0	0.0353917	0.0195705	0	0.0255518	0.022182	0.0137495	0	0.0341139	0.0147279	0.0392911
DHX16	0	0	0.0529852	0.029101	0.0102092	0	0	0.0171107	0.107392	0.0186789	0.0300229	0	0	0.0214058	0	0.0228146	0	0.0332763	0.0215105	0	0.022017	0.0351901	0.111904	0.0400178	0.0240994	0	0	0.0108649	0	0.0604127	0.0465911	0.0307841	0.0353186	0	0.0405846	0	0.0139892	0.0581611	0	0.0240476	0	0.041388	0.00767224	0	0	0.131552	0.0366437	0.0295158
PPP1R18	0.036171	0	0.0333028	0.00663494	0.020748	0	0.131053	0.0523526	0.0286482	0.0618901	0	0.0277217	0.0187421	0.0494559	0.0200434	0.0357632	0.100043	0.0232386	0.0313533	0.0151739	0	0.0325841	0.0199773	0.120581	0.058553	0	0.0727925	0.0339893	0.0160314	0.0258711	0.0680849	0.0398495	0.0327588	0.0894541	0.0710891	0	0.0625785	0.0657059	0.0317683	0.0499571	0	0.0395763	0.0575795	0	0	0	0.045508	0.0396255
NRM	0.0167478	0.0140701	0	0	0	0	0.0180579	0.00807156	0.0715952	0.0271672	0	0	0.0149814	0.000897503	0.00678517	0	0.169847	0	0.00633509	0	0.0248877	0.0112753	0.00886164	0	0.00307564	0	0	0.00818231	0	0	0.0154669	0.0485442	0.0091189	0	0	0.0348107	0.0380431	0	0.0280669	0	0	0	0.00802845	0	0	0	0.0139735	0
MDC1	0.187946	0	0	0.0413866	0.0260996	0	0.0161406	0.0445714	0	0.0599918	0.0348492	0.0340853	0.0178998	0.0229839	0.0364871	0.0474602	0	0.0731017	0.0414264	0.0440729	0.058897	0.0304333	0.0325412	0.0548772	0.0268969	0	0	0.0370606	0.0173363	0	0.0547196	0.128657	0.00493814	0.0680464	0	0.0423707	0.0186391	0	0.0384691	0.0343407	0.0775243	0.050548	0.0152167	0.0258925	0	0.0995997	0.0650314	0.0332299
TUBB	0.310265	0.12454	0.164683	0.197231	0.243615	0.167603	0.277209	0.164384	0.201931	0.100721	0.287113	0.177853	0.234569	0.272691	0.157995	0.0782859	0.201459	0.125514	0.149457	0.193614	0.0548171	0.165532	0.112214	0.066395	0.27852	0.088989	0.0727925	0.150244	0.0694311	0.141297	0.200896	0.218843	0.215398	0.169099	0	0.131597	0.316869	0.165236	0.191037	0.0770465	0.0624867	0.0388815	0.246094	0.106576	0	0.243198	0.0844381	0.0509347
FLOT1	0.0585355	0.192695	0.254423	0.0927865	0.159467	0.0550666	0.202293	0.191205	0.299063	0.0740892	0.124922	0.16308	0.113789	0.180426	0.130376	0.0934075	0	0.067332	0.264112	0.120315	0.0771354	0.17645	0.15638	0.114689	0.162259	0.261979	0.111044	0.126321	0.0792569	0.0878171	0.167923	0.213864	0.127891	0.10625	0.0420679	0.0671819	0.180145	0.0632948	0.184205	0.13445	0.108097	0.15721	0.130263	0.0719646	0.156908	0.105141	0.135176	0.159958
IER3	0.0887739	0.0185127	0.232456	0.0410725	0.0445834	0	0.0552756	0.00140587	0.056779	0.0421162	0.0300229	0	0.0107478	0.129898	0.00963403	0.113085	0	0.0274967	0.0784882	0.0015538	0	0.141879	0.0383151	0.0430382	0.0972941	0	0	0.0164136	0.0385117	0.142997	0.0232763	0.031701	0.019077	0.106556	0	0	0.0331502	0.122228	0.137537	0.0782858	0	0.00447612	0.074242	0	0.0293291	0.1951	0.00672613	0.02577
DDR1	0.0410643	0	0.0123395	0.0235758	0	0	0.0198512	0.00140587	0	0.00695247	0.0662638	0.0132686	0.0189529	0.0213909	0.0220369	0	0	0	0	0.0129561	0	0.00708581	0.0235749	0	0.0325221	0	0	0.0097439	0.0048327	0.015749	0.00500424	0.0254525	0.00744139	0.00969139	0	0.0280405	0.0153123	0.0919358	0	0	0.0775243	0.018294	0.00287308	0	0	0	0.00492043	0.00896273
GTF2H4	0	0	0	0	0	0	0	0	0	0	0	0	0	0	0	0	0	0	0	0	0	0	0	0	0	0	0	0	0	0	0	0	0	0	0	0	0.000507812	0	0	0	0	0	0	0	0	0	0	0
VARS2	0.0347304	0.0466678	0	0.0159365	0	0.0369744	0.0176895	0.0228437	0.0202748	0	0	0	0.0106968	0.019815	0.021359	0	0	0	0.00633509	0	0	0	0.0490586	0	0.026702	0	0	0.023526	0.0472264	0.0258711	0.0403605	0	0.0162697	0.0195055	0	0.0374657	0.0193133	0	0.0247788	0	0	0.0565843	0.0509501	0.0485017	0.0909945	0	0.014763	0.0213077
SFTA2	0	0	0	0	0	0	0	0	0	0	0	0	0	0	0	0	0	0	0	0	0	0	0	0	0	0	0	0	0	0	0	0	0	0	0	0	0	0	0	0	0	0.00808075	0	0	0	0	0	0
MUCL3	0	0	0	0	0	0	0	0	0	0	0	0	0	0	0	0	0	0	0	0	0	0	0	0	0	0	0	0	0	0	0	0	0	0	0	0	0	0	0	0	0	0	0	0	0	0	0	0
MUC21	0	0	0	0	0	0	0	0	0	0	0	0	0	0	0	0	0	0	0	0	0	0	0	0	0	0	0	0	0	0	0	0	0	0	0	0	0	0	0	0	0	0	0	0	0	0	0	0
MUC22	0	0	0	0	0	0	0	0	0	0	0	0	0	0	0	0	0	0	0	0	0	0	0	0	0	0	0	0	0	0	0	0	0	0	0	0	0	0	0	0	0	0	0	0	0	0	0	0
PSORS1C1	0.0410643	0	0	0	0	0	0	0	0	0.00821829	0	0	0	0	0.0130215	0.0132167	0	0.0109859	0	0.00779577	0	0.0287263	0	0	0	0	0	0.0120432	0	0	0	0	0	0	0.0710891	0	0	0	0	0	0.112584	0.0493061	0	0	0	0	0	0
CDSN	0	0	0	0	0	0	0	0	0	0	0	0	0	0	0.0059614	0	0	0	0	0	0	0	0	0	0	0	0	0.00529209	0	0	0	0	0	0	0	0	0	0	0	0	0	0	0	0	0	0	0	0
CCHCR1	0	0	0.0426567	0.0233012	0.00754989	0	0.031618	0	0	0	0.0304915	0	0.0423136	0.0207205	0.0508255	0	0	0.0188909	0.047703	0	0	0.00526057	0.0252788	0.0349668	0.0141619	0	0	0.0300946	0.029378	0	0.0209312	0.0182295	0.0221485	0.0209251	0.04364	0.0357439	0.00930986	0.0924035	0	0.062475	0	0	0	0.0258925	0	0	0.00935868	0.0455224
TCF19	0	0.038982	0	0	0	0	0.0156022	0	0	0	0	0	0	0.000456503	0	0	0	0	0	0.0178918	0	0	0.00435858	0	0	0	0	0	0	0	0.0137544	0	0	0	0	0	0.0115269	0	0	0.0261987	0	0	0	0	0	0.0279369	0	0
POU5F1	0	0.024661	0	0	0	0	0.0329732	0	0	0	0	0	0.0262397	0	0	0	0	0.0187219	0.0234861	0	0	0	0	0	0.0027184	0	0.163989	0	0	0	0	0	0	0	0	0	0.010334	0	0.0284485	0	0	0	0.00515537	0	0	0.0211533	0.00811756	0.0236506
HLA-C	0.17169	0.462461	0.954923	0.153948	0.417212	0.156838	0.41007	0.441079	0.545576	0.151623	0.282682	0.296075	0.268347	0.467305	0.309621	0.427022	0	0.316232	0.458554	0.414239	0.210425	0.193379	0.214196	0.43576	0.247147	0.0543784	0.472156	0.184778	0.230012	0.17726	0.521933	0.309078	0.321785	0.248198	0	0.315888	0.340838	0.296849	0.681862	0.330339	0.615193	0.228979	0.478686	0.284823	0.208015	0.194591	0.330604	0.104556
HLA-B	0.34448	0.319054	0.81024	0.237093	0.500797	0.0910376	0.708795	0.70915	0.622892	0.147642	0.226399	0.389054	0.328803	0.474821	0.305771	0.517377	0.0965226	0.371218	0.84288	0.386257	0.300817	0.434141	0.331486	0.830048	0.545341	0.634798	0.512999	0.225269	0.309929	0.296406	0.423793	0.424503	0.277668	0.252705	0.343287	0.212577	0.258079	0.384432	0.785484	0.903747	0.32992	0.242732	0.583792	0.0909246	0.526071	0.290826	0.433869	0.112932
MICA	0.0574526	0.0459631	0.105627	0.0762195	0	0.0631893	0.13925	0.0180936	0.0784552	0.0236996	0	0	0.0430299	0.082088	0.106832	0.0382573	0	0.0279207	0.144645	0.103265	0.0569847	0.0237281	0.04152	0.0425553	0.0359841	0.235056	0.128636	0.0459917	0.1145	0.0132248	0.0293744	0.0549056	0.047144	0.0752326	0.0631497	0.0506998	0.0823221	0.0906536	0.0132706	0.109873	0.059528	0.0820754	0.121859	0.0137495	0.0619692	0	0.0881788	0.07695
MICB	0	0.0154942	0.0293534	0.0162098	0.0240754	0	0.0722921	0.0110334	0	0	0	0.0281114	0	0	0.00304449	0	0	0.0132518	0	0	0	0.00511416	0	0.0694767	0	0	0.0807504	0	0	0	0.0132253	0.00300734	0.00494457	0.0109719	0	0	0.0101945	0	0	0.0608213	0	0	0	0	0	0	0.0116149	0
ATP6V1G2-DDX39B	0	0	0	0	0	0	0.0189247	0	0	0	0	0	0.0362585	0	0	0	0	0	0	0	0	0.00565033	0	0	0.0124277	0	0.117128	0	0	0	0.0131768	0	0	0	0	0	0.0034732	0	0	0	0	0	0.00479917	0.0633436	0	0	0	0
ATP6V1G2	0	0	0	0	0	0	0	0	0.0281233	0.0105095	0	0	0	0	0	0	0	0	0	0	0	0	0	0.0228717	0	0	0	0	0	0.0132248	0	0	0.00174335	0	0	0	0.00415216	0	0	0	0	0	0	0	0	0	0.0158553	0
NFKBIL1	0	0	0.0273289	0	0	0	0	0.00140587	0.0083734	0.013343	0	0.0180927	0.0156831	0.0248144	0.0363282	0.0495344	0	0	0.0182186	0.032427	0.0168116	0.0217666	0.0401326	0	0.0275257	0	0	0.0149171	0.0262568	0.0195438	0.0143468	0.0516403	0.0247657	0.0224434	0	0.0661856	0.0230351	0.0827914	0.0429217	0	0.0606445	0.0198434	0.00680858	0.0222381	0	0.0223376	0.028158	0.0152647
LTA	0.0336694	0	0	0	0	0	0.0164153	0	0	0	0	0	0	0	0	0	0	0	0	0	0	0	0	0	0	0	0	0.00109838	0	0	0	0	0	0	0	0	0	0	0	0	0	0	0	0	0	0	0	0.0124924
TNF	0	0	0	0	0	0	0	0	0	0	0	0	0	0	0	0	0	0	0	0	0	0	0	0	0.00513591	0	0	0	0	0	0	0	0	0	0	0	0	0	0	0	0.21095	0	0	0.0457067	0	0	0	0
LTB	0	0	0.0378609	0	0.0160872	0	0.108047	0.0027142	0.126636	0.0154453	0.0839573	0	0	0	0	0	0	0	0.00932438	0	0	0.00511416	0	0.0228717	0.0162251	0	0	0	0.0200493	0	0	0	0	0.0236639	0	0.03038	0.00529638	0	0	0	0	0	0	0	0	0	0	0
LST1	0	0	0	0.00663494	0	0	0	0	0.050613	0	0	0	0	0.0142719	0	0	0	0	0.00633509	0	0	0	0	0	0	0	0	0	0	0.0324011	0	0	0	0	0	0.0477623	0	0	0	0	0	0	0	0	0	0	0	0
NCR3	0	0	0	0	0	0	0	0	0	0	0	0	0	0	0	0	0.10983	0	0	0	0	0	0	0.102067	0.00329198	0	0	0	0	0.034852	0.0111947	0	0	0	0	0	0	0	0.0381013	0	0	0	0	0	0	0	0	0
AIF1	0	0	0	0	0	0	0.0261579	0.00140587	0	0	0	0	0	0.0189918	0	0	0	0	0	0	0	0	0	0	0	0	0	0	0	0	0.00702724	0	0.0127995	0	0	0	0	0	0	0	0	0	0	0	0	0.0211533	0	0
PRRC2A	0.118959	0.0857788	0.146049	0.0426438	0.111643	0.0583761	0.130355	0.190095	0.143826	0.0609456	0.067885	0.103907	0.0961518	0.0716495	0.133259	0.0612121	0.126168	0.210952	0.1193	0.0673801	0.0675162	0.0843186	0.0995542	0.0465605	0.062435	0	0.107682	0.0717887	0.0950432	0	0.0801944	0.140012	0.118616	0.0362794	0.197151	0.0529664	0.122009	0.0444095	0.113238	0.0428131	0.0713871	0.117415	0.0708888	0.0258925	0.166396	0.144245	0.0741884	0.137386
BAG6	0	0.0508293	0.024322	0.0179172	0.0221771	0	0.028066	0.066772	0.0742805	0.074117	0.0855887	0.041159	0.0177103	0.0470467	0.0662632	0.0210961	0.100043	0.0255259	0.00633509	0.04127	0.0843474	0.0408326	0.0534105	0.0151752	0.0872343	0.105501	0	0.051058	0.01495	0	0.0731094	0.0680696	0.033388	0.0353218	0	0.0446509	0.0875514	0.102043	0.0458275	0.0236387	0.0474525	0.0316684	0.0179814	0.0688024	0	0.0822778	0.0422976	0.107372
APOM	0	0	0	0.00719486	0	0	0	0	0.0513205	0	0	0	0	0.00710285	0.0103908	0	0	0	0	0	0	0	0	0	0	0	0	0.00914743	0	0	0	0	0	0	0	0	0	0	0	0	0	0	0	0	0	0.0280668	0	0
C6orf47	0	0	0	0.00683563	0	0.023684	0.0138979	0.025009	0.0787363	0	0	0	0	0.032594	0.0200235	0	0	0.0516102	0	0.0169531	0	0.0149212	0	0.0183597	0.00825434	0	0	0.00840966	0	0	0.0177466	0.00300734	0	0.02322	0	0	0.0226341	0	0.012965	0.0762965	0	0.0197806	0.0102925	0.0292335	0.0810336	0.0224534	0.0146078	0
GPANK1	0	0	0.0168534	0.00767521	0.0348212	0.108677	0.038452	0.0265999	0.0649023	0	0	0.0238566	0.0532396	0.0366616	0.0209293	0	0	0.0372083	0	0.0240355	0	0.0213041	0.00332831	0.0402412	0.0278668	0	0	0.0187413	0.0337861	0	0.0190961	0.048499	0.0491315	0.0492358	0	0.012288	0.0356654	0	0	0	0	0.0356027	0.0325641	0	0.0293291	0.0481638	0.0464258	0
LY6G5B	0	0	0	0	0	0	0	0	0	0	0	0	0	0.0094288	0	0	0	0	0	0	0.0242959	0	0.0117584	0	0	0	0	0	0	0	0	0	0	0	0	0	0.00623579	0	0	0	0	0	0	0	0	0	0	0
LY6G5C	0	0	0	0	0	0	0	0.0119618	0	0.0145143	0	0	0.0207947	0	0	0.00483731	0	0	0.0116471	0	0	0	0	0	0	0	0	0	0	0	0.0142391	0	0.0282332	0	0	0	0	0	0	0.022782	0	0	0	0	0	0	0.0124489	0.0126686
ABHD16A	0.0343885	0	0	0.00663494	0	0	0	0.00799463	0	0	0	0	0	0	0	0	0	0	0	0	0	0	0	0	0	0	0	0	0	0	0	0	0	0	0	0	0.000277296	0	0	0	0	0	0	0	0	0	0	0
AL662899.1	0	0	0	0	0	0	0	0	0	0.0053303	0	0	0	0	0	0.0160547	0	0	0	0	0	0	0	0	0	0	0	0	0	0	0	0	0	0	0	0	0	0	0	0	0	0	0	0	0	0	0.0162865	0
LY6G6F-LY6G6D	0	0	0	0	0	0	0	0	0	0	0	0	0	0	0	0	0	0	0	0	0	0	0	0	0	0	0	0	0	0	0	0	0	0	0	0	0	0	0	0	0	0	0	0	0	0	0.00998667	0
MPIG6B	0	0	0	0	0	0	0	0	0	0	0	0	0	0	0	0	0	0	0	0	0	0	0	0	0	0	0	0	0	0	0.0105107	0	0	0	0	0	0	0	0	0	0	0	0	0	0	0	0	0.0172573
LY6G6C	0	0	0	0	0	0	0	0	0	0	0.0300229	0	0	0	0	0	0	0	0	0	0	0	0	0	0	0	0	0	0	0	0	0	0	0	0	0	0	0	0	0	0	0	0	0	0	0	0	0
DDAH2	0.157612	0.0404446	0.0713897	0.0414938	0.033128	0.0226155	0.0406935	0.0633154	0.156659	0.0206351	0.0300229	0.0253733	0.0295874	0.111772	0.074573	0.0868622	0.110773	0.0744445	0.0245537	0.0955225	0.0412258	0.0226918	0.0643351	0.0527388	0.0930394	0.118612	0	0.0225232	0.0357213	0.032038	0.0938278	0.0337024	0.0543632	0.0537499	0	0.0217654	0.0787762	0.125368	0.0388444	0.0195705	0	0.0814553	0.0126201	0	0.0785908	0.0223376	0.134784	0.0345313
CLIC1	0.0883038	0	0.0667167	0.0102797	0.0518521	0.0532243	0.205166	0.127386	0.0862856	0.0393976	0.115696	0	0.0673177	0.195897	0.101357	0.0344834	0	0.0050952	0.0518975	0.088956	0.0674253	0.113386	0.0767997	0.0474	0.084397	0	0	0.0511891	0.025591	0.073788	0.0948476	0.120912	0.0968338	0.145725	0.109576	0.0422106	0.206569	0.234178	0.163112	0.0807138	0	0.163315	0.272283	0.0544341	0.0492617	0.0939039	0.080643	0.151478
VWA7	0	0	0	0	0	0	0	0	0	0	0	0	0	0	0	0	0	0	0	0	0	0	0	0	0.0113836	0	0	0	0	0	0	0	0	0	0	0	0	0	0	0	0	0	0	0	0	0	0	0
VARS	0	0	0.00750445	0.00890191	0	0	0.00755032	0.0161569	0.0833736	0.0173352	0.0546291	0	0.075516	0.0296415	0.018864	0.0208223	0	0	0.00932438	0	0.0242959	0.033047	0.0199034	0.0359818	0.0283375	0	0	0.00761092	0.0539124	0.034852	0.0607233	0.0546448	0.0461961	0.0161875	0	0	0.0352919	0.044786	0	0	0	0.0269914	0.0927825	0	0	0	0.0156881	0.0249377
LSM2	0	0.0437557	0.0422713	0.0444722	0.0554285	0	0.0728929	0.0469409	0.037824	0.00829501	0	0	0.0238974	0.0552026	0.0120834	0.049791	0	0.0529185	0.0823182	0.0523191	0	0.0306943	0.0208114	0	0.0206604	0	0	0.040163	0.0171468	0.0464848	0.00774195	0.00572067	0.0295574	0.0106023	0.0710891	0.0277416	0.0750021	0.0475263	0	0.0468296	0	0.0335553	0.0822232	0	0	0.0479676	0.0376738	0.0304806
HSPA1L	0	0.0181046	0	0	0	0	0	0	0	0	0	0	0	0	0	0	0	0	0	0	0	0	0.00321188	0	0.00285246	0	0	0	0.00879987	0	0.0102427	0.0170858	0	0	0	0	0.00728908	0	0	0	0	0	0	0	0	0	0.00102437	0.0201289
HSPA1A	0.0664999	0.119563	0.283467	0.226118	0.438811	0.262904	2.11094	0.275371	0.199575	0.140435	1.20072	0.16526	0.704967	0.270815	0.253439	0.150929	0	0.117179	0.0894796	0.0719869	0.151487	0.0970529	0.125294	0.486013	0.163742	0.232268	0.0726661	0.195832	0.0420454	0.0742045	0.156209	0.0688313	0.238192	0.582953	0	0.221926	0.460961	0.494532	0.213827	0.199351	0.108402	0.0429864	0.082074	0.721555	0.729803	0.134689	0.0620713	0.231307
HSPA1B	0	0	0.023941	0.107208	0.171812	0.177479	1.44675	0.141958	0.136223	0.0202023	0.529859	0.0571257	0.389003	0.0778401	0.0317842	0.00483731	0	0.113156	0.00633509	0.0499996	0.0738611	0.0172657	0.0667233	0.133566	0.0623097	0.0543784	0.0727925	0.0555208	0.0637805	0.0500138	0.0436716	0.0537405	0.115841	0.192405	0.0790003	0.142405	0.165559	0	0.155054	0.0536886	0	0.0804137	0.127102	0.265329	0.421142	0	0.0268493	0.103824
NEU1	0.0697482	0.064222	0.0277676	0.0262754	0.0265077	0.0644524	0.0476371	0.0383146	0.0225024	0.0219897	0	0	0.0471462	0.04979	0.0256229	0.0273038	0	0.0211991	0	0.0211046	0.040392	0.0348183	0.00757046	0.0691032	0.0152007	0	0	0.0222586	0.0402337	0.0317787	0.0362513	0.00300734	0.0453912	0.0233691	0	0.0486808	0.048589	0.0581611	0.091485	0	0	0	0.0548202	0.0493235	0.0492617	0.0776865	0.0512126	0.0757359
SLC44A4	0	0	0	0	0	0	0	0	0	0	0	0	0	0	0	0	0	0.0050952	0	0	0	0	0	0	0	0	0	0	0	0	0	0	0	0	0	0	0	0	0	0	0	0	0	0	0	0	0	0
EHMT2	0	0.0615458	0.0450726	0.0555698	0.0578878	0.0226155	0.0318343	0.0636304	0	0.0436422	0.0249445	0	0.0493141	0.0505778	0.0803448	0.0512924	0	0.0276112	0.0417808	0.0421853	0.0562067	0.0503598	0.0369398	0.0425932	0.0815516	0	0	0.068223	0.0216821	0.0235367	0.0638169	0.0116112	0.0392682	0	0.0790003	0	0.0548659	0	0.064681	0.0199015	0.0474525	0.032233	0.0277594	0	0	0	0.0216243	0.0294813
C2	0	0	0.0150035	0	0	0	0.0161406	0.0166794	0	0.0067721	0	0	0.017803	0.0333729	0.0102579	0	0	0	0	0.0149329	0	0.0126575	0	0	0.00185042	0.121073	0.221741	0.0185225	0.0314795	0	0.00762006	0	0.0132804	0.0118717	0.0853191	0	0.0104867	0	0.00694318	0.0637381	0	0.00750035	0	0.11238	0	0	0.0215401	0
ZBTB12	0	0	0	0	0	0	0	0	0	0	0	0	0	0	0	0	0	0	0	0	0	0	0	0	0	0	0	0	0	0	0	0	0	0	0	0	0	0	0	0	0	0	0	0	0	0	0	0
NELFE	0.0538682	0.0841839	0.0257736	0.0131794	0.0265787	0	0.047058	0.0179496	0.0591876	0.0149739	0	0	0.00859814	0.0422813	0.00825401	0	0	0.0782868	0.0491296	0.0270045	0	0.0139469	0.0387359	0	0.0523531	0	0.181392	0.0216818	0.0204277	0.0235367	0.0626846	0.0436262	0.0248773	0.0135416	0	0.0750309	0.0437395	0	0.0410318	0	0	0.0157163	0.00946434	0.0689355	0.0293291	0	0.033194	0.0435298
SKIV2L	0	0	0.0390629	0.0685113	0	0	0.0287307	0.0148807	0.0083734	0	0	0.0837917	0.0270772	0.014498	0.0123194	0	0	0.030009	0.0295264	0.0355704	0	0.0286376	0	0.0218815	0.00955192	0	0	0.00921365	0.0129548	0	0.0249785	0.0170555	0.0213845	0.0214516	0	0.0277416	0.0349906	0	0	0.0328202	0.172112	0.0176455	0.0199121	0	0	0	0.00200168	0.0154138
DXO	0	0	0	0.00673106	0.0719763	0	0	0.00799463	0.056779	0.0137097	0	0	0.04006	0.0413101	0	0	0	0.0174399	0.0215105	0.011323	0	0.043639	0.00321188	0.0478883	0.00134427	0	0	0.0221317	0	0.0335207	0.0139889	0.039664	0	0.00986258	0	0	0.0114787	0.0401559	0.0243222	0	0	0	0.0314199	0	0	0	0.0101639	0
STK19	0.0606847	0.0240714	0.00303877	0.0117706	0	0.0336691	0	0.0316569	0.0480048	0.0213003	0	0.123034	0.0112352	0.0664806	0.0378256	0.018054	0	0.0494754	0.0338566	0.0179812	0	0.0369331	0.0284002	0	0.0294793	0	0	0.0233102	0.0603778	0.0300426	0.0718497	0.0387753	0.0707498	0	0.0349995	0.038515	0.0459567	0	0	0.0319783	0	0.0666792	0.0389543	0.0477419	0	0.0279369	0.0253279	0.0551644
CYP21A2	0	0	0	0	0	0	0	0	0	0	0	0	0	0.00917886	0.00628946	0	0	0	0	0	0	0	0	0	0	0	0	0.0134405	0	0	0	0	0	0.0224138	0	0	0	0	0	0	0	0	0	0	0	0.0223376	0	0
TNXB	0.180936	0.0521925	0.220144	0.0754175	0.0560148	0.162031	0.0335184	0.0854169	0.25268	0.18475	0.239835	0.173105	0.0946453	0.110808	0.185079	0.0636337	0.136562	0.332661	0.0917745	0.200005	0.121648	0.0994754	0.283242	0.0970251	0.0858287	0.0543784	0.240044	0.0940044	0.183649	0.0923378	0.183801	0.0644561	0.193976	0.127099	0.0710891	0.10401	0.130965	0.162345	0.12079	0.0179455	0.290952	0.101058	0.149619	0.168725	0.0514686	0.201403	0.160072	0.0723772
ATF6B	0	0.107267	0.0311038	0.0896532	0.0473146	0.0820022	0.0692418	0.0807174	0.0583024	0.0832518	0.065461	0.0751545	0.0934748	0.0784993	0.130934	0.108832	0	0.0758943	0.11915	0.097236	0.13898	0.0901512	0.0627076	0.0652674	0.0569926	0.136415	0.10076	0.0976588	0.0621253	0.0288805	0.106573	0.216799	0.0789613	0.0890416	0.04364	0.158754	0.0951618	0.0401559	0.115677	0.0649963	0	0.0904593	0.0700459	0.110675	0.0780533	0.0725084	0.0593752	0.0867511
FKBPL	0	0	0	0	0	0	0	0.0120303	0	0	0.0304915	0	0.021644	0	0.00952847	0	0	0	0	0.0100651	0	0	0	0	0.0051424	0	0	0	0	0	0.0111947	0.00300734	0.00125812	0.0114174	0	0.0129368	0.00941155	0	0.0429134	0	0	0	0	0	0	0	0	0
PRRT1	0	0.0449393	0.0312361	0.0286281	0.0118695	0	0.111913	0.067466	0	0.0168933	0	0	0.0283061	0.0391995	0.0505377	0.00483731	0	0.0375907	0.0219127	0.0158346	0.0709213	0.0354965	0	0.113267	0.0498305	0	0	0.0250998	0	0	0.0407986	0.0593887	0.0783029	0.0311589	0.0405846	0	0.035136	0.0581611	0.0412319	0	0.150221	0.00769426	0.0387518	0	0	0.0211533	0.0228907	0.0331624
AL662884.4	0	0	0	0.0102797	0	0	0	0	0	0	0	0	0	0.00755615	0	0	0	0	0.0428803	0	0	0	0	0	0	0	0	0	0	0	0.0079671	0	0	0	0.04364	0	0.00287825	0	0	0	0	0.00985676	0	0	0	0	0	0
PPT2-EGFL8	0	0	0	0	0	0	0	0	0	0.00607915	0	0	0	0	0	0	0	0	0	0	0	0	0	0	0	0	0	0.0122321	0	0	0.0010688	0.0138041	0	0.0104906	0	0	0.00566784	0	0	0	0	0	0	0	0	0	0.00219179	0
AGPAT1	0.105504	0.100115	0.142292	0.113534	0.0403387	0.0440069	0.154223	0.0509574	0.0286482	0.057559	0.0662638	0	0.0628857	0.0486971	0.0702541	0.0317613	0.151972	0.0352815	0.0693723	0.0387432	0.0242959	0.0463383	0.081538	0.0160431	0.0838642	0.0907284	0	0.0454951	0.0283963	0.128058	0.0591291	0.0181658	0.0733111	0.024871	0.0745761	0.0526221	0.0654492	0	0.012965	0.0615798	0.0775243	0.0723404	0.0368705	0.0222381	0	0	0.0337345	0.023407
RNF5	0	0.0102273	0.0245206	0	0.0302875	0.0431143	0.00755032	0.00972008	0.0956843	0.0067721	0	0	0.0961777	0.0800502	0.0306957	0.0225792	0	0.0050952	0.0173724	0.00859834	0.0296529	0.0346823	0.00437252	0	0.0342148	0	0	0.00838305	0.046616	0.0195438	0.0433233	0.03499	0.0148944	0.0149329	0	0.0262364	0.0234208	0.0444095	0.0660413	0.035529	0	0.0415091	0.0586401	0	0	0.0683462	0.0334748	0.0148953
AGER	0	0	0	0	0.0448706	0.0248768	0	0	0.0323328	0.0123889	0	0	0	0.0129275	0.0353656	0.00883963	0	0	0	0	0.0599555	0.0120423	0.0169155	0	0.0099839	0	0	0.0114033	0	0	0	0.0334229	0.00893798	0	0	0	0.0023856	0	0.0350101	0.0179455	0.0606445	0	0	0	0	0	0.00734506	0
PBX2	0	0.105512	0	0.0747679	0.110081	0.036154	0	0.0556283	0	0.0534154	0	0.0577551	0.0904118	0.0514635	0.0322527	0.0658367	0	0.030009	0.0468112	0.0715209	0.148315	0.0484353	0.0439988	0	0.119576	0.0543784	0.117128	0.0336909	0.0224513	0.0576544	0.0260597	0.0973602	0.0768156	0.0752967	0.13855	0.052818	0.108109	0	0.0729277	0.0179455	0.122015	0.0515647	0.0618952	0.0319199	0.0293291	0.100792	0.0842046	0.100374
GPSM3	0	0.0246224	0.0316737	0.0169353	0	0.0809813	0.0835605	0.0453728	0	0.0261053	0.0300229	0.0281114	0.0429193	0.00557531	0.00446022	0	0	0.0274967	0.0141137	0.00434422	0.0262748	0.0221633	0	0.0594914	0	0	0	0.013851	0.0384712	0.0519449	0.0261849	0.0331747	0.0196852	0.0226258	0	0.0262045	0.0249992	0.0441182	0.059479	0.0775761	0	0.0186827	0.0123374	0.0292335	0	0	0.0159002	0.0135064
NOTCH4	0.0358856	0.0423804	0.0643183	0.0694077	0.131556	0.10696	0.0189247	0.089173	0.181568	0.0436898	0	0.120374	0.0614666	0.146684	0.0451651	0.126897	0.181781	0.0211188	0.192676	0.0963871	0	0.111093	0.0875234	0.0416045	0.0467279	0.053175	0.0807504	0.0687042	0.0810891	0.0822529	0.105868	0.207468	0.108078	0.062548	0.190629	0.0228093	0.20677	0.030855	0.0489705	0.016258	0	0.0814858	0.147792	0.0643836	0.0492617	0.0967121	0.16071	0.220233
AL662796.1	0.11003	0.0399515	0.120123	0.10578	0.0882928	0.269455	0.00805185	0.0757836	0.0982361	0.148457	0	0.0830143	0.197033	0.0312544	0.205444	0.0681544	0.110773	0.0756654	0.102858	0.132175	0.116023	0.0300765	0.210539	0.123377	0.05246	0.0728258	0	0.16806	0.0770711	0.206484	0.0883905	0.0351888	0.0927553	0.0663525	0.0744897	0.244719	0.0698602	0.0984917	0.076226	0.0278872	0	0.0988756	0.12564	0.10772	0.246996	0.0642061	0.109721	0.0547558
BTNL2	0	0	0	0	0	0	0	0	0	0	0	0	0	0	0	0	0	0	0	0	0	0	0	0	0	0	0	0	0	0	0	0	0	0	0	0	0	0	0	0	0	0	0	0	0	0	0	0
HLA-DRA	0.01778	0.0192728	0.14583	0.0577762	0.0399391	0	0.109566	0.0318232	0	0	0	0	0.0443014	0.0490303	0.0255861	0.00883963	0	0	0	0.0234064	0	0.0129754	0.0249817	0	0.0454574	0	0	0.00117936	0.00834694	0.0787686	0.0010688	0	0.0402771	0.00779643	0	0	0.011188	0	0	0.0822487	0	0.0351225	0.137435	0.0137495	0	0	0.0243729	0.0159749
HLA-DRB5	0	0.0358389	0.0122068	0.0236074	0	0.0400987	0.0345768	0.00140587	0.0281233	0	0	0	0.0112352	0	0.0121636	0	0	0	0.00633509	0	0	0.0066984	0	0	0.0192863	0	0	0	0	0	0.0294026	0	0.0290426	0.0499877	0	0	0.00804984	0	0	0.103112	0	0.00915874	0.0816676	0	0.0492617	0	0	0.0203867
HLA-DRB1	0	0.123941	0.293962	0.0709938	0.061364	0.0248768	0.128381	0.0293372	0.0932356	0.00695247	0.0478109	0	0.0448974	0.0728579	0.00575582	0.0497503	0	0.064384	0.0425852	0.00937075	0	0.0126673	0.0368149	0.0151752	0.0692923	0	0	0.0168513	0.0497028	0	0.112452	0.00300734	0.0415327	0.0365133	0.0868296	0	0.0533547	0.0581611	0.0202137	0.124643	0	0.0575834	0.175612	0.0201105	0.0514686	0	0	0.0159749
HLA-DQA1	0	0	0	0	0	0	0.00755032	0.00140587	0	0	0	0	0	0	0.00671287	0	0	0	0	0	0	0.00730456	0	0	0	0	0	0	0	0	0	0	0	0	0	0	0	0	0	0.03904	0	0	0	0	0	0	0	0
HLA-DQB1	0	0	0.00303877	0.0105478	0	0	0.0244773	0.00393767	0.0612548	0	0	0	0.0112352	0.0230947	0	0	0	0	0	0	0	0.00623185	0.00227652	0.0175884	0	0	0	0	0.0275931	0	0.0137748	0	0.00430216	0.0123163	0	0	0.0202023	0	0.00694318	0	0	0.0281249	0.0471914	0	0	0	0.0165228	0.0321526
HLA-DQA2	0	0	0	0	0	0	0	0	0	0	0	0	0	0	0	0	0	0	0	0	0	0	0	0	0	0	0	0	0	0	0	0	0	0.00518425	0	0	0	0	0.0284485	0	0	0	0	0	0	0	0	0
HLA-DOB	0	0	0.0122068	0	0	0	0	0	0	0	0	0	0	0	0	0	0	0	0	0	0	0	0	0	0	0	0	0	0	0	0	0	0	0	0	0	0	0	0	0.0179455	0	0	0	0	0	0	0	0
AL669918.1	0	0	0	0	0	0	0	0	0	0	0	0	0	0	0	0	0	0	0.0222984	0	0	0	0	0	0	0	0	0	0	0	0	0	0	0	0	0	0.00537602	0	0	0	0	0	0	0	0	0	0	0
PSMB8	0.0506104	0.0262647	0.103689	0	0.0468545	0	0.135071	0.0490328	0.119147	0.0341841	0.0348492	0.0186999	0	0.0156784	0.0365714	0.0433585	0	0.0407033	0.128447	0.0649838	0.0269696	0.0527102	0.0201179	0.0499074	0.0157958	0	0.080632	0.016931	0.0583482	0	0.115295	0.0220839	0.0247623	0.0191667	0	0.0694658	0.0377024	0.030855	0.0677786	0.106585	0	0.0203343	0.0694556	0	0.0492617	0	0.0610177	0
PSMB9	0.098837	0.0370318	0.219625	0.0151513	0.0271053	0	0.0944159	0.158675	0.123488	0.0357295	0.102936	0	0	0.0276546	0.030514	0.101542	0	0.0274967	0.0344258	0.0482605	0.0200605	0.0378853	0.0350522	0.0370567	0.0507208	0.053175	0.356599	0.0154322	0.0993555	0	0.0660867	0.0529258	0.0472396	0.0321666	0.0518301	0	0.0627483	0	0.131486	0.162189	0.179789	0.0250175	0.0986602	0.0364342	0	0.0144458	0.0980366	0.0226843
TAP1	0.0802258	0.0316383	0.113756	0.027972	0.0305326	0.0516875	0.199907	0.104399	0.0281233	0.0196111	0	0.0278904	0.0435775	0.0716852	0.0234825	0.0410485	0	0.113359	0.0769635	0.0513137	0	0.132912	0.0314094	0.0648566	0.039665	0	0.267816	0.00755692	0.0638512	0.0248501	0.104727	0.010462	0.046594	0.0356071	0	0.0391733	0.0559629	0.0967413	0.246791	0.594857	0	0.0723211	0.0396404	0.0285416	0	0.0635938	0.0641106	0.058959
HLA-DMB	0	0	0.049873	0	0	0	0	0	0	0.00583214	0	0	0	0	0	0.00483731	0.151972	0	0	0	0	0.00730456	0.0416987	0	0	0	0	0.00117936	0	0	0	0	0.00744139	0	0	0	0	0	0	0	0.108402	0	0.0224898	0	0	0	0	0
AL645941.2	0	0	0	0	0	0	0	0	0	0	0	0	0	0	0	0	0	0.0249159	0	0	0	0.0146028	0	0	0	0	0	0	0	0	0	0	0	0	0	0	0	0	0	0	0	0	0	0	0	0	0	0
HLA-DMA	0	0	0.0135715	0.0260767	0.0317035	0.0826358	0	0	0	0.0181441	0	0	0	0	0.0054852	0	0	0.095077	0	0	0.0415333	0.0385309	0.0371145	0.0370063	0	0.0820368	0	0	0.0154869	0.0195438	0.00830679	0	0	0	0	0	0	0	0	0.0353248	0	0	0	0.0258925	0	0	0	0
BRD2	0.126593	0.132169	0.193675	0.0657737	0.0837645	0.0875054	0.10482	0.0716443	0.125612	0.137401	0.134207	0.200153	0.0768208	0.158745	0.178573	0.0740103	0.515673	0.105254	0.150312	0.0847081	0.0986536	0.119122	0.10599	0.132914	0.102538	0.088989	0.263683	0.0865018	0.0543591	0.208014	0.166181	0.121194	0.148661	0.132059	0	0.0704092	0.123053	0.174899	0.217606	0.157954	0.165255	0.0899838	0.112801	0.123291	0.0492617	0.140755	0.158065	0.367819
HLA-DOA	0	0	0.00942862	0	0	0	0	0	0	0	0	0	0	0.0163635	0	0	0	0.0253188	0	0.0042066	0	0	0.00247943	0	0	0	0	0	0	0	0	0	0	0.0104041	0	0	0.00370036	0	0	0	0	0	0.00287308	0	0	0	0	0
HLA-DPA1	0.0347304	0.0358389	0.286715	0.0238481	0	0	0	0.048686	0.0364565	0	0	0	0.0107478	0.0836412	0.0122398	0	0	0.0502663	0.0365848	0.00491167	0	0.0250222	0.0184357	0.0601592	0.0449163	0	0	0.0296897	0.0144006	0.0293313	0.0516207	0.00819238	0.0250308	0.0204437	0.0518301	0.0161441	0.0203073	0	0.0230408	0.0839284	0.0624867	0.0106846	0.0627573	0.0401378	0	0	0.0230623	0
HLA-DPB1	0.0525104	0.0123172	0.0292938	0	0.0281192	0.0562145	0.0109172	0.080513	0	0.034873	0.0300229	0	0.0157809	0.0338312	0.0216693	0.0160547	0	0	0.0191106	0.0481199	0	0.0209129	0.041272	0.0354785	0.0170662	0	0	0.0135674	0	0	0.0478397	0.0464458	0.050949	0.00974861	0.04364	0	0.0111964	0.0906536	0	0.0735316	0	0.0163425	0.0335462	0	0	0	0.00992446	0.0226843
COL11A2	0	0	0	0	0	0	0.0164153	0	0	0.0115727	0.0348492	0	0.0367877	0	0	0	0	0	0	0	0	0	0	0	0.00843721	0	0	0	0.023297	0	0.00916195	0	0.0395023	0	0	0	0.00509697	0	0.0357073	0	0	0	0.00287308	0	0	0	0.0204354	0.0227792
RXRB	0	0.0188634	0.016389	0.0426415	0.0540652	0.131422	0.0506192	0.0555963	0.0853615	0.0502274	0.0555166	0.061807	0.0295259	0.0419848	0.0876242	0.0128624	0	0.157273	0.0218868	0.0637493	0	0.0249783	0.0139375	0.0194354	0.0540385	0	0	0.0147268	0.0690504	0.0528655	0.0779758	0.0503594	0.031539	0.0738018	0.0853191	0.042668	0.0637029	0.0401559	0.0985174	0.0623309	0	0.0186827	0.00287308	0.0272562	0	0.0224534	0.0472165	0.0126686
SLC39A7	0	0	0.0379765	0.0355867	0.0485411	0	0.0509095	0.00807156	0.0083734	0.0141203	0	0.0180927	0.0296371	0.0132117	0.026667	0.0153745	0	0.0270126	0	0.0717663	0	0.047842	0.0314273	0.0216115	0.073839	0.171787	0.111044	0.00613842	0.0483313	0	0.00299555	0.0273524	0.0165339	0.0102979	0	0	0.0181559	0	0.0783752	0.0240476	0.155029	0.011662	0.0270557	0	0	0.044791	0.0326099	0.0197012
HSD17B8	0	0	0.0123092	0	0	0	0	0.0119864	0	0	0	0	0	0.00322742	0.00410821	0	0	0	0	0	0	0.0129754	0.00247943	0	0.0189462	0	0	0.00529209	0	0	0.00826356	0	0	0	0	0	0	0	0	0	0	0.019704	0.0181368	0	0	0	0.00102437	0
RING1	0.0620425	0.0311426	0.0934291	0.0616064	0	0.0191824	0.0708852	0.0726265	0	0.100428	0.0309596	0.0338308	0.0321791	0.0396987	0.0570663	0.0185875	0	0.0840455	0.00633509	0.00850451	0.0820514	0.0344573	0.0222216	0.13457	0.0773329	0	0.188873	0.0559756	0.109493	0.0341509	0.0862195	0.0361427	0.11748	0.100354	0.04364	0.0168782	0.0743641	0	0.0296511	0	0	0.0550265	0.0586152	0	0.142463	0.0224534	0.0469961	0.113835
VPS52	0.0238051	0.0352272	0.0473143	0.0637379	0.0291494	0.0313982	0.0138979	0.0288906	0	0.0661157	0	0.0132686	0.0561693	0.0450189	0.0380543	0.0406679	0	0	0	0.067536	0.0447681	0.0417239	0.0359234	0.0255614	0.0263211	0	0	0.0461539	0.00879987	0.032038	0.0550518	0.0434206	0.0671193	0.0327081	0	0.0455046	0.0360029	0	0.0357073	0.0195705	0.183971	0.0050889	0.0274905	0	0	0.0290176	0.0255693	0.0345313
RPS18	0.214538	0.110943	0.166491	0.143869	0.168693	0.0697125	0.108051	0.157041	0.116533	0.0221596	0.185243	0.0972799	0.0489211	0.308078	0.143993	0.0238114	0.10983	0.0830151	0.0960647	0.0794114	0.0431869	0.114391	0.170213	0.0346106	0.287991	0	0.080632	0.122546	0.153124	0.0293313	0.171405	0.148454	0.106249	0.167056	0	0.153652	0.143392	0	0.088284	0.107879	0.0775243	0.0827653	0.200341	0.0981892	0	0.175242	0.11219	0.101163
B3GALT4	0	0	0.0573694	0	0	0	0.0243814	0.0481081	0.0374283	0	0	0	0.0114473	0.0380451	0.00670049	0.00483731	0.0965226	0	0.0125534	0.0173075	0	0.0231991	0.0119948	0.0379246	0.0194067	0	0	0.0101823	0	0	0.0202237	0.0138041	0.00125812	0.0524449	0	0.0262364	0.029877	0	0.0546668	0	0	0	0.0389717	0	0	0.0211533	0.0526213	0
WDR46	0.0343885	0	0.0144099	0.0174929	0	0.0226155	0	0.0139564	0	0.0174775	0	0	0.0263472	0.029966	0.0140729	0.0311349	0	0.0050952	0.0522257	0.0193271	0	0.0351453	0.0198386	0	0.0417107	0	0	0.029114	0.0366073	0	0.0448915	0.0534595	0.0411406	0.0114174	0.0405846	0.0228093	0.0338137	0	0	0	0.102768	0.014271	0.00479917	0	0	0.0279369	0.0221858	0.0293614
PFDN6	0.0675704	0.0749531	0	0.0117706	0.0356938	0.0797771	0.0796181	0.044559	0.0455497	0	0.0300229	0	0	0.00842131	0.0225207	0.0418857	0	0	0.0202868	0	0.0363976	0.0358169	0.0167737	0.0444832	0.0312388	0	0	0.0159581	0	0.0564325	0.0698721	0.0125343	0.0162062	0.0308536	0	0.0340919	0.0373837	0	0.00694318	0	0.0775243	0	0.0279849	0.0617647	0.206225	0	0.018572	0
RGL2	0	0.0841281	0.057568	0.0915423	0.0564706	0.147353	0.024715	0.121583	0.0554429	0.0883083	0	0.110781	0.0802998	0.0706154	0.0779576	0.0508494	0	0.109214	0.112175	0.0617895	0.0997452	0.0562788	0.0652776	0.0680508	0.089166	0.0543784	0.101866	0.109384	0.0481391	0.0792147	0.134668	0.0125289	0.077609	0.0966354	0.0631497	0.0862798	0.0529168	0.167977	0.0737567	0.0674589	0.0775243	0.0832412	0.0468125	0.0328985	0.0619692	0.0280668	0.0642781	0.144506
TAPBP	0.148269	0.188582	0.165746	0.0868429	0.174116	0.132806	0.268708	0.141898	0.184113	0.164275	0.148497	0.142978	0.151061	0.15591	0.146926	0.129217	0	0.0894383	0.174033	0.144107	0.0918971	0.136703	0.190124	0.171405	0.200945	0.282166	0	0.129216	0.0913417	0.0580783	0.201189	0.252035	0.134497	0.0761892	0.199453	0.243464	0.115557	0.167645	0.244983	0.257683	0.224783	0.0724691	0.114749	0.0422911	0.32351	0.1218	0.169905	0.260421
ZBTB22	0	0.0358389	0.0451712	0	0.0287157	0	0	0.00483109	0	0.0132171	0.0254936	0.04138	0	0.016192	0.00968806	0	0	0	0	0.00369879	0.0573935	0.00360884	0	0.0378322	0.0063071	0	0	0.0114953	0	0.037744	0.0189289	0	0.0143467	0.00756254	0	0	0.00361458	0	0.00694318	0	0	0	0	0.0296171	0	0	0.00102437	0
DAXX	0.036171	0.0123655	0	0.0234078	0	0	0.0614892	0.034751	0	0.0107741	0	0	0.0258558	0.0234925	0.0150325	0.00483731	0.0965226	0	0.0242492	0.0330772	0	0.0183349	0.00472991	0	0.0196221	0	0.0700562	0.022901	0	0.037744	0.0111947	0.0492667	0	0.0393413	0.0853191	0.0654115	0.0273502	0	0	0	0	0.0304448	0.0755201	0	0	0	0.00702024	0.0203867
KIFC1	0	0	0	0	0	0	0.0135601	0.0152165	0	0	0	0	0.0110196	0	0	0	0	0	0	0	0	0.006295	0	0	0.00185042	0	0	0	0	0	0	0	0	0	0	0	0.00284846	0	0	0	0	0	0	0.0480936	0	0	0	0
PHF1	0	0.0618543	0.0736819	0.0583395	0.0928925	0.0776249	0.168567	0.0400374	0.0513205	0.0622839	0.0855583	0.191301	0.0967883	0.0838667	0.0970682	0.0714511	0	0.204314	0.0749076	0.0891575	0.173893	0.0469375	0.0380884	0.112068	0.0726767	0.053175	0	0.0521459	0.107702	0.130556	0.0799431	0.0873395	0.0508896	0.12243	0.04364	0.0546411	0.105729	0.0441182	0.0426161	0.0415841	0.138169	0.0712621	0.12129	0.138654	0.0293291	0.0571057	0.0486107	0.158309
CUTA	0	0.143067	0.166037	0.0379056	0.0557658	0.0475184	0.021612	0.0913247	0.0799686	0.0171565	0.0854891	0	0.0256782	0.0729976	0.0658306	0.0314189	0.126168	0.010937	0.0856584	0.0243676	0.0567007	0.021208	0.0332116	0.0359818	0.10141	0	0.0920474	0.107449	0.053718	0.117592	0.0566695	0.0789115	0.0326759	0.100025	0.04364	0.0957547	0.0784095	0	0.0876854	0.0578553	0	0.0335508	0.0716139	0	0.0894952	0.111435	0.0220111	0.0951016
SYNGAP1	0.0167478	0.117932	0.0375208	0.0324166	0.0767284	0.0609011	0.0670035	0.0916248	0.0281233	0.0690036	0.14188	0.0980755	0.0876939	0.0601811	0.102754	0.0336341	0	0.10884	0.0463167	0.141231	0.0168116	0.113667	0.0896657	0.072958	0.0994161	0	0.0726661	0.122572	0.0480378	0.150325	0.181342	0.0681288	0.107083	0.0280316	0.04364	0.0884027	0.105828	0.0380054	0.114625	0.12359	0.0466265	0.0909303	0.0796393	0.0272562	0.0894952	0.0871585	0.0602531	0.139739
ZBTB9	0	0	0	0	0	0	0	0	0	0	0	0	0	0	0	0	0	0	0	0	0	0	0	0	0	0	0	0	0	0	0	0	0	0	0	0	0	0	0	0	0	0	0	0	0	0	0	0
BAK1	0	0.0154942	0.0122068	0.00662312	0.00991566	0	0	0.0244487	0	0.00712007	0	0	0	0	0.0309002	0	0	0	0.0129153	0.00865605	0	0.0163217	0	0	0.0140374	0	0	0.0113683	0	0	0.00393543	0.0163633	0.0085143	0	0	0	0.00427259	0	0.0132706	0	0	0.00956502	0.0211467	0	0	0	0.0225961	0
ITPR3	0.251632	0.124942	0.036571	0.109415	0.0686784	0	0.0282292	0.129928	0.0483981	0.0677849	0.0556938	0.0804211	0.0618676	0.0265507	0.0498032	0.0665209	0	0.115685	0.17386	0.0903572	0.0345825	0.0942549	0.175736	0.0175884	0.0163322	0	0.117128	0.15478	0.127315	0.0458478	0.110899	0.0582002	0.138942	0.148372	0.120319	0.128198	0.106139	0.030855	0.025441	0.0917662	0.0775243	0.147973	0.0600773	0.0681717	0.120324	0.120578	0.155602	0.185798
UQCC2	0.0297689	0.0262647	0.104892	0.0741324	0.0150233	0.0304358	0.00755032	0.0477404	0	0.0202803	0.0432206	0	0.0465685	0.0255896	0.0501643	0.026803	0	0.0050952	0.02979	0.0254817	0.09608	0.0563638	0.0472473	0.1088	0.0819391	0	0	0.0224984	0.0248731	0.0828694	0.0204284	0.106033	0.0665942	0.0507119	0	0.0161441	0.0627176	0.0803118	0.0571133	0.0179455	0	0.0214993	0.0602513	0	0.0293291	0.0361392	0.043282	0.059912
IP6K3	0	0	0	0	0	0	0	0	0	0	0	0	0	0.0179584	0.0164659	0	0	0.0192482	0	0	0	0.013337	0	0	0	0	0	0	0	0	0.0212634	0.0124967	0.00672917	0	0	0	0.00249624	0	0	0.0285841	0	0	0	0	0	0	0.0038762	0
LEMD2	0.0429429	0.0225928	0.0348579	0.0188876	0.0287685	0	0.051863	0.0856369	0.056215	0.0918423	0.0854891	0.0667929	0.0795828	0.131915	0.0742837	0.106746	0.151972	0.080465	0.0533786	0.0803502	0.0870181	0.0529994	0.0816345	0.0614448	0.0431069	0.208038	0.1402	0.0784313	0.0855192	0	0.0712781	0.135668	0.100781	0.0575917	0.0790003	0	0.0790566	0.0842741	0.108321	0.173166	0.259831	0.0381073	0.0509318	0.0285416	0	0.0842848	0.0598644	0.157177
MLN	0	0	0	0	0	0	0	0	0	0	0	0	0	0	0	0	0	0	0	0	0	0	0	0	0	0	0	0	0	0	0	0	0	0	0	0	0	0	0	0	0	0	0	0	0	0	0	0
GRM4	0	0	0	0	0	0	0	0	0	0	0	0	0	0.00717148	0	0	0	0	0	0	0	0	0	0	0.00329198	0	0	0.0101253	0	0	0	0	0.0125238	0	0	0	0.00252962	0	0	0	0	0	0	0	0	0	0	0
HMGA1	0	0.0102273	0.0150151	0.0511675	0.0231366	0	0.0432008	0.0166103	0.0646637	0	0	0	0	0.00733671	0.00852969	0	0.151972	0.0297051	0	0.0281037	0	0.0121847	0	0	0.0332295	0	0	0.00351161	0.0126362	0	0.00710883	0.0450222	0.0174366	0	0	0	0.0558205	0	0.00694318	0	0	0	0.0186306	0.0418536	0.127579	0	0.00384631	0.0312323
SMIM29	0	0.0358389	0.00584707	0	0.0392259	0.0304358	0.0764696	0.0859703	0.0729532	0.0111691	0	0	0.0112892	0.0379791	0.0212482	0.00483731	0	0.0412576	0.0766376	0.0308394	0.0176575	0.0170567	0.0125475	0	0.0340227	0	0.101866	0.0407471	0.0622689	0.034852	0.0384746	0.00572067	0.0571274	0.0105638	0	0	0.0325099	0	0.0942853	0	0.0713871	0	0	0.0137495	0	0.176382	0.0184197	0.0216313
NUDT3	0.136202	0.0842003	0.0826847	0.0747059	0.149122	0.0506116	0.0179364	0.0470743	0.0828328	0.0541375	0	0.169753	0.0967663	0.173099	0.0745471	0.0317613	0.126168	0.0491	0.0679801	0.100887	0.0745921	0.0376884	0.0927068	0.111575	0.166179	0.053175	0.0701439	0.0907132	0.0348193	0.0553154	0.0668091	0.0847414	0.113231	0.0244811	0.078658	0.0804309	0.114268	0.0923123	0.0839536	0.062475	0.112584	0.0760559	0.115505	0.0538604	0.0293291	0.0579367	0.0886717	0.119886
RPS10-NUDT3	0	0	0	0	0	0	0	0	0	0.0102103	0	0	0	0.0096437	0.017712	0	0.0916291	0	0	0.0136493	0	0.008176	0.00364007	0	0.00557085	0	0	0.0415834	0.0169976	0	0	0	0.012443	0	0	0	0.0142669	0.0475263	0	0	0	0.014271	0	0	0	0	0.00915922	0
PACSIN1	0	0	0	0.0374055	0.10055	0	0.0632873	0.058055	0.0591876	0.0151948	0.0304915	0.0277217	0.0157809	0.0891111	0.0323588	0.0711623	0	0.10476	0.00932438	0.0295406	0.0253131	0.0164579	0.0132053	0	0.0502584	0	0	0.0867307	0.0189371	0.0587827	0.060673	0.0673692	0.0359257	0.0262257	0	0.012288	0.0705879	0.110409	0	0.0299258	0	0.0249519	0.0123437	0	0	0	0.017565	0.0406819
SPDEF	0	0	0	0	0	0	0	0	0	0	0	0	0	0	0	0	0	0	0	0	0	0	0	0	0.00827173	0	0	0	0	0	0	0	0	0	0	0	0	0	0	0	0	0	0	0	0	0	0	0
SNRPC	0.146034	0.0443472	0.0181158	0	0.0733969	0.0336691	0.058704	0.0215893	0.0158115	0.061259	0.0423913	0.0438536	0	0.103551	0.0204772	0	0.10983	0	0.00633509	0.0356427	0.0543237	0.0284113	0.0340036	0.0228717	0.0662823	0	0	0.029547	0	0	0.0560097	0.0436665	0.025854	0.0631638	0	0.0735068	0.0478714	0	0.00694318	0	0	0.0526973	0.0358058	0.0750511	0.0894952	0.125211	0.0468157	0.0258716
UHRF1BP1	0.151627	0.0954421	0.112343	0.0692318	0.0453254	0	0.067128	0.109939	0.0526075	0.0471722	0	0.12243	0.110207	0.0317549	0.0510232	0.0701379	0	0.0443908	0.0381165	0.0675181	0.0863096	0.0746298	0.0576554	0.0392026	0.0524808	0	0	0.0326082	0.168053	0.0845193	0.0694304	0.0920943	0.0572019	0.0538991	0	0	0.063354	0.128454	0.0449926	0.255573	0	0.0705643	0.0698962	0.0715499	0.0619692	0.0361392	0.121421	0.10902
TAF11	0.156377	0.0688913	0.060257	0.0342735	0.00991566	0.0312534	0.082369	0.141966	0.0481442	0.0512902	0.132919	0.0534847	0.0801436	0.108605	0.0746715	0.0700242	0.10983	0.0788165	0.111494	0.0937975	0.0545708	0.108813	0.0730076	0.132992	0.0438698	0.343927	0	0.0614522	0.0048327	0.0475015	0.081355	0.0658182	0.0520132	0.0732056	0.0420679	0.126263	0.0443709	0.0401559	0.0680773	0.114119	0.059528	0.0881954	0.106233	0.0323682	0.128172	0.177018	0.131884	0.0993644
ANKS1A	0.377124	0.459029	0.468619	0.314998	0.433828	0.556726	0.203963	0.540735	0.465604	0.434352	0.340861	0.67555	0.433736	0.392952	0.440049	0.465638	0.13697	0.513281	0.481995	0.361427	0.352635	0.390465	0.548183	0.642442	0.408938	0.739496	0.0807504	0.361807	0.507565	0.405179	0.414079	0.517922	0.468426	0.419213	0.680209	0.638144	0.391505	0.204701	0.374434	0.319114	0.490938	0.374106	0.544515	0.44926	0.499632	0.425183	0.933599	0.348175
TCP11	0	0	0	0	0	0	0	0	0	0	0	0	0	0	0	0	0	0	0	0	0	0	0	0	0	0	0	0.00816685	0	0	0	0	0	0	0	0	0	0	0	0	0	0	0	0	0	0	0	0
SCUBE3	0	0	0.0284393	0.0249459	0	0.0323105	0.0164153	0.0231925	0.0202748	0	0.0922655	0	0	0.0186667	0.0131723	0	0	0	0.019592	0	0.0195175	0.00586908	0.0320143	0.0370063	0.0920912	0	0	0.01601	0	0	0.00951715	0	0.00403749	0.0494734	0	0	0.0137214	0.0462441	0	0	0.0466265	0.0809983	0.0188058	0	0	0	0	0
ZNF76	0.0719066	0.0418366	0.0470217	0.0626501	0.0475637	0.0312534	0.0424299	0.0636534	0	0.0332047	0.0979471	0	0.160648	0.112928	0.105898	0.107625	0	0.11937	0.184445	0.0507182	0.0711971	0.094146	0.0346526	0.092577	0.05418	0.053175	0	0.0695641	0.0640918	0.142898	0.104389	0.08326	0.0597231	0.0423877	0.0744897	0.0576873	0.0803066	0.0910301	0.0631271	0.0395991	0.0474525	0.0930743	0.0544622	0	0	0	0.109051	0.0615478
DEF6	0	0.0803836	0.0278291	0	0	0	0.0654312	0.0151727	0	0	0	0.0463372	0	0.0239516	0	0	0	0.0050952	0.0129153	0.00865605	0	0.0195327	0.0117729	0	0.0112454	0.152158	0	0.0196255	0	0	0.0366458	0	0.0191677	0	0	0.0566164	0.000277296	0.144062	0.0745517	0.0627465	0.108402	0.0403106	0	0.0457067	0	0	0	0
PPARD	0.286484	0.206041	0.222945	0.203091	0.30161	0.148121	0.108058	0.310788	0.357792	0.197418	0.25761	0.277753	0.322789	0.283753	0.187363	0.285339	0	0.378692	0.225663	0.180513	0.0466584	0.235193	0.307178	0.314627	0.173716	0	0.0727925	0.147274	0.130722	0.158373	0.167269	0.383621	0.164844	0.166349	0.0853191	0.2055	0.13788	0.054666	0.182482	0.194984	0.0951963	0.131996	0.400705	0.154033	0.264668	0.286523	0.635991	0.35652
FANCE	0	0	0	0.0243317	0.0149392	0	0.00755032	0.023047	0.050613	0.00712007	0.0291355	0.0132686	0.0110196	0.0101636	0.0093008	0	0	0	0.0141137	0.00699413	0.0176575	0	0.0270446	0	0.0236023	0	0	0.0166014	0	0.0170271	0.0441552	0	0.00812018	0.0104906	0	0	0.030022	0.0401559	0	0	0.0606445	0.011662	0.00680858	0	0	0.0638303	0.017673	0.0227792
RPL10A	0.0959139	0.135934	0.216896	0.140383	0.208551	0.0788866	0.150891	0.231324	0.271901	0.08078	0.168984	0.0775513	0.100735	0.369145	0.164763	0.124721	0.0965226	0.123084	0.130864	0.0646883	0.142732	0.202975	0.152083	0.120252	0.325681	0.0543784	0	0.0821736	0.187278	0.0149507	0.198079	0.202526	0.11055	0.124002	0	0.165825	0.167318	0.0710108	0.154233	0.0651381	0.059528	0.122224	0.157096	0.216056	0.0293291	0.16693	0.159242	0.194524
TEAD3	0.0167478	0.0358389	0.0850044	0	0.0412962	0.0722659	0.0540092	0.0607073	0.0083734	0.0671056	0.0254936	0.0251537	0.0773263	0.110039	0.126637	0.015985	0.136562	0.0217077	0	0.0430454	0.0707604	0.00567983	0.0327933	0.0431821	0.0901587	0.105501	0	0.027966	0.0290479	0.0446389	0.0451901	0.0524267	0.0697682	0.0390622	0.0857079	0	0.0840692	0.0786839	0.073563	0.153556	0.059528	0.0284384	0.0211467	0.073328	0.101357	0.139079	0.00601021	0.0201289
TULP1	0	0	0	0	0	0	0	0	0	0	0	0	0	0	0	0.0269236	0	0.0235319	0.0169381	0	0	0	0.00247943	0	0	0	0	0.0138728	0	0	0	0	0.00381901	0.0123163	0	0	0	0	0	0	0	0	0	0	0	0	0	0
FKBP5	1.14635	0.443422	0.859283	0.334685	0.126956	0.416314	0.545338	0.953143	0.218824	0.887491	0.797607	1.24896	0.159486	1.23453	0.418317	0.283388	0.87377	0.555057	0.546619	0.202983	0.732708	1.05623	0.931216	0.442662	0.789822	1.2683	0.734038	0.729298	0.680134	0.530829	0.659547	0.396602	1.08479	0.320111	1.09318	0.231755	0.402552	1.3407	0.660086	0.841506	0.228124	0.881103	0.682045	0.6909	0.302368	0.711752	0.226717	0.350821
ARMC12	0	0	0	0	0	0	0	0	0	0	0	0	0	0	0	0	0	0	0.0125883	0	0	0	0	0	0	0	0	0	0	0	0	0	0	0	0	0	0	0	0	0	0	0	0.0188058	0	0	0	0	0
CLPSL2	0	0	0	0	0	0	0	0	0	0	0	0	0	0	0	0	0	0	0	0	0	0	0	0	0	0	0	0	0	0	0.00902417	0	0	0	0	0	0	0	0	0	0	0	0	0	0	0	0	0
CLPSL1	0	0	0	0	0	0	0	0.012546	0	0	0	0	0	0.0167933	0	0	0	0	0	0	0	0	0	0	0	0	0	0.00500475	0	0	0	0	0	0	0	0	0.00187141	0	0	0	0	0	0	0	0	0	0	0
CLPS	0	0	0	0	0	0	0	0	0	0	0	0	0	0	0	0	0	0	0	0	0	0	0	0	0	0	0	0	0	0	0	0	0	0	0	0	0	0	0	0	0	0	0	0	0	0	0	0
LHFPL5	0	0.0181046	0	0.0243317	0	0	0.0280581	0.0303009	0	0.0103151	0	0	0.0283061	0.0116436	0.021526	0	0	0	0.0165035	0	0	0	0.0330372	0	0	0	0	0.00559989	0	0	0.0097564	0	0.0127515	0.0178014	0	0	0.00271567	0	0	0	0.0606445	0	0	0.0330129	0	0.0290176	0.0146638	0
SRPK1	0.0535741	0.130164	0.114561	0.136697	0.0612293	0.0655218	0.13446	0.200982	0.052268	0.116252	0.170296	0.135775	0.167587	0.118256	0.131014	0.0489136	0.13697	0.0984127	0.192646	0.107334	0.0670567	0.221242	0.195764	0.0677071	0.122563	0.143903	0.240431	0.0765172	0.201345	0.117631	0.0811589	0.190783	0.10442	0.126467	0.0405846	0.132813	0.190672	0.0441182	0.156953	0.198869	0	0.21337	0.11544	0.0588054	0.156644	0.264828	0.16002	0.210532
SLC26A8	0	0.0449393	0	0.0131185	0.0102049	0	0.0221189	0.0193287	0	0	0	0.0396624	0	0.0329653	0.011357	0	0	0.0227696	0	0	0	0.00424775	0.0083029	0	0.00658633	0	0	0.0200524	0.036655	0	0.0287024	0.0113348	0.0175282	0	0	0	0.0107993	0	0	0.058143	0	0.0050889	0	0	0	0	0.00591353	0.0325338
MAPK14	0.204586	0.243515	0.218892	0.244524	0.222343	0.14387	0.273157	0.166034	0.140516	0.163312	0.269378	0.24112	0.198845	0.114046	0.182322	0.197169	0.0965226	0.16599	0.203984	0.232265	0.135492	0.260245	0.29412	0.238341	0.133032	0.345105	0	0.174651	0.254234	0.36043	0.204412	0.162359	0.163276	0.161954	0.166904	0.270823	0.151639	0.0905508	0.210408	0.299354	0.224148	0.18145	0.0614081	0.184067	0.372855	0.276922	0.250318	0.219309
MAPK13	0	0.0192728	0	0	0	0	0	0	0.0083734	0.00833391	0.0286348	0	0	0.0158818	0.0102579	0	0	0.0258222	0	0.0121057	0	0.00317298	0.0193677	0.0539388	0.00694638	0	0.0911632	0.0258032	0	0.0132248	0	0	0	0.0163487	0	0.0262364	0.00450905	0	0.0227341	0	0	0	0	0	0	0	0.0235982	0
BRPF3	0	0.0529426	0.0181865	0.0374585	0.0514285	0	0	0.0428184	0.0677547	0.0444964	0.0259314	0	0.0547838	0.0560082	0.0245484	0.0170658	0	0	0.0632152	0.017565	0.0253131	0.0222773	0.0356551	0.0572338	0.0488305	0	0	0.0534906	0.0353777	0.0324011	0.042071	0.031161	0.024349	0.0282565	0	0.0239612	0.0520344	0.0997738	0	0.0570717	0	0	0.0363086	0.0222381	0	0.0415472	0.0301004	0.0119969
PNPLA1	0	0	0	0	0	0	0	0	0	0.0138399	0	0	0	0.0100126	0	0	0	0	0.0209253	0	0	0	0	0	0	0	0	0	0	0	0	0	0	0	0	0	0	0	0	0	0	0	0.00479917	0	0	0	0.00811916	0
ETV7	0.0564207	0	0	0	0.0356872	0.0304358	0.0666598	0	0	0.0185054	0.0300229	0	0.0309079	0.0062287	0.00267696	0	0	0	0	0.0382931	0	0	0.0227101	0.0378798	0.00174501	0	0	0.0178874	0	0.0299906	0.00604003	0	0.0121485	0	0	0.0277416	0.00269224	0	0	0.0755789	0	0.0300655	0.00287308	0.0339924	0	0	0.0126929	0
PXT1	0	0	0	0	0	0	0	0	0	0	0	0	0	0	0	0	0	0	0.0116471	0	0	0	0	0	0	0	0	0	0	0	0	0	0	0	0	0	0	0	0	0	0	0	0	0	0	0	0	0
KCTD20	0.209384	0.111692	0.123884	0.0902143	0.0834562	0.055424	0.0645831	0.086102	0.243026	0.110789	0.11956	0.0937048	0.0695305	0.198657	0.0883959	0.0874188	0	0.199417	0.0930225	0.144326	0.0939405	0.108148	0.136574	0.149605	0.150082	0.2797	0.080632	0.0919132	0.134075	0.0902983	0.197768	0.248039	0.0947404	0.0782334	0	0.0926513	0.0983986	0.236678	0.0778728	0.125137	0.149859	0.169161	0.106209	0.148117	0.153061	0.394569	0.125374	0.141564
STK38	0.322945	0.205077	0.305032	0.261706	0.205359	0.373659	0.243668	0.300392	0.215211	0.315359	0.447123	0.423589	0.306659	0.228793	0.206061	0.18836	0.13697	0.394814	0.212255	0.219749	0.374749	0.349546	0.337805	0.450782	0.218088	0.301955	0.0701439	0.21779	0.405768	0.515714	0.337776	0.267022	0.294883	0.244947	0.336433	0.469225	0.232516	0.341293	0.406962	0.36159	0.251051	0.397008	0.237432	0.402772	0.290238	0.193684	0.381962	0.15807
SRSF3	0.189683	0.0859687	0.135187	0.165962	0.228154	0.234203	0.263118	0.168973	0.0225024	0.153826	0.191478	0.19801	0.177666	0.297285	0.132267	0.0627837	0	0.167606	0.181892	0.15327	0.233128	0.147258	0.108338	0.144793	0.240177	0.105501	0.0700562	0.250141	0.139823	0.116223	0.139691	0.125483	0.197576	0.0918042	0	0.12122	0.167728	0.171319	0.189941	0.138854	0.059528	0.268607	0.124632	0.174206	0.301562	0.273218	0.156685	0.21124
CDKN1A	0.0722323	0.0824215	0.104647	0.0564981	0.043717	0	0.057027	0.0505577	0.108095	0.0377129	0.179245	0.0596687	0	0.249284	0.0291404	0.0311349	0.10983	0.0187219	0.0235922	0.00281779	0.0297345	0.0946956	0.0339596	0	0.181469	0.143279	0.162104	0.0491962	0.127843	0	0.0934115	0.0370524	0.107824	0.0550506	0.121068	0	0.103668	0.0462441	0.10331	0.0728979	0	0.0863235	0.197789	0.028598	0.110363	0.151086	0.00919272	0.141948
RAB44	0	0	0	0	0	0	0	0	0	0	0	0	0	0	0	0	0	0	0	0	0	0	0	0	0	0	0	0	0	0	0	0	0	0	0	0	0	0	0.0577378	0	0	0	0	0	0	0	0	0
CPNE5	0.0525104	0.0123172	0.0530625	0.0284698	0.0531578	0.023684	0.0801077	0.0393024	0	0.0229981	0.0662638	0	0.0112892	0.0531995	0.0151368	0	0.10983	0.0370393	0.0235922	0.00491167	0	0.0379628	0.0315492	0.022327	0.0368713	0	0	0.0516365	0.0357907	0.0347672	0.04143	0.227967	0.0430022	0.0477968	0.119243	0	0.0486853	0	0.0271927	0	0	0.0219653	0	0.0296171	0.128172	0	0.0100294	0.0203867
PPIL1	0	0.0367592	0.0166702	0.00994341	0	0.023684	0.0161406	0.0160086	0	0.00607915	0	0	0	0.0243477	0.018092	0	0	0	0	0.0042066	0	0.00935447	0.00116064	0	0.0172627	0	0	0	0	0	0.00299555	0.00300734	0.0110498	0.00630134	0	0	0.0161555	0	0	0.019087	0	0	0	0	0	0	0.0160945	0.0264157
C6orf89	0.0489067	0.118288	0.223883	0.0955477	0.137065	0.117272	0.0467052	0.107566	0.231395	0.176301	0	0.104025	0.0827157	0.131971	0.178805	0.151603	0.13697	0.0980875	0.0964656	0.137884	0.11539	0.121164	0.120939	0.0790878	0.130494	0.317526	0.080632	0.131991	0.189549	0.110863	0.139374	0.132037	0.086049	0.0688847	0	0.141909	0.0916013	0.216146	0.110568	0.0436181	0	0.122372	0.152032	0.0296171	0	0.0907229	0.120462	0.107977
PI16	0	0	0	0.0195255	0.0132529	0	0	0.00799463	0	0	0	0	0	0.0187887	0.00771888	0	0	0	0.00932438	0	0	0.0129754	0.0248697	0	0.0277572	0	0	0.00207345	0	0	0.00152433	0	0.00373172	0.0177399	0	0	0.00164725	0	0.0384691	0	0	0	0	0.0137495	0	0	0.00601021	0
MTCH1	0.0858477	0.219818	0.163453	0.124722	0.208447	0.240313	0.381665	0.208414	0.308457	0.0586329	0.0983073	0.0978549	0.242902	0.17888	0.147877	0.201138	0.2468	0.0765278	0.106772	0.164614	0.11164	0.221777	0.16353	0.113827	0.195348	0.33822	0.242854	0.174164	0.248773	0.171575	0.246507	0.200224	0.182671	0.201225	0.412861	0.106469	0.214945	0.228155	0.0968867	0.142907	0.0466265	0.121613	0.234099	0.19661	0.286926	0.241683	0.155438	0.208263
FGD2	0	0.0317217	0	0.0160183	0	0	0	0	0	0	0	0	0	0	0	0	0	0.0115685	0	0	0	0.00207378	0.0250973	0	0.0108157	0	0	0	0	0	0	0	0.00125812	0	0	0	0.00656169	0	0	0	0	0.00648931	0	0	0	0	0	0
PIM1	0	0.0123172	0.0371298	0.0148307	0.0250734	0	0.0366523	0.0299164	0.0880414	0.00730802	0.0423913	0.0671827	0	0.0447755	0.00733576	0	0	0.0392707	0.0231619	0.00437159	0.0243171	0.032443	0.00227652	0.0381431	0.0437727	0	0	0.00373709	0.030115	0	0.0564449	0.0160495	0.0230409	0.00969139	0	0.0477864	0.0240911	0.0749732	0	0.0675968	0	0.00985676	0	0	0	0	0.024413	0
TMEM217	0	0	0	0.0195	0	0	0.0198512	0.0260819	0	0	0	0	0.0178998	0.00806075	0.0123075	0.0137073	0.110773	0	0.0275771	0	0	0.0259415	0.0352804	0	0.00568373	0	0.0700562	0.01858	0.0271117	0	0.0219998	0	0.0273398	0.0105403	0	0.0569077	0.0250594	0	0	0	0	0	0	0.104212	0	0	0.0205627	0.042265
TBC1D22B	0.170562	0	0.0262422	0.0893472	0.0371658	0.0312534	0.085124	0.117243	0.113284	0.0718009	0	0.0669616	0.131613	0.111764	0.0952279	0	0	0.0743008	0.0532484	0.103608	0.111288	0.0823479	0.0634623	0.0386802	0.0524243	0.152158	0.10076	0.0972971	0.060878	0	0.0169482	0.0298406	0.122744	0.0722495	0.078658	0.0946573	0.0588101	0.0864	0.118692	0.129597	0.103376	0.0781646	0.0412844	0.0433666	0	0.101938	0.0940872	0.140732
RNF8	0.0664999	0.0745275	0.0603272	0	0.104797	0.0313377	0.0286067	0.0334433	0.0567313	0.0405698	0.0300229	0.0396624	0.0470372	0.0508241	0.0398884	0.0151464	0	0	0.0230829	0.0565822	0.0677232	0.0486198	0.0299444	0.0194354	0.0562521	0.121073	0.0807504	0.0373968	0.0126362	0.0248501	0.0421451	0.0151584	0.0559825	0.0580354	0	0.0465241	0.0601544	0.0503949	0.017379	0	0.0775243	0.12997	0.033346	0.0285416	0.0293291	0.0614629	0.0530489	0.132055
CMTR1	0.0768757	0.0659063	0.0208506	0.0271923	0.0554911	0.0323105	0.122528	0.0245852	0.0914269	0.0613346	0.0300816	0.0396624	0.0412892	0.054444	0.0540055	0.0238114	0.169847	0.0624421	0.00633509	0	0.116578	0.0921175	0.0939597	0.0423764	0.0424384	0	0.0700562	0.0123366	0.0642977	0	0.0376022	0.0964942	0.077633	0.0463748	0.0349995	0.133436	0.054397	0	0.0296773	0.124265	0	0.019942	0.00479917	0.0251974	0.111704	0.0144458	0.0323119	0.0338931
CCDC167	0	0	0.0082906	0	0	0.0667983	0.0491188	0.0238857	0	0	0	0	0	0.0193325	0.00825401	0.0383136	0	0	0.00633509	0.00491167	0.0151426	0.0130811	0.00677958	0	0.00254766	0	0	0.0153996	0	0	0.0171957	0.00300734	0	0.0118867	0	0.0262364	0.0145049	0.0715867	0.0280669	0.057813	0	0	0.0311047	0	0	0	0.00966501	0
MDGA1	0	0.0304689	0	0.0342529	0.0172797	0	0.0638223	0.0266278	0.0202748	0.0432008	0	0.047272	0.054515	0.0155208	0.0188587	0	0	0	0	0.0325801	0.0691477	0.0134842	0.0181068	0	0.0173394	0	0	0.0282769	0	0	0.034886	0.0186267	0.0669432	0.0123163	0	0.012288	0.0623313	0	0.0661682	0	0	0.00985676	0	0.116187	0	0	0.034972	0
ZFAND3	0.83327	0.698391	0.808706	0.813683	0.803337	0.916958	0.578474	0.95567	0.771045	0.830389	1.07183	0.92025	0.738161	0.764959	0.640523	0.607318	0.876141	0.651192	0.75003	0.780997	0.805377	1.07591	0.787762	0.919596	0.806246	1.31482	0.691892	0.991826	0.802164	0.953147	0.715399	1.01724	1.02713	0.85313	0.735174	0.813014	0.724813	0.752586	0.619503	1.18697	1.06432	0.967004	0.912918	0.782422	0.794144	0.951901	0.859816	1.16283
BTBD9	0.30458	1.01177	0.59166	0.508074	0.541627	0.861425	0.450218	0.754937	0.438249	0.798016	0.851077	1.00684	0.714597	0.590978	0.518611	0.640137	0.677324	0.361857	0.549452	0.672615	1.22226	0.76915	0.758893	0.794149	0.557305	0.443269	0.993686	0.777196	0.580829	0.515724	0.634568	1.01578	0.71272	0.526559	0.972215	0.513661	0.565904	0.86568	0.73807	1.01802	0.368309	0.665208	0.648495	0.735868	1.52706	0.99622	0.417014	1.07289
GLO1	0.0689163	0.0977669	0.110343	0.0729821	0.0826976	0.0285252	0.139534	0.202491	0.313071	0.120803	0.0259314	0.052969	0.126908	0.0866019	0.110801	0.181607	0.0965226	0.0255259	0.143882	0.118134	0.0916673	0.138363	0.0458718	0.122529	0.0664966	0.118073	0.330809	0.126756	0.0786873	0.138573	0.157906	0.0778269	0.125832	0.0915994	0.193937	0.0858668	0.102807	0.0380054	0.163177	0.0580213	0.0713871	0.100571	0.109332	0.038829	0	0.0570844	0.154999	0.155155
DNAH8	0	0	0	0	0	0	0.0357588	0.0163869	0	0.00712007	0	0	0.0187421	0.0108394	0	0.0139407	0	0	0	0	0	0	0.00931523	0	0	0	0	0	0	0.0160526	0	0	0	0	0	0	0.00210863	0	0.0296511	0	0	0.0113628	0	0	0	0	0	0
GLP1R	0	0	0	0	0	0	0	0	0	0	0	0	0	0.00534072	0	0	0	0	0	0	0	0	0	0	0	0	0	0	0	0	0	0	0	0	0	0	0	0	0	0	0	0.00876715	0	0	0	0	0	0
SAYSD1	0	0	0	0	0	0	0.0549032	0.0242739	0	0.0104067	0	0.0633709	0	0.0202407	0.00899754	0.0256437	0	0	0.0345798	0.0108023	0.0415179	0.0339796	0.00589055	0.0549679	0.0132468	0	0	0.00516488	0	0	0.0116173	0.0182295	0.00793923	0.0109719	0	0.0174064	0.00939117	0	0	0	0	0	0	0	0	0	0.0176443	0
KCNK5	0	0	0	0	0	0	0.0105076	0	0	0	0	0	0	0	0	0	0	0.0050952	0	0	0	0	0.0545035	0	0	0	0	0	0	0	0	0	0	0	0	0	0	0	0	0	0	0	0	0	0	0	0	0
KCNK17	0	0	0.0175375	0	0.0190512	0.0595534	0.0246294	0	0.0202748	0.0108123	0	0.047272	0.017803	0.0211897	0.061826	0.035553	0	0.0811654	0	0.00648096	0	0.0245482	0	0	0.0149195	0	0	0.00562443	0	0	0.00916195	0.0241278	0.00874609	0.0123163	0	0.0520327	0.00824076	0	0	0	0	0	0	0	0	0	0.0162865	0
KIF6	0	0	0.0327623	0.0129455	0.0252486	0.0226155	0	0.0288544	0.048384	0.020593	0	0	0.0124501	0.00721837	0.018125	0.0339539	0	0	0	0.0148731	0	0.0147169	0	0	0.0179837	0	0	0.0156139	0.00879987	0.0288207	0.0401791	0.0740789	0.0162716	0.0201527	0	0.0174064	0.00477199	0	0	0	0	0	0.0143381	0	0.0810336	0	0	0
DAAM2	0.29091	0.416037	0.329254	0.123326	0.160442	0.631357	0.179649	0.449361	0.19157	0.823632	0.310493	0.466682	0.494885	0.32292	0.561751	0.343998	0.249403	0.445492	0.272332	0.362567	0.860151	0.310236	0.208564	0.447205	0.369757	0.355958	0.308884	0.14647	0.309348	0.196527	0.416087	0.190759	0.295321	0.228935	0.32532	0.294135	0.432845	0.785108	0.430828	0.309309	0.498004	0.22996	0.230217	0.409526	0.151482	0.405534	0.341907	0.104692
MOCS1	0.0597445	0.0244829	0.0650477	0	0	0	0	0.0554258	0	0.0855501	0.0291355	0.150217	0.0344252	0.0338373	0.0450354	0.0486555	0	0.0589472	0.0173724	0.0228021	0.0405327	0.0428694	0.100803	0.0580617	0.0333526	0.053175	0.0911632	0.0226717	0.0433945	0	0.0250611	0.0353217	0.0626395	0.0247442	0	0	0.0269009	0.0324398	0.0445717	0.0554224	0	0.0146917	0.0315199	0.0296171	0	0.0992707	0.0154608	0.0688202
LRFN2	0	0	0.0305045	0.0274777	0.0404804	0.0191824	0.0611657	0.0170943	0.0687893	0.00829501	0.0498882	0	0.0477463	0.0185304	0.0439068	0.0379866	0.247335	0	0.0169381	0.0336753	0	0.0104644	0.0257564	0.0709091	0.0198528	0	0.117128	0.0344767	0	0.0283747	0.0599417	0.0699627	0.0497676	0.022591	0	0.0179325	0.0297767	0	0.0849305	0	0	0	0.00479917	0	0	0	0.00591353	0.052007
UNC5CL	0	0	0	0	0	0	0.0179394	0.010556	0	0	0	0	0	0	0	0	0	0	0.0129153	0	0.0223576	0	0	0	0	0	0	0	0	0	0	0	0.00693987	0	0	0	0	0	0	0	0	0	0	0	0	0	0.00414078	0
OARD1	0	0	0.0595966	0.0494461	0.0734147	0.0497264	0	0	0.098819	0.0422305	0.0309596	0	0.0698661	0.0282789	0.0310555	0.0481839	0	0.0148363	0.0870443	0.0236777	0.0486204	0.0463469	0.0569286	0.0218815	0.0452056	0	0	0.0445565	0.0855425	0	0.0760829	0.0545552	0.0412368	0.0416944	0	0.0774458	0.0107103	0	0.0806269	0.0524708	0	0.0493151	0.0938941	0.0748166	0	0.0211533	0.0515858	0
APOBEC2	0	0	0.0140354	0	0.0160872	0	0	0	0	0	0	0	0	0	0	0.0179773	0	0	0	0	0.0262748	0.00501998	0.00247943	0	0	0	0	0	0	0	0	0	0	0	0	0	0.00645361	0	0	0	0	0	0	0	0	0	0	0
NFYA	0.01778	0.0708694	0.0875301	0.0306046	0.0528261	0	0.0498378	0.0418037	0.180476	0.0313297	0	0.0579419	0.0754966	0.0268036	0.0383185	0.00483731	0	0.0205528	0.0409856	0.0554048	0	0.0332411	0.034555	0.0532894	0.0205213	0	0	0.0385096	0.013461	0.0443738	0.0874537	0	0.0241328	0.0419266	0	0.0262364	0.0345457	0.136733	0	0.048934	0.0713871	0.0615353	0.048121	0.0731506	0	0.107626	0.0573404	0.116275
TREML1	0	0	0	0	0	0	0	0	0	0	0	0.0281114	0	0	0	0	0	0	0	0	0	0	0	0	0	0	0	0	0	0	0	0	0	0	0	0	0	0	0	0	0	0	0	0	0.0293291	0	0	0
TREM2	0	0	0	0	0	0	0	0	0	0	0	0	0	0	0	0	0	0	0.019434	0	0	0.00207378	0	0	0	0	0	0	0	0	0	0	0	0	0	0	0	0	0	0	0	0	0	0	0.122152	0	0	0
TREML2	0	0	0	0	0	0	0	0	0	0	0	0	0	0	0	0	0	0	0	0	0	0	0	0	0	0	0	0	0	0	0	0	0	0	0	0	0	0	0	0	0	0	0	0	0	0	0	0
TREM1	0	0	0.00303877	0	0	0	0	0	0	0	0.0249445	0	0	0	0	0	0	0	0	0	0	0	0	0	0	0	0	0.014815	0	0	0	0	0	0	0	0	0	0	0	0	0	0	0	0	0	0	0	0.0201289
NCR2	0	0	0	0	0	0	0	0	0	0	0	0	0	0	0	0	0	0	0	0	0	0	0	0	0	0	0	0	0	0	0	0	0	0	0	0	0	0	0	0	0	0	0	0	0	0	0	0
FOXP4	0	0	0.0172969	0.0149616	0.00890127	0.0279617	0.0527392	0.00724014	0	0.00695247	0	0.0865283	0	0.00707596	0.0421606	0	0	0.0115301	0.0141137	0	0	0.0113966	0.119973	0	0.0103392	0	0	0.0186928	0.013414	0	0.0332971	0	0.0254255	0	0	0	0.0153548	0	0	0.0199015	0	0.095488	0.0495887	0	0	0	0.0168479	0.0115205
MDFI	0.0429047	0	0	0	0	0	0	0	0	0	0	0	0.0441629	0.0148031	0.0085476	0	0	0.0203082	0.0255429	0.0250898	0.0529317	0.0145504	0.00910953	0.0429093	0.00436705	0	0	0.00212731	0.0101142	0.0149507	0.0132234	0.0179317	0.019399	0.0100083	0	0	0.00787665	0.076558	0.00694318	0	0	0.014271	0.0408268	0.0296171	0	0	0.0120989	0.0365084
TFEB	0.104908	0.0482316	0.018875	0.0554841	0	0.128347	0.0938069	0.0680508	0.0804751	0.0828609	0	0.0740713	0.0769115	0.0752092	0.0295094	0	0	0.0465862	0	0.0399612	0.0384599	0.0513773	0.105536	0.124023	0.0355122	0	0	0.0264197	0.0492049	0.0299906	0.0939632	0.0600528	0.060052	0.0449587	0.212443	0.0262045	0.0829633	0.0581611	0.0767392	0.0647837	0.059528	0.0440429	0.03647	0.0915812	0	0.0479676	0.0971181	0.0847408
PGC	0	0	0	0	0	0	0	0	0	0	0	0	0	0	0.00804417	0	0	0	0	0	0	0	0	0	0	0	0	0	0	0	0	0	0	0	0	0	0	0	0	0	0	0	0	0	0	0	0	0
FRS3	0	0.0314673	0.07807	0	0.0102049	0	0	0.0233819	0.0083734	0	0	0	0.0124501	0.0249426	0.00977833	0.0149718	0	0.039555	0.0255429	0	0.0168116	0.0107089	0.0141113	0	0.0268605	0	0	0.0098934	0	0	0.0210741	0	0.0419185	0.0213551	0	0	0.00992024	0	0	0	0	0.0201309	0.00479917	0	0	0	0.0106165	0
AL365205.1	0	0	0	0	0	0	0	0	0.0083734	0.00790952	0	0	0	0	0	0	0	0	0.0182186	0	0.0293634	0.0100707	0	0	0.00174501	0	0	0	0	0	0	0	0.00174335	0	0	0.0280405	0	0	0	0	0	0	0	0	0	0	0.0165859	0.0156573
USP49	0	0.137926	0.0201052	0.0640714	0	0.0191824	0.0474533	0.0181457	0.0646637	0.0349373	0	0.0769101	0.0533319	0.0142771	0.0558217	0.0771635	0	0.0762078	0.100304	0.0283367	0.100846	0.035042	0.106004	0	0.0746479	0	0	0.0651636	0.0770893	0.107658	0.0971793	0.0620245	0.0517285	0.0981047	0	0.11171	0.0456276	0.123167	0.0132706	0.051201	0.0967015	0.0439652	0.0251713	0.0867141	0	0	0.0432986	0.0824418
MED20	0	0	0.0123395	0	0	0	0	0.0236623	0.0400557	0.0159876	0	0	0	0	0	0	0.169847	0.0176624	0.0125534	0.0438863	0	0	0.00116064	0.0279646	0	0	0.0920474	0.0132105	0.0455548	0	0.00530583	0	0.0140565	0	0	0	0.00507284	0.030855	0	0	0	0	0	0	0	0	0.0157595	0
BYSL	0	0.0365453	0	0	0	0	0.015582	0.00140587	0.0646637	0	0	0	0.0110196	0	0	0.0137073	0	0	0	0	0	0.0187598	0	0	0	0	0	0.0123318	0	0	0	0.028583	0.0128922	0.00843977	0	0	0.00111112	0	0	0	0	0	0	0	0	0.0144458	0.0157583	0.036044
CCND3	0.224775	0.0922703	0.498896	0.215943	0.314668	0.325366	0.414813	0.286153	0.310044	0.428842	0.267253	0.61086	0.325493	0.270418	0.33267	0.304779	0.235152	0.188082	0.559427	0.210229	0.455457	0.335257	0.577194	0.734929	0.13902	0.163554	0.0727925	0.187718	0.110752	0.292153	0.513121	0.221367	0.423752	0.401598	0.405827	0.494635	0.383337	0.565953	0.49514	0.396553	0.26474	0.317363	0.184796	0.350976	0.286606	0.351981	0.593754	0.15114
TAF8	0.0369178	0.0185127	0.132413	0.0842049	0.0596288	0.0545997	0.044556	0.0568849	0	0.00610086	0.0348492	0.089155	0.0351555	0.0740766	0.0271424	0.0844439	0	0.151922	0.05362	0.0732107	0.0242959	0.0636024	0.0533091	0	0.0129012	0.0543784	0	0.0861371	0.0142638	0.0187146	0.0929738	0.0574454	0.0411813	0.0479612	0.0744897	0.0947869	0.0316978	0.112752	0.141513	0	0	0.0883645	0.0105867	0.0285416	0	0.115219	0.0970569	0.0201289
C6orf132	0	0	0	0	0	0	0	0	0	0	0	0	0	0	0	0	0	0	0	0	0	0	0.00937794	0	0.00957914	0	0	0.00112855	0.015964	0	0.0102427	0	0	0	0	0	0.00317796	0	0	0	0	0	0.00515537	0	0	0	0.0117959	0
GUCA1A	0	0	0	0	0	0	0	0	0	0	0	0	0	0	0	0	0	0	0	0	0	0	0	0	0	0	0	0	0	0	0	0	0	0	0	0	0	0	0	0	0	0	0	0	0	0	0	0
GUCA1B	0	0	0.00856283	0	0	0	0.017267	0.0122193	0	0.0237101	0	0	0	0	0.016163	0	0	0.0291925	0	0.0175774	0	0.0130096	0.0102152	0	0.017833	0	0.0870069	0.00112855	0.0169404	0	0.0079671	0.0520295	0.00985412	0	0	0	0.00898984	0	0	0.0620739	0	0.0174849	0.0309742	0	0	0	0.0182483	0.0154138
MRPS10	0.116532	0.0123172	0.0878761	0.0647022	0.0706367	0.0402834	0.0186423	0.0272466	0	0.0169403	0	0.0466054	0.059437	0.0301908	0.0262007	0.0151321	0.100043	0.0115301	0.0437853	0.0291421	0.0464143	0.035124	0.00226855	0	0.0428866	0	0	0.0216111	0.0610374	0	0.0376833	0.0334242	0.0304185	0.00946687	0	0.03038	0.0290182	0.0462441	0.0849305	0.127808	0.0474525	0.0410302	0.116312	0	0	0	0.0237495	0.0474603
TRERF1	0.0390762	0.0639246	0.200356	0.0546009	0.157731	0.137635	0.157427	0.105461	0.212469	0.238899	0.283691	0.0281114	0.262796	0.0587477	0.187584	0.0726344	0	0.0518123	0.163651	0.138288	0.266255	0.0910136	0.152861	0.283983	0.150794	0.275935	0	0.1107	0.173064	0.184245	0.228631	0	0.105888	0.0552856	0	0.314784	0.115835	0.204936	0.146641	0.216129	0.214557	0.0255985	0.0328941	0.135323	0.0780533	0.0144458	0.189353	0.0807477
UBR2	0.204049	0.408893	0.32359	0.427797	0.293119	0.423242	0.423185	0.443362	0.34328	0.33409	0.247093	0.49233	0.474475	0.266789	0.364737	0.377834	0.13697	0.22409	0.381689	0.341682	0.390885	0.330754	0.365199	0.416838	0.259025	0.391965	0.711933	0.422949	0.416852	0.348137	0.433033	0.409801	0.384825	0.410786	0.29918	0.485502	0.353076	0.241989	0.302299	0.275678	0.533521	0.378052	0.339513	0.464256	0.445035	0.376606	0.314302	0.443152
PRPH2	0	0.0185127	0	0	0	0	0.0164153	0.0151238	0	0	0	0	0	0.00979769	0.0336085	0.0149718	0	0.0205528	0	0.0109435	0.0259538	0	0.0144296	0	0	0	0	0.0249679	0.0217681	0	0	0	0.00846481	0.00779643	0	0.0807449	0.0157694	0	0	0	0	0	0	0.0339924	0	0	0	0.0135064
TBCC	0.0314146	0.0123172	0	0.0454972	0	0	0.0308068	0	0.0202748	0.0218678	0	0.0570618	0.0106968	0.0200962	0.0196003	0	0	0	0.0141137	0.0307932	0	0.0162475	0.00663009	0	0.0122415	0	0	0.0283934	0.0189664	0	0.0460398	0	0.00906603	0.0137371	0	0.0304288	0.0344094	0	0	0.0716892	0	0	0.0123437	0.0899472	0.128172	0.0571057	0.0104881	0.0126686
BICRAL	0.133398	0.0963569	0.230974	0.189912	0.289218	0.212693	0.226076	0.191776	0.375321	0.408776	0.10768	0.165512	0.401085	0.123557	0.315842	0.251218	0.100043	0.277809	0.362157	0.235764	0.290576	0.218528	0.358248	0.278383	0.177084	0.105501	0.263481	0.222026	0.0840269	0.164976	0.287137	0.217715	0.191787	0.163313	0.136055	0.29684	0.236304	0.187115	0.116561	0.099754	0.240854	0.149067	0.134165	0.180967	0.268428	0.303978	0.327547	0.133993
RPL7L1	0.0842798	0.0469865	0.0843854	0.0115446	0.0586885	0.0248768	0.175774	0.224533	0.0478416	0.0966444	0	0.0475651	0.0834668	0.0903325	0.0849627	0.0149718	0	0.0370393	0.0436054	0.0567556	0.0529624	0.11489	0.07302	0.12425	0.0273712	0	0	0.049411	0.0256634	0.0160526	0.0243441	0.0886226	0.0790499	0.124283	0.0420679	0.0524996	0.132367	0.0441182	0.0530781	0.0887838	0.0474525	0.077422	0.06326	0.028598	0.0619692	0.0579367	0.112321	0.176598
C6orf226	0	0.0181046	0.0282735	0.0195549	0	0	0	0.0082127	0	0	0	0	0	0.0284781	0.00905494	0	0	0.0232386	0.0141137	0.0102626	0.0226821	0.0043807	0.00321188	0.0333564	0.0406466	0.053175	0	0	0	0	0.0341469	0	0	0.0232917	0	0.03038	0.0171866	0	0	0.0252953	0	0	0.00479917	0	0	0	0.0185379	0
PTCRA	0	0	0	0	0	0	0	0	0	0	0	0	0	0	0	0	0	0	0	0	0	0	0	0	0	0	0	0	0	0	0	0	0	0	0	0	0.00243123	0	0	0	0	0	0	0	0	0	0	0
CNPY3	0	0	0.00280831	0.0136868	0.0400155	0	0.0383566	0.0175733	0	0.0187921	0	0.0277217	0	0.0355371	0.0370706	0.0238114	0	0.0362558	0.0451352	0.00667765	0	0.0326295	0.0216694	0.0539388	0.0916346	0	0	0.0461802	0.0248731	0.0132248	0.0693327	0.0708976	0.0378753	0.0358646	0.078658	0	0.0723526	0.136032	0.0132706	0	0	0.0050889	0.0330765	0	0	0	0.0339044	0.0305453
GNMT	0	0	0	0	0	0	0	0	0	0	0	0	0	0	0	0	0	0	0	0	0	0	0	0	0.0108157	0	0	0	0	0	0	0	0	0	0	0	0	0	0	0	0	0.00808075	0	0	0	0	0.00492043	0
PEX6	0	0	0.043355	0.0572218	0.0139447	0	0.0728136	0.0858512	0	0.0101018	0.0348492	0.0605406	0.0270169	0.0135159	0.0398428	0.0264292	0.0916291	0.0542065	0.0735578	0.0626649	0.0389915	0.0619179	0.0966564	0.0808118	0.0391063	0.053175	0	0.0775473	0.0523334	0.0575222	0.0397733	0.0623207	0.0625466	0.0358634	0	0.0340766	0.0443809	0.0786839	0	0.0261987	0.103376	0.0323417	0.0535499	0.0742066	0	0	0.0419066	0.16535
PPP2R5D	0	0.0774379	0.00856283	0	0	0.0406584	0.0245953	0.0773651	0	0.0326876	0.0254936	0.0277217	0.0549954	0.0224435	0.0613837	0.021702	0	0.0410198	0.116678	0.0698907	0	0.00821451	0.0389214	0	0.00174501	0.0728258	0	0.0219855	0.00879987	0.0187146	0.0214118	0	0.062662	0.00630134	0.199469	0.0396874	0.0333456	0	0.0422122	0.0179455	0.102768	0	0.00767224	0	0	0.0837081	0.0279473	0.0264157
MEA1	0	0.0185127	0.00859349	0	0.0718812	0	0.0602129	0.0537588	0.0286482	0	0	0.058638	0.00859814	0.0200043	0	0.0794181	0	0.030009	0.0173724	0.00777289	0	0.00207378	0.019423	0.0349668	0.0387426	0	0	0.00749797	0	0	0.035756	0.0170858	0.0358879	0.0151964	0	0.0340919	0.0413843	0	0.012965	0	0.0775243	0	0.0749978	0	0	0	0.00577858	0
KLHDC3	0.0297689	0.037489	0.0203407	0.0745391	0.0168961	0.0918676	0.0436494	0.0156685	0.0598913	0.044637	0	0.0912075	0.0629388	0.0651241	0.0580595	0.0561806	0	0.0249159	0.0707729	0.0613027	0.172095	0.0401583	0.061012	0.022941	0.0655914	0.0728258	0	0.0347621	0.127546	0.0326523	0.0715801	0.0356822	0.0837693	0.0350552	0.267524	0.0661856	0.0918533	0.166782	0.0665359	0	0	0.038323	0.0604196	0.0942407	0	0.044791	0.107258	0
RRP36	0.0578121	0.0483055	0.114011	0.042461	0	0.0232016	0.0548088	0.040337	0.0603305	0.0611591	0.0648722	0	0.0614338	0.0577094	0.0629614	0.0344013	0	0.0478073	0.0659713	0.0334344	0.0394282	0.0615886	0.0635201	0.106395	0.0411145	0	0	0.041263	0.0873916	0.0463264	0.0485681	0.118844	0.0370104	0.0525457	0.067659	0.0168782	0.0708711	0	0.0625843	0.0179455	0	0.0733862	0.0348171	0	0.104427	0.123169	0.112854	0.0692976
CUL7	0	0	0.00578518	0.0302558	0.0102092	0	0	0.00864601	0.050613	0.0336546	0	0.0281114	0.0110196	0.0104472	0.00543638	0.0401662	0	0	0	0.011205	0.0195175	0.0400067	0	0.0448225	0.0217625	0	0	0.0238456	0.0212733	0	0.0165987	0.0328228	0.0253118	0.016345	0	0.054245	0.0189108	0.0401559	0	0	0	0	0.00479917	0.038829	0	0	0.0116104	0.0268511
KLC4	0.0167478	0.0123655	0.00536512	0.00767521	0.0383455	0.0402834	0.0570507	0.046672	0.10042	0.0512141	0.0605446	0.0852609	0.0339678	0.0238259	0.0820707	0	0	0.0565944	0.0105736	0.0113357	0.0438305	0.0354594	0.0741705	0.0218815	0.0280624	0	0.219145	0.044203	0	0.0170271	0.0399373	0.0703459	0.0640803	0.0570178	0	0.03038	0.0335505	0	0.101326	0	0	0.0400086	0	0.0339924	0	0.0415472	0	0.118633
MRPL2	0.0167478	0.026003	0.0229871	0	0.0282761	0	0	0.0430967	0.133798	0.0518749	0	0	0.0184071	0.0454956	0.0204793	0	0	0.0132518	0.0252511	0.024768	0.0505469	0.006295	0.0179756	0.0399302	0.0128912	0	0	0.0263614	0.0400932	0	0.0136955	0.0560329	0	0.0401129	0	0	0.0195827	0	0	0	0	0.0310189	0.0436105	0	0	0.0280668	0.0546079	0
PTK7	0	0	0.0551764	0.0552031	0	0	0.0633246	0.0354958	0.0708878	0.0428669	0	0	0	0.0384242	0.036587	0.114954	0.10983	0.0464755	0	0.0435578	0	0.0319527	0.0701122	0	0.0026441	0	0	0.0862981	0	0.0534829	0.0293801	0.063744	0.0729518	0.0386648	0	0.0303432	0.0214402	0	0	0.0299258	0.262443	0.0873439	0.0841302	0.0538604	0	0	0	0.02577
SRF	0.0564207	0	0.00280831	0.017071	0.0346044	0	0.0549758	0.0160552	0	0.0121546	0	0	0.0270169	0.0732741	0.042361	0	0	0.0050952	0	0.0251686	0	0.0127537	0.00116064	0	0.0822372	0	0	0.0146125	0.0552432	0.0300426	0.0299535	0.0193706	0.0702604	0.0295398	0.0405846	0	0.0344709	0.0324398	0.00694318	0	0	0.0240353	0.0870954	0	0	0	0.0166836	0.0423387
CUL9	0.12049	0.0702324	0.0516646	0.0133872	0.0122615	0.0271049	0.0565648	0.0481087	0.0604561	0.0765972	0	0.0132686	0.0543195	0.0498895	0.0608929	0.0158211	0	0.0247818	0.117939	0.041045	0.0181891	0.059317	0.0253393	0.0508807	0.0484016	0.0543784	0	0.0316714	0.0496831	0.0746494	0.103196	0.0663328	0.0630031	0.0610657	0	0	0.042052	0.0324398	0.0578435	0	0.0713871	0.0618156	0.05408	0	0	0.0862012	0.0326828	0.0361362
DNPH1	0	0	0	0.00471058	0	0.0423839	0.0548267	0.0218258	0.0083734	0.0053303	0	0	0	0.0359029	0.0368301	0	0	0.0328252	0.00633509	0	0	0.00823096	0.00630349	0	0.0428833	0	0.0727925	0.00841477	0	0	0.0373659	0.0211676	0.008596	0	0	0	0.03049	0	0	0	0	0.00769426	0.00287308	0.03963	0	0	0.0106321	0
TTBK1	0	0.0358389	0.0166702	0.00713184	0	0.0486912	0	0.0144661	0	0	0	0	0.00859814	0.0133351	0.00453392	0	0	0.0115301	0	0.0439051	0.0231687	0.00823096	0.0252231	0	0.0128322	0	0	0.00958307	0	0	0.0208172	0	0.0284638	0	0.0642232	0	0	0	0.0388444	0.0261987	0.0606445	0	0.0259729	0.0544159	0	0	0.00998667	0
SLC22A7	0	0	0	0	0	0	0	0	0	0	0	0	0	0	0	0	0	0	0	0	0	0	0	0	0	0	0	0	0	0	0	0	0	0	0	0	0	0	0	0	0	0	0	0	0	0	0	0
CRIP3	0	0.0102273	0	0	0	0	0.0166631	0	0	0	0	0	0.0169188	0	0	0	0	0	0	0	0	0	0	0	0	0	0	0	0	0	0.00501788	0	0	0	0	0	0	0	0	0	0	0	0	0	0	0	0	0.00875536
ZNF318	0.115863	0.0804802	0.0392701	0.0829371	0.0357713	0.0269277	0.0599514	0.110135	0.0599062	0.0397917	0	0.134375	0.0292417	0.0287846	0.0760494	0.0496366	0.110773	0.0601092	0.105531	0.0337635	0.0474266	0.0573409	0.172981	0.0510099	0.0606265	0	0.0726661	0.0350981	0.0642612	0.0719811	0.0445897	0.0784393	0.0458175	0.0469599	0.0420679	0.073952	0.0491555	0.0906536	0.0284485	0.0285841	0	0.0123406	0.0471194	0.0323682	0.0492617	0.0862012	0.0243324	0.0592274
ABCC10	0.0505524	0.0825781	0.0342812	0.0301905	0.0298648	0.0651525	0.0244672	0.0236623	0.0591876	0.00904127	0	0.0490818	0.0156831	0.00963921	0.0671161	0.0467317	0	0.0636047	0.0411652	0.0468109	0.0394703	0.0294007	0.0338289	0.0391333	0.0315256	0	0	0.0412766	0.034532	0	0.0466824	0.0448572	0.0412464	0.0105638	0	0.0749938	0.0256403	0.0462441	0.0595718	0.0400967	0	0.0307842	0.0241573	0.0137495	0	0	0.0427367	0.00896273
DLK2	0.0390762	0.00993407	0	0.0105478	0.0235291	0	0	0	0	0	0	0	0	0	0	0	0	0	0	0	0	0	0	0	0	0	0	0	0.0212733	0	0.00799661	0	0	0	0	0	0.000507812	0	0	0	0	0	0	0	0	0	0	0
TJAP1	0.0765419	0.0349628	0.0148737	0.0347432	0.0346558	0	0.0600267	0.0732907	0.0286482	0.047856	0.0300816	0	0.0887429	0.0309976	0.0223943	0.0247173	0	0.0378302	0.0382576	0.0528866	0.0253131	0.0564321	0.0325792	0.0473648	0.0249152	0	0.187767	0.0510339	0.0675569	0.0206826	0.0859294	0.0904099	0.0677685	0.0178103	0	0.0262045	0.0359451	0.108254	0.0907994	0	0	0.0526288	0	0.0873922	0	0.154228	0.0433174	0.0735005
LRRC73	0.0191378	0	0	0	0	0	0	0	0.0596939	0	0	0	0	0	0	0	0	0	0.0209253	0	0	0.0086888	0	0	0	0	0.133654	0.00541613	0	0	0	0.0124967	0.0384467	0	0	0	0.010594	0	0	0	0.0474525	0	0	0	0	0	0	0.0462583
POLR1C	0.0328304	0.0391141	0.0113711	0.0113551	0.043502	0	0.0352154	0.0793766	0	0.0336708	0	0	0.0612871	0.0828014	0.0216632	0.00483731	0	0.0204457	0	0.025686	0.0176575	0.0948052	0.0407175	0	0.0376011	0	0	0.0169526	0.105437	0.0597735	0.0725188	0.0970809	0.0209018	0.151829	0	0.0428989	0.0412953	0.098317	0.00694318	0.057813	0	0.0590917	0.0270707	0.0365673	0	0.0621808	0.0584131	0.112327
YIPF3	0.0650118	0	0.0391927	0.0400981	0.0737315	0.0248768	0.163612	0.0707467	0.0294506	0.0117127	0.0963454	0.043466	0.0535266	0.115954	0.0618225	0.0351048	0	0.0799818	0.116612	0.0208158	0.0748746	0.0544765	0.0811732	0	0.0463982	0.053175	0.0911632	0.00553779	0.0328758	0.037744	0.0541076	0.0268191	0.059062	0.0422231	0	0.0262364	0.0800864	0.0756409	0.202796	0.0382415	0	0.0217153	0.0831657	0	0.0293291	0.0361392	0.0454835	0.0202758
XPO5	0.0849989	0.0629158	0.0894594	0.0952713	0.0823069	0.0934062	0.208205	0.223221	0.292557	0.0629417	0.0846368	0.0462041	0.0575279	0.178835	0.190066	0.0611659	0	0.0682233	0.0590421	0.144495	0.0713208	0.196843	0.186563	0.0822169	0.113306	0	0	0.01726	0.146267	0.0836093	0.15325	0.067148	0.147875	0.142705	0.0744897	0.114391	0.162186	0.0781613	0.100957	0.100507	0.099171	0.112189	0.120363	0.0703952	0	0.0211533	0.213444	0.139268
POLH	0.0547873	0	0.0650992	0.0329337	0	0.0516875	0.0356259	0.0259324	0.115055	0.0483865	0.115748	0	0.042618	0.0248987	0.0272523	0.00883963	0	0.0121043	0.0129153	0.0203638	0.05193	0.0201413	0.0884376	0.0729381	0.0152864	0	0	0.0304285	0.0450223	0.0317787	0.0615015	0.0352226	0.0262331	0.0269303	0	0.0357439	0.0100215	0	0.0247788	0.0789725	0	0.0536515	0.0256144	0	0	0.0280668	0.0214765	0.0409982
GTPBP2	0	0.0369396	0.0181158	0.0272415	0.0168961	0	0.124901	0.028606	0	0.0671807	0	0.0665831	0	0.0425094	0.0500701	0.0170658	0	0.0163906	0	0.0423064	0.0269696	0.0308531	0.00116064	0	0.0194145	0	0	0.0278797	0.0378299	0.0319412	0.0163005	0.0585983	0.0282847	0.0223249	0	0	0.0390089	0	0.0184978	0.0248676	0.140959	0.0265845	0.00479917	0	0	0.125712	0.0412243	0.0995905
MAD2L1BP	0	0	0.00584707	0	0	0.0672085	0	0.0141284	0	0	0	0.055612	0.0353322	0	0.00722072	0.0132167	0	0	0	0	0	0.00458313	0	0	0.0185966	0	0	0.00725799	0	0	0.0433932	0.00300734	0	0.00995313	0	0	0.00549389	0	0	0	0	0	0	0	0	0	0	0
RSPH9	0	0	0.00942862	0	0.0420986	0	0	0	0.0083734	0.0266583	0	0	0	0	0	0.0179773	0	0	0	0	0	0	0.007738	0	0.012639	0	0	0.0156988	0	0	0.00913962	0	0	0	0	0	0.00940822	0	0	0	0	0.0193599	0	0.0296171	0	0	0	0
MRPS18A	0.0675704	0.038982	0.0105432	0	0.0149392	0	0.0105076	0.0351002	0.0202748	0.0053303	0	0.0132686	0.0177103	0.0412116	0.0266368	0.0393917	0	0	0.0218868	0.0453545	0	0.027973	0.00878292	0.0216115	0.00944706	0	0	0.0103962	0.0141044	0	0.0343395	0.00572067	0.0213893	0.03737	0	0.0480319	0.0359572	0.0444095	0	0	0.0775243	0.0340678	0.00946434	0.0201105	0.104427	0.0355991	0.0214109	0.021424
VEGFA	0.0390762	0	0.103373	0.0597916	0.0452898	0.0312534	0.0239656	0.138002	0.116473	0.0988912	0.0511383	0	0.042207	0.0200211	0.063797	0.0285912	0.169847	0.0758633	0.0318669	0.0650475	0	0.024393	0.0872388	0	0.00942262	0	0	0.260362	0.0516192	0	0.0596343	0.0336965	0.0922026	0.0845675	0.0631497	0	0.0806	0.188964	0	0.0717932	0.099171	0.227577	0.032943	0	0.127579	0.343679	0.0214469	0.104841
C6orf223	0	0	0	0	0	0	0	0	0	0	0	0	0	0	0	0	0	0	0	0	0	0	0	0	0	0	0	0	0	0	0	0	0	0	0	0	0	0	0	0	0	0	0	0	0	0	0	0
MRPL14	0.0529188	0	0.0740298	0.0221138	0	0	0.102848	0.0336687	0.0364967	0.0220667	0.132787	0.052178	0.0346795	0.0271962	0.0444014	0.0372816	0	0	0.0723731	0.0595239	0.0394937	0.0393592	0.019868	0.0548772	0.0257149	0	0	0.0131465	0.0192333	0	0.0455107	0.045542	0.0558008	0.0502843	0.075584	0.0742649	0.0430658	0	0.0341359	0.022782	0	0.0644953	0.0205413	0	0	0.0374524	0.0453556	0.0538122
TMEM63B	0.0429967	0.095824	0.0570121	0.0728667	0.0530051	0.0616914	0.129394	0.0320748	0.0202748	0.0588693	0.0861853	0.0772461	0.0564153	0.0685056	0.037887	0.04207	0.0916291	0.035384	0.0630564	0.0553523	0.0235583	0.0316449	0.0861875	0.0160431	0.0417182	0	0	0.0436403	0	0.052622	0.0636185	0.0317043	0.121986	0.056192	0	0.127888	0.0436652	0.0828347	0.0657418	0.120955	0.108402	0.00889416	0.071338	0.0323682	0.0720275	0.0886013	0.0587954	0.0803617
CAPN11	0	0	0	0	0	0	0	0	0	0	0	0	0	0	0	0	0	0	0	0	0	0	0	0	0	0	0	0.0145795	0	0	0	0	0	0	0	0	0	0	0	0	0	0	0.0403394	0	0	0	0	0
SLC29A1	0.124288	0.119173	0.034481	0.0274347	0.0671311	0	0.0599769	0.0451154	0.0281233	0.0356517	0	0	0.0514075	0.0437954	0.0254535	0	0	0.066594	0.0248061	0.0503814	0.0981316	0.0253729	0.0842697	0	0.0279157	0	0	0.0279741	0.117936	0.0364546	0.0638044	0.0407853	0.0478925	0	0	0	0.0162276	0	0.0271927	0.0254965	0	0.0318655	0.0123437	0.0569908	0	0.077661	0.0799137	0.0247303
HSP90AB1	0.484939	0.506245	0.649793	0.354248	0.447124	0.414062	1.59355	0.661027	0.721527	0.318509	0.777073	0.366206	0.366504	0.639924	0.413699	0.354986	0	0.282676	0.27838	0.348704	0.337582	0.374525	0.475082	0.386014	0.775551	0.516737	0.402378	0.390584	0.424901	0.285706	0.719019	0.679857	0.732129	0.501439	0.470703	0.467534	0.727187	0.333055	0.457298	0.416314	0.149395	0.190403	0.589846	0.580272	0.66377	0.283932	0.327997	0.524581
SLC35B2	0.0648694	0	0.0425629	0.0248029	0	0.023684	0	0.0119864	0	0	0	0	0.0112892	0.018037	0.0215766	0.0149718	0	0	0.0254457	0.0480059	0.0259538	0.0122563	0.00630349	0.100385	0.0147615	0.053175	0	0.00922847	0	0.0408366	0.0220077	0.0147236	0.0390125	0.0129807	0	0	0.029509	0.0401559	0	0.0250351	0	0	0.0199121	0	0	0	0.0346312	0.0126686
NFKBIE	0	0	0	0	0	0	0.0109172	0	0.0202748	0	0	0	0	0	0	0	0	0	0	0.0136493	0	0	0.0245004	0	0	0	0	0.0100428	0	0	0	0.0116112	0	0.0219576	0	0	0.00563995	0	0.0132706	0	0	0	0	0	0	0	0	0.0268511
TMEM151B	0	0	0	0	0	0	0	0	0	0	0	0	0	0	0	0	0	0	0	0	0	0	0	0	0	0	0	0	0	0	0	0	0	0	0	0	0	0	0	0	0	0	0	0	0	0	0	0
AL353588.1	0	0	0	0	0	0	0	0	0	0	0	0	0	0	0	0.0315941	0	0	0	0	0	0	0	0	0.00568373	0	0	0	0	0	0	0	0	0	0	0	0	0	0	0	0	0	0	0	0	0	0	0
TCTE1	0.0347304	0.0367592	0	0	0	0	0.0186423	0	0	0	0	0	0	0	0.00829919	0	0.169847	0.0217077	0	0.00491167	0	0	0	0	0	0	0	0	0	0	0	0.0254525	0	0	0	0	0	0	0	0	0	0	0	0	0	0	0	0
AARS2	0	0	0	0	0	0	0	0.00140587	0	0.0177465	0	0	0.0315574	0.0159003	0.00930159	0	0	0.0050952	0.0129153	0.017565	0	0.0312103	0	0.0216115	0.0102729	0	0	0.0100668	0	0	0	0	0.00477308	0	0	0	0.00951179	0.030855	0.0184978	0	0	0.0101011	0.00479917	0	0	0	0.0207288	0.0124924
CDC5L	0.103881	0.230563	0.0764408	0.116547	0.0725974	0.199569	0.05668	0.097081	0.049807	0.085912	0.0498882	0.118718	0.0246557	0.0911845	0.0806428	0.0744094	0.0916291	0.0580047	0.0595371	0.0598097	0.0726409	0.0820053	0.0600181	0.0695278	0.0881378	0.177631	0	0.0678931	0.0362835	0.0149507	0.127446	0.0909828	0.0779628	0.131801	0.0639744	0.0689213	0.0990879	0.0503949	0.0705906	0.0991114	0	0.0628951	0.119412	0.0236525	0.189548	0.089724	0.0554672	0.0690644
SUPT3H	0.137317	0.551144	0.276986	0.38242	0.352328	0.691565	0.313215	0.36806	0.351936	0.613804	0.421267	0.510913	0.521849	0.302361	0.475172	0.259944	0	0.401637	0.24335	0.435276	0.382793	0.358514	0.331324	0.430418	0.278327	0.332875	0.349534	0.517915	0.463509	0.271843	0.404089	0.2867	0.351568	0.212132	0.0820767	0.369064	0.319152	0.282022	0.229989	0.345848	0.332628	0.270631	0.15781	0.48069	0.560336	0.27689	0.299815	0.425335
RUNX2	0.116461	0.0618384	0.134889	0.0427954	0	0.192969	0.333769	0.0646483	0.147145	0.286572	0.17558	0.110971	0.0552163	0.0717636	0.115826	0.0740974	0	0.211576	0.0680127	0.155556	0.133875	0.162919	0.0315741	0.23005	0.00134427	0	0	0.0526875	0.182608	0.182905	0.165545	0.0835098	0.14279	0.086608	0.136595	0.172628	0.0739453	0.15501	0.060417	0.187318	0.0474525	0.0519907	0.10674	0.255204	0.122152	0	0.0361305	0.127785
CLIC5	0.223345	0.12139	0.22094	0.151525	0.100103	0.193742	0.169554	0.122183	0.180212	0.0819114	0	0.253709	0.0992298	0	0.0618998	0.0837984	0	0.153431	0.287083	0.253093	0	0.132648	0.0505708	0.0781165	0.0793115	0.261351	0	0.0515973	0.222551	0.198741	0.125651	0.0810046	0.114735	0.127425	0.115392	0.168398	0.0688439	0	0.160963	0.0416144	0.221517	0.0427991	0.093806	0.103124	0	0.108722	0.176186	0
ENPP4	0.0191378	0.0618053	0.0816857	0.0882836	0.0369636	0.157917	0	0.0604517	0.124498	0.0472501	0	0	0.116609	0.0350313	0.0339553	0	0.100043	0.0150606	0.038574	0.0308015	0.0331541	0.0250156	0.0299685	0.0499509	0.037496	0	0	0.0536763	0.0412349	0	0.0501759	0.0360322	0.0571162	0.0625048	0	0.133725	0.0507878	0.0503949	0.00694318	0.0519348	0	0.0144832	0.0311101	0.114855	0	0	0.0197595	0.00875536
ENPP5	0	0	0.00280831	0.0698473	0	0	0	0.0487707	0.0083734	0.010794	0	0.0690612	0.0169188	0.00598347	0.0466238	0.015985	0	0	0	0.00779577	0	0.0330104	0.0168621	0.0532032	0.00698095	0	0.117128	0.0303143	0.0659104	0	0.00623103	0	0.0316291	0	0	0.0228093	0.0265154	0.0462441	0	0.0252953	0	0.00648931	0	0	0	0	0.0245907	0.015137
RCAN2	0.233917	0.611028	0.48232	0.175809	0.34016	0.304791	0.248259	0.210732	0.276474	0.501385	0.26274	0.178178	0.31993	0.539135	0.622692	0.319614	0.479535	0.13597	0.236927	0.285628	0.406554	0.0781763	0.318438	0.179143	0.5328	0.284982	0.545884	0.210511	0.250765	0.201983	0.444087	0.202631	0.346496	0.296487	0.280406	0.256803	0.414608	0.386664	0.556139	0.180926	0.23406	0.15006	0.151738	0.53524	0.18239	0.275335	0.358239	0.0976895
CYP39A1	0.0703559	0	0.0134422	0.0895669	0.029299	0.0710354	0.0915751	0.0529908	0.0286482	0.0237834	0	0	0	0.00779629	0.0150562	0.0151464	0	0.0429886	0	0.0558113	0.0176575	0.0122931	0.0169588	0.0548772	0.0130243	0	0	0.0522224	0.0344503	0	0.0624805	0.0249659	0.0205189	0.0554259	0	0.0277416	0.0249679	0.0324398	0.012965	0	0	0.02804	0.00767224	0.0836715	0	0.0415472	0.0599826	0.0203867
SLC25A27	0.0965331	0.0448664	0.17315	0.192078	0.145016	0.0868497	0.148721	0.186526	0.0932356	0.210394	0.112327	0.0711877	0.158396	0.143189	0.144282	0.135609	0	0.0526255	0.255697	0.105376	0.184092	0.132185	0.146873	0.108778	0.0868015	0	0	0.212461	0.131281	0.251711	0.14022	0.140243	0.138374	0.227742	0.140217	0.14967	0.165633	0.128454	0.0988114	0	0.262586	0.267134	0.0743155	0.0561679	0.164877	0.0796026	0.174939	0.0685161
TDRD6	0.0499303	0.00993407	0.00280831	0.00663494	0.0319194	0	0.0185501	0.0218666	0	0	0	0	0	0	0	0.02603	0	0	0	0.00789909	0	0.0254577	0.00931523	0	0	0	0	0.0211304	0.0600234	0.0380804	0.0100926	0.0331645	0.008596	0	0.108895	0.0239612	0	0.108556	0	0	0	0.0280714	0	0	0.0293291	0	0.0198384	0
PLA2G7	0.01778	0	0.0205763	0.0117706	0	0	0	0	0	0	0	0.0795308	0	0	0	0	0	0	0	0	0	0	0.0060496	0	0	0.118612	0	0.00509354	0	0	0.00525512	0	0	0	0	0	0.00531339	0	0	0	0	0.0123406	0	0	0	0	0	0.0148953
ANKRD66	0	0	0	0	0	0	0	0	0	0	0	0	0	0	0	0	0	0	0	0	0	0	0	0	0	0	0	0	0	0	0	0	0	0	0	0	0	0	0	0	0	0	0	0	0	0	0	0
MEP1A	0	0	0.020929	0	0	0	0	0	0	0	0	0	0	0.00792702	0	0	0	0	0	0	0	0	0	0	0	0	0	0	0	0	0	0	0	0	0	0	0	0	0	0	0	0	0	0	0	0	0	0
ADGRF5	0.662956	0.500771	0.476834	0.145852	0.630314	0.459025	0.212241	0.323271	0.71061	0.281202	0.319515	0.790556	0.608247	0.259899	0.296756	0.407846	0.365161	0.319629	0.519816	0.484591	0.420609	0.250631	0.340234	0.407967	0.271892	0.234102	0.498475	0.218417	0.229859	0.214736	0.374818	0.4127	0.250379	0.271885	0.352581	0.486596	0.287303	0.446696	0.471916	0.126028	0.381327	0.112235	0.424988	0.380663	0.214794	0.33667	0.828443	0.26838
ADGRF1	0	0	0	0	0	0	0	0	0	0	0	0	0	0	0	0	0	0	0	0	0	0	0	0	0	0	0	0	0	0	0	0	0	0	0	0	0	0	0	0	0	0	0	0	0	0	0	0
TNFRSF21	0.163389	0.0801179	0.0345429	0.0710861	0.0865398	0.0579168	0.0520587	0.187957	0.158214	0.280167	0.122891	0.101994	0.0552626	0.0511785	0.156126	0.093995	0.126168	0.0713378	0.0744074	0.127924	0.233885	0.208338	0.0953486	0.142996	0.0864031	0	0.0701439	0.0872756	0.129277	0.119306	0.116625	0.213239	0.128877	0.0537678	0.04364	0.0851747	0.0926977	0.250201	0.0645877	0.10805	0.112584	0.0660688	0.0917374	0.14609	0	0.122263	0.0681171	0.241589
CD2AP	0.138148	0.202525	0.35432	0.12314	0.195523	0.237962	0.059361	0.194739	0.251402	0.243877	0.19852	0.335229	0.0707816	0.153347	0.139759	0.234978	0	0.18329	0.300833	0.299607	0.232285	0.264418	0.181183	0.187135	0.228632	0.0543784	0.506507	0.224216	0.251345	0.158548	0.177073	0.248846	0.180932	0.380173	0.0518301	0.215524	0.239107	0.0770991	0.164946	0.246956	0	0.114273	0.268388	0.062534	0.191725	0.0290176	0.382009	0.104368
ADGRF2	0	0	0	0	0	0	0	0	0	0	0	0	0	0	0	0	0	0	0	0	0	0	0	0	0	0	0	0	0	0	0	0	0	0	0	0	0	0	0	0	0	0	0	0	0	0	0	0
ADGRF4	0	0	0	0	0.0192777	0	0	0	0	0	0	0	0	0	0	0	0	0	0	0	0	0	0	0	0	0	0	0	0	0	0	0	0	0	0	0	0	0	0	0	0	0	0	0	0	0	0	0
OPN5	0	0	0	0	0.0315359	0	0	0	0	0	0	0	0	0	0	0	0	0.0211991	0	0	0	0	0	0	0	0	0	0	0	0	0	0	0	0	0	0.0161441	0	0	0	0	0	0	0	0	0	0	0.00492043	0
PTCHD4	0	0.145373	0.204771	0.110042	0.0676704	0.0775207	0.102619	0.137173	0.123906	0.0553661	0.056013	0.226417	0	0.0396318	0.0445495	0.106717	0	0.0296588	0.028435	0.0637824	0.0496517	0.0602871	0.0301923	0	0.0760799	0.053175	0.128636	0.127189	0.150758	0.127372	0.132133	0.0548313	0.197708	0.0577609	0.0349995	0.078353	0.0720771	0.158509	0.201891	0.068145	0.175996	0.068311	0.0495997	0.028598	0.104427	0.0367341	0.013519	0.0982781
CENPQ	0.01778	0	0.0175324	0.0358312	0.0168126	0	0.0355099	0.0234292	0	0	0	0.0188838	0.01659	0.00989434	0	0.0226906	0	0.0377998	0.0222984	0.0171098	0.021255	0.0201656	0.015137	0	0.0128592	0	0.10076	0.034186	0.0101142	0	0.00423702	0.0395443	0.0260558	0.0339689	0	0	0.00859319	0	0	0	0	0.0101011	0	0	0	0.0211533	0.00490057	0
GLYATL3	0	0	0	0	0	0	0	0	0	0	0	0	0	0	0	0	0	0	0	0	0	0	0	0	0	0.0820368	0	0.00660662	0	0	0	0	0	0	0	0	0	0	0	0	0.0606445	0	0	0	0	0	0	0
C6orf141	0	0	0	0	0	0	0	0	0	0	0	0	0	0	0.00416853	0	0	0	0	0	0	0.00665066	0	0	0	0	0	0	0	0	0	0	0.00174335	0	0	0	0	0	0.0357073	0	0	0	0	0	0	0	0.0132614	0
RHAG	0	0	0	0	0	0	0	0	0	0	0	0	0	0	0	0	0	0.0154078	0	0	0	0	0	0	0	0	0	0	0	0	0	0	0	0	0	0	0	0	0	0	0	0	0	0	0	0	0	0
CRISP2	0	0	0	0	0	0	0	0	0	0	0	0	0	0	0	0	0	0	0	0	0	0	0	0	0	0	0	0	0	0	0	0	0	0	0	0	0	0	0	0	0	0	0	0	0	0	0	0
CRISP1	0	0.00993407	0.00280831	0	0	0	0	0	0	0	0	0	0	0	0	0	0	0.0253188	0	0	0	0.00230692	0	0	0	0	0	0	0	0.0160526	0	0	0	0	0	0	0	0	0	0	0	0.0221026	0	0	0	0.0144458	0.00414078	0
TFAP2D	0	0	0	0	0	0	0	0	0	0	0	0	0	0	0	0	0	0	0	0	0	0	0	0	0	0	0	0	0	0	0	0	0	0	0	0	0	0	0	0	0	0	0	0	0	0	0	0
PKHD1	0	0	0	0	0.0353648	0	0.0244048	0	0.0294506	0	0.0837812	0	0	0	0	0.0151464	0	0	0	0	0	0	0	0	0.00827173	0	0	0.00725881	0	0	0	0	0.00701471	0	0	0	0.00891235	0	0	0	0	0.0203343	0	0	0	0	0.00492043	0.0135064
IL17F	0	0	0	0	0	0	0	0	0	0	0	0	0	0	0	0	0	0	0	0	0	0	0	0	0	0	0	0	0	0	0	0	0	0	0	0	0	0	0	0	0	0	0	0	0	0	0	0
MCM3	0.0191378	0.0192728	0.0415489	0.0232132	0.00991566	0	0.0584334	0.0159403	0	0.0391662	0	0	0	0.0487776	0.0242434	0	0	0.0300111	0.0319226	0.0366432	0.0226821	0.0445842	0.00227652	0.0519575	0.0399491	0	0	0.0319235	0.0229327	0.0362352	0.0448279	0.119089	0.0118928	0.03454	0	0	0.0518815	0.0581611	0.00694318	0.0261987	0	0.00750035	0.0274905	0	0	0.0144458	0.013708	0.0107384
EFHC1	0.0410643	0.0799277	0.0915807	0.15812	0.0616211	0.0742998	0.0397185	0.0996261	0.0158115	0.069379	0.0668957	0.194877	0.0895354	0.0605441	0.102257	0.0788477	0	0.116624	0.0869958	0.0659299	0.132966	0.104578	0.148685	0.0933241	0.0494024	0.148972	0	0.175938	0.0858933	0.127768	0.0647424	0.101658	0.0604577	0.138566	0	0.098903	0.0672896	0.140453	0.0745214	0	0.162008	0.109819	0.0601302	0.0691099	0.0619692	0.0543294	0.0420836	0.0640267
TRAM2	0.114903	0.201444	0.0391494	0.104819	0.110794	0.0505772	0.169926	0.141227	0.264326	0.115429	0.169676	0.154554	0.0680965	0.043819	0.106013	0.0661023	0	0.130306	0.0392592	0.137798	0.093171	0.136997	0.091599	0.0898868	0.0314789	0	0.117128	0.122662	0.1336	0.165409	0.0570344	0.172033	0.112894	0.183817	0.164621	0	0.107244	0.23469	0.0454122	0.0933732	0.0466265	0.244826	0.156009	0.0319199	0.127579	0.135815	0.0977398	0.0959925
TMEM14A	0	0.0614931	0.0150151	0.0760316	0.150427	0.048971	0.108625	0.110402	0.067132	0.0722498	0.0249445	0	0.0673349	0.0578602	0.0485574	0.0380047	0.13697	0.0774354	0.0324072	0.0470672	0.0235683	0.0160873	0.0230319	0.0444897	0.073525	0.27849	0	0.0757416	0.0528526	0.0502055	0.0837819	0.0395696	0.0951374	0.00946687	0	0	0.0850596	0	0.0699087	0.0195705	0	0.0332685	0.014012	0.106774	0	0.0393286	0.0242681	0
GSTA2	0	0	0	0	0	0	0	0	0	0	0	0	0	0	0	0	0	0	0	0	0	0	0	0	0	0	0	0	0	0	0	0	0	0	0	0	0	0	0	0	0	0	0	0	0	0	0	0
GSTA1	0	0	0	0	0	0	0	0	0	0	0	0	0	0	0	0	0	0	0	0	0	0	0.00931523	0	0	0	0	0	0	0	0	0	0	0	0	0	0	0	0	0	0	0	0	0	0	0	0	0
GSTA3	0	0	0	0	0	0	0	0	0	0	0	0	0	0	0	0	0	0	0	0	0	0	0	0	0	0	0	0	0	0	0	0	0	0	0	0	0	0	0	0	0	0	0	0	0	0	0	0
GSTA4	0.0167478	0.0732369	0.0341407	0.093565	0.041909	0.0654921	0.0772208	0.107831	0.182366	0.0672912	0	0.0188838	0.134341	0.0771834	0.0718629	0.0208223	0	0.100613	0.117841	0.123211	0.0388285	0.0436895	0.00548043	0.0877056	0.0994636	0.174248	0	0.121081	0.112402	0.0735194	0.0829883	0.0113348	0.0714688	0.0806938	0.0639744	0.0973613	0.0410458	0.0884003	0.0458118	0	0.059528	0.0354519	0.0447763	0.0456694	0.231017	0	0.0822347	0.0275964
ICK	0	0	0.0189738	0.106891	0.0378544	0.0391632	0.0348266	0.0255611	0.0558672	0.0616449	0	0.087287	0.0359235	0.0255175	0.055807	0.0775649	0	0.0592059	0	0.0107222	0.0239006	0.0496906	0.0316845	0.0710985	0.0164155	0.053175	0	0.0449629	0.0396067	0.0258711	0.0186568	0.0436158	0.0302211	0.0117541	0	0.103949	0.0316782	0	0.0422122	0.0445836	0.0713871	0	0.0289766	0	0	0.0731234	0.0352187	0.0891696
FBXO9	0.0757352	0.101059	0.102609	0.0880081	0.0937048	0.181693	0.113146	0.12301	0.068179	0.142949	0	0.0692704	0.187979	0.099673	0.104888	0.189837	0.13697	0.103032	0.236346	0.114181	0.170058	0.163069	0.062599	0.126317	0.0648681	0.0543784	0.301309	0.0939148	0.0883673	0.0967269	0.136842	0.19651	0.0857916	0.0771814	0	0.0851144	0.104934	0.14998	0.142744	0.102551	0.099171	0.13684	0.257168	0.0862359	0.0293291	0.163186	0.144787	0.0779091
GCM1	0	0	0	0	0	0	0	0	0	0	0	0	0	0	0.00621517	0	0	0	0	0	0	0	0	0	0	0	0	0	0	0	0	0.0123254	0	0	0	0	0	0	0	0	0	0	0	0	0	0	0	0
ELOVL5	0.230006	0.23909	0.179183	0.180184	0.308484	0.187509	0.450167	0.237012	0.214889	0.3042	0.384205	0.318722	0.275815	0.282265	0.215737	0.209262	0.226211	0.185363	0.29394	0.229943	0.421584	0.372808	0.285821	0.276598	0.265121	0.320759	0.493574	0.190825	0.32415	0.279326	0.245381	0.413189	0.236329	0.205593	0.16131	0.122432	0.30428	0.11327	0.25644	0.381811	0.108097	0.213131	0.154422	0.345039	0.507909	0.414283	0.212332	0.278391
GCLC	0.120395	0.0215332	0.100669	0.0734133	0.122578	0.144691	0.0506414	0.120348	0.0719642	0.135959	0.0605446	0.140118	0.0731423	0.0864296	0.0487104	0.0798097	0.136562	0.172504	0.0732172	0.120481	0.0815667	0.106568	0.0773545	0.0602483	0.0119708	0.177631	0	0.109876	0.0231634	0.0766856	0.0921844	0.0207871	0.0690151	0.0940712	0.185875	0.246791	0.0958602	0.196904	0.215064	0.128012	0.181978	0.0863708	0.0712758	0.148542	0	0.0223376	0.0900573	0.0915255
KLHL31	0	0	0	0	0	0	0	0	0	0	0	0	0	0	0	0	0	0	0	0	0	0	0	0	0	0	0	0.00500475	0	0	0	0	0	0	0	0	0	0	0	0	0	0	0	0	0	0	0	0
LRRC1	0.183993	0.0326124	0.115913	0.0949228	0.0375279	0.154078	0.0662634	0.0628017	0.144794	0.0812249	0.118234	0.0942519	0.0983841	0.104412	0.111028	0.124018	0.181781	0.0343715	0.0694256	0.0551271	0.048605	0.238397	0.0611308	0.0194354	0.146992	0.392909	0.0700562	0.195324	0.0910549	0.082097	0.0415622	0.140765	0.196766	0.244169	0	0.0615434	0.0830069	0.0522476	0.0977242	0	0	0.132232	0.146236	0.0518956	0.0293291	0.114791	0.132123	0
MLIP	0.01778	0.0814861	0.074296	0.155807	0.100642	0.0865682	0.0928831	0.133235	0.10118	0.0673124	0.0559543	0	0.116142	0.0929405	0.230534	0.109901	0.13697	0.23539	0.145545	0.128344	0.151556	0.0751467	0.0736003	0	0.150069	0.0977801	0.162104	0.0813441	0.100436	0.148807	0.0995204	0.163353	0.077402	0.137863	0.156566	0.123849	0.0485018	0.17552	0.100624	0.107876	0.112584	0.143432	0.180078	0.140288	0.0293291	0.127748	0.0405387	0.075584
TINAG	0	0	0.00280831	0	0	0	0	0	0	0	0	0	0	0	0	0	0	0	0	0	0	0.00458313	0	0	0	0	0	0	0	0	0	0	0	0	0	0	0	0	0	0	0	0	0	0	0	0	0	0
FAM83B	0	0	0	0	0	0	0	0	0	0	0	0	0	0	0	0	0	0	0	0	0	0	0	0	0	0	0	0	0	0	0	0.0147236	0	0	0	0	0	0	0	0	0	0	0	0	0	0	0	0
HCRTR2	0	0	0	0	0	0	0	0.0179841	0	0	0	0	0	0	0	0	0	0	0	0	0	0.00533249	0.00116064	0	0	0	0	0.00590402	0	0.0293313	0.00830679	0.0163633	0.0129073	0	0	0	0.00529638	0	0	0	0	0.00876715	0	0.0493235	0	0	0.0194955	0.0207223
GFRAL	0	0	0	0	0	0	0	0.0122193	0	0.00491457	0	0	0	0	0	0	0	0	0	0	0	0	0	0	0	0	0	0	0.015964	0	0.0010688	0	0	0	0	0	0	0	0	0	0	0	0	0	0	0	0	0
HMGCLL1	0	0.0815809	0.07895	0.172814	0.07559	0.0653155	0	0.090581	0.12827	0.0748685	0	0.0281114	0.0600726	0.0499133	0.0319047	0.118143	0.110773	0.0857133	0.0116471	0.0683039	0.0808706	0.0445313	0.157196	0.0450756	0.0400061	0	0	0.299413	0.139853	0.0903812	0.0830658	0.0535984	0.0528253	0.0607355	0.0349995	0.0661856	0.0377724	0.0842741	0	0.0821521	0.211755	0.168282	0.00515537	0.0528859	0.0780533	0	0.0631653	0.0927186
BMP5	0.0650118	0	0	0.361487	0.0190512	0.0191824	0.0128705	0	0	0.0662621	0	0	0.0164817	0.0479721	0.00601045	0.0283631	0	0.0328037	0	0.0841486	0.0223576	0.0297814	0.0682448	0	0	0	0	0.554161	0.0974328	0.137527	0.0102427	0.0116112	0.0242069	0.0712394	0	0.0174064	0.0043404	0	0	0	0.0474525	0.512071	0.0401393	0.0922199	0	0	0.043143	0
COL21A1	0	0	0.0833355	0.162509	0.00890127	0.0548288	0.0301424	0.0281397	0	0	0.0803797	0.0132686	0.0472028	0.0419654	0.11573	0.0170658	0.0965226	0.0733776	0.0173724	0.0494973	0.021255	0.0178403	0.163595	0.0280694	0.143285	0.371422	0.0726661	0.0860223	0.0779336	0.117701	0.028824	0	0.111418	0.0264064	0	0	0.0404509	0	0.017379	0.0328202	0	0.0354489	0.0225367	0.211297	0	0	0.0808359	0.00875536
DST	0.544271	0.671437	0.540384	0.853347	0.568698	0.69138	0.597424	0.647436	0.635286	0.625639	0.672994	0.580105	0.505713	0.590925	0.753405	0.465571	0.831545	0.670856	0.345884	0.609061	0.759114	0.471753	0.901567	0.570843	0.719906	0.662202	0.660894	0.914124	0.609622	0.628175	0.513121	0.521956	0.725204	0.559752	0.16131	0.381622	0.642049	0.699686	0.479067	0.382714	0.58558	0.532245	0.29787	0.492596	0.881634	0.407723	0.516601	0.450622
BEND6	0.0772932	0.0355204	0.023495	0.0237035	0	0	0.0434749	0.0276425	0.0158115	0.0262901	0.0304915	0.058638	0.0874699	0.0430528	0.0708514	0.108006	0	0.0500137	0.00932438	0.03988	0.0850586	0	0.0222995	0.023505	0.0469986	0	0.101866	0.056045	0.0377441	0	0.0689068	0.0456322	0.0150087	0.0117602	0.0349995	0	0.0199833	0.0401559	0	0	0	0.0307254	0.0977579	0.0467624	0	0	0.0165859	0.0632161
KIAA1586	0	0.0317639	0.0310197	0.0489258	0.0160872	0	0.0135601	0.0226617	0.0969964	0.0357313	0	0.0327523	0	0.0604321	0.0156674	0.0170658	0	0.0187219	0.0617065	0.0264971	0.027818	0.0387854	0.00921607	0	0.00729536	0	0	0.0208365	0.0216821	0.0235367	0.0417274	0.0333504	0.0266515	0.0189417	0.0518301	0.0280405	0.0503386	0.0756409	0.00694318	0	0	0.0346502	0	0	0	0.0481638	0.0503302	0.0365084
ZNF451	0.293657	0.161167	0.156674	0.249497	0.137737	0.161392	0.188121	0.225813	0.174368	0.224456	0.134941	0.161001	0.217136	0.158299	0.22671	0.0736126	0.209873	0.124446	0.179272	0.1846	0.161503	0.312854	0.222561	0.154515	0.199974	0	0	0.257543	0.244335	0.146643	0.290096	0.223096	0.229796	0.283751	0.409558	0.195161	0.207679	0.35547	0.250709	0.275283	0.221886	0.210326	0.120687	0.0677461	0.172028	0.123298	0.136379	0.313347
BAG2	0	0	0	0.0528177	0	0.0450068	0.195018	0.0299034	0	0.0216296	0.0414163	0	0.0408252	0.0155333	0.0596332	0.0780064	0.13697	0.0268931	0.018916	0.00789909	0	0.0122076	0.105696	0.0160431	0.0507353	0.0728258	0	0.0304599	0.0240659	0	0.0447409	0.0194046	0.00414008	0.0309033	0	0	0.0372643	0	0.0584122	0.0551853	0	0.0200458	0.0181368	0	0	0.0144458	0	0.00875536
RAB23	0	0.0222996	0	0.0460694	0.0249389	0.023684	0.0138979	0.00140587	0	0.0315218	0.0813616	0.047272	0.0282309	0.0327104	0.015472	0.0288537	0	0	0.0358656	0.0352647	0.0223576	0.00207378	0.0585322	0	0.010883	0.0543784	0.0701439	0.0364152	0.0432411	0.0645647	0.0353052	0.0327407	0.0505753	0.0427538	0	0.0168782	0.0175428	0.0324398	0.00694318	0.0467097	0.0713871	0.0528727	0.00802845	0.0705143	0	0.0862012	0.01063	0.0274954
PRIM2	0.160513	0.171524	0.127097	0.115048	0.19683	0.209503	0.330707	0.117467	0.204477	0.206181	0.114753	0.150028	0.163278	0.104799	0.120626	0.133915	0.0916291	0.125452	0.11753	0.14155	0.10457	0.193672	0.128205	0.261064	0.159224	0	0.208443	0.23027	0.0952732	0.125884	0.193879	0.184244	0.110599	0.130813	0.149736	0.133246	0.125828	0.175516	0.198888	0.0858032	0.109113	0.196925	0.146062	0.0833359	0.0780533	0.152918	0.151566	0.121475
KHDRBS2	0.21144	0.257219	0.374313	0.422092	0.438533	0.534227	0.378867	0.370978	0.41177	0.197088	0.372516	0.215549	0.26911	0.317309	0.267857	0.275375	0.385464	0.262354	0.358116	0.265341	0.241279	0.226688	0.274107	0.230515	0.51132	0.385238	0.81535	0.478182	0.544902	0.448058	0.428838	0.221941	0.46087	0.323191	0.322559	0.290702	0.312455	0.283747	0.243403	0.361484	0.183679	0.290686	0.440632	0.333493	0.406369	0.316272	0.234415	0.315946
FKBP1C	0	0	0	0	0	0	0	0	0	0	0	0	0	0	0	0	0	0	0	0	0	0	0	0	0	0	0	0.00452763	0	0	0.0117207	0.00300734	0.00507193	0	0	0	0	0	0	0	0	0	0	0	0	0	0.00918707	0
LGSN	0	0	0	0	0	0	0	0	0	0	0	0	0	0	0	0	0	0	0	0	0	0	0	0	0	0	0	0.00549381	0	0	0	0	0	0	0	0	0	0	0	0	0	0	0	0	0	0	0	0
PTP4A1	0.124173	0.066251	0.0285866	0.0824324	0.0588304	0.0655352	0.040007	0.0136356	0	0.00730802	0.0605446	0.0251537	0.0389838	0.0336883	0.0307713	0.00883963	0.0965226	0.0050952	0	0.0474846	0	0.0289494	0.0397325	0.100504	0.0998467	0.053175	0.101866	0.162571	0.0255331	0.0794149	0.0504889	0.0766407	0.0772361	0.012489	0	0.0401053	0.0490824	0.0401559	0	0.0681674	0	0.178591	0.0287722	0	0.104427	0.0676443	0.0102088	0.036528
PHF3	0.280597	0.324837	0.314384	0.233346	0.227849	0.353399	0.208451	0.300928	0.212602	0.317326	0.149244	0.268987	0.288634	0.214489	0.225723	0.15522	0.458041	0.255062	0.285626	0.298592	0.227351	0.375513	0.330397	0.16461	0.200758	0.15988	0	0.305386	0.241494	0.336603	0.314442	0.205816	0.322251	0.326669	0.354441	0.453101	0.275135	0.054666	0.201624	0.302571	0.632964	0.294851	0.260236	0.298993	0.439781	0.381504	0.35423	0.274173
EYS	0	0	0.0251823	0.626329	0	0.0313982	0.0443082	0.0386755	0.0281233	0.022223	0	0	0	0.0159885	0.0263103	0.0153745	0	0.135411	0	0.0684544	0.0788201	0.0295025	0.972405	0	0.00707487	0.0728258	0	0.593743	0.11283	0.128216	0.0253487	0.0174062	0.00857941	0.0384454	0	0.0357439	0.0307879	0.0380054	0	0.019087	0	0.711689	0.0386458	0	0	0	0.0624147	0.00875536
ADGRB3	0.715295	1.16336	0.987216	1.09885	1.12272	1.06351	1.08579	1.13968	0.708824	0.654353	0.749906	0.719515	1.10417	0.6812	0.984396	0.865661	0.83512	0.959481	0.836188	0.810865	1.17518	0.69798	0.825651	0.806376	1.22008	1.13558	0.994499	1.08746	1.01637	1.322	1.12142	1.00726	1.07094	0.638769	1.01297	0.667635	1.01077	1.07485	0.862216	1.01622	1.00672	0.648593	0.86255	1.08102	1.13109	1.05495	0.568139	0.760105
LMBRD1	0.238048	0.283832	0.164147	0.254126	0.444676	0.158579	0.304976	0.190167	0.0979512	0.207579	0.527021	0.173761	0.355049	0.17643	0.210928	0.12919	0	0.175212	0.28392	0.299992	0.325451	0.239881	0.210918	0.327407	0.2611	0.32537	0	0.263377	0.253297	0.249428	0.23724	0.34915	0.210072	0.250843	0.219363	0.193799	0.168515	0.0725957	0.107662	0.363447	0.210865	0.167253	0.113955	0.244605	0.127579	0.196638	0.178034	0.168706
COL19A1	0	0.0263872	0.0178118	0.0526295	0.0444809	0.0431143	0.0402953	0.0296184	0.090038	0.038036	0.0259314	0	0.0690197	0.0136452	0.0182617	0	0	0.0521945	0.0141137	0.114961	0	0.0567606	0.0544411	0.072409	0.0645029	0.241916	0.0870069	0.0327302	0.0366341	0.0300426	0.0419273	0.0391446	0.0760161	0.0498744	0.0820767	0.0340919	0.051024	0.0401559	0.017379	0.019087	0.0474525	0.0652788	0.00995454	0	0.0619692	0.127748	0.0452702	0.121062
COL9A1	0	0	0.00303877	0.0169353	0	0	0	0	0	0.0416874	0.0300229	0	0.0429357	0.00533655	0	0.0538179	0	0.0176624	0.0182186	0.0670698	0.0363976	0	0.00435858	0	0.00134427	0.0728258	0	0	0.0131796	0.0194275	0.019761	0	0	0.0177662	0	0	0.0146877	0	0.0280669	0	0	0	0.0274269	0	0	0	0.0210405	0
FAM135A	0.35901	0.16457	0.288385	0.192545	0.230664	0.192496	0.0923793	0.277963	0.285323	0.223859	0.190889	0.341852	0.253557	0.233622	0.272791	0.210672	0.328642	0.140588	0.198202	0.233839	0.1874	0.187092	0.302057	0.136705	0.186304	0.0907284	0.41078	0.242911	0.291912	0.218025	0.241024	0.199453	0.238539	0.113294	0.214197	0.172427	0.202826	0.329921	0.271326	0.227153	0.369095	0.143469	0.242491	0.179554	0.163037	0.208497	0.296258	0.285677
SDHAF4	0.0529188	0	0.00303877	0.0387856	0.0172735	0	0.0179364	0	0.0202748	0	0	0.0132686	0.0112892	0.0279173	0.0513751	0.0660008	0	0.0167091	0	0.0268081	0	0.0212478	0.0344604	0.0215706	0.00760862	0	0	0.0105736	0	0	0.0169893	0.0797558	0.0298742	0.0222695	0	0	0.0217279	0	0.0669176	0.069655	0.059528	0.0050889	0	0	0	0	0.00839498	0
SMAP1	0.0504173	0.365043	0.261676	0.318807	0.253137	0.200623	0.26271	0.219105	0.247231	0.262453	0.239182	0.228718	0.100369	0.136957	0.181822	0.15231	0.110773	0.156039	0.259521	0.284269	0.21498	0.33553	0.241738	0.240316	0.220626	0.245466	0.27378	0.265837	0.131876	0.198634	0.201726	0.342169	0.230321	0.240003	0.286419	0.260365	0.256545	0.174639	0.239408	0.195813	0.187726	0.218942	0.20638	0.0612486	0.156644	0.353202	0.304603	0.200067
B3GAT2	0.0343885	0.0358389	0.00303877	0.0358417	0.0265077	0	0.0521901	0.00483109	0.0364565	0	0	0	0	0.0155838	0.0096997	0	0	0	0	0.00369879	0.0489866	0.0330949	0	0.0216115	0.0123544	0	0	0.0273274	0.0708768	0	0.0207832	0.00300734	0.0453164	0	0	0	0.00665908	0	0	0	0.102768	0.0157163	0.00782095	0	0	0	0.0243566	0
OGFRL1	0.13998	0.0124081	0.0780663	0.105966	0.0749147	0.159353	0.0161406	0.113701	0.105244	0.134475	0.0687141	0.0504154	0.0476534	0.0821605	0.0811899	0.0937883	0	0.0791106	0.105217	0.157708	0.04707	0.101027	0.0922393	0.181471	0.0354296	0.0728258	0.0870069	0.0977222	0.099685	0.19091	0.0730908	0.12221	0.13168	0.0825278	0.117076	0.0617241	0.0602378	0.0948219	0.0749413	0.0609726	0	0.141024	0.0744178	0	0.0720275	0.0341139	0.217306	0.0711161
RIMS1	0.238582	0.1483	0.0665926	0.240573	0.182393	0.286446	0.195696	0.209611	0.099814	0.0818223	0.0600951	0.0757617	0.204686	0.190101	0.164202	0.178956	0.217797	0.134245	0.18883	0.205125	0.0453069	0.154646	0.150403	0.129964	0.276172	0.203281	0.10757	0.183834	0.259267	0.378151	0.111421	0.133255	0.172346	0.141521	0.170046	0.119985	0.17704	0.0897884	0.184853	0.157463	0.292081	0.227045	0.283035	0.18505	0.225812	0.337635	0.172511	0.127436
KCNQ5	0.41446	0.454571	0.354164	0.524684	0.530686	0.626651	0.622856	0.589012	0.558871	0.137096	0.441533	0.157018	0.361497	0.370232	0.396111	0.306456	0.505661	0.404092	0.540893	0.52345	0.642956	0.26382	0.398916	0.278322	0.712625	0.622765	0.504229	0.47643	0.463081	0.707761	0.540108	0.441744	0.513096	0.246966	0.358412	0.378484	0.49154	0.281313	0.287283	0.337704	0.442914	0.394723	0.320422	0.5999	0.493306	0.189004	0.350188	0.373299
AL365232.1	0	0	0.0114296	0	0	0	0	0	0	0	0	0	0.0124501	0	0	0	0	0	0	0	0.0354043	0	0	0	0	0	0	0	0	0	0	0	0.0159245	0	0	0	0	0	0.0132706	0	0	0	0	0	0	0	0	0
KHDC1	0	0.038982	0	0	0	0	0.0105076	0.0150964	0.0526075	0.0105882	0	0	0	0.0100126	0.0246297	0.022713	0	0	0.0248061	0	0.066241	0	0	0.0608877	0.0122975	0	0	0.0456304	0.013414	0	0.0139934	0.02414	0.0151863	0.0234285	0	0.0288568	0.0190233	0.0475263	0.017379	0	0	0.00769426	0	0	0	0.0571057	0.00526167	0
KHDC3L	0	0	0	0	0	0	0	0	0	0	0	0	0	0	0	0	0	0	0	0	0	0	0	0	0	0	0	0	0	0	0	0	0	0	0	0	0.00053125	0	0	0	0	0	0	0	0	0	0	0
OOEP	0.0525104	0.0319817	0.127518	0.106189	0.115101	0.096928	0.236749	0.0450745	0.196807	0.0122226	0.0605446	0.0867494	0.0576907	0.220267	0.124528	0.0245967	0	0.0828908	0.159556	0.126827	0.0248877	0.0827315	0.0360243	0.0279646	0.0949613	0.118612	0.080632	0.0468468	0.0452147	0.106853	0.157722	0.0654659	0.0399523	0.0954994	0	0.0524996	0.116545	0.0401559	0.0522333	0.0252953	0	0.0113628	0.245659	0	0.0785908	0	0.0444698	0.0408699
DDX43	0.0328304	0.0188634	0	0	0.0190512	0	0	0.0177163	0	0	0	0.0237084	0.0114473	0	0.00583628	0.0179773	0	0	0	0	0	0.00862603	0.0146405	0	0	0.0977801	0	0	0	0	0	0	0.00531656	0	0	0.0296468	0	0	0.0422122	0	0	0	0.0274905	0	0	0	0.0234836	0
CGAS	0	0	0.0617928	0.04408	0	0.0823981	0.290644	0.0253818	0.0483981	0.034253	0.0558536	0	0.0414124	0.021533	0.0249677	0.0136069	0.0916291	0	0.0467202	0.0186636	0.0235583	0.0315055	0	0	0.00432584	0	0	0.00778598	0.0126362	0	0.0168703	0	0.0254938	0.0202889	0.0578316	0.0280405	0.0734299	0.044786	0	0.0619634	0	0	0.0630664	0.1788	0	0.0899285	0.0153324	0.0347584
MTO1	0	0.07413	0.0863939	0.0277907	0.0445263	0.0417188	0.0874883	0.064731	0.166836	0.0826316	0.056891	0.0369764	0.0490427	0.0834982	0.0304709	0.0728716	0	0.0769654	0.0647977	0.035092	0.0652584	0.0569018	0.0889134	0.0370063	0.0394839	0	0.0807504	0.0495394	0.0173164	0.0195438	0.0274322	0.0241278	0.0483778	0.0387952	0.075584	0.0280405	0.0454057	0.115104	0.0436146	0.0301341	0.124151	0.0631535	0.0249566	0.0595738	0.0619692	0.0374524	0.0677163	0.112717
EEF1A1	0.288142	0.167658	0.331607	0.291521	0.330468	0.0462872	0.475594	0.353147	0.545719	0.136542	0.448559	0.212631	0.285172	0.890861	0.485999	0.191804	0.0965226	0.112844	0.308912	0.313828	0.0821462	0.325115	0.395266	0.238953	0.570994	0.401499	0.351336	0.230126	0.256374	0.264782	0.387809	0.350211	0.42164	0.453849	0.182392	0.318253	0.668161	0.298025	0.395627	0.141976	0.198272	0.34095	0.70425	0.14333	0.10073	0.15003	0.306312	0.221789
SLC17A5	0.146981	0.120569	0.0944985	0.0137823	0.126441	0.0191824	0.117682	0.0328712	0.139096	0.0573748	0	0.101025	0.13932	0.0606145	0.0908751	0.0543751	0.126168	0.0711865	0.0428426	0.0603461	0.0204722	0.113654	0.0281888	0.110279	0.0711998	0.174666	0	0.0580745	0.0592827	0.110972	0.0660239	0.0747593	0.151849	0.100137	0.0518301	0.0438856	0.0980438	0.0885277	0.0883328	0.216633	0.0713871	0.0881717	0.0621393	0.109272	0.0909945	0.158407	0.0848777	0.0728722
CD109	0.125137	0.0645693	0.082703	0.0739854	0.0551486	0.0191824	0.0917096	0.037387	0.154475	0.036365	0	0	0.0608512	0.0561664	0.029421	0.143989	0	0.0756671	0.09671	0.12902	0	0.109334	0.0319372	0.0328192	0.0205723	0.053175	0	0.0311635	0.133253	0.0300426	0.0304649	0.10648	0.00930604	0.0347992	0.175292	0.13863	0.0388072	0	0.0831522	0	0	0.03224	0.115919	0.0201105	0	0.0279369	0.219222	0.0415674
COL12A1	0.0410643	0.040935	0.0534921	0.15125	0.0702544	0.136902	0.0571786	0.0278577	0.0202748	0.100724	0.0254936	0.148825	0.0599666	0.077462	0.123355	0.0327813	0	0.108813	0.019434	0.0691665	0.0450983	0.0616655	0.032473	0.0919757	0.048185	0	0.080632	0.0475433	0.397565	0.0248501	0.10874	0.114255	0.103964	0.0541632	0.126948	0.128715	0.0489073	0.122991	0.11956	0.076865	0.36851	0.0355127	0.101289	0.0696779	0.104427	0.14404	0.00966501	0.0415527
COX7A2	0.0525104	0.0555936	0.212157	0.136903	0.117603	0.0323105	0.0558607	0.0673588	0.149451	0.0554926	0.0714392	0.052931	0.0188161	0.139017	0.0700536	0.0398803	0.100043	0.122335	0.079121	0.0384636	0.037175	0.108829	0.0622382	0.0723253	0.234968	0	0.142722	0.121653	0.189919	0.306999	0.126642	0.0771985	0.0636999	0.0708025	0.0420679	0.0385244	0.0741471	0.0441182	0.0565991	0.0791339	0	0.0482029	0.120831	0.0610671	0	0.194156	0.0682547	0.0321297
TMEM30A	0.120378	0.193564	0.153656	0.241154	0.198308	0.145709	0.078204	0.190891	0.181196	0.0684271	0	0.0186999	0.136356	0.136067	0.0848069	0.033919	0.373575	0.107799	0.0911301	0.123283	0.146918	0.173156	0.197051	0.0569376	0.177366	0.088989	0	0.124057	0.237351	0.0535784	0.09712	0.217105	0.144168	0.062035	0.075584	0.0262364	0.0835904	0.090253	0.0541583	0.166914	0	0.132521	0.207521	0.12558	0.388965	0.185392	0.0634531	0.111143
FILIP1	0	0.340981	0.103852	0.0982135	0.110673	0	0.0422985	0.048647	0.123488	0.0425273	0.0741802	0	0.0649216	0.188801	0.160493	0.0261939	0.10983	0.0603479	0.0352068	0.0915639	0.129307	0.0755767	0.34155	0.0280694	0.181915	0.0977801	0	0.0984284	0.0692614	0.0820846	0.0170145	0.0254152	0.0834615	0.0809475	0	0.0277505	0.100832	0.0522476	0.017379	0.091338	0	0.170723	0.033448	0.0365673	0	0.051471	0.131546	0.0725201
SENP6	0.545413	0.693095	0.649637	0.487028	0.545353	0.675772	0.42119	0.389755	0.712758	0.617609	0.675073	0.556675	0.47047	0.421654	0.553002	0.477337	0.162037	0.506345	0.375636	0.571769	0.528928	0.578939	0.478647	0.458567	0.470982	0.408443	0.380794	0.531558	0.461602	0.436087	0.475752	0.396969	0.41332	0.501347	0.246533	0.372955	0.493302	0.746205	0.472702	0.655497	0.461995	0.47569	0.325275	0.354244	0.595051	0.566935	0.573894	0.387741
MYO6	0.517509	0.738825	0.461418	0.491495	0.568655	0.458823	0.191479	0.454569	0.362075	0.634373	0.595186	0.726633	0.654004	0.336722	0.522259	0.560396	0.202402	0.529479	0.540181	0.677291	0.544654	0.457171	0.451305	0.537043	0.285969	0.632687	0.472013	0.391959	0.519276	0.582336	0.378023	0.463258	0.316982	0.446558	0.556486	0.853942	0.459973	0.567548	0.256309	0.168362	0.623005	0.337016	0.432676	0.522095	0.318566	0.5399	0.672716	0.203726
IMPG1	0.0429047	0	0.0166702	0	0	0	0	0.00582241	0.0591876	0	0	0	0	0	0	0	0	0	0	0	0	0	0.0235766	0	0	0	0	0	0	0	0	0.0154166	0	0	0	0	0	0	0	0	0	0	0	0	0	0	0	0
HTR1B	0	0	0	0	0	0	0	0	0	0	0	0	0	0	0	0	0	0	0	0	0	0	0	0	0	0	0	0	0	0	0	0	0.00630578	0	0	0	0	0	0	0	0	0	0	0	0	0	0.00362776	0
MEI4	0	0	0	0	0	0	0	0	0	0	0.056585	0	0	0.0151107	0	0	0	0	0	0.00368667	0	0.00528256	0.0369536	0	0	0	0	0.0209729	0	0	0	0	0	0	0.0639744	0	0.0114912	0	0	0	0	0	0.023605	0	0	0	0.0124183	0
IRAK1BP1	0.105737	0.081442	0.0726375	0.150847	0.0168126	0.101306	0.155031	0.0194549	0	0.0934753	0.073351	0.0132686	0.13277	0.0263167	0.0725964	0.0373431	0	0.0572786	0.152693	0.0855744	0.090216	0.102523	0.211356	0.0572745	0.045393	0.143279	0	0.0895678	0.0565367	0.134043	0.119793	0.125491	0.10138	0.0987795	0.0820767	0.079835	0.0733094	0.0444095	0.0284485	0.0436181	0.0474525	0.0801638	0.0625976	0.0735127	0	0.0415472	0.04806	0.0700991
PHIP	0.434814	0.570937	0.460698	0.641765	0.732827	0.278163	0.537606	0.476237	0.357481	0.53327	0.42721	0.532604	0.449391	0.372358	0.370045	0.433509	0.558724	0.537827	0.440342	0.442787	0.360375	0.532229	0.524119	0.534395	0.545475	0.515875	0.531545	0.674303	0.554039	0.629432	0.462219	0.450373	0.485599	0.648075	0.497572	0.660298	0.439622	0.493795	0.502941	0.545675	0.498223	0.70393	0.458448	0.599033	0.38682	0.626631	0.419789	0.518949
HMGN3	0.143329	0.211446	0.269809	0.24534	0.214786	0.263085	0.102996	0.216323	0.427674	0.153306	0.171462	0.0884066	0.158247	0.191028	0.183782	0.325679	0	0.145444	0.109835	0.144647	0.261857	0.230246	0.101812	0.162553	0.183925	0.210062	0.0727925	0.309383	0.224738	0.183081	0.195211	0.144678	0.125435	0.282777	0.22051	0.124488	0.209812	0.240844	0.106273	0.113547	0.243387	0.215812	0.185132	0.0484333	0.0720275	0.152881	0.204052	0.0622247
LCA5	0.0791676	0.10355	0.0659628	0.0496014	0.030953	0.145072	0.0524015	0.0692732	0.0765123	0.0794376	0	0.0188838	0.0781921	0.0903292	0.080236	0.107254	0	0.0344509	0.0925755	0.0427445	0.0214728	0.0959361	0.0701902	0.0328192	0.0532239	0.0543784	0	0.0337832	0.0325109	0.0958509	0.0515084	0.00819238	0.0379867	0.0388202	0	0	0.0565985	0.0503949	0.152056	0.0529045	0.0624867	0.0375437	0.00287308	0.0594562	0	0.0280668	0.0593393	0.0526726
SH3BGRL2	0.0345278	0.111616	0.160189	0.114611	0.0762688	0.0226155	0.0109172	0.0855761	0.0567715	0.0721675	0.0286348	0.0891878	0.0780067	0.0816104	0.0504377	0.0667931	0.0965226	0.105771	0.088261	0.0865442	0.0481216	0.054189	0.100354	0.0649197	0.0902076	0	0.142849	0.131254	0.0581169	0.0476902	0.0693603	0.070762	0.0923968	0.0609983	0.121548	0.102828	0.0796982	0	0.0227341	0.0516952	0.0775243	0.0704025	0.125864	0.0934904	0.179641	0.0635938	0.089913	0.14607
ELOVL4	0	0	0.0377551	0.105509	0.0291263	0.0226155	0.0464081	0.0397402	0.106504	0.00707075	0.041402	0	0.0335829	0.00903303	0.028929	0.0362811	0	0	0.00932438	0.0247544	0.0652955	0.0365624	0.00925104	0.023505	0.00496923	0.0728258	0	0.0755956	0.0540384	0.0747301	0.0416921	0.0113348	0.0147489	0.0234042	0	0	0.024046	0	0.0384691	0	0	0.0179375	0.0527042	0.0544159	0.0894952	0.0144458	0.0577313	0.0383023
TTK	0	0	0	0	0	0.023684	0.00755032	0	0	0	0	0	0	0	0	0.0137502	0	0	0	0	0	0	0	0	0	0	0	0.00945402	0	0	0.00902417	0	0	0	0	0	0	0	0	0	0	0	0	0	0	0	0	0
BCKDHB	0.106595	0.145798	0.189116	0.37852	0.230505	0.23499	0.182707	0.219801	0.279918	0.368101	0.147671	0.14438	0.245478	0.178734	0.153295	0.287653	0	0.226443	0.213243	0.233157	0.207063	0.350994	0.166119	0.269139	0.157902	0.0543784	0.202047	0.450895	0.208997	0.287114	0.195039	0.229476	0.245178	0.231918	0.185043	0.244489	0.151032	0.0824448	0.118823	0.162721	0.221389	0.229835	0.182976	0.26486	0.486905	0.170159	0.288224	0.0511377
TENT5A	0.210315	0.1765	0.104732	0.117576	0.0244805	0.109167	0.015582	0.0998144	0.0599062	0.0306798	0.0970204	0.151113	0.0238585	0.060569	0.0954388	0.0656781	0	0.144702	0.0201844	0.065597	0.221696	0.279725	0.0537948	0.0183597	0.0252726	0.121073	0	0.0718432	0.0922662	0.149947	0.102597	0.200739	0.0873655	0.0862318	0.106042	0.116065	0.0560754	0	0.157803	0.0527867	0	0.0289166	0.103624	0	0.0619692	0.0620508	0.100806	0.0959334
IBTK	0.183248	0.183056	0.237126	0.198911	0.148015	0.0871221	0.282351	0.111651	0.323948	0.167036	0.0559041	0.195021	0.149916	0.168583	0.201879	0.158927	0	0.139161	0.190884	0.146715	0.0867064	0.20913	0.203822	0.240421	0.252209	0.174666	0	0.192746	0.185949	0.12149	0.223132	0.219984	0.139134	0.335779	0.135312	0.0516511	0.135049	0.25533	0.106196	0.142568	0.240124	0.283812	0.14127	0.219006	0.0894952	0.204204	0.110613	0.176738
TPBG	0.0191378	0	0.0174549	0.048709	0.0470906	0	0.0352168	0.0330934	0	0.00707075	0	0	0	0.0397326	0.010957	0.0247173	0	0	0	0.0437927	0	0.0332418	0.0392409	0	0.0172314	0	0.163989	0.0255529	0.0696124	0.044948	0.0010688	0.0299351	0.0276623	0.0216047	0	0	0.0229844	0	0	0	0	0.0132167	0.0688006	0	0.104427	0.0901809	0	0
UBE3D	0.0744113	0.0650723	0.117586	0.182853	0.215316	0.113379	0.117458	0.11871	0.0374283	0.174403	0	0.10277	0.0921184	0.090345	0.094501	0.112365	0	0.124679	0.174221	0.114969	0.0443775	0.0682494	0.0726778	0.215552	0.0958197	0	0.0700562	0.113528	0.045798	0.0319778	0.128935	0.0867544	0.0351142	0.11914	0	0.0847193	0.0657922	0.232192	0.0830851	0.0965151	0	0.0402397	0.0634781	0.0893413	0.172459	0.0280668	0.130957	0.190846
PGM3	0	0.114073	0.130021	0.0522529	0.0251224	0.0348797	0.0976582	0.0725323	0.0083734	0.029327	0.0309596	0.058638	0	0.0106346	0.0547035	0.0507219	0	0.0274888	0	0.0387926	0	0.0428962	0.0275467	0.0439257	0.0455637	0	0	0.0480304	0.140908	0.0315707	0.0922726	0.0429546	0.048	0.053826	0	0	0.0690074	0.0523318	0.00694318	0	0.109939	0.116617	0.0748681	0.0330129	0.0912982	0.0279369	0.0385816	0.0597595
RWDD2A	0	0	0.00303877	0.0184546	0.0627069	0	0.0161406	0.0222329	0.0083734	0.00941174	0	0	0	0.0243204	0.0253655	0.0136069	0	0	0.00633509	0.00681039	0.0200605	0.00610807	0.0252231	0	0.00718148	0	0	0.0255024	0.0171979	0	0.00896483	0	0	0.0137575	0	0	0.0096153	0	0	0	0	0.0389905	0.00287308	0	0	0	0.00956072	0.0126686
ME1	0.0858379	0.0472582	0.0651698	0.237485	0.0682719	0.0304358	0.0278929	0.0841493	0.0374283	0.139701	0	0.204235	0.0353525	0.0902412	0.0722235	0.0344022	0	0.142421	0.0125534	0.108761	0.0656157	0.123482	0.195871	0.0905792	0.0707273	0	0.107682	0.12581	0.232198	0.180053	0.0873589	0.105872	0.16605	0.0805095	0.119585	0.0862373	0.0902819	0.106523	0.121653	0.112705	0.0713871	0.084566	0.103877	0.0890548	0	0	0.0978966	0.065932
PRSS35	0	0	0	0	0	0	0	0	0	0	0	0	0	0.00646459	0	0	0	0	0	0.0149795	0	0.00493847	0.0239766	0.0242335	0.00708892	0	0	0	0	0	0	0	0	0	0	0	0.0048118	0	0	0	0	0.0215773	0	0	0	0	0	0
SNAP91	0.118215	0.161978	0.17397	0.211545	0.249447	0.183035	0.10258	0.134155	0.113682	0.0327873	0.162987	0.0524147	0.0710666	0.194661	0.172218	0.227091	0.13697	0.11284	0.15251	0.0718111	0.117371	0.109404	0.249423	0.109672	0.301315	0.118612	0.528475	0.122853	0.22464	0.1459	0.168811	0.215653	0.224455	0.060944	0.0631497	0.0303432	0.162488	0.172053	0.118651	0.0977703	0.103376	0.176718	0.0666999	0.11649	0.0780533	0.0626096	0.1084	0.0782224
RIPPLY2	0	0	0	0.015896	0	0.0226155	0	0.0137668	0	0.0104067	0	0	0.0112892	0	0.0147458	0	0	0	0	0	0	0.00577871	0.0078141	0	0	0	0	0.00666877	0	0.0293313	0.0010688	0	0.0146946	0	0	0.0228093	0.0184224	0	0	0	0	0	0	0	0	0	0.00591353	0.0172573
CYB5R4	0.0297689	0.0752614	0.088128	0.101411	0.05156	0.130611	0.0863395	0.0664794	0.0723592	0.0668335	0.136364	0.117005	0.0450127	0.0483984	0.128397	0.0900251	0.126168	0.0535964	0.0883728	0.0628353	0.0976721	0.124711	0.0722459	0.1458	0.0646428	0.143279	0	0.117183	0.0169404	0.144992	0.0921774	0.163005	0.0616433	0.0622625	0.0842246	0.0930018	0.0703522	0.0632948	0.101429	0.0971889	0	0.0821925	0.0770483	0.191697	0.133997	0.130355	0.100135	0.133629
MRAP2	0	0	0	0	0	0	0	0	0.0526075	0	0.0414163	0	0.0163394	0.000456503	0.0514032	0	0	0.0315454	0	0	0.0417273	0.00772898	0	0.0349668	0.0215453	0	0	0.0121464	0.0513356	0	0.030388	0	0.0282864	0	0	0.0129368	0.011709	0.0831025	0	0	0.112584	0	0	0.0857577	0.122152	0	0.0194588	0
CEP162	0.205374	0.20188	0.101896	0.134037	0.176657	0.17968	0.0853601	0.0759615	0.0225024	0.180626	0.106081	0.0866192	0.134758	0.0443068	0.109644	0.0840886	0.257429	0.0858709	0.0867042	0.165322	0.133638	0.168665	0.16705	0.137427	0.0808874	0.172043	0	0.155916	0.0865031	0.0749914	0.0896737	0.245588	0.129202	0.0967552	0.0745761	0.0891685	0.0961587	0.0324398	0.139528	0.0890066	0	0.126764	0.0966261	0.0436346	0.0780533	0.0655497	0.114307	0.0204832
TBX18	0.109413	0.213525	0.210791	0.193819	0.30271	0.492685	0.171502	0.148888	0.21345	0.342659	0.425881	0.139441	0.244615	0.281936	0.375137	0.210756	0	0.41231	0.177638	0.304866	0.220981	0.137321	0.0778756	0.223774	0.43809	0.116445	0.236218	0.120633	0.307828	0.143788	0.224693	0.132537	0.265717	0.216369	0.0710891	0.10517	0.195087	0.308745	0.220317	0.148505	0.590494	0.098245	0.131352	0.315604	0.206225	0.232898	0.163048	0.118251
NT5E	0	0.0192728	0.0281974	0.0878211	0.0217491	0.044561	0.0464081	0.0130081	0.0567313	0.0946931	0	0.047272	0.0103548	0.0351308	0.0788391	0.0407902	0	0.0424869	0	0.00648921	0	0.0389147	0.0311071	0	0.0237116	0	0	0.0333789	0.0533947	0	0.0199219	0.0241278	0.0109756	0.0447414	0	0.0277416	0.0347355	0.184593	0.00694318	0	0.150828	0.0558354	0.0235673	0.106283	0	0	0.0167727	0.0304806
SNX14	0.137435	0.227137	0.286154	0.229019	0.124334	0.230581	0.177174	0.200855	0.181008	0.212791	0.0681651	0.203047	0.291241	0.193948	0.173269	0.171093	0.0916291	0.22019	0.244851	0.134524	0.256627	0.198663	0.140716	0.287681	0.162268	0.333268	0.157151	0.225953	0.191111	0.283537	0.224026	0.220956	0.196723	0.231608	0.0405846	0.221647	0.201835	0.111743	0.173266	0.174731	0	0.143436	0.173487	0.188846	0.156908	0.0911414	0.19371	0.114984
AL589666.1	0.0499303	0	0	0.00351545	0	0	0.0278929	0.0150964	0	0.00942429	0	0	0	0.00929753	0.00683192	0.0197649	0	0.044023	0.0116471	0	0.0168116	0.00997594	0.0459497	0.0209847	0.00250889	0	0	0.0050551	0.0144006	0	0	0.0163633	0.0120522	0.0180719	0	0	0.00890931	0	0	0	0	0.0213534	0.0105867	0.0591761	0	0	0.00591353	0
SYNCRIP	0.275556	0.0633053	0.0546431	0.0533036	0.0803472	0.0985188	0.101451	0.0530211	0.0997185	0.0721565	0.12871	0.061807	0.0507653	0.064651	0.0554218	0.119242	0	0.0312877	0	0.0916839	0.0226821	0.106514	0.078241	0.052403	0.0762488	0.118612	0	0.0383944	0.0583987	0.0253453	0.0731153	0.0900749	0.0666407	0.0474872	0.0697919	0.0252248	0.0801342	0.0799661	0.107603	0.0447691	0.102768	0.0377488	0.0579049	0.0950189	0.0720275	0.127906	0.0880873	0.0567828
HTR1E	0	0.0849494	0.0175375	0.0278111	0.060552	0.0271049	0.0165434	0.0210268	0.0294506	0.0298412	0.0259314	0	0.0433594	0.0226039	0.0434141	0.0136069	0	0.0374231	0.0182186	0.043387	0.0242959	0.0291771	0	0.0151752	0.0806515	0.24878	0	0.0124741	0.037169	0.094646	0.030028	0.0673779	0.0403402	0.052817	0.0578316	0	0.0389084	0	0	0.106057	0	0.00648931	0.0403285	0	0	0.0415472	0.0176086	0.0115205
CGA	0	0	0	0	0	0	0	0	0	0	0	0	0	0	0	0	0	0	0	0	0	0	0	0	0	0	0	0	0	0	0	0	0	0	0	0	0	0	0	0	0	0	0	0	0	0	0	0
ZNF292	0.410809	0.432514	0.409963	0.541736	0.497512	0.514915	0.459055	0.397743	0.44439	0.44118	0.5036	0.376422	0.48087	0.214611	0.405996	0.326553	0.126168	0.294248	0.367179	0.458103	0.400797	0.434735	0.442433	0.414524	0.399946	0.829919	0.603413	0.586398	0.338158	0.626277	0.329521	0.402282	0.379963	0.544382	0.487837	0.604461	0.405702	0.241392	0.628529	0.401085	0.538536	0.438656	0.339856	0.477439	0.573032	0.58253	0.515788	0.340597
GJB7	0	0	0	0	0	0	0.0243814	0	0	0	0	0	0.0112892	0	0	0	0	0.0303424	0	0	0	0	0	0	0	0	0	0	0	0	0	0	0	0	0	0	0	0	0	0	0	0	0	0	0	0	0.00102437	0
SMIM8	0.0238051	0	0.0960318	0.11383	0.0753578	0.225594	0.0561617	0.0997186	0.056779	0.103811	0.0669099	0.0779421	0.0954421	0.043931	0.0746415	0.0480409	0	0.0274144	0.0545786	0.137517	0.0168116	0.0695331	0.122379	0.094292	0.0466802	0.0820368	0	0.0951413	0.0530547	0.0842107	0.104192	0.0116112	0.01817	0.04501	0	0	0.0689691	0.0475263	0.0235295	0.0495442	0.0624867	0.100047	0.0920419	0.0544159	0	0	0.0587138	0.0498014
AL049697.1	0	0	0	0	0	0	0	0	0	0	0	0	0	0	0	0	0	0	0	0	0	0	0	0	0	0	0	0	0	0	0	0	0	0	0	0	0	0	0	0	0	0	0	0	0	0	0	0
SLC35A1	0.0585355	0	0.0163798	0.024125	0	0	0	0.050898	0.067561	0.00730802	0.0423913	0	0.0988887	0.0255049	0.0135835	0.022713	0	0.0360437	0.0195602	0.0225051	0.0293634	0.0418873	0.0281226	0	0.0512465	0	0.0911632	0.024025	0.0416974	0.0681428	0.00152433	0.0561648	0.0115542	0.00995313	0	0	0.0176808	0	0.0227341	0.0278872	0	0.0183789	0.0365009	0.070066	0	0.0390095	0.0213112	0
RARS2	0.201116	0.137812	0.249884	0.132949	0.110968	0.0562145	0.174321	0.163354	0.322105	0.220063	0.0837017	0.207715	0.141615	0.0947416	0.195872	0.195367	0	0.220804	0.14103	0.16091	0.151734	0.208065	0.155888	0.149281	0.102427	0.0820368	0	0.188729	0.225978	0.250003	0.167575	0.187785	0.141852	0.127144	0.156068	0.138806	0.0876264	0.0632948	0.0777897	0	0.248108	0.176832	0.178111	0.129916	0	0.162326	0.201172	0.109112
ORC3	0.0965508	0.034417	0.0750893	0.0446974	0.0407493	0.193403	0.185441	0.152542	0.0939477	0.084871	0	0.0874843	0.155205	0.0883743	0.0769314	0.10653	0	0.216659	0.129693	0.15768	0.110667	0.105607	0.140099	0.137039	0.0705262	0	0	0.133122	0.0647524	0.0787594	0.0724435	0.133183	0.0696169	0.129329	0	0.170514	0.0486102	0.0803118	0.10332	0.0576784	0.132032	0.107242	0.0151083	0.075649	0.163022	0.28644	0.138696	0.0762833
AKIRIN2	0	0	0.00862125	0.108562	0.0603402	0	0.0647792	0.0504186	0	0.0687811	0	0.0418011	0.0929858	0.0577476	0.0404503	0	0	0.0319971	0.0709727	0.0121057	0.0822774	0.0842411	0.0260535	0.0809636	0.0201986	0.0820368	0	0.0335248	0.0602834	0.0762875	0.0314677	0.0832455	0.0304799	0.0529586	0	0	0.0176672	0.044786	0.0934994	0.0240476	0	0.0200358	0.00767224	0.0265609	0.135548	0.0224534	0.0270855	0.0850882
SPACA1	0	0	0	0	0	0	0	0	0	0	0	0	0	0	0	0	0	0	0	0	0	0	0	0	0	0	0	0	0	0	0	0	0	0	0	0	0	0	0	0	0	0	0	0	0	0	0	0
CNR1	0.0936455	0.0300149	0.0692155	0.048295	0.0575637	0.0704453	0.0856979	0.0362403	0.0969964	0.023401	0	0	0.0252548	0.00470378	0.0335454	0.0139407	0	0.0421295	0.0440847	0.0246996	0.0151426	0.023471	0.0113759	0.0758785	0.040236	0.0977801	0.0727925	0.0493745	0.0522158	0.0170271	0.0431609	0.0379132	0.0822831	0.0385981	0.115074	0	0.0456597	0	0.00694318	0.0423015	0	0.0050889	0.0412409	0.0629951	0	0.0144458	0.00801698	0.0733757
RNGTT	0.159404	0.305394	0.170157	0.272551	0.273137	0.31805	0.331018	0.214829	0.25236	0.162599	0.215511	0.206009	0.158309	0.219713	0.160353	0.192966	0.136562	0.200809	0.280425	0.219523	0.160757	0.273067	0.290434	0.332359	0.205525	0.554924	0	0.272195	0.302698	0.312243	0.196942	0.335798	0.322662	0.302471	0.138464	0.48492	0.18037	0.42214	0.194149	0.258341	0.0606445	0.200298	0.11912	0.320886	0.228672	0.193717	0.287925	0.412975
PNRC1	0.212958	0.0912506	0.198189	0.0778813	0.207608	0.115994	0.118696	0.151296	0.16521	0.0943795	0.0860383	0.166693	0.138328	0.33178	0.188697	0.110324	0.247335	0.0971613	0.242382	0.0863031	0.180519	0.189276	0.143285	0.20641	0.151957	0.0820368	0	0.137388	0.180549	0.152415	0.177447	0.153383	0.101394	0.129603	0.127373	0.110355	0.180864	0.175266	0.17066	0.0480773	0.102768	0.102827	0.302378	0.193937	0.140256	0.0965273	0.172238	0.0678649
SRSF12	0	0.0185127	0	0.0112027	0.0102092	0.0417188	0.0434935	0.00582241	0	0.0205505	0	0	0.0114473	0.0411325	0.0176979	0	0	0.0216231	0.0477445	0	0.0566226	0.0222427	0.0378623	0	0.00658633	0	0	0.0402733	0.0223696	0.0876518	0.0399862	0.0481986	0.0620053	0	0	0	0.0391451	0	0	0	0	0.0888278	0.0336121	0.144712	0	0	0.0251252	0.0254755
PM20D2	0.0343885	0.0362104	0.0397557	0.03069	0.0744314	0.0599234	0.0636876	0.0437315	0	0.0369555	0.0254936	0	0.0124501	0.0189044	0.0358438	0.0275279	0	0.0292327	0.0823938	0.0696599	0.0242959	0.0292692	0.0520158	0.0832663	0.0390912	0	0.228629	0.0517108	0.017778	0.0986459	0.0406825	0.0408952	0.0351437	0.0949282	0	0.0277416	0.0323446	0.0462441	0	0	0	0.0639167	0.0791017	0.0906437	0	0	0.0267578	0.0255033
GABRR1	0	0	0.0082906	0	0	0	0	0	0	0.00491457	0	0	0	0.00262826	0	0	0	0	0.0105736	0.00733781	0.0217707	0	0	0	0.00515123	0	0	0	0.0140226	0	0	0.0124967	0	0.0109719	0	0.0174064	0.00381451	0	0.017379	0	0	0	0	0	0	0.0223376	0.0102833	0
GABRR2	0	0	0.0421263	0	0	0	0.0128705	0.0206349	0	0	0.0348492	0	0	0	0	0	0	0	0	0.00491167	0.021255	0.0241068	0	0	0	0	0	0	0.013414	0	0.0181946	0.0147236	0.00125812	0	0	0	0.0113261	0	0.0184978	0	0	0	0	0	0	0.0639082	0	0
UBE2J1	0.192275	0.0678202	0.161417	0.102185	0.0787737	0.140733	0.172194	0.07285	0.0625581	0.0893098	0.0348492	0.0532635	0.0609321	0.089273	0.0615328	0.150488	0	0.0569371	0.188609	0.0622049	0.0644699	0.190022	0.058108	0.156122	0.055719	0	0.316746	0.110505	0.0126362	0.186665	0.123207	0.0774253	0.114994	0.131597	0.10679	0.051888	0.147894	0.0441182	0.287158	0.0469742	0	0.0837867	0.159864	0.279354	0.157501	0	0.145026	0.120273
RRAGD	0.01778	0.00993407	0.0160667	0.0414996	0.0156301	0	0.0128705	0.0380613	0	0.0190417	0	0.0132686	0	0.0459571	0.0335679	0	0	0.0645895	0.0504955	0.0114032	0	0.0253097	0.00773581	0.0183597	0.016024	0	0.0870069	0.0196187	0.0247638	0.0362352	0.0323954	0.00300734	0.0204552	0.0100083	0	0	0.00210831	0.0522476	0	0.0428131	0	0	0.0456072	0	0	0	0.0136475	0.0149278
ANKRD6	0.01778	0.22925	0.0804779	0.0475863	0.158277	0.145072	0.111711	0.0388914	0.114572	0.0869721	0.0796082	0.187706	0.240706	0.0917252	0.134319	0.0562648	0.0916291	0.132596	0.0490572	0.11323	0.131919	0.123753	0.0895994	0.090123	0.083506	0.121073	0.0700562	0.0631497	0.152181	0.0934292	0.12338	0.0551857	0.0972714	0.0724139	0.143791	0.117512	0.11535	0.239717	0.049134	0.169699	0.103376	0.104821	0.0672164	0.0692591	0.258178	0.0966169	0.104532	0.107849
LYRM2	0.0623503	0.034881	0.0399017	0.0328939	0.0374928	0	0.0395483	0.0696217	0.0609809	0.0512075	0	0	0.048878	0.0397342	0.0622711	0.0980022	0	0.0367341	0.0838886	0.0404402	0	0.0572675	0.0659759	0.124949	0.0453094	0	0	0.0897244	0.053417	0	0.068289	0.063012	0.0210348	0.0360787	0	0.0495069	0.0297224	0	0.0202137	0	0.112584	0.0575461	0.0131656	0.0381461	0	0.0211533	0.05618	0.0224691
MDN1	0.206765	0.038674	0.0660691	0.135464	0.194092	0.185329	0.142218	0.161625	0.0933118	0.129035	0.200757	0.175435	0.123732	0.148818	0.134232	0.17021	0.2468	0.118074	0.106022	0.100213	0.106651	0.204047	0.045713	0.102369	0.157496	0.150955	0	0.143069	0.147944	0.123167	0.166017	0.230353	0.184229	0.162463	0.180532	0.110237	0.125522	0.0846874	0.379881	0.118902	0	0.162557	0.122449	0.149545	0.0894952	0.125942	0.0914332	0.329928
CASP8AP2	0.100357	0.0900201	0.0795027	0.121392	0.176595	0.106227	0.117932	0.057308	0.0358	0.0816705	0.25199	0.061114	0.135967	0.068965	0.116566	0.169665	0	0.07106	0.116784	0.142192	0.0993767	0.117891	0.176577	0.103356	0.159265	0.053175	0	0.101551	0.0587764	0.0344945	0.0910934	0.116825	0.0970732	0.157469	0.125904	0.150122	0.0850853	0.0876821	0.054684	0.0976764	0	0.0709282	0.0889931	0.0137495	0.218613	0.0617821	0.126351	0.0684922
GJA10	0	0	0	0	0	0	0	0	0	0	0	0	0	0	0	0	0	0	0	0	0	0	0	0	0	0	0	0	0	0	0	0	0	0	0	0	0	0	0	0	0	0	0	0	0	0	0	0
BACH2	0.122844	0.106675	0.130257	0.292589	0.261633	0.148199	0.137503	0.122136	0.110944	0.213416	0.315598	0.0586948	0.133787	0.208521	0.163044	0.185759	0.247743	0.147155	0.139472	0.0884693	0.192428	0.221435	0.295111	0.135983	0.201916	0.174014	0.315528	0.263932	0.244647	0.170878	0.218208	0.0870507	0.226331	0.149376	0.141693	0.162023	0.130075	0.172476	0.177443	0.120381	0.374538	0.601415	0.291189	0.253661	0.18248	0.319491	0.1856	0.128662
MAP3K7	0.0901897	0.257236	0.227054	0.195508	0.138327	0.0875151	0.13925	0.234462	0.111974	0.153086	0.125487	0.272126	0.0749461	0.0786686	0.107063	0.151526	0.0965226	0.190207	0.13005	0.199141	0.108146	0.154967	0.157501	0.231887	0.126567	0.380912	0.0727925	0.185556	0.155232	0.081507	0.179066	0.166263	0.19698	0.176199	0.173748	0.138179	0.135704	0.130757	0.156722	0.14487	0.059528	0.0973256	0.0773202	0.165225	0.205735	0.242177	0.215795	0.134198
EPHA7	0.159666	0.0252931	0.0082906	0.26736	0.0281125	0.0538688	0.0976204	0.0223425	0.18549	0.0907951	0	0.0464216	0.0355026	0.0784855	0.00804417	0.0385342	0	0.0317741	0.0215105	0.138876	0.0457646	0.0632746	0.25214	0	0.103676	0.148972	0	0.214772	0.0454882	0.250384	0.0671338	0.0267696	0.0255841	0.064164	0	0.120493	0.0877308	0	0.0271927	0	0	0.0727641	0.123386	0.083393	0.128172	0	0.0443137	0.0126686
MANEA	0	0.102367	0.0399157	0.0329407	0	0.0998022	0.0860812	0.0888789	0	0.0341599	0.041402	0	0.01659	0.0303629	0.0205216	0.051641	0	0.0203082	0.0477445	0.0668619	0.101124	0.00808459	0.0572811	0.0706982	0.0344387	0	0	0.0195351	0.026515	0.0220212	0.0133086	0	0.0302093	0.026588	0.0578316	0.145167	0.0259838	0.191852	0.0900168	0	0	0	0.0205413	0.0422953	0.0619692	0	0.0506102	0.00863909
FUT9	0.0898366	0.061552	0.155435	0.147728	0.295531	0.216143	0.0613275	0.117481	0.0894845	0.0731237	0.11197	0.0442571	0.0550118	0.105017	0.180564	0.110529	0.14471	0.137083	0.126777	0.158305	0.102169	0.0550214	0.113419	0.0687391	0.170248	0.0977801	0.314607	0.218104	0.0473826	0.25196	0.102984	0.0850314	0.175875	0.158459	0.230215	0.160973	0.118129	0.164934	0.0952986	0.0524903	0	0.0962902	0.190516	0.0457067	0	0.16135	0.106712	0.103599
UFL1	0.312751	0.232972	0.163462	0.169307	0.0102092	0.10156	0.101367	0.0990137	0.0396314	0.0653819	0.159515	0.241284	0.0569276	0.144253	0.129587	0.0415146	0.10983	0.189074	0.150513	0.166873	0.0906875	0.156513	0.13985	0.0773533	0.0465747	0.241916	0.145459	0.156475	0.168023	0.116342	0.115169	0.276324	0.0981878	0.192856	0.175292	0.180763	0.128449	0.127794	0.0296511	0.0998117	0.11884	0.154586	0.199553	0.212009	0.163022	0.0796026	0.167761	0.0272616
FHL5	0.148226	0.23448	0.200058	0.0304299	0.0482622	0.18949	0	0.045828	0.217191	0.111864	0.0912207	0	0.198974	0.24083	0.303913	0.0470386	0.17709	0.0982138	0.0856752	0.0598923	0.398196	0.00775362	0.133141	0.0607732	0.151973	0	0	0.0485823	0.0748172	0.103603	0.0193814	0.0704358	0.0392805	0.112594	0.04364	0.139903	0.12268	0	0	0.0949487	0.059528	0.0164751	0.106384	0.194456	0	0.0638303	0.215943	0.026175
GPR63	0.0878353	0.0262647	0.0563098	0.0531469	0.0122615	0	0.0522977	0.0134771	0.115637	0.023974	0	0	0.017803	0.040074	0.0281119	0.0487841	0	0.0657883	0.0125883	0.0200579	0	0	0.0134755	0.0216115	0.0303031	0.053175	0	0.0106807	0.035667	0.0503218	0.0488115	0	0.0372067	0.0227589	0	0.0174064	0.0501084	0	0	0.0441221	0.0713871	0	0.0199121	0.0780749	0	0	0.0524285	0.0207223
NDUFAF4	0.0343885	0.0831385	0.0406863	0.0532671	0.0257573	0.0248768	0.0214482	0.0475731	0.0374283	0.0635888	0.0813616	0	0.00859814	0.0570124	0.0632772	0.030481	0.110773	0.0493821	0.0781509	0.00733781	0.0910425	0.0383286	0.0183855	0.064764	0.0456719	0	0	0.0190764	0.0183307	0	0.0641438	0.0265536	0.0555241	0.0177787	0	0	0.0637433	0	0.0365943	0.0250351	0	0.0242965	0.00479917	0.0381461	0.0293291	0	0.0241625	0.0403933
KLHL32	0.0347304	0	0.0396446	0.0522119	0.0895753	0.0854603	0.0862368	0.0783688	0.155173	0.111011	0.0564533	0	0.0727681	0.0406055	0.0388014	0.0407586	0.10983	0.0611375	0.0321136	0.0468667	0	0.0219145	0.0492064	0.0381707	0.0909083	0	0.120834	0.0625459	0.0903227	0.0809561	0.0973465	0.0430882	0.102758	0.0460812	0.108792	0.0761147	0.076144	0.13781	0.0690345	0.019087	0.0775243	0.0548399	0.0543835	0.149446	0	0.075498	0.16398	0.0644041
MMS22L	0	0.0561363	0.0283178	0.0728228	0.0620722	0.0271049	0.119258	0.0574728	0.132759	0.0285255	0.116267	0.0313613	0.0459097	0.0367642	0.0551298	0.131647	0.10983	0.0531533	0.0586015	0.0307214	0.0675594	0.0807382	0.0717683	0.034495	0.0533989	0	0	0.0669215	0.122063	0.0195438	0.0535861	0.0493085	0.0635616	0.0725905	0	0.0585017	0.0565026	0	0.0412319	0.0227311	0	0.0426219	0.0268381	0	0	0.237166	0.0743454	0.0206092
POU3F2	0	0	0	0	0	0	0	0.0306279	0.0591876	0.0186789	0	0	0	0.010415	0.00912283	0	0	0	0	0	0	0.00814058	0	0.0228717	0.0108568	0	0	0.00387596	0.0121649	0	0	0.0536262	0.0140788	0	0	0	0.0307185	0	0	0	0	0	0	0	0	0	0.0150177	0.0115205
FBXL4	0.163513	0.188917	0.175887	0.146039	0.101089	0.172586	0.132752	0.110349	0.0455497	0.20645	0.132233	0.193756	0.195283	0.121132	0.139603	0.162066	0.538329	0.196745	0.229857	0.19194	0.148795	0.138093	0.109384	0.149623	0.100202	0.152158	0	0.235015	0.140414	0.1842	0.156096	0.200018	0.121564	0.121582	0.162132	0.264612	0.129295	0.254152	0	0.198417	0.109113	0.152544	0.102559	0.157177	0.128172	0.171544	0.187583	0.102479
FAXC	0	0.00993407	0.0193141	0	0	0.0514928	0.0164153	0.0105645	0.0281233	0.0109457	0	0.0570618	0	0.00761689	0.00825401	0	0	0.0360437	0.0125883	0.0105248	0.0249603	0.00590759	0.0264903	0	0.0453737	0	0	0.0522299	0.121541	0.0646033	0.0831679	0.0286887	0.0336927	0	0	0.0239612	0.0559826	0	0.0584122	0.0448658	0	0	0.00515537	0.0323682	0	0.0279369	0.00989381	0.0496714
COQ3	0	0.064222	0.0272899	0	0.0158947	0	0.0192446	0.0500905	0	0	0.0414163	0	0	0.00519652	0.0426319	0.0574115	0	0.0050952	0.0558852	0	0.0331541	0.0153943	0.0104759	0	0.0218326	0	0	0.0134857	0.0502652	0.0686475	0.00152433	0.0124967	0.00519131	0	0	0	0.0168607	0.0401559	0	0.0240476	0	0.00808075	0.0176723	0	0	0	0	0.0323943
PNISR	0.536328	0.375745	0.560082	0.471686	0.474987	0.88214	0.725644	0.707025	0.546361	0.7991	0.397551	0.466204	0.467527	0.525097	0.572829	0.571855	0.638109	0.575502	0.511489	0.5961	0.542605	0.866246	0.662256	0.69721	0.516972	0.510134	0.741534	0.774322	0.689194	0.521204	0.615871	0.680806	0.598715	0.609637	0.732867	0.486048	0.713022	0.690137	0.693983	0.576243	0.706838	0.873711	0.357418	0.694821	0.791973	0.608933	0.640147	0.664256
USP45	0.117064	0.0655882	0.0719951	0.0943409	0.0998945	0.105085	0.178244	0.083895	0.0658244	0.0636124	0.0912903	0.0321524	0.0990247	0.0720498	0.0799551	0.0582244	0.0965226	0.0391952	0.142698	0.0752316	0.0580862	0.101032	0.173482	0.0726918	0.0911421	0.0907284	0.18992	0.0595367	0.099912	0.10365	0.0931628	0.11242	0.100574	0.0724161	0.0642232	0	0.0586891	0.0979211	0.0612591	0.113194	0.214557	0.0623868	0.0351289	0.0863924	0.0720275	0.159831	0.133198	0.15776
TSTD3	0.0167478	0.024661	0	0.0353395	0	0.0567573	0.015582	0.0307903	0.0400557	0.0175515	0.041402	0	0	0	0	0.0245967	0	0.0121043	0.0173724	0.0274087	0.0262748	0.0293527	0.00897473	0	0.0119098	0	0	0.0216834	0.0271117	0	0	0.0179317	0	0.0137575	0	0.0228093	0.0136154	0	0.0378187	0	0	0.0131844	0	0	0	0.0423827	0.0618251	0.0176512
CCNC	0.0343885	0.0924655	0.111891	0.188631	0.105933	0.107473	0.145753	0.16209	0.152688	0.0504268	0	0.133854	0.134962	0.123053	0.102	0.0772702	0	0.0878659	0.142578	0.168652	0.143261	0.176928	0.100417	0.154527	0.155059	0.26189	0	0.0993934	0.184642	0.114177	0.128523	0.0858766	0.0933287	0.0969392	0.307953	0.0611917	0.101527	0.181433	0.165548	0.106506	0.0775243	0.190528	0.176766	0.152817	0	0.100858	0.0990291	0.106051
MCHR2	0.0677102	0.0786558	0.0144139	0	0	0	0.0161406	0.0244487	0.0820062	0.00941174	0.0813616	0	0.0435433	0.0147311	0.0305444	0.0606772	0	0	0	0	0	0.0136881	0.0121322	0	0.0188606	0.0728258	0.0920474	0.0116255	0.0173164	0	0.0336996	0.0581955	0.0643238	0	0	0	0.0254941	0	0.0227341	0	0	0.0438336	0	0	0	0.0862012	0.0100973	0.0345313
SIM1	0	0	0	0	0	0	0	0	0	0	0	0	0	0	0	0	0	0	0	0	0	0	0	0	0	0	0	0	0	0	0.0105745	0	0	0	0	0	0	0	0	0	0	0	0	0	0	0	0	0
ASCC3	0.421922	0.447142	0.525314	0.330585	0.240758	0.258513	0.520047	0.415481	0.361238	0.301384	0.245177	0.446234	0.245122	0.229064	0.275969	0.374588	0.266997	0.345031	0.298326	0.332545	0.302101	0.45899	0.316086	0.404494	0.31736	0.404715	0.525953	0.316426	0.470216	0.304612	0.455028	0.470964	0.409317	0.298201	0.269519	0.635583	0.230741	0.719218	0.223446	0.804136	0.109113	0.423008	0.403243	0.468972	0.185465	0.484694	0.362973	0.517902
GRIK2	0.479067	0.395438	0.325223	0.460093	0.455622	0.391637	0.469723	0.50693	0.571836	0.219662	0.218631	0.157758	0.270178	0.317769	0.388726	0.2356	0.399307	0.355071	0.360261	0.406805	0.195545	0.207261	0.406203	0.188443	0.455134	0.594763	0.428088	0.435067	0.658195	0.442424	0.426622	0.394227	0.55871	0.313928	0.332817	0.247901	0.327375	0.283801	0.226013	0.284481	0.31066	0.35098	0.453017	0.395832	0.378132	0.45515	0.238642	0.291518
HACE1	0.155422	0.126695	0.0720285	0.184508	0.227459	0.155653	0.194325	0.209019	0.25991	0.167842	0.109774	0.276935	0.0704187	0.0857639	0.151537	0.185466	0.13697	0.13828	0.255137	0.173576	0.0915968	0.183554	0.229668	0.18046	0.210332	0	0.52363	0.174414	0.151076	0.165475	0.196619	0.257294	0.186957	0.160371	0.284814	0.190543	0.188337	0.169253	0.0584414	0.260345	0.166799	0.0475766	0.184054	0.278231	0.176559	0.0875692	0.143422	0.163701
LIN28B	0.0415851	0	0.0249593	0.0356235	0.0168961	0	0.0179364	0	0	0.0243223	0	0	0.0314375	0	0	0.0137073	0	0	0	0.0480401	0	0.0221127	0.0187545	0	0.0172977	0	0	0.00420078	0.015964	0	0.00623103	0.0381847	0.0202808	0	0	0	0.00464358	0	0	0	0	0	0	0	0	0	0.00102437	0.029261
BVES	0.0410643	0.038982	0	0	0.00754989	0	0.0128705	0.0754097	0	0.0225451	0	0	0	0.00623822	0.0483938	0	0.0916291	0	0	0.00279043	0	0.00577871	0.042897	0.0312284	0.00836291	0	0	0.00448521	0.0362272	0.0443738	0.0369121	0.0381618	0.0119993	0	0.0639744	0	0.0414381	0	0.124298	0.0240476	0	0.0200358	0	0	0	0	0.0364243	0.0172573
POPDC3	0	0	0	0	0	0	0	0.024081	0	0	0	0	0	0	0	0	0	0	0	0	0.0151426	0	0.00247943	0	0	0	0	0	0	0	0.0111735	0	0.00571581	0	0	0	0.0039859	0	0	0	0	0	0	0	0	0	0	0
PREP	0.173697	0.0650169	0.154677	0.091433	0.0881946	0.175518	0.103975	0.135595	0.206684	0.0648366	0.161684	0.132614	0.139681	0.100175	0.126852	0.0564013	0.380571	0.0413616	0.245082	0.136485	0.0176575	0.21214	0.0947072	0.150674	0.116532	0.126001	0.0870069	0.0696475	0.196163	0.134562	0.104336	0.0368596	0.108854	0.164999	0.191815	0.116294	0.116121	0.131968	0.0738544	0.0773339	0.123131	0.0894261	0.120433	0.0867841	0.138757	0.31977	0.17433	0.221044
ATG5	0.0597445	0.19171	0.208562	0.169241	0.222284	0.364379	0.179306	0.260559	0.0751099	0.144933	0.169627	0.209606	0.101846	0.117693	0.170482	0.235172	0.10983	0.161261	0.229719	0.125718	0.133864	0.191292	0.174708	0.28117	0.171265	0.179817	0.0807504	0.148092	0.10787	0.159339	0.186096	0.302267	0.15688	0.227943	0.17355	0.0521086	0.151005	0.112954	0.0442407	0.0708741	0.280114	0.130064	0.117438	0.169371	0	0.102289	0.252541	0.153558
PRDM1	0.0347304	0.0185127	0.0318928	0.0617122	0	0.193538	0.106037	0.0493229	0.0083734	0.0633008	0.0891795	0.0598492	0.0848694	0.124331	0.0358799	0.0364107	0	0.0357394	0.116743	0.0894861	0	0.0594923	0.0707424	0.0829239	0.0503363	0	0	0	0.0692769	0.0253453	0.0770844	0.0334277	0.0767271	0.0570186	0	0.0661239	0.00911463	0.115129	0.0227341	0.0987567	0	0.0238931	0.104886	0.166466	0	0.0390095	0.0372638	0.0848908
CRYBG1	0.0529188	0.027925	0.1278	0.0210066	0.0712447	0.0320931	0.0550565	0.0128339	0.0902445	0.0154453	0.187006	0	0.048256	0.0597992	0.0306725	0.033515	0	0.0411946	0.0989033	0.0694129	0	0.0964788	0.0498944	0.0962282	0.0358717	0	0.0807504	0.012385	0.0129548	0.0364316	0.0685735	0.0445062	0.0486024	0.0513874	0.0405846	0.144813	0.0120064	0	0.012965	0.0752394	0	0.0420093	0.0167631	0.127929	0.0492617	0.0144458	0.047993	0.075173
RTN4IP1	0.0599761	0	0.0234057	0.00351545	0.0235291	0.0417188	0.00805185	0	0	0.0176295	0.041402	0	0.0334005	0.0281793	0.0291712	0.0367383	0	0.0205528	0.0125883	0.036291	0	0.0270342	0.00773581	0.108053	0.0213575	0	0.0807504	0.0393644	0.0591731	0.052429	0.0370316	0.0340507	0.0223608	0.0299061	0	0	0.0115488	0	0	0.022782	0	0.0204213	0.00479917	0	0.0293291	0.0341139	0.0308681	0.00875536
QRSL1	0.0390762	0.100249	0.0546889	0.0702338	0.0861621	0.023684	0.0189247	0.0400345	0.0682796	0.0185053	0.0291355	0.0188838	0.0961337	0.0389558	0.0922973	0.0350654	0	0.0860513	0.0437615	0.0245373	0	0.0687304	0.0178668	0.0604995	0.0969776	0	0.0701439	0.0836901	0.0483526	0.0300426	0.0491181	0.0911549	0.057297	0.10238	0.157658	0.0531503	0.0337588	0	0.177206	0.0628787	0.059528	0.0405366	0.0230892	0.078459	0	0.0705648	0.0217033	0.127533
CD24	0.01778	0	0	0.00639174	0.0140176	0	0	0	0	0	0	0	0.0401093	0.000456503	0	0	0	0	0	0	0	0	0.00321188	0	0.00571882	0	0	0.00204788	0	0	0	0	0	0	0.0349995	0	0.0122416	0	0	0	0	0	0	0	0	0	0	0
BEND3	0	0	0	0	0	0	0	0.0082127	0.090038	0.0119787	0	0.0906454	0	0	0	0	0	0.0203082	0	0	0	0.0133174	0.00993426	0	0.00307564	0	0	0.00541613	0	0	0.0079671	0.0168904	0	0	0	0	0	0	0	0	0	0	0	0	0	0.0361392	0.0127949	0
PDSS2	0.270059	0.228406	0.280301	0.214003	0.179121	0.260436	0.185968	0.217883	0.272466	0.321264	0.259391	0.151133	0.363481	0.194958	0.25366	0.259424	0.5266	0.294645	0.32199	0.248215	0.286772	0.344816	0.357718	0.190012	0.203018	0.580427	0.173553	0.263642	0.242947	0.177889	0.218719	0.198172	0.241646	0.360589	0.128959	0.298411	0.176528	0.180273	0.1911	0.159269	0.410817	0.228727	0.175074	0.16257	0.0984789	0.278176	0.333164	0.227784
SOBP	0.535854	0.366215	0.414779	0.260274	0.302077	0.256733	0.17932	0.271486	0.349669	0.388628	0.348346	0.211277	0.428908	0.205791	0.436675	0.437003	0	0.379661	0.330376	0.49209	0.350026	0.314679	0.394808	0.338144	0.275043	0	0	0.26164	0.492258	0.272264	0.319828	0.204204	0.238573	0.292212	0.235662	0.530303	0.232153	0.305414	0.263056	0.127059	0.708526	0.416278	0.181593	0.428303	0.322818	0.212302	0.306797	0.381303
SCML4	0	0	0.0630153	0	0.0321906	0	0.0554433	0.0426989	0	0.0154453	0	0.0281114	0	0.0426741	0.0144603	0	0	0	0.0455393	0.0162263	0	0.0200649	0.0187545	0.107685	0.00867312	0	0	0.00809426	0	0.0276118	0.043886	0	0.0218541	0.0412908	0	0.0915717	0.000246874	0.119701	0.0830851	0.0409131	0.156455	0	0.0294294	0.0821409	0	0	0.0146638	0.0206092
SEC63	0.247679	0.128474	0.139739	0.158472	0.117373	0.195149	0.101145	0.167104	0.268561	0.234098	0.0993837	0.210403	0.252067	0.12731	0.219165	0.168448	0.296682	0.187969	0.167336	0.183997	0.0713824	0.158524	0.294066	0.128076	0.212815	0.28921	0.261778	0.177725	0.170867	0.285932	0.205601	0.189257	0.183754	0.144768	0.0639744	0.233064	0.175368	0.144919	0.289692	0.246404	0.338554	0.217377	0.0718805	0.209895	0.189284	0.193583	0.177559	0.214215
OSTM1	0	0.108182	0.162571	0.0523554	0.0625222	0.141178	0.0588198	0.061226	0.0681164	0.0553144	0.13862	0	0.133184	0.0426426	0.0696428	0.128174	0	0.0870706	0.0583385	0.0376529	0.0577123	0.0289314	0.0982042	0.0634412	0.0745445	0	0.0700562	0.12184	0.0143466	0.0283747	0.111938	0.114498	0.075435	0.101144	0	0.10892	0.0513414	0.0704452	0.0935496	0.107075	0	0.122822	0.0895195	0.109107	0	0.0860035	0.129367	0.130437
NR2E1	0	0	0	0.00527508	0	0	0.0385124	0	0	0.00922991	0	0	0	0.00213552	0	0	0	0	0	0	0	0	0	0	0	0.148972	0	0.00715535	0	0	0.0111608	0	0	0	0	0	0	0	0	0	0	0	0	0	0	0	0.00414078	0
SNX3	0.132221	0.0606059	0.117215	0.140672	0.111898	0.176413	0.595662	0.15796	0.186498	0.132519	0.116151	0.140111	0.150854	0.226541	0.122533	0.0831644	0.262745	0.0609125	0.0941431	0.150794	0.206522	0.173152	0.0513891	0.112556	0.122975	0.290696	0.170904	0.178595	0.131551	0.13021	0.165495	0.205288	0.120979	0.160557	0.0420679	0	0.215855	0.230193	0.215316	0.0949883	0	0.0929971	0.227412	0.257808	0.347953	0.0560037	0.184576	0.135047
AFG1L	0.0191378	0.040263	0.104954	0.0791606	0.0761282	0.0323105	0.0533199	0.092934	0.182879	0.0778962	0.0259314	0.0524014	0.0503207	0.0986949	0.0857769	0.00483731	0.136562	0.0684282	0.0867614	0.0601613	0.228495	0.103127	0.0347579	0.0461437	0.0784257	0.181888	0.157151	0.125621	0.0329891	0.129406	0.0748581	0.0539737	0.0673402	0.0486857	0.18579	0.113184	0.0755688	0	0.06071	0.0494963	0.217646	0.0511704	0.0419426	0.114035	0.173621	0.121189	0.104262	0.0115205
FOXO3	0.677594	0.376835	0.623778	0.374588	0.386372	0.458865	0.191157	0.464467	0.41866	0.628854	0.501557	0.463811	0.420964	0.401895	0.537243	0.341323	0.340124	0.613796	0.326669	0.399365	0.566687	0.433743	0.445648	0.613628	0.340214	0.0543784	0.318446	0.373956	0.628033	0.372161	0.384478	0.517648	0.610221	0.308445	0.460968	0.359803	0.342677	0.810472	0.439585	0.531976	0.359246	0.287835	0.364766	0.492835	0.166396	0.309034	0.536799	0.525587
ARMC2	0.0328304	0.157895	0.0379998	0.105628	0.116409	0.128182	0.0904262	0.119298	0.163377	0.186888	0.0595945	0.148932	0.134875	0.0772488	0.156889	0.0932015	0.136562	0.146496	0.0651617	0.13433	0.176992	0.124468	0.0762676	0.0589164	0.139338	0.116445	0.0807504	0.152559	0.222718	0.06335	0.112442	0.0965921	0.138268	0.0588914	0.310719	0.0875905	0.125305	0.154616	0.0476685	0.0482276	0.0951963	0.0603155	0.0958619	0.207717	0	0.0705648	0.119944	0.0892159
SESN1	0.475008	0.252417	0.297347	0.271466	0.164581	0.211202	0.26139	0.249823	0.294053	0.279547	0.361271	0.265429	0.299817	0.250893	0.1825	0.30841	0.261802	0.296068	0.209125	0.227695	0.204711	0.296582	0.250776	0.234497	0.173959	0.409037	0.198846	0.371911	0.228882	0.214333	0.193674	0.452193	0.331032	0.368507	0.149931	0.155848	0.260354	0.179945	0.33215	0.312073	0.431696	0.488933	0.337072	0.283059	0.383777	0.186346	0.22153	0.342437
CEP57L1	0.0641574	0.0740528	0.106915	0.0843171	0.0358139	0.0176333	0.0354534	0.0893665	0.0992433	0.0538348	0.129077	0.116546	0.0754115	0.0311794	0.0703815	0.0481095	0.236605	0.110158	0.0173724	0.0706938	0.1164	0.0915343	0.0475383	0.125445	0.0563931	0	0	0.0894577	0.0048327	0.0519449	0.104106	0.0533561	0.0702815	0.0756774	0	0.099217	0.0647621	0	0	0.080749	0	0.0566595	0.039739	0.0272562	0.104427	0.0144458	0.153511	0.0652153
CD164	0	0.0728029	0.115054	0.131623	0.0986012	0.0793247	0.153069	0.149618	0.213004	0.0783716	0.0710411	0	0.108443	0.154521	0.0897299	0.0439789	0.110773	0.0688317	0.0614104	0.0607157	0.0903135	0.117651	0.0801742	0.0897955	0.12331	0.227841	0.0727925	0.132788	0.108155	0	0.0847368	0.140109	0.0806977	0.106134	0.12632	0.0909438	0.0974245	0.0905508	0.0625843	0.189378	0	0.0544662	0.0386916	0.0882027	0.0293291	0.0355991	0.148856	0.162397
PPIL6	0	0	0.0140354	0.0276278	0	0	0.0368953	0.0230846	0.115967	0.0167202	0	0.0717679	0	0.00300926	0.0066619	0	0.126168	0.010937	0.0518883	0.0182605	0.0235683	0.038663	0.0355518	0.0373458	0.0276035	0	0	0.0110406	0	0.0248501	0.00654221	0	0.0301607	0.0171846	0	0	0.0253864	0	0.036169	0	0	0.0596126	0.00287308	0.0381461	0	0.0341139	0.0312671	0
SMPD2	0	0	0.0251545	0.00994341	0	0	0.00755032	0	0.050613	0	0	0	0	0.00211176	0.00683192	0	0	0	0.0255429	0.00279043	0	0.00610807	0.00630349	0	0.015245	0	0	0	0	0	0.0103237	0.0149244	0.00893979	0	0.113657	0	0.0076878	0	0	0	0	0	0.0457179	0.0493235	0.0720275	0	0.00219179	0
MICAL1	0	0.0449393	0.0266875	0.0225219	0.0239332	0.0669844	0.0138979	0.0312644	0	0.0196699	0	0.0359603	0.0272079	0.065061	0.0184093	0.00483731	0.209873	0	0.0215105	0.0128627	0.0331541	0.0261972	0.0397972	0.0349668	0.058764	0	0	0.0526136	0.0160314	0.0276118	0.0312444	0.039326	0.0686039	0.036527	0	0	0.0669211	0.0324398	0.122814	0.0839706	0	0.0253303	0	0.0319199	0	0	0.0671335	0.0345313
ZBTB24	0.0191378	0	0	0	0	0.0348797	0	0.0197066	0	0	0.041402	0	0.0112892	0.0424361	0.0186666	0	0	0.0497096	0	0	0	0.0190882	0.00247943	0.0183597	0.0178219	0	0	0.00645995	0	0	0.0262525	0.041813	0.0427688	0.00986258	0	0	0.00700406	0.044786	0	0.019087	0.0713871	0	0.0279849	0.0296171	0	0.0794433	0	0
AK9	0.153766	0.0225444	0.10404	0.0874874	0.0777462	0.0313982	0.0751076	0.0148448	0.0591876	0.0857933	0.122764	0.0460243	0.0426613	0.0352852	0.0510296	0.0718718	0	0.0237148	0.0891457	0.100021	0	0.0720967	0.0702579	0.0776638	0.0411862	0	0	0.03325	0.132283	0.0494282	0.0765301	0.0819153	0.119531	0.0684197	0.04364	0.119712	0.104275	0.10091	0.0876467	0.019087	0.140011	0.0424514	0.0614224	0	0.124456	0.0837483	0.0745741	0.0325338
FIG4	0.0191378	0.138638	0.112104	0.0470292	0.104498	0.154619	0.0564541	0.13078	0.0580987	0.079639	0.0605446	0.0281114	0.108122	0.0725721	0.0780702	0.0553956	0.136562	0.0109859	0.0913824	0.0720252	0.124493	0.127704	0.0685083	0.0463767	0.0413812	0.256408	0	0.104396	0.0965289	0.0553879	0.115348	0.0927921	0.069663	0.0901379	0.0745761	0.0981031	0.0456243	0.138648	0.0625222	0.0744263	0.215352	0.0349022	0.0389838	0.177243	0	0.0487934	0.0498223	0.0928685
GPR6	0	0	0	0	0	0	0	0.0108654	0	0	0	0	0	0	0	0	0	0	0	0	0	0	0	0	0	0	0	0	0	0	0	0.0211676	0	0	0	0	0	0	0	0	0	0	0	0	0	0	0	0
WASF1	0.0918473	0.0736076	0.137749	0.222589	0.139655	0.0778728	0.174754	0.0541567	0.263433	0.0751106	0.0762513	0	0.0608607	0.0882	0.108151	0.135391	0.0965226	0.0679366	0.135543	0.0854363	0.0868934	0.0830724	0.0882555	0.0688174	0.172488	0.150955	0	0.210642	0.194112	0.183113	0.128018	0.108879	0.144571	0.105239	0.295086	0.0637844	0.0997623	0.0905508	0.084054	0.128595	0.0713871	0.118462	0.121219	0.0684461	0.260767	0	0.0383762	0.137554
CDC40	0.116203	0.138142	0.163814	0.0758607	0.0711137	0.101851	0.0843062	0.0546729	0	0.0735186	0.129905	0.0180927	0.10843	0.0372764	0.0934123	0.126314	0.13697	0.073254	0.076227	0.0736679	0.156876	0.0621756	0.121725	0.18889	0.0945752	0.0543784	0.10757	0.13511	0.109824	0.120126	0.0825905	0.110132	0.126048	0.085333	0.0405846	0.122667	0.0899998	0.148887	0.10135	0.0406765	0.267591	0.0919367	0.114686	0.146505	0.0912982	0.118612	0.0899137	0.132662
METTL24	0.0650118	0	0	0.0272226	0.0488102	0.0336691	0.052289	0.0208648	0.0441734	0.00695247	0.0254936	0	0.0164561	0.0296571	0.0895641	0.0280088	0	0.0303424	0.0252096	0.0232447	0	0.0286959	0.128724	0	0.0671954	0	0	0.0344319	0.0370591	0.0852269	0.0142234	0.0257244	0.0137935	0.041773	0	0	0.0113157	0	0.0550921	0	0.0624867	0.0958863	0	0.0292335	0	0	0.0302466	0
DDO	0	0	0	0	0	0	0	0	0	0	0	0	0	0	0	0	0	0	0	0	0	0	0	0	0	0	0	0.000973539	0	0	0	0	0	0	0	0	0	0	0	0	0	0	0.0213334	0	0	0	0.00937158	0
SLC22A16	0	0	0	0	0	0	0	0	0	0	0	0	0	0	0	0	0	0	0.00932438	0.0042066	0	0	0	0	0.0115995	0	0.0807504	0.00749797	0	0.0293313	0	0	0	0	0	0	0	0	0	0	0	0	0	0	0	0	0	0
CDK19	0.150586	0.204759	0.215196	0.203805	0.213758	0.296691	0.196377	0.127029	0.401939	0.210202	0.131158	0.0627396	0.138943	0.168929	0.153933	0.139479	0.13697	0.0936885	0.165254	0.153292	0.117806	0.240187	0.102456	0.112215	0.135751	0.200109	0.10076	0.287515	0.0812496	0.210203	0.171003	0.173235	0.135426	0.266924	0.132321	0.396828	0.179137	0.0380054	0.16882	0.223754	0.288695	0.13944	0.168734	0.203812	0.212587	0.078259	0.179785	0.191615
AMD1	0.141272	0	0.0856216	0.0526117	0.117072	0.102449	0.110214	0.0975465	0.251483	0.0969422	0.13639	0	0.0906723	0.0464806	0.0603737	0.0659308	0.0965226	0.0535668	0.0630092	0.075656	0.0861704	0.0482057	0.060006	0.21902	0.107866	0.154863	0.0911632	0.0683596	0.0646547	0.0918688	0.0944743	0.0724782	0.149195	0.0735569	0.0790003	0.132455	0.0774637	0.0688604	0.0608354	0.141558	0	0.141246	0.0598045	0.0330129	0	0.0977799	0.0957682	0.179212
GTF3C6	0	0.0154942	0.0255583	0.0333962	0.0285916	0.023684	0.0156022	0.0304365	0.0225024	0.0219406	0.0609826	0	0	0.045436	0.0354753	0.018778	0	0.0208817	0.0423773	0.027665	0	0.0380545	0.0144516	0.0509448	0.0730689	0	0	0.00448521	0.0501307	0.0515818	0.011029	0.0527104	0.00262577	0.0523143	0	0	0.0331471	0.0401559	0	0.0300557	0.0951963	0.0190323	0.0830099	0	0	0	0.0391639	0.0327588
RPF2	0	0.0935152	0.0633211	0.012035	0.067497	0.023684	0.0325052	0.0714939	0	0.0191803	0.0304915	0.0180927	0	0.0298868	0.047763	0.0512878	0	0.0548119	0	0.0187104	0.0214728	0.058809	0.0100649	0	0.0381076	0	0	0.0290246	0.0386762	0.0299906	0.0117207	0.00572067	0.0502248	0.0265401	0.0349995	0	0.0378369	0.242585	0.0247788	0.0476711	0	0.0105997	0.0445653	0	0	0.065967	0.0417705	0.109064
SLC16A10	0.0740673	0.0225639	0	0.062887	0.0188528	0.0864648	0.0243814	0.0173124	0.0364565	0.0395614	0	0	0.029757	0.045226	0.00733576	0.0233727	0	0.0338121	0.0439286	0.00681039	0	0.0119198	0.0308905	0.0242335	0.0266957	0	0	0.0113053	0.0704541	0	0.0191125	0	0.0233251	0	0	0	0.0179447	0	0.0418418	0	0	0.0200408	0.0313648	0	0.122152	0	0.00600862	0.0386498
MFSD4B	0.0429967	0.0246224	0.0140354	0.00471058	0	0	0.0135601	0.023978	0	0.0464254	0	0.0180927	0.0231854	0.00778729	0.0270532	0	0	0.0259323	0	0.0275587	0.0151426	0.0195915	0.0385614	0	0.0383962	0.0543784	0	0.0116325	0.0170392	0	0.0180622	0.0291512	0.020152	0.010319	0.0710891	0	0.0294161	0	0.0271927	0.0629544	0	0.0479211	0	0	0	0	0.0477158	0
REV3L	0.411211	0.751416	0.428143	0.455012	0.441542	0.341822	0.399443	0.408153	0.446058	0.576173	0.727953	0.625879	0.507218	0.530751	0.456877	0.383057	0.882383	0.386896	0.406139	0.450971	0.391704	0.592733	0.497052	0.36739	0.352151	0.418099	0.512944	0.615096	0.44635	0.467713	0.418914	0.499082	0.40082	0.250634	1.46491	0.197451	0.4714	0.590664	0.588821	0.636062	0.261979	0.634387	0.676955	0.147692	0.732695	1.27619	0.42057	0.598915
TRAF3IP2	0.0390762	0.0381362	0.0952258	0.0216611	0.0355313	0	0.0536843	0.0429715	0.0158115	0.124588	0.0300229	0.0552401	0.0584232	0.0376326	0.0402509	0.0185487	0	0.010937	0.0240398	0.0230757	0.0151426	0.093995	0.0534228	0.0769775	0.0112946	0.053175	0	0.034423	0.0154869	0.0639792	0.0596952	0.0903582	0.0156554	0.0689268	0	0.0217654	0.0437838	0.0523318	0.0717251	0.0714623	0	0.0648906	0.110425	0	0	0.143193	0.0390827	0.0952715
FYN	0.281223	0.460796	0.378273	0.586789	0.51879	0.588051	0.572636	0.662616	0.579337	0.68585	0.726193	0.922519	0.653242	0.453738	0.41691	0.491974	0.457616	0.621199	0.413716	0.537657	0.69008	0.818448	0.754391	1.09261	0.407673	0.417137	0.435198	0.511355	0.570416	0.431338	0.729032	0.495772	0.707299	0.485404	0.544206	0.682041	0.508862	0.717159	0.794055	0.921848	0.524621	1.03386	0.441351	0.854337	0.478097	0.670495	0.670129	0.604839
TUBE1	0.0835497	0.038553	0.0730728	0.00784341	0.098261	0.0232016	0.104965	0.0569505	0.0952739	0.0687046	0.0300816	0.0644446	0.0902863	0.0754036	0.0687846	0.0679236	0.110773	0.0496249	0.0998551	0.0457485	0.063974	0.107049	0.0204181	0.0945366	0.0356455	0	0	0.114838	0.109004	0.0572551	0.0762707	0.0896888	0.0862638	0.112476	0.0631497	0.127083	0.0502901	0.0657059	0.0235295	0.0447691	0.140011	0.119493	0	0	0	0.0999986	0.0676972	0.0591888
FAM229B	0.0499303	0.0503143	0.0175375	0.0187488	0	0.0442586	0.0571547	0.0576762	0.0937676	0.0493869	0	0.0132686	0.0177491	0.0235485	0.0120048	0.0137502	0	0	0	0.0160244	0.0293634	0.0379613	0.0354227	0	0.0227345	0	0	0.0356333	0.0183307	0	0.0158253	0.0124967	0.031528	0.00457773	0	0	0.0131446	0	0.0284485	0	0.0713871	0.0541089	0.0170266	0.0265609	0.127579	0	0.0729955	0
LAMA4	0.369525	0.785357	0.378225	0.463681	0.382889	0.434945	0.287513	0.373772	0.650055	0.593605	0.337822	0.464104	0.529782	0.302375	0.502704	0.60056	0.354359	0.628876	0.608937	0.684072	0.65377	0.491835	0.347244	0.483342	0.261795	0.121073	0	0.377777	0.677656	0.493121	0.304424	0.585424	0.486283	0.356467	0.366881	0.579444	0.231864	0.534799	0.329325	0.616293	0.756064	0.145019	0.490976	0.401493	0.423457	0.32946	0.488934	0.583194
AL365214.3	0	0	0	0	0	0	0	0	0	0	0	0	0	0	0	0	0	0	0	0	0	0	0	0	0	0	0	0	0	0	0	0	0	0	0	0	0	0	0	0	0	0	0	0	0	0	0	0
MARCKS	0.0552198	0.222725	0.204807	0.127011	0.0591729	0.101232	0.124658	0.0939529	0.0567574	0.124954	0.0485322	0.0253733	0.219875	0.148539	0.167675	0.0864809	0.10983	0.19402	0.100614	0.140254	0.202146	0.203188	0.0480294	0.0464291	0.0824374	0	0	0.124197	0.100879	0.0662763	0.161711	0.129131	0.0872601	0.140866	0	0.104548	0.127004	0.0475263	0.155068	0.171912	0.150221	0.0534501	0.0943392	0.131711	0.0492617	0	0.108795	0.0982936
HDAC2	0.0827918	0.0626949	0.0434124	0.0741477	0.0463206	0.14175	0.0725881	0.142553	0.049807	0.110765	0	0.0605576	0.0386973	0.0722386	0.0538633	0.11065	0.10983	0.0701069	0.101412	0.13425	0.10671	0.130221	0.0453748	0.169812	0.128369	0	0.12098	0.105944	0.134655	0.093473	0.118942	0.102552	0.0478766	0.0907676	0.0420679	0.0262045	0.0673467	0.178533	0.0609478	0.119723	0	0.0913123	0.0689519	0.053574	0.128172	0.0501708	0.0719587	0.0643744
HS3ST5	0.0429967	0.0680201	0.0494054	0.130068	0.0118695	0.0734043	0.0819215	0.0256378	0	0.0239613	0.1082	0.0570618	0	0.0144715	0.0297641	0.0136069	0.233492	0.0167091	0.0252096	0.0799902	0	0.0509297	0.0292977	0	0.0502682	0	0	0.0833343	0.0392769	0.0746213	0.0733561	0.0596716	0.0682318	0.0195055	0.0518301	0	0.0313728	0	0	0.0593757	0	0.0268817	0.117653	0.0721385	0	0.0862012	0.0124489	0.060787
FRK	0	0.0390589	0	0.0232135	0.0132529	0	0	0	0	0.0606332	0.0291355	0	0.0267027	0.0323302	0.0634922	0.0149718	0	0.0121043	0.0165035	0.0270303	0	0.00462462	0.0547719	0.0242335	0.0168353	0.105501	0	0.038779	0.0183907	0	0	0	0.0228618	0.0224138	0	0	0.00570921	0	0.0227341	0	0	0.0306155	0	0.0365673	0	0.0223376	0.0235714	0
NT5DC1	0.214762	0.214762	0.299577	0.273692	0.178367	0.167719	0.241077	0.238589	0.418891	0.208312	0.191945	0.133043	0.201899	0.192315	0.22614	0.290098	0.408755	0.126866	0.32253	0.205679	0.235929	0.149258	0.276863	0.255191	0.170334	0.382424	0.173553	0.23382	0.131657	0.135051	0.223002	0.0928867	0.109895	0.185862	0	0.133382	0.173035	0.054666	0.100183	0.122866	0	0.19932	0.199562	0.11238	0.156158	0.209338	0.358812	0.208511
COL10A1	0.053776	0	0.0150035	0.0649061	0.046003	0.0191824	0	0	0	0.00583878	0	0.0188838	0	0.0205714	0	0.0132167	0	0	0.0169381	0	0.0370814	0.00497366	0	0	0.0107953	0	0	0.0107057	0.0311992	0.0324011	0	0	0.0178619	0.0162362	0	0.0174064	0.00874605	0	0	0	0	0	0.0188058	0	0	0	0.0135235	0.0206092
TSPYL4	0	0.0102273	0.132801	0.116972	0.0764487	0.0336691	0.0882478	0.0896741	0.067132	0.0657356	0	0.0753834	0.067768	0.0528033	0.0182986	0.0378451	0	0.0305171	0.0343671	0.0214539	0.0297345	0.0230646	0.064427	0.0312284	0.0978393	0	0.194577	0.0572207	0	0.015749	0.0625075	0.0893388	0.0821679	0.0702153	0	0.0938655	0.0519712	0.0824149	0.0454459	0.101564	0	0	0.0175267	0.0673995	0.0293291	0	0.0631329	0.0434323
DSE	0.0828545	0.0653913	0.185237	0.160843	0.186789	0.391485	0.179856	0.0966238	0.262502	0.280963	0.103025	0	0.140498	0.0995133	0.133789	0.0569635	0	0.179984	0.163798	0.156926	0.236368	0.182963	0.0902383	0.159291	0.0989581	0.154863	0.10076	0.0758876	0.0589603	0.137099	0.154768	0.11093	0.09527	0.044073	0.0578316	0.044249	0.0875686	0.0979211	0.10333	0.0471932	0.173229	0.158354	0.0676503	0.24581	0.250324	0.0627005	0.0880951	0.212053
TSPYL1	0.348874	0.179822	0.0850378	0.174186	0.257949	0.0505772	0.0767166	0.175174	0.346	0.0431616	0.133339	0.0132686	0.084982	0.182255	0.192091	0.00483731	0.169847	0.0338121	0.0768428	0.0750734	0.186532	0.0939605	0.127724	0.0590316	0.181867	0	0.0727925	0.165319	0.132826	0.212101	0.199679	0.169988	0.159408	0.0691483	0.0710891	0.167205	0.183346	0.14026	0.0431122	0.113994	0	0.0382198	0.10986	0.134362	0.0293291	0.117247	0.0829829	0.0891699
Z84488.2	0	0	0	0	0	0	0	0.0101845	0	0	0.041402	0	0	0	0.00498204	0	0	0	0	0	0.0176575	0	0.00673664	0	0	0	0	0.0153815	0	0	0.0225139	0	0.00678113	0.0137575	0	0	0.00541755	0.0462441	0.0868607	0.0276227	0	0	0.00515537	0	0	0	0	0
CALHM6	0	0	0	0	0	0	0	0	0	0	0	0	0	0	0	0	0	0	0.0206988	0	0	0.00730456	0	0	0	0	0	0	0	0	0	0	0	0	0	0	0	0	0	0.0221512	0	0	0	0	0	0	0	0
TRAPPC3L	0.0547873	0.00993407	0.00280831	0	0.0264685	0	0	0	0	0	0	0.047272	0	0	0	0	0	0	0.0234861	0.00481784	0	0	0	0	0	0	0	0	0	0	0	0	0	0.00630134	0	0	0	0	0	0	0	0.00648931	0	0	0	0	0.00102437	0
CALHM5	0	0.062637	0.0496121	0	0.0172735	0.0674074	0	0.0179841	0	0.0217966	0	0	0	0.000897503	0.0330526	0	0	0	0	0.0415794	0.0242959	0	0.00673664	0	0.0191373	0	0	0.00728501	0	0	0.0107823	0	0.0391426	0.0503543	0	0	0.020081	0.0462441	0	0	0	0	0.0143381	0	0	0	0.0372692	0
CALHM4	0	0	0	0	0	0	0	0	0	0	0	0	0	0	0	0	0	0	0	0	0	0	0	0	0	0	0	0	0	0	0	0	0	0	0	0	0	0	0	0	0	0.0129729	0	0	0	0	0	0
RWDD1	0.0858159	0.101049	0.126846	0.00471058	0.0625887	0	0.0604556	0.0461388	0.0478416	0.0487334	0.0291355	0.0891075	0.088912	0.0630593	0.0659802	0.0362282	0	0.0050952	0.110445	0.074164	0.0640849	0.0937317	0.0556038	0.0216115	0.0647917	0.053175	0.101866	0.0569347	0.0318752	0.136027	0.0794633	0.110166	0.0451911	0.0708209	0	0.049186	0.0636909	0	0.0296773	0	0	0.0183571	0.0654216	0.0960586	0.0293291	0.0893998	0.0660365	0.0593007
RSPH4A	0.0991149	0	0	0	0	0	0.00805185	0	0	0	0	0	0	0	0	0	0	0	0	0	0	0	0	0	0	0	0	0	0	0.034852	0	0	0	0	0	0	0	0	0	0	0	0	0	0	0	0	0.00102437	0
ZUP1	0.113538	0.0247736	0.0296778	0.0734288	0.042924	0.0191824	0.078612	0.0645455	0	0.0325175	0.0286348	0.0433734	0.0493041	0.00505545	0.0450816	0.0170658	0	0.0363038	0.0191106	0.0133791	0.0729283	0.0782801	0.0144724	0.0582499	0.0027184	0	0	0.0749834	0.0154869	0.0160526	0.0379712	0.103854	0.0638279	0.0577523	0	0.0296944	0.0469291	0	0	0.0551705	0.106981	0.0638929	0.0333818	0	0	0.0423827	0.0406724	0.0482523
KPNA5	0.0535263	0.0441317	0.0831266	0.132706	0.0581627	0.114137	0.169218	0.188859	0.175594	0.127553	0.192867	0.0995847	0.0943259	0.0992773	0.125042	0.0950002	0.136562	0.164936	0.131255	0.150175	0.120677	0.187154	0.144719	0.232737	0.0797916	0.0977801	0.0700562	0.190754	0.119804	0.18623	0.181057	0.144515	0.0997446	0.14983	0.199726	0.168603	0.107754	0.116379	0.175096	0.248182	0.359288	0.101553	0.101054	0.104407	0.0293291	0.121252	0.165176	0.117374
FAM162B	0.119798	0.223081	0.0484152	0.0354516	0.137874	0.176171	0.145025	0.0729394	0.112412	0.198012	0.0592171	0.057906	0.0781403	0.0624107	0.112095	0.178095	0	0.0385441	0.0998749	0.0905013	0.187914	0.0437604	0.0641746	0.165124	0.0354676	0	0.163829	0.0545745	0.089838	0.039795	0.080338	0.0714707	0.0329585	0.0908107	0.22457	0.16862	0.0973814	0.192325	0.07374	0.0386575	0.172492	0.0214065	0.0678129	0.222514	0	0.147784	0.0861131	0.0807643
GPRC6A	0	0	0	0	0	0	0	0	0	0	0	0	0	0	0	0	0	0	0	0	0.021255	0.00424775	0	0	0	0	0	0	0	0	0	0	0	0	0	0	0	0	0	0	0	0	0	0	0	0	0	0
RFX6	0	0	0	0	0	0	0	0	0	0	0	0	0	0	0	0	0	0	0	0	0	0	0	0	0	0	0	0.00112855	0	0	0	0	0	0	0	0	0	0	0	0	0	0	0	0	0	0	0	0
ROS1	0	0	0	0	0	0	0.0161406	0	0	0	0	0	0	0	0	0	0	0	0	0	0	0	0	0	0.0108568	0	0	0	0	0	0	0	0	0	0	0	0	0.044786	0	0	0	0	0	0	0	0	0	0
AL132671.2	0	0	0.0259182	0.0314025	0.0315391	0	0	0.00140587	0	0	0.0259314	0	0.0258337	0.0116436	0	0.0542807	0	0	0.0187692	0	0.0235683	0.0447475	0	0.0183597	0	0	0	0.00117936	0	0.034852	0.0010688	0.0113348	0.00278694	0.0417458	0	0	0	0	0.060417	0.0285841	0	0	0	0	0	0.0731234	0.0124668	0
DCBLD1	0.0547873	0.167209	0.0847122	0.101549	0.0912276	0.165652	0.120287	0.185235	0.0591876	0.116924	0.113904	0.206155	0.158598	0.0425293	0.0738116	0.0804792	0	0.131029	0.106983	0.136355	0.150647	0.170109	0.0338919	0.232532	0.0390396	0.22594	0	0.0441666	0.154276	0.112834	0.117656	0.171559	0.0771989	0.0716266	0.0639744	0.151186	0.069252	0.163592	0.0431122	0.179402	0.102768	0.041273	0.0473153	0.0222381	0.0810336	0.182395	0.0998605	0.370248
GOPC	0.166035	0.144731	0.0865347	0.0297785	0.0430973	0.0847967	0.129173	0.0963684	0.123204	0.109185	0.180887	0.0409498	0.162773	0.0532348	0.0602152	0.049367	0	0.039559	0.0591893	0.124374	0.0847383	0.0994099	0.108306	0.207994	0.0758254	0.118073	0.189794	0.0829022	0.0679181	0.177426	0.0869741	0.145181	0.0442218	0.0878568	0	0.125895	0.0428726	0.114239	0.127065	0.0199015	0	0.0543697	0.103874	0.100341	0.122152	0.0986601	0.1218	0.0908239
NUS1	0.0625993	0.091114	0.0254747	0.0645632	0.0681003	0.095726	0.0891874	0.0611011	0.0360862	0.118295	0	0	0.0500146	0.0847904	0.0722988	0.122604	0	0.0857631	0.0899008	0.0380342	0.105759	0.101682	0.150079	0.0977503	0.0802881	0.143279	0	0.0820845	0.0807108	0.0622562	0.0829279	0.111911	0.129	0.072382	0	0.0227943	0.0819931	0.030855	0.0803108	0.0498273	0	0.0748489	0.0875764	0.0319199	0	0	0.0877997	0.159901
SLC35F1	0.272908	0.164925	0.0743117	0.136854	0.217077	0.357028	0.0940064	0.11527	0.209957	0.224004	0.230808	0.0724644	0.130408	0.246717	0.100204	0.115541	0.539449	0.0915584	0.22392	0.147984	0.254036	0.096206	0.172294	0.189362	0.24578	0.147686	0.14281	0.14448	0.149019	0.147517	0.196426	0.0920848	0.201729	0.164462	0.151053	0.113232	0.23131	0.518794	0	0.0580558	0.138169	0.0430417	0.0786131	0.333942	0.232006	0.170478	0.0954037	0.230698
CEP85L	0.142189	0.156097	0.251795	0.234512	0.162219	0.462664	0.408	0.34924	0.179072	0.306241	0.355046	0.242595	0.357736	0.227749	0.268549	0.272062	0.10983	0.218871	0.37796	0.195322	0.345167	0.320633	0.226636	0.454681	0.209529	0.20311	0.354115	0.28861	0.161509	0.278357	0.295185	0.173746	0.257997	0.288208	0.264859	0.513302	0.214521	0.340837	0.352629	0.219516	0.803999	0.175299	0.128245	0.2303	0.310081	0.222417	0.338162	0.196876
PLN	0	0	0	0.0112999	0.0542392	0	0	0	0.0649023	0	0.0846368	0	0	0.18708	0.100606	0.0151321	0	0	0	0	0.0208024	0	0	0	0.141321	0	0	0	0.00943107	0	0	0	0.00680796	0.138982	0	0	0.0342062	0	0	0	0	0	0.00680858	0	0	0	0.0123729	0
MCM9	0.20122	0.246624	0.10428	0.170416	0.0132529	0.0524451	0.159776	0.15982	0.0596939	0.203401	0.0291355	0.249775	0.0674639	0.0665971	0.0664183	0.157811	0	0.103895	0.0895489	0.0597604	0.0464358	0.167074	0.175207	0.0767711	0.0409932	0.118612	0.142936	0.129197	0.0989155	0.0762797	0.127038	0.15784	0.146275	0.117686	0.145226	0.0765313	0.154816	0.0462441	0.162229	0.1223	0.170889	0.123464	0.10104	0	0.0293291	0.06647	0.208393	0.149314
ASF1A	0.0343885	0.0510146	0.0309573	0.0696228	0.0296711	0	0	0.0136356	0.0202748	0	0	0	0.0291191	0.0101697	0.00446022	0	0	0.0187219	0.0328445	0.0465839	0	0.00858508	0.0178974	0.088268	0.0321062	0.0728258	0	0.0480054	0.0226643	0.0242535	0.0697168	0.0116112	0.015002	0.0202392	0.0420679	0	0.014068	0	0	0	0	0.0243263	0	0	0	0	0.0484205	0.0471999
FAM184A	0.108514	0.106201	0.118964	0.101132	0.134663	0.148698	0.096575	0.0840757	0.162153	0.122971	0.096838	0.14303	0.051602	0.0429694	0.0642286	0.0625266	0	0.0810073	0.0989946	0.102666	0.0231687	0.0598482	0.0683765	0.0770478	0.0883166	0	0.080632	0.122433	0.182685	0.120975	0.0331553	0.107102	0.107696	0.104683	0.301308	0.0868763	0.0688355	0.0324398	0.108593	0.132885	0.140011	0.112977	0.0151083	0.0323682	0	0.0705648	0.0573984	0.0614798
MAN1A1	0.262767	0.160426	0.15781	0.263762	0.200367	0.200886	0.463467	0.275046	0.189581	0.279625	0.118102	0.223942	0.263033	0.177342	0.128073	0.223758	0.10983	0.232022	0.206524	0.143144	0.245382	0.310293	0.283169	0.306104	0.180249	0.150955	0.225394	0.190392	0.35388	0.279818	0.160929	0.149021	0.277994	0.313464	0.13083	0.457112	0.202006	0.3597	0.243738	0.349853	0.108402	0.168783	0.367592	0.172362	0.156908	0.181034	0.127653	0.0762219
TBC1D32	0.172165	0.147863	0.107081	0.28201	0.119091	0.109467	0.221143	0.258204	0.186726	0.157788	0.0309596	0.228959	0.185033	0.162323	0.187359	0.115077	0.0916291	0.167841	0.124617	0.207639	0.135048	0.141154	0.321207	0.174771	0.136154	0	0.19776	0.323652	0.142381	0.297998	0.241334	0.149683	0.217781	0.134501	0.190674	0.183586	0.0776916	0.119701	0.0235295	0.120282	0.099171	0.31798	0.118924	0.153418	0.120324	0.0395112	0.177622	0.0895843
GJA1	0.0947019	0.0192728	0	0.11855	0.059529	0.0538688	0.0814231	0.0783694	0.135414	0.0529203	0.0842101	0.0186999	0.0262397	0.0947796	0.0113286	0	0	0.0405321	0.089974	0.0552908	0.0276493	0.084015	0.274511	0	0.104774	0.128713	0.101866	0.0879165	0.170601	0.061421	0.110937	0.0590395	0.036131	0.0475059	0.234868	0.0349553	0.0693579	0.0475263	0.0356991	0.0962968	0.0775243	0.100168	0.237299	0.045049	0.0492617	0.0920013	0.0764119	0.03308
HSF2	0.0709014	0.0552719	0.0163798	0.0516148	0.0364659	0.0232016	0.0324929	0.0338064	0.0448299	0.0613352	0.0668957	0.0132686	0	0.0406432	0.0611385	0.084995	0	0.03047	0.0417047	0.0993314	0	0.0485379	0.0775336	0.0959437	0.0400484	0	0.182498	0.10908	0.0704591	0.0435471	0.0248695	0.0968564	0.0700326	0.0267819	0	0.0227943	0.0448568	0	0.0388444	0.090248	0.0624867	0.0556244	0.065455	0	0.0293291	0.0211533	0.00591353	0.00863909
SERINC1	0.398203	0.24251	0.302242	0.454216	0.445766	0.285409	0.262692	0.282511	0.401392	0.205742	0.22832	0.348977	0.166321	0.374345	0.296934	0.205064	0	0.10846	0.23133	0.390379	0.223797	0.242675	0.184513	0.309652	0.452699	0.647307	0.10757	0.285009	0.480789	0.373905	0.419201	0.275393	0.360122	0.237678	0.327579	0.165299	0.349114	0.388326	0.373476	0.266599	0.242779	0.288078	0.407051	0.387638	0.411383	0.252442	0.277432	0.21668
PKIB	0	0	0.011835	0.0601563	0.0102092	0	0.0334815	0.0289567	0	0.0498642	0.0300816	0	0.0107478	0.0116932	0.0127978	0	0	0.0901767	0.035713	0.0413732	0.0536805	0.0281276	0	0	0	0	0	0.0251514	0.0227504	0.0548911	0.01532	0.0149244	0.0432049	0.00779643	0	0	0.00562822	0.054666	0	0	0	0.0557417	0.0350081	0.0272562	0.0619692	0.0211533	0.030568	0
FABP7	0.01778	0	0	0.00994341	0.0139447	0.0304358	0	0.00799463	0	0	0	0	0	0.00288227	0	0	0	0	0.00932438	0	0.0401029	0.0332298	0	0	0.0527844	0	0	0.0105788	0.00879987	0.0646033	0.00729033	0.0125343	0.0149426	0.0267636	0	0	0.00892097	0	0	0	0	0	0.0240937	0	0	0	0	0
SMPDL3A	0	0.0124081	0.0350699	0.0369902	0.0342143	0.0873458	0.0470191	0.0365588	0.0294506	0.0566706	0	0.0571257	0.0335792	0.0454847	0.0444144	0.035553	0	0.019748	0.0149332	0.0545303	0.0239006	0.0250493	0.0257644	0	0.0138538	0	0.0701439	0.0198002	0	0.0335207	0.014271	0.0395424	0.0130784	0.0130175	0	0.0174064	0.0302319	0	0.012965	0	0	0.0437717	0.0409658	0	0	0	0.0243662	0
CLVS2	0.0666867	0.0515222	0.0201052	0.0612992	0.0998961	0.122523	0.0221189	0.058847	0.0374283	0.00583214	0.0662638	0.0359603	0.0156831	0.0360864	0.026285	0	0	0.0335249	0.116328	0.0477196	0.0239006	0.0154322	0.0100906	0.0175884	0.0951595	0.0820368	0.080632	0.0846981	0.0533663	0.034852	0.0675935	0.0261565	0.0650916	0.0422395	0.0744897	0.0349553	0.0453562	0.0522476	0.036169	0	0	0.0276083	0.0716579	0.038829	0	0	0.033164	0.0326061
TRDN	0	0	0	0.0370548	0.0149392	0	0.0179364	0.00993295	0.0480048	0	0	0	0	0	0.0049466	0	0	0	0	0	0	0.0043593	0	0	0	0	0	0.0184442	0.0266008	0	0	0	0	0	0	0	0	0.0324398	0	0	0	0	0	0.0418536	0	0	0.00414078	0.0203867
NKAIN2	0.523892	0.57536	0.487656	0.635571	0.743808	0.543025	0.399468	0.368193	0.450405	0.248039	0.271193	0.190818	0.347844	0.39457	0.483358	0.354238	0.802918	0.375462	0.494736	0.323043	0.290987	0.291345	0.265712	0.434095	0.809408	0.466498	0.416723	0.709283	0.425686	0.58308	0.460354	0.428306	0.565451	0.274483	0.290598	0.363163	0.449877	0.360505	0.270861	0.254435	0.287799	0.0795797	0.474307	0.346642	0.507133	0.284503	0.293105	0.356688
RNF217	0.185026	0.205427	0.131377	0.256247	0.147516	0.0461586	0.154546	0.11566	0.103221	0.201337	0.220231	0.145284	0.116364	0.127831	0.143247	0.0302785	0.100043	0.145392	0.094774	0.180623	0.110526	0.236108	0.20088	0.200101	0.168918	0.11603	0.671584	0.333544	0.203659	0.300432	0.18347	0.236391	0.152819	0.276095	0.0868296	0.336399	0.0928241	0.126253	0.0825543	0.199299	0.234291	0.231945	0.208443	0.140222	0.0810336	0.0211533	0.258514	0.268077
TPD52L1	0.332262	0.0176977	0.159067	0.0754159	0.0192777	0.0226155	0.017267	0.0629586	0.138337	0.0314037	0	0.0915859	0.043058	0.127091	0.0457018	0.0786829	0.126168	0.0951304	0.0810729	0.0661738	0	0.0837609	0.131063	0.105431	0.104015	0.121073	0.257397	0.0885328	0.0760992	0.153642	0.0742832	0.0585848	0.0615235	0.017071	0.0631497	0.100402	0.0628942	0	0.0771806	0.0240476	0	0.0717501	0.0426455	0	0	0.0144458	0.151772	0.0404881
HDDC2	0	0.0247253	0.0927316	0.0529835	0	0.0634049	0.0847592	0.0362555	0	0.0430544	0.145181	0	0.0160382	0.0891159	0.0675992	0.0401662	0.110773	0.0325919	0.021242	0.03165	0.0417574	0.0487893	0.0658535	0.022941	0.0842431	0.0977801	0	0.0352038	0.0144006	0.0149507	0.0116433	0.0681751	0.0108186	0.0465784	0	0.0633862	0.0408185	0.163819	0.0381013	0.0301341	0	0.0498925	0.130316	0	0	0.0415472	0.0415402	0.027014
HEY2	0.0776849	0.181386	0.114953	0.0229731	0.0284498	0.0737904	0.0890171	0.115126	0.175754	0.113335	0.270732	0.183743	0.156818	0.101101	0.125105	0.0513467	0	0.0167091	0.0705647	0.0538044	0.127354	0.0635861	0.0341726	0.123502	0.254686	0.116445	0	0.0861019	0.101965	0.0818611	0.138562	0.117318	0.107463	0.118708	0.04364	0.140344	0.17574	0.280133	0.128242	0	0.148682	0.0871012	0.045432	0.0732911	0.0492617	0.104731	0.0861645	0.0868724
NCOA7	0.411292	0.217031	0.283804	0.316472	0.213484	0.232621	0.271054	0.331822	0.275515	0.419229	0.197658	0.232707	0.22876	0.452447	0.191971	0.12547	0.26208	0.208487	0.150613	0.194522	0.156153	0.35919	0.36691	0.354122	0.256113	0.216392	0.0920474	0.446685	0.31214	0.167583	0.29906	0.245517	0.348583	0.34383	0.187358	0.327199	0.188411	0.592615	0.338232	0.434454	0.196623	0.633343	0.303979	0.333605	0.0909945	0.19049	0.208184	0.238012
HINT3	0	0.0192728	0.116204	0.0447834	0.0463746	0.138448	0.0349392	0.0226604	0.0591876	0.0567138	0	0.0611207	0.0625904	0.0384734	0.0642456	0.0176491	0	0.0640387	0.0609359	0.0596914	0.0512867	0.0533005	0.0732905	0.023505	0.043254	0	0.220684	0.085668	0.0402878	0.0404147	0.0819683	0.0807213	0.0724696	0.0412546	0	0	0.0881596	0.030855	0	0.0471637	0	0.047266	0.0106185	0	0	0.0504044	0.0269618	0.0432019
TRMT11	0.0840072	0.14046	0.0568911	0.124175	0.166829	0.053402	0.101449	0.0518177	0.0427771	0.117039	0.0577703	0.0795918	0.0719364	0.0559703	0.144437	0.0233727	0.126168	0.160456	0.0732103	0.0835069	0.0214728	0.114116	0.0734087	0.0615432	0.0880808	0.0728258	0	0.105069	0.0828847	0.16448	0.074232	0.0900286	0.108056	0.0834206	0.0420679	0.119329	0.0735619	0.111839	0.119447	0.0961135	0.0713871	0.0905234	0.0944281	0.0258925	0	0.110864	0.0631668	0.0536645
CENPW	0	0	0	0	0	0	0.0105076	0.00140587	0	0	0	0	0	0	0.00324683	0	0	0.0050952	0	0.0171098	0	0	0	0	0.00134427	0	0	0.00549381	0	0	0	0	0	0	0	0	0	0	0	0	0	0	0.0188058	0	0	0	0	0
RSPO3	0	0	0	0	0	0	0	0.00799463	0	0	0.067885	0	0	0.00524361	0	0	0	0	0.0319226	0	0.0151426	0	0.00247943	0	0.008759	0	0	0.00448521	0	0.0458501	0.0137544	0	0	0	0	0	0.00542594	0	0	0	0	0.0397595	0.00515537	0	0	0	0	0
RNF146	0.188611	0.0263872	0.0484847	0.0804189	0.108199	0.270192	0.117413	0.135723	0.148995	0.140961	0.0511383	0.0975855	0.131492	0.133821	0.107391	0.118197	0	0.010937	0.0960442	0.133892	0.168143	0.0859238	0.0586503	0.0402766	0.0796663	0.126001	0.153298	0.0897229	0.0887602	0.0612255	0.108585	0.170023	0.110944	0.0936986	0.0744897	0.175734	0.0880058	0	0.0132706	0.129122	0.102768	0.0770933	0.0252766	0	0.128172	0.0415472	0.102513	0.0209596
ECHDC1	0.140567	0.0485276	0.140967	0.0632858	0.0856743	0.246564	0.124653	0.11323	0.0639233	0.146959	0.0813616	0.0251537	0.168436	0.0634204	0.0919157	0.104182	0	0.0626963	0.0316844	0.0858765	0.0595308	0.139471	0.148741	0.0418647	0.0654681	0.152158	0	0.148404	0.0496189	0.0731445	0.0816009	0.115986	0.117259	0.160074	0	0.0423486	0.0616875	0.285534	0.036169	0.0995263	0.11884	0.0772263	0.112041	0.115396	0.0293291	0.0601627	0.142531	0.0305453
AL096711.2	0.01778	0	0.0175324	0	0	0	0.0185595	0	0.0364565	0.0376657	0	0.0390713	0.0121658	0.0102616	0.0148958	0.0542848	0.13697	0	0.0156595	0	0.0425062	0.0315367	0.00450306	0	0.0219712	0	0	0.0131042	0.00834694	0	0.033871	0	0.0235209	0	0	0	0.0111376	0	0	0.019087	0	0	0.0143381	0	0	0	0	0.0126686
C6orf58	0	0	0	0	0	0	0	0	0	0	0	0	0	0	0	0	0	0	0	0.00481784	0	0	0.00546945	0	0	0	0	0	0	0	0	0	0	0	0	0	0.00481213	0	0	0	0	0	0	0	0	0	0	0
THEMIS	0	0.0225639	0.0135807	0.0211588	0.0570983	0.201472	0.485086	0.00508661	0.050613	0.0397675	0.131768	0.0180927	0.0848938	0.0983402	0.0244481	0.00483731	0	0	0.0261574	0.0353456	0.0226821	0.0625339	0.0365348	0.115247	0.0302408	0	0	0.0161366	0.0169404	0.0304524	0.0730034	0	0.0432174	0.0950633	0	0.0956375	0.0216846	0	0.0388444	0.231383	0.229432	0.0592522	0	0.0889535	0.104427	0	0.00591353	0.0206092
PTPRK	1.38069	1.25894	1.18536	0.916287	1.22345	1.77932	0.961263	1.14604	1.00179	1.69288	1.37011	1.48463	1.49597	0.672896	1.07943	1.57391	1.02325	1.10463	1.26278	1.25612	1.91028	1.14755	0.829238	1.18001	0.879723	0.991656	0.700909	0.91121	1.19323	1.2927	1.13717	1.04945	1.00581	0.935763	1.35865	1.20689	1.28335	1.52284	0.962639	1.22523	1.27035	0.484379	0.977686	1.52291	1.37541	1.21349	1.26515	1.14775
LAMA2	1.2151	1.00803	1.14338	1.14332	0.999513	1.81087	0.973118	1.29458	1.12606	2.3926	1.19725	1.66261	1.68943	0.950518	1.33945	1.43977	1.13998	1.60073	1.22118	1.68492	2.49169	1.50323	0.974943	1.19287	0.624542	0.922691	0.880142	0.851553	1.53667	1.43296	1.20974	0.99473	1.38156	0.851529	1.22288	1.26993	0.960899	1.96708	1.02832	1.26303	2.20003	0.456933	0.895064	1.9892	1.12843	1.22224	0.93066	0.866247
ARHGAP18	0.0167478	0.114421	0.120958	0.0432518	0.309632	0	0.0955696	0.0695248	0.052268	0.0258812	0	0.110561	0.146807	0.0288212	0.0756133	0.070565	0.306816	0.0586377	0.17612	0.21458	0.0610354	0.141351	0.0599991	0.183989	0.0807048	0	0	0.0740303	0.0386188	0.102151	0.0806893	0.124188	0.112507	0.11859	0.0578316	0.202733	0.0725169	0	0.0449926	0.0625121	0	0.0297809	0.0825561	0	0	0.0144458	0.3662	0.0565281
TMEM244	0	0	0	0	0	0	0	0	0	0	0	0	0	0	0	0	0	0	0	0	0	0	0	0	0	0	0	0.0078917	0	0	0	0	0	0	0	0	0	0	0	0	0	0	0	0	0	0	0	0
L3MBTL3	0	0.0192728	0.0527884	0.0214699	0.0139447	0.0511407	0.0592513	0.0435425	0	0.00980383	0.113093	0.0186999	0.0658539	0.00768376	0.0211418	0.0281743	0	0.0739892	0.0378804	0.0540323	0.0290878	0.0837896	0.00116064	0	0.00344385	0	0	0.109591	0.042016	0.0170271	0.0507248	0.0433342	0.0634559	0.0204388	0.0405846	0.114552	0.0620013	0	0.036169	0.141209	0	0.0222193	0	0.0418536	0.0619692	0	0.0196611	0.0206092
SAMD3	0	0	0.0431616	0.00987174	0.0622844	0.136883	0.0563608	0.0705608	0.0790494	0.00904127	0.0972406	0	0.0429823	0.046545	0.0307488	0.0627441	0	0	0.0996622	0.0389534	0	0.0431627	0.0365348	0.42539	0.0270942	0	0.0726661	0.00645995	0.0129548	0.0806363	0.184368	0.0207871	0.0492224	0.0248156	0	0.252411	0.0186269	0	0.178937	0.235376	0	0.0303152	0	0.185383	0	0.0390095	0.0232626	0.0705891
TMEM200A	0	0	0.0150035	0	0	0	0.040362	0	0	0	0	0	0.0107478	0	0.00843311	0	0	0	0	0	0	0	0	0	0.00979363	0	0	0.00553779	0.0144006	0	0.0183841	0	0.00861358	0	0	0	0.00300405	0	0	0	0	0	0	0	0	0	0	0
SMLR1	0	0	0	0	0	0	0	0	0	0	0	0	0	0	0	0	0	0	0	0	0	0	0	0	0	0	0	0	0	0	0	0	0	0	0	0	0	0	0	0	0	0	0	0	0	0	0	0
EPB41L2	0.48572	0.430572	0.336924	0.53436	0.320417	0.29924	0.342974	0.262412	0.273285	0.554614	0.492479	0.407792	0.371976	0.234647	0.491641	0.306221	0.201459	0.525038	0.268757	0.50159	0.479677	0.305213	0.635499	0.182404	0.250619	0.328674	0.384305	0.486663	0.428119	0.434088	0.462112	0.49315	0.370369	0.411128	0.230884	0.332045	0.374095	0.338438	0.540244	0.430244	0.262461	0.660284	0.26089	0.336818	0.37102	0.336962	0.392925	0.403269
AKAP7	0.137757	0.174677	0.0747881	0.0741942	0.219928	0.274326	0.13378	0.153188	0.237199	0.171359	0.0805605	0.123675	0.196052	0.0791261	0.207918	0.206604	0.160906	0.334358	0.0731239	0.190478	0.112767	0.187185	0.14529	0.191933	0.0688033	0	0	0.120381	0.277912	0.045558	0.136714	0.133225	0.1028	0.0968636	0	0.16311	0.0534549	0.180325	0.00694318	0.183298	0.110876	0.178684	0.0925303	0.190263	0	0.0489092	0.0894087	0.103401
ARG1	0	0	0	0	0.0282634	0	0	0	0	0	0	0	0	0	0	0	0	0	0	0	0	0	0	0	0	0	0	0	0	0	0	0.0174062	0	0	0	0	0	0	0	0	0	0	0	0	0	0	0	0
MED23	0.189244	0.0938338	0.204831	0.0801501	0.191003	0.119757	0.0587582	0.141981	0.0158115	0.106969	0	0.0324695	0.113097	0.110845	0.13047	0.155544	0	0.10208	0.225819	0.154309	0.0782348	0.109839	0.112664	0.132728	0.101278	0.105501	0	0.159814	0.172704	0.163011	0.146217	0.137896	0.0863842	0.0652505	0.0960109	0.137531	0.0899493	0.205792	0.0839996	0.091791	0.354263	0.165055	0.230219	0.216189	0.0984789	0.17759	0.218336	0.107439
