## Supplementary material for "Single-cell dissection of schizophrenia reveals neurodevelopmental-synaptic axis and transcriptional resilience": TableS7at_Pseudobulk_mean_Endo (part 3 of 3)

### Sheet: Sheet1 (continued)
Gene	CON1	CON2	CON3	CON4	CON5	CON6	CON7	CON8	CON9	CON10	CON11	CON12	CON13	CON14	CON15	CON16	CON17	CON18	CON19	CON20	CON21	CON22	CON23	CON24	SZ1	SZ2	SZ3	SZ4	SZ5	SZ6	SZ7	SZ8	SZ9	SZ10	SZ11	SZ12	SZ13	SZ14	SZ15	SZ16	SZ17	SZ18	SZ19	SZ20	SZ21	SZ22	SZ23	SZ24
ENPP3	0	0	0	0.00351545	0.0140176	0	0.0263428	0.0179496	0	0	0	0	0.0164561	0	0.0200731	0	0	0	0.0248061	0.0138497	0.0239006	0	0.011026	0	0.00812908	0	0	0.0199958	0.01495	0	0.00979482	0	0	0.0058685	0	0	0.0100189	0	0	0.0221512	0	0	0.0143381	0.0258925	0	0	0.00475421	0
ENPP1	0	0	0	0.00784341	0	0	0	0.0108654	0.0294506	0.0172338	0	0	0.0178998	0.00217318	0.0398688	0	0	0.0050952	0	0.0174244	0	0	0.0419704	0	0.0122537	0.118612	0	0.0185556	0	0	0.00604003	0	0.0156106	0.0415582	0	0	0.0065222	0	0.017379	0.0912522	0	0.068189	0	0	0	0	0.0205682	0
MOXD1	0	0	0.0463131	0.0518031	0	0.0312534	0	0	0.0202748	0	0	0	0.037728	0.0100142	0	0	0	0	0	0.0117642	0.0269696	0.0120178	0.0138183	0	0.00957914	0	0	0.048613	0.0273624	0.0917533	0.0125884	0	0.0417194	0	0	0	0.014304	0	0	0	0	0.0285394	0	0	0	0	0.00734506	0
STX7	0.248574	0.265299	0.215405	0.214697	0.297211	0.160812	0.290358	0.204855	0.278851	0.30328	0.169965	0.122657	0.164615	0.123663	0.182147	0.184279	0.296015	0.262398	0.226552	0.158465	0.118054	0.183379	0.250349	0.379065	0.168024	0.404492	0	0.208366	0.204091	0.25812	0.21692	0.195031	0.135971	0.205275	0.189556	0.283731	0.210166	0.109016	0.0927212	0.0195705	0.290952	0.205232	0.221751	0.267824	0.133756	0.0144458	0.288453	0.220057
TAAR2	0	0	0	0	0	0	0	0	0	0	0	0	0	0	0	0	0	0	0	0	0	0	0	0	0	0	0	0	0	0	0	0	0	0	0	0	0	0	0	0	0	0	0	0	0	0	0	0
VNN1	0	0.0192728	0	0	0	0	0	0	0	0	0	0	0	0	0	0	0	0	0	0	0	0	0	0	0	0	0	0.00610565	0	0	0	0	0.00897424	0	0	0	0	0	0	0	0	0	0	0	0	0	0	0
VNN3	0	0	0	0	0	0	0	0	0	0	0	0	0	0	0.00791021	0	0	0	0	0	0	0	0	0	0	0	0	0	0	0	0	0	0	0	0	0	0	0	0	0	0	0	0	0	0	0	0	0
VNN2	0	0	0	0	0.0298648	0	0	0	0	0.0119787	0	0	0.0676742	0	0	0.0675584	0	0.0620755	0.0215105	0.00757024	0.0371596	0.0159024	0	0.0228717	0.012372	0	0	0	0	0	0.0113455	0	0.0116238	0	0	0	0.00509697	0	0.0442407	0	0	0	0	0.0258925	0	0	0	0
SLC18B1	0.036171	0	0.0520698	0.0645197	0	0.0428766	0.0400553	0.0507054	0.0374283	0.0191431	0	0	0.010821	0.0279685	0.0230016	0.0213581	0	0.0188909	0.0453639	0.0512595	0.0223576	0.024267	0.0168043	0.0564921	0.0407165	0	0.117128	0.0226199	0.0874674	0.0393972	0.0287368	0.0806433	0.0424661	0.00823162	0.0744897	0.0228093	0.0181888	0	0.0442407	0.0628759	0	0.0372147	0.0269591	0.0137495	0	0.0789996	0.0818951	0.0849456
RPS12	0.138569	0.131833	0.245013	0.138805	0.166257	0.093532	0.212445	0.126137	0.102488	0.0492738	0.102734	0.0570618	0.0759468	0.277796	0.136686	0.137395	0	0.101182	0.175203	0.0954748	0.0830069	0.116697	0.127346	0.0313217	0.303223	0.088989	0.080632	0.110089	0.161206	0.119996	0.201914	0.1069	0.122197	0.152421	0	0.0400385	0.181835	0	0.0603088	0.135694	0	0.11553	0.183901	0	0.17941	0.0144458	0.147865	0.026175
EYA4	0	0.0522686	0	0	0	0.0232016	0	0	0	0.00547063	0	0	0	0.0140527	0.0121143	0	0	0.0150606	0	0.00544033	0	0.00493847	0	0.0205824	0	0	0	0.00980215	0.0271117	0.0220212	0	0.0331645	0.00696689	0	0	0	0.0181954	0.0380054	0	0.0313018	0	0	0.0363253	0.0418536	0	0.0279369	0.00102437	0.015137
TBPL1	0.140097	0.118978	0.0788509	0.0461493	0.0874684	0.171188	0.204306	0.119599	0.22795	0.0950017	0.143352	0.245019	0.116463	0.0707566	0.068799	0.0404178	0	0.0575044	0.123081	0.080158	0.0853687	0.113694	0.0245004	0.0160431	0.0855903	0.317526	0.117128	0.0821693	0.112614	0.121631	0.10478	0.135023	0.114914	0.0312641	0.177547	0.074811	0.0778444	0.102956	0.120513	0.080519	0	0.0369199	0.0386034	0	0.457235	0.148904	0.0786139	0.0555364
SLC2A12	0.14153	0.0376586	0.0474928	0.0654414	0.0766321	0.147451	0.0751086	0.149506	0.154702	0.11963	0.0809575	0.194633	0.0934459	0.0334385	0.0728351	0	0	0.0477566	0.0694827	0.0613442	0.120746	0.0727333	0.0526919	0	0.0479277	0.116445	0	0.0784423	0.0663821	0.0465071	0.0918394	0.0341683	0.0359279	0	0.152501	0.057605	0.0805832	0.171442	0	0.0470188	0.123131	0.05178	0.031481	0.0346837	0	0	0.0389084	0.0149278
SGK1	0.105267	0.0663738	0.094756	0.21683	0.0412131	0.140296	0.103344	0.0809059	0.037824	0.0205893	0.108591	0.052931	0.0634097	0.0439276	0.0559905	0.00483731	0	0.0455777	0.027543	0.0527651	0	0.118898	0.0271308	0.0566817	0.141314	0	0.0700562	0.247549	0.0290544	0.0777988	0.0762885	0.0616739	0.105313	0.0335267	0	0.0349553	0.0919809	0.0324398	0.031722	0	0	0.104787	0.172717	0	0.127579	0.0264558	0.113699	0.0799323
ALDH8A1	0	0	0.020929	0	0.0185341	0	0	0.018676	0	0	0	0	0	0.0164732	0	0	0	0.0390301	0	0.00648096	0	0.00428159	0.00450306	0.0194354	0.00979363	0	0	0.0366883	0.0169976	0.0651157	0	0	0.0239573	0	0	0	0.00399294	0	0	0.016258	0	0.0212843	0	0	0	0.0395112	0	0
HBS1L	0.165122	0.110955	0.0934492	0.176948	0.11695	0.121041	0.195802	0.161631	0.186655	0.160015	0.0700511	0.0321524	0.0587811	0.092954	0.0803146	0.15321	0.217797	0.0947529	0.149012	0.175247	0.11354	0.167995	0.0914218	0.207348	0.0642059	0	0	0.092725	0.141761	0.149777	0.146003	0.106009	0.121967	0.156482	0.0518301	0.125005	0.110545	0.192937	0.137639	0.204127	0.0466265	0.164956	0.145624	0.150679	0.218573	0.320263	0.100383	0.138911
MYB	0	0	0	0	0	0	0.0176895	0	0	0	0	0	0	0.00262826	0	0	0	0.0324357	0	0.0178918	0	0	0	0	0	0	0	0	0	0	0	0	0	0	0	0	0	0	0	0	0	0	0	0	0	0	0.0146638	0
AHI1	0.744986	0.484657	0.580262	0.436044	0.393654	0.614525	0.519701	0.521711	0.398867	0.370804	0.595823	0.688329	0.392037	0.377402	0.436217	0.351087	0.45481	0.516641	0.449498	0.434528	0.392784	0.607659	0.54254	0.355178	0.476428	0.347453	0.813272	0.527204	0.354318	0.399693	0.347936	0.613845	0.617372	0.399632	0.510238	0.625273	0.445195	0.569104	0.616951	0.704913	0.825016	0.61849	0.498104	0.639571	0.841385	0.643518	0.385239	0.583569
PDE7B	0.379501	0.681897	0.572267	0.374724	0.503562	1.17652	0.511376	0.866573	0.658572	1.34346	0.797588	1.18205	1.17807	0.334585	0.688061	0.90968	0.568094	0.920934	0.862299	0.933896	1.79782	1.03576	0.831964	0.844682	0.461862	0.644478	0.717303	0.850445	0.662134	0.635482	0.910561	1.07837	0.6395	0.484318	1.21174	0.782194	0.793377	1.04071	0.681999	1.0672	1.16142	1.07465	0.571601	0.944823	1.80464	1.29273	0.674548	1.04793
MTFR2	0	0	0	0.00663494	0.0102092	0	0	0	0	0	0	0	0	0	0	0	0	0	0	0	0	0	0	0	0	0	0	0	0	0	0.00730436	0	0.00262577	0	0	0	0	0	0	0	0	0	0	0	0	0	0	0
BCLAF1	0.446504	0.429113	0.204278	0.313197	0.194544	0.29135	0.250926	0.311715	0.297196	0.338131	0.178153	0.3485	0.385654	0.27805	0.259291	0.118192	0	0.220392	0.199267	0.250104	0.229133	0.300774	0.267207	0.209438	0.369603	0.452658	0.10076	0.230776	0.292209	0.379956	0.281564	0.294528	0.252019	0.247483	0.341524	0.224577	0.311483	0.154089	0.340524	0.192268	0.059528	0.230609	0.263256	0.0911097	0.340766	0.517092	0.288418	0.387384
MAP7	0.231254	0.132016	0.178365	0.252635	0.281799	0.206971	0.107092	0.168835	0.193697	0.0704579	0.0286348	0.0278904	0.0754814	0.168836	0.101823	0.288194	0	0.0887158	0.0919163	0.208287	0.226625	0.100696	0.162014	0.216043	0.274895	0.0728258	0.296098	0.246714	0.166652	0.200888	0.17898	0.111456	0.148749	0.0689854	0.433809	0.112634	0.128158	0.195057	0.0421578	0.138377	0.231333	0.189097	0.0809872	0.170642	0.151464	0.116402	0.148013	0.111952
MAP3K5	0.346563	0.493945	0.393018	0.315755	0.235299	0.382275	0.298128	0.35386	0.410417	0.219612	0.222481	0.333141	0.278523	0.360942	0.25891	0.29021	0.277133	0.20548	0.211074	0.313904	0.149302	0.414963	0.585574	0.384983	0.287915	0.272935	0.101866	0.406965	0.281094	0.368869	0.307069	0.41319	0.377521	0.240224	0.292289	0.387535	0.243693	0.145028	0.297122	0.631943	0.230086	0.436703	0.371155	0.285685	0.33713	0.338118	0.286448	0.349989
PEX7	0	0.0766625	0.0262489	0.0362349	0.0631079	0	0.0261579	0.0151024	0.0202748	0.018816	0	0	0.0812405	0.0296897	0.0507953	0.00483731	0.100043	0.0333752	0	0	0.0356228	0.0413428	0.0938456	0	0.0206731	0.105501	0	0.0406235	0.0398232	0.0575751	0.0430037	0.0333504	0.0317251	0.00729639	0	0.0262045	0.0189192	0.0441182	0	0.071665	0	0.041719	0.0545456	0	0	0	0.0451772	0
SLC35D3	0	0	0	0	0	0	0	0	0	0	0	0	0	0	0	0	0	0	0	0	0	0	0	0	0	0	0	0	0	0	0	0	0	0	0	0	0	0	0	0	0	0	0	0	0	0	0	0
IL20RA	0	0	0	0	0	0	0	0	0.0281233	0	0	0	0	0.00288227	0.0078633	0.0132167	0	0.0367989	0	0.0171091	0	0	0.0198201	0	0.0171711	0	0	0.00529209	0.0269295	0	0.0154076	0	0.00556514	0	0	0.0897153	0.00415216	0	0	0	0	0	0	0	0	0	0.0145259	0
IL22RA2	0	0	0	0	0	0	0	0	0	0	0	0	0	0	0	0	0	0	0	0	0	0	0	0	0	0	0	0	0	0	0	0	0	0	0	0	0	0	0	0	0	0	0	0	0	0	0	0
IFNGR1	0.63774	0.270526	0.556449	0.182408	0.132531	0.101517	0.0840249	0.208121	0.181931	0.180994	0.256497	0.365913	0.267066	0.211813	0.156431	0.171148	0.162037	0.29487	0.229448	0.196187	0.0948203	0.334918	0.222997	0.289681	0.152928	0.376005	0.111044	0.203687	0.3328	0.284356	0.162667	0.175358	0.329668	0.227245	0.205782	0.22273	0.145003	0.153239	0.171018	0.253744	0.0775243	0.347573	0.350253	0.363684	0	0.139749	0.17769	0.105039
TNFAIP3	0.109764	0.0382947	0.00856283	0.0188008	0.0644904	0	0.0567303	0.00748773	0.0158115	0.0474043	0.0423913	0.0790895	0	0.0630233	0.0329707	0.0132167	0	0.0442746	0.0207798	0.0355329	0	0.0982908	0	0.189199	0.0735665	0	0	0.00204788	0.0714147	0.0798	0.0280647	0.0550586	0.041716	0.0425085	0	0.0667346	0.0189852	0	0.0942404	0.295044	0.0466265	0.0563538	0	0	0	0.0374524	0.0155489	0.177304
PERP	0.177687	0.0852154	0.221934	0.0622621	0.0524415	0.109195	0.00755032	0.0342946	0.284678	0.0239536	0.0877425	0	0.0535124	0.0471839	0.0456356	0.00483731	0	0.0153845	0.0741387	0.0906463	0	0.0923388	0.109345	0.0490292	0.107058	0.171787	0	0.0269592	0.0804966	0.032038	0.131795	0.116859	0.0181792	0.0228129	0.0963185	0.072642	0.0889348	0	0.0414135	0.0576784	0	0.0904428	0.169877	0	0.0909945	0.0543294	0.134409	0.0107384
ARFGEF3	0.183766	0.18181	0.189103	0.172272	0.302583	0.0597565	0.0973156	0.153458	0.307912	0.127884	0.0591263	0.175091	0.165521	0.16394	0.144942	0.186404	0	0.219626	0.0856196	0.253782	0.168537	0.155869	0.196255	0.196085	0.160647	0.305381	0.0920474	0.152274	0.171219	0.0994135	0.190305	0.097604	0.108623	0.131702	0.160127	0.0512413	0.137816	0.0855317	0.158962	0.0261987	0.120173	0.0717391	0.138144	0.0675449	0.140256	0.202188	0.245258	0.147691
PBOV1	0	0	0	0	0	0	0	0	0	0	0	0	0	0	0	0	0	0	0	0	0	0	0	0	0	0	0	0	0	0	0	0	0	0	0	0	0	0	0	0	0	0	0	0	0	0	0	0
SMIM28	0	0	0	0	0	0	0	0	0	0	0	0	0	0	0	0	0	0	0	0	0	0	0	0	0	0	0	0	0	0	0	0	0	0	0	0	0	0	0	0	0	0	0	0	0	0	0	0
HEBP2	0.117978	0.0710692	0.0996973	0.0439061	0.0398811	0	0.0913461	0.0692149	0.0083734	0.0469669	0	0.0180927	0.0451806	0.0923794	0.0356312	0.0481524	0	0	0.0211197	0.0578486	0.0779558	0.0469639	0.0349336	0.0601937	0.086429	0	0.0807504	0.0446853	0.0497322	0	0.0969485	0.0470359	0.0714159	0.0763405	0.0518301	0	0.122265	0.0849419	0.0757034	0	0.0624867	0.0606809	0.039659	0	0.0619692	0.0580525	0.055119	0.0913232
NHSL1	0.0481625	0.0959169	0.178454	0.186212	0.246906	0.414102	0.182989	0.144637	0.113918	0.416967	0.247038	0.210615	0.204931	0.180248	0.158425	0.255844	0.247743	0.297606	0.259491	0.242629	0.315202	0.237332	0.130545	0.265954	0.0818284	0	0	0.254268	0.178438	0.504509	0.213747	0.127206	0.312223	0.321213	0.257506	0.071119	0.131167	0.164342	0.11808	0.225583	0.150002	0.23647	0.149003	0.249849	0.155896	0.165047	0.175373	0.189793
GVQW2	0	0	0.0174549	0.00351545	0	0	0	0	0.0202748	0	0	0	0.0184071	0	0	0	0	0	0	0.011205	0	0.0125724	0.00226855	0	0	0	0	0.00535707	0	0	0	0	0.00412146	0.0224138	0	0	0.00651873	0	0.0632479	0	0	0	0	0	0	0.0415472	0.0151319	0
CCDC28A	0	0	0.0858731	0.0421786	0.0282683	0	0.100428	0.0326848	0	0.0279566	0	0.0237084	0.0246557	0.0183058	0.0315084	0	0	0.0238171	0.0898905	0.0744093	0.181297	0.0262466	0.0301582	0	0.0514387	0.0728258	0	0.0458184	0.0463281	0.0276118	0.0621914	0.0548733	0.0174508	0.0397524	0	0.0430827	0.0603587	0.166369	0	0.0429869	0.153607	0.054672	0.0565186	0.0251974	0.104427	0.0485597	0.0514761	0.0317419
ECT2L	0	0	0	0.0507512	0	0	0	0.00960657	0.0083734	0	0	0	0	0	0	0	0	0	0	0	0.0334164	0.0180885	0.0191392	0	0.0139035	0	0	0.0216874	0	0	0.00820291	0	0	0.00974861	0.0960109	0	0.00494822	0	0	0.016258	0.0713871	0	0.0225367	0	0	0	0.00219179	0.0326084
REPS1	0.151734	0.150679	0.256716	0.176299	0.112243	0.223561	0.185114	0.228672	0.345694	0.163608	0.273839	0.25177	0.171717	0.204005	0.167787	0.152914	0	0.174856	0.278023	0.187697	0.163912	0.215858	0.300496	0.221831	0.174826	0.348914	0	0.291365	0.265058	0.207436	0.274128	0.354133	0.138273	0.290142	0.127124	0.149532	0.132064	0.117654	0.15154	0.218217	0.137052	0.288934	0.122804	0.0947443	0.384321	0.172127	0.1985	0.227221
ABRACL	0.0167478	0	0.024571	0.0169725	0	0	0.0414202	0	0	0.0154453	0.0291355	0.0180927	0	0.03941	0	0	0	0.0187219	0.038014	0.0154116	0.0263753	0.0100359	0.00116064	0	0.0132374	0	0.294674	0.0246855	0.0276095	0.0299906	0.0092549	0.0433694	0.0221813	0	0	0	0.0248651	0	0	0	0	0	0	0.0538604	0	0	0.0246299	0.029261
HECA	0.102737	0.0540906	0.0617374	0.107447	0.0463524	0.0176333	0.165846	0.0482141	0.156929	0.137586	0	0.0468113	0.151073	0.0928096	0.0770134	0.0743086	0.10983	0.0522941	0.105432	0.0514755	0.0496117	0.0698349	0.109328	0.182605	0.0549042	0	0	0.0379241	0.0498676	0.116291	0.0799406	0.125713	0.0948489	0.0562214	0.0786395	0.126666	0.127766	0.159544	0.107633	0.186761	0.103376	0.0516914	0.042189	0	0.0293291	0.0223376	0.104345	0.120287
TXLNB	0	0	0.0431986	0.00663494	0	0	0.0703428	0	0.0294506	0.0167206	0	0	0.0271785	0.00778729	0	0.0151464	0	0.0521301	0	0.0371658	0.0463906	0.00730456	0.00116064	0	0	0	0	0	0	0	0	0	0	0	0	0.0168782	0.00643751	0	0.036169	0	0	0	0	0.0236525	0	0	0	0
CITED2	0	0.0244829	0	0	0.00890127	0	0.0135601	0.0318979	0	0.00547063	0	0.0409498	0	0.0431913	0.0122169	0	0	0.0249159	0	0.0500089	0.0436126	0	0.0461507	0	0.0187228	0	0	0	0.0317917	0.0288805	0.0654524	0	0.0557828	0.0110361	0	0.0653353	0.0177306	0	0	0.0728915	0	0.00648931	0.00885664	0.0401378	0	0.0280668	0.00924179	0.0261353
NMBR	0	0.0188634	0	0	0	0	0	0.0137668	0	0	0	0	0.0164561	0	0	0	0	0	0	0	0	0	0	0.0162616	0	0	0	0.00605391	0	0	0	0	0	0	0	0	0	0	0	0	0	0	0	0	0	0	0	0
VTA1	0.174986	0.0791294	0.148007	0.0538211	0.0826262	0.0877345	0.115929	0.155183	0.209506	0.0748581	0.0586578	0.0957577	0.0297494	0.0851266	0.0385987	0.102344	0	0.115503	0.0586927	0.0878584	0.0604001	0.129536	0.0613634	0.0870783	0.0882591	0	0	0.0749173	0.102603	0.035246	0.139646	0.0463257	0.107607	0.134157	0.0744897	0.131253	0.107043	0.138098	0.067144	0.129487	0.108402	0.0050889	0.0342774	0.130759	0	0.0564515	0.0893925	0.163656
ADGRG6	0.193115	0	0.125055	0.0843615	0.123715	0.0736708	0.0836697	0.0524691	0	0.0245817	0.0478109	0.216184	0	0.0202204	0.0275571	0.0321411	0	0	0.101892	0.0226683	0	0.127897	0.0593736	0.111704	0.0838515	0.0820368	0	0.120339	0.0129548	0.139094	0.0171004	0	0.0710338	0.218207	0.0642232	0.0411933	0.0250145	0	0.012965	0.0671487	0	0.0570075	0.0178344	0	0.0293291	0.0144458	0.0499892	0.0227353
HIVEP2	0.175338	0.364163	0.362089	0.410432	0.455579	0.351166	0.588473	0.364801	0.299002	0.399249	0.710307	0.597536	0.441979	0.4166	0.32797	0.337478	0.209873	0.370035	0.392808	0.225919	0.422546	0.640641	0.542595	0.330974	0.452446	0.388308	0.392025	0.526341	0.454916	0.339367	0.503038	0.406804	0.327357	0.403998	0.503875	0.155976	0.402827	0.473693	0.541942	0.579649	0.530105	0.454677	0.479228	0.562385	0.915124	0.592441	0.326193	0.584778
AIG1	0.296163	0.222398	0.173841	0.221943	0.234312	0.371613	0.190464	0.232045	0.214902	0.322597	0.322492	0.341793	0.358245	0.18912	0.322179	0.23107	0.275599	0.287137	0.235178	0.219915	0.33345	0.223049	0.320032	0.192527	0.255726	0.303983	0.248389	0.202477	0.21904	0.219603	0.317134	0.253501	0.248499	0.160666	0.423959	0.196481	0.244166	0.24691	0.30726	0.174287	0.238012	0.179956	0.110242	0.372667	0	0.341956	0.213652	0.210333
ADAT2	0	0	0.0299064	0	0	0.0402834	0.0272964	0.0401114	0.0202748	0.0121186	0.0249445	0	0.0107478	0.0121866	0.0131021	0.0247173	0	0.0188561	0.0476493	0.0123548	0.0508116	0.0346583	0	0.0242335	0.0167276	0.118612	0	0.00222693	0.0169404	0	0.0103677	0	0	0.0341342	0	0.0239612	0.00649121	0	0	0	0	0.038396	0.0299423	0.0493235	0	0	0.0222222	0.0124924
PEX3	0.204968	0.122025	0.106615	0.0550915	0.11076	0.0545392	0.0963149	0.047635	0.0400557	0.107996	0.164641	0.134825	0.0913897	0.0606438	0.0558244	0.0996485	0	0.12372	0.15315	0.126022	0.0446415	0.13079	0.0745916	0.188503	0.075674	0.128713	0.20371	0.0842231	0.0929798	0.0160526	0.161105	0.0973869	0.0798447	0.0785595	0.0984162	0.0807461	0.0992037	0.0711882	0.0703764	0.0342034	0.0606445	0.177576	0.124811	0.054158	0.101357	0.0374524	0.164229	0.113054
FUCA2	0	0.0550622	0.0123092	0.0581589	0	0	0.0325052	0	0.0929652	0.00695247	0	0.0338308	0.0121658	0.0383136	0.0246514	0.0399766	0	0.0176624	0.0201844	0.0238293	0.0465461	0.0223583	0.0253522	0.0162616	0.0192261	0	0	0.030222	0.0346528	0.0711296	0.0754482	0.0437075	0.0072966	0.0201246	0	0.0168782	0.0287185	0	0	0	0	0.0589257	0.0347184	0	0	0.0211533	0.00102437	0.07746
PHACTR2	0.21179	0.10483	0.30968	0.524866	0.170944	0.462501	0.667817	0.194169	0.239762	0.466701	0.354126	0.391124	0.414035	0.228801	0.246935	0.29357	0.10983	0.417926	0.344305	0.401128	0.203159	0.213114	0.416999	0.281562	0.173085	0.116445	0	0.365238	0.182653	0.470039	0.199713	0.173978	0.25265	0.249391	0.174449	0.351645	0.211772	0.147245	0.239586	0.219662	0.619488	0.515044	0.163328	0.395995	0.173621	0.154501	0.2993	0.191724
AL049844.1	0	0	0	0	0	0	0	0.0166878	0	0.00833391	0	0	0	0.0100126	0.0049466	0	0	0	0	0	0	0	0	0	0	0	0	0	0	0	0	0	0	0	0	0	0.00415216	0	0	0	0	0	0	0	0	0	0	0
LTV1	0	0.00993407	0	0.00351545	0	0.042537	0	0	0	0.0161243	0	0	0.0369043	0	0.00543638	0	0.13697	0.0399827	0	0.0138497	0	0.00610807	0.0167591	0	0	0	0	0.00819006	0	0	0.00710883	0	0	0.0105403	0	0	0.00140037	0	0	0	0	0.0144832	0	0	0	0	0.00414078	0.0126686
AL049844.3	0	0	0	0	0	0	0	0	0	0	0	0	0	0	0	0	0	0	0	0	0	0	0	0	0	0	0	0	0	0	0	0	0	0	0	0	0	0	0	0	0	0	0	0	0	0	0	0
PLAGL1	0	0.0304218	0.0666307	0.136801	0.0627398	0.135109	0.167708	0.114791	0.104719	0.198329	0.162577	0.0188838	0.122783	0.112802	0.176506	0.066892	0	0.114082	0.0716556	0.0821932	0.249486	0.118181	0.115044	0.0776482	0.0769248	0	0	0.091539	0.21838	0.0757619	0.128297	0.230862	0.239057	0.0968296	0	0.0917409	0.101266	0.100344	0.017379	0.0589245	0.109113	0.0973148	0.054994	0.0652211	0.0780533	0.120238	0.0739192	0.073313
SF3B5	0.0167478	0.0154942	0.00303877	0.00639174	0.0978527	0.0682278	0.0416484	0.0846758	0.151268	0	0.0414163	0	0	0.0395816	0.0344434	0.00483731	0	0.0395187	0.0914425	0.0743513	0.0443706	0.0262135	0.051603	0.022941	0.122539	0	0	0.0206203	0.0283963	0	0.0296006	0.0339168	0.0398215	0.090728	0	0	0.0374588	0.030855	0.121474	0.0447691	0	0.0132167	0.038378	0.0694471	0	0.0361392	0.0229982	0.0152647
STX11	0.0667099	0	0	0	0.024894	0	0	0.00140587	0	0.0695955	0	0	0	0	0.00804417	0.0247039	0	0	0.0129153	0.0185703	0	0.0163692	0	0	0.0225182	0	0	0.0132208	0.0611366	0	0.00674076	0	0.00323634	0.0233525	0	0.0288568	0.0154116	0.030855	0	0.0227311	0.108402	0	0.0276261	0	0	0	0.0183557	0
UTRN	1.12893	1.5229	1.13947	0.952371	1.40684	1.18509	0.862984	1.1606	1.40174	1.4824	1.29809	1.49032	1.39543	0.835088	1.30402	1.40716	1.11599	1.13363	1.2297	1.43061	1.43862	1.25022	1.03409	1.49713	1.27966	1.35148	0.854932	1.08554	1.02202	1.03622	1.03363	1.04754	1.03444	1.24717	1.27052	1.69962	1.14238	1.32298	1.28045	1.30814	1.2479	1.35756	0.820959	1.34229	1.19944	1.26149	1.66845	0.815351
EPM2A	0.10452	0.0620437	0.0724939	0.0556297	0	0	0.0141703	0.0137668	0	0.00583878	0.0558536	0	0.0548421	0.0997921	0.0729756	0.119467	0	0.0478943	0	0.0217103	0.0200605	0.066109	0.0626856	0.0445525	0.138026	0	0	0.0557181	0.0814796	0.0194275	0.0438932	0.0517144	0.063773	0.0178103	0.0745761	0.0627427	0.0446243	0.0401559	0.048785	0	0	0.0296918	0.0438375	0.158938	0	0.0552672	0.0139089	0.0665036
FBXO30	0.0535263	0	0.0205711	0.0111873	0.0234494	0.0377907	0.0395476	0	0	0.0639089	0.0683376	0	0.0240024	0.0181846	0.0460937	0.0201564	0	0.0187971	0	0.0151236	0.0425731	0.01513	0.094153	0	0.0216877	0	0	0.0520408	0.0338175	0.0317787	0.018482	0.0267696	0.019673	0.0571725	0	0.0129368	0.0210915	0.096639	0	0.019087	0	0.0106846	0.0102623	0	0.0785908	0.0390095	0.0228686	0.0605158
SHPRH	0.333733	0.265144	0.382432	0.324336	0.161402	0.221677	0.172599	0.369559	0.309311	0.353145	0.230728	0.264768	0.366471	0.170194	0.221827	0.431583	0.753223	0.281745	0.408456	0.352128	0.270386	0.389739	0.270444	0.333593	0.263645	0.0977801	0.221722	0.34119	0.316019	0.430516	0.31633	0.294352	0.395582	0.421931	0.334495	0.435147	0.269307	0.372274	0.31996	0.212454	0.207712	0.310426	0.251524	0.328284	0.427937	0.283987	0.258336	0.471285
GRM1	0.169779	0.0817664	0.0592199	0.0466363	0.0617915	0.0730532	0	0.020432	0.056779	0.0227426	0	0.0409498	0.0145445	0.00679929	0.0327269	0	0	0	0.0516721	0.0364	0.0293634	0.0250557	0.0681636	0	0.0562449	0.17299	0.19776	0.07983	0.06863	0.0625941	0.0505619	0.0822089	0.0778563	0.00915264	0	0.0510981	0.100279	0	0	0	0	0.0284647	0.0750809	0.0292335	0.286731	0.107354	0.0116447	0.0305453
RAB32	0	0.0317639	0.0743617	0	0.0125045	0	0.0196348	0.0195434	0	0.0203408	0	0	0	0.021964	0.0288474	0.018778	0	0.0405254	0	0.00925589	0	0.0285059	0.0507167	0.0160431	0.0474485	0.0977801	0	0.00707161	0.0048327	0	0.0190966	0.0384364	0.0247949	0.0291979	0	0.0374657	0.020827	0	0.00694318	0.0343407	0	0.0133507	0.0102925	0.028598	0	0	0.0224364	0.0353144
ADGB	0	0	0	0	0	0	0	0.0119864	0	0	0	0	0	0	0	0	0	0	0	0	0	0	0	0	0	0	0	0	0	0	0	0	0	0	0	0.0377629	0.0127193	0	0	0	0	0	0	0	0	0	0	0.0214945
STXBP5	0.347554	0.479208	0.37023	0.488643	0.344884	0.518744	0.399818	0.386231	0.412148	0.410029	0.210691	0.371927	0.504756	0.322722	0.376015	0.326021	0.24067	0.354646	0.435569	0.417676	0.280486	0.58112	0.223623	0.397823	0.346965	0.538379	0.504679	0.500433	0.515856	0.420929	0.470551	0.35083	0.470804	0.385535	0.200393	0.369033	0.320611	0.251077	0.21257	0.321223	0.335113	0.338613	0.209567	0.256774	0.252628	0.436397	0.427066	0.438511
SAMD5	0	0.0766303	0.110986	0.166277	0.0202481	0.0566449	0.0687408	0.103246	0.0599062	0.0612211	0.0556938	0.0837941	0.0631755	0.0519697	0.0602932	0.1039	0	0.0673119	0.049591	0.182921	0.0857418	0.0849588	0.0244735	0.046605	0.0511709	0.271991	0	0.107603	0.16769	0.158852	0.0491657	0.165054	0.0617499	0.135139	0	0.0700501	0.0332982	0.0824149	0.012965	0	0.059528	0	0.0579811	0.22646	0	0	0.127025	0.151117
SASH1	0.610963	0.406711	0.577698	0.587024	0.64445	0.650331	0.533573	0.660713	0.661746	1.01378	0.691658	1.1326	0.859624	0.665717	0.887403	0.832278	0.380663	0.94651	0.784147	0.698483	0.917808	0.959015	0.602388	0.755262	0.581914	0.665191	0.370482	0.505731	0.481148	0.499444	0.732016	0.759958	0.78078	0.719022	0.801152	0.69681	0.648108	0.792538	0.512272	0.587725	0.847158	0.459964	0.604194	0.974786	0.456507	0.628016	0.843777	0.478872
UST	0.144701	0.325382	0.195459	0.274491	0.153195	0.407155	0.317464	0.355788	0.46734	0.782336	0.39837	0.393478	0.693369	0.213522	0.495678	0.305885	0	0.34926	0.409322	0.457762	0.74191	0.24439	0.432886	0.495639	0.137204	0	0.120834	0.337148	0.23981	0.403736	0.353193	0.387524	0.226819	0.269263	0.529036	0.434321	0.443388	0.552137	0.257022	0.453959	0.326062	0.353241	0.192628	0.506763	0.260002	0.582474	0.239305	0.2859
TAB2	0.2844	0.33102	0.290539	0.368542	0.293679	0.337311	0.424621	0.258376	0.317346	0.393855	0.161658	0.154906	0.154863	0.171594	0.265105	0.178827	0.110773	0.211404	0.244031	0.233404	0.279489	0.25767	0.254843	0.260659	0.161572	0	0.310575	0.248412	0.399974	0.245421	0.210109	0.247285	0.270441	0.365541	0.181576	0.283486	0.192616	0.161123	0.27801	0.276904	0.275476	0.349681	0.327586	0.207419	0.27906	0.171612	0.248005	0.240411
ZC3H12D	0.01778	0	0	0.0122935	0	0.023684	0.0179394	0	0	0	0.0423913	0	0	0.000456503	0	0	0	0.018077	0	0	0	0.00730456	0	0	0	0	0	0	0	0	0.00674076	0	0.0168753	0.0115897	0	0	0	0	0	0	0	0	0	0	0	0	0	0.0476916
PPIL4	0.185003	0.109067	0.0556436	0.124737	0.0806073	0.127433	0.135837	0.146183	0.111626	0.106966	0.073351	0.0278904	0.0920429	0.0696359	0.0783049	0.0397343	0.188152	0.0115301	0.0857975	0.116258	0.175161	0.161326	0.0455748	0.085772	0.0891925	0.286646	0.142722	0.106643	0.0491437	0.101027	0.0703123	0.0930717	0.118171	0.0479653	0.231946	0.0349553	0.0476798	0.162267	0.152348	0.106784	0	0.135211	0.145829	0.0969875	0	0.20622	0.0945917	0.0855923
GINM1	0.105953	0.0931456	0.217516	0.0640817	0.0906779	0.0269277	0.0776588	0.126163	0.0613611	0.0422726	0.0922717	0.115014	0.0840409	0.0936745	0.0431907	0.0917561	0.293751	0.0556861	0.0156595	0.0279935	0.123837	0.147662	0.0665666	0.138668	0.0768538	0	0.233886	0.0787564	0.0927816	0	0.0751661	0.171039	0.0686555	0.100183	0.153166	0.0956088	0.113563	0.0845654	0.106442	0.0944006	0	0.0455538	0.0167631	0.03386	0.305122	0.0925535	0.069008	0.170416
KATNA1	0.0713063	0.0707037	0.0197131	0.065567	0.0118695	0	0.0304605	0.0310595	0.050613	0.0404535	0.140366	0	0.0329764	0.05818	0.0320601	0.0160547	0	0.0463472	0.0554214	0.0233874	0.0431543	0.0193089	0.0441667	0.0828981	0.0291619	0	0	0.0372737	0.0217681	0	0.0507552	0.0149244	0.0365461	0.00630134	0.11415	0.0852157	0.0168329	0.044786	0.108312	0.059103	0	0.0355854	0.0804458	0.0265609	0	0.0393286	0.0124528	0.0949435
LATS1	0.130463	0.122169	0.0937039	0.110092	0.0431047	0.0279617	0.143917	0.143965	0.229817	0.172006	0.293377	0.0546601	0.109827	0.108585	0.19318	0.159783	0	0.193141	0.151182	0.127603	0.0620056	0.235569	0.228664	0.128311	0.106542	0	0	0.117891	0.0332607	0.230835	0.184653	0.159008	0.139911	0.0596171	0.24897	0.0861382	0.0986069	0.111167	0.0585607	0.141216	0.059528	0.197588	0.121986	0.0843869	0	0.207041	0.169543	0.214222
NUP43	0.102737	0.0317639	0.00942862	0.0257909	0.034815	0.0825873	0.0470963	0.0499428	0.0790494	0.0692325	0.0556938	0.0740945	0.0163394	0.041406	0.0433641	0.0944922	0.100043	0.0604799	0.117711	0.0525232	0.0453736	0.0801363	0.0379172	0.0312284	0.0182233	0	0	0.0273935	0.0223859	0	0.0343949	0.105958	0.0351802	0.110231	0	0.0764608	0.0181153	0	0	0.0604021	0	0.0403723	0.00968166	0.0810513	0.122152	0.0571057	0.00983453	0.0671101
PCMT1	0.102877	0.154196	0.144279	0.142844	0.146365	0.104592	0.272129	0.202793	0.255385	0.141828	0.0498882	0.0605135	0.124784	0.137595	0.185151	0.111923	0	0.089476	0.0953411	0.122224	0.144704	0.175305	0.102	0.155778	0.167917	0.171787	0.150894	0.145314	0.149788	0.247939	0.180034	0.225299	0.162325	0.0880641	0.0744897	0.144257	0.208832	0.212579	0.280917	0.274335	0.112584	0.0668296	0.165928	0.149292	0.190141	0.0393286	0.0866094	0.137301
LRP11	0	0.0780409	0.0624789	0.050499	0.0663347	0.0627359	0.0652555	0.0267471	0.192513	0.0411973	0	0.055612	0.0451032	0.0356719	0.0435358	0.0823688	0.10983	0.0632913	0.0519674	0.0347799	0.0214728	0.104354	0.0516067	0.0369413	0.061521	0	0.080632	0.0273001	0.0314508	0.0445697	0.0293822	0.114589	0.0682993	0.0569591	0.0405846	0.012288	0.0519279	0.0441182	0.0559302	0.101261	0	0.0348642	0.0389636	0.05063	0	0.0211533	0.15165	0.0764353
RAET1E	0	0	0	0.0116023	0	0	0	0.00140587	0	0	0	0	0	0	0	0	0	0	0	0.00279043	0	0	0.00774598	0	0	0	0	0.00421147	0	0.015749	0	0	0	0	0	0.0262045	0.0101368	0	0	0	0	0	0	0	0	0	0.0244756	0
RAET1G	0	0	0	0	0	0	0	0	0	0	0	0	0	0	0	0	0	0	0	0.0015538	0	0	0	0	0	0	0	0	0	0	0	0	0	0	0	0	0	0	0	0	0	0	0	0	0	0	0	0
ULBP2	0	0	0	0	0	0	0	0	0	0	0	0	0	0	0.0124071	0	0	0	0	0	0	0.00462462	0	0	0	0	0	0	0	0	0	0.0160495	0.00741813	0	0	0	0	0	0	0	0	0	0	0	0	0	0	0
ULBP1	0	0	0	0	0	0	0	0	0	0	0	0	0	0	0	0	0	0	0	0	0	0	0	0	0	0	0	0	0	0	0	0	0	0	0	0	0	0	0	0	0	0	0	0	0	0	0	0
RAET1L	0	0	0	0	0	0	0	0	0	0	0	0	0	0	0	0	0	0	0	0	0	0	0	0	0	0	0	0	0	0	0	0	0	0	0	0	0	0	0	0	0	0	0	0	0	0	0	0
ULBP3	0	0	0	0	0	0	0	0	0	0	0	0	0	0	0	0	0	0	0	0	0	0	0	0	0	0	0	0	0	0	0	0	0	0	0	0	0	0	0	0	0	0	0	0	0	0	0	0
PPP1R14C	0.0238051	0.0262647	0.023769	0.0412196	0	0.128497	0	0.0345058	0.0158115	0	0	0.0421028	0	0.0317469	0.02315	0	0	0.0153845	0	0.0613144	0	0.0231844	0.0268182	0	0.0026441	0.053175	0.17817	0.0265832	0	0.0341509	0	0.0248543	0.0206368	0	0	0.038515	0.0139634	0.0401559	0	0.019087	0	0.0678976	0.0338466	0.038829	0	0	0.0366761	0
IYD	0	0	0	0	0	0	0	0	0	0	0	0	0	0	0	0	0	0	0	0	0	0	0	0	0	0	0	0	0	0	0	0	0	0	0	0	0	0	0	0	0	0	0	0	0	0	0	0
PLEKHG1	0.594873	0.523394	0.37415	0.491491	0.317208	0.218196	0.219641	0.577476	0.455018	0.570026	0.618233	0.936454	0.578335	0.587116	0.37423	0.518518	0.396784	0.764421	0.481259	0.536218	0.170514	0.557454	0.572462	0.220668	0.50996	0.646323	0.649097	0.233426	0.484607	0.62349	0.449541	0.543974	0.927339	0.504842	1.05836	0.276246	0.537097	0.225903	0.565427	0.451815	0.343787	0.437511	0.719811	0.502542	0.269848	0.433611	0.540671	0.683483
MTHFD1L	0.136479	0.249991	0.0851575	0.129912	0.0201206	0.105819	0.173595	0.127989	0.0580987	0.0639899	0.164262	0.140803	0.0384955	0.31028	0.180486	0.0748683	0	0.0451285	0.0760953	0.046198	0.073624	0.241419	0.0883396	0.0716275	0.360592	0.161481	0	0.226916	0.140256	0.075726	0.0983114	0.359342	0.451181	0.130847	0.0349995	0.05701	0.105084	0.0725957	0.203254	0.248827	0.133874	0.277035	0.0959772	0.139373	0	0.311726	0.106901	0.221319
AKAP12	0.154512	0.236632	0.251296	0.394801	0.459561	0.312036	0.103717	0.316015	0.217524	0.39237	0.461231	0.701398	0.300091	0.702814	0.324398	0.277379	0.430666	0.257049	0.223635	0.269003	0.127176	0.692482	0.671093	0.22017	1.01392	0.531704	0.455163	0.254669	0.629977	0.252507	0.390601	0.326308	0.977594	0.287044	0.457291	0.369789	0.363002	0.228432	0.13267	0.341179	0.245983	0.626275	0.447405	0.356973	0.287391	0.582162	0.349503	0.774649
ZBTB2	0.0343885	0.0550573	0	0.0306006	0.0168961	0	0.0468711	0.0326066	0.0364967	0.0229242	0.0718935	0.0338308	0.0177491	0.0247468	0.0261514	0.0296922	0	0	0.0556818	0.0362081	0.0269696	0.00844292	0.027402	0	0.0167762	0.0543784	0.0911632	0.0227601	0	0.0187146	0.0111947	0	0.034743	0	0.0853191	0.0262045	0.0259285	0.0444095	0.017379	0	0	0.00985676	0	0	0	0.0479676	0.0247715	0.0207523
RMND1	0.0506104	0.0510367	0.0248208	0.0520947	0	0.0822035	0.142937	0.0356648	0.0758558	0.0079626	0	0.08757	0.0649409	0.031141	0.0620096	0.0777463	0	0.0674618	0.0411492	0.0912224	0.0515359	0.0675706	0.0355659	0.0762657	0.086065	0.163554	0	0.0721162	0.0173164	0.0805253	0.0581749	0.0321448	0.0850595	0.0504102	0	0.0288568	0.0744498	0.0401559	0.0674699	0.0529045	0.170558	0	0.048203	0.0568734	0.128172	0.162359	0.124328	0.112018
ARMT1	0	0.0391141	0.0135715	0.0658824	0	0.023684	0.0205157	0.0500808	0.102092	0.0269948	0.051425	0	0.0723225	0.0674465	0.0273889	0.00483731	0	0.0187971	0.0709417	0.0180209	0.0176575	0.0239682	0.0225746	0.0370238	0.00406146	0.0543784	0	0.0193253	0.0424753	0.0535106	0.0138189	0.0261565	0.0353777	0.0058685	0.04364	0	0.0269515	0	0.0280669	0	0.103376	0.0246743	0.0151083	0	0	0.0211533	0.0468341	0.036528
CCDC170	0.0407047	0	0.0355709	0.0174745	0	0	0	0.0207404	0	0.0504211	0	0	0	0	0.0276385	0.0226906	0	0.078043	0	0	0	0.00666622	0	0	0.0110891	0	0	0.0128949	0	0	0	0	0.0166225	0.010744	0	0.0254926	0.00494822	0	0	0.0301341	0.110876	0	0.0416174	0	0	0	0.0148515	0
ESR1	0	0.0199061	0.0172969	0.0248985	0.0122615	0	0.0700868	0.0223447	0	0	0	0	0.0305155	0.0174554	0.0467954	0.074284	0	0.0457858	0.0463811	0.0396551	0.0214728	0.00960311	0.0140495	0.034495	0.0362752	0	0	0.0192448	0.0397617	0.015749	0.0177201	0	0.0190842	0.0613056	0	0	0.0168835	0	0.0418418	0	0	0	0.00287308	0	0	0	0.0290019	0.0107384
SYNE1	1.45624	1.10609	1.18733	0.724476	1.00708	0.856793	0.735411	0.903464	0.860077	0.784289	0.708501	0.672304	0.983102	0.533198	0.75454	0.890736	0.748218	0.605387	0.888658	1.01134	0.561754	0.879713	0.793107	0.909655	0.789078	0.999856	1.1191	0.72523	0.759369	1.05274	0.824238	0.775972	0.962935	0.859783	0.718616	1.30706	0.795695	0.485218	0.970616	0.551431	0.921437	0.631952	0.743869	0.916527	0.384083	0.682758	1.20921	0.411927
MYCT1	0.0314146	0.0461942	0.137842	0.0510909	0.0992137	0	0.0189247	0.0341547	0.102075	0.0404701	0	0.0315317	0	0.0223557	0.00304449	0.0149718	0	0.0467557	0.12237	0.0380843	0	0.042797	0.035637	0.0471713	0.06259	0.053175	0.0700562	0.0310635	0.0420101	0.0195438	0.0631544	0.0442245	0.0402632	0.0797323	0	0.0340919	0.0673289	0	0.0721661	0.0240476	0	0.0143329	0.13033	0	0	0	0.138456	0.0663649
VIP	0.0191378	0.0102273	0.00862125	0	0.0168961	0.053402	0.0372225	0.0344854	0.0083734	0	0	0	0.0157809	0.00397901	0.0162084	0.0362811	0	0.0137609	0.0339455	0.0346883	0	0.0191252	0	0.022327	0.00762085	0	0	0.0068471	0.00879987	0	0.0205991	0	0.0317476	0.0227589	0	0.0790608	0.0187337	0	0.0360047	0	0.0775243	0.0382901	0.0226362	0.0416239	0	0	0.0580999	0.0226843
FBXO5	0	0	0.0082906	0.0197223	0	0	0.0385759	0	0	0.00621076	0	0	0	0.00887508	0	0.0197649	0	0.010937	0	0.0170675	0.0151426	0.00710565	0	0	0.00254766	0	0	0	0.0126362	0.0460638	0.0221433	0	0.00696689	0	0	0	0.00941977	0.0444095	0.0184978	0.022782	0	0	0.0170266	0	0	0	0.00686315	0
MTRF1L	0.0369178	0	0.0244437	0.0223069	0	0.0191824	0.0661937	0.0418506	0.0540123	0.0512412	0	0	0.05603	0.0792826	0.0198652	0.0605839	0	0.0170121	0.0712073	0.0598321	0.0297345	0.0364327	0.0359936	0.0215706	0.0362672	0	0.162191	0.0428913	0.0428055	0.0778807	0.0717718	0.0361775	0.0509244	0.0506777	0.0631497	0.0509701	0.0599547	0.0324398	0.0809238	0	0	0.0333154	0.0586336	0.0323682	0	0.0280668	0.0615598	0.163943
RGS17	0.0191378	0.0259292	0	0.0128524	0	0.0516875	0.021082	0.0233819	0.076088	0.0166814	0	0	0.0114473	0.010792	0.0313661	0.0151464	0	0.0349546	0	0.030024	0	0.0303286	0	0.0205824	0.00545115	0	0	0.00766281	0.0154869	0.0235367	0.0217829	0.0173747	0.0493895	0.00946687	0.078658	0.0349553	0.03499	0	0	0	0.112584	0	0.0274905	0.102728	0	0.0223376	0.041294	0
OPRM1	0.0410643	0.0399515	0.00750445	0.024921	0.0882955	0.0304358	0.0286067	0.024721	0	0.00942429	0	0	0	0.00644469	0.0066619	0	0	0.0163906	0.0560186	0.0555993	0	0.0156991	0.00773581	0.102585	0.0407969	0.118612	0	0.0316198	0.0359438	0	0.0591501	0.0519732	0.0177312	0	0	0.0280405	0.0265144	0.030855	0.031608	0	0	0	0	0	0	0	0.0193059	0.0345313
IPCEF1	0.137661	0.0123172	0.0958777	0.0510128	0.121923	0.187742	0.119538	0.145972	0.0364967	0.0810285	0.185466	0	0.0244396	0.0805183	0.0833947	0.0381893	0.169847	0.0115301	0.143014	0.0423674	0.114887	0.136131	0.0365193	0.0313217	0.102068	0.143279	0	0.0471804	0.0988052	0.0778202	0.0858086	0.0436581	0.0692952	0.0300872	0.137639	0.0634855	0.102523	0.0966571	0.0381013	0.0919448	0.0606445	0.0410725	0.131274	0.0401378	0	0.208052	0.0864439	0.0817709
CNKSR3	0.294867	0.187535	0.253319	0.0594799	0.101534	0.0928586	0.0797547	0.214983	0.120549	0.0787879	0.0622488	0.324975	0.0974619	0.189188	0.116633	0.0669181	0	0.113476	0.0700907	0.13927	0	0.468563	0.145739	0.102666	0.163844	0.161481	0.215347	0.14119	0.15894	0.320308	0.101783	0.0807396	0.192319	0.173737	0.0420679	0.121899	0.129791	0.030855	0.0742052	0.154542	0	0.155866	0.199943	0.0605178	0	0.209892	0.158016	0.200568
SCAF8	0.0765382	0.291832	0.270273	0.43358	0.391401	0.466908	0.23061	0.222817	0.314769	0.419086	0.343177	0.365524	0.329423	0.223606	0.355078	0.387838	0.338429	0.294633	0.199799	0.250849	0.460469	0.30974	0.332007	0.396821	0.253636	0.158676	0.495824	0.41516	0.372368	0.442695	0.284365	0.253777	0.306568	0.336787	0.400284	0.532814	0.242804	0.141443	0.324134	0.407337	0.162296	0.348529	0.179915	0.217628	0.378695	0.310315	0.350913	0.29989
TIAM2	0.219108	0.252105	0.219408	0.149652	0.200323	0.425092	0.321998	0.173008	0.320572	0.443884	0.217489	0.509402	0.311313	0.155824	0.284588	0.235334	0.271867	0.19048	0.190493	0.270151	0.257562	0.344768	0.295436	0.24785	0.225008	0.211801	0.181028	0.333782	0.392058	0.394917	0.337916	0.387104	0.221404	0.298341	0.334923	0.204161	0.277018	0.595374	0.225885	0.225547	0.324496	0.211058	0.320153	0.128239	0.223251	0.370429	0.264877	0.342075
TFB1M	0.0844898	0.0653633	0.169396	0.0662978	0.0526073	0.0841149	0.04803	0.0963355	0.0286482	0.187991	0.0846368	0.228488	0.0924927	0.0536998	0.122301	0.161458	0	0.0821283	0.138758	0.150562	0.160292	0.0913069	0.0587855	0.088002	0.0718606	0	0.0920474	0.109195	0.0868479	0.0458501	0.072502	0.0869641	0.0565321	0.0605496	0.0405846	0.112161	0.0802103	0.0725957	0.0227341	0.0846562	0.406119	0.0393109	0.0355969	0.119026	0.107382	0.0834102	0.148486	0.105515
CLDN20	0	0.0304689	0	0.00837739	0	0	0	0	0	0.00610086	0.0259314	0	0	0	0	0	0	0	0	0.00807695	0	0	0	0	0	0	0	0	0	0	0.00881466	0	0.00527796	0.00717634	0	0	0	0	0	0	0	0	0	0	0	0	0	0
NOX3	0	0	0.00303877	0	0	0	0	0	0	0	0	0	0	0	0	0	0	0	0	0	0	0	0	0	0	0	0	0	0.0250184	0	0	0	0	0	0	0	0	0	0	0	0	0	0	0	0	0	0	0
ARID1B	0.741809	1.0667	0.918563	1.1118	0.869029	1.1494	0.937595	0.820686	0.621792	0.954559	0.849907	1.09796	1.00717	0.747429	0.745631	0.897459	0.622926	1.01167	1.13008	0.930664	0.8553	1.02557	0.911062	1.18229	0.818765	1.09881	1.01032	1.05655	0.844394	1.07743	0.921844	0.949159	0.718444	0.889741	0.756394	1.07356	0.897658	1.13732	0.867318	1.01605	0.864152	0.922546	0.798415	1.08278	1.23712	0.629983	1.03134	1.00991
TMEM242	0.0167478	0.00993407	0.026214	0.0456665	0.035742	0.0674602	0.0759924	0.0352368	0.0664245	0.0809088	0.041402	0	0.0421738	0.0352767	0.0270528	0.107546	0	0.058744	0.0597375	0.0282466	0.0217707	0.0622415	0.0722828	0.105885	0.0677569	0.143279	0.0700562	0.0358689	0.0173363	0.0187146	0.0559449	0.0586919	0.0433552	0.0831044	0	0.100278	0.0558314	0.0441182	0	0	0.0466265	0.0450803	0.0148063	0.0739861	0.0293291	0.0264558	0.0602572	0.137743
ZDHHC14	0.228304	0.15247	0.266023	0.245555	0.101305	0.122311	0.162536	0.208374	0.225516	0.246206	0.230592	0.247104	0.145452	0.1085	0.212543	0.185394	0	0.240905	0.219016	0.235223	0.19666	0.19001	0.380033	0.125737	0.164555	0.170606	0.0807504	0.151436	0.242089	0.0915804	0.179316	0.0888097	0.249712	0.264735	0.04364	0.386045	0.246674	0.522038	0.226348	0.474256	0.412586	0.134579	0.0907632	0.210715	0.168086	0.371988	0.253644	0.419125
SNX9	0.261661	0.35842	0.280085	0.215236	0.14861	0.211644	0.295247	0.262217	0.165652	0.242444	0.255062	0.277286	0.258203	0.283094	0.155612	0.192412	0.188152	0.333826	0.15981	0.23204	0.17859	0.513682	0.373822	0.264832	0.296709	0	0.376288	0.375351	0.6243	0.198019	0.314885	0.350963	0.256366	0.325504	0.26261	0.208048	0.199893	0.316406	0.277474	0.280545	0.352171	0.509738	0.250821	0.183494	0.0810336	0.448092	0.118806	0.469688
SYNJ2	0.160236	0.102896	0.0691142	0.181888	0.14638	0.0662174	0.153153	0.0740931	0.168517	0.0309994	0.102936	0	0.0503429	0.0921766	0.0615644	0.149882	0.10983	0.0852257	0.103884	0.0805396	0.0223576	0.309083	0.108878	0.100753	0.174287	0.107553	0	0.219029	0.0704297	0.176481	0.0664206	0.0996616	0.144317	0.12394	0.0853191	0.0217654	0.126373	0	0.0262355	0.156268	0	0.265982	0.0348168	0.0493235	0.157501	0.063536	0.0739463	0.218422
SERAC1	0.0343885	0	0.00578518	0.0432976	0	0.122336	0.0915075	0.0137179	0.0281233	0.0319635	0	0	0.041738	0.0379701	0.0315873	0.00483731	0.13697	0	0.0386611	0.0042066	0.0529032	0.0253996	0.0385903	0.0292692	0.00558453	0.257008	0	0.0323874	0.0272676	0	0.0387884	0.0372171	0.0595572	0.0513751	0	0	0.0585819	0.0380054	0.0551123	0.0278872	0	0.0595059	0.0583008	0.0562305	0	0.0144458	0.0476263	0.0747189
GTF2H5	0.19591	0	0.0229027	0.00351545	0.0991266	0.0248768	0.0278929	0.0285967	0.0591876	0.0477736	0.0259314	0.0390713	0.0300303	0.0287811	0.0165145	0.0410347	0	0.0115685	0.0116471	0.00648921	0.0214728	0.0135431	0.0688574	0.053853	0.05004	0.128713	0	0.0286605	0	0.0253453	0.0561915	0.020645	0.0583249	0.0257366	0.078658	0	0.043191	0	0	0.0313018	0	0.0192034	0.0617086	0.0493235	0	0	0.0288094	0.0321258
TULP4	0.368606	0.307492	0.239453	0.262942	0.332321	0.290928	0.310946	0.300051	0.316687	0.343623	0.489809	0.245861	0.244805	0.317167	0.249613	0.187264	0.559538	0.279745	0.306821	0.384267	0.218612	0.357672	0.225688	0.411428	0.266896	0.365081	0	0.267189	0.267496	0.456573	0.337856	0.305563	0.355109	0.34067	0.159445	0.297996	0.362328	0.214879	0.335686	0.339802	0.0466265	0.181219	0.331498	0.219418	0.575452	0.510319	0.328324	0.3289
TMEM181	0.0706988	0.133802	0.114626	0.155183	0.146334	0.134181	0.141899	0.189167	0.157956	0.066274	0.209791	0.13864	0.12348	0.181496	0.159624	0.0890867	0.209702	0.151359	0.14782	0.108302	0.0974269	0.187043	0.139791	0.177537	0.173027	0.0907284	0.101866	0.0999605	0.126999	0.188875	0.18476	0.0777713	0.231394	0.155207	0	0.142127	0.160708	0.170761	0.222123	0.422625	0.0775243	0.0991411	0.14292	0.298825	0.340092	0.114138	0.129933	0.116301
DYNLT1	0.0535263	0	0.130401	0.0928305	0.0190512	0.0226155	0.0236909	0.138807	0.11013	0.0813426	0.0869139	0.0458144	0.0908117	0.234777	0.123923	0.0158211	0	0.0892023	0.0814885	0.0873806	0.0798652	0.135015	0.0828313	0.0676942	0.0720155	0	0	0.0135919	0.0659082	0	0.10163	0.0778856	0.0663753	0.179894	0	0.0349553	0.125917	0.0401559	0.186672	0.133356	0	0.0396053	0.103078	0.0455819	0.0514686	0.0361392	0.017995	0.07098
SYTL3	0	0	0.0578049	0.039884	0.0650178	0.0431143	0.0586227	0.0963999	0	0.0373487	0.212513	0.125643	0.12163	0.099687	0.0249529	0	0	0.0465796	0.0463167	0.0140077	0	0.131486	0.0412655	0.347603	0.0758635	0	0	0.0222856	0	0.0518272	0.126772	0	0.0698276	0.0604913	0	0.254772	0.027449	0.0824448	0.219773	0.393924	0	0.0964823	0	0.248977	0.0492617	0	0.00989381	0.0729549
EZR	0.0776849	0	0.102372	0.199396	0.0520779	0	0.0965239	0.154989	0.0083734	0.105846	0.242051	0.0815294	0.19026	0.171176	0.0983143	0.0379866	0.0916291	0.103864	0.107778	0.109578	0.049843	0.0628323	0.193044	0.0578385	0.0517421	0.237517	0	0.0771838	0.0831897	0.16127	0.126841	0.0361381	0.181608	0.106346	0.0786395	0.115937	0.0689169	0.466114	0.0578423	0.114093	0	0.15319	0.0320451	0.0708339	0.0293291	0.0223376	0.0424089	0.048581
RSPH3	0.0167478	0.0154942	0.0824301	0.0655122	0	0	0.0400557	0.0396467	0	0.0728661	0.122129	0	0.0449418	0.0118168	0.0433462	0.0290871	0.196566	0.0187219	0	0.0688415	0.0365544	0.0820078	0.109472	0.0175884	0.0263541	0	0	0.102697	0.117701	0.0499963	0.0535457	0.0536384	0.0349593	0.0304027	0.187895	0	0.0399368	0.0401559	0.025441	0.0343407	0	0.145602	0.0253753	0.108521	0	0	0.0619016	0.10243
TAGAP	0	0	0	0.00663494	0	0	0.0521137	0.0193555	0	0	0.0423913	0	0	0	0	0	0	0	0.0215105	0	0	0	0	0.0781096	0	0	0	0.00640639	0	0.0457843	0.0209511	0	0.008596	0	0	0.0262364	0.0068059	0	0	0.0503304	0	0.0203343	0	0	0	0	0	0
FNDC1	0	0	0	0	0	0	0.015582	0	0	0	0	0.0409498	0.0164817	0	0	0	0	0	0	0	0	0	0.00116064	0	0	0	0	0	0	0	0	0	0	0	0	0	0	0	0.0247788	0	0	0	0	0	0	0	0	0
SOD2	0	0	0	0	0	0	0.0379458	0.00140587	0.0083734	0	0.0286348	0	0	0.0147626	0	0	0	0.0253188	0.0215105	0	0.0208024	0.0267295	0	0	0	0	0	0.0160893	0	0	0.00259314	0.0327787	0	0	0	0	0.0128285	0	0	0	0	0.0150625	0	0.028598	0	0	0	0.0363986
WTAP	0.129006	0.182154	0.132864	0.120396	0.141794	0.225264	0.226959	0.238698	0.104719	0.189987	0.171387	0.140808	0.198288	0.239713	0.117372	0.115554	0	0.175899	0.175056	0.171168	0.203001	0.222776	0.102073	0.144584	0.216084	0.419806	0.193913	0.187251	0.153283	0.173402	0.161035	0.2253	0.155054	0.246435	0.232178	0.155369	0.180289	0.0401559	0.295311	0.174572	0.223548	0.206768	0.140438	0.138319	0.118824	0.108995	0.20537	0.338846
ACAT2	0.0343885	0.0857323	0.0291778	0.0374207	0	0.0348797	0.0856489	0.0376525	0.0358	0.0499808	0	0	0.0499653	0.036564	0.0167552	0	0	0.0178433	0.0577179	0.0042066	0.0297345	0.0155687	0.00889644	0.0708591	0.0289406	0	0.0727925	0.0374073	0.0497439	0.0304524	0.0358011	0.0498522	0.0612324	0.016345	0	0	0.0349028	0	0.0357073	0.0240476	0	0.0255985	0.00946434	0.0853367	0	0	0.00820201	0
TCP1	0.122583	0.126589	0.0801841	0.0527815	0.0492766	0.023684	0.277328	0.146822	0.192491	0.0450554	0.0423913	0.151224	0.0356648	0.111868	0.0989004	0.0199837	0.10983	0.0318767	0.0760118	0.0418061	0.0797632	0.0994927	0.0645934	0.0855446	0.0918901	0	0.21275	0.0369756	0.0595359	0.0194275	0.160372	0.142399	0.124621	0.0998576	0	0.0411933	0.142331	0.109016	0.136167	0.109246	0.172112	0.0789624	0.104458	0.112138	0.110363	0.0970732	0.0658551	0.0934835
MRPL18	0.0836371	0	0.0282147	0.017456	0.0940127	0.0507888	0.318485	0.0430942	0.0281233	0.0241444	0.110228	0.054844	0.0164817	0.054396	0.051251	0.0246022	0.207296	0	0.00932438	0.0258355	0.0235683	0.0428214	0.00591659	0	0.0629329	0	0.0870069	0.0360967	0.0169976	0.0691769	0.0798555	0.017731	0.0669208	0.0585748	0	0	0.0671457	0.125677	0	0	0	0.0193599	0.0520583	0.0502134	0.0293291	0.0374524	0.0466159	0.0227792
PNLDC1	0	0	0	0.0143102	0	0	0.0308062	0.0117308	0	0.00583214	0	0	0	0	0.00410821	0	0	0	0	0	0	0	0	0	0	0	0	0	0	0	0.01532	0.0125343	0.0042654	0	0	0	0	0	0	0	0	0	0	0	0	0	0	0.0242274
MAS1	0	0	0	0	0	0	0	0	0	0	0	0	0.0448272	0.0146468	0	0	0.10983	0	0	0	0	0	0.00227652	0	0.0103563	0	0	0.00730717	0	0	0.0102427	0	0	0	0	0	0	0	0	0	0	0	0	0	0	0	0.0117959	0.0107384
IGF2R	0.273349	0.356411	0.112367	0.218157	0.055449	0.261073	0.376865	0.165444	0.147683	0.347295	0.31541	0.531735	0.329867	0.229173	0.210673	0.229435	0.247335	0.248496	0.17676	0.261324	0.4781	0.382885	0.361692	0.437051	0.160192	0.320442	0.107682	0.209988	0.200343	0.164301	0.28534	0.260448	0.326491	0.270898	0.359661	0.207332	0.318127	0.349017	0.449843	0.127121	0.189119	0.486956	0.122829	0.309117	0.340955	0.392707	0.333819	0.388543
SLC22A1	0	0	0	0.00351545	0	0	0	0	0	0.0101631	0	0	0.0353218	0.00213552	0	0.015985	0	0.0375462	0	0.0139799	0	0.00928777	0	0	0.00174501	0	0.080632	0.0272718	0	0	0	0	0.020241	0.0178103	0	0	0.0105976	0.0324398	0	0	0	0.00669512	0	0	0	0	0	0
SLC22A2	0	0	0	0.0521258	0.0231483	0	0	0.00993295	0	0.0257372	0	0	0	0.0150041	0	0	0	0	0	0	0	0.00914246	0	0	0	0	0	0.0567363	0	0	0	0	0.0142411	0.00986258	0	0	0	0	0	0	0	0.00889416	0	0	0	0	0	0
SLC22A3	0.205537	0.136418	0.117245	0.238394	0.0485609	0.144307	0.106907	0.0235289	0.0772922	0.171221	0.197605	0.256482	0.118563	0.0819238	0.15678	0.082606	0	0.0798202	0.0343105	0.0670772	0.187368	0.147942	0.0584463	0.039702	0.183555	0.0728258	0.332435	0.236658	0.120197	0	0.136279	0.0911835	0.139474	0.0785021	0	0.0400292	0.120192	0	0.0721858	0.0457023	0.0784719	0.152936	0.187745	0.0754108	0.176454	0	0.190698	0.0665398
LPA	0	0	0	0.0177049	0	0.0226155	0	0	0	0	0	0	0	0.00401113	0.00610814	0	0	0	0	0	0	0	0	0	0	0	0	0.0162887	0.0183907	0	0	0	0.0179935	0	0	0	0	0	0	0	0	0.0243777	0.0279849	0	0	0	0	0
PLG	0	0	0	0	0	0	0	0	0	0	0	0	0	0	0	0	0	0	0	0.00637238	0	0	0	0	0	0	0	0.0078917	0	0	0	0	0	0	0	0	0	0	0	0	0	0	0	0	0	0	0	0
MAP3K4	0.169579	0.22698	0.151026	0.276589	0.184688	0.0528514	0.149419	0.13918	0.140655	0.215294	0.0855887	0.255913	0.145409	0.111509	0.233574	0.231573	0.0965226	0.212135	0.148374	0.222057	0.132822	0.2311	0.320981	0.149207	0.142054	0.116445	0	0.189587	0.0926022	0.139908	0.22711	0.11001	0.172456	0.211965	0.109489	0.138768	0.179548	0	0.139683	0.229008	0.218738	0.28229	0.195884	0.142144	0.219167	0.100647	0.310929	0.262666
AGPAT4	0.160122	0.203995	0.137855	0.141399	0.102172	0.142266	0.118387	0.083445	0.0083734	0.0871547	0.178171	0.133972	0.149738	0.0295836	0.0774879	0.0292714	0.279677	0.0758396	0.120035	0.0814841	0.0502708	0.186324	0.118694	0.20576	0.156179	0.301703	0.153416	0.113367	0.0508849	0.196058	0.184855	0.0804537	0.123384	0.15718	0.0420679	0.131889	0.0971065	0.0441182	0.196045	0.20829	0.102768	0.177846	0.11297	0.275456	0	0	0.0699837	0.13788
PRKN	0.807006	0.606248	0.509542	0.576862	0.525208	0.538724	0.190308	0.517482	0.642543	0.566354	0.453157	0.441101	0.724526	0.425664	0.556197	0.608345	0.695386	0.547211	0.469291	0.545491	0.904563	0.579959	0.617336	0.697744	0.499407	0.732269	1.05631	0.590431	0.58717	0.594313	0.496719	0.409106	0.432298	0.492444	0.887185	0.389621	0.405247	0.456112	0.357036	0.251813	0.888906	0.867723	0.486557	0.354171	0.571839	0.697295	0.569105	0.30686
PACRG	0.0191378	0.0809379	0.0318672	0.0521889	0.065045	0.0940018	0.0667223	0.0741432	0.0083734	0.0539582	0.0432206	0.0765476	0.0537631	0.0483684	0.033664	0.0457881	0	0.102912	0	0.0462949	0.0780914	0.0402996	0.169943	0.0175884	0.0675353	0.285219	0	0.0405883	0.107875	0.0655958	0.0371313	0.111731	0.0755566	0.0384565	0	0.0239612	0.0697865	0	0.160827	0	0	0.0207171	0.0436998	0.088525	0.187017	0	0.107106	0.0661611
QKI	1.03335	0.721491	0.839482	0.96983	1.07821	1.19792	0.829062	0.805535	0.932574	0.983294	0.834665	0.893043	1.04923	0.493069	0.848445	0.92101	0.695322	0.789611	0.883455	1.03334	0.963182	0.715824	0.968615	1.00363	0.745012	0.954681	0.32447	0.858288	0.80247	0.732352	0.685491	0.955785	0.784833	0.975023	0.792786	0.931588	0.688971	0.908489	0.667272	0.515513	0.799994	0.695468	0.725152	0.87371	0.75037	0.774009	1.0819	0.624281
C6orf118	0	0	0	0	0	0	0	0	0	0	0	0	0	0	0	0	0	0	0	0	0	0	0	0	0	0	0	0	0	0	0	0	0	0	0	0	0.00145952	0.0581611	0	0	0	0	0	0	0	0	0	0
PDE10A	0.551487	0.359974	0.446822	0.218867	0.308298	0.216232	0.163813	0.483712	0.47065	0.281665	0.462231	0.561987	0.242034	0.398892	0.208	0.416775	0.149041	0.240841	0.316687	0.366463	0.192216	1.04594	0.428162	0.23918	0.401587	0.840727	0.409593	0.906911	0.647505	0.438354	0.31629	1.26779	0.352456	0.502736	1.16422	0.458276	0.326172	0.202179	0.225975	0.912473	0.122015	0.906028	0.879875	0.288817	0.871325	0.862752	0.438658	0.906512
TBXT	0	0	0	0	0	0	0	0	0	0	0	0	0	0	0	0	0	0	0	0	0	0	0	0	0	0	0	0	0	0	0	0	0	0	0	0	0	0	0	0	0	0	0	0	0	0	0	0
PRR18	0	0	0	0	0	0	0	0.0224143	0	0	0	0	0	0.000456503	0	0	0	0	0	0	0	0.0260843	0.0083029	0	0	0	0	0	0	0	0.00737537	0	0	0	0	0	0.00701565	0	0	0	0	0	0	0	0	0	0	0
SFT2D1	0.0347304	0	0.0771642	0.022221	0.0912957	0.0649203	0.121262	0.090783	0.0651524	0.0876919	0.072502	0.0251537	0.0610796	0.0693718	0.0690406	0.0445746	0	0.167081	0.136484	0.0767519	0.0925966	0.0508656	0.0954416	0.0485316	0.100272	0	0.264309	0.0369657	0.0636419	0	0.0908659	0.0879189	0.0537892	0.0628364	0.0853191	0.0666292	0.0719542	0.0945131	0.135472	0.0580558	0.102768	0.118564	0.0700753	0.0816475	0	0	0.0526176	0.153114
MPC1	0.0513341	0.00993407	0.0468995	0.110524	0.11731	0.0832798	0.211067	0.0442919	0.0225024	0.0840861	0	0.0540529	0.131456	0.0605887	0.0653218	0.0309568	0	0.0203018	0.196569	0.076191	0	0.0932622	0.115732	0.086262	0.110933	0.0543784	0.0727925	0.0739189	0.140073	0.0957148	0.103605	0.114992	0.101961	0.0168404	0.04364	0.0432037	0.0785573	0.0380054	0.0673602	0.0805272	0.130915	0.111816	0.101629	0.118112	0.173674	0.0769851	0.128116	0.138192
RPS6KA2	0.935788	0.457886	0.702469	0.548817	0.451001	0.422613	0.198845	0.530182	0.490348	0.443228	0.371563	0.776907	0.456692	0.411187	0.336188	0.634096	0.328307	0.554719	0.438787	0.38533	0.260874	0.876249	0.663036	0.537372	0.351529	0.529778	0.522351	0.594136	0.410607	0.417501	0.423191	0.456261	0.619913	0.489583	0.480026	0.457034	0.47974	0.722396	0.382501	0.28161	0.471915	0.696491	0.689389	0.412464	0.345216	0.590417	0.721864	0.366449
AL159163.1	0	0	0.0378609	0	0	0.0544549	0	0	0	0.0173762	0	0	0	0.00634407	0.0062563	0	0	0.0115685	0	0.0015538	0	0.00511416	0.00630349	0.0563765	0.0208828	0	0	0.00871268	0.0204277	0.0235367	0.0010688	0	0.00571581	0.0344079	0	0.0684151	0.0113741	0.0401559	0.0132706	0	0	0.0132085	0	0	0	0.0495941	0.00384631	0.0490234
RNASET2	0	0	0	0	0	0	0.0135601	0	0	0	0	0	0	0	0.0155646	0	0	0	0	0	0	0	0	0	0	0	0	0	0	0	0	0	0	0.0115897	0	0	0.00218442	0	0	0.019087	0	0	0	0	0	0	0	0
FGFR1OP	0	0.172498	0.134789	0.201763	0.0156301	0.0627359	0.137545	0.07995	0	0.0658128	0.041402	0.0573061	0.0958366	0.0448214	0.158412	0.0580965	0.235998	0.0396939	0.0582073	0.05199	0	0.0975755	0.0835557	0.043493	0.0656905	0.269567	0.0700562	0.0795061	0.0479955	0.0613721	0.104667	0.0706959	0.0896566	0.0849147	0.0420679	0.0874347	0.0734974	0.0380054	0.0132706	0.0738464	0	0.0837967	0.068585	0.0918231	0	0.0393286	0.0492318	0.10024
CCR6	0	0	0	0	0	0	0	0	0	0	0	0	0	0	0	0	0	0	0	0	0	0.00511416	0.00247943	0.0228717	0.00867312	0	0	0.00772697	0	0	0.00152433	0	0	0	0	0.0477623	0	0	0	0	0	0	0	0	0	0	0	0
TCP10L2	0	0	0	0	0	0	0	0	0	0	0	0	0	0	0	0	0	0	0	0	0	0	0	0	0	0	0	0	0	0	0	0	0	0	0	0	0.00338543	0	0	0	0	0	0	0	0	0	0	0.0206092
UNC93A	0	0	0	0	0	0	0	0	0	0	0	0	0	0	0	0	0	0	0	0	0	0	0	0	0	0	0	0	0	0	0	0	0	0.0156574	0	0	0	0	0	0	0	0	0	0	0	0	0	0
TTLL2	0	0	0	0	0	0	0	0	0	0	0	0	0	0	0	0.02603	0	0	0	0	0	0	0	0	0	0	0	0	0	0	0	0	0	0	0	0	0	0	0	0	0	0	0	0	0	0	0	0
TCP10	0	0	0	0	0	0	0	0	0	0	0	0	0	0	0	0	0	0	0	0	0	0	0	0	0	0	0	0	0	0	0	0	0	0	0	0	0	0	0	0	0	0	0	0	0	0	0	0
AFDN	0.300677	0.345803	0.468925	0.579354	0.491477	0.335652	0.261326	0.465643	0.373415	0.251947	0.299162	0.633629	0.438019	0.293947	0.302595	0.371972	0	0.333017	0.478211	0.317681	0.13293	0.446981	0.699936	0.147428	0.330216	0.200021	0.378936	0.65426	0.371617	0.283295	0.383621	0.406715	0.402725	0.490585	0.64378	0.503279	0.329324	0.259563	0.385622	0.20142	0.408959	0.814216	0.45783	0.27387	0.39996	0.440629	0.592222	0.272815
KIF25	0	0.0300149	0	0.00784341	0.0291263	0	0	0	0	0.0169478	0.0286348	0.0188838	0	0.00796493	0.0144603	0	0	0.0400252	0	0.0343554	0.0437649	0.00230692	0	0	0	0.116445	0	0.00633341	0	0.0258711	0.0113115	0	0	0	0.103734	0	0.000754685	0	0	0.0240476	0	0	0	0	0	0	0.00362776	0.0124924
DACT2	0	0.0262647	0.0333509	0	0.0291263	0	0	0.0394968	0.0323328	0.00607915	0	0.0180927	0.0188161	0.0148587	0.0204028	0	0	0.0225429	0.0230829	0.0108113	0.0151426	0.0269552	0	0	0.0305213	0	0	0.0109785	0.0171979	0	0.0159072	0.0334626	0.01995	0	0	0.0390774	0.00897569	0	0.0262355	0	0	0.0137746	0.00515537	0	0.0810336	0	0.0584218	0
SMOC2	0.0776849	0.180409	0.214203	0.0993636	0.156152	0.484718	0.114074	0.376934	0.056779	0.397904	0.342656	0.403698	0.397881	0.197029	0.263203	0.200916	0.217797	0.11138	0.308986	0.273275	0.249211	0.0981133	0.173228	0.403837	0.223538	0.365096	0.304728	0.0752229	0.0173164	0.286735	0.118949	0.0883184	0.0439307	0.0636833	0	0.140983	0.280925	0.322921	0.110522	0.121189	0.42025	0.0792721	0.10384	0.229577	0	0.230628	0.237045	0.281193
THBS2	0.0191378	0	0.0293725	0.123599	0.0932434	0	0.0271636	0	0.0202748	0.0388603	0.122285	0	0.0264329	0.0694243	0.0049466	0	0.136562	0.0551102	0	0.0118323	0.0243171	0.094524	0.024407	0	0.00754588	0	0	0.0681553	0.114758	0.0509681	0.00800296	0.0590928	0.166025	0	0	0	0.00277217	0.11884	0	0.0391652	0.103376	0.0395556	0.0619703	0.0568734	0	0.101754	0	0
WDR27	0.0369178	0.0674019	0.077998	0.223927	0.133855	0.141559	0.0779583	0.119522	0.207194	0.169016	0.127129	0.199597	0.173475	0.0876819	0.0815336	0.153344	0.317126	0.216262	0.07155	0.126484	0.0606072	0.163933	0.0995161	0.0655827	0.0818866	0	0.101866	0.208866	0.146169	0.0409027	0.134421	0.0901018	0.135436	0.149425	0.0710891	0.101995	0.0943071	0.151208	0.188678	0.0772579	0.235408	0.107694	0.101242	0.15245	0	0.19576	0.0826319	0.103208
C6orf120	0.0328304	0.0241372	0.00280831	0.0105478	0.0156301	0.0417188	0.0221189	0	0	0	0.0249445	0	0.01659	0.0122678	0	0	0	0	0	0	0	0.0214231	0.00951537	0.0377815	0.00856641	0	0	0.0510486	0.0204277	0	0.0183299	0	0.0157864	0.0176269	0	0.0227943	0.00448767	0.044786	0.017379	0	0	0.0192034	0	0	0	0	0.00102437	0.0261353
PHF10	0.0769499	0.0991248	0.110587	0.157938	0.116094	0.179323	0.15357	0.208616	0.0880606	0.163373	0.264202	0.237014	0.0639115	0.120748	0.0859894	0.0797932	0.0916291	0.0997139	0.112058	0.129	0.063018	0.211089	0.0641322	0.145767	0.147199	0.171787	0	0.156293	0.185524	0.118076	0.100091	0.219756	0.165008	0.165939	0.107614	0.0508463	0.160249	0.186318	0.0364945	0.0382415	0.181848	0.17043	0.155649	0.11585	0.0692585	0.14447	0.149288	0.194632
TCTE3	0	0	0.0202632	0.0206834	0.0122615	0	0.0461514	0.024081	0	0.01526	0	0	0.0245128	0.00364928	0.0272649	0	0	0.0208817	0.0414065	0.00709756	0.0684015	0.0262148	0.00789728	0.0162616	0.0137874	0	0	0.0110305	0.0237224	0.0705914	0.0193626	0.0170858	0.0258427	0.0151964	0	0.0168782	0.0132774	0.0462441	0	0.0477661	0	0.0497199	0	0	0	0	0.0329673	0
ERMARD	0.0238051	0.0244829	0.00280831	0.00673106	0.0438846	0.10787	0.0509836	0.0319737	0.0513205	0.0253218	0.0259314	0.0467741	0.0506241	0.025313	0.0561168	0.0151464	0	0.0352834	0	0.0701075	0	0.0249082	0.0347426	0.0532894	0.0249717	0.053175	0	0.0471066	0.0287452	0.0688731	0.0266646	0	0.0150861	0.00779643	0	0	0.0412178	0.186447	0.0381013	0.0261987	0	0.0250127	0.0329587	0	0.0894952	0.0618488	0.0431354	0.0289202
DLL1	0	0.0262647	0.0548622	0.0447954	0.0123487	0	0.0375711	0.0188305	0.0083734	0.045766	0.0550261	0.064284	0.0529946	0.0344598	0.0366756	0.00483731	0.191672	0.0150606	0.0578064	0.0225031	0	0.0216645	0.0233036	0.0242335	0.0219662	0	0	0.0159767	0.0048327	0.0288805	0.0210155	0.0146185	0.0679862	0.062157	0.0853191	0	0.0395158	0.0688604	0.0132706	0.102195	0	0.0170501	0.0196054	0.0339924	0	0.0279369	0.0251375	0.021424
FAM120B	0.421096	0.237548	0.201016	0.224247	0.343772	0.282774	0.246671	0.266815	0.259239	0.395318	0.267136	0.303708	0.406187	0.175244	0.373868	0.333951	0.273531	0.240564	0.190118	0.258092	0.279532	0.216998	0.299052	0.368224	0.286229	0.260364	0.354515	0.253676	0.298923	0.175994	0.197904	0.187594	0.317923	0.294184	0.160515	0.501369	0.149985	0.433452	0.284941	0.217006	0.38888	0.353206	0.293126	0.311519	0.101357	0.151685	0.380165	0.287324
PSMB1	0.14643	0.238163	0.122203	0.12545	0.0969286	0.0935078	0.134116	0.164046	0.25085	0.038907	0.231363	0.11906	0.0751175	0.148982	0.172564	0.11665	0.191672	0	0.0610406	0.129243	0.0612168	0.176323	0.0378705	0.109427	0.200859	0.118612	0.0700562	0.105771	0.13107	0.0663187	0.213145	0.176867	0.0999525	0.142718	0.0820767	0.03038	0.109572	0.194511	0.0587448	0.180117	0.149775	0.0917229	0.23825	0	0.0293291	0.150078	0.0947396	0.0920483
TBP	0.0727457	0	0.0338012	0	0.0707425	0.0269277	0.0438739	0.0513599	0.050613	0.0568354	0	0	0.0837579	0.0227847	0.0224616	0.0225959	0	0.045351	0	0.0945109	0.0168116	0.0452297	0.0262186	0.0450756	0.031505	0	0	0.0163465	0.0357677	0.085193	0.057216	0.0186267	0.0532721	0.00457773	0	0	0.0146376	0	0.00694318	0	0	0.03528	0.0491329	0.106498	0	0.0367834	0.0308047	0.0998891
PDCD2	0.0167478	0	0.0546179	0.0307674	0.0248233	0	0	0.0716202	0.0480048	0.0301471	0.0595945	0.0359603	0.0838479	0.0828188	0.0314385	0.0352215	0	0.0351445	0.051364	0.0183523	0.027818	0.0379284	0	0.0473648	0.067096	0.053175	0	0.0307801	0.0578307	0.116222	0.0647027	0.0540679	0.0479704	0.0202721	0	0.042668	0.0607349	0	0.0421578	0.0179455	0	0.0607824	0.0952144	0	0.0514686	0.181632	0.0841416	0.115087
FAM20C	0.0840609	0.0475927	0.0583302	0.0139822	0.00754989	0.042537	0.125721	0.0499563	0.037824	0.0726245	0.0348492	0.128304	0.0452345	0.0559161	0.110375	0.114025	0.151972	0.010937	0.0770954	0.0818795	0.0639567	0.0794847	0.100721	0.0389841	0.102263	0.241059	0	0.031873	0.0398232	0.0276118	0.0756053	0.0151982	0.0804313	0.0330199	0.0642232	0.106251	0.141612	0.0864	0.102838	0.0248676	0.0775243	0.033193	0.0585944	0.0423475	0.111231	0.0280668	0.0940153	0.0601489
PDGFA	0.036171	0.0794508	0.00859349	0.0127454	0.0191104	0.0269277	0	0.0716648	0.126285	0.0562314	0.140185	0.0514522	0.0599999	0.116516	0.0911621	0.0771596	0	0.0176624	0.0476866	0.0184616	0.0249603	0.0752562	0.0735939	0.0162616	0.154435	0.0977801	0	0.0887827	0.0430131	0	0.0750867	0.175776	0.098684	0.0137575	0	0.0179325	0.0957807	0.0401559	0.0864135	0.0221512	0	0.0050889	0.0485318	0.0251974	0.128172	0.126066	0.0372434	0.205432
PRKAR1B	0.107965	0.0963087	0.0904884	0.193135	0.151267	0.101551	0.281028	0.195537	0.149024	0.0845841	0	0.0570618	0.0841815	0.142504	0.102112	0.0349651	0	0.0891258	0.044712	0.131175	0.0655057	0.102249	0.129549	0.114838	0.207507	0	0.0726661	0.121631	0.194075	0.0459076	0.186081	0.162739	0.265502	0.0783011	0.113746	0.122052	0.1746	0.123867	0.17553	0.099647	0.110876	0.0896906	0.182273	0.0137495	0.200206	0.12421	0.177067	0.175593
DNAAF5	0	0.0503787	0.0232175	0.0256144	0.0475758	0	0.0417561	0.0648952	0	0.0166891	0	0.0813573	0.0114473	0.00827541	0.0499497	0.0411403	0	0.0760228	0.0763953	0.0251732	0.0195175	0.0197948	0.00794524	0.0508398	0.0205936	0	0.164714	0.0375498	0.0197828	0	0.0221053	0.0257244	0.0422528	0.0443213	0.0405846	0.0340919	0.0126796	0.0401559	0	0.0248676	0	0.0221109	0.0451961	0.152968	0	0	0.0649372	0.222301
SUN1	0.170748	0.323269	0.104244	0.19604	0.31106	0.0625289	0.131099	0.237532	0.316564	0.215166	0.134799	0.298439	0.275433	0.173863	0.297584	0.161632	0.100043	0.210699	0.183122	0.203071	0.0629308	0.144362	0.195889	0.1249	0.172066	0.277288	0.110884	0.192609	0.158309	0.175501	0.247421	0.188345	0.25605	0.288303	0.229593	0.132098	0.196874	0.236009	0.22805	0.0432408	0.109113	0.259541	0.221114	0.0508361	0.121289	0.18358	0.331563	0.145117
GET4	0	0	0	0	0	0	0	0	0	0	0	0	0	0	0	0	0	0	0	0	0	0	0	0	0	0	0	0	0	0	0	0	0	0	0	0	0	0	0	0	0	0	0	0	0	0	0	0
ADAP1	0.0343885	0	0	0.0211588	0	0.0271049	0.00755032	0.0163869	0.0374283	0	0	0	0	0.00213552	0.0148761	0	0	0	0.0382046	0	0	0.011241	0.00116064	0	0.0189087	0	0.080632	0	0	0	0.0573072	0.0434554	0.0273305	0.0105403	0	0	0.0350494	0	0.017379	0	0	0.0178345	0.0255093	0	0	0	0	0
COX19	0	0.027925	0.0760948	0.0270833	0.039243	0.0271049	0.0623481	0.0372456	0.0083734	0.0661713	0.0592171	0.0338308	0.0494278	0.0260786	0.0707086	0.0306727	0	0.0596487	0.046264	0.0413635	0.0269696	0.060282	0.0224738	0.0277359	0.03275	0	0	0.015327	0.00879987	0.0317787	0.0706557	0.0848959	0.0249232	0.0321699	0	0	0.0179907	0.164487	0.00694318	0.111986	0.165863	0	0.0290698	0.0365673	0	0.111271	0.0496854	0.0299259
CYP2W1	0	0	0	0	0	0	0	0	0	0	0	0	0	0	0	0	0	0	0	0	0	0	0	0	0	0	0	0	0	0	0	0	0	0	0	0	0	0	0	0	0	0	0	0	0	0	0	0
C7orf50	0.0859014	0.264492	0.14655	0.0739033	0.103025	0.118173	0.176659	0.141345	0.190893	0.147184	0.107852	0.0384224	0.141766	0.167405	0.212741	0.12533	0.0916291	0.12807	0.208775	0.0902984	0.249458	0.150923	0.134477	0.19088	0.144175	0.105501	0.0911632	0.112394	0.0913688	0.167766	0.185235	0.185252	0.0982163	0.138181	0.152432	0.0893727	0.259483	0.161264	0.0458118	0.0248676	0.184795	0.124478	0.105616	0.0967795	0.383308	0.345552	0.146275	0.135689
GPR146	0.0666781	0	0.195032	0.00922755	0.0292676	0.0617735	0	0.0405762	0.0781345	0	0	0.0278904	0.0650559	0.0291021	0.0346739	0.111837	0	0	0.0983894	0.00544033	0	0.0870412	0.0374238	0	0.0239613	0	0	0.0346262	0.0194113	0.0145436	0.0568116	0.185006	0.0120232	0.0189622	0.0642232	0	0.0786729	0	0.0481751	0	0	0.0502919	0.112387	0.0442731	0.120324	0.0490902	0.112277	0
GPER1	0.104095	0.0742353	0.186308	0.0451693	0.123931	0.0417188	0.0830444	0.169829	0.174029	0.135702	0.0817849	0.268535	0.305954	0.0464704	0.139428	0.119802	0.0916291	0.0427959	0.161614	0.118808	0.180495	0.0680511	0.0461859	0.144145	0.0662624	0.053175	0.0911632	0.0718461	0.0719165	0.0651562	0.261076	0.0587081	0.0394328	0.0657442	0.0857079	0.0831347	0.288007	0.142199	0.257922	0	0.0772952	0.11523	0.0876412	0.0773641	0.484742	0.232957	0.100074	0.0115205
ZFAND2A	0	0.0123655	0.0175324	0.00662312	0	0.150355	0.0807627	0.0145494	0.0323328	0.0067721	0.0558536	0.0721792	0.0276604	0.0174875	0.00583628	0.0476489	0	0	0	0.0250918	0	0.034375	0.00993426	0	0.00981023	0	0	0.0132222	0.0048327	0.034852	0.0237438	0.0431306	0.0444522	0	0	0.0377629	0.0317687	0	0.00694318	0	0	0	0.0412385	0.0251974	0	0	0.00802504	0.0242964
MICALL2	0.0690681	0.0563524	0.106685	0.0187394	0.059087	0	0.112096	0.159896	0.0360862	0.0340479	0.10801	0.0277217	0.0164817	0.0650886	0.0613672	0.0315941	0	0.0797745	0.0296112	0.0015538	0.0204722	0.0777735	0.0562341	0.0216115	0.0404736	0	0.162104	0.0596581	0.0192333	0.068234	0.0509416	0.183608	0.130497	0.0121698	0	0.0764244	0.0874256	0.11195	0.0182815	0.0799081	0.0474525	0.00808075	0.0241573	0.0660302	0	0.0627005	0.066841	0.0598847
INTS1	0.136086	0.0667171	0.0750598	0.0651628	0.115447	0.0176333	0.0984182	0.0651687	0.154597	0.0720875	0.0348492	0.0277217	0.0600503	0.0763505	0.0790747	0.0598361	0	0.0282391	0.0747856	0.105118	0.0496301	0.0968435	0.152321	0.0604977	0.132313	0.191438	0.080632	0.0930059	0.0883025	0.0453216	0.104754	0.0987326	0.090196	0.07103	0.156566	0.0465249	0.0809947	0	0.130408	0.146819	0	0.0534696	0.0758605	0.0450904	0.193922	0.0570844	0.0622827	0.0942742
MAFK	0.0167478	0.0954721	0.0181812	0.0366522	0.0168126	0.0539531	0	0.0595504	0	0.0638096	0.144277	0.0782488	0.0755959	0.103196	0.00893406	0.0730488	0	0.15895	0.0449485	0.057431	0.0293634	0.103559	0.0148036	0	0.155123	0	0	0.0735682	0.0261835	0	0.0585045	0.19318	0.184229	0.0555417	0	0	0.120578	0	0.137864	0	0.118749	0.0585947	0.1083	0	0.150618	0.185288	0.0315761	0.151539
TMEM184A	0	0.0358389	0	0	0	0	0	0.00799463	0	0	0	0	0	0.00644469	0	0	0	0	0	0	0	0	0	0	0	0	0	0.00553779	0	0	0	0.0514816	0.0215583	0.00779643	0	0	0	0	0	0	0	0	0	0	0	0.0279369	0.00210894	0
PSMG3	0	0.00993407	0.0082906	0	0.0265787	0.0304358	0.0257414	0	0	0	0	0	0.0414314	0.0921825	0.0551986	0.0520514	0	0.0227696	0.0324755	0.0237094	0.027818	0.0453427	0.00746413	0.0183597	0.0121395	0	0	0.0202006	0.0263007	0.04988	0.0385598	0.053573	0.0152377	0.0248878	0	0	0.0110523	0	0.0450445	0	0.108402	0	0.0123437	0.0418536	0	0	0.0290196	0.0769925
ELFN1	0.01778	0.0358389	0.00942862	0.0204303	0	0	0	0	0.0598913	0.0105442	0	0	0.0136918	0	0	0	0	0	0	0	0	0.00468759	0.012919	0	0	0	0	0.0212928	0	0	0.031263	0.0174062	0.0105228	0	0	0.0254926	0.0353162	0	0	0	0	0	0.00515537	0	0	0	0.0165859	0.0159749
MAD1L1	0.081769	0.274556	0.07768	0.0689563	0.0706487	0.0583761	0.065894	0.0445929	0.171592	0.103475	0.071425	0.0605809	0.122543	0.114692	0.0956781	0	0.10983	0.183825	0.120355	0.126581	0.126669	0.104492	0.168466	0.0739324	0.0368155	0	0	0.058139	0.024313	0.0941058	0.122469	0.0734241	0.122559	0.128752	0.0639744	0.205669	0.142384	0.0503949	0.0597889	0.207434	0.0713871	0.0504878	0.0600641	0.133168	0.0720275	0.193467	0.195486	0.27875
MRM2	0.01778	0	0.01166	0	0.0156301	0	0.0356221	0.0191222	0.0158115	0	0.0300816	0	0	0.017529	0.00792764	0.0137073	0	0.0205528	0.0105736	0.0333069	0.0151426	0.0144131	0.030966	0.0209847	0.0267527	0	0	0.00525203	0	0	0	0.00300734	0	0	0	0	0.0245792	0.0401559	0.00694318	0.0299258	0	0	0.0131656	0	0	0	0.00577858	0
NUDT1	0.0347304	0	0	0	0.0291263	0.0271049	0.00755032	0.0137668	0	0.00942429	0	0	0	0.000456503	0.015921	0	0	0	0	0.0015538	0	0	0.00673664	0	0.0110087	0.121073	0	0	0.0189664	0.0132248	0	0	0.00533086	0	0	0.0455046	0.0154884	0	0	0	0	0.0306571	0.00515537	0	0	0	0.00580101	0.0126686
SNX8	0.0297689	0.0123172	0	0.0303222	0.0618065	0.0313377	0.0433128	0.0404254	0.145843	0	0.0259314	0.0433734	0.0398807	0.0204747	0.0391301	0.0570465	0	0.0201558	0	0.0364752	0.0805989	0.0473656	0.0198201	0.0194354	0.0383242	0.0820368	0	0.0428062	0.0267756	0.0681428	0.0303458	0.0335567	0.0502574	0.0123082	0	0.0179325	0.0169956	0.0324398	0	0.0328202	0.0624867	0.0212347	0.0249204	0.0285416	0	0	0.0410359	0.0203867
EIF3B	0.0861288	0.133439	0.0627842	0.104277	0.0192777	0.0830003	0.0949715	0.078388	0.0497253	0.101358	0.0824873	0.0281114	0.0499288	0.120842	0.0752769	0.0710234	0	0.143961	0.0392949	0.10107	0.0168116	0.107773	0.0855484	0.0808045	0.0820908	0.0728258	0	0.070865	0.0642424	0.0352389	0.101183	0.240971	0.147124	0.0515339	0.0639744	0.107334	0.134325	0.189503	0.198737	0.128737	0	0.0591787	0.0757387	0.0364342	0.0293291	0.0655192	0.0764586	0.196418
CHST12	0.136629	0.0714186	0.147032	0.0701601	0.0498433	0.0646793	0.0184675	0.0973923	0.323622	0.081853	0	0.100528	0.118193	0.126939	0.0722082	0.106014	0	0.0718858	0.0553613	0.112722	0.0562818	0.0847953	0.11008	0.407503	0.0516375	0.0543784	0.0726661	0.0420099	0.0143466	0.0706978	0.0713765	0.11455	0.0158489	0.0676931	0.0963185	0.0537295	0.065827	0.127221	0.0802803	0.0804983	0.0466265	0.0537058	0.0796645	0.112632	0	0.0744713	0.182732	0.0409069
LFNG	0	0.0176977	0	0.0263575	0.030703	0	0.00805185	0.0151024	0.0083734	0	0	0.0359603	0.0406554	0.011641	0.0226675	0.039322	0	0.0374105	0.0910096	0.0472113	0.0151426	0	0	0.0791808	0	0	0	0.00117936	0	0	0	0	0.00368002	0.00995313	0	0.0262364	0.029301	0	0	0	0	0.0123406	0	0	0	0	0.029729	0
BRAT1	0.0191378	0.0423202	0.0286364	0.00837739	0.0416598	0	0.00755032	0.10042	0.0323328	0.0511668	0.0559041	0	0.10448	0.0287041	0.0188699	0.0315941	0	0.0237444	0.0321938	0.0320051	0.0262748	0.0102669	0.0575627	0.0216115	0.0219399	0	0.12098	0.0706982	0.0325109	0.0528028	0.0349584	0.0271351	0.072949	0.0501883	0.04364	0	0.0367224	0	0	0.128021	0	0.0475177	0.0152167	0	0	0	0.0715156	0.0207223
IQCE	0.0954969	0.103095	0.0376388	0.0673667	0.0231249	0.0191824	0	0.0408682	0.0358	0.05833	0.0249445	0	0.018222	0.0270131	0.0519935	0.0427557	0.0916291	0.0379082	0.0402039	0	0.0243171	0	0.0994576	0.0183597	0.0363638	0	0	0.0386717	0	0	0.0355649	0.0193618	0.0367156	0.0742361	0.0518301	0.0174064	0.030219	0	0.0184978	0.0391652	0	0.0580564	0	0.0457067	0	0	0.0315766	0.0583284
TTYH3	0.071556	0	0.0227396	0	0.0397055	0.0313982	0.0488411	0.0127225	0.0364565	0.0282275	0	0	0.0379994	0.0178575	0.0146026	0.0132167	0	0.0486154	0.0298657	0.00544033	0	0.00887236	0.0565703	0	0.0574045	0.288678	0	0	0.0344444	0.0583888	0.0230175	0.0535256	0.0586276	0.0681121	0	0.0239612	0.0382165	0.102571	0.0247788	0.0254965	0	0.0420571	0.0443625	0	0.250324	0.0543294	0.0341271	0
AMZ1	0	0	0.0421263	0.0337028	0.0538262	0.0442586	0.0683905	0.0554807	0.0225024	0.0675649	0.0309596	0.064225	0.024437	0.0334132	0.0151529	0.0315941	0.222691	0.0588633	0.0414729	0.0267418	0.114716	0.0200813	0.0159305	0.104479	0.0113888	0	0	0.0433678	0	0.0288805	0	0.0152221	0.0399457	0.0183988	0	0.0526221	0.0287694	0.0710108	0.0318941	0.0353248	0.059528	0.0663881	0.038718	0.0258925	0.0894952	0.124743	0.0199087	0
GNA12	0.0850967	0.0748543	0.151548	0.0762705	0.0637041	0	0.102117	0.129587	0.130554	0.180574	0.139378	0.118031	0.134691	0.131008	0.219031	0.102928	0	0.0752003	0.0989878	0.174884	0.0626973	0.224828	0.287744	0.285864	0.0724777	0.121073	0	0.084367	0.138417	0.121746	0.147092	0.0642096	0.141114	0.136389	0.229919	0.154871	0.134422	0.0864	0.160051	0.0992932	0.123131	0.342945	0.0750248	0.213828	0.182585	0.186643	0.18285	0.234461
CARD11	0	0	0.0844143	0.0325102	0.0118695	0.0336691	0.32508	0.0680657	0.0790494	0.049054	0.135416	0.0795082	0.0771712	0.0442468	0.0249883	0.0373248	0	0	0.0569924	0.0343178	0	0.0613093	0.0355337	0.415745	0.0219553	0	0	0.00551064	0	0.0784831	0.0669196	0	0.0432115	0.0748859	0	0.171332	0.0103837	0.0824448	0.177528	0.207315	0.156455	0.0132085	0	0.0821409	0	0.128796	0.020674	0.021233
SDK1	0.186781	0.187126	0.389991	0.200496	0.325657	0.167791	0.206775	0.340241	0.24817	0.193354	0.57807	0.143899	0.0842732	0.457302	0.433174	0.323444	0	0.242117	0.230483	0.244106	0.131582	0.462381	0.252322	0.115182	0.425999	0.158303	0.0701439	0.115054	0.324494	0.456515	0.323552	0.327334	0.286205	0.235525	0.247962	0.240808	0.297055	0.52342	0.320302	0.373149	0.480044	0.0720246	0.282719	0.345624	0.188495	0.195883	0.311931	0.155241
FOXK1	0.0336694	0.213742	0.21118	0.0497792	0.150233	0.111479	0.149388	0.0989134	0.126467	0.254573	0.208167	0.111549	0.194676	0.140248	0.166525	0.0856357	0.247335	0.218916	0.178272	0.166911	0.138164	0.24117	0.218729	0.190617	0.211586	0.234195	0	0.185072	0.16091	0.202213	0.211945	0.344982	0.214111	0.113887	0.148156	0.179891	0.179236	0.259386	0.18558	0.155601	0.0466265	0.369798	0.145635	0.161058	0.200454	0.286884	0.138937	0.183878
AP5Z1	0	0.0680927	0.105296	0	0.0600659	0.126598	0.0509095	0.0239087	0.0281233	0.0398891	0.0498044	0.0237084	0.0324443	0.0216019	0.0293169	0.0366027	0	0.020467	0.0874665	0.0250455	0.0690296	0.017473	0.0699484	0.0542627	0.0184571	0	0.133654	0.0398164	0.0101142	0	0.0223734	0.0531227	0.0288149	0.0118741	0	0.012288	0.0147221	0.0503949	0.0578423	0.0831187	0.172721	0.0923942	0.0131656	0.0213965	0.0619692	0	0.0504844	0.0421499
RADIL	0.153027	0	0.069037	0.0540897	0.0358778	0.0487696	0.115768	0.103396	0	0.195183	0	0.217956	0.13361	0.0857501	0.0902386	0.109113	0	0.0787761	0.0446768	0.0725848	0.0678015	0.138432	0.259878	0.087998	0.0648658	0.0977801	0	0.0581325	0.0429554	0.0440599	0.198004	0.0622038	0.05617	0.120548	0.04364	0.083344	0.125885	0.161562	0.0584122	0	0.125098	0.109972	0.0242242	0.119107	0.420593	0.106654	0.0554078	0.043812
MMD2	0	0	0	0.0128524	0.0479301	0.023684	0	0	0.0281233	0	0	0	0	0.0103829	0.0175386	0.0151321	0	0	0.0474584	0	0	0.006295	0.0223704	0	0.0113666	0	0.10076	0	0.0217731	0	0	0	0.0105228	0	0	0	0.00710966	0	0.0132706	0	0	0	0.00546313	0	0	0.0290176	0.034549	0
RBAK-RBAKDN	0.0511364	0.152345	0.128558	0.0417323	0.108457	0.134848	0.187601	0.0831419	0.105286	0.241575	0.0600951	0.104161	0.0903387	0.104325	0.177488	0.146776	0.136562	0.129022	0.13254	0.0984883	0.0917095	0.152844	0.0927278	0.178675	0.0876697	0	0	0.048279	0.0533638	0.0992248	0.155783	0.182059	0.106446	0.137938	0.145226	0.141117	0.175154	0.199797	0.07691	0.0527867	0.0606445	0.166206	0.117918	0.293954	0	0.172731	0.134213	0.0756213
WIPI2	0.186141	0.0188634	0.0267494	0.0262997	0.0937031	0.0656196	0.0883111	0.0762842	0.150097	0.0815215	0.041402	0.0375836	0.145972	0.0577922	0.116352	0.0932187	0	0.155843	0.0667471	0.0306893	0.0960009	0.101193	0.0617111	0.0542826	0.0737271	0	0.0911632	0.0687776	0.0700669	0.140229	0.0813051	0.0660538	0.103969	0.074463	0	0.0465241	0.0746198	0.136897	0.17416	0.0529223	0.0474525	0.0787805	0.060192	0.0688024	0.104427	0.0880709	0.175043	0.00875536
SLC29A4	0	0	0.0240594	0.0320403	0	0	0	0.00871206	0	0	0	0	0	0	0	0	0	0	0	0	0	0	0.0139375	0	0.0115876	0	0	0	0	0	0.00902417	0.0254525	0.00494457	0.0192197	0	0	0.00585872	0	0	0	0	0	0.0301802	0.0213965	0	0	0.015012	0
TNRC18	0.175047	0.174096	0.145402	0.0755647	0.203585	0.225648	0.180183	0.117754	0.310353	0.311683	0.232073	0.191573	0.294968	0.223246	0.391486	0.155526	0.149041	0.293403	0.190376	0.182071	0.169914	0.219166	0.288819	0.11902	0.123463	0.20934	0.0726661	0.154577	0.0535944	0.310446	0.21279	0.125206	0.220382	0.237226	0.0960109	0.199252	0.248491	0.1318	0.174437	0.151564	0.43317	0.305044	0.138989	0.159232	0.119421	0.122356	0.313496	0.21886
FBXL18	0.0335541	0.0492472	0.0488522	0.0198143	0.0337382	0	0	0.0082127	0.0974852	0.0245713	0.0498044	0.057906	0.0437971	0.0252848	0.038399	0.0477179	0	0.0372278	0.0761695	0.0218466	0.0151426	0.0366332	0.0305907	0	0.022944	0	0	0.0260274	0.0372813	0.0258711	0.0195278	0.0646378	0.0768215	0.086316	0	0.0129368	0.022241	0.0758142	0.0779196	0	0	0.0747638	0.0565964	0.0493235	0	0.0144458	0.0838214	0.177057
ACTB	0.899097	0.816941	0.931763	0.55976	0.75573	0.375821	1.07397	0.683699	1.16841	0.593598	0.946231	0.381479	0.962292	1.41075	1.17374	0.346447	0.640698	0.618361	0.650169	0.976902	0.764484	0.473061	0.752942	0.571094	1.67647	0.502319	0.408398	0.410707	0.661467	0.655309	0.961334	0.579403	0.914506	0.785828	0.428698	0.355028	1.12283	0.761721	1.1518	0.470362	0.406091	0.431278	1.06789	0.438087	0.865938	0.73818	0.407721	0.597386
FSCN1	0.161972	0.0652222	0.0892147	0.0280407	0.048905	0.0450068	0	0.0569521	0.225292	0.00795193	0.0348492	0.0315317	0.056353	0.0473789	0.0726355	0.0363693	0	0.0419693	0.119766	0.0938378	0.0526501	0.0174536	0.0825149	0.022327	0.0352865	0.0728258	0	0.019216	0	0.123813	0.0382082	0.0155362	0.0557944	0.0263312	0.0710891	0.0716514	0.0774788	0.114239	0.0375928	0	0.0775243	0.00808075	0.0537188	0.080572	0.104427	0.0280668	0.0477257	0.0389313
RNF216	0.165456	0.188296	0.24871	0.211899	0.316413	0.0813767	0.22989	0.237209	0.335336	0.310272	0.347371	0.276455	0.227377	0.224716	0.196397	0.196688	0.206353	0.191046	0.108518	0.215894	0.276261	0.326594	0.17121	0.470715	0.161023	0.0728258	0.145055	0.197946	0.144084	0.218405	0.222121	0.310823	0.208212	0.162098	0.0349995	0.359757	0.238901	0.285983	0.133011	0.31024	0.170584	0.191622	0.0895003	0.366473	0.0909945	0.152319	0.205074	0.384251
OCM	0	0	0	0	0	0	0	0	0	0.0166289	0	0	0	0	0.00945223	0	0	0	0	0	0	0.00424775	0	0	0	0	0	0	0	0	0	0	0	0	0	0	0	0	0.017379	0	0	0	0	0	0	0	0	0
CCZ1	0.01778	0	0.0323856	0	0.0235291	0.0384591	0.0523465	0.104106	0	0.0468806	0	0.065695	0.0391595	0.0820187	0.0278322	0.0170658	0	0.0294118	0.0623937	0.0426053	0.0814114	0.0544808	0.00816707	0.0215706	0.065293	0	0.0870069	0.0332394	0	0.0248501	0.0308129	0.0575411	0.0450556	0.0560884	0	0.0925684	0.0824071	0.0632948	0.0384691	0.0343407	0.162904	0.011728	0.0347801	0	0.0619692	0.0627005	0.0455537	0.0259987
RSPH10B	0	0.0388726	0	0	0.0102092	0	0	0	0.0591876	0	0	0	0	0	0	0	0	0	0	0	0	0.00470571	0	0	0	0	0	0	0	0	0	0	0	0	0	0	0	0	0	0	0	0.00447612	0	0	0	0	0	0
PMS2	0.160915	0.0280387	0.0641909	0.0121275	0.0251441	0	0.0227544	0.0444786	0.0400557	0.0067721	0.0254936	0.0281114	0.0574341	0.0172046	0.047048	0.0344292	0	0.0572759	0.042482	0.0185968	0.0595308	0.0482482	0.0493426	0.0175884	0.0206091	0	0.110884	0.00575794	0.0269554	0.0700581	0.0600455	0.0831574	0.0258232	0.00518425	0	0.0565984	0.0225032	0.0401559	0.0440889	0.0529045	0.0624867	0.076541	0.036983	0.0258925	0	0	0.098732	0.0305453
AIMP2	0.128551	0.0124081	0.020929	0.0115981	0	0	0.0192446	0.0475182	0.0651047	0.0386641	0	0.0180927	0.0145445	0.0356961	0.0479075	0.0603359	0	0.0254219	0.019592	0.0353005	0	0.0508438	0.0233036	0.022327	0.00542884	0	0	0.014531	0	0.0588711	0.0676241	0.0349463	0.0258093	0.00974861	0	0.0490457	0.0253202	0.074083	0.031608	0.0179455	0.112584	0.0189952	0	0	0	0.0862012	0.0798955	0.084187
EIF2AK1	0.0238051	0.0252931	0.125094	0.0713316	0.0645831	0.0901253	0.105322	0.0732953	0.073925	0.0667057	0.140233	0.0780879	0.0422817	0.106162	0.0856255	0.10887	0.110773	0.0426613	0.0619073	0.0924092	0.0905825	0.0465223	0.155521	0.0660578	0.0855468	0.105501	0	0.0940352	0.0989594	0.13783	0.0565087	0.0602043	0.0889625	0.125879	0.126292	0	0.0368483	0	0.0814169	0.0614044	0	0.103932	0.0818784	0.075846	0.176454	0.0601627	0.0552818	0.0347744
ANKRD61	0	0	0	0	0	0	0	0	0	0	0	0	0	0	0	0	0	0	0	0	0	0	0	0	0	0	0	0.0117862	0	0	0	0	0	0	0	0	0	0	0	0	0	0	0	0	0	0	0	0
USP42	0.01778	0.0616666	0.119993	0.120589	0.0907243	0.149741	0.102821	0.15948	0.22601	0.137995	0.0300229	0.0627797	0.0873882	0.0764951	0.11964	0.108581	0.0916291	0.0835971	0.0993618	0.102478	0.0761754	0.12065	0.10613	0	0.106355	0.143279	0.0727925	0.0380507	0.0995765	0.157373	0.13184	0.138304	0.110342	0.128097	0.153576	0.0917953	0.0943451	0	0.095881	0.158909	0.0951963	0.136904	0.0840588	0.185962	0.364184	0.19506	0.105416	0.174663
CYTH3	0.316829	0.430788	0.367285	0.271884	0.278572	0.54721	0.233628	0.379719	0.678495	0.646719	0.368755	0.82114	0.788626	0.237868	0.593628	0.586188	0.408407	0.386973	0.463685	0.762197	0.938874	0.458118	0.328856	0.490749	0.340665	0.618699	0	0.195317	0.276654	0.269624	0.473986	0.269993	0.420587	0.256848	0.336984	0.427859	0.39383	0.765767	0.348583	0.343992	0.506554	0.277755	0.250271	0.356873	0.748143	0.556796	0.452511	0.648212
FAM220A	0	0	0.0180688	0	0	0	0	0	0.0364565	0.017166	0	0	0.0252548	0.0202157	0.0105575	0.00483731	0.136562	0	0.0229146	0.0210979	0	0	0	0	0	0.121073	0	0.0251344	0	0	0.0137544	0	0.0106288	0.010319	0	0	0.0183183	0	0.0442407	0.0353248	0	0	0	0	0	0	0.00966501	0.0749564
RAC1	0.350036	0.296529	0.434128	0.228115	0.312099	0.305611	0.227757	0.428333	0.426234	0.184581	0.433614	0.312929	0.282955	0.318403	0.330542	0.28707	0.301502	0.241084	0.420256	0.356309	0.316717	0.317418	0.283462	0.335988	0.397405	0.135212	0.275419	0.274905	0.315154	0.166606	0.380364	0.343437	0.421552	0.22349	0.43594	0.331989	0.299703	0.220509	0.323021	0.132441	0.404805	0.240155	0.521217	0.147744	0.11852	0.346857	0.326885	0.282822
DAGLB	0.0776351	0.0728405	0	0.0166409	0.0599799	0	0.118405	0.0479226	0.0591876	0.0238376	0.095482	0.0614403	0.0528855	0.0731577	0.0292699	0.0662666	0	0.02881	0.00633509	0.0015538	0	0.0293647	0.0655477	0.0215706	0.0377967	0.0977801	0	0.0154404	0.0661991	0.02652	0.0477109	0.0423922	0.051356	0.085025	0.04364	0	0.0311593	0.0821237	0.031722	0.0195705	0	0.0123406	0	0.075216	0	0.0144458	0.042491	0.0728711
GRID2IP	0	0	0	0	0	0	0	0	0	0.00790952	0	0	0	0.0200622	0	0.0160547	0	0	0	0.00281779	0	0.0277507	0	0	0	0	0	0.00112855	0	0	0.0242493	0	0.00696689	0.00518425	0	0	0.000507812	0	0	0	0	0.0157163	0.0182901	0	0	0	0.00369207	0
ZDHHC4	0.0429967	0	0.0210457	0.0334253	0.00991566	0	0.0254867	0.0107088	0	0.0109384	0	0	0.0264309	0.0567968	0.0206337	0	0.10983	0.0265907	0.0160075	0.00281779	0	0.00577871	0.00247943	0	0.0572401	0	0	0.0183863	0.0048327	0	0.0499197	0.0495278	0	0.0390799	0	0.012288	0.00400993	0	0.0491554	0.0285841	0.226846	0.0350198	0	0	0	0.0144458	0.00102437	0
C7orf26	0	0.0124081	0.0151478	0	0	0.0191824	0.00755032	0.00393767	0.0364967	0.063201	0	0.0180927	0.0544533	0.0251807	0.0520288	0.00883963	0	0.0050952	0.0494678	0.0205726	0.0214728	0.0770402	0.0114926	0	0.0131972	0	0	0.0154939	0	0	0.0454745	0	0.0415109	0.0216968	0	0.0431146	0.0378342	0.044786	0.0271927	0.0608213	0	0.0246316	0.0149275	0.0364342	0	0	0.0123838	0.0135064
ZNF853	0	0	0	0	0	0	0	0.0119864	0	0	0	0	0	0.00983485	0.00994595	0	0	0	0	0.0368308	0	0.00511416	0	0	0	0	0	0.00417772	0	0	0.00659481	0	0	0.0132355	0	0	0.0072056	0	0	0.0382415	0	0	0	0	0	0.0290176	0.0294956	0
ZNF316	0.0740673	0.0289024	0.0139864	0	0	0.0176333	0.0138979	0.0184823	0.121638	0.0217413	0.110497	0	0.0260379	0.0151083	0.0133267	0.0307894	0	0.0208371	0.032867	0.0436357	0	0.00207378	0.0361407	0.0151752	0.0343748	0	0	0.00804912	0.0644026	0.0300426	0.0350037	0.0546486	0.0395606	0.0151964	0	0	0.0423594	0.0401559	0	0.0461001	0.059528	0	0.0222982	0.0319199	0.0894952	0.0223376	0.0703765	0.0879615
ZNF12	0.0890065	0.0726707	0.0400365	0.0730316	0.044141	0.0582654	0	0.0851847	0.0286482	0.0884337	0.10068	0.0711287	0.0312963	0.0626037	0.0407982	0.0583988	0.169847	0.0148363	0.0321938	0.0546801	0.0200605	0.0720213	0.0455701	0.0527388	0.0209908	0.0728258	0	0.0436753	0.0243811	0.032038	0.0847811	0.0544535	0.100566	0.0686769	0	0.106722	0.0410826	0.0770991	0.146758	0.0199015	0	0.0565551	0.0249638	0.0222381	0.0293291	0.12919	0.0674856	0.0761459
RSPH10B2	0	0	0	0	0	0	0.0192446	0	0	0	0	0	0.0152603	0	0	0	0	0	0	0	0	0	0	0	0	0	0	0	0	0	0	0	0	0	0	0	0	0	0	0	0	0	0	0	0	0	0	0
CCZ1B	0.0390762	0.113129	0.0865016	0.0358002	0.0174655	0.0622967	0.00755032	0.0531313	0.0513205	0.0257541	0.0309596	0.0281114	0.0310006	0.0664032	0.0436962	0.0422458	0	0.0631347	0.0604018	0.0169796	0.0263753	0.110367	0.0612866	0.0956158	0.0157002	0	0	0.0154821	0.0169976	0.030778	0.0266634	0.0410349	0.0274023	0.0325321	0	0.042103	0.01551	0	0.0560906	0.0477887	0	0.01488	0.0403985	0	0.0720275	0.0223376	0.0827618	0.0417926
C1GALT1	0.185502	0.0423056	0.189022	0.109157	0.205506	0.183213	0.150615	0.208818	0.256903	0.112378	0.123357	0.196214	0.102849	0.043819	0.0675847	0.074287	0	0.03903	0.242113	0.124797	0.0814881	0.415796	0.0842554	0.0939473	0.153253	0.174014	0.242736	0.186558	0.0355688	0.352503	0.182208	0.248504	0.133544	0.0490081	0.0518301	0.1545	0.122501	0.0715867	0.20188	0.0689299	0	0.0648907	0.171109	0.214354	0.199606	0.110822	0.302323	0.0362243
COL28A1	0	0.0498686	0	0.0391484	0	0	0.0179364	0.0157048	0.0083734	0	0	0.0180927	0.0424804	0.00585568	0.0102579	0.0136069	0	0	0.0246617	0.0357728	0	0.00266674	0.012919	0.023505	0.0309879	0	0	0.0191704	0	0.0235367	0.010083	0	0.00412146	0	0	0.0179325	0.0149317	0	0	0.0353248	0	0.00769426	0	0	0	0.0224534	0.021587	0
MIOS	0.106898	0.0397016	0.00303877	0.0263303	0.0460792	0.0513024	0.0296692	0.0448263	0	0.0641	0	0.0440375	0.0465538	0.0616286	0.0337789	0.00483731	0	0.0152066	0	0.0859277	0.0231687	0.0761066	0.0350068	0.104037	0.0200461	0	0.146353	0.0612465	0.0363156	0.0194275	0.0753125	0.0909239	0.0591284	0.0373661	0.078658	0.0904232	0.0251741	0	0.0681202	0.0455131	0.0606445	0.033218	0.0801488	0.0381461	0.0909945	0.0279369	0.100945	0.0226843
RPA3	0.0167478	0.0123172	0.0123395	0.0573472	0.0542549	0	0.0309047	0.0392424	0	0.00795193	0	0	0.0474639	0.0351758	0.022149	0	0	0	0.0149332	0	0.053264	0.0262755	0.00569132	0	0.0158352	0	0	0.000973539	0.107034	0	0.0347216	0.0173747	0.0110313	0	0	0	0.0112314	0	0	0	0	0	0.00287308	0.0292335	0	0	0.00102437	0
UMAD1	0.18369	0.231754	0.228525	0.28806	0.250885	0.219914	0.298114	0.303379	0.274411	0.346678	0.294676	0.158093	0.144875	0.192769	0.236518	0.270914	0.261476	0.180737	0.304235	0.21726	0.280477	0.303591	0.370342	0.301092	0.258131	0.116445	0.244715	0.402796	0.247813	0.356665	0.333254	0.228629	0.250226	0.27992	0.115161	0.287845	0.250213	0.170168	0.294172	0.255322	0.130915	0.33031	0.230673	0.502047	0.182714	0.108026	0.316865	0.277635
GLCCI1	0.158721	0.166192	0.0960115	0.220588	0.191635	0.225061	0.313891	0.118301	0.260388	0.203132	0	0.357561	0.23285	0.134355	0.196027	0.102451	0.188152	0.162769	0.260312	0.188956	0.0696827	0.175717	0.263674	0.409824	0.136217	0.158628	0.133346	0.237896	0.195626	0.170315	0.178306	0.169104	0.115348	0.22539	0.0420679	0.414418	0.157612	0.0324398	0.0820688	0.177258	0.471035	0.205639	0.233374	0.237335	0.182293	0.207078	0.27104	0.0834597
ICA1	0.351936	0.201113	0.110421	0.158056	0.185525	0.0428663	0.0875394	0.123654	0.268382	0.0533113	0.0852198	0.290132	0.224813	0.128518	0.103277	0.238469	0.151972	0.140413	0.140912	0.164251	0.0415179	0.176282	0.158803	0.154504	0.104322	0.288592	0.299626	0.120965	0.11668	0.244352	0.13515	0.157403	0.105659	0.144832	0.348444	0.138182	0.110073	0.0380054	0.117519	0.0489159	0	0.0843995	0.12165	0.0756201	0	0.112657	0.254932	0.00863909
NXPH1	0	0.0642977	0.0337185	0.0835736	0.0780989	0.079196	0.0490342	0.0750637	0.105208	0.0219692	0.0249445	0	0.0413196	0.0570794	0.0333849	0.0399746	0.201459	0.0137609	0.0125883	0.0329031	0	0.00837046	0.0933652	0.0527388	0.101461	0	0.10076	0.111379	0.0368299	0.0187146	0.0609371	0.0445882	0.0391278	0.0346375	0	0.0753196	0.00738419	0	0.017379	0.0227311	0	0.0536079	0	0.0330129	0	0	0.0299978	0.0458833
NDUFA4	0.119535	0.10409	0.270268	0.236305	0.33737	0.257028	0.176846	0.253483	0.354934	0.0924114	0.16387	0.0570618	0.185644	0.393712	0.224548	0.0993778	0.414363	0.0728892	0.264343	0.222861	0.0661598	0.130924	0.0953811	0.0938322	0.316824	0	0.150776	0.252161	0.193782	0.186863	0.248303	0.251771	0.229686	0.200154	0.078658	0.0822896	0.27428	0.0824448	0.162629	0.0528377	0.165255	0.141678	0.185995	0.153836	0.305012	0.0672655	0.135224	0.105583
PHF14	0.453743	0.520759	0.317674	0.421466	0.473723	0.36249	0.517612	0.290124	0.512329	0.375847	0.26851	0.569119	0.258541	0.392399	0.338239	0.389543	0.13697	0.293125	0.398176	0.378907	0.351493	0.473902	0.432742	0.377432	0.36021	0.171026	0.544785	0.413636	0.449399	0.295975	0.412374	0.346917	0.458364	0.288614	0.315791	0.397574	0.283204	0.35582	0.409711	0.361171	0.390682	0.289283	0.271086	0.488824	0.344226	0.319496	0.605082	0.371647
THSD7A	0.699029	0.259226	0.489513	0.162148	0.367819	0.0540621	0.205053	0.244373	0.334424	0.190522	0.183438	0.294943	0.23761	0.256452	0.145429	0.211673	0.151972	0.237972	0.29605	0.217441	0	0.557597	0.230591	0.0720218	0.266566	0.28104	0.279231	0.465079	0.257042	0.41453	0.189811	0.624045	0.292137	0.400099	0.162276	0.595611	0.17704	0.268444	0.219305	0.339998	0.0466265	0.196197	0.492159	0.156924	0.321368	0.174882	0.450401	0.151708
TMEM106B	0.0553088	0.119286	0.145748	0.17897	0.13012	0.0678477	0.154598	0.137843	0.245956	0.120834	0.158921	0.0824352	0.086619	0.0972222	0.100655	0.0481095	0	0.149467	0.0858715	0.0697966	0.0447893	0.106728	0.114871	0.114295	0.109331	0	0.164714	0.144267	0.111491	0.136233	0.187391	0.0751282	0.17467	0.0659847	0.0405846	0.191973	0.125246	0.0961666	0.031722	0.0987453	0.0624867	0.0581706	0.156532	0.0486527	0.0293291	0.102284	0.0957169	0.0643855
VWDE	0	0	0	0	0	0	0	0	0	0	0	0	0	0	0.00498204	0	0	0	0	0.0183961	0	0.0396924	0	0	0	0	0	0.00645995	0	0.0299906	0	0	0.0150119	0	0	0.0357439	0.000507812	0.030855	0	0.0254965	0	0	0	0	0	0	0	0
AC013470.2	0	0	0	0	0	0	0	0.00140587	0	0	0	0	0	0.0116436	0.00574461	0	0	0.0170121	0	0	0	0	0.0115959	0	0.00729536	0	0	0	0	0	0	0	0	0	0.0639744	0.0254926	0.00802059	0	0	0	0	0	0	0	0	0	0.00219179	0
SCIN	0	0	0	0	0	0	0	0.0127225	0	0	0	0	0	0.0197197	0	0	0	0	0	0	0	0.00501998	0	0	0	0	0	0.00584543	0	0	0	0	0	0.0105403	0	0	0	0	0	0	0	0	0	0	0	0	0	0
ARL4A	0.0535741	0.0712577	0.258467	0.066692	0.0899686	0	0	0.0819522	0.211745	0.0435724	0.0549674	0.0424208	0.0112352	0.0315597	0.0373332	0.20359	0.13697	0.0443619	0.184824	0.0691237	0.0263753	0.072135	0.0305492	0	0.0685154	0.053175	0.10757	0.0605465	0.0967139	0.0860986	0.0802538	0.117797	0.0345255	0.142371	0	0.0284321	0.0490145	0.0890161	0.0815347	0.0419931	0	0.0166577	0.0472028	0	0	0.0918451	0.24285	0.0242448
ETV1	0	0.194862	0.0575125	0.0609043	0.0504307	0.172092	0.168573	0.0799231	0.076142	0.217403	0.071425	0.111832	0.0834732	0.0451546	0.0918733	0.051538	0.0916291	0.0877473	0.156256	0.130483	0.0795885	0.032805	0.0814897	0.101429	0.0643406	0.236675	0.0911632	0.0852664	0.123577	0.0712084	0.0977429	0.0673339	0.117681	0.0972107	0.0744897	0.0585017	0.0567733	0.104938	0	0.132859	0.415724	0.033053	0.0509635	0.140708	0	0.0786519	0.0649134	0.0456175
DGKB	0.617942	0.721421	0.464412	0.439087	0.616517	1.09845	0.526753	0.450452	0.57184	0.791853	0.442717	0.337243	0.781151	0.356843	0.720588	0.592982	0.244235	0.545891	0.67446	0.746282	1.13993	0.245211	0.541772	0.52369	0.674583	1.00648	0.711441	0.45388	0.392574	0.624689	0.646936	0.354732	0.483717	0.21093	0.282894	0.508006	0.559256	0.721456	0.428055	0.368288	0.528893	0.302326	0.409921	0.896916	0.866259	0.497081	0.472026	0.379421
AGMO	0.0238051	0	0	0.0886708	0	0	0	0	0.0083734	0.0196699	0	0	0	0	0.00852781	0.00883963	0	0	0	0	0	0	0.108978	0	0.00696993	0	0	0.126827	0	0.0368982	0.00815861	0	0.0101886	0.0176269	0.0631497	0.0830638	0	0	0	0	0	0.276672	0	0	0	0	0.0207288	0
MEOX2	0	0.038982	0	0.161709	0	0	0	0	0	0.0105664	0	0	0	0	0.0182296	0.00483731	0	0.0254219	0	0.0120397	0	0	0.136618	0	0	0	0	0.0808385	0	0.0611518	0	0	0	0	0	0	0.00546954	0	0	0	0	0.0567111	0	0	0	0	0.0146638	0.0135064
SOSTDC1	0	0	0	0	0	0.0486912	0	0.0117308	0	0	0	0	0	0.00970523	0	0	0	0	0	0.00281779	0	0.00317298	0	0	0.00594779	0	0	0.0155366	0	0	0.0137544	0.0331645	0	0	0	0	0	0	0	0	0	0	0.0186306	0	0	0	0	0
LRRC72	0	0	0	0	0	0	0	0	0	0	0	0	0	0	0	0	0	0	0	0	0	0	0	0	0	0	0	0	0	0	0	0	0	0	0	0	0	0	0	0	0	0	0	0	0	0	0	0
ANKMY2	0.0347304	0.0685909	0.0705682	0.0703841	0.0781359	0.0368157	0.0888942	0.0752659	0.0580987	0.0447604	0	0.0514522	0.0686227	0.00847277	0.0656787	0.0653437	0.126168	0.0756977	0.0835904	0.0778882	0.0539241	0.0286069	0.0883665	0	0.0784175	0	0	0.074961	0	0.142123	0.0886221	0.1155	0.0717791	0.0914838	0	0.0585382	0.0787322	0.122802	0.0474064	0.0455131	0.059528	0.0170327	0.0222716	0.0323682	0	0	0.0435153	0
BZW2	0.0607766	0.0678038	0.0378967	0.0543813	0.0714099	0.0285252	0.0425285	0.0799923	0	0.0430841	0	0	0.0927214	0.0785532	0.0295519	0	0	0.017928	0.0228386	0.0102626	0.0440328	0.0307244	0.0655917	0.0209847	0.0662574	0	0	0.0261987	0.0355078	0.0339073	0.0771313	0.0324266	0.0420246	0.0669935	0	0.0536924	0.0335998	0.0523318	0.0247788	0.0272623	0	0	0.033448	0.120743	0.128172	0.0264558	0.0149047	0.0735692
TSPAN13	0.0390762	0.0612422	0.0152605	0.0638373	0.0139447	0.0911642	0.0835344	0.051278	0.0598913	0.0186115	0.041402	0.0570618	0.0246158	0.052936	0.0103495	0.0442138	0.296015	0.018347	0.0363294	0.0426992	0.11589	0.0478185	0.0487374	0.0919216	0.0505582	0.0820368	0.0807504	0.0375097	0.0917119	0.0300426	0.0486554	0.0886303	0.092065	0.0353462	0	0	0.102758	0	0.0227341	0.0551692	0	0.0441117	0.0328941	0	0	0	0.0117959	0.0262694
AGR2	0	0	0	0	0	0	0	0	0	0	0	0	0	0.00879264	0	0	0	0	0	0	0	0	0	0	0	0	0	0	0	0	0	0	0	0	0	0	0	0	0	0	0	0	0	0	0	0	0	0
AGR3	0	0	0	0	0	0	0	0	0	0	0	0	0	0	0	0	0	0	0	0	0	0	0	0	0	0	0	0	0	0	0	0	0	0	0	0	0	0	0	0	0	0	0	0	0	0	0	0
AHR	0.0410643	0	0.00280831	0.0102797	0	0	0.0165434	0	0	0.0105442	0.0300816	0	0.00859814	0	0	0	0	0	0	0	0	0.020603	0	0	0	0	0	0.0190498	0.0327511	0.015749	0.0131768	0.0295825	0.00966462	0.0164494	0	0	0.00361109	0	0	0.0248676	0	0.00447612	0.0323196	0	0	0	0.0149866	0
AC019117.3	0	0	0	0	0	0	0	0.00582241	0	0.00760885	0	0	0	0	0	0	0	0	0	0	0	0	0	0	0	0	0	0.00751085	0	0	0	0	0	0	0	0	0	0	0	0	0	0	0	0	0	0	0	0
SNX13	0.244527	0.245066	0.235543	0.288516	0.29258	0.278578	0.253157	0.234773	0.21359	0.253562	0.231104	0.473775	0.287349	0.170916	0.255889	0.371852	0.26273	0.247485	0.231607	0.229775	0.286094	0.326032	0.220121	0.24691	0.207851	0.128713	0.159673	0.364306	0.281656	0.321163	0.175074	0.292041	0.243112	0.347736	0.22497	0.274699	0.184878	0.289634	0.209615	0.119106	0.473906	0.377469	0.193582	0.178095	0.308372	0.222247	0.228985	0.187065
HDAC9	0.0801405	0.0634568	0.273418	0.325373	0.211976	0.322608	0.235042	0.169984	0.176838	0.195727	0.282727	0.0706234	0.380819	0.156205	0.188116	0.212138	0.472844	0.260022	0.221832	0.309179	0.138666	0.1867	0.26282	0.217378	0.224799	0.0728258	0.080632	0.339622	0.189601	0.274975	0.241163	0.196177	0.173322	0.200829	0.0639744	0.190418	0.160523	0.220127	0.175357	0.140741	0	0.0827703	0.120013	0.243505	0	0.178928	0.174295	0.15817
TWIST1	0	0	0.0240594	0.0357141	0.0376438	0.147326	0.0825055	0.0264404	0.0612548	0.00491457	0	0	0.00859814	0.0285739	0.0208092	0.0360679	0	0.0183174	0.0362166	0.0204764	0.0506924	0.076394	0.0607503	0.0216115	0.00928232	0.231009	0	0.0189329	0.0939175	0	0.0277278	0.0673173	0.0342087	0.035823	0	0.0129368	0.0341202	0.0324398	0	0	0	0.0210124	0.0134598	0.0490644	0	0.0279369	0.0552134	0
TWISTNB	0.01778	0	0.0369956	0.0130267	0.054632	0.0402834	0.0779245	0.0137179	0.0323328	0.0119787	0	0.0188838	0.0333749	0.0339221	0.0768766	0.0410347	0	0	0.0419985	0.0215846	0.0235683	0.0466415	0.00116064	0.0372463	0.0177924	0	0	0.0236176	0.0567769	0.0170271	0.0321686	0.0211372	0.0209268	0.0718232	0	0	0.0195192	0.127231	0.0132706	0	0	0.0113628	0.0373569	0	0	0	0.0203948	0.0854615
TMEM196	0	0	0.00578518	0.0102284	0	0	0.0176895	0.0179079	0.056779	0	0	0	0.0204753	0.0223478	0.0153503	0	0	0	0	0.00709756	0	0	0.00474798	0	0	0.105501	0.080632	0.0556221	0.0141044	0	0.0074405	0.0254525	0.0339992	0.016345	0	0	0.0113168	0	0	0	0	0.0546239	0	0	0	0.0341139	0.00362776	0.0126686
MACC1	0	0	0	0.00998571	0	0	0.0364853	0.00483109	0	0.015424	0.0286348	0	0	0	0.00829919	0	0	0	0.0182186	0	0	0.00317298	0.0078141	0	0	0	0	0.00471076	0	0	0.00913962	0.0147236	0	0	0	0	0	0	0	0	0	0.0162455	0	0	0	0	0	0
ITGB8	0.01778	0	0.0498377	0.0821363	0.0194292	0.0651217	0.0360671	0.0934529	0.0202748	0.0300573	0	0	0.0618758	0.0320495	0.0251516	0	0	0.0341968	0.0191106	0.0412977	0.0242959	0.071882	0.0703988	0.0228717	0.0187387	0	0.0920474	0.0513535	0.069714	0.032038	0.0155822	0.0354626	0.045753	0.0454168	0.075584	0.0357439	0.022865	0.090253	0	0	0	0.0387188	0.0440694	0	0.0720275	0	0.0591185	0.0201289
ABCB5	0.0347304	0	0	0.0122935	0.0271702	0	0.00755032	0	0	0	0	0	0	0.00388015	0	0	0	0	0	0.00681039	0	0	0.00226855	0	0	0	0	0.00751085	0	0.0194275	0	0	0	0.00457773	0	0	0	0	0	0	0	0	0	0	0	0.0341139	0	0
SP8	0	0	0	0	0	0	0	0	0	0	0	0	0	0	0	0	0	0	0	0	0	0	0	0	0	0	0	0	0	0	0	0	0	0	0	0	0	0	0	0	0	0	0	0	0	0	0	0
SP4	0.156067	0.123203	0.153007	0.0306922	0.114093	0.122512	0.089186	0.150985	0.0286482	0.150278	0.249071	0.0945157	0.14196	0.0494781	0.0560042	0.0583752	0	0.0183174	0.0421995	0.108265	0.0445644	0.100259	0.028351	0.0956454	0.0592814	0.216104	0.202626	0.0731466	0.0772272	0.0547898	0.0520787	0.0355097	0.042206	0.0612232	0	0.0539869	0.0570621	0.270869	0.0474064	0.161388	0	0.0281141	0.10425	0.071159	0.168682	0.171374	0.126595	0.0738102
DNAH11	0.054948	0.0176977	0.0752009	0.0325256	0.0786247	0.0542484	0.189479	0.454842	0.0158115	0.06163	0.0300816	0.159194	0.288095	0.107977	0.0367517	0	0.332512	0.0814611	0.324187	0.00916839	0.0502067	0.0727032	0.0902388	0	0.0208562	0.177631	0.157151	0.0752101	0.0154869	0.187144	0.116354	0.03254	0.066325	0.0805323	0.282263	0.0661856	0.202381	0.489966	0	0.0856191	0	0.0245485	0.104208	0.0761493	0	0.227915	0.0157089	0.0242964
CDCA7L	0	0	0.0160667	0.0214534	0	0	0.0342243	0	0.0400557	0	0	0.0459831	0.0222899	0.0237842	0	0.0137502	0	0	0.0195602	0.00894636	0	0.0157639	0.00889644	0	0.00957914	0	0	0.00523527	0.0225297	0	0.0121712	0.0225457	0	0	0	0.038515	0.0318235	0.030855	0.0422122	0.0300557	0	0	0.00680858	0	0	0.0479676	0.0508006	0
RAPGEF5	0.479521	0.430737	0.676772	0.344222	0.530869	0.827605	0.477904	0.567021	0.317981	0.848449	0.612155	0.863636	0.532483	0.418782	0.552988	0.555827	0.524221	0.458715	0.617745	0.448062	0.680444	0.491011	0.531637	0.755663	0.396453	0.715634	0.47358	0.502614	0.34968	0.497854	0.490871	0.580613	0.526914	0.296126	0.329877	0.618211	0.486111	0.954969	0.62087	0.438889	0.601924	0.144268	0.388064	0.476472	0.555199	0.70873	0.58332	0.502847
STEAP1B	0.0918411	0.0527213	0.0491051	0.0375914	0.117107	0.0406584	0.107208	0.0944597	0.0083734	0.0367965	0.0414163	0.0768013	0.0152603	0.17143	0.0337745	0.0149718	0.26989	0.0239861	0.0835654	0.0437847	0.0439711	0.112727	0.177548	0.0744615	0.134399	0.053175	0.0911632	0.0783187	0.0623411	0.0687109	0.120065	0.0590557	0.0770789	0.0754454	0.0405846	0	0.0817804	0.0710108	0.0758451	0.141924	0.0784719	0.0158539	0.0469129	0	0	0.250864	0.0281184	0.0671772
IL6	0	0	0.00303877	0	0	0	0	0.00140587	0	0	0	0	0	0.145812	0	0	0	0.0405321	0	0.0015538	0	0.0230105	0.00450306	0	0.0257391	0	0	0.0163236	0.0142638	0	0	0.0363498	0.00929213	0	0	0	0.0157098	0	0	0.186418	0.0466265	0	0.0176759	0	0	0	0	0
TOMM7	0.14671	0.0676029	0.0646604	0.161552	0.0658715	0.108282	0.143409	0.151679	0.19815	0.0219935	0.0254936	0	0.048186	0.146361	0.0664941	0.10579	0.100043	0.0171995	0.121156	0.183433	0.0626072	0.11242	0.102839	0.0436689	0.207606	0.137761	0.0911632	0.0854056	0.125076	0.041041	0.0632779	0.0948845	0.0761926	0.159363	0.157658	0	0.116582	0.180762	0.0804407	0.12078	0.0775243	0.157115	0.125536	0.03386	0.140964	0.0585927	0.104774	0.0663458
FAM126A	0.109155	0.258547	0.128421	0.0921107	0.0819475	0.185747	0.169054	0.100903	0.226071	0.198349	0.192395	0.0315317	0.0850472	0.103966	0.0960237	0.0647352	0	0.0694531	0.179633	0.196036	0.0927358	0.0748282	0.139644	0.0373458	0.192114	0	0.0701439	0.110659	0.150035	0.173419	0.0762083	0.109341	0.15685	0.121933	0.0405846	0.0804982	0.116136	0.296387	0.109526	0.184835	0.122015	0.0114762	0.2108	0.082274	0.0492617	0.20498	0.174569	0.168768
KLHL7	0.21385	0.110498	0.0786895	0.167664	0.17589	0.127597	0.0243814	0.121159	0.0761281	0.117272	0.13261	0.136577	0.0560265	0.0974204	0.109338	0.133919	0.180216	0.11354	0.107167	0.0751524	0.0887698	0.0895423	0.11051	0.0968514	0.0994332	0.320421	0	0.100623	0.135082	0.159322	0.165518	0.11401	0.122243	0.0521487	0.0578316	0.148308	0.125362	0.159952	0.18342	0.12342	0.102768	0.0883824	0.153015	0.100438	0.149947	0.0820901	0.0994696	0.129363
GPNMB	0	0	0	0.0971458	0.0815117	0	0.0198512	0.0350335	0	0.00760885	0.0254936	0	0.0300303	0.0302011	0.0388353	0	0	0.0109859	0.0169381	0.0147095	0	0.0522669	0.0167395	0	0.0543692	0	0	0.00117936	0.022553	0	0.0142096	0.0168904	0.0230133	0	0	0	0.0269976	0	0	0.0822366	0.16402	0	0.0224898	0.0296171	0	0.0676443	0	0.015137
MALSU1	0.174766	0	0.0246151	0.0235568	0.0668806	0	0.0799444	0.0889369	0.0797348	0.0328276	0.116634	0.0409498	0.0577409	0.0586217	0.0616681	0.112261	0.10983	0.0278648	0.0462418	0.0587794	0.0200605	0.0641737	0.0429634	0.0228717	0.0710915	0.0820368	0	0.083582	0.0517858	0.0344626	0.0510653	0.0578338	0.0262645	0.105958	0.105218	0.0294815	0.0425157	0.054666	0.0622027	0.099577	0.0474525	0.0768944	0.0678545	0.0201105	0.0785908	0.0361392	0.077194	0.12116
IGF2BP3	0	0	0	0	0	0.0279617	0.0198512	0	0	0	0.0300816	0	0	0	0	0	0	0	0	0	0	0.00501998	0	0	0	0	0	0.00903569	0	0	0.0103677	0	0.00721299	0.010319	0	0	0	0.044786	0	0	0	0	0	0	0	0	0	0
TRA2A	0.286131	0.402794	0.251967	0.336445	0.318441	0.453981	0.276007	0.411171	0.435041	0.524482	0.292826	0.389837	0.459488	0.216635	0.318251	0.397883	0.51918	0.302717	0.469166	0.392567	0.308262	0.352643	0.337882	0.437946	0.21006	0.0728258	0.667189	0.317495	0.291643	0.355589	0.309093	0.181766	0.343275	0.410188	0.13649	0.486752	0.313186	0.347405	0.358392	0.404446	0.314511	0.421713	0.267217	0.509282	0.278197	0.306573	0.401064	0.370322
CCDC126	0.0429047	0.0486005	0.0226621	0.0214538	0.0140176	0.0548894	0.154396	0.0388699	0.0294506	0.0441425	0	0	0.0290969	0.0335064	0.0409445	0.0122532	0	0.0860079	0.0553804	0.05906	0.0297345	0.0683317	0.0780889	0	0.0697084	0.25671	0.0700562	0.0236812	0.0930391	0.0465537	0.0876799	0.0470737	0.0727016	0.0518112	0.149294	0.0441371	0.0717589	0.0749732	0	0	0.112584	0.0665488	0.0626302	0.0830325	0.0492617	0.0513551	0.0288202	0.121125
FAM221A	0	0.0123172	0.00303877	0.0252323	0.0240754	0	0.0823698	0.0469656	0	0.0241495	0	0.0590425	0.0409896	0.00563752	0.0207176	0.0321944	0	0.037664	0.056075	0.0149309	0	0.0210753	0.0285445	0.0595733	0.0431946	0	0	0.0236255	0.0311334	0.0300426	0.058983	0.0381984	0.0265771	0.0486248	0	0.0307601	0.0172174	0.0905508	0	0	0	0.0341449	0.0245987	0	0.0293291	0.0746086	0.033893	0.0124924
STK31	0	0.0102273	0.0262884	0	0	0	0	0	0	0.00730802	0	0	0.0107478	0.00675521	0	0	0	0	0.0446535	0.00681039	0	0	0	0	0	0	0	0.0121563	0	0	0.00393543	0.0183346	0	0.0171694	0	0	0	0	0	0	0	0.0201309	0	0	0	0	0.00966501	0
NPY	0.0167478	0.0573334	0	0.02157	0	0.0323105	0.0420943	0.00960657	0.0591876	0	0	0	0	0.00686637	0.00671287	0	0	0	0	0	0	0.00814058	0	0	0.00432584	0	0	0.0227437	0.0183907	0.0925397	0.0251908	0	0.0172898	0	0	0	0.00175918	0	0.0560528	0	0	0	0	0.03963	0	0.0479676	0.00362776	0.0562873
MPP6	0.0773852	0.0570148	0.218116	0.324486	0.0188528	0.245106	0.0806946	0.0293294	0	0.169708	0.0863186	0.0636991	0.01659	0.0772515	0.140141	0.109293	0	0.262414	0.106073	0.0942821	0.0637873	0.101075	0.239002	0.0771772	0.0709574	0	0	0.431652	0.0810571	0.224563	0.148971	0.0851607	0.170127	0.149165	0	0.0486808	0.0587865	0.128689	0	0.0240476	0.0474525	0.26111	0.0742381	0.278637	0	0	0.0797841	0.065867
GSDME	0	0	0	0.00663494	0.0191104	0	0.0369568	0.030409	0	0.036617	0	0.0340853	0.0254774	0.000456503	0.010259	0	0	0	0.0218868	0.00279043	0	0	0.00116064	0	0.00329198	0	0	0.0366336	0	0.0373958	0.00501788	0.0389484	0.0279805	0.0308134	0	0	0.0257678	0	0	0	0	0	0.00515537	0.028598	0	0	0.0107251	0.015137
OSBPL3	0	0.060163	0.0920184	0.0827949	0.121557	0.110804	0.430943	0.0720555	0.0848405	0.126116	0.175248	0.13063	0.0350816	0.0787891	0.080833	0.200917	0.10983	0.104967	0.115362	0.148864	0.0243171	0.135511	0.0957127	0.17608	0.0423644	0	0.294674	0.0982708	0.107161	0.109454	0.0857978	0.0528628	0.0871589	0.084365	0	0.0725538	0.0677988	0.306427	0.0980301	0.0704331	0.352406	0.00447612	0.0444536	0.335781	0.104427	0.0901809	0.0581672	0.105261
CYCS	0.154721	0.0933556	0.0839874	0.114329	0.134505	0.0899674	0.127329	0.0976586	0.0646637	0.100156	0.142524	0.0188838	0.0977738	0.180742	0.0638852	0.0753812	0	0.0188909	0.035286	0.0814443	0.153182	0.0905986	0.162046	0.0215706	0.0759152	0	0	0.0688977	0.0665665	0	0.121086	0.0497747	0.0655359	0.125263	0	0.012288	0.125112	0	0.104658	0.138646	0.059528	0.0644462	0.178023	0.0933194	0.169352	0.211787	0.0620957	0.108478
C7orf31	0	0.0188634	0.0543542	0.0116023	0	0	0	0	0.0708878	0	0.0414163	0.0277217	0	0.00696029	0.0160687	0.0149718	0	0.0384664	0	0.0184902	0.0208024	0.00614983	0.00858001	0.023505	0.00698095	0	0.0920474	0.0321548	0	0.0288805	0.0230174	0	0.00494457	0.0242716	0	0	0.0214882	0	0.0442407	0.0563328	0	0.0297887	0.0105867	0.0213965	0	0.0390095	0.0255624	0.0119969
NFE2L3	0	0	0.0302762	0.00662312	0	0	0.0549368	0.0163869	0	0	0	0	0	0.00211176	0.0129908	0	0	0	0.0187692	0	0	0.00207378	0.00332831	0	0.0141084	0	0	0.0120944	0.0216821	0.0644532	0	0	0	0	0	0	0	0	0.00694318	0	0	0.0186827	0.0344593	0	0	0	0	0
HNRNPA2B1	0.44549	0.331332	0.707421	0.325715	0.657924	0.55973	0.854171	0.551043	0.620486	0.490948	0.587043	0.638604	0.462706	0.624507	0.511884	0.514174	0.31163	0.363595	0.504269	0.354951	0.465934	0.53975	0.562855	0.625309	0.570003	0.369219	0.518953	0.498854	0.501214	0.533135	0.581316	0.532396	0.537197	0.52373	0.727541	0.481305	0.581546	0.576092	0.571187	0.311493	0.619122	0.44559	0.649285	0.434829	0.340433	0.485645	0.516341	0.433107
CBX3	0.0167478	0.105448	0.0951134	0.0502196	0.0991486	0	0.112574	0.109242	0.16397	0.0533637	0.0662638	0.0862527	0.151876	0.048823	0.0314377	0.0523471	0	0.0945716	0.0843317	0.0860888	0.0951094	0.0582259	0.0894011	0.0279646	0.0686339	0.0543784	0.0700562	0.0438559	0.0547171	0.11792	0.0518644	0.101873	0.0522135	0.0539466	0.138799	0.0239612	0.0942684	0.044786	0.0271927	0.0745581	0.165863	0.0581011	0.085193	0.082086	0	0.0211533	0.041964	0.129674
SNX10	0.0314146	0.113444	0.0991341	0.08001	0.0404524	0.148989	0.069337	0.0665107	0.0225024	0.0601693	0	0.0359603	0.0434849	0.0408797	0.0577341	0.0477786	0	0.0626554	0.064569	0.0408231	0	0.0202306	0.0494385	0.0349668	0.0520547	0.200649	0	0.0472688	0.142971	0.0299906	0.0557811	0.0182644	0.0375872	0.0522005	0	0.0179325	0.0928445	0	0.0271927	0.101864	0.0606445	0.0245883	0.00802845	0.028598	0.104427	0.0390095	0.0472079	0.0670772
SKAP2	0.2063	0.131493	0.125805	0.162678	0.190105	0.0513024	0.121301	0.137326	0.186492	0.0439619	0.0309596	0.103522	0.101794	0.0556904	0.073445	0.099848	0	0.0775455	0.0854063	0.117523	0	0.137425	0.258318	0.0768293	0.10231	0.118612	0.101866	0.118889	0.13794	0.264561	0.0683318	0.178887	0.0931996	0.156759	0.0642232	0.308038	0.0824604	0	0.217262	0	0	0.0454759	0.0595257	0.0750511	0.187705	0.220119	0.18128	0.0929457
HIBADH	0.291974	0.0944378	0.256604	0.183065	0.14571	0.0908135	0.0848045	0.141883	0.17731	0.181138	0.166982	0.117137	0.209871	0.11251	0.208203	0.235963	0.196566	0.139506	0.202487	0.150889	0.222337	0.143624	0.197699	0.111207	0.106154	0.053175	0	0.143806	0.128035	0.140501	0.112274	0.229436	0.0924091	0.173821	0.221809	0.327329	0.100217	0.140328	0.163422	0.0782887	0.522026	0.121717	0.0849669	0.190496	0	0.108888	0.20751	0.195806
TAX1BP1	0.263919	0.531158	0.327886	0.240552	0.487843	0.319734	0.321792	0.363152	0.415085	0.377828	0.413044	0.29266	0.272402	0.322053	0.277123	0.193183	0.338021	0.346093	0.204605	0.339827	0.245281	0.331381	0.370597	0.482858	0.300666	0.470666	0.500188	0.385689	0.325611	0.316779	0.321777	0.394391	0.40785	0.22941	0.399594	0.372412	0.366225	0.25116	0.640273	0.351864	0.106154	0.373791	0.25976	0.225905	0.477227	0.359587	0.325802	0.329185
JAZF1	0.421298	0.275534	0.334043	0.321827	0.401777	0.458065	0.419028	0.264354	0.312278	0.305829	0.30086	0.211839	0.339348	0.231186	0.304471	0.236286	0.126168	0.290986	0.356957	0.324592	0.359041	0.37673	0.30714	0.389833	0.311138	0.611878	0.0700562	0.27193	0.263896	0.385875	0.306673	0.276846	0.359617	0.352551	0.114729	0.433411	0.27927	0.179567	0.439165	0.318055	0.307283	0.197969	0.117061	0.14518	0.153689	0.461234	0.370511	0.179133
CREB5	0.0954648	0.0355204	0.0800493	0.138513	0.0937671	0.0979821	0.0798528	0.0630562	0.0794624	0.0654913	0.205782	0.0978549	0	0.0681013	0.0995255	0.0295412	0.136562	0.0917583	0.0242576	0.0572618	0.022017	0.0863045	0.14807	0	0.0784732	0.187538	0.101866	0.0782321	0.132808	0.0860602	0.055099	0.0848836	0.0918185	0.0480346	0.0642232	0.0168782	0.0754485	0.129172	0.100497	0.0411256	0.103376	0.0770574	0.0959329	0	0	0.0676443	0.056844	0.0543882
TRIL	0	0	0	0	0	0	0	0	0	0	0	0	0	0.0200297	0.00669697	0	0	0.0132518	0	0	0.0208024	0	0	0	0.0236693	0	0	0.00916501	0.0265937	0.0145436	0.0133444	0	0.00125812	0	0.0744897	0	0.00415216	0	0	0	0.0466265	0.0123839	0	0	0	0.0901809	0.00414078	0
CPVL	0.0606847	0	0.0266286	0	0	0.0391632	0	0.0366905	0	0.0483533	0.0587165	0	0.0138083	0.0120382	0.0245942	0.0398638	0	0.0583167	0.0169381	0	0.0407994	0.0187451	0.040061	0.0162616	0.00902595	0	0	0.027752	0.0189664	0.0276118	0.0398407	0	0.0138232	0.0137575	0	0.0531525	0.0148415	0	0	0	0	0.0625071	0.00287308	0.0296171	0	0	0.0335427	0
AC004593.3	0	0	0	0	0	0	0	0	0	0	0	0	0	0	0	0	0	0	0	0.00789909	0	0	0	0	0	0	0	0	0	0	0	0	0	0	0	0	0	0	0	0	0	0	0	0	0	0	0	0
PRR15	0	0	0	0	0	0	0	0	0	0	0	0	0	0	0.00446022	0	0	0	0	0	0	0	0	0	0	0	0	0	0	0	0	0	0	0	0	0	0	0	0	0	0	0	0	0	0	0	0	0
WIPF3	0.0328304	0.048916	0.026909	0	0.0279567	0.0232016	0.0843453	0.0653411	0.176214	0	0.0254936	0	0.0441421	0.0348046	0.0313882	0	0	0.081016	0	0.0139613	0.0595767	0.0339551	0.00227652	0	0.0613886	0	0	0.0802938	0.0144006	0.0430806	0.0290463	0.0658706	0.0387778	0.0543008	0	0.0706992	0.0375066	0.0475263	0	0.035529	0	0	0.0224714	0.0442004	0	0.0862012	0	0
SCRN1	0.0874454	0.062646	0.0770968	0.0962534	0.0964276	0.0775048	0.1258	0.136134	0.219453	0.0860228	0.163776	0.0427404	0.174983	0.0950897	0.118841	0.0984953	0	0.113878	0.196172	0.0915663	0.108467	0.0532843	0.0792507	0.183828	0.126024	0.150955	0.145055	0.0877742	0.0699345	0.185348	0.179735	0.13829	0.0600417	0.0672027	0	0.0655045	0.142359	0.0688217	0.0431122	0.0658643	0.0772952	0.0621618	0.0991296	0.119883	0.0720275	0	0.101474	0.0984266
FKBP14	0.01778	0	0.00942862	0.0105478	0	0.0269277	0.0244048	0.00722827	0.0281233	0.00583214	0.0249445	0	0.0463625	0.0425251	0.00750471	0.0439998	0	0.0167091	0.0260614	0.0154664	0	0.0409282	0.0100499	0.0183597	0.0044634	0	0	0.0149724	0.0575291	0.0288207	0.0439423	0.0959738	0.0109481	0.0289391	0.0710891	0	0.0191908	0.0581611	0	0.0261987	0.0624867	0.0214315	0	0	0.0293291	0.050585	0.0209101	0.0519118
PLEKHA8	0.0191378	0.147106	0.122899	0.054326	0.0961203	0.20966	0.0459748	0.0455118	0.0778486	0.148401	0.0723759	0.104469	0.117154	0.0414675	0.0236114	0.0128624	0	0.121793	0.0972652	0.101385	0.0293634	0.0972779	0.110778	0.0216115	0.0640128	0	0.0727925	0.0971559	0.1219	0.0962294	0.0367299	0.0712251	0.0316381	0.095494	0.138713	0.06833	0.0748566	0.0324398	0.0775065	0	0	0.120584	0.0636532	0.136856	0.0720275	0.115304	0.0775326	0.0975534
MTURN	0.0521685	0.048247	0.0814649	0.194255	0.0642208	0.0431143	0.105201	0.133672	0.14535	0.093926	0.128504	0.086084	0.209525	0.19065	0.102162	0.0831816	0.10983	0.191888	0.108644	0.121565	0.0456901	0.129035	0.208727	0.117774	0.185089	0.357576	0.0700562	0.158259	0.0898112	0.0928864	0.0930739	0.111608	0.187769	0.0267994	0	0.136405	0.159163	0.044786	0.212187	0.0852416	0.0606445	0.19206	0.0619193	0.0236525	0.0293291	0.173247	0.186089	0.041534
ZNRF2	0.119771	0.039231	0.149945	0.0523448	0.105238	0.185454	0.150218	0.07958	0.052268	0.0634401	0.0254936	0.114195	0.117492	0.144579	0.0589172	0.107995	0	0.0656191	0.114296	0.0690075	0.0711434	0.0589478	0.124177	0.163592	0.0678553	0.0728258	0.0727925	0.0908598	0.0875055	0.0674537	0.0837188	0.180397	0.141764	0.122572	0.0642232	0.220858	0.0658348	0.27896	0.283578	0.0989475	0.211778	0.122145	0.125454	0.152656	0.18049	0.179406	0.089613	0.056217
AC006978.2	0.0735352	0.10671	0.125947	0.0361852	0.0844393	0.13292	0.0702653	0.0971133	0.116794	0.0511055	0.150722	0.0825828	0.0859586	0.0688805	0.095757	0.0335208	0.303465	0.0211991	0.0566231	0.0407549	0.0637269	0.0879728	0.0811483	0.0690534	0.0564675	0.0977801	0.204771	0.0386474	0.13494	0.139769	0.113804	0.101529	0.0447199	0.100333	0	0.0174064	0.0438617	0.0581611	0.108196	0.0830665	0.103376	0.0349865	0.0617991	0.0811201	0	0.0911983	0.0234537	0.134982
NOD1	0	0.0287303	0.101789	0.0389732	0.132238	0.0540621	0.05729	0.0902246	0.166621	0.086079	0.275701	0.212326	0.0776571	0.145974	0.137817	0.252814	0.2468	0.0991571	0.104297	0.131838	0	0.211842	0.0844484	0.180568	0.110736	0.179817	0.201612	0.0554585	0.252603	0.0728134	0.220436	0.177314	0.13481	0.0730855	0.0868296	0.0284321	0.105951	0.137111	0.121688	0.145689	0	0.0362788	0.0599359	0.13343	0.0293291	0.0906374	0.208472	0.0966912
GGCT	0.0336694	0.0181046	0.0122068	0.00662312	0.0190512	0.0323105	0.0531855	0.0282279	0	0.0129588	0	0.0132686	0	0.0361256	0.0310167	0	0	0	0.0424828	0.0123273	0	0.00583972	0	0	0.0202509	0	0	0.0242886	0.0468263	0	0.037801	0.0398152	0.0645631	0.0110361	0	0.0161441	0.0270276	0	0.0457876	0.0300557	0	0.0105997	0.0816373	0.0222381	0	0.0501708	0.0212917	0.0420657
AC005154.5	0	0	0	0	0.0140176	0	0	0.00666569	0	0	0.0980851	0	0	0	0	0	0	0	0	0	0	0.00665066	0	0.0205824	0	0	0	0.00605391	0	0	0.0204747	0	0	0	0	0	0.00655649	0	0	0	0	0	0	0	0	0	0.022968	0
GARS	0.0343885	0.0279023	0.0308102	0.118775	0.14907	0.10921	0.136762	0.0582449	0.101037	0.0699637	0.0910361	0.107536	0.0461018	0.0402655	0.0868948	0.0391939	0	0.0524008	0.0714125	0.0397055	0.0938959	0.0558412	0.0774182	0.0921145	0.0523514	0	0.10076	0.0799774	0.120105	0.0716108	0.0585313	0.13252	0.189925	0.0576598	0.118216	0.0296944	0.0538269	0	0.0848326	0.113654	0	0.047227	0.111609	0.054494	0	0.0279369	0.024105	0.126982
CRHR2	0	0.0140701	0.00862125	0	0	0.0248768	0	0	0.0083734	0	0	0	0	0	0.00829919	0	0	0	0	0.0107635	0	0	0	0	0	0	0	0	0	0	0.0010688	0	0.0157914	0	0	0	0	0	0	0	0	0	0	0	0	0	0	0.0206092
INMT	0.0238051	0	0.0463338	0.0337925	0	0	0	0.00960657	0.0396314	0.0167356	0	0	0	0	0	0	0	0	0.0182186	0.00916839	0	0.0218826	0.035503	0.0292692	0	0	0	0	0	0	0	0	0.00278694	0	0	0	0.00908699	0	0.0184978	0	0	0	0	0	0	0	0	0
INMT-MINDY4	0	0	0	0	0	0	0	0.00960657	0.0202748	0	0	0	0	0.00322742	0	0	0	0	0	0	0	0	0	0	0	0	0	0	0	0	0.0107823	0.0153675	0	0	0	0	0	0	0	0	0	0	0	0	0	0	0	0
AC004691.2	0	0	0.0195278	0	0	0	0	0	0.0083734	0.00695247	0.0254936	0	0	0.00446951	0	0	0	0	0	0	0	0	0	0	0.0122166	0	0	0	0	0	0.00152433	0	0	0.0118717	0	0	0	0	0	0.0328202	0	0	0	0	0	0	0	0
AQP1	0	0	0	0	0.0271702	0	0.0411728	0.0563546	0	0	0	0	0.0301604	0.0142233	0.0225207	0	0	0	0.00932438	0.0015538	0.0433164	0.0223346	0	0	0.0456843	0	0	0.0266792	0	0.0362352	0.0215747	0.0152221	0	0.0152993	0.111299	0.0349553	0.0318102	0	0.0299206	0	0	0	0.00767224	0	0	0	0	0
GHRHR	0	0	0	0.00998571	0	0	0	0.0113579	0.0083734	0.00980383	0	0	0	0	0	0	0	0	0	0	0	0	0	0	0	0	0	0.00774931	0	0	0	0	0	0	0	0	0	0	0	0	0	0	0	0	0	0	0	0.028265
ADCYAP1R1	0.0336694	0	0.056731	0.0158979	0	0	0	0	0	0.0062541	0	0	0.0124501	0.0120836	0.00498204	0	0	0	0.038591	0	0	0.00511416	0	0	0.019773	0	0	0.00580915	0.0381956	0.0633946	0	0	0	0.0156608	0	0	0.0216621	0	0	0	0	0.0133507	0.0119841	0.028598	0.122152	0	0	0.0126686
NEUROD6	0.0499303	0	0	0.0113551	0.0153229	0	0	0	0.0364565	0	0	0	0.010821	0.0380877	0.011794	0	0	0.018077	0.0105736	0.0133791	0	0.00604881	0.0425156	0	0.00591134	0	0	0.00770988	0	0	0	0.0505703	0.0284585	0	0	0	0.0125579	0	0	0.0252953	0.0775243	0	0.0176723	0.0201105	0	0.0341139	0.0236774	0
PPP1R17	0	0	0	0	0	0	0	0	0	0	0	0	0	0	0	0	0	0	0	0	0	0	0.0311079	0	0	0	0	0	0	0	0	0	0	0.00756254	0	0	0	0	0	0	0	0	0	0	0	0	0	0
PDE1C	0.32813	0.412746	0.209314	0.0600221	0.287217	0.471841	0.388743	0.36516	0.284118	0.34565	0.17217	0.493965	0.229966	0.256084	0.191926	0.153879	0.236605	0.132475	0.25951	0.331568	0.551013	0.2146	0.277034	0.255511	0.255387	0.495853	0.348491	0.182387	0.261108	0.16477	0.30336	0.144007	0.148353	0.295525	0.398148	0.316289	0.377879	0.738156	0.296883	0.164769	0.533802	0.175781	0.113188	0.328691	0.651682	0.16268	0.0571033	0.218618
LSM5	0.0167478	0	0.0460791	0.0650539	0.0739859	0	0.0836069	0.0655882	0	0.0053303	0.0348492	0	0.0597561	0.0454582	0.035205	0.0783207	0	0.00915234	0.0299273	0.0553909	0.022017	0.0437402	0.00473336	0.0378322	0.0399947	0	0	0.0192255	0.0672111	0.0293313	0.0860605	0.0401806	0.0229269	0.0440192	0	0	0.0334532	0.0380054	0	0.058143	0	0.0236532	0.0334904	0	0	0.0776865	0.058628	0.0203867
AVL9	0.378111	0.382086	0.213731	0.248344	0.266553	0.179148	0.28002	0.279525	0.37137	0.290546	0.201053	0.318405	0.321462	0.24546	0.304525	0.156811	0	0.359719	0.303742	0.326167	0.401305	0.283004	0.320326	0.322904	0.174088	0.92706	0.418562	0.191398	0.319931	0.310344	0.336	0.352633	0.286271	0.230378	0.256915	0.179909	0.228462	0.243568	0.224101	0.242071	0.343429	0.276427	0.205492	0.1958	0.18248	0.355003	0.398463	0.535034
KBTBD2	0.160778	0.237044	0.125083	0.152048	0.105746	0.152759	0.10461	0.145631	0.160006	0.120884	0.093507	0.156285	0.156763	0.106259	0.086197	0.0682201	0.0965226	0.0841121	0.18131	0.0768152	0.143513	0.167284	0.124826	0.100536	0.144173	0.152158	0.228589	0.103293	0.059815	0.21015	0.132835	0.089481	0.0503443	0.134096	0.240383	0.191483	0.150884	0.102043	0.136528	0.122858	0.0474525	0.0201647	0.0797357	0.0674886	0.0619692	0.186249	0.109584	0.116812
FKBP9	0.0831324	0.0964056	0.0399849	0.0769815	0.0850057	0.0313377	0.0369818	0.0740954	0	0.0973406	0.0249445	0.0782838	0.128489	0.0782918	0.0705347	0.123166	0	0.0795148	0.0964418	0.108361	0.16971	0.108558	0.0705385	0.120031	0.147713	0.279749	0.0726661	0.0937897	0.0713415	0.109167	0.135764	0.101712	0.0574959	0.118381	0	0.0773027	0.0590229	0.0842741	0.0531807	0	0.150828	0.0611798	0.1922	0.176957	0.149947	0.0425126	0.184549	0.0213813
NT5C3A	0.146097	0.201261	0.0543271	0.135014	0.149047	0.115963	0.126962	0.195601	0.0202748	0.14924	0.0485322	0.0775489	0.107602	0.095748	0.118915	0.0783438	0	0.15344	0.171221	0.0656643	0.0231687	0.187509	0.131628	0.110608	0.0780041	0.183091	0.21422	0.103382	0.0781036	0.0687393	0.128575	0.0450101	0.113579	0.124052	0.080634	0.0879701	0.124701	0.202633	0.112815	0.164124	0.0474525	0.101541	0.0687178	0.075216	0.135548	0.233552	0.122775	0.207857
RP9	0.01778	0.0123655	0.0160667	0.0262997	0.0188528	0	0.0519409	0.0346595	0.0294506	0.0305825	0	0	0.0145445	0.0415542	0.0356702	0.0385982	0	0	0.043375	0.0015538	0.0168116	0.0228756	0.0387525	0	0.00962638	0.118073	0	0.017981	0	0	0.0457889	0.0217702	0.0200305	0.034235	0.0405846	0.0455046	0.0214111	0	0	0.0598951	0	0.0130089	0.0432602	0	0.0492617	0.0901809	0.0550109	0.0675626
BBS9	0.777049	0.582202	0.766373	0.57697	0.668907	0.374245	0.243243	0.600545	0.602271	0.752187	0.693433	0.759832	0.575776	0.331137	0.487322	0.599739	0.236339	0.501143	0.731911	0.653552	0.640405	0.44867	0.656857	0.747529	0.37952	0.873526	0.651469	0.537344	0.838946	0.678011	0.573888	0.270994	0.503022	0.68821	0.52262	0.797848	0.532176	0.312863	0.432718	0.622063	0.856899	0.419971	0.34292	0.48611	0.460489	0.654626	0.933182	0.236599
BMPER	0.0960198	0.0124081	0.0683183	0.170162	0.133409	0.104511	0.0559315	0.122965	0.0400557	0.0541652	0.041402	0.0180927	0.0106968	0.0477812	0.114498	0.0919168	0.151972	0.121476	0.0805315	0.0690228	0.0902306	0.0755091	0.231653	0.035923	0.107411	0	0	0.477406	0.119471	0.0856596	0.0690034	0.0832505	0.0923644	0.0281691	0.149376	0.101616	0.0742281	0	0.0531807	0.132846	0	0.47606	0.0711466	0.104032	0.0619692	0.105587	0.0650804	0.0536465
NPSR1	0	0	0	0	0	0	0	0.00864369	0	0.00760885	0	0	0	0	0	0.02603	0	0	0	0	0	0	0.0235766	0	0	0	0	0.00471076	0	0	0	0	0.00769095	0	0	0	0	0	0	0	0	0	0	0	0	0	0.0115634	0
DPY19L1	0.167063	0.0825828	0.154997	0.210164	0.0679078	0.0664208	0.0965903	0.0922759	0.101747	0.0863263	0.174002	0.165206	0.141191	0.0835526	0.082152	0.132772	0	0.103308	0.151874	0.0760091	0.0459259	0.135987	0.233174	0.174902	0.134643	0.174248	0.407955	0.248871	0.180362	0.164705	0.141767	0.0986054	0.176136	0.0880357	0.224323	0.0690575	0.124082	0	0.067307	0.14427	0.124151	0.0590456	0.134707	0.19298	0	0.0638848	0.115566	0.132138
TBX20	0	0	0	0	0	0	0	0	0	0	0	0	0	0.0056941	0	0	0	0	0.0319226	0	0	0	0	0	0	0	0	0	0	0	0	0	0	0	0	0	0	0	0	0	0	0	0	0	0	0	0	0
HERPUD2	0.167607	0.0719443	0.148877	0.0895679	0.140577	0.108043	0.137745	0.146554	0.210117	0.130243	0.238029	0.0879924	0.182601	0.144635	0.142139	0.153598	0.110773	0.125744	0.0893293	0.135729	0.0923127	0.118243	0.0814846	0.31295	0.0751676	0	0	0.128203	0.054751	0.106929	0.148129	0.186145	0.120994	0.202151	0.201991	0.153226	0.1015	0.415076	0.14231	0.205629	0.203081	0.0932993	0.0914158	0.169843	0.127579	0.302564	0.15194	0.0877545
EEPD1	0.131461	0.218652	0.180356	0.155618	0.180704	0.0756868	0.0368611	0.132939	0.0686383	0.190721	0.249454	0.153118	0.216201	0.112595	0.307092	0.168025	0	0.22908	0.175791	0.155767	0.244575	0.0636631	0.194069	0.22031	0.183183	0	0.0701439	0.148339	0.145594	0.18457	0.143003	0.100036	0.125557	0.20885	0.129111	0.108397	0.12574	0.0441182	0.0756968	0.202187	0.0606445	0.1234	0.137801	0.121552	0.0293291	0.126423	0.292138	0.133682
KIAA0895	0	0.0641657	0.0215399	0.0183802	0.031851	0.0336691	0.0643682	0.010556	0	0.0590568	0	0.0338308	0	0.0113258	0.0348404	0.0269236	0	0.018347	0	0.0290878	0	0.0491413	0.0110594	0	0.0149228	0	0	0.0567346	0.0225297	0.0160526	0.0224227	0.022412	0.0420494	0.00518425	0.0853191	0	0.0113737	0.0984917	0.017379	0	0	0.0507866	0.0173681	0	0.140256	0.116591	0.0403678	0
ANLN	0	0.0102273	0.00862125	0.00927162	0.0807416	0.0384591	0.0802953	0.0169923	0	0.00833391	0.0605446	0	0.0114473	0.0164862	0.00498204	0	0	0.0050952	0	0.0042066	0	0.00493847	0	0.0404201	0.0169233	0	0	0.0231631	0.0174569	0.0566825	0.00393543	0.0113348	0.0276574	0.00457773	0	0	0.0132773	0	0.0422122	0.0276227	0	0	0.0102925	0	0.0492617	0	0.00561404	0.042001
AOAH	0	0.0317217	0.0835933	0.0236074	0	0.301215	0.0567005	0.12896	0	0.0229662	0.0897422	0.151957	0.173047	0.0865917	0.0474136	0.0576036	0	0	0.117557	0.0491462	0	0.148998	0.0889354	0.571767	0.0521581	0	0	0.0109994	0	0.0931425	0.269181	0.0368421	0.0902473	0.13848	0	0.365314	0.0148479	0.162194	0.428639	0.297911	0.218941	0.0587712	0	0.309537	0	0.0901809	0.0392632	0
ELMO1	0.47493	0.494854	0.503703	0.434073	0.414495	0.45862	0.705821	0.37237	0.551542	0.407852	0.158103	0.425989	0.424551	0.285421	0.392939	0.416037	0	0.360509	0.477708	0.392884	0.149118	0.33424	0.267255	0.571088	0.306122	0.470815	0.40664	0.312777	0.566736	0.291461	0.505112	0.335557	0.469758	0.579673	0.41101	0.581398	0.345593	0.384239	0.362202	0.341124	0.191056	0.153224	0.270559	0.312832	0.0692585	0.25245	0.554485	0.396202
EPDR1	0.0499303	0	0.102244	0.106252	0.0225579	0.0522092	0.101796	0.00799463	0.0794624	0.0904857	0.0348492	0	0.0519939	0.0505968	0.0390452	0.0973327	0	0.0969803	0.0261574	0.0634514	0.113491	0.0277844	0.0257695	0.0614296	0.0302295	0	0	0.0598463	0.0432335	0.125129	0.0521998	0.0711997	0.0752355	0.0233568	0	0.130107	0.0322829	0.0441182	0.0262355	0.112659	0	0	0.0308504	0	0	0	0.0527932	0.065972
SFRP4	0	0	0	0.0116272	0	0	0.0321254	0.0199045	0.0358	0.00695247	0.0259314	0	0	0.00570012	0	0.0201564	0	0.0192482	0	0.00960081	0	0	0.0890302	0.0710599	0	0	0	0	0.0299725	0	0	0.0153675	0.00679291	0.00779643	0	0	0.00973519	0.0401559	0	0	0	0.0184626	0.0246456	0	0	0	0.0317639	0
STARD3NL	0.0297689	0.197841	0.103103	0.0932068	0.0531718	0.0954029	0.0679675	0.105304	0.08557	0.0670649	0.0605446	0.0681126	0.0596813	0.0560839	0.0665848	0.0462056	0	0.0816559	0.0464451	0.0918206	0.0208024	0.0851008	0.137111	0.0375022	0.039218	0.303158	0	0.0388183	0.110988	0.0561627	0.111493	0.115069	0.03842	0.0701054	0	0.0384925	0.074962	0.153764	0.0262355	0.143012	0	0.0245485	0.0260044	0.121322	0.213719	0.0290176	0.0842499	0.138723
AMPH	0.065084	0.0840506	0.101591	0.0877386	0.145643	0.0619356	0.129483	0.140641	0.113093	0.158129	0.0855583	0.0646583	0.196077	0.156513	0.0912351	0.0848284	0.14471	0.203909	0.157937	0.131521	0.153944	0.0998452	0.10273	0.0175884	0.114232	0.143279	0.243609	0.120585	0.124402	0.224543	0.117526	0.148445	0.0977737	0.084845	0	0.219868	0.16885	0.104405	0.0756341	0.0713292	0	0.136715	0.0542001	0.13091	0.0909945	0.051471	0.11499	0.135122
VPS41	0.201941	0.188663	0.165648	0.322091	0.200514	0.217166	0.205824	0.24197	0.236041	0.196535	0.163524	0.264314	0.220532	0.157125	0.206712	0.395258	0.443378	0.305119	0.0432386	0.25561	0.24028	0.157032	0.298488	0.298571	0.213909	0.0907284	0	0.318658	0.133047	0.208604	0.242604	0.280375	0.188529	0.179716	0.312416	0.303081	0.15144	0	0.229242	0.163516	0.19931	0.295921	0.253196	0.322725	0.0780533	0.260015	0.243667	0.111962
POU6F2	0.180939	0.320534	0.151138	0.227191	0.133067	0.0947782	0.129964	0.0716688	0.16628	0.375961	0.317963	0.146658	0.314132	0.112905	0.206342	0.239587	0.191672	0.242685	0.21214	0.157423	0.410384	0.114868	0.24088	0.167746	0.248976	0.37502	0.285927	0.213873	0.0752655	0.14132	0.279991	0.0783843	0.119552	0.124306	0.296525	0.0505508	0.242529	0.247895	0.144367	0.181804	0.13794	0.411196	0.0740042	0.409752	0	0	0.16973	0.106466
RALA	0.109349	0.0849362	0.0899617	0.0735057	0.132459	0.208972	0.17161	0.100753	0.0623857	0.177374	0.095482	0.0340853	0.120311	0.133127	0.103021	0.129653	0	0.0968054	0.0640167	0.180519	0.175142	0.154635	0.128846	0.161199	0.101467	0	0.296098	0.051285	0.0652028	0.215422	0.144099	0.0740672	0.132559	0.108239	0.0790003	0.0179325	0.0923506	0.353319	0.0918798	0.222142	0.102768	0.060767	0.0869241	0.140702	0.272771	0.0280668	0.103511	0.203048
CDK13	0.275564	0.412789	0.409509	0.440475	0.415813	0.326297	0.530225	0.555547	0.588662	0.56684	0.565061	0.373082	0.361995	0.36901	0.472601	0.383626	0.450232	0.477278	0.426328	0.426391	0.348636	0.57434	0.555555	0.767147	0.333889	0.645688	0.51836	0.436332	0.416238	0.726528	0.386992	0.445937	0.501886	0.428744	0.618582	0.691019	0.331976	0.370307	0.417767	0.52655	0.357798	0.399302	0.445893	0.419356	0.693904	0.530225	0.420006	0.457485
MPLKIP	0.073254	0.0563661	0.0364838	0.0741375	0.0714369	0.14773	0.0471236	0.0528511	0.0294506	0.0842757	0.051425	0	0	0.0648191	0.0334092	0.0422756	0	0.0267183	0.0651698	0.043013	0.0195175	0.0551634	0.037755	0.0162616	0.0136068	0	0	0.0320633	0.0382642	0.0773663	0.0965892	0.0291716	0.0405999	0.0242277	0	0.0520244	0.0582668	0.0897884	0.0474064	0.0449332	0	0.0410971	0.0737146	0.0656677	0	0.0571057	0.0650722	0.0907184
SUGCT	0	0.0315899	0.0672724	0.0558471	0.0410407	0.0609011	0.0266788	0.0629396	0.136466	0.0897737	0.247761	0.0132686	0.146442	0.0452478	0.100399	0.0696256	0	0.0211991	0.0201844	0.0511004	0.0501658	0.0901518	0.043941	0.0872094	0.114882	0	0	0.0839012	0.0489997	0	0.0833535	0.0371782	0.0410301	0.0689759	0.104705	0.0277416	0.0563608	0	0	0.0299258	0.298327	0.0485658	0.0176793	0	0	0	0.107019	0.0258716
INHBA	0	0	0	0	0	0	0	0	0	0	0.0669099	0	0	0.0285137	0.00868321	0	0	0	0	0	0	0.00577871	0	0.0255614	0.0632154	0	0	0.00660662	0.0360608	0	0.0168703	0	0.0123731	0.00843977	0	0	0.00471845	0	0.036169	0	0	0	0.00287308	0	0	0	0.00219179	0
GLI3	0	0.0499678	0.102925	0.147028	0.0904675	0.198671	0.0321851	0.145597	0.116223	0.31936	0.0558536	0.0636991	0.140556	0.0520535	0.148368	0.118703	0.169847	0.130326	0.0576478	0.128408	0.16405	0.0834426	0.336929	0.0618751	0.0781102	0	0.0726661	0.125789	0.185163	0.081677	0.108145	0.0424827	0.0809399	0.155771	0.0744897	0.0613093	0.126422	0.372741	0.0542051	0.201539	0.0624867	0.184506	0.0148063	0.0726786	0.0293291	0.125341	0.129956	0.020972
C7orf25	0	0	0.00862125	0	0	0	0.018969	0	0	0	0	0	0	0	0	0	0	0	0	0	0	0	0	0	0	0	0	0	0	0	0	0	0.00897424	0	0	0	0	0	0	0	0	0	0	0	0	0	0	0
AC010132.3	0	0	0	0	0	0	0	0	0	0	0	0	0	0	0	0	0	0	0	0.0059845	0	0.00261291	0	0	0	0	0	0	0	0	0	0	0	0	0	0	0	0	0	0	0	0	0	0	0	0	0	0
PSMA2	0	0	0	0	0	0	0	0	0	0	0	0	0	0	0	0	0	0	0	0	0	0.00586908	0	0	0	0	0	0	0	0	0	0	0	0	0	0	0	0	0	0	0	0	0	0	0	0	0	0
MRPL32	0	0.0551867	0.0479115	0.0376472	0.0633262	0.0450068	0.0555106	0.0846572	0.0598913	0.0395065	0	0.0180927	0.0639602	0.0785571	0.0198867	0.0247039	0	0.116776	0.0218778	0.0320368	0.0269696	0.0416065	0.0642639	0	0.0658219	0	0.163989	0.00923091	0.0318035	0.0648066	0.0271152	0.0704669	0.0434171	0	0.0349995	0.0254926	0.0367914	0.0462441	0.0592286	0.114905	0.0784719	0	0.0270304	0.0222381	0.0780533	0.136372	0.0288786	0.0361608
HECW1	0.0813449	0.0669129	0.0974136	0.204216	0.0980074	0.137455	0.184201	0.128506	0.190966	0.109675	0.0859858	0.17139	0.068364	0.120973	0.190254	0.0572921	0.353431	0.163869	0.158308	0.169594	0.0891165	0.10946	0.168697	0.11306	0.24486	0.0820368	0.080632	0.182111	0.240367	0.155697	0.24746	0.262541	0.2523	0.218661	0.0981492	0.103378	0.162315	0.147136	0.0227341	0.154288	0.333186	0.353646	0.173426	0.088807	0.393592	0.076781	0.153201	0.261323
STK17A	0.0238051	0	0.0614074	0.0530114	0.0431424	0.115671	0.275887	0.0359979	0.0708878	0.0427568	0.0286348	0	0.0585041	0.0695398	0.0178064	0	0.13697	0.0390467	0.0674328	0.00865605	0.0214728	0.0535574	0.0451522	0.0943293	0.0304502	0.0543784	0	0.0214093	0.0382078	0.0206826	0.0521898	0.0152221	0.0604751	0.02758	0.0744897	0	0.0265727	0.119701	0.0848084	0.158855	0.289638	0.0106846	0	0.0457067	0.0293291	0.0901809	0.0771031	0.0762446
COA1	0.216644	0.133353	0.12147	0.212574	0.208429	0.235463	0.26065	0.272367	0.111214	0.263119	0.0890258	0.109869	0.144459	0.201582	0.256576	0.152323	0.494558	0.193925	0.150891	0.256597	0.129166	0.260811	0.220478	0.171652	0.123886	0.224113	0.0701439	0.155043	0.0785531	0.289437	0.258408	0.241966	0.200892	0.272352	0	0.276343	0.117001	0.177626	0.123251	0.235344	0	0.191944	0.0897037	0.268129	0.111704	0.260677	0.339876	0.273506
BLVRA	0	0.0682938	0.018255	0.0203217	0.0231483	0	0.0243814	0.0440071	0.0939477	0.0271601	0.0254936	0.0956851	0	0.0822061	0.0570269	0.0149718	0	0.0211991	0.0386611	0.0390084	0.0262748	0.0449274	0.119235	0	0.0647591	0	0	0.039325	0.0223696	0.0283747	0.0468136	0.00300734	0.0453531	0.0191838	0.0697919	0	0.0727466	0.0503949	0	0.0300557	0	0.0449842	0.0305484	0.0358389	0	0	0.0331155	0.0744565
URGCP-MRPS24	0	0	0	0	0.0191911	0	0	0	0	0	0	0	0.018222	0	0	0	0	0	0	0	0	0	0	0	0	0	0	0	0	0.0187146	0	0	0	0	0	0	0	0	0	0	0	0	0	0	0	0	0	0
URGCP	0.0167478	0	0.123269	0.104362	0	0.042537	0.0133757	0.0453698	0.0400557	0.0189836	0.122625	0.0188838	0.0832294	0.0228206	0.0516121	0.0359297	0	0.0312017	0.00932438	0.0432241	0.0200605	0.0394511	0.0382525	0.0755479	0.0129688	0	0.198693	0.0547574	0.0140226	0.0288805	0.0192804	0.00572067	0.0517236	0.0448226	0	0	0.0349818	0.160606	0	0	0	0.0303152	0.00287308	0.0364342	0.0619692	0	0.0209059	0.0811414
UBE2D4	0.01778	0.0559388	0.0281974	0.0205042	0.0481111	0	0.0518768	0.0354306	0.0202748	0.0194265	0	0.0238566	0.061832	0.0286166	0.0667137	0.062305	0	0.0211991	0	0.0157043	0	0.0205704	0.06116	0.0413006	0.0110741	0	0	0.0472242	0.0144006	0.0235367	0.024819	0.0183346	0.0220908	0.0200295	0	0.0732461	0.0207511	0.0380054	0	0	0.0784719	0.0361727	0.0207127	0	0	0.0361392	0.0630248	0.0172573
SPDYE1	0	0	0.00303877	0.0169353	0	0	0	0.0100137	0	0.00547063	0	0	0	0.00569055	0.0200134	0.0213581	0	0.0352831	0	0	0.0602311	0.00468759	0	0	0	0	0	0.00629979	0.0322694	0	0	0.0182644	0.0142908	0	0	0.0129368	0.00302749	0	0	0	0	0	0	0	0	0	0.00102437	0
DBNL	0.0328304	0.078952	0.215871	0.0309144	0.0370859	0	0.137569	0.0969198	0.144875	0.078473	0.122778	0	0.0605353	0.078152	0.0483315	0.0289124	0.10983	0	0.0587901	0.0897905	0.0943566	0.0714936	0.102485	0.100235	0.0779743	0	0.0807504	0.048538	0.0371547	0.0235367	0.0439816	0.117401	0.0547698	0.0267451	0	0.0543412	0.0567716	0.098317	0.149944	0.0642838	0	0.0106846	0.0890707	0.082402	0	0.0374524	0.0459818	0.0535536
PGAM2	0	0	0.0134422	0	0.00991566	0	0	0	0	0	0.0304915	0	0	0.0146784	0.0196648	0	0	0	0	0	0	0	0	0	0.00708892	0	0	0.00917139	0	0	0	0	0	0.0104041	0	0	0	0	0	0	0	0	0	0	0	0	0	0.0203867
POLM	0	0.0367592	0.014348	0.0131794	0.0308013	0	0.039063	0.00864601	0.0158115	0.00904127	0.0605446	0.0621967	0.0598025	0.0188862	0.0269342	0	0	0.0273276	0.0452811	0.0205443	0.0403396	0.0486785	0.00321188	0.0696893	0.0099839	0	0	0.0133994	0.0267756	0	0.0375548	0.0342651	0.0221681	0.0288623	0.0631497	0.012288	0.0224749	0.0324398	0.0227341	0.051494	0	0.0534905	0.0309659	0.0819914	0	0.0543294	0.0305572	0.043402
AEBP1	0.0564207	0.183877	0.00856283	0.0676065	0.0765688	0	0.0865634	0.00832093	0.0202748	0.0437294	0.154674	0	0	0.2963	0.19429	0	0	0.0800654	0.00932438	0.0138778	0.0214728	0.0781698	0.0192531	0	0.493172	0.0977801	0.111044	0.0676569	0.126599	0.0676716	0.0297107	0.0929832	0.0704517	0.131097	0	0.0129368	0.100966	0.0824448	0.132288	0.0587357	0.133874	0.0429692	0.0848913	0.202645	0.0720275	0.0676443	0.0591085	0.145247
POLD2	0.01778	0.0481561	0.00942862	0.0490852	0.0274847	0	0.0109172	0.0813878	0	0.0444395	0	0	0.0424804	0.0492212	0.02876	0.0526458	0	0.0362969	0	0.00807695	0.0296529	0.0420663	0.0247764	0	0.0392654	0	0.0700562	0.0283926	0.0129548	0.0283747	0.0189952	0.0282664	0.0254524	0.0169799	0	0	0.0576759	0.0503949	0	0	0.0624867	0.0368349	0.00767224	0	0	0	0.00417873	0.11977
MYL7	0	0	0	0	0	0	0	0	0	0	0	0	0	0	0	0	0	0	0	0	0	0	0	0	0	0	0	0	0	0	0	0	0	0	0	0	0	0	0	0	0	0	0	0	0	0	0	0
GCK	0	0	0	0	0.0188528	0	0	0	0	0	0	0	0	0	0	0.0236264	0	0	0	0.00368667	0	0.0164579	0	0	0.0026441	0	0	0.0135745	0.0217681	0	0	0	0	0	0	0	0.00218442	0	0	0	0	0	0	0	0	0	0	0
YKT6	0	0.0572007	0.0387476	0.0592306	0.0249077	0.0348797	0.124939	0.031679	0.0364967	0.0173303	0.0662638	0	0.0121658	0.0426608	0.0376212	0.0384004	0	0.0342997	0.0831277	0.0496354	0	0.0712235	0.0203851	0.0421939	0.010315	0	0	0.0192805	0	0	0.0254191	0.0155362	0.0511588	0.0135977	0.04364	0.012288	0.0221805	0.0401559	0.00694318	0.0261987	0	0.0333238	0.0636864	0	0	0.0673955	0.0375804	0.028265
CAMK2B	0.01778	0.0123655	0.169965	0.0895234	0.137936	0.0654027	0.0991098	0.189564	0.170735	0.00833391	0.0254936	0.102607	0.0163394	0.128498	0.0703089	0.0393577	0	0.0863062	0.0497612	0.0391667	0.0428299	0.0572297	0.0790439	0.103531	0.145772	0.207601	0.164714	0.0653529	0.105578	0.155014	0.185416	0.137299	0.196091	0.0373773	0.200206	0.152777	0.126028	0.0441182	0	0	0	0.0635024	0.0410593	0.0364342	0.150081	0.0648361	0.0470179	0.0744031
NUDCD3	0.276696	0.152854	0.0961107	0.214576	0.185776	0.0428766	0.268144	0.202863	0.279834	0.218491	0.122563	0.163019	0.130673	0.189387	0.164372	0.0647683	0	0.163124	0.193498	0.188913	0.0460071	0.14143	0.215014	0.186208	0.113076	0.143279	0.157151	0.176242	0.149975	0.197721	0.150447	0.165901	0.188405	0.132971	0.0642232	0.225278	0.15708	0.174293	0.0874851	0.123259	0.226846	0.139259	0.0821921	0.0648394	0.0720275	0.201377	0.192288	0.107166
NPC1L1	0	0	0	0	0.0102092	0	0	0	0	0.0151721	0	0	0	0	0	0	0	0	0	0	0	0	0	0	0	0	0	0	0	0	0	0.0123254	0	0.0158407	0	0	0	0	0	0	0	0	0	0	0	0	0.00350509	0.0201289
DDX56	0.0967388	0.0589252	0.0529766	0.0102668	0	0	0.0166631	0.092887	0	0.0234215	0	0.036977	0.0476811	0.0859055	0.0251525	0.0330236	0	0.0258652	0.0594441	0.0364689	0.0208024	0.0467568	0.108397	0.0205824	0.0317092	0	0.0807504	0.113981	0.0183907	0.0393937	0.0351073	0.0561723	0.0525031	0.0442087	0	0.0453102	0.0377064	0.0324398	0.101352	0.0343407	0.0772952	0.0598408	0.0324347	0.0339924	0.0894952	0.0144458	0.0165007	0.0884043
TMED4	0.0692582	0.106892	0.0615005	0.0312035	0.0660333	0.0910978	0.0714405	0.0995408	0.143473	0.0778061	0	0.0468113	0.0429281	0.0683385	0.0923357	0	0	0.0885796	0.0541622	0.096216	0.151069	0.0807329	0.0846526	0.0815703	0.104001	0	0	0.0306892	0.141344	0.092358	0.107796	0.104196	0.02345	0.124701	0.078658	0	0.0636133	0.124059	0.159533	0.0522861	0.059528	0.0578446	0.0732022	0	0.0909945	0.0651604	0.0858486	0.0284341
OGDH	0.0799144	0.221111	0.174577	0.121711	0.174295	0.232484	0.21207	0.123557	0.130454	0.180387	0.182882	0.13709	0.0613536	0.104635	0.179528	0.125437	0	0.0170121	0.138535	0.103015	0.160188	0.174422	0.183524	0.191359	0.117305	0	0.0726661	0.106849	0.142232	0.0652295	0.111528	0.0906454	0.13043	0.105306	0.104559	0.125354	0.164824	0.168619	0.3345	0.186629	0.0713871	0.192291	0.114802	0.0761973	0.0293291	0.21668	0.266552	0.269703
ZMIZ2	0.101977	0.0283319	0.0310841	0.0529105	0.035923	0.100209	0.0362609	0.0320832	0.121657	0.0684188	0.123027	0.0832323	0.0335839	0.0557289	0.0586451	0.10087	0.169847	0.0430653	0.0506461	0.0868147	0.12796	0.0612406	0.0537249	0.0477385	0.0921036	0.179817	0	0.0613142	0.0143466	0.0276118	0.0763023	0.0313823	0.103713	0.0204926	0.0642232	0.107095	0.0598632	0.0441182	0.0775491	0	0.0967015	0.0577061	0.0247734	0.0137495	0.133708	0.0224534	0.0675466	0.0613652
PPIA	0.277422	0.205482	0.181522	0.192386	0.116625	0.204895	0.33246	0.262075	0.552321	0.182698	0.247714	0.302619	0.197393	0.406088	0.299633	0.119469	0	0.187265	0.309731	0.257755	0.30023	0.141548	0.199722	0.0975834	0.398423	0.143279	0.187184	0.188372	0.114337	0.125565	0.2989	0.161824	0.325364	0.294864	0.14215	0.244927	0.291502	0.0842495	0.233904	0.0950439	0.108402	0.0769156	0.448326	0.028598	0.384955	0.102493	0.150717	0.0971586
H2AFV	0.0415851	0.126358	0.145945	0.143786	0.193097	0.100912	0.123659	0.140246	0.16903	0.0783609	0.0669099	0.100809	0.137603	0.141442	0.0999855	0.0393605	0	0.107824	0.0460123	0.117622	0.0432292	0.0918322	0.127271	0.230539	0.219822	0.16962	0	0.113673	0.0796452	0.163151	0.14364	0.151249	0.111127	0.127687	0.078658	0.198284	0.1508	0.030855	0.051978	0.13943	0.0624867	0.110588	0.0999679	0.0858444	0.0492617	0.0932236	0.207874	0.10923
PURB	0.115188	0.191793	0.0802838	0.0833868	0.123277	0.0269277	0.0742559	0.102641	0.12368	0.0794012	0.0663466	0.0976044	0.10614	0.0989733	0.0871455	0.117856	0	0.0050952	0.0684719	0.0602677	0.0907328	0.0643541	0.0529237	0.16201	0.110068	0	0.163989	0.106868	0.0888261	0.0755772	0.0757759	0.203493	0.11274	0.10497	0.119243	0.124738	0.101967	0.0821237	0.127541	0.0629544	0	0.0674196	0.133148	0	0.202933	0.0965956	0.0937121	0.115862
MYO1G	0	0	0	0	0	0	0.0156022	0.0137668	0	0	0	0.0281114	0.0160382	0.00213552	0	0	0	0	0.0377455	0.0172159	0	0.0180074	0	0.0683232	0.00694638	0	0	0	0	0	0.0210448	0	0	0	0	0	0	0	0	0.0199015	0	0	0	0	0	0	0	0.0206092
CCM2	0.0566356	0.128134	0.19231	0.157183	0.110809	0.023684	0.152047	0.159485	0.100814	0.191034	0.288316	0.199583	0.111631	0.173467	0.163396	0.143642	0	0.137447	0.154084	0.129075	0.186948	0.183647	0.132405	0.175282	0.137204	0.0543784	0.266035	0.130006	0.20885	0.234728	0.135491	0.181842	0.170654	0.158145	0.221881	0.148712	0.181461	0.354512	0.31993	0.108841	0.170889	0.106455	0.115622	0.0816871	0.330581	0.325453	0.191391	0.240628
NACAD	0	0	0	0.0241301	0.0258142	0	0	0.0137668	0	0	0.0300229	0	0.010821	0.00940564	0.0173038	0	0	0.0203082	0	0.0042066	0	0	0	0	0.0159592	0	0	0.0196494	0	0	0	0.0279818	0.00414008	0.0496556	0	0	0	0	0.0284485	0	0	0.011662	0	0.0296171	0	0	0.00102437	0
TBRG4	0	0	0.0327369	0	0	0.0377907	0.0461325	0.0617519	0.056779	0.0230248	0.0254936	0	0.037728	0.0245695	0.0389437	0.0137073	0.169847	0	0.0246617	0	0	0.0669099	0.0171293	0	0.0156308	0	0.0807504	0.0220527	0.0217358	0.037744	0.0638877	0.0590393	0.0190514	0.0118867	0	0.0455046	0.0214007	0.0581611	0.00694318	0	0	0	0.0804266	0	0	0	0.0209889	0.0298868
RAMP3	0.261824	0	0.201882	0.0627858	0.0122615	0	0.0244243	0.052692	0.0396314	0.089836	0.0286348	0.0663003	0	0.186775	0.070744	0.0938585	0.100043	0.0711329	0.00633509	0.0377989	0	0.176674	0.0838488	0.0620884	0.133719	0.0820368	0.146353	0.0605913	0.097471	0.015749	0.058854	0.150295	0.0754906	0.183401	0	0.121533	0.0479814	0.163045	0.119155	0.145635	0	0.0743855	0.126404	0	0.0293291	0.116807	0.0411249	0.0107384
ADCY1	0.266698	0.0675019	0.0347733	0.0995064	0.0831237	0.112421	0.164681	0.147375	0.189588	0.120956	0.0730026	0.107178	0.159502	0.0522446	0.129966	0.0730126	0	0.0830519	0.0255429	0.0400361	0.0458384	0.0263842	0.0672107	0.0930637	0.100142	0.118612	0.176986	0.0479491	0.174659	0.187155	0.108557	0.060635	0.0695983	0.0479963	0	0.265811	0.156987	0.102642	0.0838769	0.0391652	0.16793	0.0125566	0.122876	0.0213965	0.0619692	0.0756611	0.123826	0.141098
IGFBP1	0	0	0	0	0	0	0	0	0	0	0	0	0	0	0	0	0	0	0	0	0	0	0	0	0	0	0	0.0083519	0	0	0	0	0	0	0	0	0	0	0	0	0	0	0.00546313	0	0	0	0	0
IGFBP3	0.0683998	0.0259292	0.0150035	0.015086	0.0849595	0	0.0185501	0.0239362	0.0869909	0	0.0254936	0	0.00859814	0.10783	0.0554257	0	0	0	0.0878887	0.00279043	0	0.0702081	0	0	0.174443	0	0	0.208748	0.038123	0.186405	0.0706541	0.0299351	0.102033	0.0458161	0	0	0.0304182	0.0523318	0.0384691	0	0	0	0.122969	0	0.0514686	0	0.0294451	0
TNS3	0.0525104	0.220502	0.138255	0.0706211	0.122949	0.195653	0.123602	0.209018	0.272671	0.238729	0.37402	0.0787595	0.215439	0.118558	0.164678	0.216236	0.10983	0.238653	0.165571	0.261781	0.20596	0.221392	0.117661	0.398928	0.0723053	0.118612	0.10076	0.0645497	0.154179	0.160036	0.229493	0.162946	0.170522	0.163551	0.268349	0.0482757	0.19209	0.450655	0.240482	0.202815	0.216412	0.0595481	0.0941505	0.312002	0.232187	0.395762	0.0727533	0.231285
HUS1	0.149142	0.0506874	0.053322	0.0401392	0.0540167	0.0226155	0.158916	0.137323	0.0664245	0.0799706	0.103842	0.0820832	0.081214	0.0797931	0.0609498	0.0837119	0	0.0795801	0.08311	0.0887489	0.0699728	0.11766	0.0562814	0	0.052878	0	0	0.0541539	0.0617561	0.0460009	0.0977951	0.127029	0.0647778	0.0487169	0	0.134169	0.0624144	0.0401559	0.114343	0.111586	0.059528	0.00808075	0.117554	0.0418536	0.0293291	0.110974	0.0399617	0.0851897
SUN3	0	0	0	0.00527508	0	0	0	0.00960657	0	0	0	0	0	0	0	0	0	0	0.00932438	0	0.0208024	0	0	0	0	0	0	0.0155582	0	0	0.00659481	0.0151584	0	0	0	0	0	0	0	0	0	0	0	0	0	0	0	0
C7orf57	0	0	0.00303877	0	0	0	0	0	0	0	0	0	0	0	0.0132513	0	0	0	0	0	0	0	0	0	0	0	0	0	0.0048327	0	0	0	0	0	0	0	0	0	0	0	0	0	0	0	0	0	0	0
UPP1	0.168739	0	0.0862768	0.0392772	0.0181845	0.0632589	0.0526857	0.0489275	0.0708878	0.023527	0.0915043	0.0524014	0.0160382	0.0704984	0.0132513	0	0.100043	0	0.0511098	0.0319881	0	0.126939	0.018538	0.0562281	0.0856115	0.0543784	0	0.0289151	0.107957	0.0488751	0.0762646	0.0831251	0.0418063	0.0399993	0.109576	0.0477623	0.0353179	0.102947	0.0296773	0.0810127	0.0624867	0.0597824	0.0837678	0	0.0785908	0.0279369	0.0229206	0.0984984
ABCA13	0	0	0	0.015086	0	0	0.0109172	0	0	0	0	0	0	0	0	0	0	0	0	0	0.0176575	0.00501203	0	0	0	0	0	0	0	0	0	0	0	0	0	0	0	0	0	0	0	0	0.0234293	0	0	0	0.00531292	0
VWC2	0	0	0.0450552	0.00663494	0.0278005	0	0.0349124	0.0615666	0.115515	0.00583214	0	0.0251537	0	0.0232296	0.0208181	0	0	0.0132518	0.00932438	0.0042066	0	0.00814058	0.012919	0.0665673	0.0176635	0	0.0727925	0.031608	0.0121649	0	0.0225703	0.0173747	0.0167912	0	0	0.0228093	0.00728638	0.0891955	0.00694318	0.0299258	0	0	0.0199616	0.03963	0.0619692	0	0.00970229	0.0586691
ZPBP	0	0.0123655	0.0175324	0.0117706	0.0526553	0	0	0	0	0.0171818	0	0	0	0	0.00804417	0.0417445	0	0	0	0	0	0	0	0	0	0	0	0.0052761	0	0.0509017	0	0	0.0162934	0	0	0	0.00053125	0	0	0	0	0	0.00515537	0	0	0	0	0
SPATA48	0	0	0	0	0	0	0	0	0	0	0	0	0	0.00779404	0	0	0	0	0	0	0	0	0	0	0	0	0	0	0	0	0.0117207	0	0	0	0	0	0	0	0	0	0	0	0	0	0	0	0	0
IKZF1	0	0	0.0473271	0.0116732	0.0570983	0.166113	0.405795	0.0410863	0.050613	0.0552637	0.0972406	0.105009	0.0328977	0.0612639	0.0265157	0.0254625	0	0.0240066	0.16003	0.033803	0	0.0796141	0.0467088	0.344543	0.027597	0.053175	0	0	0	0.0299906	0.109784	0	0.0585945	0.0821291	0	0.250076	0.0073492	0.144062	0.12771	0.240531	0.156455	0.0268237	0.0186306	0.0493235	0	0.0901809	0.0232626	0.0530687
FIGNL1	0	0.0176977	0.00856283	0.0122935	0	0	0.0244672	0.00582241	0.0083734	0.029293	0	0	0	0.00740723	0.0106456	0	0	0.0050952	0.0260026	0.0170667	0	0.00493847	0.0187545	0	0.0474675	0	0	0.00797563	0	0	0	0	0.00745958	0	0	0	0.0115956	0	0	0.0529045	0.0474525	0.0137746	0	0	0	0.0211533	0.0124191	0.0156573
DDC	0	0	0	0	0	0	0	0	0	0	0	0	0	0	0	0	0	0	0	0	0	0	0	0	0	0	0	0	0	0	0	0	0	0	0	0	0	0	0	0	0	0	0	0	0	0	0	0
GRB10	0.294254	0.398136	0.169841	0.26333	0.278331	0.074204	0.15255	0.393345	0.245191	0.215871	0.215864	0.526261	0.313693	0.605699	0.218917	0.408607	0.10983	0.305082	0.279178	0.229091	0.0573573	0.488431	0.33153	0.186853	0.385327	0.264351	0.150688	0.424699	0.569277	0.334166	0.30284	0.593409	0.383886	0.50197	0.954794	0.195484	0.350079	0.312276	0.280226	0.205902	0	0.453753	0.534827	0.243441	0.323492	0.526198	0.461369	0.274685
COBL	0.108595	0.0521388	0.143724	0.103483	0.0543808	0.129747	0.0884338	0.185401	0.0646637	0.0669459	0.12178	0.0525307	0.0866234	0.0377659	0.0285111	0.0160547	0	0.0296588	0.0607954	0.055678	0	0.0845789	0.211066	0.0369413	0.107267	0.0820368	0.245472	0.0924974	0.145961	0.0848138	0.071053	0.156767	0.0824168	0.0134777	0.0578316	0	0.0867698	0.137274	0.0482806	0.0285841	0.059528	0.204457	0.117145	0	0.211648	0.11217	0.108544	0.0610686
VSTM2A	0	0.0811147	0.00856283	0.0841634	0.0377252	0.0191824	0.107166	0.0557634	0.202219	0.0188045	0.0254936	0	0	0.0410794	0.0414358	0	0	0.0786843	0.0747749	0.0824553	0.0594561	0.0198085	0.0352956	0	0.0542337	0	0.225394	0.0635962	0.111707	0.127267	0.0698336	0.0299458	0.122436	0.0284705	0.0349995	0	0.0828418	0.0503949	0.0422122	0.0494963	0	0.0122478	0.0441392	0.0323682	0	0	0.0245087	0.0469122
SEC61G	0.0481625	0.0503787	0.0784965	0.0934861	0.082481	0	0.015582	0.0312335	0.121359	0.0247797	0.0605446	0	0.0124501	0.0420723	0.0270766	0.0557675	0	0.0312452	0	0.0234549	0.0413578	0.0687913	0.00875623	0	0.0484129	0.053175	0	0.0588652	0	0.015749	0.011626	0.035651	0.0457949	0.00457773	0	0	0.0296825	0	0.0243222	0.0248676	0	0.046657	0.0469397	0.0272562	0	0.05979	0.0265145	0.0455224
EGFR	0.565698	0.349177	0.388162	0.410107	0.41208	0.446352	0.228023	0.479099	0.236297	0.639761	0.331265	0.587787	0.342813	0.353548	0.433946	0.322048	0.13697	0.41723	0.311153	0.307665	0.397029	0.311913	0.524572	0.378376	0.299194	0.553036	0.361671	0.38702	0.270864	0.267617	0.379946	0.316339	0.477667	0.35746	0.539322	0.324838	0.503421	0.482451	0.243827	0.442662	0.101557	0.795602	0.241209	0.483258	0.602456	0.304823	0.558802	0.514137
LANCL2	0.119302	0.114605	0	0.0428148	0.0456012	0.0384591	0.08505	0.0686921	0.0294506	0.0802531	0.135224	0.0571257	0.0841694	0.0694109	0.0283363	0.149815	0.10983	0.051282	0.0485272	0.101258	0.0504553	0.0996099	0.070037	0.0764418	0.0498739	0	0	0.0535044	0.0403663	0.0593644	0.0266839	0.0554642	0.0894709	0.0611723	0	0.0750594	0.0514501	0.176215	0.0357073	0.0382415	0.0474525	0.0508564	0.0537002	0	0.0909945	0.0393286	0.0275007	0.033015
VOPP1	0.180965	0.266328	0.166138	0.19321	0.225021	0.0819493	0.233803	0.21384	0.340334	0.255668	0.258995	0.164037	0.208992	0.0892732	0.23164	0.282728	0	0.256063	0.353352	0.204373	0.177752	0.167741	0.249033	0.398172	0.207114	0.20311	0.163956	0.119748	0.178013	0.303544	0.151772	0.231268	0.149511	0.229254	0.148469	0.236031	0.290925	0.25579	0.225226	0.424396	0.156229	0.0709305	0.181159	0.131233	0	0.49901	0.273651	0.291095
AC092647.5	0	0	0	0.0169353	0	0	0.0412925	0	0	0	0	0	0	0.00737069	0.00702274	0	0	0	0	0	0	0.0106701	0.00473336	0	0.00952097	0	0	0.0118865	0	0	0	0.0186267	0.00531656	0	0	0	0	0	0	0	0	0	0	0	0	0	0.00102437	0
NIPSNAP2	0.214946	0.110943	0.0903707	0.107141	0.0893022	0.106082	0.0801067	0.137815	0.191077	0.202861	0.0850897	0.0674761	0.107289	0.11693	0.178845	0.178053	0.110773	0.160297	0.138763	0.0952917	0.266603	0.0867179	0.109417	0.0968267	0.078732	0.158676	0	0.115025	0.0790573	0.167167	0.0861678	0.177253	0.119976	0.119565	0.204031	0.116024	0.0696677	0.0475263	0.0132706	0.0195705	0.292648	0.0875987	0.0912814	0.17665	0	0.30427	0.185347	0.0516381
PSPH	0	0	0.0312829	0.0402257	0	0	0.0313121	0.0312636	0	0	0	0.0421028	0.0474476	0.0339277	0.0271692	0	0	0.0211531	0.0255429	0.0015538	0.0242959	0.0286885	0.0767073	0.023505	0.0143686	0	0	0.0100549	0.0183307	0.0220212	0.0381138	0	0.045176	0.0179078	0	0	0.0242246	0	0	0.0240476	0	0.0331398	0	0	0	0.0341139	0.0217757	0.0261353
CCT6A	0.0709014	0.137653	0.0921617	0.0604582	0.0688729	0.0248768	0.248384	0.068022	0.146964	0.0576671	0.0414163	0	0.0895033	0.0821777	0.105794	0.0881906	0	0.0692558	0.0922853	0.0275656	0.0901992	0.126268	0.0562915	0.054927	0.0905894	0.280167	0.241939	0.0417832	0.0741307	0.0304524	0.0743564	0.108816	0.0854712	0.137283	0.151448	0.0925208	0.11178	0.0657059	0.10911	0.0476711	0.106154	0.0834835	0.0816971	0.0296171	0.0720275	0.0290176	0.0586865	0.024614
SUMF2	0.0834203	0	0.175443	0.0883055	0.0557763	0.045817	0.109489	0.0488007	0.0775948	0.00760885	0.0498044	0.0888528	0.0763026	0.0793677	0.0886558	0.0537766	0	0.0673574	0.101279	0.0906343	0.0839729	0.0603997	0.107765	0	0.0641887	0.088989	0	0.0409328	0.0388197	0.0132248	0.0301246	0.102119	0.0619266	0.0216	0	0.0174064	0.0742542	0.0846874	0.0751168	0.0240476	0	0.095171	0.132485	0.0323682	0	0	0.0618264	0.0149278
PHKG1	0	0	0.0144139	0.0102668	0	0	0.0339809	0	0	0.00991692	0	0	0	0.00547429	0.0288838	0	0	0	0.0209253	0.0059845	0.027818	0.0122349	0.00437252	0	0.00707487	0	0	0.0178818	0.0216821	0	0.00152433	0.00300734	0.0114832	0.0120393	0	0	0.0339031	0	0	0	0	0.0253348	0.00546313	0	0	0	0.00384631	0.0412723
CHCHD2	0.0993714	0.103881	0.299562	0.15221	0.230827	0.143705	0.259782	0.193545	0.348576	0.0994559	0.0300229	0.0475651	0.166603	0.335925	0.175969	0.130967	0.151972	0.142875	0.145062	0.129696	0.134016	0.18965	0.063015	0.319113	0.207478	0.21381	0	0.0830559	0.132219	0.115677	0.202077	0.221934	0.116839	0.0642343	0.0790003	0.175243	0.23229	0.0781613	0.0794628	0.0598761	0.217306	0.134875	0.314994	0.0682041	0.218877	0.16329	0.159053	0.0990588
NUPR2	0	0	0	0	0	0	0	0	0	0	0	0	0	0	0	0	0	0	0	0	0.0200605	0	0	0	0.0200866	0	0	0	0	0	0	0	0	0.018587	0	0	0	0	0	0	0	0	0	0	0	0	0	0
ZNF479	0	0	0	0	0	0	0	0	0	0	0	0	0	0	0	0	0	0	0	0	0	0.00428159	0	0	0	0	0	0	0	0	0	0	0	0	0	0	0	0	0	0	0	0	0	0	0	0	0	0
ZNF716	0	0	0	0	0	0	0	0	0	0.00695247	0	0	0	0	0	0	0	0	0	0	0	0	0	0	0	0	0	0	0	0	0	0	0	0	0	0	0	0	0	0	0	0	0	0	0	0	0	0
AC115220.1	0	0	0	0	0	0	0	0	0	0	0	0	0	0	0	0	0	0	0	0	0	0	0	0	0	0	0	0	0	0	0	0	0	0	0	0	0	0	0	0	0	0	0	0	0	0	0	0
ZNF727	0.200587	0.0597173	0.00303877	0.0676863	0.0535771	0.0377907	0	0	0	0.0607596	0	0.0421028	0	0.022522	0	0.0583378	0	0.0592088	0	0.0215474	0	0.0228667	0.0720771	0.0151752	0.0140188	0	0	0.0199486	0.0229932	0	0.012805	0.0125343	0.0102767	0.0270938	0	0.0168782	0.0151996	0	0.0184978	0	0	0.130703	0.02216	0.0213965	0	0	0.010836	0
ZNF735	0	0	0	0	0	0	0	0	0	0	0	0	0	0	0	0	0	0	0	0	0	0	0	0	0	0	0	0	0	0	0	0	0	0	0	0	0	0	0	0	0	0	0	0	0	0	0	0
ZNF679	0	0	0	0	0	0	0	0	0	0	0	0	0	0	0	0	0	0	0	0	0	0	0	0	0	0	0	0	0	0	0	0	0	0	0	0	0	0	0	0	0	0	0	0	0	0	0	0
ZNF736	0.101183	0.0868315	0.0674418	0.0326959	0.0949203	0.0841891	0.0405367	0.0805905	0.0849384	0.125999	0.0819165	0.1288	0.110314	0.0934284	0.108509	0.122506	0.151972	0.102957	0.0795356	0.0715484	0.151298	0.118272	0.0670843	0.162084	0.0766848	0	0	0.0874871	0	0.144917	0.0283778	0.0792421	0.0217075	0.116634	0	0.0780925	0.0362687	0	0.0202137	0.0300557	0	0.0207441	0.0356715	0.0771266	0	0.192957	0.0829873	0.0822292
ZNF680	0.0415851	0.0428397	0.0725932	0.110448	0.104168	0.0368157	0.13215	0.0512176	0.0513205	0.0882789	0.0254936	0.134483	0.0885111	0.144281	0.0939031	0.0545222	0	0.105837	0.0882114	0.0975875	0.0647017	0.0543834	0.0682271	0.149205	0.0433947	0	0	0.116124	0.124427	0.0627884	0.12886	0.0822881	0.0776811	0.116461	0.0420679	0.0927051	0.0838458	0.146561	0.051434	0	0.059528	0.0252878	0.0374451	0.0436346	0.0894952	0.183914	0.140538	0.0450522
ZNF107	0.0238051	0.0154942	0.0432009	0.0260355	0.0494981	0.0650068	0.0730777	0.0700082	0.0526075	0.0401797	0	0.0650371	0.0247614	0.0601855	0.0369512	0.015985	0.0965226	0.0290629	0.0534412	0.0173409	0.0486129	0.0750588	0.0193196	0.0370567	0.00937199	0	0	0.0177872	0.0552692	0.0785839	0.0261437	0.0182644	0.0483553	0.0305605	0	0.161717	0.0434956	0	0	0.0620271	0	0.0209027	0.0213334	0	0	0.0885066	0.092732	0.0379957
ZNF138	0	0.026003	0.0794067	0.0254225	0.0320495	0.0568706	0.088883	0.0835888	0.056215	0.05248	0.0852692	0.0920403	0.0319236	0.0480895	0.0528555	0.110313	0	0.0575834	0.099119	0.0725722	0.0799841	0.0802747	0.0353783	0.0620391	0.0249352	0.105501	0	0.111883	0.0689448	0.107077	0.0877351	0.0516514	0.0529829	0.0429041	0	0.151112	0.0479987	0.0401559	0.0554284	0.0516952	0.059528	0.05108	0.0449896	0.0743046	0.0293291	0	0.074321	0.0119969
ZNF273	0	0.0154942	0.0340042	0.0478017	0.0462921	0.128749	0.049918	0.0334617	0.0591876	0.00795193	0	0.0338308	0	0.0377862	0.0412324	0.0215919	0	0	0.0647546	0.0768287	0.125186	0.0140802	0.0100523	0	0.0320039	0.105501	0.0700562	0.0365115	0.0406133	0.0429682	0.0646812	0.0716137	0.0958422	0.00518425	0.0744897	0.0649385	0.0208306	0	0.0554557	0.0227311	0	0.0696202	0.0208176	0.138396	0	0	0.0429875	0
ZNF117	0.0768757	0	0.0316535	0.0113235	0.0436668	0	0.0578683	0.0520223	0.0730371	0.0842473	0.0953939	0.0315317	0.0266019	0.015835	0.0495746	0	0.0916291	0.0537115	0.0235922	0.0192751	0.074803	0.0419961	0.126382	0.023505	0.0391561	0	0.0727925	0.0627895	0.0189664	0.0352262	0.0577222	0.0390673	0.0662458	0.0782202	0.0790003	0.0580378	0.0648616	0.0824448	0.0132706	0.0250351	0.0606445	0.0418427	0.0454671	0.03963	0	0	0.0407074	0
ERV3-1	0	0	0	0	0	0	0	0	0	0	0	0	0	0	0	0	0	0	0	0	0	0	0	0	0	0	0	0	0	0	0	0	0	0	0	0	0	0	0	0	0	0	0	0	0	0	0	0
ZNF92	0	0	0	0.0143145	0.0474345	0.0248768	0.0354432	0.0184823	0	0.040933	0.0286348	0.0576874	0.034079	0.0143291	0.0186055	0.0160547	0	0	0.0105736	0.0146499	0	0.0454059	0.0328703	0.0336315	0.0227003	0.105501	0	0.0117499	0.0821455	0.0206826	0.0364515	0.0449378	0.0437598	0.0104906	0.0405846	0	0.00830395	0.098317	0.0653585	0.0199015	0	0	0.00680858	0.0258925	0	0.0415472	0.03565	0.0274108
VKORC1L1	0.192043	0.193291	0.150046	0.166384	0.207385	0.0640652	0.108614	0.115031	0.189083	0.139458	0.187833	0.137538	0.0939279	0.0734926	0.0956791	0.120561	0	0.0419984	0.0738524	0.112251	0.0712616	0.115468	0.133841	0	0.087907	0.20335	0.161307	0.133035	0.0907155	0.110694	0.13126	0.152807	0.103285	0.109186	0.0770673	0.19976	0.0767062	0.158259	0.0807407	0.184071	0.0713871	0.0050889	0.0873777	0	0.156908	0.0280668	0.176871	0.272168
GUSB	0	0.0380107	0.0354672	0	0.0420612	0.121452	0.0384932	0.0463739	0.048384	0.0477014	0.0813616	0.0281114	0.0567441	0.0237397	0.0379256	0.0335764	0	0.0497214	0.0509512	0.0297027	0	0.0505395	0.0282132	0.0493385	0.0529404	0	0	0.0210438	0.0177875	0.0362352	0.0312118	0.053472	0.0189448	0.0494303	0	0.0277416	0.0425578	0	0.065294	0.0507919	0	0.0559641	0.0222982	0.0272562	0.0619692	0.0223376	0.0299792	0.0862066
ASL	0	0.026003	0	0	0	0	0	0.0179496	0	0.0102103	0	0	0.0755905	0.00171668	0	0	0	0	0	0.0171098	0	0.0202842	0.00247943	0.0521846	0	0	0	0.00553779	0	0	0	0	0.0296625	0.0313922	0	0	0	0	0	0.0406765	0.0466265	0.00447612	0.00479917	0	0	0.0144458	0.00402757	0.0487548
AC068533.4	0.053776	0.037489	0.0281974	0.0136575	0	0	0	0.0209347	0	0.0182686	0	0	0.0121658	0.00213552	0.0246188	0.023337	0	0.0211991	0.0327378	0.0128107	0.0430864	0.0459135	0.0404024	0.0448225	0.00762698	0	0	0.0130957	0	0	0.00964424	0.0312103	0.00975331	0.0304737	0	0.0280405	0.008944	0.0401559	0.0296511	0.0363134	0	0.0189766	0	0.042983	0	0	0.0193402	0.0354608
CRCP	0.0429967	0	0.0438576	0.0316737	0	0	0	0.025406	0.0778824	0.00491457	0	0	0.0568917	0.0380207	0.0275937	0.0247173	0	0	0.0286029	0.0174029	0.0235683	0.0402442	0	0	0.00698095	0	0	0.0262176	0	0	0.0111608	0.0154166	0.0166991	0.0287695	0	0.0129368	0.0180251	0.044786	0.0227341	0.0199015	0	0.0248105	0.0531704	0.0946908	0	0.0374524	0.0121656	0.00896273
TPST1	0.0998529	0.165895	0.146312	0.103847	0.141578	0.0598629	0.0602893	0.13169	0.190766	0.134453	0.304387	0.135299	0.195636	0.144962	0.0996671	0.188991	0	0.104692	0.00633509	0.129275	0.0941448	0.20265	0.218298	0.0975093	0.126847	0.118612	0.0870069	0.184486	0.448769	0.195304	0.142493	0.205564	0.182238	0.117222	0.0639744	0.0227943	0.11418	0.129079	0.214381	0.170134	0.103376	0.383614	0.197549	0	0.0810336	0.209642	0.116558	0.269315
AC027644.4	0.146076	0.0818081	0.0472079	0.0675798	0.0354535	0.023684	0.00755032	0.0868153	0.0792612	0.105574	0.219218	0.137084	0.118392	0.0803789	0.121534	0.0669971	0	0.061924	0.0279459	0.123372	0.156578	0.150258	0.179526	0.088699	0.0397107	0	0.0701439	0.0478864	0.0310973	0.0929924	0.0683671	0.077913	0.0857933	0.021593	0	0.0809131	0.0548315	0.18879	0.15863	0.0358284	0	0.162568	0.0844137	0	0.0293291	0	0.0952647	0.0909519
RABGEF1	0	0	0	0.0351058	0.0278005	0	0	0	0	0.00547063	0	0	0	0.0121001	0.00416853	0.015985	0	0	0	0	0	0	0	0	0.0110891	0	0.101866	0.00809426	0.00943107	0	0.00802847	0	0.00414008	0	0	0	0.00776065	0.0462441	0	0	0	0	0.0172112	0	0	0	0.00937158	0
TMEM248	0.0932151	0.158264	0.0808667	0.104641	0.102306	0.14315	0.0662493	0.149068	0.0225024	0.103068	0	0.0827145	0.130584	0.0793167	0.126938	0.0202118	0	0.0472527	0.125274	0.0867782	0.0556882	0.153665	0.226698	0.13198	0.152192	0	0	0.0888774	0.141825	0.0826853	0.10886	0.0700904	0.118286	0.109401	0.0349995	0.166162	0.162327	0.133975	0.191529	0.110914	0.155855	0.126927	0.0783883	0	0	0.118612	0.123077	0.0727189
SBDS	0.122361	0.167757	0.0526536	0.0745667	0.0537987	0.0607541	0.0505619	0.1881	0.0083734	0.0647345	0.100633	0.096865	0.0395987	0.245994	0.11015	0.0879743	0.110773	0.018347	0.0632133	0.0768533	0.0474266	0.0802766	0.0302666	0.0562281	0.125804	0	0.146353	0.0433521	0.0315446	0.0170271	0.150614	0.115737	0.103488	0.0581709	0.0744897	0.0672422	0.140726	0.143112	0.0538894	0.0559274	0.0624867	0.0923688	0.0856905	0	0.247146	0.0715577	0.108621	0.0765435
TYW1	0.188167	0.166916	0.0970857	0.119186	0.130685	0.0674074	0.0423705	0.126352	0.0651047	0.214147	0.177971	0.0321524	0.0809448	0.145858	0.146936	0.0918898	0.151972	0.157064	0.122636	0.213522	0.126626	0.216966	0.145997	0.140002	0.125407	0.172043	0.150894	0.124572	0.0928256	0.145723	0.163033	0.173108	0.143382	0.116052	0.04364	0.200432	0.136495	0.16051	0.183088	0.397849	0	0.151627	0.0871061	0.0486527	0.0293291	0.146879	0.146104	0.251749
AUTS2	0.854836	1.13771	0.926961	1.31331	1.04514	0.999405	0.612463	0.809321	0.890541	1.27043	0.818776	1.21235	0.902618	0.663105	1.01117	0.997806	1.06131	1.14407	0.908469	1.05415	1.18231	0.827165	1.2398	1.08183	0.770647	1.22363	0.836264	1.098	1.15151	1.16857	1.00842	0.932523	0.93596	1.05612	1.04214	1.2144	0.96339	1.1428	0.636615	0.634138	1.0609	0.763961	0.71666	1.28981	0.980556	0.792119	1.18923	0.577442
GALNT17	0.315008	0.333537	0.259268	0.443435	0.3791	0.0866484	0.160414	0.481784	0.272378	0.133528	0.408933	0.247162	0.302643	0.416554	0.317114	0.308875	0.753142	0.220101	0.430101	0.126981	0.065365	0.131855	0.298216	0.246717	0.203387	0.440169	0.117128	0.233002	0.334679	0.290749	0.223924	0.285066	0.35498	0.186771	0.284429	0.104639	0.284248	0.141868	0.130666	0.199327	0.108402	0.0998483	0.628928	0.106882	0.255891	0.363351	0.0926941	0.107949
CALN1	0.131619	0.149717	0.0593235	0.0857355	0.0811912	0.131686	0.041133	0.0680289	0.0455497	0.0391276	0.0423913	0	0.0106968	0.043136	0.02048	0.0537258	0	0.0487233	0.0795502	0.0457129	0	0.0261034	0.0485197	0.034495	0.0317404	0.148972	0	0.0532383	0.0540545	0.048451	0.068602	0.0376263	0.0553681	0.0637806	0	0.0280405	0.0561361	0.0401559	0.0511839	0.0823732	0	0.056734	0.0760049	0.0418536	0	0	0.0891218	0.100382
TYW1B	0.188548	0.076755	0.0741317	0.220319	0.128463	0.184999	0.0851746	0.162919	0.0158115	0.128423	0.230012	0.054257	0.109142	0.0587234	0.07459	0.0308673	0.151972	0.0520195	0.0979802	0.0819096	0.266547	0.131262	0.184947	0.0895264	0.0858269	0.126001	0.0727925	0.0836965	0.0507385	0.0985312	0.0790338	0.17737	0.165816	0.182823	0	0.07993	0.0691455	0.325516	0.0132706	0	0.284616	0.10448	0.080633	0.0969427	0	0.0485597	0.088585	0.284428
POM121	0.136529	0.142065	0.182805	0.141265	0.127097	0.207747	0.138875	0.127846	0.22701	0.20021	0.102486	0.176087	0.104429	0.101656	0.1531	0.162798	0.0965226	0.107094	0.153389	0.113908	0.087624	0.22981	0.137975	0.134764	0.127586	0.053175	0.207381	0.150552	0.0910116	0.156634	0.129031	0.113901	0.15943	0.149392	0.122661	0.109422	0.123516	0.162463	0.176366	0.0844294	0.32992	0.207336	0.089813	0.108906	0.439047	0.0659168	0.136204	0.241969
TRIM74	0	0	0	0	0	0	0	0	0	0	0	0	0	0	0	0	0	0	0	0	0	0	0	0	0	0	0	0	0	0	0	0	0	0	0	0	0	0	0	0	0	0	0	0	0	0	0	0
NSUN5	0	0	0.028575	0.0358128	0.0319583	0	0.0180579	0.0340688	0.056779	0.04612	0.0254936	0.0132686	0.030548	0.0347695	0.0370536	0	0	0.0050952	0.06652	0.0288017	0.0708392	0.0269005	0.0104759	0.0313217	0.050395	0.143279	0.101866	0.0447962	0.0297058	0	0.0636084	0.0149244	0.033209	0.0408765	0	0	0.0397252	0.0503949	0	0.0909247	0	0.0178345	0.00479917	0	0	0.0223376	0.0238191	0.0512723
TRIM50	0	0	0	0	0	0	0	0	0	0	0	0	0	0.000456503	0	0	0	0	0.00932438	0.0169709	0	0	0	0	0	0	0	0	0	0	0	0	0	0	0	0	0	0	0	0	0	0	0	0	0	0	0	0
FKBP6	0	0	0	0	0.0156301	0	0	0	0	0	0	0	0	0	0.00791021	0	0	0	0	0	0	0	0	0	0	0.105501	0	0.00604981	0	0	0.00929838	0	0.00493008	0	0	0	0	0	0	0	0	0	0	0	0	0	0	0
FZD9	0	0.0493323	0.0540157	0	0.0278005	0	0.0412567	0.0326342	0	0.0389474	0.0498882	0	0	0.00959234	0.0234421	0	0	0.0174399	0	0.0119006	0	0.0263377	0.0256366	0.035923	0.00250889	0.088989	0.080632	0.00516488	0	0	0.0555054	0	0.0275565	0	0	0	0.0257337	0.0522476	0.0584122	0.057812	0.112584	0.0149457	0.00287308	0	0	0	0.0186597	0
BAZ1B	0.269047	0.20415	0.230094	0.218375	0.0580213	0.208168	0.234507	0.247748	0.162554	0.228108	0.396311	0.22175	0.22718	0.183722	0.283968	0.246852	0.288206	0.167884	0.234049	0.138564	0.234442	0.251965	0.218981	0.315683	0.204644	0.053175	0.209436	0.18428	0.139087	0.174395	0.143635	0.0576913	0.188294	0.29357	0.0868296	0.111239	0.208052	0.289787	0.293237	0.221601	0.0784719	0.200411	0.171842	0.0964485	0.17941	0.341977	0.164862	0.334633
BCL7B	0.0410643	0.0252931	0.0791707	0.0210083	0.0413211	0	0.0409248	0.0444631	0.0478416	0	0.0683227	0	0.0328288	0.0561554	0.0558418	0.02603	0.126168	0.0451204	0	0.0298355	0	0.0325475	0.0666785	0.0453123	0.0571407	0	0	0.017103	0.0252873	0.037744	0.0789863	0.0481372	0.118106	0.0521438	0	0	0.0909649	0	0.0928177	0.0236387	0	0	0.0660145	0	0.179349	0	0.0462791	0.0768382
TBL2	0.0429047	0.0123655	0.0116016	0	0.0200013	0	0	0.0507334	0.0400557	0.0223151	0.0508759	0	0.00859814	0	0.0093008	0	0	0.0672836	0.0202868	0.0354933	0	0.00710565	0.0226399	0	0.0363152	0	0	0.00636365	0.0174569	0	0.013894	0.0296694	0.0318902	0	0.0642232	0.0572418	0.0161271	0	0	0.0199015	0.1809	0.0231566	0.0485004	0	0	0	0.0112276	0.0331015
MLXIPL	0	0.0192728	0.00862125	0.0124174	0.0181845	0	0.0655125	0.0127225	0	0.00795193	0	0	0.0169188	0.0187802	0	0.0245967	0	0.0486817	0	0.0077021	0.0239006	0.0172329	0.00472991	0	0.0199582	0.118612	0	0.0313859	0	0	0.0445251	0	0.0146035	0	0.0820767	0	0.0203733	0	0	0	0	0.01488	0.00885664	0	0	0	0	0.00863909
VPS37D	0	0	0	0	0.0202481	0	0	0.0212056	0	0	0	0.047272	0	0	0.0049466	0	0	0	0	0.00642826	0	0.00747563	0	0	0.00959895	0	0	0	0	0	0.00259314	0	0.00494457	0	0	0.044249	0.00053125	0.0503949	0	0	0	0.0050889	0	0	0	0.0361392	0.00819418	0
DNAJC30	0	0	0	0	0	0.0271049	0.0611642	0.023459	0	0.0260516	0	0	0	0.0305621	0.0369156	0.0439973	0	0.018077	0.0187692	0.00865136	0	0.0111488	0.0194784	0	0.00271719	0.143279	0	0.0133411	0.0189664	0	0.0399887	0	0.00771578	0	0.0518301	0	0.000543304	0	0.017379	0	0.183971	0	0.0364235	0	0.0492617	0.0290176	0.00750471	0.0172573
BUD23	0.0737354	0	0.0685727	0.0138321	0.0438729	0.0715368	0.0264992	0.0369708	0.0407062	0.0661618	0	0.0281114	0.057536	0.024585	0.0222543	0	0	0.0341489	0.0125883	0.0423758	0.0454326	0.0635677	0.0326314	0.0718903	0.0435651	0	0	0.0321459	0.0417065	0	0.0622519	0.0911878	0.122919	0.0765103	0.0405846	0.0629958	0.0632971	0	0.164478	0.0875704	0	0.0369698	0.0369674	0.0137495	0	0.0367834	0.0298151	0.10175
STX1A	0	0.0247253	0.0284393	0.0575117	0.073758	0.0917653	0.0386112	0.0426081	0.087777	0.00760885	0.0855887	0	0.0283061	0.045263	0.0552616	0.0233727	0	0.074578	0.128617	0.0249	0.0594978	0.016449	0.0528068	0	0.0360345	0	0	0.0199539	0	0.0881723	0.0427814	0.0287095	0.0514202	0	0	0	0.0282231	0.0441182	0	0.0494963	0	0.0320334	0.0105867	0.049344	0.0293291	0.0211533	0.0187922	0.0362355
ABHD11	0	0.0612422	0.0160667	0	0	0	0	0.0265989	0	0	0	0	0.0279316	0.0239768	0	0	0	0.018077	0	0.0235891	0.0151426	0.00528256	0.0506674	0.0242335	0	0	0	0	0.0140226	0	0.0399795	0.00300734	0.0254056	0.0105403	0	0	0.00053125	0	0	0	0	0	0	0.070066	0	0.0613471	0.00679602	0
CLDN3	0	0	0	0	0	0	0	0	0	0	0	0	0	0	0	0	0	0	0	0	0	0	0	0	0	0	0	0	0	0	0	0	0	0	0	0	0	0	0	0	0	0	0	0	0	0	0	0
CLDN4	0.0407047	0	0	0.0143145	0	0.0323105	0	0	0.0202748	0	0	0	0	0.00213552	0	0	0	0	0	0	0	0	0	0	0	0	0.0870069	0	0	0	0	0	0.0166185	0	0	0	0.0182345	0	0	0	0	0	0.0208176	0	0	0	0	0
METTL27	0	0	0	0	0	0.0619356	0	0	0	0	0	0	0	0.00686637	0	0.0260791	0	0	0	0	0	0	0	0	0	0	0	0	0	0	0	0	0.00571581	0	0.0639744	0	0	0	0	0	0	0	0	0	0	0	0	0
TMEM270	0	0	0	0	0	0	0	0	0	0	0	0	0	0	0	0	0	0	0	0	0	0	0	0	0	0	0	0	0	0	0	0	0	0	0	0	0	0	0	0	0	0	0	0	0	0	0	0
ELN	0	0.0358389	0.055039	0.185144	0.193664	0.023684	0.0271636	0.044163	0.0680955	0.0193154	0.329425	0.0315317	0.120001	0.302716	0.188757	0.0704295	0.0965226	0.0963301	0.0428334	0.0617133	0.0243171	0.0866641	0.134161	0.0415515	0.346101	0.0543784	0	0.0677819	0.013461	0.116685	0.0371708	0.0125289	0.196712	0.0873101	0	0.0296944	0.0246503	0.0324398	0.0182815	0	0.0474525	0.0285263	0.104873	0.0704609	0	0	0.141646	0
LIMK1	0.01778	0.0959984	0.0432889	0.0291977	0.0307871	0.0226155	0	0.0694171	0.0202748	0.0291447	0	0.0570618	0.0114473	0.0119332	0	0.049314	0	0.010937	0.0288846	0.0330859	0.0200605	0.0566831	0.0322326	0	0.0377321	0.0820368	0	0.0130898	0.0140226	0.0149507	0.0115556	0	0.0256119	0.0434744	0.0631497	0	0.0361261	0.108556	0.0284485	0.0216536	0.0624867	0	0.0433914	0	0	0.104627	0.0225617	0.041534
EIF4H	0.0238051	0.0703215	0.110894	0.055752	0.103426	0.0407428	0.136075	0.13444	0.135927	0.0726992	0.155999	0.154475	0.0535342	0.226007	0.0992827	0.0407721	0	0.107635	0.100486	0.112042	0.0502067	0.091892	0.0721391	0.148561	0.11103	0.118612	0.0870069	0.0523258	0.0575029	0.0449933	0.124206	0.123867	0.130542	0.107878	0.0578316	0.0296468	0.121641	0.0749732	0.106674	0.102308	0	0.0893972	0.169071	0.0551025	0.104427	0.196623	0.0936322	0.128194
LAT2	0	0	0.0349195	0.00663494	0.0190512	0.0431143	0.00755032	0.0376036	0	0.013343	0	0	0	0.0083139	0	0	0.0916291	0	0	0.0223358	0	0.0187183	0.00630349	0.0568483	0.00825434	0	0	0.00809426	0.013461	0	0.0284255	0.0183346	0.0164295	0	0	0	0.0106178	0	0.0357073	0.0527867	0	0	0.0186306	0	0	0	0.0169769	0.0135064
RFC2	0	0.0154942	0	0.0237362	0.0123487	0.0285252	0.00805185	0.0282943	0	0.0121437	0.0577703	0	0.0276604	0.0392078	0.0465442	0	0	0.0248432	0.0754006	0.0217103	0	0.0231498	0.00116064	0.0359818	0.014656	0	0	0.0212751	0.0316026	0	0.0185062	0.032423	0.00323634	0.0120393	0	0.0228093	0.0205473	0	0.00694318	0.041293	0	0.0137746	0.0495649	0	0	0	0.0246607	0.024736
CLIP2	0.065084	0.192341	0.0989244	0.138292	0.192027	0.197932	0.162392	0.146634	0.235158	0.181607	0.188798	0.119993	0.104852	0.106276	0.1827	0.114499	0.151972	0.164141	0.144015	0.132969	0.233226	0.102758	0.154434	0.262837	0.127847	0	0.10076	0.062127	0.161543	0.17956	0.199508	0.105152	0.156096	0.110382	0.212655	0.101315	0.275306	0.278344	0.190123	0.196442	0.162296	0.0445519	0.0941792	0.0770527	0.210719	0.283546	0.120965	0.394045
GTF2IRD1	0.0336694	0.0800765	0.0809528	0.101937	0.0292448	0.0304358	0.0179364	0.114863	0.0880295	0.0169848	0.0498882	0	0.0715003	0.103697	0.144572	0.111902	0.279677	0.0844188	0.0280935	0.0657199	0.0685981	0.0689598	0.27015	0.057407	0.0750007	0	0	0.083416	0.013461	0.0288207	0.0411463	0.0804754	0.0904636	0.060883	0.0960109	0.0161441	0.0346757	0.0503949	0.0481489	0.102785	0.0606445	0.240157	0.0358497	0.03963	0	0.0696141	0.0848547	0.0942175
GTF2I	0.462508	0.488735	0.497086	0.482477	0.580771	0.427096	0.433594	0.57812	0.69157	0.418094	0.402873	0.248303	0.592621	0.462749	0.453361	0.436614	0.470434	0.403043	0.395966	0.520045	0.352623	0.505427	0.748707	0.47694	0.564217	0.604266	0.282053	0.65947	0.502664	0.517864	0.559125	0.507114	0.434745	0.377766	0.438851	0.653991	0.509581	0.524325	0.494352	0.308784	0.463587	0.46603	0.387049	0.498634	0.375811	0.361189	0.622943	0.481704
NCF1	0	0	0	0	0	0	0.0135601	0	0	0	0	0	0	0	0	0	0	0.0137609	0	0.0015538	0	0.00511416	0.00931523	0	0.0150248	0	0	0	0	0	0.0107005	0	0	0	0	0	0.00727764	0	0	0	0	0	0	0	0	0	0	0
GTF2IRD2	0	0	0.0160667	0.0573269	0	0	0	0.00961857	0.0796872	0.0748596	0	0.036977	0.0344746	0.0439836	0.0757353	0.0609235	0.151972	0.0660741	0.0209715	0.0650792	0.0262748	0.0310522	0.113123	0.0425932	0.0179759	0	0	0.0155992	0.00834694	0	0.0185416	0.0123254	0.0362735	0.0287761	0	0.0647514	0.00586082	0.0710108	0	0.0261987	0.0466265	0.0433934	0.0148063	0	0	0	0.0219049	0.0376745
CASTOR2	0.01778	0.0317639	0.0270805	0.0402831	0.0178083	0.0402834	0.0727205	0	0	0.0305622	0.0348492	0	0.0255169	0.0396155	0.0557827	0.0372816	0	0.0254219	0.0169381	0.00702439	0.0253131	0.030195	0.0653881	0.107608	0.0366431	0.0728258	0.117128	0.0694162	0.0129548	0.0894203	0.0681757	0.0472503	0.0368116	0.0353765	0	0.0421671	0.0355951	0	0.048785	0.016258	0.106154	0.0541123	0.0293453	0.078557	0	0.0144458	0.12989	0.0177181
RCC1L	0.0343885	0.0505516	0.0626596	0.0776941	0.0717097	0.0323105	0.0354432	0.0616115	0	0.0699832	0.0424063	0.0281114	0.0975688	0.0431769	0.0914056	0.0715514	0.10983	0.0296455	0.0727565	0.0118164	0.054619	0.0335219	0.104622	0.0554519	0.0458993	0	0	0.0514701	0.0461963	0.0452986	0.0580241	0.0851779	0.0240382	0.0201055	0	0.044249	0.029851	0.0924877	0.017379	0.0254965	0.112584	0.041528	0.0357891	0	0.0720275	0.0481638	0.0567638	0.0554351
GTF2IRD2B	0.01778	0.0906963	0.0723006	0.0518678	0	0	0.0211104	0.0545484	0.0294506	0.0493644	0.067885	0.0740802	0.0773027	0.0464595	0.0588327	0.0256437	0	0.0950126	0.0811086	0.100897	0.112231	0.0593481	0.166457	0.0924404	0	0	0	0.05509	0.0546728	0.0357417	0.0630476	0.0149244	0.0272638	0.0446028	0	0.0428989	0.0417983	0	0.036169	0.0407275	0	0.0240947	0.0201212	0	0	0.0638848	0.0332268	0
TRIM73	0	0	0.0251545	0	0	0.0440069	0.0105076	0.0185348	0.0603305	0.0109384	0.0423913	0	0.0138083	0.0199628	0.0319835	0.0650888	0	0.0204797	0	0	0.0181891	0.063252	0.0241566	0.0448159	0	0	0	0	0.0227768	0.0269633	0.0456853	0.0125289	0.00782962	0.010744	0	0	0.0113446	0.122496	0	0	0	0.0715504	0.00287308	0	0	0	0.0904999	0.0383736
POM121C	0.0358856	0.0709428	0.225717	0.0698645	0.0200013	0.411585	0.0739961	0.0898857	0.182563	0.0999087	0.0970958	0.228718	0.076902	0.0460182	0.156393	0.119416	0	0.14176	0.142242	0.126967	0.0872803	0.0942236	0.0680838	0.155607	0.167467	0	0	0.112534	0.0676877	0.123967	0.110308	0.130682	0.135977	0.107005	0.148858	0.071741	0.0717781	0.030855	0.157535	0.186837	0.179789	0.134769	0.0995946	0.138228	0.217074	0.108744	0.1079	0.196615
SPDYE5	0.036171	0.0259292	0.0183462	0	0.0262061	0	0.0266788	0.0150415	0.0202748	0.0105442	0.0291355	0	0.0106968	0.0176291	0.0062563	0.0288394	0	0	0.0728221	0.00779577	0	0.00468759	0.00937794	0.0691949	0.00307564	0	0	0.00733774	0.0271117	0	0	0.0279018	0.0245797	0.0252797	0	0.0174064	0.0079087	0	0	0	0	0.0466198	0.0208793	0	0	0.0341139	0.00313331	0
HIP1	0.32496	0.832909	0.520196	0.367698	0.332122	0.273454	0.211001	0.255383	0.539093	0.569597	0.735023	0.474552	0.689535	0.615859	0.772446	0.384155	0.270878	0.43996	0.454796	0.44205	0.569041	0.355054	0.60477	0.238911	0.517875	1.02919	0.243483	0.224361	0.111674	0.414334	0.331625	0.388962	0.494296	0.392721	0.389554	0.425186	0.585627	0.567372	0.458509	0.46172	0.355414	0.19894	0.267455	0.249312	0.414095	0.202393	0.553241	0.435338
CCL26	0	0	0	0.00784341	0	0	0.0166631	0	0	0	0	0	0	0	0	0	0	0	0	0.00544033	0	0	0.00921607	0	0	0	0	0	0	0	0.0169218	0	0	0	0	0	0	0	0	0	0	0.0251346	0	0	0	0	0	0
CCL24	0	0	0	0	0	0	0	0	0	0	0	0	0	0	0	0	0	0	0	0	0	0	0	0	0	0	0	0.00448521	0	0	0	0	0	0	0	0	0	0	0	0	0	0	0	0	0	0	0	0
RHBDD2	0.0740673	0.0743938	0.136792	0.0924667	0.0158947	0.104603	0.178977	0.111839	0.170669	0.0468256	0.0809296	0.0534847	0.202625	0.154796	0.0745509	0.128928	0	0.105249	0.0564485	0.125161	0.0422429	0.0687623	0.161436	0.107703	0.11547	0	0.187767	0.0488709	0.0839074	0	0.112797	0.0637245	0.0662254	0.0246897	0	0.117957	0.137426	0.0462441	0.141988	0.0772489	0	0.0660298	0.134623	0.0319199	0	0.0585927	0.0306196	0.108039
POR	0.0314146	0.0414079	0.0665082	0.0795566	0.0821801	0.069025	0.0647229	0.090867	0.0651047	0.082665	0.164076	0	0.0231468	0.0746139	0.0322802	0.0299281	0.321819	0.157819	0.215304	0.0718241	0.0724174	0.0960959	0.113533	0	0.116457	0.174666	0	0.0354991	0.113507	0.0717944	0.0703732	0.0850367	0.105567	0.0884921	0.178952	0.0505359	0.0557665	0.11884	0.119961	0.120491	0.132032	0.0425162	0.0485105	0.218689	0.0780533	0.0911414	0.103409	0.211823
TMEM120A	0	0.0879141	0.065078	0.0131632	0.0188528	0.0232016	0.0875534	0.0562348	0.0646637	0.0346556	0.0259314	0.0186999	0.0558643	0.0652226	0.060212	0.0132167	0	0.0558833	0.0688068	0.0514635	0.0750419	0.0605533	0.0303209	0	0.0617549	0.152158	0	0.0253034	0.0736903	0.0923842	0.0244113	0.0280705	0.065898	0.00518425	0	0	0.0657689	0.164223	0.0202137	0.0610235	0	0	0.0458962	0.0201105	0.104427	0.175009	0.00313331	0.0412837
STYXL1	0.0991149	0.0199061	0.0363555	0.0329166	0	0.0285252	0.109144	0.0792658	0.0513205	0.0846703	0.0432206	0.0830931	0.0535865	0.0279319	0.037111	0.0639491	0	0.010937	0.0500377	0.0549741	0.0263753	0.0553592	0.0833799	0.0590728	0.0289968	0	0	0.0354704	0.0929729	0.0160526	0.0923942	0.0385423	0.0589268	0.0591395	0	0.0929298	0.0394381	0.054666	0.0847552	0	0.0967015	0.0888683	0.0203721	0.175063	0	0.0144458	0.0649883	0.0444864
MDH2	0.102129	0.0246827	0.0333613	0.0563316	0.103294	0	0.103823	0.136762	0.0281233	0.0403055	0	0.0700455	0.0149814	0.0879357	0.114217	0.0246608	0.202402	0.0115301	0.036811	0.0786548	0.0643563	0.0201165	0.0367456	0.0415515	0.0656732	0.0820368	0.080632	0.0522719	0.0470208	0.0825163	0.0618781	0.0715301	0.105694	0.0261521	0	0.0467555	0.0528018	0	0.0955565	0.0407275	0	0.0747778	0.0469526	0.038829	0.118824	0.0782377	0.0623258	0.0797131
SRRM3	0	0.0317639	0.0607993	0.0635995	0.026601	0	0.0866818	0.00864601	0.104295	0.027089	0.0591584	0.0277217	0.0163394	0.0566421	0.0292102	0.0399463	0	0.0115301	0.0556248	0.0331211	0	0.00904206	0.0284422	0.0732999	0.0876662	0.107553	0	0.0233259	0.0250184	0.0195438	0.0761716	0.0627489	0.107647	0.0410769	0	0.0340919	0.0758061	0	0.0380494	0.0179455	0.0474525	0.0460818	0.0802639	0.128082	0.0780533	0	0.03882	0.117071
HSPB1	0.0755585	0.152533	0.232017	0.222978	0.223124	0.216659	1.38881	0.144699	0.342212	0.0971471	0.787959	0.240265	0.284737	0.55594	0.33791	0.129805	0.982703	0.10382	0.0865144	0.101107	0	0.074629	0.225137	0.215412	0.765281	0.053175	0	0.173791	0.084874	0.0919017	0.215398	0.0798697	0.202141	0.439901	0.15433	0	0.579926	0.24017	0.240164	0.156077	0.059528	0.124481	0.166714	0.422016	0.201439	0.0601627	0.0923061	0.513579
YWHAG	0.278257	0.255412	0.17777	0.309012	0.454037	0.342696	0.388664	0.374953	0.158652	0.139842	0.0806383	0.147249	0.174504	0.172313	0.212932	0.141076	0.400819	0.191329	0.214717	0.161816	0.177634	0.180151	0.337648	0.199751	0.221517	0.0977801	0.244588	0.230259	0.373165	0.262166	0.278516	0.291276	0.348719	0.196188	0.179195	0.0715733	0.205932	0.186223	0.240027	0.16834	0.187464	0.115052	0.155936	0.26044	0	0.119132	0.123163	0.297565
SSC4D	0	0	0.00280831	0.0382669	0	0	0	0	0.0202748	0	0	0	0	0.00524361	0	0	0	0.0115685	0	0.0162833	0	0.00428159	0.0834354	0	0.00631208	0	0	0.00718587	0	0	0	0.00300734	0	0	0	0	0	0	0	0	0	0.0549564	0	0	0	0	0	0
ZP3	0	0.0154942	0	0.0164237	0.0158947	0	0	0	0	0	0	0	0	0.0129794	0.0193982	0.0128624	0.10983	0	0	0.0219367	0	0.00749714	0.0466432	0	0.0113836	0	0	0.00680991	0.00943107	0	0.0074405	0	0	0	0	0	0.0034296	0	0	0	0	0.0302685	0	0	0	0	0	0
DTX2	0.0335541	0.0702035	0.059298	0.0343989	0.0102049	0.103277	0.0750776	0.0137668	0.0478416	0.157606	0.0249445	0.137794	0.0227365	0.0286494	0.0644651	0.134693	0.210816	0.0361627	0.0336731	0.132223	0.134364	0.0621068	0.0736205	0.0896403	0.0471652	0	0	0.0731991	0.0101142	0.0145436	0.0728111	0.106799	0.0846705	0.0712336	0.0770673	0.0535331	0.0301023	0.121344	0.00694318	0.0313018	0	0.0165943	0.0694579	0.0319199	0	0.115219	0.0753849	0.0932952
UPK3B	0	0	0	0	0	0	0	0	0	0	0	0	0	0	0	0	0	0	0	0	0	0	0	0	0	0	0	0	0	0	0	0	0	0	0	0	0	0	0	0	0	0	0	0	0	0	0	0
SPDYE16	0	0	0.0103128	0	0.0348378	0	0	0.00666569	0	0.0121546	0.0249445	0.0251537	0.0264955	0.016582	0.0156743	0.00483731	0	0	0	0.00648096	0.0204722	0	0.00226855	0	0.00923977	0	0	0.00666877	0.0512117	0	0	0	0.00494457	0.0284301	0	0.0129368	0.0112052	0	0	0.0301341	0	0.0262256	0.02216	0	0	0	0.00598514	0
POMZP3	0	0	0.046343	0.0279584	0.0240754	0.0323105	0	0.0519895	0.100464	0.0456556	0	0.058638	0.0357586	0.0114272	0.00271132	0.0151464	0	0	0.0248061	0	0.0262748	0.0179771	0.0480192	0.0763349	0.0290605	0	0	0.011827	0.0155132	0	0.0392147	0.0543472	0.0328501	0.0621419	0	0.012288	0.0143955	0	0.017379	0	0	0.0384047	0.0273071	0	0	0.0415472	0.0248452	0.0193775
CCDC146	0.0939831	0.0808349	0.161041	0.11697	0.206229	0.179946	0.157121	0.12478	0.131444	0.104326	0.0648722	0.173123	0.197253	0.115392	0.125703	0.113031	0.136562	0.0783228	0.0437925	0.15561	0.22875	0.110383	0.226393	0.0922792	0.103491	0.0820368	0.301455	0.0882763	0.255917	0.207473	0.235877	0.177308	0.102969	0.151714	0.163103	0.0585106	0.100224	0.0401559	0.270481	0.198579	0.295327	0.15743	0.128013	0.161817	0.0293291	0.350085	0.229922	0.152054
FGL2	0	0.0404446	0.0240765	0.0416079	0	0.0676909	0	0	0.0281233	0.00695247	0	0	0.0190209	0.0362373	0.0222705	0	0	0.0801416	0.0387458	0.0182141	0.0320877	0	0.175689	0.0548267	0.0347118	0	0	0.00672859	0	0	0.0116775	0	0.0149671	0.00974861	0	0.0129368	0.00535779	0	0	0	0	0.0411521	0.0614076	0	0	0	0.0253151	0
GSAP	0.0429967	0.0558229	0.099223	0.148705	0.0251441	0.103663	0.0161406	0.166731	0.064317	0.0988465	0.0915043	0.0462041	0.0587155	0.0692492	0.055033	0.0748512	0	0.0835763	0.201115	0.116548	0.0828194	0.0892601	0.168462	0.309039	0.0544007	0.116445	0.080632	0.0911177	0.0870229	0.113074	0.102664	0.0241278	0.0416033	0.132726	0.305147	0.0349553	0.0318902	0.0522476	0.012965	0.0420527	0.099171	0.132385	0.0467432	0	0.122152	0	0.0485695	0.0353935
PTPN12	0.627629	0.607178	0.526169	0.370081	0.321952	0.413084	0.125817	0.615004	0.259259	0.472356	0.405152	0.363242	0.439301	0.304525	0.237247	0.469483	0.357573	0.4979	0.308362	0.489053	0.211606	0.512219	0.576041	0.539007	0.29387	0.486757	0.302967	0.358578	0.532362	0.231072	0.437581	0.590247	0.564315	0.399509	0.422701	0.514071	0.415024	0.358132	0.366921	0.591729	0.137052	0.553751	0.247536	0.532894	0.36261	0.419271	0.298074	0.563173
RSBN1L	0	0.152399	0.181287	0.187904	0.201553	0.274836	0.268885	0.166078	0.110019	0.199867	0.170067	0.210598	0.234421	0.183105	0.249432	0.204508	0.330753	0.139804	0.295995	0.159233	0.193168	0.18087	0.20636	0.140678	0.126109	0.226574	0.107682	0.136824	0.18711	0.0441237	0.138858	0.196292	0.164295	0.198009	0	0.22482	0.140722	0.0786839	0.0896663	0.161773	0.0466265	0.169753	0.240006	0.130927	0	0.0932272	0.211427	0.20652
TMEM60	0	0	0.0175324	0.0566156	0.0188528	0.0348797	0.0346014	0.0297081	0	0.0062541	0	0	0.0156831	0.0114508	0.0121524	0.0372816	0	0	0	0	0	0.0142885	0.0230015	0	0.00580734	0	0	0	0.0486459	0.0458501	0.030372	0.0124967	0.0133687	0	0	0.0129368	0.00549405	0	0	0	0	0	0	0.0705143	0	0	0.0223317	0.0172573
PHTF2	0.146942	0.223671	0.150234	0.137896	0.0888407	0.133751	0.235697	0.11559	0.180546	0.120959	0.280687	0.164174	0.163702	0.116522	0.122551	0.120526	0.169847	0.0620438	0.153548	0.136093	0.22924	0.0945921	0.133714	0.0882347	0.150524	0.118612	0.101866	0.0973491	0.0771784	0.200045	0.145052	0.0813569	0.135978	0.134128	0.0710891	0.163847	0.0727	0.177987	0.163121	0.270559	0.203599	0.118143	0.0846273	0.0624016	0	0.0620508	0.141505	0.153377
MAGI2	1.01782	0.823983	0.889483	1.53336	1.39569	1.23953	1.0151	1.06211	0.955896	1.01336	0.838846	0.793615	1.14805	0.936727	1.22651	1.03765	0.549997	1.31093	0.936971	1.16319	1.07154	0.975176	1.12238	0.673357	1.28453	1.31203	1.18063	1.53386	1.47215	1.12182	1.17351	0.876061	1.06447	1.0711	1.03882	0.627119	0.972415	1.17984	0.788188	0.748355	1.25618	1.29435	0.879802	1.59509	0.953987	0.528492	0.653388	1.11349
GNAI1	0.161965	0.0880896	0.121421	0.106729	0.14545	0.227046	0.104922	0.151279	0.165142	0.200951	0.05408	0.152197	0.242685	0.0821876	0.105647	0.104428	0.261476	0.0970144	0.139241	0.0471699	0.119752	0.0475651	0.0855392	0.102	0.133714	0.0820368	0.134715	0.110999	0.195048	0.0440599	0.135931	0.178428	0.0917022	0.0897789	0	0.0340766	0.118245	0.102442	0.177398	0.123591	0.0772952	0.0714616	0.0522128	0.123911	0.172459	0.167842	0.0955668	0.173757
CD36	0	0	0	0.00713184	0.0231249	0	0.0179364	0.0117308	0.0364565	0	0	0	0	0	0	0	0	0.0201658	0	0	0	0	0	0	0.00344385	0	0	0.00112855	0.022553	0.0160526	0.0236995	0.0254525	0.0127995	0.0109719	0	0	0.00468052	0	0	0	0	0	0.00287308	0	0	0	0.0225839	0.00875536
GNAT3	0	0	0	0	0	0	0	0	0	0	0	0	0	0	0	0	0	0	0	0	0	0	0	0	0	0	0	0	0	0	0	0	0	0	0	0	0	0	0	0	0	0	0	0.0258925	0	0	0	0
SEMA3C	0.0238051	0	0.0135715	0.322301	0.0224891	0.117701	0.137923	0.00691506	0	0.0614456	0	0.047272	0.0264329	0.0540129	0.0322609	0.0467406	0	0.097542	0	0.0632508	0.100404	0.0558572	0.180306	0	0.0605153	0	0	0.404225	0.0692522	0.229861	0.0412139	0.0991922	0.116437	0.068462	0	0.0654115	0.00242653	0.0715927	0	0.0248676	0	0.717625	0.120916	0.0761684	0	0.0867164	0.0310263	0.0671388
HGF	0	0.0225639	0	0.0190251	0.039361	0.0599234	0.0587927	0.00140587	0	0	0.0259314	0	0.0612519	0.0345072	0.0180699	0	0	0.0132518	0.0443061	0	0	0.00749714	0	0.022327	0.0168125	0	0	0.0417427	0	0.0509017	0	0.0153675	0	0.0110361	0	0	0.000808546	0.0845654	0.0299206	0.0520771	0.0713871	0	0	0.0538604	0	0	0.0196627	0.0149278
CACNA2D1	0.377983	0.596344	0.435293	0.517065	0.663723	0.477285	0.349861	0.507127	0.461786	0.667618	0.510281	0.371621	0.581435	0.437338	0.618832	0.499094	0.497474	0.61848	0.408075	0.483718	0.48367	0.377366	0.514975	0.415661	0.568835	0.560817	0.496816	0.4546	0.447377	0.56626	0.454759	0.355666	0.396835	0.407245	0.357184	0.362482	0.528153	0.553542	0.327338	0.224791	0.453023	0.409966	0.154674	0.693106	0.345217	0.573271	0.354826	0.382074
PCLO	0.194514	0.349356	0.153759	0.323527	0.297928	0.234147	0.267256	0.270429	0.317783	0.104535	0.149495	0.0594586	0.217313	0.265951	0.209895	0.0858408	0.169847	0.157688	0.153795	0.122577	0.158752	0.136705	0.382525	0.254323	0.350981	0.152158	0.436273	0.344724	0.345701	0.182761	0.305105	0.274563	0.341153	0.100628	0.240271	0.221484	0.223775	0.126854	0.247147	0.152206	0	0.272071	0.234262	0.19097	0.424147	0.162075	0.18036	0.233695
SEMA3E	0	0.0246224	0.0393068	0.0345997	0.0669255	0	0.0365787	0.0649506	0	0.0257787	0	0	0.0786843	0.0130594	0.0232639	0.0151321	0.0916291	0.0237148	0	0.035869	0.027818	0.0479064	0.0673616	0.0449968	0.0296315	0	0	0.0308579	0.0357907	0.0600407	0.017325	0.0538517	0.0205601	0.052977	0.0349995	0	0.0244878	0	0.114349	0.0278872	0	0.0176846	0.0157557	0	0	0	0.0112895	0
SEMA3A	0.0429047	0.084936	0.0932074	0.177107	0.0846262	0.0573635	0.0891709	0.0741444	0	0.0121546	0.0555166	0.0409498	0.0382783	0.013643	0.0170899	0.0160547	0.196566	0.0900427	0.0504891	0.0173671	0.0293634	0.0410935	0.0617512	0.0292692	0.00449452	0	0	0.0865296	0.0337495	0.109493	0.058531	0.0617956	0.0404525	0.044319	0	0.0161441	0.0489374	0.0581611	0.0227341	0	0.102768	0.0797902	0.10455	0.0339924	0.127579	0.0341139	0.0149038	0
SEMA3D	0	0.038982	0.0175375	0.128554	0.0265787	0	0	0	0.0589656	0.0366638	0	0.0278904	0.01659	0.0236862	0.0378023	0.0179773	0	0.0352834	0	0.0448908	0.0897171	0.0156614	0.078296	0	0.0207783	0	0	0.208051	0	0.0543125	0.00423702	0	0.0245757	0.0334676	0	0.0174064	0.0079589	0	0.00694318	0	0.103376	0.0664488	0	0.0871916	0	0	0.0314034	0
GRM3	0.629854	0.842164	0.311642	0.363991	0.459847	0.915648	0.51251	0.527942	0.644688	0.974853	0.474956	0.710123	1.13111	0.366896	0.702973	0.897264	0.572859	0.487538	0.625098	0.857132	1.63477	0.300624	0.434631	0.80105	0.415299	0.960504	0.864969	0.413961	0.365274	0.675561	0.615367	0.373361	0.409568	0.312129	0.670089	0.625604	0.725263	0.689572	0.532713	0.166937	0.845929	0.181725	0.283729	0.850813	0.389662	0.503737	0.722601	0.61553
KIAA1324L	0.212712	0.177287	0.208807	0.130866	0.160502	0.144997	0.168591	0.111509	0.183866	0.290841	0.18021	0.223925	0.231926	0.0764895	0.133633	0.256367	0	0.175655	0.139884	0.301138	0.0949065	0.0716844	0.209747	0.193028	0.174947	0.105501	0.146353	0.120646	0.242027	0.159181	0.196193	0.0758532	0.142183	0.157968	0.133289	0.204917	0.091363	0	0.0932823	0.0958872	0.45946	0.0721606	0.0769093	0.0265609	0.0619692	0.156302	0.254162	0.147794
DMTF1	0.0819809	0.278997	0.364061	0.336569	0.380942	0.43444	0.294951	0.222139	0.27477	0.305403	0.194417	0.287695	0.286147	0.151245	0.317334	0.196707	0	0.181728	0.438444	0.370786	0.251985	0.288137	0.306149	0.349756	0.226035	0.0543784	0.191634	0.274763	0.367735	0.306627	0.304297	0.198409	0.287298	0.399384	0.27543	0.314024	0.242097	0.389091	0.288577	0.303243	0.206641	0.284141	0.188519	0.264624	0.241379	0.306772	0.25284	0.289316
TMEM243	0.0336694	0.0687914	0.0548045	0.0387612	0.0516154	0.0419201	0.163079	0.0579348	0.146436	0.0397862	0.0291355	0.0367926	0.0700436	0.0718018	0.0353366	0.0911641	0	0.147396	0.0492622	0.0208666	0.049848	0.0520947	0.0133217	0.0724987	0.0704289	0	0.101866	0.0307678	0.0412417	0.0195438	0.0494111	0.100542	0.0770295	0.0730154	0.0349995	0.0785978	0.0811115	0.177966	0	0	0	0.0483104	0.0904167	0.119016	0	0	0.140783	0.117581
CROT	0.0499303	0.10736	0.0433233	0.0755312	0.0719929	0.0406584	0.0362609	0.0570261	0.130394	0.0309882	0.0693608	0.127653	0.039506	0.0317957	0.0931563	0.0867154	0	0.070115	0.0219075	0.0571539	0.0243171	0.0906612	0.0236217	0.0695544	0.0368296	0	0	0.0562832	0	0.0696163	0.0159583	0.0306945	0.0366827	0.0220167	0	0.0791224	0.0381694	0.0990755	0	0.0343407	0	0.0405351	0.0646095	0	0	0.0536967	0.0241449	0.0281621
ABCB4	0	0.0287303	0.00303877	0.0466966	0.0387438	0	0	0	0.0455497	0.0490621	0	0.045785	0.0768334	0.00171668	0.00416853	0.0132167	0	0.0828226	0.0512356	0	0	0.0252695	0.0239194	0.0575946	0.00307564	0	0.0807504	0.00117936	0	0	0	0.0399132	0.0079024	0.010319	0	0.0290809	0.0243623	0.0752645	0	0	0	0	0	0	0.0293291	0	0.0154369	0.02577
ABCB1	1.81485	0.970534	1.18344	0.776037	1.00782	0.560693	0.389537	0.832984	1.15668	0.467229	0.557093	1.14137	0.724837	0.62399	0.457057	1.11529	0.458788	0.734594	1.26263	0.805938	0.165896	1.00822	0.9494	0.74083	0.617104	0.96772	0.74631	0.511953	0.726912	1.19954	0.59433	1.08347	0.835502	1.04557	0.542779	1.33867	0.749793	0.321497	0.729014	0.359948	0.280882	0.4551	1.16706	0.324399	0.133392	0.821859	1.59024	0.394283
RUNDC3B	0.505648	0.184279	0.392673	0.43626	0.395606	0.281279	0.161348	0.35483	0.58275	0.132187	0.119178	0.26164	0.336531	0.264363	0.272153	0.387935	0	0.43578	0.695531	0.318827	0.174479	0.343332	0.298681	0.303101	0.212273	0.348237	0.438493	0.254691	0.458459	0.385394	0.256062	0.486743	0.277029	0.39668	0.357273	0.431445	0.23959	0.079649	0.284761	0.189317	0.203587	0.228947	0.373761	0	0.214139	0.169821	0.675655	0.0859953
SLC25A40	0.0429967	0.0370265	0.080337	0.102623	0.0703531	0.0485608	0.059439	0.0352445	0.0281233	0.0532376	0.153248	0	0.0418849	0.0348082	0.0288648	0.0302824	0.0916291	0.0476846	0.0991051	0.0552442	0	0.0674453	0.0490546	0	0.0542264	0.128713	0.150894	0.0583667	0.0207967	0.0930526	0.0671112	0.0919343	0.0393169	0.0784689	0.0349995	0.029815	0.0433128	0.0401559	0.00694318	0.0227311	0	0	0.103195	0.0137495	0	0.0569544	0.0969367	0.0704834
DBF4	0.0623503	0	0.0241441	0.0238267	0	0.0524451	0.0471917	0.00140587	0.0820062	0.00980383	0	0	0.0138083	0	0.0293855	0.0414241	0	0.0178433	0.0374971	0.00865605	0	0.0424415	0.00852903	0.0228717	0.0376039	0.053175	0.080632	0.0405508	0.0338887	0	0.0213732	0.0500336	0.019799	0.0620256	0.115074	0.0239612	0.0287024	0	0.012965	0.016258	0	0.00447612	0	0.139131	0	0	0.0242498	0.0135064
ADAM22	0.235352	0.1818	0.151502	0.162117	0.158883	0.163019	0.299722	0.175175	0.137617	0.114869	0	0.200102	0.0763071	0.171991	0.112571	0.171412	0.0965226	0.170182	0.170018	0.0903845	0.0895276	0.12785	0.176322	0.212583	0.191855	0	0.101866	0.194742	0.339588	0.278398	0.1249	0.17951	0.194909	0.123764	0.104705	0.0997789	0.121512	0.0401559	0.121127	0.138924	0.351203	0.110591	0.229079	0.202196	0	0.0862012	0.0685756	0.1401
SRI	0.153164	0.0262647	0.172937	0.0842408	0.0901445	0.0740292	0.162876	0.0633214	0.225865	0.0705693	0.0414163	0.0396624	0.0300303	0.108925	0.124537	0.0397564	0	0.0511739	0.16231	0.0190766	0.150684	0.0600117	0.0454756	0.0400178	0.0629196	0.053175	0	0.0562908	0.208217	0.0304524	0.11386	0.0858989	0.0990752	0.0641522	0	0.03038	0.0655911	0.0906009	0.0132706	0.0394719	0	0.0742024	0.0766024	0.091226	0.0293291	0.084699	0.121708	0.0877933
STEAP4	0	0.0391141	0.0674698	0.0149714	0	0	0.0600037	0	0	0.0196699	0	0	0	0.136462	0.00702274	0.0226906	0	0.018077	0.0255429	0	0.0243171	0.0746907	0.033862	0	0.0107471	0	0	0.0177601	0.158103	0	0.00800296	0.0392312	0.0205748	0.0310451	0	0	0.00694846	0.0715927	0	0	0.0474525	0.0300655	0.0179814	0.0779722	0	0	0	0
ZNF804B	0.121875	0.0947272	0.113436	0.136133	0.146496	0.0756189	0.0867769	0.120778	0.0374283	0.0394092	0.0309596	0	0.0453003	0.0679758	0.0699218	0.181391	0	0.282801	0.067111	0.146909	0.0904598	0.0755918	0.157051	0.0861649	0.0745817	0.367392	0.0870069	0.0901792	0.0906646	0.299407	0.104698	0.059221	0.115795	0.0738124	0.0745761	0.100262	0.083801	0.085521	0.0442407	0.0250351	0.258266	0.0121182	0.0211631	0	0.0720275	0.21432	0.0660672	0.12609
STEAP1	0	0	0	0	0	0	0.0418964	0.0152044	0	0	0	0.0132686	0	0	0	0	0	0	0	0.0107735	0	0	0	0	0	0	0	0	0	0	0.00902417	0.0241749	0	0	0	0	0.00210831	0	0	0	0	0	0	0	0	0	0	0
STEAP2	0	0	0.0330909	0.0591173	0.0205921	0.036154	0.101208	0.0494859	0.0396314	0.0747657	0.0860383	0	0.0138083	0.102816	0.0551731	0.0919541	0	0.0344548	0.0743922	0.115936	0.0543237	0.038392	0.115906	0.0216115	0.0766481	0.0728258	0	0.116062	0.0626465	0.0784055	0.0807788	0.127724	0.0618683	0.0490389	0.078658	0.0430827	0.0406874	0.0401559	0.017379	0.104118	0.0466265	0.186464	0.00946434	0	0.0785908	0	0.0165597	0.0286435
CFAP69	0	0.0181046	0.00280831	0.0459052	0	0.135667	0.0465351	0.024823	0.0513205	0.0386068	0.104511	0.0661558	0.105011	0.039245	0.0361654	0.0571414	0	0.0953951	0.00932438	0.0305293	0.0293634	0.0630092	0.168527	0.023505	0.0515414	0.0820368	0	0.080778	0.0622454	0.0955492	0.0529707	0.0174062	0.0528461	0.061788	0.0405846	0	0.0473134	0.0581611	0.0280669	0.0195705	0	0.259344	0.0172112	0	0.104427	0.0998984	0.0493217	0.0360307
FAM237B	0	0	0	0	0	0	0	0	0	0	0	0	0	0	0	0	0	0	0	0	0	0	0	0	0	0	0	0	0	0	0	0.0123254	0	0	0	0	0	0	0	0	0	0	0	0	0	0	0	0
GTPBP10	0	0.0298402	0.0246879	0.0809325	0	0	0.032867	0.0849045	0.0364565	0.0232403	0	0.0775513	0.0937114	0.0456273	0.0371133	0.0517896	0.110773	0.0520823	0.133229	0.0372511	0.113218	0.122533	0.0625502	0.180815	0.0260755	0	0.182616	0.0774992	0.0755145	0.0132248	0.0714792	0.0557285	0.0613062	0.0565805	0.0405846	0.0878176	0.0438499	0	0.0184978	0.058143	0.1805	0.0263956	0.0502565	0.0973737	0	0.0279369	0.0544751	0.0847852
CLDN12	0.0390762	0.00993407	0.0300187	0.0311043	0.048491	0.0617194	0.142089	0.0522369	0.0323328	0.0632054	0	0.0995878	0.0329764	0.0105171	0.0231725	0.0213975	0.110773	0.0355967	0.0695817	0.0528523	0.0735339	0.032728	0.0553909	0.0205824	0.0229923	0	0.174532	0.0731356	0.0858012	0	0.0305618	0.0694021	0.0343635	0.0653682	0	0.0788397	0.0359402	0.030855	0.0271927	0.0382415	0	0.0410782	0.0752669	0.0381461	0	0.0990326	0.036239	0.0439041
CDK14	0.479514	0.320459	0.388965	0.538419	0.355236	0.630374	0.441191	0.432017	0.274759	0.57912	0.65206	0.444203	0.470078	0.337474	0.352929	0.292657	0.431533	0.516069	0.513932	0.304557	0.562197	0.421082	0.469678	0.534121	0.450879	0.202147	0.206262	0.311078	0.376162	0.337682	0.506723	0.361208	0.384963	0.173875	0.475727	0.28947	0.347964	0.728655	0.456823	0.477544	0.676822	0.287311	0.274541	0.590141	0.639691	0.54517	0.267995	0.47631
FZD1	0.0297689	0.0948483	0.0169331	0.0115981	0.00890127	0	0.015582	0.00666569	0.0083734	0	0.0575929	0.058638	0	0.0142601	0.0186127	0	0	0.0236728	0.0607198	0.0113503	0.0226821	0.00731895	0.115692	0	0.072555	0	0.107682	0.00117936	0.0048327	0	0.0464089	0.0403623	0.023535	0.018448	0	0.0168782	0.0186631	0	0.0271927	0.019087	0	0.0258985	0.022604	0	0	0	0.00411062	0.0107384
MTERF1	0.0607766	0.0636931	0.150088	0.125138	0.189041	0.0707696	0.0141703	0.0692072	0.163905	0.10336	0.214498	0.195841	0.145048	0.0803603	0.131525	0.117739	0.110773	0.133881	0.129494	0.109361	0.0866112	0.174058	0.127473	0.0905107	0.115674	0.0728258	0.199618	0.11798	0.146394	0.101947	0.105668	0.16143	0.0679257	0.104602	0.133816	0.189956	0.0671495	0	0.231857	0.0250351	0.216787	0.156441	0.118492	0.13706	0	0.0505203	0.053486	0.0782472
AKAP9	0.32865	0.327903	0.479752	0.463287	0.392116	0.365374	0.435227	0.361776	0.299891	0.4618	0.408443	0.359333	0.468199	0.514863	0.417078	0.436198	0.247335	0.326438	0.430186	0.47129	0.438888	0.451354	0.729064	0.601119	0.38065	0.497673	0.377666	0.638898	0.433098	0.468776	0.402346	0.502562	0.408231	0.472597	0.495377	0.572533	0.427273	0.613104	0.557158	0.475846	0.656416	0.557352	0.260461	0.451	0.353169	0.460259	0.577591	0.463028
CYP51A1	0	0	0	0	0	0	0	0	0	0	0	0	0	0	0	0	0.136562	0	0	0	0	0	0.00673664	0.0162616	0.0259789	0	0	0	0	0	0.00730436	0.0138041	0.00741813	0	0	0	0	0	0	0	0	0	0	0	0	0	0.00384631	0
LRRD1	0	0.0192728	0	0	0.0291263	0	0	0.0166878	0	0	0	0	0	0.000456503	0	0	0	0	0	0	0.0200605	0	0	0.0280694	0.0113772	0	0	0.0105816	0	0	0.0236097	0	0.0335713	0	0	0	0.00777415	0	0	0	0	0.0164751	0	0	0.0492617	0	0	0.0305453
KRIT1	0.282858	0.139902	0.282194	0.222453	0.176252	0.251706	0.251025	0.218437	0.279757	0.203794	0.122909	0.223247	0.1899	0.169189	0.174192	0.302406	0.210816	0.140809	0.141521	0.204266	0.28606	0.282617	0.180998	0.118979	0.120887	0	0.145459	0.229029	0.245411	0.102609	0.223278	0.278822	0.20469	0.249143	0.242765	0.195612	0.151497	0.31602	0.194061	0.30947	0.235715	0.244275	0.214005	0.337668	0.0909945	0.342411	0.23473	0.272505
ANKIB1	0.365914	0.248034	0.325337	0.35455	0.422001	0.516746	0.429167	0.319832	0.301654	0.375386	0.456081	0.129631	0.309663	0.271993	0.328932	0.319993	0.336985	0.274703	0.224331	0.347686	0.220233	0.277292	0.380031	0.343255	0.321393	0.371057	0.411422	0.495532	0.415811	0.425193	0.379838	0.276338	0.359888	0.405654	0.231636	0.2005	0.333208	0.451726	0.243795	0.341397	0.330631	0.465211	0.257048	0.364472	0.128172	0.281926	0.392029	0.375146
GATAD1	0.0890065	0.0140701	0.0648782	0.0561699	0.0562038	0.0248768	0.0266482	0.0771497	0.0458017	0.0323307	0.051425	0.135094	0.0861148	0.100018	0.0678184	0.117046	0	0.110695	0.059256	0.0617956	0.0242959	0.118442	0.116081	0.0376137	0.0432904	0.0728258	0	0.0895685	0.0804358	0.0505152	0.0790493	0.0688403	0.0358931	0.0344708	0.04364	0.0308694	0.0545646	0.0831025	0.00694318	0.0428451	0.059528	0.107609	0.103577	0.137275	0.0293291	0.120491	0.1234	0.0519453
ERVW-1	0	0	0	0	0	0	0	0	0	0	0	0	0	0	0	0	0	0	0	0	0	0	0	0	0	0	0	0	0	0	0	0	0	0	0	0	0	0	0	0	0	0	0	0	0	0	0	0
PEX1	0.150558	0.17903	0.0585868	0.036077	0.0693929	0.0336691	0.189428	0.0444031	0.076088	0.0778239	0	0.0707036	0.0729503	0.0619319	0.0575316	0.0515738	0.0916291	0.116573	0.131921	0.140783	0.0561098	0.0660129	0.0430177	0.0843089	0.0328949	0.351092	0	0.0846335	0.0812512	0.0991753	0.0301684	0.112685	0.0607248	0.0835938	0.0420679	0	0.0624893	0	0.0491554	0.0777193	0.177711	0.0423121	0.042076	0.0319199	0.198377	0.171239	0.100791	0.0361027
RBM48	0.0336694	0.0571504	0.106978	0.0736314	0.0194292	0.0820022	0.0135601	0.0538382	0.110213	0.0267876	0.0249445	0.0340853	0.0150258	0.0328973	0.0146613	0.0543474	0	0	0.0608965	0.0313833	0	0.0614972	0.00116064	0.0162616	0.0373262	0	0.0727925	0.0521435	0.00943107	0.0827229	0.113271	0.048335	0.0274022	0.0106023	0.132408	0.102529	0.0567019	0	0	0.0278872	0	0.0754518	0.0429385	0.0746593	0	0.0600232	0.0168592	0.0159749
FAM133B	0.21545	0.0809089	0.172072	0.0497866	0.0630061	0.150496	0.16335	0.0918803	0.16124	0.18266	0.0614511	0.0180927	0.0914756	0.151412	0.059486	0.0703399	0.220603	0.106088	0.0671589	0.0960507	0.161833	0.140147	0.102139	0.0999744	0.0666899	0	0	0.159538	0.0746166	0.112616	0.134848	0.0877217	0.116286	0.155616	0.0790003	0.0384925	0.0765245	0.0324398	0.111186	0.110231	0.112584	0.0707647	0.106793	0.203314	0.0785908	0.186839	0.0984308	0.113856
CDK6	0.261621	0.108411	0.308628	0.161661	0.143679	0.137263	0.374488	0.298917	0.175175	0.197462	0.462097	0.180695	0.286587	0.102186	0.222598	0.204326	0	0.20498	0.368245	0.217025	0.095618	0.166929	0.0651028	0.231109	0.257846	0.143279	0.433751	0.106836	0.0480091	0.293261	0.192918	0.0292841	0.18242	0.186584	0.078658	0.197764	0.141854	0.233094	0.233597	0.14531	0.187726	0.125133	0.0956887	0.172314	0.110363	0.230283	0.261712	0.135252
SAMD9	0.0407047	0.0362302	0.112485	0.0391666	0.0311143	0.0887451	0.0818302	0.0252203	0.0400557	0.0626333	0	0.0463372	0.0110196	0.0184259	0.0411051	0.0348327	0	0.0387754	0.0273172	0.113753	0.0151426	0.0279488	0.0351794	0.201971	0.0167396	0.143279	0.0700562	0.00184898	0.0574439	0.0926273	0.0910445	0.0633207	0.0180894	0.040638	0	0.0919518	0.0157188	0	0	0.159273	0.0951963	0.00648931	0.0106185	0	0.0293291	0	0.0257257	0.0154138
SAMD9L	0.141143	0.0712972	0.206265	0.135147	0.128556	0.0377907	0.14445	0.261049	0.142133	0.087095	0.065461	0.043466	0.080725	0.0561347	0.0905381	0.145547	0.13697	0.160751	0.12532	0.127031	0.201824	0.0687595	0.0900613	0.096101	0.0700487	0	0.188321	0.0955344	0.0990531	0.207592	0.101182	0.103837	0.0552131	0.0814802	0.0656298	0.195126	0.0883827	0.110106	0.0895916	0.431195	0.0606445	0.0650292	0.10589	0.0285416	0.0692585	0	0.105059	0.0390325
HEPACAM2	0	0	0	0	0.0203718	0	0	0	0	0	0	0	0	0	0	0	0	0	0	0	0	0	0	0	0	0	0	0	0	0	0	0	0.00846481	0	0	0	0	0	0	0	0	0	0	0	0	0	0	0
VPS50	0.343891	0.0831253	0.271179	0.219248	0.169091	0.257895	0.207476	0.18113	0.144154	0.287003	0.31775	0.0758864	0.201163	0.120385	0.239935	0.179703	0.0965226	0.198321	0.218573	0.231101	0.0919454	0.12799	0.397572	0.218151	0.124691	0.0728258	0.10076	0.164442	0.229726	0.172899	0.157838	0.140222	0.1682	0.217453	0.0405846	0.200733	0.0521191	0.256275	0.17701	0.125256	0.218342	0.10709	0.156742	0.285203	0.104531	0.117012	0.16264	0.103876
CALCR	0	0	0	0	0	0	0	0	0	0	0	0	0	0	0	0	0	0	0	0	0	0.00207378	0	0	0	0	0	0	0	0	0	0	0	0	0	0	0	0	0	0	0	0	0	0	0	0	0	0
GNGT1	0.036171	0.0123655	0	0.00351545	0	0	0.0221189	0.00724014	0	0.00730802	0.0249445	0	0.00859814	0.00686637	0.0078633	0	0	0	0	0.0199015	0	0	0.0235766	0.0194354	0	0	0	0.00588927	0	0	0.00525512	0	0.0195467	0	0	0	0.0223113	0	0	0	0	0	0	0.0213965	0	0	0	0
TFPI2	0	0	0	0	0	0	0	0.00393767	0	0.0153666	0.0605731	0	0.0124501	0.019995	0.0059614	0.015985	0	0.0653772	0	0	0	0	0.00116064	0.023505	0.0141388	0	0	0.0365001	0	0	0	0	0.0168639	0	0	0	0.0188643	0	0.00694318	0	0	0	0.00479917	0	0	0	0.00200168	0
GNG11	0.148798	0.221749	0.347091	0.0738322	0.193369	0.0726704	0.166329	0.233296	0.339607	0.0834796	0.27411	0.115175	0.16974	0.14926	0.097104	0.21782	0.188152	0.218276	0.207603	0.236917	0.161092	0.107513	0.114293	0.0718239	0.213771	0.053175	0.0701439	0.0779822	0.142112	0.0319394	0.216917	0.121507	0.139896	0.0904418	0.118216	0.0524996	0.257149	0.126533	0.191001	0.0539111	0.110876	0.104941	0.259168	0	0.173621	0.136201	0.210849	0.0855452
BET1	0.18184	0.0493437	0.0933884	0.0691332	0.0330509	0.0673883	0.148027	0.0273113	0.121082	0.123947	0.0304915	0.0523399	0.0604951	0.0346347	0.0358347	0.0407637	0	0.0420471	0.0441007	0.024422	0	0.130836	0.127435	0.0402412	0.0811785	0	0	0.104177	0.0372508	0.0786467	0.0938968	0.0334242	0.0272121	0.113378	0.0857079	0.0513655	0.0672816	0.154023	0.0280669	0.0702809	0.0474525	0.0616196	0.0667206	0.0752865	0	0.0820901	0.0465098	0.0345107
COL1A2	0.109099	0.149375	0.15469	0.499546	0.177044	0.251625	0.279553	0.294427	0.232827	0.486826	0.254275	0.246126	0.18512	0.213793	0.348883	0.150227	0.275191	0.236087	0.128348	0.301114	0.317096	0.253804	0.333227	0.250052	0.222787	0	0	0.265799	0.249392	0.28091	0.186322	0.291233	0.259003	0.181809	0.0710891	0.139819	0.306654	0.528362	0.274084	0.110227	0.291331	0.18627	0.0815513	0.31067	0	0.373118	0.10353	0.0436351
CASD1	0.203277	0.184119	0.184463	0.191297	0.269544	0.0705522	0.0985199	0.152169	0.0965423	0.0946835	0.104001	0.166359	0.208468	0.0841293	0.199285	0.135938	0.110773	0.102857	0.112299	0.190471	0.240357	0.140619	0.164056	0.240804	0.103161	0.088989	0	0.143559	0.219194	0.281056	0.132938	0.339215	0.10468	0.152278	0.142632	0.187906	0.169359	0.0758142	0.165249	0.146326	0.099171	0.178203	0.0910816	0.157695	0.347034	0.0495941	0.13021	0.129068
SGCE	0	0.174671	0.0837815	0.11515	0.226597	0.195371	0.0949227	0.226337	0.214743	0.120282	0.182346	0.0818116	0.157072	0.135154	0.182128	0.107973	0.100043	0.231514	0.0929195	0.127399	0.0701143	0.128954	0.096082	0.143472	0.0666997	0	0.133469	0.124544	0.16448	0.0442776	0.110364	0.0545693	0.0978438	0.130819	0.109489	0.162531	0.123485	0.294559	0.189496	0.113107	0.167625	0.0452363	0.0801596	0.165624	0.133997	0.0873844	0.103953	0.0610177
PEG10	0	0.0367592	0.00856283	0	0.063498	0.147601	0.0699132	0	0	0.00610086	0	0	0.0156831	0.0197434	0.0267812	0.0491599	0	0	0.018916	0.017661	0	0.0134678	0.0054884	0.0194354	0.0508017	0	0	0.00843267	0.0668008	0.0649194	0.0074405	0.0545501	0.0438797	0.0211042	0	0.0654115	0.038319	0.0503949	0.0590017	0	0	0	0.00479917	0	0.0984789	0.0534553	0.00844628	0.0126686
PPP1R9A	0	0.187841	0.143886	0.263923	0.335801	0.0968978	0.0472317	0.25749	0.110081	0.0740171	0.185304	0.206018	0.15012	0.192644	0.128485	0.186555	0.388577	0.151279	0.164722	0.110461	0.0748086	0.165458	0.309642	0.250427	0.276331	0	0.237506	0.257667	0.177342	0.156483	0.104215	0.113966	0.168127	0.19294	0.302166	0.0823168	0.137088	0.209888	0.109806	0.0503538	0.220986	0.129427	0.0444288	0.314861	0.163037	0	0.119844	0.0750809
PON1	0	0	0	0	0	0	0	0	0	0	0	0	0	0.0125968	0	0	0	0	0	0	0	0	0	0	0	0	0	0	0	0	0	0	0.00744139	0	0	0	0	0	0	0	0	0	0	0	0	0	0	0
PON3	0	0	0.0476899	0	0.00890127	0	0	0.0112422	0	0.0140501	0	0.0850365	0.0465231	0.0105748	0.0105052	0.022713	0	0	0.0187692	0.0247822	0.0204722	0.00501203	0	0.0549394	0	0	0	0.0157921	0	0	0.00737537	0	0.0190542	0	0	0	0.0319389	0.0444095	0	0	0	0.0279002	0.0232921	0.0330129	0.0293291	0	0.0233207	0.0545981
PON2	0.500649	0.211909	0.413379	0.405859	0.159813	0.301104	0.273843	0.39506	0.286434	0.311949	0.22894	0.526959	0.277317	0.224567	0.192913	0.263123	0.110773	0.25419	0.519929	0.205208	0.222129	0.502905	0.206429	0.386315	0.25359	0.234007	0.860029	0.310735	0.255739	0.551959	0.346261	0.395607	0.373068	0.449976	0.320186	0.3607	0.330544	0.0441182	0.398998	0.0649077	0.15921	0.313728	0.373894	0.231398	0.357971	0.528987	0.363903	0.236238
ASB4	0	0	0	0	0	0	0.017267	0.0108654	0	0	0	0	0	0	0	0	0	0	0	0	0	0	0	0	0	0	0	0	0	0.0149507	0	0	0	0	0	0	0	0	0	0	0	0	0	0	0	0	0	0
PDK4	0.22197	0.137855	0.308404	0.0371871	0.00890127	0.0719118	0.0499346	0.114281	0	0.19203	0.233141	0.232687	0.0737012	0.358602	0.118089	0.110485	0	0	0.105364	0.01616	0.109839	0.407846	0.119343	0.0722096	0.22699	0.0728258	0.10076	0.198345	0.0997131	0.0829343	0.121037	0.056075	0.210852	0.121701	0.0405846	0.0129368	0.163151	0.278829	0.120421	0.19801	0.130915	0.218415	0.200199	0.106888	0.269829	0.142207	0.0868337	0.100372
DYNC1I1	0.261731	0.508351	0.302671	0.209557	0.486673	0.534908	0.163654	0.202486	0.334909	0.346342	0.428369	0.255122	0.320147	0.273928	0.38226	0.3513	0.0965226	0.288698	0.275617	0.357384	0.395488	0.147344	0.15475	0.204233	0.401726	0.327503	0.456375	0.379927	0.242391	0.456759	0.366929	0.182368	0.323351	0.208077	0.351156	0.0676812	0.27485	0.299256	0.410781	0.253641	0.482595	0.445576	0.38412	0.47098	0.627522	0.330052	0.137182	0.249202
SLC25A13	0.148483	0.122158	0.230788	0.202536	0.396654	0.278603	0.0790216	0.212275	0.310671	0.252701	0.211908	0.433994	0.280557	0.107326	0.300847	0.169693	0.264798	0.341429	0.125773	0.22495	0.31774	0.204925	0.0846563	0.209199	0.0844057	0.121073	0	0.205129	0.192502	0.145766	0.202481	0.168969	0.261938	0.220797	0.04364	0.200111	0.141128	0.141048	0.282993	0.125922	0.284563	0.142325	0.0732438	0.0765553	0.248868	0.263224	0.213999	0.237513
SEM1	0.0727118	0.15825	0.370475	0.202722	0.178679	0.203581	0.44799	0.258702	0.417558	0.572314	0.22592	0.045785	0.242319	0.149307	0.189177	0.218333	0.332553	0.12619	0.331978	0.160716	0.240969	0.21461	0.342444	0.255825	0.237082	0.225404	0.441926	0.173644	0.0839314	0.164929	0.325594	0.122172	0.192035	0.324118	0.173078	0.254899	0.378659	0.413456	0.108991	0.172748	0.0772952	0.131875	0.249094	0.623068	0.131228	0.249712	0.291085	0.30915
DLX6	0	0	0	0	0	0	0	0.00972008	0	0	0	0	0	0	0	0	0	0	0.0149332	0	0	0	0	0	0	0	0	0	0	0	0	0	0	0	0	0	0.00474017	0	0	0	0	0	0	0	0	0	0	0
DLX5	0	0	0.0245206	0	0	0	0	0	0	0	0	0	0	0	0.00615079	0	0	0	0	0	0	0.00207378	0	0	0	0	0	0	0	0	0	0	0	0	0	0	0	0	0	0	0	0	0	0	0	0	0	0
SDHAF3	0	0.0154942	0	0.0206958	0	0.0417188	0.0560193	0.00582241	0.050613	0.051758	0.0259314	0	0.0325104	0.0197391	0.0570344	0.0479336	0	0.0799364	0.0478544	0.0107169	0	0.0151438	0.0105714	0.0452182	0	0	0	0.0221043	0.0458549	0.0145436	0	0.0771992	0.00519101	0.0110361	0	0.0379094	0.0141452	0	0	0	0	0	0.0567558	0	0.118824	0.0670763	0.0465461	0.015137
TAC1	0	0	0.0416471	0.0230587	0.0579716	0.042537	0.0138979	0.00483109	0	0.0114965	0	0	0	0.00849053	0.00952847	0.0365537	0	0	0.0125883	0	0.0217707	0	0.0176514	0	0.00957914	0	0	0.0181227	0.0148869	0.0391421	0.0210741	0	0.039438	0	0	0	0.0121541	0.0462441	0	0	0	0	0.0321682	0.042983	0	0	0	0.0154138
ASNS	0.0861288	0.0855084	0.0791958	0.0490727	0.061735	0.0176333	0.158877	0.0547578	0	0.0476467	0	0	0.0110196	0.0505873	0.0601611	0.0360313	0.100043	0.020467	0.0955066	0.0015538	0.0690203	0.0419151	0.0196557	0.0679777	0.0237813	0.148972	0.080632	0.0982368	0.0519182	0.0292773	0.116795	0.0543321	0.11896	0.0135416	0	0.0357439	0.0612042	0	0	0.137431	0	0.0645161	0.0655072	0.0493235	0.0293291	0.0862012	0.00653528	0.0376745
OCM2	0	0	0	0	0	0	0	0	0	0	0	0	0	0	0	0	0	0	0	0	0	0	0	0	0	0	0	0	0	0	0	0	0	0	0	0	0	0	0	0	0	0	0	0	0	0	0	0
LMTK2	0.0607766	0.0861829	0.179989	0.128483	0.175159	0.0869269	0.0713303	0.177398	0.141484	0.126306	0.041402	0.190317	0.150532	0.14773	0.142289	0.256906	0	0.162076	0.196965	0.122645	0.100502	0.156827	0.140345	0.049618	0.104687	0.203833	0.295862	0.136825	0.143573	0.145604	0.172731	0.200109	0.112034	0.202292	0	0.160044	0.15751	0.0845654	0.274755	0.113848	0	0.164567	0.25479	0.181144	0.304654	0.141329	0.209525	0.327859
TECPR1	0.129953	0.0995755	0.0441313	0.0152937	0.0768176	0.0285252	0.0261579	0.0606031	0.0323328	0.00681338	0.0254936	0.0313613	0.0773389	0.0245962	0.0689642	0.09281	0	0.0654675	0.0448031	0.106381	0	0.0930744	0.0733395	0.0781184	0.0208417	0.053175	0	0.0300727	0.0237991	0.0362352	0.0372919	0.0373914	0.0776996	0.147583	0	0.0455046	0.0834407	0.0324398	0.0247788	0.100196	0.0775243	0.115856	0.0792269	0	0	0	0.154562	0.0575116
BRI3	0.0726951	0.116739	0.242498	0.173721	0.15834	0.081186	0.218345	0.14006	0.227028	0.0916799	0.13248	0.203457	0.176692	0.157935	0.0932739	0.0664197	0.0916291	0.125427	0.205866	0.109618	0.262751	0.173977	0.146232	0.0871806	0.181836	0.292251	0.197878	0.140023	0.0873532	0.138428	0.142209	0.139365	0.176364	0.229304	0	0	0.219269	0.244187	0.340507	0.137156	0	0.186812	0.0997564	0.0715618	0.0293291	0.179189	0.165148	0.136631
BAIAP2L1	0.262267	0.0664321	0.194749	0.157506	0.222918	0.253319	0.134264	0.2866	0.237755	0.185002	0.251451	0.122839	0.165128	0.382934	0.313427	0.164753	0.0916291	0.20275	0.245059	0.216241	0.161425	0.162001	0.232157	0.202856	0.300981	0.170408	0.0727925	0.115978	0.269426	0.162145	0.192555	0.303193	0.185671	0.262103	0.0642232	0.113515	0.331148	0.150757	0.104247	0.0872629	0.118749	0.120648	0.534207	0.082433	0.214139	0.110683	0.235198	0.204895
NPTX2	0	0	0	0.0379429	0.0172735	0	0.0246294	0.034118	0.037824	0	0	0	0.0169188	0.00779404	0.00888078	0.0256437	0	0.0313826	0	0	0	0.00493847	0.0354985	0.0151752	0.0164629	0	0	0.0216825	0	0	0.0135187	0	0.0308146	0.00986258	0	0	0.0366108	0	0.0132706	0.0276227	0	0.0351598	0.0229304	0	0	0	0.0232626	0.0119969
TMEM130	0.0835997	0.0192728	0.00856283	0.0452341	0.0483807	0.108951	0.075831	0.151913	0.0484291	0.0392319	0.116211	0	0.0245128	0.0411683	0.0479345	0.0457949	0.10983	0.0132518	0.0592995	0.0778423	0	0.0344434	0.0827873	0.0162616	0.0727297	0	0	0.0500258	0.0364149	0.0445857	0.0809965	0.0642173	0.112319	0.0438342	0.0349995	0	0.0320159	0.0581611	0.05443	0.0248676	0	0.0627212	0.0449821	0.0365673	0	0	0.0867771	0.0159749
TRRAP	0.185858	0.21486	0.124979	0.137923	0.191004	0.301496	0.0810263	0.15761	0.138041	0.225898	0.362752	0.31945	0.181126	0.151055	0.200309	0.253439	0.209702	0.17492	0.157464	0.215884	0.238912	0.264043	0.226905	0.162219	0.154168	0.20311	0.18992	0.158269	0.213221	0.118652	0.215797	0.198043	0.144231	0.16302	0.236425	0.175386	0.184077	0.438273	0.263275	0.201858	0.264169	0.192528	0.233863	0.203804	0.123496	0.18886	0.252087	0.318159
SMURF1	0.0345278	0.279257	0.356029	0.262756	0.24341	0.263828	0.271746	0.190945	0.228536	0.421273	0.612243	0.511546	0.330716	0.385925	0.324802	0.3222	0.207296	0.169782	0.271706	0.294775	0.495109	0.435279	0.24255	0.256697	0.539756	0.365096	0.354493	0.455929	0.128277	0.171494	0.380746	0.352305	0.418678	0.240497	0	0.22574	0.457081	0.310495	0.322823	0.532898	0.209174	0.388436	0.245395	0.301504	0.493596	0.354388	0.294398	0.381249
KPNA7	0	0	0	0	0	0	0	0.0117308	0	0.00829501	0	0	0	0	0	0	0	0	0	0	0	0	0	0	0.00408457	0	0	0	0	0.0187146	0	0	0	0	0	0	0	0	0	0	0	0	0	0	0	0	0	0
AC004922.1	0	0	0	0	0	0.0279617	0	0.012546	0	0.0101018	0	0	0	0.00779404	0.0256972	0	0	0	0.037798	0.00279043	0	0	0	0	0.00799688	0	0	0	0	0	0.00820291	0	0.00566663	0	0	0	0	0	0	0	0	0	0	0	0	0	0.0038762	0
ARPC1B	0.0499303	0.142073	0.0586212	0.00994341	0.105172	0.0271049	0.151665	0.0627043	0.0083734	0.0087016	0.0423913	0	0.0112352	0.0566569	0.0745151	0.0208223	0.0965226	0.0415985	0.143379	0.0181609	0	0.0569926	0.0247007	0.137059	0.0493621	0	0	0.0210102	0.0252873	0.0815724	0.0511115	0.0544386	0.0315868	0.0340364	0	0.029815	0.0342519	0.0401559	0.0972914	0.0240476	0.140011	0.0357023	0.0264515	0.0486521	0	0.0490902	0.0416504	0.00896273
PDAP1	0.01778	0.0663728	0.0122068	0.0858635	0.0539592	0	0.0312445	0.0512337	0.131821	0.0407418	0.0432206	0	0.0293749	0.111241	0.0739459	0.0176491	0.235152	0.0575649	0.0129153	0.0645518	0.0678329	0.0790845	0.00116064	0.0439975	0.106689	0	0.150688	0.0548454	0.0545218	0.0535784	0.0526039	0.045452	0.084005	0.0528986	0	0.0168782	0.0693869	0.0581611	0.0401131	0.12828	0	0.0773332	0.109795	0	0.0619692	0.0280668	0.0703395	0.0258716
BUD31	0.0521685	0.0123655	0.0272103	0.033272	0.0150233	0	0.0176895	0.0498091	0.160797	0.00695247	0	0.0424208	0	0.0368394	0.0347655	0.0213975	0	0.0553287	0.0113339	0.0276808	0	0.023082	0.0360434	0.0876923	0.0488134	0	0	0.0151943	0.0171468	0	0.0127228	0.0433842	0.0360272	0.0236361	0.0405846	0.0254926	0.0499127	0	0.0426161	0.0489159	0	0.00889416	0.0522906	0	0	0	0.0196534	0.0909136
PTCD1	0.01778	0.026003	0.0323268	0	0	0	0.0356599	0.0424409	0.0364565	0.0109457	0	0	0.0384431	0.00487116	0.0200728	0	0	0	0	0	0.0151426	0.00610807	0.00435858	0.0279646	0.00329198	0	0	0	0	0	0	0.0123254	0.00895797	0.0105403	0	0	0.017331	0	0	0	0	0	0.00515537	0	0	0	0	0.0154138
CPSF4	0.0566356	0	0.0160667	0.024516	0	0	0.0211104	0.0304114	0.0519529	0.0287098	0.0980851	0.0640717	0.0177491	0.050901	0.0254943	0.0581747	0	0.051101	0.0191106	0.0442595	0	0.0296934	0.0184406	0.0218815	0.0532054	0	0.10076	0.0348509	0.013414	0.0473757	0.0237794	0.0488657	0.0587467	0.0164494	0.104808	0	0.0404353	0	0	0	0.175071	0.0432589	0.0738052	0	0	0.0543294	0.00745346	0.0207223
ZNF789	0.0841496	0.0102273	0.035717	0.0451092	0.0655949	0	0.0286323	0.0401147	0.0286482	0.0114312	0	0.0715753	0.0648418	0.0174462	0.0252722	0.0697684	0	0.0286483	0.0643829	0	0.113987	0.108506	0.0981703	0.0698293	0.0339192	0	0	0.0392298	0.0454068	0.0288207	0.061761	0.0766863	0.0338807	0.02188	0.118216	0.0179325	0.0291596	0	0.0271927	0	0	0.056238	0.0234293	0	0.0619692	0.0495941	0.0666046	0.0269247
ZNF394	0.0602021	0.00993407	0.0248208	0.00673106	0	0	0.0864974	0.0604813	0.0364565	0.020232	0	0.0132686	0.0385469	0.0775155	0.039219	0.0327956	0.0916291	0.0170121	0.0521581	0.0212804	0.0195175	0.0709262	0.0378269	0.023505	0.0198268	0	0	0.0228803	0.0129548	0	0.0474558	0.0987446	0.0180368	0.0239435	0.0790003	0	0.0478772	0.0725957	0	0	0.0474525	0.0674928	0.0267207	0	0.0293291	0.0368992	0.150757	0.0449858
ZKSCAN5	0	0.0226354	0.0146433	0.00683563	0.0150233	0	0.0236909	0.0538412	0.0906814	0.0184319	0.111385	0.0738257	0.0157809	0.0331371	0.0344556	0.0515872	0	0.0533189	0.0234861	0.0204886	0.0231687	0.0253827	0.0697711	0.0392026	0.00811231	0	0	0.0196994	0	0.0235367	0.0450559	0.0321386	0.0425016	0.00779643	0.0710891	0.0262045	0.0105636	0.0324398	0.0565991	0	0	0	0.0599466	0	0	0	0.0239537	0.0508672
FAM200A	0.036171	0	0	0.0500976	0.0150233	0	0	0.058046	0	0.0531095	0	0.058638	0.0221951	0.0429464	0.00416853	0.0176997	0	0.0558567	0.0757904	0.0275213	0.0740905	0.0782098	0.00679017	0.022941	0.0276168	0	0.111044	0.0101316	0.0729575	0	0.0956908	0.0741621	0.0228866	0.00974861	0	0	0.0120808	0.0786839	0.0429134	0	0.157502	0.0605827	0	0	0	0	0.0123471	0.042657
AC005020.2	0	0	0	0	0.0226869	0	0	0	0.0364565	0	0	0	0	0	0	0	0	0	0	0	0	0	0	0	0	0	0	0.00575794	0	0	0	0	0	0	0	0	0	0	0	0	0	0	0.0151083	0	0	0	0.0038762	0
TMEM225B	0	0	0	0	0	0	0	0	0	0	0	0	0	0	0	0	0	0	0	0	0	0.00533249	0	0	0	0	0	0	0	0	0.0097564	0	0	0	0	0	0	0	0	0	0	0	0	0	0	0	0	0
ZSCAN25	0	0	0.03369	0.0188213	0	0.0176333	0.0105076	0.0192251	0	0.00790952	0.0591263	0.0251537	0.0650579	0.0157812	0.0113403	0.0652133	0	0.0176624	0.0260614	0.0199644	0	0.0206904	0.0116465	0.035923	0.00832522	0	0	0.0184201	0	0.0483546	0.0312383	0.0285838	0.0265113	0.0297967	0	0	0.0393165	0.0401559	0	0	0	0.01984	0.0199121	0.0323682	0	0.0415472	0.0116555	0.0135064
CYP3A5	0	0.00993407	0	0.0907386	0	0	0.0189247	0.0483938	0	0.00491457	0	0	0.0136918	0	0	0	0	0.0525684	0	0	0.0181891	0.0393253	0.124849	0.0175884	0.00698095	0	0	0.0224005	0.02456	0	0	0	0	0.0232243	0	0	0.0102729	0.0444095	0	0	0.0624867	0.112581	0.0123437	0	0	0.0223376	0	0
CYP3A4	0	0	0	0	0	0	0	0	0	0	0	0	0	0	0	0	0	0	0	0	0	0	0	0	0	0	0	0	0	0	0	0	0	0	0	0	0	0	0	0	0	0	0.0102925	0	0	0	0	0
CYP3A43	0.0410643	0.0124081	0	0	0	0	0.0192446	0	0	0	0	0.0409498	0	0	0.00557705	0	0	0	0	0	0.0208024	0.00711695	0	0	0	0	0	0	0	0	0.00949214	0	0	0	0	0	0.00396085	0	0	0.0179455	0	0.0050889	0	0	0	0	0	0
OR2AE1	0	0	0	0	0	0	0	0	0	0	0	0	0	0	0	0	0	0	0	0	0	0	0	0	0	0	0	0	0	0	0	0	0	0	0	0	0	0	0	0	0	0	0	0	0	0	0	0
TRIM4	0.0238051	0.065013	0.114362	0.0448095	0.0924534	0.123949	0.0937431	0.0938193	0.105607	0.128436	0.0249445	0.142531	0.072371	0.0495119	0.128099	0.0314499	0.196566	0.0744604	0.0941065	0.133159	0.0242959	0.0822776	0.120517	0.0766341	0.0516006	0.053175	0	0.0729393	0.0274367	0.10972	0.13252	0.126031	0.0655257	0.124198	0.11415	0.0559308	0.100325	0.129473	0.0554804	0.116694	0.0474525	0.116375	0.0774414	0.0213965	0.140256	0.0919517	0.233143	0.114682
GJC3	0	0	0	0	0	0	0	0	0	0	0	0	0	0	0	0	0	0	0	0	0	0.00424775	0	0	0	0	0	0	0	0	0	0	0	0	0	0	0	0	0	0	0	0	0	0	0	0	0	0
AZGP1	0	0	0	0	0	0	0	0	0	0	0	0	0	0	0.00758211	0	0	0	0	0	0	0	0	0	0	0	0	0.00715826	0	0	0.0169218	0	0.00527796	0	0	0	0	0	0	0	0	0	0.0148063	0	0	0	0	0
ZKSCAN1	0.264975	0.265669	0.270628	0.214382	0.390928	0.246034	0.0109172	0.341088	0.441423	0.187418	0.25181	0.243561	0.322728	0.236794	0.316573	0.279368	0.228599	0.180503	0.291968	0.308291	0.310553	0.402957	0.284853	0.353074	0.115204	0.136415	0.302345	0.266868	0.291528	0.243128	0.29123	0.44289	0.178132	0.320316	0.436979	0.422109	0.279397	0.288108	0.534551	0.0987596	0.305867	0.261618	0.352544	0.318498	0.292742	0.362299	0.43776	0.221189
ZSCAN21	0.0407047	0.0176977	0	0.0521367	0	0	0.0109172	0.0223307	0.0323328	0	0	0	0.0268364	0.0140371	0.0227437	0.0185487	0	0.0153845	0.0376592	0.0217651	0	0.0139534	0.00721279	0	0.0134454	0	0	0.0186848	0	0.0206826	0.0154932	0.0153327	0.00770487	0.0265432	0	0	0.0234227	0	0	0	0	0	0.033144	0	0	0.0223376	0.00487068	0
ZNF3	0	0.0896119	0.0210997	0.0298087	0.0192777	0.0486912	0.0760857	0.0226825	0.0294506	0.0362027	0	0.0528754	0.0110196	0.0724423	0.0298979	0.048886	0.0916291	0.0296588	0.0156595	0.00437159	0.0394703	0.0113187	0.0297247	0.0215706	0.0194303	0	0	0.00227774	0	0.0195438	0.0522846	0.0289625	0.0342474	0.00717634	0	0.0129368	0.032817	0.0781613	0.0726892	0	0	0.00648931	0.0460531	0	0	0.0617821	0.0890016	0.0967607
COPS6	0.0859014	0.0562046	0.105575	0.137108	0.059456	0	0.135983	0.0860504	0.151279	0.0577445	0.0922655	0.041159	0.112769	0.142995	0.164267	0.0773365	0	0.0867643	0.0482956	0.0600732	0.0655246	0.137006	0.105048	0.0404201	0.0730796	0	0	0.0278397	0.110414	0	0.153971	0.133883	0.091263	0.0474932	0.10679	0.0619485	0.137187	0.268243	0.0284485	0.0724081	0.0775243	0.0600174	0.0489394	0.0863014	0.138757	0.0613471	0.0762531	0.0531566
MCM7	0	0	0.0369545	0.0136575	0	0	0.0442823	0.012546	0	0.0133585	0.0592171	0	0	0.0243564	0.0164166	0.00483731	0	0.00915234	0	0.0211678	0	0.0117303	0.0296031	0	0.0413194	0	0	0.0061841	0.0154869	0	0.0234733	0	0.0263994	0	0	0	0.0523673	0.0401559	0.0365943	0	0	0	0	0.0538873	0	0	0.025037	0.0268511
AP4M1	0.0407047	0	0	0.0228031	0.0503146	0	0.0363145	0.00832093	0.0668789	0.0158271	0.0286348	0	0	0.0506614	0.0226235	0.0364314	0	0.0437208	0.0129153	0.0122621	0.0223576	0.0144215	0.0608097	0.0421939	0.021675	0	0	0.0534628	0.0321479	0	0.0491218	0	0.0337384	0.0313372	0	0	0.0171344	0	0.0388444	0	0	0.0702983	0.00515537	0.0323682	0	0.0393286	0.0207059	0.0680951
TAF6	0.0650118	0	0	0	0.035409	0	0.0390183	0.012546	0	0.0242972	0	0.0188838	0.0667874	0.0286108	0.00724524	0.0149718	0	0	0.0129153	0.0395627	0.0395323	0.0193554	0.0156436	0.0205824	0.0496666	0.0728258	0	0.00968466	0.0319399	0.0220212	0.0165161	0.0471913	0.0135406	0.0449199	0.0639744	0.0174064	0.0305614	0.110504	0.00694318	0.0248676	0.0474525	0.0105997	0.0389768	0	0	0	0.0103968	0
CNPY4	0	0	0.0415489	0	0.0194292	0	0.04815	0.0219194	0	0	0.0249445	0	0.0588304	0.031189	0.0133697	0	0	0.030009	0	0.0119588	0	0.00458313	0.00580774	0	0.0279113	0	0	0.00539412	0	0	0.0573865	0	0.00945055	0.0104041	0	0	0.0102086	0	0.0227341	0	0	0	0	0	0	0	0.00490057	0
MBLAC1	0	0	0.00280831	0.0115981	0.0123487	0	0	0	0	0	0	0	0	0.0019326	0.00710137	0.0233727	0	0	0	0	0	0	0.00773581	0	0.00811231	0	0	0.0154101	0	0	0.0168703	0	0	0	0	0	0	0	0.0353917	0	0	0.0203343	0	0	0	0	0.0228446	0
LAMTOR4	0.173194	0.0774066	0.0513887	0.129619	0	0.108141	0.201781	0.158894	0.0902571	0.124498	0.218661	0.0665831	0.120022	0.148626	0.143257	0.0813361	0.100043	0.026953	0.138993	0.102666	0.0598456	0.0420063	0.0763766	0.0350781	0.169716	0.053175	0	0.0517031	0.137502	0.0972457	0.155069	0.0891923	0.0648727	0.107935	0	0.0239612	0.110923	0.0324398	0.0694641	0.103035	0	0.0811304	0.0883451	0.0510136	0.0692585	0.161739	0.05896	0.127346
GAL3ST4	0	0	0	0.00471058	0	0.036154	0.0625667	0.0137668	0.0364565	0.00610086	0.065461	0	0.0124501	0.0129794	0.0209979	0.0176491	0	0.0253188	0.0216969	0.011205	0	0	0	0.0209847	0	0	0	0.00712347	0	0.0194275	0	0	0.00722516	0.0247976	0	0	0.00356014	0	0.0132706	0.0179455	0	0	0	0.0659123	0.0619692	0	0.0236774	0
GPC2	0	0	0	0	0	0	0	0	0	0	0	0	0	0.00401113	0	0	0	0	0	0	0	0	0	0	0.00250889	0	0	0	0	0	0	0	0	0	0	0	0	0	0	0	0	0	0	0	0	0	0	0
STAG3	0	0	0.0674424	0.051468	0.0378431	0.0651217	0.0186423	0.0152044	0.0646637	0.0322567	0	0.0186999	0	0.0134262	0.0078633	0	0	0.0499369	0	0.00865605	0	0.0116478	0.0244064	0	0.0161791	0	0	0.0188692	0	0.0537479	0.0342404	0.0354804	0	0.0293548	0	0	0.00805553	0	0	0.019087	0	0	0	0.0222381	0	0.0390095	0.0173904	0.02577
CASTOR3	0.101749	0.0944127	0.0721508	0.147492	0.0664749	0.0795095	0.05702	0.209059	0.0846008	0.220615	0.191226	0.222198	0.201309	0.110717	0.162685	0.0795162	0.359661	0.0741269	0.0812736	0.0893806	0.143485	0.0917344	0.231225	0.233961	0.0596201	0	0	0.150518	0.100116	0.162112	0.130592	0.105233	0.152486	0.123161	0.0820767	0.012288	0.217031	0.310485	0.112161	0.236975	0.327517	0.136352	0.125396	0.169358	0.0293291	0	0.205415	0.0391843
SPDYE3	0	0	0	0.0353306	0	0	0.0504932	0.0217125	0.100338	0.0185183	0	0.0583623	0	0.0250297	0.0144717	0.0128624	0	0.0288724	0.0105736	0	0.0731673	0.0172231	0	0.0805541	0.00185042	0	0	0.0449765	0.0636567	0.015749	0.0097564	0.0442084	0.0207226	0.0337292	0	0	0.00361109	0	0	0	0	0.0281458	0.0565889	0.0222381	0	0.0223376	0.0246998	0
PILRB	0.01778	0.135248	0.060822	0.0978701	0.0462	0.0862573	0.0913353	0.137594	0.0658244	0.115621	0.133682	0.0619422	0.133204	0.084294	0.111542	0.0372776	0	0.0368482	0.0612182	0.0938587	0.113473	0.197574	0.139757	0.154233	0.052149	0	0	0.0977612	0.0235612	0.0195438	0.0816603	0.079042	0.154069	0.106945	0.0710891	0.116603	0.0753387	0.0824448	0.031608	0.0587182	0.227953	0.180061	0.0574841	0	0	0.0436067	0.171298	0.28693
PILRA	0.0985213	0	0.0455976	0.0277889	0.0333669	0.0304358	0.0531221	0.0276721	0.0513205	0.0270081	0	0.0959967	0.0187421	0.0104027	0.0427814	0	0	0.0614359	0	0.0206422	0	0.0308538	0.0125898	0	0.0352341	0.0907284	0	0.0113382	0.0555219	0.0195438	0.0285806	0.00300734	0.046082	0.0273183	0	0	0.0138163	0.243836	0	0.0620739	0	0.069306	0.00767224	0.0754994	0	0	0.0763626	0.0203867
ZCWPW1	0	0	0	0.0263159	0.0472699	0	0.0196348	0.0380133	0	0	0	0.0132686	0	0	0.00410821	0.0213975	0.100043	0.0353521	0	0	0	0.0103233	0.0179786	0.0216115	0.0268782	0	0	0.0501507	0.0438737	0	0	0.0241278	0.00753773	0.0110361	0	0	0.0068059	0.153732	0.0132706	0.0343407	0.0466265	0.00447612	0.0225367	0.0258925	0.128172	0	0.0399698	0.028265
MEPCE	0	0.034767	0.0122068	0.00713184	0.0432867	0.0248768	0	0.0444194	0	0.028281	0.0587165	0	0.0112352	0.0356555	0.0334477	0.0170658	0	0.0341755	0.00932438	0.0241527	0.0249603	0.0176313	0.00677958	0.0361599	0.0767279	0	0	0.00809426	0	0.0288207	0.0600529	0	0.00794289	0.0240972	0	0.0455046	0.0104447	0	0.00694318	0	0	0	0.00515537	0.0339924	0	0	0.0336015	0.02462
PPP1R35	0	0.0316809	0	0.053324	0.020748	0	0.0247132	0.037661	0.037824	0.0156849	0	0	0.032957	0.028862	0.00354577	0.0758974	0	0.0687443	0.0783709	0.0396428	0.0871217	0.0496994	0.0124709	0.121927	0.0338207	0	0	0.057027	0.0169976	0.0457287	0.055667	0.0824418	0.0652014	0.0208154	0	0	0.0304754	0.054666	0.0884623	0.0179455	0	0.0278345	0.0761258	0	0.0984789	0.0552672	0.0596323	0.0247303
C7orf61	0	0	0	0	0	0	0.0165434	0	0	0	0	0	0	0.000456503	0	0	0	0	0	0	0	0.00528256	0	0.0228717	0	0	0	0.00718246	0	0.0160526	0.0010688	0	0	0	0	0.0349553	0.00210831	0.0522476	0	0	0	0	0	0	0	0	0.00974927	0
TSC22D4	0.0495783	0.116263	0.0705479	0.0365058	0.0255321	0.0419201	0.102719	0.105783	0.182392	0.0550675	0.107666	0	0.152165	0.0760948	0.0617548	0.0379866	0	0.0403793	0.0222397	0.0742479	0.0607174	0.115349	0.0411032	0.0903348	0.0704211	0	0.161219	0.0701284	0.0580474	0	0.0580712	0.0637564	0.0626646	0.0477033	0	0.0262364	0.0835421	0.249016	0.012965	0.0598951	0	0.0314186	0.0918601	0.0679448	0	0.0731234	0.0548555	0.196753
NYAP1	0	0	0.0267256	0	0	0	0	0	0	0.00921548	0	0	0	0.00572203	0.00952847	0	0	0	0	0.0216319	0	0	0.0410876	0	0	0	0	0.00715826	0	0	0	0	0.00846481	0.0176269	0	0	0.0059384	0	0	0	0	0	0	0	0	0	0	0
AGFG2	0	0	0	0	0	0	0.0383684	0.0543222	0.0807326	0	0	0	0.0138083	0.0408013	0.0199435	0.0274165	0	0.0208817	0	0.0540816	0.0425731	0.00996926	0.00806167	0.0543411	0.0179951	0.143279	0	0.017189	0	0.0132248	0.0372059	0.0341796	0.0120984	0	0	0.0701786	0.0352432	0.0324398	0.0718763	0.0471863	0	0.0308357	0.0360986	0	0	0.0390095	0.05585	0
SAP25	0.11003	0	0.0316737	0.0507681	0	0.128163	0.057581	0.0100496	0.101127	0.0220263	0.0300816	0	0.0187421	0	0.0142771	0.0439374	0	0.0208371	0	0.0294858	0.0966686	0.0223874	0.0292977	0	0	0	0.0870069	0.0471463	0	0.0187146	0.036869	0.0178164	0.0133891	0	0.04364	0.0262045	0.0133064	0	0.0442407	0	0.220893	0.0391642	0	0.104254	0.167548	0.0223376	0.0124489	0.0590512
LRCH4	0	0.0124081	0.0438576	0.0421414	0.0200013	0.0425101	0.0176895	0.0398964	0	0.0799604	0.0906262	0.0469952	0	0.0392292	0.0656018	0	0	0.0132518	0.0348518	0.0413096	0.18117	0.0245067	0.0427194	0.0532032	0.0726526	0.053175	0	0.0320093	0.00879987	0.0457843	0.0610778	0.0873026	0.0694356	0.0470469	0.175011	0.114535	0.0692115	0	0.0243222	0.113443	0.0606445	0.0420789	0.0581206	0.0339924	0	0.0223376	0.00813659	0.0202758
FBXO24	0	0	0.0195278	0	0	0	0.0271636	0	0	0	0	0	0	0	0.017888	0.026803	0	0	0.0125883	0	0	0.0115465	0	0.0215706	0	0	0	0.0160819	0.013461	0	0	0	0	0.0227833	0	0	0	0	0	0	0	0	0.00546313	0	0	0	0.00321616	0
PCOLCE	0.01778	0	0.0636582	0.0143468	0.0217491	0	0.0333861	0.0304918	0.0884397	0.0280853	0.0805197	0.0609866	0.0594175	0.0731317	0.0833317	0.0754172	0	0.0132518	0.0202868	0.0322624	0.0450983	0.0449266	0.0232515	0	0.0204022	0	0	0.0547711	0.0453492	0.0170271	0.0102625	0.0913855	0.0466629	0.00969139	0.0710891	0.0174064	0.012408	0	0.012965	0.0510654	0.304177	0.0471039	0.024791	0.0213965	0.0780533	0	0.0110647	0.0304806
MOSPD3	0	0	0	0.00351545	0	0	0	0.0248778	0	0.0243586	0.0605446	0.0570618	0	0	0	0.027818	0	0.0148363	0.0414065	0.00916839	0	0	0.0109477	0	0.00698095	0	0	0.0306118	0	0	0.0224973	0.022412	0.00533086	0	0	0.0262045	0.0058212	0	0	0.0227311	0	0.0050889	0.00287308	0	0	0	0.0139658	0
TFR2	0	0	0.00280831	0.016889	0.0158947	0	0	0	0	0	0	0	0	0	0.0059614	0	0	0.0125236	0.027309	0	0	0.0159024	0	0	0	0	0	0.00421147	0	0	0	0	0	0	0.078658	0	0	0	0	0	0	0.0050889	0	0	0	0	0.00492043	0
ACTL6B	0	0	0.0243389	0.0282903	0.0181845	0	0.0388793	0.00691506	0.0829458	0	0	0	0.0276604	0.0101831	0.00543638	0	0	0	0.00932438	0.0120397	0	0.00501203	0	0	0.00679542	0	0	0.0140232	0.0520563	0	0	0.0182644	0.0187665	0	0	0	0.013984	0.0475263	0	0.0250351	0	0.0200348	0	0.0499945	0	0	0.0204232	0.029261
GNB2	0.179257	0.100857	0.100699	0.0876681	0.115032	0.205075	0.155484	0.139827	0.190025	0.0893399	0	0.0675528	0.0865325	0.0952748	0.121689	0.12653	0.296015	0	0.0952925	0.17557	0.0532444	0.0842037	0.0634813	0.0416045	0.129018	0	0	0.0556537	0.11352	0.0780812	0.106727	0.17115	0.0460618	0.1153	0	0.106741	0.172058	0	0.256075	0.0755937	0	0.139395	0.14819	0.0682041	0.150618	0.113479	0.0657192	0
GIGYF1	0	0.0679398	0.0421017	0.0728409	0.0872363	0.0731735	0.0361782	0.067783	0.113047	0.0708141	0.0714979	0.152543	0.112032	0.0917603	0.035424	0.135655	0.0916291	0.044237	0.0449026	0.151246	0.073219	0.147292	0.0940986	0.109879	0.0398875	0.0728258	0	0.0363515	0.0559803	0.0987756	0.101563	0.0321386	0.0341404	0.0988336	0	0.0357439	0.100659	0.115129	0.308804	0.105965	0	0.0197326	0.00515537	0.0561679	0.0909945	0.0290176	0.123218	0.213437
POP7	0	0	0.0513637	0	0.0343009	0	0.0432291	0.0173581	0.0659071	0.0326989	0.0254936	0	0.0561857	0.0112197	0.0221643	0	0.169847	0.0283338	0.0426223	0.0128925	0.0259538	0.0242182	0.0110334	0.0279646	0.0215207	0.143279	0	0.0188835	0.0101142	0.0443738	0.0217759	0	0.00869951	0.0114174	0	0	0.0390369	0	0.0418418	0.0278872	0.0466265	0	0.0123437	0	0.0720275	0.0571057	0.0109662	0.0119969
EPO	0	0	0	0	0	0	0	0.0119864	0	0	0	0	0.0124501	0	0.00616267	0	0	0	0	0	0	0	0	0	0	0	0	0	0	0	0	0	0	0	0	0	0.00394645	0	0	0	0	0	0	0	0	0	0	0
ZAN	0	0	0.00856283	0.0210422	0	0	0	0	0	0	0	0	0	0	0	0.0149718	0	0	0.0149332	0	0	0	0	0.0162616	0	0	0	0.0118495	0.0212733	0	0	0	0.00867036	0	0	0	0	0	0	0	0	0	0	0.0538604	0	0	0	0.0176512
EPHB4	0	0.0391789	0.0428717	0.0164237	0.0149392	0	0.0247132	0.0211233	0	0.0360516	0.0286348	0.0278904	0	0.00361452	0.0062563	0.0149718	0	0.0238171	0	0.0186903	0	0.0240163	0.0249635	0.030076	0.0224094	0	0.117128	0.0193035	0.0121649	0.0318016	0.0527339	0.0279173	0.0235968	0.0384325	0	0	0.0232767	0	0.0683534	0.0468296	0	0.0488207	0.00782095	0.03963	0	0	0.0773424	0.0320968
SLC12A9	0	0.0102273	0	0.0292317	0.0443369	0.0348797	0.03056	0.0135924	0.149856	0.0202756	0.0348492	0.0281114	0.0152603	0.00598347	0.040036	0.0416624	0	0.0369476	0.0215105	0.0015538	0.0533027	0.0269144	0.0164773	0.0389841	0.071679	0.0728258	0	0.0509835	0.0182937	0.0220212	0.0464094	0	0.0477739	0.0229841	0	0	0.0478201	0	0.0356606	0.0599815	0.108402	0.035675	0.00287308	0	0	0.0415472	0.0601639	0.04167
TRIP6	0	0.0304701	0.0335625	0.0169018	0.00890127	0.0348797	0.0179364	0.0485522	0.0083734	0.0371323	0.0592171	0.103957	0.0648157	0.0449037	0.0575981	0.0401402	0	0.0335582	0.0697546	0.0106837	0.0208024	0.00959828	0.00343716	0	0.0367421	0	0.0701439	0.0188114	0.0217358	0.0187146	0.0222952	0.0330901	0.0233815	0.00756254	0	0.0828796	0.0495522	0	0.00694318	0	0	0.058095	0.00515537	0.0258925	0	0	0.0230492	0
SRRT	0	0.0102273	0.0152138	0.0364092	0	0.066221	0.0364959	0.0548114	0	0.0601483	0.0669099	0.0663232	0.0638933	0.0265949	0.0228341	0.0589135	0.136562	0.0640166	0.0597792	0.0245092	0.048129	0.0726609	0.0343677	0.0687167	0.0509134	0	0	0.0186034	0.0329438	0.0194275	0.0347367	0.0594332	0.0430143	0.0659541	0	0.0129368	0.0386476	0.190106	0.0341359	0.0236387	0	0.0512325	0.0239514	0.0319199	0	0.0211533	0.0561968	0.0731816
UFSP1	0	0	0	0	0	0	0.0283872	0	0	0	0	0	0	0	0	0	0	0	0	0	0.0214728	0	0	0	0	0	0	0	0	0	0	0	0	0	0	0	0	0	0	0	0	0	0	0	0	0	0	0
ACHE	0.0390762	0	0	0	0	0	0.0434749	0.0389821	0.0513205	0	0.0662638	0	0	0.020438	0	0	0	0	0.027029	0.0178918	0	0	0.0060496	0.0160431	0.0170307	0	0	0.000973539	0.0195453	0	0.0209895	0.0332087	0	0.00518425	0	0	0.0251731	0.0441182	0	0	0	0.011662	0.0143381	0	0	0	0	0
MUC3A	0	0	0	0	0	0	0	0	0	0	0	0	0.0145445	0	0	0	0	0	0	0	0	0	0	0	0	0	0	0	0	0	0	0	0	0	0	0	0	0	0	0	0	0	0	0	0	0	0	0
MUC12	0	0	0	0	0	0.0298296	0.0499355	0	0	0	0	0	0	0	0	0	0	0	0	0.00944431	0	0	0.00931523	0	0	0	0	0	0	0	0	0	0	0	0	0	0.0169053	0	0	0	0	0	0.00479917	0.0705143	0	0	0.00989381	0.0345313
MUC17	0	0	0	0	0	0	0	0	0	0	0	0	0	0	0	0	0	0	0	0	0	0	0	0	0	0	0	0	0	0	0.0169218	0	0	0	0	0	0	0	0	0	0	0	0	0	0	0	0	0
TRIM56	0.147063	0.126171	0.148891	0.0650761	0.0546838	0	0.196638	0.126146	0.0742805	0.102381	0.069152	0.209613	0.14451	0.0889775	0.181469	0.161874	0	0.0870937	0.0562845	0.079251	0.0742979	0.193946	0.203214	0.219065	0.121672	0	0.117128	0.0779566	0.0861302	0.0941785	0.151848	0.0773983	0.132003	0.099561	0.167396	0.0636591	0.121312	0	0.113513	0.361637	0.108402	0.0798381	0.0860641	0.101083	0.195421	0.195042	0.218652	0.298497
SERPINE1	0	0	0.0160673	0.0741535	0	0	0.0109172	0.030436	0	0	0.407447	0.152867	0.0136918	0.013124	0.0298694	0.0932941	0	0	0	0.0015538	0.0259538	0.415305	0.024407	0.0465605	0.0571869	0	0	0.0329008	0	0.119163	0.0010688	0	0.107144	0.0118867	0	0	0.0238877	0.102836	0	0.144313	0	0	0.0616683	0	0	0.0744501	0.00998667	0.0201289
AP1S1	0.054948	0.0786558	0.0430494	0.027483	0.0409207	0.0462994	0.0829738	0.03485	0.0856054	0.00790952	0.0605446	0.0340853	0.0815839	0.0525304	0.0357539	0.0128624	0	0.030414	0.0372151	0.0263573	0.0249603	0.043875	0.0408894	0	0.0744734	0.105501	0.0726661	0.0186659	0.0212733	0	0.0712231	0.0173747	0.0291945	0.0268019	0	0	0.0324352	0.044786	0.0673602	0.0647435	0	0.0490476	0.0270973	0.0364342	0	0	0.0514424	0.0633825
VGF	0.0991149	0.0192728	0.0572975	0.0305272	0.0442438	0.0848929	0.0726321	0.0849278	0.050613	0.0178108	0.0291355	0.0180927	0.0878268	0.035443	0.0406277	0.00483731	0.151972	0.0455815	0.0640685	0.0436367	0.0208024	0.0479434	0.0438894	0.0495352	0.0288003	0	0	0.0943883	0.01495	0.0530836	0.0329301	0.0763057	0.0439356	0.0345946	0.0420679	0.0957915	0.0329843	0.0711882	0.017379	0.0382415	0.107271	0.046524	0.0775201	0	0.138757	0.0290176	0.0530222	0.0532824
NAT16	0	0	0	0	0	0	0	0	0	0	0	0	0	0	0	0	0	0	0	0	0	0	0	0	0.00271719	0	0	0	0	0	0	0	0	0	0	0	0	0	0	0	0	0	0	0	0	0	0.00384631	0
MOGAT3	0	0	0	0	0	0	0	0	0	0	0	0	0	0	0	0	0	0	0	0	0	0	0	0	0	0	0	0	0	0	0	0	0	0	0	0	0	0	0	0	0	0	0	0	0	0	0	0
PLOD3	0.0749619	0.0404446	0.0942761	0.0322203	0.0346816	0.059838	0.173395	0.0795621	0.201506	0.0277981	0.0286348	0.0237084	0.018222	0.0288693	0.0614364	0.0271573	0	0.0211188	0.0982197	0.0676318	0.0421247	0.0595006	0.0556341	0.0436689	0.0300821	0	0.157151	0.0476439	0.0359145	0.0195438	0.0973233	0.0666755	0.0678079	0.0469887	0.0405846	0.0168782	0.0708348	0	0.00694318	0.0712189	0	0.0286262	0.0488174	0.0201105	0.129522	0.120101	0.0402907	0.125688
ZNHIT1	0.0514782	0	0.091852	0.0365656	0.0649614	0	0.0505627	0.0298246	0.186339	0.0244754	0.0559851	0	0.0194191	0.0712963	0.0847883	0.0185487	0.226211	0.040901	0.049195	0.0488909	0	0.0403377	0.0432808	0.0209847	0.0687	0	0.0807504	0.00448521	0.0232005	0	0.0793241	0.0421866	0.0510124	0.0277539	0	0.0262364	0.0578384	0.0503949	0.0317683	0.136196	0.0713871	0.0050889	0.127771	0.0824192	0	0.0787814	0.0489718	0.0154138
CLDN15	0	0	0	0.0148307	0	0.0304358	0.0689855	0	0.0083734	0.0200187	0	0.0418011	0.0314409	0.0283294	0	0	0	0	0.00932438	0.00894636	0	0.032944	0.0232576	0	0	0	0	0.000973539	0.0226643	0	0.018959	0.0528333	0.0172654	0.0540997	0.0420679	0	0.0140479	0.0522476	0.00694318	0.0179455	0.108402	0.0568064	0.00767224	0	0	0	0.0241895	0.0597415
FIS1	0.0861896	0.0606206	0.0970454	0.0600209	0.100766	0.0312534	0.105271	0.0551688	0.108856	0.0272384	0.0304915	0.0313613	0.153143	0.175347	0.174568	0.1004	0	0.105233	0.116017	0.0807729	0.0369133	0.0692207	0.134226	0.0183597	0.192584	0.387672	0.146353	0.0524529	0.0893212	0.0772216	0.169579	0.168674	0.117394	0.0484959	0.0710891	0	0.121532	0.119255	0.084614	0.139262	0.0775243	0.0198434	0.159863	0.102768	0.0293291	0.0620508	0.121191	0.0640694
IFT22	0.0511364	0.0326124	0	0	0.0172797	0	0	0.0356505	0.0083734	0.00695247	0	0	0.0121658	0.0582711	0.0352014	0.00483731	0	0.0637208	0.0178699	0.00642826	0	0.0133299	0.019971	0.022327	0.0158719	0	0	0	0.0174689	0	0.00830679	0.0147236	0.0177131	0	0	0	0.0122978	0	0	0	0	0	0.0381735	0	0.0780533	0	0	0.0205531
COL26A1	0.0410643	0.0707813	0.0385817	0.0205291	0.0661084	0.0417188	0.0343517	0.119137	0.117514	0.0123977	0.0591263	0.0132686	0.0276604	0.0127883	0.0536271	0.0893502	0	0.0947036	0.0676323	0.0814012	0.0490574	0.039741	0.048933	0.136988	0.0497382	0.0543784	0	0.0200629	0.109792	0.0170271	0.0325314	0.0312103	0.0720443	0.0380925	0	0.0703411	0.0202876	0	0.00694318	0.0299258	0.0775243	0.0809628	0.0793718	0	0	0.0224534	0.189979	0.0258716
MYL10	0	0	0	0	0	0	0	0	0	0	0	0	0	0	0	0	0	0	0	0	0	0	0	0	0.0027184	0	0	0	0	0	0	0	0	0	0	0	0	0	0	0	0	0	0	0	0	0	0	0
CUX1	0.321095	0.541436	0.602352	0.404221	0.388412	0.328347	0.431619	0.516775	0.59203	0.484481	0.531906	0.696879	0.483725	0.428963	0.448521	0.511961	0.414053	0.507413	0.446914	0.414429	0.231463	0.65413	0.591731	0.379232	0.415586	0.627229	0	0.44071	0.468662	0.449019	0.439293	0.447288	0.603037	0.589788	0.418336	0.483229	0.515416	0.435892	0.706957	0.545032	0.649385	0.909684	0.545614	0.559901	0.380887	0.576204	0.613733	0.708398
SH2B2	0	0.0181046	0	0	0.0291263	0.0248768	0.0510234	0	0	0.0171285	0	0	0	0.0276467	0	0.068854	0	0	0	0	0	0.0385845	0.0237219	0.0209847	0.00762698	0	0	0.0344111	0.0469024	0	0	0.0249996	0.00611224	0	0	0.012288	0.00463692	0	0.0358768	0.0632766	0	0.0137746	0	0	0.0293291	0	0.00918707	0.015137
SPDYE6	0	0	0	0	0	0	0	0	0	0	0	0	0	0	0	0	0	0	0	0	0	0	0	0	0	0	0	0.00712347	0	0	0	0.0174062	0	0	0	0	0	0	0	0	0	0	0	0	0	0	0	0
PRKRIP1	0.267768	0.0866503	0.258485	0.240632	0.0954162	0.131588	0.126833	0.217625	0.139839	0.168728	0.213542	0.141534	0.197362	0.203018	0.210239	0.229914	0.260949	0.239366	0.146748	0.196334	0.260695	0.220265	0.325139	0.125251	0.121257	0.216392	0.299606	0.151265	0.197624	0.088777	0.199996	0.208487	0.190747	0.176457	0.04364	0.29213	0.14669	0.175304	0.218214	0.0752705	0.219989	0.221771	0.0947786	0.0569219	0.133708	0.356098	0.202852	0.276746
ORAI2	0.0672235	0.00993407	0.0617432	0.0466906	0	0	0.058042	0.0650498	0.180564	0.0293885	0.0969915	0.0711941	0.0337872	0.0529866	0.0383299	0.0137073	0	0.0204457	0.0443121	0.0356548	0.0226821	0.0813965	0.0301339	0.0376137	0.0192862	0.227841	0.0700562	0.00761092	0.0189664	0	0.0561096	0.0693619	0.0266706	0.0137371	0.0578316	0	0.0499479	0	0.0450445	0.0276227	0	0.0157163	0.0371375	0	0.0293291	0.0841068	0.0424187	0.194297
ALKBH4	0	0.0490764	0.0175324	0	0	0.0304358	0.0617838	0.010556	0	0.0306277	0.0485322	0.0281114	0.017803	0.00217318	0.0259347	0	0	0	0	0.0105438	0.0532928	0.00610807	0.0314531	0	0.00809524	0	0	0	0	0.0269633	0.0184319	0	0.0244591	0.0209251	0	0.0239612	0.00391909	0.0324398	0	0	0	0.0157163	0.0495506	0	0.0293291	0	0.009029	0.0201289
LRWD1	0	0	0.0348579	0.0128267	0.020748	0	0	0.0177163	0.0539231	0.0115727	0	0	0.0160382	0.0204079	0	0	0	0	0	0.00944431	0	0.00501998	0.00247943	0	0.0135802	0	0	0.0224229	0.0144006	0	0.0211489	0.0183346	0	0	0	0	0.0174392	0.044786	0.0132706	0	0.0474525	0	0	0.0589291	0	0	0.0122062	0.015137
POLR2J	0	0.0154942	0.0259109	0.0944867	0.0252486	0.0676222	0.0972789	0.0155399	0.0969126	0.0372819	0	0	0.027929	0.0316568	0.0515771	0	0	0.0121043	0.0323377	0.0349057	0	0.0181272	0.0491179	0	0.0353928	0	0	0.0591944	0.065761	0.032038	0.0380984	0.00300734	0.0364034	0.0522737	0	0.0750077	0.0411418	0.0916445	0.0271927	0.0301341	0	0.0144832	0.00515537	0	0	0.0211533	0.0232925	0.00863909
AC093668.1	0	0	0	0	0	0	0	0	0	0	0	0	0	0.00837729	0	0	0	0	0	0	0	0.00567983	0.00773581	0.0228717	0	0	0	0	0	0	0	0	0.00125812	0	0	0	0.00111112	0.0970336	0	0	0	0	0	0	0	0	0	0
SPDYE2	0.0410643	0	0	0.0548661	0.0118695	0	0	0.0454109	0	0.0166062	0	0.0409498	0.010821	0.00401113	0.0113286	0.0245501	0	0	0.0215105	0.0015538	0.0539099	0.00926357	0	0.0314368	0.00549961	0	0	0.0226732	0	0.0408218	0.0170527	0.0577134	0	0.0135416	0	0	0.00836721	0	0.0280669	0	0	0	0.0553507	0	0.0293291	0.0355991	0.0241682	0
AC105052.1	0	0	0	0.0358806	0	0	0	0.0165023	0	0.0283865	0.149247	0.0188838	0	0.0187646	0.01459	0.0225792	0	0	0.0211197	0	0	0.0101892	0.00473336	0	0.0102077	0	0	0.0220351	0	0	0.0396818	0.0320102	0.0191926	0.00779643	0	0.0506998	0.013054	0	0.0299206	0	0	0.0308032	0	0	0.128172	0.0224534	0	0
AC105052.3	0.0191378	0.0358389	0.0153782	0	0	0	0.0294324	0.133915	0.0687039	0.0505078	0.041402	0.0277217	0.0445748	0.0168837	0.0821618	0.0404027	0.126168	0.0774859	0.0956179	0.0598812	0	0.085967	0.0482426	0.141265	0.0415771	0	0	0.0254701	0.0490775	0.0408218	0.0561938	0.0146185	0.0380983	0	0.0405846	0.0277416	0.0615723	0.0688604	0.0132706	0	0.140011	0.0306545	0.0707585	0.0285416	0.0912982	0.0585927	0.0491636	0.0313476
SPDYE2B	0	0	0	0	0	0	0	0	0	0	0	0	0	0	0	0	0	0.0050952	0	0	0	0	0	0	0	0	0	0	0	0	0.00830679	0	0	0	0	0	0	0	0	0	0	0.0178345	0	0	0	0	0	0
FAM185A	0.341038	0.124632	0.207585	0.142564	0.0698313	0.183648	0.111495	0.0975401	0.204606	0.170308	0.215839	0.120227	0.125884	0.0440895	0.157471	0.15386	0	0.0713221	0.0696196	0.165705	0.0720812	0.143135	0.0704572	0.148839	0.0895437	0	0.0726661	0.149726	0.149656	0.0682884	0.123082	0.0708892	0.0693557	0.108976	0.184735	0.163807	0.0834227	0.143066	0.0486723	0.0710473	0.424694	0.207108	0.129939	0.148416	0.104427	0.173693	0.156008	0.10226
FBXL13	0	0	0.0263855	0.0261896	0.077341	0	0.0179364	0.069335	0.0738849	0.091435	0.065461	0.0738964	0.0597546	0.0165918	0.0420076	0.106919	0	0.0604541	0.0836421	0.0286498	0.0444639	0.0551546	0.0376613	0.0151752	0.0174118	0.0977801	0.0727925	0.0677944	0.0634371	0.0589231	0.0304693	0.0549453	0.0281503	0.0392476	0.0420679	0.0995746	0.0562306	0	0.0429134	0.0432408	0	0.021903	0.0245564	0	0	0.0264558	0.151724	0.0273431
LRRC17	0.0390762	0.0687938	0	0.0349332	0.033756	0	0	0.00867394	0.0609809	0.0449752	0	0	0.0114473	0.0148106	0.0530082	0.0351017	0	0.0274144	0.055994	0.0905187	0.0458928	0.00919512	0.0117727	0.0255614	0.0136832	0	0.0920474	0.0205893	0.0572352	0.0248501	0	0	0.0276845	0.0232692	0	0.0595735	0.0107847	0	0	0.0179455	0	0.0050889	0.064647	0.0480936	0.0492617	0.0857334	0.133775	0.0135064
NFE4	0	0	0	0	0	0	0	0	0	0	0	0	0	0	0	0	0	0	0	0	0	0	0	0	0	0	0	0	0	0	0	0	0	0	0	0	0	0	0	0	0	0	0	0	0	0	0.00414078	0
ARMC10	0.109054	0.0477231	0.101846	0.0630633	0.0958736	0.0428663	0.0464081	0.0459595	0.124657	0.075323	0.225807	0.122657	0.080285	0.0804997	0.0544886	0.0495487	0	0.0415641	0.0772051	0.0610533	0.0217707	0.0782391	0.0719595	0.095734	0.0380866	0.200649	0	0.084975	0.0887669	0.0170271	0.0766019	0.134822	0.0528549	0.0779734	0.078658	0.0129368	0.044739	0.030855	0.0412319	0.057476	0	0.0465207	0.123528	0.170997	0.128172	0.0570844	0.104678	0.119375
NAPEPLD	0.0597445	0.0661285	0.0250686	0.146505	0.0741823	0.0298296	0.0494847	0.105602	0.0625581	0.0628466	0.0575929	0.0359603	0.077189	0.0615106	0.0939458	0.0813953	0	0.106744	0.019434	0.0560947	0.164519	0.0575464	0.0348266	0.111758	0.107612	0.232268	0	0.0800841	0.184951	0.119207	0.0899944	0.0675279	0.0862832	0.0993207	0.0745761	0.0669463	0.086641	0.0849419	0.078229	0.0845784	0.0784719	0.0639463	0.00479917	0.0137495	0	0.124594	0.134137	0.0597477
PMPCB	0.301892	0.144873	0.111776	0.129385	0.127348	0.084682	0.187032	0.141234	0.0294506	0.093496	0.0504381	0.0606426	0.103106	0.081824	0.063316	0.0416287	0	0.131713	0.148409	0.122237	0.113699	0.0523763	0.0438434	0.0377815	0.0810403	0	0.0911632	0.0798806	0.0178365	0.0662258	0.0586617	0.13498	0.0408713	0.120573	0.0744897	0.0252248	0.0734032	0	0.105379	0.016258	0.169467	0.0106846	0.0350977	0.122124	0.0293291	0.0211533	0.0456184	0.131253
DNAJC2	0.0358856	0.0493841	0.0151175	0.051959	0.0570435	0.0191824	0.0874983	0.0681069	0.08169	0.044684	0.0304915	0	0.0414314	0.08863	0.064714	0.0593208	0	0.0479155	0.0160075	0.0150399	0.0276493	0.10145	0.0390012	0.0370063	0.0625881	0.143279	0	0.0232372	0.130178	0.0253453	0.134241	0.0971198	0.0753527	0.0280679	0.0420679	0.0518334	0.0512265	0.102279	0	0.0873424	0.0466265	0.0562009	0.0792597	0.0594562	0.0780533	0.076781	0.0590024	0.0926064
PSMC2	0.185737	0.0784773	0.0407512	0.0793863	0.107899	0.128576	0.0956686	0.105423	0.0714129	0.0481944	0.0558536	0	0.0932488	0.102079	0.0843577	0.103127	0	0.0467923	0.102017	0.0545852	0.0235683	0.0599872	0.0784646	0	0.111034	0	0.117128	0.121716	0.092496	0.0646033	0.126547	0.0959872	0.0672191	0.0390878	0	0.104553	0.0687678	0.0842741	0	0.0227311	0.0474525	0.0536315	0.138954	0.118053	0	0.0211533	0.117605	0.0726475
SLC26A5	0.103706	0.0391562	0.0285051	0.0104037	0.0357288	0	0.0460883	0.038827	0.0738849	0.0430689	0.0300816	0.0390713	0.0623528	0.0249254	0.0191772	0.0137073	0	0.020467	0	0.00757024	0.0394703	0.0445374	0.00473336	0.0673889	0.0217076	0.197657	0	0.0328721	0.100398	0.0227601	0.0181329	0.048585	0.0253075	0.00946687	0.129853	0.0179325	0.0259082	0	0.0418418	0	0	0.0577439	0.0131656	0.0556031	0	0.102297	0.0167496	0.0476506
RELN	0	0	0.0116016	0.0568889	0.0276334	0	0.0176895	0.0313544	0.128694	0	0	0	0.0224669	0.0260175	0.0242549	0.0207943	0	0	0.0218778	0.00757024	0	0.0252136	0.00116064	0.0580414	0.0608254	0	0	0.0761724	0.0101142	0.0653045	0.00811914	0.035191	0.0101886	0.0058685	0.0853191	0.0423707	0.0082812	0	0.0645759	0	0	0.0253349	0.0653276	0.0728282	0	0	0.00526167	0.0745569
ORC5	0.115924	0.261312	0.103597	0.0674381	0.0714974	0.0577914	0.167575	0.121367	0.068052	0.0902459	0.0649308	0.036977	0.0677573	0.0700045	0.102664	0.0753334	0.300667	0.0555281	0.066224	0.0939831	0	0.203032	0.120965	0.0855357	0.0677844	0	0.0870069	0.144645	0.0694944	0.139736	0.121942	0.128885	0.0653416	0.0885677	0.115161	0.103753	0.0383721	0	0.101056	0.0199015	0	0.0963128	0.165035	0.0980849	0.0293291	0.0825003	0.199508	0.116636
LHFPL3	0.0343885	0.0244829	0.0228524	0.0378039	0.0912303	0.111106	0.0737343	0.0287458	0.0912917	0.0268341	0.107666	0.0633709	0	0.104226	0.0890372	0	0	0.0328716	0.0436224	0.0396102	0.0181891	0.0382017	0.00881671	0.108112	0.0843292	0.127204	0.101866	0.0348212	0.0723904	0.0448891	0.0650658	0.0368421	0.0574537	0.0440527	0.0639744	0.0875774	0.0632347	0	0.0132706	0.0467787	0	0.0284995	0.107973	0.0292335	0	0.0693171	0.0487988	0
KMT2E	0.637293	0.424037	0.500731	0.53175	0.579821	0.532788	0.492826	0.582057	0.480179	0.476875	0.575072	0.700732	0.598869	0.371008	0.463141	0.617677	0.425504	0.4612	0.507763	0.583799	0.473137	0.723073	0.654014	0.714635	0.610579	0.816776	0.736838	0.698389	0.53413	0.632733	0.593813	0.646566	0.501125	0.696962	0.877032	0.457841	0.514414	0.443131	0.520905	0.626995	0.223851	0.625895	0.484403	0.474197	0.483758	0.70114	0.689456	0.72863
SRPK2	0.488799	0.496496	0.542454	0.735384	0.655439	0.704605	0.647528	0.719883	0.898493	0.586349	0.645107	0.669676	0.596154	0.419789	0.547527	0.482848	0.110773	0.721775	0.68026	0.565	0.594599	0.517436	0.608787	0.691536	0.448596	0.418572	0.360925	0.679604	0.482955	0.670334	0.610193	0.563806	0.651459	0.673994	0.481248	0.602861	0.566726	0.55449	0.710598	0.561534	0.94004	0.42157	0.63606	0.575138	0.321899	0.55131	0.755568	0.702364
PUS7	0.154269	0.090122	0.101343	0.0386243	0.00754989	0.0976773	0.0766791	0.0467248	0.050613	0.0741375	0.0972235	0.09775	0.0791224	0.0493512	0.051778	0.113164	0	0.0261645	0.0192785	0.0252613	0.0737856	0.0956229	0.0462169	0.157001	0.0812262	0.053175	0	0.0391464	0.0305162	0	0.10188	0.127028	0.0655209	0.0385859	0.0656298	0.118004	0.0807237	0.0812498	0.064694	0.110907	0.112584	0.0383789	0.0669579	0.131277	0.128172	0.0280668	0.0443326	0.238263
RINT1	0.092154	0.0578516	0.0180221	0.0330979	0.0583031	0.0519817	0.0572275	0.0828988	0	0.0389293	0	0.0677738	0.0631403	0.0519468	0.0466605	0.0454723	0	0	0.0216969	0.0796543	0.0733533	0.0298049	0.0412329	0.154546	0.0256099	0	0	0.0570552	0.0579486	0.0758438	0.070602	0.0116112	0.0425017	0.0369665	0.0405846	0.0557821	0.0253096	0.0441182	0.0554804	0.0276227	0	0.0704584	0.0255843	0	0.0984789	0.0290176	0.0305046	0.0733116
EFCAB10	0.0336694	0	0	0	0	0	0	0	0	0	0	0	0.0114473	0.0278163	0.022769	0	0	0.018077	0.0231619	0.0140615	0	0.0188267	0.0135618	0	0.00811231	0	0	0.00215217	0	0	0.00903591	0.0225457	0.0132419	0.0105638	0	0	0.0213426	0	0.00694318	0	0	0	0.0282316	0	0	0	0.0225348	0
ATXN7L1	0.176466	0.165706	0.09528	0.167633	0.220786	0.150733	0.140149	0.197305	0.0792612	0.205833	0.299357	0.283681	0.303887	0.0852812	0.172566	0.26166	0.13697	0.258007	0.217844	0.206872	0.172318	0.225685	0.167098	0.419047	0.177951	0.308852	0	0.223556	0.131983	0.235541	0.212812	0.248436	0.13654	0.164644	0	0.191714	0.191131	0.0821237	0.0709363	0.237591	0.103376	0.146259	0.197696	0.200512	0.120324	0.275497	0.230322	0.0678247
CDHR3	0	0.0358389	0.0892134	0.0194765	0	0	0.0666857	0.0603415	0	0.0179668	0.0605446	0	0.0217675	0.0140712	0.0330593	0.0715653	0	0	0.0483254	0.0434706	0.0338242	0.0389636	0.0133217	0.212253	0.0409724	0	0	0.0286362	0.0224833	0.0353525	0.035322	0	0.0201921	0.089209	0	0.0589165	0.0288254	0.0401559	0.0296511	0	0.0466265	0.03095	0.0588231	0.0544159	0	0.0415472	0.0195063	0.0417714
SYPL1	0.230642	0.187784	0.254144	0.0856199	0.0855934	0.0874906	0.0678184	0.19777	0.243663	0.117062	0.0414163	0.121806	0.0221951	0.138819	0.127961	0.130276	0.0965226	0.0944817	0.209624	0.17989	0.139123	0.0988008	0.0907404	0.116332	0.147741	0.143367	0.0727925	0.0850701	0.0712553	0.243085	0.109602	0.117172	0.0529407	0.20313	0.105218	0.0168782	0.137302	0.0380054	0.0552515	0.0789326	0.118749	0.0434555	0.146659	0.135192	0.203186	0.237198	0.200864	0.114582
NAMPT	0.724557	0.375182	0.379577	0.597647	0.309348	0.196866	0.104433	0.385834	0.394668	0.234276	0.281156	0.442985	0.38649	0.650818	0.17442	0.155397	0.151972	0.202323	0.302798	0.195201	0.174379	0.896139	0.260437	0.299728	0.582172	0.615228	0.598099	0.525282	0.498105	0.269295	0.270679	0.703345	0.38304	0.677281	0.302363	0.33297	0.269581	0.223698	0.315765	0.575569	0.103376	0.68008	0.717838	0.0977301	0.0692585	0.33115	0.427035	0.718934
CCDC71L	0.0347304	0.0259292	0.0421263	0	0	0	0.0211104	0.0371095	0	0.0298052	0.140924	0	0.0121658	0.126757	0.0114508	0	0	0.0109859	0.0209253	0.0152723	0	0.023473	0.00630349	0	0.0140371	0	0.101866	0.00558607	0.0367444	0.0293313	0.0170645	0.0116112	0.0201908	0.0277404	0	0	0.0400793	0	0.0491554	0	0	0.0444661	0.00946434	0.035146	0	0.0361392	0.0189508	0.0488196
PIK3CG	0	0	0	0	0	0	0.0217207	0.0124392	0	0	0	0	0	0	0.0196525	0.0160547	0	0	0	0	0	0	0	0	0	0	0	0	0	0.0299906	0.0097564	0	0	0	0	0	0.00535641	0	0	0	0	0	0	0	0	0	0.00492043	0.0152647
PRKAR2B	0.01778	0.252077	0.306242	0.109293	0.132989	0.101076	0.0409248	0.104819	0.202024	0.0449182	0.0896801	0.0390713	0.0635794	0.0676482	0.11307	0.0641278	0	0.0366676	0.13743	0.200449	0.158835	0.0613937	0.0393111	0.0370238	0.138712	0	0.308268	0.0806216	0.179177	0.103285	0.112528	0.147593	0.0694818	0.06805	0.0405846	0.0161441	0.0711238	0.14439	0.162006	0.0782061	0.0775243	0.0789824	0.193198	0.082685	0.183018	0.0670763	0.141139	0.0998892
HBP1	0.0910241	0.0673357	0.0915534	0.160427	0.251486	0.239805	0.175853	0.0911662	0.120261	0.183745	0.0913045	0.230134	0.0806621	0.11534	0.0999771	0.102636	0	0.0623297	0.144642	0.0756465	0.104872	0.152573	0.189575	0.109257	0.166374	0	0.1935	0.14617	0.140816	0.175677	0.125907	0.126538	0.085491	0.226274	0.156797	0.109002	0.0959831	0.0688604	0.183097	0.0500356	0.197697	0.203027	0.192508	0.0975219	0.0780533	0.134972	0.189709	0.076162
COG5	0.459028	0.460352	0.426101	0.308477	0.298537	0.486575	0.348465	0.251094	0.476581	0.380283	0.232072	0.406852	0.335016	0.248489	0.421243	0.436575	0	0.314359	0.208009	0.361697	0.359422	0.41641	0.421103	0.50838	0.34107	0.392635	0.260987	0.277962	0.342619	0.375334	0.338047	0.400854	0.388492	0.548618	0.471616	0.25204	0.348483	0.462587	0.325953	0.562471	0.346109	0.368581	0.247928	0.469642	0.306988	0.231117	0.409108	0.33739
GPR22	0	0.0124081	0	0.0131794	0.0416063	0	0	0.0267831	0.0396314	0	0	0	0.122796	0.0288085	0	0	0	0.0192482	0.040517	0.0138362	0	0.0198992	0.0345541	0.0218815	0.0147897	0	0	0.0452546	0.0336465	0.0519843	0.01532	0.0581699	0.0572377	0.0381717	0	0.0239612	0.0404704	0	0.0491554	0	0.0624867	0.00447612	0.0563103	0.0201105	0	0	0.0291745	0
DUS4L	0.105835	0.0381415	0.018875	0.011443	0	0.0676705	0.0244048	0.00666569	0	0	0.0291355	0	0.010821	0	0.0141927	0	0	0	0	0.00921869	0	0.0354304	0.0223704	0.0516466	0.00545115	0	0	0.00938086	0.0337861	0	0.0231643	0	0.00533086	0.00779643	0	0	0.00496391	0	0	0	0.108402	0	0	0	0	0	0.00587788	0
BCAP29	0.29601	0.187188	0.217332	0.203106	0.261371	0.265851	0.234166	0.229241	0.152079	0.160057	0.120908	0.150286	0.220914	0.189312	0.238712	0.268687	0.136562	0.138112	0.26991	0.279207	0.19627	0.197246	0.224036	0.271259	0.128997	0.211801	0.452872	0.191197	0.195528	0.275404	0.213673	0.243052	0.176231	0.113096	0.239124	0.207274	0.212798	0.402679	0.106992	0.259486	0.329614	0.139419	0.302107	0.283633	0	0.12218	0.247885	0.158444
SLC26A4	0	0.0317639	0.0195278	0.0233151	0	0	0.0529261	0.0110334	0.0083734	0.0219584	0.0300816	0	0.0447277	0.0183556	0.0345596	0.0290871	0	0	0.0620619	0.0504856	0	0.043067	0.00116064	0.0175884	0.00329198	0	0.0807504	0.0462266	0.028127	0.0773596	0.0508091	0.0225457	0.0336459	0.0356259	0.0745761	0.0129368	0.00860307	0	0.0317683	0	0.263412	0.018294	0.0575492	0	0.0619692	0.191218	0	0.0587456
CBLL1	0.0489067	0.0553548	0.0816767	0.021714	0.0750902	0.0425101	0	0.0462106	0.0202748	0.045789	0	0.110135	0.0343931	0.041321	0.0443903	0.0580678	0	0.0780659	0.0429742	0.026451	0.0491225	0.0610157	0.0396367	0.137233	0.0384745	0.0543784	0.117128	0.0119949	0.0465492	0.0395893	0.050693	0.095042	0.0336541	0.0582591	0	0.155963	0.0350655	0	0.0491474	0.0476711	0	0.0596775	0.0728861	0	0	0.0734425	0.123087	0.0564006
SLC26A3	0.570958	0.429167	0.294168	0.448326	0.41071	0.352522	0.587387	0.586229	0.785061	0.13102	0.145832	0.117116	0.306486	0.366315	0.380372	0.471638	0.652251	0.336925	0.206219	0.287918	0.343483	0.241684	0.449781	0.332429	0.545848	0.491576	0.211804	0.307999	0.237835	0.161107	0.655755	0.470121	0.719291	0.14351	0.0642232	0.111104	0.344882	0.250036	0.362499	0.209643	0.512155	0.254363	0.269655	0.383216	0.393758	0.115075	0.168457	0.310803
DLD	0.0859396	0.0313925	0.106185	0.0925129	0.166137	0.0879139	0.0806488	0.0825065	0.056779	0.0799991	0.143888	0.132312	0	0.111332	0.0422195	0.104484	0	0.019748	0.104584	0.107515	0.0657318	0.153777	0.0861536	0.0655783	0.0866232	0	0.0807504	0.0651409	0.0753663	0.141952	0.0577853	0.0920984	0.131964	0.0372529	0.167396	0.0518334	0.081555	0.180675	0.012965	0.0179455	0	0.0657092	0.0590673	0.0754867	0	0.0374524	0.0597149	0.134133
LAMB1	0.124979	0.066938	0.0804935	0.0815535	0	0.0752143	0.0701897	0.178439	0.048384	0.193717	0.120702	0.129368	0.0709607	0.208989	0.110782	0.0132167	0.283854	0.222301	0.0647801	0.133138	0.104375	0.441869	0.0987593	0.129761	0.0277226	0	0	0.0904882	0.377281	0.228595	0.155873	0.212099	0.291936	0.104485	0.0820767	0.0531743	0.0545584	0.406052	0	0.398024	0.0713871	0.198603	0.278154	0.0669784	0.0780533	0.230537	0.0286804	0.168428
LAMB4	0	0.0154942	0.00856283	0	0	0	0	0	0	0	0	0	0	0.0155838	0.0178924	0	0	0	0	0	0	0	0	0	0	0	0	0	0	0	0	0	0	0	0	0	0	0.054666	0	0	0	0	0	0	0	0	0	0
NRCAM	0.284997	0.14779	0.178525	0.32572	0.425457	0.263342	0.35205	0.273205	0.219792	0.0857166	0.138737	0.102014	0.180738	0.213184	0.245793	0.247375	0.210816	0.134973	0.259415	0.244535	0.33147	0.148519	0.257345	0.247785	0.322284	0.531935	0.346446	0.234808	0.231372	0.299548	0.451236	0.415661	0.360034	0.0914394	0.216316	0.253345	0.318576	0.0522476	0.177425	0.226835	0.144154	0.222296	0.31391	0.2113	0.323229	0.342418	0.315355	0.141315
PNPLA8	0.251467	0.219419	0.151485	0.109392	0.139161	0.192296	0.121535	0.15168	0.17853	0.137177	0.150415	0.165634	0.0663975	0.146545	0.10715	0.112116	0	0.100648	0.166313	0.197924	0.166982	0.249875	0.148298	0.22441	0.114423	0.15988	0.244588	0.143328	0.178427	0.133249	0.191303	0.149232	0.150595	0.209083	0.269608	0.138827	0.108461	0.124919	0.130203	0.22106	0	0.203799	0.182622	0.152817	0.233383	0.168211	0.103203	0.185693
THAP5	0	0	0	0	0	0	0	0	0	0	0	0	0	0	0	0	0	0	0	0	0	0	0	0	0	0	0	0	0	0	0	0	0	0	0	0	0	0	0	0	0	0	0	0	0	0	0.00850759	0
DNAJB9	0.0347304	0.0188634	0.0245206	0.0997488	0.0339911	0.0304358	0.0219498	0.0552556	0.0083734	0	0.0309596	0.0675745	0.0437294	0.0420046	0.0425897	0.0380875	0	0.0232386	0.0576846	0.0203152	0.0833696	0.0544505	0.0257711	0	0.0571314	0	0	0.038438	0.0563497	0.030778	0.0354769	0.0254525	0.028199	0.00779643	0.04364	0	0.0282793	0	0	0.13781	0	0	0.0449947	0.0493235	0	0.0211533	0.0179944	0.0176512
IMMP2L	0.832506	1.04631	1.11518	1.079	1.07869	1.3187	0.756036	0.938483	0.742775	1.36331	1.3205	0.905351	0.898481	0.835223	1.10231	0.902551	1.48355	0.856628	0.950788	1.18438	1.25412	1.04293	1.00047	0.882521	1.04354	0.928379	0.708455	1.18546	1.12022	1.07588	0.940246	0.54415	0.901258	1.00964	0.961288	1.04541	0.784438	1.22778	0.724676	1.39887	0.97102	1.00702	0.883417	1.34626	0.632808	0.921214	0.902692	1.1102
LRRN3	0	0.0996111	0.0763252	0.0737805	0.0889946	0	0.100407	0.0368894	0.0956442	0.0307226	0.0249445	0.0390713	0.0149814	0.0444261	0.0328096	0.0285912	0.297468	0.046725	0.0278485	0.0146678	0.0882803	0.0310642	0.0135999	0	0.0418516	0.177631	0	0.0577793	0.138136	0.0531772	0.0602795	0.0506822	0.0481251	0.00756254	0.0820767	0.115896	0.0871908	0	0.036169	0	0	0.0501585	0.0241573	0.0858444	0.0619692	0	0.0373963	0.00875536
DOCK4	0.487164	0.383065	0.314986	0.579799	0.644408	0.364981	0.219807	0.331896	0.379736	0.402634	0.615024	0.312115	0.395957	0.334707	0.239789	0.348824	0.346843	0.456127	0.280412	0.424522	0.276199	0.330624	0.536698	0.273395	0.431476	0.491707	0.658917	0.658452	0.391549	0.424943	0.427261	0.529114	0.519406	0.523114	0.354883	0.365281	0.419083	0.481507	0.243177	0.292153	0.240028	0.381715	0.383395	0.327489	0.431802	0.227831	0.519717	0.872427
ZNF277	0.0861288	0.0930499	0.213021	0.156587	0.0965693	0.276412	0.0750006	0.134905	0.0083734	0.173623	0.284597	0.137788	0.144503	0.0961262	0.147375	0.132152	0	0.187862	0.176433	0.157752	0.231073	0.191512	0.1439	0.182539	0.0897525	0.154863	0.142722	0.170326	0.0972728	0.172654	0.161725	0.176788	0.17543	0.172562	0	0.0922623	0.0898361	0.239737	0.0826973	0.23706	0	0.196637	0.0999003	0.0518552	0	0.188507	0.148609	0.250569
IFRD1	0.0806613	0.0827263	0.123952	0.141777	0.153667	0.177267	0.182332	0.155218	0.113423	0.109896	0.255855	0.0661558	0.120052	0.0765137	0.099437	0.208112	0.301331	0.0682094	0.0631627	0.0868414	0.0473105	0.183921	0.115383	0.119909	0.0928565	0	0	0.127548	0.0237777	0.256087	0.167401	0.176503	0.15442	0.249924	0.17355	0.0514121	0.152763	0.168744	0.0243222	0.0618802	0.0474525	0.168528	0.137435	0.136315	0.0810336	0.217692	0.119566	0.194068
LSMEM1	0.0328304	0	0.00303877	0	0	0	0.0526061	0	0	0.0155037	0	0.0237084	0.0357028	0	0.00945943	0	0	0	0	0	0	0.0130762	0.00721279	0	0.0374765	0	0.10076	0.0241687	0	0	0.0282551	0	0.0227924	0.0440077	0	0	0.0236088	0	0	0	0	0.0105997	0.0433543	0	0	0	0.00362776	0.0583857
TMEM168	0.111112	0.13405	0.141767	0.125805	0.172253	0.09475	0.0902692	0.151628	0.0554429	0.153994	0.101986	0.0281114	0.146762	0.105392	0.126949	0.263047	0.136562	0.089838	0.0561782	0.151189	0.153017	0.179788	0.0660142	0.240792	0.100915	0	0.101866	0.130197	0.10587	0.113137	0.0942614	0.187249	0.0955618	0.108223	0.117767	0.218345	0.120162	0.126217	0.0202137	0.0907991	0.319617	0.19539	0.113983	0.12798	0.133708	0.104231	0.188814	0.193677
BMT2	0.0559472	0.132439	0.132038	0.11435	0.175613	0.15792	0.200542	0.126725	0.0294506	0.187856	0.0855982	0.133554	0.167478	0.0731907	0.120748	0.154425	0	0.0309142	0.0684256	0.103552	0.06884	0.144343	0.0938429	0.118017	0.0881782	0	0.0700562	0.11437	0.0699011	0.13447	0.164628	0.10194	0.185499	0.101774	0.0842246	0.165121	0.0929019	0.280717	0.134509	0.133863	0.354655	0.108811	0.110012	0.318022	0.0492617	0.161973	0.106095	0.17993
GPR85	0.0916468	0.223743	0.24818	0.126408	0.372606	0.101733	0.00755032	0.0841089	0.505298	0.0165379	0	0.0990845	0.178739	0.113588	0.0873248	0.10313	0	0.059124	0.244816	0.279038	0.0864053	0.0782105	0.0510565	0.0618808	0.121146	0.143903	0.1811	0.0429714	0.307143	0.156244	0.0609553	0.178446	0.0329993	0.106612	0.123461	0.192616	0.0947837	0	0.0729097	0	0.180293	0.034316	0.166239	0.107211	0.0514686	0.0211533	0.400415	0.0332323
SMIM30	0.0238051	0.0246224	0.102925	0.0201404	0.0281125	0	0	0.018619	0.0225024	0.0144348	0.0423913	0	0	0.0177611	0.0335341	0.0170658	0	0.0253188	0	0.0289519	0.0235683	0.0276325	0.0166321	0.0160431	0.0445269	0.0543784	0	0.00581527	0	0.0145436	0.0252061	0.00300734	0.010187	0.0174582	0.0420679	0	0.0262338	0.044786	0.00694318	0	0	0.0223466	0.0451386	0	0	0	0.0166228	0.0227792
PPP1R3A	0	0	0	0	0	0.0639443	0	0	0	0	0	0	0	0.00213552	0	0	0	0	0	0	0	0	0	0	0	0	0	0	0	0	0	0	0	0.0123163	0	0	0	0	0	0	0	0	0	0	0	0	0	0
FOXP2	0.267518	0.30178	0.249946	0.662596	0.374011	0.530249	0.356859	0.363264	0.172235	0.673549	0.274476	0.179248	0.265589	0.156918	0.356944	0.538026	0.396376	0.614867	0.314698	0.525791	0.513122	0.194435	0.545306	0.345964	0.155429	0.323137	0.0726661	0.717092	0.337228	0.388884	0.379273	0.171581	0.276892	0.386122	0.343808	0.270896	0.358974	0.782601	0.248907	0.381214	0.344802	0.73572	0.209336	0.623997	0.750923	0.233716	0.175337	0.218127
MDFIC	0.103199	0.0958409	0.10572	0.123506	0.215112	0.136098	0.324906	0.0742994	0.208917	0.21647	0.229521	0.161095	0.169156	0.0664572	0.157655	0.183755	0	0.122485	0.153723	0.130364	0.064122	0.190331	0.211892	0.246062	0.0880516	0.147686	0.0701439	0.143399	0.148482	0.0572512	0.0763475	0.0895425	0.121895	0.161688	0	0.102698	0.080038	0.152141	0.100214	0.0527217	0.397113	0.0956721	0.0484075	0.176052	0.0293291	0	0.153349	0.0975176
TFEC	0	0	0.0140354	0	0	0	0.0505393	0	0	0.00681338	0	0	0	0	0	0	0	0	0.0160075	0	0	0	0	0	0	0	0	0	0	0	0.00979482	0.0170858	0	0	0	0	0	0	0	0	0	0	0	0	0	0	0	0
TES	0.10379	0	0.0680472	0.0176845	0.0156301	0.100209	0.0786378	0.0426022	0.037824	0.0339041	0.0710262	0.0186999	0.0364992	0.0170298	0.038302	0.0160547	0	0.0567074	0.0165035	0.0529062	0	0.0679459	0.0420072	0.0519694	0.0522779	0.053175	0	0.0207472	0.0121649	0.0618368	0.0451475	0.048506	0.110282	0.0354722	0.0868296	0.0368183	0.0713405	0.159857	0	0.195856	0	0.0698975	0.0877431	0	0	0.13988	0.0396112	0.0539041
CAV2	0.107643	0.0670922	0.140856	0.0592854	0.0959065	0.023684	0.0825572	0.0868571	0.0452621	0.0327658	0.0414163	0.239684	0.0646953	0.0998162	0.139917	0.0647499	0	0.0495825	0.0498038	0.0907017	0.085269	0.0727886	0.101056	0.147809	0.131682	0.191438	0.120834	0.0469505	0.106615	0.0825397	0.0772737	0.101679	0.0803074	0.127926	0	0.14489	0.126277	0.030855	0.111185	0.085949	0.0775243	0.0348687	0.0874863	0.120002	0.118824	0.0569544	0.141008	0.0766534
CAV1	0.0894692	0.149517	0.175591	0.0490474	0.136269	0.0285252	0.0956202	0.114115	0.294581	0.166468	0.226346	0.100786	0.111771	0.25601	0.226246	0.148723	0	0.0457252	0.248341	0.0948115	0.115052	0.0557567	0.0494673	0.118864	0.212855	0.0728258	0.215199	0.0487721	0.0825345	0.0737484	0.202195	0.0544465	0.0860476	0.147507	0	0.129802	0.144826	0.126533	0.180229	0	0.059528	0.0050889	0.0618346	0.028598	0.121289	0.0645462	0.149467	0.143943
MET	0	0	0.0191055	0.111784	0.0118695	0	0	0.0474146	0	0.0214046	0	0	0	0.0111807	0.0331809	0	0	0.0170121	0.0252096	0.0297245	0	0.0330782	0.156892	0	0.0580674	0	0.117128	0.136307	0.0048327	0	0.0362007	0.0403769	0.0172145	0.0642136	0	0	0.0132368	0	0	0.0656804	0	0.185882	0	0	0	0	0.0388719	0
CAPZA2	0.241771	0.161379	0.320015	0.217971	0.24817	0.129854	0.218839	0.175966	0.255395	0.150479	0.0928641	0.290854	0.237283	0.211974	0.263254	0.218814	0	0.112826	0.226143	0.219181	0.160334	0.19012	0.304858	0.161548	0.250816	0.304953	0.209548	0.263854	0.206534	0.243662	0.22467	0.228396	0.192093	0.242778	0.324211	0.124066	0.213274	0.110409	0.142467	0.247317	0	0.167155	0.300974	0.0974218	0.135548	0.329333	0.224879	0.178523
ST7	0.432716	0.403261	0.350954	0.400004	0.16901	0.18547	0.245797	0.280604	0.234182	0.368401	0.292529	0.184271	0.121986	0.194174	0.293791	0.162333	0	0.244781	0.409157	0.173021	0.458585	0.305976	0.331626	0.206603	0.273257	0.301138	0.0920474	0.361411	0.198585	0.295258	0.227392	0.354069	0.321096	0.260377	0.252648	0.205826	0.247025	0.197919	0.267116	0.165944	0.354201	0.309455	0.20879	0.207096	0.283119	0.300097	0.279614	0.415143
WNT2	0	0	0	0	0	0	0	0	0	0	0	0	0	0	0	0	0	0	0	0.00925752	0	0	0	0	0	0	0	0	0	0	0	0	0	0.0109528	0	0	0	0	0	0	0	0	0	0	0	0	0	0
ASZ1	0	0	0	0	0	0	0	0	0	0	0	0	0	0	0	0	0	0	0	0	0	0	0	0	0	0	0	0	0	0	0	0	0	0	0	0	0	0	0	0	0	0	0	0	0	0	0	0
CFTR	0	0.0154942	0	0.0214695	0.0202481	0	0	0.0316463	0.0396314	0	0	0.0759456	0.01659	0.0293549	0.0062563	0.0362975	0	0	0.00633509	0.0294674	0	0	0	0	0.0333981	0.0820368	0	0	0.0126362	0.105394	0.0145493	0.0207871	0.0070667	0.00756254	0	0.0896499	0.00818809	0.0401559	0	0	0	0	0.0636747	0	0	0	0.0317878	0
CTTNBP2	0.356973	0.209627	0.160779	0.209819	0.065447	0.210834	0.0504923	0.168521	0.0737534	0.312398	0.207578	0.138495	0.171154	0.140475	0.199027	0.230403	0.126168	0.181192	0.220146	0.139335	0.149077	0.202548	0.141394	0.169078	0.110124	0.0977801	0	0.166739	0.172697	0.158386	0.259123	0.157263	0.111052	0.242465	0.30349	0.148563	0.169302	0.0657059	0.242125	0.100535	0.108097	0.0714337	0.138525	0.120064	0.0293291	0.18835	0.219022	0.109871
LSM8	0.0882536	0.0486266	0.100246	0.0574651	0.0467167	0.0792641	0.0866177	0.0681432	0.0483981	0.0283321	0.0423913	0.0278904	0.0277398	0.0720597	0.039385	0.0740443	0	0.0755636	0.14116	0.0577299	0.0239006	0.107434	0.100317	0.0162616	0.0423079	0.143279	0.0911632	0.0344545	0.083176	0.0403061	0.0754396	0.0860695	0.053437	0.0705547	0	0.0544986	0.0519745	0.0441182	0.0563165	0.0728724	0	0.0650254	0.107913	0.03963	0	0.113884	0.0584213	0.0286052
ANKRD7	0.01778	0	0.0477052	0.0298021	0.0353504	0	0.0719871	0.0476773	0.0281233	0.00583878	0	0	0.0295113	0.0105121	0	0	0	0	0.0222984	0.0394936	0.0276493	0.0162629	0.0147605	0	0.01663	0	0	0.0360269	0.0141044	0.0523669	0.0355105	0.0287318	0.023486	0.0102979	0	0	0.00958528	0	0	0.07085	0	0.0114762	0.0672882	0.0533795	0	0	0	0.0148953
KCND2	0.264444	0.196899	0.294204	0.331127	0.229186	0.374662	0.297842	0.188922	0.223745	0.118708	0.296116	0.0469952	0.15528	0.144149	0.0859174	0.229908	0.210816	0.0771561	0.200793	0.180212	0.300599	0.11564	0.0675303	0.121408	0.312759	0.208038	0.206012	0.328485	0.260136	0.141216	0.247278	0.12003	0.208449	0.163511	0.191652	0.219675	0.179722	0.257702	0.208041	0.0718558	0.336019	0.0889291	0.204076	0.252033	0.208001	0.275653	0.11246	0.126317
TSPAN12	0	0.0326124	0.0357241	0.012035	0	0.042537	0	0.0117308	0.0294506	0.00959976	0	0	0.0430914	0.0183864	0.0203232	0	0	0.0225429	0.0308603	0.0302541	0.0151426	0.0402617	0.0261338	0.0870823	0.0104846	0	0	0.0310347	0	0.015749	0.0317271	0.0124967	0.00494457	0.0134159	0	0.0161441	0.020585	0.0749732	0	0.022782	0	0	0.00946434	0	0.122152	0.0341139	0.020537	0.0561983
ING3	0.0776849	0.144595	0.0296669	0.049891	0.0272847	0.0475184	0.10108	0.0580703	0.10075	0.0941981	0.0485322	0	0.055275	0.0466195	0.0723848	0.0458913	0	0.0821339	0.0621938	0.0308828	0	0.0467321	0.0547101	0.0457043	0.047339	0.105501	0	0.068948	0.0432042	0.09965	0.0347344	0.0282664	0.0604785	0.0555569	0.0639744	0.0168782	0.0671719	0.0380054	0.0132706	0.0179455	0	0.0507448	0.0229242	0	0	0.0355991	0.0235597	0.0124924
CPED1	0	0.142585	0.212017	0.089042	0.0862693	0.226393	0.398506	0.0524471	0.123036	0.324106	0.335729	0.154522	0.0852788	0.222237	0.442016	0.093741	0	0.290899	0.17144	0.217389	0.289728	0.0704345	0.0686663	0.083896	0.188688	0.148972	0.206135	0.310825	0.175107	0.100818	0.132816	0.0864271	0.161289	0.234604	0	0.137588	0.107224	0.2582	0.0602924	0.12132	0.252056	0.34456	0.0507574	0.313217	0.122152	0.0290176	0.0783373	0.0691373
WNT16	0	0	0	0.0164237	0.0150233	0	0	0	0	0	0	0	0	0	0	0	0	0.0318231	0	0	0	0.00997594	0	0	0	0	0	0.0249018	0.0101142	0	0	0	0	0	0	0.0174064	0	0	0.0831522	0	0	0.0431471	0	0	0	0	0	0
FAM3C	0.112073	0.0397037	0.0961718	0.0939301	0.170278	0.0419201	0.148503	0.0849285	0.0598913	0.121809	0.0300229	0	0.125386	0.126818	0.0957502	0.0676515	0.261476	0.102817	0.129157	0.061101	0.179785	0.0833616	0.101131	0.0621338	0.0761953	0	0	0.156318	0.230839	0.208224	0.116233	0.177304	0.190764	0.0960485	0.0790003	0.131881	0.0910927	0.030855	0.16044	0.100913	0.140011	0.214206	0.166883	0.14301	0	0.185012	0.130637	0.0511097
PTPRZ1	0	0.0655923	0.0336086	0.0614043	0.0663473	0.0413173	0.0246294	0.060139	0.0323328	0.0203515	0.0291355	0.0277217	0.100737	0.0864733	0.068251	0.0422981	0.0916291	0.0187219	0.0491674	0.0363406	0	0.0482389	0.0682931	0.0527388	0.0925045	0.203833	0	0.00626326	0.0417225	0.0855209	0.0501244	0.0634409	0.0645151	0.0350105	0	0	0.0304165	0.0897884	0.0429134	0	0.118749	0.0321279	0.0599359	0.0201105	0.127579	0	0.10184	0
AASS	0.115438	0.0687908	0.0328398	0.0931063	0.0695596	0.0809419	0.10801	0.169994	0.131813	0.182966	0.20467	0.0830931	0.103199	0.134349	0.0867839	0.10402	0	0.10927	0.0529573	0.0901454	0.0976987	0.169179	0.0999903	0.114647	0.0377325	0	0.174532	0.159536	0.135157	0.0170271	0.0964895	0.0488661	0.205915	0.103304	0.156797	0.0486808	0.07486	0	0.0700127	0.0964389	0.0784719	0.407446	0.113699	0.136726	0.0720275	0.174267	0.107151	0.147278
FEZF1	0	0	0	0	0	0	0	0	0	0	0	0	0	0	0	0	0	0	0	0	0	0	0	0	0	0	0	0	0	0	0	0	0	0	0	0	0	0	0	0	0	0	0	0	0	0	0	0
CADPS2	0.869357	0.604882	0.775834	0.850238	0.590394	0.47571	0.35295	0.606697	0.513457	0.477563	0.406322	0.731257	0.522383	0.700877	0.437243	0.75405	0.136562	0.761492	0.548143	0.589845	0.406883	0.70695	0.684928	0.361334	0.671996	0.914959	0.207381	0.646387	0.715078	0.77933	0.675187	0.687106	0.810684	0.774568	0.834657	0.59956	0.536732	0.213621	0.505658	0.536218	0.457733	0.90952	0.780837	0.70455	0.224751	0.3817	0.66913	0.81075
SLC13A1	0	0	0	0	0	0	0	0	0	0	0	0	0	0	0	0	0	0	0	0	0	0	0	0	0	0	0	0	0	0	0	0	0	0	0	0	0	0	0	0	0	0	0	0	0	0	0	0
IQUB	0	0	0.0172969	0	0	0.0312534	0.0261579	0.0257312	0.050613	0	0	0.0636991	0	0.00963921	0	0	0	0	0	0	0.0176575	0	0	0	0	0	0.0911632	0.0116333	0.015964	0.0491016	0.0314283	0.0125289	0.00701471	0.0202666	0	0	0.0171198	0	0	0	0	0.0447886	0.0235673	0	0	0	0	0.0207223
NDUFA5	0.104571	0.0558058	0.149875	0.105283	0.0879991	0.146922	0.0797304	0.224964	0.0714129	0.133563	0.0825084	0.12383	0.0554553	0.174532	0.0862404	0.0405816	0	0.0963381	0.0925104	0.084311	0.0793963	0.0764355	0.0400081	0.0919414	0.12651	0	0.0701439	0.136637	0.198865	0.127432	0.143301	0.0653775	0.0750845	0.0673893	0	0.0816296	0.0866401	0.054666	0.10031	0	0.148911	0.0238931	0.218481	0	0	0.228071	0.122115	0.0861659
ASB15	0	0	0	0	0	0	0	0	0	0	0	0	0	0	0	0	0	0	0	0	0	0	0	0	0	0	0	0	0	0.0187146	0	0	0	0	0	0	0	0	0	0	0	0	0	0	0	0	0	0
LMOD2	0	0	0	0	0	0	0	0	0	0	0	0	0	0	0	0	0	0	0	0	0	0	0	0	0	0	0	0	0	0	0	0	0	0	0	0	0	0	0	0	0	0	0	0	0	0	0	0
WASL	0	0.153309	0.191655	0.178019	0.253061	0.233252	0.26747	0.263049	0.125853	0.24599	0.242216	0.11201	0.150086	0.154825	0.171352	0.206045	0.136562	0.146053	0.188318	0.132808	0.150175	0.263661	0.146869	0.236168	0.207286	0.0907284	0.261665	0.297385	0.323734	0.145479	0.139257	0.213441	0.140978	0.144256	0	0.232195	0.221091	0.106125	0.170619	0.24706	0.0474525	0.215175	0.0685748	0.129428	0.394631	0.178036	0.184914	0.270788
HYAL4	0	0	0	0	0	0	0	0	0	0.0173608	0	0	0	0	0	0	0	0	0	0	0	0	0	0	0	0	0	0	0	0	0	0	0	0	0	0	0	0	0	0	0	0	0	0	0	0	0	0
SPAM1	0	0	0	0	0	0	0	0	0	0	0	0	0	0	0	0	0	0	0	0	0	0	0	0	0	0	0	0	0	0	0	0	0	0	0	0	0	0	0	0	0	0	0	0	0	0	0	0.02577
TMEM229A	0	0	0	0	0	0	0	0.00799463	0	0	0	0	0	0	0	0	0	0	0	0	0	0.00533339	0	0	0.00760862	0	0	0	0	0	0.0108227	0	0.00770208	0	0	0	0	0	0	0	0	0	0	0	0	0	0	0
GPR37	0.0978724	0	0	0.0143468	0.0190512	0	0	0.0329011	0	0.0146589	0	0	0.0169188	0.00879264	0.0105502	0.0256437	0	0.0150606	0	0	0	0.0139903	0	0	0.0279727	0.0543784	0.0920474	0.00553779	0.0173363	0.0276118	0.0230528	0.033316	0.0233118	0.0609171	0.113746	0	0.00852064	0	0	0.0195705	0	0	0.0282316	0	0	0	0.0163064	0.0172573
C7orf77	0.036171	0	0	0	0	0	0	0	0	0	0	0	0	0	0	0	0	0	0	0	0	0	0	0	0	0	0	0	0	0	0.00942125	0	0	0	0	0	0	0	0	0	0	0	0	0	0	0	0	0
POT1	0.10247	0.123909	0.155088	0.141021	0.0625256	0.0589611	0.0728258	0.0393345	0.073624	0.148926	0.332953	0.163132	0.0713672	0.129674	0.074338	0.110112	0.100043	0.0944349	0.124228	0.142287	0.0437812	0.173007	0.120205	0	0.0856798	0	0.244715	0.107355	0.0934889	0.280149	0.100248	0.17198	0.0936371	0.124901	0.0420679	0.0303432	0.0571871	0.0324398	0.0458118	0.0276227	0	0.0842924	0.075574	0.062141	0.0909945	0.0911128	0.134474	0.0849939
GRM8	0.619702	0.738884	0.333779	0.253565	0.423812	0.859879	0.378232	0.504472	0.513136	1.25286	0.607749	0.994182	1.14522	0.286914	0.595012	0.849636	0.281248	0.512735	0.519776	0.744768	1.41918	0.336845	0.503277	0.648012	0.27078	0.765966	0.349628	0.150121	0.264377	0.55508	0.547997	0.490136	0.390495	0.296149	0.545659	0.573417	0.640553	0.695656	0.47563	0.615843	0.911672	0.244945	0.328213	0.417111	0.821817	0.915129	0.42841	0.694448
ZNF800	0.0607229	0.222228	0.288216	0.164481	0.164492	0.056275	0.191761	0.245047	0.283719	0.209827	0.222862	0.22614	0.211152	0.0969913	0.122964	0.0812872	0.13697	0.181461	0.195545	0.155119	0.0979914	0.239323	0.0877939	0.161119	0.128056	0.088989	0.381972	0.12952	0.14143	0.200178	0.226954	0.246251	0.196946	0.169663	0.142632	0.233267	0.167914	0.187396	0.224938	0.208802	0	0.175093	0.136062	0.195297	0.172758	0.319956	0.175698	0.150069
GCC1	0.0328304	0	0	0	0	0	0	0.0329703	0.0323328	0	0	0	0	0.00779404	0.00971912	0	0	0	0	0.00369879	0	0	0.00886164	0	0	0	0	0	0	0.0300426	0.0224478	0	0.0082548	0.0115897	0	0	0.000992573	0	0.0280669	0	0	0	0	0	0	0	0.0159847	0
ARF5	0	0	0.0182914	0.00663494	0.00890127	0	0.0582787	0.0355503	0.0497253	0.00941174	0	0	0.0241631	0.0607804	0.0529315	0	0	0.0167091	0	0.0178001	0	0.0199757	0.0133217	0.0242335	0.0232496	0	0	0	0	0	0.0474421	0.0684229	0.0501951	0.0109719	0	0	0.0336761	0.0401559	0.017379	0.0248676	0	0	0.0906945	0.0222381	0	0	0.0168944	0
FSCN3	0	0	0	0	0	0.0417188	0	0	0	0	0	0	0	0	0	0	0	0	0	0	0	0	0	0	0	0	0	0.00756776	0	0	0	0	0	0	0	0	0	0.0626799	0	0	0	0	0	0	0	0	0	0
SND1	0.179847	0.293215	0.289851	0.303625	0.222733	0.327186	0.38123	0.290034	0.179386	0.30184	0.369941	0.211569	0.125382	0.280956	0.29638	0.169361	0	0.276322	0.314104	0.337512	0.167601	0.374151	0.321681	0.281313	0.274898	0.261754	0.342521	0.345405	0.276419	0.25766	0.239339	0.25903	0.339963	0.279435	0.277627	0.401473	0.227013	0.216779	0.182948	0.389846	0.29775	0.336544	0.166125	0.240419	0.104427	0.249693	0.222126	0.367707
LRRC4	0	0.0188634	0	0.0428914	0.0538837	0	0.0192446	0.0287232	0	0	0	0	0	0.00964971	0.00829645	0	0	0	0	0.01027	0	0	0.0381002	0	0.0128103	0	0.117128	0.00699613	0.0212733	0	0.00809604	0.0211676	0.0138227	0.0192138	0.0853191	0	0.00842345	0.0827914	0	0	0	0.0306488	0.00515537	0	0.0780533	0	0.00760549	0
LEP	0	0	0	0	0	0	0	0	0	0	0	0	0	0	0	0	0	0	0	0	0	0	0	0	0	0	0	0	0	0	0	0	0.00299466	0	0	0	0	0	0	0	0	0	0	0	0	0	0	0
RBM28	0.145882	0	0.0297209	0.0426489	0.0530274	0	0.113923	0.0859349	0.0083734	0.0709352	0.0662638	0	0.0611351	0.0466673	0.12766	0.0381337	0	0.0669943	0.146328	0.0380336	0.0443607	0.0975533	0.118345	0.138536	0.0326808	0	0	0.079399	0.0665987	0.037744	0.0897462	0.0138041	0.0495111	0.0906059	0	0.156835	0.0605424	0.0781613	0	0.0378469	0.0474525	0.0115782	0.050324	0	0	0	0.064051	0.0669385
PRRT4	0	0	0	0	0	0	0.0179364	0.00140587	0.0281233	0	0	0	0	0	0	0	0.100043	0	0	0	0.0151426	0	0	0	0	0	0	0	0	0	0	0	0	0.0106023	0	0	0	0	0	0	0	0	0	0	0	0	0	0
IMPDH1	0.0191378	0.0181684	0.0216354	0.0543106	0.0981597	0.0417188	0.0264992	0.109268	0	0.0383487	0.0683227	0.0468113	0.0717533	0.0833328	0.0401097	0.0289124	0	0.0178433	0.127382	0.0603799	0.0214728	0.0486313	0.0695714	0.0194354	0.035062	0.053175	0.0727925	0.0308842	0.0771229	0.0688583	0.0289653	0.00819238	0.0443138	0.0383336	0.130488	0.0277416	0.0440616	0.030855	0.025441	0.0240476	0	0.0326657	0.0542897	0.0557979	0	0.0374524	0.073756	0.0135064
HILPDA	0	0	0.094267	0.0619275	0.0149392	0.0279617	0.03726	0.0972107	0.0441734	0	0	0.0186999	0	0.0733154	0.0170971	0.0233727	0	0.0253188	0.0350234	0.016519	0.0249603	0.299097	0.0135245	0.0255614	0.0205446	0	0	0.0737443	0.00834694	0.0585421	0.0720661	0.0279733	0.0137402	0.130733	0	0	0.0902755	0.0657059	0.0429478	0.022782	0	0.0136805	0.172421	0	0	0.316801	0.00867024	0
METTL2B	0	0.0440223	0.0658117	0.0257909	0.0536783	0.0348797	0.00755032	0.0607019	0.0765123	0.0362398	0.0556938	0.0188838	0.0482777	0.0352068	0.0453046	0.0463093	0	0.0873408	0.0874708	0.00437159	0.0738342	0.111606	0.00548043	0	0.0228673	0.121073	0	0.025016	0.050461	0.0235367	0.0550914	0.0674505	0.0627832	0.0366118	0	0	0.0686175	0	0.0580211	0.0656271	0.137052	0.0989712	0.0472208	0.0553889	0.0293291	0.148529	0.0475339	0.0320941
FAM71F2	0	0.0295	0	0	0	0	0.0247132	0	0	0.00695247	0	0	0.0251882	0	0.00615079	0	0	0	0	0	0.0345825	0	0.00116064	0	0	0	0	0.00659548	0	0	0.00152433	0.0151982	0.00741813	0	0	0	0.00859102	0	0	0	0	0	0	0	0.0293291	0	0	0
FAM71F1	0	0.0332754	0	0	0	0	0	0	0	0	0	0	0	0	0	0	0	0	0	0	0	0	0	0	0	0	0	0.00421147	0	0	0	0	0	0	0	0	0	0	0	0	0	0	0	0	0	0	0	0
CALU	0.112918	0.196098	0.193612	0.0747875	0.04092	0.165294	0.0849049	0.0828251	0.115745	0.182036	0.168924	0.047272	0.165643	0.123753	0.0565766	0.134867	0.215107	0.0856267	0.0602053	0.0962437	0.0538887	0.134786	0.0745185	0.118397	0.174704	0.0977801	0.080632	0.129155	0.19523	0.114219	0.170367	0.108464	0.115661	0.190183	0.0405846	0.0592	0.136004	0.168937	0.164539	0.0816218	0.265695	0.207402	0.104011	0.0769061	0.0293291	0.109893	0.0614836	0.264538
OPN1SW	0	0	0	0	0	0	0	0	0	0	0	0	0	0	0	0	0	0	0	0.0118323	0	0	0	0	0	0	0	0.00575794	0	0	0	0	0	0	0	0	0.00471845	0	0	0	0	0	0	0	0	0	0	0.0214945
CCDC136	0.0410643	0.0559388	0	0.0214541	0.0663232	0	0.0734858	0.0250144	0.104737	0.0372225	0	0	0.0699144	0.0156604	0.046161	0.0271573	0	0.0150439	0.073962	0.0145579	0.0217707	0.0436514	0.0698827	0.0493385	0.0335508	0	0	0.0638138	0.0143466	0	0.0236422	0	0.019636	0.00717634	0	0	0.0677311	0.0876821	0	0.0261987	0.106981	0.0163461	0.0143381	0.0579638	0.0894952	0.138256	0	0
FLNC	0.0347304	0	0	0.00833844	0	0	0.0109172	0.0187862	0	0.00921548	0.0414163	0	0.0169188	0.056999	0.0335466	0	0	0	0	0	0	0.0105567	0.0452354	0.0378731	0.0380788	0	0	0	0	0	0.0214416	0	0.0102119	0.0476315	0	0	0.0261021	0.0401559	0	0	0	0.00669512	0.00479917	0	0	0.0223376	0	0.0952893
KCP	0	0	0	0.00662312	0	0	0	0.00483109	0	0.0087016	0	0	0	0	0	0	0	0	0	0.0245007	0	0.0111488	0	0	0	0	0	0	0	0	0	0	0	0	0	0.03038	0.00284846	0	0	0.0227311	0	0.0244851	0.00479917	0	0	0	0	0
ATP6V1F	0.0641574	0.0278597	0.0116016	0.0476936	0.0238603	0.0312534	0.211289	0.138507	0.133468	0.0295806	0.067885	0.0463372	0.051294	0.135988	0.0549953	0.0441593	0.0916291	0.0176624	0.0945423	0.103195	0.156523	0.0548671	0.0377021	0.0162616	0.124195	0	0	0.0507109	0.18034	0.043456	0.0938289	0.114446	0.101072	0.0465836	0	0	0.108788	0.0380054	0.0563309	0.0319783	0.0466265	0.0623725	0.124833	0.0364342	0.23559	0.0368992	0.15038	0.095672
ATP6V1FNB	0	0	0	0	0	0	0	0	0	0	0	0	0	0	0	0	0	0	0	0	0	0	0	0.0215706	0	0	0	0	0	0	0	0	0	0	0	0	0	0	0	0	0	0	0	0	0	0	0	0
IRF5	0	0	0	0	0	0	0.00755032	0	0	0	0	0	0	0	0	0	0	0	0	0	0	0	0	0	0	0	0	0	0	0	0	0	0	0	0	0	0.0080996	0	0	0	0	0	0.00479917	0	0	0	0	0
TNPO3	0.0681972	0.12296	0.194328	0.117832	0.0873122	0.136875	0.219335	0.129433	0.21811	0.200216	0.278079	0.0863321	0.151677	0.133079	0.137587	0.11979	0.0965226	0.15913	0.141652	0.106346	0.0958954	0.147081	0.120891	0.140865	0.15135	0.147686	0	0.149398	0.136932	0.180929	0.220092	0.170424	0.137597	0.194789	0.0349995	0.157783	0.136931	0.179269	0.23898	0.131182	0.099171	0.185213	0.186454	0.120591	0.172758	0.233098	0.191934	0.300523
AC011005.1	0	0	0	0	0	0	0	0	0	0	0	0	0	0	0	0	0	0	0	0	0	0.00261291	0	0	0.0138188	0	0	0	0	0.0195438	0	0	0	0	0	0	0	0	0	0	0	0	0	0	0	0	0	0
TSPAN33	0	0	0.0180423	0	0	0	0	0.00871206	0.0364565	0	0	0	0.0283385	0	0	0	0.151972	0	0.0215105	0	0	0.0114742	0	0	0.00271719	0	0	0	0.0169404	0	0.01532	0	0	0	0	0	0	0	0	0	0	0.0123839	0	0	0	0	0.00414078	0
SMO	0	0.0102273	0	0.00987174	0	0	0	0	0	0	0.041402	0	0.0196178	0.0173366	0.0262121	0.0151464	0	0.0361387	0	0.00279043	0.0226821	0.0169698	0.0311137	0	0.023476	0	0	0.0183737	0.0305842	0	0.0142455	0	0	0	0	0	0.0098671	0	0	0	0	0.0293336	0.0213334	0.0137495	0	0.0341139	0.0177028	0
AHCYL2	0.256654	0.232508	0.350023	0.950018	0.356113	0.273422	0.0964127	0.254651	0.294854	0.288363	0.203676	0.297809	0.312622	0.233819	0.304352	0.229095	0.138629	0.382668	0.282338	0.349775	0.287734	0.344925	0.905346	0.236281	0.340486	0.723154	0.472623	0.762453	0.207157	0.545074	0.231845	0.271475	0.322543	0.43979	0.180543	0.304808	0.259074	0.23107	0.304623	0.302126	0.099171	1.17653	0.198294	0.322663	0	0.205414	0.48371	0.323915
STRIP2	0	0	0	0.0587433	0.0411878	0.0614747	0.0474644	0.00993295	0	0	0	0.0281114	0.0240024	0.0233154	0.010869	0	0	0	0.0674042	0	0	0.0199397	0.116454	0	0.00757944	0.053175	0	0.0821003	0	0	0.0113115	0.0303453	0.0338923	0	0	0	0.0100719	0	0	0	0	0.223577	0.00680858	0	0	0.0223376	0.00715387	0.0626452
SMKR1	0	0	0	0	0.0191104	0	0.0388793	0	0	0	0	0	0.0103548	0.00914385	0.0207966	0	0	0.0393857	0.0195602	0.00491167	0	0.0101338	0	0.0279646	0	0	0	0	0.0154189	0	0.00525512	0	0.00696689	0	0	0	0	0	0	0.0328202	0	0.00648931	0	0	0	0	0.0101639	0
NRF1	0	0.166574	0.244611	0.250217	0.246602	0.301306	0.328992	0.103784	0.174887	0.375018	0.218707	0.246403	0.265397	0.167305	0.199297	0.307009	0.100043	0.283131	0.163001	0.231378	0.319382	0.234607	0.238902	0.265436	0.225965	0.301906	0.560448	0.261056	0.217432	0.344901	0.303103	0.328178	0.299344	0.35962	0.24487	0.127621	0.260769	0.312046	0.303384	0.209308	0.412659	0.248266	0.196984	0.578683	0.140256	0.161073	0.241781	0.408534
UBE2H	0.323877	0.432065	0.342223	0.336727	0.34693	0.510236	0.368162	0.401115	0.416166	0.310723	0.511395	0.346751	0.284896	0.364342	0.420355	0.355948	0.333535	0.37737	0.27979	0.289185	0.220983	0.323229	0.326425	0.355236	0.380103	0.683989	0.517761	0.385458	0.33426	0.389602	0.244532	0.37077	0.363104	0.380003	0.367817	0.36085	0.237476	0.334975	0.377984	0.338411	0.181236	0.450171	0.512584	0.461118	0.269545	0.213134	0.310953	0.530432
ZC3HC1	0.0336694	0.0278597	0.00303877	0	0.0383288	0.0191824	0.0556898	0.0393651	0.049807	0.096872	0.111269	0	0.0315916	0.0193818	0.0372555	0.0974214	0.191672	0.0137609	0.105357	0.0137518	0.100378	0.0493443	0.0309377	0.0323047	0.0658122	0.0543784	0.181028	0.0191473	0.032891	0.0731992	0.0127596	0.0186267	0.0356106	0.00457773	0.0790003	0.103598	0.0337931	0	0.0768431	0.0378469	0	0.0209725	0.00767224	0.0272562	0	0.133918	0.0594994	0.0630733
KLHDC10	0	0.248763	0.309242	0.236566	0.218736	0.15057	0.191432	0.236641	0.19562	0.307573	0.165645	0.158163	0.180525	0.129321	0.18828	0.0554106	0	0.141646	0.274748	0.168002	0.207172	0.24601	0.262489	0.042153	0.113169	0	0.0870069	0.128385	0.204514	0.157134	0.293039	0.215429	0.164293	0.177805	0.0710891	0.247577	0.137575	0.190111	0.147352	0.324184	0.102768	0.176202	0.327826	0.121457	0.0293291	0.228958	0.250917	0.315873
TMEM209	0	0.0154942	0	0.0578081	0.0168126	0.0312534	0.0725401	0.0379416	0.0083734	0.0584603	0.0348492	0	0.0592666	0.0108775	0.0526267	0.0569696	0.126168	0.0693788	0.0589244	0.0259292	0	0.0569849	0.0359071	0.0209847	0.0212366	0	0	0.0321226	0.0818254	0	0.0469476	0.0521316	0.0241581	0.0555131	0	0.0174064	0.00982755	0	0.0280669	0.0538794	0.165255	0.0673508	0.0402472	0	0	0.0901809	0.0524024	0.0301599
SSMEM1	0	0	0	0	0	0	0	0	0	0	0	0	0	0	0	0	0	0	0	0	0	0	0	0	0	0	0	0	0	0	0	0	0	0	0	0	0	0	0	0	0	0	0	0	0	0	0	0
CPA2	0	0	0	0	0	0	0	0	0	0	0	0	0	0	0	0	0	0	0	0	0	0	0	0	0	0	0	0	0	0	0	0	0	0	0	0	0.0034865	0	0	0	0	0	0	0	0	0	0	0
CPA4	0	0	0	0	0.00991566	0	0	0	0	0	0	0	0.0252548	0	0	0	0	0	0	0	0	0	0	0	0	0	0	0	0	0	0	0	0.00430216	0	0	0	0	0	0	0	0	0	0	0	0	0	0	0
CPA5	0	0	0	0	0	0.0336691	0	0	0	0	0	0	0	0	0.00324683	0	0	0	0	0	0	0	0	0	0	0	0	0	0	0	0	0	0	0	0	0	0	0	0	0	0	0	0	0	0	0	0	0
CPA1	0	0	0	0	0	0	0	0	0	0	0	0	0	0	0	0	0	0	0	0	0	0	0	0	0	0	0	0	0	0	0	0	0.00373172	0	0	0	0	0	0	0	0	0	0	0	0	0	0	0
CEP41	0	0	0.0445066	0.014654	0	0.0285252	0.0838958	0.0027142	0.0800636	0.0466335	0	0	0	0.0361536	0.0182343	0.0137502	0	0.0174399	0.0333578	0.0137642	0	0.0235039	0.04764	0.0205824	0.025638	0	0	0.0114867	0.0361551	0.0480768	0.0203567	0.0537368	0.0231421	0.00969139	0	0.0174064	0.0381425	0	0	0.0301341	0.0606445	0	0	0	0	0	0.0169169	0.0345313
MEST	0.102018	0.0775652	0.0225665	0.0640563	0.0190512	0.0831685	0.0558012	0.0272256	0	0.0712078	0.0300229	0	0	0.0151644	0.0208328	0.0226906	0	0.0125236	0	0.0109435	0	0.00389427	0.0198201	0.0527742	0.0121471	0	0	0.0140667	0.134295	0.0470697	0.104567	0.0696028	0.0999338	0.0196445	0	0	0.0567097	0.0715927	0.0584122	0.0227311	0.156229	0.0101011	0.0401393	0.0499945	0	0.0279369	0.0100543	0
COPG2	0.036171	0.0542356	0.0493517	0.109516	0.103169	0.0616914	0.0567133	0.120526	0.0396314	0.0726924	0.0291355	0.121493	0.181163	0.0473093	0.083019	0.113416	0.10983	0.153427	0.0322389	0.0523687	0.0181891	0.0495654	0.028688	0.096524	0.0793599	0.143279	0.10757	0.070359	0.0683794	0.0827434	0.140505	0.0971707	0.0561838	0.0812198	0.183363	0.0340766	0.0897262	0	0.0657272	0.0971681	0.112584	0.0756888	0.0818025	0.112915	0	0.201675	0.0578172	0.0605731
TSGA13	0	0	0	0	0	0	0	0	0	0	0	0	0	0	0	0	0	0	0	0	0	0	0	0	0	0	0	0	0	0.0299906	0	0	0	0	0	0	0	0	0	0	0	0	0	0	0	0	0	0
MKLN1	0.629784	0.867725	0.844703	0.747094	0.599786	0.794255	0.583462	0.932559	0.799079	0.932167	0.645844	0.680948	0.727237	0.69554	0.776269	0.562944	0.665136	0.778632	0.754108	0.70517	0.892605	0.89021	0.885656	0.689626	0.738028	0.888548	0.52058	0.944015	0.790115	0.685847	0.86031	0.77079	0.819181	0.888715	1.052	0.646407	0.743209	0.971655	1.05379	1.12768	0.964099	0.724082	0.718679	1.01475	0.997166	0.867351	0.59925	1.15767
PODXL	0.485242	0.454744	0.478728	0.247265	0.562667	0.0384591	0.139654	0.369216	0.75727	0.140953	0.245178	0.555277	0.353947	0.272554	0.144531	0.263463	0.237013	0.297898	0.549707	0.459354	0.04707	0.412251	0.319619	0.328727	0.42639	0.491948	0.540335	0.214772	0.315636	0.364461	0.281968	0.433042	0.30626	0.412588	0.510872	0.411799	0.349514	0.15861	0.162233	0.109731	0.302307	0.16861	0.575633	0.112428	0.157371	0.380193	0.753189	0.370898
PLXNA4	0	0.113401	0.0546309	0.187421	0.0441421	0.036154	0.0407633	0.0833145	0.0158115	0	0.174734	0.0281114	0.0365771	0.0340463	0.0316841	0.0149718	0	0.0976212	0.0222206	0.0735081	0.0588996	0.0485839	0.173181	0.0924783	0.0838762	0.0977801	0	0.274724	0	0.0382584	0.0144138	0.0748723	0.0492986	0.0280507	0	0.0357439	0.0611198	0	0.0592208	0	0	0.973236	0.0578685	0	0	0.114138	0.0448107	0.0579045
CHCHD3	0.58817	0.278348	0.384594	0.443762	0.271255	0.187928	0.351049	0.340662	0.265893	0.239448	0.325714	0.43571	0.36328	0.324192	0.368927	0.370224	0.247743	0.405671	0.336054	0.334936	0.292855	0.452718	0.367563	0.347069	0.308245	0.259723	0.433235	0.344488	0.285856	0.370574	0.300166	0.347482	0.375944	0.410883	0.17232	0.388987	0.346467	0.312567	0.393586	0.360663	0.317997	0.212895	0.341268	0.113542	0.269205	0.253331	0.338337	0.538538
EXOC4	0.860201	0.836001	0.776301	0.817347	0.909717	0.69852	0.748834	0.671425	0.721424	0.957376	0.813091	0.834959	0.797688	0.603628	0.701823	0.850461	0.543537	0.754024	1.01436	0.807527	0.765243	0.756554	0.754279	0.847785	0.547108	0.483708	0.91516	0.908481	0.723261	0.889214	0.710772	0.701404	0.689668	0.753988	0.695144	1.03956	0.635758	0.833892	0.475735	0.728594	0.963819	0.687794	0.613611	0.988482	0.764188	0.570107	0.911755	0.476627
LRGUK	0	0.0466678	0.00280831	0.0383599	0.0227018	0	0	0.0137668	0	0.0249235	0.0558536	0.047272	0	0.0325719	0	0.0273038	0	0	0.0273172	0.0114032	0	0.0112928	0.012161	0.0194354	0	0	0	0.0110305	0	0.0341509	0.0401003	0.0116112	0.00278694	0	0.0631497	0	0.0302041	0.0380054	0.0296511	0	0	0.0538214	0	0.0323682	0	0	0.00760549	0
SLC35B4	0.0842218	0.106198	0.0348579	0.0357562	0.0383395	0.036154	0.0460974	0.0152165	0	0.0514734	0.056585	0.0340853	0.0409774	0.0740877	0.0448463	0.0578113	0	0.0606086	0.0908541	0.036905	0.0387109	0.0661626	0.0784062	0	0.02713	0	0.101866	0.067068	0.111359	0.0644918	0.0284554	0.0389987	0.0317347	0.0393291	0.0642232	0.0644351	0.0200766	0.0401559	0	0	0.0466265	0.0555145	0	0.0137495	0	0	0.0821842	0.0421272
AKR1B1	0.0336694	0.090511	0.058885	0.024116	0.0319818	0.0232016	0.0512041	0.0189532	0.108099	0.0343222	0.0300816	0.0278904	0.10137	0.0926425	0.0291183	0.0149718	0	0.0552797	0.0297669	0.0645625	0.0704059	0.0112575	0.0440975	0.0527388	0.0281829	0	0	0.0180621	0.0048327	0.0463675	0.0718377	0.0219965	0.0865164	0.0367878	0	0	0.0947744	0.0710108	0.0918973	0.0199015	0	0	0.0393993	0	0	0.0279369	0.00817693	0.0488437
AKR1B10	0	0	0	0	0	0	0	0	0	0	0	0	0	0	0	0	0	0	0	0	0	0	0.00226855	0	0	0	0	0	0	0	0	0	0	0	0	0	0	0	0	0	0	0.00769426	0	0	0	0	0	0
AKR1B15	0	0	0	0	0	0	0	0	0	0	0	0	0	0	0	0	0	0	0	0	0	0	0.00116064	0	0	0	0	0	0	0	0	0	0	0	0	0	0	0	0	0	0	0	0	0	0	0	0	0
BPGM	0	0.0199061	0.00750445	0.012554	0.0546527	0	0.0105076	0	0.0407062	0.0137417	0	0	0.0328977	0.0427487	0.00543638	0	0	0.0274967	0.0141137	0.0114962	0	0.036896	0.0104247	0.0676982	0.0227499	0	0	0.0132228	0.0121649	0	0.0244549	0.0393731	0.0136778	0.0158407	0	0	0.0354538	0.0581611	0.0247788	0	0	0.00769426	0.0182901	0.110739	0	0	0.0166129	0
CALD1	0.991316	1.45106	1.04822	0.625831	0.689942	1.07603	0.682604	0.8751	0.971122	1.12415	1.30309	1.12144	1.15769	1.37959	1.37559	0.959091	0.892672	1.16438	0.756954	1.02175	1.81024	1.08971	0.997437	0.952957	1.34746	0.940125	1.16721	0.657171	0.976673	0.997468	1.16282	1.1482	1.05522	0.98969	1.0463	0.840024	1.25446	1.13103	1.12861	1.24179	0.703506	0.926324	1.02992	0.975451	1.86289	1.37772	0.881922	1.39215
AGBL3	0.0738947	0.0582746	0.00280831	0.0442917	0.129441	0.0312534	0.0830872	0.0272136	0.0158115	0.036053	0.170866	0.0369764	0.0258558	0.0604433	0.0639163	0.0311349	0	0.0744976	0.0643236	0.0661829	0.0276493	0.0902414	0.0600145	0.0804062	0.0388687	0.053175	0.101866	0.0898654	0.0623882	0.0456259	0.050359	0.0689934	0.0478561	0.0454859	0	0	0.0369795	0	0.012965	0	0.107271	0.0601217	0.0781112	0.0339924	0	0.0585927	0.0591852	0.0704354
CYREN	0.0314146	0.123737	0.0849401	0.0356634	0.0316906	0.0568706	0.0413339	0.0371538	0.0202748	0.0259344	0.0823846	0	0.00859814	0.0158641	0.0368282	0.0245967	0	0.0150439	0	0.00434422	0.0548171	0.0449159	0.0425166	0.0442085	0.0142084	0.0728258	0	0.0300332	0.0212733	0	0.0112807	0.0153327	0.0356527	0.0302902	0	0	0.0297646	0.0401559	0.036169	0	0.0466265	0.021045	0.0527217	0	0	0	0.0119829	0.0115205
TMEM140	0.01778	0.0462175	0.0787663	0.0393993	0.0621932	0.0920353	0.118026	0.0910335	0	0.0265525	0.0559041	0.115929	0.0819301	0.0793323	0.0220667	0	0	0.0274967	0.0859646	0.016728	0.0208024	0.0576462	0.0078141	0.0906383	0.0380635	0.053175	0	0.0440851	0.0337861	0.0445342	0.0476304	0.0403583	0.0272189	0.157427	0	0.0546958	0.0363471	0.0401559	0.0662298	0.0722922	0	0.0157163	0.0415303	0.0285416	0	0	0.107829	0.0152647
WDR91	0.0740673	0	0.00750445	0.0314943	0	0.0269277	0.0179364	0.093145	0.095275	0.0366895	0	0	0.0636991	0.0161007	0.0134868	0.0139407	0	0.0420159	0.0531726	0.0358743	0.0782582	0.00817262	0.00343716	0.0438564	0.049733	0	0	0.0425977	0.0263007	0	0.04333	0.0306148	0.0809741	0.0234827	0.0820767	0.0262045	0.0331302	0	0.0184978	0.0587182	0.0474525	0.0505725	0.00515537	0	0.0293291	0	0.0312011	0.0650641
STRA8	0	0	0	0	0	0	0	0	0	0	0	0.0186999	0	0	0	0	0	0	0	0	0	0	0	0	0	0	0	0	0	0	0	0	0	0	0	0	0	0	0	0	0	0	0	0	0	0	0	0
CNOT4	0.281549	0.184819	0.21082	0.350439	0.366694	0.332225	0.243985	0.29702	0.250024	0.36401	0.300141	0.385255	0.225439	0.288007	0.272856	0.378404	0.373911	0.262534	0.312264	0.223574	0.173022	0.343269	0.352608	0.335063	0.25277	0.31251	0.462603	0.360326	0.237086	0.362132	0.355861	0.306538	0.368029	0.296298	0.357508	0.249092	0.277124	0.326572	0.262991	0.305914	0.440616	0.234381	0.241351	0.465058	0.0619692	0.48608	0.29177	0.441576
NUP205	0	0.0154942	0.0861187	0.045161	0.0181845	0	0.0509438	0.060914	0.142852	0.0573765	0.0667718	0.1075	0.0955824	0.101132	0.0677514	0.0179773	0	0.0732952	0.0736566	0.0895146	0	0.0545682	0.110056	0.0928358	0.0609511	0	0	0.118904	0.0421083	0.0608587	0.10967	0.118653	0.0476221	0.0452779	0	0.0797832	0.0569927	0.0441182	0.130696	0.124771	0	0.0780801	0.0412514	0.0659123	0.122152	0.0415472	0.104987	0.0708811
STMP1	0.0883394	0.100647	0.0732478	0.141282	0.0201206	0.0733183	0.17422	0.069212	0.0583024	0.107646	0.107871	0.0769736	0.0746377	0.0712388	0.0732356	0.0897528	0	0.0667293	0.140766	0.115849	0.0672015	0.101353	0.1113	0.127365	0.0708863	0	0	0.089981	0.0779542	0.079087	0.0766753	0.10157	0.0984387	0.0696211	0	0.08998	0.0984844	0.175037	0.207701	0.038989	0	0.0819888	0.0131656	0.155099	0.128172	0.0361392	0.0965461	0.098353
SLC13A4	0	0	0.0172969	0.073395	0.0409715	0	0.0356259	0.0307588	0.0083734	0	0	0	0.0265798	0.0311243	0.0272722	0.0247173	0	0.0748873	0	0.00836418	0.0263753	0.0517135	0.0709167	0	0.00981023	0	0	0.117809	0.0564979	0.0514605	0.00847606	0	0.0146556	0.00457773	0	0	0.0181357	0	0	0	0	0.0197427	0.0143381	0.061537	0	0	0.0072741	0
FAM180A	0	0.0192728	0	0.0184546	0.0158947	0	0	0.0101845	0	0.00760885	0	0	0	0	0.0049466	0.0151464	0	0	0	0.0128109	0	0	0	0	0.00456707	0	0	0	0	0	0.0147313	0	0	0	0	0.0174064	0	0.0715927	0	0	0	0.00808075	0	0	0	0	0	0
MTPN	0	0.126761	0.150112	0.131637	0.0949841	0.116304	0.197786	0.0818309	0.273561	0.120892	0.0535794	0.153179	0.117139	0.0648274	0.0798611	0.142763	0	0.132873	0.033878	0.103526	0.0458928	0.179381	0.112177	0.0404601	0.116846	0	0.279366	0.0652344	0.24561	0.140655	0.129852	0.131948	0.12162	0.1181	0.137149	0.110059	0.106424	0.121344	0.155285	0.168152	0	0.0491817	0.0450726	0.155657	0.0293291	0.0144458	0.171339	0.133164
CHRM2	0	0.0102273	0.0370601	0.0143468	0.0156301	0	0.0301134	0.0159522	0	0.0087016	0	0.0188838	0	0	0	0	0	0.0121043	0.0149332	0	0	0	0	0	0.0303755	0	0	0.0265304	0.0529783	0.0535106	0.0359368	0	0.0091189	0.0137371	0	0.0262364	0.000246874	0	0	0	0	0	0	0.0540902	0	0	0	0
PTN	0.397617	0.264895	0.274894	0.488204	0.446921	0.429084	0.170184	0.473345	0.702333	0.777184	0.306622	0.310266	0.746598	0.295349	0.582981	0.436075	0.319401	0.619791	0.357958	0.620772	0.720106	0.202121	0.419593	0.569516	0.21634	0.16962	0.181028	0.289592	0.347484	0.316083	0.446941	0.229785	0.214973	0.369687	0.202109	0.348998	0.44217	0.215046	0.256318	0.24214	0.635075	0.149009	0.21167	0.384107	0.382338	0.38828	0.542028	0.078509
DGKI	0.0912447	0.122494	0.258304	0.164047	0.342436	0.0823772	0.147749	0.223219	0.202689	0.159345	0.216907	0.128269	0.198945	0.117047	0.170642	0.110673	0.331113	0.287317	0.179228	0.281269	0.10763	0.138762	0.1715	0.149245	0.327028	0.331666	0.0920474	0.143587	0.281792	0.206577	0.1446	0.0936174	0.181805	0.0631774	0.131633	0.259056	0.178539	0.154395	0.111018	0.0685441	0.531218	0.125172	0.140043	0.157773	0	0.118248	0.272609	0.171195
CREB3L2	0.0410643	0.217638	0.168776	0.188266	0.0721241	0.186879	0.127389	0.187765	0.0794438	0.23578	0.310222	0.165471	0.169083	0.175316	0.225723	0.127552	0.0916291	0.234555	0.138743	0.192422	0.175861	0.367294	0.275668	0.109757	0.178206	0	0	0.275746	0.217947	0.0377097	0.212947	0.27526	0.217233	0.22663	0.106089	0.135467	0.17183	0.124405	0.1728	0.262476	0.284702	0.370209	0.101742	0.177001	0.274935	0.116693	0.112996	0.237204
AKR1D1	0	0	0	0	0	0	0	0	0	0	0	0	0	0	0	0	0	0	0	0	0	0	0	0	0	0	0	0.00701283	0	0	0	0.0113348	0	0	0	0	0	0	0	0	0	0	0	0	0	0	0	0
TRIM24	0.171001	0.0656298	0.0765827	0.0764395	0.164007	0.0751768	0.149508	0.103556	0.0641955	0.106186	0	0.0596687	0.0855385	0.0683188	0.12016	0.0553861	0.151972	0.116836	0.0681436	0.069688	0.081893	0.128668	0.108821	0.170241	0.0837734	0	0.10076	0.122669	0.0609668	0.163829	0.0745529	0.210255	0.105484	0.130286	0	0.212375	0.0861685	0.177457	0.100624	0.0461001	0	0.0876269	0.104185	0.142823	0	0.0884298	0.0813158	0.153163
SVOPL	0	0	0	0.0149774	0	0.0348797	0	0	0	0	0	0	0	0	0	0	0	0	0	0	0	0	0	0.039702	0	0	0	0	0	0	0	0.0182644	0.00982498	0	0	0	0	0	0	0	0	0	0	0	0	0	0	0
ATP6V0A4	0	0	0	0.0112027	0	0	0	0	0	0.0062541	0	0	0.010821	0	0	0	0	0	0	0	0	0.0115434	0	0	0	0	0	0	0.0256011	0	0	0	0	0	0	0	0	0	0	0	0	0	0	0	0	0	0.0038762	0
TMEM213	0	0	0	0	0	0	0	0	0	0	0	0	0	0.0094288	0	0	0	0	0	0.0059845	0	0	0	0	0	0	0	0	0	0	0	0	0	0	0	0	0.000277296	0	0	0	0	0	0	0	0	0	0.00414078	0
KIAA1549	0.058333	0.123903	0.0985936	0.0423303	0.0860151	0.108999	0.056352	0.0906216	0.11819	0.0404225	0.0286348	0.161514	0.112399	0.0791956	0.0361231	0.231273	0.100043	0.0697112	0.0924296	0.149171	0.0383113	0.102877	0.118855	0.0941596	0.076236	0.0977801	0	0.0983233	0.0875265	0.0725749	0.125903	0.084475	0.138752	0.145419	0.0349995	0.230969	0.11202	0	0.0962272	0.0343407	0	0.0163425	0.0978622	0.0597819	0.0720275	0.121276	0.269468	0.143727
ZC3HAV1L	0.0167478	0	0.00750445	0.015086	0.0291263	0	0	0	0	0.0129588	0	0.054602	0	0.0105663	0.0049466	0.0428695	0	0.0166253	0	0.0304146	0	0.00332876	0.00869573	0	0	0	0	0	0	0	0.0198382	0.00300734	0.0120668	0.0114174	0	0.012288	0.00858711	0.0786839	0	0	0	0	0.00479917	0	0	0.0211533	0.0154742	0
ZC3HAV1	0.209135	0.0304689	0.230997	0.12764	0.243287	0.183396	0.596319	0.299276	0.246478	0.18787	0.319911	0.226968	0.236993	0.147137	0.12042	0.186529	0.151972	0.0521751	0.178142	0.116038	0.113113	0.168312	0.129589	0.160808	0.166204	0.174248	0.080632	0.0533996	0.159487	0.188086	0.19582	0.0692645	0.181379	0.163011	0.0631497	0.292832	0.133148	0.132092	0.125998	0.483043	0.139782	0.108117	0.114091	0.257914	0.123496	0.215998	0.202763	0.313965
TTC26	0	0	0.00862125	0.0227209	0.0549467	0	0.0196348	0.0873141	0.0225024	0.00491457	0	0.0527884	0	0.040924	0.0234092	0.0298049	0	0.0612625	0.0408075	0.0201779	0	0.0494267	0.104518	0.06956	0.0469079	0	0	0.0510251	0.0326772	0.063847	0.0556965	0.0377381	0.0391765	0.0247294	0.104705	0	0.0254135	0	0	0.0676165	0.0474525	0.0403561	0.0116077	0.0319199	0	0.0393286	0.0520392	0.042265
UBN2	0.0596526	0.470509	0.228252	0.205143	0.227174	0.193508	0.156642	0.230425	0.110799	0.180312	0.0546291	0.144732	0.231992	0.141886	0.163228	0.138884	0.126168	0.146521	0.168351	0.21279	0.136027	0.21943	0.217502	0.177955	0.13508	0.227841	0.193913	0.239519	0.139074	0.302462	0.194418	0.126052	0.201047	0.209456	0.186894	0.183538	0.207977	0.128604	0.258542	0.0677981	0.173362	0.238855	0.110304	0.150128	0.0619692	0.249471	0.208064	0.347881
LUC7L2	0.217882	0.0102273	0.0254953	0.0925462	0.125618	0.0973213	0.0923573	0.116559	0.142732	0.0524397	0.0905676	0.0278904	0.0467221	0.06658	0.0437392	0.0387439	0	0.0208371	0.129889	0.0902302	0.0796011	0.0857722	0.0986739	0.0216115	0.127272	0.053175	0	0.0516581	0.108523	0.0909729	0.0476552	0.0349361	0.0517248	0.0419569	0	0.111592	0.078286	0.158099	0.0360047	0	0	0.0577032	0.119818	0.0222381	0.200206	0.0390095	0.0377009	0.0844773
KLRG2	0	0	0	0	0	0	0	0	0	0	0	0	0	0	0.00557705	0	0	0	0	0	0	0.0089703	0.0100044	0	0	0	0	0	0	0	0	0	0.00874609	0	0	0	0	0	0	0	0	0	0	0	0	0	0	0
CLEC2L	0.01778	0.0332754	0.0406461	0.00784341	0.0551578	0	0	0.0136356	0.0407062	0	0	0	0	0.0211991	0	0.0247173	0.10983	0	0	0.0042066	0	0.011241	0	0.0512284	0.00812908	0	0	0.0195698	0.0187285	0	0.0134621	0.0207871	0.0207958	0	0	0	0.0158141	0	0.0381013	0	0	0.00669512	0.0277594	0	0	0	0.0181817	0.0340595
HIPK2	0.176944	0.382994	0.351583	0.225362	0.253821	0.166736	0.241049	0.296591	0.148017	0.164349	0.565413	0.37519	0.166086	0.432448	0.259735	0.203783	0.346169	0.116573	0.229213	0.150981	0.233712	0.487904	0.194653	0.242257	0.561254	0.0728258	0.374951	0.262537	0.17051	0.155669	0.383105	0.418626	0.329005	0.20508	0.43914	0.27362	0.298372	0	0.3283	0.428089	0.0606445	0.379955	0.294807	0.0559495	0.411051	0.231173	0.281791	0.528162
TBXAS1	0	0.104473	0	0.0232132	0	0.0754248	0.046053	0.0667035	0	0	0	0.0359603	0	0.0263747	0.00899754	0.00483731	0	0.0125236	0.0235922	0.00491167	0	0.0164477	0.0289434	0.110321	0.0208203	0	0.10076	0.0169433	0.0275931	0.0145436	0.0242812	0.0415312	0.0356956	0.0210706	0	0.0455046	0.00668298	0	0.0357073	0.0428451	0	0.034181	0.0567785	0	0	0.0655497	0.00633257	0.0435881
PARP12	0.0921541	0.143309	0.0830583	0.0522792	0.10471	0.0874275	0.127925	0.154878	0.100087	0.0598748	0.149116	0.0705197	0.0540932	0.0501279	0.084062	0.0522913	0	0.0587315	0.110823	0.0923106	0.0939785	0.0787138	0.0541215	0.13814	0.0602508	0	0.0700562	0.0346349	0.0563918	0.0750735	0.120635	0.0961787	0.0664555	0.111818	0.0642232	0.0915398	0.100602	0.0945131	0.121028	0.203178	0.118014	0.0106846	0.129839	0.03963	0.118824	0.192914	0.177757	0.0815802
KDM7A	0.141771	0.0934823	0.161907	0.166918	0.160544	0.203557	0.149178	0.148733	0.246074	0.220397	0.187178	0.108551	0.14459	0.149622	0.127243	0.184045	0.151972	0.117953	0.252684	0.181507	0.0710049	0.26336	0.111866	0.188749	0.158839	0	0.107682	0.124588	0.192422	0.141363	0.220973	0.30882	0.152243	0.133117	0.162276	0.263083	0.157399	0.0688604	0.123544	0.14873	0.103376	0.13215	0.137303	0.183724	0.164877	0.121974	0.36582	0.247297
SLC37A3	0.211035	0.0976151	0.0146433	0.0583625	0.0537231	0.062059	0.0410879	0.044111	0.182616	0.0394957	0.229169	0.0552401	0.0177491	0.0891473	0.0629117	0.11926	0	0.0570525	0.121382	0.115905	0.0413155	0.143599	0.0070245	0.0399153	0.096107	0.187538	0.10076	0.0816512	0.0696905	0.0746529	0.11552	0.188854	0.0923553	0.0189756	0.0981492	0.0828711	0.0694817	0.0758142	0.0356606	0.168143	0.0624867	0.0681135	0.16685	0.0359876	0	0.119	0.0628474	0.134364
RAB19	0	0	0	0	0	0	0	0	0.0396314	0	0	0	0	0	0	0	0	0	0	0	0	0	0	0	0	0	0	0	0	0	0	0	0	0	0	0	0.00053125	0	0	0	0	0	0.00287308	0	0	0	0.0100973	0
MKRN1	0	0.0214584	0.122214	0.117084	0.067582	0.0313377	0.0506472	0.045595	0.0364565	0.0631665	0	0.0396624	0.0409896	0.0700373	0.075827	0.11539	0	0.080034	0.0662117	0.104023	0.0239006	0.0800305	0.0302504	0	0.0822818	0	0	0.071327	0.0495784	0.12484	0.111366	0.0668357	0.0436408	0.0159951	0.107863	0.0637387	0.0717083	0.118714	0.0381013	0.0221512	0.186874	0.0403984	0.0178068	0.135188	0.0909945	0	0.0530389	0.054035
DENND2A	0.304476	0.49841	0.261721	0.225883	0.127441	0.290982	0.253113	0.272343	0.400756	0.650231	0.388317	0.54572	0.454781	0.154631	0.523998	0.497389	0.138629	0.596891	0.336555	0.571463	0.895026	0.27809	0.497984	0.300905	0.0739291	0.225218	0.245644	0.169642	0.349687	0.272824	0.535472	0.378975	0.409845	0.248139	0.359221	0.158208	0.371881	0.892549	0.495167	0.276004	0.477179	0.158043	0.199638	0.34874	0.720947	0.480182	0.395811	0.469344
ADCK2	0	0.0225639	0	0	0	0	0	0.0242274	0	0.00922991	0.0555752	0	0	0	0.0120411	0	0	0	0.00932438	0	0	0.0118398	0	0	0	0	0	0.00247511	0	0.0149507	0.00152433	0	0	0	0	0	0	0	0.017379	0.019087	0	0	0	0	0	0	0.00614252	0
NDUFB2	0.0514782	0	0.0665932	0.0782938	0.117774	0.074504	0.0857116	0.117094	0.118482	0.0517909	0.160204	0.0473539	0.157391	0.0925833	0.0831158	0.0236264	0	0.0771329	0.0605047	0.159171	0.0239006	0.0915993	0.0929127	0	0.101423	0.196454	0	0.11513	0.117085	0.103141	0.110844	0.0934703	0.136943	0.0655329	0.153576	0.0340919	0.154808	0.030855	0.0902163	0.0299258	0	0.0955488	0.168047	0.122257	0.158754	0.0715577	0.12313	0.0126686
BRAF	0.418961	0.529175	0.565691	0.489136	0.385598	0.74015	0.354616	0.427038	0.480727	0.485324	0.657105	0.646521	0.561133	0.389102	0.351735	0.479033	0.169847	0.464427	0.492207	0.45545	0.315748	0.619019	0.535006	0.383056	0.454239	0.397249	0.520285	0.540167	0.366843	0.527957	0.576334	0.625004	0.476893	0.573603	0.267857	0.531937	0.45656	0.373093	0.663933	0.65275	0.505213	0.758491	0.441473	0.666636	1.04286	0.66847	0.591807	0.667225
MRPS33	0	0.0367592	0.0659048	0.0121139	0	0	0.0917481	0.030919	0.0281233	0.0335419	0	0	0.0204753	0.00658805	0.0413252	0.0179773	0	0.0208817	0.00633509	0.023895	0.058573	0.0100096	0.0589212	0	0.0130384	0	0	0.0174185	0.0326847	0	0.0228785	0.00819238	0.026524	0.0287543	0	0	0.0231818	0.0462441	0.0418418	0	0	0.0252198	0	0.0137495	0.104427	0	0.00321616	0
TMEM178B	0.31458	0.135837	0.105797	0.13508	0.114907	0.0632739	0.118236	0.152876	0.172196	0.140146	0.126837	0.0934805	0.120446	0.198973	0.12028	0.0758011	0.10983	0.112239	0.110465	0.138498	0.0948312	0.0807689	0.26431	0.110529	0.169238	0.179817	0.172679	0.157406	0.159606	0.112376	0.218686	0.147087	0.178717	0.123998	0.153216	0.0916653	0.108733	0.328412	0.0357073	0.142407	0.227242	0.224457	0.116233	0.0389469	0.225794	0.0513551	0.193305	0.192298
AGK	0.0167478	0.0684796	0.0528083	0.114795	0.0986446	0.0406584	0.130654	0.104061	0.146815	0.0767573	0.041402	0.160091	0.039588	0.0830893	0.0853222	0.0879856	0	0.0945346	0.0537529	0.0958515	0.0431869	0.0809151	0.080631	0.0857904	0.100036	0	0.204135	0.144568	0.0563649	0.102319	0.0935766	0.0355963	0.0930943	0.0623411	0	0.277433	0.0433347	0.0522476	0.0798724	0.0363134	0	0.0336385	0.0710463	0.186743	0.217074	0.0144458	0.0917497	0.196775
WEE2	0	0	0	0	0	0	0	0	0	0	0	0.0132686	0	0	0	0	0	0	0	0	0	0	0.00116064	0	0	0	0	0	0	0	0	0	0	0	0	0	0	0	0	0	0	0	0	0	0	0	0	0
SSBP1	0.096431	0.0437845	0.10455	0.156103	0.0750172	0.12529	0.0529261	0.127593	0.087777	0.169874	0.0254936	0.175213	0.0498904	0.111021	0.0746835	0.103928	0	0.0848001	0.11696	0.00295505	0	0.119574	0.122775	0.135947	0.154211	0	0.153543	0.0868049	0.211271	0.11789	0.118844	0.15271	0.113009	0.0861756	0.0405846	0.0924396	0.0911019	0.0380054	0.0643096	0.0590189	0.0784719	0.155626	0.15652	0.03963	0.26188	0.106015	0.0846334	0.0872062
TAS2R5	0	0	0	0	0	0	0	0	0	0	0	0	0	0	0	0	0	0	0	0	0	0	0	0	0	0	0	0	0	0	0.0010688	0	0	0	0	0	0	0	0	0	0	0	0	0	0	0	0.00526167	0.0238905
MGAM	0	0.0553728	0.0719032	0.0237267	0.0192777	0	0.0186423	0.0383559	0	0.00871979	0	0	0	0.000456503	0.0178113	0.015985	0.359253	0.0115301	0	0.00368667	0	0.00941627	0.0179756	0	0.0213416	0	0	0.018916	0	0	0	0	0.00995264	0.00995313	0	0	0.0112058	0.0626799	0.0381013	0.0252953	0.0474525	0.0114054	0	0	0	0	0.0140401	0
CLEC5A	0	0	0	0	0	0.0248768	0	0	0	0	0	0	0	0	0.00994796	0	0	0	0	0	0	0.00207378	0	0	0	0	0	0	0	0	0	0	0	0	0	0	0	0	0	0	0	0	0	0	0	0	0	0
MGAM2	0	0	0	0	0	0	0	0	0	0	0	0	0	0.00309377	0	0	0	0	0	0	0	0	0	0	0.00571131	0	0	0.00417772	0	0	0	0	0	0	0	0	0	0	0.0585331	0	0	0	0.00479917	0	0.128172	0	0	0
MTRNR2L6	0	0	0	0	0	0	0	0	0	0	0	0	0	0	0.0124539	0	0	0	0	0	0	0	0	0	0	0	0	0	0	0	0	0	0	0	0	0	0	0	0	0	0	0	0	0	0	0	0	0
PRSS2	0	0	0	0	0	0	0	0	0	0	0	0	0	0	0	0	0	0	0	0	0	0.0119435	0	0	0	0	0	0	0	0	0	0	0	0	0	0	0	0	0	0	0	0	0	0	0	0	0	0
EPHB6	0.0297689	0.0358389	0.0533831	0.0788531	0.0332525	0	0.136163	0.0806927	0.0987573	0.0326382	0.0300816	0.0180927	0.0368062	0.0672831	0.141552	0.0719745	0	0.0512115	0.0437729	0.0280269	0.0231687	0.0371524	0.0758392	0.0333564	0.0828546	0	0.167639	0.0682754	0.038379	0.0763706	0.089195	0.116716	0.103597	0.0606393	0.216384	0.0239612	0.0789737	0	0.0861375	0	0	0.0406567	0.0975386	0.0222381	0.0492617	0.0613471	0.0106746	0.0747484
TRPV6	0	0	0	0	0	0	0	0	0	0	0	0	0	0	0	0	0	0	0	0	0	0	0	0	0	0	0	0	0	0	0	0	0	0	0	0	0	0	0	0	0	0	0	0	0	0	0	0
TRPV5	0	0	0	0	0	0	0	0	0	0	0	0	0	0	0	0	0	0	0	0	0	0	0	0	0	0	0	0	0	0	0	0	0	0	0.0744897	0	0	0	0	0	0	0	0	0	0	0	0	0
KEL	0	0	0	0	0	0	0	0	0	0	0.0423913	0.0180927	0.0163394	0	0	0	0	0.0240066	0.0173724	0	0	0	0	0	0	0	0	0	0	0	0.00659481	0.0298821	0	0	0	0	0	0	0	0	0	0	0	0	0	0	0	0
PIP	0	0	0	0	0	0	0	0	0	0	0	0	0	0	0	0	0	0	0	0	0	0	0	0	0	0	0	0	0	0	0	0	0	0	0	0	0	0	0	0	0	0	0	0	0	0	0	0
GSTK1	0.0979145	0.165832	0.116563	0.116513	0.0125045	0.0906897	0.174988	0.109953	0.179446	0.0708269	0.119925	0.04138	0.0685244	0.0575659	0.0770144	0.0830562	0	0.0484395	0.0856878	0.10943	0.153149	0.083301	0.0341179	0.10571	0.064847	0.172765	0	0.0515378	0.0645055	0.0412806	0.132228	0.138595	0.0722673	0.0664364	0	0.0565846	0.064707	0.0503949	0.0879059	0.201481	0.165863	0.123196	0.0793718	0.125959	0	0.0640761	0.0521549	0.0760196
TMEM139	0	0	0	0	0	0	0	0	0	0	0	0	0	0	0	0	0	0	0	0	0	0	0	0	0	0	0	0	0	0	0	0	0	0	0	0	0	0	0	0	0	0	0	0	0	0	0	0
CASP2	0	0.0492092	0.0813802	0.0322045	0.0164512	0.0548288	0.00805185	0.0496892	0.056779	0.0121546	0.0438671	0.0327523	0.0527155	0.0117303	0.0128513	0.126031	0.10983	0.0334028	0.0165035	0.0236173	0.0263753	0.0258823	0.00227652	0.0563206	0.0142436	0	0	0.00215217	0.0481225	0.0656156	0.00898635	0.0149244	0.0260336	0.0282068	0	0.0349553	0.020157	0.0475263	0.0184978	0.0804575	0	0.0119765	0.0222716	0	0	0.0415472	0.057155	0.061355
CLCN1	0	0	0	0	0	0	0	0	0	0	0	0	0	0	0	0	0.136562	0	0	0	0	0	0	0	0	0.053175	0	0	0	0	0	0	0	0	0	0	0	0	0	0	0	0.0178345	0	0	0	0.0415472	0	0
FAM131B	0.0429967	0	0.0355945	0.00927162	0.0869393	0	0.0635472	0.0199811	0.0083734	0.0189003	0	0.0570618	0.0403851	0.0351048	0.0119223	0.0153745	0	0	0.00932438	0.02714	0	0	0.00227652	0	0.0338034	0	0	0.0258272	0	0.0235367	0.0317718	0	0.0268773	0	0.0631497	0.0161441	0.0172568	0	0.0318941	0	0	0.0556263	0.0274905	0	0	0	0.00569688	0.0283259
ZYX	0.22174	0.083154	0.0410716	0.0209515	0.107639	0	0.0619973	0.0422019	0.0730371	0.0624408	0.0414163	0	0.024379	0.0951077	0.0771339	0.00483731	0	0.12579	0.0938595	0.0838874	0.0760857	0.0478023	0.111772	0.099844	0.070897	0	0.342575	0.0264758	0.0592779	0.0283747	0.0709107	0.0764933	0.095064	0.0629113	0.336383	0.03038	0.0781307	0	0.100381	0	0	0.0641837	0.133827	0.0330129	0.21681	0	0.0701522	0.0354608
EPHA1	0	0	0	0	0	0	0	0	0	0	0	0.0251537	0	0	0	0	0	0	0	0	0	0.00458313	0	0	0.00571882	0	0	0	0	0	0.00802847	0	0	0	0	0	0	0	0.012965	0	0	0	0	0	0	0	0	0
TCAF2	0.0775811	0.0262647	0.0997578	0.0417799	0.0395233	0.0678477	0.208334	0.143014	0.0656185	0.0128241	0	0.138315	0.0412664	0.0543329	0.0305589	0.0151464	0	0	0.0761041	0.0493301	0.0263753	0.240736	0.0859119	0.0314368	0.0505278	0.171248	0.512711	0.06067	0.134873	0.0576727	0.069396	0.125836	0.0748125	0.0813635	0.115392	0.0239612	0.0654155	0	0.0904182	0.276571	0	0.0590905	0.0864797	0.148644	0.110363	0.166854	0.0448808	0.17713
TCAF2C	0	0	0	0	0	0	0.0105076	0	0	0	0	0	0	0	0	0	0	0	0	0	0	0	0	0	0	0	0	0	0	0	0	0	0	0	0	0	0	0	0	0	0	0	0	0	0	0	0	0
CTAGE6	0	0	0	0	0	0	0	0	0	0	0	0	0	0	0	0	0	0	0	0	0	0	0	0	0	0	0	0	0	0	0	0	0	0	0.0405846	0	0.00053125	0	0	0	0	0	0	0	0	0	0	0
TCAF1	0.295976	0.179965	0.166146	0.225327	0.169804	0.224043	0.359338	0.184281	0.110744	0.241055	0.154222	0.144889	0.185995	0.165233	0.115511	0.183282	0	0.201602	0.205757	0.132081	0.07734	0.178388	0.213269	0.120444	0.168545	0.264351	0	0.186006	0.195555	0.1582	0.276164	0.191654	0.190902	0.092298	0.0639744	0.177632	0.240599	0.236033	0.128946	0.15619	0.280006	0.0896758	0.0824024	0.228057	0.361641	0	0.204055	0.181219
OR2F1	0	0	0	0	0	0	0	0	0	0	0	0	0	0	0.0229248	0	0	0	0	0	0	0	0	0	0	0	0	0	0.0225297	0	0	0	0	0	0	0	0	0	0	0	0	0	0.0420899	0	0	0	0	0
OR2A5	0	0	0	0	0	0	0	0	0	0	0	0	0	0	0	0	0	0	0	0	0.0176575	0	0	0	0	0	0	0	0.01495	0	0	0	0	0	0	0	0	0	0	0	0	0	0	0	0	0	0	0
OR2A25	0	0	0	0	0	0	0	0	0	0	0	0	0	0	0	0	0	0	0	0	0	0	0	0	0	0	0	0	0	0	0	0	0	0	0	0	0	0	0	0	0	0	0	0	0	0	0	0
OR2A12	0	0	0	0.0164324	0	0	0	0	0	0	0	0	0	0	0	0	0	0	0	0	0	0	0	0	0	0	0	0	0	0.0187146	0	0	0	0	0	0	0	0	0	0	0	0	0	0	0	0	0	0
OR2A14	0	0	0.0283249	0	0	0	0	0	0	0	0	0	0	0	0	0	0	0	0	0	0	0	0	0	0	0	0	0	0	0	0	0	0	0	0	0	0	0	0	0	0	0	0	0	0	0	0	0
ARHGEF5	0	0	0	0	0	0	0.0176895	0	0	0	0	0	0.0138083	0	0	0	0	0	0	0	0.0235583	0.00744522	0.00321188	0	0	0	0	0	0	0	0	0.0267514	0	0	0.0420679	0	0	0	0	0	0	0.0129015	0	0	0	0	0	0
NOBOX	0	0	0	0	0	0	0	0	0	0	0	0	0	0	0	0	0	0	0	0	0	0	0	0	0	0	0	0	0	0	0	0	0	0	0	0	0	0	0	0	0	0	0	0	0	0	0	0
TPK1	0.243541	0.121395	0.150249	0.248911	0.205826	0.176577	0.076639	0.166883	0.0762675	0.224472	0.198678	0.0990502	0.192069	0.163004	0.145	0.170215	0	0.144153	0.175277	0.190778	0.0680241	0.209283	0.22466	0.200934	0.202865	0.161481	0.10757	0.135566	0.113049	0.242065	0.217438	0.137281	0.175146	0.206015	0.100682	0.283419	0.11827	0.159857	0.0842811	0.193693	0.0951963	0.192478	0.125513	0.159144	0.218573	0.170092	0.330807	0.204301
CNTNAP2	0.7141	0.745896	0.860716	0.991232	1.14424	0.817417	0.919341	0.906424	0.684256	0.524885	0.61926	0.338934	0.739845	0.624165	0.795972	0.664583	0.672525	0.667326	0.780587	0.749029	0.706467	0.586488	0.654147	0.619891	1.09196	1.11035	1.23098	0.928996	0.976447	1.05837	0.967796	0.83254	0.854312	0.592047	0.872277	0.54183	0.78008	0.475256	0.769805	0.629503	0.551954	0.616858	0.829986	0.93089	0.665905	0.592507	0.513429	0.882652
C7orf33	0.0191378	0	0	0	0	0	0	0	0	0	0	0	0	0	0	0	0	0	0	0	0	0	0	0	0	0	0	0	0	0	0	0	0	0	0	0	0	0	0	0	0	0	0	0	0	0	0	0
CUL1	0.277465	0.227772	0.209246	0.245915	0.192452	0.409774	0.313767	0.23965	0.278564	0.301427	0.235617	0.407024	0.309926	0.218069	0.311105	0.272879	0.288206	0.168372	0.311868	0.246029	0.363313	0.270448	0.212729	0.200032	0.131914	0.118612	0.410871	0.23304	0.226152	0.287823	0.300561	0.210843	0.288082	0.251944	0.49543	0.172188	0.227209	0.378969	0.383667	0.261951	0.0784719	0.212874	0.237357	0.24886	0.388241	0.553949	0.345597	0.569332
EZH2	0.0429429	0	0.0641388	0.0373972	0.0332712	0.0191824	0.1758	0.0185307	0.0294506	0.00491457	0	0.060474	0.0310196	0.0056941	0.0149604	0.00483731	0.169847	0.0125236	0.0216969	0.0263578	0	0.0474267	0.0327044	0	0.020974	0	0	0.0364621	0.1402	0.0449413	0.0113455	0.0357092	0.0272432	0.0807475	0.0405846	0	0.0140384	0	0	0.0529045	0	0.124409	0.0332239	0	0	0.214018	0.00978973	0.0485728
PDIA4	0.0390762	0	0.0266316	0.0675611	0	0.0384591	0.0654698	0.0623862	0.0374283	0.0351078	0.0304915	0	0.0164561	0.024171	0.0457542	0.022713	0	0.0254219	0.0262671	0.00423105	0.0168116	0.0180614	0.0188509	0.046446	0.0289279	0	0	0.0296723	0.0294455	0.0258711	0.0365837	0.0182174	0.0193799	0.0177662	0	0.012288	0.0672974	0.0401559	0.166362	0.019087	0	0.0137746	0.0521914	0	0	0.0223376	0.0418012	0.0405155
ZNF786	0.0336694	0	0.00856283	0.00351545	0.0354853	0.0304358	0.0329732	0.0359621	0.127054	0.0207445	0	0	0.0177103	0.0145209	0.0388807	0.0256437	0	0.0594384	0.0327378	0.00681039	0.0471777	0.0514389	0.0222784	0	0.0126529	0	0	0.00221769	0.00879987	0	0.0182818	0.0316205	0.0277453	0.00974861	0.113746	0	0.0379759	0	0.00694318	0.016258	0	0.0520947	0.0188058	0	0	0	0.0378738	0.00896273
ZNF425	0.0776849	0.0246224	0.032798	0	0.0557049	0.0176333	0	0.00722827	0	0.0257974	0	0	0.0164561	0.0628306	0.0115931	0.0370442	0	0	0	0.00637238	0	0.0256403	0.0233719	0.0209847	0	0	0	0.00471076	0	0	0.0145493	0.00572067	0.013374	0	0.0745761	0	0.0172369	0	0	0	0	0.035285	0	0	0	0.0290176	0.0473924	0.0154138
ZNF398	0	0.0499169	0.0721712	0.0401868	0.0150233	0.0313377	0.072718	0.0806368	0.107698	0.0418541	0.093717	0.0180927	0.0360982	0.0343705	0.0772305	0.109004	0	0.0474703	0.0398788	0.045191	0.0293634	0.0812711	0.0682062	0.0759728	0.0170126	0	0	0.0443167	0.0753336	0	0.0581894	0.0961364	0.022591	0.0636192	0.0405846	0.0441371	0.0838745	0.0380054	0.0580996	0.128198	0.0713871	0.0395643	0.0747971	0.046003	0	0.0534553	0.0629465	0.129155
ZNF282	0	0.0438058	0.00840388	0.011443	0.0242267	0	0.00805185	0.0441994	0	0.0381945	0.0511383	0	0.038388	0.0238087	0.0248489	0.0160547	0.126168	0.0201391	0.0285852	0.0412577	0.0589726	0.0362512	0.082694	0.0162616	0.048053	0	0	0.0205047	0.013414	0.0253453	0.0261908	0.0498771	0.0263583	0.0271763	0	0.0506998	0.0146851	0	0.0805634	0	0.0772952	0.0325262	0.0249453	0	0	0.0290176	0.0482827	0.0838149
ZNF212	0.0734647	0.0304689	0.0461135	0	0	0	0.0196348	0.0195774	0	0.0415847	0.0259314	0.0188838	0.0719818	0.0314444	0.010611	0.0247039	0	0	0	0.0346309	0	0.0198693	0.00227652	0.0228717	0.0131022	0	0.0807504	0.0125716	0.0178365	0.0707002	0.00525512	0.0333618	0.0242389	0.0217092	0	0.012288	0.016879	0	0.114053	0	0	0	0	0.0538604	0	0.0884433	0.0300959	0
ZNF783	0.0642287	0.106533	0.00303877	0.0692032	0.0608648	0.0304358	0.100142	0.0394908	0.0658244	0.0660974	0	0	0.0867273	0.0410362	0.0632263	0.065393	0	0.0372619	0.0636858	0.0354399	0.0226821	0.0516058	0.0840819	0.0684939	0.0721367	0	0.179054	0.0946846	0.116174	0.0758182	0.0471858	0.089705	0.0859684	0.0424374	0.0405846	0	0.0293401	0.218641	0.0377438	0.0564589	0.165863	0.0143329	0.0455735	0.0251974	0	0.128714	0.0615004	0.0159749
ZNF777	0	0.0124081	0.0515925	0.00351545	0.0269791	0	0.0214275	0.0421893	0	0.0475329	0.0300816	0.0725076	0.0106968	0.0319641	0.0284948	0.0179773	0.10983	0.0355169	0	0.0134699	0.0181891	0.0195853	0.0307493	0.022327	0.00816954	0	0	0.00810183	0	0.0187146	0	0.00300734	0.0229548	0.0364401	0	0.0228093	0.030482	0.0522476	0.0893996	0.0429869	0	0	0.0403394	0.0330129	0	0.0532705	0.0122062	0.0440794
ZNF746	0	0.0571747	0.00536512	0.0410188	0	0.0191824	0.0420043	0	0.0452621	0.0340051	0.0254936	0	0.0293471	0.0365828	0.0336966	0.022713	0	0	0	0.0131106	0.0235583	0.0375477	0.0197523	0	0.016477	0.0977801	0.0727925	0.0240715	0.0347933	0.0603656	0.0124115	0.0663867	0.0394553	0.0893531	0.0420679	0	0.0271362	0.0937704	0.017379	0	0	0.0251578	0.00287308	0.0213965	0	0.0490902	0.0364325	0.00875536
KRBA1	0	0	0.0284393	0	0	0	0.0278929	0	0	0.0163121	0	0	0	0.000456503	0	0	0	0.0311601	0.0165035	0.0162208	0	0.0125489	0.0306508	0.0209847	0.00609023	0	0	0	0	0	0.0370018	0	0.0272098	0.0242075	0	0	0.00230739	0.0462441	0.00694318	0.0476711	0	0.0187509	0	0	0	0	0.0165123	0.0301436
ZNF467	0	0	0	0.0146317	0	0	0	0.0135924	0	0.0105664	0	0	0	0.00796481	0	0.0473881	0	0	0	0	0.0235683	0	0	0	0	0	0	0.0122424	0	0.032038	0	0	0.0073379	0.00518425	0.0639744	0	0	0	0.00694318	0	0	0.0136805	0	0	0	0	0.0367145	0
SSPO	0	0	0	0	0	0	0	0	0	0.00567364	0	0	0	0	0	0	0	0	0	0	0	0.00796578	0.0304861	0	0	0	0.0727925	0.00714758	0	0.0170271	0	0.0124967	0	0	0.0820767	0	0.00713901	0	0.0184978	0	0	0	0	0	0	0	0.0100543	0
ZNF862	0.177448	0.114627	0.0473667	0.116591	0.0697282	0.0285252	0.0981698	0.085633	0.0956442	0.105263	0.0498882	0.10725	0.133614	0.0711832	0.087661	0.121618	0.0965226	0.019748	0.0296112	0.0716154	0.0678377	0.103756	0.0462409	0.107434	0.0378196	0	0	0.0869043	0.0274306	0.102673	0.109596	0.0827092	0.094893	0.033644	0	0.0384294	0.0422551	0.0441182	0.0401131	0.0972035	0.108402	0.114459	0.102842	0.0749251	0	0.0599058	0.074513	0.10275
ATP6V0E2	0.0429967	0.0567618	0.0832286	0.0593666	0.0226014	0.0271049	0.127446	0.0127225	0.0286482	0.0405046	0.0485322	0.0251537	0.0433475	0.0858764	0.0643281	0.100462	0	0.0167091	0	0.0463153	0.0319274	0.0261089	0.021414	0	0.0833173	0	0.0727925	0.062434	0.0200493	0.0557791	0.0667634	0.0613803	0.0842995	0.0909354	0.0826524	0	0.0525554	0.0725957	0.0132706	0.0221512	0.108402	0.0299363	0.0623426	0	0	0.131581	0.0278854	0.0927533
ACTR3C	0.042476	0	0.00303877	0.0133542	0.0168961	0	0.160196	0	0.0400557	0.00760885	0	0.0281114	0.0178998	0.00779629	0	0	0	0.0291687	0	0.00944431	0.0519254	0.0264339	0.0490237	0.0205824	0	0	0	0.03114	0	0	0.00290349	0	0.00874609	0.0176269	0	0	0.0130698	0	0.0486723	0	0	0.0159523	0.0143381	0.0222381	0	0	0	0.0350981
LRRC61	0	0	0	0	0	0	0.0311865	0.0108654	0	0.00621076	0	0	0.0272079	0.00778729	0	0	0	0	0.0191106	0	0.0235683	0.00947346	0.00937794	0	0	0	0	0.00736258	0	0	0.011767	0	0.00672917	0	0	0	0.00980132	0	0	0.051494	0.108402	0	0	0	0	0	0	0
RARRES2	0	0	0.0311332	0.0610359	0.00890127	0	0.0252927	0.0546906	0.0158115	0	0	0	0.0578687	0.0363954	0.0441612	0.0225792	0	0.0456643	0.0125883	0.0468542	0.0269696	0	0.0283254	0	0.0306238	0	0	0.0225234	0.0988967	0.0304524	0.0386907	0.0282252	0.0375505	0.0497748	0	0	0.0627553	0.0688604	0.0445717	0.0301341	0	0.0285394	0.0579135	0	0	0	0.0331764	0.0304806
ZNF775	0.0499303	0.0246827	0.0162505	0	0.0333341	0.0377907	0	0	0.0374283	0.0154277	0	0	0	0.00401113	0.0143808	0	0	0	0.0248061	0	0	0	0.00773581	0	0.0144362	0	0.117128	0	0	0	0	0.0124967	0.00566663	0	0	0	0.0123597	0	0	0	0	0	0.00680858	0	0	0	0.00200168	0
GIMAP8	0.0775811	0.0897184	0.0548827	0.0400152	0.0320262	0.0788866	0.0288566	0.0113881	0.205226	0.00942429	0.115711	0.0253733	0.0513445	0.0608441	0.0317592	0.0532002	0	0.0150606	0.0477602	0.0015538	0	0.0542488	0.076281	0.0786807	0.0289213	0	0	0.0458292	0	0	0.0498316	0.116085	0.0155562	0.057891	0.174977	0.155018	0.0371762	0	0.0184978	0.108009	0	0.033618	0.0401966	0.0285416	0	0.0543294	0.128931	0.114423
GIMAP7	0.202514	0.122244	0.163021	0.0672814	0.0595874	0	0.0903041	0.0765216	0.108222	0.0323531	0.0605446	0.0367926	0.105417	0.0815277	0.112085	0.180109	0	0.0121043	0.157949	0.14957	0.0151426	0.114734	0.0568193	0.213652	0.0433399	0	0.0807504	0.0374431	0.136835	0.0962994	0.139847	0.140788	0.0877558	0.110763	0.0349995	0.2886	0.117648	0.030855	0.168009	0.224486	0.108402	0.0635336	0.171898	0.0285416	0	0.08542	0.310575	0.0552904
GIMAP4	0.0238051	0.0361987	0.114961	0.0669305	0.0397606	0	0.0423442	0.0683691	0.056215	0.0277293	0.0423913	0.0315317	0.0112352	0.0697822	0.033969	0.0480811	0	0	0.0182186	0.081883	0	0.0445756	0.0520979	0.0194354	0.0272978	0	0.1811	0.015823	0.00879987	0.037744	0.0981443	0.0234145	0.0774556	0.0745288	0	0	0.0599418	0	0.0202137	0.16439	0	0.0269914	0.108399	0.0497276	0.0785908	0	0.148693	0.0326061
GIMAP6	0.0553088	0.0257215	0.0871039	0.0174929	0.0132529	0	0.0657439	0.0151727	0.0458017	0.00730802	0	0	0.0245128	0.0186881	0.0204228	0.0149718	0	0	0.00633509	0.0206416	0	0.0202723	0.0441846	0.0527388	0.0356432	0.053175	0	0.0141844	0.0174569	0.0160526	0.0215626	0.0277823	0.00373172	0.0233723	0	0.0524996	0.027613	0	0.087814	0.0918935	0	0.0284647	0.0798889	0	0.0293291	0.0479676	0.0650793	0
GIMAP2	0.0777561	0	0.0446139	0	0.0255057	0	0.0105076	0.00960657	0	0.0266308	0	0	0.0160382	0	0.00271132	0	0	0	0.0125534	0.0291294	0	0.0274217	0.00450306	0.0511507	0.00742874	0	0	0	0.0171979	0.0293313	0.0371847	0.0475116	0.0107927	0.0168613	0	0.0472433	0.00348665	0	0.0407253	0	0	0.0182974	0.00885664	0	0	0	0.049054	0
GIMAP5	0	0	0	0.0136868	0.0102092	0	0	0	0	0	0.0423913	0	0	0.00796493	0	0	0	0	0	0.00279043	0	0.0152925	0.00546945	0	0.0182748	0	0	0	0	0	0.00259314	0.0186267	0	0	0	0.03038	0.000524169	0	0.0357073	0.0415551	0	0	0	0	0	0.0862012	0.0100543	0
TMEM176B	0.0238051	0	0.00750445	0.0279864	0	0	0.0654557	0.0420077	0.0083734	0	0	0.0359603	0.00859814	0.0115097	0.0128474	0.00483731	0	0.0170121	0	0.0075383	0	0	0	0.022941	0	0	0	0	0	0	0.0437006	0	0.0141635	0.0430557	0	0	0	0	0	0	0	0	0.0588436	0.0296171	0	0	0	0.0152647
TMEM176A	0	0	0	0	0	0	0.0350995	0	0	0	0	0	0	0	0	0	0	0.0167091	0	0.00994169	0	0.0129754	0	0	0	0	0	0.00850531	0	0	0.00979482	0.00300734	0.00897424	0.00729639	0	0	0.0137443	0	0	0	0	0	0	0	0	0	0	0
AOC1	0	0	0	0	0.0217491	0	0	0	0	0	0	0	0	0	0	0	0	0	0	0	0	0	0	0	0	0	0	0	0	0	0	0	0	0	0	0	0	0	0	0	0	0	0	0	0	0	0	0
KCNH2	0	0	0.0174549	0	0	0	0	0	0	0	0	0	0	0	0.01156	0	0	0.0050952	0	0	0.021255	0	0	0	0.00134427	0	0	0.0184138	0.0154189	0.0145436	0.00525512	0	0.0135391	0.0123163	0	0	0.000246874	0	0	0	0	0	0	0	0	0	0.0189081	0.0149278
NOS3	0.036171	0.0760854	0.113785	0.0319194	0.0814948	0.023684	0.0185501	0.0540845	0.0880146	0.041086	0.0826601	0	0.0413522	0.0426375	0.0148385	0.0136069	0	0.0115301	0.0531925	0.0475579	0	0.039011	0.0375999	0.0703272	0.0713275	0	0.120834	0.0216191	0.0466152	0.0145436	0.0296707	0.060305	0.0668293	0.0910132	0.127414	0.012288	0.032719	0	0.00694318	0	0	0	0.152455	0	0.0293291	0.0543927	0.09028	0.152281
ATG9B	0	0	0.0292898	0.00837739	0	0	0	0.0171107	0	0	0	0	0	0	0.00601045	0.015985	0	0	0	0	0	0.0122029	0	0.0216115	0.00568373	0	0	0	0	0	0	0.0168904	0.00893979	0.0114174	0	0	0	0	0.0132706	0	0	0	0	0	0	0	0.00526167	0.0156573
ABCB8	0	0.0254283	0.0415752	0.0284092	0	0.0271049	0.0913676	0.0321391	0	0.0266404	0.0254936	0	0.0184071	0.0326781	0.0240888	0.0595587	0	0.0229385	0.0817389	0.0462636	0.0962837	0.0182194	0.0488027	0.0738821	0.0246668	0	0	0.0426944	0.0521508	0.037744	0.0525171	0.13617	0.0492841	0.0361096	0.111674	0.0709971	0.032175	0	0.017379	0.0195705	0.0775243	0.0339688	0.0172112	0	0	0.0415472	0.0642537	0.0283259
ASIC3	0	0	0	0	0	0	0.0349392	0	0.0646637	0.0105664	0	0	0.017803	0.00171668	0	0	0	0	0	0.00745217	0	0	0.00931523	0	0	0	0	0	0.0248731	0	0.0241381	0	0.00477308	0	0	0	0	0	0	0.0236387	0	0	0	0	0	0	0	0
CDK5	0.0347304	0.0362834	0	0.0292968	0.0271702	0.0402834	0.0247132	0.0367528	0	0.0194591	0	0	0	0.0148691	0	0	0	0.0514528	0.0201844	0.0106876	0.0239006	0.022479	0	0	0.00949299	0	0	0.0080285	0.0126362	0	0.00496766	0.0475567	0.0168429	0.0267636	0	0	0.00703507	0	0	0	0	0.0164751	0.0344838	0	0	0	0.0106746	0
SLC4A2	0.0504173	0	0.00856283	0.0438815	0	0	0.079461	0.00724014	0.0448299	0.0250183	0	0.0475651	0.0314949	0.0442996	0.0269363	0	0	0	0.0272604	0.00368667	0	0.0233832	0.0454891	0	0.0318717	0.053175	0	0.0488735	0.0261344	0.0454149	0.0326064	0.00572067	0.0256089	0.00756254	0	0	0.0685531	0	0.104367	0.0697499	0.0624867	0.0671734	0.00515537	0.0272562	0.171414	0.0640007	0.018403	0.0354608
FASTK	0.0801405	0.161672	0.0696263	0.0105478	0.0311104	0.0553126	0.0580964	0.0476124	0.0294506	0.039611	0.0423913	0.0636991	0.0647307	0.0333541	0.0321655	0.0225959	0	0.0439652	0.0666713	0.00716201	0.0980286	0.0478543	0.0283509	0.0756798	0.0381646	0	0.0727925	0.0547935	0.092647	0.0382584	0.0547219	0.0679444	0.0666745	0.0485283	0	0	0.0499592	0	0.0875066	0.0378469	0	0.0125566	0.0424783	0.149654	0	0.0144458	0.035705	0.0375673
TMUB1	0	0.0621594	0.0418911	0	0	0.023684	0.0539331	0.0244756	0.0083734	0.0153308	0.0813616	0.0814636	0.0240024	0.0351297	0.027718	0	0	0.0426849	0.0192785	0.0115521	0.0540304	0.0341382	0.0652946	0.0477385	0.0393677	0.143279	0	0.0168233	0.0365059	0	0.0293925	0.0690418	0.0504005	0.0150285	0.0853191	0	0.0363483	0	0.0317683	0	0	0.0529075	0.0315643	0	0	0	0.00313331	0
AGAP3	0.195094	0.123401	0.0715882	0.0866366	0.184233	0.104015	0.13896	0.131278	0.160136	0.106291	0.0291355	0.133543	0.146982	0.131524	0.204386	0.0529274	0	0.124231	0.0169381	0.12964	0.169775	0.101018	0.133587	0.103684	0.212535	0.107553	0	0.103049	0.138155	0.127547	0.21047	0.122698	0.142455	0.129794	0.250469	0.0391414	0.162261	0.0906009	0.0631601	0.0824952	0	0.264164	0.173604	0.0758274	0.135548	0.0694841	0.119827	0.177907
GBX1	0	0	0	0.0195112	0	0	0	0	0	0	0	0	0	0	0	0	0	0	0	0	0	0	0	0	0	0	0	0.0254493	0	0	0	0	0.00934334	0	0	0	0	0	0	0	0	0	0	0	0	0	0	0
ASB10	0	0	0	0	0	0	0	0	0	0	0	0	0	0	0	0	0	0	0	0	0	0	0	0	0	0	0	0	0	0	0	0	0	0	0	0	0	0	0	0	0	0	0	0	0	0	0	0
IQCA1L	0	0	0	0	0	0	0	0	0	0	0	0	0	0	0	0	0	0	0	0	0	0	0	0	0	0	0	0	0	0	0	0	0	0	0	0	0	0	0	0	0	0	0	0	0	0	0	0
ABCF2	0	0	0	0	0	0	0	0	0.0646637	0	0.0300229	0	0	0	0	0	0	0	0	0	0	0.00462462	0	0	0.0083034	0	0	0	0	0	0	0	0	0	0	0	0	0	0	0	0	0	0	0	0	0	0.00102437	0.0172573
CHPF2	0	0	0.0444552	0.00662312	0.0102092	0	0.0391377	0.0279368	0.056779	0.00491457	0.0662638	0	0.0386609	0.0215609	0.0274585	0.0225792	0	0.0174399	0.0209253	0.0271984	0	0.0147217	0.0425945	0.0522131	0.0366605	0	0	0.00465838	0	0	0.0145099	0.0358853	0.00769095	0.00756254	0	0	0.0101814	0.0441182	0	0	0.102768	0	0.026659	0	0	0	0.0359381	0.0242964
SMARCD3	0	0.103912	0.113925	0.090575	0.0493414	0.144888	0.0943858	0.0334124	0.0932356	0.0287674	0.0555752	0.0711287	0.0477035	0.129297	0.1098	0.0284637	0	0.0710265	0.0852086	0.0015538	0.0430758	0.0821716	0.0224582	0.0702001	0.0928768	0	0	0.0631369	0.131993	0.0511859	0.108187	0.080465	0.132558	0.0892909	0.0420679	0.0586109	0.066436	0.225699	0.10927	0.139371	0.0713871	0.0285127	0.0202694	0.0675142	0	0.0361392	0.0464593	0.118336
NUB1	0.0573592	0.103901	0.0772286	0.132947	0.0953001	0.0719712	0.0962657	0.131869	0.0961504	0.0713441	0.106855	0.102013	0.0718419	0.0611636	0.0846742	0.0213581	0	0.0458054	0.068952	0.0964015	0.0415345	0.0877187	0.0784294	0.0768234	0.0608507	0.127204	0	0.0562754	0.0777169	0.149614	0.0439152	0.105658	0.0526189	0.122064	0.132321	0.15066	0.0478117	0.104938	0.0959735	0.134819	0	0.0381832	0.0800054	0.101833	0	0	0.105727	0.0954202
WDR86	0.0650118	0	0.0246151	0.130078	0	0.0595534	0.104557	0.0845952	0.0364565	0.0968066	0	0.0882218	0	0.0327757	0.145126	0.0436262	0	0.0824642	0.0787574	0.0981265	0.0451195	0.11211	0.196577	0.0499035	0.0200317	0	0	0.187842	0.150944	0.0170271	0.0421113	0.133704	0.0774884	0.0556543	0	0.0510981	0.0329942	0.105061	0.064681	0	0.315131	0.417766	0.0275187	0.11367	0	0.0211533	0.0254758	0
CRYGN	0	0	0	0.0964859	0	0	0	0.0152165	0	0	0	0	0	0.0044746	0.00601045	0	0	0	0	0	0	0	0.058618	0	0	0	0	0.0487249	0	0	0	0	0.00299466	0.0176269	0	0	0.00414325	0	0	0	0	0.0799734	0	0	0	0	0	0
RHEB	0.215018	0.0445402	0.264745	0.325464	0.168941	0.127582	0.134349	0.15213	0.160707	0.123543	0.271243	0.270305	0.141092	0.293929	0.136106	0.159556	0	0.282375	0.120162	0.220576	0.0739489	0.245941	0.223496	0.110852	0.285974	0.324942	0.339789	0.382842	0.261079	0.23714	0.172111	0.176917	0.232779	0.242515	0.0745761	0.120072	0.207955	0.258595	0.148502	0.144222	0.0466265	0.600513	0.243389	0.232533	0.162699	0.13656	0.13179	0.201877
PRKAG2	0.187573	0.18054	0.1638	0.692335	0.11288	0.173917	0.312481	0.327916	0.144685	0.406536	0.235884	0.192624	0.206496	0.256184	0.266389	0.191995	0.236605	0.366576	0.206167	0.288255	0.173354	0.328668	0.6503	0.341146	0.256277	0	0.10757	0.834821	0.3034	0.309909	0.283413	0.169642	0.388116	0.295524	0.27648	0.283059	0.226668	0.199054	0.301018	0.130157	0.0784719	1.39243	0.249468	0.369943	0.140964	0.13683	0.221893	0.169525
GALNTL5	0	0.0358389	0	0	0	0	0.0179364	0.0169923	0	0	0	0	0	0.00211176	0	0	0	0	0	0	0	0	0	0	0	0	0.080632	0.00573768	0	0	0	0	0.00741813	0	0	0	0	0	0	0	0	0	0	0	0	0	0	0
GALNT11	0.159992	0.0774319	0.153834	0.274525	0.16425	0.0815471	0.124412	0.23376	0.214132	0.245558	0.125004	0.24397	0.140221	0.120544	0.223158	0.0721982	0.397221	0.141201	0.175873	0.261177	0.227185	0.206756	0.231077	0.281063	0.13505	0.0820368	0.23477	0.138046	0.168074	0.261342	0.206065	0.211258	0.21204	0.0736637	0.116558	0.16911	0.116246	0.142932	0.0627804	0.0407275	0.112584	0.141894	0.251757	0.136152	0.212284	0.159407	0.157061	0.126985
KMT2C	0.611499	0.75874	0.604115	0.682276	0.627615	0.574145	0.525334	0.514795	0.540009	0.565691	0.604972	0.536475	0.489792	0.483115	0.513915	0.495195	0.69573	0.500497	0.449569	0.660232	0.619946	0.575948	0.542778	0.805412	0.586615	0.60251	0.527928	0.733669	0.744362	0.514382	0.582486	0.680014	0.470381	0.709751	0.633961	0.637557	0.579638	0.511883	0.491491	0.543289	0.521742	0.668749	0.494017	0.720851	0.845728	0.852901	0.628033	0.613239
XRCC2	0.0410643	0	0	0	0	0	0.0304349	0	0	0	0	0	0	0.00778729	0.00580847	0.0245967	0	0.0174399	0	0.0184672	0.0168116	0.00207378	0	0	0	0	0	0.00184898	0	0	0	0	0.00861358	0.0100083	0	0	0.00421038	0.0522476	0	0	0	0	0	0	0	0	0	0
ACTR3B	0.111272	0.0915975	0.0486744	0.0503944	0.0814809	0.0787358	0.0818888	0.0861649	0.0400557	0.0764031	0.0564533	0.0488622	0.0441483	0.0730861	0.102791	0.0670683	0.136562	0.0834021	0.0656145	0.106129	0	0.137678	0.14223	0.0312284	0.0859481	0.20311	0	0.0620997	0.0793114	0.10184	0.109041	0.0947162	0.073313	0.0339341	0.0405846	0.0900666	0.0613189	0.276148	0.00694318	0.0835179	0.133874	0.033772	0.0937463	0.137915	0	0	0.103377	0.12202
DPP6	0.0297689	0.249933	0.195284	0.260537	0.216227	0.171409	0.184381	0.299946	0.279775	0.0801887	0.211513	0.114665	0.146107	0.173091	0.183134	0.243858	0.397848	0.139437	0.231078	0.168523	0.1831	0.139791	0.193544	0.198937	0.278149	0.216104	0	0.294568	0.188069	0.429902	0.277295	0.160084	0.278386	0.117132	0.437343	0.152414	0.181942	0.129971	0.119068	0.107253	0.468779	0.140744	0.154284	0.104884	0.140022	0.0897111	0.0946309	0.192953
PAXIP1	0.0747337	0.0471772	0.0207323	0.0562704	0.0235291	0.0556301	0.0772576	0.0356821	0.0526075	0.0304832	0.0259314	0.0180927	0.0635572	0.0544862	0.0699428	0.0988582	0	0.102601	0.0541573	0.0406861	0.133229	0.052858	0.0255883	0.051157	0.0256629	0.0543784	0.1402	0.0620094	0.0486487	0.0248501	0.0527533	0.0687546	0.0600243	0.0684477	0.0697919	0.149145	0.0359142	0.0324398	0.0247788	0.016258	0.275488	0.0331243	0.0242242	0.132627	0	0.150407	0.0514545	0.0201289
HTR5A	0	0	0	0	0.0118695	0	0.0424412	0	0	0	0	0	0.0121658	0	0	0	0	0	0	0.0386646	0.0235683	0.00830121	0	0	0.00825434	0	0	0	0.0129548	0	0.00951715	0	0	0	0	0.0654115	0.00261797	0	0	0	0	0	0.0381735	0.0364342	0	0	0.0146638	0
INSIG1	0.0167478	0	0.0210886	0.103106	0.087224	0.0764028	0.0298419	0.0863934	0	0.0323707	0.0772312	0.0251537	0.0240024	0.0365191	0.0416015	0.0970012	0	0.0282197	0	0.0477687	0.0263753	0.0368348	0.103555	0.0313217	0.0848774	0.150955	0.0727925	0.0187849	0.0817483	0.0299906	0.0452309	0.0123254	0.0243942	0.0194101	0.175172	0	0.0665584	0	0.0572057	0.11021	0	0.0376037	0.0229622	0.0643836	0	0	0	0.0862479
EN2	0	0	0	0	0	0	0	0	0	0	0	0	0	0	0	0	0	0	0	0	0	0	0	0	0	0	0	0	0	0	0	0	0	0	0	0	0	0	0	0	0	0	0	0	0	0	0	0
CNPY1	0	0	0	0	0	0	0	0	0	0	0	0	0	0	0.00845587	0	0	0	0	0	0	0	0	0	0	0	0	0.00553779	0	0	0	0	0.00526014	0	0	0	0	0	0	0	0	0	0	0	0	0	0	0
RBM33	0.368068	0.238098	0.23956	0.129571	0.299761	0.312228	0.303859	0.363623	0.138134	0.303847	0.313891	0.276985	0.304029	0.215023	0.172086	0.228908	0.237013	0.169519	0.225361	0.261325	0.302574	0.358961	0.303858	0.340783	0.247664	0.0543784	0	0.295431	0.287112	0.230562	0.284956	0.215628	0.206276	0.399764	0.186883	0.425125	0.313286	0.191088	0.122095	0.390112	0.268351	0.254561	0.136464	0.224593	0.380999	0.303398	0.3162	0.271147
SHH	0	0	0	0	0	0	0	0	0	0	0	0	0	0	0	0	0	0	0	0.0147076	0	0	0.0179756	0	0.00846517	0	0	0	0	0	0	0	0	0	0	0	0.00210831	0	0	0	0	0	0	0	0	0	0	0
RNF32	0.0328304	0	0	0	0	0	0	0	0.0294506	0.0119113	0.0259314	0	0.0107478	0.00717148	0.00646404	0	0	0	0.00633509	0.00369879	0	0.00973927	0	0	0	0	0	0.0225161	0	0	0	0.0432039	0.00782962	0.0058685	0	0	0	0	0.0132706	0	0	0	0.0105867	0	0	0.0279369	0.00801698	0.0345107
LMBR1	0.589699	0.52398	0.384798	0.244477	0.505059	0.217317	0.200993	0.344567	0.478047	0.286366	0.282555	0.258847	0.338817	0.442196	0.305349	0.348064	0.192692	0.338468	0.391562	0.351688	0.161839	0.555868	0.310474	0.247603	0.35104	0.428728	0.390941	0.27274	0.515826	0.416664	0.393697	0.622625	0.42359	0.435174	0.484986	0.350679	0.386508	0.27245	0.281351	0.466607	0.330721	0.18826	0.472015	0.231691	0.405329	0.521548	0.624061	0.295347
NOM1	0	0.0259292	0.0512571	0.0268242	0.0532002	0.0269277	0.0403154	0.0356761	0.0202748	0.0280633	0	0.0440375	0.0464864	0.022918	0.0245332	0.0160547	0	0.026134	0	0.0135345	0.0235583	0.0924601	0.0466968	0.064016	0.0452418	0.053175	0.0920474	0.00842667	0	0	0.0490373	0.0336663	0.0448638	0.029356	0	0.0228093	0.0332191	0.153158	0	0.0649608	0	0.0612252	0.0219169	0.0457067	0	0.0144458	0.0476326	0.172124
MNX1	0	0	0	0	0.0265077	0	0	0	0	0	0	0	0	0	0	0	0	0	0	0	0	0	0	0	0	0	0	0	0	0	0	0	0	0	0	0	0	0	0	0	0	0	0	0	0	0	0	0
UBE3C	0.364434	0.32853	0.323702	0.300979	0.297518	0.165931	0.286792	0.239789	0.410766	0.219983	0.352901	0.18064	0.301845	0.190464	0.29928	0.209351	0.512133	0.218518	0.218773	0.176434	0.199221	0.478939	0.250629	0.304014	0.214538	0.277497	0.331263	0.218247	0.430058	0.25808	0.25828	0.377149	0.258486	0.264526	0.137149	0.436636	0.249179	0.22227	0.34664	0.336361	0.248767	0.218459	0.149989	0.308714	0.29991	0.381297	0.33575	0.538298
DNAJB6	0.214181	0.11023	0.176887	0.319179	0.104218	0.284638	0.692825	0.312779	0.336842	0.24377	0.465546	0.324036	0.197875	0.239638	0.19744	0.104135	0.0965226	0.147535	0.158664	0.1935	0.21708	0.237531	0.285848	0.335291	0.240249	0.509316	0.0920474	0.146422	0.172829	0.0995363	0.283818	0.29048	0.292072	0.358719	0.33517	0.197887	0.32632	0.426249	0.477263	0.280313	0	0.15916	0.150216	0.303745	0.441776	0.439205	0.201719	0.467404
PTPRN2	0.127846	0.171724	0.1084	0.175451	0.190852	0.0782456	0.149798	0.144113	0.300248	0.131141	0.0348492	0.100147	0.103821	0.107389	0.205537	0.0572614	0.10983	0.0527846	0.18061	0.204925	0.048146	0.102924	0.248708	0.0660214	0.277734	0.0977801	0.0700562	0.166573	0.222261	0.0900539	0.179594	0.109922	0.178312	0.130982	0.0420679	0.172559	0.119183	0.054666	0.120908	0.0712373	0.0624867	0.157444	0.242338	0.0679448	0.0293291	0.11041	0.177433	0.152362
NCAPG2	0	0.0326124	0.0450739	0.0165848	0.0397055	0	0.118369	0.0209347	0	0.00942429	0	0	0.0470405	0.0226253	0.0206789	0	0	0.069887	0.0113339	0.0300014	0.0208024	0.0360714	0	0.0151752	0.00757944	0	0	0	0.0238072	0	0.0259739	0	0.042684	0.0579053	0.04364	0.0129368	0.0314589	0	0.0132706	0.0285841	0	0.0587976	0	0	0	0.0857334	0.0116667	0.0135064
ESYT2	0.827488	0.555162	0.766689	0.816656	0.949467	0.680897	0.266587	0.818562	0.861188	0.530149	1.05124	1.31499	0.708231	0.800026	0.675678	0.760188	0.58545	0.677556	1.07042	0.77215	0.32011	0.786915	0.568426	0.85612	1.07053	0.65363	0.481135	0.538785	0.801284	0.647713	0.654561	0.805217	0.707531	0.932691	1.08796	0.684174	0.673999	0.442822	0.739994	0.30022	0.286124	1.04812	1.04694	0.45746	1.29754	0.950096	1.29549	0.460895
WDR60	0.316252	0.401801	0.283183	0.239586	0.300038	0.242234	0.234368	0.474977	0.338771	0.235767	0.394315	0.407763	0.226874	0.21889	0.27869	0.299034	0.207296	0.258578	0.498785	0.277293	0.231345	0.591817	0.541938	0.357281	0.230248	0.408768	0.202626	0.261203	0.168139	0.439088	0.300987	0.316526	0.204109	0.32467	0.447001	0.272195	0.306853	0.194647	0.434729	0.0769654	0.430833	0.233663	0.444829	0.0605178	0.294532	0.356284	0.372105	0.296286
VIPR2	0	0	0	0	0.039361	0	0.0585451	0.0108654	0	0	0	0	0	0.0176702	0.0645517	0	0	0	0.0169381	0.00745217	0	0.020678	0.00673664	0.0643338	0.0955983	0	0	0.0276069	0.0169404	0	0.0157964	0.0153675	0.0189908	0.0245856	0.0697919	0	0.00770159	0	0	0	0	0.0187371	0	0	0	0	0	0
PLCXD1	0	0.0317639	0	0.0413774	0.0217491	0	0.0586296	0.0120303	0	0.0170846	0.0286348	0	0.0336451	0	0.0205335	0	0	0.039074	0	0.00779577	0.0293634	0.0200177	0.00887559	0	0.00715322	0	0	0.01084	0	0	0.0166905	0.0257244	0.0335922	0.0223409	0	0.0885622	0.0112066	0.0324398	0	0.0179455	0.108097	0.0576973	0	0	0	0	0.0223656	0
GTPBP6	0.01778	0.0391141	0.0406148	0.0204931	0	0	0.0897053	0.0789046	0.0281233	0.019816	0	0	0.0231468	0.0478329	0.0454329	0.0507891	0	0.0050952	0.0554635	0.0507139	0.0151426	0.0177645	0.0408874	0.0495761	0.0977575	0.148972	0	0.0454515	0.022553	0.0288805	0.0710867	0.0961331	0.0603952	0.0639738	0.122298	0.0551474	0.105871	0.0855317	0.0842508	0.0412383	0	0.0164517	0.00287308	0.0544341	0.128172	0.0280668	0.0784791	0.0207523
PPP2R3B	0.0429967	0	0	0.0237035	0	0	0.0270578	0.0238164	0	0.047748	0	0	0.0343149	0	0.0062563	0.0151464	0	0	0.0509977	0.0387328	0	0.00718717	0.00450306	0.0162616	0.0115484	0	0	0.0358391	0	0.02652	0.030105	0	0.010377	0	0	0.029815	0.00469398	0.044786	0.0132706	0	0	0	0	0	0	0	0.0254544	0.0206092
SHOX	0	0	0	0	0	0	0	0	0	0.0287578	0	0	0	0.00262826	0.00792764	0	0	0	0	0	0	0.00470571	0	0	0	0	0	0.0109932	0.013461	0.0206826	0.0107823	0	0	0	0	0	0	0	0	0	0.0784719	0.0184626	0	0	0	0	0	0
CRLF2	0	0	0	0	0	0	0	0	0	0	0	0	0	0	0	0	0	0	0.0234861	0	0	0	0	0.0313217	0.00307564	0	0	0	0	0	0	0	0.00493008	0	0	0.012288	0	0	0	0	0	0	0	0	0	0	0	0
CSF2RA	0	0	0	0.011443	0	0	0	0	0	0.0053303	0	0	0	0	0	0	0	0.0313166	0	0.0042066	0	0	0	0	0.00957914	0	0	0.0235524	0.0229327	0	0	0	0.00819243	0.00974861	0	0	0	0	0	0.0248676	0	0	0	0	0	0	0	0
IL3RA	0.0369178	0.0124081	0.0815797	0.00683563	0.0434315	0.0402834	0.0396036	0.0683919	0.0158115	0.0111443	0.0825163	0.0278904	0.0333885	0.0407224	0.00304449	0.100263	0	0.0115685	0.0478322	0.0227264	0.0808918	0.0123952	0.00116064	0.0292692	0.0329846	0	0	0.112741	0.0457094	0.0626342	0.040822	0.0568772	0.0507012	0.102543	0	0.0754313	0.0981566	0.0444095	0	0	0	0.0187654	0.0621809	0.0508361	0.143003	0.0640007	0.0450569	0.0413315
SLC25A6	0.138253	0.119138	0.218493	0.145127	0.0568195	0	0.215629	0.163354	0.0285825	0.0961818	0.212285	0.120714	0.102969	0.27061	0.173615	0.030481	0.210816	0.121051	0.123844	0.160107	0.200604	0.112978	0.107835	0.184327	0.154666	0	0.0727925	0.0678701	0.0572984	0.0578337	0.166198	0.112634	0.186185	0.159589	0.04364	0.0965656	0.237415	0.106669	0.117627	0.0970959	0.0775243	0.0826948	0.324464	0.118106	0.0619692	0.357881	0.105768	0.0631008
ASMTL	0.01778	0.0619719	0.0352156	0.0613888	0.0326983	0.0597786	0.00755032	0.059577	0.0567715	0.0559103	0.0291355	0.0186999	0.0704376	0.117763	0.0694517	0	0	0.0591019	0.0582031	0.0286389	0.0869542	0.0429496	0.0577287	0.104287	0.0165028	0	0	0.064534	0.0265148	0	0.062237	0.0520818	0.0568227	0.073909	0	0.0280405	0.0731161	0.105862	0.0284485	0.0900697	0.0775243	0.022941	0.0172112	0.0637902	0	0.0651568	0.0426383	0.097134
P2RY8	0	0	0.0378609	0	0.0527441	0.0440069	0.0133757	0.0165083	0	0.0161941	0.0605446	0	0.0690768	0.0263351	0.0131885	0	0.151972	0	0.0322867	0.0447453	0	0	0.0187545	0.0760749	0.0139864	0	0.0727925	0.00711771	0.0434091	0	0.0575184	0.0125289	0.0218511	0.0115897	0	0.0653353	0.0119856	0.0824448	0.0769457	0.0363134	0	0	0	0.0364342	0	0.0144458	0.0491808	0
AKAP17A	0.0564207	0	0.0349851	0.0175791	0.109999	0.0408349	0	0.0680904	0.0364967	0.0222258	0.0897422	0.0278904	0.0895543	0.110973	0.0770333	0.0279945	0	0	0.0583385	0.0398223	0.0195175	0.0485075	0.0120797	0.0660907	0.0363794	0	0.0727925	0.00634244	0.0227768	0.0132248	0.0289399	0.112392	0.0710421	0.0516968	0	0.0228093	0.0793202	0.0710108	0.181939	0.158101	0.0624867	0.0560738	0.0731165	0	0	0.0223376	0.0640222	0.0792634
ASMT	0	0.0140701	0	0	0	0	0	0	0	0	0	0	0	0	0	0	0	0	0	0	0.0293634	0	0	0	0	0	0	0	0	0	0	0	0	0	0	0	0.000246874	0	0	0	0	0	0	0	0	0	0	0.0156573
DHRSX	0.107957	0.233736	0.22314	0.201112	0.257355	0.215926	0.146156	0.275465	0.104373	0.188269	0.143259	0.399989	0.285401	0.187242	0.154242	0.210095	0	0.251461	0.171093	0.214829	0.129488	0.337507	0.401846	0.379398	0.137465	0.0543784	0	0.243104	0.28475	0.362173	0.129522	0.353651	0.266955	0.154749	0.0405846	0.16864	0.272232	0.28651	0.108361	0.395526	0.271814	0.148254	0.371524	0.153681	0.0514686	0.377859	0.179536	0.348055
CD99	0.190146	0.129556	0.142238	0.100691	0.135418	0.023684	0.168463	0.195002	0.128595	0.125607	0.228318	0.151532	0.166421	0.312016	0.207419	0.158903	0.100043	0.199308	0.0582009	0.101024	0.134835	0.201893	0.187698	0.155642	0.167543	0.0728258	0	0.17961	0.123805	0.032038	0.155546	0.278898	0.159217	0.241411	0.0420679	0.165506	0.227863	0.277419	0.0182815	0.237368	0.250753	0.149362	0.19571	0.0465939	0	0.0495941	0.16352	0.0664825
XG	0	0	0	0.00927162	0	0.0269277	0	0	0	0.0260366	0.0254936	0	0.00859814	0	0	0	0	0	0	0	0	0	0	0	0	0	0	0.0142988	0	0	0	0	0	0	0	0.0262364	0	0	0	0	0	0	0	0.03963	0	0	0	0
GYG2	0	0	0.00303877	0.0342132	0.0418181	0	0.018959	0.00691506	0	0	0.0558536	0.0627797	0	0	0.0119697	0	0	0.0050952	0.0404242	0.032009	0	0.0212766	0.00116064	0.023505	0.0027184	0	0	0.0143909	0	0	0.00683892	0.0354626	0.00299466	0.0236371	0	0	0.00623579	0	0	0	0	0.0105997	0.0360171	0	0	0	0	0.0126686
ARSD	0.0167478	0	0.0240719	0.0159122	0.0730037	0	0.0165434	0.0108654	0.0400557	0.0181622	0.0300229	0	0.0458624	0.0240834	0.0336954	0	0	0	0.019592	0.0186189	0	0.0252276	0.047438	0.0277359	0.0349484	0	0	0.0151976	0.0173363	0.0195438	0.0302747	0	0.0125795	0.00756254	0.0420679	0	0.0230202	0.0781613	0.00694318	0	0	0.0113628	0.0463911	0	0	0	0.0473087	0
ARSE	0	0	0	0.0210158	0	0.0402834	0	0.00582241	0	0.0127912	0	0	0	0	0.021487	0.0283488	0	0.0217077	0.0204425	0.0402612	0	0.0149162	0.0279351	0	0	0	0.153416	0.00848013	0	0	0.0147313	0.00572067	0	0.0110361	0	0	0.0251408	0	0.0132706	0	0	0	0.0151083	0	0	0.0640973	0.0124489	0
ARSH	0	0	0	0	0	0	0	0	0	0	0	0	0	0	0	0	0	0	0	0	0	0	0	0	0	0	0	0	0	0	0.00152433	0.0154166	0	0.00717634	0	0	0	0	0	0	0	0	0	0	0	0	0	0
ARSF	0	0	0	0	0.0265077	0	0	0	0	0	0	0	0	0	0	0	0	0	0	0	0	0	0	0	0.00285246	0.053175	0	0	0	0	0	0	0.0117617	0	0	0	0	0	0	0.019087	0	0	0	0.0251974	0	0	0	0
MXRA5	0	0.0575782	0	0.0149714	0.0200013	0.0285252	0	0.0287082	0.118153	0.0583284	0.071425	0.0837917	0	0.0211463	0.0402249	0.0622974	0	0.0730405	0.0255429	0.0246787	0.0546715	0	0.0445213	0	0.00935363	0	0	0	0.0673934	0.0194275	0.075066	0	0.0132287	0	0	0	0.0135604	0	0	0	0.0784719	0	0	0	0	0	0.00682539	0
PRKX	0.0726303	0.219613	0.150507	0.066134	0.207061	0.126451	0.115549	0.22037	0.233489	0.185532	0.1749	0.338745	0.241115	0.218741	0.131838	0.121304	0.450151	0.254709	0.1404	0.178059	0.143423	0.158895	0.197425	0.32669	0.100146	0.121073	0.157063	0.163606	0.293087	0.209064	0.19123	0.197857	0.165878	0.096997	0.39175	0.312233	0.167725	0.104938	0.244753	0.178179	0.0466265	0.0369463	0.256358	0.112417	0.0293291	0.0361392	0.20398	0.168965
NLGN4X	0	0.110873	0.0325425	0.0725397	0.0427398	0.19201	0.0525796	0.0439107	0.0400557	0.019791	0	0	0.0823488	0.0470905	0.0604339	0.0822063	0	0.0534692	0.0191106	0.0607598	0.0151426	0.023339	0.00435858	0.0688349	0.0929245	0.107553	0.343717	0.117057	0.026617	0.153229	0.0927763	0.039065	0.0499662	0.00630134	0	0.121881	0.0570863	0.0401559	0.0607162	0.0627465	0.0967015	0.0469368	0.0465063	0.0401378	0	0.0224534	0.0633738	0.0275639
VCX3A	0	0	0	0	0	0	0	0	0	0	0	0	0	0	0	0	0	0	0	0	0	0	0	0	0	0	0	0	0	0	0	0	0	0	0	0	0	0	0	0	0	0	0	0	0	0	0	0
PUDP	0.036171	0.0325694	0.0670107	0.0564023	0	0.114946	0.0141703	0.0679817	0.0961627	0.0609599	0.0432206	0.0324695	0.0283661	0.0325598	0.0512767	0.0750791	0.202402	0.0712826	0.0105736	0.0323753	0	0.0630357	0.061541	0	0.0409558	0	0.0807504	0.0422402	0	0.0476874	0.0446404	0.0385146	0.0384814	0.0729958	0	0.0277416	0.0308428	0	0.112017	0.0382415	0	0.0351747	0.0290984	0	0	0.0676443	0.0582655	0.0172573
STS	0.0410643	0.0215991	0.0175375	0.0672636	0	0.0714598	0	0.0797206	0	0.0140528	0.0693608	0.11706	0.0710475	0.0203076	0.0221644	0.0591858	0	0	0	0.0327409	0.124803	0.0564513	0.012161	0.0183597	0.0398777	0.0977801	0	0.0427817	0	0.0227601	0.0231388	0.017731	0.0247333	0.0115897	0	0	0.0292065	0	0.0429134	0.0313018	0	0.0105997	0	0.0258925	0	0	0.0326245	0
VCX	0	0	0	0	0	0	0	0	0	0	0	0	0	0	0	0	0	0	0	0	0	0	0	0	0	0	0	0	0	0	0	0	0	0	0	0	0	0	0	0	0	0	0	0	0	0	0	0
PNPLA4	0	0	0	0	0.0200013	0	0	0	0.0083734	0.0292112	0	0	0	0.000456503	0.0211203	0.0185487	0	0.0148363	0	0	0	0	0.00321188	0	0.00545115	0	0	0.00117936	0	0	0.0117207	0	0.0081035	0.00457773	0	0	0.0039953	0	0	0	0	0.00985676	0.00287308	0	0	0	0.0221092	0
VCX3B	0	0	0	0	0	0	0	0	0	0	0	0	0	0	0	0	0	0	0	0	0	0	0	0	0	0	0	0	0	0	0	0	0	0	0	0	0	0	0	0	0	0	0	0	0	0	0	0
ANOS1	0.0683489	0.00993407	0	0.0403635	0.0278005	0.0384591	0.0161406	0.00864369	0	0	0	0	0	0.0153656	0.00621517	0	0	0	0	0.00281779	0	0	0.00332831	0	0.025178	0	0	0.0121145	0	0	0	0.0308688	0.00830475	0.00974861	0	0	0.0198803	0	0	0	0	0.0302694	0.0170266	0	0	0	0	0
FAM9B	0	0	0	0	0	0.0226155	0	0	0	0	0	0	0	0	0	0	0	0	0	0	0	0.00997594	0	0	0	0	0	0	0	0	0	0	0.00566663	0	0	0	0	0	0	0	0	0	0	0	0	0	0	0
TBL1X	0.316569	0.215762	0.161103	0.250958	0.306176	0.0886834	0.225169	0.164124	0.132253	0.378815	0.41783	0.42228	0.478713	0.372562	0.359999	0.209336	0.169847	0.278373	0.181134	0.287707	0.144746	0.236717	0.407235	0.382127	0.275371	0.158676	0	0.265059	0.209079	0.17655	0.210904	0.283826	0.369616	0.291646	0.086106	0.37405	0.306845	0.25336	0.248448	0.159982	0.367476	0.29002	0.202776	0.380848	0.168682	0.205722	0.445403	0.294195
GPR143	0	0	0.00942862	0	0.0132402	0	0	0	0.0719642	0	0	0	0	0	0	0	0	0	0	0	0	0	0	0	0	0.118612	0.0807504	0.00546213	0	0	0.0138875	0	0.0214621	0	0	0	0.00277217	0.030855	0	0	0	0	0	0	0	0.0901809	0.0229181	0.00896273
SHROOM2	0.13111	0.121045	0.127394	0.0997257	0.151245	0.0539531	0.0109172	0.092331	0.118515	0.0781347	0.0884286	0.348485	0.11838	0.137177	0.0524672	0.130734	0	0.0975193	0.227234	0.102423	0.0583697	0.223048	0.0756426	0.0449968	0.0771599	0	0.0920474	0.063631	0.0561267	0.124564	0.0894246	0.11062	0.103559	0.0774747	0.158514	0.159291	0.0683619	0.0581611	0.0943659	0.106859	0	0.0200408	0.0761255	0.0614964	0.191725	0.0279369	0.294574	0.0292543
CLDN34	0	0	0	0	0	0	0	0	0	0	0	0	0	0	0	0	0	0	0	0	0	0	0	0	0	0	0	0	0	0	0	0	0	0	0	0	0	0	0	0	0	0	0	0	0	0	0	0
WWC3	0.0690014	0.170414	0.0926365	0.0968258	0.20647	0.134394	0.101093	0.14973	0.172256	0.0519773	0.109996	0.166685	0.157474	0.0741746	0.134591	0.135606	0.398772	0.0698442	0.0941222	0.105702	0.0849216	0.121952	0.117566	0.0614258	0.229263	0.105501	0.0911632	0.0809324	0.216746	0.0149507	0.100567	0.111948	0.203669	0.125268	0.173015	0.11319	0.132343	0.0441182	0.159317	0.0774314	0.0606445	0.116798	0.111953	0.101783	0.147741	0.153649	0.117449	0.0927259
CLCN4	0.0874867	0.078901	0.050661	0.051804	0.0954285	0.118292	0.0244048	0.149511	0.0800636	0.0280906	0.0597937	0.0686715	0.0431611	0.034414	0.0752224	0.0715507	0	0.0607082	0	0.115191	0.0748746	0.0322523	0.0357147	0.0151752	0.040229	0.234195	0.0701439	0.0524428	0.0487135	0	0.050755	0.0257244	0.0882281	0.0207811	0	0.0505359	0.0570729	0.0401559	0	0.0179455	0	0.0273489	0.00802845	0.0258925	0	0.0290176	0.0214095	0.0312396
MID1	0.0599761	0.0668281	0.0525488	0.117501	0.0790489	0.0440069	0.108431	0.0933247	0.0364967	0.0631733	0.172196	0.148656	0.0866806	0.166079	0.0155737	0.0997079	0	0.0676874	0.102392	0.101027	0	0.227406	0.0742396	0.11743	0.078261	0	0.188321	0.178363	0.0343973	0.157716	0.0557596	0.216368	0.141362	0.198485	0	0.0406873	0.067953	0.0324398	0.0536903	0.153198	0	0.177466	0.22447	0	0	0.0604819	0.0751152	0.0863175
HCCS	0	0	0.0554211	0	0.02318	0.023684	0	0.0375497	0	0.0067721	0	0	0.0136918	0.0187917	0.0119223	0	0	0	0.0235922	0.00281779	0.0208024	0.00837046	0.0078141	0	0.0106269	0	0	0	0.0324258	0	0.0246537	0.017731	0.010339	0	0	0	0.0103877	0	0	0	0	0	0	0.0339924	0	0	0.00219179	0
ARHGAP6	0.283708	0.478247	0.247604	0.31408	0.243108	0.52299	0.539707	0.294449	0.208507	0.724385	0.398979	0.364675	0.528586	0.15789	0.377035	0.380307	0.0965226	0.353567	0.207625	0.345663	0.586679	0.266793	0.103337	0.443138	0.388676	0.161815	0.197891	0.272511	0.242493	0.37427	0.3758	0.350599	0.250964	0.322531	0.26469	0.423486	0.48274	0.693703	0.252039	0.584973	0.802668	0.609933	0.229014	0.510878	0.757914	0.346456	0.262537	0.378548
MSL3	0.0574746	0.0123172	0.0462541	0	0.0102092	0.0592381	0.03408	0.037057	0	0.0338561	0.0550668	0.0277217	0.0252548	0.033683	0.0130262	0.0256437	0	0.0429867	0.0419531	0.0202842	0.0259538	0.0490821	0.0148036	0	0.0693249	0	0	0.0299811	0	0.0823138	0.0469728	0.00300734	0.0530836	0.0270321	0	0	0.0324092	0	0.0184978	0.0470188	0	0	0.0595492	0.0597405	0.0293291	0	0.026048	0.0156573
FRMPD4	0.161366	0.11978	0.112183	0.212344	0.240514	0	0.243333	0.229901	0.187355	0.110996	0.112321	0.0769101	0.204171	0.216286	0.116948	0.128272	0.419576	0.163765	0.198082	0.11392	0.268112	0.101361	0.0998388	0.168194	0.318248	0.30712	0.209387	0.266398	0.287752	0.189067	0.313471	0.191279	0.272234	0.0759436	0.18579	0.215918	0.17029	0.13501	0.157099	0.183439	0.106154	0.195155	0.172286	0.0824583	0.111231	0.253894	0.147767	0.213628
PRPS2	0	0.0477658	0.0268621	0	0.0438628	0.0176333	0.0299334	0	0	0.0226958	0	0	0.0207947	0.0210615	0.0151027	0.0226906	0	0.019748	0.021242	0.00900597	0	0.0207803	0.00630349	0.039702	0.0256782	0	0	0.0122104	0.03773	0.0235367	0	0.0466735	0.0346649	0.0150285	0	0	0.0168859	0.0581611	0.0184978	0	0	0.0050889	0.0537541	0	0	0.0640973	0	0.00875536
TLR7	0	0	0	0	0	0	0	0	0	0	0	0	0	0	0	0	0	0	0	0	0	0	0	0	0	0	0	0	0	0	0	0	0	0	0	0	0	0	0	0	0	0	0	0	0	0	0	0
TLR8	0	0	0	0	0	0	0	0	0	0	0	0	0	0	0	0	0	0	0	0	0	0	0	0	0	0	0	0	0	0	0	0	0	0	0	0	0	0	0	0	0	0	0	0	0	0	0	0
TMSB4X	0.434122	0.277882	0.885889	0.512235	0.638466	0.41692	0.919081	0.455052	1.06939	0.21903	0.401148	0.330184	0.32098	0.663146	0.532602	0.367503	0.237013	0.320698	0.658006	0.650776	0.511717	0.515347	0.532201	0.597774	0.742475	0.590958	0.19089	0.434835	0.558058	0.435655	0.837389	0.511022	0.566328	0.527151	0.172725	0.565641	0.633791	0.169904	0.434695	0.598063	0.723329	0.354344	0.860793	0.242017	0.626825	0.303698	0.667481	0.221924
FAM9C	0	0	0	0	0	0	0	0	0	0	0	0	0	0	0	0	0	0	0	0	0	0	0	0	0	0	0	0	0	0	0	0	0	0	0	0	0	0	0	0	0	0	0	0	0	0	0	0
EGFL6	0	0	0	0.00471058	0	0	0	0	0	0	0	0	0	0	0	0	0	0.0115685	0.0202868	0	0	0	0.00321188	0	0	0	0	0.0149902	0	0.0288805	0	0	0	0	0	0	0	0	0	0	0	0	0	0	0	0	0	0
TCEANC	0	0	0.0283178	0.0115446	0	0	0.0308068	0	0	0	0	0.0188838	0.0178998	0.0139054	0.00915263	0	0	0.0429069	0	0.025819	0.0436665	0.00997594	0	0.0242335	0	0	0	0.0189092	0	0.0149507	0.00762006	0.0662999	0.0193897	0.0210444	0.0349995	0	0	0.0824448	0	0	0	0	0.0201212	0	0	0.12234	0.0108502	0
RAB9A	0.127503	0.0264356	0.0927839	0.013088	0.0132529	0.0369744	0.0352154	0.0847295	0.111497	0.0310093	0.108655	0.174007	0.0358061	0.033683	0.0618615	0.0149718	0.162037	0.0735574	0.0521403	0.0323662	0.0883884	0.0423657	0.0805307	0.0963464	0.0360852	0.121073	0.0920474	0.0549869	0.0540336	0.0839034	0.0302453	0.025553	0.0270208	0.0242856	0	0.0542769	0.0577434	0.0963658	0.0202137	0.0240476	0	0.0403354	0.0617795	0.0544159	0	0.0840599	0.0337718	0.0285325
TRAPPC2	0	0.0181684	0.121661	0.0821845	0.0669901	0.0348797	0.0385273	0.0135924	0.0448299	0.0309668	0	0.0384224	0.050659	0.0541719	0.0127786	0.0359297	0	0.026134	0.0304162	0.0314366	0.0460142	0.0463644	0.0268949	0.0555552	0.0507695	0	0	0.0297208	0.0540096	0.0873726	0.0816817	0.0152221	0.0217443	0.0228931	0.0631497	0	0.0441292	0.0626799	0.0452901	0.0276227	0.110876	0.0276498	0.0401634	0	0.228935	0.0224534	0.0427034	0.0594867
OFD1	0.182689	0.119497	0.0890355	0.084542	0.0611703	0.140241	0.0576668	0.158062	0.050613	0.138636	0.128167	0.106895	0.101436	0.116117	0.0490217	0.104068	0	0.119068	0.13198	0.0906648	0.0736878	0.142719	0.140081	0.103045	0.116726	0.0977801	0	0.117191	0.184402	0.0993223	0.0532346	0.0934784	0.12266	0.175803	0.0745761	0.113122	0.0970328	0.299209	0.102243	0.129243	0.0474525	0.146157	0.00802845	0.132763	0.118824	0.0782761	0.126794	0.0701229
GPM6B	0.484583	0.275656	0.210517	0.235516	0.347353	0.134848	0.357718	0.345903	0.466622	0.155836	0.169994	0.0188838	0.0872041	0.202793	0.290964	0.0289171	0	0.273029	0.20185	0.189446	0.0927017	0.241276	0.257857	0.177882	0.32819	0.053175	0.133346	0.274102	0.319744	0.332165	0.262293	0.233229	0.305358	0.226744	0.360893	0.306066	0.221337	0.287266	0.165655	0.287746	0.0775243	0.22703	0.2208	0.12409	0.298996	0.34475	0.148675	0.17698
GEMIN8	0.0415851	0.0199061	0.0750026	0.0287264	0.0123487	0.061834	0.0128705	0.00832093	0.0294506	0.0145491	0.041402	0.0833142	0.0301479	0.0193122	0.0452889	0.0675714	0	0.0950746	0.0599851	0.0379149	0.0950363	0.00643308	0.0111627	0.0728243	0.0566328	0.0977801	0.217888	0.0561152	0.0647533	0.0377097	0.0223191	0.0307176	0.00912836	0.00986258	0.107863	0.0797083	0.0267305	0	0.0584122	0	0	0.0864616	0.0261326	0.0137495	0	0	0.0532723	0.064756
GLRA2	0	0.0246224	0.011835	0.0129455	0	0	0	0	0	0	0	0.0848557	0	0.0048131	0	0.0226906	0	0.0255259	0	0	0.0276493	0	0	0	0.0108984	0	0	0.0208512	0.0154869	0	0.0234203	0	0.018917	0	0	0	0	0	0	0	0	0	0	0	0	0.0144458	0	0
FANCB	0	0.0123172	0	0	0	0.0313982	0	0	0.0400557	0.0123889	0.0897422	0	0.0103548	0	0	0.00883963	0	0	0.0757951	0.0042066	0	0.00885076	0	0	0.0120143	0	0	0.00593338	0.0538213	0	0.0210741	0.0325968	0	0	0	0	0.0144882	0.0324398	0	0	0	0.0050889	0.0188058	0	0	0	0.0114803	0.00863909
MOSPD2	0.01778	0.0970119	0.16545	0.0754606	0.0981518	0.0428663	0.0669495	0.0663517	0.0360862	0.0782238	0.192392	0.130395	0.0409499	0.02553	0.0198316	0.0747055	0	0.0312781	0.0477597	0.038173	0.0418311	0.0516823	0.0285318	0.102804	0.042695	0.116445	0	0.0800457	0.128964	0.0593219	0.0400826	0.00572067	0.0732648	0.0839679	0	0.090718	0.0610078	0.0710108	0	0.0328202	0.0775243	0.0188732	0.0492763	0.0666986	0.133756	0.0390095	0.0923392	0.0683665
ASB9	0	0	0.00578518	0	0	0	0.0165434	0	0.0083734	0	0	0.0253733	0	0	0	0	0	0.00915234	0	0	0	0	0	0.0407366	0	0	0	0	0	0	0.0104626	0	0	0.0177402	0	0	0.0026328	0	0	0	0	0	0	0	0	0	0.00850759	0
ASB11	0	0	0	0	0	0	0	0	0	0	0	0	0.0150258	0	0	0	0	0	0	0	0	0.00796578	0	0	0	0	0	0	0	0	0.0110979	0	0	0	0	0	0	0	0	0	0	0	0	0	0	0	0	0
PIGA	0	0	0.0123092	0.0230587	0.0192777	0	0	0	0.0202748	0.035063	0	0	0.00859814	0.0201614	0.0134925	0.00483731	0	0	0	0	0	0.00510673	0.0421484	0.0349668	0.018085	0.0907284	0	0.0456423	0.00943107	0	0.0248896	0.0152221	0.0195383	0	0	0	0.0178562	0	0.057718	0	0	0.00669512	0.0123437	0	0	0	0.0202306	0.04065
VEGFD	0	0	0.0515073	0	0.00754989	0	0.0109172	0	0	0.00583214	0	0.0324695	0	0.00778729	0	0.0307894	0.209873	0	0.0125534	0.0153616	0	0.0194595	0.0158011	0.023505	0.0128208	0	0	0.0106928	0	0.0132248	0.0165033	0.0303453	0.00893979	0.0191583	0	0	0.0189046	0.0626799	0.00694318	0	0	0.0105997	0.0403394	0.0524787	0	0	0.0319839	0.0327535
PIR	0.214577	0.0188634	0.136721	0.101673	0.0974884	0.139557	0.120538	0.0716863	0.0807619	0.0702608	0.0259314	0.0996446	0.0367358	0.0225522	0.0910772	0.052954	0	0.0819518	0.00633509	0.0303392	0.0771259	0.0941093	0.0899933	0.0616187	0.0406934	0.088989	0.253141	0.100449	0.110243	0.121488	0.0934474	0.0399231	0.0868097	0.0784419	0.0420679	0.0517028	0.0779374	0.0657059	0.174086	0.122462	0.328108	0.0414934	0.0505112	0.0586534	0	0	0.0427744	0.206705
BMX	0	0	0.0384665	0	0.0585966	0.0313377	0	0	0	0	0	0	0	0.037054	0.0482325	0	0	0.0187219	0.0429994	0.0260278	0	0.0186748	0.0155499	0	0.0414831	0	0	0.043066	0	0.0276118	0.018981	0.0116112	0.00722516	0.010744	0	0	0.010596	0.0522476	0	0	0	0.0050889	0.0791532	0	0	0	0	0
ACE2	0	0	0	0.0188213	0	0	0	0	0	0	0	0	0	0	0	0	0	0	0	0	0	0	0	0	0	0	0	0.0169615	0	0	0	0	0	0	0	0	0	0	0	0	0	0	0	0	0	0	0	0
CLTRN	0	0	0	0	0	0	0	0	0	0	0	0	0	0	0	0	0	0	0	0	0	0	0	0	0.00307564	0	0	0	0	0	0	0	0	0.0110361	0	0	0	0	0	0	0	0	0	0	0	0	0	0
CA5B	0.291292	0.160729	0.131249	0.0850881	0.140579	0	0.115537	0.188245	0.159905	0.156551	0.186858	0.172946	0.103947	0.115017	0.132987	0.056298	0	0.0926379	0.114219	0.163825	0.0784575	0.101434	0.113507	0.0783795	0.166065	0.171026	0.0727925	0.0870098	0.0787053	0.0622617	0.128344	0.12572	0.0937157	0.157646	0	0.245564	0.138495	0.0444095	0.15895	0.0957284	0.171603	0.165336	0.144694	0.110763	0.163037	0.0687752	0.1277	0.0756324
ZRSR2	0	0.0247253	0.0535484	0.0623731	0.0616944	0	0.0547254	0.0228357	0	0.0334694	0.0254936	0.0528754	0.0992716	0.0514498	0.057488	0.0701585	0	0	0.032624	0.0540809	0.0502496	0.0477336	0.0176803	0.0594972	0.0320561	0	0	0.0562557	0.0913859	0.0548407	0.04731	0.0186267	0.0498613	0.076081	0	0.0423805	0.0452298	0	0.121681	0	0	0.0133507	0.0928224	0.0578307	0.0293291	0.0901809	0.0679922	0.0661627
AP1S2	0.121923	0.0516861	0.120845	0.107715	0.104006	0	0.117617	0.0792078	0.0225024	0.0426501	0.0304915	0.043466	0.0635545	0.0715969	0.0710661	0.0471662	0	0.0176624	0.207326	0.0976411	0.0916326	0.102771	0.121187	0.124312	0.0679135	0.315065	0	0.0708087	0.0341474	0.148695	0.0938685	0.0712846	0.0954519	0.0612483	0	0.0953715	0.0804926	0	0.113436	0.0353248	0	0.0238931	0.0548835	0.0782692	0	0.0635938	0.144987	0.0888538
GRPR	0	0	0	0	0	0	0	0	0	0	0	0	0	0	0	0	0	0	0	0	0	0	0	0	0	0	0	0	0	0	0	0	0	0	0	0	0	0	0	0	0	0	0	0	0	0	0	0
MAGEB17	0	0	0	0	0	0	0	0	0	0	0	0	0	0	0	0	0	0	0	0	0	0	0	0	0	0	0	0	0	0	0	0	0	0	0	0	0	0	0	0	0	0	0	0	0	0	0	0
CTPS2	0.110905	0.08758	0.073002	0.115189	0.205069	0.0176333	0.0549038	0.120697	0.137768	0.138956	0	0.0982539	0.122334	0.0871847	0.0972432	0.106677	0	0.0826804	0.114638	0.0177783	0.104454	0.121085	0.0793964	0.133731	0.0427736	0	0	0.109802	0.0541493	0.202537	0.0515584	0.107655	0.0494381	0.0734884	0.0744897	0.116074	0.0776678	0	0.0184978	0	0.0951963	0.0843916	0.0325157	0.0838304	0	0.0648026	0.0881081	0.0254755
S100G	0	0	0	0	0	0	0	0	0	0	0	0	0	0	0	0	0	0	0	0	0	0	0	0	0	0	0	0	0	0	0	0	0	0.00457773	0	0	0	0	0	0	0	0	0	0	0	0	0	0
SYAP1	0.0621345	0.0317639	0.0406353	0.0211588	0.0848806	0.0505201	0	0.0785625	0	0.0789107	0.104412	0.127601	0.0371186	0.0884737	0.0959961	0.0416036	0	0.154437	0.0222397	0.0732751	0.0723523	0.0921987	0.0413552	0.138503	0.134173	0	0	0.0359317	0.0848686	0.0518791	0.0895183	0.0766291	0.0873972	0.0598937	0.0744897	0.1045	0.0452242	0.164504	0.0381013	0.0956772	0.202623	0.0627456	0.0205715	0.0857577	0.303542	0.0642061	0.0494051	0.0420657
TXLNG	0.146524	0.06791	0.115778	0.0902891	0.00991566	0.048971	0.113415	0.105471	0.0603305	0.0521931	0.0763818	0.114459	0.0632587	0.0477967	0.0820004	0.0460755	0	0.0150439	0.0105736	0.048071	0.132774	0.152066	0.146356	0.0760638	0.0915746	0.0728258	0.0700562	0.0753975	0.160078	0.0452026	0.0995544	0.0541669	0.107139	0.0634031	0	0.110037	0.117678	0.096739	0.0839465	0.049774	0.148911	0.167964	0.0512892	0.0709041	0.172459	0.0714278	0.0599908	0.117874
RBBP7	0.0528072	0.0322385	0.0592751	0.12292	0	0.0269277	0.12327	0.0685824	0.162082	0.0461915	0.194215	0.0470994	0.104441	0.12743	0.0743108	0.0888664	0	0.0343137	0.0873759	0.0966374	0.114366	0.119748	0.0932816	0.0698293	0.0731684	0.0728258	0.172679	0.0625733	0.0101142	0.130964	0.0306333	0.0180461	0.115183	0.0419851	0	0.0647876	0.0765155	0.0889042	0.031608	0.0823418	0.059528	0.180069	0.167484	0.0704266	0.127315	0.0862012	0.0406071	0.0655253
REPS2	0	0.0547872	0.105517	0.210453	0.118934	0.119842	0.0237876	0.116894	0.0765524	0.106803	0.108546	0.0709805	0.0264329	0.0765452	0.0745236	0.0427095	0.0916291	0.12923	0.128736	0.0667068	0	0.0689376	0.110144	0.0183597	0.153428	0	0.080632	0.177135	0.0498951	0.105854	0.0835294	0.0856559	0.0810809	0.0415381	0.04364	0	0.108671	0.0324398	0.08206	0.107569	0	0.0980171	0.0479103	0.045049	0	0.0211533	0.0749696	0.131077
NHS	0.218225	0.693398	0.170049	0.292793	0.244263	0.344055	0.191047	0.177448	0.30329	0.474848	0.58724	0.1674	0.52684	0.294489	0.434552	0.352166	0.169847	0.380397	0.388705	0.442564	0.41522	0.302751	0.513798	0.322562	0.463047	0.573318	0	0.358154	0.118978	0.336516	0.400819	0.511801	0.281223	0.27209	0.288775	0.23392	0.346821	0.25353	0.272683	0.467209	0.282598	0.361636	0.265445	0.3948	0.411847	0.108843	0.298896	0.278692
SCML1	0.0741071	0.217125	0.122547	0.0570596	0.0287433	0.106595	0.0388948	0.156567	0.160315	0.0429092	0.122764	0.093383	0.073033	0.134108	0.106277	0.208749	0	0.0203082	0.137593	0.136393	0	0.130086	0.0694114	0.166386	0.079304	0.118612	0	0.0703159	0.091098	0.129073	0.0750152	0.123375	0.133618	0.0856736	0.0518301	0.110323	0.100982	0.0401559	0.0919079	0.019087	0.139782	0.0641035	0.159174	0	0.156644	0.13314	0.186016	0.0666505
RAI2	0.0666781	0.0263872	0.0801948	0.0306141	0.0532094	0.036154	0.0328569	0.0463319	0.067132	0.10735	0.147346	0	0.0187021	0.0710015	0.0299359	0.123752	0	0.108055	0.0994128	0.0652115	0.0804559	0.0668436	0.0529588	0	0.059405	0.105501	0.10757	0.058417	0.0318845	0.0482482	0.0615373	0.010462	0.0294525	0.0128876	0	0.088547	0.0759052	0.0849419	0.0365943	0.057576	0	0.0050889	0.0960105	0.0588054	0.0492617	0.0457178	0.10487	0.0310711
BEND2	0	0	0	0	0	0	0	0	0	0	0	0	0	0	0	0	0	0	0	0	0	0	0	0	0	0	0	0	0	0	0	0	0	0	0	0	0	0	0	0	0	0	0	0	0	0	0	0
SCML2	0	0	0	0.0434049	0.0579839	0	0.0161406	0	0	0.0249019	0	0	0.0112352	0	0.014034	0.0202118	0	0	0	0.00663418	0	0.00332876	0.00700988	0.0242335	0	0	0	0.0347579	0.0141044	0	0.0010688	0.0183748	0.0070667	0	0	0	0.00908385	0	0	0	0	0.0125566	0	0	0	0	0.0149038	0.0124924
CDKL5	0.0843087	0.0252931	0.16378	0.199756	0.156017	0.18936	0.112359	0.157456	0.221409	0.126153	0.122784	0.18189	0.09075	0.0878112	0.163029	0.152493	0.0965226	0.0554902	0.192383	0.138349	0.128942	0.185224	0.130403	0.143536	0.162015	0.216104	0	0.189739	0.170838	0.234878	0.156924	0.0758696	0.188552	0.174166	0.354606	0.189012	0.148912	0.167827	0.177062	0.111815	0.168641	0.0789207	0.105559	0.297807	0.0293291	0.0355991	0.0927212	0.221234
RS1	0	0	0	0	0	0	0	0	0	0	0	0	0	0	0	0	0	0	0	0	0	0	0	0	0	0	0	0	0	0	0	0	0	0	0	0	0	0	0	0	0	0	0	0	0	0	0	0
PPEF1	0	0.037489	0.0123092	0	0	0	0	0	0	0	0	0	0	0.0255039	0	0	0	0	0	0.0177618	0.0200605	0.0162749	0.00116064	0	0.0108157	0	0	0.0120493	0	0.0145436	0.0169218	0.0264933	0	0.0375985	0	0	0.00655208	0	0	0	0.0474525	0.0333163	0	0	0	0	0.0146638	0
PHKA2	0	0.0199061	0.0182992	0.0371538	0.0122615	0.0544549	0.0744634	0.0260317	0.0396314	0.0813246	0	0	0.0156831	0.0456437	0.0682995	0	0.110773	0.0296588	0.0234861	0.0196393	0	0.0866634	0.0663186	0.0370238	0.0244186	0	0	0.0425793	0.0429997	0	0.041383	0	0.0318233	0.0240283	0	0.0739366	0.0360111	0.0444095	0.136088	0.0250351	0.059528	0	0.00680858	0.140241	0	0.0543294	0.0363008	0.0159749
ADGRG2	0	0	0	0.0678455	0.0349945	0.0756225	0	0.0289527	0	0.0125234	0.0646793	0.0253733	0.00859814	0.0163144	0.0109434	0.0176491	0	0	0.0218868	0.00369879	0.0231687	0.0372177	0	0	0.00515123	0	0	0.00711771	0	0.0187146	0.00955974	0.0183346	0.0254724	0.0336393	0	0	0	0	0	0	0.0624867	0.0158389	0.0208176	0	0	0.0744713	0.0271822	0
PDHA1	0.12943	0.0686051	0.0494215	0.0872029	0.0724948	0.0313377	0.0391399	0.062198	0.0695063	0.010794	0.0983456	0.0367926	0.0430626	0.109304	0.0387729	0.0785577	0	0	0.107922	0.0346954	0.0168116	0.0566339	0.0942189	0.0464969	0.0518466	0	0.0701439	0.069442	0.017778	0.0818697	0.088864	0.0423922	0.0911622	0.0672669	0	0	0.0775123	0	0.124214	0	0.103376	0.0407945	0.103312	0.0457067	0.0720275	0.050585	0.0446622	0
MAP3K15	0.126725	0.0123172	0.0572238	0.0122935	0.0177591	0.0232016	0	0.0495786	0	0	0	0	0.0264309	0.00534072	0	0	0	0	0	0.0248149	0	0	0	0.0474	0.114225	0.053175	0	0.00629343	0.0442443	0	0	0.0273843	0.00403749	0	0	0	0.00390843	0	0.017379	0.0382415	0	0.0170501	0	0	0	0	0	0
SH3KBP1	0.307983	0.40694	0.249975	0.193343	0.324382	0.27901	0.551596	0.326626	0.354194	0.392082	0.444559	0.127032	0.500486	0.146802	0.250215	0.323983	0.110773	0.233819	0.323566	0.328593	0.471387	0.153602	0.286933	0.582872	0.275614	0.214225	0	0.230469	0.132939	0.217267	0.334176	0.226166	0.215407	0.245428	0.145665	0.3967	0.280483	0.311728	0.376253	0.366196	0.415453	0.113653	0.115512	0.219259	0.219773	0.348934	0.22115	0.183446
BCLAF3	0.111239	0.0621114	0.0497275	0.0568016	0.0459277	0.0226155	0.137491	0.117506	0.155495	0.120863	0.0591584	0.0519235	0.189474	0.108401	0.149343	0.0616346	0	0.139051	0.0672471	0.0955425	0.103405	0.0854568	0.203823	0.035948	0.0478759	0	0.080632	0.110916	0.0497135	0.0673897	0.0776731	0.0977862	0.105469	0.0741444	0.116053	0.064688	0.0734304	0.13747	0.0923242	0.115519	0.165863	0.101267	0.0635559	0.0950023	0.17684	0.204279	0.129783	0.0853999
MAP7D2	0.0954969	0.0643056	0.0296277	0.0211343	0.104581	0	0.0252927	0.0829912	0.0458017	0.027483	0	0.0613336	0.0276604	0.0306457	0	0.0553861	0	0	0	0.034291	0	0.0103967	0.0588991	0	0.0676055	0	0.0807504	0.0518368	0.045013	0.05729	0.0541218	0.0296147	0.0452602	0.044799	0.0349995	0.0477864	0.0411582	0.0401559	0.0132706	0.0221512	0	0.0349865	0.0831671	0.0629827	0	0.0290176	0.00760549	0.0333909
EIF1AX	0.34798	0.0790986	0.171208	0.200124	0.256784	0.249793	0.266489	0.161946	0.131772	0.107821	0.135898	0.0797557	0.0649772	0.152822	0.187821	0.1048	0.0916291	0.110732	0.117024	0.13478	0.0248877	0.0694716	0.0915221	0.0988289	0.302461	0.187538	0.157151	0.129128	0.212706	0.251391	0.211565	0.143112	0.15213	0.0872345	0.253668	0.148131	0.108597	0.0923123	0.0489705	0.165341	0.212346	0.155088	0.142786	0.0746545	0.259132	0.169624	0.145719	0.289605
RPS6KA3	0.584041	0.169991	0.314533	0.220115	0.360396	0.275261	0.332981	0.290417	0.438737	0.262059	0.55734	0.260977	0.357454	0.24575	0.21474	0.251923	0.27814	0.206836	0.214909	0.244823	0.191279	0.399788	0.389031	0.337923	0.276849	0.381256	0.261107	0.278871	0.423129	0.277045	0.305351	0.325747	0.219867	0.327353	0.216201	0.3035	0.325158	0.412646	0.45742	0.225533	0	0.400554	0.264777	0.425846	0.122152	0.2933	0.279078	0.377935
CNKSR2	0.0929269	0.211015	0.206256	0.223252	0.274356	0.221542	0.335611	0.196366	0.188812	0.103865	0.248281	0.0237084	0.217684	0.190303	0.204668	0.1359	0.288534	0.210523	0.204136	0.146188	0.158798	0.151155	0.23005	0.195699	0.226457	0.152158	0.272682	0.184604	0.072749	0.246898	0.31107	0.120324	0.192709	0.164273	0.108895	0.116433	0.121582	0.215351	0.259693	0.227262	0.259231	0.0997733	0.390071	0.162866	0.357096	0.255254	0.11653	0.0510639
KLHL34	0	0	0	0	0	0	0.0192446	0	0	0	0	0	0	0	0	0	0	0	0	0	0	0	0.00546945	0	0	0	0	0	0	0	0	0	0	0	0	0	0	0	0	0	0	0	0	0	0	0	0	0
SMPX	0	0	0	0	0	0	0	0	0	0	0	0	0	0	0	0	0	0	0	0	0	0	0	0	0	0	0	0	0	0	0.00942422	0	0	0	0	0	0	0	0	0	0	0	0	0	0	0	0	0
MBTPS2	0	0.050059	0.0296778	0.0340463	0.0200013	0.0226155	0.0204208	0.0489514	0.0834629	0.0536536	0	0	0.0800315	0.0442264	0.078955	0.0297351	0	0	0.0376592	0.117344	0.0181891	0.0875754	0.054547	0	0.0333299	0	0	0.0957311	0.0554883	0.045166	0.0856568	0.0810869	0.0182009	0.0742447	0.0578316	0	0.0459958	0.0444095	0.0768669	0.0236387	0	0.0570679	0.03401	0	0.0293291	0	0.0586531	0
SMS	0.0390762	0.0475927	0.0396302	0.0648865	0.0102092	0.0908951	0.0384107	0.0280547	0.0452621	0.0314851	0.0286348	0	0.0716543	0.128995	0.0790378	0.102016	0	0.0411304	0.0403718	0.0970986	0.102622	0.0456388	0.107502	0.0565783	0.0563105	0.174666	0.0807504	0.0431494	0.0833693	0.0248501	0.099117	0.0381819	0.0794075	0.0304394	0.239795	0.0179325	0.0504422	0	0.105829	0.0929792	0.217516	0.0317607	0.0510585	0	0	0.0211533	0.0754575	0.11085
PHEX	0	0	0.00942862	0.0233166	0	0	0.0939583	0	0	0	0	0	0	0.00446951	0	0	0	0.020467	0	0	0	0	0	0.0194354	0.0174674	0	0	0	0	0	0	0.00300734	0.00174335	0	0	0	0.0143553	0	0	0	0.102768	0	0	0	0	0	0.00614252	0
DDX53	0	0	0	0	0	0	0	0	0	0	0	0	0	0	0	0	0	0	0	0	0	0	0	0	0	0	0	0	0	0	0	0	0	0	0	0	0	0	0	0	0	0	0	0	0	0	0	0
PTCHD1	0	0	0	0.0157375	0.0231366	0	0.0227544	0	0	0	0	0.0409498	0.0112892	0.0338071	0.0122048	0.0240056	0	0	0	0.0167821	0	0.0086888	0	0	0.0211181	0	0	0	0	0.0362352	0.034369	0.0468093	0.00914282	0	0	0	0.0186017	0	0	0	0	0	0	0	0	0	0.00672613	0.0261353
PRDX4	0	0	0.0135715	0.0547848	0	0	0.0364853	0.0330307	0	0.0165258	0	0	0.0550624	0.0235948	0.0253092	0.00483731	0	0.018077	0.00633509	0.0383774	0.0501383	0.015621	0.00630349	0.0209847	0.0166612	0	0	0.00994107	0.0250184	0	0.0553183	0.0564632	0.0104089	0	0	0	0.0295984	0	0.0413374	0.0276227	0.0606445	0.036707	0.00515537	0.0693712	0	0	0.0427404	0.015137
ACOT9	0.0621345	0	0.0836229	0.0501746	0.0548814	0.113457	0.0379649	0.0739461	0.108172	0.0774004	0.0259314	0.104237	0.0156831	0.114001	0.0826868	0.081577	0	0.0495813	0.0590875	0.073846	0	0.104914	0.0811894	0.0415515	0.0681091	0	0.101866	0.0574855	0.101417	0.0538901	0.050073	0.0719933	0.102473	0.0918445	0.0518301	0.120248	0.0655759	0.0380054	0.0299206	0.0252953	0.059528	0.092497	0.023965	0.0201105	0.0492617	0.146426	0.0548577	0.0925754
SAT1	0.267238	0.137231	0.512084	0.291098	0.631167	0.394963	0.302911	0.675121	0.150473	0.263803	0.446189	0.299641	0.466988	0.674526	0.306066	0.60071	0.100043	0.303197	0.524611	0.224026	0.0858974	0.96925	0.363992	0.630682	0.359467	0.135212	0.501939	0.405577	0.921452	0.279611	0.420367	0.699458	0.77333	0.457115	0.5168	0.446272	0.548542	0.621653	0.565637	0.862949	0.452717	0.567437	0.651258	0.354619	0.228309	0.600934	0.557218	0.619005
APOO	0.245897	0.272744	0.289943	0.190008	0.460193	0.137858	0.458196	0.244401	0.720912	0.189602	0.285098	0.14351	0.308332	0.725677	0.473204	0.265933	0.383362	0.166974	0.242868	0.308445	0.31704	0.248044	0.339639	0.265002	0.625914	0.143279	0.10076	0.231579	0.27686	0.176381	0.425785	0.22037	0.394856	0.365807	0.351684	0.123355	0.418685	0.0971178	0.291397	0.283824	0.210865	0.292757	0.542843	0.234488	0.261071	0.199093	0.240083	0.302009
CXorf58	0	0	0	0.0130693	0	0	0.0312485	0	0	0	0	0	0	0	0	0	0	0	0	0	0	0	0	0	0.0027184	0	0	0	0	0	0	0.0152221	0	0	0	0	0	0	0	0	0	0.00814491	0	0	0	0	0.00102437	0
KLHL15	0.0238051	0.0124081	0.00750445	0.0116023	0.0158947	0.023684	0	0	0	0.027808	0.041402	0	0.0112892	0.0068934	0	0	0	0.0345396	0.0201844	0.0318719	0.0168116	0.0264222	0.00437252	0.0521981	0.0104031	0	0	0.0136775	0.0129548	0	0.0353842	0.0182295	0.0398812	0.0477034	0	0	0.0348226	0.0632948	0	0	0	0	0.0181368	0	0	0	0.0167166	0
EIF2S3	0.0751392	0.0599054	0.0870382	0.0865695	0.0937897	0.134443	0.041902	0.122116	0	0.144608	0	0.0766775	0.0645687	0.164008	0.117165	0.0441593	0	0.103599	0.188953	0.149923	0.0493273	0.154473	0.0343574	0.088623	0.139687	0	0.0727925	0.0713943	0.0795547	0.119774	0.137532	0.0746124	0.0654867	0.0714309	0.136832	0.100324	0.0543636	0.0903623	0.229361	0.0650835	0	0.191819	0.105456	0.0236525	0.141033	0.0224534	0.110191	0.073463
ZFX	0.275479	0.260059	0.225395	0.136743	0.0743263	0.167957	0.172194	0.129164	0.21144	0.150072	0	0.119835	0.171913	0.0725805	0.141117	0.222447	0	0.17525	0.30865	0.145803	0.242761	0.174658	0.123529	0.166078	0.166374	0.0820368	0.0870069	0.163151	0.111278	0.214176	0.165682	0.0793926	0.176613	0.125207	0.28101	0.0408394	0.11483	0.258443	0.15705	0.146115	0.292081	0.130153	0.174152	0.230033	0.151464	0.115808	0.179852	0.0617325
PDK3	0	0.0508871	0.0353279	0.0573959	0.0596553	0.106951	0.08661	0.0755839	0	0.0685609	0.257709	0.0639207	0.0949043	0.179842	0.100774	0.0533611	0	0.125891	0.0797142	0.0393767	0.0195175	0.0793893	0.0492727	0.137133	0.0841638	0.177631	0	0.105284	0.0409841	0.0467454	0.0927602	0.0174062	0.0597999	0.112482	0	0.0559214	0.0442562	0	0.143652	0.0850892	0	0.156563	0.0157421	0.0319199	0	0.0290176	0.123135	0.020636
PCYT1B	0	0.0540639	0	0.00767521	0	0	0	0	0.050613	0	0	0	0	0	0.0239967	0	0	0	0	0	0	0	0.00332831	0	0	0	0.0727925	0.00855828	0	0.0607231	0.00501788	0.0194046	0	0.0164323	0.0639744	0	0	0	0	0	0	0.00648931	0.0213334	0	0	0	0.00850759	0
POLA1	0.107866	0.255312	0.0725903	0.111319	0.0431816	0.133082	0.185455	0.162644	0.0202748	0.167611	0.213968	0.120845	0.125671	0.109911	0.127351	0.138202	0	0.0958658	0.0927523	0.120161	0.103811	0.112505	0.0436925	0.0541694	0.0823699	0.0907284	0.18992	0.132171	0.137038	0.225857	0.130943	0.0831346	0.114531	0.13217	0.134015	0.26791	0.12617	0.248605	0.109318	0.174178	0.108402	0.115494	0.0436612	0.0213965	0.0492617	0.108418	0.137619	0.0631436
ARX	0	0	0	0	0	0	0.0283872	0	0	0	0.0438671	0	0.0152603	0	0.0129052	0	0	0.0187219	0	0.00369879	0.0242959	0.0043593	0	0	0	0	0	0	0	0	0.00152433	0.0116112	0.0160795	0	0	0	0	0	0	0.0252953	0	0	0	0	0	0	0	0
DCAF8L2	0	0	0	0	0	0	0	0	0	0	0	0	0	0.00211176	0	0	0	0	0	0	0	0	0	0	0	0	0	0	0	0	0	0	0	0	0	0	0	0	0.0271927	0	0	0	0	0	0	0	0	0
MAGEB10	0	0	0	0	0	0	0	0	0	0	0	0	0	0	0	0	0	0	0	0	0	0	0	0	0	0	0	0	0	0	0	0	0	0	0	0	0	0	0	0	0	0	0	0	0	0	0	0
IL1RAPL1	0.63165	0.540437	0.419198	0.687774	0.533908	0.427517	0.487964	0.606549	0.477152	0.540688	0.421053	0.308502	0.591484	0.375919	0.469023	0.545348	0.666978	0.545193	0.450085	0.575071	0.617345	0.288439	0.742184	0.445301	0.659022	0.820206	0.619634	0.576987	0.687397	0.711481	0.549008	0.424631	0.499417	0.350428	0.420345	0.394957	0.428959	0.510544	0.219382	0.372287	0.47904	0.329886	0.373653	0.583921	0.597552	0.370997	0.480866	0.615097
MAGEB2	0	0	0	0	0	0	0	0	0	0	0	0	0	0	0	0	0	0	0	0	0	0	0	0	0	0	0	0	0	0	0	0	0	0	0	0	0	0	0	0	0	0	0	0	0	0	0	0
MAGEB3	0	0	0	0	0	0	0	0	0	0	0	0	0	0	0	0	0	0	0	0	0	0	0	0	0	0	0	0	0	0	0	0	0	0	0	0	0	0	0	0	0	0	0	0	0	0	0	0
NR0B1	0	0	0	0	0	0	0	0	0	0	0	0	0	0	0	0	0	0	0	0	0	0	0	0	0	0	0	0	0	0	0	0	0	0	0	0	0	0	0	0	0	0	0	0	0	0	0	0
CXorf21	0	0	0	0.0160183	0	0	0	0	0	0	0	0	0	0	0	0	0	0	0	0.0248149	0	0	0	0	0	0	0	0	0	0	0	0	0	0	0	0	0	0	0	0	0	0.0178345	0	0	0	0	0	0
GK	0.0410643	0.0192728	0	0.0327656	0.00991566	0.0992043	0.043331	0.0456039	0.0364565	0.0171998	0.0786138	0.0359603	0.0270242	0.0590389	0.0595313	0	0	0.0415796	0.071461	0.0361877	0.0578619	0.0680837	0.0734473	0.049618	0.0828445	0	0	0.0781603	0.121802	0.0362352	0.0497969	0.0238174	0.00796465	0.0058685	0	0.0296944	0.0262697	0.0441182	0.0296511	0.058127	0.0466265	0.11151	0.0730959	0.0816917	0.104427	0.0223376	0.0771032	0.054236
TAB3	0.0875376	0.0383373	0.105226	0.0909096	0.0675691	0.246495	0.0785842	0.0817799	0.173972	0.0860223	0	0.0638506	0.0674723	0.0481665	0.0625127	0.0793782	0	0.0694606	0.034938	0.0424859	0	0.078432	0.0870406	0	0.0347616	0	0	0.0650355	0.0685626	0.11772	0.0907784	0.0769665	0.0453827	0.029738	0.0642232	0.0807256	0.0413811	0	0.158906	0.0398966	0	0.0508725	0.0522726	0.074363	0	0.0211533	0.0518129	0.169976
DMD	0.838618	1.27115	0.790247	0.699906	0.626405	1.14276	0.480284	0.532467	0.468933	0.935371	0.853231	0.633581	0.933197	0.940672	1.11257	0.738053	0.621306	0.664468	0.671485	0.702963	1.05893	0.427583	0.713317	0.88168	1.16903	0.927228	0.434398	0.898859	0.610739	1.04049	0.727454	0.630294	0.702971	0.711783	0.587162	0.613014	0.62002	0.88712	0.732604	0.481845	1.16144	0.529151	0.435512	0.998725	0.487771	0.72749	0.582675	0.648503
TMEM47	0	0.171134	0.0841573	0.033336	0.107673	0.0487696	0.154473	0.0732772	0.056779	0.100728	0.182959	0.0340853	0.0370796	0.0853709	0.100692	0.0581431	0	0.0109859	0.0248061	0.0243689	0.0450983	0.026334	0.0353376	0.022327	0.183074	0.19442	0.0701439	0.0963593	0.0734087	0.0924196	0.0610798	0.088315	0.0600696	0.0439938	0.078658	0.100315	0.0657722	0.0380054	0.179486	0.0375159	0	0.0470382	0.0459602	0.0803234	0	0.0481638	0.0556677	0.0159749
CFAP47	0	0.0493323	0	0	0	0	0	0	0	0	0	0	0.0145445	0	0.0117998	0	0	0	0	0	0	0	0	0	0.00709103	0	0	0.00109838	0.0200493	0	0	0	0	0.0127468	0	0	0.00331326	0	0.0184978	0	0.0624867	0.00769426	0	0	0	0	0	0
PRRG1	0.01778	0	0	0	0	0	0	0	0	0	0	0	0	0	0	0.0137502	0	0	0	0	0	0	0.0115959	0	0.00134427	0	0	0	0	0	0	0	0	0	0	0	0	0	0	0	0	0	0	0	0	0	0.00210894	0
AF241726.2	0.0335541	0.0603028	0.103899	0.0360164	0.0404153	0	0.0315127	0.0250681	0.0083734	0.0452848	0	0.0949391	0.0504943	0.0799037	0.00912283	0.0560113	0	0.0403767	0.0943229	0.043548	0.0558362	0.133119	0.0479875	0	0.0271143	0	0	0.0475122	0.0362234	0.0789093	0.0624025	0.111925	0.0812869	0.149747	0.0642232	0	0.0442141	0	0.0284485	0.0485063	0	0	0.100337	0	0.0293291	0.0374524	0.0676901	0.036528
DYNLT3	0.0687161	0.0408719	0.0743638	0.00351545	0.121079	0.0581811	0.0360168	0.0663318	0	0.0714817	0.0550668	0.0756765	0.132797	0.128645	0.0894724	0.0474999	0	0.0418121	0.096903	0.0536077	0.0454326	0.0769838	0.0838813	0.0175884	0.106593	0	0.0911632	0.0455666	0.0815338	0.037744	0.0435471	0.102641	0.0154017	0.0596449	0.0820767	0.0179325	0.0773181	0	0.0318941	0	0.107271	0.0588484	0.101733	0.0450904	0	0.22072	0.132303	0.0924835
SRPX	0	0	0	0.0157757	0	0.059838	0.0263428	0.0157048	0	0.0163121	0.0766319	0	0	0.00887692	0.00453392	0.039519	0	0	0	0	0	0.011128	0.0202388	0.0216115	0.0912833	0	0	0.0252508	0	0.0449961	0.0219321	0.0147236	0.019866	0.107836	0	0	0.0281175	0	0	0.0276227	0	0.0271592	0	0	0	0	0	0
RPGR	0.355753	0.318849	0.320253	0.192637	0.0724641	0.10933	0.129304	0.21519	0.106006	0.0943889	0.0939954	0.216925	0.103438	0.325435	0.097415	0.223239	0.160906	0.0683779	0.141672	0.109958	0.0297345	0.510284	0.203397	0.192977	0.193195	0.200109	0.463384	0.327268	0.277421	0.243292	0.213423	0.445011	0.270605	0.19024	0.333263	0.0900515	0.205288	0.0890161	0.188975	0.113334	0	0.250529	0.419475	0.0864937	0	0.290865	0.0844298	0.248731
TSPAN7	0.132723	0.140782	0.12026	0.29998	0.426391	0.19592	0.223142	0.205236	0.273282	0.0866056	0.121739	0.0646218	0.179639	0.240312	0.33705	0.0587179	0.298925	0.105221	0.164393	0.143939	0.0878573	0.0995228	0.139951	0.103209	0.223253	0.118612	0.295338	0.21795	0.278982	0.358168	0.316717	0.173234	0.286944	0.121459	0.128959	0.213149	0.279192	0.22507	0.175087	0.0825248	0.0775243	0.102261	0.116157	0.139758	0.241245	0.207939	0.106404	0.210833
MID1IP1	0	0.0289024	0.0775476	0.0209818	0.0264027	0	0.0471561	0.00691506	0.0897231	0	0.0772406	0	0.0453075	0.0169446	0.051281	0.0475965	0.151972	0.0624303	0.00932438	0.0474358	0	0.01699	0.0609663	0	0.00329198	0	0	0.0195279	0	0.0879495	0.0229023	0.0331645	0.0292261	0.0326459	0	0	0.0260101	0	0.0365943	0.0276227	0	0.0330837	0.0304804	0	0	0.0415472	0.0457138	0.0213077
BCOR	0.211499	0.098861	0.0382096	0.109122	0.125997	0.136896	0.0755061	0.116243	0.21932	0.11767	0.101533	0.0186999	0.0650202	0.0811683	0.10856	0.131077	0.10983	0.15295	0.0645491	0.0519471	0.0990347	0.0830276	0.138295	0.111916	0.30607	0.135212	0	0.148505	0.114675	0.142169	0.117693	0.0908414	0.0925122	0.132359	0	0.0254926	0.117771	0.129385	0.0853244	0.148887	0.187464	0.10898	0.0643508	0.1569	0.0619692	0.0490902	0.0923173	0.143734
ATP6AP2	0.0504173	0.160114	0.0610109	0.0983304	0.213048	0.0969573	0.158479	0.175128	0.267155	0.113424	0.185022	0.0180927	0.129887	0.145093	0.173586	0.159278	0.110773	0.0687659	0.139767	0.140259	0.114736	0.14384	0.122142	0.0738279	0.201621	0.147686	0.172679	0.145061	0.166403	0.263854	0.154149	0.153577	0.197285	0.149569	0.106291	0.126348	0.118653	0.0711882	0.107594	0.0343407	0.0606445	0.100547	0.153122	0.0923651	0.179047	0.090107	0.147964	0.0962337
CXorf38	0.0347304	0.0140701	0.0172969	0.0515825	0.0239614	0.0779277	0.0128705	0.0598133	0.050613	0.0659432	0.0891795	0.104363	0.0277104	0.0460349	0.0268101	0.121805	0	0	0	0.0617944	0	0.062646	0.0742393	0	0.0554687	0	0	0.0204849	0.0528572	0.0473198	0.0733377	0.0337021	0.0374987	0.0292276	0	0.0472582	0.0454672	0	0.0585331	0.141358	0	0.0319977	0	0	0	0	0.0112213	0.0264157
MED14	0.01778	0.0738832	0.113617	0.129561	0.0847937	0.202163	0.192558	0.0724748	0.118681	0.107622	0.123839	0.0991351	0.00859814	0.0712656	0.0336362	0.16171	0.13697	0.0489181	0	0.133123	0.122178	0.19908	0.177583	0.122389	0.0962567	0.0728258	0.10076	0.0956888	0.15375	0.0429643	0.112505	0.146628	0.0701446	0.112315	0.250818	0.0882477	0.0558292	0.0441182	0.233844	0.12234	0.0474525	0.0916395	0.0762395	0.0802364	0.272233	0.251821	0.117119	0.114055
USP9X	0.333842	0.242974	0.158287	0.299988	0.220828	0.197294	0.325013	0.209176	0.327058	0.384787	0.221861	0.32737	0.355508	0.212121	0.310028	0.221755	0.169847	0.320532	0.156353	0.218382	0.160238	0.276698	0.245763	0.393625	0.328648	0.308611	0.0701439	0.343879	0.32725	0.257743	0.296681	0.258372	0.256443	0.294247	0.43439	0.17981	0.204148	0.38102	0.374255	0.355533	0.118014	0.407464	0.302177	0.329564	0.245495	0.254258	0.224804	0.20958
DDX3X	0.358327	0.162886	0.198829	0.14731	0.220798	0.309525	0.137686	0.230704	0.105847	0.290816	0.0723617	0.192615	0.163745	0.304771	0.191162	0.181707	0.13697	0.134845	0.160749	0.236191	0.19827	0.274007	0.135457	0.0654963	0.277999	0	0.133654	0.142204	0.206532	0.176658	0.273548	0.271402	0.183122	0.236329	0.156068	0.127023	0.217873	0.225237	0.358784	0.0716584	0	0.274648	0.19986	0.343405	0.454859	0.197374	0.130643	0.258147
NYX	0	0	0.0140354	0	0	0	0	0	0	0	0.0498882	0	0	0	0	0	0	0	0	0	0	0	0	0	0	0	0	0	0	0	0	0	0	0	0	0	0	0	0	0.0328202	0	0	0	0	0	0	0	0
CASK	0.201725	0.293881	0.243042	0.201234	0.255447	0.274018	0.29933	0.277885	0.40004	0.334044	0.379633	0.27369	0.304361	0.197056	0.256802	0.137946	0.209873	0.344605	0.289278	0.276431	0.194763	0.397371	0.215331	0.382717	0.22744	0.256285	0.534414	0.327152	0.266889	0.286491	0.35395	0.373908	0.287385	0.313383	0.186163	0.169607	0.300633	0.427118	0.284605	0.486129	0.370477	0.272319	0.239513	0.207121	0.24546	0.109048	0.355775	0.197411
GPR34	0	0	0.0172969	0.0321983	0	0	0	0	0	0.0160388	0	0	0.00859814	0	0.00722072	0	0	0.0109859	0.0125883	0	0	0	0.00630349	0	0	0	0	0	0.0141044	0	0.0207697	0.0113348	0.00982498	0	0	0	0.00210831	0	0	0	0	0.0132085	0	0	0	0	0	0
GPR82	0	0	0	0	0	0	0	0	0	0	0	0	0	0	0.00410821	0	0	0	0.0105736	0	0	0	0	0.0209847	0	0	0	0	0	0	0	0	0	0	0	0	0	0	0	0	0	0.0170501	0	0	0	0	0	0
MAOA	0.220144	0.089914	0.24567	0.112058	0.187718	0.136956	0.0646848	0.173822	0.164915	0.203102	0.258088	0.176058	0.220013	0.159266	0.160974	0.156955	0.217797	0.209648	0.26735	0.148543	0.181652	0.288192	0.151927	0.295404	0.145404	0.126001	0.0870069	0.153084	0.042489	0.0941871	0.192278	0.187274	0.288364	0.0936858	0.106291	0.0885025	0.131693	0.215549	0.183883	0.20837	0.198572	0.164174	0.145812	0	0	0.160335	0.235526	0.015137
MAOB	0.0407047	0.027925	0.0325725	0.0788173	0.0518873	0	0.0747296	0.0421531	0.0513205	0.0290773	0.065461	0.0180927	0.0262397	0.0237504	0.0480282	0.0700899	0	0.0347861	0.0772151	0.0440007	0.0444528	0.0179802	0.00321188	0	0.0385143	0.0977801	0	0.0723166	0	0.0572151	0.0364605	0.0587914	0.0748479	0.0109528	0	0.0686121	0.0297735	0	0	0.0529045	0.0775243	0.0115782	0.0341759	0	0.218573	0	0.0162865	0.0135064
NDP	0	0	0	0	0	0	0	0	0	0	0	0	0	0	0	0	0	0	0	0	0	0	0.0078141	0.0328192	0.00329198	0	0	0.00919202	0	0.0288805	0	0	0.00741813	0	0	0.0654115	0	0	0	0	0	0	0	0	0.0780533	0	0.00760549	0
EFHC2	0	0	0	0	0	0.0269277	0	0.0137179	0	0	0	0	0	0.00262826	0.00646404	0.0139407	0.13697	0.018077	0.0178699	0	0.0253131	0.00614983	0	0	0.0134454	0	0	0.00715535	0	0.0187146	0	0.0183748	0.014162	0	0	0	0.00102255	0	0	0	0	0	0	0	0	0	0.00937158	0
FUNDC1	0.0167478	0	0.0335625	0.0169018	0.0599479	0	0	0.0344668	0.0455497	0.0165372	0.0300816	0	0	0.055	0.0146201	0	0	0.0176624	0	0.012048	0.0383338	0.0195443	0.00450306	0.0397666	0.00704074	0	0	0.0245914	0.0200493	0.0806817	0.0271645	0.02081	0.0206645	0.0276084	0	0	0.00774995	0	0.0426505	0	0	0.0187371	0	0	0	0.0605697	0.00628768	0
KDM6A	0.430196	0.264614	0.358102	0.468093	0.307586	0.556149	0.350487	0.370238	0.148568	0.384735	0.292837	0.415029	0.272693	0.33942	0.319242	0.313121	0.418672	0.397298	0.480558	0.371344	0.245982	0.550774	0.374638	0.692524	0.41201	0.234195	0.51528	0.35254	0.28536	0.583991	0.293912	0.329359	0.330353	0.349997	0.231972	0.432928	0.273077	0.323359	0.297297	0.54733	0.372094	0.62142	0.493387	0.375332	0.532842	0.353046	0.406825	0.32872
KRBOX4	0.0314146	0.0801634	0.0708793	0.0625816	0.0724976	0.0440069	0.0135601	0.110688	0.128068	0.101518	0.0955447	0.043466	0.093015	0.066213	0.0852697	0.0765843	0	0.0678674	0.0542901	0.0697808	0.0465563	0.100473	0.0418284	0.126496	0.0511418	0	0.0727925	0.0729008	0.149451	0.275053	0.038434	0.0309891	0.0507925	0.0806925	0	0.065651	0.0737877	0.137769	0.00694318	0.0179455	0.120173	0.0970856	0.024269	0.108117	0.127579	0.206197	0.13747	0.0366169
ZNF674	0	0	0.0311182	0.0204178	0.0202481	0.0825558	0.0278929	0.00867394	0.069082	0.0333002	0	0	0.010821	0.00717148	0.0364809	0.0422768	0	0.0170121	0	0.0138362	0	0.0181959	0	0.0183597	0.0305792	0	0	0.0262089	0.0155132	0.0768392	0.0231043	0	0.0292384	0.0220077	0.0420679	0	0.0313658	0	0	0.0254965	0	0.0354296	0.0131656	0	0	0.0590717	0.0340148	0.015137
CHST7	0	0	0.0504507	0.015896	0	0	0.0445964	0.0531671	0.0294506	0.068679	0	0.0238566	0	0.0426486	0.0186663	0.0307894	0.0916291	0.0176624	0.0392885	0.0419756	0.0412258	0.0856314	0.0640023	0.0370063	0.0241435	0.0728258	0	0.0228835	0	0	0.0488751	0.0638862	0.0440001	0.00779643	0.0349995	0	0.011127	0.030855	0.0526336	0.0478713	0	0.0183056	0.0199075	0	0.0293291	0.0280668	0.0285386	0.0172573
SLC9A7	0	0.118378	0.0348579	0.00767521	0.0192777	0	0.0364959	0.03596	0.0455497	0.013896	0.0300816	0	0.0645054	0.0267414	0.0339635	0.0132167	0	0.0392707	0.0508233	0.104172	0.0647026	0.0352568	0.027098	0.0822011	0.014622	0.118612	0.164714	0.0257585	0.0828929	0.0559286	0.0343931	0.0125289	0.0320099	0.0170681	0.0744897	0.129041	0.0207228	0	0.00694318	0.125942	0	0.0690781	0.107199	0	0	0	0.0122062	0.0483939
RP2	0	0.0192728	0.036988	0.00673106	0.0298648	0.0915686	0.0312496	0.0544491	0.0364565	0.0178811	0	0.0384224	0.0289062	0.0138313	0.0263585	0.0137073	0	0	0.035782	0.0364436	0.0217707	0.0339931	0.052725	0.0489493	0.00408457	0	0.0701439	0.0043791	0.0144006	0	0.0350268	0.0143421	0.0244348	0.0142691	0	0.053978	0.0213985	0	0.0360047	0	0.11884	0.0050889	0.0201212	0.0659123	0.120324	0.0552672	0.0270832	0.00896273
JADE3	0.0673582	0.0988406	0.0742304	0.0404004	0.0637434	0.233084	0.0377746	0.10826	0.0158115	0.146775	0.0705375	0.059083	0.0670992	0.0978012	0.0659919	0.116026	0.252015	0.0555312	0.113654	0.0580291	0.0748539	0.116363	0.0918754	0.0818161	0.0637647	0.28588	0.0726661	0.0778479	0.0559706	0.0561104	0.0781787	0.0892968	0.0640525	0.0239089	0.145579	0.0725736	0.0736679	0.11597	0.0360047	0.0932254	0.100187	0.01484	0.0785154	0.0319199	0.270404	0.0957111	0.13792	0.142982
RGN	0.0683489	0.0388726	0.00280831	0.0353404	0.0217491	0.0697968	0.015582	0.00483109	0.0158115	0.0767097	0.041402	0.0409498	0	0.0854264	0.0419399	0.105178	0	0.086454	0.0544396	0.0301358	0	0.0111682	0.00247943	0	0.0322975	0.053175	0	0.00866293	0	0.0341509	0	0.0354626	0.0431574	0.0500652	0	0.0227943	0.000524169	0	0.017379	0	0.110876	0.0162455	0.0413138	0	0	0.0290176	0.0566167	0
NDUFB11	0.16373	0.0300632	0.0872368	0.0828174	0.130988	0.123743	0.164059	0.064598	0.0158115	0.0186542	0.122778	0.130349	0	0.0531848	0.0460968	0.0742115	0	0.0639618	0.140799	0.0727058	0.0734951	0.027091	0.0920364	0.0575946	0.0867576	0.128713	0.284663	0.0606209	0.0448862	0.082138	0.16025	0.00819238	0.0938256	0.0895842	0	0	0.134029	0.0824448	0.0633299	0.110393	0	0.0702879	0.103525	0	0.156644	0	0.0281999	0.0833709
RBM10	0.0932051	0.042877	0.0998905	0.0368656	0.0481903	0.0269277	0.0244055	0.0539968	0.0591876	0.0584266	0.148648	0.0277217	0.0282096	0.063722	0.0987578	0.0386445	0.252015	0.0394437	0.127832	0.0267431	0.0443607	0.0844327	0.104258	0.0535259	0.0593192	0.0543784	0	0.0693886	0.0559943	0.0726721	0.138674	0.139449	0.0508891	0.0705295	0	0.0179325	0.0644495	0	0.0742704	0.0651318	0	0.089917	0.0529053	0.124647	0.0492617	0.0144458	0.117608	0.125201
UBA1	0.102129	0.226717	0.110987	0.0497512	0.0950495	0.182255	0.138796	0.177265	0.266807	0.0871986	0.0850881	0.050245	0.119444	0.141476	0.0740807	0.0699063	0.100043	0.0259809	0.0364014	0.0841491	0.0781767	0.0838977	0.100851	0.13615	0.150963	0.0728258	0.0726661	0.111184	0.106548	0.136553	0.181305	0.134928	0.135444	0.0877638	0.0770673	0.0303432	0.147738	0.12045	0.0475129	0.0407275	0.0951963	0.0550889	0.169861	0.240128	0.127315	0.189872	0.103119	0.0708431
CDK16	0.114553	0.069129	0.101019	0.0269462	0.0102092	0.0417188	0.0451269	0.0751986	0.0158115	0.0263018	0	0.0321524	0.0352376	0.0148606	0.0337138	0.0295412	0.136562	0.0423179	0	0.0674086	0.0708136	0.0466926	0.00435858	0.0279646	0.104115	0.053175	0	0.0116095	0	0.0594916	0.0426269	0.00300734	0.0628094	0.016329	0	0.042668	0.0424469	0	0.0458118	0	0	0.021045	0.0102623	0.0673796	0	0.044791	0.0188549	0
USP11	0.272808	0.12132	0.150094	0.199296	0.235893	0.147785	0.209582	0.16477	0.351643	0.103441	0.0963695	0.181415	0.136696	0.114412	0.128875	0.0373431	0	0.198678	0.0677029	0.111029	0.103717	0.121795	0.122922	0.132789	0.124852	0.216392	0.080632	0.100623	0.137196	0.110519	0.166609	0.27033	0.31893	0.0844631	0.04364	0.0827573	0.143598	0.176133	0.231403	0.105332	0.102768	0.159225	0.152072	0.158248	0.0619692	0	0.11089	0.160988
ZNF157	0	0	0	0.0102797	0	0	0.0109172	0.012546	0.0202748	0	0	0	0	0.00401113	0.0103908	0	0	0	0	0	0	0	0.00116064	0	0	0	0	0.000973539	0	0	0	0	0.00643391	0	0	0	0.00439682	0	0.00694318	0	0	0	0	0	0	0.0862012	0	0
ZNF41	0.0429047	0.102477	0.00280831	0.00837739	0.0203496	0	0.0730038	0.0361281	0.0396314	0.0125728	0	0.0278904	0.0420012	0.0594734	0.0437594	0.0336951	0	0	0.0566431	0.00733781	0.0296529	0.0393481	0.100091	0	0.030989	0.239685	0.0700562	0.0142777	0.0140226	0.067186	0.0438873	0	0.0377331	0.0748792	0	0.0217654	0.0485245	0.0380054	0.0280669	0.0512032	0.0775243	0.0257987	0.0261326	0.0518956	0	0	0.0481451	0.0490096
ARAF	0.0578121	0.0185127	0.0408115	0.0320907	0.0249077	0	0.0253188	0.0027142	0	0.0104067	0.0813616	0.0132686	0.0570956	0.0579059	0.0418437	0.0336767	0	0.0211991	0.0562873	0.0241586	0.0214728	0.0301442	0.0317096	0	0.0686047	0	0	0.0164334	0.0237658	0	0.063743	0.0680664	0.0647662	0	0.0420679	0.0179325	0.0392399	0.0444095	0.00694318	0	0	0.01519	0.0264515	0.0846609	0	0.0280668	0.0569728	0
SYN1	0.119571	0.0768996	0.0404149	0.0522411	0.08996	0.023684	0.285733	0.118059	0.12654	0.0180537	0.143956	0.0281114	0.102449	0.122402	0.0271449	0	0	0.0482118	0.0801888	0.109058	0.0801635	0.0446061	0.0726003	0.0402766	0.104772	0.171787	0.0870069	0.0825914	0.0717778	0.062442	0.141002	0.208091	0.121658	0.0597013	0.0518301	0.0524996	0.0602834	0	0.172785	0	0	0.011784	0.130517	0.0292335	0.163326	0.0862012	0.0284796	0.0780512
TIMP1	0.103647	0.0917252	0.192967	0.116416	0.044448	0	0.208022	0.0702884	0.104265	0.0264132	0.0843286	0.0237084	0.0875952	0.152615	0.0668388	0.127673	0.100043	0.0438141	0.0473344	0.0308156	0.0650572	0.25602	0.153547	0.0209847	0.233295	0	0.161307	0.241084	0.0634387	0.135854	0.0923896	0.342844	0.158992	0.176828	0	0	0.12242	0.178019	0.137718	0.271073	0.0775243	0.243401	0.189657	0.0137495	0.0293291	0.0626096	0.0394459	0.169864
CFP	0	0	0	0	0	0	0	0	0	0	0	0	0	0.0215349	0	0	0.100043	0.0216231	0.00633509	0	0	0	0.00630349	0	0.0065827	0	0	0.00471076	0	0	0	0	0	0.0105638	0	0	0.00609278	0	0	0	0	0	0	0	0	0	0	0
ELK1	0.01778	0.0252931	0.0240594	0.05687	0.0336247	0.0269277	0.0491597	0.00666569	0.0396314	0.00681338	0.0300816	0	0.0145445	0.065723	0.0261947	0.0302925	0	0.0355063	0.0273172	0.00962818	0	0.021631	0.0365147	0.0183597	0.0135313	0	0	0.00215217	0.01495	0.0341509	0.0358693	0.0514328	0.0510565	0	0	0	0.0157468	0	0	0.0528377	0	0.015068	0.00546313	0	0	0	0.0357795	0.0498529
UXT	0	0.0283319	0.0170251	0.0338243	0.0281345	0	0.052038	0.0166299	0.0323328	0.0360744	0.0654799	0.0188838	0.0156831	0.0531137	0.0291012	0	0	0.0312941	0.0179822	0.0413912	0	0.0265696	0.0103936	0	0.0295984	0	0	0.0529973	0.02456	0	0.0100608	0.0153327	0.0291392	0.0244555	0	0	0.0543801	0.044786	0	0	0	0.0289026	0.04334	0	0	0	0.00102437	0
ZNF81	0.213113	0.0382464	0.082149	0.0746463	0.0622834	0.0406584	0.0637517	0.0794837	0.037824	0.132063	0.168397	0.0944693	0.188429	0.0307492	0.0321144	0.0851515	0.138629	0.0842022	0.0648676	0.0986158	0.0176575	0.161983	0.0493743	0.0967385	0.0492486	0	0.0920474	0.0782396	0.0449259	0.128031	0.0724556	0.150822	0.0750056	0.0860127	0.18864	0.094893	0.0806792	0.102947	0.0565154	0.0685433	0.0466265	0.0225874	0.0287002	0.0213965	0.0720275	0.0927839	0.11748	0.214943
ZNF182	0.0167478	0	0.00303877	0.0150123	0	0	0.0509095	0	0.0364565	0.0275308	0	0.0338308	0	0.000897503	0.0374824	0	0	0	0	0	0.0334164	0.00470571	0	0.0292692	0.00992817	0	0	0.012742	0.0173164	0	0.0208057	0	0.0210823	0.0110361	0	0	0.0236576	0	0.0296511	0	0.218738	0.0114762	0.0235999	0	0	0	0	0
ZNF630	0.135832	0.0326124	0.00280831	0.00351545	0.0185341	0.0407428	0.0161406	0.0082127	0.0358	0.0609253	0.090118	0.0409498	0.0471311	0.0282385	0.0697071	0.0219031	0.110773	0.0469525	0.0713966	0.0462277	0.0334164	0.0425938	0.0426286	0.0540934	0.0172088	0	0	0.0723668	0.0187285	0.0170271	0.00545976	0.0922118	0.0461188	0.0366455	0.161406	0.0129368	0.0318995	0	0.0577378	0	0	0.0339222	0.026111	0.053574	0	0	0.0475102	0.0856792
SPACA5	0	0	0.0175324	0	0	0	0	0	0	0	0	0	0	0	0	0	0	0	0	0	0	0.00749714	0	0	0	0	0	0	0	0	0	0	0	0.0115897	0	0	0	0	0	0	0	0	0	0	0	0	0	0
SSX1	0	0	0	0	0	0	0	0	0	0	0	0	0	0	0	0	0	0	0	0	0	0	0	0	0	0	0	0	0	0	0	0	0	0	0	0	0	0	0	0	0	0	0	0	0	0	0	0
SLC38A5	0.0928541	0.163427	0.130736	0.0146317	0.0772101	0.0191824	0.0109172	0.0962897	0.24992	0.074581	0.0254936	0.131501	0.0841945	0.0536608	0.0725305	0.26209	0	0.102811	0.180481	0.146436	0.0263753	0.00540254	0.156522	0.0868557	0.119009	0.196454	0	0.0291003	0.0314407	0.0442975	0.085346	0.083886	0.076919	0.0667993	0	0.0262045	0.0767642	0	0.109277	0	0	0.0645246	0.073085	0.099713	0.191725	0.0754827	0.288551	0.0119969
FTSJ1	0.065084	0.0312715	0.0326449	0	0.0559389	0	0.00755032	0.0106244	0.0323328	0.0236052	0	0	0.0702136	0.0401666	0.0189469	0.0352215	0	0.0121043	0.0215105	0.0124128	0	0.0209523	0.0122809	0	0.0138277	0.0543784	0	0.0106693	0.00834694	0.0149507	0.0238483	0.0183346	0.0308604	0.0058685	0	0.0280405	0.0198982	0.0824448	0.036169	0	0.112584	0.0130089	0	0	0.0293291	0.0264558	0.0318894	0.041272
PORCN	0.0499303	0.0352272	0	0	0.0357489	0	0	0.0166103	0	0.01645	0	0	0.0136918	0.0350121	0.0318017	0.015985	0	0.0318676	0	0.0347327	0	0.0254156	0.0286838	0	0.0168741	0	0	0.0136349	0.0126362	0.0276118	0.0446212	0.0125343	0.0215348	0	0	0.03038	0.0137782	0	0	0	0	0.0050889	0.00802845	0.0137495	0	0	0.0150319	0
EBP	0	0	0	0	0.0266501	0	0	0.0171107	0.0281233	0	0	0.0253733	0.0160382	0	0.0296791	0.00483731	0.10983	0.0160322	0.0222984	0.0222735	0.0391304	0.0468282	0.00227652	0.0218815	0.0131098	0	0.0727925	0	0.0395791	0.0499963	0.029901	0.0427545	0.012415	0.00995313	0	0.0994507	0.00743148	0.0522476	0	0	0	0.023634	0.00479917	0	0	0	0.0289467	0
TBC1D25	0.0390762	0.0154942	0.0436828	0.0231651	0	0.0419201	0.0186423	0.0565845	0.0083734	0.00610086	0	0	0.0270169	0.0216746	0.0249478	0	0.169847	0	0.0273172	0.030321	0	0.019874	0.0258662	0	0.037539	0	0.080632	0.0178257	0.0148869	0	0.037348	0.0116112	0.0250408	0.00717634	0	0.0944716	0.026367	0.0380054	0	0.022782	0	0.0255518	0.0307829	0.0201105	0.0619692	0.0570844	0.0427805	0.0115205
RBM3	0.0742006	0.062637	0.0912008	0.0429853	0.0413588	0.0657537	0.0676171	0.0703263	0.170157	0.0548581	0	0.0976174	0.0506351	0.207471	0.0636626	0.0463167	0	0.0611059	0.10951	0.135998	0.091148	0.111025	0.0183979	0.0474	0.0741973	0.0728258	0	0.0429211	0.0957728	0.0684338	0.053993	0.104307	0.113296	0.0149127	0.0790003	0.0436109	0.0220182	0.0503949	0.0387115	0.0756337	0.169047	0.0887325	0.0790336	0.0213965	0.111231	0.0998686	0.043071	0.0149278
WDR13	0.0390762	0.0650432	0.0981941	0.0647448	0.114434	0.178172	0.0665546	0.159453	0.103819	0.0573064	0.0857167	0.14395	0.086451	0.134918	0.0887293	0.0930033	0.37972	0.0706966	0.0527425	0.062946	0.0413155	0.073848	0.114849	0	0.0753395	0.24878	0.0727925	0.0571577	0.051259	0.0859282	0.143825	0.0512934	0.114614	0.0364386	0.186723	0.0409773	0.111465	0.136522	0.166997	0.102662	0.183971	0.0903873	0.0698347	0.0480936	0.166396	0.0646166	0.066044	0.117308
WAS	0	0	0	0	0	0	0.0248173	0	0	0	0	0	0.0138083	0.0163635	0	0	0	0	0	0	0	0.00511416	0	0.0279646	0	0	0	0	0.022553	0.034852	0.0097564	0	0.00861358	0.00779643	0	0	0.000246874	0	0	0	0	0	0	0	0	0	0	0
SUV39H1	0	0.0192728	0	0	0	0	0.00755032	0.0161314	0	0	0.0662638	0	0	0.00388015	0	0	0	0	0	0.00916839	0	0	0	0	0	0	0	0	0	0	0	0	0	0	0	0	0.011699	0	0.00694318	0	0	0.0050889	0.0123437	0	0	0	0	0
GLOD5	0	0	0	0	0	0	0	0	0	0	0	0	0	0	0	0	0	0	0	0	0	0	0	0	0	0	0	0	0	0	0	0	0	0	0	0	0	0	0	0	0	0	0	0	0	0	0.00600862	0
GATA1	0	0	0	0	0	0	0	0	0	0	0	0	0	0	0	0	0	0.00915234	0	0	0	0	0	0	0	0	0	0	0	0	0	0	0	0	0	0	0	0	0	0	0	0	0	0	0	0	0	0
HDAC6	0.120751	0.0775522	0.0426196	0.0891585	0.0549093	0.0400987	0.0542239	0.0613519	0.0281233	0.0172191	0.0673334	0	0.0284882	0.0713108	0.0353735	0	0	0.0148363	0.0968715	0.00894636	0.049073	0.0523407	0.0551899	0.0209847	0.0389647	0.118612	0	0.0410084	0.0187285	0	0.0362306	0.0546537	0.0580925	0.0573882	0.0786395	0	0.0485963	0.126331	0.0243222	0.0891341	0	0.0248682	0.00515537	0.0477419	0.0293291	0.0775773	0.0231513	0.0359007
ERAS	0	0	0	0	0	0	0.0138979	0	0	0	0	0	0	0	0.00498204	0	0	0	0	0	0	0	0	0	0	0	0	0	0	0	0	0	0	0	0	0	0	0	0	0	0	0	0	0	0	0	0	0
PCSK1N	0.0928732	0.188449	0.174095	0.100563	0.235726	0.142619	0.176333	0.147497	0.469148	0.0220427	0	0.0952068	0.108652	0.243207	0.257458	0.107858	0.110773	0.166426	0.169022	0.211138	0.167897	0.110261	0.0927996	0.0423071	0.134123	0.231009	0.217721	0.197017	0.0892795	0.117089	0.209808	0.258715	0.241374	0.0869791	0.238896	0.161745	0.293609	0.0657059	0.174997	0.0428451	0	0.132009	0.149984	0.109704	0.111231	0.158253	0.0711714	0.1633
TIMM17B	0	0.0332754	0.0678817	0.0182254	0.0514447	0.0602655	0.0572323	0.015387	0	0	0	0	0.0192949	0.0385908	0.0302092	0.0251502	0	0.0376302	0.0242576	0.0120397	0	0.0211157	0.0178994	0	0.00786819	0	0	0.00109838	0.0571317	0	0.0523792	0.00300734	0	0	0	0	0.0436713	0	0.0381013	0	0	0.0195721	0.0678631	0.0258925	0	0	0.0147279	0.0115205
PQBP1	0.0644993	0.0589252	0.0434791	0.0104037	0.025973	0	0.0354432	0.0165023	0.0158115	0	0	0.0132686	0.0275049	0.0339685	0.0168497	0.0346142	0	0	0.0125534	0.0177618	0	0	0.0352005	0.0629314	0.0405127	0	0	0	0.0173164	0	0.0178093	0.0492141	0.0246016	0	0	0	0.0234456	0	0	0.0221512	0	0.024693	0.00287308	0	0	0.0211533	0.0241947	0
SLC35A2	0	0	0.0169331	0	0	0	0.0247132	0.040987	0.0364565	0.0324889	0.0414163	0.0253733	0	0.0112133	0.0230571	0	0	0.018077	0.0209253	0.00434422	0	0.0109047	0	0.0151752	0.0276427	0	0	0.0204665	0	0	0.0193672	0.00300734	0.0284046	0.0169799	0	0.0129368	0.00917244	0	0	0	0	0.00985676	0.00287308	0	0	0.0341139	0.00102437	0
PIM2	0	0	0.0144139	0.0160183	0	0.0176333	0.0334113	0.00140587	0	0.0103151	0	0	0	0	0	0	0	0	0	0	0	0	0	0	0.00842789	0	0	0.00553779	0	0	0	0	0.00643391	0	0	0	0.00470849	0	0	0	0	0.0254689	0.0452583	0	0	0	0	0.0124924
OTUD5	0.0390762	0.0758161	0.109117	0.0325054	0.0799879	0.068624	0.0610878	0.0487487	0.137939	0.102408	0.0432206	0	0.0834834	0.086649	0.0786058	0.0325281	0	0.0875996	0.0866042	0.0775199	0.061376	0.128443	0.100595	0.0829276	0.0978216	0	0.0807504	0.0588043	0.0637477	0.105601	0.129457	0.0367873	0.0855368	0.0278259	0	0.141734	0.0834834	0.0704452	0.0601233	0.126257	0.108402	0.128999	0.0772577	0.0398245	0.0492617	0.0341139	0.0726189	0.14224
KCND1	0	0.0304689	0	0	0	0	0.0196348	0	0	0	0	0	0	0	0.011794	0	0	0	0	0	0	0	0	0	0.00271719	0	0	0.00351161	0	0	0.0010688	0	0	0	0	0	0	0	0	0	0	0	0	0	0	0	0	0.0240997
GRIPAP1	0	0.0926508	0.105532	0.0796318	0.0426956	0	0.0734314	0.115422	0.173651	0.0657653	0.0723617	0.0808431	0.0862126	0.0652138	0.0527103	0.038157	0.10983	0.0535158	0.103713	0.0770606	0.0911094	0.0861571	0.0627803	0.127134	0.0879509	0	0.146353	0.0667156	0.0636285	0.0247413	0.118203	0.0780865	0.0664954	0.117849	0	0.0385244	0.0648517	0.193005	0.169689	0.0885068	0	0.0857172	0.0898408	0.094046	0	0.0754679	0.149425	0.163707
TFE3	0.0410643	0.0590094	0.0506409	0.00994341	0.0122615	0.0468855	0.0809566	0.0563625	0.049807	0.0323762	0.0673334	0	0.0526443	0.043307	0.00271132	0.0571237	0	0.0137609	0	0.0416253	0.0354043	0.0441844	0.0133406	0.022941	0.0268411	0	0	0.0457478	0.0443622	0.111869	0.0287221	0.105705	0.0598778	0.0303387	0.0710891	0	0.0879746	0.0441182	0.0650428	0.0328202	0	0.0689844	0.0530731	0	0.0492617	0.0785206	0.0373477	0.0862963
CCDC120	0	0.0123172	0.0194785	0	0	0	0.0166631	0.0409616	0	0	0	0.0188838	0.01659	0.0217771	0.00945223	0	0	0	0	0	0.0455852	0.017045	0	0	0.00250889	0	0	0.0152029	0.0277606	0	0.0316624	0.0413223	0.0136327	0.0291575	0.0853191	0.0262045	0.00983107	0	0.0449926	0	0	0.0389037	0.0225367	0	0	0	0	0.00875536
PRAF2	0.0585355	0.0257215	0.0229871	0.0143145	0.0865775	0	0.0206789	0	0	0.0215165	0	0	0.00859814	0.0428116	0.0478381	0.0621325	0	0.030009	0.042582	0.0325621	0.021255	0.0267583	0.0278541	0	0.0382135	0	0	0.0200843	0.0357294	0	0.0477872	0.0474786	0.0182187	0.0166016	0	0	0.0420794	0	0	0	0	0	0.0502677	0.0222381	0	0	0.00811916	0.0206092
WDR45	0	0.183517	0.0417047	0.030992	0.0443028	0.0423839	0.0417832	0.0362494	0.0484291	0.0869236	0	0.0788067	0.0318384	0.0764978	0.0499858	0.0474112	0	0.00915234	0.0745772	0.0545821	0.0566593	0.0506987	0.0621575	0.0391999	0.0572697	0.0728258	0.142936	0.0127595	0.0352248	0.0400026	0.0679181	0.0778445	0.0685922	0.0275127	0	0	0.0490359	0.0781613	0.0901342	0.0248676	0	0.00769426	0.00802845	0.0632817	0	0	0.0310136	0.0207223
GPKOW	0	0.0123172	0.02282	0.0416282	0.0231249	0.0271049	0.0205157	0	0	0.0195025	0	0	0.0367159	0.040155	0.0178336	0.0372816	0	0	0.0388387	0.00865136	0.0243171	0.0142666	0.0216082	0	0.00408457	0	0	0.00749797	0	0.0248501	0.0246718	0.0200931	0.0247179	0.010744	0	0	0.0304452	0	0.0388444	0.0438807	0	0.0121704	0.0369674	0.0381461	0.0780533	0	0	0
MAGIX	0	0.0259292	0	0.0243212	0	0	0.0334076	0	0.0513205	0	0	0	0.010821	0.00849053	0.00410821	0	0	0	0.0187692	0	0	0	0.00673664	0	0.0026441	0	0	0.0162233	0	0.0149507	0.0129965	0	0.00738735	0.0123163	0	0	0.000785107	0	0	0	0	0	0.00515537	0	0	0	0	0
PLP2	0	0	0.0787431	0.00639174	0.0289668	0	0.00805185	0.0571462	0	0.00621076	0	0	0	0.102156	0.064954	0.0240056	0.151972	0	0.0344005	0	0.0419451	0.0398912	0.0131702	0.0228717	0.0216572	0	0	0.0221334	0	0.0195438	0.0290972	0.0392073	0.0336694	0.0155883	0	0	0.0460183	0	0	0	0	0.056631	0.0798164	0	0	0	0.0215854	0.00896273
PRICKLE3	0	0	0.0123092	0	0	0	0.021082	0.0240033	0	0	0.0414163	0	0	0.0377492	0.0255702	0.00483731	0	0	0	0	0	0.00207378	0.0239465	0.0349668	0.0157492	0	0	0	0	0	0.0147079	0	0.00770487	0	0	0	0.0146801	0.0522476	0.0384691	0.0428451	0	0	0	0	0	0	0.00937158	0.0135064
SYP	0.054948	0.124115	0.0690344	0.15688	0.175168	0.167657	0.296563	0.182813	0.179941	0.0764516	0.140062	0.0440375	0.114579	0.138657	0.154705	0.0871724	0	0.137362	0.122495	0.13206	0.075951	0.0847617	0.132057	0.116827	0.132875	0.143279	0.0920474	0.0910332	0.125748	0.10958	0.189791	0.138581	0.262809	0.0929475	0.0820767	0.137121	0.165119	0.19884	0.228405	0.137009	0.059528	0.0562398	0.224008	0.0818419	0.182293	0.0543294	0.0687258	0.0241891
CACNA1F	0	0	0	0	0	0	0	0	0	0	0	0	0.0152603	0	0	0	0	0	0	0	0	0	0	0	0	0	0	0	0	0	0.00929838	0	0	0	0	0	0.00629333	0	0	0	0	0	0	0	0	0	0	0.0107384
CCDC22	0	0	0	0	0	0	0.0246294	0.00864369	0	0.0152095	0.041402	0	0.0324642	0.0366805	0.0259297	0	0	0.0150439	0.0187692	0.0105438	0.0269696	0.00731895	0.0272691	0.0216115	0.0146921	0	0	0.0119367	0.00943107	0.0248501	0.019011	0	0.0100896	0	0	0	0.000277296	0.0522476	0	0	0	0	0	0	0	0	0.0379726	0
FOXP3	0	0	0	0	0	0	0	0	0	0	0	0	0	0	0	0	0	0	0	0	0	0	0	0	0	0	0	0	0	0	0	0	0	0	0	0	0	0	0	0	0	0	0	0	0	0	0	0
PPP1R3F	0	0.0154942	0.0175324	0.0451498	0.0102092	0	0.017267	0.0233819	0.0364565	0.0663824	0.0254936	0.0820977	0.0270169	0.031771	0.054425	0	0.169847	0.0503378	0.0315043	0.0188916	0.0325628	0.0122991	0.0268419	0.0579078	0.0576095	0.105501	0	0.0251006	0.0339039	0.0490572	0.0113192	0.0146185	0.0265399	0.00729639	0	0	0.0286751	0	0	0.0355914	0.102768	0.0163461	0.00479917	0	0.0720275	0.0144458	0.0192251	0.0654365
GAGE10	0	0	0	0.0146963	0	0	0	0	0	0.00707075	0	0	0	0	0	0	0	0	0.0192785	0	0	0.00590759	0.00226855	0	0	0	0	0	0	0	0	0	0	0	0	0	0.00449251	0.0824448	0	0	0	0	0	0	0	0	0	0
USP27X	0	0	0	0	0	0	0.0349124	0	0.0202748	0	0	0	0	0.00644469	0.0284277	0	0	0	0	0	0	0	0.00673664	0	0.0248374	0	0.0727925	0.00666877	0.0174569	0	0.0111947	0	0.00570531	0	0	0.0168782	0.0188257	0	0	0	0	0	0.0279849	0	0	0	0.00102437	0.0246655
CLCN5	0.01778	0.0356556	0.0623983	0.0199291	0.0185341	0	0.0261004	0.0162574	0	0.0437204	0.0910795	0.0186999	0	0.00213552	0.0338602	0.0616909	0	0.0212567	0.0502513	0.00779577	0.090558	0.126176	0.0259441	0	0.0126223	0	0	0.0367215	0.0148869	0	0.0375363	0.0706119	0.0390618	0.0249778	0.0868296	0.0303432	0.0555453	0	0.118368	0.0564713	0	0.0385507	0.0506796	0	0.0894952	0	0.0650338	0.09072
CCNB3	0	0	0	0	0	0	0	0.00582241	0	0	0	0	0	0	0.0086516	0.0315941	0	0.0137609	0.0195602	0	0	0.00710565	0	0	0	0	0	0.00452763	0	0	0	0.0138041	0	0.00518425	0	0	0	0	0	0.0195705	0	0	0.022508	0	0	0	0.00492043	0.0327117
DGKK	0	0	0	0.0206705	0	0	0	0	0	0	0	0	0	0	0	0	0	0	0	0	0.0319274	0.00332876	0	0	0	0	0	0	0	0	0.0223129	0.0124967	0	0	0	0	0	0.0475263	0	0	0	0.0284647	0	0	0	0	0.0146697	0
SHROOM4	0.529401	0.29243	0.143407	0.107297	0.147237	0.0320931	0.0185501	0.120527	0.233958	0.146555	0.0662638	0.162253	0.221301	0.130373	0.115744	0.109039	0.100043	0.108852	0.24553	0.162523	0.0396569	0.283615	0.163865	0.152126	0.0719249	0.341198	0.305449	0.0851291	0.0500506	0.18191	0.15466	0.168217	0.17251	0.229844	0.0349995	0.172121	0.132309	0.0401559	0.181295	0.348974	0	0.0634824	0.250445	0.140017	0.0514686	0.07485	0.308214	0.213102
NUDT10	0.0429967	0	0	0.0148307	0.0249077	0	0.00805185	0.00972008	0	0	0	0	0	0.00534072	0.00267696	0	0	0	0	0.00757024	0	0.0144047	0	0	0.0108568	0	0	0	0.0183307	0	0.00800296	0.0163633	0.0114956	0	0	0	0.00788642	0.0324398	0	0	0	0.0123406	0	0	0	0	0.00819418	0
NUDT11	0.0390762	0	0.0113711	0.0407359	0.0427372	0	0	0.0298047	0	0	0.0504728	0.0338308	0	0.00288227	0.00829919	0.015985	0	0	0.00932438	0	0.0200605	0.00577871	0.00630349	0	0.00134427	0	0	0.0127916	0.0154189	0	0.0195312	0.0138041	0.00299466	0	0	0	0.0187847	0	0	0	0	0	0.0171428	0	0	0	0	0.0119969
CENPVL3	0	0	0	0	0	0	0	0	0	0	0	0	0	0	0	0	0	0	0	0	0	0	0	0	0	0	0	0	0	0	0	0	0	0	0	0	0	0	0	0	0	0	0	0	0	0	0	0
GSPT2	0.0336694	0	0.00856283	0.0186062	0.0400739	0.0248768	0.0633471	0	0	0	0	0	0.00859814	0.00707596	0.0826675	0	0	0.0203082	0	0	0.0168116	0.056205	0.00921607	0.023505	0.00250889	0	0	0.022317	0	0	0.0346648	0.0147236	0.0127503	0.0156574	0	0	0.020753	0	0	0.0236387	0	0	0.0225367	0	0	0	0.0254253	0.0271339
MAGED1	0.0772064	0.135702	0.188735	0.155875	0.0940977	0.298671	0.197438	0.255117	0.155332	0.322413	0.15105	0.0661558	0.28217	0.110056	0.190504	0.182352	0	0.140876	0.173877	0.243993	0.313956	0.177431	0.150946	0.189733	0.14654	0.121073	0.280507	0.126908	0.198299	0.204459	0.253565	0.136127	0.200175	0.159205	0.269071	0.112493	0.138513	0.479751	0.104633	0.0821521	0.222201	0.216	0.0671031	0.310595	0.14056	0.177366	0.159423	0.242048
SSX7	0	0	0	0	0	0	0	0	0	0	0	0	0	0	0	0	0	0	0	0	0	0	0	0	0	0	0	0	0	0	0	0	0	0	0	0	0	0	0	0	0	0	0	0	0	0	0	0
SSX2B	0	0	0	0	0	0	0	0	0	0	0	0	0	0	0	0	0	0	0	0	0	0	0	0	0	0	0	0	0	0	0	0	0	0	0	0	0	0	0	0	0	0	0	0	0	0	0	0
FAM156B	0	0	0	0	0	0	0	0	0	0	0	0	0	0	0	0	0	0	0	0	0	0	0	0	0	0	0	0	0	0	0	0	0	0	0	0	0	0	0	0	0	0	0	0	0	0	0	0
FAM156A	0	0	0.0166702	0.0542988	0.0376137	0.090609	0.0271636	0.014764	0	0.0577924	0.0575929	0	0.0459698	0.0154945	0.014546	0.0511187	0	0.0421867	0.0430463	0.0242742	0.0243171	0.0394157	0.00450306	0	0.0319791	0.0977801	0.111044	0.0451636	0	0	0.0294998	0.0211676	0.0472125	0.0747542	0	0.0456035	0.0443548	0.0401559	0	0.0261987	0.0713871	0.0125566	0.0134598	0	0	0	0.0397712	0
GPR173	0	0.0845651	0.0499231	0.0590167	0.074997	0.0475184	0.0539384	0.0535759	0	0.0687216	0	0.0132686	0.113245	0.0691422	0.109442	0.0756587	0	0.100184	0.0510686	0.0910374	0.0815455	0.0204292	0.145819	0.0613849	0.0671438	0	0	0.0654242	0.0867216	0.0641929	0.0616587	0.0440297	0.103137	0.0377397	0.04364	0.0129368	0.051262	0.0324398	0.0284485	0.0285841	0.0624867	0.0447369	0.0978046	0.0528859	0	0.0361392	0.0937811	0.0119969
TSPYL2	0.168693	0.0922243	0.0448286	0.0992877	0.244495	0.0873926	0.201432	0.282079	0.103285	0.0419395	0.246007	0.0237084	0.0370088	0.163487	0.127335	0.0197649	0.100043	0.0645764	0.0401847	0.0828705	0.15301	0.129816	0.18609	0.0939438	0.206484	0.158628	0.0726661	0.122292	0.100021	0.172811	0.153698	0.0864502	0.168091	0.115492	0	0.0654115	0.103435	0.111344	0.0546668	0.0500356	0.0713871	0.244784	0.0364193	0.0916758	0.133997	0	0.0639587	0.198235
KANTR	0.01778	0.124947	0.092004	0.0565521	0.188131	0.168679	0.152166	0.124178	0.201564	0.271872	0.221003	0.0694108	0.188839	0.13218	0.181968	0.106402	0.328571	0.139188	0.197865	0.186127	0.142613	0.16618	0.123214	0.193811	0.0702893	0.325982	0.12098	0.165944	0.0946292	0.145535	0.180748	0.145413	0.109175	0.192309	0.230534	0.135915	0.144506	0.157861	0.128631	0.194852	0.390564	0.207917	0.144395	0.315011	0.140256	0.0415472	0.202079	0.114592
KDM5C	0.12781	0.0437557	0.071143	0.0337583	0.0132402	0.0304358	0.0375711	0.0506776	0.0484291	0.0658444	0.0984962	0.0874962	0.0834373	0.0644563	0.0940136	0.0832346	0.236942	0.073401	0.0763535	0.108261	0.0259538	0.122515	0.0419347	0.0618117	0.0627702	0.0820368	0	0.0899082	0.0287452	0.0617693	0.164563	0.125825	0.0835248	0.0670306	0	0.0611598	0.0947899	0.0704452	0.0962309	0.107829	0.059528	0.131605	0.0665704	0.117377	0.0293291	0.15607	0.0312335	0.0778051
IQSEC2	0.12048	0.0317217	0.0944424	0.00351545	0.0351724	0.121125	0.0556004	0.055005	0.0281233	0.0211161	0	0.0359603	0.0276604	0.0585644	0.065604	0	0.375571	0.0148363	0.0429153	0.0298852	0.0253131	0.0416647	0.0327389	0	0.0986976	0	0.128636	0.0454332	0.0473897	0	0.0535417	0.0927127	0.0525533	0.0269017	0.0710891	0.0765907	0.0580774	0	0.0710084	0.0515827	0.0606445	0.0280975	0.0208176	0	0	0	0.0774257	0.0377557
SMC1A	0.156749	0.125168	0.182021	0.0429725	0.0339459	0.0271049	0.156359	0.0523681	0.111651	0.109914	0.0309596	0.112168	0.0523527	0.105869	0.0560761	0.151912	0	0.115973	0.0688803	0.0301011	0.0391692	0.168778	0.083025	0.0780734	0.104016	0.30089	0	0.0254924	0.0497747	0.0536708	0.083011	0.0947168	0.119232	0.0836401	0.189377	0.116971	0.0802058	0.128606	0.100448	0.0448823	0	0.116719	0.0586197	0.0364342	0.0492617	0.0599058	0.0901475	0.1438
RIBC1	0	0	0	0	0	0	0	0.0122193	0	0	0	0	0	0	0	0	0	0	0	0	0	0	0	0	0	0	0	0	0	0	0	0	0	0	0	0	0	0	0	0	0	0	0	0	0	0	0	0
HSD17B10	0	0.0246224	0.0570575	0.0202794	0	0.0312534	0.034541	0.0541812	0.0682796	0.0113507	0	0	0.036369	0.0511267	0.00615672	0.0688606	0	0.0050952	0.0173724	0.0059845	0	0.0241809	0.0107795	0	0.0365218	0	0	0.00529209	0	0.034852	0.0328666	0.00300734	0.0212684	0.0364066	0	0	0.0397484	0	0	0	0	0.024366	0	0	0.0293291	0.0415472	0.0204248	0.0206092
HUWE1	0.287911	0.145804	0.221503	0.15793	0.148451	0.277008	0.38718	0.391258	0.219122	0.267315	0.376345	0.322664	0.227172	0.234896	0.199679	0.182772	0.463904	0.15777	0.289054	0.177274	0.0909579	0.381014	0.203961	0.372631	0.283407	0.372901	0.361747	0.289131	0.26845	0.232986	0.265763	0.267222	0.206449	0.216656	0.237203	0.195869	0.238991	0.391677	0.174659	0.19761	0.174763	0.192371	0.216933	0.291656	0.0514686	0.372438	0.277161	0.294686
PHF8	0.122625	0.149483	0.0768588	0.0518891	0.0843619	0.181266	0.210147	0.123783	0.0726904	0.125876	0.0300816	0.129107	0.0408917	0.0725285	0.0948253	0.0369664	0	0.0845894	0.0378106	0.0657353	0.138147	0.113206	0.0189884	0.15109	0.0325286	0	0.0920474	0.0980833	0.0928706	0.0645475	0.102552	0.109765	0.0745028	0.164303	0.0420679	0.20706	0.0746434	0.271612	0.120755	0.112072	0	0.0535323	0.0484954	0.078557	0	0.0768461	0.100254	0.131125
FAM120C	0.122038	0.0687152	0.0969349	0.0183192	0.0227018	0.0651602	0.0578998	0.0554103	0.0612548	0.0599349	0	0.0731565	0.0107478	0.00706153	0.0375663	0.0767635	0	0.0689502	0.0367903	0.0276053	0.112812	0.0646215	0.0562703	0.0768494	0.0240106	0	0	0.0950253	0.0372032	0.0194275	0.0679379	0.0237945	0.0384184	0.0497546	0	0.0564949	0.0381046	0.0876821	0.031608	0.0769521	0	0.0176846	0.0324749	0.0381461	0	0	0.0268588	0.0353373
WNK3	0.0297689	0	0	0.055851	0.0416598	0	0	0.0273233	0.0567715	0.0148824	0.0309596	0.0570618	0.0187021	0.0276931	0.0328369	0	0	0.0115685	0.0169381	0.0342185	0	0.0244015	0.044724	0.0151752	0.0126794	0	0	0.0446816	0.0149469	0	0.0248975	0.0260762	0.0338052	0.0176269	0.078658	0.122935	0.00860092	0	0	0.0248676	0	0.0594993	0.0123437	0	0	0	0.0475115	0.0423985
TSR2	0	0.0254283	0.0182914	0	0	0	0.0274926	0.0310793	0.0323328	0	0	0.0278904	0.010821	0.0615043	0.025559	0.0273038	0	0.0255259	0	0.0258525	0	0.0256268	0.0290165	0.0745106	0.0433021	0	0	0	0.0048327	0	0.0166905	0.0376341	0.0375214	0.0318085	0	0	0.0398826	0	0.0304727	0.0343407	0.0606445	0.0050889	0.0143381	0	0	0	0.0441711	0
FGD1	0.01778	0	0	0.0432435	0	0.0639443	0.0179364	0	0.080771	0.00833391	0.0414163	0.0384224	0.0264012	0.0289475	0.0371871	0.0314292	0.10983	0.0170121	0	0.0057604	0.0217707	0.0150086	0.0167794	0.0534378	0.0522543	0	0	0.0289332	0.0415481	0	0.0251463	0.0212718	0.0533224	0.0368104	0	0	0.0432139	0.0324398	0.0584122	0.0391652	0.0606445	0.0254562	0	0.0222381	0	0.0862012	0.0458903	0.0201289
GNL3L	0.0167478	0	0.00942862	0.0191669	0	0	0.0164153	0.0408018	0	0.025789	0	0	0.0160382	0.026219	0.00616267	0	0	0.020467	0	0.00789909	0.0242959	0.0194565	0.0356222	0.0205824	0.03471	0	0	0.0234348	0	0.0227601	0.0146233	0.0354542	0.0143118	0.0136649	0	0.0411933	0.0149659	0.0503949	0	0.0773903	0	0	0	0.0691099	0	0.0264558	0.0208269	0.0148953
ITIH6	0	0.0199061	0	0.0143145	0	0	0	0	0.0158115	0	0	0	0	0	0	0	0	0	0	0	0	0	0.00773581	0	0.00134427	0	0	0	0	0	0	0	0	0	0	0	0	0	0	0	0	0	0	0	0	0	0	0
MAGED2	0.0801303	0.0363886	0.064404	0.0800186	0.138793	0	0.045623	0.0612781	0.158134	0.0219523	0	0	0.0629351	0.144834	0.0889471	0.0619279	0	0.0993164	0.133301	0.116718	0.112104	0.0287341	0.0331609	0.0712295	0.147188	0.053175	0	0.0407512	0.0305608	0.0302218	0.117833	0.167074	0.0544487	0.0262213	0	0	0.119375	0.112257	0.088788	0.0261987	0	0.0508273	0.0102925	0.0654024	0.0492617	0.078259	0.125213	0.0417534
TRO	0.0328304	0.0605305	0.0215399	0.0246743	0.0797349	0.0548288	0.0514392	0.0157048	0	0.0231466	0	0	0	0.0113414	0.0116799	0.0132167	0	0.0402095	0.0449878	0.0343372	0	0.00614983	0.0292302	0	0.0209348	0.0820368	0	0.0218441	0.013461	0	0.0274924	0	0.0707406	0.034932	0	0	0.0293653	0	0	0	0	0.0311654	0.0282316	0.0137495	0.0619692	0	0.0106746	0.00875536
PFKFB1	0	0	0	0	0	0	0	0	0.0083734	0	0	0	0	0	0	0	0	0	0	0	0	0	0.01626	0	0	0	0	0.0175957	0	0	0	0	0	0	0	0	0	0	0	0	0	0	0	0	0	0	0	0
APEX2	0	0	0	0	0	0	0.00755032	0.0389821	0	0.0201703	0	0	0.0400691	0.0223467	0.00557705	0	0	0	0.019592	0.00798206	0	0.00428159	0.00677958	0	0.0146998	0	0	0.00469097	0.0101142	0	0.0216075	0.00572067	0.0243173	0	0.0745761	0	0.00964825	0	0.0271927	0	0	0.00808075	0	0.0201105	0	0	0.00417873	0.0152647
ALAS2	0	0	0.00280831	0	0	0	0	0	0	0	0	0	0	0	0	0	0	0	0	0	0	0	0	0	0	0	0	0	0	0	0	0	0	0	0	0	0.0127848	0	0	0	0	0.0200408	0	0	0	0	0	0
PAGE2B	0	0	0	0	0	0	0	0	0	0	0	0	0	0	0	0	0	0	0	0	0	0	0	0	0	0	0	0.00247511	0	0	0	0	0	0	0	0	0	0	0	0	0	0	0	0	0	0	0	0
FAM104B	0.0757947	0.0404446	0.0496705	0.0102668	0.0287157	0.0285252	0.0437662	0.0280739	0	0.00940422	0.0432206	0	0.0110196	0.00438419	0.0122048	0.0352215	0	0	0.0260614	0.00651658	0.0151426	0.00266674	0.0060496	0	0.0165943	0	0.110884	0.014955	0	0	0.0010688	0	0.0141713	0.00457773	0	0	0.0408205	0.044786	0.0182815	0	0	0	0	0.0285416	0	0	0.0392933	0.0350241
MTRNR2L10	0.01778	0	0.0122068	0.0329996	0	0.023684	0	0	0	0	0	0	0	0	0	0	0	0	0	0	0	0	0	0	0.0783836	0	0	0.0141972	0	0.0195438	0	0	0.00125812	0	0	0	0	0	0	0	0	0	0	0	0	0	0	0
MAGEH1	0.0495783	0.0638027	0	0.0130267	0.0420565	0.0748475	0.0339301	0.049063	0.0687893	0.0115124	0.0559041	0.0570618	0.0313324	0.0526064	0.0380738	0.059345	0	0.0471542	0.0459682	0.0429761	0	0.0152653	0.0336624	0	0.0172365	0	0.10076	0.0751502	0.0048327	0.0636727	0.0618865	0.0751086	0.0281079	0	0.0745761	0.012288	0.0533416	0.0626799	0.0475129	0.0897505	0	0.0105997	0.00767224	0.0339924	0.0492617	0.0584768	0.0258299	0.0119969
USP51	0	0.0932448	0.0722745	0.0193804	0.0278005	0	0.0264992	0.0108654	0.0202748	0.0114965	0	0	0.0452788	0.0126514	0.0344201	0	0	0.0174399	0	0.00279043	0	0.022725	0.0054884	0.041823	0	0	0	0.0258201	0.0189664	0	0.00393543	0.0284599	0.0237055	0.0160499	0	0.0277416	0.0131918	0.030855	0.0132706	0	0.0474525	0.0184626	0.0692783	0	0	0	0.0223939	0
RRAGB	0	0.0743631	0.15485	0.0974927	0.0454245	0.1135	0.112	0.0474345	0.0580987	0.104905	0.0348492	0.0580406	0.0897431	0.124826	0.0582923	0.110904	0	0.0379706	0.0831696	0.106538	0.0681944	0.178993	0.0754653	0.178637	0.084794	0.118612	0	0.101158	0.132904	0.032038	0.136428	0.199249	0.067764	0.0979841	0	0.0348107	0.0641867	0.0401559	0.0375928	0.0962773	0	0.0719756	0.110365	0.0403104	0.0619692	0.141984	0.110949	0.174241
KLF8	0.0410643	0.0215991	0.0377157	0.0910676	0.0632322	0	0.066649	0.0166103	0.0294506	0.0430594	0	0.0920771	0.0267027	0.00446951	0.0299851	0.0399707	0	0.0465369	0.0230829	0.0223772	0.0168116	0.0367461	0.071304	0	0.0275558	0.143279	0.10076	0.0685807	0.0299524	0.100467	0.0230315	0.0125343	0.0153995	0.05036	0.0710891	0	0.0272096	0.0441182	0	0.0299258	0.0624867	0.0325262	0.00287308	0.0939348	0	0.0144458	0.0712958	0
UBQLN2	0	0.0551117	0.0982424	0.0858833	0	0.0176333	0.0866831	0.0266581	0.0915204	0.0206822	0.0259314	0.0823818	0.0445693	0.0838327	0.0922829	0.0256437	0	0.0650063	0.0382004	0.0111388	0	0.0367799	0.066615	0.10242	0.0754286	0	0.0700562	0.032749	0.0548935	0.0319412	0.041497	0.0204136	0.0762785	0.0329602	0.138464	0.0239612	0.0553279	0.030855	0.0595296	0.0461989	0	0.0927555	0.0742721	0.0507797	0.122152	0.0933389	0.0242417	0.0612178
NBDY	0.286132	0.0959723	0.214877	0.0924239	0.171125	0.145156	0.308714	0.172843	0.0286482	0.139832	0.115641	0.117512	0.261947	0.14524	0.122393	0.204064	0	0.158543	0.186152	0.186901	0.0417474	0.287924	0.249929	0.130057	0.160772	0.20934	0.162104	0.1446	0.122003	0.0344626	0.119434	0.0841436	0.16709	0.140452	0.104808	0.0781441	0.195018	0.214343	0.171074	0.29565	0.158699	0.132089	0.300131	0.122659	0.248868	0.118535	0.223969	0.27754
SPIN3	0.0801303	0.0435027	0.0734119	0.0935053	0.0609325	0	0.0740003	0.0659161	0.0281233	0.052847	0.0705517	0.0424083	0.0432983	0.0116619	0.0259349	0.112099	0.100043	0.0121043	0.0546224	0.0342437	0.027818	0.0270637	0.0193622	0.0660565	0.0259832	0	0.250782	0.0498277	0.0101142	0.0670753	0.0769331	0.0583868	0.0301683	0.0120393	0.0639744	0	0.0227089	0	0	0.0285841	0.0624867	0.0225418	0.106748	0.080707	0	0	0.0699243	0
SPIN2B	0	0	0	0	0	0	0	0.00140587	0.0083734	0	0	0	0	0.0115097	0.0180521	0	0	0	0	0.00681039	0	0.0193214	0.0139375	0	0.00658633	0	0.0727925	0	0	0	0.0111947	0.0267023	0	0	0	0	0.0100505	0	0.0132706	0.0527867	0	0	0.00479917	0.0328985	0.0293291	0.0901809	0.00883086	0.0304806
SPIN2A	0.01778	0	0	0	0	0	0	0	0	0	0	0	0	0	0	0	0	0	0	0	0	0	0	0	0	0	0	0	0	0	0	0	0	0	0	0	0	0	0	0	0	0.011662	0	0	0	0	0	0
FAAH2	0	0	0.0499935	0.0402855	0.0655204	0.0592381	0.0248173	0	0	0.019879	0.139651	0.0324695	0	0.062547	0.0213901	0.0587428	0.126168	0.0266125	0.0260026	0.0143867	0	0.0348294	0.0181293	0.0353172	0.0418451	0	0	0.0377217	0.0543777	0	0.0410935	0	0.0527309	0.0851417	0.219122	0.0599909	0.015437	0	0.0653006	0.0416144	0	0.0772188	0.0285826	0.0213965	0.0293291	0	0.0612034	0.0203867
ZXDB	0	0.0123655	0	0	0.0291263	0	0	0.0137179	0	0	0	0	0	0.0166273	0	0	0	0	0.0160075	0	0	0	0.00721279	0	0.00482064	0	0	0.0166646	0	0.0288805	0	0	0	0	0	0	0.00330478	0	0	0	0	0	0	0	0	0	0.00942354	0.0154138
NLRP2B	0	0	0	0	0	0	0	0	0	0	0	0	0	0	0	0	0	0	0.0105736	0	0	0	0	0	0	0	0	0	0	0	0	0	0	0	0	0	0	0	0	0	0	0	0	0	0	0	0	0
ZXDA	0.0167478	0	0	0	0	0	0	0	0	0	0	0	0.010821	0	0	0	0	0	0	0	0	0.00749714	0	0	0	0	0	0	0.0141044	0	0.00913962	0	0.00412146	0	0	0.0161441	0.000246874	0	0	0	0.0606445	0.0132085	0	0	0	0	0.00653528	0
SPIN4	0	0	0	0.0279208	0.0102092	0.0644524	0	0.0193543	0	0.00795193	0	0	0.0256782	0.00517139	0.017571	0	0	0	0	0.00281779	0	0	0.0173197	0.022941	0.00285246	0	0	0.00417772	0.0253446	0	0.00729033	0	0.0104554	0	0	0	0.00448006	0	0	0	0.0474525	0	0.00515537	0	0	0	0.0117888	0.0345313
ARHGEF9	0	0.168195	0.124359	0.0460431	0.124048	0.124015	0.0603175	0.113822	0.236929	0.0608524	0.0700511	0.0889881	0.104649	0.136238	0.186669	0.0767006	0	0.05394	0.082622	0.11892	0.0447893	0.0957014	0.125002	0.302286	0.173419	0.053175	0	0.120747	0.074889	0.0392858	0.134924	0.132771	0.110173	0.163308	0.0770673	0.146984	0.0979357	0.0770991	0.138801	0.124952	0	0.0698783	0.0465069	0.075216	0.0293291	0.0743516	0.0789894	0.0149278
AMER1	0	0.0593037	0.00303877	0	0	0	0	0.0124596	0	0	0.0662638	0	0	0	0	0	0	0	0	0	0	0	0	0	0.00737655	0	0	0	0	0	0.00525512	0	0.0232072	0	0	0	0	0	0.00694318	0	0	0	0	0	0	0	0	0.0115205
ASB12	0	0	0	0	0	0	0	0	0	0	0	0	0	0	0	0	0	0	0	0	0	0	0	0	0	0	0	0	0.0144006	0	0	0	0	0	0	0	0	0	0	0	0	0	0	0	0	0	0	0
MTMR8	0	0.0593713	0.0717334	0.0382022	0.0440393	0.0271049	0	0.00140587	0.11493	0.0664624	0.119765	0.117976	0.0582031	0.0249109	0.0215427	0.0522484	0	0.0512115	0.0141137	0.00779577	0.0476424	0.0575794	0.0360472	0.0599911	0.0341032	0	0.080632	0.0279315	0.0303106	0.0492164	0.0788661	0.0377677	0.0665818	0.0843934	0	0.0430827	0.035157	0	0.0494396	0.0810866	0.0466265	0	0.0172112	0	0	0.0223376	0.063261	0.0342287
ZC4H2	0.159173	0.0513474	0.138163	0.101984	0.0610934	0	0.0323169	0.104318	0.0794438	0.201746	0.0668957	0.0253733	0.0252412	0.0308679	0.110336	0.0629353	0	0.132124	0.0971805	0.148513	0.0768939	0.122199	0.141613	0.0597094	0.0675108	0.179817	0.080632	0.279595	0.0440793	0.161926	0.137775	0.111348	0.1183	0.0355381	0.222537	0.120206	0.0668421	0.248246	0.0235295	0.076865	0.228124	0.261432	0.0959882	0.138827	0	0.119438	0.191319	0.154191
ZC3H12B	0	0.179826	0.0376435	0.13589	0.0933787	0.06051	0.0297389	0.0635936	0.253061	0.0743241	0.103765	0.0253733	0.116856	0.0513704	0.0890192	0.0787686	0	0.134653	0.0696321	0.134088	0.134686	0.0981173	0.0872857	0.109323	0.0451604	0.256703	0	0.203858	0.156014	0.043456	0.0612531	0.0410653	0.1011	0.0754982	0.0820767	0.0357461	0.050177	0	0	0.051201	0.160037	0.242872	0.0175267	0.0569908	0	0.0862012	0.0675701	0.00863909
LAS1L	0	0.0377854	0.0327375	0.0337523	0.0413211	0.0505772	0.11559	0.0450936	0.0645798	0.0276633	0.0423913	0.0278904	0.0770283	0.0246388	0.0371017	0.0432526	0	0.0163906	0.0129153	0.0227542	0.0226821	0.00862603	0.0407161	0.0752193	0.0380916	0	0	0.0201256	0.0169976	0.0145436	0.0279217	0.0524803	0.00566663	0.01944	0.0853191	0	0.0291366	0	0.0384691	0.0386575	0.0466265	0	0.0199121	0.0272562	0	0.0144458	0.0179469	0.113577
MSN	0.233778	0.177851	0.263716	0.234299	0.311538	0.274859	0.524172	0.236479	0.217252	0.294373	0.493534	0.226326	0.359581	0.265729	0.229694	0.243048	0	0.123237	0.150997	0.245066	0.249555	0.398965	0.199163	0.291739	0.340873	0.181888	0.42823	0.159797	0.235152	0.164116	0.353573	0.152755	0.440535	0.371104	0.142975	0.169573	0.236789	0.375013	0.366651	0.417761	0.147008	0.127845	0.206436	0.137095	0.282486	0.277781	0.197475	0.323004
VSIG4	0	0	0.0213301	0.00663494	0.0168961	0	0	0	0.0659071	0	0	0	0	0.0038423	0.0175911	0	0	0.0253188	0	0	0	0.0101943	0.0156436	0	0	0	0	0	0	0	0.00820737	0.00300734	0	0	0	0	0	0	0	0	0	0	0	0	0	0	0	0
HEPH	0	0.0877617	0.0249608	0.04967	0.0624304	0.0510982	0.0467138	0.04978	0.0513205	0.112563	0.152189	0.0340853	0.0268108	0.103465	0.047634	0.117645	0	0.0318379	0.0294915	0.0750284	0.0753723	0.0247905	0.0552139	0.0386777	0.0789809	0	0	0.0151492	0.0901078	0	0.0161168	0.0476122	0.0513034	0.010744	0.0420679	0.0262045	0.0256621	0.0444095	0.0280669	0.0867448	0	0.0562809	0.0123374	0.13545	0	0	0.0096686	0.0345313
EDA2R	0	0	0.0225983	0	0.0140176	0	0	0.0413735	0	0.0233142	0	0	0.0138083	0.00782962	0	0	0	0.0121043	0.0342981	0.00525258	0	0	0.00321188	0	0.0104983	0	0	0.0223002	0.0140226	0.0195438	0.0160553	0	0.0173779	0.0105403	0	0	0.00655193	0.0503949	0.00694318	0	0.0624867	0.0236985	0.0188058	0.0137495	0	0	0	0.00863909
AR	0	0.04341	0.016389	0.0238535	0.0231483	0	0.043935	0	0.0225024	0.0423265	0	0.0132686	0	0.0238714	0.0243059	0	0.0965226	0.020467	0	0.0140916	0.0542119	0.00711695	0.0121034	0.0378798	0.03416	0	0	0.0124553	0	0	0.00702724	0	0	0	0	0.0308694	0.0179039	0.0809845	0.0280669	0	0	0	0	0.0236525	0	0	0.0622515	0.0135064
OPHN1	0.228691	0.280146	0.0683187	0.241242	0.193364	0.270991	0.21581	0.228121	0.36058	0.189626	0.0550668	0.126335	0.22942	0.123122	0.185968	0.122682	0.0965226	0.249421	0.295425	0.194758	0.349437	0.14065	0.200212	0.148228	0.19664	0.135212	0.10076	0.217615	0.103431	0.29136	0.18622	0.209912	0.188563	0.12275	0.100682	0.10533	0.210703	0.0715867	0.166282	0.206438	0	0.196817	0.17059	0.221057	0	0.107561	0.254597	0.0868741
YIPF6	0.119798	0.0287975	0.165853	0.0173987	0.0590633	0	0.109775	0.102882	0.0902445	0.0727344	0.108655	0.0277217	0.0160382	0.0888779	0.0873701	0.0796239	0	0.0492547	0.0919932	0.0555685	0.0462404	0.048893	0.0492733	0.0841598	0.0528981	0	0	0.0429481	0.131125	0.0707785	0.0557734	0.0987673	0.0884481	0.107273	0.0420679	0.0252248	0.0559873	0.173475	0.012965	0.022782	0	0.0600022	0.0646373	0.0296171	0	0.0707474	0.0664685	0.104394
STARD8	0.257451	0.11466	0.0874776	0.0533564	0.0901919	0.126563	0.0459748	0.144976	0.0484291	0.198727	0.093176	0.1023	0.169254	0.168759	0.127332	0.204273	0.261476	0.0739165	0.09861	0.128413	0.149281	0.118156	0.0671453	0.160972	0.0916562	0.127204	0.10076	0.0639819	0.0550479	0.104315	0.140233	0.186871	0.124486	0.191157	0	0.0308694	0.106707	0.2065	0.072599	0.0471932	0	0.0402356	0.182466	0.204666	0.0492617	0.0756759	0.170864	0.138501
EFNB1	0.0335541	0	0.0183558	0.0321496	0	0	0	0.0211034	0.0513205	0.0149151	0	0	0	0.0205951	0.0117682	0.0379866	0	0	0.0187692	0.0015538	0	0.0192255	0.0241491	0.0242335	0	0	0	0.0199401	0	0	0.0194054	0.0292207	0.0270021	0.0105638	0	0	0.00430584	0	0	0	0	0	0.0661233	0	0.0293291	0	0.00771964	0.0172573
PJA1	0	0	0.0113711	0.0323682	0.00890127	0	0	0	0	0.0302633	0.0556938	0.0132686	0.0362745	0.0134913	0.00991314	0	0	0.0174399	0.0260614	0.0107111	0	0.00835472	0.00878292	0	0.0335195	0	0	0.0174216	0.0354586	0.0145436	0.037716	0.0595441	0.0134434	0.0267636	0.0420679	0	0.00916728	0	0.0280669	0.0319783	0	0	0.0254392	0	0	0	0.00891397	0
FAM155B	0	0	0	0	0	0	0	0.0152165	0	0	0	0	0.0103548	0	0	0	0	0	0	0	0	0	0	0	0	0	0	0.00112855	0	0	0	0	0	0	0	0	0	0	0	0	0	0.00808075	0	0	0	0	0	0
EDA	0	0.0957437	0.0788341	0.192044	0.079872	0.207694	0.0803826	0.0568095	0.109801	0.0946054	0.0739487	0.252534	0.0971257	0.0547014	0.103726	0.0515772	0.264798	0.0414559	0.0829141	0.144963	0.0687252	0.0961746	0.0444953	0.104876	0.121487	0.121073	0.0726661	0.298146	0.0591317	0.13016	0.118434	0.0647337	0.0327665	0.178623	0	0.0651687	0.157281	0.0905508	0.106513	0.085131	0.242024	0.0994488	0.0352324	0.114063	0	0	0.119893	0.0615685
AWAT2	0	0	0	0	0	0	0	0	0	0	0	0	0	0	0	0	0	0	0	0	0	0	0	0	0	0	0	0	0	0	0	0	0	0	0	0	0.00252962	0	0	0	0	0	0	0	0	0	0	0
OTUD6A	0	0	0	0	0	0	0	0	0	0	0	0	0	0	0	0	0	0	0	0	0	0	0	0	0	0	0	0	0	0	0.0107005	0	0	0	0	0	0	0	0	0	0	0	0	0	0	0	0	0
IGBP1	0.0674492	0.12929	0.0733313	0.0350584	0.0375194	0.0906422	0.0615626	0.0521643	0.14056	0.0552207	0.0300816	0.0338308	0.0237677	0.0559457	0.0665499	0	0.136562	0.0634154	0.120847	0.00716201	0.110617	0.0633796	0.0963064	0.059193	0.0557124	0.0977801	0.0700562	0.0545729	0.0178365	0.0362352	0.0367697	0.119205	0.0176628	0.0361985	0.0744897	0.0636811	0.0757655	0.114539	0.0481489	0.0855243	0	0.055925	0.105783	0.116369	0	0.0624134	0.037428	0.088413
DGAT2L6	0	0	0	0	0.0160872	0	0	0	0	0	0	0	0	0	0	0	0	0	0	0	0	0	0	0.0209847	0	0	0	0	0	0	0	0	0	0	0	0	0.000246874	0	0	0	0	0	0	0	0	0	0.0139214	0
AWAT1	0	0	0	0	0	0	0	0	0	0	0	0	0	0.00288227	0	0	0	0	0	0	0	0	0	0	0	0	0	0	0	0	0	0	0	0	0	0	0	0	0	0	0	0	0	0	0	0	0	0
ARR3	0	0	0	0	0	0	0	0	0	0	0	0	0	0	0	0	0	0	0	0	0	0	0	0	0	0	0	0	0	0	0	0	0	0	0	0	0	0	0	0	0	0	0	0	0	0	0	0.0381323
PDZD11	0	0.0140701	0.0924393	0.0472283	0	0	0	0.0119864	0	0.00707075	0	0	0.0343363	0.0234722	0.0589428	0	0	0.0253188	0	0.0360357	0.0927889	0.00528256	0.0308908	0	0.0379108	0	0	0.0133476	0	0	0.0182768	0	0.0190628	0.0149066	0	0	0.0165947	0	0.082121	0	0	0.0181513	0.0170119	0	0	0	0.0168583	0
KIF4A	0	0	0	0.0104037	0.0140176	0	0.0320175	0	0	0.0102103	0	0	0	0.0116436	0	0	0	0	0.0341658	0	0	0.00528256	0	0	0	0	0	0.00421147	0	0	0.0088696	0	0	0	0	0.0349553	0	0	0	0	0	0	0.0311456	0	0	0	0	0
GDPD2	0	0	0	0	0.0194292	0	0	0	0	0	0	0	0	0	0	0	0	0	0	0	0	0	0	0	0.00708892	0	0	0.00610565	0	0	0	0	0	0	0	0	0	0	0	0	0	0	0	0	0	0	0	0
DLG3	0.01778	0.0606474	0.0284393	0.0398811	0.0815737	0	0.0159802	0.0324088	0.0849384	0.0930716	0.0825084	0.0644446	0.0827642	0.0410171	0.0307217	0.0498613	0.188152	0	0.0978124	0.0212018	0.0439371	0.0135056	0.0528237	0.108412	0.0320891	0	0.0700562	0.0343955	0.0216821	0.0195438	0.0111145	0.0153327	0.0230763	0.0643039	0	0	0.0366832	0.0441182	0.017379	0.0261987	0	0.0545358	0.0350205	0	0.0293291	0.0572925	0.0230912	0.0553836
TEX11	0	0.0140701	0.0140354	0.0116732	0	0	0	0	0.056779	0	0	0	0.0121658	0	0.00453392	0	0	0	0.0206988	0	0	0	0.0146784	0.0313217	0	0	0	0.00541613	0	0	0	0.00300734	0.00809703	0.0109719	0	0	0	0	0	0	0	0	0	0	0	0	0.0134876	0
SLC7A3	0	0	0.0172969	0	0	0	0	0	0	0	0	0	0	0	0	0	0	0.0170121	0	0	0	0	0	0	0	0	0	0	0	0	0	0	0	0	0	0	0.00331326	0	0	0	0	0	0	0	0	0	0	0
SNX12	0.0690681	0.0259292	0.0531252	0	0.0231483	0.0747651	0	0.0170503	0.0083734	0.0183201	0.101108	0	0.0344899	0.0472105	0.00757841	0.0633061	0	0.0192482	0.0280935	0.049011	0.0633748	0.0198576	0.00227652	0	0.0677292	0	0	0.0285508	0	0.0206826	0.0285384	0.00300734	0.0213993	0.010319	0	0	0.0195848	0.0786839	0	0	0	0.0122478	0.0122717	0	0	0.0479676	0.02725	0.053448
FOXO4	0	0.0225639	0.0114296	0	0	0.0400987	0	0	0.0364565	0	0	0	0.00859814	0.0101545	0	0	0	0	0.0191106	0.00757024	0	0.00462462	0	0.0313217	0.00250889	0	0	0.00117936	0	0	0	0	0	0	0	0	0.00628659	0	0.0132706	0	0	0.00808075	0.0274905	0	0	0	0.00102437	0
AL590764.2	0	0	0	0	0	0	0	0	0	0	0	0	0	0	0	0	0	0	0	0	0	0.00997594	0	0	0	0	0	0	0	0	0	0	0	0	0	0	0	0	0	0	0	0	0	0	0	0	0	0
MED12	0	0.0797373	0.0281974	0.0272422	0.0160872	0.0810262	0.0637758	0.0247336	0.0932356	0.0113028	0.12843	0	0.0107478	0.0369114	0.0197174	0	0	0.053308	0	0.0576463	0	0.00462462	0.0229122	0.0848064	0.0370565	0.053175	0.080632	0.0223026	0.0148869	0.0506124	0.0568477	0.0534077	0.0206266	0	0	0	0.0417726	0	0	0.0261987	0	0.0175409	0.0271499	0.0222381	0	0.0224534	0.0222227	0.0612263
NLGN3	0	0	0	0	0.0191911	0	0.0472683	0.0472527	0.0202748	0.0262408	0	0	0.0252548	0.0143124	0	0	0	0	0	0.0133791	0.0622973	0	0	0.0333564	0.0137237	0	0	0.0078917	0.0183907	0.0530836	0.0203177	0	0.0232546	0	0	0	0.0129489	0	0	0.0428451	0	0.0050889	0.022604	0	0	0	0.00624972	0
GJB1	0	0	0.00750445	0	0	0	0	0.0224143	0	0	0	0	0	0	0	0	0	0	0.00633509	0	0	0.00730456	0	0	0	0	0	0	0	0	0	0.00300734	0	0	0	0	0.00681316	0	0	0	0	0	0.0322725	0.0330129	0	0	0	0
ZMYM3	0	0.0476021	0.0964789	0.0490841	0.0132529	0	0	0.0509707	0.0281233	0.00980383	0	0	0.106341	0.00388015	0.0197928	0.018778	0.13697	0.0711146	0	0.00772946	0.021255	0.00207378	0.0352195	0.0218815	0.0896123	0.0543784	0	0.0365771	0.0288427	0.015749	0.039496	0	0.0404643	0.00986258	0	0	0.0360567	0	0	0	0	0.0524252	0.0495383	0.0422953	0	0.0279369	0	0.0124924
NONO	0.14935	0.0181046	0.11933	0.044871	0.0441708	0.132911	0.138548	0.0823342	0.191335	0.0528827	0.139356	0.0513671	0.0260379	0.0862351	0.0643605	0.0137502	0.245563	0.108315	0.0573544	0.0954192	0.0427426	0.0535908	0.153768	0.0556834	0.0798168	0	0	0.080359	0.13587	0.131211	0.145322	0.0901951	0.0838712	0.0388751	0.0639744	0.0342845	0.0694568	0.030855	0.131045	0.0480796	0.0713871	0.103572	0.0562619	0.149882	0.0619692	0.121033	0.0757581	0.0602483
ITGB1BP2	0	0.0244829	0	0	0	0	0	0	0	0	0	0	0	0.0123948	0	0	0.151972	0	0	0	0	0	0	0	0	0	0	0.00541613	0	0	0	0	0	0	0	0.0262045	0	0	0	0.0195705	0	0	0	0	0	0	0.00210894	0
TAF1	0.11246	0.224251	0.320692	0.0697272	0.163824	0.160542	0.0542116	0.251078	0.285478	0.307939	0.357158	0.245152	0.20125	0.224949	0.170652	0.0816259	0.296015	0.122603	0.125533	0.206456	0.207243	0.293875	0.186457	0.189906	0.181777	0.256525	0.632339	0.225527	0.218727	0.170215	0.187628	0.365538	0.154721	0.270006	0.169544	0.231966	0.20947	0.169235	0.265179	0.177941	0	0.243097	0.225755	0.208435	0.110363	0.379217	0.273304	0.287769
OGT	0.205171	0.178901	0.176349	0.35923	0.163552	0.231829	0.504822	0.252825	0.415209	0.253233	0.150582	0.181428	0.119285	0.226178	0.210532	0.231323	0.0916291	0.204649	0.339027	0.253854	0.160701	0.301708	0.236115	0.417312	0.173278	0.250457	0.0870069	0.31843	0.233343	0.403949	0.190774	0.262342	0.199668	0.219591	0.220038	0.305943	0.23187	0.201329	0.162876	0.283453	0.477137	0.286664	0.193438	0.121329	0.268194	0.231713	0.2196	0.240782
GCNA	0.0908152	0.0643221	0.0506053	0.00471058	0	0.0887962	0.0779301	0.0741171	0.108052	0.0135434	0	0	0	0.015222	0.038585	0.0406804	0	0.0153845	0.0597708	0.022847	0.0239006	0.0454292	0.0301432	0.0363692	0.00408457	0	0	0.0173552	0.0212733	0.0382584	0.0389119	0.0182174	0.00913557	0.0191523	0.04364	0.0489988	0.0479317	0.143244	0	0.016258	0	0.00985676	0	0	0.0909945	0	0.0453226	0.0517487
BX276092.9	0	0	0	0	0	0	0	0	0	0	0	0	0	0	0	0	0	0	0	0	0	0	0	0	0	0	0	0	0	0	0	0	0	0	0	0	0	0	0	0	0	0	0	0	0	0	0	0
NHSL2	0.18373	0.143823	0.121528	0.452337	0.255947	0.0893247	0.136464	0.107004	0.295096	0.290351	0.260448	0.143611	0.290146	0.11639	0.211864	0.262779	0	0.214406	0.109235	0.209905	0.299597	0.143024	0.405103	0.168934	0.151135	0.174248	0.142722	0.326256	0.216516	0.150908	0.171973	0.141242	0.156037	0.235871	0.0405846	0.17925	0.241369	0.404783	0.0526336	0.171098	0.209174	0.343209	0.179608	0.45969	0.156644	0.149432	0.224814	0.246519
RTL5	0.0722323	0	0.0246879	0.0263671	0.0379243	0	0.0179364	0.0229759	0.0513205	0.0206681	0.0259314	0.0188838	0	0.0128114	0	0.0233727	0	0	0	0.0233191	0.0235583	0	0.00116064	0.0399712	0.034046	0.053175	0	0.0156903	0	0	0.0010688	0.0173747	0.0178555	0	0	0	0.0269719	0	0.0429217	0	0	0.0178345	0.00287308	0	0	0.0415472	0.00893294	0.024736
PIN4	0.109413	0.141543	0.0517259	0.103235	0.0293498	0.0428663	0.0923147	0.0390247	0.0158115	0.0860302	0	0.103063	0.0401093	0.0699348	0.0387634	0.0199837	0	0.144898	0.075426	0.0964561	0.142867	0.129419	0.0454114	0.11656	0.130462	0	0	0.0233197	0.0458676	0.144616	0.0688947	0.0918998	0.0498677	0.0429154	0.0744897	0.0748398	0.0739147	0.0688604	0.0375928	0.0573115	0.102768	0.0554401	0.0732677	0.065942	0.104427	0.103086	0.0883335	0.093876
ERCC6L	0	0	0	0	0	0	0	0	0	0	0	0	0	0	0.00646404	0	0	0	0	0	0	0.018846	0	0	0	0	0	0	0	0.0187146	0.0113499	0	0	0	0	0	0.00403696	0	0	0	0	0	0.0170266	0	0	0	0.00653528	0
RPS4X	0.243165	0.176175	0.300113	0.10614	0.124221	0.0556301	0.13519	0.174369	0.389405	0.0387378	0.228244	0.106291	0.0720392	0.512074	0.280521	0.132174	0	0.170766	0.198284	0.148962	0.161451	0.134033	0.175089	0.225795	0.48506	0	0	0.0968285	0.0726703	0.072163	0.232916	0.139486	0.106719	0.240197	0	0.0597051	0.267272	0.0444095	0.11559	0.0746109	0.102768	0.212156	0.344881	0.0695271	0.0692585	0.0361392	0.163787	0.0777599
CITED1	0	0	0	0	0	0	0	0	0	0	0	0	0	0.0129794	0.01459	0	0	0	0	0	0	0	0	0	0	0	0	0	0	0	0.00907177	0	0	0	0	0	0	0	0.0296511	0	0	0	0	0	0	0	0	0.0159749
HDAC8	0.303735	0.334216	0.330159	0.255656	0.280155	0.265754	0.3402	0.421726	0.284191	0.286896	0.435426	0.290342	0.307041	0.274323	0.340712	0.369444	0.564409	0.219833	0.277209	0.321677	0.410395	0.387672	0.472774	0.309626	0.235708	0.279515	0.387944	0.323226	0.277635	0.461654	0.352282	0.421652	0.418811	0.389945	0.227656	0.255103	0.275041	0.480189	0.36663	0.534335	0.106154	0.326129	0.35476	0.289031	0.171414	0.345525	0.512525	0.406453
PHKA1	0.0167478	0.0390589	0.0607714	0.0131794	0.0385563	0.0477076	0	0.0608787	0	0.0452454	0.0555752	0	0.0727434	0.0287505	0.0351661	0.0407902	0	0.0859269	0.04621	0.00279043	0.0425062	0.0282506	0.0538508	0.0264023	0.0352915	0	0	0.11195	0	0.0170271	0.0321453	0.0508236	0.0223177	0.0728279	0.0639744	0.169472	0.0377346	0.030855	0.0926546	0.0240476	0	0.111206	0.0458458	0.0673286	0	0	0.0349233	0
DMRTC1B	0	0	0	0	0	0	0	0.0137179	0	0	0	0	0	0	0	0	0	0	0	0	0	0	0	0	0	0	0	0	0	0	0	0	0	0	0	0	0	0	0	0	0	0	0	0	0	0	0	0.0205531
DMRTC1	0	0	0	0	0	0	0	0	0	0	0	0	0	0	0	0	0	0	0	0	0	0	0	0	0	0	0	0	0	0	0	0	0	0	0	0	0	0	0	0	0	0	0	0	0	0	0	0
PABPC1L2B	0	0	0	0	0	0	0	0	0	0	0	0	0	0.0116436	0	0	0	0	0	0	0	0	0	0	0	0	0	0	0.0048327	0.0248501	0.00152433	0	0.00770208	0	0	0	0	0	0	0	0	0	0	0	0	0	0	0
PABPC1L2A	0	0	0	0	0	0	0	0	0	0.0113507	0	0	0	0.00762799	0	0	0	0	0	0	0	0	0	0	0	0	0	0	0	0.0304524	0	0	0	0	0	0	0	0	0	0	0	0	0	0	0	0	0	0
NAP1L2	0	0.106182	0.0727301	0.12089	0.132721	0.0796859	0.125644	0.12774	0.149549	0.0174194	0	0.0620217	0.0392559	0.0707817	0.114337	0	0	0.0885082	0.0547413	0.115567	0	0.013218	0.0546976	0.0556373	0.0930844	0	0.10076	0.08756	0.0308508	0.133358	0.0717102	0.0448654	0.0481889	0.0374425	0	0.0639993	0.0770062	0.054666	0.0429217	0.0386575	0	0.0122478	0.0172112	0.0339924	0.104427	0.0361392	0.0750526	0.0563037
CHIC1	0.13123	0.193143	0.0727317	0.200787	0.132773	0.100042	0.126577	0.157209	0.0940976	0.21915	0.223331	0.141274	0.197833	0.078703	0.139533	0.136435	0.13697	0.0918974	0.078602	0.0941662	0	0.0949851	0.0768867	0.0948668	0.12894	0.0820368	0.0920474	0.206434	0.149278	0.229111	0.0841636	0.11515	0.110765	0.16444	0	0.290531	0.121501	0.22929	0.0661663	0.103894	0.0951963	0.135701	0.128769	0.154656	0.0720275	0.141546	0.153299	0.16099
SLC16A2	0.0737354	0.117541	0.0640332	0.0540538	0.169998	0.116068	0.0523605	0.0547379	0.0732284	0.0247777	0.0300816	0.159012	0.0994849	0.0349451	0.021681	0.104176	0	0.0405048	0.11257	0.101065	0.0816553	0.029843	0.046815	0.119432	0.081577	0.19449	0.163956	0.0754165	0.0894982	0.02652	0.112027	0.080767	0.102998	0.177856	0	0.121495	0.064185	0.0522476	0.0132706	0.0248676	0.0784719	0.0490704	0.0480146	0.0292335	0.150618	0	0.148257	0.0267134
RLIM	0.073254	0.0388365	0.0217378	0.0362665	0.151684	0.0626516	0.0579698	0.0458823	0.0902445	0.0435012	0.0254936	0.0340853	0.0282039	0.0914604	0.031623	0	0	0	0.152173	0.0751788	0	0.089563	0.0672402	0.052403	0.0542229	0	0	0.0155387	0.157834	0.106823	0.0593208	0.110334	0.0478267	0.0538779	0.0420679	0.0179325	0.0424187	0.096639	0.0227341	0.016258	0.0624867	0.0460312	0.0497971	0	0.14056	0.0280668	0.0415202	0.0367838
NEXMIF	0.0336694	0.0988829	0.0331872	0.0822628	0.0185341	0	0.0261579	0.0811242	0.0281233	0.0835344	0.199455	0	0.0188161	0.0336358	0.0649701	0.108593	0.0916291	0.0337242	0.0529029	0.0042066	0.0394703	0.0433671	0.12428	0	0.0421492	0	0.10076	0.0557216	0.0562838	0.0852963	0.0428039	0.0734097	0.0562338	0.0988673	0.113746	0.0788487	0.0738199	0	0	0.0179455	0.0606445	0.0543993	0.0553974	0	0	0.140531	0.067643	0.100353
ABCB7	0.0997635	0.153019	0.0681695	0.162926	0.0615686	0.154982	0.0481596	0.164861	0.0617833	0.193339	0.134961	0.180091	0.133501	0.0823559	0.134734	0.14285	0	0.109922	0.0858066	0.173481	0.19909	0.195415	0.0784783	0.188819	0.0794188	0.0977801	0.0701439	0.102229	0.203793	0.0227601	0.164276	0.0831459	0.046969	0.118552	0.148792	0.233551	0.116036	0.030855	0.100218	0.118486	0.0466265	0.145425	0.162053	0.0828832	0	0.0984383	0.13182	0.183171
UPRT	0	0	0.0151424	0.0433638	0.0102092	0.0519817	0.0159802	0	0.0083734	0.0371236	0	0.0737477	0.0536522	0.0234212	0.00267696	0.0407428	0	0.0205528	0.0260614	0.041751	0.0287567	0.0309102	0.0683637	0.0828895	0.0212994	0	0	0.0220687	0.0155132	0	0.0117693	0	0	0.0432917	0	0.0661856	0.00605557	0	0.0247788	0.0261987	0	0.0404411	0.0430277	0.0983984	0	0.0341139	0.027531	0.0369989
ZDHHC15	0.0429047	0.0383201	0.0244163	0.0272927	0	0.0618074	0.0186423	0.030876	0.0294506	0.0430737	0	0.0188838	0.0279034	0.0297304	0.0177128	0.0247173	0	0.0700175	0.0515216	0.0525021	0.0293634	0.0281995	0.0541852	0.0547334	0.0366339	0	0	0.081291	0.0251581	0.0269633	0.0536594	0.0399519	0.029041	0.0365585	0	0	0.0231021	0.0704452	0.0569668	0.0328202	0.102768	0.077497	0.0287722	0	0	0	0.0381414	0.0126686
MAGEE2	0	0	0	0	0	0	0	0	0	0	0	0	0	0	0	0	0	0.019748	0	0	0	0.00493847	0	0	0	0	0	0	0	0	0	0	0	0	0.0631497	0	0	0	0	0	0	0	0	0	0	0	0	0
PBDC1	0	0	0.00942862	0.0162098	0	0	0.0794734	0.0151238	0.0976486	0.032066	0	0	0.0112892	0.0188492	0.042192	0	0	0.0050952	0.0345798	0.0261776	0	0.0283146	0.0230023	0	0.0242068	0	0	0	0.0248731	0	0.0223178	0.00300734	0.0084711	0	0	0	0.0213998	0	0	0.0503538	0	0	0.0227852	0	0	0	0.0342315	0.0391843
MAGEE1	0.0861288	0.0412348	0	0.00662312	0.0139447	0.0232016	0.0246294	0.0387927	0.0799715	0.0292313	0	0.0409903	0.048652	0.0524112	0.0517767	0	0	0	0.00633509	0.0272951	0	0	0.0265686	0.0209847	0.0192918	0	0	0.0237546	0.0240659	0	0.0492106	0.0396315	0.0489992	0.0234857	0	0.0262045	0.0225985	0	0	0.0449332	0	0	0	0	0	0	0.0161576	0.0327882
FGF16	0	0	0	0	0	0	0	0	0	0	0	0	0	0	0	0	0	0	0	0	0	0	0	0	0	0	0	0	0	0	0	0	0	0	0	0	0	0	0	0	0	0	0	0	0	0	0	0
ATRX	0.464822	0.647129	0.554408	0.706752	0.568284	0.797344	0.647508	0.711104	0.680587	0.609765	0.747697	0.689046	0.477334	0.379193	0.495273	0.594621	0.69739	0.63506	0.57702	0.573659	0.556225	0.648266	0.854989	0.729265	0.65659	0.758246	0.648241	0.651547	0.658222	0.747257	0.590195	0.603876	0.615527	0.689164	0.495327	0.694996	0.652372	0.535782	0.58126	0.719546	0.592864	0.621387	0.373748	0.61039	0.83016	0.590752	0.635328	0.583095
MAGT1	0	0.0567062	0.0878777	0.027695	0.0737876	0	0.0828648	0.0945116	0.0358	0.0910334	0.2117	0.0702509	0.114211	0.0713769	0.0606731	0.051385	0	0.0557557	0.11293	0.0482958	0.021255	0.0807173	0.0761125	0.045268	0.0677864	0	0	0.0554904	0.0850608	0.0477871	0.0388722	0.0401578	0.0332148	0.0423564	0.0790003	0.118685	0.0994081	0.192854	0.0612852	0.0831844	0	0.0752308	0.063661	0.0913555	0.0894952	0.0572925	0.0778158	0.0291922
COX7B	0.0783617	0.114362	0.135108	0.145678	0.0982836	0.139621	0.0643252	0.137288	0.123397	0.01488	0	0.0251537	0.108574	0.069344	0.0626121	0.0658945	0	0.0532531	0.10261	0.077148	0.0771035	0.0517499	0.0412917	0.0423071	0.114736	0	0	0.123272	0.155491	0.032038	0.116602	0.0711748	0.0638429	0.108566	0.04364	0.0390774	0.114661	0.0987842	0.0693571	0.0417217	0.162296	0.0659724	0.1101	0.0578314	0.122152	0.115677	0.0586581	0.0895358
ATP7A	0	0	0	0	0	0	0	0	0.0294506	0	0	0	0	0	0	0	0	0	0	0.00798206	0	0	0	0	0	0	0	0	0	0	0.0010688	0	0	0	0	0	0.00442946	0	0	0	0	0	0	0	0	0	0	0
PGK1	0.0882056	0.0965135	0.126862	0.116678	0.138494	0.20321	0.368131	0.176036	0.141495	0.107487	0.155851	0.177932	0.187618	0.314218	0.132036	0.0428019	0	0.0267183	0.118525	0.0915832	0.0945784	0.174839	0.170613	0.0814682	0.21921	0	0.150688	0.216732	0.189317	0.249323	0.219536	0.132943	0.266024	0.178993	0.168474	0.113174	0.237331	0.0523318	0.171637	0.136202	0.0606445	0.254628	0.392635	0.109553	0.209515	0.326808	0.121799	0.0719886
PGAM4	0	0	0	0	0	0	0	0	0	0	0	0	0	0	0	0	0	0	0	0	0	0	0	0	0	0	0	0	0	0	0.0104004	0	0	0	0	0	0	0	0	0	0	0	0	0	0	0	0	0
TAF9B	0	0	0.0584821	0.0149752	0.0499657	0	0.0246294	0.0165083	0.0539231	0	0	0	0	0.0147136	0.020651	0.0151321	0	0	0.0325975	0.00718963	0	0.0100396	0.0108056	0.0228717	0.0216221	0.0977801	0	0.0388586	0.00943107	0.0194275	0.0232548	0	0.00562043	0.0181884	0	0.0174064	0.0322742	0	0.00694318	0.0240476	0	0	0.0466603	0	0	0	0.00975144	0.0362139
CYSLTR1	0	0	0.0230001	0	0.0467559	0.0431143	0.121874	0.0233819	0	0	0	0	0.0286732	0.0126651	0.00783154	0.0532755	0	0	0.0105736	0.0148575	0	0.0647664	0.0238552	0.0328192	0	0	0	0.0462412	0	0.0326015	0.0278345	0	0.00412146	0.0281498	0	0.0455046	0.0420754	0	0.0417711	0.0227311	0.112584	0.0390393	0.0281502	0	0	0	0.0332938	0
LPAR4	0	0	0	0	0	0	0	0	0	0	0	0	0	0.0044746	0.00710137	0	0	0	0	0	0	0	0	0	0	0	0	0	0	0	0	0	0	0	0	0	0.000277296	0	0	0	0.0474525	0	0.00287308	0	0	0	0	0
P2RY10	0	0	0	0	0	0	0.0159802	0	0	0	0	0	0	0	0	0	0	0	0	0	0	0.00997594	0	0	0	0	0	0	0	0	0.013912	0	0	0	0	0	0	0	0	0	0.108402	0	0	0	0	0	0	0
GPR174	0	0	0.0175375	0	0	0.0516875	0.061988	0.00140587	0.0790494	0.019879	0.102936	0	0	0.0169091	0	0	0	0.0237148	0.0129153	0.0140077	0	0	0.0292302	0	0	0	0	0	0	0.0576024	0.0174257	0	0.008596	0.0350845	0	0.0422106	0	0	0	0	0	0.0132085	0	0.0493235	0	0	0.0146638	0
ITM2A	0.337635	0.318954	0.685238	0.244515	0.447921	0.196628	0.199239	0.131702	0.475973	0.0815487	0.0718554	0.196028	0.11848	0.239958	0.15934	0.318077	0.306816	0.255117	0.590852	0.371245	0.0806926	0.129277	0.147395	0.215256	0.36623	0.213055	0.080632	0.147292	0.202335	0.35737	0.320926	0.208506	0.136858	0.284925	0.14682	0.171716	0.236829	0	0.149367	0.0250351	0.102768	0.142023	0.279802	0.139413	0.265927	0.239146	0.458955	0.0327975
TBX22	0	0	0	0	0	0	0	0	0	0	0	0	0	0	0	0	0	0	0	0	0	0	0	0	0	0	0	0	0	0	0	0	0	0	0	0	0	0	0	0	0	0	0	0	0	0	0	0
TENT5D	0	0	0	0	0	0	0	0	0	0.00583878	0	0	0	0	0	0	0	0	0	0	0	0.00718717	0	0	0	0	0	0	0	0	0	0	0.0160795	0.00779643	0	0	0	0	0	0	0	0	0	0	0	0	0	0
BRWD3	0.23914	0.220919	0.0946982	0.153498	0.234455	0.191437	0.0980758	0.102326	0.0360862	0.177838	0.233198	0.264654	0.250349	0.234204	0.113166	0.214721	0.0916291	0.096373	0.16403	0.0825335	0.0940627	0.212283	0.18868	0.165574	0.239735	0.053175	0.250836	0.0924171	0.119587	0.0716869	0.143474	0.196283	0.133716	0.226259	0.142863	0.17869	0.159599	0.0844856	0.13293	0.267423	0	0.26444	0.184778	0.159572	0.230529	0.141831	0.158253	0.259948
HMGN5	0.0481625	0	0.0358803	0.0145745	0.0597327	0	0	0.032103	0.0202748	0.025935	0.0575929	0	0.0178998	0.0587769	0.0424839	0.0151321	0	0.0547484	0.0198979	0.00916839	0	0.044532	0.0326674	0.060568	0.0237024	0.0977801	0	0.0182423	0.0413113	0.0840247	0.00916195	0.0170858	0.0347289	0.0172236	0	0	0.0333939	0	0.0577378	0	0	0.0999776	0.0117297	0	0	0	0.0168834	0.0377801
SH3BGRL	0.237148	0.304528	0.297421	0.163512	0.304306	0.399049	0.325577	0.143545	0.346024	0.190507	0.352758	0.275148	0.260497	0.220122	0.310727	0.221718	0.151972	0.163673	0.189135	0.167011	0.0527566	0.285873	0.282001	0.343142	0.280536	0.213006	0.32066	0.172381	0.199566	0.290531	0.282201	0.140704	0.230429	0.284304	0.117767	0.28671	0.205876	0.177642	0.235418	0.103201	0.316613	0.223803	0.190622	0.129402	0.0293291	0.185993	0.39523	0.184406
POU3F4	0	0	0	0	0	0	0	0	0	0	0	0	0	0	0	0	0	0	0	0	0	0	0	0	0	0	0	0	0	0	0	0	0	0	0	0	0	0	0	0	0	0.0200408	0	0	0	0	0.00414078	0.0201289
CYLC1	0	0	0	0.0148307	0	0	0	0	0	0	0	0	0	0	0	0	0	0	0	0	0	0	0	0	0	0	0	0	0	0	0	0	0	0	0	0	0.00331246	0	0	0	0	0	0	0	0	0	0.00601021	0
RPS6KA6	0.0238051	0.0259292	0	0.037392	0.0455697	0	0.0537679	0.0668321	0	0.00788675	0	0.0251537	0	0.0131175	0.0327415	0	0	0.0264048	0.0125534	0.0325445	0	0.0335294	0.0390561	0.0162616	0.0478923	0	0	0.0556895	0.0598959	0.116481	0.0271863	0.0957142	0.0465568	0.0276113	0.078658	0	0.0539941	0.0522476	0	0.0278872	0	0.0944536	0.0512279	0.101478	0.178672	0.0290176	0.0258692	0
HDX	0.0956797	0.0620138	0.135682	0.123612	0.0892421	0.118581	0.116497	0.126933	0.0838049	0.0773368	0.0896761	0.0324695	0.0650828	0.0778592	0.0413894	0.0857992	0.0965226	0.102308	0.0207798	0.106322	0.0259538	0.0810735	0.0795694	0.0685235	0.0511297	0	0	0.0438346	0.0404964	0.0652217	0.0809046	0.071106	0.0514296	0.00457773	0.137451	0	0.0673544	0.0324398	0.117927	0.105705	0.109113	0.0262088	0.0412385	0.048799	0.118824	0.122625	0.16333	0.198993
APOOL	0.0238051	0.182771	0.0403859	0.036457	0	0.0639443	0.0291623	0.0935056	0.0878172	0.132339	0	0.0418011	0.0532437	0.0325471	0.0672782	0.0224864	0	0.0594326	0.0442759	0.11142	0.0214728	0.138506	0.0643002	0.145839	0.128706	0.0820368	0	0.044924	0.06804	0.0507252	0.0900496	0.125527	0.0504861	0.0516263	0.107698	0.0179325	0.0439392	0.0864	0.113204	0.016258	0.112584	0.0268972	0.0492991	0.148889	0	0.139401	0.068866	0.0176512
SATL1	0	0	0	0.0164324	0	0	0.0221189	0.012546	0.0400557	0.0136642	0	0	0	0.0056941	0.00829645	0	0	0	0.0105736	0	0	0	0.024919	0	0.00825434	0	0	0.00956241	0.0169404	0.0455327	0.0109064	0	0.00425879	0	0	0	0.0122289	0	0	0.0343407	0	0	0	0.0455819	0	0.0279369	0	0
ZNF711	0.054948	0	0.0123092	0.0741514	0	0.048971	0	0.0199508	0	0.0114965	0	0	0.0187021	0.00857281	0.0195536	0	0.169847	0.0398094	0.0461978	0	0	0.0170195	0.0593114	0	0.045728	0	0	0.0209732	0.0183307	0	0.0210439	0	0.0117408	0.00976198	0	0	0.0161983	0.0523318	0	0	0	0.0441103	0.0418366	0.0364342	0.0619692	0.0290176	0.0156139	0.0107384
POF1B	0	0	0	0.010936	0.0168961	0.0440069	0	0	0	0.00821829	0	0	0.0240024	0	0	0	0	0.0263215	0	0	0	0	0.00715932	0	0.00760862	0	0	0.0062033	0	0	0	0	0	0.00457773	0	0	0	0	0	0	0	0.0417771	0	0	0	0	0.0127949	0
CHM	0.126391	0.154812	0.217516	0.168888	0.171882	0.311796	0.0834342	0.241959	0.202499	0.24021	0.118638	0.296285	0.25397	0.246839	0.219577	0.195252	0.126168	0.0989851	0.334409	0.201198	0.217796	0.299592	0.221188	0.129995	0.108125	0.251657	0.189794	0.25745	0.282291	0.24469	0.159975	0.146708	0.240405	0.194227	0.301928	0.114691	0.121086	0.0756409	0.157088	0.218024	0.255026	0.183407	0.319494	0.210335	0.262175	0.313109	0.26336	0.128947
DACH2	0	0.0317639	0.119259	0.0196766	0.0766677	0.0417188	0.0665719	0.0183638	0.056779	0.0117127	0.0770697	0.0982393	0.0169188	0.0313776	0.112364	0	0	0.0389975	0.00932438	0.00894636	0	0	0.0336552	0.0183597	0.0585746	0	0	0.0164952	0.0212733	0.0467774	0.0393115	0	0.029184	0.0297102	0	0	0.104233	0	0.0368638	0.0261987	0.28918	0.0217978	0.0322725	0.03963	0.0293291	0	0	0.0126686
KLHL4	0	0	0.067327	0.0619721	0	0	0	0.0395128	0.0083734	0	0	0	0	0.0432657	0.0335602	0	0	0.0153845	0	0.02877	0	0.00640788	0.0100123	0	0.022127	0	0	0	0.0141044	0.0195438	0.0430754	0.0477253	0.0242044	0.0105638	0	0	0.00840109	0.0380054	0	0	0	0	0.00479917	0	0.0894952	0.0211533	0	0.0154138
PABPC5	0	0	0.0227482	0.0245029	0.0367089	0.0406584	0	0.0482228	0.0202748	0.00610086	0	0	0	0.00392768	0.0130675	0	0	0	0	0	0.0453734	0.014278	0	0.0205824	0.0264685	0	0	0.00605391	0	0	0.00762006	0	0	0.0320459	0	0	0.000246874	0	0	0	0	0	0	0	0	0	0.0106746	0
PCDH11X	0.0564207	0.034972	0.0738159	0.128106	0.206419	0.0419201	0.0252927	0.112813	0.251337	0.0297083	0.067885	0.0777614	0.114437	0.0354006	0.0869733	0.0170658	0.209702	0.0555506	0	0.080607	0	0.0255946	0.0654789	0.0489101	0.0462784	0	0	0.113831	0.0947946	0.0829384	0.130143	0.0394361	0.145315	0.0243394	0.113746	0	0.0715844	0	0.0812673	0	0	0.0730931	0.105082	0	0	0.0705648	0.0350774	0.123602
NAP1L3	0.0167478	0.0188634	0.0530313	0.119994	0.0961007	0	0.124986	0.0708033	0.175987	0.0466222	0.067885	0	0.0657134	0.0846602	0.0520646	0.0330507	0	0	0.0809863	0.0291012	0.0176575	0.0325843	0.0626794	0.0731447	0.105172	0	0.192808	0.063264	0.0728622	0	0.0986768	0.049924	0.0985666	0.0239282	0.0853191	0.103199	0.0552647	0.162411	0	0.0495442	0.286035	0.0538032	0.055677	0.0457067	0.0894952	0.0532705	0.0218618	0.0499051
FAM133A	0.0573592	0.038982	0.0353266	0.0275629	0.0181845	0	0.0265166	0.0082127	0	0	0.0254936	0	0	0.0411425	0.0333357	0.0279945	0.151972	0	0	0.00745217	0.0223576	0	0	0	0.0702517	0	0.0807504	0.0205989	0	0	0.0164077	0.0241278	0.0175157	0.0488419	0	0	0.0281094	0.0380054	0.0388444	0	0	0.00769426	0	0	0.0492617	0.183126	0	0.0312323
DIAPH2	0.263964	0.425404	0.340853	0.340092	0.420235	0.270786	0.266956	0.204974	0.369246	0.46823	0.224101	0.276193	0.389012	0.29134	0.325284	0.2976	0.201459	0.227806	0.300137	0.335019	0.587494	0.316322	0.340293	0.397249	0.384359	0.261334	0.153298	0.416224	0.357927	0.360261	0.351329	0.396786	0.314744	0.401499	0.279499	0.286894	0.256252	0.435507	0.338749	0.151066	0.605649	0.461578	0.236711	0.561679	0.396652	0.57497	0.298418	0.314322
PCDH19	0.0650118	0.0408715	0.0508639	0.0738129	0.0518933	0.0191824	0.0793548	0.0768723	0.118676	0.0330304	0	0.0186999	0.0188161	0.0361557	0.0478699	0.0213975	0	0.0211188	0.0809353	0.0410546	0.0297345	0.0371566	0.0471437	0.0215706	0.0207057	0	0	0.0427669	0.0252604	0.0363526	0.0426251	0.0155362	0.0460618	0.0608792	0	0.0524996	0.0342158	0	0	0	0	0.0330404	0.00287308	0.0296171	0.127579	0	0.0155554	0
TNMD	0	0	0	0	0	0	0	0	0	0	0	0	0	0	0	0	0	0	0	0	0	0	0	0	0	0	0	0.0060061	0	0.0194275	0	0	0	0	0	0	0	0	0	0	0	0	0	0	0	0	0	0
TSPAN6	0	0	0.0227348	0	0.0404252	0.0475184	0	0.0214645	0.0083734	0	0	0	0	0.0234777	0.0296613	0.0213975	0	0	0.00932438	0.0042066	0	0.00586908	0.0160378	0	0.0223347	0	0.111044	0.0171204	0.0234537	0.0187146	0.00259314	0	0.0180238	0	0	0.0277416	0.0100948	0	0.0132706	0	0.0624867	0.0192034	0	0.0510136	0	0	0.00872707	0
SRPX2	0.0429047	0.0481752	0.0959685	0.0625414	0.0282434	0.0582918	0.0644178	0.109683	0.0680955	0.157369	0.0249445	0.119934	0.0872668	0.0794193	0.173573	0.0599655	0	0.138419	0.0550693	0.122893	0.173041	0.135943	0.0136738	0	0.0555695	0	0	0.0332481	0.161923	0.063429	0.12191	0.237131	0.125194	0.143377	0.0710891	0.0656688	0.0988732	0.307059	0.101488	0	0.197952	0.0341789	0.0849194	0.308526	0	0.0867164	0.0410549	0.1058
SYTL4	0.0335541	0.0461557	0.0921747	0.148362	0.040902	0.175565	0.0179364	0.156198	0	0.15291	0.0847375	0.130135	0.0864527	0.0647394	0.0790476	0.118093	0	0.0315387	0.127815	0.0257319	0.0168116	0.12392	0.0667328	0.0999185	0.0234934	0	0	0.116073	0.0749291	0.17665	0.134868	0.0984663	0.108177	0.0926679	0.164319	0.0652073	0.0981363	0.131382	0.179885	0.180376	0.059528	0.0673649	0.133006	0.193588	0.0619692	0.0651604	0.0876707	0.144868
CSTF2	0.0765419	0	0.00303877	0.00837739	0.0160872	0	0.0248151	0.0108654	0	0.0183028	0	0	0.0152603	0.0044746	0.00621517	0.0132167	0	0.0203082	0	0.0136493	0	0.0132459	0.0134755	0.0312284	0	0	0	0.0135989	0	0	0.00423702	0.0124967	0.0247558	0.0286437	0	0	0.0106626	0.0849419	0.017379	0.0769521	0.102768	0	0.0403394	0	0	0	0.00475421	0.0206092
NOX1	0	0	0	0	0	0	0.00755032	0	0	0	0	0	0	0	0.00498204	0	0	0	0	0	0	0.0109141	0	0	0	0	0	0	0	0	0	0	0	0	0	0	0.00358828	0	0	0	0	0	0	0	0	0	0	0
XKRX	0	0	0	0	0.020748	0	0	0	0	0.0152864	0	0	0	0	0	0.0185487	0	0	0	0	0	0	0	0	0	0	0	0	0	0	0.00951715	0	0	0	0	0	0	0	0	0	0	0	0.00479917	0	0	0	0.00947671	0
ARL13A	0	0	0	0	0	0	0.0261579	0	0	0	0	0	0	0	0	0	0	0	0	0	0	0	0	0	0	0	0	0	0	0	0	0	0	0	0	0	0	0	0	0.0252953	0	0	0	0	0	0	0.00200168	0
TRMT2B	0	0.0366173	0.0390316	0.0240375	0.0392967	0.074495	0.00805185	0.0700538	0.0400557	0.0528081	0.0723759	0.10392	0.0449588	0.0546669	0.0182424	0.0447419	0.162037	0.054215	0.0784508	0.0160994	0	0.0921982	0.0328228	0.0292692	0.0137931	0	0	0.0621729	0.0328296	0.0132248	0.0623959	0.0276949	0.0403745	0.0234954	0	0.03038	0.03655	0.0522476	0	0.0199015	0.0474525	0.0358195	0.0188058	0	0	0.050585	0.0553385	0.0905594
TMEM35A	0.0429967	0.0506274	0.0566506	0.0250102	0	0.036154	0.00805185	0.00832093	0.0455497	0.00673007	0	0.0570618	0.0311721	0.0357223	0.0252119	0.037934	0	0.0203082	0.0187692	0.0215684	0	0.00428159	0	0	0.0239976	0	0.0701439	0.0106428	0	0.0362352	0.0303392	0.0153675	0.0587183	0.0115897	0	0	0.0331146	0	0.0458118	0	0	0	0.0530062	0	0.0619692	0	0.00102437	0.0149278
CENPI	0	0.0188634	0	0.0195413	0.0332223	0.0484577	0	0	0	0	0.0300816	0	0.0326005	0.00897672	0.0318413	0	0	0.0339284	0	0.0169642	0.0231687	0	0	0.0205824	0.00803408	0	0.146353	0.00819006	0	0.0248501	0.0172575	0.0113348	0.00934334	0	0	0	0.0146129	0	0	0	0	0	0.0403394	0	0	0	0	0
DRP2	0	0	0	0.016889	0	0	0.0324929	0.00140587	0	0	0.0304915	0	0.0270169	0.0170194	0.0169502	0.0151464	0	0	0.0255429	0.0227313	0.0436287	0.00666622	0	0.0209847	0.0472035	0	0	0	0	0	0.0293372	0.0116112	0.0105663	0	0	0.012288	0.0198196	0	0	0	0	0.0190323	0.00515537	0.028598	0	0	0	0.0526211
TAF7L	0	0.0259292	0	0	0	0	0	0.0127225	0	0	0	0	0	0.0056941	0	0	0	0.0308187	0	0	0	0	0.0394096	0	0	0	0	0.0105202	0	0.0206826	0.00152433	0	0	0	0.0744897	0	0	0	0	0	0	0	0	0	0	0	0	0
TIMM8A	0	0	0.00578518	0	0	0	0.0179364	0	0	0	0	0	0.0240024	0.00300926	0.00804417	0	0	0.0183174	0	0	0	0	0	0	0.0151768	0	0	0	0	0	0.0154182	0	0.00493008	0	0	0	0	0	0	0	0	0.0192034	0	0	0.0293291	0	0.00102437	0
BTK	0	0	0	0	0	0	0.0211104	0	0	0	0	0	0	0	0	0	0	0	0	0	0	0	0.0113079	0	0	0	0	0	0	0	0	0	0	0	0	0	0	0	0	0	0	0.0113628	0	0	0	0	0	0
RPL36A	0	0	0	0	0	0	0	0	0	0	0	0	0	0	0	0	0	0	0	0	0	0	0	0	0	0	0	0	0	0	0	0	0	0	0	0	0.000246874	0	0	0	0	0	0	0	0	0	0	0
RPL36A-HNRNPH2	0	0	0	0	0	0	0	0	0	0.0104067	0	0	0.029757	0	0.00722072	0	0	0	0	0	0	0	0.00247943	0	0	0	0	0	0	0	0	0	0	0	0	0	0.0150726	0	0	0	0	0.0125566	0	0	0	0	0	0
GLA	0	0	0.00280831	0.0282351	0.0157638	0	0.0312496	0.0115903	0	0.00991692	0	0	0	0.0142183	0	0	0	0.0132518	0.00633509	0	0	0.00424775	0	0	0.00491327	0	0	0.00775884	0	0	0.0103677	0.0302918	0.0101886	0.0187137	0.0745761	0	0.0100507	0	0.00694318	0.0301341	0	0	0.00885664	0	0	0	0.00102437	0
HNRNPH2	0.0343885	0.130762	0.0201991	0.0626643	0.0786377	0.0487696	0.0748045	0.101467	0.113017	0.0170451	0	0.0338308	0.0431772	0.0440849	0.0387294	0.0136069	0	0	0.0730877	0.0427032	0.0217707	0.0443417	0.0418972	0.0366255	0.126489	0	0.080632	0.0285229	0.017778	0.0749386	0.0712709	0.0614792	0.0345346	0.0723882	0	0.0584205	0.0393126	0.122499	0.00694318	0.0463136	0	0.0726616	0.00479917	0.128759	0.0293291	0	0.0876845	0.0412738
ARMCX4	0.054948	0.204949	0.198359	0.108092	0.172373	0.298364	0.1402	0.21626	0.310369	0.319848	0.204602	0.199658	0.126334	0.146141	0.232598	0.276655	0	0.217316	0.169325	0.215459	0.28159	0.241892	0.256474	0.243306	0.158275	0.292875	0.223994	0.196252	0.146072	0.174525	0.244713	0.295498	0.177029	0.242832	0.24694	0.255499	0.144535	0.164223	0.324086	0.124052	0.216529	0.228152	0.146783	0.107625	0.128172	0.185472	0.225117	0.232081
ARMCX1	0	0	0.0298857	0.0381725	0.0439828	0	0.0247132	0.0270221	0.0945553	0.0280663	0	0.0633709	0.0124501	0.0493919	0.0492447	0	0	0.0253188	0.0378478	0.019366	0.0401029	0.0179462	0.0239941	0.0588639	0.0168028	0	0	0.046708	0.0189664	0.030778	0.0451031	0.0276949	0.0252817	0.0532515	0	0.0228093	0.0594794	0.0916445	0.0280669	0	0.258177	0.0281249	0.0446334	0	0	0	0.0486001	0
ARMCX6	0.0588442	0	0.0123395	0	0	0.0712024	0.0105076	0.0253706	0.0083734	0.0322626	0	0	0.0107478	0.0162659	0.00994595	0.0292714	0	0	0.00633509	0.0208772	0	0.0212604	0.0292431	0	0.0383338	0	0	0.00636285	0.035521	0.0704256	0.00152433	0.0138041	0.0106967	0	0	0	0.0241109	0	0.0296511	0	0	0.0203343	0.00995454	0.028598	0	0	0	0.0135064
ARMCX3	0.0574526	0.11173	0.0504116	0.145452	0.127822	0.0505772	0.105363	0.0704586	0.128671	0.0572598	0.0654799	0.105829	0.0277709	0.100451	0.0676798	0.0383039	0.237013	0.0810085	0.0673336	0.0780659	0.085906	0.0918847	0.0871327	0.157265	0.15897	0.0820368	0.162104	0.0895038	0.0601433	0.0470177	0.0401553	0.136153	0.0974676	0.08585	0	0.0161441	0.106377	0.0581611	0.130191	0.0480264	0	0.110968	0.0979578	0.0292335	0.0293291	0.0955768	0.0753194	0.0841097
ARMCX2	0.0167478	0	0.0781372	0.0179069	0.0472665	0	0.0556087	0.025587	0.0969964	0.0186789	0	0.0466054	0.0112892	0.0447462	0.0331689	0.0219031	0	0.0521807	0.0125534	0.0497497	0	0.011386	0.0481831	0.0151752	0.0576542	0	0	0.0491048	0	0	0.0780196	0.0697362	0.0315653	0.0534829	0	0.0262045	0.0459292	0	0.0184978	0.0605625	0	0.0200408	0.0381527	0	0	0.0264558	0.0646927	0.0197771
NXF5	0.0765419	0	0	0	0.0188528	0	0	0	0	0	0	0	0	0	0	0	0	0	0	0	0	0	0	0	0.00556946	0	0	0	0	0	0	0	0	0	0	0	0	0	0	0	0	0	0	0	0	0	0	0
ZMAT1	0.108845	0.181422	0.0811668	0.152195	0.170393	0.205741	0.0221189	0.167046	0.105324	0.241096	0.101196	0.14025	0.134501	0.0980074	0.116492	0.136713	0.32609	0.170069	0.171143	0.197803	0.0770427	0.0852841	0.27018	0.1547	0.153532	0	0.202626	0.181965	0.112452	0.0916653	0.0781117	0.139922	0.101916	0.0837235	0.04364	0.181544	0.0564175	0.0704452	0.0132706	0.0519073	0.211144	0.142426	0.0792461	0.159288	0.122152	0.113114	0.16748	0.134909
TCEAL2	0.0861555	0.0707459	0.033599	0.00527508	0	0.0677643	0	0.0633602	0.0604561	0.0119396	0.0300229	0	0.0303253	0.0660581	0.0676755	0.0344022	0	0.0501564	0.00932438	0.0427859	0.0287567	0.0371025	0.0317803	0.022941	0.0568489	0	0	0.0202822	0.0508483	0.10753	0.0432268	0.0730744	0.0953133	0.0365573	0	0.0174064	0.046151	0.0951809	0.030344	0	0	0.0370677	0.0716793	0.131454	0.104427	0.0767828	0.050334	0.029261
TCEAL6	0	0.0697586	0.020929	0.00837739	0	0.0320931	0	0.0664429	0.0083734	0.0103151	0	0	0	0.0170211	0.0358964	0.0179773	0	0.0329039	0.0125534	0.0413261	0.0380666	0.0252669	0.0575982	0.0349668	0.0278619	0	0.163989	0.0185479	0.0200493	0	0.0298642	0	0.0618701	0.0149066	0.0710891	0.0161441	0.0299668	0.0462441	0	0	0	0.0670577	0.0621758	0	0	0	0.00526167	0.0205531
BEX5	0.0343885	0.06359	0.0466504	0.0778969	0.0499161	0.0496182	0.0240677	0.0534527	0.0645798	0	0.0309596	0	0.038252	0.0638465	0.0297529	0.0371229	0.151972	0.090546	0.0672963	0.0571838	0.0431543	0.0237406	0.0176514	0.0386777	0.0573167	0	0.150807	0.0488449	0.0342281	0.0367351	0.0296488	0.0586446	0.0458841	0.0318498	0	0.0357439	0.0422569	0	0.11302	0	0	0.0187472	0.0608405	0	0	0	0.0499706	0.0261353
NXF2	0	0	0	0	0	0	0	0	0	0	0	0	0	0	0.00899754	0	0	0	0	0	0	0	0	0	0	0	0	0	0	0	0	0	0	0.00630134	0	0	0	0	0	0	0	0	0	0	0	0	0	0
AC235565.2	0	0	0	0	0	0	0	0	0	0	0	0	0	0	0	0	0	0	0	0	0	0	0	0	0	0	0	0	0	0	0	0	0	0	0	0	0	0	0	0	0	0	0	0	0	0	0	0
TMSB15A	0	0	0	0	0.0217491	0	0	0.00140587	0	0	0	0	0	0	0	0	0	0	0	0	0	0	0	0	0	0	0	0	0	0	0	0	0.00125812	0	0	0	0.00634108	0	0	0	0	0	0	0	0	0	0	0
ARMCX5	0	0.0124081	0.00856283	0	0	0	0	0.0215272	0	0.0151518	0	0	0.0150258	0.0295915	0	0.029434	0.0965226	0.0249159	0.0400346	0	0	0.00958711	0.0186855	0.0314368	0.0197321	0	0	0.0373308	0	0	0.0181861	0.0183346	0.00583874	0.00843977	0	0	0.000246874	0	0	0	0	0	0.00968166	0	0	0	0.0320218	0.00875536
GPRASP1	0.127615	0.0575164	0.0804641	0.0541944	0.129068	0.0271049	0.11095	0.112703	0.0849384	0.0373189	0.0869139	0.0836999	0.0808891	0.0967242	0.0733665	0.0151464	0	0.0324827	0.0469867	0.0448925	0.0756604	0.0537317	0.0524698	0.0552021	0.0578209	0	0	0.147004	0.108125	0.0811903	0.0488913	0.0436997	0.122425	0.105507	0	0.0727995	0.0604864	0.0444095	0	0.0770745	0	0.0727314	0.0759394	0	0.0293291	0.0393286	0.107636	0.0850771
GPRASP2	0.0429967	0.00993407	0.0317346	0.018737	0.0309572	0.0616892	0.0109172	0.060492	0.131778	0.0314611	0.0813616	0	0.0112352	0.036856	0.0321943	0	0	0.0115685	0.00633509	0	0.0204722	0.0191839	0.00247943	0	0.0262418	0.105501	0.0700562	0.0470613	0.0174689	0.0351766	0.11521	0.0154166	0.031762	0	0.0853191	0	0.0292979	0	0	0	0	0.0409976	0.0415617	0	0	0	0.0140323	0.0354808
BHLHB9	0.01778	0.0516803	0	0.064224	0.0333532	0	0.0166631	0.0218378	0.0202748	0.0692063	0.137316	0.047272	0.0631905	0.0124031	0.0505847	0.0151464	0	0.0246978	0.0105736	0.0562079	0.0168116	0	0.0335334	0.0591398	0.0869515	0.0728258	0	0.0385027	0.01495	0.0408537	0.0391483	0.0600032	0.0337389	0.0226308	0	0.0254926	0.0519494	0	0.0280669	0	0.0967015	0.0295512	0.00287308	0.0747157	0	0.0144458	0.0605638	0.0427674
RAB40AL	0	0	0	0	0	0	0	0	0	0	0	0	0	0	0	0	0	0	0	0	0	0.00261291	0	0	0	0	0	0	0	0	0	0	0.0168071	0	0	0	0	0	0	0	0	0	0	0	0	0	0	0
BEX1	0.0740673	0.0919242	0.0160667	0.149393	0.124822	0.144941	0.186006	0.152418	0.0922241	0.0267676	0.0254936	0.0703943	0.0754069	0.171787	0.0561183	0.071595	0.169847	0.0511043	0.163566	0.0979635	0.213728	0.0631408	0.0789907	0.0746203	0.0909722	0.237517	0.232248	0.0784219	0.117139	0.0770988	0.17145	0.157728	0.197917	0.0614771	0.0744897	0.0704321	0.191941	0.119932	0.0484184	0.0916572	0	0.0501091	0.139248	0.219731	0.166396	0.0879727	0.118242	0.167398
NXF3	0	0	0	0	0	0	0	0	0	0	0	0	0	0	0	0	0	0.020467	0	0	0	0	0	0	0	0	0	0	0	0	0	0	0	0	0	0	0	0	0	0	0	0	0	0	0	0	0	0
BEX4	0.0716958	0	0.0758936	0.13055	0.0986314	0.129873	0.0848683	0.169619	0.0285825	0.0603282	0.0673359	0.0132686	0.0220371	0.156347	0.100899	0.0794027	0.10983	0.0852821	0.0468671	0.140679	0.0287567	0.0910107	0.0830016	0.0625501	0.136182	0.0977801	0	0.0505157	0.141014	0.0288207	0.132467	0.0988128	0.145171	0.0202054	0.0998995	0.0920481	0.120131	0.0503949	0.051434	0.0429869	0	0.0547521	0.0967388	0.03963	0	0.0640973	0.0698711	0.0456271
TCEAL8	0.01778	0	0.134184	0.0568437	0.0539543	0	0	0.040699	0.118935	0.00681338	0.0662638	0	0.0252548	0.0327602	0.0277704	0	0	0.0174399	0.0338217	0.0318562	0.085198	0.0697814	0.0266925	0	0.0218432	0	0	0.0424055	0.0191793	0.0206826	0.0427064	0.0500718	0.0322513	0.0425997	0	0.0665555	0.086338	0	0.0458118	0	0	0.0186186	0.00515537	0.0296171	0	0.0601627	0.0288848	0.0135064
TCEAL5	0	0	0	0.0136575	0.0385563	0	0	0.0486771	0.0281233	0.00607915	0	0	0	0.0541544	0.0148116	0.0315941	0	0	0.0173724	0	0	0.0359572	0.0457025	0.0684345	0.0450026	0	0	0.00633341	0.00879987	0	0.0146657	0	0.0270377	0.018587	0	0	0.0221822	0	0.00694318	0	0	0.0235726	0.00515537	0.0201105	0	0	0.0146638	0
BEX2	0.0167478	0.0784889	0.0339492	0.0665489	0.057606	0.0639443	0.0810178	0.147917	0.170919	0.0216454	0	0	0.0407562	0.110956	0.0730401	0.10294	0	0.0723	0.0910222	0.051628	0.0789879	0.0463176	0.0880134	0.0717577	0.0639117	0	0	0.0699068	0.0511738	0.0368982	0.111909	0.151353	0.167428	0.0170681	0.0853191	0.036898	0.10643	0.0961666	0.0642359	0.0216536	0.102768	0.0189058	0.0960941	0.0640917	0	0.112657	0.0332298	0.0263957
TCEAL7	0	0	0.011835	0.0857563	0.0351946	0.0507888	0.115805	0.0669749	0	0.00922991	0.0291355	0.0570618	0	0.0290233	0.0205606	0.0137073	0	0.0121043	0.0293227	0.0432996	0.0293634	0.00462462	0.0550639	0	0.0379608	0.177631	0	0.0273848	0.0393672	0.0442975	0.0445893	0.0178164	0.0198759	0	0.0744897	0.0254926	0.0336456	0.0401559	0.00694318	0	0	0.00669512	0.0974954	0	0	0	0.00989381	0.026175
TCEAL9	0.0167478	0.0215991	0.0519083	0.065476	0.045467	0	0.170499	0.112234	0.0364565	0.0293933	0.176795	0.0571257	0	0.0747346	0.0645656	0.0225792	0	0.0176624	0.0222984	0.0335581	0.0214728	0.0590687	0.0465383	0.0175884	0.0718493	0	0	0.0422704	0.0229042	0	0.0381631	0.0575357	0.0291355	0.0335112	0.188726	0.0340919	0.044901	0	0.114729	0.019087	0	0.0364153	0.0882714	0	0.10073	0.0361392	0.0255448	0.068831
BEX3	0.0358856	0.163489	0.0860499	0.218619	0.249246	0.20951	0.179366	0.33046	0.105636	0.0508045	0.121118	0.0180927	0.162181	0.286896	0.205571	0.241612	0.13697	0.195021	0.153757	0.144183	0.308802	0.123716	0.161905	0.154	0.162787	0.053175	0.209175	0.145612	0.184794	0.111972	0.230856	0.273502	0.218921	0.116076	0.265389	0.157023	0.2629	0.240492	0.0672929	0.223294	0.149775	0.175764	0.160816	0.271811	0.133756	0.0934866	0.0990478	0.136326
RAB40A	0	0.0252931	0	0	0	0	0	0.0119644	0	0	0	0	0	0.00524361	0.00969657	0.0435073	0	0	0	0.0105248	0	0	0.00116064	0.0216115	0.01684	0	0	0	0.0229327	0.0258711	0.0266663	0.0168904	0.00125812	0.0105638	0	0	0.00936801	0	0.0247788	0	0.0713871	0.00769426	0	0	0	0.0390095	0.00102437	0.00875536
TCEAL4	0.0297689	0.157478	0.0551273	0.139576	0.111313	0.0488867	0.110779	0.129195	0.0286482	0.0609113	0	0	0.108845	0.12613	0.0967484	0.0827915	0.136562	0.0115685	0.0455379	0.0916582	0.0370547	0.0872396	0.116221	0.0585687	0.153442	0.053175	0.0911632	0.0607526	0.0605361	0.0363526	0.0808999	0.108256	0.0912939	0.179049	0	0.0402156	0.0768477	0.247763	0.0699087	0.0252953	0.108402	0.103768	0.0911891	0	0.0293291	0.133644	0.107216	0.0999845
TCEAL3	0.0347304	0.0123655	0.0466883	0.0387298	0	0	0.0607002	0.047226	0.0225024	0.0394503	0.0683227	0.047272	0	0.0929896	0.0558851	0.0464381	0	0	0.0255429	0.0806013	0.0181891	0.0465848	0.0127012	0.0162616	0.0138919	0.221946	0	0.0237167	0.0216821	0.0149507	0.0279472	0.0606007	0.0612333	0.0195055	0.0697919	0	0.0247312	0	0.0235295	0	0.108402	0.0451974	0.0766313	0	0	0.123654	0.0438189	0.058883
TCEAL1	0.163501	0.0154942	0.0758321	0.0392201	0.0733145	0.0400987	0.0571393	0.0542429	0	0.0159887	0	0.0409498	0.0103548	0.0889751	0.0733984	0.0199694	0	0.0255259	0	0.0162803	0.0363291	0.0421244	0.0404363	0	0.0294681	0.053175	0	0.05598	0.0415123	0.0335207	0.0531022	0.0579728	0.0753024	0.028918	0	0	0.0707829	0.0831025	0.00694318	0	0	0	0.0459347	0.0364342	0.0894952	0	0.0629101	0.0201289
MORF4L2	0.099549	0.232927	0.196127	0.25189	0.238328	0.126935	0.411964	0.290559	0.263647	0.106576	0.290042	0.101214	0.211164	0.280755	0.177736	0.0992596	0.13697	0.0848622	0.147029	0.186745	0.155979	0.222663	0.106246	0.187133	0.218954	0.0820368	0	0.214211	0.175815	0.259972	0.259219	0.133458	0.149402	0.193622	0.253939	0.0629109	0.194008	0.137189	0.168152	0.19331	0.149859	0.143249	0.279449	0.271403	0.133997	0.400082	0.122291	0.243326
GLRA4	0	0	0.0123395	0	0	0	0	0	0	0	0	0	0	0	0	0	0	0	0	0	0	0.00814058	0	0	0	0	0	0	0	0	0	0	0	0	0	0	0	0	0	0	0	0	0	0	0	0	0	0
TMEM31	0	0	0	0	0	0	0	0	0	0	0	0	0	0	0	0	0	0	0	0	0	0	0	0	0	0	0	0	0	0	0	0	0	0	0	0	0	0	0	0	0	0	0	0	0	0	0	0.0126686
PLP1	0.205991	0.281705	0.211733	0.33995	0.391139	0.452768	0.251104	0.298547	0.281149	0.111196	0.158244	0.0751545	0.269	0.234051	0.362718	0.116181	0.169847	0.0907873	0.183351	0.215505	0.119348	0.279197	0.420422	0.320039	0.349557	0.630573	0.150688	0.350891	0.416764	0.52657	0.304833	0.356821	0.372256	0.217357	0.406095	0.186741	0.242258	0.0827914	0.138999	0.0227311	0.059528	0.127876	0.351996	0.267335	0.272771	0.346925	0.240947	0.475588
RAB9B	0	0.0369526	0.0077118	0.0228265	0.0457264	0.0313982	0.0503118	0.028732	0	0.0053303	0.0254936	0	0.0178998	0.0145122	0.0111777	0.0179773	0.10983	0.0274967	0.0116471	0.027828	0.0151426	0.0100441	0.0299565	0	0.0510398	0	0	0.0405148	0.0400869	0	0.0320291	0.0257244	0.041327	0.0156574	0	0.0374657	0.0417657	0	0	0	0	0.0150625	0.0172112	0.0137495	0	0	0.0253831	0
TMSB15B	0.0347304	0	0	0	0	0	0.0213998	0	0	0	0	0	0	0.00634407	0	0	0	0	0	0	0	0.00796578	0	0	0	0	0	0	0	0	0	0	0	0	0	0	0.00386552	0	0	0	0	0	0.0241573	0	0	0.0374524	0	0.0227792
H2BFM	0	0	0	0	0	0	0	0	0	0	0	0	0	0	0	0	0	0	0	0	0	0	0	0	0	0	0	0	0	0	0	0	0	0	0	0	0	0	0	0	0	0	0	0	0	0	0	0
SLC25A53	0.107425	0.202202	0.0539439	0.0727081	0.0851335	0.0485608	0.123368	0.0770843	0.050613	0.103167	0.103025	0.116803	0.142738	0.0996542	0.0373179	0.0449075	0.191672	0.0569843	0.0834412	0.122804	0.0231687	0.110653	0.089833	0	0.066423	0.088989	0.0870069	0.0745017	0.0366073	0.0622599	0.111657	0.0402147	0.100803	0.0994676	0	0.130308	0.109562	0.0756409	0.0417711	0.0970739	0.107271	0.0522043	0.0239612	0.0520304	0.217074	0.199544	0.0774866	0.136521
ZCCHC18	0	0	0	0	0	0	0.0198512	0.00140587	0	0.00922991	0	0	0	0.00612289	0	0	0	0	0	0	0	0.00749714	0	0	0.00767267	0	0	0	0.0217197	0	0	0	0	0	0	0	0.003641	0	0	0	0	0.0125566	0	0	0	0	0	0
FAM199X	0.0390762	0.143172	0.150575	0.0806428	0.0380439	0.150347	0.0754933	0.0829861	0.0225024	0.0585503	0.158065	0.0721792	0.044957	0.118785	0.0981351	0.0399027	0	0.100772	0.0105736	0.134872	0.0778803	0.109817	0.0630031	0.0556834	0.0443488	0	0	0.0739875	0.0829827	0.109763	0.0878086	0.0531605	0.0676938	0.0872722	0.0963185	0.0683138	0.0549884	0.044786	0.0958617	0.0491427	0	0.171246	0.0489178	0.0813591	0.0514686	0.0605697	0.044883	0.0556959
IL1RAPL2	0	0.0384111	0.0291778	0.112542	0.153439	0.0271049	0.0675356	0.0452218	0.0400557	0.0446921	0.181375	0.0650358	0.0426235	0.100182	0.0467864	0.144265	0	0.101111	0.0125534	0.0912427	0.0242959	0.0413779	0.0812946	0	0.0637303	0.0543784	0.10076	0.0856873	0	0.169893	0.0754198	0	0.0579533	0.0550321	0.0420679	0.13071	0.0768866	0.19115	0.017379	0.0747177	0	0.07947	0.0870858	0	0	0.051471	0.0394148	0.0300647
NRK	0	0	0	0	0	0	0	0	0	0	0.0286348	0	0	0	0	0	0	0	0	0	0	0	0	0	0	0	0	0	0	0	0	0	0	0	0	0	0	0	0	0	0	0	0	0	0	0	0	0
RNF128	0	0.0489816	0.0606974	0.0222171	0.024796	0.0475184	0	0.0890027	0.0083734	0	0	0	0.0164817	0.0200734	0.0455846	0.0371793	0	0	0.0105736	0.01027	0.0659256	0.0305394	0.0416846	0.0721742	0.0296558	0	0	0.0204433	0	0.0220212	0.017416	0.0311556	0.0572267	0	0.0642232	0	0.0383005	0	0	0	0	0.0616156	0.026659	0.03963	0	0	0.0210701	0.0321526
TBC1D8B	0	0.0511175	0.0376662	0.0315649	0.0282634	0.0176333	0	0.0184008	0.0202748	0.0456828	0	0	0	0.00964327	0.0273913	0	0.126168	0.026134	0.0843551	0.0333259	0.0419534	0.056816	0.00868134	0.0255614	0.0377453	0	0.0727925	0.0338652	0.01495	0.0248501	0.0201162	0.0574454	0.039301	0.0182005	0	0.0776995	0.018917	0.0864	0.017379	0	0	0.0106846	0	0.113613	0.0293291	0.0355991	0.0281431	0.0871787
MORC4	0.138666	0.0225639	0.00942862	0.0437913	0.029062	0.0816341	0.107657	0.0535923	0.0513205	0.0699002	0.051425	0.0315317	0.0163394	0.0393988	0.0402686	0.0443481	0	0.0208817	0.00932438	0.0407522	0.0533846	0.0839352	0.0416568	0.0175884	0.0332861	0	0	0.0264658	0	0	0.0343633	0.0241749	0.0547076	0.028517	0	0.0654115	0.0528673	0.030855	0.060417	0.0254965	0	0.0394388	0.0173681	0.0708909	0.122152	0.178975	0.0367607	0.101681
CLDN2	0	0	0	0.00663494	0	0	0	0	0	0.00607915	0	0	0	0	0	0	0	0	0	0	0	0	0	0	0	0	0	0	0	0	0	0	0	0	0	0	0	0	0	0	0	0	0	0	0	0	0	0
RBM41	0.147156	0.0575298	0.0311175	0.0983124	0.0671322	0.223009	0.0939735	0.110405	0.0659071	0.0873608	0.137697	0.0180927	0.101747	0.0476004	0.0896369	0.0701334	0	0.0320358	0.0632099	0.0791241	0.0907181	0.13687	0.098256	0.0648152	0.0586189	0.239685	0	0.0770432	0.0312506	0.153272	0.0624314	0.0863699	0.0368208	0.116168	0.117767	0.143423	0.0696727	0.170418	0.0184978	0.0971623	0.271815	0.0556523	0.0358325	0.154218	0.0514686	0.127497	0.129585	0.0937896
NUP62CL	0	0	0	0	0	0	0	0	0	0	0	0	0	0.00781891	0	0	0	0.00915234	0	0	0	0	0	0	0	0	0	0	0	0	0.0168703	0	0	0	0	0	0.00338543	0	0	0	0	0	0	0	0	0	0.0275219	0
PIH1D3	0	0	0	0	0	0	0	0	0	0	0	0	0	0	0	0	0	0	0	0	0	0	0	0	0	0	0	0	0	0	0	0	0	0	0	0	0	0	0	0	0	0	0	0	0	0	0	0
FRMPD3	0	0	0	0	0	0	0.0198512	0	0	0.00940422	0.0286348	0	0	0	0	0	0	0	0	0.0128627	0	0	0	0	0	0	0	0	0.0248731	0	0	0	0	0.0151964	0	0	0	0	0	0	0	0	0	0	0	0	0	0
PRPS1	0	0.0449393	0.0680372	0.016889	0.0177591	0	0.0580066	0.0450929	0.0448299	0.0229488	0	0	0.0182981	0.0322908	0.0296648	0	0	0.0050952	0.0141137	0.0216441	0.0181891	0.0233307	0.039625	0	0.0158001	0	0	0.00631356	0.0502062	0.0576498	0.0145226	0.0369287	0.0398501	0	0	0.0174064	0.014623	0.0475263	0	0	0.0474525	0.0469079	0.0719129	0	0	0	0.00362776	0.00863909
TSC22D3	0.102774	0.148934	0.296444	0.289459	0.226553	0.122182	0.185227	0.278097	0.212159	0.250263	0.254771	0.198876	0.250699	0.469161	0.178487	0.187699	0	0.344486	0.171735	0.15584	0.212012	0.225478	0.434219	0.166928	0.381283	0.265002	0.286788	0.317444	0.140303	0.0869016	0.415521	0.0767299	0.402325	0.219786	0.130488	0	0.34577	0.0919358	0.391646	0.275042	0.275697	0.667427	0.249137	0.0747521	0.295955	0.397823	0.214162	0.0478821
NCBP2L	0	0	0	0	0	0	0	0	0	0	0	0	0	0	0	0	0	0	0	0	0	0	0	0	0	0	0	0	0	0.0132248	0	0	0	0	0	0	0	0	0	0	0	0	0	0	0	0	0	0
MID2	0.0410643	0.0790104	0.063851	0.0147977	0	0.10787	0.0179364	0.0437672	0	0.057983	0	0.0132686	0.0121658	0.00481045	0.0182123	0.0176997	0	0	0.0583156	0.058561	0.163293	0.0796213	0.0441123	0.0900984	0.0364998	0	0	0.0622652	0	0	0.0433093	0.0147236	0.0506766	0.0260862	0.0697919	0.0129368	0.0730539	0.0581611	0.0417711	0.0687065	0.125236	0.0551426	0.103468	0.0265609	0.250385	0.0785206	0.0254854	0.0931971
VSIG1	0	0	0	0.00837739	0	0	0	0	0	0.0243223	0	0	0	0	0	0	0	0	0	0	0	0	0.00116064	0	0	0	0	0	0	0	0	0	0	0	0	0	0.00331326	0	0	0	0	0.0150625	0	0	0	0	0	0
PSMD10	0	0.0567618	0.0175324	0.0102465	0.0394741	0	0.0198512	0.0588115	0	0.00607915	0	0	0	0.0384727	0.0267234	0	0	0	0	0	0	0.0137616	0.0385438	0	0.0343416	0	0	0.0157678	0.0740151	0	0.0355143	0.0241079	0.0435154	0	0	0	0.0196497	0.0715867	0.00694318	0.0272623	0	0.0166577	0.00680858	0	0	0	0.017565	0
ATG4A	0.0297689	0.0332754	0.0168437	0.0167074	0.0305928	0	0.0189247	0.025496	0	0.0471792	0.0348492	0.0656007	0.0201608	0.00256826	0.00646404	0	0	0	0.0555902	0	0	0.0386838	0.0116545	0.0810609	0.00174501	0	0	0.0310254	0.00943107	0	0.018485	0.0569758	0.044708	0.0149127	0	0.0368183	0.0243109	0.0657059	0.0803995	0.0395991	0	0.0371034	0.0707398	0	0	0.0280668	0.00411062	0.038217
COL4A6	0	0	0.0195278	0.00927162	0.0766709	0.0226155	0.0164153	0.0101845	0.0358	0.0297132	0	0	0.0479301	0.0346174	0.0366125	0.0602675	0	0.0966461	0.0462418	0.0238771	0	0	0	0	0.015664	0	0	0.0368294	0.0744608	0.0768973	0.017014	0.0193618	0.00571581	0	0	0	0.00775615	0.0401559	0	0	0.0784719	0	0	0	0	0	0.0590244	0
COL4A5	0.0410643	0.0192728	0.120516	0.168348	0.0577575	0.26704	0.164553	0.120755	0.210298	0.252606	0.181684	0.0621302	0.218596	0.126144	0.29198	0.17264	0	0.202854	0.0298212	0.1821	0.202529	0.0913463	0.0206164	0.109074	0.144194	0.193899	0.157151	0.162656	0.218233	0.207943	0.0984517	0.0539404	0.0899523	0.187926	0.0744897	0.107917	0.138784	0.428472	0.0513719	0.118702	0.263781	0.0819698	0.121691	0.306082	0	0.176491	0.160516	0.100931
AL035425.2	0	0	0	0.0131794	0	0	0	0	0	0	0	0	0	0	0.0100186	0	0	0	0	0.00779577	0	0	0	0	0	0	0	0	0	0	0	0	0	0	0	0	0	0	0	0	0	0	0	0	0	0	0.0136827	0
IRS4	0	0	0	0	0	0	0	0	0	0	0	0	0	0	0	0	0	0	0	0	0	0	0	0	0	0	0	0	0	0	0	0	0	0	0	0	0	0	0	0	0	0	0	0	0	0	0	0
GUCY2F	0	0	0.03645	0	0.0265077	0	0	0	0	0	0.041402	0	0	0.0044746	0	0	0	0	0	0	0	0.00917635	0.0268182	0	0	0	0	0	0	0	0	0	0	0	0	0	0.00602642	0.044786	0	0.0493266	0	0	0	0	0	0	0	0
NXT2	0	0	0.00942862	0	0.0194292	0	0	0	0	0	0	0	0	0	0	0	0	0	0	0.0174289	0	0	0	0	0	0	0	0	0	0	0	0	0.0042654	0.0504088	0	0	0.00053125	0	0	0	0	0	0.0321682	0	0	0	0.00210894	0
KCNE5	0	0.0199061	0	0	0	0	0	0	0	0	0	0	0	0	0	0	0	0	0	0	0	0	0	0	0	0	0	0	0	0	0.00423702	0	0	0	0	0	0.00330048	0	0	0	0	0	0	0	0	0	0	0
ACSL4	0.397913	0.169415	0.134319	0.114618	0.123883	0.204371	0.321521	0.206705	0.0945553	0.15521	0.159158	0.306733	0.135249	0.136082	0.158878	0.113368	0.206353	0.0941366	0.170767	0.108433	0.183454	0.375315	0.177318	0.14077	0.240397	0.128713	0.0870069	0.145561	0.212901	0.311891	0.208209	0.162547	0.260513	0.190696	0.195092	0.259789	0.147352	0.0401559	0.271136	0.382025	0.059528	0.104227	0.254022	0.146235	0.246996	0.397223	0.0550862	0.236343
TMEM164	0.0238051	0.0493701	0.0238817	0.0620783	0.0477193	0.0487696	0.0855959	0.0954182	0.0202748	0.0534084	0.181332	0	0.102503	0.050135	0.073087	0.0646345	0	0.0414795	0.042741	0.0186662	0	0.0752772	0.0687111	0	0.104777	0.0543784	0	0.092318	0.0579614	0.0206826	0.0356771	0.0477703	0.113724	0.0251946	0	0.0581216	0.0665976	0.0906009	0.060417	0.0248676	0	0.04112	0.0356678	0.182174	0.0293291	0.0648502	0.0349064	0.112835
AMMECR1	0.116511	0.105373	0.0941771	0.157017	0.0266501	0.0972565	0.093604	0.0934876	0.223139	0.0455603	0	0.0277217	0.0368291	0.0703614	0.0339205	0.065247	0.136562	0.0587205	0.0695898	0.0524325	0.0427426	0.0940558	0.0522132	0.0412314	0.0902808	0.0977801	0	0.0637231	0.103406	0.0319394	0.0942077	0.109467	0.0501213	0.0444395	0	0.0262364	0.0812011	0	0.0296773	0.0668795	0.102768	0.045615	0.126283	0.072976	0.156908	0.0264558	0.10942	0.0451008
RTL9	0	0	0	0	0	0	0	0	0	0	0	0	0	0	0	0	0	0	0	0	0	0.00614983	0	0	0.00799417	0	0	0	0.0171979	0	0	0	0	0	0	0	0	0	0	0	0	0	0	0	0	0.0640973	0	0
CHRDL1	0	0	0.0364434	0.0184546	0	0.0336691	0.0327217	0	0	0	0.0254936	0	0	0.0038423	0.0151027	0.0486323	0	0	0	0	0	0.012867	0	0.0162616	0.0188698	0	0	0.0130348	0.0154189	0.0206826	0.00501788	0.0116112	0.0150002	0	0	0	0.00598333	0	0	0.0195705	0	0	0.0172112	0	0	0	0	0
PAK3	0.325151	0.080601	0.182833	0.355083	0.150144	0.210193	0.32039	0.16635	0.134815	0.181541	0.126565	0.0633709	0.0746447	0.175194	0.191364	0.102558	0.246392	0.164401	0.137482	0.243418	0.202336	0.154737	0.103648	0.0935105	0.192184	0.512444	0.0807504	0.298376	0.188097	0.205435	0.222699	0.261198	0.202591	0.0738892	0.148199	0.127392	0.171549	0.212749	0.129697	0.103401	0.0474525	0.0958449	0.256947	0.0834775	0.290238	0.0782377	0.154103	0.153234
CAPN6	0	0	0	0	0	0	0	0	0	0	0	0	0	0	0	0	0	0	0	0	0	0	0	0	0	0	0	0	0	0	0	0	0	0	0	0	0	0	0	0	0	0	0	0	0	0	0	0
DCX	0.0868989	0.0311426	0.00942862	0.0138321	0.0488164	0	0	0.0442291	0	0.00730802	0.041402	0	0	0.00728316	0.0367276	0	0	0.0163906	0.0192785	0.00767341	0.0297345	0.0167504	0.0198201	0	0.0145374	0.221798	0	0.0129468	0	0	0.024001	0.0178164	0.0197493	0.0362424	0	0	0.0206923	0	0	0	0	0	0	0.0493235	0	0	0.00414078	0.015137
ALG13	0.141176	0.30132	0.250765	0.128611	0.306547	0.220381	0.202962	0.242605	0.304865	0.158921	0.415431	0.301789	0.227462	0.272318	0.201604	0.366519	0.449954	0.197983	0.276395	0.210768	0.123815	0.295347	0.257285	0.182901	0.199877	0.465526	0.0911632	0.228722	0.309342	0.106038	0.186647	0.244937	0.233384	0.220544	0.142614	0.345817	0.18616	0.229299	0.157213	0.0199015	0.216094	0.240871	0.301123	0.269017	0.0514686	0.136786	0.286279	0.129609
TRPC5	0.0238051	0	0.0326222	0	0.0396701	0.0442586	0	0.0487272	0	0.0175268	0.0304915	0	0	0.0344728	0.0118603	0	0	0	0	0.0217103	0	0.00317298	0.00679017	0	0.0255609	0.105501	0	0.0280494	0.0628314	0.0569178	0.0582158	0.0195248	0.013233	0.0209802	0.04364	0	0.0165661	0	0	0	0	0.0240459	0	0	0	0	0.0102334	0.0227792
TRPC5OS	0	0	0	0	0	0	0	0	0	0	0	0	0	0	0	0	0	0	0	0	0	0	0	0	0	0	0	0	0	0	0	0	0	0	0	0	0	0	0	0	0	0	0	0	0	0	0	0
LHFPL1	0	0	0	0	0	0	0	0	0	0	0	0	0	0	0	0	0	0	0	0	0	0	0.00673664	0	0.00994736	0	0	0	0	0	0	0	0	0	0	0	0	0	0	0	0	0	0	0	0	0	0	0
AMOT	0.01778	0.0504019	0.0175375	0.0168293	0.0625531	0.0554529	0.0135601	0.0154775	0.0932757	0.0528624	0	0	0.0150258	0.0230504	0.0308706	0.0410235	0.169847	0	0.0113339	0.0324232	0.0249603	0.0200907	0.00673664	0.0758785	0.0468729	0	0	0.0126231	0.0279531	0.032038	0.0182162	0	0.00643391	0.0211426	0	0.0878059	0.022413	0.0503949	0.0132706	0.056187	0.0624867	0	0.0554231	0.0222381	0	0.0280668	0.0349537	0.0124924
HTR2C	0	0.0422418	0	0.0275333	0.0400444	0	0.0189247	0.0440595	0	0.00673007	0	0	0.040221	0.0182882	0.0143189	0	0	0	0.019592	0.0102626	0	0.00510673	0.02513	0.0349668	0.0146247	0	0	0.0247903	0.0333497	0.037744	0	0.033316	0.00531656	0	0	0	0.0046352	0	0	0	0.0474525	0.0350198	0.00287308	0	0	0	0.00601021	0.0107384
IL13RA2	0	0	0	0	0	0	0	0	0	0	0	0	0	0.000456503	0	0	0	0	0	0	0	0	0	0	0	0	0	0	0	0	0	0	0	0	0	0	0	0	0	0	0	0	0	0	0	0	0	0
LRCH2	0.0410643	0.183822	0.0410877	0.0734781	0.0931736	0.182773	0.029011	0.101864	0.0589656	0.183516	0.05408	0.0970975	0.0652404	0.102855	0.175127	0.0927731	0.306816	0.0565674	0.0767075	0.0787762	0.200104	0.0480068	0.102968	0.129289	0.116687	0	0	0.0827098	0.0731853	0.149233	0.0582369	0.0482199	0.105683	0.0875608	0	0.0467933	0.0654185	0.0324398	0.031608	0.148449	0.0967015	0.041503	0.0523546	0.16763	0	0.129692	0.0356948	0.0694946
LUZP4	0	0	0	0	0	0	0	0	0	0	0	0	0	0	0	0	0	0	0	0	0	0	0	0	0	0	0	0	0	0	0	0	0	0	0	0	0	0	0	0	0	0	0	0	0	0	0	0
PLS3	0.173136	0.19438	0.180031	0.162911	0.346762	0.241769	0.122494	0.137045	0.328399	0.321023	0.309469	0.155183	0.281745	0.261318	0.292303	0.225568	0	0.111991	0.175558	0.311365	0.304505	0.129736	0.120023	0.257706	0.467427	0.127204	0.142849	0.124875	0.174304	0.165989	0.154173	0.0967115	0.224187	0.269226	0.186615	0.289373	0.276271	0.102836	0.204118	0.100626	0.0775243	0.0538971	0.173793	0.168907	0.41379	0.109243	0.282128	0.197075
KLHL13	0	0.119967	0.0508388	0.107496	0.0350051	0.266353	0.0370591	0.0424373	0.107572	0.0997545	0	0	0.09874	0.0316877	0.0509652	0.0706922	0.151972	0.11502	0.0444196	0.153003	0.0693172	0.0427278	0.0780637	0.0205824	0.148629	0	0	0.128905	0.0882106	0.183055	0.0745199	0.0503203	0.0510336	0.180073	0	0.197445	0.0635281	0.030855	0.017379	0	0.0466265	0.281101	0.0488698	0.0893985	0.0780533	0	0.0750524	0
WDR44	0.15345	0.0777626	0.240815	0.109327	0.117041	0.0402834	0.0951184	0.138392	0.264861	0.118638	0.0802738	0.166466	0.155258	0.137184	0.0983681	0.0823734	0.136562	0.0990137	0.131658	0.177228	0.116026	0.156304	0.199382	0.19655	0.0986298	0.0977801	0	0.0873092	0.217515	0.162728	0.0962676	0.118871	0.113925	0.113457	0.0924147	0.127839	0.0867725	0.0324398	0.195502	0.153812	0	0.163374	0.06628	0.0929581	0	0.0649661	0.149972	0.232649
DOCK11	0.0410643	0.133637	0.0820763	0.0708657	0.0404804	0.304021	0.20886	0.0788112	0.0990111	0.143538	0.0300816	0.127798	0.112587	0.109437	0.0853327	0.132204	0	0.0481597	0.113489	0.119298	0.118586	0.0955538	0.118295	0.310237	0.073217	0.15988	0	0.0413599	0.0308303	0.138358	0.135948	0.0516336	0.128912	0.135202	0	0.0536924	0.123264	0.135181	0.265802	0.117687	0.0784719	0.0539612	0.0186152	0.0501837	0	0.0341139	0.131731	0.0808583
IL13RA1	0.29147	0.231551	0.0713384	0.0176561	0.107325	0	0.0706244	0.107658	0.228751	0.0860227	0.0249445	0.0859633	0.10534	0.112812	0.110891	0.0576664	0	0.0861884	0.128029	0.129812	0.0882604	0.134372	0.182123	0.0575946	0.0955629	0.18959	0	0.128522	0.193824	0.0814458	0.148337	0.155373	0.119221	0.118324	0.0992227	0.142093	0.0934933	0.102279	0.148134	0.100936	0.16402	0.105306	0.183798	0.0137495	0.162699	0.264876	0.142109	0.0457452
ZCCHC12	0	0	0	0	0.0271702	0	0.0164153	0.010556	0	0	0	0	0	0.00776387	0	0	0	0	0.0201844	0	0	0.00814058	0	0	0.0274509	0	0	0.00715535	0.0140226	0	0	0.0153675	0	0.0279453	0	0	0	0	0	0	0	0	0	0	0	0	0.0117959	0.0227792
LONRF3	0.0410643	0.0369879	0.0435845	0.029817	0.0340744	0	0	0.0308457	0.0083734	0.0229012	0.0837812	0.0813751	0.0275049	0.0159963	0.0393198	0.0185487	0	0	0.0632608	0.0299631	0	0.036999	0.0265552	0.023505	0.012841	0	0	0.023686	0.0460815	0	0.0303787	0.0335327	0.0773241	0.056653	0	0	0.00366155	0	0	0.0714048	0.109939	0.0648784	0.0245727	0	0	0.0223376	0.0508235	0.0746387
KIAA1210	0	0	0	0	0	0	0	0	0	0	0	0	0	0	0.0130332	0	0	0	0	0	0	0	0.0060496	0	0	0	0	0	0	0	0	0	0	0	0	0	0	0	0	0	0	0	0	0	0	0	0	0
PGRMC1	0.0297689	0.106835	0.0782054	0.168009	0.149428	0.112938	0.131904	0.118156	0.287158	0.0329572	0.0860265	0.0132686	0.0559989	0.21615	0.124025	0.0199837	0	0.0907721	0.101623	0.0634253	0.144585	0.0950387	0.13987	0.0575524	0.141182	0.171026	0.0727925	0.110453	0.165632	0.110692	0.162532	0.122244	0.168433	0.052635	0.105218	0	0.169061	0.0401559	0.0984036	0.102691	0.310276	0.0869413	0.0889673	0.0258925	0	0.159378	0.0512283	0.112332
SLC25A43	0.153027	0.0317639	0.070821	0.123834	0.105508	0.133028	0.042821	0.0889244	0.0730371	0.175332	0.0555166	0.0874075	0.170168	0.124352	0.138588	0.160589	0.110773	0.104104	0.0344402	0.100711	0.128463	0.103054	0.0723923	0.0601565	0.0813723	0	0.0701439	0.0799949	0.067003	0.0906427	0.126481	0.0959341	0.164559	0.111082	0.127124	0.0296468	0.0812985	0.117654	0.0750134	0.177501	0.292111	0.0832573	0.013166	0.0974277	0	0.0290176	0.0433994	0.18558
SLC25A5	0.192838	0.0188634	0.0699637	0.0673441	0.0742802	0	0.139661	0.0590497	0.0725905	0.0248753	0.0309596	0.0278904	0.0770052	0.150462	0.0954526	0.0778864	0	0.0720438	0.114128	0.0689392	0.0235683	0.0379547	0.0246258	0	0.054065	0.121073	0.111044	0.080891	0.00943107	0.0613693	0.101275	0.158856	0.035146	0.0476626	0.0745761	0.0795965	0.123379	0.0324398	0.0616309	0.0624545	0	0.0251297	0.0960531	0.0493235	0.0492617	0.107359	0.035641	0.0652534
CXorf56	0	0	0.0569561	0.0267332	0	0.0744119	0.0161406	0.0185449	0.0083734	0.00829501	0.144326	0	0.0311922	0.0166824	0.0434774	0.00483731	0	0.0304594	0	0.031433	0.0231687	0.0269601	0.0198201	0	0.0365605	0	0	0.0070024	0.0238072	0.0194275	0.0269807	0.0515299	0.0231254	0.0218214	0	0	0.0110786	0.0503949	0.00694318	0.0441441	0.0606445	0	0.00479917	0	0	0	0.0157523	0.00863909
UBE2A	0.0722323	0.0514313	0.0233794	0.0979266	0	0.0304358	0.0274016	0.0365991	0.0083734	0.0710032	0.113288	0.0530441	0.0733109	0.0597412	0.0585277	0.0329815	0.100043	0	0.0940921	0.0538874	0.112184	0.0902928	0.0585078	0.0209847	0.0871331	0	0	0.102966	0.024525	0.0518791	0.0744956	0.0616387	0.0432474	0.0443289	0	0.0168782	0.050091	0.22866	0.0442407	0	0.166799	0.066957	0.0546718	0.028598	0.107382	0.139192	0.0350697	0.0172573
NKRF	0.0673582	0.0259292	0.041843	0.0717082	0.0324576	0.0676705	0	0.0377009	0	0.0501577	0	0.0697911	0.0198333	0.0279362	0.0440125	0	0.229567	0	0.036483	0.0241586	0	0.0553324	0.036133	0.0523064	0.0296772	0.118612	0.0920474	0.0605388	0	0.0535784	0.0551091	0.0153675	0.0528915	0.068945	0	0.0619485	0.0360359	0	0.059479	0.0195705	0	0	0	0.0296171	0	0.175009	0.0190435	0.0486044
SOWAHD	0	0	0	0	0	0	0	0	0	0	0	0	0	0	0	0	0	0	0	0	0	0	0	0	0	0	0	0	0	0	0	0	0	0	0	0	0	0	0	0	0	0	0	0	0	0	0	0
RPL39	0	0.0503787	0.036584	0.0203217	0.0576378	0	0	0.00140587	0.0364565	0.00526475	0	0	0	0.0135088	0.00410821	0.015985	0	0	0.0182186	0.00921869	0.0262748	0.0231438	0.0102491	0	0.027097	0	0	0.0147768	0.0192333	0	0.00979482	0.00300734	0.00299466	0.0267636	0	0	0.00665116	0	0	0	0	0.0050889	0.0123374	0	0	0	0	0
UPF3B	0.0623503	0.0694084	0.110725	0.0381038	0.00754989	0.0279617	0.11518	0.0283289	0.127808	0.0344835	0.0940663	0.0576232	0.0872643	0.0796973	0.0759115	0.0842083	0.110773	0.123443	0.0872768	0.0954323	0.0501754	0.105326	0.00654019	0.0655356	0.0292418	0.34414	0.10076	0.0881815	0.0742128	0.0149507	0.122287	0.122065	0.0477893	0.113364	0	0.0879445	0.10752	0.0715867	0.0828736	0.0791546	0	0.105267	0.0983731	0.0719983	0.138757	0	0.109103	0.137279
RNF113A	0.0514782	0	0.011835	0.0184948	0	0	0	0.030409	0.0364565	0.00942429	0	0	0.0112892	0.00686637	0.0292933	0	0	0	0	0.00880229	0	0.00827803	0.00227652	0	0	0	0	0.0107477	0	0	0	0	0.00299466	0	0.0631497	0	0.00942016	0	0	0	0.0606445	0.0106846	0	0	0	0	0.00870771	0
NDUFA1	0.216247	0.0494355	0.0853328	0.0617309	0.106628	0.093385	0.0585475	0.0891187	0.0848457	0.00610086	0	0.0640717	0.0495225	0.0650838	0.0957735	0.026803	0	0.0050952	0.0584141	0.0688573	0.0701053	0.0161429	0.0655802	0.0151752	0.180828	0.088989	0.191924	0.0910736	0.114166	0.034852	0.0623558	0.0698675	0.0470681	0.062573	0	0.0161441	0.128881	0.0842741	0.176351	0.0299258	0.108402	0	0.0829615	0.038829	0	0.103086	0.0463384	0.0205531
AKAP14	0	0	0	0	0	0	0	0	0	0	0	0	0	0	0	0	0	0	0	0	0	0	0	0	0	0	0	0	0	0	0	0	0	0.00986258	0	0	0	0	0	0	0	0	0	0.0265609	0	0	0	0
NKAP	0	0.0571504	0.0584576	0.04813	0.0609956	0.023684	0.0330361	0.0329688	0	0.0493609	0.0854891	0.0277217	0.0107478	0.0303072	0.0310068	0.0706651	0	0	0.0256136	0.06156	0.0242959	0.0617562	0.0767775	0.0846391	0.0133839	0	0	0.0246654	0.0753645	0.0558617	0.0246146	0.0271351	0.0584312	0.0649721	0	0.0524996	0.0318047	0.0444095	0.0418418	0.0524903	0	0.0327958	0.038258	0.0292335	0	0.0560037	0.0268923	0.0314183
RHOXF1	0	0	0	0.0276097	0	0	0	0	0	0	0	0	0	0	0	0	0	0	0	0	0	0	0	0	0.0104983	0	0	0	0	0	0.00152433	0	0	0.0269474	0	0	0.00509697	0	0	0	0	0	0	0	0	0	0	0
ZBTB33	0	0.0244829	0.0221927	0	0.0231366	0	0.0206789	0.00799463	0	0	0	0	0.0160382	0.0172751	0.0155646	0	0	0	0.0235922	0.0205573	0	0	0.0199463	0.0160431	0.009616	0	0	0.00834441	0	0	0.015823	0.0147236	0.0181598	0.00974861	0	0.0228093	0.00151025	0.1133	0	0.0353248	0	0	0.00479917	0.0265609	0	0.0224534	0.00870771	0
TMEM255A	0	0	0	0.0149714	0	0.0419201	0	0	0	0.00547063	0	0	0.0178998	0.0115097	0.00354577	0	0	0	0	0	0	0	0	0	0	0	0	0	0	0	0	0	0	0	0	0	0	0	0	0	0	0	0.0400333	0	0	0	0.00362776	0
ATP1B4	0	0	0	0	0	0	0	0	0	0	0	0	0	0	0	0	0	0	0	0	0	0	0	0	0	0	0	0	0	0	0	0	0	0	0	0	0	0	0	0	0	0	0	0	0	0	0	0
LAMP2	0.0347304	0.0821687	0.206482	0.0779882	0.151405	0.223552	0.078991	0.122315	0.259576	0.0782326	0.0904244	0.140372	0.124747	0.125934	0.157718	0.0345991	0	0.0923568	0.0642178	0.0411628	0.0982793	0.0773053	0.106227	0.102958	0.131682	0.105501	0.0726661	0.109177	0.165219	0.0937389	0.122245	0.151547	0.122098	0.0947484	0.0639744	0.127411	0.0764211	0	0.0457876	0.0544995	0.1809	0.0990061	0.173699	0.142656	0.302168	0	0.072173	0.0823869
CUL4B	0.205196	0.0317639	0.064748	0.0541306	0.0231483	0	0.084818	0.0464388	0.0158115	0.0764861	0	0.0605135	0.0397858	0.0254246	0.0774865	0.0447469	0	0.0203082	0.0464	0.0647375	0.0354043	0.0639766	0.0614094	0.0209847	0.102169	0	0.0700562	0.0346531	0.0379732	0.104889	0.0354431	0.0305259	0.048367	0.111252	0.0639744	0.0653778	0.0605568	0	0.0968813	0.0428451	0	0.0227724	0.0769048	0.03386	0	0.0415472	0.0554309	0.0126686
MCTS1	0.153027	0.0438952	0.0967384	0.0244036	0.101691	0.102979	0.0868351	0.0893471	0.0358	0.0555348	0	0.0942808	0.0276097	0.0373189	0.0460342	0.0467372	0	0.0115685	0	0.0177239	0.0585287	0.0907822	0.0271409	0.119078	0.0181746	0	0	0.00896951	0.0433603	0.0526947	0.0662296	0.0922818	0.0634509	0.0545933	0.0710891	0.0458384	0.0340907	0.119701	0.0418418	0	0	0.0427675	0.0106185	0	0.0492617	0.0224534	0.0799577	0.0803593
C1GALT1C1	0	0	0.00303877	0.0105478	0.00890127	0.0269277	0.00755032	0.00832093	0.0083734	0.0221248	0.0286348	0.0542184	0	0.0175548	0.0314787	0.0225792	0	0	0.0310518	0.021745	0.0235583	0.0266397	0.0139375	0	0.0182526	0	0	0.0046584	0	0	0.0296357	0.0671449	0.0156405	0.0529829	0	0.0455046	0.00846816	0.0324398	0.00694318	0	0	0	0	0.0328985	0	0	0.0148808	0.0268511
GLUD2	0	0	0	0	0.0139447	0	0	0	0	0	0	0	0	0	0.0137216	0	0	0	0	0	0	0	0.0078141	0	0	0	0	0.00355999	0	0	0	0	0.0079024	0	0	0	0.00823471	0	0.00694318	0	0	0	0	0	0	0	0.00369207	0
GRIA3	0.108081	0.158478	0.124497	0.220663	0.14285	0.154598	0.130018	0.182909	0.150877	0.106058	0.0556938	0.0421028	0.106007	0.143491	0.141525	0.135664	0.169847	0.213984	0.145001	0.133336	0.144819	0.139482	0.250976	0.144238	0.227438	0.174666	0.1402	0.171446	0.0798001	0.213283	0.17149	0.11137	0.220963	0.11942	0.220447	0.0277416	0.154317	0.134198	0.241963	0.134655	0.0606445	0.223494	0.154599	0.121266	0.0841303	0	0.135576	0.164752
THOC2	0.314012	0.325887	0.373478	0.280183	0.302749	0.408617	0.304247	0.277575	0.319985	0.374184	0.302774	0.317057	0.244745	0.206506	0.204855	0.162352	0.151972	0.209188	0.216741	0.205299	0.277892	0.37149	0.280261	0.428261	0.296341	0.346649	0.271638	0.378665	0.35483	0.244359	0.270464	0.238778	0.229118	0.303144	0.214049	0.240134	0.284192	0.393583	0.465296	0.211412	0.0466265	0.206253	0.307375	0.287703	0.140022	0.385302	0.326205	0.329385
XIAP	0.156086	0.143905	0.139419	0.182239	0.14354	0.301875	0.186807	0.159458	0.145903	0.166846	0.0595945	0.228578	0.115381	0.109162	0.286183	0.153552	0	0.0949635	0.252726	0.187284	0.304391	0.200981	0.184231	0.14574	0.201849	0.105501	0	0.149062	0.155536	0.171629	0.138063	0.179814	0.175959	0.154549	0.216559	0.158208	0.128873	0.0324398	0.202961	0.159119	0	0.178891	0.21437	0.206673	0.101357	0.0927378	0.112749	0.197342
STAG2	0.328734	0.178286	0.406554	0.465754	0.338282	0.368965	0.286567	0.282142	0.285448	0.270199	0.378097	0.298377	0.361453	0.203941	0.187579	0.235175	0.126168	0.202332	0.242336	0.262508	0.252648	0.353519	0.240083	0.208485	0.298496	0.261431	0.0726661	0.364799	0.200386	0.342013	0.266547	0.235705	0.282888	0.276974	0.284417	0.28263	0.239563	0.156666	0.210041	0.413282	0.26915	0.303779	0.270267	0.506901	0.0293291	0.362494	0.305918	0.198726
TENM1	0.0979204	0	0.0493291	0.0164812	0.0118695	0.0248768	0	0.0263446	0.107617	0.0208245	0	0	0	0.0355745	0.0491976	0.0409507	0.100043	0.0148363	0.0252096	0.00279043	0	0.0199691	0.0446186	0.0822198	0.0439997	0	0	0.0694268	0	0.0206826	0.0289638	0.0170858	0.0331553	0	0	0.0698364	0.0206895	0.0820989	0.0422122	0.0644402	0.0474525	0.00769426	0.0593714	0	0.0293291	0	0.029737	0.0431603
TEX13C	0	0	0	0	0	0	0	0	0	0	0	0	0	0	0	0	0	0	0	0	0	0	0	0	0	0	0	0	0	0	0	0	0	0	0	0	0	0	0	0	0	0	0	0	0	0	0	0
DCAF12L2	0	0	0	0	0	0	0	0	0	0	0	0	0	0	0	0	0	0	0	0	0	0	0.0209933	0	0	0	0	0	0	0	0	0	0	0	0	0	0	0	0	0	0	0	0	0	0	0	0	0
ACTRT1	0	0	0	0	0	0	0	0	0	0	0	0	0	0	0	0	0	0	0	0	0	0	0	0	0	0	0	0	0	0	0	0	0	0	0	0	0	0	0	0	0	0	0	0	0	0	0	0
SMARCA1	0.0429967	0.146825	0.156479	0.196397	0.146079	0.108697	0.0530423	0.100137	0.0589864	0.15423	0.0658089	0.142045	0.0795773	0.0959542	0.0588	0.0686964	0.100043	0.166537	0.127341	0.115155	0.0754844	0.101048	0.125889	0.0815398	0.101743	0.118612	0.0727925	0.174914	0.187849	0.0949306	0.101428	0.179485	0.0751948	0.103041	0.148792	0.0746482	0.119252	0.124927	0.0746383	0.0179455	0.124748	0.178707	0.115942	0.028598	0	0	0.150779	0.0832363
OCRL	0.133806	0.148036	0.0550652	0.0910651	0.0817686	0.0402834	0.0598402	0.0656143	0.152882	0.0498341	0.0348492	0.0465903	0.0633074	0.0168855	0.0528295	0.0660815	0	0.0528974	0.027543	0.045437	0.0214728	0.0781891	0.0262949	0.0205824	0.0684639	0.053175	0.146353	0.0825154	0.028468	0.134123	0.0453781	0.0812518	0.0983725	0.0708016	0.267592	0.0129368	0.0555067	0.0842741	0.0601233	0	0	0.0719015	0.0674169	0	0.177434	0.0845184	0.0456962	0.0625155
APLN	0	0	0	0	0	0	0.0227544	0	0	0	0	0	0	0.00737069	0	0	0	0	0	0.00648488	0	0	0	0	0.00413596	0	0	0.00117936	0	0	0.0183867	0	0.00174335	0	0	0	0	0	0.0235295	0	0	0	0	0	0	0	0.00102437	0.0449183
XPNPEP2	0	0	0	0.0251104	0	0	0	0.00582241	0	0	0	0	0	0	0	0	0	0	0	0	0	0	0.0110334	0	0	0	0	0	0	0	0	0	0	0	0	0	0	0	0	0	0	0	0	0	0	0	0.0109032	0
SASH3	0	0	0.0152605	0	0	0.0336691	0.00805185	0.0110334	0.0364565	0	0	0	0.0188161	0	0	0.0160547	0	0	0	0	0	0.00730456	0	0.0333564	0	0	0	0	0	0	0.0317567	0	0	0	0	0.0840724	0	0	0.0357073	0.0252953	0	0.0203343	0	0	0	0	0	0
ZDHHC9	0	0.0215332	0.0304621	0.0160183	0.0319583	0.0271049	0.0138979	0.0306013	0.0202748	0.0238391	0.0813616	0.0532637	0.069785	0.100108	0.0477801	0.0381337	0	0.0183174	0.019592	0.0345411	0	0.0591076	0.0477678	0	0.0457828	0.0728258	0	0.0343032	0.0521672	0.0602215	0.018772	0.0684242	0.0753744	0.00969139	0	0.0262364	0.0578088	0.0444095	0.0317683	0.0610235	0	0.0406417	0.0747097	0	0	0.0211533	0.0251429	0.0555626
UTP14A	0	0	0.00840388	0.0121139	0.0188528	0	0	0.0498661	0	0.0174516	0.122764	0	0.0600291	0.0140249	0.0125717	0.0481137	0.10983	0.0115301	0.0125534	0.0119006	0.027818	0.0445138	0.0384632	0	0.0104455	0	0	0.0092929	0.0314208	0.0149507	0.00545976	0.0679719	0.0380806	0.0120393	0	0.0423805	0.015089	0	0.0631666	0.022782	0	0.0130089	0.0170266	0	0	0.0341139	0.0155929	0.0357479
BCORL1	0.0336694	0.0123655	0.0123092	0.0271992	0	0.118842	0.0261579	0.0156057	0.088437	0.0534639	0.0568241	0.0188838	0.0794317	0.0236539	0.0297178	0.0149718	0	0.0171995	0.0149332	0.0443054	0.0287567	0.0318446	0.0189855	0.0333564	0.01533	0	0	0.0260841	0	0.0362352	0.0643742	0.0294112	0.053795	0.0548011	0	0.0788397	0.0502002	0.0710108	0.118613	0.0643963	0.162904	0.0050889	0	0	0	0.0280668	0.0771429	0.052781
ELF4	0	0.0244829	0	0	0	0	0	0	0	0.0105664	0.0254936	0	0	0	0	0.0213581	0	0	0.0129153	0	0	0.0140319	0.00434393	0	0.00307564	0	0	0.00712347	0	0	0.00710883	0	0.0245606	0.00995313	0	0	0.00713454	0	0	0.0252953	0	0.0123839	0.00680858	0	0	0	0.00941862	0.0205531
AIFM1	0.0553088	0.0340069	0	0	0	0	0.0231323	0.0135431	0.0083734	0.0105664	0	0	0.0602848	0.0188895	0.0265005	0.0160547	0.243601	0.0216231	0	0.0265113	0	0.0433377	0.0142634	0	0.0176312	0	0	0.0352759	0.0275931	0.0523574	0.0300632	0	0.0229808	0	0	0.0525701	0.0186824	0	0.0318941	0.0328202	0	0.0478047	0.00515537	0	0	0.0367341	0.0196746	0.0994003
RAB33A	0	0	0	0.00663494	0.020748	0	0.0159802	0	0	0	0	0	0.0112352	0	0	0	0	0	0	0.019861	0	0	0	0	0.00545115	0	0	0	0	0	0.0152552	0.0444823	0.0101987	0	0	0	0.0187382	0.0401559	0	0	0	0	0	0	0	0	0.00950286	0
ZNF280C	0	0	0.0161257	0.0498	0.0602876	0	0.0510798	0.0395347	0.0294506	0.0323118	0.0838076	0.0424208	0.0706425	0.0400129	0.0148851	0.0364314	0.13697	0.0109859	0.0607177	0.0105438	0.0455852	0.0231865	0.0229397	0	0.012372	0	0	0.033698	0.0927389	0.0293313	0.0372641	0.025031	0.0577726	0.0460474	0.067659	0.126162	0.0232349	0	0.00694318	0.0415533	0	0	0.0105867	0.0258925	0	0	0.0787279	0.0509399
SLC25A14	0	0	0.00750445	0	0	0.0516875	0.00755032	0.0180437	0.0596939	0.00547063	0	0	0.0188161	0.0389004	0.00852781	0.0160547	0	0.0201558	0	0	0	0.00796578	0.0193622	0.0162616	0.0337688	0	0	0.0271503	0.0357048	0	0.011892	0.0552478	0.0170781	0.00779643	0.0631497	0	0.012995	0.0462441	0	0	0.0466265	0.0111712	0.0131656	0	0	0	0.0106994	0.06926
RBMX2	0.0683489	0	0.0134422	0.0334306	0.0527764	0	0.0462126	0.0571165	0.0083734	0.0179668	0	0	0.0263472	0.0499497	0.00324683	0.0422756	0	0.0187219	0	0.028492	0	0.0145845	0.00435858	0	0.0358109	0	0	0	0.0143466	0.0931705	0.0205756	0.0155362	0.0236826	0	0	0	0.0227969	0.0462441	0.0235295	0	0	0.0166577	0.00479917	0	0	0.0224534	0.0269946	0.0152647
ENOX2	0.105785	0.267418	0.153682	0.106423	0.0178083	0	0.0614315	0.142972	0.0452621	0.0926805	0.146003	0.162134	0.176037	0.112825	0.100038	0.11917	0.192692	0.0589274	0.0873153	0.0797229	0.0842432	0.104108	0.111981	0.0527742	0.117419	0.135212	0.10076	0.0556554	0.0171468	0.127227	0.0706027	0.113398	0.112149	0.0263834	0.157658	0.140445	0.0734172	0.0688604	0.178491	0.0821632	0	0.0688947	0	0.0721504	0.0619692	0.0279369	0.141476	0.0480376
ARHGAP36	0	0	0	0	0	0	0	0	0	0	0	0	0	0	0	0	0	0	0	0	0	0	0	0	0	0	0	0	0	0	0	0.0125343	0	0	0	0	0	0	0	0	0	0	0	0	0	0	0	0
IGSF1	0	0	0	0	0	0	0	0	0	0	0	0	0	0.00896865	0	0	0	0	0	0	0.0176575	0	0	0	0.0148518	0	0	0	0	0	0	0	0.00278694	0.0149066	0	0	0.00164725	0	0	0	0	0	0.00287308	0	0	0	0.0284316	0
STK26	0	0	0.0152605	0.0183973	0.0249077	0.0377907	0.0344576	0.0218987	0	0.0107741	0	0	0	0	0	0	0	0	0.00633509	0.0148837	0	0.0202716	0	0.0279646	0.00694638	0.0977801	0	0.0123269	0	0	0.0168815	0	0.00556514	0.0283709	0	0.0262364	0	0	0	0	0	0.0375649	0	0.111485	0	0	0	0
FRMD7	0	0	0	0	0	0	0	0	0	0	0	0	0	0	0	0	0	0	0	0	0	0	0	0	0	0	0	0	0	0	0	0	0	0	0	0	0	0	0	0	0	0	0	0	0	0	0	0
RAP2C	0.01778	0	0.0175375	0.0259685	0.0231249	0.0607739	0.0128705	0.027257	0	0	0.041402	0.0552767	0.0114473	0.0427276	0.0183167	0	0	0.0150439	0.0831359	0.0278341	0.022017	0.0432228	0.00546945	0	0.0143891	0	0	0.021665	0.0680073	0.0865201	0.0364295	0	0.00933139	0.0562581	0.0405846	0	0.0312905	0	0.0450445	0.0633435	0.118014	0.00447612	0.00479917	0.0553734	0.0492617	0.0390095	0.0155822	0
MBNL3	0.156837	0.0921975	0.149819	0.0593303	0.0769964	0	0.0609173	0.0265638	0.131444	0.114297	0.0575929	0.109094	0.0443453	0.024325	0.00804417	0.079736	0	0.0494568	0	0.0375516	0.0488394	0.0503782	0.0471448	0.0313217	0.0867686	0	0.0911632	0.0704657	0.0753347	0.0187146	0.0234747	0.0241749	0.0243753	0.00986258	0	0.0168782	0.00681603	0	0	0.0713954	0	0.0385926	0.0188058	0.0319199	0	0	0.0862218	0.112842
HS6ST2	0	0.0252931	0.0377836	0.0432932	0	0.0176333	0.0185501	0.00972008	0.074287	0.0388514	0	0	0.0351432	0.0237346	0.0265803	0.0640991	0	0.0332763	0.0282129	0.050604	0.0239006	0.0613613	0.0550805	0	0.0432717	0	0	0.0755756	0.015964	0.0170271	0.0405457	0.0499144	0.0535676	0.0322853	0	0	0.0304684	0	0.0761302	0.0240476	0	0.12453	0.098038	0.0137495	0	0.0367341	0.179637	0.0258754
USP26	0	0	0	0	0	0	0	0	0	0	0	0	0	0	0	0	0	0	0	0	0	0	0	0	0	0	0	0	0	0	0	0.0163633	0	0	0	0	0	0	0	0	0	0	0	0	0	0	0	0
GPC4	0	0.105497	0.0680619	0.0636631	0.0149392	0.0744427	0.127071	0.0849294	0.0732284	0.130656	0.0868471	0.1591	0.0138083	0.0496541	0.0801308	0	0	0.0439973	0.0695528	0.0781608	0.0546133	0.0591938	0.0304879	0.0995042	0.0565759	0.053175	0.10076	0.0734574	0.103675	0.0435647	0.0851356	0.0153675	0.141769	0.0486033	0.0744897	0.0129368	0.0174215	0.0725957	0.0901501	0.016258	0.132032	0.0753269	0.0542419	0.206103	0.0514686	0.0415472	0.0707827	0.0795414
GPC3	0	0.0123655	0.0682684	0.0131632	0.0158947	0.0834447	0.0128705	0.0160086	0	0.110219	0	0	0.0300303	0.00740723	0.0449404	0.0611185	0	0.151849	0.064707	0.074673	0.0794624	0.0389962	0.00878292	0.0548267	0.00892371	0.0728258	0	0.0684819	0.105147	0	0.0455273	0	0.0735982	0.0311901	0.104705	0.0227943	0.0244784	0.282316	0.0827344	0	0	0.0280286	0.100923	0.110734	0	0	0	0.0135064
CCDC160	0.0328304	0	0	0	0	0.0735596	0.0179364	0	0.0083734	0	0.0259314	0	0	0	0	0	0	0.0178433	0	0	0	0	0	0	0.00134427	0	0	0.00355999	0	0	0.0233052	0	0.0079024	0.00986258	0.0639744	0	0.0156033	0.0475263	0	0	0	0	0	0	0	0	0	0
PHF6	0.0944327	0.0434615	0.158743	0.0238481	0.128679	0.0501292	0.130817	0.0839835	0.154322	0.0410403	0.0498882	0.125846	0.0744229	0.0434371	0.0226058	0.0897737	0	0.0399306	0.0811143	0.076042	0.0151426	0.0378291	0.0586776	0.14749	0.0432794	0.053175	0	0.0632629	0.0498232	0.054784	0.0910384	0.0349022	0.0875645	0.0802025	0.078658	0.120871	0.0593231	0.0503949	0.0889141	0	0.0466265	0.086855	0.050683	0.0403104	0.0293291	0.0571057	0.117271	0.113284
HPRT1	0.175447	0.101355	0.0629576	0.144203	0.129626	0.143863	0.423033	0.156933	0.0738228	0.0253843	0.117413	0.100806	0.0685772	0.15403	0.10538	0.0833833	0.0916291	0.127316	0.0823035	0.138949	0.105246	0.0882292	0.12947	0.0484331	0.124265	0.0543784	0.163989	0.118806	0.139265	0.0892265	0.0834905	0.144736	0.174554	0.109674	0.229566	0.1046	0.138327	0.165159	0.117794	0.182763	0.0474525	0.116853	0.00479917	0.153147	0.127579	0.10119	0.0717041	0.272157
PLAC1	0	0.0181046	0	0	0	0	0	0	0	0	0	0	0	0.00534072	0.0054852	0	0	0	0	0	0	0	0	0	0.0027184	0	0	0.00204788	0	0	0.00152433	0	0	0.00518425	0	0	0	0	0	0	0	0	0	0	0	0	0	0
FAM122B	0.0499303	0.0332754	0.0781683	0.0327307	0.0196901	0.045595	0.138798	0.0236926	0.0589864	0.00607915	0	0.0619757	0.0362562	0.0156549	0.0287931	0.0364408	0	0.0176624	0.0968805	0.0432589	0	0.0492329	0.0354481	0.022327	0.0360369	0	0	0.023207	0.0706183	0.0818722	0.0250355	0.104634	0.0407688	0.0408323	0	0.03038	0.054561	0.119701	0.0132706	0.0513152	0.157683	0	0.0382129	0.0745803	0	0.0886036	0.0898431	0
FAM122C	0.0499303	0.065987	0.00584707	0.0632208	0.0374737	0.0191824	0.00755032	0.111213	0.0323328	0.065446	0.0348492	0.0313613	0.0306543	0.0418989	0.0445851	0.0410018	0	0.0477543	0.0298521	0.0786221	0.0970304	0.055536	0.0738014	0.0194354	0.0502086	0.118612	0.180348	0.102912	0.145872	0.153368	0.0502966	0.0658616	0.04545	0.0381762	0.0349995	0	0.0395836	0	0.0454122	0.038989	0.233684	0.0986476	0.0925332	0.03963	0.169352	0	0.0624286	0.0413054
MOSPD1	0.0238051	0	0.0237373	0.0298673	0.0985821	0.0406584	0.0206789	0.0133923	0.0591876	0.0328742	0	0	0.0673353	0.0270457	0.0265724	0.00483731	0	0	0.0418186	0.00856327	0	0.0390461	0.0318579	0	0.0121757	0	0	0.000973539	0.0177875	0.0293313	0.0277413	0	0.0445395	0.0488319	0	0.0168782	0.0308583	0	0.0385511	0	0	0	0.0785287	0	0	0.0223376	0.0140044	0.00863909
SMIM10	0.0726951	0	0.0368186	0.0131794	0.0185341	0	0.0566184	0.00393767	0.0455497	0.0079626	0	0	0	0.0869292	0.0253361	0.0207943	0	0.049301	0.0632867	0.0156273	0	0.0106774	0.0143311	0.0565642	0.024658	0	0	0.0152463	0	0	0.0525216	0.00300734	0.0276184	0.026148	0	0	0.0567916	0	0.0417191	0.0529045	0	0	0.066652	0	0	0	0.066952	0
RTL8B	0	0.0176977	0.0416471	0	0	0	0	0.0082127	0	0.0200141	0	0.0570618	0.0106968	0.040411	0.0140844	0	0	0	0.0218868	0.0015538	0	0.0100452	0.0364582	0	0.0211942	0	0	0.00355999	0.00834694	0	0.0223377	0.0168114	0	0	0	0	0.00257461	0.0475263	0.0227341	0	0	0	0.00479917	0	0	0	0.00200168	0
RTL8C	0.336284	0.187608	0.0755085	0.148068	0.0528937	0.0669728	0.0923813	0.161652	0.0687893	0.0465297	0.0304915	0.155277	0.0502359	0.109028	0.0876495	0.0410539	0.27814	0.0470557	0.0741411	0.0504159	0.067626	0.0964299	0.0874854	0.0183597	0.182904	0.309334	0.10076	0.138403	0.161019	0.147413	0.154562	0.0170555	0.161869	0.0511328	0.0744897	0.0835791	0.119422	0	0.148427	0	0	0.0668648	0.0994078	0.028598	0.184122	0.133029	0.0557687	0.0214945
RTL8A	0.0369178	0.0345284	0.0816609	0.011443	0.0271891	0	0.0722364	0.041162	0.0884095	0	0	0.045785	0.0537137	0.103731	0.0428272	0.0487095	0	0.0374231	0	0.0338615	0.0239006	0.0199139	0.0290338	0.0566896	0.0795091	0	0	0.033207	0.0271117	0.0195438	0.0605551	0.0442288	0.0403405	0.035655	0	0	0.0709729	0.106669	0.073493	0.0891138	0	0.0264009	0.0485465	0	0	0.0280668	0.0331819	0.0295719
SMIM10L2B	0.0191378	0	0.0135807	0.015896	0.0156301	0	0.0261579	0.0516459	0.0323328	0	0	0	0.0207947	0	0.0296034	0	0	0	0	0	0	0	0.00773581	0	0.0256464	0	0	0.00651133	0	0	0.017588	0.0154166	0.00796465	0.0195055	0	0	0.0080319	0	0	0.0179455	0	0	0.00287308	0	0	0	0.00350509	0
CT55	0	0	0	0	0	0	0	0	0	0	0	0	0	0	0	0	0	0	0	0	0	0	0	0	0	0	0	0	0	0	0	0	0	0	0	0	0	0	0	0	0	0	0	0	0	0	0	0
ZNF75D	0.242003	0.0821664	0.128939	0.0293004	0.139824	0.0809703	0.104624	0.121887	0.201341	0.107691	0.0249445	0.0556763	0.108296	0.020676	0.138153	0.0663522	0.226211	0.0990234	0.1088	0.0750834	0.0519452	0.173106	0.125259	0.183134	0.0358189	0	0	0.0703136	0.0271119	0.116964	0.0505826	0.113742	0.0852656	0.0746187	0	0.243708	0.0515681	0.0581611	0.0962306	0.128774	0.310536	0.109916	0.0479238	0.0213965	0.0293291	0	0.133125	0.107295
ZNF449	0.0347304	0.0933642	0.00303877	0.00683563	0	0.0191824	0	0.0198054	0	0.00583214	0	0.0399949	0.00859814	0.0187684	0.0287845	0.023386	0	0.0557787	0.0206988	0.0351908	0.0538119	0.0291334	0.067683	0.0194354	0.0704044	0	0	0.0424143	0.0327785	0.0160526	0.0188155	0.0504213	0.0221138	0.0445497	0	0	0.0174587	0.0704452	0.0358768	0	0.0606445	0.0238757	0.069662	0.0222381	0	0.139305	0.0218657	0.0421774
SMIM10L2A	0.0191378	0	0	0.0121139	0	0.0269277	0.0138979	0.0530341	0	0	0.0254936	0	0	0.00213552	0.0102673	0	0	0.0470514	0	0.0554782	0	0	0.0245004	0	0.00943878	0	0	0.016925	0	0	0.0113499	0	0.0147855	0	0	0.0254926	0.00523974	0	0	0	0	0	0.00479917	0.0272562	0	0	0.011699	0
INTS6L	0.0776351	0.0715201	0.0495764	0.0751701	0.0948634	0.129468	0.145089	0.0886337	0.0294506	0.188399	0.185941	0.0705197	0.0700856	0.0842973	0.12173	0.0735996	0.100043	0.0605243	0.0254687	0.104774	0.137349	0.112137	0.025671	0.0996301	0.07496	0.0543784	0	0.118273	0.0571475	0.135484	0.0785761	0.10249	0.079268	0.0659818	0.1671	0.0608315	0.065783	0.128684	0.0770539	0.104987	0.0606445	0.0416908	0.132726	0	0	0.0618488	0.0809961	0.0793775
SAGE1	0	0	0	0	0	0	0	0	0	0	0	0	0	0	0	0	0	0	0	0	0	0	0	0	0	0	0	0	0	0	0	0	0	0	0	0	0	0	0.0184978	0	0	0	0	0	0	0	0	0
MMGT1	0.102018	0.0725982	0.0134422	0.0731432	0.0157638	0	0	0.0507722	0	0.00583878	0.0424063	0.0594859	0	0.0283522	0.0520357	0.0185446	0	0.0203082	0	0.0205798	0.027818	0.0132675	0.0158383	0	0.0388476	0	0	0.0419502	0.0513793	0	0.0184	0.0155041	0.017263	0.0260789	0.117767	0	0.0481013	0.0401559	0.00694318	0.022782	0	0.0184626	0.0734897	0	0.0293291	0.0843884	0.0268717	0.0548353
SLC9A6	0.147783	0.0796447	0.0760384	0.117018	0.0709384	0.0858804	0.114431	0.114935	0.0083734	0.0718625	0.0511383	0.0281114	0.0606845	0.0560922	0.0813098	0.0437456	0.100043	0.034874	0.0892071	0.0548649	0.0731905	0.0698849	0.0727019	0.144735	0.0767343	0.143279	0	0.137665	0.123727	0.146399	0.0717081	0.1317	0.0786969	0.0729036	0	0.0472582	0.0439927	0.054666	0	0.0552212	0	0.0429543	0.013166	0.0323682	0	0.100647	0.0676273	0.0768819
FHL1	0.0343885	0.130319	0.0443828	0.146552	0.217528	0.125953	0.145027	0.0314359	0.094603	0.0850172	0.267075	0.113329	0.0760667	0.308017	0.176001	0.0233727	0	0.118066	0.0674775	0.0497072	0.079198	0.0690479	0.0964016	0.0604976	0.322108	0.150955	0	0.0718804	0.116428	0.0304524	0.0874515	0.117241	0.193159	0.124801	0	0.0284321	0.117471	0.0906536	0.0380494	0	0.170558	0.0948941	0.0679043	0.116828	0.0984789	0.161862	0.0678946	0.10384
MAP7D3	0.0429967	0.0571747	0.0368219	0.0394449	0.0731629	0.0594508	0.021082	0.0108654	0.0992433	0.00583878	0.0928322	0	0.0494233	0.10423	0.0373216	0	0	0.0564785	0.0519064	0.0271506	0.0181891	0.00973878	0.026348	0	0.0671809	0	0	0.0164267	0.0126362	0.0170271	0.0113108	0.00300734	0.0488861	0.0193294	0	0.0129368	0.0199295	0.0401559	0.017379	0	0	0.0431655	0.0356571	0	0	0	0.0517801	0.040738
ADGRG4	0	0	0	0	0	0	0	0	0	0	0	0	0	0	0	0	0	0	0	0	0	0	0	0	0	0	0	0.00549381	0	0	0	0	0.00430216	0	0	0	0	0	0	0	0	0	0	0	0	0	0	0
HTATSF1	0.0618714	0.0222512	0.0361002	0.0284049	0.0695787	0.0440069	0.0271707	0.0932799	0.0733854	0.0316682	0	0	0.0771899	0.0390574	0.0543181	0.0588289	0.126168	0.0240537	0.051037	0.0997803	0.0223576	0.0711515	0.113135	0.0175884	0.0750297	0	0	0.00575794	0.0926048	0.0922494	0.038804	0.083207	0.0603267	0.0772618	0	0.0217654	0.0445371	0	0.0182815	0.0593757	0.0606445	0.0522709	0	0	0.219167	0	0.0313383	0.108453
VGLL1	0	0	0	0	0	0	0	0	0	0	0	0	0	0	0	0	0	0	0	0	0	0	0	0	0	0	0	0	0	0	0	0	0	0	0	0	0	0	0	0	0	0	0	0	0	0	0	0
ARHGEF6	0	0.0788425	0.00584707	0.119576	0.0745356	0.122259	0.0924267	0.0624061	0.221367	0.239656	0.27085	0.159434	0.156721	0.0207651	0.144524	0.11466	0.136562	0.0677081	0.093932	0.225312	0.103962	0.083195	0.146858	0.0827913	0.0675702	0	0	0.113997	0.10013	0.224713	0.146603	0.107341	0.100228	0.102447	0.137149	0.18957	0.103803	0.169411	0.0429134	0.194558	0.150002	0.0973711	0.0320175	0.110907	0	0.0224534	0.143148	0.0769453
RBMX	0.295635	0.0633676	0.196929	0.223265	0.168275	0.164102	0.173714	0.200744	0.199771	0.290944	0.0700511	0.351255	0.200177	0.192624	0.1889	0.113875	0	0.193197	0.206871	0.20954	0.233874	0.264091	0.228166	0.272073	0.13089	0	0.161219	0.264933	0.303074	0.160486	0.154796	0.314212	0.193045	0.159527	0.195283	0.151898	0.12348	0.543542	0.154382	0.169325	0.292854	0.225789	0.136898	0.0765224	0.277889	0.0674904	0.182729	0.232763
ZIC3	0	0.0246827	0.0289564	0.0293027	0.0122615	0	0.0109172	0.0101845	0.0617833	0.0117127	0	0	0	0.0225423	0.00304449	0	0	0.0150606	0.0230829	0.0174509	0	0	0.0078141	0.0449968	0.0109498	0	0	0.0247792	0	0	0.0141889	0	0.0129183	0.0210544	0	0	0.00308825	0.0324398	0.00694318	0.016258	0	0.0132167	0.00680858	0.0137495	0	0	0.0163897	0
FGF13	0.0336694	0.0154942	0.156241	0.182956	0.0492511	0.155643	0.186453	0.0526671	0.158253	0.115473	0.065461	0.0251537	0	0.0725665	0.122425	0.198087	0.0965226	0.224065	0.0207798	0.125784	0.119105	0.0804388	0.162369	0.0160431	0.0677566	0.143279	0	0.132699	0.124762	0.112169	0.103969	0.144366	0.127297	0.143044	0.126948	0.168825	0.067571	0.156526	0.017379	0.0614044	0	0.0333169	0.123675	0.174418	0	0.0415472	0.0350772	0.0943666
F9	0	0	0	0	0	0	0	0	0	0	0	0	0	0	0	0	0	0	0	0	0	0	0	0	0	0	0	0	0	0.034852	0	0	0	0	0	0	0	0	0	0	0	0.00876715	0	0	0	0	0	0
MCF2	0	0	0	0.025747	0	0	0.0244048	0.0718812	0.0083734	0	0	0.0188838	0.0157809	0.00849053	0	0	0	0	0.0358541	0.0483366	0	0.0229556	0	0	0.00325968	0.143279	0.0870069	0.00901912	0	0.0170271	0.0306131	0.0125289	0.0383851	0.0266728	0	0	0.00942057	0	0	0	0	0	0	0	0	0	0.0172995	0
ATP11C	0.172041	0.177828	0.172481	0.107735	0.0564436	0.166898	0.0635061	0.177406	0.214246	0.188136	0.160472	0.139312	0.147386	0.10804	0.049636	0.109435	0.243601	0.024628	0.071859	0.221527	0.116149	0.112705	0.141647	0.0956555	0.152203	0	0.171922	0.0923222	0.047215	0.176714	0.107458	0.149768	0.147854	0.137301	0.0992227	0.223387	0.194759	0.0401559	0.159073	0.304449	0.0606445	0.0823538	0.0942418	0.278322	0.279636	0.155017	0.106022	0.158613
SOX3	0	0	0	0	0	0	0	0	0	0	0	0	0	0	0	0	0	0	0	0	0	0	0	0	0	0	0	0	0	0	0	0	0	0	0	0	0	0	0	0	0	0	0	0	0	0	0	0
CDR1	0	0	0	0	0	0.0323105	0	0	0	0	0	0	0	0	0	0	0	0	0	0	0	0	0	0	0	0	0	0	0	0	0	0	0	0.0123163	0	0	0	0	0	0	0	0	0.00287308	0	0.0514686	0	0	0
LDOC1	0	0.0557451	0	0.030925	0.0224201	0	0.0832803	0.0313302	0	0	0	0	0.0424605	0.0190932	0.0124539	0	0	0.026134	0	0.013053	0.0168116	0.0134619	0.0159305	0	0.0117154	0	0	0	0.0615482	0	0.0237013	0	0.00570531	0.00995313	0	0.03038	0.0158613	0	0	0.073727	0	0.0192034	0	0.028598	0	0	0.00102437	0
MAGEC3	0.0390762	0	0.0135807	0	0	0	0	0	0	0	0	0	0.0164817	0.000456503	0	0	0	0	0	0	0	0.00424775	0	0	0	0.105501	0	0.0136723	0	0.0160526	0.0136675	0	0.00493008	0	0	0	0.0148092	0.120643	0	0	0	0	0	0	0	0	0.00947671	0
MAGEC1	0	0	0	0	0	0	0	0	0	0	0	0	0	0	0	0	0	0	0	0	0	0	0	0	0	0	0	0	0	0	0	0	0	0	0	0	0	0	0	0	0	0	0	0	0	0	0	0
SPANXN3	0	0	0	0	0	0	0	0	0	0	0	0	0	0	0	0	0	0	0	0	0	0	0	0	0	0	0	0	0	0	0	0	0	0	0	0	0	0	0	0	0	0	0	0	0	0	0	0
SLITRK4	0.0238051	0.048247	0.038185	0.00987174	0.0946087	0.123738	0.0165434	0.0594847	0	0.0117127	0	0	0.0114473	0.00830561	0	0	0	0.0342754	0.0692517	0.0161578	0.0181891	0.0110407	0.0244949	0	0.0596582	0	0.0701439	0.0470009	0	0.0319412	0.0337342	0.0317301	0.0382135	0.0195055	0	0	0.0274201	0	0.0665359	0	0.0713871	0.00769426	0.00287308	0.132337	0.0909945	0	0.0230158	0.0126686
SLITRK2	0	0.0650665	0	0.0437424	0.0139447	0.0323105	0.0165434	0	0.0483981	0.0114965	0	0	0.0164817	0.0240029	0.0186228	0	0	0	0.00633509	0	0.0293634	0.0249066	0.00247943	0	0	0	0	0.0217882	0.0048327	0.0500138	0.0187844	0.0364905	0.0556114	0.00630134	0	0	0.0205835	0	0	0.0252953	0	0	0.0274905	0	0	0	0.0278182	0
FMR1	0.0973393	0.0123655	0.0857232	0.0392489	0.0659109	0.0924303	0.187138	0.0869085	0.0682647	0.0859482	0.163446	0.0324695	0.042182	0.077824	0.10579	0.0481406	0.136562	0.0754407	0.146598	0.123508	0.0385822	0.0755481	0.0856328	0.0954007	0.0856631	0.053175	0	0.0998704	0.139722	0.0739793	0.0819333	0.0764766	0.0620267	0.028845	0.182706	0.170361	0.114777	0.074083	0.0549923	0.228417	0	0.101049	0.107902	0.176621	0.0692585	0.163989	0.117446	0.0345145
FMR1NB	0	0	0	0.016889	0	0	0	0	0	0	0	0	0	0	0	0	0	0	0	0	0	0	0	0	0	0	0	0	0	0	0	0	0	0	0	0	0	0	0	0	0	0	0	0	0	0.0415472	0	0
AFF2	0	0.0406685	0.0401261	0.0622327	0.0123487	0.0461586	0.0610937	0.0110334	0	0	0	0	0.0114473	0.0451184	0.0269822	0	0	0.0924947	0	0.0395104	0.0575231	0.0140013	0.090828	0.0175884	0.0255609	0.0977801	0	0.164993	0.0155132	0.0752835	0.027178	0	0.0525596	0.016345	0	0.0938064	0.0154173	0	0	0	0	0.335468	0.0436885	0	0.0492617	0.0279369	0.00937158	0
IDS	0.257195	0.239548	0.301188	0.271176	0.483597	0.316372	0.293399	0.376854	0.435036	0.25509	0.234024	0.233178	0.147891	0.353237	0.26712	0.0441671	0	0.0822288	0.128753	0.241111	0.182568	0.119354	0.148774	0.219464	0.329221	0.161815	0.22689	0.405558	0.268216	0.254151	0.375412	0.27772	0.269281	0.234428	0.253707	0.40038	0.286128	0.205314	0.389224	0.101713	0.221162	0.105294	0.228647	0.19666	0.327784	0.100795	0.183981	0.295222
AC244197.3	0	0	0	0	0	0	0	0	0	0	0	0	0	0	0.0054852	0	0	0	0	0	0	0	0	0	0	0	0	0	0	0	0	0	0	0	0	0	0	0	0	0	0	0	0	0	0	0	0	0
CXorf40A	0	0	0	0	0	0	0	0.010556	0	0	0	0	0	0.000897503	0	0	0	0	0.0309968	0	0	0	0	0	0	0	0	0	0	0	0	0	0	0	0	0	0.0139704	0	0	0	0	0	0	0	0	0	0	0
TMEM185A	0.0328304	0.0264782	0.0653011	0.0255342	0	0.0440069	0.0400553	0.0267089	0.0732757	0.00980383	0	0.0409498	0.0103548	0.0299261	0.0154774	0.0539356	0.233084	0.0201383	0.0536195	0.02143	0	0.030365	0.0216387	0.0393444	0.0256265	0	0	0.017884	0.0183907	0	0.0120174	0.0378016	0.0394686	0.0206426	0	0.0531503	0.0315462	0	0.0357073	0.0278872	0	0.0188732	0.00515537	0	0	0	0.0702563	0.0202758
MAGEA11	0	0	0	0	0	0	0	0	0	0	0	0	0	0	0	0	0	0	0	0	0	0	0.01626	0	0	0	0	0	0	0	0	0	0	0	0	0	0	0	0	0	0	0	0	0	0	0	0	0
HSFX1	0	0	0	0	0	0	0	0	0	0	0	0	0	0	0	0	0	0	0	0	0	0	0	0	0	0	0	0	0	0	0	0	0	0	0	0	0	0	0	0	0	0	0	0	0	0	0.00414078	0
CXorf40B	0	0	0	0.00998571	0	0	0.00805185	0	0	0.0062541	0	0	0	0.00584104	0.00267696	0	0	0	0	0	0	0.00693154	0.010612	0.0160431	0	0	0	0	0	0	0	0	0	0	0	0.0308694	0.000246874	0	0	0	0	0	0.00680858	0	0	0	0.0038762	0
MAMLD1	0	0.0849402	0.0203407	0.0170456	0.0662031	0	0.0176895	0.0447294	0.0513205	0.0163493	0.0414163	0.0570618	0.0730191	0.0323074	0.0704264	0.109177	0.13697	0.0482586	0.0400255	0.0423201	0.0176575	0.0169424	0.0964453	0.0682653	0.047653	0	0.0870069	0.0946881	0.0554214	0.0355964	0.0427615	0.0513978	0.0470442	0.0802353	0	0.0421671	0.0446647	0.0503949	0.0645759	0.0216536	0	0.0540534	0.0512953	0.0265609	0.0619692	0.128796	0.0776673	0.0176512
MTM1	0.236829	0.212991	0.206978	0.0860849	0.238953	0.0774477	0.130846	0.170577	0.105539	0.167276	0.041402	0.165036	0.133337	0.144086	0.0828158	0.125992	0	0.0964734	0.162488	0.102707	0.102996	0.163304	0.101918	0.132609	0.0830393	0	0.0701439	0.200343	0.165906	0.17946	0.120975	0.150963	0.0862338	0.243071	0	0.231654	0.134679	0.182788	0.04282	0.154537	0.107271	0.0857128	0.0730097	0.185366	0.0492617	0.0374524	0.215285	0.210131
MTMR1	0.128895	0.0937606	0.197512	0.109052	0.0377603	0.066316	0.0789938	0.0448671	0.0286482	0.0898629	0.175607	0.135187	0.0659078	0.131005	0.109177	0.160039	0.169847	0.0905602	0.169795	0.111046	0.0506712	0.140223	0.143086	0.0175884	0.111075	0	0.0700562	0.102417	0.0591802	0.136301	0.0851813	0.160548	0.0792156	0.120893	0.153129	0.0734259	0.0589672	0.122601	0.134957	0.111533	0.0474525	0.0895321	0.0546922	0.0381461	0.0780533	0.0290176	0.0953418	0.21476
CD99L2	0.107134	0.0545228	0.15606	0.114513	0.0835478	0.0384591	0.048541	0.0554666	0.0928996	0.0202339	0.101497	0.113855	0.107494	0.12632	0.0719968	0.176968	0	0.11818	0.0453117	0.119598	0.100204	0.121983	0.0945366	0.147738	0.0681272	0.0543784	0	0.0734722	0.0655553	0.0993333	0.156258	0.0721272	0.153438	0.0709192	0.196652	0.0717557	0.0744701	0.030855	0.192703	0.0254965	0.0713871	0.0481383	0.0654633	0.0739921	0.0780533	0.0996752	0.100489	0.0854252
HMGB3	0	0	0.00856283	0	0	0	0	0.00864369	0.0374283	0	0	0	0	0.0101522	0	0.0269236	0	0.0221073	0	0	0	0.00458313	0.0121322	0	0.0027184	0	0	0.00751277	0.00834694	0	0	0.0113348	0.00666326	0	0	0	0	0	0	0	0	0.0050889	0.064664	0	0	0	0.0188628	0
VMA21	0	0.105878	0.102123	0.0241775	0.164501	0.169405	0.0867296	0.065113	0.0548351	0.0107533	0	0	0.0297454	0.0428614	0.0128466	0.0656216	0	0.0205528	0	0.0416938	0.0488813	0.0341145	0.0280852	0.0228717	0.0618965	0	0.120834	0.0303423	0.0856271	0.0317787	0.0328492	0.00572067	0.0303825	0	0	0.0254926	0.0474719	0.0581611	0.0491554	0.0328202	0	0.0586559	0.0128276	0.0222381	0.119421	0.0290176	0.0347459	0.0415142
PASD1	0	0	0	0	0	0	0	0	0	0	0	0	0	0	0	0	0	0	0	0	0	0	0	0.0175884	0	0	0	0	0	0	0.00659481	0	0	0	0	0	0	0	0	0	0	0	0	0	0	0	0	0
PRRG3	0	0.0123655	0	0.0232488	0	0.0279617	0	0.00799463	0	0	0	0.0278904	0.0581154	0.00171668	0	0.0223329	0	0.0327676	0	0.0199791	0	0	0.0128886	0.0264023	0.0211779	0	0	0.014343	0	0	0.0174242	0.0242959	0.0231453	0	0	0	0.00517287	0	0	0.0221512	0	0	0	0	0	0	0.016502	0
FATE1	0	0	0	0	0.0139447	0	0	0	0	0	0	0	0	0	0	0	0	0	0	0	0	0	0	0	0	0	0	0	0	0	0	0	0	0	0	0	0	0	0	0	0	0	0	0	0	0	0	0
GABRE	0.0740673	0.0441076	0.0135807	0.0420014	0.041987	0.0771072	0.196404	0.0308198	0	0.114876	0.11115	0.07477	0.0962506	0.0523426	0.0441907	0.0207943	0	0.0721974	0.0569673	0.0609123	0.115692	0.282184	0.133603	0.0762235	0.0329393	0	0	0.086716	0.0519365	0.0738758	0.125357	0.244944	0.0824491	0.05174	0.204538	0.0168782	0.0751276	0.099452	0.0887409	0.273505	0.159715	0.115298	0.158723	0.0296171	0.0293291	0.076671	0.006946	0.18406
MAGEA10	0	0	0	0	0	0	0	0	0	0	0	0	0	0	0	0	0	0	0	0	0	0	0	0	0	0	0	0	0	0	0	0	0	0	0	0	0	0	0	0	0	0	0	0	0	0	0	0
GABRA3	0.0238051	0	0.0443845	0.0377841	0	0	0	0.0591751	0	0.013343	0.0300816	0	0.0342052	0.0110267	0.011291	0	0.0965226	0.0437914	0	0.0105782	0.0439611	0.00261291	0.0135618	0.0162616	0.0208046	0	0.101866	0.0531447	0	0.0258711	0.0211911	0.0529023	0.026778	0.00729639	0	0.11651	0.0141604	0.0522476	0	0.0199015	0	0.0192034	0.0123437	0	0	0.0144458	0.00937158	0
GABRQ	0	0	0	0	0	0	0	0	0	0	0	0	0	0	0	0	0	0	0	0	0	0	0	0	0	0	0	0	0	0	0	0	0	0	0	0	0	0	0	0	0	0	0	0	0	0	0.0293013	0
CETN2	0	0.0960472	0.00303877	0.0214223	0.0495497	0	0.0159802	0.00871206	0.0083734	0	0.0485322	0	0.0698417	0.0538849	0.00791526	0	0	0	0.0444114	0	0.0354043	0	0.00910588	0	0.0419441	0	0	0.00871268	0.0364896	0.0288805	0.0205402	0	0.031347	0.0527308	0	0	0.0242521	0	0	0	0.108402	0	0.0626486	0	0	0	0.0180193	0
NSDHL	0.01778	0	0	0.0147028	0	0	0.0206789	0	0.0083734	0.0188098	0.0348492	0	0	0.00948876	0.00267696	0	0	0.0188909	0.0116471	0.0324471	0	0.0324355	0.0324705	0	0.0179146	0	0	0.00891636	0.00834694	0	0.0105485	0.0204136	0.0137415	0.0118867	0	0	0.0145492	0	0.00694318	0.0236387	0	0.0133703	0.0105867	0	0	0.0144458	0.00210894	0.0436351
ZNF185	0	0	0	0	0	0.0440069	0	0	0	0	0	0	0	0	0	0	0	0	0	0.0057604	0	0	0.00548043	0.0328192	0.00185042	0	0	0	0	0	0.00393543	0	0	0.0058685	0	0	0.00053125	0	0	0	0	0.00648931	0	0	0	0	0	0
PNMA5	0	0	0.00942862	0	0	0	0	0	0	0	0	0	0	0.0125184	0	0.0137073	0	0	0	0.00745217	0	0	0.00247943	0	0.0123789	0	0.0700562	0	0	0	0.013399	0	0	0.0281175	0	0	0.0046352	0	0	0.0252953	0	0	0	0	0	0	0	0
PNMA3	0.0347304	0.0252931	0.0462466	0.01799	0.0395189	0.0440069	0.0373243	0.063922	0.0646637	0	0	0	0.0354346	0.0201911	0.0294208	0	0	0	0.0590214	0.0138804	0.0214728	0.00533339	0.0768851	0	0.0855633	0.0728258	0.10076	0.0242009	0.0437246	0	0.0209856	0.0213419	0.0277293	0.0058685	0	0.0357439	0.0425088	0	0.0632479	0.016258	0.0967015	0.0665935	0.0476508	0.0877356	0.135548	0	0.00102437	0
PNMA6A	0	0.0199061	0.020929	0.0187488	0.0217491	0	0.0271636	0.0523029	0.0281233	0.0233002	0	0	0.0224064	0.0511186	0.00945223	0	0	0	0	0	0.0679671	0.023034	0.0261235	0	0.0211085	0	0	0.0259039	0	0.0248501	0	0.0300911	0.0438608	0	0.0405846	0	0.0228185	0	0.0669176	0	0	0.0279515	0	0	0.0293291	0	0.0188744	0.0124924
PNMA6F	0	0	0	0	0.0149392	0	0.015582	0	0	0	0	0	0	0.0123196	0.00683192	0	0	0	0	0.00279043	0	0	0	0	0.00799417	0	0	0.00610565	0	0	0.00881466	0	0.00412146	0	0	0	0	0	0	0	0	0	0.0201212	0	0	0	0	0
ZNF275	0.0841496	0	0	0.0131255	0.0248549	0	0.0393372	0	0.0323328	0	0.0309596	0.0340853	0.00859814	0.0167559	0.0156674	0.0226906	0	0.0313826	0.0252096	0.00912404	0	0.0252659	0	0.0350781	0.00406146	0	0	0.0208639	0.00834694	0	0.0264872	0.0179317	0.0138532	0	0	0	0.0232069	0	0	0	0	0	0	0	0	0	0.00219179	0
ZFP92	0	0	0	0	0	0.0407428	0.038277	0.00864369	0	0.00673007	0.0291355	0	0	0	0	0	0	0.0176624	0.0257608	0.0015538	0	0	0.0226399	0.0242335	0.00307564	0	0	0	0	0.0220212	0.00844418	0.0123254	0	0	0	0.0262364	0.00726069	0	0	0	0.0606445	0	0.00767224	0	0	0.0224534	0.00321616	0.0202758
TREX2	0	0	0	0	0	0	0	0	0	0	0	0	0.0270169	0	0	0	0	0	0	0	0	0	0	0	0	0	0	0	0	0	0	0	0	0	0	0	0	0	0	0	0	0	0	0	0	0.0211533	0	0
HAUS7	0	0	0	0	0	0	0	0	0	0	0	0	0	0	0	0	0	0	0	0	0	0	0	0	0	0	0	0	0	0	0	0	0	0	0	0	0.00483618	0	0	0	0	0	0	0	0	0	0	0
BGN	0.341439	0.159867	0.299652	0.0911151	0.315073	0.17318	0.23135	0.190602	0.246162	0.245972	0.269276	0.171573	0.262619	0.286992	0.315602	0.166966	0.524193	0.100102	0.187967	0.205075	0.211969	0.115746	0.117632	0.0242335	0.819153	0.19449	0.244297	0.113747	0.229582	0.129795	0.296882	0.0802917	0.173978	0.123352	0.113746	0.219582	0.266867	0.444045	0.304496	0.0843446	0.329918	0.0853252	0.276167	0.331164	0.245395	0.189688	0.137177	0.0657314
ATP2B3	0	0.0241372	0.00303877	0.00767521	0.020748	0	0.0165434	0	0.10112	0	0.0854891	0	0.0138083	0.0234451	0.0132513	0	0	0.0208817	0.00633509	0.0042066	0	0.0129754	0	0	0.00941768	0	0	0.014244	0.0217358	0.0353525	0.0111518	0	0.0340745	0.018587	0	0.0239612	0.0240031	0	0.0247788	0	0	0	0	0	0	0	0.00362776	0.0126686
CCNQ	0	0	0.0203407	0.0322878	0.031787	0.0616914	0.0587673	0.026947	0.0083734	0	0	0.036977	0	0.0336913	0.0454403	0.0179773	0	0	0	0.0452603	0.0414174	0.0175469	0.0140486	0.0218815	0.0222641	0.116445	0	0.014806	0	0.0362352	0.049182	0.0570351	0.00647347	0.0156574	0	0	0.0246561	0.0444095	0.0628802	0	0	0.0200408	0.00995454	0.0493235	0.0909945	0	0.0159065	0.0159749
DUSP9	0	0	0	0	0	0	0	0	0	0	0	0	0	0.00309377	0	0	0	0	0	0	0	0.00533249	0	0	0.0107953	0	0	0.00112855	0.0240659	0	0.00916195	0	0	0	0	0	0	0	0	0	0	0	0	0	0	0	0	0
PNCK	0	0.0532489	0	0.0417017	0.0820766	0.036154	0.0442174	0.0523903	0.160826	0.0114965	0	0	0.0458329	0.0248865	0.0197241	0	0	0	0.00932438	0.0365016	0	0.00462462	0.0557819	0	0.061725	0	0.080632	0	0.0461721	0.0615613	0.0660945	0.0486075	0.073163	0.0202889	0.119585	0.0357439	0.0268568	0.0948044	0.031722	0.0179455	0	0.0162455	0.0507701	0.0201105	0	0	0.0125455	0
SLC6A8	0	0.0957415	0.00856283	0.0227478	0	0.0719962	0.0471592	0.0227668	0.0862296	0.0123889	0	0.0253733	0.0145445	0.0340851	0.023067	0	0	0.0341755	0.0299273	0.011205	0	0.0193308	0.0289711	0	0.0264	0.105501	0	0.0146834	0	0.0392858	0.0291243	0.0582898	0.0359994	0.0058685	0	0.0859097	0.00656129	0	0	0.0328202	0	0.0262088	0.0288929	0.0418536	0	0.0144458	0.0139413	0.0159749
BCAP31	0.0838296	0.0867863	0.112883	0.114871	0.0951813	0.0912976	0.152995	0.0884209	0.0936939	0.0494062	0.0348492	0.0465903	0.0718765	0.0842673	0.0738996	0	0	0.0363944	0.109286	0.112897	0.0972726	0.0583969	0.0930859	0.0553875	0.104661	0	0.0727925	0.101152	0.129723	0	0.126489	0.0905907	0.151202	0.0582777	0.0639744	0.0619803	0.172254	0.0581611	0.198796	0.0632766	0.210039	0.104071	0.260406	0.212421	0.110363	0.107354	0.100129	0.140614
ABCD1	0	0	0.00856283	0	0	0	0	0	0.0083734	0.0431881	0	0	0	0.00717148	0.00616267	0	0	0	0	0.00369879	0	0.00207378	0	0.0228717	0.0101782	0	0	0	0.0423348	0	0.0133632	0.00300734	0.0121604	0	0	0	0.0290518	0	0	0	0	0	0.0116077	0	0	0.0211533	0.0374327	0
PLXNB3	0	0	0	0	0	0	0	0	0	0	0	0	0	0	0	0	0	0	0	0	0	0	0	0	0	0	0	0	0	0	0	0	0	0	0	0	0	0	0	0	0	0	0	0	0	0	0	0
SRPK3	0	0.037489	0	0.0122935	0	0	0	0	0	0	0	0	0	0	0	0	0	0	0	0.00544033	0	0.00230692	0	0	0.0121066	0	0	0	0	0	0	0	0	0	0	0	0.00516911	0	0	0	0	0.0199763	0	0	0	0	0.00601021	0
IDH3G	0.0429047	0.0388437	0.0246704	0.0105478	0.0794845	0.0522092	0.0593607	0.0223477	0.0591876	0.0329537	0	0.0837941	0.00859814	0.0376673	0.0317827	0.0790217	0	0.0611486	0.0732816	0.0377551	0.027818	0.0397139	0.0117584	0.0790087	0.0579598	0	0	0.0497416	0.0155132	0.0449961	0.0827698	0.048388	0.033197	0.0110361	0	0.0546591	0.0493541	0.0475263	0.0921234	0.0216536	0	0.0677371	0.033448	0	0	0.129808	0.0625496	0.0689709
SSR4	0	0.0246827	0.0449173	0.0963385	0.0534027	0.0599234	0.10765	0.06039	0.0083734	0.0119787	0.0259314	0	0.0103548	0.0490237	0.0189328	0.00483731	0	0.0132518	0.0789531	0.0400623	0	0.0459841	0.0504246	0.0205824	0.183391	0	0.0727925	0.0417586	0.100439	0.0557977	0.0731825	0.0682353	0.0320272	0.0321302	0	0	0.0536546	0.074083	0.0531807	0	0.137052	0	0.0606134	0.0364342	0	0	0.0436951	0
PDZD4	0.0683489	0.0304689	0.0148737	0.0341287	0.095921	0	0.110309	0.042582	0.0158115	0.0227836	0	0	0.0240024	0.0260389	0.069828	0.038698	0	0.0148363	0.00932438	0.0786838	0.0242959	0	0.0465533	0.0333564	0.151876	0	0.0726661	0.0555082	0.0143466	0	0.0287273	0.0325024	0.0468324	0.0441322	0	0.0528878	0.0383393	0	0.017379	0.0227311	0.0624867	0.0209725	0.0639597	0.0575657	0.0780533	0	0.0192106	0
L1CAM	0	0.0225639	0.0122068	0.0131255	0.0139447	0.0777172	0.0327651	0.0135924	0.0294506	0.0183028	0.0511383	0	0.0177491	0.0218204	0	0.034897	0	0	0	0	0	0.0244346	0.00889644	0	0.00708892	0	0	0.0169004	0.0501228	0.0484243	0.0296273	0	0.0321096	0.0263809	0.0790003	0.0179325	0.0275441	0.0475263	0	0	0	0.0123839	0.0229943	0	0	0	0.0149866	0.0159749
U52112.2	0	0	0	0	0	0	0	0	0	0	0	0	0	0.00733671	0	0	0	0	0	0	0	0	0	0	0.0126529	0	0	0.00355999	0	0	0	0	0	0	0	0	0	0	0	0	0	0	0	0	0	0	0	0
ARHGAP4	0	0	0.0401222	0.0121139	0.0118695	0	0.021082	0.0110124	0	0	0	0	0	0.00695258	0.00267696	0.034032	0	0	0	0.0191188	0	0.0274961	0	0	0.0125704	0	0	0.00432562	0	0.0220212	0.00942125	0	0.00943802	0	0.0790003	0.0422106	0	0	0	0	0	0.00750035	0.00287308	0	0	0.0367341	0.0368506	0.0252633
NAA10	0	0	0	0	0	0	0	0	0	0	0	0	0	0	0	0	0	0	0	0	0	0	0	0	0	0	0	0	0	0	0	0	0	0	0	0	0	0	0.017379	0	0	0	0	0	0	0	0	0
RENBP	0	0	0.00584707	0.0555274	0	0	0.0435883	0	0.0687893	0	0.0254936	0	0.0364779	0.0431536	0.0391412	0	0	0	0.00932438	0.0595347	0.0287567	0.0219913	0.0389793	0.059393	0.0166307	0	0.101866	0.0103983	0.00943107	0.032038	0.00979482	0.0153675	0.00855471	0.0402767	0	0.0174064	0.0320826	0.030855	0	0	0	0	0	0.0265609	0	0	0.0187214	0
HCFC1	0	0.0154942	0.049485	0.0156615	0.0201248	0	0.0447367	0.059981	0.0478416	0.0390566	0	0.0390713	0.017803	0.0718708	0.00702274	0	0.261476	0.018077	0.103429	0.0346189	0.04984	0.023493	0.0455313	0.0843411	0.0114001	0	0	0.03813	0	0.0220212	0.0814914	0.0273843	0.0157914	0	0	0	0.0462478	0	0.0417191	0	0	0.03061	0	0.0292335	0.0293291	0	0.0392122	0.0766269
TMEM187	0	0.0102273	0.0140354	0.00987174	0.0181845	0	0.0298782	0.0135924	0	0.00567364	0	0.058638	0	0.0317389	0	0	0	0	0	0	0.050228	0.0142885	0.00321188	0	0	0.053175	0	0	0.0562413	0	0.0494693	0.0396315	0.00125812	0.0105638	0	0.0161441	0.011042	0	0	0.0250351	0	0.0050889	0.0102925	0	0	0	0	0
IRAK1	0	0.0181684	0.0183462	0	0.0188528	0	0.0812383	0.0205781	0	0.0113507	0.0300229	0.0281114	0.0188161	0.0307698	0.0113945	0	0	0.0521336	0.00932438	0.0263536	0.0176575	0.0111856	0.0126752	0	0.0392383	0	0.0726661	0.0161864	0.0265655	0	0.0169351	0.0240552	0.0427644	0	0.0518301	0.0217654	0.0337609	0	0	0.0276227	0	0.0152565	0	0	0.0780533	0.0223376	0.0166523	0.0605452
MECP2	0.353123	0.240241	0.277585	0.114767	0.32158	0.360405	0.130985	0.129619	0.116437	0.154937	0.18179	0.386978	0.144407	0.253675	0.230706	0.116759	0.356842	0.21045	0.0566349	0.220982	0.277284	0.235626	0.250749	0.257862	0.214039	0.0728258	0.0870069	0.192222	0.215396	0.0504308	0.158206	0.143635	0.168653	0.294252	0.158714	0.293452	0.182939	0.199505	0.048987	0.198286	0.215383	0.208927	0.117713	0.307355	0	0.227034	0.274933	0.239291
OPN1LW	0	0	0	0	0	0	0	0	0	0	0	0	0	0	0	0	0	0	0	0	0	0	0	0	0	0	0	0	0	0	0	0	0	0	0	0	0	0	0	0	0	0	0	0	0	0	0	0
TEX28	0	0	0	0	0	0	0	0	0	0	0	0	0	0	0	0	0	0	0	0	0	0	0	0	0	0	0	0	0	0	0	0	0	0	0	0	0	0	0	0	0	0	0	0.0364342	0	0	0	0
TKTL1	0	0	0	0	0	0	0	0	0	0	0	0	0	0	0	0	0	0	0	0	0	0.0035651	0	0.0333564	0.0027184	0	0	0	0	0	0	0	0	0	0	0	0	0	0.0457876	0	0	0	0	0	0	0	0	0
FLNA	0.204883	0.398141	0.36176	0.166164	0.295712	0.139752	0.106168	0.145934	0.516505	0.189189	0.657211	0.185816	0.342519	0.824192	0.740416	0.168621	0.554942	0.115923	0.25204	0.240916	0.299485	0.144741	0.146389	0.147759	1.07217	0.147686	0.0727925	0.090568	0.267999	0.172732	0.236778	0.175332	0.389831	0.463483	0.330234	0.254719	0.51394	0.281461	0.598201	0.182092	0.209556	0.154452	0.271822	0.229648	0.101357	0.258021	0.215889	0.13008
EMD	0	0.0244829	0.113053	0.0395454	0.035002	0	0.0335493	0.0226258	0.168399	0.0160096	0.0309596	0.0635191	0.0434729	0.101336	0.068662	0.0647441	0	0.0592419	0.00932438	0.0682473	0.0259538	0.0505719	0.0221418	0.104208	0.127984	0.191438	0	0.0467771	0.0360783	0.0702815	0.0575083	0.0476126	0.0906326	0.0462395	0.0349995	0.0908691	0.0688806	0	0.110234	0	0.059528	0.120076	0.065996	0	0.0293291	0.0341139	0.0410578	0.118401
RPL10	0.22846	0.0516624	0.466205	0.305853	0.526097	0.20595	0.447329	0.357576	0.679932	0.14268	0.380756	0.340965	0.325454	0.775483	0.409769	0.365595	0.10983	0.255068	0.549089	0.194657	0.203157	0.299426	0.254291	0.231533	0.343604	0.150955	0	0.255251	0.412067	0.262996	0.283773	0.477735	0.314363	0.284424	0.130488	0.163897	0.410867	0.383675	0.376941	0.330742	0.170584	0.379289	0.633614	0.248955	0.218127	0.305356	0.27872	0.158107
DNASE1L1	0.01778	0	0.00578518	0.0217169	0.0156301	0.0191824	0	0	0.0448299	0.0334277	0	0	0.0447308	0.0337631	0.00909025	0.0368431	0.10983	0.0115301	0	0.0320876	0	0.0365443	0.0568422	0.0160431	0.00484303	0	0	0.0118361	0	0.0288207	0.0656885	0.0160495	0.0109433	0.0372454	0	0.0280405	0.0440741	0.0581611	0.012965	0	0	0.0106846	0.0510265	0	0	0.0415472	0	0.0274108
TAZ	0.0390762	0.114675	0.073606	0.0277953	0	0	0.0346421	0.0616863	0.0858264	0.0413627	0.0498882	0.0709805	0.186322	0.121636	0.0947888	0.0469073	0	0.0421211	0.0182186	0.0732104	0.0776901	0.065837	0.0571269	0.0389841	0.0581877	0	0.193913	0.036882	0.0625713	0.0367615	0.0775087	0.175521	0.0920497	0.0379908	0	0.106864	0.0366549	0.044786	0.0812891	0.0507919	0	0.0395048	0.0549259	0.0744269	0	0.139656	0.110504	0.0428131
ATP6AP1	0.0514782	0.0340713	0.143856	0.0746858	0.0920457	0.225791	0.228917	0.0705977	0.103588	0.0632585	0.0309596	0.114187	0.104624	0.07361	0.0913669	0.125474	0.136562	0.0795303	0.0799751	0.095802	0.0242959	0.042374	0.11023	0.0350781	0.173765	0	0.0727925	0.0898175	0.0957396	0.0522878	0.108543	0.104188	0.103379	0.114173	0	0.0565796	0.111442	0.102571	0.0510893	0.0882428	0.140011	0.0995124	0.0482561	0.1406	0.239876	0.0977928	0.0799352	0.0135064
GDI1	0.164172	0.174454	0.281017	0.114724	0.265889	0.268966	0.228639	0.239511	0.220586	0.0366611	0.340552	0.117389	0.0924599	0.101879	0.121654	0.113547	0	0.0933602	0.205986	0.093761	0.103224	0.0919511	0.138475	0.0849042	0.224989	0.174248	0.0807504	0.139737	0.179056	0.260239	0.199494	0.196559	0.293848	0.068661	0.210181	0.0518334	0.223333	0.294571	0.302527	0.119076	0.240854	0.0942021	0.15415	0.076705	0.351955	0.0850381	0.0766417	0.148136
FAM50A	0.0932051	0.0470757	0.0474073	0.062252	0.056866	0.0754884	0.0718557	0.0361907	0.067561	0.0255499	0.0414163	0.0132686	0.0652194	0.10054	0.0852939	0.00483731	0.126168	0.0192482	0	0.0347461	0.0520921	0.038048	0.0479251	0.0473648	0.1366	0.105501	0	0.0380395	0.0370173	0.0362352	0.0476149	0.0208237	0.0887349	0.062047	0	0	0.0723287	0.030855	0.113735	0.0252953	0	0.0339069	0.0170266	0.0292335	0.0720275	0	0.056664	0.120125
PLXNA3	0.0390762	0	0.0435817	0.0406843	0.0641735	0.0248768	0.0382035	0.0193287	0	0.0327055	0.0813616	0.0440375	0.0360758	0.0152022	0.0219621	0.0137502	0.10983	0	0.00932438	0.0059845	0	0.0122107	0.00700988	0	0.0491084	0	0	0.0611139	0	0.034852	0.0348835	0	0.028211	0.0540368	0	0.0385244	0.0107159	0	0.017379	0	0	0	0.00479917	0	0	0.0290176	0.00937158	0.0332147
LAGE3	0	0.00993407	0.0528264	0.0401121	0.0958127	0	0.0385595	0.0612986	0.146244	0.0324391	0	0.0180927	0	0.0243908	0.0482613	0.0256437	0	0.0203082	0.05514	0.0534258	0	0.0520758	0	0	0.00496923	0.0728258	0.120834	0.0160201	0	0.0293313	0.0433672	0.0173747	0.0235172	0.0172021	0	0.0340919	0.0220609	0	0	0.0221512	0	0	0.0482475	0	0	0	0.0130043	0.0557396
UBL4A	0	0	0	0	0	0.0592381	0	0.0359526	0	0	0.0254936	0	0.0112352	0.00368921	0.0488691	0.0198091	0	0	0.0192785	0.00745217	0.0612985	0	0.024576	0	0.0348759	0	0.0700562	0.00215217	0.0148869	0.0235367	0.0428574	0.0212718	0.0259958	0	0.0744897	0	0.0229475	0	0.012965	0	0	0.00985676	0	0.0201105	0	0	0.00801189	0.0209596
SLC10A3	0.0297689	0.0185127	0.0379628	0	0.0201248	0	0.0159802	0	0	0.0163121	0	0	0	0.0163706	0.0070111	0.00483731	0	0	0	0.0142012	0	0.0140158	0	0	0.0142072	0.053175	0	0.0191742	0	0.0568733	0.0179503	0.00300734	0.0187312	0	0	0	0.011636	0	0.00694318	0	0	0	0.0106185	0	0	0.0223376	0.00663841	0
FAM3A	0	0.0259292	0.00303877	0.0333719	0.0249077	0	0.0186423	0.0864322	0.0448299	0.083275	0	0.0132686	0.0494427	0.0123116	0.0463675	0.0705446	0.100043	0.0498677	0.112775	0.0235905	0.0491225	0.0329015	0.0347019	0.0313217	0.0490841	0	0	0.0121692	0.0217681	0	0.0359007	0.0225457	0.0456826	0.0258299	0	0.0129368	0.0755837	0.0401559	0.0805634	0	0	0.0676866	0.0375776	0.104739	0	0	0.059488	0.0607779
G6PD	0.0191378	0.0123655	0.0153074	0.0277472	0.0102092	0	0.0295336	0.0389566	0.0281233	0.017166	0.0605446	0.0409498	0.0204753	0.0286409	0.0228658	0.00483731	0.210816	0	0.018916	0.0236546	0	0.0105431	0.019058	0	0.0431665	0.0728258	0	0.0122877	0	0	0.0326492	0	0.0221097	0.00969139	0	0.0455046	0.0222739	0.0401559	0.0442407	0.0250351	0	0.0200458	0.0425698	0.0272562	0	0	0	0.0460518
IKBKG	0	0.0642121	0.00303877	0	0.00991566	0	0.0186423	0.0340804	0.146121	0.0365798	0	0.0188838	0.0377136	0.0209388	0.0249974	0.0492701	0.0965226	0.0137609	0.0141137	0.00491167	0.0262748	0.0136317	0.0238111	0.0216115	0.0043891	0	0	0.010547	0.0154869	0	0.0450204	0.0113348	0.0173009	0	0.0420679	0.0129368	0.0151804	0	0.0442407	0	0	0	0.0210721	0	0	0	0.018812	0.116716
GAB3	0.0238051	0.026003	0.0116016	0.0600197	0.0122615	0.0761	0.0592987	0.0349335	0.108421	0.097499	0	0.0180927	0.125056	0.0397705	0.0610606	0.0158211	0	0.0204797	0.0914014	0.0520621	0.0448677	0.0885923	0.0798169	0.155141	0.0250582	0.175451	0	0.0405699	0.0942881	0.076247	0.0888804	0.0155041	0.0201327	0.0781275	0.171838	0.0566164	0.0244022	0.0441182	0.0132706	0.0760719	0.108402	0	0.0241573	0.0951605	0	0.0367834	0.104128	0.0416306
DKC1	0.053776	0	0.0388975	0	0.0188528	0	0.0240937	0.0171107	0	0.00607915	0	0.0462041	0.0163394	0.0323346	0.0376123	0.0623111	0	0.0050952	0.0302497	0.0051703	0.0223576	0.0372859	0.0167737	0.0363692	0.0369048	0.0543784	0.12098	0.0250755	0.0366697	0.0949067	0.0102594	0.0168114	0.031496	0.0310731	0	0.012288	0.0249509	0	0.0719546	0	0	0.0234642	0.00767224	0	0	0.0279369	0.0753558	0.0454388
MPP1	0.0737272	0.0225928	0.0227482	0.0871632	0.0921353	0	0.0304605	0.0834722	0.0484291	0.0311202	0	0	0.0958716	0.0640948	0.0494832	0.0441135	0	0.0242129	0.0579268	0.0532196	0.0151426	0.0253796	0.00546945	0.0527388	0.0659122	0	0.12098	0.0363548	0.0169976	0	0.0627553	0.0296774	0.0410899	0.0187259	0	0.012288	0.0603083	0.0324398	0	0.0199015	0.0466265	0.0311823	0.0486725	0.0852282	0	0.0264558	0.0461189	0.0402711
SMIM9	0	0	0	0	0	0	0	0	0	0	0	0	0	0	0	0	0	0	0	0	0	0	0	0	0	0	0	0	0	0	0	0	0	0	0	0	0	0	0	0	0	0	0	0	0	0	0	0
F8	0.0191378	0	0.0327654	0.0120061	0.0638159	0.0298296	0.0109172	0.061976	0.0358	0.0161941	0.0300816	0	0.0923864	0.0388114	0.00271132	0.0384246	0	0.0727228	0.018916	0.0643432	0.0471668	0.0173159	0.0725855	0	0.00408457	0	0	0.0186973	0.0263007	0.0235367	0.0286941	0.0113348	0.0300025	0.0177172	0	0.114139	0.0408689	0	0.0184978	0	0	0.0276307	0.0359039	0	0	0	0.014885	0
F8A1	0.0698404	0	0	0.00471058	0.0190512	0	0	0.0309092	0.0374283	0	0	0.0188838	0	0.0038423	0.00646404	0	0	0	0	0.00295505	0	0.00835472	0	0	0	0	0	0	0	0	0.00762006	0	0.00527796	0	0	0	0.00226807	0.0772258	0	0	0	0	0.0123437	0	0	0	0	0
FUNDC2	0.0514782	0.0763593	0.120296	0.0160678	0.0289668	0	0.0431916	0.0298689	0.174969	0.0220673	0.056585	0.041159	0.040755	0.0902434	0.0250275	0.0179773	0	0.0264048	0.0846752	0.0320238	0.0436126	0.00640788	0.0228675	0.0160431	0.0931973	0	0	0.0467409	0.0491469	0.0964172	0.0282876	0.0331645	0.0572328	0.0176269	0	0	0.0467376	0.044786	0.0363114	0.0628759	0	0.0270791	0.122246	0.0804618	0.0293291	0.112634	0.0381687	0.123943
MTCP1	0.0297689	0	0.0172969	0.0432134	0.00991566	0	0	0.00666569	0	0.0209162	0	0	0	0	0	0	0	0	0	0	0.0410964	0.019511	0.00630349	0	0	0	0	0.00117936	0	0	0.0100767	0	0	0.0100083	0	0	0.0135632	0	0.0184978	0	0	0	0	0	0	0.0502745	0.0199911	0
BRCC3	0.0335541	0.0455374	0.106956	0.0610676	0.0174655	0	0.0393015	0.0576739	0.0651524	0.0673409	0.0348492	0	0.0629559	0.0737352	0.0748977	0.0449082	0	0.0658264	0.105816	0.0619818	0.0729747	0.101451	0.0491863	0.0592863	0.0222367	0	0.18371	0.0977172	0.0129548	0	0.093394	0.0507252	0.0287321	0.0319357	0.04364	0.0907765	0.0534435	0.044786	0.0413374	0.151416	0	0.0620015	0.0315199	0.0265609	0	0.0838005	0.0834924	0.147906
VBP1	0.0335541	0.0181046	0.00280831	0.0338844	0.0295603	0.0271049	0	0.0349813	0.0903796	0.0121024	0.0424063	0.0340853	0.0310006	0.0732303	0.0225612	0.0455177	0	0.0499405	0.0996412	0.0214078	0	0.0495082	0.0144936	0	0.0727942	0	0.0870069	0.0163761	0.0802645	0.105841	0.0479199	0.0575803	0.0231574	0.0336397	0	0	0.0430196	0.0891955	0.0284485	0	0	0.0284647	0.0653971	0	0	0.0144458	0.0912859	0.0119969
RAB39B	0	0	0	0.0210455	0.0495701	0.0417188	0.0329732	0	0	0	0	0	0	0.017182	0.0354599	0	0	0.0176624	0.0222397	0.00745217	0.0253131	0.00710565	0.00332831	0	0	0.0820368	0.0700562	0.00810183	0.0217681	0	0	0	0.00890184	0.0195055	0	0.0422106	0.00368135	0	0	0	0	0	0	0	0	0	0	0.0562505
CLIC2	0	0	0.0421853	0.0636064	0.0239614	0.0313377	0.0675609	0.0507018	0.0765062	0.017176	0	0.0836934	0.0375582	0.00717148	0.0135294	0	0	0	0.0457325	0.0494605	0	0.0736724	0.0570769	0.0583805	0.0306104	0	0.0807504	0.0416286	0.0773362	0.0541814	0.0655765	0.0372424	0.0512383	0.0661235	0	0.0254926	0.0814284	0	0.048785	0.0628759	0.150221	0.05696	0.018259	0.112542	0	0.0367341	0.0577717	0.0226843
F8A3	0	0	0	0	0	0	0	0	0	0	0	0	0	0	0	0	0	0	0	0	0	0	0	0	0	0	0	0	0	0	0.00979482	0	0	0	0	0	0	0	0	0	0	0	0	0	0	0	0.0233482	0
TMLHE	0.165428	0.125495	0.0742874	0.157593	0.0622013	0.0784116	0.0637422	0.106366	0.136046	0.160515	0.124068	0.050845	0.148079	0.0606741	0.0766513	0.0915594	0	0.0339	0.0660609	0.0328352	0.106171	0.0935429	0.123541	0.141615	0.0466454	0.264976	0.0920474	0.122005	0.0623506	0	0.0980163	0.0529623	0.0435648	0.126034	0.0745761	0.102284	0.0717704	0.0725957	0.0614112	0.160294	0.0474525	0.148597	0.0344995	0.0358389	0.0909945	0.089724	0.125023	0.064713
SPRY3	0	0	0.00750445	0	0.0250734	0.0191824	0	0.032442	0.0455497	0	0.0286348	0.0180927	0.0110196	0	0.0144472	0	0	0	0	0	0	0.00806108	0	0	0.00515123	0	0.0920474	0.0189214	0.0194113	0.0530742	0.0010688	0.0254525	0.0114468	0.0109719	0	0.0391717	0.00436239	0	0	0	0	0.0174403	0.00287308	0.03963	0	0	0.0225199	0.0305453
VAMP7	0.1301	0.109086	0.0517231	0.0217092	0.0829266	0.145738	0.0659565	0.0561083	0.0374283	0.0355114	0.0609826	0.052178	0.0314633	0.0114344	0.0344911	0.0239861	0	0.0379082	0.0541458	0.0655517	0.0630906	0.0680433	0.0953233	0.0532162	0.0428202	0.0820368	0	0.0234892	0.0192333	0.0344626	0.0183765	0.0329399	0.0749028	0.047419	0.0420679	0.0704855	0.0470453	0.14574	0.119527	0.103732	0.059528	0.0132687	0.0828157	0.0258925	0	0.129808	0.0138908	0.0441605
IL9R	0	0	0	0	0	0	0	0	0	0	0	0	0	0	0	0	0	0	0	0	0	0	0	0	0	0	0	0	0	0	0	0	0	0.0163487	0	0	0	0	0	0	0	0	0	0	0	0	0	0
ZNF596	0.0390762	0.0188634	0.00280831	0.0448298	0.00754989	0	0.00755032	0.0256439	0	0.00567364	0	0.0340853	0.0269448	0.0453039	0.0421915	0.0207943	0	0	0.0202868	0.0148302	0	0.0280177	0.0423597	0.0350781	0.0309025	0	0.0911632	0.00981507	0.0178365	0	0.0248174	0.0801048	0.0250794	0.0118717	0	0.053978	0.0279579	0.0401559	0.0357073	0	0	0.014271	0.0188058	0.0569908	0	0.0223376	0.0310654	0
FBXO25	0.16193	0.0760063	0.087022	0.0573722	0.102865	0.0852773	0.0988462	0.168069	0.110799	0.0390392	0.0813616	0.225621	0.099251	0.0704619	0.0807896	0.189592	0	0.0729577	0.0763858	0.0433207	0.127762	0.061155	0.0294322	0.0756841	0.0961475	0.0543784	0.0870069	0.060631	0.225883	0.21909	0.154916	0.0729674	0.0728038	0.0933241	0	0.170306	0.116698	0.15613	0.0554557	0.104565	0.376399	0.101601	0.0123437	0.0666878	0	0.0911414	0.0938156	0.02462
TDRP	0.301949	0.122452	0.28542	0.195431	0.180658	0.0768968	0.089048	0.153847	0.306666	0.251916	0.239655	0.418103	0.212163	0.161241	0.134312	0.382531	0.169847	0.278651	0.125829	0.21347	0.241551	0.232088	0.195781	0.161033	0.16296	0.053175	0.10076	0.180504	0.174404	0.102306	0.336912	0.152677	0.219634	0.15514	0.246044	0.399568	0.337354	0.140453	0.097394	0.0876827	0.196135	0.150162	0.189642	0.0499945	0.381138	0.521498	0.324652	0.246774
ERICH1	0.109815	0.0944982	0.106854	0.102546	0.186027	0.137317	0.0569594	0.12487	0.186436	0.210135	0.22472	0.227199	0.1586	0.0834116	0.140159	0.182639	0	0.167425	0.115951	0.164613	0.191617	0.1727	0.250552	0.208331	0.0657	0.158676	0.372823	0.164888	0.197457	0.207637	0.0709134	0.170337	0.132025	0.0888531	0	0.315857	0.12986	0.376821	0.233669	0.24714	0.312295	0.075277	0.0920988	0.135057	0.104427	0.308344	0.257082	0.3011
DLGAP2	0.205238	0.29251	0.257363	0.18441	0.309475	0.334083	0.226363	0.276744	0.333324	0.213312	0.292005	0.364684	0.350186	0.201145	0.225495	0.300955	0.162037	0.154972	0.2364	0.261535	0.452891	0.19967	0.268818	0.225305	0.287957	0.20311	0.157063	0.28458	0.297251	0.239646	0.334049	0.212747	0.288151	0.0980414	0.612187	0.299042	0.278602	0.467617	0.433143	0.253076	0.245149	0.198828	0.135255	0.0940579	0.377046	0.513126	0.115074	0.152462
CLN8	0	0	0	0	0	0	0	0	0	0	0	0	0	0	0	0	0	0	0	0	0	0.0141492	0	0	0	0	0	0	0	0	0.00695172	0	0	0	0	0	0	0	0	0	0	0	0	0	0	0	0	0
AC019257.8	0	0	0.02772	0.00987174	0.0150233	0	0	0	0	0	0	0	0.0276604	0.0104336	0	0.0283631	0	0.0217077	0.0454109	0.017977	0	0.0113335	0.0167591	0	0.00825434	0	0	0.0115238	0.013414	0.0206826	0	0.0154166	0.0130648	0	0	0.0228093	0.00598333	0	0	0	0	0	0.035582	0	0	0	0	0
ARHGEF10	0	0	0	0	0	0	0	0	0	0	0	0	0	0	0	0	0	0	0	0.0130959	0	0	0	0	0	0	0	0	0	0.0276118	0	0	0	0	0	0	0.00414325	0	0.00694318	0	0	0	0	0	0	0	0	0
KBTBD11	0.0514494	0	0.0440521	0.0605802	0.0264491	0.0368157	0.042821	0.039173	0.118503	0.0312358	0	0	0.0156831	0.0485696	0.0313154	0.0179773	0	0.0383852	0.0298212	0.0712628	0.106499	0.0263683	0.00630349	0.065658	0.0443925	0.116445	0	0.0149149	0.0154869	0	0.0261905	0.0460716	0.017398	0.0362266	0	0	0.0363684	0.111633	0.00694318	0	0.108402	0.0278867	0.0567629	0.0258925	0	0.0367834	0.0550855	0
MYOM2	0.111354	0.0215991	0.038556	0.00927162	0.121294	0	0.0362099	0	0	0.0503332	0.0259314	0.0132686	0.024379	0.00288227	0.00792764	0.0367132	0	0.0248203	0.0427458	0.0769777	0.0436126	0.0225135	0.0357544	0.141744	0.0199278	0.143279	0	0.019573	0.0514283	0.0383516	0.123222	0	0.0294308	0.0553787	0	0	0.0454611	0.122601	0.101744	0.0240476	0.217449	0.0572053	0	0	0	0.0224534	0.0154455	0.015137
CSMD1	0.835689	0.974489	0.927487	1.02956	1.06233	1.03452	1.12936	0.822071	0.916859	0.481738	0.608914	0.494197	0.573076	0.740078	0.808908	0.992353	1.19383	0.793647	0.744275	0.751476	0.631924	0.612665	0.746029	0.774459	1.25538	0.994038	1.10497	0.923673	0.987871	0.870196	1.07819	0.742754	1.01315	0.50083	1.20475	0.544962	0.910557	0.927393	0.719229	0.640185	0.478682	0.794866	0.788177	0.797406	0.913879	0.661864	0.572793	0.932412
MCPH1	0.371273	0.287507	0.374661	0.246129	0.218466	0.19144	0.148159	0.313951	0.300296	0.357845	0.347458	0.258781	0.335781	0.217308	0.296965	0.260953	0.297982	0.176851	0.217204	0.111227	0.208025	0.380716	0.199692	0.205028	0.177524	0.135212	0.422861	0.234455	0.224601	0.243032	0.223165	0.444116	0.297567	0.252777	0.11498	0.303614	0.301882	0.440603	0.414331	0.329934	0.101557	0.215198	0.255259	0.245088	0.441321	0.347086	0.304101	0.312982
ANGPT2	0.0704736	0.0699748	0.0774708	0.0511261	0.126531	0.0584426	0.0637611	0.0614918	0.064317	0.0130316	0	0.14236	0.0508757	0.208074	0.067818	0.0815356	0	0.0755712	0.0916971	0.089061	0.0151426	0.302477	0.102496	0.139373	0.130168	0	0.378977	0.115358	0.0956647	0.198909	0.129379	0.474212	0.112803	0.181356	0.209577	0.0742754	0.437718	0.193658	0.243066	0.224531	0.102768	0.129125	0.109003	0.0137495	0	0.230329	0.0976943	0.297363
AGPAT5	0.123658	0.0769927	0.079822	0.0666901	0.102458	0.0417188	0.0816308	0.0628179	0.0083734	0	0	0.0238566	0.0358061	0.0342794	0.0527255	0.0375663	0.0916291	0.11641	0.0169381	0.0237634	0.0720296	0.0987023	0.0567381	0.0560273	0.0560628	0	0.0920474	0.0729336	0.0548117	0.0914279	0.0859606	0.0609329	0.0692638	0.100157	0.104705	0.0610471	0.0565357	0.0845654	0.017379	0.0981827	0	0.0138561	0.0253445	0.0236525	0.189473	0.0495941	0.078428	0.178677
XKR5	0	0	0	0	0	0	0	0	0	0	0	0	0	0	0	0	0	0	0	0	0	0	0.0117584	0	0	0	0	0	0	0	0	0	0	0	0	0	0	0	0	0	0	0	0	0	0	0	0	0
DEFA5	0	0	0	0	0	0	0	0	0	0	0	0	0	0	0	0	0	0	0	0	0	0	0	0	0	0	0	0	0	0	0	0	0	0	0	0	0	0	0	0	0	0	0	0	0	0	0	0
ZNF705G	0	0	0	0	0	0	0	0	0	0	0	0	0	0	0	0	0	0	0	0	0	0	0	0	0	0	0	0	0	0	0	0	0	0	0	0	0	0	0	0	0	0	0	0	0	0	0.00819418	0
DEFB107B	0	0	0	0	0	0	0	0	0	0	0	0	0	0.0100126	0	0	0	0	0	0	0	0	0	0	0	0	0	0	0	0	0	0	0	0	0	0	0	0	0	0	0	0	0	0	0	0	0	0
DEFB107A	0	0	0	0	0	0	0	0	0	0	0	0	0	0	0	0	0	0	0	0	0	0	0	0	0	0	0	0	0	0	0	0	0	0	0	0	0	0	0	0	0	0	0	0	0	0	0	0
ZNF705B	0	0	0	0	0	0	0	0	0	0	0	0	0	0	0	0	0	0	0	0	0	0	0	0	0	0	0	0	0	0	0	0	0	0	0	0	0	0	0	0	0	0	0	0	0	0	0	0
PRAG1	0.182735	0.106554	0.0752604	0.11006	0.0158947	0	0.0413139	0.0582159	0.112036	0.0621579	0	0.053095	0.0795471	0.0441181	0.0294484	0.0261954	0.13697	0.102851	0.106757	0.0143487	0.0200605	0.0305179	0.0810493	0.0932026	0.0407361	0.0543784	0	0.0835622	0.030141	0.0751398	0.0532458	0.0558446	0.0660128	0.033804	0	0.122564	0.0372673	0.14574	0.0247788	0.0248676	0.102768	0.342462	0.118109	0	0.0909945	0.087265	0.109108	0.0710059
CLDN23	0	0	0	0	0	0	0	0	0	0	0	0	0.010821	0.0019326	0	0	0	0	0	0	0	0	0	0	0	0	0	0	0	0	0	0	0	0	0	0	0.00447174	0	0	0	0	0	0	0	0	0	0	0
MFHAS1	0.20081	0.160716	0.199616	0.205206	0.169427	0.0528514	0.228603	0.0923109	0.422413	0.0620855	0.0861853	0.0340853	0.129027	0.0394109	0.158101	0.199349	0	0.193473	0.156305	0.164681	0	0.189143	0.0561079	0.189259	0.0739475	0.143279	0.25343	0.0977888	0.207533	0.233093	0.106804	0.188974	0.179056	0.13329	0	0.259914	0.0880386	0.164781	0.0955959	0.154291	0.19947	0.040584	0.162419	0.158424	0.123496	0.0888102	0.266028	0.162085
ERI1	0.0820729	0.0279023	0.0203407	0.0279584	0.0463398	0.0248768	0.0827811	0.0532255	0.0874228	0.0404146	0	0	0.0458314	0.0172204	0.0448101	0.0708346	0	0.0685156	0.0869515	0.0680684	0.0424892	0.0400733	0.0372766	0.0493385	0.0236028	0.0977801	0	0.0382811	0.037169	0.0145436	0.0925222	0.0277564	0.0293255	0.0209134	0	0.0168782	0.070703	0.0324398	0.0184978	0.100885	0	0.0394624	0.0627411	0.0265609	0	0.0224534	0.054228	0.107309
PPP1R3B	0.0167478	0.0423202	0.0444172	0.0271923	0	0	0.0348266	0.0163498	0.0599062	0.0087016	0	0	0.0282096	0.0048131	0.0398798	0.0185487	0	0	0.0260026	0.00369879	0.0297345	0.0101635	0.0583741	0	0.0155785	0	0	0.0359211	0.0355625	0.037744	0.0292501	0.0254525	0.0166341	0.0328117	0	0.0698358	0.0295449	0	0	0	0	0.0280457	0.0373569	0	0	0	0.0109182	0.0497959
TNKS	0.565024	0.500511	0.360436	0.448604	0.351074	0.641882	0.252329	0.405297	0.445991	0.472827	0.340022	0.575581	0.403348	0.402897	0.424077	0.414463	0.288942	0.466854	0.307135	0.320045	0.443068	0.494129	0.482147	0.383972	0.40689	0.24034	0.401523	0.444391	0.549205	0.584357	0.40351	0.603653	0.403765	0.433877	0.470048	0.264255	0.305731	0.226702	0.524033	0.382089	0.544635	0.480705	0.548192	0.439789	0.316477	0.567427	0.465562	0.589172
MSRA	0.413759	0.323474	0.164433	0.1864	0.165368	0.107544	0.193636	0.391824	0.50656	0.227681	0.338629	0.261314	0.18774	0.320114	0.297805	0.457527	0.325121	0.250858	0.358874	0.220089	0.174776	0.32072	0.41389	0.323039	0.188713	0.232268	0.694567	0.371118	0.263774	0.325056	0.322215	0.347465	0.383667	0.324322	0.156884	0.18034	0.349428	0.303971	0.334264	0.255279	0.377838	0.213889	0.243467	0.319556	0.632425	0.345698	0.303286	0.252755
PRSS51	0	0	0	0.0214534	0	0	0	0.010556	0	0.00567364	0	0	0	0.00524361	0	0	0	0.0692182	0	0.0172842	0	0	0	0	0	0	0	0	0	0.0258711	0	0	0	0	0	0	0	0	0	0	0	0	0	0	0	0	0	0
PRSS55	0	0	0	0	0	0	0	0	0	0	0	0	0	0	0	0	0	0	0	0	0	0	0	0	0	0	0	0	0	0.0149507	0.00729033	0	0	0	0	0	0	0	0	0	0	0	0	0	0	0	0	0
RP1L1	0.0410643	0	0	0	0	0	0	0	0	0	0.0304915	0	0	0	0.00271132	0	0	0	0	0	0	0	0	0	0	0	0	0	0	0	0	0	0	0	0	0	0	0	0	0	0	0	0	0	0	0	0	0
C8orf74	0	0	0	0	0	0	0	0	0	0	0	0	0	0	0	0	0	0	0	0	0	0	0.010612	0	0	0	0	0.00640639	0	0	0	0	0	0	0	0	0	0	0	0	0	0	0	0	0	0	0	0
SOX7	0.0866251	0.0332754	0.130379	0.0469024	0.0359547	0.0532243	0	0.0171519	0.0448299	0	0.0348492	0	0.0244396	0.00975151	0.0099341	0.0185487	0	0	0.0856906	0.0075383	0.0151426	0.0266218	0.0140909	0	0.0278777	0	0	0.0578892	0	0.0648527	0.0828435	0.00819238	0.00125812	0.0378049	0.0349995	0.12399	0.0252236	0	0.0315521	0.0960056	0	0.0178268	0.118389	0.0285416	0	0	0.0430891	0.0205531
PINX1	0	0.0102273	0.0194005	0.0162098	0	0	0	0.0110334	0	0	0	0	0.0227343	0.00634407	0	0	0	0	0	0	0	0	0	0	0	0	0	0.0100428	0	0.0160526	0.0173194	0	0.0182797	0	0.0744897	0	0.0193886	0	0	0	0.059528	0.0255882	0	0	0	0	0	0
XKR6	0.48912	0.409517	0.461849	0.394045	0.323877	0.464207	0.635843	0.410777	0.506322	0.533111	0.204414	0.425056	0.56285	0.26915	0.405777	0.581657	0.110773	0.375096	0.488021	0.434226	0.30265	0.356183	0.365798	0.30242	0.392718	0.216392	0.427331	0.449017	0.294656	0.500905	0.507076	0.463621	0.327751	0.250815	0.35333	0.413675	0.428669	0.525371	0.503003	0.5256	0.302239	0.353403	0.287032	0.440388	0.414998	0.254831	0.585346	0.588438
MTMR9	0.178814	0.0769361	0.237772	0.141577	0.153107	0.0269277	0.147508	0.102534	0.123622	0.148698	0.0915043	0.253335	0.0595262	0.193858	0.0501528	0.0599348	0	0.0568497	0.106226	0.0923085	0.18415	0.121327	0.113947	0.128703	0.095904	0.0728258	0	0.0767063	0.0367344	0.194849	0.0912539	0.268811	0.119569	0.0935014	0.0639744	0.0779545	0.0821743	0.0924877	0.228434	0.0708107	0.0466265	0.0613523	0.103794	0.0980506	0	0.0937213	0.159291	0.150534
SLC35G5	0	0	0	0	0.0231366	0	0	0	0	0	0	0	0	0	0	0	0	0	0	0	0	0	0	0	0	0	0	0	0	0	0	0	0.00533086	0.0137575	0	0	0	0.0824448	0	0	0	0	0	0	0	0	0	0
FAM167A	0	0	0	0.00994341	0	0	0	0.00666569	0	0	0	0	0	0.0124947	0	0	0	0	0	0	0	0	0.0286977	0	0.00271719	0	0	0.00850531	0	0	0	0	0.00744139	0	0	0	0.00414325	0	0	0	0	0	0	0	0	0	0	0
BLK	0	0	0	0	0	0	0	0	0	0	0	0	0	0	0	0	0	0	0	0	0	0.0233751	0	0.0377815	0	0	0	0	0	0	0	0	0	0	0	0	0	0	0	0	0	0	0	0	0	0	0	0
GATA4	0	0	0	0	0	0	0	0	0	0	0	0	0	0	0	0	0	0	0	0	0	0	0	0	0	0	0	0	0.0140226	0	0	0	0	0	0	0	0	0	0	0	0	0	0	0	0	0	0	0
NEIL2	0	0.0733279	0.0312476	0.0127454	0.0294868	0	0.0243814	0.0163784	0.0591876	0	0	0	0.0588431	0.0577216	0.041644	0.0482857	0	0.0050952	0	0.0150304	0	0.0179928	0.00721279	0	0.0160895	0.0728258	0	0.0335354	0.0143466	0.0194275	0	0.00572067	0.0470064	0.0390525	0.0405846	0.0254926	0.0415701	0.0401559	0	0.0199015	0.102768	0.0050889	0.0423433	0.0292335	0.0514686	0	0.0310757	0.052807
FDFT1	0.0734647	0.179087	0.0718759	0.149842	0.062004	0.0191824	0.0960737	0.115109	0.129036	0.141107	0.106926	0.0186999	0.147938	0.116088	0.0738878	0.175473	0	0.0556603	0.185064	0.115968	0.103498	0.074493	0.0700168	0.0612866	0.0612255	0.053175	0.28785	0.0963362	0.25225	0.0750709	0.119149	0.112321	0.1351	0.0846383	0.0639744	0.0923901	0.104158	0.0770991	0.0943235	0.132056	0	0.119218	0.102256	0.135445	0	0.0730385	0.151616	0.192552
CTSB	0.0859014	0.0645706	0.0471027	0.1338	0.0566004	0.098407	0.106129	0.131802	0.0765524	0.109777	0.0614511	0.0440732	0.0836054	0.0993285	0.0948861	0.0425739	0.0965226	0.11738	0.120145	0.0869589	0.0773628	0.076032	0.108412	0.101365	0.210148	0.088989	0	0.116928	0.15685	0.150961	0.188182	0.265669	0.109113	0.0826314	0.232693	0.03038	0.153799	0.197785	0.182975	0.0570717	0	0.0561865	0.158748	0.0222381	0.138757	0	0.0993618	0.159086
DEFB136	0	0	0	0	0	0	0	0	0	0	0	0	0	0	0	0	0	0	0	0	0	0	0	0	0	0	0	0	0	0	0	0	0	0	0	0	0	0	0	0	0	0	0	0	0	0	0	0
DEFB135	0	0	0	0	0	0	0	0	0	0	0	0	0	0	0	0	0	0	0	0	0.0235683	0	0	0	0	0	0	0	0	0	0	0	0	0	0	0	0	0	0	0	0	0	0	0	0	0	0	0
DEFB134	0	0	0	0	0	0	0	0	0	0	0	0	0	0	0	0	0	0	0	0	0	0	0	0	0	0	0	0	0	0	0	0	0	0.0150285	0	0	0	0	0	0	0	0	0	0	0	0	0	0.00875536
ZNF705D	0	0	0	0	0	0	0	0	0	0	0	0	0	0	0	0	0	0	0	0	0	0	0	0	0	0	0	0	0	0	0	0	0	0	0	0	0	0	0	0	0	0	0	0	0	0	0	0
FAM86B1	0	0	0	0	0	0	0	0.00691506	0	0	0	0	0.017803	0	0	0	0	0	0	0.00491167	0	0.00711695	0	0	0.00698095	0	0	0.00690035	0	0	0	0	0	0.0137575	0	0	0	0	0	0	0	0	0	0	0	0	0.011011	0
FAM86B2	0	0	0	0	0	0	0	0	0	0	0	0	0	0	0	0	0	0	0	0	0	0	0	0	0	0	0	0	0	0	0	0	0	0	0	0	0	0	0	0	0	0	0	0	0	0	0	0
LONRF1	0.137351	0.0919421	0.239742	0.155916	0.104794	0.0593556	0.0572689	0.207372	0.150427	0.189338	0.165479	0.192174	0.171655	0.119144	0.128209	0.0814955	0.228191	0.0778407	0.0496672	0.077786	0.22004	0.104427	0.0950287	0.0642345	0.109789	0.174248	0	0.217869	0.172883	0.109459	0.112065	0.0706982	0.155791	0.100033	0.17447	0.114789	0.136447	0.214142	0.083191	0.24244	0	0.105248	0.171458	0.185323	0	0.0756611	0.123501	0.179172
TRMT9B	0	0.0895418	0.0372651	0.0616696	0.0590432	0.109454	0	0.068715	0.0862558	0.0640801	0	0.0726454	0.12697	0.0690152	0.0563063	0.0751591	0	0.0842105	0.0314989	0.0495452	0.0151426	0.0667619	0.0637933	0.0600564	0.0596805	0	0.146353	0.10404	0.155955	0.0861977	0.116056	0.184882	0.123327	0.117833	0.0349995	0.103244	0.0856026	0.0401559	0.00694318	0.0353248	0	0.0663814	0.0991432	0.0711972	0	0.125532	0.116795	0.0288147
DLC1	1.60646	2.01008	1.2975	0.815691	1.16111	2.07955	1.01968	1.24767	1.44848	2.2854	1.37236	1.60533	2.19822	1.02365	1.76336	1.81488	2.00942	1.4912	1.57822	1.90666	2.81455	1.16087	1.09949	1.45639	1.21621	1.97874	1.60566	0.673914	1.30963	1.31981	1.63813	1.45247	1.16996	1.02138	1.86521	1.53292	1.64364	2.08964	1.60897	1.21247	1.41605	0.552026	1.0415	1.82636	1.95333	1.77277	1.76784	1.69837
C8orf48	0	0	0	0.00673106	0	0	0	0	0	0	0	0	0	0	0.00446022	0	0	0.0167091	0	0	0	0	0	0	0	0	0	0	0	0	0	0	0	0	0	0	0	0	0	0	0	0	0	0	0	0	0	0
SGCZ	0.1289	0.212926	0.0866534	0.148942	0.157263	0.144947	0.122376	0.126793	0.204622	0.0279088	0.0917575	0.15166	0.055323	0.0827806	0.0922508	0.0249937	0	0.147206	0.0603125	0.103471	0.117122	0.137001	0.084329	0.0458041	0.222132	0.179817	0.223568	0.134028	0.170822	0.155215	0.211159	0.129258	0.162684	0.15387	0.14845	0.106301	0.112196	0	0.0795818	0.0227311	0.156455	0.106607	0.106207	0.182052	0.122152	0.0224534	0.0848829	0.144309
TUSC3	0.217945	0.100305	0.180263	0.117869	0.217429	0.111106	0.188672	0.0848859	0.16491	0.151518	0.0432206	0.150393	0.0768691	0.102361	0.177395	0.0874488	0	0.175633	0.0387432	0.112742	0.221114	0.11669	0.130216	0.181193	0.21291	0.154863	0	0.192612	0.132485	0.131731	0.180671	0.0931908	0.133115	0.132466	0.0790003	0.0849267	0.121099	0.0581611	0.0709803	0.162276	0.24903	0.182558	0.0798913	0.165899	0.127808	0.118174	0.108338	0.122977
MSR1	0.01778	0	0.0272644	0.0102668	0	0.0248768	0	0.0109269	0	0.0175418	0	0	0	0.00361452	0	0.0279943	0	0	0	0	0	0.0160199	0.00630349	0.022941	0.00443482	0.0820368	0	0.0195194	0.0154189	0	0	0	0.0102016	0	0	0	0.0041042	0	0	0	0	0	0.02216	0	0	0	0	0.0327117
FGF20	0	0	0	0	0	0	0	0	0	0	0.0259314	0.0251537	0	0	0.00899754	0	0	0	0	0	0	0	0	0	0	0	0	0.00575794	0	0	0	0	0	0	0	0	0	0	0	0	0	0	0	0	0	0	0.0224994	0
MICU3	0.401387	0.391203	0.144075	0.347878	0.346426	0.313337	0.157279	0.367409	0.290949	0.388375	0.304226	0.327038	0.392549	0.257288	0.32861	0.407651	0.192225	0.328415	0.390657	0.346263	0.390557	0.217089	0.278067	0.239123	0.378097	0.200861	0.28092	0.313158	0.517833	0.300124	0.291426	0.205991	0.267459	0.320121	0.0960109	0.29954	0.27193	0.477665	0.26888	0.266331	0.422579	0.154213	0.259815	0.45594	0.562572	0.295711	0.25197	0.177282
ZDHHC2	0.0451236	0.112766	0.0618025	0.0977642	0.0812438	0.19028	0.0808045	0.086147	0.180895	0.121908	0.147063	0.0661036	0.121504	0.0321962	0.0525227	0.0247173	0.0965226	0.133226	0.118729	0.0800165	0.0517515	0.0527104	0.0962956	0.0162616	0.0538335	0.053175	0.12098	0.0890354	0.0407301	0.05454	0.139319	0.0506507	0.114374	0.123361	0.0639744	0.114991	0.119097	0.102956	0.101452	0.0415551	0.0772952	0.0282221	0.0756916	0.148435	0.0720275	0.0714278	0.136554	0
CNOT7	0	0.0181046	0.143982	0.0867162	0.043739	0.049012	0.087427	0.0607065	0.123566	0.0558641	0.0813616	0.0132686	0.0605431	0.0729707	0.0730509	0.0544751	0.138629	0	0.0763531	0.066938	0.043272	0.0207519	0.0532412	0.0313217	0.0518314	0.053175	0.117128	0.0681299	0.0989057	0.0777667	0.115244	0.0538847	0.055889	0.0823924	0	0	0.0836183	0.0812498	0.0792155	0.0370325	0.099171	0.0599266	0.0200159	0.028598	0	0	0.0447935	0.0504593
VPS37A	0.01778	0.0927327	0.147688	0.119809	0.0164512	0.0450068	0.0503746	0.0894064	0.120787	0.0924876	0.0837812	0.0534847	0.0501541	0.0825095	0.0827235	0.0256437	0.110773	0.0392747	0.0774761	0.0468403	0.0885058	0.119585	0.109068	0.0533183	0.0566158	0.163554	0.243609	0.146117	0.0261163	0.128813	0.0686388	0.22864	0.0735435	0.036362	0.117076	0.0280405	0.0710971	0.0324398	0.100131	0.0423015	0	0.1819	0.0946059	0.153643	0.0894952	0.199305	0.10824	0.0780767
MTMR7	0	0.0824846	0.0241744	0.158067	0.116073	0.0408349	0.0327549	0.0344305	0.0612548	0	0	0	0.0191006	0.0390375	0.03108	0.0361967	0	0.0858958	0.035327	0.048387	0.0226821	0.0523097	0.220203	0.0183597	0.0651877	0	0	0.244292	0.065094	0.0220212	0.0233491	0.0667156	0.0547314	0.047148	0.0857079	0	0.036485	0.0401559	0	0.0250351	0	0.37675	0.0815747	0	0	0	0.0408881	0.0721882
SLC7A2	0	0	0.00578518	0.397719	0.147973	0	0.0283872	0	0	0.060819	0.0259314	0	0	0.0781624	0.0581308	0	0	0.131703	0.00932438	0.0603104	0.0397091	0.042692	0.345027	0	0.0668119	0	0	0.427791	0.0470613	0.0494243	0.00902417	0.0113348	0.0622891	0.105789	0	0	0.0250883	0.0441182	0.017379	0.113512	0	1.24315	0.00546313	0.0236525	0	0	0.0207288	0.0247825
PDGFRL	0	0	0	0.0160968	0	0	0	0.027939	0	0	0	0	0	0	0	0.0302925	0	0	0	0.0149795	0	0	0.0466801	0	0.00979363	0	0	0.00486564	0	0	0.00762006	0	0	0.0368466	0	0.0129368	0	0	0	0	0	0.0146917	0.00287308	0	0	0	0.0120262	0
MTUS1	0.984012	0.788318	0.779703	0.391539	0.590102	0.558789	0.439673	0.72187	0.636669	0.56614	0.251026	0.770455	0.642584	0.560669	0.543818	0.767273	0.228599	0.728383	0.659885	0.710986	0.519147	0.795419	0.410583	0.638549	0.50008	0.463764	0.373515	0.525739	0.782048	0.623034	0.617154	0.870243	0.500876	0.428444	0.950921	0.542223	0.564051	0.409105	0.557681	0.323006	0.588851	0.386227	0.8089	0.427459	0.786847	0.715684	1.02768	0.333269
FGL1	0	0	0	0	0	0.023684	0	0.0160086	0	0.0103151	0	0	0	0	0	0	0	0	0	0.00637238	0	0	0	0	0	0	0	0.00818231	0	0.0353525	0	0.0275866	0.00738735	0	0	0.038515	0.00572916	0	0	0	0	0	0	0.0213965	0	0.0144458	0	0.0148953
PCM1	0.623545	0.42696	0.459235	0.319904	0.469018	0.398548	0.361763	0.539527	0.482625	0.654493	0.282962	0.482358	0.612113	0.371626	0.449039	0.532255	0.0965226	0.55697	0.421653	0.385498	0.377203	0.498624	0.410533	0.610782	0.340488	0.697796	0.380203	0.529141	0.436729	0.679593	0.530747	0.365684	0.421522	0.504658	0.417652	0.742795	0.484816	0.598089	0.616212	0.41528	0.377476	0.493785	0.328635	0.418328	0.469689	0.418673	0.452088	0.505369
ASAH1	0.128001	0.0676179	0.113857	0.0828021	0.142963	0.0992452	0.106421	0.109988	0.164957	0.101036	0.0300816	0	0.0392627	0.129331	0.150389	0.205331	0.192225	0.191807	0.0634127	0.107108	0.185809	0.0810162	0.134107	0.0671645	0.135495	0.143279	0.233973	0.066329	0.0713937	0.159223	0.192391	0.110546	0.0759152	0.112404	0.0405846	0.21417	0.104257	0.134455	0.108308	0.0278872	0.178658	0.0542882	0.136771	0.0846224	0	0.14698	0.112128	0.0786133
NAT1	0	0	0	0.0136868	0.0234494	0	0	0	0.0083734	0	0	0	0	0.00517139	0	0	0	0	0	0.011205	0	0.00843548	0	0	0.0027184	0	0	0	0	0.0160526	0.0097564	0	0	0.00995313	0	0.0551039	0	0	0	0.0199015	0	0	0	0	0	0.0279369	0	0
NAT2	0	0	0	0	0	0	0	0.0119864	0	0	0	0	0.0207947	0	0	0	0	0	0	0	0	0	0	0	0	0	0	0	0	0	0	0	0	0	0	0	0	0	0	0	0	0	0	0	0	0	0	0
PSD3	0.242689	0.324664	0.568476	0.397504	0.592297	0.495861	0.331698	0.316487	0.366581	0.59731	0.253264	0.487714	0.325635	0.214138	0.47009	0.515602	0.473903	0.414458	0.235396	0.532227	0.701409	0.308962	0.399807	0.409241	0.353493	0.471631	0.497633	0.398533	0.545608	0.506606	0.441173	0.470186	0.417881	0.409627	0.0744897	0.383105	0.333033	0.317637	0.362473	0.606616	0.878627	0.0893053	0.328664	0.566301	0.272233	0.308313	0.501573	0.246482
SH2D4A	0	0	0.0201788	0.00987174	0.00890127	0.0285252	0.0128705	0.023459	0	0.00695247	0	0.0396624	0	0.000456503	0.0194744	0	0	0	0	0.0162208	0	0	0.0195296	0	0	0	0	0.0153943	0.0361672	0	0.0102427	0	0.0157098	0.0241755	0	0	0	0	0	0	0	0.037307	0.0241573	0	0	0	0.00526167	0
CSGALNACT1	0.108263	0.274188	0.340426	0.237308	0.247682	0.19952	0.251525	0.212316	0.371387	0.150941	0	0.279245	0.154956	0.0865552	0.109671	0.177248	0	0.0447532	0.197226	0.14836	0.0223576	0.290111	0.167695	0.0786659	0.133212	0.414049	0	0.371075	0.0760013	0.166918	0.281536	0.214984	0.0913883	0.167076	0.148562	0.325668	0.190736	0.257591	0.0620807	0.139108	0.170558	0.264995	0.330313	0.104795	0.0810336	0.25098	0.203336	0.148986
INTS10	0.257886	0.281988	0.192342	0.0870313	0.10894	0.0635638	0.115828	0.193627	0.167523	0.130506	0.101621	0.0638506	0.0994569	0.169721	0.134286	0.101414	0	0.180924	0.0861116	0.0934875	0.112122	0.191256	0.144013	0.0592003	0.0769013	0	0.0701439	0.0952025	0.219164	0.166706	0.196211	0.229472	0.191259	0.0502561	0	0.149522	0.123102	0.0462441	0.0581257	0.206883	0.103376	0.120982	0.145855	0.117231	0	0.233325	0.154796	0.111059
LPL	0.121832	0.160733	0.0867917	0.0622528	0.0383217	0	0.0957542	0.235333	0.0873109	0.230846	0.131449	0.183586	0.149769	0.134502	0.139248	0.0983389	0.110773	0.111262	0.0504021	0.126984	0.224639	0.200393	0.0983503	0.135652	0.106123	0.053175	0	0.0659322	0.258631	0.063375	0.203836	0.22686	0.109362	0.0513102	0.355177	0.0168782	0.209735	0.311979	0.203977	0.327154	0.254101	0.171487	0.159774	0	0.614458	0.393497	0.0905636	0.154257
SLC18A1	0	0	0	0	0	0	0	0	0	0	0	0	0	0	0	0	0	0	0	0	0	0	0	0	0	0	0	0	0	0	0	0	0	0	0	0	0	0	0	0	0	0	0	0	0	0	0	0
ATP6V1B2	0.0578121	0.142241	0.131896	0.24044	0.207463	0.165371	0.059193	0.155188	0.341834	0.0901005	0.149082	0.0996282	0.0520602	0.163045	0.132891	0.0366313	0.0916291	0.032185	0.0935831	0.0938991	0.117194	0.0665819	0.184051	0.069056	0.177722	0.0820368	0.0726661	0.183367	0.195851	0.167255	0.210812	0.187099	0.205152	0.0955015	0.149747	0.137674	0.0803863	0.0401559	0.0609478	0.0795089	0.169467	0.0971171	0.237971	0.214981	0	0.0824595	0.0791839	0.267734
LZTS1	0.154351	0.326485	0.159031	0.0545201	0.115829	0.21253	0.101906	0.225658	0.0364967	0.343205	0.193631	0.349781	0.359131	0.108198	0.208877	0.261025	0.136562	0.209732	0.123784	0.238336	0.573877	0.247069	0.135082	0.210058	0.173948	0.205434	0.521926	0.0829765	0.0578835	0.120134	0.31997	0.253489	0.204865	0.0617328	0.195558	0.120364	0.251419	0.25852	0.384117	0.311759	0.159715	0.0917215	0.173882	0.106127	0.2671	0.489569	0.144026	0.349096
GFRA2	0	0.0181046	0.00750445	0.00683563	0	0	0	0.0477986	0	0.0232439	0	0	0.0452152	0.00984256	0.0259863	0	0	0	0.00932438	0.0182256	0.0354043	0.0220981	0	0	0.0297021	0	0	0.0285343	0.0517646	0.0648426	0.0350748	0.0361546	0.00881057	0.0128876	0	0	0.00468052	0	0	0	0	0.0417666	0.0360986	0	0	0	0.0211927	0.0261353
DOK2	0	0	0	0	0	0	0.123432	0.00140587	0	0	0	0	0	0.00849053	0	0.0254625	0	0	0.0129153	0.0162263	0	0	0	0.0363692	0.0120823	0	0	0	0	0	0	0	0	0	0	0	0	0	0.129075	0.0428451	0	0	0	0.0364342	0	0	0	0
XPO7	0.190766	0.0887103	0.079928	0.158395	0.101263	0.251107	0.0754542	0.173557	0.127667	0.198853	0.0414163	0.0863433	0.145123	0.0988812	0.131356	0.0441135	0.220937	0.0192482	0.158089	0.202105	0.132237	0.157075	0.154257	0.129044	0.151263	0.0543784	0	0.124316	0.101333	0.175015	0.212005	0.125973	0.13372	0.0873191	0.185448	0.175039	0.17448	0.149133	0.230479	0.17791	0.0466265	0.10831	0.146076	0.202499	0.120324	0.11574	0.178587	0.211671
NPM2	0	0	0.0491356	0.0448933	0	0	0.0198512	0	0.0294506	0.0113507	0	0.0396624	0.0272079	0.00832236	0.0401583	0	0	0	0.0717639	0.0618322	0	0.011799	0.01626	0	0.00762085	0	0	0.0310388	0.0293577	0.0300426	0.0162059	0	0.0187909	0.0105403	0	0	0.0241186	0	0	0.0389885	0	0.0201514	0.0102925	0.0544159	0	0.0224534	0.0239213	0.0481965
FGF17	0.0328304	0.0154942	0.0348579	0.0182661	0	0	0.0109172	0.0257268	0.0083734	0.0109457	0	0	0.0582545	0.00171668	0	0	0	0.0203082	0	0.00702439	0	0.0169679	0	0	0.0365845	0	0.0920474	0.034474	0.0250184	0.0473757	0.0324718	0.0332589	0.0471784	0.0178014	0	0.0262045	0.0132654	0	0	0	0	0.00648931	0	0.03963	0	0	0.0100973	0.0356065
DMTN	0	0.056032	0.0838944	0.10952	0.0262963	0.0767998	0.0707867	0.0981965	0.115403	0.0395328	0.0423913	0	0.0438386	0.0943955	0.0782865	0.0136069	0	0.0203082	0.0160075	0.0852846	0	0.0254011	0.0832954	0.0810411	0.0841693	0	0	0.0224594	0.0312506	0.0195438	0.0944285	0.124693	0.0920078	0.0962141	0.0710891	0.0277416	0.0815492	0	0.0785822	0	0	0.0598119	0.00287308	0.113796	0.0293291	0.152076	0.0144233	0.0989519
FAM160B2	0.155057	0.0532984	0.00584707	0.0587158	0.0615951	0.0604006	0.0674045	0.0100137	0.0083734	0.0583186	0.0595945	0	0.017803	0.0423557	0.0840307	0	0.217797	0.0543595	0.0926024	0.080624	0.0214728	0.0416884	0.0929051	0.0498461	0.0851325	0	0	0.0475474	0.0745198	0.0961245	0.0513692	0.067711	0.0578304	0.0376402	0.107614	0	0.0321373	0	0.0227341	0.0248676	0.174156	0.0647167	0.00287308	0.0477419	0.133756	0.0211533	0.0881384	0
NUDT18	0	0	0	0	0	0	0	0.0233819	0	0	0	0	0	0.00322742	0.0128704	0	0	0.0211991	0	0	0	0	0	0	0.0027184	0	0	0	0	0	0.00927618	0.02081	0.00393289	0	0	0.0510981	0.0034296	0	0.00694318	0.0380777	0	0	0	0	0	0	0	0
HR	0	0.0449393	0	0	0	0	0.0261579	0	0	0	0	0	0.0178998	0.00309377	0.0179616	0	0	0	0.0211197	0.0149795	0	0	0.00450306	0.0218815	0.00757944	0	0	0.00117936	0.0048327	0	0.0074405	0	0.0211708	0	0	0	0.0109473	0	0.0184978	0.0227311	0	0	0	0	0	0	0	0
REEP4	0	0	0	0	0	0	0	0	0.0158115	0	0	0	0	0.00707596	0.0175238	0	0	0	0.0246617	0.00281779	0.0297345	0.00755057	0.0135618	0	0.0112594	0	0	0	0	0	0.00206417	0.0173747	0.0140182	0.0286979	0	0.053978	0.00449251	0	0.0450445	0.0236387	0	0.0244834	0	0	0	0.0279369	0.00414078	0
LGI3	0.0191378	0.0597173	0.0543067	0.0191376	0.0399936	0.0727155	0.0236909	0.079725	0.0612548	0.0213604	0	0	0.0164817	0.0457558	0.0454042	0.0185487	0.0965226	0	0.0234381	0.0327261	0	0.018037	0.0203365	0	0.0104212	0	0	0.0275338	0.0378299	0.0576544	0.0497733	0.0160495	0.054452	0.027584	0	0	0.040051	0.0401559	0	0	0	0	0	0	0	0	0.0218932	0
SFTPC	0	0	0	0	0	0	0	0	0	0	0	0	0	0	0.00952847	0	0	0	0	0	0	0	0	0	0.021804	0.0977801	0	0	0	0	0.00206417	0.00300734	0.00867036	0	0	0	0	0	0	0	0	0	0	0	0	0	0.0101639	0
BMP1	0.0697251	0.0583584	0.0480508	0.0114416	0.0123487	0.0597786	0.0464081	0.0714876	0.0364565	0.0808887	0.0673334	0	0.0164817	0.0673101	0.070108	0.0309164	0	0.0132518	0.0316016	0.0443683	0.0459176	0.0348306	0.102856	0.055606	0.0221304	0	0.0911632	0.073681	0.0217681	0	0.0781906	0.0373356	0.0760305	0.0132355	0	0.0129368	0.0300345	0.222624	0.060417	0.0423015	0	0.333606	0.0250931	0.0838528	0.104427	0	0.0453404	0.028265
PHYHIP	0.154353	0.00993407	0.133626	0.114795	0.150415	0.0712024	0.149244	0.157016	0.122062	0.0304708	0.0662638	0.0519235	0.114603	0.121525	0.0950882	0.0861517	0.245563	0.0403628	0.0317935	0.0410279	0.0489808	0.0364554	0.127012	0	0.138395	0.143279	0.10076	0.0922435	0.136675	0.0670753	0.214187	0.189335	0.139782	0.0673675	0	0.0759807	0.107844	0.0380054	0.0184978	0.0764963	0.0474525	0.13087	0.0908818	0.126746	0.0293291	0.0390095	0.0620182	0.0496477
POLR3D	0	0	0.042406	0	0.0139447	0	0	0.00722827	0	0.0053303	0.0254936	0	0	0	0.022148	0	0	0	0	0.0179851	0	0.00819196	0.00450306	0.0162616	0.0128753	0.0728258	0.0726661	0.00838305	0.0309815	0	0.01422	0	0.0258642	0.0178103	0	0	0.00286299	0	0.0584122	0	0.0713871	0.0132167	0.0102925	0	0	0	0.0215452	0.0305846
PIWIL2	0	0	0	0.0419534	0.0278005	0	0.0165434	0	0	0	0	0	0	0.00686637	0.010908	0	0	0	0	0.0134339	0	0.00360884	0.0160413	0	0	0	0	0.0170023	0.0283138	0	0	0.0394978	0.0146449	0	0	0	0.00732008	0	0	0	0	0.00648931	0.0264888	0.0461177	0	0.0279369	0.00974927	0.0159749
SLC39A14	0.0525104	0.0192728	0.0461621	0.0327207	0.0412131	0.0369744	0.0239656	0.0101845	0.0364565	0.00491457	0	0	0.0272771	0.0946444	0.0300359	0	0	0.020467	0	0.0042066	0.0235583	0.0577473	0.0147957	0	0.042462	0	0	0.0436524	0.0991174	0.0220212	0.0795059	0.137011	0.043067	0.0162545	0	0.0377629	0.0408934	0	0.0271927	0.0924233	0	0.205716	0.166214	0.0137495	0.0909945	0.0572925	0.0168604	0.0764045
PPP3CC	0.473095	0.453374	0.496489	0.184671	0.26397	0.273345	0.260726	0.387042	0.242779	0.452328	0.176566	0.524656	0.285025	0.306959	0.201679	0.363694	0.43072	0.287759	0.559876	0.445119	0.325119	0.511826	0.353687	0.513967	0.239186	0.135212	0.399762	0.282778	0.391211	0.481225	0.362698	0.256757	0.436283	0.439727	0.327834	0.537776	0.356915	0.610838	0.498723	0.233444	0.123131	0.417863	0.263803	0.319838	0.375321	0.389051	0.550225	0.34134
SORBS3	0.204319	0.105629	0.118824	0.054962	0.0595926	0.115665	0.120713	0.169175	0.197807	0.280199	0.105356	0.105274	0.258889	0.120256	0.195373	0.0695525	0.253666	0.0652332	0.230722	0.125562	0.306033	0.0857785	0.120647	0.156086	0.179274	0.422344	0	0.0837876	0.106746	0.127082	0.144368	0.054696	0.10549	0.129997	0	0.137368	0.265727	0.305866	0.265567	0	0.217965	0.0662397	0.0220223	0.242254	0.34316	0.270084	0.152707	0.0857646
PDLIM2	0	0	0	0	0	0	0	0	0.0400557	0	0	0	0	0	0	0	0	0.0314346	0	0.00648096	0	0	0	0	0	0	0.0700562	0	0	0	0	0	0	0	0	0	0	0	0	0	0	0	0	0	0	0	0.00369207	0
C8orf58	0.01778	0	0	0	0	0	0.0477275	0.0179496	0	0	0	0.0253733	0.0169188	0.0112175	0.0234579	0.0539716	0	0.0179674	0.0301924	0	0.0319274	0.0107571	0.00247943	0	0	0.053175	0	0	0	0.0206826	0.0230615	0	0.0227638	0.0104906	0	0.0239612	0.00205355	0.0462441	0.017379	0	0	0	0.0148063	0	0	0	0.0147279	0
CCAR2	0.0336694	0.0326124	0.0738824	0.05904	0.0648126	0.0226155	0.0810455	0.0346967	0.0455497	0.0396598	0.209791	0.0800615	0.0873775	0.0517457	0.0327987	0.0661816	0	0.0192482	0	0.0557113	0.0176575	0.0707398	0.0343291	0	0.0282224	0	0	0.0138784	0	0	0.089168	0	0.0340146	0.0769763	0.0420679	0.0262364	0.0454688	0.0444095	0.0723017	0	0.0474525	0	0.0887639	0.0251974	0.0293291	0.0415472	0.0502198	0.0564622
BIN3	0.153472	0.0801914	0.0784886	0.047746	0	0	0.122107	0.0851813	0.0480048	0.0582379	0.0309596	0.0883749	0.0951019	0.0385985	0.0672158	0.0468243	0	0.0369434	0	0.0718789	0	0.112276	0.083499	0.0671312	0.045315	0.0977801	0.202626	0.0813664	0.0659182	0.0299906	0.144594	0.13146	0.0567367	0.0418594	0.142975	0.0700525	0.0438395	0.169503	0.0596748	0.0415533	0	0.210107	0.0534018	0.101505	0.261575	0.140531	0.0283527	0.127222
EGR3	0.01778	0	0.0181158	0.011443	0.0428238	0	0	0.0160086	0	0.00921548	0.0254936	0	0	0.0108512	0.0054852	0	0	0.0227696	0.0310161	0.0118177	0	0	0	0	0.0329162	0	0	0	0.013414	0.0650115	0	0	0.0115943	0	0	0.0228093	0.00779494	0	0.0280669	0	0	0	0	0	0	0	0	0.00863909
PEBP4	0.103456	0.0434615	0.0195278	0.0217169	0.0265077	0.0406584	0	0.00691506	0.0358	0.0413651	0.0300816	0.0313613	0	0.0403284	0.0621897	0.042788	0	0.107959	0.0274866	0.0331752	0.0287567	0.0107172	0.0424619	0	0.029699	0.0820368	0	0.00633341	0.0396096	0	0.0287104	0.0652911	0.0407574	0.0335381	0	0.0174064	0.00942774	0.0324398	0.0388444	0	0	0.0114054	0.030858	0	0	0	0.00362776	0
RHOBTB2	0	0.0447926	0.00303877	0.0490833	0.0123487	0.111728	0.207828	0.0842875	0.0660109	0.0877029	0	0.0326672	0.110372	0.0874399	0.0588313	0.0433912	0	0.0959946	0.0215105	0.0700325	0.0231687	0.0721192	0.0303779	0.0751746	0.0533259	0.105501	0	0.0422122	0.0365523	0.0341509	0.0618695	0.0819517	0.0659093	0.0484999	0.0745761	0.0570739	0.052508	0.0401559	0.0552596	0.0221512	0.0967015	0.0438659	0.0333673	0.0649327	0	0.0864349	0.0421576	0.00875536
TNFRSF10B	0.0759736	0.0181046	0.103184	0.0650689	0.0370136	0.0232016	0.0266482	0.101427	0.0400557	0.048309	0.176082	0.108101	0.0876701	0.0878932	0.0503042	0.0761164	0.361519	0.0227696	0.188982	0.0272849	0.0176575	0.11231	0.073124	0.108272	0.0866408	0.143279	0.0727925	0.0859968	0.0949725	0.0841294	0.112191	0.0968324	0.145559	0.109032	0.116053	0.111119	0.136638	0.0401559	0.106708	0.0439491	0.0624867	0.0637864	0.0923062	0	0.133708	0.113128	0.047542	0.244874
TNFRSF10D	0.0787904	0.0761836	0.0411914	0.0509923	0	0.0634307	0.029694	0.0746488	0.0158115	0.056314	0.152792	0.0663003	0.108595	0.123718	0.0118274	0.133135	0.237013	0.0521315	0.0301516	0.0329553	0	0.126356	0.093979	0.0756404	0.0502405	0.136415	0	0.0152664	0.0672621	0.0352389	0.0898382	0.0588032	0.0977541	0.0754267	0	0.0284321	0.123549	0.030855	0.176786	0.0598761	0.0606445	0.0637023	0.0892579	0.0222381	0.150292	0.0390095	0.0998631	0.25932
TNFRSF10A	0.103105	0.0810412	0.0646883	0.0263495	0.0410509	0	0.00805185	0.00894003	0.0771627	0.0663697	0.0556938	0.130555	0.0149814	0.0099127	0.0117282	0.0268169	0	0.0166253	0.0211197	0.00856327	0.0263753	0.0989657	0.0693944	0.0692686	0.0153417	0.139999	0	0.0151893	0	0.0258711	0.0371145	0.0488961	0.0224021	0.0171694	0	0.0340919	0.0358076	0	0	0.0227311	0	0.0501099	0.0410754	0	0	0.149795	0.0351002	0.0832576
CHMP7	0	0.0254283	0.0150035	0.0188213	0	0.0298296	0.0493064	0.0250681	0.0083734	0.0101734	0	0.0180927	0	0.0354325	0.0463055	0.0432929	0.126168	0.0536192	0.0646598	0.0195615	0.0276493	0.0444476	0.0125271	0	0.0437128	0	0	0.0467111	0.0173164	0	0.0435731	0.0125343	0.0634421	0	0	0.0520244	0.0135216	0.0462441	0.0296511	0	0	0.00669512	0	0	0	0.0361392	0.0298863	0.0515123
R3HCC1	0	0	0	0.01799	0	0	0.00755032	0.00140587	0.0933118	0.00491457	0	0.0188838	0.0276097	0.034961	0.0163011	0	0	0	0	0.0323744	0.0349997	0.00677949	0.0259301	0	0.0274616	0	0	0.0148122	0	0	0.0744919	0.0151982	0.0385363	0.0176269	0	0.0357439	0.0408644	0	0.00694318	0	0	0.0200408	0.0711828	0	0	0.0211533	0.0251203	0.0205531
LOXL2	0.0819825	0.00993407	0.0410629	0.0146317	0.00754989	0.0962779	0	0.031013	0.0513205	0.0178283	0.114075	0.0920403	0	0.078227	0.0396494	0	0	0.0359018	0	0.0398828	0	0.107405	0.0442344	0.0349668	0.0291612	0.128713	0	0.0541919	0.152674	0.0145436	0.0587496	0.0609956	0.0713495	0.0219891	0	0	0.0621409	0.0845654	0.0530781	0.115535	0	0.0412033	0.0148063	0.0251974	0	0.0487934	0.084129	0.135167
ENTPD4	0	0.0771722	0.103468	0.0940443	0.0426846	0.0819757	0.0128705	0.152384	0.0281233	0.0451253	0.103172	0.126202	0.0878738	0.0834952	0.0813225	0.0704528	0	0.0604495	0.0605752	0.0730455	0	0.0775466	0.133889	0.110099	0.0596068	0.0728258	0.2656	0.0532724	0.11259	0.0379661	0.102572	0.187445	0.111923	0.050881	0.113657	0.160987	0.0748189	0.030855	0.108817	0.150977	0.118014	0.0981716	0.163211	0.0486521	0	0.125964	0.0524015	0.126174
SLC25A37	0.0335541	0.0280387	0.233087	0.0905582	0.0158947	0.0528514	0.259095	0.102574	0.195983	0.116779	0.127351	0.0714848	0.1119	0.0541383	0.143621	0.0820847	0	0.154002	0.0877632	0.119087	0.0430425	0.176864	0.166452	0.041823	0.128756	0.143279	0	0.180141	0.178818	0.124721	0.108672	0.20315	0.167927	0.19877	0.20048	0.114024	0.0815417	0.096639	0.0565472	0.135614	0.178853	0.288184	0.119908	0.0844014	0.199606	0.0479676	0.117783	0.386859
NKX3-1	0	0	0	0	0	0	0	0	0	0	0.041402	0	0	0	0	0	0	0	0	0	0	0	0	0	0.0261244	0	0	0	0	0	0.00951715	0	0	0	0	0	0.0046304	0	0	0	0	0	0	0	0.0492617	0	0	0
STC1	0	0.0102273	0.0105939	0	0	0	0.0205157	0.0562218	0	0	0	0.0340853	0	0.0167857	0	0	0.100043	0	0	0	0	0.0284874	0	0	0.0196436	0	0	0.252747	0.0129548	0.0404849	0.0121382	0.298602	0	0.0374938	0.0853191	0	0.0612389	0	0.0184978	0.0675532	0	0	0.0201879	0	0	0.0393286	0	0.231879
ADAM28	0	0	0	0.0299538	0.0256795	0	0.0405026	0.0357662	0	0	0	0	0	0	0.00945223	0	0	0	0	0.0042066	0	0.0348114	0	0.0313217	0.00271719	0	0	0.000973539	0	0	0.0103672	0.0125289	0.00680796	0	0	0	0.00959986	0	0	0	0	0.00648931	0.02216	0	0.104427	0	0	0.0533208
ADAMDEC1	0	0	0	0	0	0	0	0	0	0	0	0	0	0	0	0	0	0	0	0	0	0	0	0	0	0	0	0	0	0	0	0	0	0	0	0	0	0	0	0	0	0	0	0	0	0	0	0
ADAM7	0	0	0	0	0	0	0	0	0	0	0	0	0	0	0	0	0	0	0	0	0	0	0	0	0	0	0	0	0	0	0	0	0	0	0	0	0	0	0	0	0	0	0	0	0	0	0	0
NEFM	0.218546	0.108226	0.127413	0.0994798	0.176969	0.0553364	0.283243	0.156628	0.206425	0.0537198	0.0653407	0	0.105869	0.118556	0.129284	0.0855463	0.110773	0.0903575	0.0397291	0.140796	0	0.0676216	0.0705297	0.0772079	0.0830719	0.177631	0	0.0308237	0.082004	0.0324011	0.134315	0.085921	0.143787	0.0273448	0	0.091616	0.156437	0.0324398	0	0.0881987	0.102768	0.0554837	0.168352	0.151223	0.200199	0.101758	0.0806124	0.139883
NEFL	0.220291	0.156964	0.116562	0.0758569	0.140131	0.146907	0.169435	0.222011	0.146216	0.0893724	0.0662638	0.112724	0.156053	0.182712	0.196649	0.084732	0.13697	0.0942154	0.15228	0.165398	0.0987964	0.118186	0.109913	0.144215	0.169372	0	0.0700562	0.138835	0.229622	0.164588	0.269743	0.124129	0.258981	0.122393	0	0.12395	0.236585	0.167177	0.123589	0.0470188	0.283142	0.0391758	0.126535	0.0926893	0.104427	0.0990326	0.0692334	0.20117
DOCK5	0.0650118	0.255766	0.267287	0.316577	0.14711	0.262264	0.165966	0.125337	0.200396	0.499388	0.176319	0.293059	0.275687	0.2001	0.317625	0.136979	0	0.372696	0.163479	0.275649	0.233342	0.196877	0.403932	0.202121	0.169648	0.193899	0.191924	0.303466	0.244028	0.20294	0.219348	0.136493	0.260589	0.165239	0.1671	0.301825	0.092115	0.450778	0.412123	0.1808	0.587732	0.510242	0.0562791	0.291909	0.0984789	0.143671	0.143214	0.0622857
GNRH1	0	0.0332754	0.048459	0	0	0	0.00755032	0.0100137	0.0281233	0.0511352	0	0	0.0282309	0.0166849	0.0235101	0.0385061	0	0.0314346	0.0267351	0.0306293	0	0.0197815	0.0206562	0.023505	0.0291612	0	0.0701439	0.00452763	0.0370591	0	0	0.0152221	0.0124256	0	0	0.0426312	0.0121123	0.0462441	0	0	0.112584	0	0	0	0	0.0144458	0	0
KCTD9	0.133991	0.0573334	0.11974	0.100628	0.111993	0.195928	0.103185	0.0821593	0.0281233	0.204441	0.152041	0.129919	0.166341	0.074612	0.208302	0.0999656	0.100043	0.273756	0.0773115	0.16333	0.0214728	0.13885	0.117872	0.178568	0.103683	0	0	0.122835	0.164082	0.20905	0.113507	0.118675	0.0719585	0.0980301	0.106042	0.242418	0.103247	0.19733	0.128034	0.0909119	0.228124	0.13026	0.0546332	0.0741338	0.0293291	0.0813921	0.117743	0.0274201
CDCA2	0	0	0	0	0	0	0.00805185	0	0	0	0	0	0	0	0	0	0	0	0	0	0	0	0	0	0	0	0	0	0	0	0	0	0	0	0	0	0	0	0	0	0	0	0	0	0	0	0	0
EBF2	0	0	0.00303877	0.0436411	0.0157638	0.0406584	0	0	0	0.025924	0	0	0.0164817	0	0	0	0	0	0	0	0	0.0220507	0.0520414	0	0	0	0	0.0246249	0.0154189	0	0.045389	0	0.012053	0.0273144	0.0710891	0.0296468	0.00566732	0	0	0.0646885	0	0.0133507	0.00287308	0.0213965	0	0.0144458	0.0235752	0
PPP2R2A	0.588363	0.18859	0.266026	0.395074	0.384364	0.348882	0.275233	0.439832	0.305524	0.230655	0.49543	0.323761	0.312999	0.267333	0.220039	0.259252	0	0.325818	0.140644	0.264651	0.174776	0.321131	0.368109	0.33085	0.348692	0.139999	0.284825	0.477712	0.277173	0.296678	0.246042	0.258782	0.313065	0.284435	0.42658	0.350901	0.299813	0.238764	0.196289	0.165257	0.377244	0.33242	0.190517	0.395139	0.454021	0.310357	0.284697	0.407775
BNIP3L	0.203874	0.177901	0.164535	0.207431	0.101879	0.147315	0.336899	0.215056	0.0441734	0.240745	0.0424063	0.408247	0.18897	0.147508	0.123047	0.196826	0.110773	0.206544	0.168049	0.134181	0.178899	0.234229	0.219531	0.309332	0.224231	0.221531	0.0700562	0.316451	0.0682406	0.20007	0.258628	0.228341	0.13715	0.157365	0.472698	0.207607	0.310057	0.517166	0.466521	0.169679	0.214715	0.372455	0.143169	0.16947	0.471875	0.548532	0.168949	0.225874
PNMA2	0.0979145	0.288988	0.0795179	0.0994148	0.113923	0.0599423	0.0838653	0.194109	0.156116	0.0493057	0.0759664	0.146134	0.053575	0.0743321	0.08694	0.0552233	0.27814	0.0457975	0.038269	0.0942366	0.0726068	0.122566	0.0909641	0.0162616	0.114685	0	0.080632	0.176284	0.11898	0.0760025	0.126632	0.153446	0.141232	0.0542585	0.131882	0.0604478	0.130019	0.0756409	0.092353	0.0252953	0.059528	0.0504738	0.0947	0.0602691	0.0293291	0	0.0853479	0.133924
DPYSL2	0.219183	0.227319	0.364713	0.349115	0.420969	0.408905	0.244646	0.463532	0.225222	0.361327	0.407645	0.329496	0.251531	0.303118	0.32414	0.327336	0	0.202924	0.275278	0.385342	0.24585	0.365398	0.246608	0.207022	0.29306	0.273231	0.188202	0.367146	0.441269	0.702927	0.494071	0.452435	0.325633	0.230172	0.250883	0.319008	0.266191	0.518765	0.194832	0.185879	0.143328	0.211782	0.31583	0.224764	0.163037	0.405027	0.256799	0.215931
ADRA1A	0.0410643	0	0.0321195	0.0122935	0	0.0402834	0	0	0	0.0267725	0	0.0237084	0	0.0248645	0.00498204	0.0226906	0	0	0	0.00369879	0	0	0.0676856	0.0720341	0.0185294	0.239685	0	0.00341049	0.00879987	0.0145436	0.00997546	0.0194046	0.0113849	0	0	0	0.0177714	0	0.0418418	0	0	0.0050889	0.0170266	0	0	0.0434634	0.0260003	0.0124924
STMN4	0.0954648	0.132981	0.0276166	0.0719785	0.0626682	0.0768715	0.0962428	0.142493	0.159811	0.0304439	0.056013	0.0961899	0.0947003	0.0810526	0.0888415	0.0139407	0	0.0497571	0.150903	0.00807695	0	0.0588899	0.115854	0.102379	0.0613319	0	0	0.0258206	0.0154869	0.0544042	0.072068	0.0843911	0.126628	0.0736057	0.0642232	0.150603	0.0538423	0.0842741	0.0357073	0.0919445	0	0.035144	0.00479917	0.0365673	0.200206	0.115219	0.0503489	0.126665
TRIM35	0	0.0140701	0	0.0164237	0.0392121	0	0	0.055301	0.0478416	0.0620561	0	0	0.0586482	0.013039	0.0209425	0.0160547	0	0	0.0636678	0.0657579	0.0200605	0.0399231	0.0156187	0.0242335	0.0180268	0	0.0870069	0.0412567	0.0355362	0	0.0380837	0.0493573	0.0246184	0.00976198	0	0	0.0200367	0.054666	0.165561	0	0.0713871	0.0338153	0.0637065	0.0862398	0	0.0144458	0.0214814	0.0226843
PTK2B	0.01778	0.133765	0.118864	0.182691	0.104871	0.149805	0.325838	0.173815	0.132907	0.0902973	0.161857	0.0519235	0.131694	0.116131	0.0829109	0.0283631	0.0965226	0.0263215	0.0800172	0.103743	0	0.0782337	0.122283	0.102658	0.116182	0.0728258	0	0.109006	0.0489198	0.138093	0.218867	0.157651	0.233965	0.158503	0	0.175534	0.064874	0	0.156742	0.137601	0.16793	0.0327416	0.0985437	0.134315	0.226579	0.0279369	0.0749196	0.056537
CHRNA2	0	0	0	0	0.0281192	0	0	0	0	0	0	0	0	0	0	0.015985	0	0	0	0	0	0	0	0	0	0	0	0	0	0	0.00152433	0	0.00125812	0	0	0	0.00658226	0	0	0	0	0.0170501	0	0	0	0	0	0
EPHX2	0.0167478	0	0	0.0277384	0	0.023684	0	0	0	0	0	0	0	0.0198848	0.0302162	0.0495714	0	0.010937	0	0.0201648	0.0226821	0.0287788	0.0340846	0	0.0156311	0	0	0.0356556	0.0048327	0	0.0240696	0.0116112	0.0141867	0.0509823	0	0.0290809	0.0191539	0	0	0	0	0.0164614	0.0381735	0	0	0	0.0918834	0
CLU	0.412789	0.362906	0.462482	0.677891	0.679625	0.324503	0.571683	0.531333	0.639576	0.199869	0.104672	0.215287	0.261542	0.604069	0.592921	0.149043	0.44424	0.26812	0.426086	0.317454	0.255812	0.238751	0.741194	0.145688	0.651473	0.456376	0.262183	0.565741	0.537782	0.473799	0.547434	0.432625	0.643382	0.281488	0.344336	0.198574	0.464878	0.206398	0.28956	0.190339	0.163413	0.533643	0.512823	0.197035	0.107382	0.166964	0.303107	0.461039
SCARA3	0	0	0	0.0131255	0.00991566	0	0.0535917	0.0394676	0.0890902	0.0249924	0.0309596	0	0	0.0229707	0.040987	0	0	0.0351445	0.0207798	0	0	0.0211174	0.0967473	0	0.0434006	0	0	0.0644595	0.013461	0.0170271	0.0113115	0.0125289	0	0.010744	0	0	0.0175285	0.0503949	0.060417	0.0248676	0.112584	0.0823243	0.00767224	0.03386	0	0	0.00966501	0
CCDC25	0.0611835	0.0332754	0.0696212	0.0607145	0.0714879	0.13148	0.037567	0.0513666	0.0294506	0.0886075	0.0249445	0	0.0331637	0.0684967	0.0547046	0.0761151	0	0.0701321	0.113518	0.0714798	0.0168116	0.0156181	0.0620664	0.0440077	0.0727768	0	0	0.0531074	0.0900553	0.102441	0.0502474	0.0311383	0.0463262	0.0058685	0.0853191	0.0692944	0.0551033	0.0824448	0	0.147279	0.0474525	0.0325541	0.0891726	0.0803796	0	0	0.0286134	0
ESCO2	0	0	0	0	0	0	0.0185595	0	0	0	0	0	0	0	0	0	0	0.0050952	0	0	0	0	0	0	0	0	0	0	0	0	0	0	0	0	0	0	0	0	0.0388444	0	0	0	0	0	0	0	0	0
PBK	0	0	0.00856283	0	0	0	0.0181195	0	0	0	0	0	0	0	0	0	0	0	0	0	0	0	0	0	0	0	0	0	0	0	0	0	0	0.0382931	0	0	0.000246874	0	0	0	0	0	0	0	0.0984789	0	0	0
SCARA5	0	0	0.00750445	0.186922	0	0	0	0.0236623	0	0	0	0	0	0	0.0309815	0.0210961	0	0.0602502	0	0.0228786	0.0223576	0.0342601	0.187714	0	0.00436705	0	0	0.136657	0	0.043727	0.0147313	0.0153675	0.012222	0.0293649	0	0	0.00899529	0	0	0	0	0.468307	0	0	0	0	0.0347603	0
NUGGC	0	0	0.0152605	0	0	0	0.0133757	0	0	0	0	0	0	0	0	0	0	0	0	0	0	0	0	0	0	0	0	0.00112855	0	0	0	0	0	0	0	0	0.00243123	0	0	0.0449365	0	0	0	0	0	0	0	0
ELP3	0.193761	0.0181046	0.110889	0.0766871	0.0593962	0.0425101	0.111718	0.0369026	0.0883449	0.135881	0.0605144	0.101881	0.12398	0.0301686	0.0405604	0.123476	0.151972	0.0413273	0.132062	0.0679415	0.0263753	0.133584	0.0981782	0.163786	0.0718521	0	0.0911632	0.139326	0.113067	0.118896	0.168307	0.0738879	0.0698647	0.0991949	0	0.141625	0.0447088	0	0.09605	0.140766	0.258405	0.0982884	0.023605	0.278662	0.10073	0.317631	0.0968325	0.146604
PNOC	0	0	0	0	0	0	0	0	0.0294506	0	0	0	0	0	0	0	0	0	0	0	0	0	0	0	0	0	0	0	0.0194113	0	0	0	0	0	0	0	0	0	0	0.0179455	0	0	0.0102925	0	0	0	0	0.00875536
ZNF395	0.0429967	0.0367592	0	0	0.00890127	0	0.0179364	0.054063	0.050613	0.0144348	0	0.0253733	0.0321791	0.00597782	0.0245282	0	0	0	0.0557086	0.0185199	0.0235583	0.0255436	0.0301927	0.0498461	0.0218048	0	0	0.0332427	0.0178365	0.0276118	0.04944	0	0.0397593	0.0149066	0.0868296	0	0.0231513	0.0401559	0	0	0.132032	0.022139	0.0123437	0	0	0.0436067	0.0246037	0.0203867
FBXO16	0.0588442	0	0.0613024	0.0378354	0.0123487	0.0610308	0.0324848	0.070527	0	0.00904127	0	0.0281114	0.0344899	0.00797346	0.068422	0.0732752	0	0.0606189	0.0202868	0.0163075	0	0.0311171	0.00673664	0.0218815	0.0194708	0	0	0.0218327	0.0188553	0.037744	0.0447484	0.00300734	0.0311871	0.0058685	0	0	0.0188286	0	0	0	0	0	0.0827941	0.0790828	0	0	0.01842	0.0176512
FZD3	0.111254	0.085028	0.135045	0.221707	0.20413	0.188113	0.098249	0.0881068	0.169957	0.0747166	0.0763695	0.0359603	0.0848789	0.127962	0.0293808	0.0379866	0	0.123147	0.0792366	0.0643396	0.0226821	0.0438467	0.162766	0.146787	0.199991	0.107553	0.0700562	0.122629	0.197351	0.0665006	0.148703	0.0307262	0.114548	0.0639491	0.250205	0.091709	0.0808209	0.187117	0	0.0494963	0.108097	0.0252854	0.142102	0.0617986	0.0909945	0.051471	0.0910795	0.117254
EXTL3	0.0794998	0.0895424	0.210454	0.100385	0.0856926	0.121485	0.0882403	0.0321212	0	0.0771729	0.0963454	0.0955518	0.0702521	0.0838301	0.0358273	0.0843787	0	0.0912004	0.0744171	0.0556582	0.123132	0.10109	0.0510508	0.189842	0.0982715	0.118612	0.0870069	0.0664594	0.0485807	0.0324011	0.0888698	0.0646435	0.0598043	0.0550802	0.0820767	0.15133	0.0622818	0.0799661	0.0599952	0.0852604	0.103376	0.0213617	0.0274458	0.0739851	0	0.11367	0.115924	0.0922828
INTS9	0.154903	0.114542	0.0428407	0.0504157	0.0580456	0.0566449	0.0712101	0.0738511	0	0.0742538	0.0348492	0.0997178	0.0612224	0.0182652	0.0762412	0.0820172	0	0.0967065	0.0435696	0.185807	0.0272101	0.134878	0.108672	0.133294	0.0862028	0	0.0726661	0.0932787	0.0324275	0.11107	0.0912019	0.0912175	0.0760084	0.0888751	0.0853191	0.0937914	0.0591651	0	0.0384691	0.0654915	0.165255	0.0566675	0.0186306	0	0.171414	0.100647	0.0560397	0.0581091
HMBOX1	0.538579	0.344571	0.277268	0.259264	0.241862	0.290014	0.276697	0.198139	0.382013	0.341838	0.26662	0.26477	0.470547	0.234783	0.224513	0.304053	0.237013	0.165246	0.1277	0.286614	0.327394	0.445705	0.393009	0.231203	0.252503	0.0977801	0.202626	0.271333	0.323332	0.382609	0.213595	0.302587	0.261015	0.426417	0.201911	0.359524	0.303449	0.312408	0.191613	0.395901	0.46665	0.357494	0.260009	0.196551	0.363799	0.586199	0.2809	0.257594
KIF13B	0.190377	0.232598	0.158254	0.167042	0.270634	0.149461	0.105196	0.218389	0.370211	0.24386	0.185728	0.287154	0.188304	0.153559	0.0722681	0.13594	0	0.124092	0.185864	0.149673	0.172428	0.135914	0.226437	0.170027	0.170366	0.236684	0	0.118285	0.23824	0.288107	0.101021	0.266247	0.205661	0.155807	0.181263	0.243573	0.123151	0.25687	0.177836	0.262694	0	0.056194	0.164989	0.142627	0.0894952	0.105514	0.192381	0.102966
DUSP4	0	0	0	0	0	0	0.0403669	0	0	0.00681338	0	0	0	0.00213552	0	0	0	0	0.0246617	0	0	0.00207378	0	0	0	0	0	0	0	0	0	0	0	0	0	0	0.00590485	0	0.0132706	0.0250351	0	0	0	0	0	0	0.00966501	0
SARAF	0.209685	0.255393	0.297024	0.217383	0.218619	0.421407	0.766227	0.380915	0.489162	0.122604	0.392493	0.198073	0.37185	0.377494	0.286971	0.163587	0.110773	0.224132	0.281986	0.251433	0.0893985	0.234959	0.225379	0.283563	0.395734	0.447906	0.1811	0.212467	0.247697	0.248472	0.446945	0.297829	0.362461	0.279869	0.0349995	0.126186	0.335529	0.120968	0.391525	0.319724	0.430494	0.164298	0.368121	0.219405	0.553959	0.141912	0.223814	0.222638
LEPROTL1	0	0.0525788	0.0834949	0.0903429	0.0153229	0.0785977	0.12188	0.0722937	0.0158115	0.0229346	0.0286348	0.0463372	0.0571567	0.0888964	0.0548162	0.0358437	0	0.0255622	0.0667867	0.087545	0.0800408	0.111948	0.0415488	0.108065	0.0463205	0	0	0.046616	0.108568	0.154689	0.154307	0.0962121	0.0598972	0.109593	0	0.153811	0.066154	0.0444095	0.0202137	0.0353248	0.155996	0.0373324	0.0867395	0.0759767	0	0.111334	0.0776017	0.0818743
MBOAT4	0	0	0	0	0.0266501	0	0	0	0	0	0	0	0	0	0	0	0	0	0	0	0	0	0	0	0	0	0	0	0	0	0	0	0	0	0	0	0	0.0401559	0	0	0	0	0	0	0	0	0	0
DCTN6	0.0766661	0	0.0299507	0.0150695	0.0185341	0	0.00805185	0.0505849	0.0567313	0.0292629	0.0610412	0.0863433	0.0678961	0.0994943	0.0275017	0.0600136	0	0.0232386	0.038556	0.0223928	0.0486358	0.0708736	0.0476355	0.0701431	0.0454434	0	0	0.0205607	0.0357776	0.0344626	0.0633162	0.0388986	0.00900342	0.0497392	0	0	0.0284252	0.161791	0.0227341	0.0554776	0.140011	0.0271131	0.0518437	0.0358389	0.104427	0.0895297	0.0103664	0.0638958
RBPMS	0.584711	0.920248	0.568953	0.452596	0.4352	0.884853	0.340715	0.431087	0.244079	1.15008	0.923477	0.708814	0.916276	0.911478	1.03649	0.667654	0.659864	0.883642	0.530133	0.650699	1.06233	0.782714	0.47583	0.749701	0.897874	0.352082	0.565288	0.400727	0.88127	0.544741	0.453264	0.750241	0.539748	0.650383	0.358875	0.487949	0.566302	1.16372	0.807934	0.816948	0.5746	0.140445	0.743542	0.761655	0.59653	0.459893	0.642706	0.900786
GTF2E2	0.0238051	0.0939464	0.21077	0.0572599	0.150731	0.0232016	0.0581748	0.029509	0	0.0743897	0.0940965	0.0427404	0.123527	0.0965531	0.0706785	0.0623336	0	0.0817777	0.0511138	0.0614118	0.0554648	0.116543	0.117886	0.0562974	0.049632	0.053175	0	0.0594098	0.0802621	0.0950467	0.12585	0.0878818	0.0639504	0.102039	0.0518301	0.106002	0.100493	0.110601	0.0247788	0.142507	0	0.0962689	0.00287308	0.120287	0.155896	0.195804	0.109529	0.0547471
SMIM18	0	0	0.00303877	0	0	0	0.0135601	0.0104633	0	0	0	0	0	0	0	0.0213581	0	0.0137609	0	0	0	0.00665066	0	0	0.0158922	0	0	0	0.00943107	0	0	0	0.00707421	0.0178014	0	0	0	0	0	0	0.0466265	0	0	0	0	0	0.00828786	0
GSR	0.0928065	0.0984446	0.107594	0.0362195	0.0402306	0.0269277	0.0789899	0.0165986	0	0.0732665	0	0.0186999	0.0311721	0.0495851	0.0268134	0.0558303	0.138629	0.0368873	0.054321	0.0290209	0.0967929	0.101754	0.0264677	0.0804884	0.092494	0	0.0700562	0.0348541	0.052588	0.0441689	0.0953048	0.0315911	0.0696665	0.0670016	0	0.0262045	0.025844	0.054666	0.0449926	0.0227311	0.174156	0.0977418	0.00515537	0.0272562	0	0.0857334	0.0699986	0.0995275
UBXN8	0	0.0391141	0	0.049635	0.0118695	0	0	0.0465484	0.0323328	0.0344839	0.0861853	0	0.0106968	0.02673	0.0167466	0	0	0	0	0.029536	0	0.00577871	0	0	0	0.0728258	0.0911632	0.00718115	0.00834694	0	0.0010688	0.00300734	0.0124949	0	0	0.0254926	0.00870138	0	0.00694318	0	0	0	0.0216789	0	0.0293291	0	0.04633	0.0414
PPP2CB	0.155544	0.11858	0.171161	0.150119	0.335624	0.139166	0.128144	0.186877	0.296273	0.179421	0.258876	0.124315	0.242045	0.249804	0.201438	0.127443	0.10983	0.129841	0.148347	0.315592	0.169956	0.174568	0.136698	0.0280694	0.197204	0.501676	0.201585	0.188048	0.217728	0.223206	0.207604	0.185236	0.170857	0.122886	0.129604	0.0912133	0.235523	0.347145	0.325048	0.219869	0.149775	0.229157	0.138055	0.369386	0.201789	0.179283	0.185828	0.358855
TEX15	0	0	0	0.022933	0	0	0	0	0	0	0	0	0	0.000456503	0.00557705	0.0132167	0	0	0	0	0	0	0	0	0.0195488	0	0.0700562	0.0227838	0	0	0.00955974	0	0	0.00518425	0	0	0.0108688	0	0	0	0	0.0257943	0	0	0	0	0	0
PURG	0	0.0445849	0	0.0515985	0.03079	0.023684	0.0284525	0.0425371	0.119585	0.0576565	0.120625	0.0596687	0.0276988	0.0380363	0.0121181	0	0	0.0542502	0.0899295	0.0420586	0.0226821	0.0239761	0.0907797	0.073572	0.0141427	0	0	0.145313	0.0899773	0.0527992	0.058455	0.08882	0.0360456	0.0302346	0.0697919	0.0787041	0.0715243	0.0725957	0.11426	0.0415533	0	0.115412	0.0176723	0.0473667	0.104427	0	0.0468162	0.0381441
WRN	0.380137	0.185829	0.112903	0.229892	0.250602	0.233699	0.0639835	0.0889599	0.130744	0.148061	0.114852	0.107651	0.0569674	0.182948	0.131177	0.169785	0.0965226	0.227894	0.182526	0.112067	0.193777	0.270534	0.231758	0.0567812	0.0969121	0.136415	0.251843	0.252559	0.319044	0.193894	0.156058	0.243743	0.177003	0.309591	0.0642232	0.315997	0.151358	0.228664	0.146529	0.091958	0.148911	0.277281	0.203067	0.218878	0.190141	0.256225	0.16798	0.269449
NRG1	0.343471	0.262757	0.236826	0.353285	0.139768	0.202121	0.33302	0.18736	0.15436	0.115225	0.1692	0.0359603	0.217224	0.226308	0.184165	0.179786	0	0.18611	0.17207	0.235162	0.185442	0.110287	0.240182	0.171248	0.332274	0.502312	0.269762	0.280898	0.239349	0.137635	0.260654	0.303438	0.246991	0.209205	0.220292	0.166424	0.178224	0.245818	0.32609	0.239563	0.206144	0.17489	0.290617	0.171094	0.107382	0.291751	0.123791	0.233388
FUT10	0.0238051	0.0549013	0.0754054	0.0290768	0.0477333	0.0406584	0.0422851	0.0804037	0.0202748	0.0561849	0.0438671	0.0924688	0.0121658	0.0224474	0.0983415	0.0875747	0.261802	0.050699	0.0602764	0.0400286	0.115371	0.0908214	0.0725265	0.078201	0.014175	0	0.279231	0.0955684	0.0894334	0.143505	0.0501451	0.0548811	0.0759575	0.0602472	0	0.082144	0.0714599	0	0.0456905	0	0.0772952	0.0433922	0.00287308	0.028598	0	0.0941001	0.0445754	0.00863909
TTI2	0	0.0312715	0.066861	0.011443	0.0157638	0.0753878	0.0542039	0.0115814	0	0.0129142	0.113831	0.0409498	0.0248992	0.0272861	0.0613729	0	0	0.0150606	0	0.00648921	0	0.0222508	0.0159839	0	0.0190749	0	0	0.00593338	0.0265691	0.0149507	0.00423702	0.0153675	0.0526665	0.0200909	0	0.076849	0.0136792	0.044786	0.0525071	0.0221512	0.102768	0.00876715	0.0259623	0.0137495	0	0.0361392	0.0568431	0.0412551
MAK16	0	0.0391141	0.00280831	0	0.0303462	0	0	0	0.0281233	0.0136253	0	0	0.0160576	0.0371063	0.0390443	0.00483731	0	0.0167091	0	0.0159841	0	0.0135727	0.00546945	0	0.0215366	0	0	0	0.0183307	0	0	0.0116112	0.0203496	0.00969139	0	0	0.00690765	0	0	0.0571711	0.0624867	0.0264253	0.0351456	0	0	0	0.00200168	0
RNF122	0.0238051	0	0.0245463	0	0.0160872	0	0	0	0	0	0	0.0650358	0	0.0244417	0	0	0	0	0	0.00663418	0	0.00511416	0	0	0.0242543	0	0	0	0	0	0.00206417	0	0.0197356	0.026951	0	0	0.0118675	0	0.0592208	0	0	0.0266016	0.00287308	0	0	0	0	0.0629516
DUSP26	0.01778	0.038982	0.00856283	0.0230091	0	0.0348797	0	0.023459	0	0.0267605	0.0673476	0.047272	0	0.013149	0.0558498	0.0151321	0.206353	0.0288724	0	0	0	0	0.0420127	0	0.0277267	0	0	0.0277052	0.0363156	0.0248501	0	0.0198977	0.0443675	0.0493828	0	0.0168782	0.0124035	0	0	0.0301341	0	0	0.00968166	0	0	0	0.0249466	0.0135064
UNC5D	0.134778	0.232255	0.161631	0.245373	0.210599	0.174296	0.12638	0.165599	0.20388	0.0747004	0.176093	0	0.101002	0.162175	0.144829	0.209249	0.209702	0.197587	0.128267	0.120951	0.0429606	0.0866368	0.144615	0.0877849	0.231264	0.191438	0.153416	0.262233	0.184059	0.161494	0.164299	0.201854	0.200256	0.168787	0.243238	0.0239612	0.140752	0.162363	0.109334	0.0490129	0.20953	0.0788531	0.149197	0.350574	0.493372	0.0797459	0.156379	0.167833
KCNU1	0	0	0	0	0	0	0	0	0	0	0	0	0	0	0	0.023337	0	0	0	0	0	0	0	0	0	0	0	0	0.0101142	0	0	0	0	0	0	0	0	0	0	0	0	0	0	0	0	0	0	0
ZNF703	0.0347304	0.0806659	0.00303877	0.024941	0.0188169	0	0.0359077	0.0231704	0	0.0772792	0.0714392	0.0681126	0.0910834	0.1187	0.104384	0.0475829	0	0.0167091	0.0635809	0.0148797	0.0788665	0.0232462	0.041874	0.0822388	0.0879814	0	0	0.00792772	0.0336178	0.0741919	0.00983112	0.0574202	0.0560713	0.0106023	0.0639744	0.0661856	0.0495165	0.12443	0.0633617	0	0	0	0.00287308	0.0265609	0	0	0.0135232	0.0459771
ERLIN2	0.0429967	0.0531842	0.0476394	0.0383343	0.0168453	0	0	0.0449348	0.0874067	0.0303898	0	0.0359603	0.0156831	0.0099228	0.0521846	0.00483731	0	0.0320783	0.0375568	0.0332965	0.0618553	0.00655467	0.0264015	0	0.0451979	0.0977801	0	0.013728	0.0169404	0.0592731	0.052223	0.0704369	0.0128237	0.0214516	0.0790003	0	0.0178041	0	0	0.0252953	0.0967015	0.0334744	0.0242065	0.0265609	0	0.0223376	0.0672894	0.0329445
PLPBP	0	0.104403	0.0465873	0.0235123	0.0346213	0.0191824	0.0264306	0.0127225	0.0478416	0.0121546	0	0.0409498	0.0301894	0.0337933	0.0399039	0.0915156	0	0.0252762	0.0149332	0.00491167	0.0632223	0.059122	0.082409	0.0495761	0.0450853	0.0820368	0.0700562	0.0936126	0.0640288	0.032038	0.0427354	0.0474213	0.054337	0.013624	0	0.0168782	0.0499318	0.0503949	0	0.0328202	0	0.0421121	0.0542112	0.0296171	0.0720275	0.0264558	0.0656612	0
ADGRA2	0.166445	0.185529	0.142981	0.117456	0.103103	0.106561	0.0243814	0.107655	0.190051	0.133316	0.0508759	0.0558608	0.227249	0.103778	0.184524	0.0977427	0.248495	0.15149	0.178786	0.186293	0.1827	0.0636533	0.155171	0.130052	0.219426	0.148972	0	0.0503936	0.145213	0.085884	0.162254	0.100992	0.0946702	0.0695693	0.182735	0.123743	0.130202	0.0845654	0.0243222	0.0529161	0.138	0.0867226	0.0914116	0.0137495	0.169048	0.15306	0.151824	0.0416685
BRF2	0	0	0	0	0.0349828	0	0.0244048	0.00140587	0	0.0275957	0.0254936	0	0	0.0158453	0.0145054	0	0	0.0208817	0.0141137	0.0189827	0	0.0157317	0.00247943	0	0.0168032	0	0	0.00712347	0.0240659	0.0324011	0.00393543	0.0186267	0	0.0110361	0	0	0.0196979	0	0.0247788	0	0	0.0186827	0	0	0	0	0.00873708	0
RAB11FIP1	0	0.00993407	0.0400508	0.0151886	0.023637	0.0632739	0.210786	0.0027142	0.0455497	0.0232645	0.0550668	0.0468113	0.0440755	0.0746092	0.0378742	0.0432377	0	0.0417789	0.0455381	0.0230163	0.0477476	0.0341424	0.0201107	0.107793	0.040167	0	0	0.0303104	0.0148869	0	0.0408339	0.0125289	0.0253372	0.0505408	0	0.0262364	0.0266468	0	0.0360047	0.0670091	0	0.0857259	0.0254771	0	0	0	0.00796344	0.0694238
GOT1L1	0	0	0	0	0	0	0	0	0	0	0	0	0	0	0	0	0	0	0	0	0	0	0	0	0	0	0	0	0	0	0	0	0	0	0	0	0	0	0	0	0	0	0	0	0	0	0	0
ADRB3	0	0	0	0	0	0	0	0	0	0	0	0	0	0	0	0	0	0	0	0	0	0	0	0	0	0	0	0	0	0	0	0	0	0	0	0	0	0	0	0	0	0	0	0	0	0	0	0
EIF4EBP1	0	0.0185127	0.00303877	0	0	0	0.0105076	0	0.0364565	0	0	0	0.0164561	0.00772879	0.0119664	0.0160547	0	0.00915234	0.019592	0.0102626	0	0.0326963	0.00475596	0.0218815	0.0161323	0	0	0.0262299	0	0	0.00530583	0.0448203	0.0304907	0.02804	0	0	0.0209647	0.030855	0.0296773	0	0.0713871	0	0.0200337	0	0	0	0.00745346	0
ASH2L	0.107867	0.0718806	0.0647678	0.0449979	0.0546564	0	0.0243814	0.0635985	0.234034	0.140378	0.0605446	0	0.0563453	0.0449913	0.070952	0.104725	0	0.158216	0	0.0791223	0.114083	0.058284	0.069819	0.287924	0.0564662	0.274973	0	0.0543583	0.0504991	0.0513823	0.0719916	0.0497334	0.0545828	0.056602	0.185448	0.0997496	0.0704126	0.0845654	0.0865563	0.0179455	0	0.0309354	0.0509018	0.0137495	0	0.0501708	0.0704799	0.066006
STAR	0	0.0188634	0	0	0	0.0176333	0	0	0	0	0	0	0	0.00931002	0.00271132	0	0	0	0	0	0	0	0	0	0	0.053175	0	0	0	0	0	0	0	0	0	0	0.00438276	0	0	0	0	0	0.0279849	0.028598	0	0	0	0
LSM1	0	0.0364369	0.0483241	0.0560483	0.0231558	0	0.028444	0.024664	0.0655516	0.0426623	0.0249445	0.0390713	0.0535211	0.0192369	0.0167012	0.0479749	0	0	0.0165035	0.0434622	0	0.0364273	0.0328137	0.0160431	0.0862943	0	0.0700562	0.0120976	0.0445193	0.0630314	0.0448689	0.0155362	0.0285593	0	0	0	0.0420258	0	0.00694318	0.0682822	0.108402	0	0.054944	0	0.128172	0.0871733	0.0472016	0.0107384
BAG4	0.054948	0.0252931	0.078604	0.0838542	0.0294002	0.0336691	0.0247132	0.0716665	0	0.0473494	0.0286348	0.053095	0.0563706	0.0463434	0.0258557	0.0137502	0.151972	0.0457301	0.0237075	0.063553	0.0756059	0.0447574	0.0421741	0.0778037	0.0495771	0	0.0807504	0.0396524	0.0692071	0.157271	0.0670481	0.0528739	0.0858626	0.0257366	0	0.0780308	0.0622863	0.144087	0.0548067	0.0735958	0	0.046378	0.0499317	0.0323682	0.0909945	0.138099	0.0754257	0.118231
DDHD2	0.11882	0.132199	0.0857685	0.0634523	0.0712601	0.122273	0.0638291	0.163676	0.247697	0.102755	0.0892271	0.113124	0.124574	0.0516962	0.164494	0.148039	0.136562	0.120986	0.0925386	0.169367	0.144052	0.12964	0.15763	0.0841327	0.0853864	0.143903	0	0.104128	0.186426	0.153322	0.158048	0.220612	0.147965	0.0758328	0.153234	0.122396	0.134388	0.12045	0.017379	0.0549715	0.30585	0.0875755	0.15839	0.0702942	0.120324	0.0423827	0.215184	0.0681248
PLPP5	0.0167478	0.0317217	0.0182914	0.0543973	0.0371442	0	0.106805	0.018549	0.0448299	0.039938	0	0	0	0.0251707	0.0161146	0.0315941	0	0.0274144	0.0189234	0.0153187	0	0.0365352	0	0.0425962	0.0609299	0	0	0.0227796	0.0692269	0.128405	0.0806392	0.0857954	0.0548618	0.0236699	0	0	0.0402305	0.108556	0	0.0517093	0	0.00808075	0.0555167	0.0782655	0	0	0.0111914	0.06977
NSD3	0.165368	0.36656	0.323986	0.267251	0.279253	0.37985	0.464943	0.51023	0.332686	0.401454	0.190162	0.40932	0.50391	0.337072	0.321984	0.302321	0.517431	0.249061	0.393058	0.308708	0.326885	0.40794	0.358873	0.317992	0.353484	0.232992	0.258802	0.438014	0.390422	0.454281	0.458318	0.448937	0.43383	0.422283	0.373843	0.414253	0.357062	0.522965	0.450803	0.372904	0.444254	0.4823	0.401133	0.267295	0.377581	0.636463	0.464189	0.58041
LETM2	0	0.0181046	0.00303877	0.015086	0	0	0.017267	0.00140587	0	0	0	0	0	0.00733671	0.023257	0	0	0	0	0.0015538	0	0	0	0	0.00271719	0	0	0	0.0169404	0.0258711	0.010093	0	0	0.00518425	0	0	0	0	0	0.0195705	0	0	0.0151083	0	0.0780533	0	0	0.0205531
FGFR1	0	0.0544762	0.0620817	0.179623	0.195682	0.0248768	0.199153	0.0616943	0.151767	0.122207	0.228732	0.122857	0.17199	0.236999	0.149321	0.0523139	0.100043	0.19643	0.0388508	0.059808	0.067999	0.155742	0.170002	0	0.224221	0	0.120834	0.182258	0.134522	0.0958116	0.239734	0.0907342	0.229012	0.244176	0.393585	0.0609688	0.188692	0.191461	0.0612733	0.0505316	0	0.363881	0.101789	0.093143	0.796226	0.0754679	0.187304	0.242336
C8orf86	0	0	0	0	0	0	0	0	0	0	0	0	0	0	0	0	0	0	0	0	0	0	0	0	0	0	0	0	0	0	0	0	0	0	0	0	0	0	0	0	0	0.0137746	0	0	0	0	0	0
TACC1	1.59429	1.13263	1.13385	0.952405	1.00795	0.835131	0.576541	1.44653	1.23545	1.24758	1.25676	2.27163	1.20622	1.5581	1.2672	1.12226	0.819804	1.55785	1.10971	0.902493	1.62792	1.25824	1.64243	1.15835	1.38446	1.49452	0.944554	1.08606	1.07505	1.0077	1.03357	1.17385	1.47389	0.990776	1.71519	0.98768	1.1145	1.0489	0.916008	0.549127	0.721031	2.68861	1.08474	0.789264	1.40522	1.46071	1.37694	0.732799
PLEKHA2	0.174822	0.175505	0.0919253	0.136788	0.161632	0.196625	0.151212	0.156195	0.227779	0.23557	0.0897422	0.289559	0.280567	0.0847595	0.203761	0.214886	0	0.226735	0.222237	0.117986	0.185507	0.137436	0.239306	0.223112	0.148193	0.121073	0	0.151563	0.0951332	0.301051	0.200748	0.181242	0.21107	0.170555	0.138713	0.33254	0.113788	0.302901	0.184374	0.213478	0.395216	0.224645	0.144183	0.186797	0	0.0640761	0.152329	0.164211
HTRA4	0	0	0	0	0.0139447	0	0.018959	0	0	0	0	0	0	0	0	0	0	0	0	0.0146499	0	0.00997594	0.00116064	0	0.00344385	0	0	0	0	0	0.00152433	0	0	0	0	0	0	0	0	0.0254965	0	0	0	0	0	0	0	0
TM2D2	0.0698404	0	0.0403558	0.0440667	0	0.0191824	0.0385342	0.0301989	0.0668789	0.0382933	0	0	0.0164561	0.0256109	0.0204699	0	0.26273	0.0163906	0.00633509	0.0204322	0.0200605	0.0255578	0.0293354	0.0218815	0.0186309	0	0	0.0428776	0	0.0899693	0.0294134	0.0254525	0.0105712	0.0490453	0	0	0.0162069	0.0462441	0.0350101	0.0250351	0	0	0.0229359	0.0544159	0.0909945	0	0.0285685	0
ADAM9	0.278613	0.138697	0.148014	0.180731	0.15647	0.16026	0.054399	0.107642	0	0.0773856	0.256619	0.117037	0.0758304	0.0910302	0.0766736	0.0661985	0.110773	0.130025	0.0667672	0.123816	0.213831	0.112582	0.150843	0.0194354	0.146926	0.314304	0.111044	0.200076	0.250243	0.147277	0.0583982	0.0776303	0.159569	0.084215	0.146659	0.06882	0.119171	0.305322	0.116537	0.0952769	0.0466265	0.227296	0.170021	0.0644101	0.160335	0.253648	0.0694688	0.212371
ADAM32	0.10786	0.0461709	0.0252209	0.0211612	0	0.0672515	0.015582	0.0489704	0.0400557	0.0249346	0	0	0	0.0380442	0.0151483	0.0299281	0	0.032584	0	0.0336384	0	0.0350036	0.0196584	0.0183597	0.0385645	0	0.0727925	0.099653	0	0	0.0308548	0.030973	0.0214187	0.0267935	0	0.0254926	0.0170118	0	0.036169	0.0939646	0	0.0606223	0.0403394	0.0696037	0	0.0901809	0	0.00875536
ADAM18	0	0	0	0	0.0123487	0	0	0	0	0	0	0	0	0	0	0	0	0	0	0	0	0.00317298	0	0	0	0	0	0	0	0	0	0	0	0	0	0	0	0	0	0	0	0	0	0	0	0	0	0
ADAM2	0	0	0	0.0112027	0	0	0	0.00871206	0	0	0	0	0	0	0	0	0	0	0	0	0	0	0	0	0	0	0	0	0	0.032038	0	0	0	0	0	0	0	0	0	0	0	0	0	0	0	0	0	0
IDO1	0	0	0	0	0	0	0.0271636	0	0	0	0	0	0	0	0	0	0	0	0	0	0	0	0	0	0	0	0	0	0	0	0	0	0	0	0	0	0.00317796	0	0	0	0	0	0.0225367	0	0	0	0	0
IDO2	0	0	0	0	0	0	0	0	0	0	0	0	0	0	0	0	0	0	0	0	0	0	0	0	0	0	0	0.00659797	0	0	0	0	0	0	0	0	0	0	0	0	0	0	0	0	0	0	0.00819418	0
TCIM	0.181459	0.0225639	0.0273492	0.0287791	0.0158947	0	0	0.0381566	0.0455497	0.0381424	0.195009	0	0	0.0570189	0.0275532	0.02603	0	0.0204457	0.0727611	0.0593618	0	0.122213	0.00931523	0.0255614	0.053521	0	0	0.0260984	0.0697076	0.108961	0	0	0.0424143	0.0733206	0	0	0.00820449	0	0	0.048022	0	0.0287203	0.0830413	0	0.0492617	0	0.0199018	0
ZMAT4	0.040553	0.0813758	0.0632972	0.0306144	0.0476308	0	0.0755954	0.0372104	0.0448299	0.0204579	0.0304915	0.0340853	0.0321203	0.0847941	0.0213485	0.0861137	0.169847	0.0739809	0.0432995	0.0410952	0.0200605	0.0319531	0.0654058	0.127782	0.0977594	0	0.0701439	0.051718	0.037624	0.0996822	0.0882331	0.0573046	0.0820631	0.054443	0	0.0239612	0.038687	0	0.0247788	0	0.0775243	0.0611054	0.0618525	0.076144	0	0	0.0387589	0.02577
SFRP1	0	0	0	0.0383374	0	0	0	0.0169923	0	0	0	0	0.029757	0.0361901	0.00601045	0	0	0	0	0	0	0	0	0	0.00985199	0	0	0.00471688	0	0.0427464	0.00802847	0	0.0084209	0	0	0	0	0.0475263	0.036169	0	0	0.0125566	0.0246456	0	0	0	0.0124489	0
GOLGA7	0	0.0358389	0.0452916	0.0616869	0.0150233	0	0.0274606	0.0593241	0.0225024	0.0825429	0.0259314	0.0552767	0	0.0662573	0.0447206	0.0139407	0	0	0.0635493	0.0694865	0.117427	0.0533702	0.0368413	0.0445116	0.0227897	0.143279	0.0727925	0.0440656	0.0048327	0.0299906	0.0919978	0.0627543	0.0410192	0.0897649	0	0.0350823	0.0600607	0	0.0806308	0.016258	0	0.0106846	0.0347935	0.0213965	0.0909945	0.0395112	0.0530146	0.025161
GINS4	0	0	0	0.0198025	0	0	0.0221189	0	0	0	0.0259314	0	0	0	0.00911604	0	0	0.0050952	0.00932438	0	0	0	0	0	0	0	0	0	0	0	0.0010688	0	0	0.00518425	0	0	0.00394645	0	0	0	0	0	0	0	0	0	0	0
GPAT4	0.0328304	0.0832766	0.0858703	0.0467056	0.0177591	0.0532243	0.037027	0.0659674	0.0083734	0.0436153	0.0603429	0.0180927	0.0896901	0.0672753	0.0478134	0.036544	0	0.067296	0.0716132	0.033414	0	0.0681961	0.0223083	0.0977623	0.0542517	0.053175	0.080632	0.0641662	0.125383	0.0452628	0.0658261	0.0721024	0.103276	0.0475292	0.0853191	0.0174064	0.0856698	0.0324398	0.0943248	0.0278872	0.0713871	0.0384366	0.00287308	0	0.0909945	0.0415472	0.0563521	0.102623
NKX6-3	0	0	0	0	0	0	0	0	0	0	0	0	0	0	0	0	0	0	0	0	0	0	0	0	0.00709103	0	0	0	0	0	0.0010688	0	0	0	0	0	0	0	0	0	0	0	0	0	0	0	0	0
ANK1	0.0390762	0.0792505	0.00303877	0.0143145	0.0226014	0.0191824	0.015582	0	0	0.00760885	0	0	0.0569649	0.0202926	0.0161521	0	0.209702	0.0587519	0.0347341	0.0189049	0.0334164	0.0113198	0.00227652	0	0.01791	0	0	0.012656	0	0.0391421	0.0257849	0.0260762	0.0193841	0.032211	0	0	0.0429579	0	0.017379	0	0	0.0471864	0.0453328	0	0	0	0.0265186	0.0352036
KAT6A	0.433019	0.46826	0.539762	0.395042	0.390111	0.425091	0.273437	0.330017	0.397596	0.50237	0.562706	0.713437	0.395031	0.311492	0.336358	0.388238	0.487062	0.319025	0.241819	0.381001	0.330625	0.44368	0.492079	0.358699	0.400963	0.510534	0.699264	0.342024	0.440507	0.488308	0.432807	0.512746	0.535956	0.606252	0.329603	0.468169	0.435958	0.228581	0.31475	0.431262	0.388647	0.384077	0.374901	0.454228	0.33269	0.427567	0.470991	0.576496
AP3M2	0.112753	0.0441298	0.0701237	0.0295332	0.1815	0	0.108	0.0520642	0.0915204	0.0465316	0.10768	0	0.0295631	0.0694885	0.0159102	0.048175	0	0.0371199	0.111271	0.0472454	0.0231687	0.0545092	0.0228929	0.022941	0.0541912	0	0.0870069	0.115185	0.0419937	0.0304524	0.105065	0.115298	0.0931444	0.06793	0	0	0.0790873	0.0710108	0.031722	0.107208	0	0.0106846	0.0389269	0.0571396	0	0.134365	0.0295239	0.126366
PLAT	0.158802	0.263603	0.219773	0.0845992	0.0977264	0	0.0695031	0.0748825	0.14207	0.0468856	0.189266	0.130737	0.169313	0.0605778	0.0918949	0.132935	0.169847	0.0852633	0.316467	0.172061	0.0243171	0.0553705	0.188346	0.0593507	0.153639	0.216104	0.308547	0.0319617	0.032591	0.0523911	0.0700264	0.0207871	0.0814734	0.216666	0.322012	0.051888	0.0554227	0.111633	0.0406193	0	0	0.0887563	0.149871	0.0285416	0.160253	0.0998658	0.119264	0.0305453
IKBKB	0.129134	0.258571	0.236904	0.0998447	0.217012	0.0271049	0.0994062	0.178416	0.234213	0.155727	0.185326	0.134037	0.131479	0.0982891	0.102443	0.193751	0.100043	0.116402	0.181851	0.21353	0.0472088	0.15678	0.162972	0.0847961	0.10402	0	0.101866	0.182631	0.12471	0.121488	0.094958	0.146844	0.164947	0.235102	0.196382	0.219001	0.182347	0.0783812	0.0867892	0.209123	0.0967015	0.145724	0.147521	0.0753499	0	0.179599	0.304341	0.116581
POLB	0	0.104577	0.0496994	0.00713184	0	0.0487696	0.0381693	0.0627546	0.106465	0.0510072	0	0.103399	0.0751697	0.0183783	0.0674501	0.0240056	0.0916291	0.0451648	0.0405508	0.0208878	0.0750612	0.0328234	0.0536938	0.115332	0.055711	0	0	0.0689135	0.0361123	0.0416202	0.0460659	0.0580242	0.0306573	0.036835	0.163977	0.0817257	0.0687847	0	0.0280669	0	0	0.0703682	0.0269591	0.0557979	0	0	0.0198653	0.101045
VDAC3	0.107062	0.232619	0.119737	0.183547	0.0566793	0.0639674	0.0951216	0.232859	0.243886	0.0696788	0.146636	0	0.128028	0.122233	0.151908	0.163086	0.136562	0.112268	0.11913	0.0860426	0.192896	0.119342	0.0212311	0.206529	0.117188	0	0.170904	0.116577	0.217364	0.159653	0.160243	0.182943	0.13744	0.134587	0.138629	0.289029	0.149695	0.228573	0.109123	0.0254965	0.0784719	0.267334	0.116919	0.0272562	0.128172	0.102106	0.132879	0.057626
SLC20A2	0.674709	0.706715	0.392098	0.698854	0.538341	1.18247	0.53448	0.507706	0.632169	1.52118	0.833725	0.778817	1.28295	0.45144	1.07992	0.871281	0.50761	1.01093	0.815498	1.14699	1.48254	0.411282	0.909094	0.689712	0.321592	0.644718	0.156834	0.53191	0.643262	0.73628	0.435651	0.649474	0.553985	0.631458	0.522004	0.893655	0.491639	1.35453	0.661301	0.358187	0.873279	0.478041	0.428227	0.830263	0.242476	0.384655	0.737462	0.539234
SMIM19	0.0167478	0.0408903	0.041566	0.0233182	0.0991867	0.0699712	0.105668	0.0440826	0.0083734	0.0615413	0.12627	0.0780631	0.067887	0.092163	0.102664	0.114466	0	0.119758	0.0698185	0.0942526	0.139331	0.0527015	0.0752946	0.065427	0.0525182	0	0	0.0506083	0.0920607	0.0276118	0.070869	0.158275	0.0488641	0.135416	0.0578316	0.0174064	0.0556189	0.116689	0	0.0583168	0.109113	0	0.125426	0.0365673	0	0.0224534	0.0894039	0.0635366
CHRNB3	0	0	0	0	0	0	0	0	0	0.00695247	0	0	0	0.000456503	0	0	0	0	0	0	0	0	0	0	0	0	0	0.00622931	0.0148869	0	0	0.0170858	0	0.016345	0	0	0.00844207	0	0	0	0	0.195615	0	0	0	0	0	0
CHRNA6	0	0	0	0	0	0	0	0.0150964	0	0.00491457	0	0	0.017803	0	0	0	0.13697	0	0	0	0.0223576	0.00735634	0.00473336	0.0349668	0	0	0	0	0.013461	0	0	0	0	0	0	0	0.000507812	0	0	0	0	0.00750035	0	0	0	0	0	0
THAP1	0	0.0154942	0	0	0	0.0285252	0.0105076	0.0151727	0	0.0102103	0	0	0	0.0290806	0.0175601	0.0580586	0	0	0.0523948	0.0268393	0	0.00861168	0.00247943	0	0.00843313	0	0	0.0038592	0	0.0195438	0.0218882	0.0466735	0.00412146	0.0164262	0	0	0.013178	0	0	0.0343407	0.0775243	0	0.0611114	0	0	0.0279369	0.0187938	0.0246655
RNF170	0.0536656	0.0807161	0.181414	0.0992231	0.118861	0.15869	0.0764583	0.0756426	0.247666	0.112108	0.0922779	0.270945	0.0512579	0.0665467	0.155058	0.134501	0	0.0690469	0.0984018	0.107971	0.0839633	0.100878	0.100647	0	0.0520461	0.128713	0	0.173145	0.112626	0.0833673	0.17532	0.120898	0.096102	0.0521847	0	0.220449	0.0874878	0.0945131	0.0923111	0.0261987	0.290103	0.150589	0.0705475	0.0222381	0	0	0.123392	0.0724396
HOOK3	0.196526	0.242917	0.255019	0.303866	0.196096	0.135882	0.0845984	0.28871	0.239244	0.368399	0.212525	0.0905147	0.211453	0.213712	0.231932	0.0736182	0.358603	0.196546	0.171216	0.287184	0.240396	0.26718	0.215782	0.222947	0.200342	0.247617	0.145459	0.216156	0.255094	0.213171	0.271313	0.169419	0.234974	0.181256	0.453007	0.288688	0.21607	0.469758	0.283516	0.11663	0.186874	0.4762	0.145994	0.238627	0.192351	0.418578	0.243634	0.145144
AC110275.1	0	0	0	0	0	0	0	0	0	0	0	0	0	0	0	0	0	0	0	0	0	0	0	0	0	0	0	0	0	0	0	0	0	0	0	0	0	0	0	0	0	0	0	0	0	0	0	0
FNTA	0	0.0983221	0.0606144	0.0455327	0.109707	0.196247	0.128668	0.0777578	0.0733854	0.0514143	0	0.0700607	0.0659947	0.0751434	0.0584029	0.0395684	0	0.0337272	0.0441899	0.11931	0.119633	0.029303	0.0455346	0.0151752	0.0726938	0.143279	0	0.0417174	0.00879987	0.042556	0.0422863	0.00300734	0.0630924	0.0474568	0	0.0685045	0.0511047	0.0924877	0.104684	0.0328202	0	0.0672917	0.0686199	0	0	0.0543294	0.0379896	0.0645803
POMK	0	0.0510382	0.0123092	0.0145711	0.0118695	0.0407428	0.0176895	0.0182623	0	0.0511142	0.0291355	0.0613045	0.053166	0.000456503	0.0144604	0	0	0.0278648	0.0468774	0.0158305	0.0262748	0.049209	0.043285	0.0279646	0	0	0.0727925	0.0367728	0.0718813	0	0	0.0393334	0.0386826	0.0526989	0	0.0564475	0.0144165	0	0.017379	0.0221512	0	0	0.00287308	0.028598	0	0.0279369	0.0269719	0
HGSNAT	0.15489	0.245284	0.228445	0.109931	0.154833	0.283796	0.067671	0.198826	0.118199	0.157103	0.1895	0.236404	0.216689	0.289634	0.256213	0.33362	0	0.203055	0.199981	0.193128	0.175539	0.269123	0.27178	0.288957	0.180262	0.158676	0	0.221665	0.236089	0.0506732	0.268837	0.496135	0.221482	0.122626	0.170808	0.305859	0.133256	0.114239	0.285356	0.212089	0.27401	0.364033	0.224819	0.180732	0	0.216297	0.294588	0.128436
SPIDR	1.01839	0.71837	0.560646	0.594591	0.385005	0.681682	0.611711	0.724588	0.513814	0.774176	0.572353	0.924458	0.73804	0.733814	0.559045	0.655237	0.41038	0.627346	0.650825	0.658285	0.720318	0.975686	0.776106	0.752033	0.537939	0.480398	0.667477	0.708669	0.646522	0.765089	0.762725	0.887501	0.845258	0.748049	1.04332	0.767375	0.571235	0.603334	0.844753	1.12145	0.934421	1.00992	0.663975	0.650058	0.938161	0.930532	0.649614	1.09365
CEBPD	0.280018	0.323758	0.486258	0.178795	0.0930748	0.0541198	0.599864	0.813959	0.0861819	0.354945	0.190859	0.254697	0.101987	0.998684	0.137357	0.129223	0.424757	0.243045	0.16922	0.0790936	0.20076	0.896244	0.633746	0.116896	0.582026	0.469704	0.568388	0.418343	0.427256	0.118633	0.579977	0.525746	0.495427	0.324295	0.31009	0.0911952	0.575113	0.853332	0.718033	0.977251	0.0624867	0.866774	0.668415	0.167747	0.679158	1.08322	0.0694151	0.416543
PRKDC	0.448802	0.246021	0.135913	0.24244	0.174733	0.186234	0.319937	0.209755	0.204642	0.253591	0.242813	0.346535	0.190017	0.141332	0.296148	0.0723435	0.136562	0.247446	0.188292	0.249615	0.227818	0.337028	0.371048	0.23419	0.255262	0.287182	0.17817	0.214403	0.203355	0.168561	0.184821	0.312019	0.287725	0.284343	0.0405846	0.294479	0.161818	0.305421	0.275116	0.131962	0.169467	0.213605	0.153777	0.108294	0.0293291	0.0779268	0.226715	0.496334
MCM4	0	0	0	0	0.0221771	0	0.055902	0.0272508	0	0.0053303	0	0	0.0372714	0.00856814	0.00616267	0	0.0965226	0.0166637	0	0.00642826	0.0151426	0.0174972	0	0	0.00134427	0	0	0	0	0	0.024001	0.0182644	0.00934753	0	0	0.0179325	0.0131269	0	0.017379	0	0	0	0.00287308	0	0.0293291	0.0223376	0	0
UBE2V2	0.0525104	0.0915112	0.116871	0.0884695	0.0847473	0.125738	0.104357	0.051877	0.216811	0.112657	0.0663608	0.123753	0.134345	0.16434	0.112546	0.0951125	0	0.0258614	0.140902	0.121589	0.094006	0.138399	0.0320644	0.159148	0.136919	0.268806	0	0.131896	0.165623	0.119391	0.083151	0.120623	0.117303	0.15388	0.078658	0.0616554	0.1221	0	0.05443	0.0605393	0	0.0826108	0.0920335	0	0	0.219626	0.128434	0.0988415
EFCAB1	0	0	0.0334338	0	0	0.023684	0	0	0	0.0295114	0	0	0	0	0	0	0	0	0.0129153	0.00491167	0.0349997	0	0	0	0.0130243	0	0	0.00756865	0	0	0.00525512	0	0.0042654	0	0	0	0.00432518	0	0	0	0	0.0157163	0	0	0	0	0	0
SNAI2	0	0.0124081	0	0	0.00890127	0	0	0	0	0	0.0249445	0	0.0156831	0.00733671	0.00937392	0	0	0.0235319	0	0.00279043	0	0	0	0	0.0321606	0	0	0	0	0	0.016184	0	0.00414008	0	0	0	0.00515632	0	0	0	0	0	0.0123437	0	0	0.0290176	0.00402757	0.0115205
PPDPFL	0	0	0	0	0	0	0	0	0	0	0	0	0	0	0	0	0	0	0	0	0	0	0	0	0	0	0	0.0143783	0	0	0	0	0	0	0	0	0	0	0	0	0	0	0	0	0	0	0	0
SNTG1	0.259879	0.233787	0.163059	0.41529	0.4114	0.272955	0.414489	0.282197	0.451975	0.192496	0.216733	0.0369764	0.357833	0.255666	0.266198	0.154338	0	0.238737	0.345718	0.240263	0.322704	0.180116	0.266642	0.292239	0.466795	0.291437	0.223568	0.478113	0.449649	0.597538	0.505022	0.28605	0.32071	0.241287	0.500572	0.18453	0.277929	0.240648	0.213191	0.045398	0.094079	0.206218	0.229863	0.310786	0.488655	0.0888076	0.192187	0.375191
PXDNL	0.0328304	0.0433977	0.0724573	0.046075	0.0401214	0	0.0266788	0.0386936	0.0396314	0.0382876	0.107537	0.0968692	0.0187421	0.0247955	0.00601045	0.100267	0.0916291	0	0.0141137	0.0427081	0.069337	0.038794	0.0595827	0.0175884	0.0427236	0	0	0.0461224	0.0313455	0.0572879	0.0323359	0.040611	0.0457009	0.0217801	0.0853191	0	0.0382154	0.0522476	0.012965	0.0382415	0	0	0	0.0538604	0.104427	0.0279369	0.0660138	0.0258716
PCMTD1	0.215291	0.235672	0.536684	0.272916	0.322523	0.320279	0.232966	0.356384	0.264977	0.275664	0.23993	0.322621	0.326774	0.260292	0.254083	0.383408	0.191672	0.230821	0.389816	0.322526	0.241219	0.292644	0.223336	0.49715	0.205528	0.51475	0.163956	0.288256	0.249884	0.290189	0.466631	0.249912	0.25319	0.308565	0.280948	0.419607	0.327303	0.385365	0.314513	0.339443	0.264759	0.219958	0.28069	0.227582	0.589053	0.259607	0.37469	0.291756
ST18	0.0585355	0.0961819	0.105474	0.0646354	0.0663271	0.134891	0.0458292	0.135298	0.0458017	0.0272602	0.0304915	0.0132686	0.0466204	0.0538645	0.0389799	0	0	0.0174399	0.0514143	0.0352791	0.0546715	0.0433426	0.0674685	0.0242335	0.180557	0	0.150807	0.041642	0.0649612	0.222605	0.0837739	0.0717776	0.0550859	0.0771098	0.128959	0.0679763	0.0430845	0	0.0184978	0.0195705	0	0.0453443	0.0143381	0	0	0.140531	0.0169964	0.0907988
ALKAL1	0	0	0	0	0	0	0	0	0	0	0	0	0	0	0	0	0	0	0.00633509	0	0	0	0	0	0	0	0	0	0	0	0	0	0	0	0	0	0	0	0	0	0	0	0	0	0	0	0	0
RB1CC1	0.39813	0.22126	0.42687	0.397212	0.352931	0.293134	0.35169	0.290416	0.34329	0.431498	0.217277	0.57609	0.425929	0.268936	0.498822	0.151991	0.236605	0.242069	0.272671	0.345764	0.361903	0.474269	0.426954	0.21728	0.301746	0.444257	0.469381	0.398885	0.31056	0.316715	0.392544	0.243212	0.387202	0.234657	0.428208	0.356542	0.336948	0.110492	0.334667	0.325631	0.477506	0.449361	0.356351	0.471416	0.124456	0.461965	0.322384	0.265775
OPRK1	0.0191378	0	0	0.0148307	0	0	0	0	0	0	0	0.0186999	0	0	0	0	0	0	0	0.0042066	0.022017	0	0	0	0	0	0	0.0131716	0	0	0	0	0.00643391	0	0	0	0.0034296	0	0	0	0	0	0	0	0	0	0	0
ATP6V1H	0.0683489	0.145942	0.178292	0.177459	0.0601089	0.150232	0.225795	0.263445	0.192439	0.108488	0.0693608	0.174937	0.13057	0.135283	0.20545	0.139196	0	0.240056	0.14016	0.277788	0.171873	0.159068	0.135062	0.244066	0.151344	0.0543784	0	0.161882	0.273915	0.135718	0.172666	0.221412	0.190639	0.245317	0	0.21619	0.128213	0.0401559	0.102868	0.16418	0.0624867	0.173051	0.193091	0.135906	0.44813	0.220357	0.215462	0.254544
RGS20	0.0410643	0	0	0.0570687	0	0	0	0.0276912	0	0	0.0568241	0	0.017803	0.00796897	0	0	0	0.0137609	0.00932438	0.0360953	0	0.00470571	0.057366	0	0	0	0	0	0	0.0344626	0.0010688	0	0	0.0123163	0	0	0	0.0401559	0	0	0	0.0425759	0	0.0137495	0.0720275	0.118118	0.035082	0.0305453
TCEA1	0	0.0844032	0.10216	0.061396	0.121056	0.0384591	0.0962494	0.119827	0.0696282	0.116059	0.122778	0.1344	0.109728	0.111485	0.137992	0.0468523	0.0965226	0.138779	0.119165	0.0942349	0.0973541	0.136702	0.110868	0.0378731	0.117487	0.105501	0	0.0767689	0.13037	0.0818178	0.116843	0.0976211	0.0664591	0.109605	0	0.0917677	0.0948269	0.0441182	0.0184978	0.0449365	0.0775243	0.094831	0.105454	0.145366	0	0.221142	0.0974899	0.0594348
LYPLA1	0.0675856	0.0504662	0.0871218	0.0384145	0.0903694	0.0796859	0.105358	0.0987054	0.0945553	0.0731951	0.0710262	0.0315317	0.040578	0.0632601	0.0399077	0.187013	0	0.124377	0.109964	0.0629195	0.0686778	0.118942	0.0883942	0.0795897	0.02371	0.053175	0	0.0443408	0.0668687	0.0576545	0.0703276	0.0956496	0.110132	0.103931	0.125904	0.0972931	0.0722597	0.0324398	0.190827	0.0841483	0	0.0441949	0.117258	0.0442731	0	0.0211533	0.139613	0.121847
MRPL15	0	0.0140701	0.0124674	0.0349378	0	0.0232016	0.0231966	0.00961857	0.114471	0.0344738	0	0.0253733	0.01659	0.0286948	0.0308883	0.0288474	0	0.0442058	0.0519789	0.0172506	0.0716137	0.0206845	0.0273658	0.0151752	0.0684802	0	0.0920474	0.0103892	0.0276095	0.0542258	0.0298043	0.0287318	0.0432482	0.00946687	0	0	0.0386333	0	0	0	0	0.0105997	0.0700284	0	0	0.0280668	0.0366718	0.0272616
RP1	0.0764588	0	0.00862125	0.0445174	0.114912	0	0	0	0	0	0	0.0186999	0	0	0.0106456	0.0136069	0	0.0271649	0.0430463	0.0569285	0.0263753	0.00317298	0.0332884	0.0532162	0.0259898	0.0907284	0	0	0.0345342	0.0160526	0	0.0322914	0	0	0	0.0501458	0.000798908	0	0.0299206	0.0179455	0	0	0	0	0	0	0.0760541	0.00896273
XKR4	0.170609	0.0457918	0.0685937	0.132524	0.185249	0.0417978	0.162389	0.166468	0.0956442	0.0776444	0.0828183	0.148471	0.0359711	0.0654268	0.11913	0.137724	0.273531	0.114895	0.0710858	0.0766445	0.105282	0.118438	0.131381	0	0.134966	0.0977801	0.194577	0.091925	0.149134	0.143371	0.092943	0.0643196	0.103945	0.0903355	0.153234	0.10193	0.12552	0.0441182	0.206295	0.0889447	0.271304	0.0926469	0.130082	0.0837304	0.312294	0.0434634	0.0522926	0.0642394
TMEM68	0.0606847	0.0640355	0.053494	0.0569663	0.00754989	0.0775585	0	0.0321907	0.102726	0.0256929	0.0300229	0.0636991	0.0767652	0.0465111	0.0566063	0.0397373	0	0.0166253	0.061489	0.077424	0.06343	0.0525984	0.0843678	0.074865	0.0187052	0.053175	0.0870069	0.0535274	0.0706293	0	0.0840552	0.0930464	0.0577561	0.0213551	0	0.0421671	0.0512594	0.0503949	0	0.0749032	0	0.0521941	0	0.0137495	0.0619692	0.0290176	0.0841654	0.0240529
TGS1	0.0407047	0.0995737	0.0662176	0.0479777	0.06159	0.240296	0.134886	0.0593298	0.122856	0.0143263	0.0802738	0.131142	0.0766268	0.0473559	0.0382029	0.0919492	0	0.0778774	0.119954	0.0576833	0.0892221	0.0632944	0.0107976	0.0614798	0.0740283	0	0.0807504	0.049898	0.0690685	0.0966314	0.0549269	0.099716	0.0755996	0.0761197	0	0.03038	0.043946	0.098317	0.0866301	0.0649963	0	0.0816657	0.116316	0.0910405	0	0.245022	0.0384207	0.117816
LYN	0.0429429	0.140262	0.0235511	0.0557043	0.0307871	0.0248768	0.0407452	0.0713287	0.0452621	0.0935481	0.0953939	0.103463	0.126559	0.0775457	0.0360185	0.124383	0	0.0501532	0.0395372	0.123455	0.116108	0.13795	0.0206604	0.171341	0.0532135	0	0	0.0421488	0.0811005	0.165499	0.0528867	0.106814	0.0808089	0.0601059	0	0.222393	0.0608781	0.106523	0.0977887	0.0680167	0.0606445	0.0106846	0.0477094	0.119213	0	0	0.12154	0.188026
RPS20	0.0535263	0.0792582	0.236246	0.151727	0.0818014	0.165208	0.11744	0.176573	0.127361	0.052103	0.0414163	0.0132686	0.0106968	0.163313	0.113379	0.0400588	0	0.0353429	0.138838	0.0760844	0.0328001	0.118754	0.144888	0.0746733	0.243859	0.053175	0	0.0961374	0.196572	0.144041	0.0797652	0.103192	0.151408	0.137541	0	0.083344	0.0993952	0.0711882	0.0968255	0.147771	0.102768	0.101982	0.236052	0.0457067	0.0293291	0.0501708	0.133622	0.138895
PLAG1	0.0765419	0.0332754	0.00280831	0.0469911	0.0686419	0.0248768	0.015582	0.040484	0	0.00712007	0	0.0338308	0.0136918	0.0146691	0.0304115	0.0149718	0	0	0.0614571	0.00524047	0	0.0245923	0.0495718	0	0.0182861	0	0	0.0156795	0	0.0373958	0.0271834	0	0	0.0398717	0	0.0161441	0.0200032	0.0783812	0	0	0	0.00808075	0.035887	0.0292335	0	0	0.026251	0.0152647
CHCHD7	0	0	0.00280831	0.0159066	0.0125045	0	0	0.0302147	0	0.011933	0	0	0.0160382	0.0332476	0	0.0213975	0	0.021836	0	0.0240511	0	0.0349906	0.012161	0.0527388	0.00801588	0.053175	0	0.0228328	0.0263007	0	0.0721947	0.00300734	0.0194343	0.0259328	0	0.0431574	0.0308445	0	0	0.0494898	0.0474525	0	0.00515537	0	0	0	0.0422923	0
SDR16C5	0	0	0	0.0122935	0.0168961	0	0.0105076	0.0346336	0	0	0.0423913	0	0	0.0161684	0	0.0295284	0	0.0167091	0	0.0107735	0	0	0.0121083	0	0.0184258	0	0	0	0	0	0	0.00300734	0	0	0	0	0.00891235	0	0	0	0	0	0	0	0	0	0	0.0156573
PENK	0	0	0	0	0	0	0	0	0	0	0	0	0	0.0155208	0	0	0	0	0.018916	0	0	0	0	0	0	0	0	0	0.0183307	0	0.0074405	0	0	0	0	0	0.0143475	0	0	0	0	0.0184626	0	0	0	0	0.00891397	0.0126686
IMPAD1	0.0343885	0.0732914	0.0360771	0.105858	0.0471915	0.158953	0.064422	0.0898683	0.0695063	0.0261601	0.0438671	0.0470994	0	0.0842929	0.11306	0.0310265	0	0.0386768	0.0125534	0.0745172	0	0.074228	0.0756403	0.0629749	0.169067	0	0	0.0467443	0.0131796	0.0706489	0.103975	0.0625773	0.0644116	0.0432109	0	0.0277416	0.0446672	0	0.0807519	0.152516	0.206663	0.0697013	0.0676773	0.107204	0.138757	0.0367834	0.0408432	0.0309073
FAM110B	0.206278	0.122141	0.13971	0.19345	0.192838	0.181237	0.211109	0.114059	0.0567715	0.337528	0.169345	0.20074	0.207555	0.100806	0.179626	0.107527	0	0.203644	0.0653989	0.352158	0.289425	0.205001	0.118837	0.10842	0.09783	0	0	0.217925	0.0808918	0.153425	0.150585	0.252996	0.157091	0.119525	0.16711	0.134433	0.146134	0.365315	0.079805	0.176372	0.232248	0.184152	0.058666	0.260576	0.517931	0.387179	0.155794	0.200808
UBXN2B	0.0881645	0.0992417	0.0964069	0.102629	0.063843	0.0626516	0.0295336	0.0981937	0.0448299	0.141224	0	0.0132686	0.0486608	0.0474798	0.0450301	0.141952	0.233084	0.0638213	0.0520732	0.0484891	0.11574	0.0655497	0.101074	0.0472715	0.0825898	0.053175	0.0701439	0.0796378	0.0993547	0.0948252	0.0829985	0.0592334	0.0542454	0.111831	0.119585	0.038515	0.0569453	0.0441182	0.0677702	0.0659167	0.0474525	0.103256	0.140083	0.109281	0.128172	0.0961152	0.083531	0.0652581
CYP7A1	0	0	0	0.0113551	0	0	0	0	0	0	0	0	0	0.0115097	0	0	0	0	0	0	0	0	0	0.034495	0	0	0	0	0	0	0	0	0	0	0	0	0	0	0	0	0	0	0	0	0	0	0	0
SDCBP	0.399389	0.252125	0.263987	0.184896	0.168656	0.186789	0.161046	0.202439	0.230366	0.227706	0.368584	0.233768	0.173638	0.272299	0.161329	0.141548	0.13697	0.0280029	0.150616	0.188013	0.0682504	0.133952	0.293618	0.340106	0.249623	0.316269	0.27241	0.162383	0.282293	0.0622629	0.255781	0.141727	0.227043	0.219594	0.217359	0.242844	0.254949	0.103451	0.164096	0.221039	0.147008	0.229985	0.362454	0.133557	0.179641	0.150344	0.17874	0.380977
NSMAF	0.166663	0.0123655	0.160868	0.179917	0.220696	0.152088	0.0943457	0.144333	0.198025	0.136172	0.0998522	0.0508522	0.110001	0.128105	0.109846	0.115869	0.10983	0.174904	0.119008	0.114568	0.0708564	0.065103	0.125539	0.11428	0.141723	0	0.117128	0.107893	0.148753	0.0967784	0.140546	0.197283	0.198334	0.196868	0.106042	0	0.0684854	0.133186	0.154132	0.0722718	0	0.0832085	0.103399	0.269774	0	0.112154	0.153999	0.0994937
TOX	0.219776	0.0962332	0.254728	0.189994	0.387026	0.287938	0.700727	0.153972	0.279302	0.119833	0.104635	0.171095	0.185223	0.201705	0.214145	0.123816	0.25454	0.158834	0.237132	0.219786	0.0803331	0.154884	0.278421	0.259813	0.226279	0.137761	0.0700562	0.212275	0.162563	0.345468	0.304206	0.113516	0.226742	0.177133	0	0.394148	0.191339	0.114885	0.298041	0.224963	0.187726	0.0298994	0.182903	0.243706	0.306077	0.0591876	0.263739	0.0633695
CA8	0	0	0	0.0844875	0.0191911	0	0.0608016	0.0405697	0.134078	0	0	0	0.0107478	0.0585355	0.0390804	0.0151321	0	0	0.0310791	0.00902444	0	0.0436118	0.0210908	0	0.0219972	0	0.0700562	0.0131055	0.0148869	0	0.0099384	0	0.0268834	0.0176269	0	0.0217654	0.0147147	0	0.0132706	0	0	0.0114054	0.00885664	0	0	0	0.0687632	0
RAB2A	0.214895	0.237352	0.225619	0.264064	0.45346	0.564196	0.457122	0.34458	0.456057	0.283962	0.327022	0.334244	0.425842	0.264734	0.4406	0.368229	0.380348	0.386001	0.227159	0.349047	0.340808	0.315042	0.34041	0.397623	0.383312	0.316044	0.234857	0.416092	0.259498	0.254268	0.432165	0.489829	0.426791	0.437302	0.282557	0.222148	0.389155	0.277386	0.475144	0.389907	0.23139	0.362531	0.413617	0.364534	0.0720275	0.444481	0.429785	0.413552
CHD7	0.134844	0.178676	0.0912213	0.113247	0.185064	0.272336	0.0996366	0.138968	0.067339	0.191275	0.14235	0.255452	0.221245	0.103228	0.108188	0.0407721	0	0.188663	0.113591	0.129605	0.113456	0.257411	0.0907622	0.204932	0.0756395	0.148972	0	0.0798614	0.0809646	0.0616493	0.222175	0.149668	0.128262	0.175342	0.104559	0.17201	0.126346	0.153426	0.102623	0.182482	0.305834	0.0952118	0.00515537	0.270487	0.281233	0.320577	0.31262	0.212922
CLVS1	0.0918834	0	0.0522568	0.0525863	0.037093	0.0285252	0.0312485	0.0949915	0	0.0472994	0.056013	0.0281114	0.0395369	0.0415551	0.0443731	0.0904512	0	0.052544	0.0207798	0.0231868	0	0.024321	0.0638574	0.0527388	0.0123036	0	0.0701439	0.0395988	0.0359145	0.0654545	0.00825067	0	0.0279696	0.0810191	0.078658	0.0402156	0.0358881	0.0981457	0	0.082212	0	0.00876715	0.0279406	0.0296171	0	0.0564515	0.0723551	0.0401135
ASPH	0.326477	0.132451	0.12597	0.271188	0.120633	0.23962	0.10939	0.222055	0.224078	0.19281	0.21297	0.123385	0.183755	0.181533	0.160611	0.271015	0.246392	0.23511	0.183766	0.166562	0.106699	0.187672	0.171418	0.163921	0.179502	0.224984	0.249704	0.178125	0.133247	0.237118	0.161126	0.120324	0.192049	0.147721	0	0.111423	0.15555	0.262112	0.091054	0.107227	0.295573	0.186117	0.196894	0.275296	0.297165	0.393432	0.237671	0.472926
NKAIN3	0.0238051	0.0816985	0.0355986	0.138943	0.0773076	0.0348797	0.0562713	0.0318681	0.0539231	0.0201783	0	0.0409498	0.0480674	0.0405734	0.0703242	0	0	0.038277	0.0256136	0.0205877	0	0.0579774	0.380027	0	0.0849582	0.203281	0.0807504	0.0301666	0.0969062	0.032038	0.0401719	0.0168904	0.044607	0.0228802	0	0	0.023459	0.044786	0	0	0	0.0818883	0.0191373	0.0728214	0	0.0144458	0.0406228	0.0203867
GGH	0	0.0244829	0	0.0111873	0	0.0248768	0.0496779	0.0317407	0.0364565	0.00610086	0	0	0.0453404	0.00710757	0	0	0	0.0137609	0.0418108	0.0125303	0	0.00533339	0	0	0.0154799	0.143279	0	0.0344873	0.0427097	0	0.030761	0.0182644	0.0203096	0.0195055	0	0	0.0104833	0	0	0	0	0	0	0	0	0	0.0161292	0
TTPA	0	0	0	0	0	0.0475184	0	0.00724014	0	0	0	0	0	0	0.00733576	0	0	0	0	0	0	0	0	0.0313217	0.00704423	0	0	0	0.030415	0	0	0	0	0	0	0	0.00431125	0	0	0	0	0	0	0	0	0	0.00414078	0
YTHDF3	0.205932	0.0447926	0.128085	0.186345	0.121506	0.19212	0.143557	0.133512	0.163744	0.108864	0.14537	0.142478	0.137086	0.128016	0.11158	0.142998	0.110773	0.190073	0.072532	0.148289	0.210407	0.181019	0.166167	0.235078	0.120238	0.139999	0.080632	0.14583	0.13228	0.160394	0.175588	0.15382	0.148007	0.161646	0.261299	0.055556	0.12299	0.273371	0.121861	0.0959162	0.169047	0.0700055	0.132891	0.0829982	0.319303	0.253743	0.214017	0.13311
BHLHE22	0	0	0	0	0	0	0	0	0	0	0	0	0	0.000456503	0	0	0	0	0	0	0	0	0	0	0.00408457	0	0.0700562	0	0	0	0	0	0	0	0	0	0	0	0	0	0	0.0157163	0.0279849	0	0	0	0.0445019	0.024736
CYP7B1	0.248159	0.166509	0.176308	0.196256	0.27389	0.221583	0.239438	0.117367	0.10516	0.268664	0.324549	0.138497	0.316812	0.0743943	0.290568	0.218828	0	0.23284	0.112921	0.304697	0.276421	0.0437813	0.208169	0.0687561	0.178355	0	0.0726661	0.10106	0.0316424	0.177359	0.086513	0.082776	0.282987	0.122645	0.0631497	0.231048	0.137798	0	0.144668	0.29473	0	0.0490103	0.0579187	0.275725	0	0.124684	0.233226	0.190148
ARMC1	0.123137	0.0491129	0.0829349	0.0992946	0.102013	0.102374	0.0523035	0.0735992	0.0323328	0.0371595	0.0723759	0.0251537	0.0591804	0.0706875	0.131392	0.0887025	0	0.0790732	0.0739622	0.0826924	0.0891412	0.0663856	0.0301311	0.134066	0.129514	0	0	0.0595153	0.102413	0.0335207	0.0933864	0.00300734	0.0398226	0.0625499	0.113657	0	0.0519185	0.030855	0.0698432	0.0603966	0.0784719	0.0156481	0.0516855	0	0	0	0.0688617	0.0126686
MTFR1	0.051783	0.109953	0.0852248	0.00351545	0.0149392	0.0981671	0.0375888	0.0995562	0.064317	0.119251	0.0423913	0.04138	0.18076	0.0499729	0.135703	0.0554552	0.572456	0.0335089	0.11289	0.0387302	0.0654168	0.093767	0.0952686	0.139695	0.0218106	0	0.0700562	0.101772	0.0603411	0.0484536	0.0471625	0.0709048	0.10917	0.111545	0.179049	0.012288	0.0813792	0.192697	0.00694318	0.080114	0.384768	0.0513032	0.00782095	0.113547	0.0912982	0.120491	0.089301	0.0995507
PDE7A	0.0954151	0.181366	0.180633	0.262449	0.109877	0.20214	0.358832	0.105638	0.122208	0.116006	0.101056	0.0691017	0.197258	0.141897	0.105791	0.128676	0	0.118493	0.0813697	0.108398	0.0789432	0.256777	0.210369	0.301531	0.13424	0	0	0.271995	0.234413	0.21113	0.183351	0.17101	0.16758	0.221618	0.0405846	0	0.107401	0.118869	0.200345	0.328269	0.0606445	0.422585	0.21366	0.230874	0.122152	0.200844	0.084286	0.128508
DNAJC5B	0	0	0	0	0	0	0	0	0	0	0	0	0	0	0	0	0	0	0	0	0	0	0	0	0	0	0	0.00735785	0	0	0	0	0	0	0	0	0	0	0	0.0227311	0	0	0	0	0	0	0	0
TRIM55	0	0	0	0	0	0	0	0.0127225	0	0	0	0	0	0	0	0	0	0	0	0	0	0	0	0	0	0	0	0	0	0	0	0	0	0	0	0	0	0	0	0	0	0	0	0	0	0	0	0
CRH	0	0	0	0.0506256	0.0123487	0	0.0164153	0.0245324	0	0.0243631	0	0	0	0	0	0.0256437	0	0	0	0	0	0.0174589	0.0234958	0	0.0255531	0	0	0.00540475	0.0183307	0	0.0206153	0.0151982	0.0333934	0	0	0	0.0278118	0.119701	0.00694318	0.0221512	0	0	0.0142635	0.0544159	0	0	0.0127949	0
RRS1	0	0	0	0	0	0	0	0	0	0	0	0	0	0	0.0066619	0	0	0	0	0	0	0.00458313	0.00321188	0	0	0	0	0.00660662	0	0	0	0	0.00125812	0	0	0	0	0	0	0	0	0	0	0	0	0	0	0
ADHFE1	0.0238051	0.0329335	0.0241441	0.0371476	0.0249077	0.0694647	0	0.0668262	0.0083734	0.0424586	0.0688116	0.23145	0.0714051	0.0767509	0.0986656	0.0740485	0.217797	0.0491593	0.0169381	0.0422392	0.0871288	0.0407149	0.0919214	0.0637321	0.0146712	0.116445	0	0.0885877	0.0453238	0.115988	0.0509838	0.0502503	0.0198833	0.0264064	0	0.0467555	0.0160533	0.0864	0.0202137	0.0448658	0.120173	0.124938	0.0194935	0	0	0.0900977	0.0737748	0.0458099
VXN	0.0429967	0.0140701	0.0193718	0.0757327	0.0553324	0.023684	0.0189247	0.113122	0.0364565	0.045538	0	0.102272	0.0520738	0.0343895	0.036775	0	0.10983	0.122368	0.052441	0.0483665	0.040392	0.00898391	0.0673939	0.0228717	0.0990674	0	0.101866	0.12813	0.0543307	0.0235367	0.0620869	0.0641513	0.0562706	0.00457773	0	0.0840196	0.0202714	0.044786	0	0.0261987	0.059528	0.026731	0.063241	0.0544159	0.0720275	0	0	0.0126686
MYBL1	0	0	0.0474931	0.00673106	0.0475859	0.0735042	0.0240321	0.0257138	0.127125	0.00567364	0.287292	0	0.0240024	0.0627536	0.0231319	0.0292714	0	0.0167091	0	0.0220134	0	0.0244352	0.0779028	0.3506	0.0546937	0	0	0.0140918	0	0.0518272	0.0899519	0	0.0339464	0.0597637	0	0.154286	0.00679377	0	0.140039	0.0616087	0.108402	0.0268237	0	0.0457067	0	0	0	0.0124924
VCPIP1	0.0336694	0.187368	0.0637885	0.0484148	0.0728214	0.0461101	0.0206789	0.0425327	0.0874067	0.0448337	0.0249445	0.0650884	0.105268	0.056266	0.0505758	0.0256437	0.126168	0.0289674	0.0439788	0.0320696	0.0562818	0.0554083	0.0646357	0.0228717	0.0486229	0.143279	0.162104	0.0937569	0.0659708	0.0673092	0.0945795	0.0733022	0.0199932	0.0293296	0	0	0.0529471	0.0401559	0	0.0871633	0.0713871	0	0.0681044	0.0582151	0.0514686	0.0374524	0.0597479	0.031647
SGK3	0.14103	0.150093	0.229695	0.229295	0.235384	0.094177	0.175815	0.130718	0.145014	0.131397	0.304588	0.0827344	0.183181	0.102396	0.099297	0.104217	0.100043	0.113874	0.319865	0.197744	0.187367	0.231892	0.120569	0.131114	0.158642	0.331787	0.30765	0.235137	0.256944	0.205613	0.181703	0.178389	0.181223	0.24046	0	0.205218	0.158223	0.152039	0.15344	0.164808	0.408231	0.207827	0.126513	0.287215	0.120324	0.137785	0.137901	0.135698
MCMDC2	0	0	0.0123092	0.0429832	0	0	0.059534	0	0.0158115	0	0	0	0	0	0.00671287	0.0185487	0	0	0	0.00757024	0	0.0197186	0	0.0183597	0	0	0	0.0204573	0	0	0.0153621	0	0	0	0	0	0	0.0380054	0	0	0	0	0	0	0	0	0.0127836	0.02577
TCF24	0	0	0	0	0	0	0.0196348	0	0.0513205	0	0	0.0251537	0	0.0221939	0	0	0	0.0132518	0	0	0	0.0095216	0	0	0	0	0	0.00247511	0	0	0.00695172	0.0650659	0	0.0120393	0	0	0.00651303	0.0324398	0	0	0	0	0.00287308	0	0.0894952	0	0.0338098	0
PPP1R42	0	0.0304689	0.0518495	0.00351545	0.0202481	0	0	0	0	0	0	0	0.0103548	0.0121587	0.0148143	0	0	0	0.0319226	0	0	0	0	0	0	0	0	0.0233212	0	0.0393972	0.0079671	0	0.00519131	0.0123163	0	0	0.00803103	0	0	0	0	0.0203285	0	0	0	0	0.00966501	0.052007
COPS5	0	0	0.00280831	0.0164673	0.0545651	0	0	0.0211233	0	0.0219432	0	0	0	0	0	0	0	0.0050952	0.0421785	0	0.0405327	0.0303813	0.00116064	0.0255614	0.00515123	0	0	0.00730413	0.0183907	0.0160526	0.00259314	0.0182644	0.0349122	0.0132355	0	0	0.00802043	0.0864	0.0247788	0	0	0	0.0201212	0	0	0	0.00987207	0.0394433
CSPP1	0.0404236	0.153325	0.153768	0.335292	0.32633	0.0963544	0.343619	0.155454	0.17677	0.186251	0.0973006	0.0658112	0.131909	0.140331	0.25314	0.183917	0.492581	0.114994	0.0961078	0.224446	0.217657	0.231267	0.268667	0.190576	0.188899	0.227841	0.416865	0.209543	0.209727	0.194312	0.169907	0.244043	0.187838	0.235594	0.164319	0.297863	0.205652	0.260942	0.338438	0.14415	0.290227	0.202044	0.125393	0.180886	0.169048	0.299512	0.220829	0.299595
ARFGEF1	0.296289	0.319272	0.506474	0.332356	0.509943	0.304911	0.401359	0.337186	0.263579	0.406738	0.445038	0.453923	0.390763	0.352706	0.4292	0.469218	0.589937	0.328104	0.490147	0.384495	0.282913	0.44634	0.398108	0.436234	0.259434	0.302961	0.10076	0.534115	0.254511	0.257474	0.382348	0.311887	0.357883	0.449086	0.37478	0.548582	0.324337	0.444486	0.380426	0.303446	0.51588	0.449101	0.21227	0.347717	0.565913	0.475697	0.295743	0.398798
CPA6	0.036171	0	0.0299372	0	0	0.0644524	0	0	0	0	0	0	0.0252548	0	0.0235641	0.029434	0	0.0216231	0	0.0248795	0	0.00424775	0	0	0.00250889	0	0	0.00471688	0	0	0.0123277	0	0	0	0	0	0.00904857	0	0.060417	0	0	0	0.0249249	0.0544159	0	0	0	0
PREX2	0.507716	0.465723	0.46411	0.403942	0.733473	0.629919	0.244518	0.394806	0.578115	0.706638	0.41987	0.574431	0.685085	0.421481	0.578824	0.578657	0.126168	0.642588	0.597248	0.612283	0.626279	0.406867	0.525561	0.524655	0.337197	0.959233	0.381532	0.33391	0.364128	0.393919	0.431575	0.425743	0.492031	0.504221	0.538166	0.714954	0.468122	0.545049	0.172216	0.359005	0.537771	0.2533	0.406916	0.653794	0.173626	0.417217	0.668239	0.431834
C8orf34	0	0.0990234	0.0163798	0.462102	0.00991566	0.0269277	0.0753474	0.12221	0	0.0732304	0	0	0.0532015	0.0403297	0.0484403	0.0881465	0	0.157907	0.0273172	0.0610532	0.141402	0.0555411	0.889697	0	0.125813	0	0	0.40117	0.0900005	0.134567	0.0547053	0.0211676	0.0129304	0.115738	0	0	0.0165699	0.0824448	0.0668186	0.045067	0	0.504665	0	0.0776266	0.0720275	0.0901809	0.114493	0.0384365
SULF1	0	0.040793	0.00750445	0.17501	0	0.0475184	0.0128705	0.0731451	0.0083734	0.0156744	0.0568241	0	0.0369043	0.0774115	0.12012	0.0137502	0	0.079874	0	0.0332536	0.0223576	0.0370971	0.254615	0.0151752	0.0392254	0	0	0.232685	0	0.089577	0.0251785	0	0.0115396	0.0904647	0	0	0.0120584	0	0	0	0	0.184371	0.0344838	0.0401378	0.0720275	0	0.0127949	0
SLCO5A1	0.0410643	0	0.00859349	0.00471058	0.0190512	0	0	0.0235289	0.0083734	0	0	0	0	0.0230591	0.0106792	0	0	0	0	0.0015538	0	0.011578	0.00857204	0	0.0174311	0	0	0.0359309	0	0	0	0	0.00904827	0	0	0.0228093	0.00384371	0	0	0	0	0	0	0	0	0	0.0124489	0.00896273
PRDM14	0	0	0	0	0	0	0	0	0	0	0	0	0	0	0	0	0	0	0	0	0	0	0	0	0	0	0	0	0.0048327	0	0	0	0.00125812	0	0	0	0	0	0	0	0	0	0	0	0	0	0	0
NCOA2	0.638303	0.694568	0.465501	0.479341	0.451481	0.852777	0.794386	0.460689	0.666065	0.829385	0.535569	0.585758	0.814303	0.356588	0.553174	0.619002	0.469102	0.582634	0.763999	0.496716	0.674693	0.605085	0.479003	0.655541	0.474505	0.685432	0.415799	0.428488	0.569362	0.612014	0.636475	0.5332	0.457523	0.598681	0.33775	0.677241	0.546778	0.633014	0.421922	0.780441	0.278273	0.483527	0.483049	0.944914	0.84474	0.607128	0.514421	0.505588
TRAM1	0.0345278	0.0488403	0.142501	0.0709626	0.0956562	0.0914604	0.141043	0.137329	0.140605	0.119068	0.0724292	0.177144	0.0888241	0.111424	0.066165	0	0.0916291	0.0914949	0.0527385	0.114951	0.0448771	0.13128	0.172718	0.117424	0.0534361	0.174248	0.1402	0.143999	0.176296	0.153946	0.10477	0.0924967	0.0613878	0.118853	0.137639	0.184524	0.0462302	0.32837	0.151276	0.179224	0.133874	0.0712072	0.0833438	0.0783256	0	0.190253	0.0823837	0.00896273
LACTB2	0	0.0340069	0.0163798	0.0380046	0	0.0313377	0.0291421	0.0273233	0.0323328	0	0	0	0.0275001	0.019816	0.0321306	0.0137073	0	0.0214858	0.065133	0.0269287	0.0214728	0.0605307	0.0273081	0	0.00185042	0	0	0.0312049	0.0126362	0.0894159	0.0472581	0.0402608	0.0183717	0.0171295	0	0.0514983	0.0232123	0	0	0.0261987	0	0.0986434	0.00680858	0	0	0.0144458	0.0126827	0
XKR9	0	0	0.0582139	0.0264382	0.0497254	0.0285252	0.00755032	0	0	0.00695247	0.0249445	0.0552767	0	0.000456503	0.0170285	0.0213581	0	0.0253188	0	0.0445215	0	0.0176914	0.00332831	0.0279646	0	0	0	0.00112855	0	0	0.00800296	0	0.0084209	0	0	0.0174064	0.0043404	0	0.0985184	0.0804406	0	0.0227568	0	0	0	0	0.0195318	0.015137
EYA1	0	0.0123655	0.0201788	0.501576	0.108179	0.036154	0.0566288	0.0637553	0.0886382	0.194777	0.125084	0.0734857	0.201188	0.0521577	0.155126	0.042688	0	0.196048	0.0447338	0.144612	0.165696	0.0993649	0.500329	0.135142	0.0435537	0.143279	0	0.657996	0.079368	0.220435	0.0655166	0.0113348	0.0722975	0.225348	0.0639744	0.0611272	0.0772449	0.156799	0.0243222	0	0.1809	0.803422	0.0235673	0.123409	0	0.101689	0.0911119	0.0421116
MSC	0	0	0	0	0	0.036154	0.0449275	0	0	0	0	0	0.0164561	0.0118384	0	0	0	0.0132518	0	0.00279043	0	0	0.01147	0	0.01117	0	0	0	0	0	0	0.0182549	0.00893979	0	0	0	0.001358	0	0.00694318	0	0	0	0	0	0	0	0.00711479	0
TRPA1	0	0	0	0.015896	0	0	0	0	0	0.0144802	0	0	0	0.0124445	0	0	0	0	0	0	0	0.0173752	0	0	0	0	0	0	0	0	0	0	0	0	0	0	0	0	0	0	0	0	0	0	0	0	0.00369207	0
KCNB2	0.179093	0.0404446	0.0715167	0.0977094	0.105545	0.189887	0.032849	0.0741901	0.0944847	0.0391383	0.0304915	0.0409498	0.0565607	0.0230365	0.0765337	0.0721342	0.13697	0.0050952	0.127889	0.0846827	0.0354043	0.0367174	0.0487467	0	0.13444	0.247074	0	0.0798259	0.0757039	0.0866317	0.0700673	0.087556	0.138016	0.03873	0.299285	0.0859088	0.0565112	0.054666	0.0558481	0.0475242	0.0466265	0.0823443	0.037264	0.153623	0.0692585	0.0223376	0.091197	0.129715
TERF1	0.01778	0.151169	0.131811	0.119801	0.104223	0.0516875	0.0235306	0.190635	0.113104	0.105769	0.147021	0.168543	0.0747502	0.0956127	0.118611	0.0884226	0.26273	0.109919	0.224545	0.130982	0.155059	0.0911062	0.117627	0.155481	0.137833	0.053175	0.0807504	0.10255	0.082226	0.0477193	0.167764	0.0867087	0.143164	0.112585	0.116644	0.0981306	0.094559	0.109592	0.0927206	0.0324394	0.266085	0.0811661	0.107482	0.117399	0.211648	0.183319	0.106246	0.0809603
SBSPON	0	0.0404446	0	0.00784341	0	0	0	0	0	0	0.0254936	0	0	0.0192302	0.0970262	0	0	0	0	0.0015538	0	0.00692817	0	0	0.0511726	0	0	0.0219249	0	0.0288207	0	0	0.021936	0.0123163	0	0	0.0184932	0	0.017379	0	0	0	0	0	0	0	0.00210894	0
C8orf89	0	0	0	0	0	0	0	0	0	0	0	0	0	0	0	0	0	0	0.0116471	0	0	0	0	0	0	0	0	0	0	0	0	0	0	0	0	0	0	0	0	0	0	0	0.0186306	0	0	0	0	0
RPL7	0.100163	0.0901024	0.265305	0.112186	0.16858	0.151541	0.223565	0.140487	0.446113	0.0934429	0.121192	0.177866	0.0904786	0.309593	0.266271	0.0957029	0	0.191425	0.137243	0.106267	0.0454326	0.157823	0.137483	0.082158	0.417937	0.0820368	0.0920474	0.121152	0.0826329	0.143199	0.158552	0.150492	0.192573	0.236064	0	0.0654115	0.207036	0.0828347	0.0563829	0.11322	0.180293	0.23303	0.273751	0	0.156644	0.191044	0.168551	0.132849
RDH10	0.0674492	0	0.00303877	0	0.00890127	0	0	0.00691506	0	0.0637356	0	0.0650358	0.0164817	0.0358579	0	0.00483731	0	0.0132518	0	0.0123548	0	0.0681421	0.0414831	0.0209847	0.0241873	0	0.150688	0.0482709	0.127601	0.0160526	0.00659481	0.0354606	0.0470264	0.127937	0.0405846	0	0.0138036	0.0503949	0	0.0649922	0	0.0505338	0.275854	0.038829	0	0.087265	0	0
STAU2	0.251239	0.379163	0.344292	0.294054	0.22349	0.197475	0.251981	0.292643	0.388809	0.214655	0.150522	0.347029	0.29543	0.222593	0.186553	0.20721	0.237013	0.120461	0.3436	0.353611	0.304504	0.374476	0.289671	0.197511	0.224417	0.053175	0.242736	0.264915	0.468354	0.382291	0.314983	0.467168	0.33757	0.294591	0.11186	0.293014	0.334552	0.312257	0.526549	0.35922	0.138169	0.326899	0.386702	0.241944	0.674683	0.307695	0.386208	0.244793
AC022826.2	0	0	0	0.0170752	0	0	0.0639122	0.0260819	0	0.0207011	0	0	0	0	0	0	0	0	0	0.00894636	0	0	0	0	0	0	0	0.000973539	0.00879987	0.034852	0.0110979	0	0	0.0308538	0	0.0228093	0.00471237	0	0	0.016258	0	0.0217978	0	0	0	0	0.015879	0
ELOC	0.153427	0.0185127	0.0424269	0.0721445	0.0731734	0.0417188	0.0161406	0.0924117	0.193268	0.0583863	0.0249445	0.0253733	0.0672654	0.182037	0.0264557	0.0820185	0	0.0410291	0.216542	0.0467624	0.11242	0.0746284	0.0517603	0.0961515	0.0696288	0	0	0.0791099	0.0619435	0.0145436	0.0907621	0.167175	0.0762235	0.102159	0	0	0.0942544	0	0.091636	0.0601924	0.0606445	0.145118	0.165553	0.0605178	0.135548	0	0.0714434	0.0621586
TMEM70	0.0167478	0	0.040128	0.106108	0.0153229	0.0417188	0.126594	0.0577944	0.0539231	0.00959976	0	0	0	0.0672736	0.0144173	0.0185446	0	0	0.0556407	0.0327766	0	0.0444819	0.0455269	0	0.0313015	0	0	0.00227774	0.0101142	0.0707261	0.0576005	0.0903275	0.0466759	0.0237454	0	0.0262045	0.0179634	0	0	0	0	0	0.0176759	0	0.0912982	0	0.0361657	0.0226843
LY96	0.0927215	0.0124081	0.0328389	0.0169979	0.0228728	0.0419201	0.0644631	0	0	0.0589288	0.0556938	0.0186999	0	0.0400767	0	0	0	0	0.0776313	0.0332542	0	0.109716	0.0277135	0	0.0149928	0	0	0.0249574	0.0542548	0	0.016651	0.10144	0.00881814	0.0745285	0.0745761	0	0.0427389	0	0.017379	0	0	0.00447612	0.0585138	0	0	0.0676443	0.014715	0.0414
JPH1	0	0.0192728	0	0.040177	0.0415407	0.0442586	0.0128705	0.0304672	0.0083734	0.00940422	0	0	0.0400406	0.0500832	0.0235302	0	0	0.0227696	0.0211197	0.0131165	0.0649573	0.0073269	0.0123531	0.0194354	0.0509883	0.203833	0	0.0205547	0	0	0.0611532	0.0307395	0.0303835	0.0434518	0	0	0.0231137	0.0401559	0	0	0	0.0571436	0.0261326	0.0285416	0.104427	0	0.00702938	0.0227792
GDAP1	0.259069	0.163656	0.243488	0.16853	0.40196	0.281995	0.210151	0.258136	0.0884162	0.169436	0.116108	0.0278904	0.261018	0.0991227	0.158105	0.157791	0	0.258429	0.206039	0.0939857	0.13798	0.102123	0.163472	0.0588441	0.215005	0.121073	0.319151	0.175592	0.198828	0.139504	0.20688	0.163999	0.174423	0.179942	0.381327	0.122639	0.111454	0.169328	0.183604	0.248628	0	0.139503	0.0879531	0.192391	0.172459	0.132549	0.130009	0.149251
PI15	0	0	0	0	0	0	0	0	0	0	0	0	0	0	0	0	0	0	0	0.011205	0	0.0246457	0	0	0	0	0	0.0668056	0.0811284	0	0	0	0.0140788	0	0	0	0	0	0	0	0	0	0.0360526	0	0.273852	0	0	0
CRISPLD1	0	0	0.00856283	0.0170268	0.0190512	0.0176333	0.0159802	0	0	0.00695247	0	0.0409498	0	0.0338319	0.011357	0.0179773	0	0	0	0.0443304	0	0.00614983	0	0	0.0391446	0	0	0.0298206	0.0399014	0	0.0133754	0	0.00934753	0	0	0.0897153	0.00140037	0	0	0.0576878	0	0.0131696	0	0.0323682	0	0	0.00102437	0.0261353
HNF4G	0.0429967	0	0	0	0.0298648	0	0	0	0	0	0	0	0	0	0	0	0	0	0	0	0	0	0.0117584	0	0.00767267	0	0	0	0	0	0	0	0	0.00779643	0	0	0	0	0	0	0	0.0170501	0	0	0	0	0	0
ZFHX4	0	0.0488066	0.0194185	0.180905	0.0659396	0.045817	0.0264306	0.0437992	0.048384	0.0987839	0	0.0409498	0	0.0388748	0.0182083	0.0476489	0	0.0978388	0.039869	0.0263462	0.0783568	0.0388287	0.130174	0	0.0274127	0	0	0.207846	0.0896667	0.0276118	0.0380335	0.0533489	0.0510742	0.0941384	0	0.0296468	0.0290224	0.100344	0.00694318	0	0.099171	0.194332	0.093188	0.0313972	0	0.0884433	0.0155785	0.0261353
PEX2	0.154208	0.0176977	0.0478845	0.0881634	0.0190512	0.110039	0.0749129	0.0858434	0	0.0585821	0	0.0315317	0.0344275	0.069691	0.0753911	0.068775	0	0.0786523	0.170693	0.0840385	0.0151426	0.0298915	0.0192515	0.0490541	0.0310097	0	0.0870069	0.0976566	0.0659811	0.0520914	0.0329706	0.0412378	0.0303608	0.0594724	0	0.0262045	0.0435523	0	0	0	0.0474525	0.0445347	0.0865921	0.0870642	0	0	0.0413611	0
PKIA	0.148606	0.0957212	0.0222019	0.0712597	0.0531674	0.106122	0.139259	0.0725187	0.050613	0.105311	0.145408	0.0409498	0.0462495	0.0387018	0.071614	0.0563884	0	0.11957	0.0650878	0.040594	0.0195175	0.0398186	0.0610454	0.0370238	0.0729804	0.302477	0	0.0517342	0.0655189	0	0.103903	0.0594468	0.0935176	0.0889914	0.0744897	0.072263	0.0779643	0	0.0132706	0.0179455	0.108402	0.0310038	0.0839357	0.129123	0	0	0.0424551	0
ZC2HC1A	0.153472	0.156506	0.0860839	0.136357	0.0853364	0.042537	0.058733	0.165348	0.0323328	0.165425	0	0.052931	0.0283061	0.0897514	0.11296	0.129488	0	0.15672	0.03949	0.164373	0.0706361	0.087755	0.0839676	0.0796833	0.0856324	0.118612	0.080632	0.108097	0.103306	0.18998	0.0608335	0.0335511	0.07404	0.104453	0.0639744	0.141567	0.116862	0.0749732	0.0558784	0.0593926	0	0.0201698	0.190265	0.125871	0.0720275	0.0759087	0.104081	0.0517886
IL7	0	0.0425168	0.0202228	0.0314521	0.00890127	0	0.0562391	0	0.050613	0.0170243	0.0300816	0	0	0.00858305	0	0.101222	0	0.0331642	0	0.00894636	0	0.0566423	0	0.0162616	0.00518885	0	0	0.0173706	0.0585239	0	0.0205529	0.036033	0.0183809	0.0526823	0	0	0.00867549	0.0475263	0	0.0577015	0	0.00814491	0.0282316	0	0	0	0.0196066	0.0247774
STMN2	0.276242	0	0.212755	0.226288	0.239891	0.225373	0.153935	0.184651	0.248911	0.102038	0.152214	0.0977672	0.124587	0.186511	0.189773	0.169821	0.10983	0.139571	0.179487	0.155039	0.309628	0.143061	0.109535	0.11671	0.16775	0.205333	0.080632	0.198533	0.145724	0.226801	0.18083	0.137956	0.208305	0.0605682	0	0.0357439	0.17303	0.260544	0.0884813	0.10933	0.112584	0.100939	0.121117	0.258447	0.104427	0.12475	0.0794372	0.181399
HEY1	0	0.0907123	0.0176201	0.00663494	0.0578633	0	0.0285675	0.0502802	0.0358	0.0053303	0.041402	0	0	0.0541964	0.0212517	0.0443926	0	0	0.0445312	0.0262292	0	0.0485633	0.0135999	0	0.0922441	0	0	0.0580203	0.0616846	0.133101	0.0649086	0.0567006	0.0297561	0.0724689	0	0.0654115	0.0804235	0	0	0	0	0.0050889	0.00287308	0.0319199	0	0	0.0828078	0
MRPS28	0	0	0	0	0	0	0.0109172	0.0152165	0.0374283	0	0.0309596	0	0.0425555	0.00732287	0.00843311	0	0	0	0.0113339	0.0190008	0.0151426	0.0101338	0	0	0.00543558	0	0	0.0243049	0	0.0916199	0.026852	0.0168904	0.00125812	0	0	0	0.0115993	0	0	0.0651381	0	0	0	0	0	0	0.0139809	0
AC036214.3	0	0	0	0.0121139	0	0	0	0	0	0	0	0	0	0	0	0	0	0	0	0	0	0	0	0	0	0	0	0.00341049	0	0	0	0	0	0	0	0	0.00204336	0	0	0	0	0	0	0	0	0	0	0
TPD52	0.0238051	0	0.0201052	0.0738934	0.0773154	0	0.175873	0.0182735	0.128097	0.0631944	0.0922796	0.0601053	0.010821	0.0556856	0.0121143	0.063276	0	0.0711832	0.0969037	0.069219	0.0276493	0.162674	0.061787	0.0498461	0.0363588	0	0.10757	0.099981	0.0971869	0.0874521	0.0498081	0.0571598	0.0700021	0.0602611	0	0.0455046	0.0283182	0	0.0650799	0.0806423	0.186874	0.0113628	0.00287308	0.0946493	0.0492617	0.0901809	0.0685672	0
ZBTB10	0.0683998	0.0339413	0.0309942	0.0731984	0.0842935	0.0725707	0.0278929	0.0466062	0.219176	0.0725631	0.147969	0.104384	0.0354593	0.0900949	0.07966	0	0.196566	0.071642	0.0270339	0.0586072	0.0396745	0.0617279	0.0848582	0.063333	0.0982545	0.143279	0.0700562	0.0636402	0.0249442	0.0678342	0.037694	0.050398	0.0276307	0.0709136	0.172936	0.0252248	0.0787233	0.0783812	0.0491474	0.0463921	0.059528	0.035108	0.00479917	0.0442731	0.140256	0.0751487	0.104655	0.0772519
ZNF704	0.216126	0.370928	0.247394	0.295586	0.25652	0.163269	0.219993	0.163128	0.352977	0.311434	0.283276	0.148822	0.208712	0.122745	0.337798	0.287643	0.236942	0.314941	0.235579	0.274353	0.0706057	0.106093	0.346262	0.172705	0.247432	0.118612	0.255409	0.200144	0.129843	0.281697	0.230914	0.189017	0.307378	0.217296	0.235325	0.500126	0.229752	0.273437	0.108804	0.113515	0.20778	0.221759	0.0873636	0.259241	0.278048	0	0.396012	0.121007
PAG1	0.256137	0.289037	0.262893	0.271883	0.223997	0.658775	0.542946	0.372013	0.24575	0.674746	0.571696	0.579372	0.584242	0.188987	0.403711	0.539834	0.236942	0.309318	0.348606	0.574801	0.954119	0.364342	0.280815	0.442037	0.168073	0.221946	0.202047	0.17269	0.379037	0.413799	0.285494	0.416939	0.363739	0.220037	0.340551	0.451353	0.231611	0.594492	0.347007	0.411609	0.360244	0.392689	0.142772	0.539508	0.330344	0.48854	0.248581	0.631211
FABP5	0.01778	0	0	0.0536355	0.0703393	0.0541198	0.126045	0.0394711	0.0158115	0.0256032	0	0	0.0121658	0.0215795	0.0440323	0	0	0	0.0501828	0.0188619	0	0.0400903	0.0198201	0	0.0099839	0	0	0.0360702	0.0142638	0	0.0183727	0.0331645	0.0355722	0.0347301	0.0405846	0	0.0273	0	0.0388444	0.0276227	0	0.0272042	0.0379544	0.0697549	0	0	0.0142737	0
PMP2	0.0297689	0	0.00750445	0	0.0309572	0	0.0159802	0.0395556	0.0374283	0	0.0254936	0	0.0177491	0.0343712	0.0237861	0	0	0	0.0552786	0.0162833	0	0.0249046	0.00630349	0	0.034778	0	0	0	0.0150868	0.0304524	0	0	0.0294361	0.0315499	0	0	0	0	0	0	0	0	0.102009	0.0480936	0	0	0.0340981	0
FABP9	0	0	0	0	0	0	0	0	0	0	0	0	0	0	0	0	0	0	0	0	0	0	0	0	0	0	0	0	0	0	0	0	0	0	0	0	0	0	0	0	0	0	0	0	0	0	0	0
FABP4	0	0	0	0	0	0	0.015582	0	0	0	0	0	0	0.000456503	0	0	0	0.020467	0	0	0	0	0	0	0	0	0	0	0	0.037744	0	0	0.00403749	0	0	0	0.00111112	0	0	0	0	0	0	0	0	0	0	0
FABP12	0	0	0	0	0	0	0	0	0	0	0	0	0	0	0	0	0	0	0	0	0	0	0	0	0	0	0	0	0	0	0	0	0	0	0	0	0	0	0	0	0	0	0	0	0	0	0	0
IMPA1	0.0820729	0.0222996	0.00280831	0.0471257	0.030918	0	0.0231966	0.0324231	0.0202748	0.0688619	0	0.0251537	0.0187421	0.0617468	0.0103908	0.0662869	0	0.0831812	0.0562663	0.0325851	0.0235683	0.0575131	0.0367507	0.0205824	0.0408064	0.053175	0.157063	0.0408047	0.0295232	0.0984916	0.0152784	0.0644897	0.0625742	0.0702539	0	0.0161441	0.0509973	0.182596	0.0418418	0.0195705	0.202547	0.0730941	0.0747462	0.0137495	0	0	0.0447599	0.0119969
SLC10A5	0	0	0	0	0	0	0	0	0	0	0	0	0	0	0.0111388	0	0	0	0	0	0	0	0	0	0	0	0	0	0	0	0	0	0	0	0	0	0	0	0	0	0	0	0	0	0	0	0	0
ZFAND1	0.0499303	0.136307	0.0613272	0.103719	0.0798993	0.0248768	0.130885	0.0233734	0.0778824	0.0856362	0.0259314	0.0777614	0.0164561	0.140177	0.0371206	0.0264693	0	0.0554095	0.166843	0.0403311	0.0774399	0.0854737	0.0611438	0.0718511	0.0810015	0.171026	0.0727925	0.0330652	0.061615	0.168417	0.126786	0.144861	0.0725402	0.0984918	0.0578316	0.0446509	0.116371	0.123258	0.169896	0.0455131	0.0474525	0.059655	0.174482	0.155339	0.127579	0.0490902	0.0854538	0.0268511
CHMP4C	0	0.0185127	0.00280831	0	0	0	0	0.00799463	0	0.0115727	0	0	0	0.0251292	0.00267696	0.0149718	0	0.0150606	0.00633509	0.00512385	0	0	0	0.0218815	0.0316396	0.118612	0	0.00842531	0	0	0	0.0225457	0.0119861	0.017045	0	0	0.0297666	0	0	0	0	0	0.00287308	0	0	0	0.0127071	0
SNX16	0.0790757	0.0440338	0.0263873	0.0178651	0.0339484	0.0539531	0.0180579	0.0206819	0.0364565	0.0453029	0	0	0.0187421	0.0214417	0.0425381	0	0.100043	0.0337066	0	0.00709756	0	0.0231034	0.0121083	0.0394698	0.0237071	0	0	0.045385	0.0189664	0.0380804	0.0343115	0.0517095	0.0268489	0.0422406	0	0.0239612	0.0730023	0	0	0.0252953	0.0474525	0	0.00515537	0.0538604	0.104427	0.0224534	0.014031	0.0363058
RALYL	0.394791	0.286287	0.503246	0.517554	0.665264	0.616642	0.419992	0.455281	0.543802	0.216517	0.386509	0.117452	0.417847	0.399143	0.477907	0.326882	0.263138	0.441749	0.372301	0.428481	0.397482	0.299744	0.430044	0.244502	0.67678	0.618934	0.924883	0.564742	0.695844	0.769771	0.618994	0.5101	0.524707	0.281094	0.551784	0.541064	0.449373	0.380027	0.34715	0.362443	0.422054	0.27092	0.45902	0.613951	0.666248	0.333315	0.365762	0.373909
LRRCC1	0.0167478	0	0.0319733	0	0.0102092	0	0.0560456	0.0238144	0.0738849	0.0101734	0	0	0.0278489	0.0183686	0.0163404	0.00483731	0	0.0254034	0.00932438	0.0746629	0.0748252	0.0165726	0.029737	0.023505	0.0199892	0	0.101866	0.0183262	0.0189371	0	0.0525994	0.0174062	0.0256436	0.0148589	0	0.0335504	0.00502349	0	0.0306496	0	0	0	0.0374451	0.0895682	0	0.0144458	0.0596664	0.0258716
E2F5	0	0	0.0172969	0.0337701	0.0139447	0	0.0239656	0.0151024	0	0.0304554	0.0309596	0	0	0.0231055	0.00829919	0.0254625	0	0	0	0.024396	0.0664399	0.0131288	0.00795081	0.0328192	0.0133246	0	0	0.0222882	0.0126362	0.034852	0.00501788	0	0.0230957	0.0662264	0	0	0.0346846	0.074083	0.0384691	0.0276227	0	0.00808075	0.0325339	0.0222381	0	0.0144458	0.0337515	0.0373921
CA13	0	0.0492092	0.00303877	0.00987174	0	0	0	0.00666569	0	0.00621076	0	0	0.0432655	0.0231763	0.0312925	0	0	0	0	0	0	0.0274453	0.00437252	0	0	0	0.0700562	0.0229955	0.0407476	0.0304524	0.00532125	0.00300734	0.00770487	0.00946687	0	0.0262364	0.0144975	0	0.0284485	0.0386575	0	0	0	0	0	0	0.00569688	0.0762801
CA1	0	0	0	0	0	0	0	0.023459	0	0	0	0	0	0	0	0	0	0.0346063	0	0	0	0.0139034	0	0.0175884	0	0	0	0	0	0	0	0	0.0136129	0.00974861	0	0	0	0	0	0	0	0.021275	0.0242242	0	0	0	0.00414078	0.0152647
CA3	0.0410643	0.0192728	0	0	0	0.0402834	0	0.00140587	0	0.0340903	0	0.0277217	0	0.00629059	0.0150562	0.0448738	0	0	0.0310791	0.0015538	0	0.026712	0.00226855	0.0759925	0.0311418	0	0	0.036215	0	0	0.0102084	0.0186267	0.0160632	0.00974861	0	0.0422106	0.00858319	0	0	0.0524042	0	0	0	0.0258925	0	0.0503903	0.0192963	0.0468031
CA2	0.0650118	0.107634	0.0481569	0.0388599	0.0332078	0.0304358	0.123227	0.273973	0.0863037	0.30857	0.185457	0.242028	0.224153	0.187899	0.109591	0.11895	0.10983	0.272559	0.0903674	0.0639821	0.338515	0.397578	0.14561	0.212056	0.0428403	0.0728258	0.107682	0.104609	0.184462	0.0636139	0.228039	0.561944	0.201206	0.0651454	0.119489	0.0350973	0.106163	0.0955422	0.238498	0.382759	0.352715	0.136464	0.228657	0.0632259	0.107382	0.477918	0.117616	0.4805
ATP6V0D2	0	0	0	0.02194	0	0	0	0	0	0	0	0	0	0.0125968	0	0	0	0	0	0	0	0	0	0	0	0	0.0870069	0.00452763	0	0	0	0	0	0	0	0	0.000246874	0	0	0	0	0	0	0	0	0	0	0
PSKH2	0	0	0.011835	0	0	0	0	0	0	0	0	0	0	0	0	0	0	0	0	0	0	0	0	0	0	0	0	0	0	0	0	0	0	0	0	0	0	0	0	0	0	0	0	0	0	0	0	0
SLC7A13	0	0	0	0	0	0	0	0	0.0083734	0	0	0	0	0	0	0	0	0	0	0	0	0.00207378	0.01626	0	0	0	0	0	0	0	0	0	0	0	0	0	0	0	0	0	0	0	0	0	0	0	0	0
WWP1	0.268335	0.1254	0.246584	0.396336	0.409003	0.274169	0.1653	0.234169	0.37188	0.237642	0.221519	0.200832	0.251997	0.171329	0.137425	0.233955	0.456942	0.0790619	0.167011	0.265545	0.245669	0.244532	0.197352	0.356731	0.138938	0.256285	0.182616	0.269075	0.239275	0.211631	0.181645	0.370732	0.208598	0.382149	0.0405846	0.488052	0.202851	0.0401559	0.155755	0.244323	0.195538	0.217588	0.223741	0.218672	0.120324	0.184798	0.303002	0.177968
RMDN1	0.134363	0.0890682	0.0925745	0.124455	0.0702631	0.0501292	0.109354	0.121982	0.158785	0.124062	0.250915	0.175542	0.0537219	0.0750967	0.117352	0.0488699	0	0.125556	0.0782216	0.119829	0.050228	0.181061	0.0418696	0.152752	0.0594349	0	0.136987	0.0874815	0.131944	0.150214	0.130107	0.0775008	0.0819	0.111046	0.0642232	0.0634855	0.0924537	0.143278	0.0458118	0.0195705	0.106154	0.0465503	0.0105867	0.0518956	0	0.198506	0.0864067	0.0387251
CPNE3	0.109417	0.153902	0.0956967	0.137252	0.0225579	0	0.062543	0.105088	0.0481442	0.0898023	0.0254936	0.0859868	0.12035	0.0521626	0.0539049	0.0935194	0	0.0443544	0.158389	0.157741	0.16673	0.0989467	0.0856819	0.0565053	0.157031	0.0977801	0	0.0891809	0.164316	0.106004	0.10058	0.118894	0.0696448	0.0655437	0.178373	0.0761943	0.0693721	0.0711882	0.114107	0	0.0713871	0.0720316	0.0442727	0.0537647	0.0514686	0.125972	0.0776455	0.0840907
CNGB3	0	0	0	0	0.0239614	0.0279617	0.0246294	0	0	0	0	0	0	0.0167269	0.0124451	0	0	0	0	0.00279043	0	0	0.00116064	0	0	0	0	0.015376	0	0	0	0	0	0.0367052	0	0	0.005853	0	0	0	0	0.0101011	0	0	0	0	0.00369207	0
CNBD1	0.0683489	0	0.0175375	0.0124174	0	0	0	0	0	0	0.0300229	0	0	0.0110189	0	0	0	0.0050952	0	0.0162833	0	0.00586908	0.0117584	0	0	0	0	0.00575583	0	0	0.00799661	0	0	0	0	0.0280405	0	0	0	0	0	0	0	0	0	0	0	0
DCAF4L2	0	0	0	0	0	0	0	0	0	0	0	0	0	0	0	0	0	0	0	0	0	0	0	0	0	0	0	0	0	0	0	0	0	0	0	0	0	0	0	0	0	0	0	0	0	0	0	0
MMP16	0.271063	0.105744	0.259166	0.170278	0.284784	0.510186	0.399509	0.216682	0.180123	0.190194	0.258327	0.27053	0.26077	0.0997082	0.188862	0.25415	0.468411	0.202494	0.19086	0.195974	0.344995	0.0995343	0.177149	0.0612573	0.255577	0.582892	0.376508	0.185847	0.150349	0.177746	0.259361	0.0963828	0.183272	0.246068	0.109576	0.0985717	0.127543	0.0758142	0.225379	0.051201	0.485748	0.149608	0.130034	0.315318	0.233857	0.19646	0.18659	0.108979
RIPK2	0.0390762	0.0732394	0.0519387	0.0122935	0.0139447	0	0.0179364	0.0375683	0.0458017	0.0248899	0.0591263	0.0399949	0.0499503	0.00926931	0.0200796	0.0158211	0	0.0050952	0.0272604	0.0232375	0.0231687	0.0739037	0.0716698	0.0277359	0.0543466	0	0.183211	0.0344255	0.027316	0.0456259	0.0646969	0.0333389	0.033496	0.0393025	0.0420679	0	0.0271771	0	0.036169	0.328145	0	0.0693925	0.0668573	0.0330129	0	0	0.0313467	0.125581
OSGIN2	0.0191378	0.0823766	0	0.0879201	0.0579571	0	0.0674398	0.023204	0.0539231	0.0573067	0	0	0.0533968	0.0151155	0.0170468	0	0.10983	0.010937	0.0342853	0.0161035	0	0.0143225	0.0235098	0.0498516	0.0366371	0	0	0.0710152	0	0	0.0131546	0.0245798	0.074673	0.0580552	0.201963	0.0871768	0.0237638	0.0522476	0.0939031	0	0	0.0331329	0.0331114	0.0319199	0	0	0.0250448	0.0135064
NBN	0.0754351	0.0876472	0.0866658	0.130385	0.168682	0.159501	0.130956	0.0940031	0.0358	0.093163	0	0.1115	0.126819	0.064512	0.0646071	0.0700587	0.0916291	0.0050952	0.0602943	0.0708771	0.0754838	0.078443	0.0563478	0.0720074	0.0671424	0	0	0.0874673	0.0645394	0.0881993	0.108738	0.0811255	0.0556649	0.0666506	0.0349995	0.097715	0.0445749	0.044786	0	0.139112	0	0.0570335	0.110889	0.0524534	0	0.068027	0.0942569	0.0482523
DECR1	0.155626	0.102465	0.141324	0.118837	0.0425744	0.0528514	0.217923	0.148359	0.1474	0.201989	0.0423913	0	0.134729	0.132992	0.147406	0.198615	0	0.133002	0.0742926	0.148369	0.118972	0.185372	0.0838258	0.266962	0.0766429	0.116445	0.101866	0.138838	0.089015	0.168076	0.156506	0.136325	0.104093	0.125815	0	0.106743	0.120442	0.13966	0.0968596	0.172294	0.170404	0.206538	0.0986244	0.0137495	0.135548	0.05979	0.252005	0.0680684
CALB1	0	0	0.0174549	0	0	0	0	0.00993295	0.0968624	0	0	0	0	0	0.0193625	0.0466962	0	0	0	0	0	0.00614983	0.0193622	0.023505	0.00250889	0	0.10076	0.0119808	0	0.0248501	0.0104626	0	0.00769095	0	0.0405846	0	0.0255865	0	0	0	0	0	0.00287308	0	0	0	0.0207288	0
TMEM64	0	0.0970394	0.0575599	0.157958	0.0459851	0.101118	0.0671908	0.0440368	0.0591876	0.055266	0.0824873	0	0	0.0570892	0.0439941	0.0151464	0	0.0709788	0.0679952	0.0498139	0	0.0583824	0.0996831	0.0216115	0.0452367	0	0	0.150527	0.0101142	0.0806292	0.0302828	0.0511574	0.042657	0.0359865	0.106291	0.0433169	0.0161152	0.0441182	0.025441	0.0252953	0.109113	0.137079	0.055857	0.116394	0.0293291	0.0279369	0.0374353	0.126956
NECAB1	0.500644	0.337999	0.096471	0.490622	0.280475	0.306351	0.245298	0.25869	0.302988	0.112979	0.137703	0.0851732	0.145271	0.190988	0.20783	0.156307	0.100043	0.167222	0.195551	0.302759	0.209826	0.127832	0.169998	0.138148	0.301644	0.49919	0.242066	0.469727	0.214246	0.410147	0.27392	0.318936	0.240169	0.131081	0.229963	0.163748	0.206601	0.102836	0.189092	0.123629	0.094079	0.46734	0.300307	0.320534	0.191491	0.152768	0.155203	0.171698
C8orf88	0	0	0	0.0280763	0	0	0	0.0179841	0	0	0.0254936	0	0.0106968	0.00355028	0.0177262	0	0	0	0	0.0252796	0	0	0.0110334	0	0.0105821	0	0	0.0196404	0.0217197	0.0276118	0	0	0.0135744	0	0	0	0.00627992	0	0	0	0	0.021333	0	0.0213965	0	0	0.00219179	0.00875536
PIP4P2	0	0.125204	0.153512	0.0478437	0.0889246	0.111501	0.0323347	0.0725104	0.102679	0.0890742	0.168828	0.0421028	0.0947454	0.0838494	0.0933269	0.0844735	0	0.0767475	0.0289164	0.0851622	0.143334	0.0436352	0.0783232	0.0809848	0.147578	0.0543784	0.111044	0.115368	0.050422	0.129533	0.0684335	0.0216341	0.0697358	0.10615	0.0639744	0	0.100971	0.0324398	0.110662	0.0438049	0.0474525	0.0644879	0.04231	0.0804618	0.127315	0.0290176	0.0427906	0.102451
OTUD6B	0	0.0572974	0.129464	0.0400235	0.0716028	0	0.0377735	0.0620176	0.080771	0.0544872	0	0.0936092	0.0191006	0.0490142	0.0198468	0.0446278	0	0.0673048	0.0105736	0.0416872	0.040392	0.0600779	0.0710547	0.0833418	0.0457119	0.116445	0	0.111143	0.0503369	0.0696893	0.0775871	0.0426641	0.0777909	0.0786176	0	0.012288	0.0374963	0.0783812	0.0762821	0.0261987	0	0.0529023	0.0922937	0.062534	0	0.0862012	0.0247182	0.0424337
LRRC69	0.0238051	0.0978878	0.0144099	0.0426603	0.037093	0.023684	0.11464	0.0567653	0.0400557	0.0298569	0	0.106077	0.0761683	0.0420587	0.0607397	0.0661988	0	0.0358795	0.0717272	0.0316826	0.0296529	0.0833825	0.0372757	0.0588441	0.0513856	0.053175	0.163989	0.0742681	0.0171979	0.0933344	0.0658134	0.0560049	0.0284963	0.062781	0.0639744	0.0340919	0.0372533	0.030855	0.0388444	0.0823321	0.0466265	0.0475213	0.0179814	0	0	0.0945581	0.0660817	0.138587
SLC26A7	0	0	0	0.0667465	0	0	0	0.0152165	0	0	0	0	0	0	0.00583628	0	0	0.0729677	0.0169381	0.0229016	0	0.00590759	0.12683	0	0.0026441	0	0.117128	0.215536	0.0282369	0.0170271	0	0	0	0	0	0	0.00601092	0	0	0	0	0.090796	0.0123437	0	0.0293291	0	0.00526167	0.0213813
RUNX1T1	0.557951	0.446333	0.422345	0.632974	0.625415	0.337209	0.436419	0.409951	0.431358	0.621298	0.228821	0.675235	0.641468	0.290885	0.568332	0.743079	0.476686	0.582939	0.585492	0.743016	0.493991	0.466827	0.404951	0.397744	0.347691	0.291377	0.237783	0.576336	0.386971	0.936267	0.435161	0.418178	0.435996	0.686545	0.392321	0.589642	0.385702	0.480045	0.365828	0.560803	0.610004	0.163594	0.413948	0.632335	0.380175	0.399923	0.690568	0.332776
TRIQK	0.148874	0.219072	0.117683	0.125809	0.157597	0.201023	0.082974	0.152125	0.0856547	0.119789	0.0309596	0.0524147	0.193986	0.0856825	0.203587	0.230868	0	0.133668	0.122513	0.121631	0.280639	0.103647	0.176404	0.139531	0.10031	0	0.107682	0.150195	0.114522	0.163836	0.139538	0.154367	0.0837663	0.0924628	0.04364	0.186368	0.120472	0.191769	0.0692815	0.0278872	0.205104	0.0872051	0.0551958	0.134788	0.205632	0.123629	0.209425	0.0552579
FAM92A	0.166994	0.0335988	0.0527575	0.0863368	0.0591464	0.178203	0.0407569	0.088894	0.0558672	0.0648928	0	0	0.0282546	0.0669055	0.0727412	0.110978	0.210816	0.161231	0.107426	0.0265302	0.0417574	0.0745479	0.109043	0.0886399	0.0210573	0	0	0.0793352	0.0480204	0.0470394	0.0884309	0.0394504	0.119788	0	0	0.0161441	0.101645	0.184716	0.031608	0.0254965	0.173668	0.0825817	0.00767224	0.102662	0	0	0.103631	0.109645
RBM12B	0.129868	0.083736	0.139494	0.1193	0.171877	0.184391	0	0.0559494	0.20018	0.0951696	0	0.114155	0.0789951	0.0990465	0.0805986	0.070201	0.192225	0.0663363	0.0312073	0.142798	0.0778059	0.0929294	0.0792314	0.0581961	0.0589623	0.116445	0.101866	0.136394	0.101996	0.0930965	0.0646715	0.14594	0.0400082	0.0583536	0.0420679	0.0974387	0.0540066	0.148151	0.154171	0.0755459	0.101557	0.170435	0.10199	0.146542	0.0780533	0.150946	0.109381	0.058066
TMEM67	0.0504173	0.0373774	0.0269662	0.0999912	0.10835	0.0191824	0.0566908	0.0883397	0	0.0569039	0.122566	0.123878	0.0537191	0.0467871	0.0941718	0.0552317	0	0.0296193	0.0306172	0.048056	0.0561852	0.0650717	0.0449311	0.0410469	0.0888217	0	0	0.0895816	0.122097	0.0333215	0.0446821	0.0945393	0.109051	0.0527351	0.137936	0.0520244	0.0363925	0.0979211	0.0577378	0.0415533	0.137052	0.058376	0.0452947	0.0137495	0.159087	0.0805567	0.0434626	0.0291922
PDP1	0.194723	0.0744451	0.0466741	0.150664	0.07918	0.172693	0.191627	0.139673	0.161734	0.0789096	0.127878	0.0511129	0.0622874	0.0873988	0.114049	0.0486527	0.110773	0.0282391	0.0653512	0.105275	0.0478785	0.0832668	0.133629	0.0652109	0.106048	0.265394	0.24055	0.0928858	0.118788	0.0534512	0.186968	0.00572067	0.108934	0.0906919	0.151869	0.107728	0.0945469	0.0401559	0.051978	0.0744524	0	0.0322491	0.111531	0.0955469	0	0.0880996	0.0587882	0.17717
CDH17	0	0	0.0123092	0	0	0	0	0	0	0	0	0	0	0	0	0	0	0	0	0	0	0	0	0	0	0	0	0.00540475	0.0224833	0	0	0.0211676	0	0	0	0	0	0	0	0	0	0	0	0	0	0	0	0
GEM	0	0.038982	0.0638376	0	0.0504649	0.0541198	0.153786	0.0226743	0.0281233	0.0236581	0.0817849	0	0.0605124	0.109731	0.15351	0.0176491	0	0.0427789	0	0.010352	0.0711098	0.0140376	0.012161	0.0479609	0.0831842	0	0	0.0294464	0	0	0.00942422	0.036191	0.0500268	0.0141816	0	0	0.192595	0	0	0.0867533	0.0466265	0.0519133	0.0655885	0	0.139233	0.0341139	0.108745	0.0126686
RAD54B	0	0	0	0	0	0	0.0398862	0.0150964	0	0.0229464	0	0	0	0	0	0	0	0.0050952	0	0.00877493	0.0334164	0	0.0212622	0.0451165	0.009616	0	0	0	0	0	0.00873812	0	0.00414008	0.00717634	0	0	0.00742786	0	0	0	0	0	0.0279849	0	0	0	0	0
VIRMA	0.126478	0.0551272	0.0873059	0.0494849	0.0845736	0.0632739	0.150708	0.112898	0.0441734	0.118807	0.149273	0.13528	0.182221	0.0713869	0.131318	0.151081	0.26273	0.10867	0.122732	0.128676	0.0761451	0.157877	0.0761253	0.191806	0.0889363	0.0543784	0	0.0912343	0.0322078	0.0834735	0.0470167	0.17266	0.080563	0.0668042	0.118448	0.104863	0.0751988	0.117654	0.142483	0.077686	0.207991	0.0649079	0.109537	0	0	0.176005	0.165043	0.220188
ESRP1	0	0	0	0	0	0	0.0176895	0	0	0	0	0	0	0	0	0	0	0	0	0	0	0.00565033	0	0	0	0	0	0.00690575	0	0	0	0	0	0.0109528	0	0	0	0	0	0	0	0	0	0	0	0	0	0
DPY19L4	0.1437	0.0604943	0.064014	0.0880045	0.143324	0.16718	0.0612405	0.134199	0.0281233	0.0810856	0	0.0180927	0.105301	0.0154321	0.0713667	0.1157	0.0965226	0.0546211	0.0983349	0.0139107	0.0820207	0.0939652	0.121649	0.0744869	0.0407214	0.0543784	0.0701439	0.0966785	0.0746856	0.0187146	0.0416449	0.103002	0.0522137	0.0736409	0.0989738	0.0659804	0.0360479	0.0704452	0.0426505	0.0907146	0	0.0600772	0.0648216	0.0533164	0	0	0.105346	0.067506
INTS8	0.0774707	0.0763066	0.162727	0.144728	0.100353	0.163014	0.19327	0.0864277	0.123998	0.0575713	0	0.0705322	0.0760716	0.0669576	0.0832425	0.0151321	0.13697	0.092711	0.130512	0.140291	0.0673705	0.133743	0.0420862	0.177043	0.0607827	0	0.134715	0.134606	0.00943107	0.116095	0.117361	0.116013	0.071162	0.185936	0.04364	0.0767553	0.0872877	0	0.0616197	0.116884	0.170889	0.0510086	0.0741392	0.22163	0	0.177262	0.0884094	0.095401
CCNE2	0	0	0	0.00351545	0.0181845	0	0.0312496	0	0	0	0	0	0	0.00322742	0.01156	0	0	0	0.0557408	0.00944431	0	0	0	0	0.0079699	0	0	0	0	0	0	0	0.00744139	0	0	0.0174064	0	0	0	0	0	0	0	0	0	0	0.00531292	0
NDUFAF6	0.0429429	0.0661132	0.152778	0.149331	0.0646688	0.0780741	0.0869169	0.139436	0.209719	0.06971	0.056891	0.076507	0.120058	0.0492274	0.0539321	0.0638029	0.13697	0.0938055	0.178783	0.0633114	0.0442304	0.0762859	0.110547	0.125332	0.0697798	0	0	0.0686237	0.0676451	0.0132248	0.0610406	0.148215	0.133791	0.177731	0.0405846	0.180343	0.10625	0.267744	0.0786207	0.0783117	0.32497	0.112741	0.0279849	0.0881626	0	0.15752	0.0655338	0.214697
TP53INP1	0.0390762	0	0.0498481	0.0788169	0.0168961	0.121107	0.0933199	0.0532466	0.104719	0.0472048	0.0983606	0.0253733	0	0.00973853	0.0333694	0.0424299	0	0.0237148	0	0.0186803	0.0243171	0.0352736	0.0223748	0.022327	0.0227279	0	0	0.027655	0.0477538	0.0220212	0.0183775	0.0536988	0.0321841	0.0514038	0.124145	0.0174064	0.0343347	0	0.0673602	0.102946	0.0466265	0.022386	0.0492472	0	0	0.0990326	0.0357679	0.0460518
PLEKHF2	0	0.0332754	0.062713	0.0526852	0.0513038	0.0682471	0	0.0178392	0	0.0168319	0	0	0.0285076	0.0204015	0.0158612	0.00483731	0	0	0	0.0168543	0.0231687	0.00428159	0.0195411	0.0242335	0	0.0543784	0	0.0380941	0	0.0651677	0.00397229	0	0.0439366	0.0545351	0.0639744	0	0.00266158	0	0.104458	0.0313018	0	0	0.0374103	0	0.0293291	0.11638	0.0156579	0
C8orf37	0	0.075178	0	0.0217575	0.0434281	0	0.0265093	0	0.0158115	0.043309	0.0498882	0	0	0.0124205	0.0221345	0	0	0	0	0.0205443	0	0.0409808	0.0179756	0	0.00185042	0	0	0.0224375	0	0	0	0.0153675	0.0143341	0.00969139	0	0	0.00977741	0.0503949	0	0.0272623	0.103376	0	0.0381735	0	0	0	0.0221003	0
GDF6	0	0	0	0	0	0	0	0	0	0	0.0300816	0	0	0	0	0	0	0	0	0	0	0	0	0	0	0	0	0	0	0	0	0	0	0	0	0	0	0	0	0	0	0	0	0.0339924	0	0	0	0
UQCRB	0.119064	0.104745	0.250171	0.281387	0.215572	0.0644268	0.198984	0.192786	0.216257	0.054447	0.127043	0.0596058	0.0529516	0.240794	0.145195	0.0359297	0.0965226	0.0050952	0.069954	0.124898	0.157886	0.0776578	0.176227	0.113081	0.320846	0.284574	0.0727925	0.092454	0.313072	0.169791	0.108478	0.109595	0.162348	0.194857	0.331208	0.0520017	0.192282	0	0.0202137	0.140154	0.137052	0.123549	0.265187	0.082756	0.219167	0.051471	0.126944	0.100651
MTERF3	0.0683489	0	0.0394674	0.0215302	0.0390122	0	0.0141703	0.0229825	0	0.0416735	0	0.0390713	0.0238974	0.00818012	0.04806	0.00483731	0	0	0.0206988	0.0223714	0	0.0419744	0.0315249	0.0216115	0.0228102	0.105501	0	0.034579	0.0140226	0.0407358	0.0219431	0.0298756	0.0578293	0.0137575	0.04364	0	0.0117568	0.0503949	0.00694318	0	0.0784719	0.037281	0.0151083	0	0	0	0.0427763	0.0207413
PTDSS1	0.0578121	0.0123172	0.11492	0.0149774	0.0227018	0.0763174	0.0391259	0.0496878	0.0513205	0.0184428	0	0.0321524	0.112085	0.0571642	0.0229164	0	0	0.010937	0.0195602	0.0350592	0	0.100285	0.0188037	0.0194354	0.0161445	0.170606	0	0.0467957	0.0271117	0	0.039004	0.102593	0.0803993	0.0495847	0	0.138288	0.0230639	0.0657059	0.113961	0.0499571	0.172112	0.0320301	0.0535999	0.0655225	0	0.0393286	0.0133801	0.0900829
SDC2	0.0827918	0.0497855	0.0953728	0.303139	0.116732	0.0789166	0.0352168	0.018041	0.0483981	0.0999819	0.0766319	0.0340853	0.190435	0.125134	0.0706685	0.0395723	0	0.0489047	0.0565329	0.082552	0	0.0357509	0.229165	0.0527742	0.0891043	0	0	0.170411	0.127152	0.141765	0.0324113	0.0440645	0.0832729	0.0241202	0.04364	0.0227943	0.0569458	0.114239	0	0	0.0624867	0.208504	0.0659117	0.119366	0.0720275	0.140531	0.0856642	0.049957
CPQ	0.416177	0.433934	0.283671	0.345561	0.403217	0.353454	0.222754	0.341776	0.156982	0.537141	0.639988	0.408453	0.357027	0.219473	0.398805	0.387367	0.100043	0.497644	0.289996	0.325905	0.592784	0.204999	0.460806	0.421954	0.258328	0.378732	0.110884	0.426995	0.302906	0.224806	0.473174	0.242159	0.291401	0.339774	0.515796	0.555824	0.262815	0.53109	0.312072	0.25647	0.574953	0.364703	0.189926	0.486568	0.151482	0.129559	0.413423	0.281747
TSPYL5	0	0.0246224	0	0.0189037	0.0140176	0	0	0.0451432	0.0158115	0.0153163	0.144846	0	0.0152603	0.0154153	0.0135925	0	0	0.053133	0.0260614	0.0269421	0	0.0143686	0.0139942	0	0.0558534	0	0	0.0281804	0.0347873	0	0.0199018	0.00300734	0.0242051	0	0	0.0239612	0.0176824	0	0	0.0476863	0	0.0187774	0.054944	0.0258925	0.127579	0.0279369	0.00471644	0
MTDH	0.151231	0.303023	0.377657	0.230006	0.285798	0.242936	0.324488	0.300682	0.246951	0.328481	0.413969	0.326818	0.265643	0.274836	0.252195	0.309941	0.110773	0.251954	0.314075	0.235247	0.244988	0.400487	0.337521	0.339207	0.252942	0.105501	0.2341	0.245472	0.269291	0.465633	0.292705	0.369143	0.360913	0.343503	0.34909	0.407854	0.334502	0.168494	0.378893	0.306678	0.413797	0.569806	0.125216	0.312971	0.152515	0.615179	0.367443	0.602035
LAPTM4B	0.0336694	0.1026	0.0170742	0.0634077	0.00991566	0.0417188	0.0489748	0.0523412	0.0158115	0.0234977	0.041402	0	0	0.0899958	0.0299486	0	0	0	0.00633509	0.00437159	0.0231687	0.0853123	0.0692264	0.0292692	0.0630273	0.053175	0	0.0618362	0.0495179	0.0132248	0.0266065	0.205849	0.0189296	0.059126	0	0	0.056636	0.0715867	0.0445717	0.0593724	0	0.0777279	0.133221	0.0381461	0	0.0457178	0.032683	0.0493069
MATN2	0	0.0140701	0	0.0113235	0.0231249	0	0.0435789	0.0256	0.0202748	0.0110969	0.041402	0	0	0.00762315	0.0317659	0	0	0.019748	0.0956627	0.0305727	0.0208024	0.0298044	0.031128	0	0.0159641	0	0	0.0122432	0.0386601	0.0288207	0.0300173	0.0151982	0.0308916	0.0102979	0	0.0129368	0.00870379	0	0	0	0.258266	0.0211722	0.0296617	0.0597819	0	0	0.0623083	0
RPL30	0.117288	0.104598	0.367222	0.135545	0.159685	0.0985884	0.174158	0.204025	0.324673	0.0822532	0.288139	0.0675528	0.125852	0.362955	0.213238	0.114919	0	0.112673	0.182335	0.190711	0.119629	0.140544	0.133332	0.136675	0.301525	0	0	0.082387	0.225718	0.139196	0.221303	0.187578	0.155474	0.196931	0	0.114868	0.219409	0.079649	0.203555	0.0534277	0.0466265	0.116003	0.4003	0.0507797	0.141033	0.18352	0.243906	0.0549179
ERICH5	0	0	0	0	0	0	0	0	0	0	0.0259314	0	0	0.00309377	0	0	0	0	0	0	0	0.00577871	0	0	0	0	0	0.0120945	0	0	0	0	0	0.00995313	0	0	0	0	0	0	0	0	0	0	0	0	0	0
RIDA	0	0.0124081	0.00942862	0.00351545	0.0224891	0.0226155	0.0610994	0.0352814	0.0513205	0.0108123	0	0	0.0285052	0.00309377	0.0338432	0	0.169847	0.0216231	0.0415048	0.0128533	0	0.00511416	0.0159684	0	0.0213108	0	0	0.0462841	0	0.037744	0.0391112	0.00300734	0.0428828	0.0352933	0	0	0.0327393	0.079649	0.0469463	0	0	0.0106846	0.00287308	0.0272562	0.0894952	0	0.0153672	0.0304806
POP1	0.0429047	0.00993407	0.00856283	0.00837739	0.0562965	0	0.0554705	0	0	0.0260418	0.041402	0.0278904	0.010821	0.0163363	0.0136751	0.0149718	0	0.0234606	0.0149332	0.0354528	0.0242959	0.0357968	0.055276	0.023505	0.0231376	0	0	0.017368	0	0	0.0142793	0.0456834	0.034866	0.0241028	0.04364	0.0239612	0.021434	0	0.00694318	0.056187	0	0	0.00885664	0	0	0.0279369	0.0274742	0.0536273
NIPAL2	0.0763155	0.159592	0.181477	0.171653	0.208512	0.138939	0.0827018	0.136158	0.20229	0.0890842	0.0575929	0.126614	0.234775	0.0702273	0.121897	0.219664	0	0.139578	0.179204	0.200053	0.0447955	0.175589	0.178257	0.220931	0.113632	0.0728258	0.0807504	0.179878	0.136275	0.176864	0.171734	0.139002	0.173523	0.124992	0.159616	0.127049	0.113729	0.0960236	0.190996	0.157292	0.226919	0.109344	0.00287308	0.135901	0.240514	0.171731	0.10036	0.114702
STK3	0.702956	0.716385	0.54734	0.484008	0.407765	0.448433	0.376354	0.465422	0.357962	0.584881	0.360326	0.564428	0.652216	0.429941	0.400417	0.53801	0.388577	0.581969	0.385955	0.469087	0.311412	0.693657	0.352643	0.359648	0.373483	0.631709	0.573225	0.543789	0.45103	0.370091	0.387596	0.707176	0.621851	0.470942	0.577361	0.411284	0.527033	0.607819	0.475723	0.537267	0.461635	0.362124	0.723908	0.306752	0.960951	0.801324	0.594214	0.592551
KCNS2	0	0	0	0	0.0240754	0	0	0	0	0.00795193	0	0	0	0.0220596	0	0	0	0	0	0	0	0	0	0	0	0	0	0	0.0169976	0	0	0.0116112	0	0	0.0631497	0	0.00998486	0	0	0	0	0.0114762	0	0	0	0	0.00414078	0
VPS13B	0.690358	0.406578	0.467887	0.651988	0.430241	0.659792	0.497309	0.543767	0.483092	0.661242	0.608887	0.68777	0.711477	0.413206	0.544702	0.505408	0.228599	0.543098	0.335782	0.506891	0.536636	0.729196	0.614218	0.520432	0.524345	0.466274	0.702468	0.760235	0.443208	0.722012	0.513524	0.400904	0.5789	0.679208	0.344455	0.656293	0.44848	0.436174	0.527629	0.568214	0.625188	0.589201	0.495102	0.497188	0.516368	0.57563	0.638974	0.773092
COX6C	0.110393	0.233238	0.232578	0.135663	0.254304	0.212972	0.145148	0.126551	0.312256	0.0732982	0.164571	0.113064	0.13378	0.203064	0.128498	0.0601645	0	0.0433778	0.152472	0.173859	0.256996	0.130553	0.0941247	0.0346213	0.17094	0	0.117128	0.1652	0.236122	0.203284	0.119343	0.220482	0.121267	0.0674587	0.190578	0.0552854	0.209002	0	0.103144	0.0463697	0	0.0952863	0.236011	0.118727	0.0692585	0.133788	0.084811	0.114303
RGS22	0	0	0.00536512	0.0752575	0.0118695	0	0.0164153	0	0.0202748	0.0628881	0.041402	0	0.0438386	0.0150494	0.0365512	0.0632171	0	0.0969694	0.081838	0.0366948	0	0.0871553	0.0258263	0	0	0	0	0.0352125	0.0841944	0	0.0221429	0.0151584	0.0144839	0.0137575	0	0	0.0080376	0	0	0	0	0	0.0642033	0	0	0.0367341	0.0258567	0
FBXO43	0	0	0	0	0	0	0	0	0	0	0	0	0	0	0	0	0	0	0	0	0	0	0	0	0	0	0	0	0	0	0	0	0	0	0	0	0	0	0	0	0	0	0	0	0	0	0.00102437	0
POLR2K	0.01778	0.0102273	0.101836	0	0.0226014	0.0417188	0.0568328	0.0504839	0.0932462	0	0	0.116383	0	0.078551	0.0407021	0	0	0.0232386	0	0.0607099	0.0235683	0.0499164	0.0157441	0.0968235	0.0325195	0.053175	0	0.0546187	0.0555775	0.0652835	0.0370377	0.0476876	0.0244651	0.0683058	0	0	0.0500346	0	0.0851256	0.0468296	0	0.0354961	0.0200159	0	0.111231	0.0280668	0.085338	0.0293614
SPAG1	0.0672189	0	0.0392796	0	0.0200013	0.0654027	0.0381103	0.0469137	0.0400557	0.0299075	0	0.0465903	0.0152603	0.0416206	0.0049466	0.0715397	0	0	0.0706902	0.0308713	0.0446272	0.110699	0.0332472	0.0880484	0.0364264	0	0	0.0265885	0.0509735	0	0.0273123	0.0413153	0.0237515	0.0646847	0	0	0.0542206	0.0462441	0.0673602	0.0538214	0	0.0123839	0.0302089	0	0	0.0992737	0.0815414	0.0556266
RNF19A	0.440474	0.357551	0.338259	0.323562	0.45083	0.357345	0.349636	0.460102	0.29772	0.230532	0.48946	0.392838	0.250114	0.285532	0.238269	0.293786	0.406512	0.317441	0.417754	0.391759	0.102377	0.415478	0.3881	0.38984	0.315505	0.179717	0.29366	0.184557	0.444276	0.418223	0.292141	0.385974	0.356429	0.371061	0.272641	0.306635	0.217023	0.250764	0.158274	0.267422	0.408626	0.40099	0.33915	0.24033	0.223509	0.368118	0.444824	0.181246
ANKRD46	0.170546	0.0312289	0.0326856	0.0442256	0.119544	0.0271049	0.105254	0.0348411	0.0202748	0.0762236	0.041402	0.0132686	0.0552557	0.0157587	0.0804779	0.0500417	0.136562	0	0.0301656	0.0815586	0.0789379	0.0408041	0.0926661	0.0891602	0.0620641	0.0728258	0	0.0655453	0.0669249	0.0835357	0.0637928	0.0276607	0.0826064	0.0568092	0.0837931	0.0951513	0.0931594	0	0.132201	0.0250351	0	0.0412233	0.00287308	0.0137495	0.0720275	0.0605697	0.0793137	0.0696883
SNX31	0.0167478	0.0259292	0.00280831	0	0.0437285	0	0.0189247	0	0	0	0	0	0.0240024	0	0	0	0	0	0	0.00944431	0	0.00511416	0	0	0	0	0	0.0233771	0.0178365	0	0.0139687	0	0	0.0105638	0	0	0.00053125	0	0	0	0	0	0	0.0561679	0	0	0.0231212	0.0776147
PABPC1	0	0.20681	0.19087	0.267121	0.221679	0.220925	0.259066	0.171137	0.205992	0.07605	0.565537	0.109697	0.0923043	0.356706	0.152433	0.0709468	0.0916291	0.0740269	0.17025	0.164599	0.0864631	0.355285	0.114819	0.277692	0.343618	0.105501	0.192808	0.132358	0.22925	0.261285	0.256054	0.283865	0.18419	0.204151	0	0.321597	0.212261	0.0704452	0.111385	0.161414	0.406608	0.163283	0.199903	0.140248	0.169048	0.183449	0.137057	0.33563
YWHAZ	0.162176	0.415962	0.308089	0.378386	0.343263	0.333912	0.512544	0.332276	0.638215	0.443425	0.565014	0.250278	0.446046	0.423798	0.26712	0.314828	0.0965226	0.286183	0.292294	0.433831	0.500852	0.300981	0.241436	0.417458	0.38034	0.088989	0.334365	0.374393	0.372999	0.494179	0.333986	0.329133	0.346654	0.460356	0.269359	0.385996	0.293114	0.436659	0.304123	0.354741	0.179789	0.32637	0.249792	0.303434	0.383217	0.314646	0.376148	0.391102
ZNF706	0.215387	0.178826	0.0808521	0.116901	0.246866	0.372209	0.245755	0.199507	0.200994	0.137157	0.252887	0.0903459	0.194116	0.156953	0.130978	0.0692662	0	0.0792197	0.113524	0.123834	0.13682	0.252943	0.156991	0.146661	0.0620875	0.258212	0.150807	0.197973	0.136291	0.163066	0.18447	0.106599	0.14375	0.17433	0.0989738	0.103709	0.162651	0.252998	0.139167	0.0778872	0.0951963	0.186819	0.260849	0.125662	0.248496	0.176566	0.153138	0.164028
GRHL2	0	0	0	0	0	0	0	0	0	0	0	0	0	0.00262826	0	0	0	0	0	0	0	0	0	0	0	0	0	0.0143489	0	0	0	0	0	0	0	0	0	0	0	0.0195705	0	0	0	0	0	0	0	0.0258716
NCALD	0.361833	0.470457	0.178093	0.312134	0.390329	0.76849	0.385622	0.362217	0.391111	0.433687	0.346097	0.541069	0.680961	0.395617	0.573697	0.454665	0.110773	0.367611	0.395534	0.553209	0.673062	0.116994	0.625293	0.65975	0.398605	0.234517	0.369221	0.156466	0.196201	0.336093	0.393608	0.132346	0.225602	0.38338	0.13101	0.278588	0.374532	0.451483	0.462885	0.244303	0.501439	0.23624	0.0820185	0.358302	0.119421	0.266345	0.562609	0.0876855
RRM2B	0.0191378	0	0.0612388	0.00822603	0.0118695	0.0683726	0.050093	0.0808461	0.150571	0.0641754	0.0504381	0	0.033853	0.0308897	0.0619661	0.0137502	0	0	0.0969419	0.0693626	0	0.0322476	0.0515928	0.0415515	0.0920592	0	0	0.0738156	0.132664	0.0913625	0.0280154	0.0479645	0.0782479	0	0.075584	0.0654115	0.0519222	0.0503949	0.0530864	0.0353248	0.0624867	0.0343015	0.0368415	0	0	0.10526	0.0361448	0.138857
UBR5	0.564076	0.449615	0.456427	0.745546	0.447233	0.643574	0.452115	0.497555	0.675221	0.690936	0.639145	0.46549	0.483974	0.529773	0.408816	0.536518	0.444675	0.632629	0.460978	0.570479	0.445668	0.726356	0.496621	0.516566	0.455474	0.383227	0.678103	0.819233	0.501711	0.639467	0.444795	0.538067	0.529226	0.638396	0.615583	0.420716	0.5281	0.580088	0.600511	0.54275	0.413981	0.718287	0.56029	0.470858	0.57992	0.615869	0.456248	0.598278
ODF1	0	0	0	0	0	0	0	0	0	0	0	0	0	0	0	0	0	0	0	0	0	0	0	0	0	0	0	0	0	0	0	0	0	0	0	0	0	0	0	0	0	0	0	0	0	0	0	0
KLF10	0.0314146	0.0849032	0.0314146	0.0309319	0.0346536	0	0.017267	0.041602	0.0891444	0.0139659	0	0.11664	0.0570482	0.0526834	0.00684549	0	0	0	0.0534019	0.049028	0	0.0370688	0.075012	0	0.071122	0	0	0.0561933	0	0.0299906	0.0514782	0.0409032	0.0601772	0.07844	0	0	0.0439924	0	0.0664429	0.0301341	0	0.0282964	0.011964	0	0	0.0144458	0.0306386	0.0222617
AZIN1	0.117561	0.0621415	0.0811307	0.175892	0.0985686	0.189768	0.109334	0.0604691	0.10112	0.0863606	0.131502	0.236019	0.0436291	0.0665275	0.0643404	0.0949139	0.206353	0.0522468	0.0547988	0.0329212	0.0842372	0.0568508	0.0816445	0.108472	0.140902	0	0	0.116952	0.0721485	0.107648	0.0407482	0.0268883	0.081908	0.117114	0.0744897	0.0560195	0.0921201	0.172454	0.0590581	0.0240476	0	0.105951	0.0262577	0	0.0785908	0.0361392	0.0855777	0.127791
ATP6V1C1	0.0404236	0.233724	0.142585	0.11734	0.172175	0.281813	0.075832	0.216539	0.0922634	0.052224	0.0414163	0.0863596	0.102105	0.122703	0.128634	0.0677832	0.273531	0.142845	0.0763523	0.117866	0.170467	0.166205	0.161788	0.127704	0.168529	0.294063	0.101866	0.0913063	0.0401571	0.0572879	0.17344	0.133889	0.0887827	0.125677	0	0.0568224	0.171813	0.0462441	0.146042	0.15314	0	0.0746109	0.0648678	0.146692	0.337088	0.116111	0.140512	0.0271778
BAALC	0.0347304	0.126529	0.137354	0.0664359	0.129016	0.222212	0.0482768	0.0515041	0.141938	0.0239996	0.108356	0.0594586	0.0683139	0.126234	0.0653572	0.133119	0	0.172145	0.079398	0.078137	0.0873563	0.105972	0.101295	0.0930571	0.104403	0.412306	0.21291	0.0852688	0.0375381	0.0258711	0.0676061	0.209807	0.138967	0.143326	0.0405846	0.012288	0.0769812	0.0831025	0.0450445	0	0	0.0659502	0.11018	0	0.0293291	0.100647	0.113512	0.0226843
FZD6	0.176058	0.111016	0.122452	0.0887456	0.0860185	0	0.0325559	0.0549198	0	0.115099	0.0951643	0.0828168	0.0485848	0.0691933	0.0615691	0.089954	0	0.187083	0.0409755	0.0431007	0.0577619	0.162252	0.0848139	0.0541382	0.122411	0.143279	0	0.114075	0.0911279	0.105541	0.0545171	0.179036	0.156572	0.0742843	0.0349995	0.149923	0.051356	0.0864	0.132984	0.0962773	0	0.143018	0.0782229	0.0839031	0.0293291	0	0.163521	0.0782426
CTHRC1	0	0.0252931	0.00942862	0.00663494	0.0194194	0	0.0561905	0.0027142	0	0	0	0	0.0204753	0.0587798	0.0270039	0.0132167	0.136562	0	0	0	0.0208024	0.0116284	0	0.0205824	0.011954	0	0	0.00207192	0	0.0468713	0.0253752	0.0984798	0.0135369	0	0	0	0.00518833	0	0	0	0	0	0	0	0	0	0.00581955	0
SLC25A32	0.134594	0.088548	0.117393	0.140674	0.0943944	0	0.111208	0.0726592	0.186219	0.0905455	0.0813674	0.071491	0.101143	0.140381	0.0789378	0.023337	0.363181	0.0490058	0.125214	0.046275	0.0363976	0.165268	0.0469711	0.119662	0.0578363	0	0	0.0532203	0.0760636	0.08024	0.0969355	0.111641	0.0785006	0.076437	0.04364	0.0425836	0.1144	0.14783	0.102916	0.0278872	0.150002	0.0708874	0.0788471	0.171855	0	0.29939	0.0856811	0.216742
DCAF13	0	0	0.0171563	0.0344433	0.0220787	0.0298296	0.0304605	0.0563497	0.0374283	0.0815447	0	0.0468113	0.0408513	0.0111272	0.0785757	0.0213975	0.100043	0.032706	0.0252511	0.00912404	0	0.0554701	0	0.0529703	0.062448	0	0	0.0153057	0.0189664	0.0160526	0	0.0377779	0.0327845	0.0438013	0	0	0.0131947	0	0.0247788	0.0686622	0.0466265	0.0101011	0.00680858	0.0201105	0.0293291	0	0.0498514	0.0791121
RIMS2	0.700474	0.348616	0.667955	0.64091	0.603816	0.494394	0.614887	0.519857	0.677004	0.33026	0.441322	0.340344	0.35381	0.425404	0.391439	0.423355	0.653588	0.437742	0.52634	0.462156	0.289898	0.593385	0.421228	0.465161	0.733942	0.202147	0.685563	0.578778	0.623053	0.683681	0.530677	0.401551	0.588219	0.494656	0.519527	0.405274	0.369013	0.371836	0.589222	0.567203	0.404884	0.313903	0.521033	0.601264	0.55597	0.354219	0.411628	0.451777
DPYS	0.0238051	0	0	0	0.0235291	0	0	0.0173124	0	0.00925648	0	0	0	0.000456503	0	0	0	0	0	0.00648096	0	0.00772898	0	0	0	0	0	0.029212	0	0	0.00916195	0	0.00846481	0	0	0	0.00757463	0	0	0	0	0	0	0	0.0293291	0	0	0
DCSTAMP	0	0	0	0	0	0	0	0	0	0	0	0	0	0	0	0	0	0	0	0	0	0	0	0	0	0	0	0	0	0	0	0	0	0	0	0	0	0	0	0	0	0	0	0	0	0	0	0
LRP12	0.196276	0.144822	0.0269774	0.0614683	0.0973101	0.132488	0.045145	0.0588567	0.163826	0.0324165	0.08462	0.0281114	0.0756033	0.0649135	0.0640438	0.0862131	0.370054	0.0565205	0.0738541	0.0903855	0.0296529	0.0770834	0.0685185	0.103973	0.123544	0	0	0.0890037	0.0641909	0.0623957	0.0466092	0.0660754	0.0754421	0.0486423	0	0.0745812	0.0748704	0.0401559	0.17386	0.0632322	0.162904	0.0547333	0.00479917	0.0708574	0.113438	0.0655497	0.0979946	0.108249
ZFPM2	0.888729	0.496956	0.47605	0.649345	0.387158	0.466417	0.210943	0.484427	0.642896	0.512057	0.684684	0.611849	0.565313	0.278327	0.460049	0.473034	0.214007	0.42869	0.484166	0.680266	0.547054	0.46535	0.452408	0.524613	0.481151	0.815611	0.215253	0.443957	0.524365	0.461076	0.475817	0.552795	0.517054	0.456991	0.619187	0.538599	0.384662	0.444177	0.46596	0.454694	0.458376	0.406093	0.461951	0.5211	0.0293291	0.38839	0.542152	0.52311
OXR1	0.821676	0.654603	0.628166	0.56078	0.584279	0.448814	0.532109	0.64098	0.594813	0.563136	0.412681	0.683591	0.456707	0.542629	0.547814	0.65529	0.889138	0.584722	0.777137	0.667172	0.42141	0.522018	0.58091	0.586166	0.736488	0.434175	0.821361	0.575126	0.735661	0.649687	0.730659	0.707342	0.541017	0.400412	0.383822	0.282755	0.55811	0.560211	0.627302	0.336551	0.339618	0.389247	0.693206	0.535914	0.260443	0.555355	0.438639	0.346267
ABRA	0	0	0	0	0	0	0	0	0	0	0	0	0	0	0	0	0	0	0	0	0	0	0	0	0	0	0	0	0	0	0	0	0	0	0	0	0	0	0	0	0	0	0	0	0	0	0	0
ANGPT1	0	0.038982	0.0478321	0.0640471	0.0568972	0.0285252	0.0440943	0.0193287	0	0.0620002	0.108682	0	0.119236	0.155	0.180628	0.0626402	0	0.0167091	0.0254937	0.0814613	0.036895	0.0150622	0.039282	0.022941	0.208265	0	0	0.0830816	0.01495	0.091154	0.0330115	0.0542189	0.0476116	0.13854	0	0.0277416	0.063162	0.21155	0	0.0457023	0	0	0.0690556	0.239659	0	0	0.0266742	0
RSPO2	0	0.0600334	0	0.0804912	0.0647556	0.0417188	0.0564299	0.0285486	0.0323328	0.00491457	0.111443	0	0	0.00824379	0	0.0185487	0	0.0415546	0	0.0200009	0	0.00462462	0.0163428	0	0.0310696	0	0	0.0742592	0.013414	0.0194275	0.0524655	0.0160495	0.0389918	0	0.0853191	0.0524996	0.0224742	0	0	0.0221512	0	0.0436515	0.00479917	0.0741302	0.0293291	0	0.0205088	0.0529951
EIF3E	0.101959	0.259618	0.190415	0.275396	0.180072	0.243203	0.211975	0.117156	0.113935	0.0980116	0.0423913	0.144902	0.0949787	0.220453	0.11855	0.136549	0.151972	0.0856743	0.195309	0.16402	0.0903697	0.188193	0.148413	0.241715	0.173631	0.135212	0.180363	0.184577	0.138193	0.140686	0.132665	0.215621	0.119914	0.186594	0.109576	0.20361	0.10631	0.0721009	0.13626	0.16186	0.103376	0.162385	0.0822283	0.0612446	0.133756	0.123169	0.129696	0.236456
EMC2	0.149862	0.0683812	0.134113	0.242148	0.0413877	0.117097	0.103744	0.0704591	0.0360862	0.120072	0.153641	0.0277217	0.0523624	0.0748843	0.173832	0.146276	0.110773	0.132363	0.123587	0.169359	0.204796	0.0737053	0.157563	0.104723	0.0878437	0.0543784	0.0870069	0.14448	0.137905	0.120956	0.0898614	0.0707193	0.0852308	0.122014	0.15779	0.112514	0.068285	0.231547	0.0296511	0.0784858	0.185621	0.170367	0.178755	0.0757348	0	0.0912286	0.148655	0.0946245
TMEM74	0	0	0	0.0213406	0	0.0348797	0.0285675	0.00483109	0	0	0	0	0.0160576	0.00740265	0	0.0137502	0	0	0	0.0236207	0	0.00317298	0	0.0218815	0	0	0	0.0179129	0.0154869	0.0572879	0.0010688	0	0.00368002	0.0105638	0	0.0161441	0.0099792	0	0	0	0.103376	0	0	0	0	0	0.0315062	0
TRHR	0	0	0	0	0	0	0	0	0	0	0	0	0	0	0.0049466	0	0	0	0	0	0	0.00577871	0	0	0	0	0	0	0	0	0.00393543	0	0	0	0	0	0	0	0	0	0	0	0	0	0	0	0	0
NUDCD1	0.197485	0.00993407	0.116509	0.0335935	0.0522514	0.0248768	0.0444529	0.105855	0.0364565	0.0683976	0	0.0505622	0.063011	0.0917311	0.00916064	0.0264693	0	0.0862883	0.0567058	0.0473867	0.0808756	0.128413	0.0459849	0.0458041	0.0450172	0.0543784	0	0.0221162	0.0713839	0.0548911	0.0567913	0.0647425	0.0860037	0.114802	0	0.0534813	0.0521912	0.122991	0.0673153	0.0952013	0	0.0626585	0.102638	0.0137495	0.25105	0.150584	0.0612681	0.155122
ENY2	0.0991088	0.102614	0.117282	0.0806066	0.0125045	0.057353	0.175096	0.0618491	0.199447	0.0317287	0	0.0807703	0.0543969	0.167124	0.0655945	0.136785	0	0.0441694	0.0678208	0.046604	0.0904598	0.135526	0.0471725	0.221288	0.0857029	0	0	0.0460186	0.179327	0.193449	0.0795862	0.0722089	0.0916394	0.0760179	0.0770673	0.038515	0.0809924	0.122777	0.15773	0.155348	0	0.109298	0.0898503	0	0	0.133357	0.123371	0.0465933
PKHD1L1	0	0	0.0756058	0.114945	0	0	0	0.0315411	0	0	0	0.182847	0	0	0.00271132	0.0527438	0	0	0	0	0	0.0293782	0	0.0292692	0.0502025	0.0820368	0.0700562	0.0979055	0	0.0516599	0	0	0.0350783	0.204385	0	0	0.0255011	0	0	0	0	0.0592332	0.0270114	0	0	0	0	0
EBAG9	0.0553088	0.0311806	0.0631857	0.0494898	0.154343	0.098457	0.00805185	0.0250681	0	0.0557234	0.0300816	0.106203	0.0428684	0.0366122	0.0390545	0.0176491	0	0	0.0853043	0.0249084	0.0603861	0.0471107	0.0227055	0.0385886	0.0625991	0	0.080632	0.0370867	0.0174569	0	0.00889971	0.0170858	0.0484042	0.089034	0.114729	0	0.0421978	0.054666	0	0	0.106154	0.0528244	0.0495692	0.0632501	0	0.0621808	0.0531192	0
SYBU	0.124447	0.246426	0.0736736	0.282178	0.119002	0.0336691	0.0464081	0.188902	0.112724	0.0458169	0.0550668	0.12734	0.106603	0.0452048	0.115779	0.086624	0	0.094901	0.132681	0.103717	0.167311	0.0624591	0.30175	0.0785752	0.0768626	0.0820368	0	0.257132	0.129369	0.126105	0.131323	0.0825849	0.121905	0.0683402	0.172561	0.0161441	0.132696	0.108556	0.0499268	0.0835338	0.102768	0.246748	0.0347207	0.122807	0.0619692	0.0224534	0.116355	0.00875536
KCNV1	0	0.0124081	0	0.0331358	0.00991566	0	0.0380991	0.0320512	0.0083734	0.00833391	0	0	0	0.0303066	0	0.0275668	0	0.0253188	0	0.0042066	0	0	0.0257114	0	0.0101478	0	0	0.0369122	0.0169404	0	0.0403831	0.0347809	0	0.0105403	0	0.0254926	0.00922882	0	0	0.0216536	0	0	0.0322725	0.0251974	0	0.0341139	0.00219179	0.0126686
CSMD3	0.240589	0.313577	0.2175	0.432024	0.335518	0.387023	0.301423	0.35787	0.275981	0.188692	0.0591584	0.0409498	0.218414	0.293753	0.27547	0.439414	0.258871	0.303989	0.350708	0.222766	0.300264	0.169971	0.322187	0.392311	0.377975	0.454475	0.505317	0.304196	0.542337	0.447968	0.320085	0.41198	0.368421	0.146634	0.104808	0.200752	0.300089	0.430582	0.286154	0.0970902	0.27141	0.173628	0.349795	0.301256	0.127579	0.379397	0.183923	0.265799
TRPS1	0.457834	0.526802	0.31284	0.352533	0.2366	0.626122	0.327669	0.300128	0.330132	0.676979	0.302065	0.395254	0.500542	0.318563	0.305793	0.449558	0.588293	0.307738	0.335485	0.444478	0.2906	0.509435	0.253298	0.423478	0.421365	0.497423	0.523159	0.358789	0.604091	0.535562	0.345045	0.368417	0.410956	0.409317	0.154734	0.355886	0.302495	0.452169	0.397328	0.433328	0.766104	0.24867	0.302123	0.620682	0.0909945	0.5996	0.441457	0.439228
EIF3H	0.220249	0.205957	0.236112	0.205567	0.160229	0.21906	0.198817	0.187703	0.176802	0.208959	0.244031	0.216553	0.266343	0.198748	0.145392	0.123745	0	0.142792	0.135899	0.113683	0.207328	0.147509	0.111384	0.153627	0.181836	0.210062	0.229062	0.237461	0.141249	0.0722992	0.218598	0.236535	0.224316	0.164001	0.153576	0.0357439	0.168791	0.0401559	0.134829	0.168372	0.0713871	0.104409	0.143531	0.225	0.199858	0.182211	0.238833	0.288537
UTP23	0.168569	0.0352272	0.0809748	0.0284617	0.0378544	0.0641158	0.125931	0.092034	0.13444	0.0345099	0	0	0.0249376	0.0286862	0.119632	0.034735	0.100043	0.0629505	0.0398788	0.0317184	0.0495849	0.106021	0.0448314	0.0378798	0.0287725	0.0543784	0.180237	0.0463892	0.0212733	0.0684926	0.0907396	0.0832139	0.0642605	0.0735592	0.0981492	0.0633862	0.057397	0.0581611	0.0952228	0.0755459	0.0624867	0.0325931	0.0573195	0.0959585	0	0.0279369	0.0503451	0.217101
RAD21	0.159935	0.137221	0.164648	0.209818	0.17895	0.147011	0.234024	0.207024	0.0959376	0.114009	0.180712	0.217224	0.045592	0.129772	0.154406	0.0931966	0.10983	0.0530621	0.238185	0.134894	0.209259	0.158298	0.193064	0.0970407	0.129398	0.249405	0.252737	0.217957	0.159028	0.160773	0.180841	0.146528	0.205988	0.148531	0.0697919	0.324422	0.233525	0.154395	0.0510663	0.170135	0.112584	0.114029	0.207508	0.0544159	0.0720275	0.207021	0.165559	0.189514
AARD	0	0	0	0.0174929	0	0	0	0	0	0	0	0	0.017803	0	0	0	0	0	0	0	0	0	0	0	0.00616224	0	0	0	0	0	0	0	0	0	0	0	0	0	0.0357073	0	0	0	0	0	0	0	0.017565	0
SLC30A8	0	0	0	0	0.0387692	0.0406584	0	0	0	0	0	0	0	0	0	0	0	0	0	0.0107735	0	0.0145272	0	0	0	0	0	0.0245479	0.0129548	0	0	0	0	0	0.0405846	0	0	0	0.0381013	0	0	0.0121182	0	0	0	0	0	0
MED30	0	0.0188634	0.0207696	0.0144646	0.0249077	0	0	0.0825416	0.067561	0.0756992	0.0498882	0	0.0227343	0.105877	0.0152187	0.02603	0	0.0121043	0.104303	0.0609204	0.0319274	0.0380532	0.0161672	0.0682582	0.0353481	0	0	0.0232545	0.0691484	0	0.0331539	0.0324128	0.03384	0.029322	0	0.0168782	0.0156602	0	0.0296511	0.0179455	0.0713871	0.0803251	0.0186306	0.0632501	0	0	0.0270742	0.0562125
EXT1	0.250326	0.279002	0.240561	0.706882	0.468495	0.365272	0.253741	0.226247	0.263749	0.354073	0.55224	0.266183	0.112464	0.358424	0.489418	0.371465	0	0.317325	0.16411	0.235118	0.2085	0.31231	0.640177	0.349188	0.498756	0.599822	0.44545	0.572496	0.279794	0.427276	0.195693	0.141935	0.422894	0.369051	0.134239	0.429004	0.190524	0.165363	0.4033	0.309546	0.278986	0.632164	0.243581	0.384642	0.104531	0.377723	0.316265	0.617045
SAMD12	0.507958	0.555478	0.434797	0.690001	0.554868	0.234966	0.163179	0.343481	0.431009	0.259858	0.560817	0.377084	0.390256	0.369742	0.261399	0.615849	0.410843	0.372872	0.533584	0.530256	0.167545	0.410668	0.427428	0.435488	0.525059	0.308202	0.251244	0.524472	0.299893	0.532034	0.443938	0.539527	0.524817	0.522404	0.555231	0.590327	0.337487	0.119217	0.492034	0.357487	0.137052	0.52509	0.408861	0.232925	0.59703	0.347119	0.826307	0.14402
TNFRSF11B	0	0	0	0.092602	0	0	0	0	0	0.0224348	0	0	0	0.0184539	0.00610814	0	0	0.0362623	0	0.0157385	0	0	0.0113079	0	0.0126122	0	0	0.120792	0	0.0170271	0	0	0.0133582	0.0311924	0	0	0	0	0	0	0	0.0295992	0	0	0	0	0	0
COLEC10	0.0776849	0	0	0	0.0367862	0	0	0	0	0	0	0	0	0.024912	0	0.0315941	0	0	0.039705	0.00491167	0	0.00785148	0.0108066	0	0.0109085	0	0	0	0	0	0	0	0	0	0.0745761	0.0239612	0.00623435	0	0	0	0	0.0144832	0.00680858	0	0	0	0.00350509	0
MAL2	0.0429047	0.0140701	0.0204868	0.0466464	0.0102092	0.0475184	0.0243814	0.0427816	0.0969964	0.0278943	0	0.0570618	0	0.0151335	0.0299252	0.0201564	0	0	0.037518	0.0202146	0	0.0155226	0.0585576	0.0183597	0.0385351	0.053175	0	0.0813257	0.040292	0.0341509	0.0656265	0.0397947	0.0379827	0.0105403	0.13083	0	0.0234137	0	0	0.016258	0.0606445	0.0352435	0.0606941	0	0.104427	0	0.00918707	0.0270783
ENPP2	0.0328304	0.117841	0.0314736	0.0684546	0.101777	0.114623	0.0631445	0.0256837	0.0591876	0.0537797	0.0860667	0.117121	0.0406341	0.0628714	0.0819664	0.217499	0.261476	0.0170121	0.0273065	0.0563526	0.021255	0.0500778	0.0576921	0.0583805	0.0554339	0	0.0870069	0.114072	0.0636632	0.0641067	0.047091	0.0340507	0.0368521	0.0914868	0.0745761	0.0411933	0.0742641	0	0.00694318	0	0	0.0269324	0.144839	0.0656677	0	0	0.113956	0.0947855
TAF2	0.0940411	0.209036	0.0666042	0.146537	0.14129	0.234246	0.0691823	0.182546	0.130689	0.159414	0.109483	0.168997	0.211799	0.177459	0.134297	0.127088	0.37256	0.131071	0.0668846	0.157594	0.123323	0.133431	0.140849	0.184732	0.127996	0.053175	0.133654	0.12771	0.0154869	0.0571954	0.114898	0.23928	0.124063	0.155143	0.121622	0.151536	0.089659	0.115012	0.0262355	0.130519	0.162202	0.151144	0.138528	0.081254	0.0514686	0.0889234	0.153769	0.16626
DSCC1	0	0	0.0195278	0	0	0	0.0596863	0.0256677	0	0	0	0.0338308	0	0.0156413	0.00710137	0.00483731	0	0.0239861	0	0.00945289	0.0394703	0.00623185	0	0	0.024004	0	0	0.0096219	0.0048327	0	0.0142074	0.0184239	0.00756268	0.00756254	0	0.0161441	0.0147667	0.0380054	0	0	0.0466265	0	0	0	0	0	0.0133409	0
DEPTOR	0.0499303	0.13423	0.177071	0.064308	0.0471358	0.0749784	0.0205157	0.121115	0.0924403	0.0628489	0.0309596	0	0.068653	0.0486738	0.0556106	0.152654	0.341733	0.0510504	0.18306	0.0578771	0.0263753	0.177226	0.159925	0.122621	0.0228931	0.105501	0.202626	0.121274	0.032891	0.132775	0.115809	0.0186267	0.104638	0.0869044	0.113657	0.13514	0.11012	0.0934801	0	0	0	0.0532036	0.0284211	0.0381461	0	0.0578874	0.190399	0.0355044
COL14A1	0.066145	0.111759	0.0548838	0	0.0302062	0.036154	0.0344798	0.0224143	0.0083734	0.00795193	0.0254936	0	0.00859814	0.211574	0.23107	0.0139407	0.151972	0.0449319	0	0.0226735	0.0776163	0.0233775	0.0198968	0.0162616	0.200274	0	0	0.051328	0.032491	0.0383516	0.00632393	0.0380498	0.0293665	0.135104	0	0	0.0667992	0.079649	0.0454459	0	0	0.0115782	0.0143381	0.0319199	0	0	0.0428083	0
MRPL13	0.040553	0.0585492	0.0601974	0.0272673	0.106636	0	0.0768735	0.0230846	0.0281233	0.0818392	0.0605446	0.0326672	0.010821	0.0414954	0.0438933	0.0153745	0.191672	0.0227696	0.0298212	0.00760827	0.0195175	0.0177143	0.0773761	0.071965	0.0245257	0.116445	0	0.0236718	0.0237991	0.0463675	0.0402704	0.0653285	0.0263016	0.0623955	0.078658	0.0174064	0.0293935	0.11195	0.0280669	0.0517093	0	0	0.092723	0.0137495	0.269971	0.0826162	0.0319927	0.0366315
MTBP	0	0	0.0195278	0	0.0708927	0.0635638	0.0898361	0.0678919	0.0294506	0.014588	0.0300229	0.0390713	0.0681201	0.0217639	0.04706	0.0549594	0	0.0559798	0.0871479	0.0318011	0.021255	0.0351041	0.0519817	0	0.0277399	0	0.0911632	0.0424934	0	0.0449427	0.0197949	0.0456688	0.0114468	0.0361906	0	0.012288	0.00862376	0	0.0358768	0.095589	0.112584	0.0232166	0	0	0	0.0851726	0.0715366	0
SNTB1	0.221649	0.704206	0.254428	0.247819	0.385073	0.537854	0.485442	0.3068	0.434167	0.775978	0.678875	0.461342	0.662403	0.276811	0.546315	0.367546	0.710413	0.367747	0.543424	0.487469	0.811051	0.53944	0.294045	0.334368	0.23047	0.203281	0.379846	0.226002	0.249925	0.445689	0.414098	0.398964	0.361899	0.31442	0.432786	0.365634	0.370657	0.790361	0.559158	0.597844	0.845226	0.152057	0.19741	0.570809	0.269898	0.489862	0.405308	0.383074
HAS2	0	0.0123655	0.00280831	0	0	0	0	0	0	0	0	0	0	0	0	0	0	0	0	0	0	0	0	0	0	0	0	0	0	0	0	0	0	0	0	0	0	0	0	0	0	0	0	0	0	0	0	0
ZHX2	0.201232	0.145333	0.21518	0.313994	0.253576	0.431058	0.459018	0.299016	0.313323	0.475722	0.263605	0.28826	0.258265	0.317124	0.387792	0.213164	0.411786	0.302763	0.166938	0.332319	0.273164	0.460057	0.469987	0.347224	0.202456	0.0543784	0.409593	0.273293	0.337354	0.165366	0.35883	0.332059	0.467591	0.378483	0.391562	0.303997	0.304509	0.531189	0.266167	0.481151	0.342847	0.652952	0.482383	0.491794	0.262153	0.362176	0.362584	0.468657
DERL1	0.120836	0.113546	0.091452	0.0735997	0.083533	0.0988366	0.0996548	0.0640823	0	0.0725121	0	0.0777424	0.0210515	0.0573804	0.0689866	0	0.0965226	0.0342754	0.0442242	0.0685591	0.0842334	0.0762991	0.0155625	0.173894	0.064803	0	0	0.0625105	0.099718	0.0277684	0.06205	0.151839	0.0371297	0.0143263	0.127387	0.0922074	0.065055	0	0.0271927	0.0628759	0.273658	0.0369656	0.0684072	0.0272562	0.0293291	0.0395112	0.0507542	0.101646
TBC1D31	0	0	0	0.0401124	0.048423	0.0336691	0.0105076	0.0322056	0	0.0403017	0.0300816	0.0518198	0	0.0272918	0.0275221	0.0317274	0	0.0211188	0.0744557	0.0146062	0.0617836	0.0594896	0.0724011	0.0578385	0.0242807	0	0.0701439	0.0282725	0	0.0276118	0.0667189	0.038909	0.0277593	0.0502861	0	0.140323	0.041531	0	0.0357073	0.051494	0.110876	0	0	0.0296171	0	0	0.0514872	0.0252633
FAM83A	0	0	0	0	0	0	0	0	0	0	0	0	0	0	0	0	0	0	0	0	0	0.00614983	0	0	0	0	0	0	0	0	0	0	0	0	0	0	0	0	0	0	0	0	0	0	0	0	0	0
C8orf76	0	0.0185127	0.0245206	0.00471058	0.0287157	0	0.0196348	0.0369109	0	0	0.0309596	0.0188838	0	0.0129798	0.0102696	0	0	0.018077	0	0	0	0.0133136	0.0382835	0.0160431	0.0387541	0	0	0.0208319	0	0.0945553	0	0.0797256	0.0231012	0.0151964	0.0631497	0.0340919	0.0220874	0	0.0284485	0.0179455	0	0	0	0.0285416	0	0.0341139	0.0276507	0.0464298
ZHX1-C8orf76	0.0369178	0	0.0247903	0.016635	0.0132529	0.0304358	0.0161406	0.0315687	0	0.0113507	0	0	0.0320225	0.00213552	0	0	0	0	0	0.0142426	0	0.00785148	0.0329621	0.0280694	0.0110679	0	0	0	0.0126362	0.0170271	0.0235872	0.0309739	0.00916997	0	0	0.0161441	0.00164725	0.030855	0	0	0	0	0	0	0	0	0.00947671	0.0209596
ZHX1	0	0	0	0	0	0	0	0	0	0	0	0	0	0	0	0	0	0	0	0	0	0	0	0	0	0	0	0	0	0	0	0	0	0	0	0	0	0	0	0	0	0	0	0	0	0	0	0
ATAD2	0	0.122114	0.149935	0.054815	0.134966	0.245958	0.146952	0.103175	0.0323328	0.0623224	0.10155	0	0.0655244	0.121225	0.040344	0.121477	0	0.0660945	0.105557	0.0474006	0.137391	0.126309	0.0936055	0.05736	0.067948	0.105501	0.0870069	0.0613514	0.0975639	0.112085	0.0732025	0.140436	0.0585772	0.0710293	0	0.102325	0.0846957	0.160088	0.0296773	0.0766743	0	0.222976	0.056108	0.0688518	0	0.0223376	0.0868525	0.11488
WDYHV1	0.0648694	0.0471863	0	0.00767521	0.0660544	0	0.0133757	0.0411537	0.082978	0.0308631	0.120027	0	0.0403738	0.0243189	0.0446996	0.0674274	0.10983	0.0115301	0.0209253	0	0	0.031793	0.0498487	0.030076	0.039226	0	0.0727925	0.0210762	0.0554016	0.0149507	0.0472764	0.0336224	0.0175437	0.0401755	0	0.0288568	0.026581	0.137081	0.0855781	0.0216536	0.108402	0.017485	0.0170266	0	0	0.0534553	0.0606862	0.0851727
FBXO32	0.118749	0.045202	0.0937536	0.424178	0.0853389	0.0779542	0.112647	0.146385	0.111212	0.0756832	0.0982404	0.109394	0.12273	0.414317	0.240663	0.0571922	0	0.181045	0.0397291	0.126119	0.0394441	0.140525	0.40241	0.195176	0.309272	0.0543784	0	0.307253	0.113499	0.113069	0.0855318	0.0182496	0.149416	0.195677	0.078658	0.0898523	0.173452	0.0842741	0.0702123	0.056486	0.125236	0.914573	0.130818	0.192599	0.299602	0.0627005	0.0398761	0.0213077
KLHL38	0	0	0	0	0	0	0	0	0	0	0	0	0	0	0	0	0	0	0	0	0	0	0	0	0	0	0	0	0	0	0	0	0	0	0	0	0	0	0	0	0	0	0	0	0	0	0	0
ANXA13	0	0	0	0	0	0	0	0.0137668	0	0	0	0	0	0.00213552	0.00574461	0	0	0.0203082	0	0	0	0	0	0	0	0	0	0	0	0	0	0	0	0	0	0	0	0	0	0	0	0	0	0	0	0.0341139	0	0.0206092
FAM91A1	0.0390762	0.103194	0.101858	0.275607	0.143521	0.144733	0.196353	0.186515	0.0225024	0.0994685	0.18882	0.0708918	0.285502	0.119205	0.0887516	0.0503514	0.151972	0.150965	0.140094	0.130938	0.0897661	0.177841	0.480426	0.139171	0.0921427	0.107553	0	0.630361	0.260268	0.0887026	0.105756	0.124957	0.118413	0.186559	0.0853191	0.191384	0.118392	0.0918116	0.124564	0.237856	0.0775243	1.05822	0.0819018	0.0562305	0.127579	0.188802	0.128069	0.227854
FER1L6	0	0	0	0.0876529	0	0	0	0	0	0	0	0	0	0.0056941	0.00416853	0	0	0	0	0	0	0.0178024	0.0176514	0.0215706	0.0110891	0	0	0.297802	0.039664	0	0.0062425	0	0.00721299	0.0339719	0	0	0	0	0	0	0	0.235853	0	0	0	0	0.0666725	0
TMEM65	0.100907	0.234949	0.170119	0.164004	0.207262	0.198391	0.154412	0.100193	0.198605	0.14646	0.190578	0.200303	0.169268	0.112667	0.119337	0.0579792	0	0.104514	0.114608	0.14279	0.12442	0.099507	0.384042	0.156195	0.111005	0.152158	0.228516	0.189988	0.190658	0.18967	0.188919	0.189944	0.127245	0.15726	0.2626	0.152309	0.175784	0.137889	0.180102	0.0997871	0.0466265	0.196239	0.11943	0.277397	0	0.234554	0.22593	0.208147
TRMT12	0	0.0449393	0.0279945	0.0184868	0.122077	0.0285252	0.0278929	0.0112422	0.037824	0.0339364	0.0249445	0.0505271	0.0335552	0.0055905	0.0230274	0.0321766	0	0	0	0.00894636	0.022017	0	0.00997252	0	0.0237514	0	0	0.0242253	0	0	0.00775537	0.0153675	0	0	0	0	0.0285481	0	0	0.0227311	0	0	0	0	0	0.0144458	0.00819418	0
RNF139	0	0.0338504	0.0135715	0.029708	0.0231249	0.0336691	0.0615884	0.0294442	0.0956442	0.0331525	0.0249445	0.0674919	0.0708526	0.027352	0.0207676	0.0311349	0	0	0.0696204	0.018961	0.0708001	0.0407906	0.00909194	0.0216115	0.0552684	0.26189	0	0.0295715	0.054491	0.133526	0.0762519	0.0261565	0.0326552	0.0544919	0	0.0654115	0.0623021	0.0523318	0.0202137	0.0448658	0	0	0	0	0	0.0223376	0.0537564	0.0842108
TATDN1	0.0525104	0.0652889	0.0992852	0.0558822	0.0505835	0.036154	0.0469474	0.0541218	0.0294506	0.127066	0.0595945	0.0327523	0.128754	0.0446948	0.0333885	0.0932981	0	0.103043	0.0791287	0.0796582	0.212312	0.0734822	0.128915	0.166906	0.0585813	0.193899	0	0.114655	0.0569086	0.0269633	0.0545601	0.103042	0.074184	0.129493	0	0.0899234	0.0603436	0.0462441	0.067777	0.0382415	0	0.0455072	0.100329	0.0137495	0.122152	0.117116	0.0505514	0.0840068
NDUFB9	0.0742224	0.0123655	0.0620022	0.0638093	0.037281	0	0.0439932	0.124489	0.122322	0.0398208	0	0.0915291	0.0508085	0.154637	0.0977397	0.023386	0	0.0231315	0.0820876	0.0601313	0.0269696	0.0231335	0.0447062	0.0599407	0.0677037	0.118612	0.207841	0.0516367	0.100211	0.037744	0.0407596	0.047683	0.0990021	0.0631549	0	0.0161441	0.0886711	0.0475263	0.105707	0.0691855	0	0.0790612	0.0330501	0.145081	0.0514686	0.0731234	0.0719339	0.0953615
MTSS1	0.3331	0.201664	0.337529	0.333639	0.231675	0.39865	0.185421	0.502146	0.547732	0.73164	0.308227	0.703765	0.410088	0.330849	0.406721	0.343208	0.324937	0.521707	0.608716	0.398517	0.359451	0.38901	0.335023	0.711965	0.196551	0.546386	0.444276	0.187607	0.370335	0.455558	0.287195	0.170689	0.325325	0.38681	0.201755	0.400359	0.254863	0.335567	0.358206	0.354794	0.0784719	0.140308	0.304776	0.282417	0.258178	0.257361	0.526938	0.283876
ZNF572	0	0	0	0	0	0	0	0	0	0	0	0	0	0	0.0119697	0	0	0	0	0	0	0	0	0	0	0	0	0	0	0	0.0229519	0	0	0	0	0	0	0	0	0	0	0	0.0176723	0	0	0	0	0
SQLE	0	0	0.039076	0.0206834	0.112837	0.0425101	0.0493411	0	0	0.0499309	0	0	0.0639305	0.0586902	0.037497	0.0439934	0	0.0208371	0.018916	0.0200675	0	0.0482847	0.0119948	0	0.0365029	0	0	0.00918705	0.0546177	0.0335207	0.0378853	0.110303	0.0732744	0.0585426	0.0405846	0.130193	0.0308792	0	0	0.0355914	0.0775243	0.0406567	0.043899	0	0	0	0.0228382	0.149265
WASHC5	0.0649687	0.0244829	0.0992102	0.095274	0.0902767	0.0633792	0.0442088	0.0556466	0.0580331	0.112565	0.0309596	0.0409498	0.181576	0.0571898	0.0441928	0.0722863	0	0.0613619	0.0751437	0.083419	0.0644118	0.0714944	0.120781	0.0472172	0.0410682	0.0820368	0	0.066635	0.0414177	0.0563235	0.0785459	0.187424	0.0632937	0.0772299	0	0.0384294	0.0570482	0.0475263	0.1191	0.0571826	0.0474525	0.00808075	0.0629635	0.0486527	0	0.100584	0.0770116	0.0637395
NSMCE2	0.402832	0.619201	0.392023	0.38574	0.241761	0.471635	0.656774	0.316859	0.513608	0.520469	0.383095	0.335345	0.652041	0.334529	0.475776	0.522545	0.428406	0.534625	0.357838	0.349491	0.516163	0.460084	0.540015	0.599085	0.357281	0.126001	0.25038	0.566195	0.200876	0.437854	0.377013	0.407268	0.376893	0.46847	0.340719	0.492165	0.314551	0.466591	0.399298	0.608777	0.35718	0.435267	0.453726	0.650697	0.45196	0.625961	0.584235	0.544698
TRIB1	0	0	0	0	0.00991566	0	0.0413078	0	0	0.0417805	0.0304915	0.0186999	0	0.0180937	0.0212592	0	0	0	0	0	0.0269696	0.057003	0.00886164	0	0.0342245	0	0.0700562	0	0	0.0132248	0	0.043974	0.0189408	0.0246306	0	0	0.00274546	0	0.00694318	0.0240476	0.0606445	0	0.0199121	0.028598	0	0.0355991	0.0108222	0.0607254
POU5F1B	0	0	0	0	0	0	0	0	0	0	0	0	0	0	0	0	0	0	0	0	0	0	0	0	0	0	0	0	0	0	0	0.0186267	0	0	0	0	0	0	0	0	0	0	0	0	0	0	0	0
MYC	0	0.0185127	0.00750445	0	0	0	0	0.0157048	0	0.00607915	0	0	0	0.0423974	0	0	0	0.0256817	0	0.0107735	0	0	0.0100906	0	0.0115995	0.105501	0	0	0	0	0	0	0.00381901	0	0	0	0.00734875	0	0.092139	0	0	0.0050889	0.0148063	0	0	0	0	0
GSDMC	0	0	0	0	0	0	0	0	0	0	0	0	0	0	0	0	0	0	0	0	0	0	0	0	0	0	0	0	0	0	0	0	0	0	0	0	0	0	0	0	0	0	0	0	0	0	0	0
FAM49B	0.246411	0.206957	0.295934	0.274347	0.355577	0.491061	0.341241	0.307453	0.415755	0.175922	0.251621	0.184693	0.211186	0.22825	0.212561	0.262862	0.2468	0.163309	0.2652	0.195071	0.139268	0.223432	0.347146	0.476267	0.214092	0.348612	0.218994	0.316481	0.152906	0.247848	0.394064	0.310196	0.346682	0.176883	0.175623	0.342336	0.175014	0.162757	0.213249	0.351642	0.211171	0.253948	0.228542	0.0743046	0.269848	0.105455	0.361546	0.243906
ASAP1	0.90285	0.998918	0.74794	0.745275	0.77426	0.757213	0.604126	0.853803	0.698451	0.76582	0.715843	0.876029	0.536333	0.69215	0.525998	0.834737	0.805044	0.690897	0.659556	0.509141	0.697659	0.941701	0.683876	0.77576	0.593095	0.814627	1.17044	0.571593	0.936918	1.02951	0.718671	1.17613	1.03971	0.8502	0.896246	0.790789	0.676046	0.831062	0.624724	0.978886	0.611388	0.553757	0.737992	0.688985	0.648562	0.91294	0.874278	1.33146
ADCY8	0.0820729	0	0.0152352	0.0226786	0.0255889	0	0.0186423	0	0	0	0	0	0.0164561	0.0055905	0.0120834	0.0760763	0	0.0115301	0.00932438	0.00790539	0	0.0461455	0.00437252	0.0209847	0.0518416	0	0.0700562	0.00753493	0.00879987	0.034852	0.0310477	0	0.0387227	0.0286578	0	0	0.019544	0.0401559	0	0	0	0.0330575	0.0148063	0	0	0.0211533	0	0.0124924
EFR3A	0.21834	0.154821	0.245079	0.205146	0.21881	0.412648	0.271317	0.305487	0.444857	0.286	0.245507	0.212805	0.307935	0.258039	0.244435	0.312891	0.362507	0.244202	0.241714	0.262045	0.136227	0.222649	0.206705	0.145996	0.252861	0.088989	0.493366	0.258247	0.248517	0.312679	0.284058	0.247042	0.26801	0.211805	0.238612	0.251467	0.213437	0.165945	0.323707	0.35655	0.167374	0.169942	0.40535	0.327477	0.362589	0.318241	0.297488	0.275875
AC100868.1	0	0	0	0	0	0	0	0	0	0	0	0	0	0	0	0	0	0	0	0	0	0	0	0	0	0	0	0	0	0	0	0	0	0	0	0	0	0	0	0	0	0	0	0	0	0	0	0
HHLA1	0	0	0	0	0	0	0	0	0	0	0	0	0	0	0	0	0	0	0	0	0	0	0	0	0	0	0	0.00781367	0	0	0	0	0	0	0	0	0.00331326	0	0	0	0	0	0	0	0	0	0	0
KCNQ3	0.224578	0.26415	0.1821	0.276324	0.205883	0.110395	0.218083	0.0945975	0.20172	0.183014	0.113758	0.0605229	0.206149	0.220784	0.159564	0.0881447	0.0965226	0.162148	0.108396	0.0833573	0.0696473	0.0799633	0.147432	0.156617	0.238745	0.152158	0.171914	0.172741	0.155334	0.223586	0.216125	0.105537	0.171955	0.0794203	0.0853191	0.0340919	0.12245	0.165815	0.262548	0.0579392	0.059528	0.065009	0.145338	0.152326	0.0293291	0.246388	0.091457	0.144933
LRRC6	0.0358856	0.0225639	0.0403523	0.112331	0.0779595	0.184161	0.122189	0.0456629	0	0.121305	0.0747489	0.111186	0.0607464	0.0260902	0.0474618	0.0151464	0	0.0174399	0.0275215	0.0448686	0.0454326	0.0308904	0.0484194	0.0357576	0.0618353	0.197657	0.0701439	0.073381	0.0283692	0.063725	0.0728026	0.0364532	0.0446588	0.0650843	0	0	0.0380766	0.123258	0	0.0737334	0.0624867	0.0482006	0.0549044	0.05063	0.232006	0.0530445	0.0184952	0.0723602
TMEM71	0	0.055762	0.0501638	0	0.0457583	0.0761169	0.0356248	0.0821616	0.0202748	0.0503559	0.0959073	0.0621967	0.105405	0.017229	0.0372048	0.0226906	0	0.0629405	0.082689	0.0623148	0.0204722	0.0205552	0	0.220925	0.00694638	0	0	0.0192184	0.0472034	0	0.131078	0.0275866	0.0600651	0.0717254	0	0.138428	0.00834245	0.0812498	0.0388444	0.0577347	0.0624867	0	0.02216	0.0908436	0	0	0.0425216	0.100248
PHF20L1	0.171134	0.116622	0.172062	0.265615	0.254782	0.246788	0.391483	0.286034	0.30368	0.295676	0.235774	0.358701	0.254175	0.135248	0.197986	0.263232	0.392537	0.257984	0.258951	0.249326	0.376515	0.229298	0.301601	0.475819	0.226741	0.126001	0.197891	0.21045	0.121435	0.297733	0.344027	0.321848	0.204652	0.188577	0.170587	0.293554	0.22995	0.239399	0.407122	0.320167	0.26578	0.192051	0.240715	0.164112	0.487254	0.222304	0.240062	0.336347
TG	0	0.0102273	0.0419809	0	0.0140176	0	0.105426	0.0100798	0.0083734	0.0371432	0	0.0856853	0	0.00998709	0.0155523	0.0213581	0	0.0698216	0	0.00663418	0.0243171	0.0309326	0	0.0313217	0.016261	0	0.107682	0.0279942	0	0	0.0257197	0	0.0359435	0.0177496	0	0.0554026	0.00813351	0.0401559	0.0384691	0.0637281	0.112584	0	0	0.0850863	0	0	0.0202851	0
SLA	0	0.0252931	0.0364504	0	0.0249077	0	0.24861	0.0244756	0	0.0416183	0.102936	0.117645	0.0160382	0.0235717	0.0161353	0.0472883	0	0.0575512	0.033007	0.0215779	0.0259538	0.0509204	0.00630349	0.116181	0.00568373	0	0	0.00549381	0.0155132	0.0457843	0.115835	0.0153675	0	0.0401434	0	0.0782381	0.00897579	0	0.0554557	0.155726	0	0.0203343	0.0781541	0.0493235	0	0.0280668	0.00850759	0.00896273
NDRG1	0.106938	0.0765206	0.165095	0.524745	0.197002	0.0532243	0.148938	0.17087	0.28305	0.0660573	0.0541285	0.268059	0.189832	0.19681	0.0908854	0.167476	0.13697	0.0799355	0.0990006	0.259046	0.123706	0.185275	0.499076	0.233024	0.325655	0.225315	0.0727925	0.291966	0.0886287	0.144866	0.197981	0.100638	0.137691	0.393837	0.16583	0.251397	0.269855	0.030855	0.129451	0.0252953	0.0624867	0.40426	0.26141	0.164578	0.203342	0.20875	0.198318	0.0586104
ST3GAL1	0.222011	0.0571204	0.185829	0.0933811	0.0621471	0.10046	0.163244	0.127073	0.331069	0.102551	0.139315	0.220603	0.138292	0.166221	0.0557789	0.0981275	0.542084	0.0634413	0.136823	0.132807	0.0176575	0.312418	0.188459	0.233494	0.132432	0.105501	0	0.0627355	0.152546	0.211623	0.112776	0.321951	0.193356	0.205271	0.156659	0.335705	0.155146	0.159857	0.11252	0.194328	0	0.110201	0.226947	0.156626	0	0.103123	0.2475	0.181132
ZFAT	0	0.0807076	0.0180984	0.0382957	0.0721417	0.0587695	0.00805185	0.0763025	0.0286482	0.0918308	0.0714979	0.116154	0.129186	0.0432007	0.0600263	0.00883963	0	0.0954191	0.113913	0.046628	0.112923	0.0610276	0.0702013	0.0216115	0.0274051	0.219441	0.0726661	0.0140683	0.0655156	0.0160526	0.0940707	0.0279818	0.0642083	0.051768	0	0.122837	0.0637823	0.0581611	0	0.0770046	0.102768	0.0662853	0.0303576	0.0616316	0.0293291	0.0144458	0.0796313	0.0299259
KHDRBS3	0.333918	0.153392	0.249229	0.324013	0.371019	0.366293	0.167667	0.391031	0.336731	0.303741	0.287014	0.208839	0.264861	0.253852	0.287514	0.251783	0	0.236902	0.196369	0.238168	0.115992	0.310967	0.176521	0.202862	0.3015	0.32091	0.241851	0.246233	0.390588	0.324507	0.31065	0.288342	0.334503	0.153138	0.2832	0.0808176	0.30061	0.22779	0.1334	0.198295	0.130915	0.224869	0.280697	0.309923	0.139233	0.248942	0.202784	0.377479
FAM135B	0	0	0.0506744	0.0500548	0.0697245	0.0505201	0.0529114	0.0124392	0.130571	0.0470008	0	0	0.0178998	0.0462116	0.0390896	0.0137502	0.110773	0.055955	0	0.0200776	0.0383113	0.0533544	0.092285	0.100348	0.0481565	0	0.117128	0.0962357	0.0359908	0.107519	0.0997862	0.03508	0.0661264	0.0207014	0.137149	0.0477623	0.0737823	0.0710108	0.0584122	0.0179455	0	0.0280457	0.0289565	0	0	0.0415472	0.0529789	0.0648191
COL22A1	0	0	0	0	0	0	0.0366562	0	0	0.00829501	0	0	0	0.0155838	0	0	0	0	0	0	0	0	0	0	0	0	0	0.00341049	0	0	0	0.0153675	0.00934334	0.0156139	0	0.0129368	0	0	0	0	0	0	0	0.0722676	0	0	0	0
KCNK9	0	0	0	0.0212297	0	0	0	0.00894003	0.0083734	0	0	0	0	0	0.00963403	0	0	0.0208371	0	0	0	0	0	0	0.0197857	0	0	0.00834441	0	0	0.013894	0	0.00812018	0	0	0	0.00472492	0	0	0	0	0	0	0	0	0.0290176	0	0
TRAPPC9	0.421475	0.280092	0.312751	0.338836	0.314515	0.179752	0.25258	0.308388	0.368637	0.416197	0.45415	0.415858	0.322804	0.238529	0.234931	0.351482	0.508627	0.247512	0.271225	0.271747	0.229707	0.408914	0.35536	0.485857	0.251887	0.234195	0.315528	0.358187	0.35251	0.308508	0.375383	0.255939	0.44798	0.34929	0	0.472117	0.248783	0.493363	0.429146	0.488434	0.287564	0.405393	0.362869	0.147699	0.0912982	0.369552	0.48544	0.395849
CHRAC1	0	0.0408719	0.00862125	0	0	0.0417188	0.0254867	0.0151727	0.0715952	0	0.10768	0.0132686	0.0346781	0.0190928	0.0152526	0	0	0.0227696	0.0116471	0.00699413	0	0.0139595	0.0388076	0.0798114	0.0299162	0	0	0.0105621	0	0	0.0108217	0.027742	0.0181888	0	0	0	0.0283343	0	0.0284485	0	0	0	0.00680858	0	0	0.116475	0.0260294	0
AGO2	0.158265	0.267361	0.135514	0.173485	0.0674821	0.114001	0.296293	0.216116	0.288195	0.279967	0.219515	0.35698	0.21501	0.250966	0.276428	0.232914	0.136562	0.10444	0.26549	0.190316	0.222284	0.262216	0.249645	0.287432	0.189732	0.303632	0.164714	0.193441	0.235751	0.250065	0.273484	0.347708	0.280568	0.241283	0.327707	0.162927	0.245317	0.384586	0.168898	0.214523	0.0772952	0.325038	0.157236	0.0236525	0.319929	0.420859	0.289621	0.495405
PTK2	0.750031	0.709808	0.740831	0.716969	0.649797	0.605072	0.509944	0.708654	0.542169	0.885179	0.5337	0.672654	0.822482	0.737947	0.915261	0.830082	0.618144	0.743556	0.658611	0.721185	0.897404	0.820477	0.826012	0.657136	0.669757	0.655033	0.480091	0.804999	0.620368	0.569609	0.718908	0.692705	0.797647	0.732734	0.927393	0.647283	0.656371	0.648438	0.504612	0.799513	0.737754	0.758178	0.691586	0.924109	0.943187	0.967315	0.734729	0.818395
DENND3	0.238836	0.239103	0.150635	0.122088	0.177392	0.237889	0.0780613	0.325693	0.0599307	0.253785	0.421227	0.521694	0.125719	0.26655	0.213948	0.185796	0.333464	0.131994	0.149543	0.109201	0.224675	0.45975	0.276348	0.120854	0.243797	0.224113	0.288032	0.134182	0.164404	0.139288	0.354174	0.259494	0.244941	0.200951	0.421135	0.122728	0.215121	0.143019	0.229704	0.376011	0.315638	0.111224	0.243262	0.0643109	0.21906	0.450299	0.291035	0.175552
SLC45A4	0.0564207	0	0.0198825	0.00663494	0.113025	0	0.0231966	0.0094005	0	0.0327819	0.0813616	0	0	0.0956543	0.0537531	0	0	0	0	0.0240039	0	0.0226156	0.0727198	0.0349668	0.0900254	0.105501	0	0.0833804	0.0393319	0.0283747	0.0271526	0.0149244	0.0412037	0.0605534	0	0.115952	0.0364418	0	0	0.0199015	0	0.272068	0.0332226	0.0272562	0	0	0.0424825	0.0450016
GPR20	0	0	0.0140354	0	0	0	0	0	0	0	0.0813616	0	0.0398781	0.0524291	0.0402022	0	0	0	0	0	0	0.00815016	0	0	0.0691648	0	0	0	0.00834694	0	0.00525512	0	0.0247134	0.0178103	0	0	0.0270015	0	0.0397396	0	0	0	0.00287308	0	0	0	0.0482576	0.0203867
PTP4A3	0.132291	0.177824	0.096686	0	0.0966626	0.0226155	0.0514296	0.0394696	0.0513205	0.0134332	0.0309596	0.0313613	0.0277398	0.170279	0.112521	0.00883963	0.151972	0.0468606	0.097695	0.0295959	0.0683572	0.0488595	0.025643	0	0.198629	0.0977801	0.10757	0.107872	0.0613675	0.0531448	0.158862	0.0971223	0.0625518	0.0988385	0.0518301	0	0.131947	0.0820989	0.12188	0.0353248	0	0.0748789	0.159842	0.038829	0.139233	0.0280668	0.0165462	0.0635366
AC138647.1	0	0	0	0	0	0	0.0324929	0	0	0	0	0	0	0.00416202	0.00853362	0	0	0.0205528	0	0	0	0.0086888	0	0	0.0203948	0	0	0.0123318	0	0.015749	0.00152433	0	0.0140788	0	0	0	0	0.0401559	0	0	0	0	0	0	0	0	0	0
TSNARE1	0.0677102	0.0401166	0.0485179	0.00994341	0.0578062	0.0485819	0.017267	0.0386872	0.123697	0.0348767	0.0254936	0.0132686	0.0191006	0.0350777	0.0371498	0.106504	0	0.0765526	0	0.0773745	0.0485187	0.0681276	0.0533201	0.050142	0.037455	0	0	0.0275538	0.00879987	0.0288805	0.0337178	0.0622717	0.0517517	0.0946781	0	0.15212	0.0195608	0.0688604	0.0184978	0.0512614	0	0.0277995	0.0380276	0.0401378	0	0	0.0416091	0.0806766
ADGRB1	0.01778	0.0304689	0.00303877	0.0580037	0.0367169	0	0.060014	0.0199045	0.105208	0	0	0	0.0433555	0.0222011	0.0152306	0.0390008	0.169847	0	0	0.0119006	0	0.0240866	0.0128886	0	0.0102068	0	0.101866	0.0162445	0.0314934	0	0.0171805	0	0.0473577	0.00974861	0.0710891	0.0262045	0.0436876	0	0.0227341	0	0.0606445	0	0	0	0	0	0.011362	0.0203867
ARC	0.0776849	0.0181046	0	0	0	0	0	0.00140587	0	0	0	0	0	0.00309377	0.0066619	0.0247039	0	0	0	0.00916839	0	0.017114	0	0	0.00867312	0	0	0	0.0173164	0	0	0	0.00519131	0	0	0	0	0	0	0	0	0.0162455	0.00680858	0	0	0	0	0
JRK	0	0	0.0599615	0.00471058	0.00890127	0.0419201	0.0551243	0.00894003	0	0.0279796	0	0	0.0187421	0.0156917	0.0181786	0.0236264	0	0.0109859	0.0209253	0.0211892	0.0200605	0.0128005	0.0100123	0	0.00799688	0	0	0.0148681	0.0217681	0	0.0282718	0.00300734	0.030726	0.0236361	0	0	0.0347447	0	0.0687922	0.0313018	0	0.0378994	0.0322725	0.049344	0	0	0.033587	0.0158226
PSCA	0	0	0	0	0	0	0	0	0	0.00871979	0	0	0	0	0	0	0	0	0.0230829	0	0	0	0	0.0162616	0	0	0	0	0	0	0	0	0.00393289	0	0	0	0	0	0	0.019087	0	0	0	0	0	0	0.0071026	0
LY6K	0	0	0.042406	0	0.0205921	0	0	0	0.0083734	0	0	0	0	0.00309377	0.0166746	0	0	0	0	0	0	0.00814058	0	0	0.00344385	0	0	0	0	0	0	0.0152221	0	0	0	0	0	0	0	0	0.102768	0	0	0	0	0	0.00210894	0
THEM6	0.0347304	0	0.0368219	0	0	0.0304358	0.0141703	0.00483109	0	0	0.0432206	0	0.0270169	0.0205458	0.0106754	0.00483731	0	0	0	0.00789909	0.0319274	0.00814058	0.00630349	0	0.0129665	0	0	0.00883422	0.013414	0	0.0010688	0	0	0.0109528	0	0	0.0267946	0	0	0	0	0.00985676	0.00515537	0.0544159	0	0	0.0130633	0
LYNX1-SLURP2	0	0	0	0	0	0	0	0	0	0	0	0	0	0	0	0	0	0	0	0	0	0	0	0	0	0	0	0	0	0	0	0	0	0	0	0	0	0	0	0	0	0	0	0	0	0	0	0
LY6D	0	0	0	0	0	0	0	0	0	0.0101018	0	0	0	0	0	0	0	0	0	0	0	0	0	0	0	0	0	0	0	0	0	0	0	0	0	0	0	0	0	0	0	0	0	0	0	0	0	0
GML	0.01778	0	0	0	0	0.0640652	0	0	0	0	0	0	0	0	0	0	0	0.0211991	0.0165035	0	0	0	0.00116064	0	0	0	0	0	0	0	0	0	0	0	0	0	0	0	0	0	0	0	0	0	0	0	0.00362776	0
LY6E	0.0558241	0.0880386	0.32083	0.100159	0.204893	0.108598	0.29331	0.429072	0.202311	0.0843042	0.0710262	0.239373	0.23903	0.172033	0.166477	0.169394	0.26989	0.132705	0.267605	0.198728	0.148305	0.0663195	0.209256	0.185916	0.169328	0.234642	0.239886	0.129793	0.232132	0.334469	0.368873	0.0706602	0.105469	0.0643533	0.245938	0.0891155	0.207471	0.111633	0.282893	0.125074	0.262359	0.136698	0.206333	0.121077	0.191725	0.114791	0.114322	0.0871259
LY6H	0.090305	0.0124081	0.0951284	0.120488	0.0955682	0.0688478	0.08391	0.180798	0.207863	0.0407843	0.0969186	0.0278904	0.108137	0.133582	0.117844	0.260956	0.100043	0.164029	0.0429808	0.104956	0.0181891	0.0584335	0.0135999	0.0376137	0.187232	0.0543784	0.080632	0.119297	0.132998	0.126117	0.213044	0.110061	0.219557	0.0137371	0.14463	0.0291662	0.102411	0.0876821	0.0404632	0.0739343	0.158328	0	0.0391111	0.202272	0.128172	0.0785431	0.0593719	0.0107384
GPIHBP1	0	0.102237	0.0207323	0.0379267	0	0	0	0.0267471	0.0364565	0	0	0.0278904	0	0.0356978	0.0245321	0	0	0.0211188	0.0804059	0.0705239	0.0235583	0	0.0205427	0.0783002	0.0251688	0.143279	0	0.0109199	0	0.0373958	0.0179031	0	0	0	0	0.0686436	0.00382465	0	0	0	0.149775	0.0125504	0.0270304	0	0	0	0.053728	0
ZFP41	0	0	0.0135807	0	0	0	0	0	0	0	0	0	0	0	0	0	0	0	0.0319226	0	0	0	0	0	0	0	0	0	0	0	0	0	0	0	0	0	0	0	0	0	0	0	0	0	0	0	0	0
AC138696.1	0	0	0	0	0	0	0	0.0122193	0	0	0	0	0	0	0.00792764	0.0151321	0	0	0.0165035	0.0042066	0	0	0.0536902	0	0	0	0	0.00742952	0.0048327	0	0	0.0211676	0.00658113	0	0	0	0	0	0	0	0	0.00447612	0.022508	0	0	0	0.0127949	0
GLI4	0.151752	0	0.0284393	0.0231435	0.0194292	0.0348797	0.0165434	0.0177927	0	0.0053303	0.0605446	0	0.0252548	0.0128028	0.0242795	0.00483731	0	0.0176624	0.0160075	0.0450828	0	0.0215792	0.0328761	0.0471052	0.0554396	0	0	0.0624591	0	0	0.00674076	0.0254525	0.0315106	0	0	0.0254926	0.0113755	0.0401559	0.0577378	0.0261987	0	0.0106846	0	0	0	0	0.0253872	0.0484207
ZNF696	0	0	0	0	0	0.0419201	0.0278929	0	0.0480048	0.00760885	0	0	0.0431611	0	0.00575582	0	0	0	0	0	0.0195175	0	0.00116064	0	0.0104485	0	0.0807504	0.00469493	0.0189664	0	0.00152433	0	0.0042654	0.0151964	0	0	0.00370689	0.030855	0	0	0	0.0133507	0	0	0	0	0.00591353	0
TOP1MT	0	0.0123655	0	0.00639174	0	0	0.00755032	0	0	0.0143389	0.0300229	0	0	0.00262826	0	0.0236264	0	0.018077	0.0169381	0.00512385	0.0297345	0.0035651	0.00247943	0	0.00947128	0	0	0.0258928	0.0307775	0	0.0174255	0	0.00381901	0	0	0	0.0034296	0	0	0.0393863	0	0.00648931	0.0303636	0	0	0	0.0528477	0.0944782
RHPN1	0	0.0648454	0.0195278	0.0240606	0	0.036154	0	0.0199231	0.0285825	0	0	0	0	0.0044746	0.0185222	0	0	0.0460347	0.0187692	0.0291691	0	0.016567	0.0240651	0	0.033019	0	0	0.0403667	0	0.0160526	0.076174	0	0.0508364	0.023629	0	0	0.0262064	0	0.0358768	0	0	0.0050889	0.00515537	0	0	0	0.00526167	0
MAFA	0	0	0	0	0	0	0	0	0.0513205	0	0	0	0	0.00534072	0	0.0207943	0	0	0	0	0	0	0	0	0.00443482	0	0	0	0	0.0195438	0	0	0	0	0	0	0.000277296	0	0	0	0	0	0	0.0265609	0	0	0.00950286	0
ZC3H3	0	0.0622143	0.0672662	0.0625342	0.0548594	0.109345	0.00755032	0.0287271	0.0604561	0.0358758	0.0304915	0.0615525	0.0540616	0.0867764	0.0712272	0.0661598	0.110773	0.0861677	0	0.0824204	0	0.0547199	0.101376	0.101015	0.0318084	0.0543784	0.0911632	0.044639	0.013461	0	0.0235267	0.0541778	0.0542715	0.0807623	0	0	0.0537789	0.0401559	0.0539734	0.059103	0	0.046026	0.0553743	0.0272562	0	0.0813921	0.0474349	0.137265
GSDMD	0	0	0.0709996	0.0175629	0.099221	0	0.0434808	0.0865357	0.134425	0.0497917	0.0710262	0.0909565	0.0682024	0.0468373	0.0374602	0.0672366	0	0.0297078	0.0429742	0.04042	0.0151426	0.0572139	0.0450324	0.0750658	0.085543	0	0.201585	0.0575578	0.0270546	0.0498999	0.0535566	0.040775	0.057979	0.0501262	0.0820767	0.0707085	0.0898172	0.0401559	0.0993635	0.0771177	0.180293	0.0352389	0.0552231	0	0	0.108583	0.0753345	0.0279958
MROH6	0	0	0	0.0102668	0.0118695	0	0.0221189	0.0259618	0	0.00829501	0	0	0	0.00322742	0	0	0	0	0	0	0	0.0212766	0	0	0.0179384	0	0	0.0141582	0.013461	0	0.0171066	0	0.0124223	0	0	0	0	0	0	0	0	0	0	0	0	0	0	0
NAPRT	0.0495783	0.0645818	0.0237711	0	0	0.0248768	0.0198512	0.00666569	0	0.0105664	0	0.0186999	0.00859814	0.0177638	0.0397023	0.0364107	0.110773	0.0050952	0	0.0815904	0	0.017761	0.00832612	0.0402766	0.0528958	0.118612	0	0.0605524	0.0625729	0	0.0688617	0.0170858	0.0166659	0.0270748	0	0.012288	0.0283029	0.0401559	0.0341359	0	0	0	0.0410466	0.0544159	0	0	0.0212437	0.028265
EEF1D	0.0731685	0.0954559	0.17457	0.0748904	0.0801972	0.0815734	0.272771	0.185833	0.362926	0.105203	0.366756	0.0590536	0.0670003	0.268472	0.135663	0.0251156	0	0.0548922	0.125788	0.0769035	0.0668166	0.113797	0.255278	0	0.244347	0.053175	0.0701439	0.0780346	0.0581702	0.0974242	0.194123	0.136779	0.163896	0.195662	0.0518301	0.197672	0.217643	0.293895	0.179821	0.135321	0.059528	0.0685064	0.145641	0.0586723	0.0514686	0.265522	0.128844	0.22488
TIGD5	0	0	0.00303877	0.0148307	0.0387438	0	0.0261579	0	0	0.0123889	0	0	0.01659	0.00686637	0	0	0	0	0.0215105	0.0176705	0	0.0321023	0.00116064	0.0216115	0.0154987	0	0	0	0.0276022	0.034852	0.025161	0.036815	0.00566663	0.00729639	0	0	0.00531503	0.0401559	0	0.0427605	0	0	0	0	0	0.0144458	0.010386	0.0119969
PYCR3	0	0	0	0.00767521	0	0	0	0	0.0281233	0	0	0	0	0.00517139	0.0158655	0	0	0	0	0	0	0	0	0	0	0	0	0	0	0	0.00802847	0	0.00709686	0	0	0.0490457	0.00359111	0	0.060417	0	0	0	0.0186306	0	0	0	0	0
TSTA3	0.0688451	0.0154942	0.0447032	0.0286629	0.0413489	0	0.0574522	0.0130081	0.0400557	0.0161934	0	0	0	0.0318933	0.0193466	0.0560065	0	0.0183174	0.0347221	0.00637238	0	0.0314978	0.00227652	0.0255614	0.0343469	0	0	0.0265611	0.013461	0	0.0682221	0.0603801	0.0231817	0.0058685	0	0	0.046556	0.0380054	0.0182815	0.07407	0	0.0357294	0.0560034	0	0	0.0144458	0.00682539	0.041291
ZNF623	0.120682	0.0449393	0.0337797	0.0244866	0.0296222	0.0271049	0.128615	0.0433293	0.0645798	0.0580407	0.041402	0.0251537	0.0351143	0.0675742	0.0259807	0	0	0.0176624	0.0414309	0.0246683	0.0473355	0.018688	0.0299864	0.0391589	0.0254442	0	0	0.0607091	0	0.0220212	0.0627463	0.0125289	0.0581467	0.0657133	0	0.0296944	0.0296785	0.0462441	0	0.0353248	0.0624867	0.0274085	0.0131656	0	0.122152	0	0.0369008	0.0319679
ZNF707	0	0	0	0.0160101	0.0160872	0.0232016	0.0133757	0.051172	0	0.00925648	0.0432206	0	0.0283061	0.0019326	0.0205018	0.0213975	0	0	0	0.00792617	0.0204722	0.00745457	0.00889644	0.0333564	0.0079306	0	0	0.012826	0.023297	0.0235367	0.0274779	0.0412229	0.0138365	0	0	0.0179325	0.0077834	0	0.00694318	0.0285841	0	0.0186827	0.0170266	0	0	0	0.00561404	0.0436789
CCDC166	0	0	0	0	0	0	0	0	0	0	0	0	0	0	0	0	0	0	0	0	0	0	0	0	0	0	0	0	0	0	0	0	0	0	0	0	0	0	0	0	0	0	0	0	0	0	0	0
MAPK15	0	0	0	0.0116272	0	0	0	0	0	0	0	0	0	0	0	0	0	0	0	0	0	0	0.00937794	0	0.0104983	0	0	0	0	0	0.0111947	0	0.00393289	0	0	0	0	0	0	0	0	0	0	0	0	0	0	0
FAM83H	0	0	0	0	0	0	0	0	0	0	0	0	0	0	0.0214025	0	0	0	0.0125534	0	0	0	0.0120096	0	0	0	0	0.00885713	0	0	0.00730436	0.0194046	0.00507193	0	0	0	0	0	0	0	0	0	0	0	0	0	0	0
IQANK1	0	0	0	0.0202104	0.0139447	0	0	0	0	0	0	0	0	0	0.00574461	0	0	0	0	0	0	0	0.0191363	0	0.00760862	0	0	0.00816685	0	0	0.00802847	0.0123254	0.00966462	0.0104906	0	0	0	0	0	0	0	0.0129729	0	0	0	0	0	0.0321297
SCRIB	0.01778	0	0	0.0189037	0	0.0313377	0.0699173	0.0351408	0.0820464	0.00707075	0	0.0867494	0.00859814	0.0122609	0.0420112	0.0219031	0	0	0.067951	0.0155873	0	0.0260407	0.0141079	0.0209847	0.0434365	0	0	0.0393678	0.0288986	0.0576971	0.044366	0.0182644	0.0172229	0.00969139	0.0639744	0	0.0328069	0.0842741	0.00694318	0	0.108402	0.025765	0.0201212	0.0251974	0	0	0.0214141	0.0721358
PUF60	0.0558241	0.0630085	0.0523986	0.0300979	0.0762694	0	0.0549382	0.055771	0.0651524	0.0428788	0.0291355	0.0338308	0.0270701	0.090547	0.0440235	0.00483731	0.10983	0.0050952	0.0913448	0.0651943	0.0253131	0.0539233	0.0341424	0	0.072982	0.0728258	0	0.0169334	0.0141044	0.0356333	0.081976	0.0496201	0.0623466	0.0460971	0	0.0129368	0.0675316	0	0.0802453	0.0261987	0	0.055676	0.118115	0.0339924	0	0.0982113	0.0293002	0.0520122
NRBP2	0.110322	0.0257215	0.134354	0.105092	0.100666	0.12285	0.0432291	0.0780393	0.21609	0.0562026	0.173513	0.0505271	0.117286	0.0773473	0.151706	0.0590956	0	0.0812703	0.0489171	0.0586445	0.127433	0.100998	0.0172554	0.099655	0.0369381	0.053175	0.117128	0.0717886	0.0444689	0.132552	0.104378	0.127042	0.107334	0.036381	0	0.012288	0.0857373	0.0711882	0.168335	0	0.102768	0.0818028	0.141916	0.0474356	0	0.0537744	0.0773092	0.029261
EPPK1	0	0	0	0.0252441	0.0168961	0	0	0	0	0	0	0	0	0	0.00616267	0	0	0	0	0	0	0	0	0	0	0	0	0.00212731	0	0	0	0	0	0	0	0	0.000277296	0	0	0	0	0	0	0	0	0	0	0
PLEC	0.323219	0.1518	0.150587	0.106575	0.219411	0.107853	0.128567	0.0641484	0.230807	0.128343	0.16226	0.102161	0.10125	0.112604	0.134416	0.023386	0.248495	0.0503731	0.133443	0.148965	0.0476303	0.120376	0.245897	0.0541694	0.278573	0.268806	0.486551	0.0966775	0.036822	0.111944	0.198596	0.0902711	0.24072	0.0980543	0.236229	0.0357439	0.19913	0.0715867	0.118863	0.0809921	0.124977	0.0707761	0.197124	0.0524787	0.0720275	0.109048	0.158991	0.124449
PARP10	0	0.0124081	0.00280831	0.0394179	0.0650692	0.0417188	0.0797054	0.0913109	0	0.0320694	0	0	0	0.0137638	0.0283009	0.0825462	0	0.0312017	0.0464006	0.0269156	0.0243171	0.0358658	0.0610552	0.0194354	0.0549734	0	0.117128	0.0190316	0.0806856	0	0.0358355	0.0522096	0.0264171	0.0530592	0	0.0865915	0.0362858	0	0	0.0227311	0	0.0358639	0.00680858	0.0258925	0	0	0.0136166	0.0690728
GRINA	0.081103	0.146626	0.00280831	0.0826809	0.0811608	0.120966	0.0924972	0.160338	0.104923	0.150493	0.0291355	0.0327523	0.0930442	0.10118	0.0927113	0.0213975	0.100043	0.0482478	0.127299	0.137807	0.109445	0.0488083	0.0428135	0.126636	0.130876	0.143279	0	0.102018	0.102061	0.0762315	0.191754	0.100797	0.0776932	0.0961799	0	0	0.127188	0.183591	0.115189	0.170962	0	0.0738644	0.0513976	0.11993	0.0293291	0.0676443	0.0344375	0.21837
SPATC1	0	0	0	0	0	0	0	0	0	0.0107741	0	0	0	0	0.00550403	0	0	0	0	0	0	0	0	0	0	0	0	0	0.0169404	0	0.00942422	0	0	0	0	0	0	0	0	0	0	0	0	0	0	0	0	0.0152647
OPLAH	0	0	0	0.0211588	0	0	0	0.00864369	0	0	0	0	0	0.0038423	0	0	0	0	0	0	0	0	0.012161	0	0.00443482	0	0	0	0	0	0	0	0.00393289	0	0	0	0	0	0	0.0285841	0	0	0.00287308	0	0	0	0.00577165	0
EXOSC4	0	0	0	0	0.0339459	0.0248768	0	0	0	0	0	0	0.0178998	0.0219888	0.00750471	0.0153745	0	0	0	0.0015538	0	0	0.00321188	0	0.0427942	0.053175	0	0.0156419	0.0171979	0	0.0130145	0.00300734	0.00756268	0	0	0	0.0196579	0	0	0	0	0	0.022508	0.03963	0	0	0.00516515	0.0430273
GPAA1	0.01778	0	0.0619938	0.061168	0.0889683	0	0.0321797	0.0659526	0.0396314	0.0643605	0	0.0251537	0.0677849	0.0816481	0.0471509	0.0544867	0	0.0132518	0.0552228	0.0558736	0.0487389	0.0546198	0.0311908	0.069091	0.067952	0.174666	0	0.035882	0.0346477	0.0235367	0.0560029	0.101663	0.0435622	0.0272357	0.0790003	0.0814782	0.0654814	0.0935349	0.00694318	0.0439951	0.059528	0.0523302	0.128642	0.0589053	0.127808	0.109263	0.0267299	0.052807
CYC1	0	0.0246827	0.136944	0.0138321	0.0747305	0	0.105231	0.126409	0.0554429	0.00567364	0.0249445	0.052178	0.0293689	0.0769829	0.0876712	0.0703591	0.100043	0.0824126	0.116453	0.075469	0.0249603	0.0603737	0.0511213	0.114613	0.106145	0	0	0.0328423	0.0637231	0.044948	0.0739843	0.0402025	0.0674692	0.0105403	0	0	0.113376	0.0475263	0.186573	0.0300557	0.124151	0.0554074	0.124282	0	0	0.0871733	0.0436405	0
SHARPIN	0.0415851	0.0528101	0.0579031	0.0332335	0.0459369	0.0962096	0.0261579	0.0184038	0	0.0062541	0	0.0188838	0.0437771	0.063967	0.0307533	0.0364902	0	0	0.083754	0.0291317	0.0573171	0.072197	0.0750914	0	0.0262558	0	0.0920474	0.00516488	0.0143466	0.153036	0.0205426	0.0530816	0.0796653	0.00779643	0	0	0.0292691	0.0401559	0.0645759	0.0606403	0	0.0523519	0.0477305	0	0	0.0702532	0.0306337	0.0466971
MAF1	0.0525104	0.0503101	0.0739893	0.0366747	0.0150233	0.0348797	0.0594081	0.0715788	0	0.0721107	0.0414163	0.0899993	0.0443014	0.140932	0.0506183	0.0247039	0.10983	0.0050952	0.0195602	0.0291404	0.0863789	0.03391	0.059071	0.0279646	0.0774275	0.18959	0.0911632	0.029627	0.0583065	0.0502055	0.0735467	0.12432	0.0639713	0.0299682	0	0	0.130283	0.0441182	0.0465704	0.0254965	0.102768	0.0289742	0.0586575	0.0292335	0.0810336	0.0864349	0.0431584	0.0435267
WDR97	0	0	0	0	0	0	0	0	0	0	0	0.0132686	0	0.0150006	0.0230195	0	0	0	0	0	0.0204722	0.00718717	0	0.023505	0.00311881	0	0	0.0106987	0	0.0283747	0	0	0.0209729	0	0	0.012288	0.000484761	0	0	0	0	0.00915874	0.00287308	0	0	0	0.00210894	0
HGH1	0.0343885	0	0.0166102	0	0	0	0	0.0150964	0.0083734	0	0	0	0.0138083	0	0	0	0	0	0.0476493	0.0015538	0	0.00230692	0.00454507	0	0	0	0	0	0	0	0.0143317	0.0194046	0.0164018	0	0	0	0.00922182	0.0401559	0	0	0	0	0.0181368	0	0	0	0.00219179	0.0349086
MROH1	0	0.0875096	0.0991189	0.0381377	0.0139447	0.0579168	0.105584	0.129636	0.160005	0.0508798	0.08462	0.0186999	0.0967073	0.0262302	0.0840633	0.0694125	0	0.0440758	0.0529349	0.0585639	0.0492909	0.0817346	0.0600392	0.165481	0.0577921	0.231502	0.10076	0.0839972	0.144557	0.0422513	0.0625876	0.124991	0.116719	0.0626049	0.23137	0.0558989	0.120286	0.0462441	0	0.0489807	0.112584	0.053596	0.0618004	0.0285416	0	0	0.0972499	0.241356
BOP1	0	0	0	0.0202586	0.0172797	0	0.0243814	0.0218066	0.0591876	0.0186789	0.0259314	0	0.0384532	0.00981547	0.00722072	0	0	0	0.00932438	0.0269302	0.0296529	0.0214055	0	0	0.0343336	0	0.0807504	0.0221856	0.0372226	0	0.0304491	0.0363658	0.0263661	0	0.116644	0	0.0182247	0	0	0	0	0	0	0	0	0	0	0.0203867
SCX	0	0	0	0.0402688	0	0	0.0421214	0	0	0	0	0	0.0157809	0.0183721	0.011357	0	0	0	0.018916	0	0.0217707	0.0202943	0	0.0535554	0.0258773	0	0	0.0109785	0.0217843	0	0.0229332	0.0116112	0.0178778	0.0284126	0.04364	0	0.0134758	0.0441182	0.0132706	0	0	0	0	0	0	0	0.0150319	0
HSF1	0.0506104	0.0247736	0.0834336	0.0340676	0.0482924	0.0485819	0.0378636	0.0593753	0	0.0825775	0.151822	0.113567	0.129882	0.0831001	0.085968	0.0471903	0	0.0820761	0.115411	0.0631009	0.0394385	0.0702134	0.105045	0.14674	0.0890011	0.053175	0.0727925	0.0526924	0.0646754	0.0373958	0.0907787	0.0503998	0.0811521	0.0449043	0.214713	0.0477864	0.121614	0.0441182	0.176616	0.0756653	0	0.0846639	0.159257	0.0457067	0.0619692	0	0.0703557	0.065622
DGAT1	0.133594	0.0201613	0.0575217	0.00639174	0.0433646	0	0.0601689	0.0279265	0.0083734	0.0166642	0	0.0251537	0	0.0942303	0.0248472	0.034735	0	0.0374231	0.0541473	0.0300569	0.022017	0.047404	0.0324453	0.0209847	0.0592002	0.0977801	0.18992	0.0473978	0.0567331	0.0235367	0.0390229	0.07471	0.0317017	0.0505263	0	0.0823943	0.054237	0	0.103824	0	0	0.0133507	0.0326459	0	0.0293291	0.0144458	0.0488066	0.0586104
SCRT1	0	0.0304689	0	0.0280101	0.0185341	0	0	0.0326972	0	0	0	0	0	0.0127984	0	0	0	0.018077	0	0.0292796	0	0	0	0	0.00704074	0	0.080632	0.00471076	0.01495	0	0	0	0.02361	0	0	0	0.0148443	0.0441182	0	0	0	0	0	0	0	0	0	0.0305453
TMEM249	0	0	0	0	0	0	0	0.0236623	0	0	0	0	0.0136918	0	0	0	0	0	0	0	0	0	0	0	0	0	0	0	0	0	0	0	0	0	0	0	0	0	0	0	0	0	0	0	0	0	0	0
AC233992.2	0	0	0	0	0	0	0	0	0	0	0	0	0	0	0	0	0	0	0	0	0	0	0	0	0	0	0	0	0	0	0	0	0	0	0	0	0	0	0	0	0	0	0	0	0	0	0	0
SLC52A2	0.064245	0.00993407	0.0360876	0	0.032304	0	0.030561	0.0165023	0.0286482	0.0209426	0.0249445	0.0132686	0.0114473	0.0278014	0.0285355	0.0315941	0.100043	0.0152066	0.00633509	0.0175766	0.0151426	0.0182946	0.0215874	0.0333564	0.0213376	0	0	0.00109838	0.0530632	0.0288805	0.013894	0.0740272	0.0426045	0.0149066	0	0.0308694	0.0585613	0	0	0.0386575	0	0.00769426	0.00546313	0	0	0.0601627	0.0498617	0.0316494
FBXL6	0.01778	0.0215332	0.0135715	0.0146317	0	0	0.0231966	0	0.0407062	0	0	0.058638	0.0152603	0.0143875	0.0239008	0.0525537	0	0.0208371	0.0590887	0	0	0.0132868	0.0121322	0	0.0107451	0	0	0	0.00834694	0	0.0252076	0.0151982	0.00125812	0.0285411	0	0	0.00550261	0	0.017379	0	0	0.00447612	0	0	0	0	0.0166299	0
ADCK5	0.0623503	0.0493414	0.0280292	0.0275388	0.0181845	0.0837051	0.0505393	0.00691506	0.0285825	0	0	0	0.00859814	0.00262826	0.0401905	0.0185487	0	0.0050952	0	0.00642826	0	0.00971856	0.0148972	0.0216115	0.0144593	0	0	0.00892774	0.0225297	0	0.0319084	0.0458847	0.0224925	0.0204437	0	0.0262045	0.0275656	0	0	0	0	0.0311409	0	0	0	0	0.0314315	0
CPSF1	0	0.0154942	0.043366	0.00837739	0.0102049	0	0.0248173	0	0	0.0101018	0.0837934	0	0.0270242	0.0343525	0.0390741	0	0	0.0050952	0.0463167	0.00779577	0	0.0198697	0.0056637	0	0.0257074	0	0	0.00773517	0	0.0253453	0.00847606	0.00572067	0.0304252	0.0109528	0	0	0.0146654	0.0324398	0.0642853	0	0.0624867	0	0.00515537	0.0480936	0	0	0.0247413	0.0115205
SLC39A4	0	0	0.00942862	0	0.00991566	0	0	0.0174145	0	0	0	0	0	0.0117649	0.00453392	0	0	0	0	0.00281779	0.0151426	0.00230692	0.00673664	0	0	0	0	0	0	0.044948	0.0062425	0	0.0166991	0	0	0	0.000790177	0	0	0	0	0	0	0	0	0	0.00417873	0
VPS28	0.0345278	0.0247253	0.145358	0.091434	0.0696436	0.10465	0.0793118	0.134982	0.152726	0.040912	0	0.0896803	0.116303	0.165691	0.114253	0.0363693	0.0916291	0.0946068	0.0829348	0.105109	0.0366154	0.080641	0.0869549	0.120872	0.162918	0.143367	0.167639	0.0880449	0.0675151	0.148162	0.125078	0.0651392	0.135878	0.0667511	0	0.082054	0.119779	0.11195	0.176369	0.0786836	0.163413	0.128099	0.190133	0.15152	0.0293291	0.145028	0.130004	0.11081
TONSL	0	0	0	0	0	0	0.0214482	0	0	0.0113507	0	0	0.0152603	0.00711285	0.00267696	0	0	0	0	0.00279043	0	0.0101338	0	0.0175884	0.00134427	0	0	0.00907964	0	0	0.0143317	0	0.00744139	0	0	0	0.00935512	0	0	0	0	0.00750035	0	0	0	0	0	0
CYHR1	0	0.130652	0.0647528	0.107675	0.0991091	0.0708577	0.0776947	0.112688	0.191984	0.0439576	0.197527	0.0188838	0.0371699	0.114327	0.0879853	0.0876434	0.126168	0.085371	0.183783	0.0720609	0.161037	0.0794369	0.0526161	0.0215706	0.0779371	0	0.0700562	0.0692453	0.045416	0.150915	0.127676	0.0945563	0.0858625	0.0684393	0.142975	0.0682989	0.102244	0.235245	0.169896	0.0276227	0.0474525	0.07071	0.109159	0.0705143	0.118824	0.0495941	0.0753291	0.0878613
KIFC2	0.223327	0.0664475	0.0618059	0.0409287	0.0415471	0.0304358	0.116618	0.198382	0.313807	0.0812836	0.0254936	0.0726454	0.0426418	0.0237346	0.0609966	0.0528978	0.228599	0.0178433	0.0255036	0.0573829	0.0276493	0.0273133	0.116334	0.0533264	0.205229	0	0.187272	0.0994642	0.00879987	0.0430806	0.143031	0.15514	0.210358	0.054544	0.0349995	0.0129368	0.0629725	0.0710108	0.0429134	0.0902857	0.0775243	0.0136805	0.00515537	0	0	0.133644	0.0580876	0.0370204
FOXH1	0	0	0	0	0	0	0	0	0	0	0.0662638	0	0	0	0	0	0	0	0	0	0	0.00614983	0	0	0.00432584	0	0	0	0	0	0	0	0	0	0	0	0	0	0	0	0	0	0.0181368	0	0	0	0	0
PPP1R16A	0	0.0515591	0.0408606	0.0430457	0	0	0.0412925	0.0273233	0.0374283	0.01635	0	0.0180927	0.0107478	0.0329588	0.0254698	0.0547203	0	0	0.0141137	0.0102626	0.0235583	0.0103071	0.022234	0	0.011293	0.0907284	0.198846	0.0437848	0	0.0283747	0.0120451	0.0116112	0.020025	0.0339689	0	0	0.0208975	0.0715867	0.0388444	0.0807524	0	0.0162455	0	0	0	0.0390095	0.0523729	0
GPT	0	0	0	0.0242506	0	0	0	0	0.0364565	0	0	0	0	0	0	0	0	0.00915234	0	0	0	0	0.00227652	0	0	0	0	0.00828436	0	0	0	0	0.0130837	0	0	0	0	0	0	0	0	0	0	0	0	0	0	0
MFSD3	0	0	0.0357599	0.0496044	0.0438094	0	0	0	0.0360862	0	0	0	0.0164817	0	0.0200066	0.0151464	0	0.0204457	0	0.0042066	0	0.00360884	0.0160412	0.0216115	0.0223337	0	0	0	0.0217358	0	0.0257399	0	0.0191132	0	0	0	0.00498579	0	0	0	0	0	0.02216	0	0	0	0.00362776	0.0214945
RECQL4	0	0	0.0123395	0	0	0	0.0219498	0	0	0	0	0	0	0	0	0	0	0	0	0	0	0	0	0	0	0	0	0.0115347	0	0	0.0164709	0	0	0	0	0	0	0	0	0	0	0	0	0	0	0	0	0.0119969
LRRC14	0.0336694	0.0262647	0.0174549	0.0149903	0	0	0.0261579	0.0401646	0.0448299	0.043607	0	0	0	0.0141615	0.0379087	0	0	0	0.0871416	0	0	0.0124892	0.0235387	0	0.0119467	0	0	0.00816685	0.0173164	0	0.0199437	0.0174062	0.00561687	0.023233	0.0349995	0	0.0198947	0	0.0247788	0	0	0	0	0	0	0.0211533	0.00219179	0.0345313
LRRC24	0	0.0215991	0.0144139	0	0	0.0285252	0	0.0122193	0	0	0	0.0409498	0.0250542	0.015961	0.00670049	0.0289171	0	0.0208371	0	0.0227469	0	0	0.0422783	0	0.00307564	0.118612	0	0.0235894	0.0183307	0	0.049994	0.0186267	0.0312269	0	0.127124	0	0.0203233	0	0	0	0	0	0.00287308	0	0	0	0	0
C8orf82	0	0	0.011835	0	0	0	0	0	0	0	0	0	0	0.00262826	0	0	0	0	0	0	0	0.00470571	0	0	0	0	0	0	0	0	0	0	0	0	0	0	0	0	0	0	0	0	0	0	0	0	0	0
ARHGAP39	0.0410643	0.0445659	0.0204562	0.0210745	0.0368351	0	0.0295595	0.0214213	0.056779	0	0.0254936	0	0.0114473	0.0437664	0.012846	0.0385642	0	0.0137609	0	0.02508	0	0.0337407	0.00773581	0	0.0486625	0	0	0.017876	0.0169404	0.02652	0.0559883	0.0183346	0.0399399	0.0132355	0	0.012288	0.0234459	0.0401559	0	0	0	0	0	0.0541029	0	0.0415472	0.00102437	0.0126686
ZNF251	0.101903	0.209902	0.12682	0.109087	0.0680996	0.207243	0.170118	0.0928287	0.152574	0.109467	0.0836023	0.0646583	0.12315	0.0625649	0.107831	0.102304	0	0.17848	0.13787	0.113155	0.120402	0.118287	0.109093	0.0986071	0.0498989	0.053175	0.0727925	0.1203	0.0852424	0.208991	0.199299	0.11621	0.0577494	0.15948	0.177131	0.141192	0.116024	0.265078	0.129665	0.0531193	0.0624867	0.086073	0.0186152	0.092015	0.0720275	0.055993	0.183904	0.130714
ZNF34	0	0	0	0	0	0	0	0.0248772	0.0202748	0.0133585	0	0	0	0.0107641	0.0188114	0.023337	0	0	0.0216969	0.0169811	0.0945934	0.0258643	0.00773581	0.084956	0.0146737	0	0	0.0080343	0.0493288	0.0299906	0.0195723	0.0249996	0.0187321	0	0	0	0.0122197	0.0935349	0.0859306	0	0	0.00985676	0	0	0	0	0.00102437	0.0475617
RPL8	0.160095	0.21881	0.310086	0.222593	0.398568	0.12637	0.18631	0.261299	0.335403	0.122227	0.282503	0.094141	0.0901865	0.554306	0.302029	0.204672	0	0.131238	0.143691	0.2047	0.139646	0.19454	0.250691	0.0987381	0.592013	0.180379	0.161382	0.202798	0.217739	0.134918	0.28778	0.175115	0.273019	0.220653	0.227745	0.0735451	0.370621	0.225527	0.354419	0.390426	0.185927	0.236448	0.368667	0.146771	0.0785908	0.469703	0.28098	0.216087
ZNF517	0	0	0.0247903	0	0.0194292	0	0	0.0127225	0	0.0161343	0	0	0.0112892	0.0142736	0.0121143	0	0	0	0.0234888	0.0172842	0	0.00533249	0.00663009	0.0151752	0.00311881	0	0	0.0264133	0	0.0362352	0.0111947	0	0.0150299	0.021376	0	0	0.0107926	0	0	0	0.059528	0.0132167	0.0188058	0	0	0	0.00369207	0
ZNF7	0.0978724	0	0.0229871	0.0238267	0.0701459	0.0232016	0	0.0257916	0	0.0443663	0.0587165	0.04138	0.0601112	0.0161733	0.0267947	0.0412352	0	0.0328244	0.0833667	0.0579583	0.0200605	0.0287985	0.0298306	0.0879849	0.00413596	0	0	0.0256417	0.0653165	0.057915	0.0427145	0.0317301	0.0238166	0.0251223	0	0.0524996	0.0305607	0	0	0	0	0.0478263	0.072946	0.0285416	0	0	0.0329104	0.0399195
COMMD5	0.0167478	0.0123655	0.0150035	0.0198204	0	0	0.0179364	0.0340428	0	0.00790952	0.041402	0.0188838	0.0258575	0.0129554	0.0336123	0.0128624	0	0	0.0209253	0.0140228	0	0.0210862	0.0174899	0.0527388	0.00571131	0	0	0.0127595	0	0	0.0313148	0.0125343	0.0053982	0.00457773	0.0710891	0	0.0121453	0	0	0.0300557	0.0624867	0.0221608	0.00287308	0	0	0.0490902	0.00512785	0.00896273
ZNF250	0	0.0176977	0.0123395	0.00527508	0.0484368	0	0	0.0304998	0.0083734	0.0487072	0.0605446	0	0.0321648	0.0239462	0.00899414	0	0	0.0678413	0.0255429	0.0042066	0.0319274	0.0548139	0.0432879	0.0377815	0.0098478	0	0	0.0132116	0	0.0617627	0.0637313	0.029903	0.0212999	0.0514595	0	0.0374657	0.00388466	0	0	0	0	0	0.0299454	0.0493235	0	0.124175	0.0415546	0
ZNF16	0.0167478	0.104612	0.0278221	0	0.00890127	0	0.035173	0.0315915	0.050613	0	0	0	0.0169188	0.0237911	0	0.0586748	0	0.0516726	0.0497925	0.0116189	0	0.00711695	0.0303908	0	0	0	0	0.00221769	0	0.0449933	0.0298269	0	0.0207983	0.00823162	0.04364	0	0.0139036	0	0.0749413	0.0438807	0.112584	0	0	0	0	0	0.0247114	0.0124924
C8orf33	0.01778	0.0278597	0.0454912	0.0255978	0.0406715	0.0232016	0.0179364	0.0264404	0	0.0151518	0.0673476	0.0278904	0.0308571	0.0634051	0.0166161	0.0176491	0	0.0421295	0.0703449	0.0511367	0.0262748	0.0474741	0.00878292	0	0.0237968	0.0977801	0	0.0123266	0.0183907	0	0.0401516	0.0321789	0.0246059	0.0214434	0	0.0357439	0.0343167	0	0.012965	0	0	0.0337995	0.0311047	0	0	0	0.0484096	0.0194938
WASHC1	0.213711	0.15286	0.183151	0.207228	0.196631	0.15635	0.275759	0.182112	0.188447	0.157649	0.182964	0.151023	0.1546	0.139593	0.115663	0.0760099	0.345925	0.0788801	0.178806	0.117896	0.105658	0.180511	0.215764	0.231964	0.0970664	0.053175	0.0807504	0.193756	0.105651	0.145424	0.197092	0.205582	0.150186	0.111988	0.0420679	0.109327	0.150445	0.215758	0.172421	0.137804	0.107271	0.189969	0.133095	0.0418536	0.225716	0.0761007	0.204874	0.257344
FOXD4	0	0	0	0	0	0	0	0	0	0	0	0	0	0	0	0	0	0	0	0	0	0	0	0	0	0	0	0	0	0	0	0	0	0	0	0	0	0	0	0	0	0	0	0	0	0	0	0
CBWD1	0.0775811	0.0247253	0.0245206	0.0493639	0.0478286	0	0.0393797	0.0206983	0.0396314	0.0326631	0.041402	0	0.0163394	0.06531	0.0372911	0.0269236	0.136562	0.00915234	0.0179822	0.0446874	0	0.0350244	0.0224019	0	0.0333583	0	0	0.0362376	0.0396375	0.0569431	0.0191913	0.0539803	0.0357836	0.0382875	0	0.0262045	0.0257296	0	0.0299206	0.057813	0.0775243	0.0203756	0	0.0880843	0	0	0.00102437	0.0481876
DOCK8	0.0347304	0.0447926	0.207465	0.0178338	0.0490056	0.192334	0.341209	0.0769253	0.192138	0.09504	0.0693608	0	0.0574616	0.107581	0.043885	0.0428569	0.151972	0.0352698	0.0823229	0.109456	0.0762838	0.110071	0.0607784	0.263787	0.0597226	0	0	0.0240442	0.00834694	0.0436772	0.0923491	0.0519165	0.0516131	0.0972031	0	0.116854	0.0634551	0.2018	0.0839803	0.212253	0.0466265	0.0898991	0.0475991	0.0995072	0	0	0.174229	0.162359
KANK1	0.152985	0.217086	0.23059	0.180601	0.309117	0.171592	0.0946356	0.145326	0.389444	0.14317	0.281564	0.0656007	0.213635	0.146883	0.219865	0.159216	0	0.194648	0.318373	0.159453	0.0151426	0.22688	0.124437	0.234064	0.206995	0.197657	0.172798	0.183935	0.0790226	0.157595	0.171111	0.210246	0.278895	0.186379	0.0349995	0.217862	0.158267	0.054666	0.181551	0.0216536	0.0466265	0.0522253	0.180811	0.162934	0	0.256503	0.308417	0.268351
DMRT1	0	0	0	0	0	0	0	0	0	0	0	0	0	0	0	0	0	0	0	0	0	0	0	0	0	0	0	0.00725881	0	0	0.00604003	0	0.00812018	0	0	0	0.00208672	0	0	0	0	0.0130089	0	0	0	0	0	0
DMRT3	0	0	0	0	0	0	0	0	0	0	0	0	0	0	0	0	0	0	0	0	0	0	0	0	0.00827173	0	0	0	0	0	0	0	0.00519131	0	0	0	0	0	0	0	0	0	0	0	0	0	0	0
DMRT2	0	0	0	0	0	0	0	0	0	0	0	0	0	0	0	0	0	0	0	0	0	0	0	0	0	0	0	0	0	0	0	0	0	0	0	0	0	0	0	0	0	0	0	0	0	0	0	0.0268511
SMARCA2	0.207326	0.419547	0.407191	0.281093	0.509974	0.477202	0.507903	0.46297	0.468978	0.343748	0.54444	0.61676	0.366132	0.257977	0.430515	0.378864	0.331884	0.418616	0.459755	0.38042	0.318786	0.392246	0.448886	0.447034	0.496248	0.171026	0.101866	0.360612	0.225688	0.478777	0.46689	0.608684	0.368645	0.447894	0.314553	0.338257	0.467586	0.496546	0.459425	0.435911	0.511322	0.344442	0.34347	0.4971	0.141286	0.420927	0.699544	0.312232
VLDLR	0.0347304	0	0.0378967	0.0329634	0.0139447	0	0	0.0170503	0	0	0	0	0	0.0195454	0.0237106	0	0	0	0.0255429	0	0.0168116	0.0144269	0.0487916	0.0228717	0.0389491	0	0	0.0275079	0	0	0.0130208	0	0.0129734	0	0	0	0.0178358	0	0	0	0	0.0628925	0	0.0569908	0.0293291	0.0390095	0	0.0126686
KCNV2	0	0	0	0	0	0	0	0	0	0	0	0	0	0.0035225	0	0	0	0	0	0.0042066	0	0	0	0	0	0	0	0	0	0.0300426	0	0	0	0	0	0	0.00330048	0	0	0	0	0	0.00479917	0	0	0.0211533	0	0
PUM3	0.126806	0.208687	0.209354	0.191748	0.249102	0.0573635	0.170198	0.0801643	0.0990422	0.208147	0.201401	0.206505	0.20217	0.14504	0.193199	0.168472	0	0.104725	0.107621	0.15308	0.142792	0.216085	0.277444	0.242566	0.0903277	0	0.0807504	0.199518	0.199298	0	0.151808	0.221097	0.194938	0.156655	0.0642232	0.13326	0.10371	0.136151	0.159391	0.197563	0.242779	0.109734	0.0898988	0.15291	0.155896	0.310571	0.168388	0.319184
RFX3	0.581745	0.674899	0.618544	0.502661	0.660117	0.632681	0.558197	0.390494	0.696003	0.549695	0.493508	0.504262	0.7074	0.287199	0.378619	0.403545	0.797957	0.514687	0.538845	0.480103	0.499797	0.54595	0.472016	0.489643	0.491725	0.493859	0.579392	0.615846	0.566646	0.591153	0.653534	0.643656	0.579809	0.461847	0.651319	0.381392	0.461203	0.556437	0.554333	0.699824	0.324825	0.288578	0.357555	0.539225	0.706603	0.609404	0.624207	0.481322
GLIS3	0.649283	0.362129	0.328334	0.340476	0.114794	0.341169	0.178661	0.313594	0.0400557	0.355436	0.111231	0.618548	0.206228	0.2729	0.173028	0.251501	0.0965226	0.0869755	0.175447	0.181983	0.0475298	0.60249	0.405257	0.212602	0.17901	0.289098	0.252642	0.474578	0.353693	0.353025	0.280068	0.543697	0.399006	0.279158	0.362773	0.266181	0.238121	0.26228	0.320226	0.630623	0.375726	0.660076	0.449263	0.270486	0.607381	0.432586	0.293363	0.539276
SLC1A1	0.749774	0.166574	0.269009	0.209223	0.276838	0.13889	0.140145	0.265067	0.195604	0.162208	0.216602	0.356903	0.294717	0.378711	0.177132	0.333244	0.169847	0.163968	0.23495	0.184729	0.129323	0.55798	0.462437	0.19876	0.151481	0.461008	0.162797	0.264709	0.331709	0.359627	0.324651	0.715272	0.404758	0.304631	0.217905	0.283895	0.218515	0.110493	0.443308	0.303931	0.0775243	0.712971	0.853528	0.1073	0.216785	0.300319	0.655587	0.322453
SPATA6L	0.01778	0.0943507	0.039448	0.0335557	0.0140176	0.0475184	0.0481252	0.0675014	0.0285825	0.0731436	0.128365	0.397776	0.0191006	0.0754204	0.0274878	0.0269236	0	0	0.0554648	0.0568763	0.053698	0.178642	0.0537845	0.0416045	0.0473708	0	0.10076	0.0678296	0.0311334	0.0403061	0.103854	0.126372	0.117036	0.0562506	0.186884	0.0524996	0.0536942	0.0401559	0	0.127087	0.0775243	0.105159	0.220754	0.0701655	0	0.133884	0.078796	0.0119969
PLPP6	0	0	0.0415142	0.00837739	0.0288839	0	0.0206789	0	0.0202748	0.00788675	0	0	0.017803	0.024062	0	0.0225792	0	0.0050952	0.0169381	0.00279043	0	0	0.00321188	0	0.00443078	0	0	0	0.0217681	0	0.0010688	0.0207871	0	0	0	0.012288	0.0067134	0	0.00694318	0	0	0	0.00287308	0	0	0	0	0
CDC37L1	0.148243	0	0.134055	0.074058	0.100758	0.0191824	0.0543208	0.0942773	0.106156	0.0867759	0	0.203148	0.0979656	0.187708	0.0435856	0.0444091	0.151972	0.133493	0.111286	0.0329898	0.0930502	0.22748	0.0947229	0.0400178	0.0716404	0.105501	0.0727925	0.112595	0.248967	0.0965014	0.100897	0.111443	0.10059	0.114519	0.138386	0.11883	0.0739104	0.0770991	0.0442407	0.0791851	0	0.315068	0.173547	0.136742	0.241075	0.123617	0.064052	0.0636235
AK3	0.27949	0.133233	0.147001	0.220498	0.194113	0.116617	0.135198	0.225359	0.254351	0.24888	0.152637	0.244518	0.179406	0.176521	0.109887	0.0596092	0	0.0981373	0.159404	0.15499	0.0550315	0.19235	0.233008	0.0469847	0.143978	0.135212	0.204135	0.197979	0.21572	0.153953	0.147844	0.118563	0.246212	0.102853	0.11415	0.261887	0.142219	0.407803	0.139799	0.213744	0.102768	0.269797	0.212646	0.148894	0.317566	0.249411	0.148036	0.122883
RCL1	0.3052	0.0909462	0.173553	0.134274	0.154519	0.0428663	0.151314	0.167545	0.139439	0.159104	0.121214	0.220791	0.0736351	0.201761	0.117116	0.239242	0	0.157735	0.0901454	0.0610215	0	0.306598	0.0994678	0.146682	0.08009	0	0.0700562	0.120645	0.178058	0.203755	0.103344	0.196434	0.144831	0.165324	0.107698	0.0252248	0.0999078	0.195196	0.0903376	0.188397	0.0713871	0.114249	0.200327	0.172982	0.0492617	0.21797	0.225959	0.157791
JAK2	0.465282	0.332406	0.301003	0.285738	0.302703	0.297465	0.128075	0.249024	0.239626	0.317575	0.159958	0.21173	0.303814	0.239332	0.322383	0.299509	0	0.190683	0.194129	0.288096	0.128448	0.396139	0.270753	0.207018	0.264343	0.219441	0.218614	0.424431	0.607246	0.252395	0.347364	0.446997	0.448991	0.393645	0.207464	0.331336	0.199022	0.351584	0.171964	0.421934	0.0474525	0.273571	0.333868	0.169283	0.0780533	0.43838	0.296867	0.248086
INSL6	0	0	0	0	0	0	0	0	0	0.0121546	0	0.0396624	0	0	0	0	0	0	0.0129153	0	0.0263753	0.00993407	0	0	0	0	0	0.00341049	0	0.0341509	0	0	0	0.0108791	0	0	0.00053125	0	0	0	0	0	0	0	0	0	0	0.0107384
RLN2	0	0	0	0	0	0	0	0	0	0	0	0	0	0	0	0	0	0	0	0	0	0	0	0	0	0	0	0	0	0	0	0	0.00915083	0	0	0	0	0	0	0	0	0	0	0	0	0	0	0
RLN1	0	0	0	0	0	0	0.021082	0	0	0	0	0	0	0	0	0	0	0	0	0	0	0	0	0	0	0	0	0	0	0	0	0	0	0	0	0	0	0	0	0	0	0	0	0	0	0	0.00102437	0
PLGRKT	0.0504173	0.0514759	0.0421655	0.0118539	0.061661	0.0503064	0.0269766	0.0422557	0.122716	0.0948633	0	0.0237084	0.136678	0.00492601	0.037374	0.0962442	0.247335	0.0479763	0.0373365	0.0595225	0	0.0537568	0.00664904	0.043493	0.0231984	0	0	0.0254357	0.0610515	0.0661991	0.0385092	0.087679	0.0746213	0.0397162	0.0631497	0.0227943	0.0193655	0	0	0.0199015	0	0.0431922	0.0317652	0.0789668	0	0.0771463	0.080733	0.0399302
CD274	0	0.0123655	0.00303877	0	0	0	0	0	0	0	0.0546291	0	0.0281376	0.00370552	0.00543638	0	0	0	0	0.0207311	0	0	0.00343716	0	0	0	0	0	0.0194113	0	0.010107	0.00300734	0.00414008	0.0473866	0	0	0.00642279	0	0	0.0236387	0	0	0.0154479	0	0	0.0415472	0	0.0424085
PDCD1LG2	0	0	0	0	0.0192777	0	0.015582	0	0.0202748	0	0	0	0	0.00534072	0	0	0	0.0204457	0	0.0494712	0	0.0175307	0	0	0	0	0	0	0.0129548	0	0.01532	0	0.00955786	0	0	0	0.00863781	0.0380054	0.00694318	0	0	0	0	0	0	0	0.00492043	0.0204938
RIC1	0.324819	0.0787767	0.139916	0.271633	0.166291	0.173332	0.272436	0.135809	0.220294	0.162283	0.173391	0.208735	0.280649	0.254255	0.259972	0.294268	0	0.312958	0.146102	0.270065	0.215474	0.203029	0.259255	0.270873	0.145118	0.0543784	0.0870069	0.357892	0.329827	0.340424	0.227148	0.252814	0.221669	0.212966	0.275147	0.242956	0.206149	0.499991	0.197352	0.273646	0.150221	0.27552	0.213297	0.220402	0.0293291	0.21334	0.223117	0.155444
ERMP1	0.138783	0.0433977	0.0872773	0.0651228	0.104277	0.125566	0.147963	0.0593477	0.100993	0.080013	0.0550668	0.103274	0.0842617	0.0717154	0.0659377	0.00483731	0	0.0571542	0.105381	0.0728866	0.102141	0.0663811	0.147699	0.0228717	0.0618132	0.0820368	0	0.136222	0.12424	0.0706978	0.0852918	0.0719343	0.0815586	0.0779944	0	0.135379	0.0607481	0.193416	0.109727	0.057813	0.161085	0.0774537	0.0547784	0.0766541	0.0619692	0.0264558	0.0965539	0.0501747
KIAA2026	0.28663	0.345649	0.284907	0.268027	0.240634	0.377813	0.121032	0.345418	0.365603	0.445758	0.474963	0.265005	0.307975	0.269935	0.343943	0.319386	0	0.35077	0.443568	0.314303	0.297712	0.295068	0.36616	0.315598	0.247288	0.665281	0.400175	0.324015	0.131829	0.227823	0.389492	0.15613	0.271557	0.344298	0.29706	0.319454	0.349879	0.558916	0.269001	0.336423	0.279767	0.277134	0.191323	0.333958	0.305153	0.315463	0.400436	0.22086
MLANA	0	0	0	0.00767521	0	0	0.0243814	0	0	0	0	0	0	0	0.00758211	0	0	0	0	0	0	0	0	0	0	0	0	0	0	0.0442975	0.0111608	0	0	0	0	0	0.00880155	0.0824448	0	0	0	0	0	0	0	0	0.00369207	0
RANBP6	0.01778	0.0192728	0.0429645	0.0281292	0.0550645	0	0.0227544	0.0528522	0	0.0464081	0.0249445	0.0132686	0	0.00572781	0.0126054	0.0160547	0	0.0160811	0.0443202	0.0108608	0.0427278	0.0196745	0.0145507	0.0475833	0.0234436	0	0	0.0336371	0.0681591	0.043456	0.0466578	0.0451251	0.0556214	0.00630134	0.0639744	0	0.0271051	0.0503949	0.0736876	0	0	0	0.0186306	0.0364342	0.0293291	0.0693171	0.0138334	0.0450218
IL33	0	0	0	0	0.0196901	0	0.0164153	0	0	0	0	0	0	0.00840538	0.00945223	0	0	0	0	0	0	0	0	0	0.0121016	0	0	0.0179524	0.0495218	0	0.013399	0.0116112	0.0174852	0.0234335	0	0	0	0	0	0.0285841	0	0	0	0	0	0	0	0
UHRF2	0.387922	0.236424	0.132673	0.18537	0.274753	0.236625	0.240335	0.138267	0.119518	0.213222	0.153543	0.112481	0.134697	0.169084	0.0826169	0.283733	0	0.218073	0.135556	0.190424	0.251474	0.160041	0.262284	0.362877	0.321573	0.343371	0.243483	0.226068	0.244373	0.11778	0.243444	0.241123	0.248204	0.188032	0.04364	0.122555	0.123557	0.12965	0.121207	0.210455	0.184626	0.262243	0.137586	0.17532	0.0780533	0.155858	0.167345	0.132507
GLDC	0	0	0.0281974	0.00998571	0.0158947	0	0.0319551	0.0818126	0.0083734	0.0301841	0	0	0.0283061	0.0178851	0.0278266	0	0	0.0488831	0	0.033516	0	0	0.00332831	0	0.00704074	0	0	0.0555666	0.0290807	0	0.00907177	0.0116112	0.0169333	0.0104906	0	0	0	0	0	0.016258	0.112584	0.01984	0	0.0137495	0	0	0.00614246	0.0288842
KDM4C	0.40676	0.485216	0.39127	0.385098	0.439076	0.518797	0.44209	0.425762	0.397219	0.468731	0.22064	0.525638	0.414977	0.227786	0.198283	0.252511	0.10983	0.365669	0.305461	0.339525	0.205068	0.464825	0.341243	0.544698	0.353859	0.19623	0.459703	0.522923	0.337099	0.457971	0.424922	0.417209	0.408891	0.435022	0.251149	0.532291	0.361967	0.436959	0.409957	0.603001	0.458632	0.44932	0.487539	0.346016	0.279253	0.314431	0.404745	0.526667
DMAC1	0	0	0.0124674	0.123863	0.03235	0.0226155	0.045321	0.00582241	0.0598913	0	0	0.0851732	0	0.0405389	0.0806648	0.0233727	0	0.0183174	0.026863	0.0202393	0	0.0359588	0.0312855	0.0350781	0.029657	0	0	0.0461915	0.0598768	0	0.0467379	0.0272204	0.0159401	0.0411566	0.11415	0.0973364	0.0273499	0.0503949	0	0.0227311	0	0.0284647	0.0123437	0.0401378	0	0.114586	0.0197007	0.0158226
PTPRD	0.743565	0.882133	0.700974	1.01939	1.02506	1.01174	0.803854	0.726299	0.804594	0.470021	0.655726	0.395672	0.723508	0.704916	0.803749	0.950595	1.24809	0.914848	1.04444	1.0975	0.919806	0.644482	0.842008	0.721759	1.19756	1.01733	1.42274	0.987578	1.08348	1.16064	1.00237	0.946242	0.83469	0.627362	0.677627	0.599325	0.934463	0.527802	0.837107	0.94635	0.844126	0.667321	0.862987	0.83663	1.19231	0.918109	0.66832	0.824669
TYRP1	0	0.0123655	0.0278221	0	0	0	0	0.00799463	0	0	0	0	0	0	0	0	0	0	0	0	0	0	0	0	0	0	0	0	0	0	0.0122398	0	0	0	0	0	0	0	0	0	0	0	0	0	0	0	0	0
LURAP1L	0	0.0399515	0.0638185	0.0105478	0	0	0.0864239	0.0271927	0	0.136369	0.101511	0	0.0529531	0.0312465	0.059098	0	0.10983	0.0406164	0.0297669	0.0460505	0.0181891	0.0682283	0.015137	0.0292692	0.0325553	0	0	0.0150693	0	0.0771739	0.0213173	0.0612011	0.0519509	0.0399971	0	0.0705027	0.0515119	0	0.0247788	0	0.0606445	0.0050889	0	0.0684461	0	0	0.0211928	0.0369134
MPDZ	0.266787	0.320954	0.370254	0.450458	0.379281	0.499479	0.44075	0.400077	0.477512	0.544771	0.52349	0.369584	0.273095	0.358993	0.445485	0.31038	0.403339	0.295541	0.30095	0.429753	0.34969	0.354013	0.452835	0.26688	0.536119	0.284628	0.526889	0.377514	0.514286	0.454032	0.383043	0.465491	0.43526	0.521436	0.470098	0.282828	0.464643	0.465716	0.36714	0.222355	0.415101	0.376604	0.307766	0.577651	0.610757	0.334953	0.374312	0.291343
NFIB	0.983393	0.429308	0.455205	0.720813	0.561641	0.537377	0.198352	0.546766	0.516295	0.182477	0.45594	0.637391	0.321361	0.392896	0.377776	0.545164	0.27518	0.394478	0.595704	0.538785	0.258859	0.710843	0.67283	0.385149	0.450093	0.4922	0.861268	0.610797	0.611336	0.512928	0.40219	0.416995	0.492541	0.620367	0.329075	0.852834	0.454934	0.339531	0.443303	0.335613	0.501834	0.359184	0.521023	0.306405	0.469717	0.201467	0.870279	0.178847
ZDHHC21	0.274435	0.139355	0.228293	0.346202	0.46345	0.385844	0.335492	0.186212	0.13472	0.299376	0.179245	0.237351	0.190575	0.190298	0.284295	0.237353	0.306408	0.29985	0.189031	0.22951	0.294691	0.129706	0.241698	0.416287	0.228546	0.053175	0.142722	0.325025	0.23685	0.401951	0.291865	0.222801	0.305427	0.387387	0.471625	0.384063	0.237937	0.236767	0.088872	0.244137	0.0474525	0.141341	0.243693	0.27255	0.190141	0.149218	0.372138	0.0762548
CER1	0	0	0	0	0	0	0	0	0	0	0	0	0	0	0	0	0	0	0	0	0	0	0	0	0	0	0	0	0	0	0	0	0	0	0	0	0	0	0	0	0	0	0	0	0	0	0	0
FREM1	0	0.0902392	0.0168437	0.0307503	0.110899	0.0566449	0	0.00691506	0.0396314	0.00695247	0.0917575	0.0758255	0.0595135	0.0759959	0.14421	0.0827759	0	0.0643227	0	0.0323514	0.0521139	0.00623185	0.0179756	0.023505	0.184868	0	0.101866	0.0536243	0.030415	0.066173	0.00525512	0.0368912	0.029409	0.0760249	0	0	0.0345473	0	0.0306496	0	0.099171	0	0	0.0919197	0.217074	0	0.0786004	0.0475593
TTC39B	0.071556	0.0479448	0.0794185	0.176673	0.123968	0.25478	0.108584	0.104665	0.068179	0.0812345	0.172246	0.14924	0.0932386	0.0590879	0.0943259	0.0471129	0.126168	0.15949	0.125935	0.099064	0.161515	0.138304	0.152005	0.0649232	0.169525	0.158628	0	0.108458	0.182623	0.0766067	0.0623781	0.177631	0.122333	0.0714846	0	0.208001	0.0798349	0.0401559	0.0782145	0.148902	0.0784719	0.208203	0.0990405	0.0236525	0.0720275	0.0290176	0.0780276	0.155695
SNAPC3	0.125517	0.12241	0.0689632	0.135361	0.138469	0.0407428	0.0600306	0.0976743	0.0701567	0.144314	0.131166	0.084846	0.111138	0.0612336	0.104862	0.0773255	0	0.0859841	0.123048	0.124644	0.0894969	0.206797	0.0664697	0.22109	0.134179	0.0820368	0	0.223011	0.105706	0.0913983	0.143728	0.173464	0.0663063	0.182521	0.0349995	0.0495159	0.16207	0.124405	0.0489705	0.158473	0.178853	0.0254486	0.124107	0.0618431	0.0720275	0.210318	0.221601	0.110862
PSIP1	0.184282	0.0944629	0.147406	0.215463	0.154115	0.246399	0.209428	0.157265	0.230845	0.0878577	0.171289	0.0340853	0.0967122	0.134929	0.23026	0.154679	0	0.0959176	0.201742	0.0882555	0.133246	0.121221	0.189331	0.0550906	0.142094	0.154863	0.229397	0.229224	0.232265	0.172613	0.144208	0.112915	0.166645	0.15199	0	0.148888	0.161799	0.438724	0.126377	0.119738	0.150221	0.0938635	0.142134	0.152628	0.110363	0.0907673	0.153408	0.104946
CCDC171	0.20855	0.167186	0.118128	0.166728	0.125208	0.179022	0.105928	0.0682069	0.142628	0.124192	0.185644	0.162647	0.169142	0.100605	0.238774	0.105	0	0.188835	0.0771732	0.0848568	0.0507737	0.0710392	0.178439	0.241967	0.158864	0	0.212866	0.147163	0.047419	0.113428	0.137412	0.0448793	0.0581793	0.103972	0	0	0.0399784	0	0.111476	0.022782	0.259612	0.095767	0.0715126	0.0222381	0.0894952	0.05979	0.198463	0.0413343
C9orf92	0	0	0	0	0	0	0	0	0	0	0	0	0	0	0	0	0	0	0	0	0	0	0.00116064	0	0	0	0	0.01008	0	0	0	0	0	0	0	0	0	0	0	0	0	0.00750035	0	0	0	0	0	0
BNC2	0.216346	0.105398	0.119843	1.013	0.143847	0.202056	0.0700019	0.189253	0.0761243	0.168152	0.187546	0.236548	0.0436455	0.197061	0.05124	0.190972	0	0.220759	0.0752501	0.143812	0.0547664	0.378154	1.2226	0.350356	0.189718	0	0.175201	1.24274	0.276286	0.561482	0.148801	0.109874	0.256045	0.349852	0	0.202421	0.089454	0	0.408535	0.162837	0.0775243	1.29911	0.174226	0.27879	0.0692585	0.0367341	0.138742	0.0792664
CNTLN	0.308717	0.295261	0.27128	0.423956	0.165267	0.34485	0.104321	0.202648	0.201387	0.389526	0.0432206	0.292247	0.122555	0.118624	0.281323	0.140451	0.398445	0.209012	0.294147	0.265541	0.147437	0.337187	0.353575	0.474947	0.172939	0.088989	0.12098	0.335826	0.195584	0.255039	0.246728	0.217107	0.206334	0.325453	0.167855	0.22313	0.163689	0.0935349	0.175807	0.120172	0.521526	0.216115	0.346972	0.179767	0.0894952	0.122151	0.390614	0.101427
SH3GL2	0.01778	0.204992	0.0660349	0.188122	0.223535	0.200727	0.141039	0.117781	0.211139	0.0583741	0.126808	0.0570618	0.0746208	0.120902	0.141732	0.139363	0	0.196685	0.107265	0.142125	0.0881868	0.0361756	0.168481	0.0964903	0.211145	0.225315	0.228012	0.169735	0.228489	0.121097	0.153255	0.178463	0.139886	0.140835	0.145665	0.0340919	0.112561	0.0462441	0.157133	0.198454	0.239565	0.0195788	0.0807174	0.157578	0.17707	0.153312	0.104045	0.126113
ADAMTSL1	0.0347304	0.0425415	0.00750445	0.161763	0.0296383	0.117488	0.0318343	0.0110334	0	0.0420669	0.0953939	0.0505271	0.0272079	0.0038423	0.0376015	0.0160547	0.192225	0.0582837	0.0486957	0.0338113	0.0717992	0.0195586	0.102955	0.0629314	0.0348155	0	0	0.207212	0.0391562	0.0648426	0.0290046	0	0.0827961	0.0353668	0	0.0280405	0.0410808	0	0	0.0561245	0	0.0698669	0	0.108519	0	0.0280668	0.09015	0.02577
SAXO1	0	0	0	0	0.0281192	0	0	0	0	0	0	0	0	0	0	0	0	0	0	0	0	0	0.00226855	0	0	0	0	0.00636285	0	0.0248501	0	0	0.00679291	0	0	0.0129368	0.000277296	0	0	0	0	0.00889416	0	0	0	0	0.00966501	0.0320968
RRAGA	0.0314146	0.0408903	0.0269882	0.0282675	0.0519724	0.0676705	0.0599348	0.0812316	0.0738849	0.0218095	0.0249445	0	0.070328	0.0765778	0.0833114	0.0226906	0	0.0183174	0.165587	0.0321281	0.126216	0.085544	0.0494223	0.0194354	0.129581	0.053175	0.173426	0.0758662	0.0843569	0.170086	0.0885409	0.0333473	0.0423498	0.0703985	0	0.101112	0.0895435	0.0626799	0.0296773	0.0503304	0	0.046772	0.0504707	0.0258925	0	0.0434909	0.0231441	0
HAUS6	0	0.0974974	0.0565776	0.0268361	0	0.106025	0.0277304	0.0353647	0.056779	0.0159406	0.0300816	0.0340853	0.0902692	0.0423061	0.02783	0.0448838	0	0.00915234	0.0603435	0.0753861	0.0777728	0.0586996	0.041495	0	0.0227118	0.0543784	0	0.046053	0.0141044	0.0149507	0.0337139	0.0585786	0.0232559	0.0698657	0	0.03038	0.0217178	0.124059	0	0.0379116	0.0466265	0.0542293	0.0563798	0	0	0.0393286	0.0647277	0.0382663
PLIN2	0.040553	0.0443966	0.0966846	0.0434449	0	0	0.00805185	0.159096	0.0758558	0.0268052	0.155359	0.103973	0	0.0457056	0.0168834	0	0	0	0.0228386	0.0789515	0	0.10536	0.00435858	0.0527742	0.0240265	0	0	0.0185884	0.0183907	0.0410636	0.0724783	0.00300734	0.0607765	0.0577901	0	0.0408394	0.107179	0.096639	0.132263	0.0559872	0	0.018185	0.0237523	0.0201105	0.110363	0.261872	0.0298385	0.0843237
DENND4C	0.344643	0.393519	0.400208	0.294552	0.337701	0.176103	0.306749	0.25521	0.327993	0.483585	0.314776	0.254425	0.302575	0.28382	0.383077	0.402312	0	0.297416	0.374685	0.354024	0.284164	0.389755	0.399313	0.506396	0.208739	0.0543784	0.193627	0.37523	0.37157	0.466135	0.291089	0.391838	0.412592	0.528969	0.381129	0.594626	0.2951	0.362234	0.4012	0.317502	0.397286	0.399059	0.518498	0.19032	0.469338	0.453787	0.597876	0.204907
RPS6	0.275397	0.138381	0.309984	0.14837	0.188123	0.0817496	0.12638	0.253523	0.337186	0.0669242	0.337753	0.17869	0.177357	0.450828	0.183962	0.0936153	0.207296	0.0603923	0.177901	0.140134	0.129507	0.280438	0.182819	0.121791	0.386422	0.135212	0.232465	0.14941	0.107778	0.115334	0.179352	0.155473	0.178087	0.227619	0.279938	0.112718	0.304654	0.0441182	0.236709	0.113608	0.124977	0.16455	0.360569	0.0423486	0.0785908	0.130064	0.162205	0.167728
ACER2	0.182276	0.127227	0.276935	0.115801	0.141537	0	0.122741	0.240401	0.167491	0.124285	0.0504728	0.221139	0.223165	0.170682	0.127452	0.113257	0	0.058749	0.16214	0.174521	0	0.369963	0.15345	0.157945	0.112023	0.207601	0.328744	0.0937995	0.0500975	0.211077	0.177523	0.371149	0.113324	0.179409	0.368997	0.277116	0.206365	0.0523318	0.126816	0.161034	0.190108	0.0239014	0.341861	0.198352	0	0.394905	0.210962	0.208618
SLC24A2	0.115052	0.139939	0.206906	0.129793	0.260815	0.0688236	0.157418	0.191065	0.0659071	0.0739884	0.0700511	0.105021	0.0720379	0.143843	0.221767	0.0785036	0.209702	0.144791	0.250849	0.136301	0.144954	0.11395	0.0958312	0.0607513	0.310356	0.298429	0.225394	0.239844	0.227573	0.237745	0.193754	0.10735	0.199865	0.0391698	0.331175	0.234646	0.163805	0.338952	0.0965822	0.167017	0.201603	0.125278	0.0950276	0.144195	0.15175	0.223864	0.106151	0.137726
MLLT3	0.763757	0.547227	0.562027	0.488466	0.797301	0.545783	0.533169	0.561705	0.57327	0.499188	0.317456	0.438809	0.456823	0.257771	0.412801	0.558377	0.46451	0.325998	0.226981	0.698265	0.57078	0.267817	0.39707	0.824446	0.332353	0.536273	0.150776	0.489899	0.445392	0.457226	0.372418	0.291621	0.4677	0.44342	0.196296	0.665006	0.289925	0.296041	0.27165	0.534103	0.56538	0.17134	0.381243	0.575998	0.210556	0.22601	0.609896	0.230963
FOCAD	0.34084	0.427372	0.246749	0.481324	0.45551	0.387849	0.323639	0.256015	0.271802	0.408438	0.293147	0.221057	0.363701	0.197221	0.303977	0.339577	0	0.311004	0.242526	0.435176	0.455146	0.324474	0.303647	0.444495	0.330107	0.053175	0.142722	0.375073	0.336054	0.337153	0.432269	0.367469	0.330361	0.285351	0.0578316	0.625923	0.229751	0.205138	0.363873	0.463586	0.675367	0.249976	0.319197	0.585117	0.224751	0.167851	0.391821	0.345059
HACD4	0	0	0.0268621	0.0239604	0.02997	0.124471	0.0516467	0.0113388	0.0400557	0.00925648	0	0.0237084	0.0417515	0.0190555	0.0204796	0	0	0	0.0412121	0.0280743	0.0235583	0	0	0.0380469	0.0189422	0	0.0700562	0.0126446	0	0	0.0555964	0.0262592	0.00966462	0.00457773	0	0.012288	0.0131259	0.0401559	0.0968813	0	0.059528	0	0.0458025	0.0493235	0.128172	0	0	0
KLHL9	0.077982	0.027925	0.0370284	0.0558945	0.0702546	0.0419201	0.0543824	0.078502	0.0286482	0.0949485	0.10867	0.0251537	0.0427604	0.0283439	0.0482398	0	0	0.0183174	0.063595	0.105787	0.0577231	0.0470504	0.0834275	0	0.0265925	0	0.164714	0.0607776	0.043003	0.0729382	0.0426623	0.0268883	0.0332193	0.0319503	0.0349995	0	0.0371826	0	0.0304727	0.0250351	0	0.0389053	0.0670664	0.0457067	0	0.0144458	0.0408692	0.0676218
IFNA6	0	0	0	0	0	0	0	0	0	0	0	0	0	0	0	0	0	0	0	0	0	0	0	0	0	0	0	0	0	0	0	0	0	0	0	0	0	0	0	0	0	0	0	0	0	0	0	0
IFNA13	0	0	0	0	0	0	0	0	0	0	0	0	0	0	0	0	0	0	0	0	0	0	0	0	0	0	0	0	0	0	0	0	0	0	0	0	0	0	0	0	0	0	0	0	0	0	0	0
IFNA2	0	0	0	0	0	0	0	0	0	0	0	0	0	0	0	0	0	0	0	0	0	0	0	0	0	0	0	0	0	0	0	0	0	0	0	0	0	0	0	0	0	0	0	0	0	0	0	0
IFNE	0	0	0	0	0	0	0	0	0	0	0	0	0	0	0	0	0	0	0	0	0	0	0	0	0	0	0	0	0	0	0	0	0.00556514	0	0	0	0	0	0	0	0	0	0	0	0	0	0	0
MTAP	0	0	0	0	0	0	0	0	0	0	0	0	0	0	0	0	0	0	0	0	0	0	0	0	0	0	0	0	0	0	0	0	0	0.00457773	0	0	0	0	0	0	0	0	0	0	0	0	0	0
AL359922.1	0	0	0.030264	0	0.0181845	0	0	0	0	0	0.0423913	0	0	0.00695258	0	0	0	0	0	0	0	0	0	0	0	0	0	0	0	0	0	0	0	0	0	0	0.0034865	0	0	0	0	0	0	0	0.0619692	0	0.0106887	0
CDKN2A	0	0	0	0	0	0.0607739	0.0159802	0	0	0	0.0423913	0	0	0	0.0144603	0	0	0	0.00932438	0.00865605	0	0	0.0078141	0	0	0	0	0.00342193	0	0.0220212	0.0105745	0	0.0132406	0	0	0	0	0	0	0	0	0	0	0.0364342	0.0619692	0	0.00600862	0
CDKN2B	0	0.0123655	0	0	0	0	0	0.00582241	0	0	0	0.0180927	0.0156831	0	0.00304449	0	0	0	0	0.00544033	0	0	0	0.0205824	0.00579451	0	0	0	0	0	0	0	0	0.00457773	0	0.0217654	0.00662689	0	0	0	0	0.0146917	0	0	0	0	0.0366168	0.0154138
DMRTA1	0	0	0	0	0	0	0	0	0.0083734	0.0103151	0	0	0	0	0	0	0	0	0	0	0	0	0	0	0	0	0	0	0	0	0	0	0	0	0	0	0	0	0	0	0	0	0	0.0285416	0	0	0	0
ELAVL2	0.0191378	0.0746345	0.0721043	0.0671369	0.0262061	0.150573	0.0976856	0.120488	0.0407062	0.0246721	0.0610412	0	0.0760417	0.0495213	0.0416399	0.0621405	0	0.0693765	0.00633509	0.060715	0.0849166	0.0224516	0.0512839	0.0727926	0.102321	0	0.101866	0.0914512	0.104705	0.202278	0.0350281	0.0820869	0.077341	0.0643977	0.0770673	0.0433169	0.0577029	0	0.0648247	0.0735885	0.0474525	0.0414376	0.0321145	0	0	0.0390095	0.0722965	0.124212
IZUMO3	0	0	0	0	0	0	0	0	0	0	0	0	0	0	0	0	0	0	0	0	0	0	0	0	0	0	0	0	0	0	0	0	0	0	0	0	0	0	0	0	0	0	0	0	0	0	0	0
TUSC1	0	0.0797206	0.00303877	0	0.056569	0.0285252	0.0391579	0.0470591	0.167762	0.0140311	0	0.0132686	0.0483597	0.0772947	0.0335487	0.0345445	0	0	0.0209715	0.0120753	0.0387109	0.0137595	0.00673664	0.0312284	0.0213628	0	0	0.0223868	0.0169404	0	0.0452581	0	0.0266703	0.0265349	0	0.0377629	0.0488382	0.153231	0.0280669	0	0	0.0412564	0.0464425	0.038829	0	0.0280668	0.0280602	0.050027
CAAP1	0.096373	0.0845107	0.0815434	0.0362152	0.0489859	0.0285252	0.0244672	0.151315	0.113062	0.0553469	0.0259314	0.0646583	0.0877854	0.0455763	0.0277434	0.0687655	0	0.0502751	0.116188	0.0992765	0.108787	0.127002	0.078199	0.201503	0.0371425	0.0543784	0.0701439	0.0941698	0.141782	0.0901919	0.0948029	0.0788512	0.125694	0.0542478	0.217748	0.106601	0.0525781	0.128339	0.187432	0.115119	0.103376	0.0645752	0.0498085	0.106104	0.0909945	0.0638848	0.0648743	0.0691096
PLAA	0.180514	0.0610989	0.120192	0.124943	0.0890299	0	0.0308062	0.092562	0	0.102651	0.159339	0.177762	0.0502299	0.0656769	0.104774	0.0331094	0.100043	0.0540037	0.0410676	0.0640315	0.0421247	0.0962589	0.134746	0.184841	0.0908894	0.426734	0	0.086468	0.133725	0.0478923	0.109369	0.0972431	0.0355685	0.060136	0.117652	0.0661856	0.111236	0	0.0974936	0.0568679	0.0466265	0.105096	0.100923	0.0597405	0.151464	0.1062	0.135712	0.10369
IFT74	0.01778	0.0951258	0.137197	0.0864575	0.145781	0.141289	0.0737584	0.101486	0.0455497	0.148329	0.0259314	0.0186999	0.042426	0.0786428	0.0475155	0.0365894	0	0.0406315	0.0673738	0.0917635	0.122347	0.118074	0.108211	0.0183597	0.0598131	0.238414	0	0.120076	0.0679987	0.0628519	0.0571947	0.105994	0.0754977	0.0344583	0.0631497	0.0860527	0.04109	0.112752	0.00694318	0.0522228	0.0713871	0.16607	0.0234293	0.118834	0.0492617	0.0640007	0.131693	0.051878
LRRC19	0	0	0	0	0	0	0	0	0	0	0	0	0	0	0	0	0	0	0	0	0	0	0	0	0	0	0	0	0	0	0.0111947	0.00300734	0	0.0162212	0	0	0	0	0	0	0	0	0	0	0	0	0	0
TEK	0.579152	0.220407	0.175089	0.145268	0.236015	0.104449	0.0789366	0.174767	0.155525	0.114198	0.0870765	0.351519	0.116923	0.0722455	0.124519	0.336912	0	0.164648	0.153599	0.178574	0.0263753	0.253547	0.144291	0.138091	0.167551	0.20934	0.193773	0.0817256	0.26155	0.186306	0.125424	0.202716	0.218528	0.323843	0.423028	0.263862	0.130896	0	0.0642727	0.121553	0.0775243	0.0877718	0.284221	0.0614401	0.172028	0.0899285	0.369266	0.178039
EQTN	0	0	0	0	0	0	0	0.010556	0	0.0118254	0.0249445	0	0	0.0115969	0	0	0	0	0	0	0	0	0	0.034495	0	0	0	0	0	0	0	0	0.00526014	0	0	0	0	0	0	0	0	0	0	0	0	0.0223376	0.00998667	0
MOB3B	0.383461	0.245601	0.317929	0.280398	0.365164	0.396708	0.106631	0.462757	0.350261	0.677003	0.283553	0.570304	0.427518	0.19444	0.297313	0.380002	0.206353	0.383278	0.497193	0.346717	0.475903	0.400356	0.290437	0.419966	0.267838	0.193899	0.270552	0.265367	0.274047	0.374884	0.366391	0.204265	0.304974	0.286274	0.393516	0.658796	0.301951	0.356868	0.442797	0.126665	0.307982	0.156704	0.239595	0.540536	0.0909945	0.295633	0.376319	0.205722
C9orf72	0.0539509	0.0140701	0.0965134	0.114815	0.0714118	0.0232016	0.0503738	0.101309	0.0577031	0.0549802	0.0894154	0.168706	0.125549	0.0713235	0.130397	0.16872	0.126168	0.0465859	0.102216	0.113202	0	0.14159	0.0751807	0.0471713	0.0854715	0	0.117128	0.113502	0.210134	0.079087	0.103981	0.103865	0.0618644	0.075691	0.0656298	0.0831376	0.0574397	0.0522476	0.0810475	0.057476	0	0.113646	0.0727687	0.0732921	0.378044	0.204017	0.0780637	0.159871
LINGO2	0.239266	0.141021	0.236139	0.795303	0.46535	0.308877	0.212558	0.260979	0.175463	0.211651	0.246594	0.151514	0.237676	0.162183	0.192763	0.19606	0.110773	0.373957	0.341762	0.294808	0.312821	0.141268	0.527452	0.258234	0.353654	0	0.0700562	0.830818	0.278736	0.29132	0.272447	0.155455	0.214686	0.265079	0.218165	0.21329	0.175804	0.0749732	0.105285	0.261112	0	0.679159	0.250455	0.373501	0.368896	0.172073	0.206818	0.201157
ACO1	0	0.0342987	0.158107	0.10056	0.127507	0.112789	0	0.0999974	0.195038	0.0538634	0.0259314	0.0475651	0.0393243	0.0720481	0.0525745	0.156316	0.13697	0.0436433	0.0705019	0.123538	0.114298	0.14167	0.0490444	0.151792	0.0721475	0.0728258	0	0.0256244	0.189933	0.127186	0.0287707	0.165435	0.0810136	0.0928117	0.190674	0.055791	0.067223	0.104405	0.0296511	0.161839	0.166799	0.0945973	0.0779844	0.100369	0	0.0591876	0.0983134	0.115775
DDX58	0.097613	0.106601	0.163238	0.140563	0.193218	0.0811875	0.149011	0.273221	0.0861819	0.0701701	0.0710262	0.112184	0.186191	0.109912	0.14127	0.138517	0.110773	0.0764861	0.133546	0.165706	0.124943	0.195086	0.119253	0.262604	0.0509571	0	0.18992	0.0740685	0.283063	0.137518	0.148124	0.0702287	0.0533456	0.0835394	0.113657	0.283116	0.0801339	0.0937704	0.160917	0.293806	0.059528	0.0302558	0.128999	0.125785	0.232006	0.110027	0.143951	0.0387827
TOPORS	0.0776849	0.0192728	0.0276538	0.0268122	0.0792462	0.0348797	0.0400557	0.0543762	0.0407062	0.097197	0.0864762	0.0598169	0.0481935	0.0790226	0.10548	0.0307894	0.10983	0.121572	0.0364983	0.0372568	0.0363291	0.0573153	0.0576953	0.0543411	0.0859099	0	0.0700562	0.0961054	0.0942854	0.0353525	0.0711304	0.102321	0.0327187	0.0405957	0.173748	0.0828179	0.0515083	0.0503949	0.0562234	0.0487758	0.0713871	0.0716253	0.0241573	0.0531992	0	0.190101	0.0474061	0.142459
SMIM27	0.01778	0	0.0136557	0	0.0774285	0	0.0179364	0.0237805	0.0364565	0.022385	0.0414163	0	0.0273591	0.0215052	0.00999509	0	0	0	0	0.0142479	0.022017	0.0124256	0.00321188	0	0.0136528	0	0.0701439	0.0243348	0.0189664	0	0.016738	0	0	0.00969139	0	0	0.00592858	0	0.0227341	0	0	0	0.00287308	0.0381461	0	0	0.00624972	0.0197771
NDUFB6	0.058333	0.0826683	0.0509289	0.112294	0.109669	0.0815734	0.065761	0.0644043	0.0939788	0.0632041	0	0.14893	0.0448114	0.0906526	0.0419966	0.035309	0.0916291	0.104176	0.0255036	0.109711	0.0399598	0.0427983	0.0531221	0.0865353	0.0700018	0	0.080632	0.0364093	0.0581801	0.0484243	0.0622658	0.124567	0.0839036	0.0417137	0.0820767	0	0.0988825	0	0.0227341	0.0745747	0	0.0339295	0.0563737	0.0697549	0	0.0211533	0.0967257	0.13775
TAF1L	0	0	0	0	0	0	0	0	0	0	0	0	0	0	0	0	0	0	0	0	0	0	0	0	0.0159874	0	0	0	0.0048327	0	0	0	0	0	0	0	0	0	0	0	0	0	0	0	0	0	0	0
TMEM215	0	0	0	0	0	0	0	0	0	0.0190207	0	0	0	0	0	0	0	0	0	0	0	0	0	0	0	0	0	0	0	0	0	0	0	0	0	0	0	0	0	0	0	0	0	0.028598	0	0	0	0
APTX	0.0899748	0.0616516	0.110347	0.12746	0.0149392	0	0.159627	0.0727755	0.208885	0.0951753	0.0348492	0.105372	0.0980789	0.103665	0.0672327	0.0366155	0.188152	0.0371781	0.116017	0.0901566	0.098673	0.124175	0.104514	0.138536	0.0256716	0.053175	0	0.0702586	0.0866523	0.0247413	0.167231	0.0181658	0.105311	0.0423966	0.0744897	0.128121	0.0940649	0	0.113475	0.13957	0.112584	0.111642	0.140351	0.0678524	0.0720275	0.125256	0.0506297	0.0903444
DNAJA1	0.241569	0.0102273	0.208274	0.194367	0.174311	0.135806	0.725728	0.167733	0.266732	0.100548	0.158332	0.131361	0.125547	0.201312	0.159256	0.081585	0	0.0279592	0.163215	0.117384	0.19599	0.150173	0.110311	0.116159	0.182042	0.126001	0.0727925	0.140311	0.160879	0.166376	0.166306	0.152044	0.171216	0.122813	0.146051	0.0953174	0.220194	0.239127	0.0757034	0.238584	0.162904	0.151041	0.181083	0.30079	0.179047	0.103598	0.112328	0.175681
SMU1	0.0743193	0.0754838	0.118016	0.0940326	0.0556465	0.0176333	0.0525794	0.0494304	0.0972053	0.0985159	0.191711	0.0596687	0.0260081	0.102574	0.0931967	0.094688	0.110773	0.0359679	0.0366349	0.052267	0.0540364	0.137165	0.113278	0.103785	0.125629	0.0543784	0.0807504	0.0813071	0.0712485	0.167672	0.0683551	0.0603869	0.05939	0.0713206	0.138713	0.038515	0.0845208	0.18593	0.131345	0.0252953	0.0951963	0.0977151	0.0632041	0.0736224	0.385563	0.119307	0.073596	0.0993282
B4GALT1	0.071556	0.0449964	0.0989866	0.210877	0.037604	0.0644524	0.108764	0.220865	0.0481442	0.101471	0.227564	0.104047	0.0498582	0.168515	0.107285	0.090166	0	0.1744	0.0779076	0.0963985	0.0721448	0.163281	0.244518	0.277246	0.164335	0.0820368	0.228172	0.073055	0.0523023	0.0304524	0.117587	0.124745	0.146583	0.138091	0.0631497	0.012288	0.0605686	0	0.138969	0.103882	0.0775243	0.484362	0.113274	0.0457067	0	0.133392	0.107451	0.142631
SPINK4	0	0	0	0	0	0	0	0	0	0	0	0	0	0	0	0	0	0	0	0	0	0	0	0	0	0	0	0	0	0	0	0	0	0	0	0	0	0	0	0	0	0	0	0	0	0	0	0
BAG1	0.0347304	0.0252931	0.0389825	0.0306736	0.0231249	0.0384591	0.0375711	0.0364663	0.103124	0	0.0724729	0	0.0526521	0.0860505	0.0307423	0.0433746	0	0.0050952	0.0540073	0.015503	0	0.0153101	0.029352	0	0.0380996	0.171026	0	0.0282594	0.017778	0.0639792	0.0524808	0.0560963	0.0423027	0.00946687	0	0.0916479	0.0469403	0.044786	0.092913	0	0	0.066269	0.0346152	0	0.0492617	0	0.0729932	0.0148953
CHMP5	0.0415851	0.0753438	0.18207	0.0644796	0.150986	0	0.0765686	0.113046	0.105456	0.0502607	0.0662638	0	0.0338537	0.0624173	0.0275737	0.113722	0	0.0208371	0.0443511	0.0584161	0.1518	0.0691314	0.0489733	0.0568831	0.0812575	0.118612	0	0.058768	0.232851	0.0885671	0.0942521	0.010462	0.0900712	0.0178367	0	0.0228093	0.0610417	0.0749732	0.0447333	0.016258	0	0.0285115	0.140457	0.0365673	0	0.0501708	0.131562	0.0294813
NFX1	0.221083	0.360771	0.15251	0.103654	0.115362	0.104144	0.13629	0.103223	0.1618	0.176684	0.212099	0.16829	0.187564	0.154325	0.188765	0.147596	0.149041	0.18736	0.117119	0.18512	0.142022	0.196742	0.213031	0.11309	0.0885466	0.053175	0.43037	0.131212	0.157071	0.161461	0.149619	0.234523	0.222087	0.196896	0.283344	0.197288	0.153337	0.0324398	0.215323	0.155414	0.35633	0.192404	0.155934	0.269815	0.200199	0.117793	0.237226	0.148923
AQP7	0	0	0.00303877	0.0129455	0	0.0226155	0	0	0	0	0	0	0	0	0.0250344	0.0364107	0	0	0	0	0	0	0	0	0.0110891	0	0	0.00620762	0	0	0	0	0.00531009	0	0	0	0.00698402	0	0	0	0	0	0	0.0285416	0	0	0.0434371	0
AQP3	0	0	0.0150035	0	0	0	0.042916	0	0	0.00942429	0	0	0	0.00563891	0	0	0	0	0	0	0	0	0.00116064	0.0377815	0	0	0	0	0	0	0	0	0	0.0115897	0	0	0.0111241	0	0	0	0	0	0.00287308	0	0	0	0	0
NOL6	0	0	0.0123092	0	0	0.0440069	0	0.028639	0	0.00712007	0	0	0.0401117	0.00217318	0.00615672	0.0170658	0	0.0224041	0	0.00925752	0	0.0290448	0.00247943	0.0313217	0.0131286	0	0	0.00669	0	0	0.00801343	0.0248543	0.00537821	0.0058685	0	0	0.0194437	0	0	0	0	0.0114762	0	0.0285416	0	0.0390095	0.0400253	0.0737672
ANKRD18B	0	0.0358389	0	0.0102668	0.00991566	0	0.00755032	0	0.0400557	0	0	0	0	0	0.0313511	0	0	0.010937	0	0	0	0	0.025058	0	0.0108157	0	0	0.00549381	0	0	0.0263718	0	0.00537821	0.0289334	0	0	0.0213849	0	0	0	0	0	0	0	0	0	0	0
PRSS3	0.156038	0.0419652	0.0519715	0.0474478	0.0353504	0.0312534	0.0473838	0.0214898	0	0.0336387	0	0	0.0160576	0.0123229	0.0223738	0.0336808	0.110773	0.0844479	0.0432678	0.0362438	0	0.0238519	0	0	0.00966695	0.118612	0.162104	0.0186286	0.0282112	0.0460432	0.0568504	0.033681	0	0.0326982	0.0656298	0.0239612	0.0228897	0	0	0.0652728	0.108402	0.0241355	0.0877915	0	0	0	0.0602479	0.111103
UBE2R2	0.298377	0.208381	0.271678	0.250517	0.13568	0.31941	0.258008	0.221808	0.233418	0.258647	0.141732	0.202323	0.232664	0.277801	0.222048	0.164952	0.252535	0.101984	0.238967	0.216584	0.187071	0.315156	0.323037	0.22952	0.217011	0.053175	0.315528	0.277198	0.313433	0.385135	0.214718	0.260413	0.322207	0.162568	0.309097	0.258568	0.262485	0.276675	0.13188	0.302801	0.124748	0.201157	0.24735	0.281906	0.169585	0.371318	0.168018	0.313449
UBAP2	0.298025	0.191222	0.115462	0.19489	0.0689596	0.0634049	0.148044	0.126921	0.0540123	0.15124	0.147425	0.21603	0.188917	0.115399	0.200036	0.124405	0.151972	0.123582	0.159282	0.111684	0.106105	0.218839	0.197966	0.197789	0.147288	0.107553	0.0726661	0.129339	0.115069	0.253627	0.20558	0.130993	0.205113	0.204617	0.180781	0.0978904	0.145882	0.0824149	0.332089	0.225499	0.190136	0.146717	0.109576	0.176856	0.140964	0.213404	0.186773	0.241163
DCAF12	0.0853503	0.0574073	0.0325544	0.0507695	0.0597472	0.0320931	0	0.0578311	0.0323328	0.0154422	0.0705375	0.0186999	0.0758777	0.0407632	0.0206709	0	0	0.0609104	0.052074	0.0385968	0	0.0492892	0.0316468	0.0205824	0.0313593	0	0	0.0524383	0.0798185	0.0568733	0.0569007	0	0.0243606	0.0485359	0.04364	0.149856	0.0241876	0.0401559	0	0.0300557	0	0.0609934	0.0328966	0.0538873	0.0785908	0.0638848	0.0362761	0.0393006
UBAP1	0.133791	0.122625	0.123795	0.222679	0.0848263	0.136343	0.142073	0.172521	0.274932	0.143515	0.226382	0.245717	0.0645376	0.182945	0.113807	0.131897	0	0.162158	0.0883036	0.14077	0.079115	0.248794	0.21047	0.153287	0.10374	0.121073	0	0.256683	0.219587	0.107589	0.160436	0.165871	0.190692	0.25449	0.30666	0.116257	0.133081	0.206853	0.234413	0.333474	0	0.304941	0.0723114	0.138485	0.40196	0.183027	0.183646	0.263082
KIF24	0.01778	0	0	0	0.0149392	0	0	0.0117308	0	0.00760885	0	0	0	0.0215994	0	0.0256437	0	0.0050952	0	0.00281779	0	0.00747563	0	0	0	0	0	0	0	0	0.0149168	0	0.00776105	0	0	0.0377629	0	0	0	0	0	0	0	0	0	0	0.00816835	0
NUDT2	0.01778	0.00993407	0.0630815	0	0.0682032	0	0.0464202	0.056369	0.0158115	0.0485242	0	0	0.0400039	0.0589944	0.02336	0.00883963	0	0.0985987	0.0549689	0.0357747	0.0573023	0.0612076	0.010612	0.0361599	0.0538495	0	0	0.0295253	0.0667269	0.0457287	0.0301426	0.116058	0.0578151	0	0.0853191	0.0179325	0.0144484	0.0475263	0.0284485	0	0.0624867	0.0625478	0.0452508	0	0	0.0211533	0.0428629	0.045797
MYORG	0.0167478	0	0.0161257	0.0113551	0.0528979	0	0.0206789	0	0.0364967	0	0	0.0396624	0	0	0	0.0149718	0	0.0188505	0.0266219	0.0317942	0	0.00837046	0.0137229	0	0.0184131	0.053175	0	0.00602863	0.0048327	0.0645052	0.0292814	0.0238174	0.0118298	0.035202	0	0.0704321	0.00505131	0	0.00694318	0	0	0.0363952	0.0470302	0	0.0514686	0	0.0269031	0.0449183
C9orf24	0.0297689	0	0.0596587	0	0.0156301	0	0.0524193	0.0195114	0.050613	0.00583214	0	0.0359603	0	0.00949462	0.0168778	0.0247173	0.10983	0.0236344	0.0211197	0.017565	0	0.0259739	0.0236343	0	0.00594779	0.118073	0	0.00604981	0	0.0341509	0.0111064	0	0.0124023	0.0195055	0.108895	0	0.0265164	0	0	0	0	0	0	0.0272562	0	0.0211533	0	0.0124924
FAM219A	0.195399	0.143016	0.163083	0.173853	0.0421243	0.0918044	0.168803	0.14861	0.0407062	0.108997	0.0970958	0.146133	0.0724767	0.0662453	0.186212	0.0662997	0.169847	0.0598767	0.228155	0.100052	0.110772	0.24684	0.095838	0.162439	0.107093	0	0.436659	0.134951	0.112596	0.124107	0.156006	0.209897	0.18828	0.228048	0.198634	0.100072	0.197175	0.348098	0.127933	0.219763	0.101557	0.120228	0.226219	0.0577751	0.110363	0.19464	0.146813	0.298822
DNAI1	0	0	0	0.0131632	0	0	0	0	0	0.0186789	0	0	0.0160576	0	0	0	0	0.0204457	0	0	0	0	0	0	0.0123392	0	0	0.00573768	0.0225297	0	0	0.0173747	0	0	0	0.0262364	0	0	0	0	0	0.0228656	0	0	0	0	0.00219179	0
ENHO	0.0167478	0.0252931	0	0.0104037	0	0	0.0164153	0.026726	0.0364565	0.0053303	0	0.0556894	0	0.00757151	0.0116903	0	0	0	0	0	0	0.00861168	0.0204336	0.0216115	0.0343534	0.088989	0	0.0132604	0	0	0.0677069	0	0.0572281	0.00843977	0	0	0.017037	0	0	0	0	0.00985676	0.0580859	0.0457067	0	0.0901809	0.00683721	0.0226843
CNTFR	0	0	0	0.0246229	0	0	0.0189247	0.0082127	0.0294506	0	0	0	0	0.0432255	0	0	0	0	0.0141137	0	0.0354043	0	0.0428151	0	0.0147304	0	0.0700562	0.00328072	0	0	0	0	0.0214697	0	0.156408	0	0.00945617	0	0.0132706	0	0.0713871	0.0174849	0.00287308	0	0	0	0.00414078	0.0345313
RPP25L	0	0	0	0.0113551	0.0139447	0	0	0.00140587	0.0281233	0.00980383	0	0	0.0124501	0.0155292	0.0153503	0.0426946	0	0.0171995	0.0209253	0.0297402	0	0.029189	0.00473336	0.0279646	0.00134427	0.0543784	0	0.00825202	0	0	0.0227216	0	0.00393289	0	0	0	0.011122	0	0	0	0	0	0.0196054	0	0.0293291	0	0.0228189	0
DCTN3	0.0429047	0.0176977	0.0233225	0.0261242	0.0357651	0.103334	0.0850345	0.0759738	0.13604	0.0196145	0.141906	0	0.0970441	0.121327	0.0792667	0.0573727	0	0.0356927	0.0533591	0.0638444	0.0745099	0.0326415	0.0219801	0.0677859	0.0581266	0	0	0.0278502	0.0461421	0.0532126	0.0414539	0.0373411	0.0596304	0.0737984	0	0	0.0902609	0.0749732	0.0454122	0.0899326	0	0.0385943	0.10363	0.155337	0.0514686	0.0655192	0.0441185	0.0124924
ARID3C	0	0	0	0	0	0	0	0	0	0	0	0	0	0	0	0	0	0	0	0	0	0	0	0	0	0	0	0	0	0	0	0	0	0	0	0	0	0	0	0	0	0	0	0	0	0	0	0
SIGMAR1	0	0.055762	0.0146433	0.0277213	0.0278005	0	0.00755032	0.035093	0.0651524	0.0418278	0.0423913	0	0.0434783	0.0193297	0.0148405	0.039322	0	0.0475943	0.0592393	0.0133791	0.0195175	0	0.0284001	0	0.0114426	0	0	0.025747	0.0048327	0.0293313	0.00817245	0.0160495	0.0078718	0	0.0820767	0	0.00825053	0	0.0184978	0.0343407	0	0.0162455	0	0	0	0	0.0336026	0
GALT	0	0	0	0	0	0	0	0.0137179	0	0.0115727	0.0304915	0	0	0.0296937	0.0218618	0	0	0	0	0	0	0	0	0.0359818	0	0	0	0.00212731	0	0	0.00951715	0.0151982	0	0	0	0	0	0	0	0	0	0	0.0151083	0	0	0	0	0
IL11RA	0.01778	0.0666228	0.0463359	0.00351545	0.0285631	0.036154	0.028444	0.0239286	0.0364565	0.022628	0	0	0.0631601	0.0186712	0.0317433	0	0.10983	0.0282957	0.0360744	0.034519	0.0753711	0.018596	0.0056637	0	0.041691	0.143279	0	0.0186444	0.0183907	0.0187146	0.0647505	0.048532	0.0222303	0.018587	0	0.0304288	0.010871	0	0.0613731	0	0	0.0502565	0	0.0510899	0	0	0.0117156	0
CCL27	0	0	0	0	0	0	0	0	0	0	0	0	0	0	0	0	0	0	0	0	0	0	0	0	0	0	0	0	0	0	0	0	0	0.0109528	0	0	0	0	0	0	0	0	0	0	0	0	0	0
AL162231.1	0	0.037489	0.0122068	0.0175791	0	0.0710623	0.00755032	0	0	0.0235532	0	0	0	0.0179598	0.0221193	0	0	0	0	0.0288031	0.0151426	0.00830121	0.0211453	0	0.0135947	0.116445	0	0.0109712	0.0048327	0.0293313	0	0.0152221	0.0181431	0	0	0	0.0219672	0	0.0590017	0	0	0	0	0.0330129	0	0	0	0
FAM205C	0	0	0	0	0	0	0	0	0	0	0	0	0	0	0	0	0	0	0	0	0	0	0	0	0	0	0	0	0	0	0	0	0	0	0	0	0	0	0	0	0	0	0	0	0	0	0	0
PHF24	0	0.0259292	0	0.0644754	0	0	0.0292858	0.0173124	0	0	0	0.0251537	0.0379558	0.00617853	0.0235659	0.0570465	0.136562	0	0	0.0114633	0.0319274	0.00526057	0.0121322	0	0.0393906	0.0977801	0	0.0153918	0.0269	0.0258711	0.0116074	0	0.0236628	0.0105403	0	0	0.00989635	0	0	0	0	0	0.0458362	0	0	0	0.0241698	0.0410346
DNAJB5	0.0827607	0.0246224	0.00303877	0.0112999	0	0.0312534	0	0.024081	0	0.0115727	0	0	0	0.0461904	0.00267696	0	0	0	0	0.0151831	0	0.0107145	0.012161	0	0.0168353	0	0	0	0	0	0.0198592	0.0123254	0.00425879	0.0137575	0	0	0.0103483	0	0	0.0353248	0	0.0113628	0.00287308	0	0	0	0	0.037644
C9orf131	0	0	0	0	0	0	0	0	0	0	0	0	0	0	0	0	0	0	0	0	0	0	0	0	0	0	0	0	0	0	0	0	0	0	0	0	0	0	0	0	0	0	0	0	0	0	0	0
VCP	0.105005	0.128717	0.217303	0.0699671	0.142817	0.0968009	0.350541	0.196604	0.281649	0.159757	0.131571	0.147953	0.190737	0.260051	0.161459	0.132492	0.169847	0.110012	0.200225	0.088958	0.128806	0.244698	0.206765	0.151427	0.165304	0.053175	0	0.102079	0.140744	0.166875	0.268835	0.237368	0.170076	0.176263	0.170895	0.0748337	0.214731	0.168147	0.372974	0.0661189	0.059528	0.0904333	0.131116	0.107464	0.172758	0.154751	0.175159	0.296133
FANCG	0	0	0.0261004	0	0	0	0	0	0.0323328	0	0	0	0	0	0	0	0	0	0	0	0	0	0.00630349	0.0363692	0	0	0	0	0	0	0	0	0.0132806	0.00779643	0	0	0.0118033	0	0.0247788	0	0	0	0	0	0	0	0.0073514	0
PIGO	0.0336694	0.0590222	0.00862125	0.0211588	0	0	0	0	0.037824	0.00795193	0	0.0188838	0	0.0100051	0.0151602	0	0	0	0	0.0401191	0	0.0145186	0.011173	0	0.00254766	0	0	0.00341049	0.0212733	0	0.00909728	0.0163633	0.0138997	0.00518425	0	0.060521	0.00597533	0	0.0623739	0	0	0	0.0269591	0	0	0	0.0304603	0
STOML2	0.0525104	0.042727	0	0.0127454	0.0650528	0	0.0227544	0	0.0871097	0	0.0254936	0	0.0268592	0.0272988	0.02016	0.0375423	0	0.0187219	0.0191106	0.0249103	0.0421247	0.0309589	0.0383486	0.0216115	0.04636	0	0.117128	0.0127317	0.0772637	0.0494133	0.0762672	0.0239851	0.0462149	0.0178014	0	0	0.0602235	0	0.051032	0.0353248	0	0.036696	0.0962757	0	0	0.0211533	0.0255094	0.105267
FAM214B	0.0407047	0.0259292	0.039828	0.0361956	0	0.0269277	0.0525963	0.0180936	0.0364565	0.0289921	0.0423913	0.0851732	0	0.0246237	0.0165574	0.0247173	0.100043	0.0377494	0.0332021	0.0226815	0	0.0166462	0.0116545	0.022941	0.0135513	0	0.10076	0.017189	0.0385897	0.0480459	0.0302296	0.0254525	0.0270202	0.0267636	0	0.0161441	0.021431	0.0444095	0.0673602	0	0	0.0284342	0.0337758	0.0686794	0	0	0.0256228	0.0310711
UNC13B	0.407646	0.200886	0.423678	0.272115	0.371362	0.319734	0.202837	0.363222	0.386248	0.352875	0.214923	0.412703	0.246416	0.239703	0.307853	0.34653	0.237013	0.460174	0.451036	0.342875	0.307094	0.459269	0.454052	0.322013	0.194245	0.456935	0.252642	0.374789	0.283276	0.421226	0.242118	0.33457	0.390564	0.439301	0.403806	0.444124	0.291324	0.341024	0.284943	0.278658	0.195538	0.480177	0.30467	0.177799	0.101357	0.394344	0.694273	0.376788
RUSC2	0.196223	0.30201	0.227822	0.0674646	0.217548	0.149305	0.190934	0.11561	0.200092	0.349382	0.237576	0.282214	0.16588	0.245995	0.193802	0.111906	0	0.264488	0.238908	0.229956	0.230636	0.254031	0.310214	0.145805	0.20382	0.3076	0.0911632	0.151391	0.27691	0.174152	0.20549	0.158973	0.39727	0.239429	0.0631497	0.144773	0.220894	0.341245	0.256771	0.322102	0.290336	0.254189	0.164755	0.461801	0.0720275	0.176863	0.328624	0.471933
FAM166B	0	0	0	0	0	0.0313377	0.0309047	0	0	0	0	0	0.0152603	0	0	0	0	0	0.0105736	0	0	0	0	0.0194354	0	0	0	0	0	0	0	0	0	0	0	0	0	0	0	0	0	0	0	0	0	0.0211533	0.00850759	0
TESK1	0.0343885	0	0.0153074	0.0270754	0	0.0391632	0.0128705	0.0867259	0.0407062	0.0337683	0.0249445	0	0.0359711	0.0667134	0.0367321	0.030773	0	0.0374578	0.0523948	0.0378654	0.0231687	0.0104033	0.0388557	0.0194354	0.068302	0	0	0.017392	0	0.0463675	0.022365	0.0333504	0.0363863	0.0666046	0.04364	0	0.0484485	0.0503949	0	0.0328202	0	0	0.0157421	0.113542	0	0.0585927	0.0100973	0.0895447
CD72	0	0	0.0307056	0	0	0	0.0390958	0	0	0.0131499	0.0423913	0.0424208	0	0.00416202	0.00416853	0.0247039	0	0.0318186	0	0.00369879	0	0.00207378	0.00226855	0.0666423	0.019658	0	0	0.00720285	0	0	0.0131768	0	0.0101886	0	0	0	0.00963431	0	0	0.0199015	0	0.00876715	0	0	0	0.0144458	0.0276959	0.0176512
CCDC107	0.066145	0.110071	0.100097	0.0486492	0.0567151	0.0937273	0.10948	0.0608745	0.247281	0.0569261	0	0.0132686	0.103609	0.284716	0.131777	0.0730501	0	0.0246978	0.0936644	0.0588931	0.0269696	0.0319516	0.0401121	0.0377815	0.163478	0.143279	0	0.00609366	0.0755786	0.0341509	0.107957	0.094035	0.0817288	0.0917743	0	0.113214	0.139943	0.044786	0.143232	0.022782	0	0.0742484	0.0920821	0	0	0.0715436	0.0947322	0.0682383
ARHGEF39	0	0	0	0	0	0	0	0	0	0	0	0	0	0	0	0	0	0	0	0	0	0	0	0	0	0	0	0.00748513	0.0155132	0	0	0	0	0	0	0	0	0	0	0	0	0	0	0	0	0	0	0
CA9	0	0	0	0	0	0	0	0	0	0	0	0	0	0	0	0	0	0	0	0	0	0	0	0	0	0	0	0	0	0	0	0	0	0	0	0	0	0	0	0	0	0	0	0	0	0	0	0
TPM2	0.094951	0.347208	0.296621	0.0826019	0.164945	0.102601	0.0804238	0.0445054	0.289532	0.029086	0.0982404	0	0.144033	0.564037	0.339131	0.0482529	0.10983	0.109518	0.0602278	0.0643423	0.116201	0.0211363	0.043753	0	0.639474	0.135212	0.0701439	0.0517408	0.0944772	0.0942856	0.0404556	0.0364727	0.134661	0.24255	0	0.0335504	0.183305	0.0725957	0.017379	0.0240476	0.0775243	0.0127832	0.0754738	0.0258925	0	0.0976021	0.115955	0.0482871
TLN1	0.0369178	0.129589	0.219671	0.0259168	0.123577	0.0755381	0.212862	0.104099	0.104621	0.190011	0.0259314	0.150094	0.180404	0.358117	0.210778	0.0923351	0.0916291	0.064563	0.148611	0.152327	0.149193	0.202225	0.226832	0.102752	0.267236	0.317526	0.328821	0.0184576	0.0908884	0.0362352	0.129697	0.0988265	0.144466	0.129457	0.0631497	0.0609688	0.171679	0.34843	0.164117	0.147903	0	0.127809	0.0999178	0	0.107382	0.170874	0.124632	0.105971
CREB3	0.0167478	0.0533627	0.0152352	0.0343069	0.0450882	0.0304358	0.0198512	0.0383307	0	0.0067721	0.073351	0.0180927	0	0.0481421	0.0197799	0	0	0	0.0801372	0.0219765	0.0736956	0.0163491	0.0277252	0	0.0478692	0	0	0.0221783	0	0.0853214	0.107395	0.031161	0.0417413	0.0515477	0.0631497	0	0.0449182	0	0.00694318	0.0491427	0	0.0474191	0.0502724	0.0265609	0.122152	0.0367834	0.0267202	0
GBA2	0.172073	0.0648454	0.0179915	0.0494295	0.0324788	0.0248768	0.078261	0.0422127	0	0.0574403	0.117464	0.0469952	0.127085	0.135971	0.113147	0.042563	0	0.0541048	0.0496672	0.135743	0.0902459	0.0926913	0.0359693	0.063486	0.0962161	0.163554	0.248226	0.0481969	0.0440531	0.113007	0.1352	0.0753861	0.0778802	0.0381982	0.0420679	0.162992	0.154209	0.101262	0.12696	0.0478713	0.0775243	0.0990247	0.0324912	0.0873144	0	0.111758	0.0781233	0.113892
RGP1	0	0.0384111	0.0310355	0	0.0190512	0	0.0206789	0.0482852	0.0323328	0.0254286	0.112321	0	0.0277104	0.0723057	0.0581086	0.0347655	0	0.0395564	0.0546055	0.0365192	0.0223576	0.0212805	0.0608649	0.0704453	0.0306607	0	0	0.0174184	0	0.0507252	0.03216	0.0443511	0.0243434	0.010319	0.0745761	0	0.027411	0.0380054	0	0.0199015	0	0	0.0521163	0	0	0	0.0341048	0
MSMP	0	0	0	0	0	0	0	0	0	0	0	0	0	0	0	0	0	0	0	0	0	0	0	0	0	0	0	0	0	0	0	0	0	0	0	0	0	0.0401559	0	0	0	0	0	0	0	0	0	0
NPR2	0.0535263	0	0.0251545	0.0473635	0.0442998	0	0.0206789	0.041366	0.0158115	0.0126522	0.041402	0	0.0825075	0.0309861	0.0312324	0.0287534	0	0.0192482	0.0206988	0.0129861	0.0242959	0.0362029	0	0.0162616	0.0259937	0	0	0.00559989	0.0194113	0	0.0234195	0.0294112	0.00929685	0.0321524	0	0	0.0097115	0	0	0	0	0.0190323	0.0294294	0.0296171	0.0909945	0.0211533	0.0351395	0
SPAG8	0	0	0	0.0164237	0	0	0.0138979	0	0	0.0053303	0	0	0	0	0.0094095	0	0	0	0	0	0	0	0	0	0	0	0	0.0115001	0	0	0.0102427	0	0	0	0	0	0.0108795	0	0.00694318	0	0	0.0122478	0	0.0265609	0	0	0	0
HINT2	0	0.0252931	0.0493904	0.0143468	0	0.0593521	0.0221189	0.0336026	0	0.00922991	0.0254936	0	0.0138083	0.00695207	0.0107491	0.0673174	0	0	0.0248061	0.00481784	0.0226821	0.0115528	0.00227652	0	0.0207684	0.0543784	0.0920474	0.00945402	0	0	0.0170265	0.00300734	0.0113849	0.0104041	0	0	0.00734754	0	0	0	0	0	0.00287308	0.0493235	0	0.0290176	0.0335643	0
TMEM8B	0	0.0502766	0.0422328	0.032416	0.0260028	0.0407428	0.0278929	0.0181055	0.0364967	0.0488365	0	0.0601955	0.0198874	0.0425743	0.0602398	0	0	0.0442058	0.0669538	0.0645319	0.0873256	0.0268773	0.0158855	0.0183597	0.0615097	0.088989	0.16484	0.0445822	0.0423413	0.0293313	0.0592792	0.0212718	0.0517755	0.0204388	0	0	0.0443829	0	0.012965	0	0	0.0470961	0.00802845	0	0	0	0.056053	0.0235668
FAM221B	0	0	0	0	0	0	0	0	0	0	0	0	0	0	0	0	0	0	0	0	0	0	0	0	0	0	0	0	0	0	0	0	0	0	0	0	0	0	0	0	0	0	0	0	0	0	0.00828786	0
HRCT1	0.0921193	0.0533627	0.0445714	0.0377381	0.0181845	0	0	0.00483109	0.0083734	0.0117127	0.0669099	0	0.0468232	0.0195397	0.00992435	0	0.0965226	0.0121043	0.0207302	0.0247161	0	0	0.0164907	0.0175884	0.0119989	0.227841	0	0.00903568	0.00834694	0	0.0509096	0.0493648	0.0334283	0.0114174	0	0	0.0355899	0	0	0	0	0.0227505	0.0569388	0	0	0	0.0511933	0
SPAAR	0.229977	0.0445671	0.153888	0.0338562	0	0.0348797	0	0.0304049	0.0703451	0	0	0.058638	0.0344646	0.0223374	0.0649889	0.085848	0	0.0612791	0.0594657	0.0649396	0	0.126196	0.0140349	0.0160431	0.0139971	0	0.414169	0.00696949	0.109509	0.113189	0.0563907	0.175614	0.115782	0.0889503	0.0349995	0.0752852	0.0546198	0	0.0734931	0.016258	0	0.00915874	0.0971498	0.0201105	0	0.0536967	0.110863	0.0154138
RECK	0.161121	0.315762	0.134307	0.0823736	0.132443	0.320583	0.111685	0.181921	0.320636	0.254927	0.142062	0.296604	0.132326	0.175114	0.126664	0.213158	0	0.201426	0.243736	0.209114	0.0773986	0.179553	0.132258	0.163435	0.0834359	0	0.0701439	0.0989751	0.245624	0.161186	0.136622	0.157281	0.224766	0.107382	0.243134	0.190398	0.129311	0.374114	0.1549	0.0952565	0.148911	0.0870366	0.102862	0.212363	0.0492617	0.182917	0.221363	0.160756
GLIPR2	0	0.0140701	0.047229	0.0263753	0.0482053	0	0.0717927	0.0564101	0	0	0.132252	0.0390713	0.0344252	0.0335877	0.0507727	0.0264292	0	0.030773	0.0617159	0.0251357	0	0.00591017	0.0156436	0.0472715	0.025713	0.053175	0	0.012752	0.0101142	0	0.0192152	0.0292158	0.0186612	0.0229269	0	0.0566164	0.0258075	0.152413	0.0429134	0.0698633	0	0	0.0143381	0.0467624	0	0.20192	0.0227074	0
CCIN	0	0	0	0	0	0	0	0	0	0	0	0	0	0	0	0	0	0	0	0	0	0	0	0	0	0	0	0	0	0	0	0	0	0	0.0790003	0	0	0	0	0	0	0	0	0	0	0	0	0
CLTA	0.0539509	0.151695	0.148064	0.0967694	0.139731	0	0.215287	0.167221	0.0625581	0.0974147	0.0733022	0.119239	0.230376	0.208941	0.138042	0.0963117	0	0.169688	0.173855	0.156718	0.18005	0.143756	0.109776	0.237248	0.163604	0.053175	0.107682	0.138532	0.113349	0.153995	0.187324	0.0880194	0.122281	0.115278	0.078658	0.21903	0.158019	0.117255	0.136481	0.075348	0.21042	0.115835	0.184998	0.0544159	0.169352	0.0795004	0.109748	0.170203
GNE	0.01778	0	0.0672382	0.0823002	0.0517555	0	0.0427671	0.0827044	0	0.00790952	0.141099	0	0.0658743	0.0266931	0.0219677	0.02603	0	0.0109859	0.019592	0.0353617	0.0661482	0.054103	0.0352619	0.0448225	0.0303751	0.053175	0.202047	0.0556503	0.0484042	0.0621466	0.0360178	0.0257244	0.0666737	0.0271835	0.0631497	0.0530298	0.0770311	0	0	0.0668795	0.0772952	0.0489843	0.0105867	0.0292335	0.0293291	0.0144458	0.0527398	0.0271778
RNF38	0.395234	0.168441	0.269373	0.240331	0.235337	0.19537	0.352269	0.342617	0.367096	0.37555	0.268227	0.397465	0.263661	0.30219	0.290732	0.26018	0.10983	0.259815	0.226682	0.328283	0.255037	0.341573	0.341389	0.349609	0.204012	0.29286	0.411808	0.207823	0.25414	0.368978	0.342712	0.204385	0.309558	0.256302	0.641979	0.349122	0.245893	0.411343	0.421476	0.614497	0.257008	0.200458	0.219502	0.276587	0.202225	0.423201	0.42165	0.298146
MELK	0	0.0188634	0.0274708	0	0	0	0.0572167	0	0	0	0	0	0	0	0	0	0	0.0050952	0	0	0.0239006	0.00511416	0.00321188	0	0.0375735	0	0	0.0111402	0	0	0	0	0	0	0	0	0	0	0	0.0261987	0	0.0113628	0	0	0	0	0	0
PAX5	0	0	0	0	0	0	0.0223831	0	0	0	0	0	0	0	0.00267696	0	0.151972	0	0	0	0	0.0121874	0	0.0349668	0	0	0	0.00551064	0	0	0	0	0.00696689	0	0	0	0.00252962	0	0	0	0	0	0	0	0	0	0.00591353	0
ZCCHC7	0.482186	0.526791	0.466307	0.681725	0.47586	0.782408	0.593546	0.395528	0.251988	0.751929	0.27104	0.534205	0.403692	0.433581	0.45049	0.388529	0.31432	0.575562	0.584972	0.559824	0.410286	0.615276	0.451863	0.463286	0.482776	0.796305	0.293019	0.62687	0.426239	0.663242	0.561492	0.405932	0.513803	0.639839	0.361134	0.6026	0.35717	0.268974	0.458572	0.539628	0.48362	0.50554	0.259126	0.605626	0.282405	0.453731	0.488986	0.566265
GRHPR	0	0.0651698	0.0501397	0.038874	0.0473278	0	0.114015	0.0631716	0.056215	0.0619158	0	0.0375836	0.0446025	0.0901801	0.111905	0.0821614	0	0.03356	0.0169381	0.0308966	0.173057	0.0671999	0.0401196	0.0724761	0.0633034	0	0	0.0827167	0.0628774	0.0248501	0.0393579	0.0281462	0.0738974	0.0661786	0.0349995	0.0486808	0.0709014	0	0.0942853	0	0.094079	0.0228656	0.0400164	0	0.209819	0	0.0395909	0.0652456
ZBTB5	0.0946383	0.0124081	0.0114296	0.0371123	0.00890127	0.0927244	0.0275803	0.062422	0.0591876	0.0415674	0.0286348	0.0281114	0	0.0161088	0.00702274	0.0185487	0	0.0560546	0	0.0288768	0.0297345	0.0455431	0.107575	0	0.0285685	0.0543784	0	0.0132324	0.0413347	0.0463675	0.0383572	0.0618023	0.0249166	0	0.0656298	0	0.0177622	0	0.0132706	0.0199015	0	0.0106846	0.0358325	0.0364342	0.0293291	0.0374524	0.0301716	0.0886343
POLR1E	0.0347304	0.0124081	0	0	0	0	0.0198512	0.0193543	0.0083734	0.0137097	0.0724143	0	0	0.0267157	0.00354577	0	0	0.0050952	0	0.0118323	0	0.00980277	0.0331076	0	0.0285854	0	0	0.0339908	0.0229932	0	0.0288103	0.0154166	0.0566326	0.0104041	0	0	0.00542928	0	0	0.0391652	0	0	0.0274905	0.0381461	0	0.0600232	0.00814704	0.00875536
FBXO10	0	0	0	0	0	0	0.0189247	0	0	0.0115727	0	0.0188838	0.00859814	0.00686637	0	0	0	0	0.0222984	0.0042066	0	0.00261291	0	0	0	0	0	0	0.0174569	0	0.00826356	0	0.0188665	0	0	0	0	0	0	0.0412241	0	0	0	0	0	0	0.0193402	0
AL513165.2	0.0429047	0	0	0	0	0	0.0192446	0	0	0	0	0	0	0.0255505	0.0144472	0	0	0.0121043	0	0.00369879	0	0.00468759	0	0	0.00329198	0	0	0.00469493	0	0	0	0	0.0091189	0	0	0	0.00287825	0	0	0	0	0.0184626	0.0186306	0	0	0	0	0
AL138752.2	0.0765419	0.114522	0.0662481	0.0893936	0.040786	0.0846	0.0524715	0.0609418	0.0981572	0.0627396	0.142426	0.0490818	0.0675107	0.121079	0.0426258	0.0158211	0	0.0302672	0.0519857	0.0371285	0.0990043	0.117857	0.0411729	0.101774	0.0268727	0	0	0.0403994	0.01495	0.0381422	0.0905315	0.0739401	0.0510316	0.086051	0	0.0907986	0.0398305	0.248761	0.0202137	0.0179455	0	0.0271664	0.0753383	0	0.127579	0.06647	0.0728324	0.0115205
FRMPD1	0	0	0	0	0.0306748	0	0	0.0102654	0	0	0	0	0	0	0	0	0	0	0.0125883	0.0207693	0	0	0	0	0	0	0	0.0157252	0.0275931	0	0	0	0	0	0	0	0.00509697	0	0	0.0248676	0.112584	0	0.00479917	0	0	0	0.00293606	0
TRMT10B	0.0588442	0.119729	0.0766398	0.0745279	0.101755	0.0705724	0.0654298	0.080289	0.0364565	0.117244	0.14301	0	0.0864712	0.0754645	0.085884	0.0861218	0	0.0798429	0.145091	0.0827684	0.102149	0.0720848	0.0692399	0.102449	0.0342364	0.105501	0	0.0535507	0.0314508	0.0628373	0.0763399	0.0885912	0.0492446	0.093584	0	0.0129368	0.0769805	0.0786839	0.0132706	0.117901	0	0.080218	0.0680622	0.0864139	0.156908	0.0917181	0.0677621	0.0259987
DCAF10	0.241935	0.331414	0.250554	0.233193	0.147326	0.19382	0.247875	0.272582	0.0715952	0.2876	0.188952	0.0791333	0.293876	0.214003	0.232484	0.119605	0.333464	0.103545	0.23507	0.127824	0.289722	0.337491	0.225115	0.203216	0.152702	0	0.080632	0.200247	0.120128	0.10354	0.263624	0.187908	0.228829	0.188975	0.156408	0.0912945	0.212031	0.237151	0.137849	0.17028	0.369545	0.161399	0.0979355	0.236052	0.214957	0.169362	0.265644	0.438964
ALDH1B1	0.0429967	0.0123655	0	0	0	0	0	0	0	0	0	0	0	0.0112513	0.00324683	0	0	0	0	0	0	0	0.00247943	0	0.0133404	0	0	0	0	0.0317787	0	0.00300734	0.00473801	0.00843977	0	0	0.0165619	0	0	0	0	0.0190323	0.0123437	0	0	0	0.00102437	0
IGFBPL1	0	0	0	0	0	0	0	0	0	0	0	0	0	0	0.0103908	0	0	0	0	0	0	0	0	0	0	0	0	0.00341049	0	0	0	0	0	0	0	0	0	0	0	0	0	0	0	0	0	0	0	0
FAM95C	0	0.0317639	0.0140354	0.0128524	0.0160872	0	0	0	0	0	0	0	0.0110196	0	0	0	0	0	0	0	0	0	0.00546945	0	0.00571882	0	0	0.00184898	0.0404964	0	0.0186358	0	0.00693987	0	0	0	0.0129907	0	0	0	0	0	0	0	0	0	0	0.00875536
ANKRD18A	0	0.00993407	0	0	0	0	0.0221189	0	0	0	0	0	0	0.0267347	0	0.0151464	0	0.0486416	0	0	0	0	0	0	0.00608794	0	0	0	0	0	0.00152433	0	0.019244	0.018587	0	0	0.00712475	0	0	0	0	0	0	0	0	0	0	0
FAM240B	0	0	0	0	0	0	0	0	0	0	0	0	0	0	0	0	0	0	0	0	0	0	0	0	0	0	0	0	0	0	0	0	0	0	0	0	0	0	0	0	0	0	0	0	0	0	0	0
CNTNAP3	0.0404236	0.0123172	0.00862125	0.0419837	0.0591615	0.074495	0.0355466	0.0349722	0.0281233	0.00681338	0	0	0.0182981	0.00634407	0.0482986	0.02821	0	0.0818238	0.0377616	0.0215656	0.0354043	0.042705	0.0470522	0.0416045	0.0498902	0.0820368	0	0.0973946	0.0592116	0.0258711	0.0450567	0.0966708	0.0515815	0.0533245	0.078658	0.051888	0.0168866	0	0	0.0519348	0	0.0681335	0.0637262	0.118199	0	0	0.191906	0.0468527
ANKRD20A2	0	0	0	0	0	0	0	0	0	0	0	0	0	0	0	0	0	0	0	0	0	0	0	0	0	0	0	0	0	0	0	0	0	0	0	0	0	0	0	0	0	0	0	0	0	0	0	0
FOXD4L6	0	0	0	0	0	0	0	0	0	0	0	0	0	0	0	0	0	0	0	0	0	0	0	0	0	0	0	0	0	0	0	0	0	0	0	0	0	0	0	0	0	0	0	0	0	0	0	0
CBWD6	0.0238051	0	0.0135715	0.0273913	0	0.036154	0	0	0	0.0573702	0	0.0448003	0.0571097	0.0129949	0.011357	0	0	0.0187219	0	0.00836418	0.0457687	0.00961392	0.0399228	0	0.0027184	0	0	0.0171804	0.0577013	0.0531772	0.0221769	0.0113348	0.00897136	0.0226258	0	0	0.0203875	0.0444095	0.0184978	0.0261987	0	0.0178268	0	0.0265609	0.122152	0.0415472	0.0411159	0
CNTNAP3B	0.0879626	0.262569	0.189599	0.223883	0.343179	0.193878	0.158055	0.210564	0.16989	0.235081	0.139083	0.0983303	0.146553	0.17103	0.0900272	0.291235	0.257429	0.179248	0.359927	0.245414	0.0541933	0.340229	0.461624	0.298665	0.157494	0.279694	0	0.387987	0.250343	0.200589	0.29285	0.318221	0.232794	0.389609	0.153234	0.566158	0.20641	0.121456	0.15724	0.200393	0.119952	0.461506	0.325795	0.0792428	0.0514686	0.22116	0.620955	0.14754
AL391987.2	0	0.0241372	0.00578518	0	0	0	0	0.00666569	0	0.0422602	0	0	0.0225244	0.0035225	0.00670049	0.0137073	0	0.0232598	0	0.0135547	0	0.0113136	0.00321188	0	0.00285246	0	0.0911632	0.0144853	0	0	0.0208369	0	0.023735	0	0	0.038515	0.0218889	0	0.0132706	0.0221512	0	0	0	0	0	0.0361392	0.0149038	0.029261
ANKRD20A4	0	0	0	0	0	0	0	0.0130081	0	0.00730802	0	0	0	0	0	0	0	0	0	0	0	0.00997941	0	0	0.00185042	0	0	0.00749797	0.0143466	0	0	0	0	0.0255028	0	0.0357439	0.00366599	0	0	0	0	0	0.0143381	0	0	0	0.00414078	0
FOXD4L5	0	0	0	0	0	0	0	0	0	0	0	0	0	0	0	0	0	0	0	0	0	0	0	0	0	0	0	0	0	0	0	0	0	0	0	0	0	0	0	0	0	0	0	0	0	0	0	0
CBWD5	0.114153	0.0523902	0.104559	0.0457293	0.0885953	0.0304358	0.0252398	0.0880259	0.0941596	0.0258402	0.183308	0.131227	0.0221951	0.0533124	0.100762	0.0438894	0	0.084603	0.0811989	0.0417603	0.0415333	0.0646418	0.0803473	0.0359818	0.0601005	0.053175	0	0.0577019	0.0584307	0.0589211	0.0773065	0.082462	0.0697241	0.0734523	0.122702	0.0660871	0.0611967	0	0.0132706	0	0.0474525	0.0688764	0.100213	0.0956707	0.169048	0.191604	0.114935	0.0963925
ANKRD20A3	0.0343885	0	0	0	0	0	0	0.0150964	0	0	0	0	0.0145445	0.0105748	0	0	0	0	0	0	0.0214728	0.0102569	0.0283742	0	0.00185042	0	0	0	0.0048327	0	0	0	0.0165063	0.0229861	0	0	0.00399294	0	0	0	0	0	0	0	0	0	0.00734506	0
ZNF658	0.0390762	0.0244829	0.0382401	0	0.0457698	0.0407428	0.0274016	0.0192583	0.0083734	0.0298887	0.0658089	0	0.0547815	0.0303101	0.0248866	0.0213581	0.10983	0	0.0546465	0.0173481	0	0.0152434	0.00321188	0	0	0	0.171795	0.0424388	0.0169404	0.0502035	0.0176242	0.0116112	0.0213961	0.0282784	0	0	0.0126474	0.0475263	0	0.022782	0	0.0121182	0.00479917	0	0	0	0.0180827	0.0207223
ANKRD20A1	0.105267	0	0	0	0	0	0	0.00871206	0	0.00583878	0	0	0	0.0112794	0	0	0	0.0337825	0	0.0248149	0	0	0	0	0.00254766	0.0543784	0	0	0	0	0	0	0.0199879	0	0	0	0.00660132	0	0	0	0	0	0	0	0	0	0	0
CBWD3	0	0	0.0123092	0.00673106	0	0.0377907	0.0497274	0.0110334	0.0400557	0.0187002	0.0309596	0	0.0252548	0.0253464	0	0.0132167	0	0	0.00932438	0	0.0235683	0.041636	0.0364571	0	0.00571131	0	0	0.0079157	0	0.0683776	0.019374	0	0.0147013	0	0	0.0168782	0.0155417	0	0.0284485	0.0278872	0	0.0145772	0	0.0258925	0	0	0.0138803	0
PGM5	0.171918	0.115791	0.19235	0.204421	0.394833	0.0917566	0.0243814	0.0775282	0.149419	0.0501817	0.169865	0.189004	0.147726	0.07574	0.121358	0.344252	0	0.165226	0.221274	0.176228	0.0369133	0.0701418	0.256287	0.20614	0.101968	0.214656	0.226209	0.200619	0.0567893	0.155134	0.0527351	0.0450101	0.0951626	0.279111	0.0578316	0.320355	0.0797795	0	0.136054	0.0403056	0	0.137945	0.079885	0.0632825	0.0293291	0.0211533	0.433193	0.117213
PIP5K1B	0.13617	0.251081	0.366404	0.193613	0.181722	0.399438	0.139769	0.140285	0.252544	0.134396	0.0850897	0.0786113	0.285349	0.236912	0.236491	0.201257	0.252015	0.277606	0.295348	0.234923	0.199649	0.316434	0.117674	0.20029	0.493802	0.0977801	0.33796	0.179391	0.098763	0.141465	0.227791	0.194857	0.121752	0.117635	0.086106	0.261749	0.349282	0.450803	0.238151	0.135834	0.159188	0.185988	0.12865	0.383387	0.565254	0.207528	0.311673	0.212992
AL358113.1	0	0	0	0	0	0	0	0	0	0	0	0	0	0	0	0	0	0	0	0	0	0	0	0	0	0	0	0	0	0	0	0	0	0	0	0	0	0	0	0	0	0	0	0	0	0	0	0
TJP2	0	0	0	0	0.00890127	0	0	0.00799463	0	0	0	0	0	0	0	0.0137502	0	0	0	0	0	0	0	0	0.00833134	0	0	0.00819006	0	0	0	0.00300734	0	0	0	0	0.00277217	0	0	0	0	0	0.00287308	0	0	0	0	0
FAM189A2	0.0347304	0.087506	0.0356178	0	0.074627	0.0320931	0.0576025	0.0202103	0.056779	0.0877873	0.166451	0.152168	0.0841379	0.0501351	0.0389555	0.0137073	0	0.106729	0.0182186	0.0754953	0.094037	0.0843648	0.0680223	0.0453123	0.0387717	0	0	0.00994979	0.0597526	0.173729	0.168205	0.0685793	0.0663979	0.025478	0	0.0889948	0.0482728	0.0581611	0.0595913	0	0	0	0.0197569	0.0929479	0.0720275	0.115219	0.120298	0.0655274
APBA1	0.142347	0.131158	0.0545532	0.264813	0.14177	0.121904	0.0506823	0.0569644	0.198546	0.175051	0.386367	0.139478	0.124186	0.048261	0.207021	0.09041	0.276738	0.19139	0.0914446	0.148181	0.186278	0.0583701	0.097328	0.110127	0.142564	0.16962	0.0700562	0.100108	0.0848864	0.102248	0.164468	0.0798213	0.202075	0.116696	0.130809	0.150979	0.126575	0.09645	0.0939031	0.0776543	0.112584	0.0050889	0.149472	0.246684	0	0.122452	0.157295	0.142568
PTAR1	0.301754	0.167289	0.21882	0.0918331	0.198625	0.299133	0.127497	0.127411	0.239055	0.198642	0.12539	0.16683	0.120282	0.123734	0.0935444	0.188206	0.100043	0.183001	0.173923	0.30394	0.180144	0.199258	0.142027	0.1417	0.192781	0.387891	0.231526	0.236902	0.0972439	0.0591331	0.169043	0.209397	0.175854	0.126155	0.11498	0.199718	0.0896893	0.0903372	0.124811	0.165187	0.184626	0.0692649	0.10906	0.210917	0.407069	0.145724	0.269588	0.197219
C9orf135	0	0	0	0	0	0	0	0	0	0	0	0	0	0	0	0	0	0	0	0	0	0	0	0	0	0	0	0.00417772	0	0	0	0	0	0	0	0	0	0	0	0	0	0	0	0	0	0	0	0
MAMDC2	0.0404236	0.0370274	0.1598	0.236883	0.107534	0.0176333	0.216208	0.189848	0.187485	0.103203	0.150191	0.0807703	0.0684368	0.247844	0.248471	0.0967682	0.0965226	0.122784	0.105843	0.127977	0.155062	0.188925	0.261209	0.200043	0.207855	0	0	0.135843	0.140198	0.212609	0.201714	0.0818937	0.181611	0.19106	0	0.0776995	0.177845	0.044786	0.0945812	0.103466	0.162008	0.172399	0.189177	0.165982	0.0894952	0.0224534	0.196546	0
SMC5	0.284612	0.445319	0.238234	0.220173	0.387725	0.238014	0.45274	0.198741	0.282035	0.268835	0.277808	0.536642	0.334408	0.253259	0.290964	0.331526	0.454305	0.292813	0.228649	0.27013	0.283968	0.350011	0.234707	0.344532	0.273782	0.288592	0.278043	0.300852	0.317524	0.296788	0.260203	0.415207	0.212859	0.214527	0.414817	0.249283	0.26354	0.312793	0.221707	0.321347	0.099171	0.284998	0.441411	0.26999	0.36482	0.479746	0.2645	0.337657
KLF9	0.14004	0.235015	0.298996	0.1454	0.300082	0.244208	0.0564711	0.300636	0.133732	0.247791	0.197909	0.404865	0.139059	0.404259	0.263772	0.156623	0	0.261402	0.173153	0.272099	0.048683	0.480332	0.328079	0.172305	0.344608	0.504053	0.237783	0.263962	0.287296	0.125811	0.302258	0.394304	0.331224	0.168676	0.172811	0.0823784	0.185179	0.266718	0.252712	0.381229	0.102768	0.384678	0.355668	0.110455	0.367543	0.673651	0.163707	0.332143
TRPM3	0.289417	0.0891223	0.137046	0.535294	0.306781	0.22032	0.20018	0.0711948	0.190564	0.247372	0.0718935	0.354938	0.112086	0.135483	0.173947	0.0935517	0.26273	0.174472	0.152015	0.151055	0.0334164	0.127772	0.332191	0.394095	0.158077	0.207601	0	0.881068	0.232493	0.265145	0.16537	0.245469	0.108278	0.147513	0.298231	0.352199	0.142058	0.13496	0.017379	0.0549609	0.355098	0.294191	0.104605	0.175877	0.0293291	0.0956223	0.173021	0.175056
CEMIP2	0.585232	0.243731	0.389369	0.273953	0.39806	0.299751	0.275003	0.224641	0.30389	0.195252	0.555302	0.586717	0.383972	0.455607	0.202504	0.441543	0	0.264972	0.436421	0.340028	0.0583026	0.439389	0.426287	0.718744	0.331434	0.363259	0.467617	0.394042	0.410986	0.295876	0.349959	0.547853	0.261499	0.519594	0.45449	0.490756	0.242902	0.143682	0.633269	0.37871	0.102768	0.252117	0.581312	0.244545	0.104531	0.155676	0.511141	0.337524
ABHD17B	0.259266	0.150172	0.0105432	0.0191376	0.0745609	0.0729459	0.0543612	0.102501	0.12636	0.0967409	0	0.0180927	0.0314948	0.044782	0.0391418	0.062722	0	0.0740029	0.0425649	0.0660705	0.0346601	0.0852594	0.0500299	0.132986	0.0530929	0.179817	0.0700562	0.0613934	0.0597257	0.164267	0.0747973	0.107782	0.0493824	0.0628693	0.126948	0.0340919	0.0461296	0	0.0968813	0.104662	0.0624867	0.0197806	0.134913	0.094828	0	0.104627	0.0270129	0.130786
C9orf85	0.158543	0.0552325	0.189337	0.0746614	0.0515841	0.186053	0.0541186	0.0756186	0.0158115	0.171294	0.166861	0.0440375	0.139188	0.113189	0.0577187	0.097207	0.181781	0.13807	0.0586451	0.134232	0.167364	0.18905	0.135671	0.209148	0.0662512	0.126001	0.0870069	0.117036	0.119447	0.142666	0.0765486	0.0833913	0.0786403	0.0653179	0.0420679	0.0918262	0.0771261	0.0441182	0.0899311	0.0227311	0.099171	0.116603	0.109027	0.125253	0.0894952	0.13971	0.175144	0.114198
C9orf57	0	0	0	0	0	0	0	0	0	0	0	0	0	0	0	0	0	0	0	0	0	0	0	0	0	0	0	0	0	0	0	0	0.0105228	0	0	0	0	0	0	0	0	0.0121182	0	0	0	0	0	0
GDA	0	0.0572741	0.0252209	0.0183345	0.121919	0.0719961	0.0630827	0.101307	0.0083734	0.00673007	0	0	0.0667778	0.0330461	0.0382087	0.0638127	0.100043	0.0336991	0.0519674	0.047302	0.0453734	0.0413187	0.0302165	0.0194354	0.0705082	0	0.0700562	0.0525025	0.0324448	0.0664038	0.0616223	0.0873751	0.0439332	0.0229921	0	0	0.0509418	0	0.0431122	0	0	0.0225762	0.0123374	0	0	0	0.0398087	0.0677736
ZFAND5	0.448724	0.159662	0.265054	0.271009	0.152664	0.158002	0.138471	0.178799	0.1743	0.0840264	0.408396	0.169325	0.144415	0.515726	0.158018	0.102844	0.356337	0.0959278	0.185159	0.196919	0.163491	0.16081	0.247889	0.0702752	0.407721	0.280167	0.328829	0.19534	0.165005	0.154718	0.21754	0.0710556	0.181778	0.200472	0	0.277772	0.187442	0.234234	0.127583	0	0.179789	0.450105	0.204239	0.127704	0.0293291	0.106405	0.149143	0.309699
TMC1	0.0812806	0.0326124	0.00536512	0.0331577	0	0	0	0	0.100385	0.00547063	0	0.0396624	0	0.0305244	0	0	0	0.0378302	0.0222984	0.0271199	0	0.0141599	0.0122108	0	0.00909965	0	0	0.0162424	0.0174569	0	0	0.017731	0.00412146	0	0	0.0161441	0.0108045	0	0	0	0	0	0	0	0	0.0476091	0.0295511	0
ALDH1A1	0.0740673	0.0438058	0.0318872	0.0237741	0.0370204	0.079569	0	0.0289567	0.0884162	0.0332397	0.0291355	0.047272	0	0.0159605	0.0439966	0.0215919	0.126168	0.0383852	0.0392365	0.0933385	0.0208024	0.0669316	0.0386987	0.0175884	0.0247302	0.0977801	0	0.0180714	0.0458801	0	0.0206103	0.021132	0.0318091	0.077598	0	0.0624339	0.0188658	0.112088	0	0	0.11884	0	0.00287308	0.0596244	0	0.0415472	0.0706457	0
ANXA1	0.0558241	0.0525633	0.133942	0.0781972	0.072595	0.179037	0.0946365	0.0958972	0.107727	0.0730187	0.197485	0	0.0545865	0.150139	0.0553113	0.124122	0	0.0820738	0.111035	0.0695381	0.0495184	0.0930231	0.00773581	0.170256	0.144843	0	0	0.0688145	0.199857	0.0565626	0.0933859	0.0241749	0.114889	0.103505	0	0.145816	0.0499606	0.156307	0.00694318	0.147961	0.103376	0.0963819	0.15385	0.0520304	0.0293291	0.0355991	0.0323952	0
RORB	0.178003	0.209626	0.159348	0.117094	0.0971791	0.0604062	0.0816364	0.162854	0.152835	0.0251808	0.0498044	0	0.0471464	0.0858156	0.0788385	0.1431	0.210816	0.0488744	0.0160075	0.106178	0.0573171	0.0380551	0.0468747	0.0406866	0.208358	0.147686	0.080632	0.161111	0.113469	0.177004	0.0822011	0.072672	0.117052	0.0692425	0.0853191	0.09927	0.0795656	0.210655	0.145371	0.0849545	0.0606445	0.0597054	0.177718	0.231824	0	0.0492201	0.0152337	0.152445
TRPM6	0.426686	0.0215332	0.123511	0.0801189	0.0853394	0.0191824	0.0370751	0.111719	0.1348	0.122411	0	0.167239	0.0149814	0.096407	0.0417657	0.239484	0	0.0265907	0.185539	0.0559997	0.0262748	0.146659	0.116548	0.0784011	0.05983	0.0820368	0	0.113655	0.107282	0.159582	0.0652172	0.157052	0.110127	0.211522	0	0.126891	0.069172	0.0444095	0	0.0681928	0	0.0719667	0.197257	0.0201105	0	0.0368992	0.327503	0.035845
C9orf40	0.0559472	0	0	0.00837739	0	0.0313377	0.0186423	0.0173124	0.0851811	0.00941174	0.0414163	0	0.0187421	0.0376877	0.014569	0	0	0.0422605	0.0258953	0.00281779	0	0.0565653	0.0300584	0.0209847	0.0302806	0.0728258	0	0.0110465	0.0338119	0	0.0132281	0.0277186	0.0239545	0.0418908	0	0.0129368	0.0350923	0	0.0388444	0.0300557	0	0.00956502	0.0502961	0.0538604	0	0.105044	0.0401513	0.0386386
CARNMT1	0	0.0634182	0	0.0674279	0.057281	0.192173	0.0795562	0.114734	0.050613	0.0780099	0.148601	0.159042	0.0805403	0.0438855	0.0689698	0.0184442	0	0.0187971	0.152712	0.0840549	0.0581202	0.0765266	0.099801	0.0854151	0.044921	0	0	0.0515119	0.0553524	0.0160526	0.0756311	0.111626	0.0664025	0.11159	0	0.0717091	0.0588663	0.176551	0.121737	0.0767693	0	0.0549084	0.0904031	0.0595426	0	0.0279369	0.102573	0.145366
NMRK1	0	0.0102273	0.0782587	0.0434654	0.072707	0.0320931	0.0813944	0.0646616	0.0856656	0.00829501	0	0.0940383	0.0401617	0.0602394	0.10145	0.0394475	0	0.0271649	0.0491166	0.041	0.0321296	0.0539757	0.0859557	0.0490664	0.0278677	0	0.12098	0.0421676	0.0957257	0.0391421	0.0291287	0.0743612	0.0383113	0.0413085	0.0642232	0.0520244	0.0444145	0.0444095	0.0271927	0.0397292	0.0606445	0.0515906	0.0639988	0.0542525	0	0.0620508	0.0625312	0.0690456
OSTF1	0.196204	0.0305127	0.0964341	0.0616374	0.0588355	0.120213	0.118836	0.142318	0.0285825	0.107488	0.27232	0.095982	0.100757	0.152023	0.036702	0.129665	0	0.0404239	0.0913596	0.118097	0.0796352	0.123252	0.0818526	0.207719	0.0970796	0	0.23336	0.067066	0.0779952	0.113827	0.13604	0.0474069	0.144748	0.124125	0.222434	0.0937674	0.0940244	0.222595	0.154499	0.136439	0	0.0935701	0.182839	0.0668214	0.156908	0.118715	0.16176	0.245245
PCSK5	0.100471	0.201977	0.103804	0.0717368	0.258236	0.327089	0.226178	0.191638	0.144042	0.201039	0.111105	0.0868049	0.0883032	0.094604	0.231942	0.129298	0.14471	0.0960067	0.243927	0.112166	0.233893	0.14639	0.236982	0.0313217	0.217823	0.0728258	0.198846	0.229455	0.27801	0.180736	0.178791	0.0671459	0.271605	0.109141	0.201438	0.249049	0.143221	0.12965	0.160585	0.28393	0.318742	0.187275	0.0921995	0.335211	0.127579	0.132574	0.157956	0.326531
RFK	0	0	0.0500213	0	0.00890127	0.0407428	0.0308271	0.028144	0.0660765	0.0375766	0.0555752	0.0237084	0.0112892	0.0208817	0.0362923	0.0602226	0.217797	0.0362969	0.0488418	0.0286292	0.0529217	0.0534859	0	0	0.0496219	0	0	0.037369	0.0937856	0.0877518	0.0330961	0.0125343	0.0791883	0.0738443	0	0.012288	0.0372658	0.0725957	0.101334	0.0475242	0	0.0200458	0.00995454	0.0296171	0	0.0224534	0.060301	0.0327975
GCNT1	0	0.0154942	0.00303877	0.0442434	0.00890127	0.0191824	0.0138979	0.0276861	0.103335	0.0267032	0.0653407	0.0277217	0.0467132	0.039565	0.0667924	0.0132167	0	0.054238	0.212435	0.0876157	0.0151426	0.0506349	0.108312	0.0532973	0.0145766	0.088989	0	0.0063375	0.05257	0.0483546	0.0241042	0.0397461	0.0465639	0.0544599	0.0405846	0.0217654	0.0430516	0	0.0357073	0.0476496	0.165255	0	0.0361296	0	0	0.0279369	0.207766	0.0451766
PRUNE2	0.234999	0.204652	0.0670317	0.137923	0.0876868	0.0313982	0.0335184	0.0733988	0.158218	0.0848561	0.232862	0	0.149806	0.256836	0.222913	0.0650415	0.10983	0.0371547	0.0955041	0.0559159	0.112613	0.0815684	0.115474	0.0561065	0.234714	0.0907284	0.150894	0.0980148	0.067762	0.0680087	0.114678	0.0977414	0.173029	0.100939	0.0518301	0.0472582	0.175309	0.0704452	0.0754469	0.103802	0.0474525	0.0319259	0.135425	0.0201105	0.127579	0.200929	0.0424655	0.139468
VPS13A	0.216351	0.307564	0.214808	0.270888	0.223741	0.263256	0.382783	0.201082	0.196006	0.266849	0.15622	0.133151	0.148249	0.232834	0.268794	0.233494	0.369782	0.152036	0.133435	0.218501	0.230372	0.264835	0.21014	0.25342	0.336096	0.143903	0.459408	0.443665	0.296591	0.293364	0.217771	0.282343	0.308018	0.315693	0.172149	0.179835	0.190978	0.126209	0.111745	0.257122	0.241691	0.129673	0.167632	0.323177	0.169048	0.443948	0.305201	0.148323
GNA14	0	0.0486364	0.0621164	0.0598597	0.107811	0	0.0179364	0.0683274	0.0764242	0.0738356	0	0.200954	0.0439657	0.080049	0.0434973	0.146167	0	0.0499792	0.0192785	0.120728	0.0263753	0.153762	0.130711	0.0685844	0.102486	0.0543784	0	0.112684	0.0403696	0.0247413	0.0274103	0.148144	0.0611503	0.135023	0.196631	0.119549	0.0536084	0.030855	0.105788	0.0627392	0	0.0848725	0.0269701	0	0.0293291	0.0264558	0.164205	0.029261
GNAQ	0.835175	0.752258	0.817739	0.734392	0.777792	0.690338	0.457744	0.642309	0.550892	0.653934	0.548962	0.730737	0.424521	0.550985	0.548113	0.751501	0.719773	0.560933	0.841163	0.670146	0.408373	0.695215	0.679853	0.563803	0.664589	0.91011	0.476401	0.761068	0.863698	0.658361	0.625677	0.826462	0.742514	0.751247	0.657173	0.699396	0.672084	0.375585	0.645207	0.671139	0.419534	0.721084	0.720191	0.7513	0.635399	0.602144	0.959658	0.616573
CEP78	0.01778	0.0387695	0.103146	0.0542152	0.0564572	0.0646793	0.0659117	0.0235794	0.0526075	0.0290103	0.0249445	0.0281114	0.0958081	0.0404667	0.0153409	0.120227	0	0.0341755	0.0746383	0.0537258	0.0470209	0.0449644	0.016993	0.150519	0.0369401	0.211748	0	0.102369	0.0620796	0	0.0608878	0.0168904	0.0404181	0.01942	0.067659	0.0932202	0.0273869	0.105687	0.15247	0.0599521	0.109113	0.0606068	0.0208176	0.0565447	0	0	0.0882976	0.0610511
PSAT1	0	0.0244829	0	0.0452415	0	0	0.131282	0.0272578	0.0323328	0.0105664	0	0	0	0	0.0306162	0	0	0.010937	0	0.0221838	0.0181891	0.00501203	0	0.0549419	0.0262806	0	0	0.0564495	0.00834694	0	0.0458183	0.0183346	0.0295794	0.0110361	0	0.0129368	0.00386552	0	0.0381013	0	0	0.0137746	0.0224898	0.03963	0	0	0.00624972	0
TLE4	0.220082	0.299102	0.38239	0.305038	0.382723	0.436637	0.224099	0.352281	0.275735	0.208469	0.307494	0.394867	0.194837	0.291799	0.29001	0.312869	0.236942	0.26834	0.217008	0.294358	0.23677	0.19893	0.313699	0.166	0.259377	0.407583	0.267248	0.227097	0.416946	0.365254	0.357756	0.173279	0.230345	0.318965	0.369988	0.281135	0.267826	0.213498	0.432702	0.344492	0.337641	0.213383	0.324859	0.400262	0.510498	0.231933	0.231314	0.173898
TLE1	0.287231	0.0264356	0.321591	0.219073	0.239125	0.19075	0.106782	0.376179	0.0957307	0.282154	0.302983	0.453119	0.498911	0.308635	0.298613	0.347402	0.624575	0.583861	0.278137	0.256967	0.370484	0.253503	0.172476	0.390623	0.347352	0.211478	0.173553	0.299309	0.124477	0.151844	0.24727	0.225443	0.256764	0.316534	0.321417	0.396524	0.235639	0.254373	0.278974	0.135285	0.267308	0.170352	0.138528	0.149438	0.353517	0.235217	0.434826	0.0978904
RASEF	0	0	0	0	0.0190512	0.0298296	0.0263428	0	0.0202748	0	0.041402	0	0	0	0	0.0128624	0	0.019748	0.0169381	0.00789909	0	0	0.0304861	0	0	0	0	0.00736258	0	0	0.0130786	0.0278964	0.0197566	0.0256292	0	0.0129368	0.00509697	0	0	0	0	0.0251617	0	0	0	0	0.0317639	0
FRMD3	0.721764	0.567291	0.438537	0.240997	0.321289	0.914596	0.285801	0.576208	0.569011	0.913532	0.448638	0.596273	0.757849	0.200662	0.539596	0.6646	0.568263	0.335776	0.475636	0.496897	1.2851	0.560466	0.35496	0.632047	0.283213	0.638099	0.682268	0.263426	0.4628	0.616867	0.567503	0.589592	0.385142	0.235196	0.70145	0.491269	0.543488	0.722685	0.586586	0.387413	0.472888	0.194889	0.392238	0.448041	0.200206	0.62656	0.662069	0.601144
IDNK	0	0	0.0960924	0.0328084	0.0514117	0	0.0165434	0.0368756	0.0202748	0.0634361	0.0498044	0	0.0396285	0.013342	0.0696138	0.0246022	0	0.067671	0.0506596	0.0230641	0.068764	0.0412036	0.0396193	0.105446	0.0523475	0.0728258	0	0.0299961	0.0189664	0.0344626	0.0505439	0	0.00966462	0.0274945	0.0745761	0.0384294	0.0384524	0	0	0.0654589	0.159816	0	0.00287308	0	0	0	0.0327476	0
UBQLN1	0.107742	0.163588	0.0838902	0.169591	0.202696	0.0599252	0.160469	0.181498	0.226265	0.283144	0.0727554	0.216902	0.108035	0.170116	0.114857	0.0802321	0.10983	0.0738476	0.130122	0.1383	0.0625969	0.147582	0.118878	0.209619	0.144652	0.135212	0.0920474	0.131253	0.189335	0.113545	0.160821	0.15639	0.177829	0.158443	0.236123	0.0571214	0.118248	0.166242	0.0775559	0.247839	0.0466265	0.159748	0.224499	0.214848	0.26298	0.165322	0.102771	0.190059
GKAP1	0.0806613	0.0642677	0.0618085	0.132373	0.0289568	0.0320931	0.188388	0.103024	0	0.0822082	0.073351	0.128408	0.0863724	0.0708168	0.0567069	0.0923023	0.10983	0.0825723	0.0751955	0.0812466	0.0727602	0.0730404	0.0953034	0.183654	0.126744	0.197657	0	0.0877535	0.0498821	0.0570031	0.125172	0.113507	0.0669873	0.126656	0.137726	0.0734165	0.102747	0.102192	0.108072	0.0877155	0	0.121179	0.00479917	0.296901	0.0894952	0	0.0882862	0.108278
KIF27	0.204739	0.0435461	0	0.0995426	0.0139447	0.0269277	0.0254867	0.0729345	0	0.048911	0	0.124263	0.0388956	0.0610772	0.0331087	0.123918	0	0.0555282	0.0556867	0.022355	0.0937149	0.111352	0.040609	0.0612573	0.0401473	0.0543784	0.0920474	0.147984	0.0527028	0.0408218	0.0321801	0.0751667	0.053224	0.0513278	0	0.074842	0.0486219	0.129001	0.0839313	0.0423015	0.108097	0.0411852	0.101817	0.0137495	0	0.177323	0.0569511	0.0448549
C9orf64	0.0336694	0	0	0.0113235	0	0.0718817	0	0	0.0083734	0.015475	0.0309596	0.0237084	0	0.0104691	0.0449178	0	0	0	0	0.00295505	0.0253131	0.0120877	0.00474798	0	0.00707487	0	0	0.00979752	0.0276022	0.0206826	0	0.0257244	0.0303693	0.0114174	0	0	0.0039859	0	0	0	0	0	0	0.0648275	0	0	0	0
HNRNPK	0.340415	0.174759	0.322066	0.269752	0.333935	0.245051	0.296389	0.228274	0.19389	0.161975	0.173209	0.322117	0.227927	0.226082	0.21831	0.0482382	0.399715	0.0879296	0.260331	0.244612	0.219232	0.249879	0.297412	0.105508	0.400977	0.310935	0.193913	0.242297	0.204245	0.202498	0.349229	0.121708	0.217874	0.118712	0.213406	0.133013	0.245875	0.180661	0.143536	0.184678	0.200656	0.132117	0.120078	0.263395	0.342875	0.242413	0.281416	0.25671
RMI1	0.0191378	0	0.0281047	0.063351	0.0149392	0	0.0504369	0.0137668	0.0575739	0.0299483	0	0.038642	0.0705353	0.0141355	0.0302147	0.0185487	0	0.0150606	0	0	0	0.0308614	0.0115917	0.0602068	0.02049	0	0	0.00740909	0.0142638	0.0288805	0.0497378	0.0444425	0.00770487	0.0058685	0	0.0854854	0.0154676	0.0444095	0.00694318	0.0221512	0	0.00648931	0.0311101	0.038829	0	0	0.0462642	0
SLC28A3	0	0	0	0.00713184	0	0	0	0	0	0	0	0	0	0	0	0	0	0	0	0	0	0	0	0	0	0	0	0.00421147	0	0	0	0	0	0	0	0	0	0	0	0	0	0	0	0	0	0	0	0
NTRK2	0.332806	0.123537	0.371526	0.472481	0.30999	0.369684	0.35567	0.310557	0.310656	0.201247	0.288429	0.0987021	0.204452	0.335201	0.340764	0.294008	0.126168	0.16258	0.214567	0.251535	0.282406	0.205507	0.356615	0.256892	0.500436	0.316269	0	0.438157	0.397184	0.394484	0.344824	0.352529	0.32053	0.257197	0.184835	0.189644	0.172169	0.0444095	0.299336	0.108535	0.392777	0.481994	0.423544	0.271258	0.351043	0.257436	0.285142	0.42234
AGTPBP1	0.372149	0.394296	0.224397	0.26629	0.320446	0.304143	0.261318	0.220513	0.212839	0.161242	0.0564228	0.126172	0.170594	0.206254	0.273834	0.229343	0.149041	0.154836	0.228978	0.234071	0.313216	0.287691	0.285694	0.266827	0.203956	0.193899	0.258346	0.288799	0.187183	0.286819	0.364851	0.228363	0.214256	0.193444	0.093898	0.28823	0.243265	0.148712	0.280653	0.249286	0.215383	0.1219	0.181724	0.33797	0.24546	0.179046	0.20969	0.177976
NAA35	0.278262	0.153358	0.0927392	0.133346	0.203414	0.0320931	0.120039	0.123111	0.0873109	0.110679	0.166176	0.0281114	0.0493529	0.0876711	0.160478	0.134362	0.220603	0.127907	0.119043	0.179917	0.165599	0.254076	0.0530586	0.173257	0.0550764	0	0	0.194023	0.0618953	0.0851482	0.1037	0.126679	0.165949	0.0966482	0	0.138182	0.106783	0.241062	0.200111	0.181344	0.198572	0.188955	0.131589	0.197114	0.205783	0.196744	0.153471	0.171105
GOLM1	0.162719	0.0698822	0.102737	0.103448	0.0682989	0.0540325	0.11364	0.092519	0.0455497	0.0782208	0.0300816	0.167384	0.106324	0.102838	0.0736412	0.118089	0.188152	0.0549612	0	0.0659195	0.128779	0.115903	0.0595748	0.0572938	0.0719256	0	0.0807504	0.0857303	0.106431	0.0904274	0.0470394	0.0655932	0.139311	0.128751	0	0.0562527	0.106396	0.0824448	0.107647	0.221632	0	0.108289	0.0740866	0.0328985	0.127315	0.131077	0.0613078	0.101843
C9orf153	0	0.0262647	0.00280831	0.0437503	0.0235291	0	0.0657696	0.0166878	0.0513205	0.0571239	0.106081	0.0766395	0.0433722	0	0.018983	0	0	0.0397818	0.0125883	0.0536839	0.122896	0.0122939	0.0595619	0	0.00708892	0	0.0727925	0.0206523	0.0126362	0.0227601	0.0209489	0	0.0171126	0.0687786	0	0.0546411	0.0592091	0.0503949	0.0284485	0	0.059528	0.0544481	0	0	0	0.103396	0.0172534	0.0597608
ISCA1	0.0908092	0.113651	0.0506421	0.0471915	0.070853	0.0963366	0.0660177	0.0917947	0.124993	0.0338387	0.0300816	0.0180927	0.0814101	0.0326803	0.0930653	0.0461137	0	0.0188909	0.0528592	0.0373002	0.152208	0.0547541	0.0194039	0.0561412	0.083568	0	0	0.0284777	0.0276781	0.0777174	0.0601859	0.0823908	0.0999366	0.0292245	0	0.0759902	0.101669	0.0758142	0.0202137	0.0429869	0	0.0162455	0.0416676	0	0	0.147547	0.0532631	0.0452151
TUT7	0.167003	0.135516	0.215307	0.155388	0.127076	0.174959	0.15453	0.14853	0.0839905	0.202871	0.180115	0.239094	0.0606826	0.137746	0.141675	0.230866	0.188152	0.125337	0.130966	0.13807	0.114919	0.189786	0.225205	0.23867	0.149648	0.118612	0.150807	0.168868	0.181325	0.0984692	0.156504	0.160852	0.247093	0.230081	0.0642232	0.0991518	0.129057	0.336857	0.204939	0.110258	0.154724	0.190905	0.148603	0.234132	0.172332	0.33526	0.119497	0.228832
GAS1	0	0	0	0.0395303	0	0	0	0	0	0	0	0	0.0114473	0	0.00304449	0	0	0.0148363	0	0	0	0	0.181631	0	0.0201026	0	0	0.0365091	0	0	0	0	0.00897424	0.0176269	0	0	0.00474017	0	0	0	0	0.0729754	0	0.0364342	0	0	0.0197315	0.0126686
DAPK1	0.0949325	0.0903049	0.106127	0.322471	0.228314	0.170647	0.0985688	0.137504	0.105539	0.0486475	0.0828183	0.08757	0.0452907	0.097115	0.0355946	0.0589738	0.0916291	0.0979139	0.0780932	0.0503619	0.0403798	0.0758671	0.33686	0.0162616	0.128006	0.152158	0	0.319567	0.153302	0.18961	0.0800425	0.0595884	0.101742	0.0909028	0	0	0.047702	0.184724	0.0271927	0.0881115	0.0474525	0.266085	0.102746	0	0.0619692	0	0.0511463	0.0596127
CTSL	0.01778	0.0124081	0	0.0315697	0	0	0.11675	0.129109	0.0730371	0.0673791	0.102385	0.0238566	0.0629957	0.0994369	0.0603293	0.0769326	0	0.05227	0.0614477	0.0122707	0.101539	0.0618162	0.033278	0.0657467	0.0902593	0.0543784	0	0.0792929	0.105464	0.0326523	0.0742288	0.0910111	0.0509659	0.0387758	0	0.0384925	0.0481029	0.0710108	0.0552596	0.0195705	0.0775243	0.115056	0.0852408	0	0	0.0771814	0.0722447	0.0859161
AL353572.3	0	0	0	0	0	0	0	0	0	0	0	0	0	0	0	0	0	0	0	0	0	0	0	0	0	0	0	0	0	0	0	0	0	0	0	0	0	0	0	0	0	0	0	0	0	0	0	0
CDK20	0	0.0140701	0	0	0	0	0	0.0284273	0	0	0	0.0238566	0	0	0.0100191	0	0	0	0.0195602	0.0138362	0.0243171	0	0.0331076	0	0.00250889	0	0.080632	0.0101986	0.0154869	0	0	0	0	0.0176269	0	0	0.00411552	0	0	0.0221512	0	0.014271	0	0	0	0	0.00918707	0.0119969
SPIN1	0.177889	0.145826	0.299988	0.176171	0.261076	0.490017	0.26511	0.107132	0.271936	0.314445	0.134409	0.156061	0.183126	0.189655	0.267814	0.0967109	0.322734	0.152604	0.219647	0.182285	0.147057	0.118382	0.283358	0.247088	0.248599	0.367869	0	0.328006	0.179984	0.138286	0.142072	0.180369	0.213321	0.277421	0.158714	0.108623	0.178408	0.256836	0.197526	0.183329	0.272356	0.135767	0.160998	0.169527	0.157501	0.120101	0.166959	0.174658
NXNL2	0	0	0.00750445	0.0266171	0.0217491	0	0	0	0	0	0	0	0	0	0	0	0	0	0	0	0	0.00837046	0.0096318	0	0.00659346	0.0977801	0	0.0113626	0	0	0	0	0	0.00946687	0	0	0	0.030855	0	0	0	0.0271924	0	0	0	0	0	0
S1PR3	0.171185	0.075009	0.0738744	0.0122935	0	0	0.115909	0.0902315	0.0083734	0.10024	0	0.117877	0.0639358	0.15792	0.0640343	0.0605374	0	0.0232386	0.0660125	0.0937879	0.165369	0.152927	0.034162	0.0975942	0.0277213	0.0977801	0	0.0700088	0.0729286	0.0326523	0.164306	0.0969639	0.077761	0.0354049	0.0857079	0	0.0706346	0.232659	0.0660413	0.205371	0	0.0106846	0.125495	0.035146	0.111704	0.116	0.0286927	0.144902
SHC3	0.105835	0.0332754	0.0610932	0.0242734	0.11355	0.0729721	0.0592343	0.0796293	0.0567715	0.0223854	0	0	0.099573	0.0733689	0.0791046	0.046687	0	0.129059	0.0508588	0.0162833	0	0.0135345	0.0643627	0.0313217	0.0712878	0.053175	0.133654	0.072216	0.0048327	0.0407358	0.0832776	0.0184239	0.100813	0	0.145665	0.0129368	0.0580695	0.0475263	0.121894	0.0928142	0	0.0115782	0.0641354	0	0	0.0211533	0.0791055	0.0570416
CKS2	0	0	0	0.0113235	0.0481103	0	0.076769	0	0	0	0	0	0	0.00896865	0	0	0	0	0	0.0059845	0	0.010032	0	0	0.0124007	0	0	0.00850531	0	0.0457843	0.0010688	0.00819238	0.00546592	0	0	0	0.00265193	0	0	0	0	0	0	0	0	0	0	0.0126686
SECISBP2	0.305762	0.194447	0.233694	0.0564978	0.10447	0.153587	0.175877	0.166163	0.214518	0.168812	0.178005	0.257456	0.295117	0.255349	0.165891	0.384355	0	0.230914	0.338263	0.230106	0.303023	0.258974	0.150919	0.32652	0.15745	0.203833	0	0.180865	0.237601	0.151799	0.256872	0.265121	0.201994	0.115224	0.283543	0.257003	0.153465	0.17347	0.190166	0.230088	0.150499	0.254503	0.250961	0.198167	0	0.172213	0.255155	0.0637669
SEMA4D	0	0.0563845	0.0152605	0.0260318	0.054416	0.0739525	0.359033	0.130578	0.144601	0.0817069	0.0249445	0.0990919	0.0224669	0.0715681	0.125601	0.0852593	0	0.061148	0.0666157	0.0503427	0.0540304	0.0839376	0.106477	0.0700462	0.0336696	0.053175	0	0.0618981	0.0357094	0.168012	0.120276	0.138967	0.102562	0.122423	0	0.170581	0.042423	0.143428	0.0781898	0.138831	0.124977	0.0415177	0.039575	0.121556	0.0780533	0.0415472	0.0166654	0.149848
GADD45G	0.0335541	0	0.0220635	0.00663494	0.0168453	0	0.0913829	0.0625847	0	0.0341837	0.0414163	0.0790661	0.0374206	0.142856	0.0383215	0	0.151972	0.0204457	0.0699135	0.0155933	0.055132	0.0882875	0.0373553	0	0.0624342	0	0	0.025257	0.0307044	0.0288207	0.127606	0.0443062	0.101442	0.0246613	0	0	0.0464644	0	0.0632535	0.111485	0.0466265	0.0123406	0.00885664	0.028598	0.172459	0	0.0589537	0
DIRAS2	0.0343885	0.0660793	0.0941306	0.0797402	0.0753322	0.125481	0.0888463	0.121707	0.096388	0.0326307	0.0254936	0.0995878	0.0735531	0.0355898	0.00628946	0.0778234	0	0.0735976	0.040812	0.0283624	0.0933936	0.024652	0.0836006	0.0354785	0.0657269	0	0	0.131142	0.0970008	0.0588113	0.0548095	0.0364631	0.100829	0.042108	0.148469	0.0882435	0.0607121	0	0.156105	0.0301341	0	0.119798	0.0309742	0	0	0.0390095	0.0316874	0.0626848
SYK	0.01778	0.0185127	0	0	0	0.0400987	0.00755032	0.0248002	0	0	0	0.0463372	0.0160382	0.0337467	0.0113409	0	0	0	0	0	0	0.0241309	0.0300183	0.101346	0.0104887	0	0	0	0	0	0.0204069	0	0.0101656	0	0	0.0422106	0	0	0.123943	0.0722308	0	0.0201309	0.0170266	0	0	0	0	0.0197771
AUH	0.381597	0.267698	0.175417	0.229273	0.217842	0.104326	0.21996	0.2861	0.306751	0.197007	0.0673476	0.244269	0.212089	0.211303	0.231193	0.118033	0.110773	0.140124	0.341553	0.197614	0.149157	0.225646	0.193219	0.236248	0.241063	0	0.26397	0.247715	0.197282	0.349476	0.222982	0.288516	0.258321	0.199316	0.295967	0.318693	0.19678	0.0842495	0.15218	0.324532	0.508776	0.261943	0.127422	0.365431	0.0293291	0.393344	0.310639	0.086517
NFIL3	0.0167478	0.130437	0.00536512	0.0159365	0.0334467	0.068624	0.120705	0.0581473	0	0.00976853	0.108798	0.0278904	0.0507542	0.123365	0.0236056	0.0462958	0	0.0254219	0.00633509	0.0248183	0	0.147811	0.00771495	0.0664459	0.0718186	0	0	0.0390133	0.090898	0.154412	0.0212619	0.0794454	0.0980012	0.134686	0	0.0168782	0.0667622	0.0924035	0.0470302	0.153285	0	0.177232	0.112584	0	0.170506	0.159513	0.0581772	0.110459
ROR2	0	0	0.00303877	0.00927162	0.0544655	0.0944331	0.0976678	0.0221489	0	0.0693795	0	0.047272	0.0264329	0.0244181	0.0678223	0.05505	0	0.104004	0.0125883	0.0838542	0.0243171	0.126	0.0621559	0.023505	0.00449452	0	0	0.0283275	0.0154189	0.0276118	0.0891995	0.0361775	0.0939782	0.0484354	0	0.107218	0.0299138	0.0715927	0.00694318	0	0.191056	0.0482413	0.0373246	0.167072	0	0.0415472	0	0
SPTLC1	0.229951	0.0941706	0.128573	0.162437	0.17918	0.0313982	0.088812	0.105116	0.207857	0.155967	0.0541285	0.0818116	0.077732	0.0897745	0.140489	0.105251	0	0.16661	0.0129153	0.144023	0.156428	0.125383	0.0752362	0.0972787	0.101949	0	0.0911632	0.0585956	0.102296	0.117802	0.103141	0.146692	0.108078	0.142488	0.0744897	0.143165	0.0836102	0.079649	0.10234	0.130636	0.130915	0.0928167	0.113364	0.0258925	0.122152	0.123947	0.12915	0.194578
IARS	0.242753	0.20902	0.133116	0.12625	0.092283	0.0955575	0.305548	0.0989881	0.106828	0.0796962	0.107225	0.0949255	0.103788	0.16904	0.122448	0.0879367	0.284321	0.0774342	0.0602615	0.0938782	0.190762	0.223231	0.0587544	0.0886199	0.0856647	0.0820368	0	0.117896	0.173853	0.170033	0.146173	0.185764	0.231273	0.122687	0	0.111341	0.0900314	0.0907719	0.110195	0.0895168	0	0.160468	0.172751	0.042983	0	0.171004	0.139003	0.292828
NOL8	0.0582035	0	0.0872735	0.0403399	0.0407366	0.100921	0.151906	0.0896363	0.0452621	0.0432411	0	0.0916245	0.100745	0.0565326	0.0427884	0.0848272	0	0.0508767	0.0806558	0.0718031	0.0436188	0.0878703	0.0550402	0.0498516	0.0545709	0.179717	0.279231	0.06895	0.0425357	0.0276118	0.0588511	0.0775515	0.0710617	0.0599332	0	0.0840724	0.0944251	0.156872	0.0304727	0.0501629	0.059528	0.0330934	0.053349	0.0725642	0.0293291	0.0887976	0.05607	0.0925104
CENPP	0.192615	0.169736	0.0799634	0.213131	0.291005	0.388182	0.377943	0.677559	0.356762	0.806606	0.314307	0.20812	0.323317	0.260821	0.456488	0.360294	0.476635	0.574331	0.321388	0.317864	0.152628	0.281167	0.227618	0.290528	0.118616	0.586669	0.133469	0.216094	0.421123	0.194825	0.193448	0.43325	0.154659	0.128164	0.251841	0.201217	0.187571	0.362912	0.442546	0.152033	0.54217	0.221979	0.204336	0.457867	0.336614	0.309089	0.24796	0.210298
OGN	0	0	0	0.185936	0.0252324	0.0176333	0	0.060384	0.048384	0.04306	0	0	0	0.0426326	0.0616893	0	0	0.0838811	0.0202868	0.0213771	0.0467561	0.0490088	0.123933	0.0209847	0.00799688	0	0	0.0490465	0.0245148	0.0170271	0.00525512	0.0276929	0.00627779	0	0	0.0411933	0.0227991	0.0657059	0.012965	0	0.280847	0.0249891	0.0372683	0	0	0	0.024393	0
OMD	0.123534	0.0192728	0.0628314	0.0889927	0.033845	0.0312534	0	0.0630433	0	0.0676319	0	0.0186999	0.0124501	0.0735251	0.0752554	0.0469118	0	0.0705192	0.165232	0.109202	0.0492047	0.0422693	0.0175776	0.0160431	0.0373685	0.0907284	0	0.0623276	0.0883729	0	0.035715	0.0153675	0.0491484	0.0058685	0	0	0.0148491	0	0	0	0.0775243	0.00669512	0.0922002	0.0442004	0	0.0144458	0.00210894	0.0107384
ASPN	0	0	0.0246151	0.105283	0.0384683	0.0535136	0.0898896	0.0347265	0	0.07312	0.130568	0.102197	0.0468093	0.0550452	0.047937	0.0822119	0.136562	0.0822477	0.0514589	0.0588739	0.0325628	0.0508607	0	0.0748448	0.017898	0	0	0	0.0217681	0	0.01532	0	0.0470763	0.0241755	0.0710891	0.0853083	0.0292343	0.11195	0	0.060443	0.0713871	0	0	0.0642881	0.182714	0	0.0117739	0.0391196
ECM2	0.109413	0.0500184	0.13036	0.119785	0.0168961	0.222888	0.0963877	0.0622251	0.224934	0.205674	0.134928	0.19244	0.144381	0.0849972	0.177272	0.0964281	0	0.190512	0.121304	0.152493	0.112084	0.0631909	0.150573	0.133936	0.0486916	0	0	0.126246	0.0719965	0.204084	0.0597305	0.03499	0.0729427	0.0894209	0	0.250061	0.0404197	0.131198	0.0584122	0.0627461	0.160831	0.0583086	0	0.0974775	0.166396	0.0530445	0.0612145	0.0390035
IPPK	0.0429429	0.0246224	0.0838685	0.0928822	0.00754989	0.0486912	0.106474	0.0729887	0.0323328	0.081907	0.130052	0.0954914	0.0900444	0.0536489	0.0804276	0.0512785	0	0.0284297	0.108951	0.0593573	0	0.17233	0.0719697	0.0988825	0.047141	0.053175	0.0911632	0.0484347	0.0702352	0.139284	0.0234651	0.130136	0.109008	0.0810338	0.0883262	0.143176	0.0397967	0.126854	0.0365943	0.12228	0.102768	0.0273603	0.0873338	0	0	0.140859	0.060926	0.0350981
BICD2	0.0429967	0.146569	0.0673839	0.0435615	0.108754	0.0406584	0.0166631	0.0720768	0.0964104	0.098068	0.0438671	0.04138	0.0296371	0.061363	0.0861782	0.0425435	0.262745	0.0216231	0.0485148	0.025667	0.0249603	0.0770124	0.0244458	0.0496814	0.116868	0	0.0920474	0.053967	0.100601	0.0842599	0.133696	0.0568894	0.0435584	0.0964134	0.0349995	0.0753196	0.102322	0.175195	0.0317683	0.0738483	0.277959	0.0524664	0.0529535	0.0726548	0.163022	0.175335	0.0432939	0.145147
ZNF484	0.0765419	0	0.00578518	0.00527508	0.0357905	0.0687045	0	0.0308326	0	0.0241025	0.0498882	0.0971412	0.0240024	0.0590885	0.0218209	0.0427898	0.13697	0.0150606	0.0423332	0.0146423	0.0391333	0.0462107	0.0144746	0.0279646	0.0255988	0.0977801	0	0.0564638	0.0937062	0.0643803	0.0492822	0.100295	0.0223958	0.0138569	0.142632	0	0.0242576	0	0.0280669	0	0.108402	0.0517108	0.0455289	0	0	0.13733	0.0266573	0.0489621
FGD3	0	0	0.0150035	0	0.0249077	0.0348797	0.0333005	0.0401501	0.0281233	0.0154453	0	0	0.0160382	0	0.0164825	0.0160547	0	0	0.0165035	0.00865605	0	0.0201745	0.0187545	0.0697257	0.00513591	0	0	0	0	0.0588113	0.0361896	0	0.0344784	0.00995313	0	0.110506	0.00431649	0	0.0357073	0.0324394	0	0	0	0.0457067	0	0	0	0
SUSD3	0	0	0	0	0	0	0.0511997	0.0106244	0.0790494	0	0	0	0	0	0	0	0	0	0	0	0	0	0.00247943	0	0	0	0	0	0	0	0	0	0	0	0	0	0.00111112	0	0	0.0199015	0	0	0	0	0	0.0361392	0.0232626	0
CARD19	0	0.0812461	0.0239692	0.0342036	0.0158947	0.0634049	0.0475678	0.0119703	0.0374283	0.0236511	0.067885	0	0	0.0636322	0.0129893	0	0	0.0204457	0.0437978	0.0519296	0.0235583	0.0320792	0.00475596	0	0.0308957	0	0.0701439	0.0185975	0.0418797	0.0300426	0.0511159	0	0.0238395	0.00843977	0.0960109	0.0228093	0.011396	0	0.0942323	0	0	0.0199036	0.0277935	0	0	0	0.0160906	0
NINJ1	0	0	0.0316213	0.00987174	0	0	0	0.0027142	0	0	0.0254936	0	0	0.038047	0.0551654	0.0236264	0	0	0	0	0	0.0177791	0.00116064	0	0.0311386	0	0	0.00994107	0.0334112	0.0195438	0.0224223	0	0.0249425	0.0104041	0	0	0.0480744	0.213734	0.0457876	0	0	0.0174849	0.0404444	0	0	0.0673955	0.0179057	0.0839018
WNK2	0	0.0920858	0.109787	0.206371	0.0174655	0.141414	0.151847	0.062592	0.0646637	0.0530252	0.0948987	0.1157	0.0250798	0.0923172	0.117253	0.0926233	0.188152	0.0859013	0.062031	0.0881993	0.0253131	0.052571	0.0362456	0.102828	0.105447	0	0.145055	0.113165	0.0737841	0.0335207	0.0979019	0.0436183	0.0843545	0.0441118	0	0	0.094044	0.0924035	0.142168	0	0.15921	0.0494165	0.00515537	0.090479	0	0.0223376	0.0716125	0.02577
C9orf129	0	0	0.0195278	0	0.0139447	0.111742	0	0	0.0083734	0	0	0	0	0.0231726	0.00601045	0	0	0	0	0.00745217	0	0.0265774	0.0137873	0	0.00827004	0	0	0.0188146	0	0.0258711	0.0151546	0.0152221	0.0144108	0	0	0	0.0362923	0	0	0	0.112584	0	0.00479917	0	0	0	0	0
FAM120AOS	0	0.10432	0.0305679	0.00833844	0.0194292	0	0.017267	0.0584474	0.0286482	0.0251155	0.0498882	0.0396624	0.0609577	0.0711773	0.0438962	0.0256437	0	0.0327676	0.03645	0.00807695	0	0.05626	0.0358552	0.0183597	0.0407821	0	0	0.064858	0.0519534	0	0.0119924	0.057352	0.0447814	0.00946687	0.04364	0	0.038463	0.0324398	0.0404632	0.0301341	0.0713871	0.0313518	0	0.0330129	0	0.093245	0.0394405	0.103604
FAM120A	0.21752	0.288431	0.215066	0.172661	0.237594	0.325688	0.38435	0.297166	0.365231	0.244071	0.146287	0.109484	0.306361	0.141486	0.250316	0.313419	0.210816	0.179612	0.228632	0.203117	0.123002	0.269635	0.170134	0.18625	0.182645	0.088989	0.603499	0.244343	0.165952	0.204613	0.312415	0.243175	0.304208	0.276947	0.218031	0.324105	0.349158	0.218193	0.147227	0.457415	0.0466265	0.276776	0.210202	0.362468	0.146099	0.255895	0.344899	0.428805
PHF2	0.101179	0.0864033	0.0572281	0.106359	0.0674197	0.0676705	0.046329	0.0891812	0.116698	0.0968526	0.0291355	0.055612	0.102068	0.0702321	0.115541	0.0986487	0.0916291	0.0676063	0.138631	0.0852737	0	0.104823	0.0300377	0.152059	0.0862254	0	0.209175	0.027356	0.0277663	0.0799401	0.12541	0.0726641	0.0533843	0.0544785	0.0405846	0.012288	0.0770427	0.0324398	0.0851577	0.11454	0.196847	0.101349	0.0369736	0.0602691	0.0720275	0.0996184	0.105995	0.0971157
BARX1	0	0	0	0	0	0	0	0	0	0	0	0	0	0	0	0	0	0	0	0	0	0	0	0	0	0	0	0	0	0	0	0	0	0	0	0	0	0	0	0	0	0	0	0	0	0	0	0
PTPDC1	0.0336694	0.0492862	0.0957987	0.0650451	0.0605767	0.119872	0.0198512	0.0845595	0.166952	0.151639	0.041402	0.0930571	0.0273027	0.102993	0.0539201	0	0.237013	0.0519765	0.0723362	0.0563471	0.0354043	0.0739215	0.116246	0.0743706	0.0674184	0	0	0.0630929	0.079896	0.0288207	0.0363606	0.158049	0.10439	0.0531007	0	0.0791726	0.0446224	0.0503949	0.10165	0.016258	0.112584	0.128043	0.0632595	0.0796531	0	0.0144458	0.137827	0.0736999
ZNF169	0.0910444	0.0263872	0.0797679	0	0	0	0	0.0313675	0	0.0603796	0.0291355	0	0.0254774	0.0274318	0.0998576	0.054318	0	0.0701132	0	0.0659955	0	0.0757693	0.029775	0.0527388	0.0213433	0	0	0.0283185	0.0304117	0.0227601	0.053922	0.0160495	0.0494104	0.0763008	0.0349995	0.103316	0.0319186	0	0	0.0561245	0	0.0174403	0.0572381	0.0760552	0	0.0390095	0.0662846	0.0907522
NUTM2F	0	0	0	0	0	0	0	0	0	0	0	0	0	0	0	0	0	0	0	0	0	0.00207378	0	0	0	0	0	0	0	0	0	0	0.00493008	0	0	0	0	0	0	0	0	0	0	0	0	0	0	0
MFSD14B	0.101409	0.0295643	0.0731048	0.0684347	0.0318353	0.113723	0.0427456	0.0580787	0.0323328	0.0912689	0.0438671	0.202081	0.0602869	0.0869231	0.0571926	0.149055	0.100043	0.0829258	0.0521939	0.125434	0.0595663	0.090778	0.0181396	0.111632	0.0821665	0.143279	0	0.0575414	0.0255331	0.0595364	0.0795615	0.114041	0.120916	0.0442556	0	0.0391717	0.0713417	0.177249	0.0737618	0.148932	0	0.0843113	0.0852116	0	0	0.139978	0.107084	0.0332778
FBP2	0	0	0	0	0	0	0	0	0	0	0	0	0	0	0	0.0151464	0	0	0	0	0	0	0	0.023505	0	0	0	0	0	0	0.0010688	0	0.00430216	0	0	0	0	0	0	0	0	0	0	0	0	0	0	0
FBP1	0	0.0140701	0	0.0388272	0	0	0	0.0193287	0	0	0	0	0	0.00563891	0	0	0	0	0	0	0	0.0128081	0.00473336	0	0	0	0	0.00204788	0	0	0	0.0254525	0	0	0	0.0161441	0	0	0	0	0	0	0	0	0	0	0	0
FANCC	0.0831807	0.107243	0.157881	0.222171	0.149708	0.0931218	0.149778	0.124391	0.227943	0.158275	0.0564228	0.226157	0.195186	0.218393	0.15041	0.221551	0.0965226	0.144702	0.208525	0.13456	0.211483	0.262616	0.149781	0.0995972	0.0782245	0.480474	0.245346	0.148438	0.104958	0.174024	0.19359	0.231438	0.161255	0.120372	0.186863	0.155836	0.216455	0.158457	0.339853	0.0880346	0.409421	0.148287	0.0787306	0.19493	0.395805	0.23132	0.207417	0.147961
PTCH1	0.0740673	0.105368	0	0.0507107	0.0899977	0.112439	0.0360977	0.0570056	0.153302	0.0772894	0.0249445	0.0237084	0.131018	0.0206047	0.0597231	0.0765921	0	0.0152066	0.0116471	0.0598006	0.059052	0.0253785	0.0784068	0.205041	0.0503027	0.150955	0	0.0368374	0.0226692	0.109129	0.116346	0.0372913	0.0445655	0.0486221	0	0.105648	0.0859832	0	0.0980719	0.0252953	0.132032	0.0132085	0.00479917	0.0893935	0	0	0.0310725	0.0347744
ERCC6L2	0.296873	0.474557	0.215053	0.275477	0.229857	0.158415	0.187784	0.212839	0.301495	0.364225	0.199443	0.294563	0.262789	0.221935	0.318537	0.174789	0.5418	0.332964	0.217719	0.20288	0.470243	0.255352	0.337748	0.165892	0.257925	0.245466	0.277985	0.248722	0.123056	0.273361	0.209233	0.319687	0.228883	0.192322	0.417851	0.227043	0.200517	0.361824	0.285336	0.317727	0.349091	0.174229	0.169754	0.438721	0.156908	0.471563	0.239023	0.228817
HSD17B3	0	0	0	0	0	0	0	0	0	0	0	0	0	0	0	0	0	0.0395165	0	0	0	0	0	0	0	0	0	0	0	0	0	0	0	0	0	0	0	0	0	0	0	0	0	0	0	0	0	0
AL160269.1	0	0	0.0166194	0.00713184	0	0	0	0.00140587	0	0.0053303	0.0304915	0	0	0	0.0200984	0	0	0.018077	0	0.0088916	0	0	0	0.0162616	0	0	0	0.0304124	0	0	0.00730436	0.0257244	0.00722516	0	0	0	0.00422487	0	0	0	0	0	0	0	0	0	0	0
SLC35D2	0	0.0718806	0.0700356	0.015896	0.0139447	0.0614747	0.0159802	0.0453071	0.120891	0.0345334	0.0304915	0.055612	0.03029	0.0338317	0.0593513	0.0185487	0.0916291	0.0942407	0.0540006	0.0595852	0.0226821	0.0324722	0.0635106	0.0215706	0.0548641	0	0	0.0286762	0.0710547	0.0160526	0.0314302	0.0798965	0.0405932	0.068168	0.117767	0	0.048832	0.0324398	0	0.0301341	0.112584	0.0823476	0.0677334	0.0292335	0	0.0605697	0.058749	0.0176512
ZNF367	0.0390762	0	0.0338044	0	0	0	0.0456271	0	0.0202748	0	0	0.0188838	0	0.0155934	0.0129052	0	0	0.0365185	0	0.0177971	0	0	0	0.0415515	0.0329491	0	0	0.0134821	0.0200493	0	0.0179908	0	0.0091097	0	0	0	0.0138495	0	0	0	0	0.0244888	0	0	0	0	0	0.0154138
HABP4	0.17878	0.162595	0.196404	0.11469	0.153374	0.152029	0.0705897	0.100139	0.250321	0.176048	0.197937	0.14611	0.215421	0.251092	0.136863	0.0782521	0.0965226	0.0782758	0.153557	0.0996556	0.0396619	0.136022	0.114484	0.169619	0.196126	0.0728258	0	0.120308	0.232934	0.218939	0.0881358	0.262478	0.144113	0.196122	0.0405846	0.128999	0.173732	0.1924	0.133211	0.0570033	0	0.186137	0.202611	0.170983	0	0.107165	0.145916	0.141801
CDC14B	0.200744	0.156718	0.156128	0.184269	0.229296	0.254227	0.137582	0.129694	0.24864	0.309425	0.206026	0.178927	0.200703	0.233984	0.289082	0.20824	0.0916291	0.233628	0.223423	0.241757	0.150814	0.168599	0.268841	0.209361	0.398576	0.350511	0.299769	0.247609	0.235113	0.25304	0.218082	0.216434	0.270482	0.215746	0.127373	0.17728	0.249893	0.246113	0.101359	0.159041	0.330992	0.349157	0.260687	0.222121	0.26657	0.234608	0.320343	0.115344
ZNF510	0.145627	0.120231	0.025313	0	0.0364234	0.0298296	0.00805185	0.0613137	0.0281233	0.0818787	0	0.047272	0.0743875	0.0487196	0.00644932	0.0176491	0	0.0530368	0.036836	0.0173618	0.0214728	0.0590929	0.0302975	0.0562221	0.012017	0	0	0.0163558	0.0611085	0.0187146	0.0367443	0.044059	0.0312819	0.0149066	0	0.0914577	0.0238058	0	0.0280669	0.016258	0	0.0359475	0.0531334	0.0137495	0.0909945	0.0395112	0.0289915	0.0550309
ZNF782	0.0599761	0.123339	0.111145	0.0891087	0.162701	0.128069	0.0563057	0.0970032	0.0374283	0.132428	0.0438671	0.0942519	0.187724	0.0575596	0.0370876	0.0632522	0.126168	0.155409	0.143763	0.119757	0.0589013	0.106258	0.143412	0.208113	0.0461241	0.178327	0	0.134752	0.170101	0.0640596	0.110544	0.138466	0.129725	0.188169	0.226361	0.0280405	0.100846	0.11542	0.048175	0.0611397	0.0951963	0.0501784	0.0304942	0.0418536	0.0909945	0.0659168	0.0735074	0.240142
MFSD14C	0.187219	0.0506119	0.170194	0.0841632	0.139495	0.193473	0.124865	0.18505	0.115967	0.242549	0.051425	0.30847	0.146425	0.166321	0.155078	0.129691	0	0.317948	0.059658	0.199885	0.186014	0.186428	0.278005	0.11853	0.135806	0.289435	0.162191	0.138893	0.139265	0.126373	0.145885	0.149007	0.190314	0.18872	0.0420679	0.0880165	0.168872	0.28128	0.23826	0.21094	0.334262	0.181309	0.151163	0.0818112	0.316624	0.112266	0.308977	0.0745798
NUTM2G	0	0	0	0	0	0	0	0	0	0	0	0	0	0	0.00669697	0	0	0	0	0	0	0	0	0	0	0	0	0.0050551	0	0	0.00695172	0.0174062	0	0	0	0	0.00368135	0	0	0	0	0	0	0	0	0	0	0.0304806
CTSV	0	0	0	0	0	0	0.0135601	0	0	0	0	0	0	0	0.0144603	0	0	0	0	0	0	0	0	0	0.00413596	0	0	0	0	0	0	0	0	0	0	0	0.00204336	0	0	0	0	0	0	0	0	0	0	0
CCDC180	0.0407047	0.0457918	0.0172969	0.0102797	0.0192777	0	0.0321797	0.00960657	0.0400557	0.0053303	0.0300229	0.0359603	0.033938	0.0173366	0	0.0336951	0	0.0417509	0.0116471	0.0207232	0.0479707	0.0160822	0.0172171	0.0769878	0.041183	0	0	0.0478186	0.00834694	0	0.0431711	0.0154166	0.020028	0.0277664	0	0.12432	0.0202678	0	0	0.0624155	0	0.0114762	0	0.0285416	0.0514686	0.055993	0.0471633	0
TDRD7	0.0559472	0.135915	0.0519329	0.0477483	0.0564658	0.140068	0.0166631	0.0811025	0.104065	0.0960116	0.0309596	0.165798	0.0550855	0.0670873	0.0268017	0.0685823	0.126168	0.0603015	0.0768101	0.0423334	0	0.0534535	0.0287551	0.0902633	0.0854502	0	0.120834	0.0343075	0.0200493	0.0300426	0.105547	0.0179317	0.107612	0.0282568	0.0420679	0.0922914	0.0632994	0.0475263	0.0656475	0.0888098	0	0.0480927	0.00515537	0.0285416	0	0.114492	0.0997062	0.0328083
TMOD1	0	0.154171	0.0505173	0.332283	0.0510947	0.0792604	0.129969	0.182733	0.056779	0.198715	0.218397	0.0961342	0.230574	0.15543	0.228445	0.114649	0	0.142929	0.135497	0.0977154	0.207771	0.106533	0.733626	0.101056	0.166771	0	0.157151	0.511255	0.121543	0.125237	0.082754	0.220249	0.0890401	0.209891	0.0420679	0.0277416	0.170365	0.283184	0.223958	0.097911	0.133664	1.07632	0.150544	0.103266	0.383439	0.120666	0.116429	0.0742393
TSTD2	0.076724	0.0713604	0.0823225	0.0394374	0.0346927	0.23019	0.0718371	0.105255	0.0400557	0.0720713	0	0.0237084	0.0476162	0.0403365	0.121257	0.0297618	0	0.1101	0.0363087	0.0167353	0.0403699	0.1586	0.151056	0.0543095	0.0696316	0	0.080632	0.0624175	0.0986582	0.0457396	0.0566879	0.0817381	0.0484937	0.0935545	0	0.128079	0.060651	0.096639	0.0648247	0.0913315	0.0474525	0.107022	0.151555	0.0137495	0.0720275	0	0.0462618	0.148754
NCBP1	0.0415851	0.0803918	0.0924918	0.0426723	0.0404381	0.139103	0.0968656	0.0259372	0.0455497	0.0723228	0.0291355	0.04138	0.0354497	0.0568766	0.0545992	0.0895724	0	0.0638922	0.0409974	0.0493755	0.0195175	0.0802906	0.0373513	0.106129	0.0346759	0	0	0.0513679	0.0967196	0.0829373	0.0579459	0.0748664	0.0109988	0.0537869	0	0.0888611	0.0447174	0	0.017379	0	0	0.0130089	0.134954	0.0296171	0	0.0144458	0.0673035	0.0843448
XPA	0.154288	0.0332754	0.10322	0.0475728	0.10186	0.0604997	0.0628641	0.066516	0.0589864	0.0909497	0.0286348	0.0396624	0.0545235	0.0750049	0.1331	0.0925994	0	0.135084	0.0870253	0.071748	0.0845191	0.125019	0.0635503	0.0741198	0.0922822	0.107553	0.198846	0.104139	0.0855623	0.015749	0.0715194	0.108642	0.0715876	0.026456	0	0.0883177	0.0968787	0	0.0689117	0.0301341	0	0.0986211	0.0302	0.028598	0	0.0941918	0.0993041	0.0872827
TRMO	0.0978724	0	0.0122068	0.014177	0	0	0.00755032	0.0264695	0.0083734	0.0141661	0	0.0132686	0.0283061	0.0310296	0.0249268	0.0136069	0	0.0050952	0.0141137	0.0140916	0	0.00614983	0.0134755	0.057724	0.0204282	0	0	0.00730413	0.013461	0	0.0176669	0	0.0148014	0.0293823	0	0.0377629	0.0189467	0	0.0296511	0	0	0.0225292	0.0105867	0.0251974	0	0.0280668	0.00734506	0
HEMGN	0	0	0	0	0	0	0.00805185	0	0	0	0	0	0	0.00569055	0	0	0	0	0	0	0	0	0	0	0	0	0	0	0	0	0	0	0	0	0	0.03038	0	0	0	0	0	0.0178345	0	0	0	0	0	0
ANP32B	0.106698	0.0995361	0.0831831	0.118749	0.0950007	0.109472	0.120776	0.128024	0.0955271	0.0543919	0.0498882	0.0619757	0.0612543	0.212254	0.0566152	0.0837869	0.10983	0.0597764	0.0434475	0.0851071	0.0976542	0.0886103	0.140036	0.0756105	0.108822	0.105501	0.080632	0.0546089	0.1164	0.0741932	0.0965186	0.096353	0.0727864	0.0916794	0.0744897	0	0.101819	0.107704	0.159532	0.136895	0.184505	0.0857706	0.219269	0.0555096	0.0619692	0.0395112	0.10668	0.0559838
NANS	0.103836	0.0466642	0.0574432	0.00927162	0.0139447	0.0248768	0.0698649	0	0	0.0316217	0	0.0359603	0	0.0957795	0.0230842	0	0	0.0050952	0.0484261	0.0155401	0.0437812	0.00722865	0.0140486	0.022941	0.0242889	0	0.0726661	0.0140222	0.021808	0	0.0104004	0.0617149	0.0381421	0.0149329	0	0.0758028	0.0393804	0	0.0132706	0	0	0.0433586	0.0747968	0	0	0	0.0101208	0.0956109
TRIM14	0.01778	0	0.0248068	0.0246224	0	0	0.0772328	0.0544201	0.0726904	0.0708275	0.0897422	0	0.0112892	0.0295969	0.0325266	0	0	0	0.0399875	0.0131165	0.0527297	0.0242095	0.00343716	0.0816722	0.00600917	0	0	0.00731111	0.0576609	0	0.0481891	0.0325024	0.0613758	0.0515213	0	0.122555	0.0231614	0.0824448	0	0.0227311	0	0	0.039964	0	0.0514686	0.055993	0.0740333	0.0526553
CORO2A	0	0	0.0269006	0	0.0158947	0	0	0.0130081	0.0708878	0.018968	0	0	0	0.0275405	0.0162043	0	0	0	0.0105736	0.0206067	0	0.00677018	0.0515555	0	0.00185042	0	0	0.00855807	0	0.0195438	0.0252106	0.0182644	0.0174378	0.0118867	0	0.0384294	0.0186902	0.0715867	0	0.0199015	0	0	0.0282316	0.0565447	0	0	0.0154563	0
TBC1D2	0.0335541	0.0460281	0.0527777	0.0574943	0	0	0.0355466	0.024869	0	0.0600331	0.041402	0.0822156	0.0257293	0.0893309	0.0197539	0.0697961	0	0.112333	0.00633509	0.046469	0	0.0481358	0.0681692	0	0.00846517	0	0.1811	0.0630017	0.0744542	0.0248501	0.0873191	0.0151584	0.085968	0.0557904	0.142881	0.0357439	0.0404247	0.0626799	0.00694318	0.0411256	0.099171	0.0300996	0.0529912	0	0.0492617	0.126294	0.0918313	0.165845
GABBR2	0.0727457	0.102157	0.161263	0.146707	0.16996	0.114707	0.178034	0.218174	0.161377	0.0810456	0.102936	0	0.107472	0.113166	0.104125	0.079504	0.206353	0.1323	0.0957608	0.102919	0.0674665	0.0259643	0.127601	0.146119	0.245183	0.053175	0.372537	0.142098	0.155308	0.112277	0.174028	0.308365	0.172925	0.148174	0.351447	0	0.154369	0.0824448	0.066991	0.0718737	0.0606445	0.0984425	0.0993826	0.0137495	0	0.25121	0.0451425	0.138075
ANKS6	0	0	0.0223361	0.0829098	0.0408024	0	0.041708	0.0513784	0	0.0294343	0	0	0.0283385	0	0.085195	0.0518917	0	0.0614835	0.0248061	0.0294725	0.0509141	0.0288869	0.101271	0	0.015448	0	0	0.028101	0.0687599	0.0404849	0.0516448	0.0154166	0.0813725	0.0507646	0	0	0.0109792	0	0	0	0.165863	0.0196978	0	0.0319199	0	0	0.0254539	0
GALNT12	0	0.0102273	0	0.0148796	0.0160872	0.036154	0	0.0082127	0.0646637	0.00942429	0.0605446	0	0	0.00931002	0.0059614	0.0279945	0	0.0471366	0	0	0.0223576	0.00749714	0.0150548	0	0	0	0	0.0314565	0.015964	0.0483546	0.0097564	0	0.015732	0	0	0	0	0	0	0	0	0.0388262	0	0	0	0	0.00414078	0.0258716
COL15A1	0	0	0.0461564	0.0597571	0.0743875	0.162263	0.0498339	0.101367	0.0761243	0.056201	0.0668957	0.0717679	0.0583688	0.0604124	0.161588	0.111885	0	0.100906	0.031704	0.142817	0.102451	0.115161	0.0605608	0	0.0130399	0	0	0.0535586	0.175952	0.0509681	0.0906249	0.144652	0.0973387	0.113977	0	0.142934	0.0103042	0.0715927	0.0584122	0.0285841	0.364418	0.100555	0.0179814	0.196958	0	0.0415472	0.0333254	0
TGFBR1	0.0945729	0.0415052	0.172797	0.113146	0.108389	0.153257	0.236903	0.124741	0.120442	0.21536	0.148521	0.147015	0.0950008	0.110659	0.0893846	0.0742746	0.381315	0.0828777	0.149616	0.155512	0.118269	0.121794	0.122283	0.159388	0.124828	0.174666	0	0.0818401	0.0565849	0.0515818	0.135839	0.145633	0.0922755	0.132682	0.188248	0.11682	0.0627454	0.308759	0.204111	0.0975261	0	0.158016	0.0844621	0.0808823	0.151464	0.227318	0.073526	0.108725
ALG2	0.0390762	0.0244829	0	0.0232488	0.00890127	0.103252	0.0375711	0.0295939	0.0738849	0	0	0.0677738	0.0502314	0.00563891	0.00852969	0	0.126168	0.0377025	0	0.0336478	0	0.0398034	0.0632015	0	0.0173099	0	0	0.0119051	0	0.0567719	0.0314526	0.0271351	0.0321133	0.0182683	0	0	0.0180477	0	0.0357073	0	0	0.0201309	0.0122128	0.158596	0.0293291	0	0.018423	0.0538422
SEC61B	0.0959139	0.0955578	0.13608	0.0685802	0.0727374	0.0550822	0.058644	0.0816429	0.0364565	0.102197	0.101961	0.0251537	0.173638	0.135724	0.0561243	0.0590598	0	0.0650122	0.0624251	0.0595959	0.0151426	0.062118	0.0292291	0.164666	0.106106	0.0907284	0.0911632	0.0646124	0.0785691	0.117233	0.0742679	0.1398	0.0759575	0.077698	0.134239	0.0129368	0.100768	0.1133	0.0636427	0.0547239	0	0.0532483	0.0524087	0.108045	0.0912982	0.144604	0.146306	0.0462949
NR4A3	0	0.0570866	0.0228007	0.0968131	0.159605	0	0	0.0464626	0.0513205	0.0243302	0.438118	0.194554	0.0112352	0.103115	0.0487135	0	0	0	0.0284178	0.0148837	0.0345825	0.0360345	0.00321188	0.0448446	0.230821	0.0977801	0.0701439	0.0657653	0.00943107	0	0.0199532	0.0123254	0.162716	0.0256004	0	0	0.0964482	0	0.0931741	0.120732	0	0.138204	0.00287308	0	0.0894952	0.103426	0.00601021	0.0313664
STX17	0	0.0991901	0.0498873	0.0957173	0.0687003	0.144582	0.103781	0.123739	0.0358	0.143004	0.158372	0.18154	0.0978179	0.118723	0.0750581	0.0630927	0.138629	0.126852	0.0551132	0.113031	0.169318	0.0861027	0.120841	0.140602	0.0824581	0	0	0.103581	0.0479278	0.15925	0.0394145	0.101545	0.0782407	0.183316	0.0405846	0.142041	0.0510544	0.1318	0	0.108306	0.059528	0.0779643	0.0918445	0.161371	0.0293291	0	0.12333	0.10145
ERP44	0.272987	0.157486	0.178142	0.10751	0.166504	0.0878064	0.117319	0.175003	0.121692	0.101694	0.156306	0.102282	0.163126	0.0754283	0.103616	0.136045	0	0.190149	0.233971	0.198593	0.118999	0.23552	0.166756	0.127902	0.123738	0.154863	0.1402	0.195764	0.182945	0.155074	0.0998111	0.255326	0.168927	0.12645	0.129853	0.134761	0.149312	0.184023	0.258031	0.175572	0.0951963	0.0600059	0.211183	0.292978	0.133756	0.192648	0.107122	0.160324
INVS	0.315137	0.323552	0.238342	0.389263	0.219763	0.326432	0.210032	0.217372	0.513048	0.552228	0.137043	0.418864	0.402203	0.216417	0.314966	0.320108	0.31432	0.221621	0.380293	0.361813	0.445762	0.355049	0.216974	0.355897	0.227764	0.197657	0.445067	0.406739	0.362372	0.419909	0.455677	0.314337	0.471505	0.361668	0.428452	0.507137	0.27955	0.512743	0.378384	0.223246	0.106981	0.34421	0.220709	0.317258	0.111704	0.412905	0.374737	0.288061
TEX10	0.0796292	0.0252931	0.036385	0.0607702	0.0397606	0	0.0630529	0.0203074	0	0.0726243	0.0714979	0.0585462	0.0447732	0.063538	0.0410124	0.0247039	0	0.054708	0.0614507	0	0.0204722	0.0413249	0.0411732	0.104114	0.0135737	0	0	0.0497886	0.05719	0.0288207	0.0339739	0.0611361	0.0568217	0.0407942	0.157658	0.0217654	0.0257459	0	0.059479	0.0982341	0	0.0543812	0.0225367	0.0365673	0	0.0584768	0.0300011	0.112109
MSANTD3	0	0	0	0	0	0.0226155	0	0	0	0	0.0309596	0.0966392	0	0.0186127	0	0	0.0916291	0	0	0	0	0.00848199	0	0.0333564	0	0	0	0.00742834	0.0237224	0	0.00942125	0	0.00493814	0	0.0420679	0	0.0205357	0.0503949	0	0	0	0	0.0143381	0	0	0	0.0106887	0.0252633
MSANTD3-TMEFF1	0	0	0.00303877	0	0	0.0312534	0	0.0130438	0	0	0	0.0409498	0.0386285	0	0.0136176	0.0151321	0	0	0	0.00637238	0	0.00424775	0.0134755	0	0.0287012	0.121073	0	0.0161855	0	0.0195438	0.00152433	0	0	0.0104906	0	0.0228093	0.00489468	0	0	0.0254965	0	0	0.022508	0	0	0	0	0.0176512
CAVIN4	0	0	0	0	0	0	0.0109172	0	0	0	0	0.0238566	0	0.013039	0	0.0149718	0	0.0115301	0	0	0.0249603	0	0.00450306	0	0	0	0	0.0157012	0	0	0.0319747	0.0211676	0.008596	0	0	0	0.000524169	0	0.0384691	0	0	0.0227348	0	0	0	0	0.0103959	0
PLPPR1	0	0	0	0.0171383	0	0.0226155	0.0189247	0.0170503	0.0455497	0.0440305	0	0	0.0256782	0.0298428	0.00804417	0.0153745	0	0	0.0260614	0.0177971	0.049073	0.0101338	0.00116064	0.0209847	0.0489183	0.0820368	0	0.00848013	0.0491661	0.034852	0.0642305	0.00300734	0.0171114	0	0	0.0239612	0.0185964	0.0444095	0	0	0	0.0354952	0.00885664	0.028598	0	0	0.00362776	0
BAAT	0	0	0.0152605	0	0	0	0	0	0.0513205	0	0	0	0	0	0	0	0	0	0	0	0	0	0	0	0	0	0	0.00701283	0	0	0	0	0	0	0	0	0.00287825	0	0	0	0	0	0	0	0	0	0	0
MRPL50	0	0	0.0283249	0.02345	0.049268	0	0.0514408	0.0425383	0.0787363	0.0104067	0.0309596	0.0281114	0	0.0356471	0.00783154	0.00483731	0	0.0534238	0	0.0015538	0.0287567	0.0356882	0.0119436	0.0555552	0.0336482	0	0	0.037731	0.00943107	0.0853123	0.0473799	0.0638646	0.0193873	0.00729639	0	0.0559214	0.0166906	0	0.00694318	0.0328202	0	0	0.0202637	0	0	0	0.0449806	0.030585
ZNF189	0.0407047	0.0770411	0.112417	0.118658	0.0646207	0.0684645	0.0704692	0.0519426	0	0.0886788	0.105873	0.127949	0.0196178	0.0745876	0.0378972	0.0548706	0	0.0260299	0.050795	0.0385448	0	0.0848822	0.0791824	0	0.0598068	0.0977801	0.0701439	0.0612143	0.0204277	0.0319412	0.0868408	0.0333068	0.0488899	0.0502977	0.0639744	0.0423707	0.0318569	0.0503949	0.142067	0.0474577	0	0.0469149	0.0347138	0.038829	0	0	0.0916129	0.050713
ALDOB	0	0	0	0	0	0	0	0	0	0	0	0	0	0	0	0	0	0	0	0	0	0	0	0	0	0	0	0	0	0	0	0	0	0	0	0	0	0.0444095	0	0	0	0	0	0	0	0	0	0
TMEM246	0.0752545	0.0914306	0.0464093	0.0936533	0.0418791	0	0.0390958	0.0548093	0.0749991	0.027856	0	0.0253733	0.0238974	0.0339111	0.0268619	0	0.151972	0.02881	0.0209253	0.0674208	0.0645665	0.0322851	0.0691591	0	0.0287854	0	0.080632	0.0336378	0.0248731	0	0.0236964	0.0269786	0.00125812	0.0354326	0.128198	0	0.0197697	0.111344	0.0132706	0	0	0.0156886	0.100441	0.0201105	0.246403	0	0.0442188	0.0286052
RNF20	0.0511364	0	0.0241744	0.0549423	0.0102092	0.0583549	0.0379415	0.0344714	0.0281233	0.0827137	0	0	0.0138083	0.00283011	0.0307478	0.0128624	0.14471	0.0274144	0.0204425	0.0178371	0.0217707	0.0409269	0.0278443	0.0509448	0.0178021	0	0.0920474	0.0369622	0.0224833	0.0760134	0.0345381	0.0811108	0.062554	0.0630511	0.078658	0.0254926	0.025263	0	0	0.0428451	0.0775243	0.0373323	0.0618054	0.0605178	0	0.0361392	0.097921	0
GRIN3A	0	0	0.0227348	0.019452	0.0123487	0	0.0244048	0	0.0646637	0.0087016	0	0	0	0.00487116	0.0119697	0.0201564	0	0	0	0.0100651	0	0.0266551	0.00450306	0	0.0181739	0	0	0.0105618	0	0	0.00730436	0	0	0.06663	0	0	0.0129609	0	0	0	0	0	0.0403394	0	0	0	0.0147279	0.0148953
SMC2	0	0.0830482	0.0426959	0.0295805	0.0251441	0.0593599	0.0639328	0.0680534	0	0.00904127	0.0254936	0	0	0.0493805	0.0339116	0.0213975	0.0965226	0	0.0204425	0.0299027	0.0204722	0.0342576	0.0069825	0.0781911	0.00959895	0	0	0.0244147	0.0187285	0.0558243	0	0.0798514	0.0254933	0	0	0	0.00909558	0	0.0694049	0	0	0	0	0.0544159	0	0.0224534	0.0326457	0.0379162
OR13C4	0	0	0	0	0	0	0	0	0	0	0	0	0	0	0	0	0	0	0	0	0	0	0	0	0	0	0	0	0	0	0	0	0	0	0	0	0	0	0	0	0	0	0	0	0	0	0	0
OR13C3	0	0	0	0	0	0	0	0	0	0	0	0	0	0	0	0	0	0	0	0	0	0	0	0	0	0	0	0	0	0	0	0	0	0	0	0	0	0	0	0	0	0	0	0	0	0	0	0
OR13C5	0	0	0	0	0	0	0	0	0	0	0	0	0	0	0	0	0	0	0	0	0	0	0	0	0	0	0	0	0	0	0	0	0	0	0	0	0	0	0	0	0	0	0	0	0	0	0	0
OR13C9	0	0	0	0	0	0	0	0	0	0	0	0	0	0	0	0	0	0	0	0	0	0	0	0	0	0	0	0	0	0	0	0	0	0	0	0	0	0	0	0	0	0	0	0	0	0	0	0
NIPSNAP3A	0.0734647	0.0404446	0.0406341	0.0384088	0.0560095	0.0377907	0.0806614	0.0261327	0	0.0557039	0	0.0253733	0.043058	0.0469443	0.0640717	0.0503814	0	0	0.0324513	0.0402592	0.0249603	0.0305172	0.0223102	0.0314368	0.0664477	0.053175	0	0.0188705	0.0307974	0	0.0744475	0.00300734	0.0106322	0.0485915	0	0.0262364	0.055958	0	0.0377438	0	0	0.025979	0.023605	0	0	0.0290176	0.0266287	0.0310711
NIPSNAP3B	0.123547	0.0525788	0.0302526	0.00351545	0	0.0644524	0	0.0117308	0.0591876	0	0	0.0180927	0.01659	0.0082528	0.0384684	0.026803	0	0.0132518	0	0.0138497	0.0217707	0.00383639	0.0282634	0	0.0220114	0	0	0.0246214	0.0624861	0	0.0192444	0.0178164	0.0249499	0	0	0.0239612	0.0195816	0	0.00694318	0.0250351	0	0.0236985	0	0	0	0	0.0606971	0
ABCA1	0.168983	0.304097	0.186938	0.201527	0.263266	0.275763	0.158345	0.306374	0.194941	0.569077	0.222722	0.280933	0.248233	0.224157	0.329499	0.29323	0.306408	0.260448	0.184599	0.360998	0.263828	0.556097	0.256222	0.171962	0.121561	0	0.0726661	0.208218	0.382285	0.237204	0.388645	0.342225	0.206009	0.365714	0.297345	0.401488	0.353796	0.507835	0.32026	0.124072	0.0474525	0.225241	0.246948	0.235383	0.25105	0.310412	0.26552	0.0612748
SLC44A1	0.159445	0.379752	0.240636	0.356884	0.416324	0.529784	0.156587	0.235339	0.452481	0.220639	0.290906	0.241816	0.269262	0.14685	0.265047	0.181236	0.217797	0.247016	0.263807	0.172902	0.133309	0.244069	0.344458	0.22975	0.291431	0.116445	0.221595	0.329233	0.268596	0.191179	0.297604	0.269079	0.249645	0.198809	0.414099	0.0921285	0.258026	0.459589	0.256294	0.188522	0.162904	0.203981	0.202962	0.300318	0.340471	0.137511	0.228929	0.201148
FSD1L	0.0566356	0.0646052	0.12054	0.0944602	0.101281	0.116951	0.115148	0.108842	0.0281233	0.154605	0.183251	0.1952	0.137724	0.0381332	0.120444	0.103196	0	0.0746006	0.0875986	0.105695	0.0702959	0.151007	0.10864	0.0391333	0.0836351	0	0.080632	0.115924	0.100151	0.115088	0.122476	0.0466597	0.0575789	0.0272882	0.115161	0	0.175385	0.107413	0.0603008	0.0800074	0.0474525	0.131848	0.112343	0.0995877	0.0810336	0.0726243	0.105206	0.120502
FKTN	0.204543	0.11325	0.0358879	0.0917894	0.175982	0	0.00755032	0.102912	0.141848	0.126136	0.0291355	0.0795308	0.118208	0.0558136	0.130278	0.121919	0.235998	0.122005	0.0823029	0.129978	0.0713442	0.140091	0.102972	0.0900624	0.0284721	0	0	0.0751105	0.144722	0.0357417	0.13269	0.0647233	0.0814267	0.0799359	0.04364	0.0340919	0.0549603	0.0704452	0.119969	0.162114	0.201603	0.0853393	0.0847145	0.0258925	0	0.0852506	0.112221	0.120964
TAL2	0	0	0	0	0	0	0	0	0	0	0	0	0	0	0.00410821	0	0	0	0	0	0	0	0	0	0	0	0	0	0	0	0	0	0	0	0	0	0	0	0	0	0	0	0	0	0	0	0.00102437	0
TMEM38B	0	0	0.0581221	0.0272364	0.0495491	0	0.0616273	0.0679836	0.0323328	0.103364	0.0662638	0.0840747	0.0658867	0.165684	0.107497	0.00483731	0.14471	0.0524713	0.0500247	0.017596	0.164715	0.0830623	0.0242791	0.022941	0.0630576	0	0	0.0319271	0.0457732	0	0.0626842	0.0147236	0.0848758	0.0895101	0.0820767	0.0469042	0.088358	0	0.0637156	0.0446055	0	0.0426361	0.0691575	0.142584	0.141033	0.051471	0.0748152	0.128793
ZNF462	0	0.132803	0.113158	0.168744	0.0657477	0.177402	0.139585	0.0817758	0.0884397	0.231011	0.14069	0.0709805	0.130691	0.0471205	0.16012	0.0551932	0	0.0962706	0.160216	0.113095	0.211748	0.10618	0.147863	0.13243	0.0903484	0	0.280957	0.177233	0.113125	0.234697	0.112622	0.0693666	0.128618	0.0364586	0	0	0.107299	0.0626799	0.051978	0.12803	0.158328	0.0868729	0.132819	0.317495	0	0.239293	0.043005	0.201706
RAD23B	0.218393	0.277655	0.232356	0.175111	0.11953	0.173346	0.194868	0.226941	0.189967	0.193031	0.247557	0.350073	0.28247	0.199929	0.243745	0.206764	0.24067	0.196603	0.0993117	0.139782	0.243064	0.227549	0.284047	0.0962578	0.148642	0.470906	0.153416	0.263877	0.182819	0.107761	0.318443	0.281656	0.266164	0.124151	0.243814	0.170392	0.181714	0.19993	0.239332	0.0429869	0.431225	0.323644	0.0731153	0.133971	0.122152	0.279715	0.125431	0.17111
KLF4	0.0238051	0.0997479	0.11199	0.135187	0.0132402	0.0697968	0.0317952	0.0221434	0.0478416	0.0253386	0.0902852	0	0.0913427	0.0517746	0.0533877	0.15681	0	0.0748595	0.0342323	0.122787	0.0430425	0.0383923	0.0255959	0.0943433	0.157057	0.170408	0.137162	0.0506267	0.0916489	0.0834788	0.0426844	0.0500712	0.160153	0.123713	0.0631497	0.051888	0.0801398	0	0.115292	0.0300557	0	0.103191	0.0601988	0.0882822	0	0.0543294	0.0826821	0.0370385
ELP1	0.126753	0.102696	0.0337173	0.124272	0.0566136	0.114434	0.242826	0.173101	0.101046	0.144691	0.0309596	0.23697	0.111908	0.0570649	0.0907851	0.0954027	0.100043	0.0561189	0.150404	0.0881609	0.0418751	0.0651983	0.0465294	0.124851	0.0942626	0.118612	0	0.127944	0.141395	0.0795514	0.118477	0.109457	0.0986248	0.0982655	0	0.11456	0.109052	0.109539	0.0602924	0.125416	0.0606445	0.103146	0.05336	0	0	0.0815221	0.139701	0.0711735
CTNNAL1	0.0596908	0.0449779	0.141394	0.146993	0.103655	0.0896635	0.0766404	0.100958	0.0649023	0.115394	0.189103	0.135885	0.0591904	0.116935	0.135991	0.0467868	0	0.0483783	0.104705	0.10177	0.0458928	0.134382	0.0704821	0.0928478	0.107864	0	0.272103	0.106718	0.17265	0.0276118	0.138121	0.117944	0.160035	0.0863054	0.127373	0.0929527	0.114752	0.0781613	0.199298	0.10443	0.162296	0.0813406	0.0602868	0.0916698	0	0.0211533	0.0363599	0.246901
TMEM245	0.271744	0.13673	0.317034	0.280826	0.273985	0.248805	0.182213	0.23025	0.10219	0.218374	0.145678	0.128142	0.199239	0.195823	0.184623	0.117161	0.357998	0.133743	0.154888	0.230816	0.243589	0.167934	0.292119	0.265585	0.235122	0.509128	0.101866	0.223441	0.218689	0.264363	0.193651	0.131792	0.197218	0.335282	0.0842246	0.137688	0.204019	0.277625	0.270485	0.111628	0.361496	0.22106	0.241221	0.392583	0.170506	0.224087	0.425478	0.183001
FRRS1L	0	0.12157	0.0578124	0.186016	0.101943	0.115838	0.0376012	0.227404	0.080771	0.0755153	0	0.1157	0.0331601	0.06157	0.128033	0.115664	0.209873	0.113086	0.0385054	0.0812831	0.027818	0.102437	0.0516005	0.0510104	0.110177	0	0.171795	0.0752208	0.131202	0.0677046	0.111392	0.057128	0.17714	0.0854136	0.0745761	0.0962808	0.0749208	0.0503949	0.109082	0.0248676	0.16793	0.0398536	0.0682917	0.112405	0.0984789	0	0.100681	0.112634
EPB41L4B	0	0.0140701	0.0319776	0.155317	0.123641	0.0599423	0.0370751	0.0310489	0.0158115	0.0260831	0	0.0132686	0.0169188	0.0188309	0.0578781	0.0361414	0.126168	0.0487924	0.0116471	0.0705605	0	0.0378308	0.0296835	0	0.0402571	0	0.0726661	0.0703776	0.0600914	0.049563	0.0547666	0.0211676	0.0845785	0.020182	0	0.0517028	0.029907	0.0704452	0	0	0.16402	0.0875948	0.0718519	0.0694901	0.128172	0	0.00950286	0.0814299
PTPN3	0	0.0358389	0.0191568	0.0449787	0.0274354	0	0.0196348	0	0.056779	0.00610086	0.133045	0	0.0164817	0.0191997	0.129433	0	0	0.0167091	0.0129153	0.0539074	0.0519878	0	0.0520563	0	0.113247	0	0	0.0583248	0	0.0293313	0.0310439	0.0662293	0.0332452	0.0159794	0	0.0168782	0.019323	0	0.017379	0	0	0.0337175	0.00515537	0	0.111704	0.0569544	0.0267897	0.0757396
PALM2-AKAP2	0.0347304	0.00993407	0.0208281	0.0195384	0.0287157	0.0285252	0.0266941	0.0208629	0.0396314	0.00491457	0	0	0.0564706	0.0251694	0.0457491	0	0	0.0050952	0.0677536	0	0	0.0183669	0.0292302	0	0.0668539	0	0	0.0317456	0.01495	0.130134	0.0234862	0.0550122	0.0816429	0	0	0	0.01927	0.0522476	0	0.0248676	0	0.0132167	0.0296617	0.0236525	0.0492617	0	0.0337744	0.0297369
C9orf152	0	0	0	0	0	0	0	0	0	0	0	0	0	0.0132282	0	0	0	0	0	0	0	0.00526057	0	0	0	0	0	0	0	0	0	0	0	0	0	0	0	0	0	0	0	0	0	0	0	0	0	0
TXN	0.0883045	0.127574	0.132867	0.0676997	0.037072	0.0599234	0.0556241	0.141315	0.123566	0.0178175	0.0723617	0.0570618	0.0450561	0.068319	0.0615211	0.103984	0	0.0973876	0.0584882	0.0251732	0.0181891	0.0556307	0.00664904	0	0.0559804	0	0	0.0601806	0.044773	0.0838652	0.0533133	0.049406	0.0218249	0.0832649	0	0	0.0887195	0.0441182	0.012965	0.16699	0.0775243	0.0238931	0.0402556	0.0501837	0.0514686	0.0264558	0.056853	0.015137
TXNDC8	0	0	0	0	0	0	0	0	0	0.00491457	0	0	0	0	0	0.0372816	0	0	0	0	0	0	0	0	0	0	0	0	0.0204277	0	0.00826356	0	0	0	0	0	0	0	0	0	0	0.0166577	0	0	0	0	0	0
SVEP1	0	0.0383685	0.0593522	0.109711	0.0382422	0.138573	0.0758154	0.0452232	0.0364565	0.133522	0	0.0724258	0	0.0656754	0.0419049	0.0520602	0	0.0225544	0.0246617	0.0535719	0	0.065947	0.205339	0.023505	0.035885	0	0	0.0643718	0.181087	0.11434	0.0429054	0.0153675	0.0731613	0.0729658	0	0	0.0158848	0.18729	0	0.0778264	0.150499	0.155324	0.0581247	0.113054	0	0	0.0708298	0.0542284
MUSK	0	0	0.0428547	0.0179338	0	0	0.027789	0.0119644	0	0	0.041402	0	0	0	0.00616267	0.0412255	0	0	0	0	0	0.0200441	0	0	0	0	0	0.00562443	0.0282369	0	0.0201103	0	0.00881028	0	0	0	0.00381451	0	0	0	0	0	0.00287308	0	0.0909945	0	0.0254026	0
LPAR1	0	0.0558393	0.0795338	0.176647	0.0969503	0.161979	0.0941583	0.0739587	0.048384	0.158693	0.0654799	0.0724258	0	0.0792927	0.155647	0.0892503	0	0.0807474	0.0377179	0.0864493	0.117312	0.29629	0.0751772	0.0548267	0.0626026	0	0.10076	0.237364	0.189552	0.0965007	0.0804598	0.128697	0.136638	0.0945239	0	0.0775534	0.0399807	0.0799661	0.00694318	0.162354	0.262443	0.242637	0.0850689	0.208519	0	0.172918	0.0410341	0.0403355
ECPAS	0.327264	0.265505	0.354747	0.427628	0.350949	0.240773	0.33953	0.266942	0.295135	0.363096	0.371743	0.341599	0.262754	0.275946	0.298645	0.261812	0.13697	0.273053	0.159345	0.225756	0.172824	0.386029	0.399983	0.336502	0.212588	0.245185	0.182498	0.338215	0.280051	0.370629	0.34856	0.382244	0.307875	0.374693	0.139031	0.516148	0.303971	0.347245	0.318519	0.431982	0.12245	0.42347	0.183076	0.313207	0.205783	0.155208	0.259965	0.41735
ZNF483	0.0535263	0.0865571	0.164235	0.19259	0.251318	0.129779	0.253683	0.193853	0.158649	0.122949	0.122589	0.0612472	0.0812614	0.168838	0.180434	0.147935	0.100043	0.0946235	0.114056	0.0950535	0.092502	0.0948251	0.152256	0.111404	0.178227	0.121073	0.183211	0.151828	0.269434	0.124385	0.176009	0.117689	0.113702	0.1391	0.0349995	0.0968832	0.137975	0.0688604	0.178064	0.157237	0.319533	0.229916	0.142084	0.0689095	0	0.108583	0.120919	0.0506483
PTGR1	0.126966	0.0488066	0.0236565	0.0762655	0.0157638	0	0.104983	0.0949591	0.0848546	0.0978198	0	0.0132686	0.0915945	0.0695611	0.070772	0.0918342	0	0.0662821	0.0992114	0.0177539	0.102023	0.128766	0.0403574	0.073654	0.037851	0.053175	0	0.067747	0.131119	0.0661307	0.0387343	0.178413	0.106827	0.113481	0.067659	0.0342845	0.0599142	0.0475263	0.109448	0.152624	0.0713871	0.169943	0.0880951	0.109994	0.401357	0.162733	0.0515045	0.118119
DNAJC25-GNG10	0	0	0.0189738	0	0	0	0	0	0	0	0	0	0	0	0	0	0	0	0	0	0	0	0	0	0	0	0	0	0	0	0	0	0	0	0	0	0.0107993	0	0	0	0	0	0	0	0	0	0	0
GNG10	0	0	0	0	0	0	0	0	0	0	0	0	0	0.00388015	0.00267696	0.0139407	0	0	0	0	0.0223576	0	0	0	0	0	0	0	0	0	0	0.0181658	0.00412146	0	0	0	0.0034732	0	0	0	0	0	0	0	0	0	0	0
UGCG	0.13258	0.0254283	0.0232715	0.0941045	0.0713514	0.110786	0.104036	0.0803591	0.139709	0.0504666	0	0.036977	0.04287	0.0959337	0.0430792	0.0452011	0.10983	0.0637867	0.0752688	0.0228421	0	0.104427	0.0622518	0.100912	0.141021	0	0	0.1173	0.0839181	0.128706	0.0522649	0.109718	0.0545077	0.0693497	0.1463	0.0870272	0.104561	0.098317	0.00694318	0.0592406	0	0.0318175	0.0879453	0.0618801	0.205783	0.0476091	0.0279885	0.096903
SUSD1	0	0.0504859	0.0922992	0.0299932	0.0909564	0.0560924	0.110238	0.09415	0.0906688	0.0952725	0.125224	0.0718295	0.153623	0.0364126	0.0911811	0.037648	0	0.0750142	0.0216969	0.127886	0.0680192	0.0571483	0.0183131	0.0620391	0.0399535	0.250457	0	0.0129362	0.0810632	0	0.0858633	0.0483532	0.0604287	0.059604	0.0420679	0.143001	0.0610659	0	0.0488418	0.0554295	0.150828	0.0162455	0.0498038	0.178849	0	0	0.0578712	0.0638511
PTBP3	0.101481	0.322035	0.256922	0.216313	0.243674	0.0868271	0.292318	0.102742	0.304591	0.148914	0.108655	0.210029	0.194945	0.180368	0.200368	0.299492	0.346169	0.157401	0.203142	0.148839	0.152759	0.234292	0.118861	0.356619	0.113126	0.0977801	0.0807504	0.165892	0.241748	0.325929	0.296283	0.121459	0.158898	0.161834	0.148858	0.259734	0.176396	0.392669	0.149524	0.213572	0.293084	0.125723	0.188342	0.164177	0.0780533	0.219822	0.23213	0.185904
HSDL2	0.0538682	0.0735446	0.132409	0.0476095	0.0692489	0.180532	0.0482895	0.165055	0.149801	0.103815	0.0668957	0.148818	0.107663	0.0454794	0.135478	0.0856818	0.220603	0.0666855	0.0733691	0.107951	0.0235583	0.0764902	0.0535321	0.114959	0.0300362	0	0	0.0736365	0.075777	0.0710833	0.0549473	0.075219	0.0853398	0.0770757	0.108792	0.0994661	0.0584662	0.0626799	0	0.121361	0	0.0614401	0.112638	0.06263	0	0.0223376	0.117944	0.093763
KIAA1958	0.244089	0.0926604	0.037451	0.170426	0.0735412	0.179497	0.186073	0.137057	0.145555	0.149267	0.16178	0.0918211	0.0512942	0.0846329	0.105165	0.176598	0	0.133675	0.0987888	0.125752	0.292109	0.135688	0.075018	0.129118	0.133715	0	0.150894	0.15898	0.0531404	0.131261	0.0922336	0.138618	0.121024	0.114472	0.271552	0.110416	0.12977	0.329992	0.197399	0.170084	0	0.0880287	0.111843	0.0381461	0	0.144186	0.0862708	0.193863
INIP	0.0410643	0.0241372	0.0144139	0.0699007	0.0440655	0.0384591	0.0386034	0.0600892	0.0725905	0.0278245	0.0249445	0	0.0571141	0.015307	0.0524562	0.0225792	0	0.057729	0.0401847	0.066041	0.0478853	0.0193802	0.00116064	0.0194354	0.0519833	0	0	0.0389969	0.0129548	0.0592482	0.0460265	0.0151982	0.0559865	0.023483	0.0853191	0.0168782	0.0401613	0	0.121993	0.0278872	0.0474525	0.0349277	0.0279849	0.0560335	0.0293291	0	0.0292279	0.0388039
SNX30	0.0776849	0	0.00862125	0.0548695	0.0426658	0.0285252	0	0.0361015	0.0374283	0.0295737	0	0	0.030907	0.0445795	0.0407559	0.0480901	0.160906	0.0443928	0.0576948	0.011017	0.0231687	0.0347099	0.0496651	0.0994108	0.0430117	0	0	0.0631159	0.0436245	0.0851961	0.0334585	0.00572067	0.0337026	0.0287064	0	0.0168782	0.0376544	0	0.017379	0.0907755	0	0	0.0215037	0	0	0.0490902	0.0260226	0.040894
SLC46A2	0	0	0	0	0	0	0	0	0	0	0	0	0	0	0	0	0	0	0	0	0	0	0	0	0	0	0	0.00364346	0	0	0	0	0.0127995	0	0	0	0	0	0	0	0	0	0	0	0	0	0	0
ZNF883	0	0.0102273	0.00536512	0.024408	0	0.0271049	0	0.0331886	0.0513205	0.0101018	0	0	0	0.00578648	0	0	0	0.0384003	0	0.00368667	0.0226821	0.0187323	0	0	0.0107294	0	0	0.0193419	0.0342946	0	0	0.0211676	0.00262577	0	0	0.0168782	0.0229066	0	0	0	0	0	0	0	0	0	0.0146638	0
ZFP37	0	0.0225639	0	0	0	0.0431143	0.0205157	0.0101845	0	0.0143263	0	0	0	0.000897503	0.00828838	0.0160547	0	0.0216231	0	0.0168455	0	0.00207378	0	0	0.00307564	0	0	0.00473935	0	0	0.0259875	0.0211676	0.0105296	0	0.067659	0	0.00394645	0	0	0.0666117	0	0.0221629	0	0	0.0720275	0.0290176	0	0
SLC31A2	0	0.00993407	0.0486536	0.0122935	0	0.0406584	0.0161406	0.0340778	0.0323328	0	0	0	0	0.00686637	0	0.0149718	0	0	0	0	0.0613581	0.0234724	0.01536	0.0312284	0.0104983	0	0.0700562	0.0103194	0	0.0373958	0.0272207	0	0.0104281	0	0	0	0.0109656	0.0781613	0.00694318	0	0	0	0	0	0	0	0.00531292	0
FKBP15	0.133329	0.104163	0.130885	0.0839499	0.0283992	0.0486912	0.0719797	0.159123	0.126966	0.0672951	0.0259314	0.0180927	0.0826563	0.0835521	0.0789849	0.131945	0	0.0537028	0.122847	0.068075	0.0778105	0.111345	0.0745283	0.045832	0.0426424	0	0.0807504	0.0702578	0	0.0974934	0.0888724	0.0967461	0.112664	0.088758	0.201614	0.0821166	0.0505821	0.0632948	0.220642	0.0445836	0	0.0601653	0.0669229	0.186995	0.0909945	0.0687752	0.0976196	0.216963
SLC31A1	0.109906	0.0589552	0.116618	0	0.0784227	0.0226155	0.0442094	0.0345599	0.0599307	0.0580901	0.105039	0.0715774	0.00859814	0.0547211	0.0515296	0.1119	0	0.10196	0.140516	0.0773515	0	0.0971083	0.0787378	0.0670803	0.0509104	0.0907284	0.271671	0.0278078	0.144705	0.0672385	0.0714849	0.0268093	0.132784	0.104058	0.0631497	0.192607	0.0651017	0	0.0995634	0.0912685	0.0775243	0.0972494	0.0757378	0.0601547	0	0.0367341	0.140125	0.104871
CDC26	0.0167478	0.0551117	0.0449173	0.0208186	0.0158947	0	0.0322636	0.03237	0.0483981	0.0188977	0.0432206	0.0281114	0.0307271	0.0246763	0.026084	0.0245967	0	0	0	0.0315528	0.0151426	0.0444731	0.00473336	0	0.0217297	0.053175	0.0700562	0	0	0	0.0102366	0.0124967	0.0259323	0.0150285	0	0	0.0732411	0	0.108166	0.0529045	0	0.0176929	0.0289565	0	0.0293291	0	0.00981627	0.0261353
PRPF4	0	0	0.00536512	0.0169395	0.0296222	0	0.00755032	0.0168564	0.0083734	0	0	0.123063	0.0396569	0.0313375	0.00271132	0.00483731	0	0	0	0.0117221	0.0912533	0.0362255	0.0175776	0.0151752	0	0	0	0.0140085	0.0764999	0	0.0185832	0.0147236	0.0444194	0.0394123	0	0.0455046	0.0200836	0	0	0.073121	0	0.0373895	0.0122128	0	0	0.0211533	0.00601021	0.035253
RNF183	0	0	0	0	0	0	0	0	0	0	0	0	0	0	0	0	0	0	0	0	0	0.0101338	0	0	0	0	0	0	0	0	0	0	0	0	0	0	0	0	0	0	0	0	0	0	0	0	0	0
WDR31	0	0.0102273	0.0388045	0.016889	0	0	0	0.00691506	0	0.0104067	0	0	0	0.0109561	0.029536	0.00483731	0	0.0148363	0	0	0	0.0120178	0.00794022	0.0323047	0.0027184	0	0	0.0256813	0.0323438	0	0.021286	0.025553	0.00967902	0.0200588	0	0.0168782	0.0185502	0	0	0	0	0.0289165	0	0	0	0	0.00321616	0.036203
BSPRY	0	0	0.0251545	0	0	0	0	0	0	0	0	0	0	0	0	0	0	0	0	0	0	0	0	0	0	0	0	0	0	0	0	0	0	0	0	0	0	0	0.0381013	0	0	0	0	0	0	0	0	0
HDHD3	0	0.0573334	0.0223361	0.0444041	0	0.0313982	0.00805185	0.0166224	0.0700818	0.0541394	0	0	0.0107478	0.0661389	0.023629	0.0132167	0.192225	0.0050952	0.0344752	0.027414	0.0200605	0.0381747	0	0.0389841	0.0485376	0.053175	0	0.0231734	0.00834694	0.0355964	0.0253739	0.0252727	0.00797039	0.0315128	0	0.0619803	0.0325126	0.162739	0.0184978	0.0199015	0	0	0	0	0.104427	0	0.00788059	0.0974596
ALAD	0	0	0.0336042	0	0.0282683	0.042537	0	0.014949	0	0.00707075	0	0.0359603	0.0272079	0.027024	0.0416415	0	0	0	0	0.0191369	0.0321296	0.0206187	0.0134293	0	0.079684	0.118612	0	0.03053	0	0.0435647	0.00826356	0.0366567	0.00403749	0.0109528	0	0.0290809	0.014583	0.0324398	0.0429134	0	0.0466265	0.00669512	0.025033	0	0	0	0.00526167	0
POLE3	0.0336694	0.0123172	0.061423	0.01789	0	0.0313377	0.0135601	0.00140587	0.0083734	0	0	0.0585462	0	0.0265484	0.00498204	0	0.136562	0.0050952	0	0.0102032	0.0465681	0.0035651	0.020241	0	0.0289664	0	0	0	0.0183907	0	0.0448235	0.0207213	0.0311916	0.0293779	0	0	0.019556	0.0444095	0	0	0.102768	0	0.0531562	0	0	0	0.00102437	0.0891769
C9orf43	0	0	0	0	0	0	0	0	0	0.00707075	0	0	0	0	0.0078633	0	0	0	0	0	0	0	0	0	0	0	0	0	0	0	0	0	0	0	0	0	0	0	0	0	0	0	0	0.0330129	0	0	0	0
RGS3	0.0667099	0.0959439	0.108144	0.06774	0.146623	0.0320931	0.136021	0.0944431	0.190152	0.0525758	0	0.0757617	0.0485655	0.0856173	0.0992362	0.0572884	0.233084	0.0225429	0.193267	0.105179	0.0151426	0.104	0.0703572	0.0894412	0.0621192	0.200109	0.167639	0.0776341	0.078149	0.0619026	0.0729474	0.122254	0.0525553	0.0850321	0	0.205528	0.14099	0.0462441	0.14926	0.177034	0	0.0351409	0.13564	0.126279	0.0841303	0.0874487	0.189804	0.135588
ZNF618	0.0410643	0.14195	0.195769	0.112149	0.170594	0.0974264	0.138108	0.100596	0.159174	0.216396	0.186748	0.0421028	0.191531	0.0474215	0.138669	0.0890906	0.136562	0.255911	0.175809	0.231893	0.260874	0.0550356	0.164519	0.183062	0.115087	0	0.302118	0.0689334	0.0154189	0.208299	0.111146	0.0382534	0.0823895	0.13058	0	0.116353	0.125422	0.245543	0.152358	0.0625808	0.155841	0.0725993	0.103412	0.184897	0	0.0585927	0.148104	0.0901372
AMBP	0	0	0	0	0	0	0	0	0	0	0	0	0	0	0	0	0	0	0	0	0	0	0	0	0	0	0	0	0	0	0	0	0	0	0	0	0	0	0	0	0	0	0	0	0	0	0	0
KIF12	0	0	0	0	0	0	0	0	0	0	0	0	0	0	0	0	0	0	0	0	0	0	0	0	0	0	0	0	0	0	0	0	0	0.0282293	0	0	0	0	0	0	0	0	0	0	0	0	0	0
COL27A1	0.0314146	0.0123655	0.0480508	0.0312972	0.109486	0.0765944	0.0786101	0.0204946	0.261692	0.154235	0.128316	0.0963212	0.156487	0.0915783	0.167416	0.11795	0.110773	0.110886	0.0125883	0.0493906	0.150242	0.0489546	0.106582	0.0162616	0.142819	0.0728258	0.170904	0.025347	0.138534	0.0611325	0.149301	0.0265569	0.0852577	0.102853	0.11186	0.0510864	0.0920103	0.244648	0.0428856	0	0.285814	0.0423207	0.0431698	0.205856	0.217074	0.154841	0.0681423	0.143154
AKNA	0.0753064	0	0.0474931	0	0.0542599	0.0767834	0.0995179	0.0875989	0.0400557	0.0285522	0.178997	0.12198	0.0715789	0.0774335	0.0492506	0.0634889	0	0.0741792	0.111901	0.0302001	0.0231687	0.122457	0.0764372	0.29602	0.0468158	0	0	0.0330049	0.0702152	0.0299906	0.0923657	0	0.0831367	0.0546533	0.0744897	0.140603	0.0285646	0	0.289632	0.0646816	0.108402	0.0732159	0	0.118445	0.156644	0.0705648	0.0436265	0.0946894
WHRN	0	0.0185127	0.011835	0.0312545	0	0.0269277	0.0535612	0.0321424	0.153302	0.034908	0.117436	0	0.0112352	0.0342961	0.00557705	0	0	0.0137609	0	0	0.0721933	0.0273106	0.00878292	0.0215706	0.00557085	0	0	0.0205362	0	0	0.0327855	0.0358912	0.0247956	0.0335326	0.152432	0.0179325	0.0393136	0.144182	0.0280669	0.0227311	0	0.0872315	0.00546313	0.0236525	0	0.0901809	0.0136024	0
ATP6V1G1	0.125084	0.0185127	0.169604	0.0688176	0.0693295	0.0939997	0.110639	0.170822	0.269623	0.105679	0.0300229	0.0583049	0.043188	0.133671	0.082586	0.0700047	0	0.0645169	0.124402	0.170524	0.0454326	0.118688	0.0819751	0.0216115	0.146514	0	0.145459	0.148219	0.121031	0.032038	0.166863	0.0551133	0.115043	0.0618721	0.14845	0	0.113669	0.122791	0.0503919	0.1426	0.059528	0.163646	0.203071	0.115835	0.0894952	0.132668	0.0855967	0.064957
TMEM268	0.0390762	0	0.0227348	0.0394141	0.0102049	0.0285252	0	0.0631269	0.0873109	0.0589137	0.0348492	0	0.0156831	0.0676299	0.0234518	0.0488503	0	0.0205528	0.0744451	0.0493964	0	0.0243765	0.077775	0	0.0907577	0	0	0.0318775	0.0400299	0.034852	0.117547	0.0151982	0.0434198	0.0227024	0.0420679	0.149389	0.0264607	0.0324398	0.00694318	0.0407406	0	0.0449576	0.0604077	0.0137495	0.0619692	0.0545226	0.0309693	0.0302036
TEX53	0	0	0	0	0	0	0	0	0	0	0	0	0	0	0	0	0	0	0	0	0	0	0	0	0	0	0	0	0	0	0	0	0	0	0	0	0	0	0	0	0	0	0	0	0	0	0	0
TEX48	0	0	0	0	0	0	0	0.00871206	0	0	0	0	0	0	0.0117253	0	0	0	0	0	0	0	0	0.0160431	0.00556946	0	0	0	0.0140226	0	0.0062425	0	0	0	0	0	0	0	0	0	0	0	0	0	0	0	0	0
TNFSF15	0	0	0	0	0	0	0	0	0	0	0	0	0	0	0	0	0	0	0	0	0	0	0	0	0	0	0	0.00117936	0	0	0	0	0	0.0408649	0	0	0	0	0	0	0	0	0	0	0	0	0.00350509	0
TNFSF8	0	0	0	0	0.0321906	0	0.0356289	0	0.0281233	0.0337465	0.0667718	0	0	0.0209554	0	0	0	0	0	0.00865605	0	0.0222282	0	0.0488634	0	0	0	0	0.0144006	0	0.0207711	0	0.015784	0.0135416	0	0	0	0	0	0	0	0	0	0	0	0	0.0146638	0
TNC	0	0	0	0.00767521	0	0	0.0176895	0	0	0	0	0	0	0.0565848	0.0247516	0.0233727	0	0	0	0	0	0.00689213	0	0	0.0149063	0	0	0	0.00943107	0	0	0	0.00721299	0	0	0	0.0034732	0	0	0	0	0	0.0342353	0	0	0	0.0131967	0.0154138
PAPPA	0	0	0.00280831	0.0361144	0.0140176	0	0.0246294	0.0290971	0	0.067096	0.0432206	0.0390713	0	0.0369771	0.00702274	0	0	0	0.0267351	0.0156949	0	0.0318779	0.0390681	0.0194354	0.0253254	0	0	0.0478957	0.0732019	0.0248501	0.017547	0.0278964	0	0.0329229	0	0	0.00944902	0	0	0	0	0.0742416	0.0517989	0.0743481	0	0	0	0
ASTN2	0.0328304	0.0154942	0.11683	0.325775	0.151725	0.180064	0.291298	0.152595	0.103253	0.0994624	0.0693608	0.124182	0.0913404	0.163348	0.126861	0.0791048	0	0.204755	0.0757532	0.0933663	0.0961979	0.131558	0.170114	0.0725964	0.15752	0.454113	0	0.224663	0.137566	0.151297	0.181726	0.0956834	0.115044	0.189916	0.276409	0.0855438	0.149011	0.0401559	0.0609478	0.0795261	0.264968	0.316984	0.0246004	0.197611	0.246403	0.100647	0.119807	0.122299
TRIM32	0.0499303	0.00993407	0.0246879	0.0102284	0	0	0.0159802	0.0606161	0.0202748	0.0119787	0.0549674	0.0278904	0.01659	0.0168518	0	0	0	0	0.0173724	0.014191	0	0.0127036	0.00116064	0.036844	0.010871	0	0	0.00610565	0.013461	0.032038	0.0134152	0.0151982	0	0.028157	0	0	0.0106076	0.0657059	0	0.0429869	0.0466265	0	0.0535054	0.0251974	0	0	0.00918707	0
AL160272.2	0	0	0.0175375	0	0	0.0269277	0	0.00691506	0	0.0209754	0	0	0	0.00778729	0.045598	0	0	0.0344269	0.0169381	0.00779577	0.0407994	0.0138035	0	0.0216115	0.0122166	0	0	0	0	0	0.0254433	0	0.00627779	0.0117602	0	0.0174064	0.00916464	0.0324398	0	0.0328202	0	0.0270398	0.0406248	0.104044	0	0	0.00210894	0
BRINP1	0.174583	0.106252	0.0791355	0.0767243	0.0810376	0.0540136	0.0442778	0.0602893	0	0.0758363	0	0	0.027619	0.115903	0.0659948	0.0403411	0	0.0750951	0.0893882	0.0780552	0.102686	0.0653402	0.0414358	0	0.16949	0	0	0.0765151	0.0732797	0.111423	0.0827721	0.095617	0.0983697	0.0138639	0.137726	0.0611917	0.0481948	0.079649	0.085982	0	0.112584	0.0769864	0.0428983	0.12021	0	0.0211533	0.0455651	0.0867498
CDK5RAP2	0.190671	0.103079	0.18569	0.103011	0.112397	0.179601	0.182959	0.0908895	0.118555	0.225116	0.177364	0.132397	0.172437	0.137449	0.143131	0.147358	0.138629	0.0838139	0.140753	0.145358	0.034143	0.191376	0.282789	0.209281	0.164767	0.309581	0.17201	0.157128	0.166244	0.112834	0.114731	0.252534	0.135255	0.135184	0.11186	0.0767599	0.219816	0.39689	0.120532	0.153861	0.267591	0.0812932	0.0385325	0.351881	0.0810336	0.0211533	0.149977	0.158482
MEGF9	0.138461	0.0840451	0.156843	0.0741287	0.0926392	0.149258	0.0667586	0.111344	0.0816359	0.072345	0.0899485	0.10007	0.0900361	0.0798416	0.117354	0.0487662	0.13697	0.124961	0.0691061	0.119646	0.0319274	0.0755336	0.0600698	0.0705578	0.0857811	0	0.0701439	0.112521	0.0696573	0.0830068	0.126081	0.107572	0.155386	0.108312	0	0.122807	0.0743917	0.14947	0	0.160604	0.197126	0.157956	0.0263028	0.0213965	0	0.0756611	0.0964627	0.0119969
FBXW2	0	0.06791	0.0688754	0.0544026	0.0990577	0.0269277	0.137802	0.0193287	0.0779303	0.0585187	0.250291	0.0605135	0.0823949	0.0765525	0.107285	0.0962872	0	0.0493084	0.109288	0.14446	0.0151426	0.0629234	0.114675	0.0514696	0.119791	0.121073	0	0.0520882	0.100276	0.141618	0.0931221	0.0864044	0.104686	0.0397224	0	0.115274	0.07511	0.0462441	0.0645759	0.10815	0	0.0783859	0.0548962	0.13446	0.101357	0.138055	0.134887	0.23124
B3GNT10	0	0	0	0	0	0	0.0231966	0	0	0	0	0.0251537	0	0	0	0.0136069	0	0	0	0	0.0263753	0	0.0120096	0	0	0	0	0	0	0	0	0	0	0	0	0	0.0047997	0	0	0	0	0	0	0.0480936	0	0	0.00414078	0
PSMD5	0.0429047	0.0573048	0.0857683	0.0747394	0.0461469	0.089053	0.0683253	0.0215829	0.0813497	0	0.160239	0.100405	0.0656592	0.166518	0.0783024	0.0462222	0.126168	0.0660632	0.025769	0.123367	0.0564061	0.0772613	0.0877762	0.0684246	0.0636032	0.26189	0.117128	0.0643073	0.07931	0.0317787	0.0449003	0.0531993	0.119774	0.0868613	0.067659	0.0776995	0.0475712	0.156874	0.145815	0.0457691	0	0.0567641	0.074113	0.0653899	0.133708	0.0604819	0.0437433	0.111851
PHF19	0	0	0	0.00471058	0	0	0.0312445	0.00140587	0.0281233	0.0341409	0.105387	0	0.0270169	0.0176958	0.0192802	0.0226906	0	0.0297051	0.0195602	0.0178918	0.0536031	0	0.0121322	0	0.0204931	0	0	0.0378539	0.0393845	0.032038	0.0156638	0.0151982	0.015002	0.023629	0	0.0303432	0.0278713	0	0	0	0	0	0.0188058	0	0.0785908	0	0	0
TRAF1	0	0	0	0.0402208	0	0.0406584	0.0681177	0	0	0.00941174	0	0	0.0103548	0.0135813	0.0246201	0	0	0.029014	0.0218868	0	0	0	0.00226855	0.0349668	0	0	0	0.0316482	0.0204277	0	0	0	0	0.0254233	0	0	0.0186329	0	0.0442407	0	0	0.0261452	0.0151083	0	0	0	0.0232626	0.0323222
C5	0	0.0332754	0.011835	0.045375	0.0442998	0.0313377	0	0.0263745	0.108913	0.0105951	0	0	0.0163394	0.0247075	0.0110334	0.0170658	0	0.0347008	0	0.0423252	0	0	0.0476794	0.0218815	0.0125599	0	0	0.0467012	0.0140226	0.0187146	0	0	0.0118349	0.0471581	0.12878	0.0666109	0.0148564	0.0324398	0.00694318	0	0.120173	0.0136805	0.0213334	0.0486527	0	0	0.0250754	0.0258207
CNTRL	0.0776849	0.041698	0.23104	0.0985143	0.0985003	0.142188	0.150509	0.119516	0.230639	0.105769	0.0595945	0.158296	0.0701933	0.0917379	0.0791145	0.282118	0.110773	0.169786	0.0347766	0.0965709	0.0624709	0.103423	0.0871525	0.146404	0.0739436	0.437438	0	0.094208	0.0343853	0.0825085	0.125483	0.0417551	0.102525	0.0829742	0.258709	0.203062	0.0892786	0	0.123192	0.0588586	0.185927	0.0874295	0.0280949	0.120789	0.0720275	0.0651568	0.150532	0.113729
RAB14	0.117927	0.0953888	0.185126	0.166029	0.15126	0.0549374	0.114126	0.11817	0.266848	0.163958	0.172866	0.149706	0.151232	0.142282	0.155406	0.0836883	0.271867	0.155335	0.108398	0.144968	0.11853	0.17484	0.199393	0.325963	0.196593	0.171787	0.0807504	0.151335	0.217611	0.140028	0.252151	0.204489	0.167602	0.153516	0.04364	0.312373	0.170925	0.112088	0.124095	0.0841657	0.162904	0.100282	0.131908	0.0970393	0.0514686	0.121984	0.214456	0.141589
GSN	0.227564	0.0835221	0.364122	0.353525	0.204159	0.165191	0.153235	0.236328	0.539659	0.376777	0.29741	0.382273	0.243845	0.398435	0.522459	0.327992	0.554139	0.273299	0.169402	0.242006	0.331404	0.171012	0.522491	0.334292	0.316629	0.277497	0.0870069	0.152573	0.172598	0.193089	0.29863	0.163165	0.335101	0.304385	0.182392	0.252901	0.451332	0.496675	0.365653	0.079334	0.218011	0.413688	0.181974	0.220257	0.178784	0.0584768	0.290462	0.102402
STOM	0.383876	0.467027	0.673499	0.12486	0.313674	0.125181	0.147888	0.302886	0.425203	0.255463	0.225932	0.321762	0.307148	0.597272	0.276063	0.290892	0.28062	0.242133	0.329676	0.310511	0.284098	0.400457	0.290575	0.33314	0.47138	0.338953	0.173553	0.202262	0.304103	0.307141	0.383451	0.384062	0.341713	0.364004	0.462764	0.396074	0.386371	0.198782	0.431794	0.244006	0.112584	0.228094	0.541998	0.238205	0.156158	0.237642	0.373598	0.326734
DAB2IP	0.342661	0.355082	0.169054	0.14544	0.197619	0.40694	0.0598314	0.229102	0.222294	0.325524	0.187403	0.440982	0.367864	0.299358	0.231082	0.291072	0	0.424319	0.136898	0.358699	0.097254	0.249862	0.241677	0.241649	0.231946	0.30843	0.142722	0.159964	0.138887	0.175096	0.175977	0.2169	0.260836	0.245954	0.0883262	0.213193	0.275179	0.422834	0.113382	0.2523	0.219565	0.103676	0.127152	0.0980637	0.0293291	0.563054	0.323629	0.433029
TTLL11	0.053776	0.0861809	0.0815886	0.116616	0.020748	0.0269277	0.0671047	0.0826612	0.0202748	0.112696	0.0868471	0.0952745	0.11202	0.0399779	0.105525	0.0350368	0.126168	0.0391675	0.106949	0.0774634	0.0430768	0.112778	0.14851	0.141307	0.0389808	0.143279	0.101866	0.0771209	0.0597982	0.0283747	0.0571083	0.150497	0.105449	0.0715709	0.0710891	0.066171	0.0856714	0	0.0751168	0.124764	0.0624867	0.144003	0.0749415	0.0507797	0.0619692	0.0264558	0.126802	0.180395
NDUFA8	0.0838296	0.0629929	0.0646827	0.0778651	0.0483807	0.0855348	0.0402114	0.109873	0.14147	0.045333	0	0.0278904	0.0742895	0.0741451	0.0864949	0.046466	0	0.0595368	0.171209	0.0494386	0.0462582	0.026432	0.0376669	0	0.0715694	0	0.0807504	0.0791031	0.0454461	0.0220212	0.0708267	0.0959986	0.0842226	0.06128	0.0853191	0.0966144	0.0996316	0.0324398	0.217916	0.204502	0.0624867	0.0174403	0.0672052	0.0615343	0	0.0264558	0.0664936	0.0774467
MORN5	0	0	0	0	0	0	0	0	0	0	0	0	0	0	0	0	0	0	0	0	0	0	0	0	0	0	0	0	0	0	0	0	0.00537821	0	0	0	0	0	0	0	0	0	0	0	0	0	0	0
LHX6	0.0415851	0.0124081	0.0706054	0.0357359	0	0	0	0.0392552	0	0	0	0.0278904	0.0257293	0.0199455	0.0212094	0.0185487	0.292735	0	0.0637417	0.0197376	0	0.0405706	0.0139375	0.0292692	0.027893	0.0543784	0.0911632	0.0165753	0.0200493	0	0.00358851	0.0391217	0.0178405	0.0548024	0.0518301	0.0546958	0.0315207	0	0.0184978	0	0	0	0.0285515	0	0	0.0367341	0.0214609	0
RBM18	0.0407047	0.0199061	0.0384028	0.0137823	0.00890127	0.0641158	0.0774207	0.0417248	0	0.0225607	0.0414163	0	0.0270169	0.029787	0.0170392	0.015985	0	0.0132518	0.0282404	0.0326271	0	0.0355287	0.0875634	0.0183597	0.0112619	0.118612	0	0.00294736	0.0212733	0	0.038549	0.0123254	0.0129288	0.00995313	0.0631497	0	0.0438778	0	0.0458118	0.0647986	0	0	0.0532013	0	0	0	0.0333138	0.0154138
MRRF	0.161126	0.137386	0.0235406	0.138141	0.145147	0.133871	0.0244672	0.185185	0.198144	0.109551	0	0.17491	0.0564129	0.0764857	0.0971305	0.104944	0.110773	0.0594696	0.0648714	0.0948772	0.0151426	0.129513	0.0783939	0.156214	0.0673938	0.181888	0	0.129105	0.0616957	0.0927727	0.0515054	0.113784	0.0677254	0.0966789	0.0790003	0.112001	0.0767388	0.0803118	0.188122	0.0435401	0.108402	0.0419408	0.0526687	0.0442004	0	0.0476091	0.106385	0.054823
PTGS1	0	0	0	0.0188008	0	0	0	0	0	0	0	0	0	0.00487116	0	0	0	0	0	0	0	0	0	0	0.00579451	0	0	0	0	0	0	0	0	0.00915264	0	0	0	0	0	0	0	0	0	0	0	0	0	0
OR1N2	0	0	0	0	0	0	0	0	0	0	0	0	0	0	0	0	0	0	0	0	0	0	0	0	0	0	0	0	0	0	0	0	0	0	0	0	0	0	0	0	0	0	0	0	0	0	0	0
OR1L8	0	0	0	0	0	0	0	0	0	0	0	0	0	0	0	0	0	0	0	0	0	0	0	0	0	0	0	0	0	0	0	0	0	0	0	0	0	0	0	0	0	0	0	0	0	0	0	0
OR1L6	0	0	0	0	0	0	0	0	0	0	0	0	0	0	0	0	0	0	0	0	0	0	0	0	0	0	0	0	0	0	0	0	0	0	0	0	0	0	0	0	0	0	0	0	0	0	0	0
PDCL	0.0335541	0.0367592	0.046097	0.0287754	0.0523947	0.0599234	0.0519721	0.0251056	0.0294506	0.0573271	0.0508759	0.0253733	0.0231979	0.0471609	0.0189334	0.0544719	0	0.020467	0.0621665	0.0413313	0.0384599	0.0263341	0.0542998	0.023505	0.0484583	0.118612	0.0870069	0.0180005	0.0303689	0	0.0430884	0.0217702	0.0572748	0	0	0.0349553	0.0282089	0	0.0774995	0.0428451	0.0775243	0.0172071	0.0276921	0.0201105	0.0293291	0.0224534	0.0765616	0.0305453
RC3H2	0.256976	0.113342	0.208515	0.074229	0.152768	0.206751	0.0785386	0.233672	0.127958	0.154645	0.23576	0.117342	0.189876	0.197823	0.189382	0.0471662	0.10983	0.114404	0.332321	0.163971	0.15086	0.155829	0.112136	0.296663	0.102568	0.0820368	0.0726661	0.183074	0.107926	0.114773	0.153788	0.210242	0.133271	0.107946	0.21015	0.277413	0.10518	0.13959	0.0401131	0.103324	0.059528	0.0912705	0.133302	0	0.107382	0.0712468	0.13056	0.19342
ZBTB6	0.01778	0	0	0.0211588	0.0140176	0.0626825	0.052258	0.0248649	0	0.0121546	0	0	0	0.00970422	0.00267696	0	0	0	0	0.0185825	0	0.0373925	0.043116	0.0205824	0	0	0	0.00109838	0.0435545	0	0.0212714	0	0.0126402	0.0110361	0	0.0277416	0.0106938	0	0.0442407	0	0	0.0050889	0.00680858	0	0	0	0.0252863	0.0135064
ZBTB26	0	0	0.0160667	0.0183208	0.0203718	0	0	0.0445252	0.0323328	0.0324824	0	0.0237084	0.0721978	0.0212976	0.0517091	0.0279945	0.136562	0.0150606	0	0.0221787	0.0200605	0.0183809	0.022306	0.03385	0.0147223	0	0	0.040733	0	0.0442852	0.00900792	0	0.0154569	0.0162725	0	0.0179325	0.00621392	0	0.0271927	0.0221512	0	0.0227179	0.0208176	0.0213965	0	0.0776865	0.0345778	0.0558944
RABGAP1	0.36871	0.610737	0.383936	0.433598	0.277207	0.23414	0.208306	0.308606	0.451118	0.375584	0.639904	0.306434	0.494446	0.281832	0.463381	0.440385	0.486972	0.254676	0.505122	0.390331	0.357058	0.369343	0.373685	0.387828	0.34991	0.576751	0.56391	0.392948	0.276611	0.388905	0.34262	0.238582	0.358991	0.288005	0.301361	0.393761	0.344201	0.31057	0.449549	0.140965	0.54421	0.449818	0.186273	0.285384	0.304543	0.258575	0.520032	0.237326
STRBP	0.0564207	0.11604	0.144253	0.294535	0.276608	0.285153	0.240364	0.226811	0.112971	0.15889	0.174525	0.058638	0.120713	0.129659	0.105696	0.169696	0.10983	0.169453	0.248877	0.142771	0.134653	0.133036	0.164128	0.16442	0.183204	0.316269	0	0.168378	0.216582	0.284278	0.113439	0.19315	0.1991	0.307041	0.0405846	0.172927	0.161716	0.12045	0.30863	0.348471	0.102768	0.259426	0.101914	0.117641	0.104427	0.214573	0.247546	0.185173
CRB2	0	0.038982	0	0	0	0	0	0.0267471	0	0	0	0	0	0	0	0	0	0	0	0	0	0	0	0	0.00443078	0	0	0.0112403	0	0	0	0	0	0.0176269	0	0	0	0	0	0	0	0	0.0322935	0	0.0720275	0	0.00414078	0
DENND1A	0.700109	0.719047	0.427463	0.546288	0.438789	0.603185	0.538559	0.441493	0.329049	0.655268	0.668516	0.680794	0.647788	0.409689	0.504923	0.654185	0.580336	0.382123	0.543184	0.599509	0.455307	0.592201	0.516051	0.651439	0.405202	0.869708	0.824147	0.622272	0.439105	0.709142	0.554648	0.634785	0.625275	0.718089	0.615644	0.624454	0.529593	0.337195	0.343712	0.877502	0.563175	0.44147	0.485922	0.616926	0.944802	0.387039	0.737059	0.672435
LHX2	0	0	0	0.00837739	0	0	0	0	0.0083734	0.0182686	0	0	0	0.0258013	0.011373	0.0185487	0	0	0	0.0285225	0.022017	0.0127525	0.0156436	0	0.00285246	0	0	0.00109838	0.0365877	0.032038	0.0383536	0	0.00493008	0.0149066	0	0.0477623	0.00936059	0.044786	0	0	0.109113	0.00889416	0.00287308	0	0	0	0.00414078	0.0115205
NEK6	0.0689163	0	0.0396038	0.0277262	0.0349458	0	0.0490635	0.0373602	0.0358	0.0285394	0.0541285	0	0.0160576	0.0758728	0.0380486	0.0128624	0.13697	0.0180363	0.0125883	0.0331334	0	0.0543689	0.0319195	0.0702977	0.00785431	0	0	0.0164156	0.0393941	0	0.0401013	0.0302599	0.0539757	0.0758538	0.0853191	0.0303432	0.0161603	0.054666	0.0299206	0	0	0	0.0342456	0.0688794	0	0.0264558	0.0316541	0.0610994
PSMB7	0.239672	0.0703445	0.120952	0.0808668	0.185656	0.201243	0.11074	0.17469	0.100666	0.118649	0.299057	0.106928	0.100531	0.132662	0.0871624	0.0808902	0	0.0944665	0.111381	0.199186	0.0960211	0.129824	0.0922013	0.0874408	0.0873036	0	0.177714	0.141691	0.162907	0.100589	0.0911464	0.152667	0.110251	0.124219	0.04364	0.0510981	0.0489212	0.193665	0.177126	0.0812715	0.059528	0.0428995	0.138587	0	0.0492617	0.0393286	0.0983174	0.110088
ADGRD2	0	0	0	0	0	0	0	0	0	0	0	0	0	0	0	0	0	0	0	0	0	0	0	0	0.00812908	0	0	0.00797507	0	0	0	0	0	0	0	0	0	0	0	0	0	0	0	0	0	0	0	0
NR5A1	0	0	0	0	0	0	0	0	0	0	0	0	0	0	0	0	0	0	0	0	0	0	0	0	0	0	0	0	0	0	0	0	0	0	0	0	0	0	0	0	0	0	0	0	0	0	0	0
NR6A1	0.115863	0.0535514	0.0447719	0.143264	0.0681059	0.268349	0.153737	0.0719303	0.0202748	0.142341	0.16475	0.177097	0.102254	0.0868322	0.125765	0.0883162	0.0965226	0.0327412	0.124368	0.103353	0.0877745	0.0704586	0.0810212	0.216181	0.0945821	0	0	0.144491	0.102305	0.14711	0.092639	0.0852036	0.118375	0.0288024	0.0744897	0.0262364	0.18647	0.163103	0.117917	0.071901	0.118749	0.152728	0.0912046	0.0296171	0.0720275	0.173342	0.155323	0.0505977
OLFML2A	0.0410643	0.0758382	0.065868	0.0883097	0.0397641	0.0698573	0.0439692	0.0261816	0.0202748	0.0763275	0.0300816	0.0359603	0.0163394	0.0289447	0.139924	0.034735	0.0965226	0.0192482	0.018916	0.0418132	0	0.00526057	0.162225	0.0581263	0.124196	0.180379	0	0.0461154	0.029378	0.0248501	0.0705692	0.032739	0.00816675	0.0641242	0	0.0470287	0.121581	0.0910301	0.103565	0	0.0474525	0	0.0393907	0.0498704	0.151482	0.0341139	0.0526868	0.0342287
RPL35	0.301429	0.376799	0.249346	0.246401	0.447131	0.105797	0.0976455	0.209032	0.210978	0.0667318	0.162295	0.124834	0.108607	0.211552	0.210415	0.114918	0.0916291	0.118967	0.167475	0.13433	0.0764756	0.13406	0.216906	0.0727276	0.462837	0.0728258	0.145459	0.191032	0.103515	0.2223	0.106865	0.124501	0.219404	0.165105	0	0.0611917	0.129367	0.0462441	0.20388	0.133446	0.178277	0.1381	0.316867	0.101153	0.27489	0.100989	0.0870008	0.0512469
ARPC5L	0.0407047	0.120972	0.0952366	0.0546853	0.0635788	0.0304358	0.0922374	0.114928	0.165305	0.0256314	0	0.0186999	0.0351143	0.0727186	0.0295981	0.0321411	0.210816	0.0697025	0.0275116	0.0698432	0	0.0721246	0.0614008	0.0215706	0.0576686	0	0.0701439	0.0400559	0	0	0.0338739	0.0234145	0.0460665	0.0567572	0.0642232	0.0840724	0.0518414	0.0324398	0.0866441	0.0744403	0.0775243	0.0232075	0.0129763	0	0	0.0670763	0.0501541	0.0581416
GOLGA1	0.0628814	0.0421573	0.0253877	0.13463	0.127514	0	0.0806293	0.0240638	0.133591	0.0500913	0.0300816	0	0.149286	0.0782491	0.0687483	0.106839	0	0.0833358	0.0429113	0.0771426	0.107142	0.0670219	0.0499186	0.0883184	0.105362	0.053175	0	0.0661764	0.0364353	0.046527	0.0928423	0.143929	0.023021	0.134767	0.0349995	0.0350823	0.0357743	0	0.0486723	0	0.210356	0.0489735	0.0759121	0.03963	0.0780533	0	0.0972039	0.0821201
SCAI	0.0191378	0.154884	0.23061	0.172744	0.196338	0.107991	0.174206	0.119694	0.327149	0.119679	0.313807	0.0659719	0.10084	0.178945	0.166703	0.111388	0.0916291	0.109893	0.239645	0.128964	0.217031	0.16712	0.143936	0.249405	0.158556	0.16962	0.134715	0.188274	0.0930374	0.262688	0.194762	0.196336	0.0812177	0.0743238	0.142632	0.296064	0.195746	0.279142	0.017379	0.0810972	0.417129	0.0812036	0.227713	0.219247	0.395006	0.055993	0.179028	0.120172
PPP6C	0.14065	0.235164	0.155498	0.1152	0.104222	0.0285252	0.0657218	0.103223	0.193038	0.162182	0.128206	0.0794414	0.178348	0.127048	0.110517	0.118165	0	0.150988	0.158617	0.124653	0.125086	0.163359	0.139799	0.234801	0.153793	0.224113	0	0.102236	0.152322	0.0793544	0.156385	0.127023	0.153481	0.138425	0.211408	0.12751	0.152151	0.0401559	0.083159	0.198137	0.249992	0.151843	0.132433	0.124383	0.153689	0.197485	0.172053	0.167457
RABEPK	0.0407047	0.0383201	0.0191055	0.0306485	0	0.0548288	0.123242	0.124331	0.0567574	0.0485207	0	0.0277217	0.0467873	0.1089	0.0544971	0.0170658	0	0.100209	0.0658652	0.043477	0.0387009	0.0915827	0.0153085	0.0666425	0.0359589	0	0	0.053406	0.0485511	0.0315707	0.0692471	0.0558135	0.0557018	0.0699592	0	0.0262045	0.0428132	0	0.0729802	0.113835	0.099171	0.0937276	0.0543097	0.0201105	0	0	0.0582156	0.0648991
HSPA5	0.0475489	0.0795609	0.13544	0.0884085	0.16341	0.0879406	0.398483	0.168237	0.178252	0.141884	0	0.0726454	0.0926582	0.272256	0.110816	0.226037	0	0.12532	0.0458797	0.0457617	0.0827049	0.0860608	0.126149	0.175834	0.274489	0.105501	0.080632	0.144336	0.0999529	0.0557446	0.191686	0.133893	0.193936	0.266849	0.078658	0.0928228	0.267078	0.291337	0.262296	0.230713	0.110876	0.0776152	0.0382446	0.215013	0.228672	0.234389	0.0723375	0.0615104
GAPVD1	0.172073	0.152732	0.148024	0.159687	0.135743	0.138664	0.237804	0.167424	0.190966	0.167631	0.238551	0.139374	0.0881998	0.200342	0.14367	0.178054	0.169847	0.233416	0.118299	0.268077	0.275282	0.226807	0.123739	0.266364	0.10734	0.241059	0.0920474	0.225534	0.292022	0.235008	0.183096	0.292605	0.259884	0.180037	0.162639	0.203249	0.140801	0.265265	0.066164	0.0806373	0.0606445	0.233585	0.279013	0.130146	0.440841	0.306975	0.171881	0.176794
MAPKAP1	0.235308	0.247914	0.178426	0.283498	0.156721	0.172203	0.144088	0.29506	0.295116	0.406339	0.275125	0.239885	0.252025	0.134139	0.227285	0.176462	0.126168	0.225616	0.192797	0.183285	0.307332	0.305575	0.243815	0.351602	0.14941	0.280952	0.0726661	0.220703	0.0946875	0.239021	0.219629	0.316844	0.275862	0.203036	0.230695	0.247538	0.164571	0.153456	0.223786	0.397319	0.259394	0.200067	0.177281	0.272192	0.150292	0.393134	0.291914	0.274078
PBX3	0.178451	0.222411	0.276592	0.232837	0.0547457	0.245948	0.439177	0.138947	0.114849	0.298385	0.198369	0.204752	0.202927	0.132862	0.336809	0.14809	0.332521	0.229042	0.264093	0.157244	0.16397	0.220436	0.298877	0.26626	0.170578	0	0.215466	0.320952	0.144136	0.308006	0.245438	0.16927	0.194127	0.317082	0.104559	0.169663	0.243538	0.221719	0.151123	0.310025	0.0713871	0.39	0.198305	0.217228	0.325955	0.13868	0.21267	0.291292
MVB12B	0.156046	0.0358633	0.225483	0.170589	0.0635539	0.154647	0.0745772	0.180944	0.0947589	0.172948	0.111853	0.0589846	0.128847	0.0789726	0.165369	0.0709657	0.10983	0.0991444	0.126123	0.142087	0.0768754	0.149659	0.0600952	0.336275	0.0897485	0.053175	0	0.105363	0.1401	0.0925513	0.133993	0.0276949	0.227115	0.14319	0	0.127936	0.143525	0.136765	0.0982005	0.189086	0	0.109322	0.0535314	0.0551588	0	0.0901809	0.150498	0.125103
LMX1B	0	0	0	0	0.0168961	0	0	0	0	0.0125171	0	0	0	0.0056941	0.0070111	0.0197649	0	0	0.0321804	0.00648096	0	0	0.01626	0	0.00594779	0	0	0.00215217	0	0	0.0010688	0	0	0.0110361	0	0	0.00936059	0	0	0	0	0.0195777	0.0296617	0	0	0	0	0
ZBTB43	0.01778	0.152169	0.0198825	0.0580358	0.139101	0.0248768	0.0398598	0.139454	0.12971	0.0656808	0.0286348	0.0821088	0.113534	0.0664901	0.0541612	0.113764	0	0.0176624	0.102778	0.0371008	0.111041	0.151868	0.0556488	0.0834107	0.0653547	0.0728258	0.309824	0.0733807	0.0126362	0.134551	0.0919083	0.022946	0.0887887	0.101823	0	0.0385244	0.0772591	0.0503949	0.0381013	0.14006	0.103376	0.0717905	0.13239	0.154753	0	0	0.0735028	0.152625
ZBTB34	0	0.0304689	0.0536439	0.0288078	0.00890127	0.0226155	0.0281842	0.0224143	0.0202748	0.0176536	0	0.0409498	0.0378802	0.0180592	0.0271005	0.0418954	0	0.0460082	0	0.0386356	0.0231687	0.0230579	0.0168043	0.0216115	0.00540011	0	0	0.0363442	0	0.0518272	0.035306	0.0155416	0.0182483	0	0.0710891	0.0686323	0.00843126	0	0	0.0625573	0	0.0114762	0.0213334	0	0	0	0.0408709	0.0620249
RALGPS1	0.160845	0.057295	0.0661881	0.116511	0.113085	0.0727155	0.11026	0.0785322	0.0918363	0.129186	0.103392	0.117755	0.188355	0.167512	0.107921	0.131881	0.0916291	0.143464	0.155899	0.177079	0.207571	0.0890579	0.134079	0.109859	0.153378	0	0	0.0532374	0.138502	0.0959673	0.110721	0.11905	0.0902692	0.131202	0.167785	0.112883	0.0669699	0.102192	0.050801	0.0836747	0.108097	0.0290881	0.0714017	0.146465	0.0492617	0.0640399	0.181006	0.0534713
ANGPTL2	0	0	0	0	0.0296477	0	0	0.00894003	0.0202748	0	0.0286348	0	0.0136918	0.00211176	0.00267696	0.0185487	0	0.0492332	0.0105736	0.0108862	0	0.00845675	0.00473336	0.0323047	0.03445	0	0	0	0.0224833	0	0.0351316	0	0.0117006	0.0507677	0	0.0174064	0.0200288	0	0.017379	0.0240476	0.102768	0.00648931	0.0213334	0	0	0	0.0379723	0
GARNL3	0.115692	0.200706	0.0670308	0.325289	0.220863	0.215613	0.135893	0.11594	0.122269	0.0998091	0.256104	0	0.172293	0.165659	0.247322	0.104025	0	0.159189	0.1406	0.121704	0.0671469	0.10004	0.410053	0.17445	0.1783	0.0728258	0.133654	0.181062	0.133256	0.117526	0.125645	0.0465574	0.0990498	0.0666495	0.251707	0.2965	0.0855378	0.0401559	0.0683897	0.019087	0.170404	0.231564	0.173341	0.149678	0	0	0.188792	0.0604689
SLC2A8	0	0.0102273	0.0348579	0	0	0	0	0.0027142	0	0	0.0414163	0	0.0107478	0.0351946	0.00550403	0	0	0	0.0192785	0.0165166	0.0253131	0.0122719	0.0378627	0	0.00580734	0	0	0.0118838	0	0.0194275	0.0573041	0.0149244	0	0.00995313	0	0	0.0137714	0	0.0280669	0	0	0.0267587	0	0.0586723	0	0	0.0240962	0.0345313
ZNF79	0.0336694	0	0.00536512	0.00837739	0	0.0402834	0	0	0	0.0087016	0	0	0.045182	0.0233969	0.0405163	0.0170658	0	0	0	0	0	0.0122046	0	0.0333564	0	0	0	0.0200891	0	0.0299906	0	0	0	0.0276151	0	0	0.00490974	0	0	0	0	0.0121182	0	0	0	0	0.0299994	0.0345313
RPL12	0.110322	0.0306442	0.0949373	0.111995	0.135557	0.0232016	0.0856287	0.0920147	0.095443	0.0325217	0	0	0.0110196	0.151591	0.0698904	0.090897	0	0.058938	0.0724991	0.0469018	0.0223576	0.157808	0.0654942	0.0499509	0.201744	0	0	0.0669172	0.153189	0.0258711	0.0447599	0.0743544	0.0975469	0.0855196	0	0.093797	0.0451633	0	0.0284485	0.0394719	0	0.0498728	0.160796	0	0.0720275	0	0.0294867	0.0258716
LRSAM1	0.0776849	0.167637	0.0849584	0.0160027	0.0349828	0.0801073	0.0567608	0.0873748	0.240403	0.0662358	0	0.0806755	0.203299	0.0591546	0.134213	0.0687923	0	0.106527	0.0475081	0.0608299	0.11054	0.118071	0.11131	0.0228717	0.0306096	0	0	0.0836399	0.135133	0	0.035314	0.0469166	0.0754908	0.0413812	0.108792	0.0386435	0.0841761	0.0401559	0.0535078	0.0635369	0.059528	0.115764	0.0373569	0.0514716	0	0.0998658	0.0442781	0.0897409
STXBP1	0.200077	0.312111	0.160821	0.352334	0.306524	0.22811	0.318776	0.358668	0.266673	0.20682	0.26962	0.204232	0.197378	0.264089	0.295643	0.205432	0.462114	0.234345	0.264444	0.197563	0.369057	0.206043	0.33487	0.192098	0.318417	0.258611	0.403668	0.23234	0.196261	0.31773	0.404026	0.32118	0.339914	0.204692	0.235066	0.350929	0.259396	0.26727	0.343354	0.153898	0.124151	0.309411	0.30871	0.214514	0.189548	0.318241	0.277839	0.464124
PTRH1	0	0.0154942	0.0174549	0.0283275	0.0226014	0	0	0.0382625	0	0.0053303	0.0291355	0.0278904	0	0.0560437	0.0273112	0	0	0.0150439	0.0173724	0.020684	0	0.0117184	0.0117133	0	0.00329198	0	0	0	0.0300683	0	0.0305486	0.0630839	0.0145903	0	0	0.0430827	0.0416719	0.0581611	0	0.120631	0	0.0247135	0.00782095	0	0	0	0.0108669	0.00875536
CFAP157	0	0	0.0172969	0	0	0	0	0	0	0.0105664	0	0.0463372	0	0	0	0	0	0	0	0	0	0	0	0	0	0	0	0	0	0	0	0	0	0	0	0	0	0	0	0	0	0	0.00287308	0	0	0	0	0
TTC16	0	0	0	0	0	0	0	0	0	0	0	0	0	0	0	0	0	0	0	0	0	0	0.0105386	0	0.00694638	0	0	0	0	0	0	0	0.00861358	0	0	0	0	0	0	0.0428451	0	0	0	0	0	0	0	0
TOR2A	0	0.0304689	0.0221343	0.0225368	0	0	0.0184675	0.0137179	0.0589864	0	0	0	0.0253434	0.0229307	0.00304449	0	0	0.0160811	0.0187692	0.0647909	0.021255	0.0131009	0.00937794	0.0175884	0	0	0	0	0	0	0.0265586	0	0.0264624	0.0194752	0	0	0.0364258	0.079649	0	0.0285841	0.102768	0	0	0	0	0.0223376	0.0244169	0.0226843
SH2D3C	0.187723	0.109138	0.0442006	0.0274584	0.0216424	0	0.104472	0.0819648	0.0452621	0.132518	0.137126	0.158185	0.0921739	0.150809	0.127981	0.12784	0	0.218841	0.174139	0.111581	0.0540928	0.121345	0.151214	0.121022	0.0730468	0.105501	0	0.0197923	0.0963098	0.106423	0.084217	0.124823	0.124187	0.101149	0.0349995	0.121907	0.196756	0.0441182	0.252285	0.016258	0.0624867	0.0506681	0.0869587	0.0201105	0.0514686	0.271522	0.243294	0.140247
CDK9	0.0521685	0.0955082	0.045831	0.0386009	0.0376438	0.0755381	0.0109172	0.0785734	0.13417	0.0378944	0	0.0640717	0.112891	0.0865706	0.0259484	0.0820422	0	0.112024	0.00932438	0.0591223	0.0463353	0.0588724	0.0355739	0.022327	0.0274233	0.128713	0	0.0230949	0.01495	0.0527992	0.077786	0.0496275	0.124738	0.0310687	0	0.0161441	0.061259	0.0768493	0.0961017	0.0301341	0	0.0825441	0.154595	0.12551	0.0894952	0	0.0305229	0.038848
FPGS	0.0336694	0.0140701	0.0727049	0.0597546	0.0239245	0.0312534	0.0598853	0.0313764	0.115967	0.0200949	0	0	0.0344829	0.047288	0.0613654	0.015985	0	0	0	0.0435297	0.101219	0.0433667	0.0529749	0	0.0398649	0.053175	0	0.023549	0.0593903	0.0170271	0.0687328	0.0751556	0.0611196	0.0229366	0	0.101377	0.0639199	0.0444095	0.105886	0.0248676	0	0.022192	0.0656226	0.0213965	0	0.0705648	0.070623	0.0833407
ENG	0.492106	0.365943	0.449245	0.180148	0.288532	0.068245	0.151707	0.322563	0.58798	0.157399	0.256297	0.222307	0.353328	0.411202	0.302561	0.358836	0.702049	0.376646	0.511266	0.465526	0.105863	0.501183	0.239046	0.179339	0.254139	0.422863	0.218053	0.134904	0.23108	0.329288	0.312145	0.673826	0.418724	0.33777	0.201372	0.285679	0.283608	0.189188	0.334604	0.195063	0.715712	0.0762623	0.564479	0.170956	0.293569	0.122818	0.600783	0.3286
AK1	0.0336694	0	0.0198439	0.0214534	0	0	0.0244048	0.0257312	0	0.010794	0	0	0	0.0105663	0.0131118	0	0	0.0407565	0	0.00757024	0.0259538	0.00980406	0.0054884	0.0527388	0.0077268	0	0	0.021367	0.0478731	0	0.0185656	0	0.0186407	0.0174582	0	0	0.0153034	0.0324398	0.017379	0	0	0	0.0402967	0.0201105	0	0.0223376	0.0361197	0
AL157935.2	0	0	0.00536512	0	0.0356691	0	0	0.00972008	0	0.0186185	0	0	0	0.0103512	0.00271132	0	0	0	0	0.0156472	0	0.0195035	0	0.0209847	0	0	0.0700562	0.00866449	0	0	0	0	0.0121095	0.00779643	0	0	0	0.0441182	0	0	0	0	0	0	0	0	0	0.0149278
ST6GALNAC4	0	0	0.00280831	0.0181623	0	0	0	0.02602	0	0.0248695	0	0	0	0.00355028	0.0134325	0	0.136562	0	0	0.00481784	0	0.0136817	0.0167737	0.0228717	0.00822862	0	0	0.0229173	0.013461	0	0	0	0.0359434	0.0233464	0	0.0577926	0.0466205	0.0401559	0	0	0	0	0.014012	0.0418536	0	0	0.0170957	0.0226843
PIP5KL1	0	0	0	0.00527508	0	0	0	0	0	0	0	0	0	0	0.00733576	0	0	0	0	0	0	0.0111488	0	0	0.00571882	0	0	0	0	0	0.00393543	0.0154166	0	0	0	0	0	0.0401559	0	0	0	0	0	0	0	0	0	0
DPM2	0.0238051	0.0123655	0.0139279	0	0.00991566	0	0.0427567	0.050828	0	0.0173762	0	0.0570618	0.0366131	0.0333946	0.0541192	0.0248944	0	0.0552756	0.0301516	0.0378579	0.0200605	0.0241803	0.0260536	0.0205824	0.052401	0	0	0.00453353	0.0317506	0.0506732	0.0107823	0.020645	0.0329577	0	0	0	0.0399268	0	0.0384691	0	0.0606445	0.0305165	0.0381862	0.0401378	0	0	0.013453	0.0495002
FAM102A	0.0343885	0.0404446	0.00280831	0.036986	0.023637	0.0431143	0.0912662	0.0368283	0.0202748	0.0277482	0.0498044	0	0	0.048797	0.0157902	0.0139407	0	0	0.035327	0.0556964	0	0.0267059	0.0572059	0.0292692	0.0474235	0	0	0.011381	0	0.0476102	0.0181844	0.0575781	0.0420633	0.0243009	0	0.029815	0.0451992	0	0.017379	0.0471637	0	0.0341196	0.0116077	0.0137495	0	0	0.057652	0
NAIF1	0	0	0	0	0	0	0	0	0.0455497	0	0	0	0	0.000456503	0.013724	0	0	0	0.0314989	0	0	0	0	0	0	0	0	0	0.024525	0	0.00659481	0	0.00740999	0	0	0.0280405	0.000246874	0	0	0	0	0	0	0	0	0	0.0372026	0
SLC25A25	0.132211	0.0792177	0.0291626	0.0563694	0	0.138389	0.0661025	0.0794027	0.102329	0.087549	0.156784	0.0833142	0.0686474	0.154923	0.0622073	0.0462848	0.169847	0.0661091	0.0333642	0.0452926	0.0981562	0.0650968	0.0331325	0.0762915	0.105177	0.0907284	0.10076	0.0934999	0.0235283	0.0187146	0.0834486	0.171018	0.0597335	0.0698061	0.04364	0	0.0851877	0.178256	0.0539734	0.152755	0	0.0259152	0.0311315	0.0401378	0.0293291	0.0657844	0.0140237	0.0821227
PTGES2	0	0.0124081	0.0266572	0.0370503	0.0282434	0	0.0377571	0.0580973	0.073925	0.0140104	0	0	0.0269723	0.0567875	0.0323339	0	0.0965226	0	0	0.0545028	0.0200605	0.0989579	0.0102364	0.0313217	0.0277191	0	0	0.0386666	0	0.0341509	0.095029	0.0388852	0.0536932	0	0.078658	0.0254926	0.057352	0.030855	0.0502198	0.0624155	0.103376	0.0187694	0.0279849	0	0	0.0211533	0.0493726	0.092598
C9orf16	0.0596526	0.0388726	0.03941	0.049791	0.127517	0	0.145743	0.124439	0.118482	0.0141214	0	0	0.0217675	0.150243	0.0934714	0.0768894	0	0.122398	0.188738	0.103978	0.0263753	0.0859749	0.0506848	0.0839206	0.0838968	0	0.192808	0.034391	0.0593596	0.0293313	0.109909	0.116312	0.0993657	0.0748522	0.0631497	0	0.0716051	0	0.0633617	0.0804983	0	0.051868	0.102933	0.0339924	0.0514686	0.122724	0.118988	0.0366315
CIZ1	0.0648694	0.0225639	0.0455896	0.0422256	0.0520524	0.0490315	0.0487781	0.0949302	0.0978844	0.0438222	0	0	0.0663412	0.0320585	0.0673941	0.0471806	0.151972	0.0421747	0.0116471	0.0884488	0.0293634	0.0314765	0.0304547	0.0818587	0.0652076	0	0	0.0546589	0	0.0493108	0.0567862	0.0193618	0.0544724	0.0450616	0.04364	0.116202	0.0979567	0.0324398	0.11671	0.0476863	0.0775243	0.0132167	0.0855656	0.117275	0	0.0534553	0.065883	0.0358138
DNM1	0.138549	0.134315	0.339471	0.282001	0.291339	0.0485819	0.40199	0.290055	0.3548	0.138523	0.139615	0.047272	0.0728155	0.234723	0.208182	0.181747	0	0.105791	0.198427	0.176576	0.134878	0.101581	0.182532	0.216985	0.29953	0.0543784	0.298309	0.17869	0.332481	0.37178	0.384969	0.447264	0.364217	0.0764219	0.351993	0.148606	0.193098	0.202293	0.359152	0.072894	0.120173	0.212886	0.226197	0.152501	0.291444	0.143553	0.132793	0.187716
GOLGA2	0	0.0527617	0.0502977	0.0863322	0.0636233	0	0.0367568	0.118095	0.0374283	0.0487782	0.0678999	0.0359603	0.041293	0.0760784	0.139409	0.0783575	0	0.0328726	0.113355	0.0533051	0.0954872	0.0948766	0.027569	0.108908	0.0923076	0.126001	0.10076	0.0597856	0.0731573	0.0642726	0.110116	0.056717	0.0820813	0.0576878	0	0.0580531	0.105439	0	0.0341359	0.0613574	0.351484	0.0935989	0.0819094	0.0508361	0	0.147182	0.0407394	0.166609
SWI5	0.0297689	0.0199061	0.0335625	0.0263588	0	0	0.0138979	0.0275416	0.0646637	0.0062541	0.0249445	0	0.0514187	0.03712	0.0212457	0.0519067	0	0.0121043	0.0129153	0.00295505	0.0562444	0.0271005	0.00951537	0.0194354	0.0180884	0	0	0.00663738	0.00834694	0.0300426	0.0243437	0.0421638	0.0337552	0.0168941	0	0	0.0153502	0.0380054	0.00694318	0.0278872	0.0474525	0.0293968	0.0123437	0	0.0293291	0.0223376	0.0544379	0
TRUB2	0	0.0840534	0.0251545	0.0288707	0.0552674	0.0486912	0.0189247	0.0389754	0.093228	0.017291	0	0	0.029757	0.0137598	0.0305853	0.0695948	0	0.0137609	0	0.0342786	0	0.00565033	0.0277145	0.0746203	0.0225522	0	0	0.0218007	0	0	0.00902417	0.0153675	0.0225715	0.0161371	0.0420679	0.0129368	0.0206095	0	0.0736876	0	0	0	0.0106185	0	0	0.0223376	0.0372504	0.0517886
COQ4	0.0347304	0.0279023	0.0919678	0.0438024	0.0522871	0	0.09726	0.0922489	0.144522	0.0486498	0	0	0.0213744	0.0721584	0.0524655	0.0461149	0.110773	0	0.0855128	0.0914662	0.113278	0.0878617	0.067888	0.0218815	0.0341458	0	0	0.0981459	0.0432038	0.0675897	0.141416	0.1146	0.0649421	0.051896	0	0.073509	0.0260128	0	0.0384691	0.0782176	0.0466265	0.0877524	0.039828	0.0869001	0	0	0.0715227	0.0301924
SLC27A4	0.0877784	0.00993407	0.0498396	0.0507161	0.0810372	0	0.138036	0.0691399	0.0323328	0.0589069	0	0.0180927	0.0508492	0.0503529	0.08824	0.0149718	0	0.103892	0.0515419	0.0366064	0.0176575	0.0406245	0.032445	0.0479944	0.0463981	0	0	0.00514873	0.0208641	0.0718949	0.068228	0.050498	0.0461924	0.0357297	0.0710891	0.0330222	0.0887377	0.134663	0.0622027	0.0236387	0.0624867	0.044376	0.0318295	0.0330129	0	0.050585	0.0633534	0.0930353
URM1	0.01778	0	0.0860005	0.0429805	0.0231249	0	0.0419715	0.0366483	0.0878172	0.0067721	0.0962868	0.0736754	0.0507006	0.135975	0.0257638	0	0	0.00915234	0.0235922	0.0252098	0.0168116	0.0631979	0.0271028	0.0175884	0.0311852	0	0	0.0350636	0.0144006	0	0.137339	0.103488	0.0361781	0.0497122	0.0349995	0.0168782	0.0662563	0.0981457	0.0654762	0.0179455	0.110876	0.0376331	0.00546313	0	0	0.0290176	0.0950143	0.041272
CERCAM	0	0.0741035	0	0.0455801	0.00991566	0.0605035	0.0508813	0.0750507	0.087777	0.0384852	0.0605446	0	0.0683982	0.0487825	0.0585793	0.0524862	0	0	0.0473033	0.043333	0	0.0115556	0.00775695	0.022327	0.0899146	0.0543784	0	0.043877	0.0326855	0.0486945	0.0232845	0.0437133	0.0359621	0.0647567	0	0	0.00947503	0	0.0602924	0	0	0.0146917	0.0105867	0	0	0	0.01063	0.0575961
ODF2	0.0238051	0.117886	0.0123092	0.0621222	0.0231366	0.0768968	0.0654832	0.0720968	0.0613611	0.0872144	0.143363	0.0186999	0.0156831	0.0606081	0.0750966	0.0380651	0.262745	0.067299	0.0324072	0.0088916	0.058956	0.104123	0.0700449	0.115016	0.0437991	0.0543784	0	0.056349	0.0438973	0.151132	0.0502019	0.196194	0.109798	0.075306	0	0.0778875	0.0660029	0	0.0958778	0.0691002	0	0.023634	0.11385	0.0425333	0.169048	0.0425126	0.0481945	0.0795275
GLE1	0.0680579	0.0338665	0.0152605	0.0386555	0.0348346	0.0348797	0.0384005	0.0464039	0.0323328	0.0388251	0	0	0.00859814	0.0587897	0.0958824	0.178389	0	0.0778934	0.018916	0.0804581	0.0451587	0.0592045	0.0439762	0.0393444	0.0325093	0	0.0701439	0.0124211	0	0.0220212	0.057012	0.0456737	0.0303869	0.023206	0	0.0979768	0.0160523	0.0632948	0.0247788	0.0743114	0	0.038564	0.0290057	0.0752632	0	0	0.081217	0.0511723
SPTAN1	0.381532	0.346297	0.255496	0.374853	0.412389	0.173088	0.462266	0.357232	0.877095	0.2274	0.28183	0.427454	0.320439	0.27772	0.40436	0.293683	0.443365	0.192743	0.351576	0.408172	0.274636	0.285617	0.258888	0.331074	0.336291	0.296162	0.68673	0.259442	0.275549	0.231205	0.379316	0.312665	0.445619	0.248719	0.400888	0.375187	0.430391	0.1997	0.226237	0.181297	0.345977	0.356171	0.260887	0.168869	0.107382	0.127419	0.530262	0.458099
WDR34	0	0	0	0.0330248	0.0168453	0.0191824	0.0217207	0.00140587	0	0.00922991	0	0	0	0.0178256	0.0382965	0	0	0	0.0324863	0.0134446	0	0.0131606	0.0242378	0	0.0231021	0.116445	0	0.00974038	0	0	0.038546	0.00300734	0.00960263	0.016345	0	0	0.0157244	0	0.0271927	0	0	0.0484403	0.00515537	0	0	0.164092	0.0132827	0.0154138
SET	0.0343885	0.118255	0.183184	0.0913947	0.182053	0.0839561	0.171891	0.159838	0.15563	0.023776	0.134395	0.0473539	0.0621194	0.177508	0.112997	0.111454	0.100043	0.0478082	0.0741832	0.0865962	0.0670781	0.10864	0.104189	0.0541593	0.210457	0	0.10076	0.109871	0.0258158	0.191547	0.168669	0.0705056	0.131353	0.13878	0.0349995	0.0640362	0.117499	0.160278	0.0350101	0.0903188	0.0466265	0.0584441	0.150166	0.181166	0.107382	0.0495941	0.085101	0.0965248
PKN3	0	0	0.0776577	0.0261249	0.0559367	0	0.0609957	0.077783	0	0.012284	0.056585	0.0615525	0.0545184	0.0376184	0	0.0515936	0	0.0688241	0.114197	0.0654935	0.0151426	0.0636269	0.061651	0.0624467	0.0486073	0	0.146353	0.0217848	0.0229327	0.0566164	0.0294455	0.0389758	0.0815317	0.0594376	0.162902	0.0362492	0.0655621	0	0.0491253	0.0443738	0.0775243	0.0433804	0.101987	0.0597405	0.0909945	0.0998658	0.0809356	0.18763
ZDHHC12	0	0	0	0.0311797	0	0	0.00755032	0.00140587	0.0294506	0	0	0.047272	0.010821	0.0107363	0.00550403	0.00483731	0	0.0458141	0	0.00822016	0.0168116	0.0208261	0.011026	0.0160431	0.0166659	0	0	0	0.053793	0	0.00737537	0.00300734	0.00875195	0.0115897	0	0.0667346	0.00482517	0.0462441	0	0	0	0	0.00287308	0	0	0.0761007	0.0052031	0
ZER1	0	0.0645551	0.100414	0.0720119	0.15037	0.201749	0.108267	0.241173	0.2561	0.155195	0.056013	0.121566	0.0967599	0.11449	0.126915	0.114256	0	0.0846462	0.162185	0.133374	0.0593874	0.12655	0.181718	0.157902	0.103453	0.0543784	0	0.0979514	0.0432042	0.153894	0.193267	0.0577314	0.152724	0.122948	0.138799	0.132818	0.228261	0.0324398	0.115249	0.0747729	0.13794	0.0718788	0.0870058	0.104044	0.111704	0.0393286	0.143826	0.104947
TBC1D13	0.0677102	0	0.00942862	0.00890191	0.0190512	0	0.0270578	0.0168014	0	0.0320771	0	0	0.0182981	0.0306859	0.0589924	0.0269236	0	0.0598334	0.00932438	0.0404826	0.0385822	0.0286072	0.0244757	0.0676982	0.0615518	0.053175	0	0.0230893	0.030415	0.0195438	0.040267	0.0463163	0.0197123	0.0171817	0.0710891	0.0254926	0.0707482	0.130757	0.0685217	0.0250351	0.179789	0.0236795	0.0279849	0.0588054	0	0	0.0411491	0.0756048
ENDOG	0	0	0.026214	0.0626578	0.0506616	0.0617735	0.0417908	0.0566632	0.0646637	0.0062541	0	0.0253733	0	0.0304701	0.0263133	0	0.100043	0	0.0129153	0.0187752	0.037718	0.038816	0.0613785	0	0.042972	0	0	0.0394588	0.0372775	0	0.0311159	0.02081	0.0526393	0	0.0820767	0	0.0527153	0	0.0452901	0.0199015	0	0.0877979	0.00885664	0.0213965	0.0492617	0	0.00788554	0
SPOUT1	0	0	0.00750445	0.0305591	0.0216424	0	0.0606073	0.0551204	0	0.0181198	0	0.0132686	0.0285508	0.0210811	0.0094095	0	0.10983	0	0.0255429	0.011205	0	0.0373616	0.0208273	0.0703232	0.0211366	0	0	0.0149253	0	0	0.0775695	0.022946	0.0454776	0.0601312	0	0	0.0418269	0.135528	0	0	0	0.00889416	0.00782095	0.0272562	0.0293291	0	0.0229516	0
KYAT1	0	0.0338504	0.0284393	0.0833655	0.0606246	0.0191824	0.0722928	0.0460491	0.0828328	0.055612	0.127824	0.045785	0.0391691	0.00984171	0.0597597	0.0563543	0	0.0463019	0.0822528	0.0599879	0.0408262	0.00587202	0.072228	0.0379246	0.0671718	0.216104	0.0700562	0.0644448	0.0361181	0.0401101	0.0481527	0	0.0490716	0.0532811	0	0.0446509	0.0413625	0.0401559	0	0.0195705	0.123131	0.0200458	0.0502097	0.0779214	0	0.0341139	0.0627426	0.0107384
LRRC8A	0.0336694	0.0732712	0.0461296	0.0496765	0	0.0248768	0.0259882	0.116629	0.1159	0.0702748	0.0286348	0	0.0369314	0.0752335	0.0719954	0.02603	0	0.0352029	0.0578169	0.0305567	0.0253131	0.0743082	0.0350165	0	0.0374375	0.211803	0	0.0426457	0.0431811	0.034852	0.0753966	0.104033	0.125136	0.0569936	0	0	0.0771034	0.0945131	0.088466	0.0195705	0	0.0286294	0.0296467	0.0201105	0.0514686	0.0264558	0.0592553	0.232845
PHYHD1	0	0	0.00280831	0.0140305	0	0	0	0.0136356	0	0	0	0	0.0177491	0	0.00557705	0.0378595	0	0.0203082	0	0	0.022017	0.0121154	0.0235766	0	0	0	0.0807504	0.00109838	0	0	0	0	0.00403749	0	0	0	0.00643141	0	0	0	0.0606445	0	0	0	0	0	0	0
AL672142.1	0	0	0	0	0	0	0	0	0	0	0	0	0	0	0	0.0128624	0	0	0	0	0	0	0	0	0	0	0	0	0	0	0	0	0	0	0	0	0	0	0	0	0	0	0	0	0	0	0	0
DOLK	0.0167478	0.0102273	0	0	0	0	0	0	0.0083734	0	0	0	0	0.0118275	0	0.0139407	0	0	0	0.00933046	0.0269696	0.00230692	0.00321188	0	0.026016	0	0	0	0.013461	0	0.0104626	0.0163633	0.00507193	0	0	0.0228093	0	0	0	0	0	0	0.00515537	0	0	0	0.00812697	0
NUP188	0.0429429	0.0391141	0.0258364	0.0335767	0.0202481	0.113157	0.0635817	0.0815277	0.0539231	0.0251331	0	0	0.0164817	0.0482195	0.028573	0.00483731	0.0916291	0.0109859	0.0921182	0.048248	0.0214728	0.0682212	0.0226939	0.022941	0.024536	0	0.080632	0.0460725	0.0533553	0.0513225	0.0746465	0.0489244	0.0900679	0.0499773	0	0.0129368	0.0341306	0	0.0717251	0.0522854	0.0624867	0.0131844	0.0408253	0.0292335	0.128172	0.0368992	0.0270737	0.0735517
SH3GLB2	0.01778	0.166063	0.0434525	0.0343243	0.0252324	0.105124	0.159777	0.10584	0.0738849	0.0195213	0.0414163	0.105067	0.0446641	0.146266	0.10751	0.00483731	0	0.0584153	0.0255429	0.0489532	0	0.0484369	0.0881997	0.0794339	0.0985737	0	0	0.0828435	0.0362272	0.106357	0.0839523	0.093782	0.138693	0.0268749	0	0.0759595	0.07435	0.0905508	0.0661682	0.0328202	0.0624867	0.0573828	0.00885664	0.0691749	0.0293291	0.0361392	0.0584511	0.0441082
MIGA2	0.054948	0.037489	0.0310197	0.0540953	0.0278005	0.106101	0.0397744	0.0377684	0.0646637	0.0642714	0.0300229	0.045785	0.0266942	0.0154414	0.0379397	0.0158211	0	0.0413712	0.0211197	0.0473354	0.0740093	0.0297366	0.0560355	0.0160431	0.0165796	0	0	0.021477	0.0583157	0.0531448	0.0454615	0.0333672	0.0357086	0.0491353	0	0.0446197	0.0834057	0	0.00694318	0.0461838	0	0.024366	0.00287308	0.0862286	0.0619692	0.097758	0.0165226	0
DOLPP1	0	0.0548086	0.0123092	0.0169725	0	0.0269277	0	0.0212581	0	0.00526475	0	0	0.0124501	0.00211176	0.0211416	0	0	0	0.0125883	0.014908	0	0	0.00450306	0	0.0152118	0.105501	0	0.0128931	0	0	0.0173269	0	0.0149161	0.0058685	0	0	0.0107188	0.0441182	0	0	0	0	0.0326459	0	0	0	0	0
CRAT	0.0390762	0	0.0225173	0.0296403	0	0	0	0.00748773	0	0.0378192	0.05408	0	0.0478564	0.0451098	0.0171823	0.0379866	0	0.0375907	0.0129153	0.018654	0.0242959	0.0176627	0.005894	0.0453865	0.0165065	0	0	0.0258519	0.0048327	0	0.0476816	0	0.0223826	0.0332885	0.107863	0.0661727	0.03033	0.0903623	0.0384691	0.0299258	0	0	0	0	0.138757	0	0.0245095	0.0480796
PTPA	0.0915866	0.101613	0.0583382	0.0677941	0.0777249	0.0774167	0.0206789	0.0924534	0.17243	0.0334018	0.0850881	0.116936	0	0.0555662	0.0657249	0.0273142	0.136562	0.0289674	0.0415551	0.107341	0.0591911	0.048349	0.0571581	0.0151752	0.0758182	0.053175	0	0.0540649	0.0238601	0.0395893	0.177272	0.0354208	0.125079	0.0642895	0	0.0821093	0.0661084	0.0324398	0.030344	0.141773	0.0775243	0	0.00802845	0.0687374	0.0293291	0	0.0486358	0.167554
IER5L	0.0410643	0.162316	0.098069	0.0370819	0.0652343	0.0402834	0.103016	0.0398491	0.194771	0.0566007	0.0254936	0.0180927	0.0160576	0.0587484	0.0502736	0.0251502	0	0.0150439	0.0639826	0.0464915	0.0567041	0.0746416	0.0170843	0.10454	0.0620759	0	0.133654	0.0927324	0.0318035	0.0299906	0.104965	0.109835	0.0722913	0.0823298	0	0	0.0683128	0.115231	0.0675988	0.0619634	0	0.0846806	0.110612	0.0866217	0.0293291	0.084751	0.0564135	0.055835
NTMT1	0	0.0215991	0.0132896	0.044823	0	0	0.0382733	0.0431516	0.0294506	0.0291084	0	0.0251537	0	0.0673371	0.029036	0.0128624	0.202402	0.053282	0.0173724	0.0149734	0	0.058747	0	0.0623481	0.0241511	0.118612	0	0.0172084	0.036803	0.0668901	0.0330083	0.0592234	0.0114573	0.0324005	0	0	0.0390111	0.030855	0.0786259	0	0.112584	0.0298421	0.0589152	0	0.0720275	0.0279369	0.0357353	0.111602
C9orf50	0	0	0	0.0148307	0.0363895	0	0	0	0	0	0	0	0	0	0	0	0	0	0	0	0	0	0	0	0	0	0	0	0	0	0.00800296	0	0.00696689	0	0	0	0	0	0	0	0	0	0	0	0	0	0	0
ASB6	0	0.0498263	0.0274234	0.0377661	0.0102092	0.0269277	0.0440943	0.0027142	0	0.00673007	0	0	0.0282096	0.00733671	0.0563651	0.0128624	0	0	0.00932438	0.0233322	0	0.0113198	0.0416696	0.0218815	0.0217676	0	0	0.0132089	0.0171979	0	0.0643975	0.0151584	0.0210369	0.0114174	0	0.0604478	0.03673	0	0	0.0475242	0	0.0146917	0.0222982	0	0	0.0290176	0.0357654	0.0124924
PRRX2	0.0238051	0	0	0.0111023	0	0	0	0.0152165	0	0	0	0	0	0.0117975	0.0152585	0	0	0	0	0	0	0	0.0210389	0	0.0325445	0	0	0.0402292	0	0	0	0	0	0	0	0	0.0100634	0	0	0	0	0.092368	0	0	0	0	0	0
PTGES	0	0	0.0513621	0	0	0	0.044708	0.0104633	0.0836532	0.0232855	0	0	0.010821	0	0.0137516	0	0	0	0	0.011323	0.0151426	0.00876984	0	0	0.0027184	0	0.0700562	0.00961726	0	0	0.00708205	0.0292841	0.0143051	0.0058685	0	0	0.0249973	0.0503949	0	0.0300557	0	0	0.0435866	0	0	0	0.025491	0
TOR1B	0.0167478	0.0590114	0.0485026	0.0121139	0.0102049	0	0.0599065	0.0712442	0.0083734	0.0125907	0	0.0278904	0.0506867	0.0284477	0.0175147	0.00883963	0.100043	0	0.0701698	0.0015538	0.0526233	0.0741168	0.0424448	0.0404951	0.012697	0	0	0.013291	0.00943107	0.0442975	0.0341272	0.0733388	0.0172208	0.00843977	0	0	0.0402464	0.126556	0.0132706	0.0250351	0	0.0264003	0.0123437	0	0	0.0434634	0.0198474	0.0194938
TOR1A	0.0690014	0.0604335	0.0165058	0.0169353	0.0313939	0	0.00805185	0.0210261	0.0364565	0.0104067	0.0673476	0	0	0.00786744	0.0289876	0	0	0.0171995	0	0.00434422	0	0.0370752	0.0306748	0.0313217	0.0551719	0	0.101866	0	0.0154869	0	0.0459973	0.0301465	0.0330225	0.0178605	0	0.0480319	0.0336042	0	0.0855781	0	0	0.0228842	0.0261652	0	0	0	0.0182566	0.0258754
C9orf78	0.01778	0.034767	0.0488057	0.0558847	0.0188528	0.0271049	0.0384107	0.0428427	0.0651524	0.08797	0	0.0132686	0.0160382	0.135714	0.0617915	0.0742345	0	0.0255259	0.0461811	0.0270585	0.0235683	0.0257053	0.0556372	0	0.0500053	0	0	0.0317016	0.030432	0.0187146	0.0348467	0.0535799	0.0614579	0.0224138	0	0.0845101	0.0578864	0.0503949	0.0669748	0.0324394	0	0.0122478	0.00968166	0.0493235	0.104427	0.0290176	0.06463	0.0406534
USP20	0.0335541	0.0181684	0.095896	0.0245727	0.0260028	0.0304358	0.0649583	0.0659976	0.0902445	0.102418	0.0663466	0	0.0500966	0.106605	0.0115445	0.00483731	0	0.0314316	0.0169086	0.0302266	0.0711193	0.0438258	0.0249176	0.0941497	0.0481063	0	0.0726661	0.0360613	0.0651956	0	0.0248432	0.0467121	0.0648994	0.0735134	0	0.126633	0.0381646	0	0	0.0216536	0	0.067897	0.00802845	0.0660513	0	0	0.0433217	0.0778925
FNBP1	0.467475	0.41156	0.22398	0.449104	0.44387	0.240704	0.450703	0.274876	0.467905	0.372866	0.40752	0.506999	0.352003	0.265594	0.406573	0.274278	0.110773	0.312905	0.242958	0.396075	0.353563	0.331286	0.330462	0.445814	0.237801	0.0820368	0.216497	0.283004	0.455892	0.282471	0.222429	0.431082	0.277569	0.466574	0.296962	0.25053	0.314267	0.366434	0.394247	0.383483	0.439304	0.258633	0.314206	0.345633	0.0785908	0.318906	0.460619	0.296821
GPR107	0.144504	0.135654	0.0980728	0.132928	0.0604063	0.109718	0.17366	0.117474	0.0480048	0.112368	0.0556938	0.0880289	0.0625075	0.122893	0.155988	0.106002	0	0.0611743	0.241564	0.105535	0.094961	0.178743	0.079884	0.114289	0.0721488	0	0	0.122916	0.151988	0.035246	0.113843	0.134203	0.145925	0.0891469	0.140881	0.109411	0.137513	0.0503949	0.0988754	0	0.059528	0.138502	0.0378295	0.0833818	0	0.104814	0.112343	0.0582925
NCS1	0	0	0.0122068	0.0740117	0.034298	0	0.0138979	0.0766192	0.0880146	0.0231718	0	0	0.0178998	0.102282	0.0702124	0.0378133	0.0965226	0.0432608	0.00932438	0.031851	0	0.00747563	0.0751303	0	0.178404	0	0	0.0287678	0.0347343	0.0362352	0.0673833	0.0466972	0.0470245	0.00843977	0	0	0.0683671	0	0.0388444	0.022782	0.0606445	0.0483879	0.030968	0	0.0909945	0	0.0535622	0.0314827
HMCN2	0.0328304	0	0	0.0164324	0.0278005	0	0	0	0	0.0128513	0	0	0	0	0	0.0337634	0	0	0.0288846	0	0	0.00749714	0	0	0.00579451	0	0	0.00204788	0	0	0.0106505	0	0.00299466	0	0	0	0	0	0	0	0	0	0	0	0.0720275	0	0	0
ASS1	0.0238051	0	0.0379471	0.0828897	0.029299	0	0.0393043	0.0130081	0.0400557	0.0511512	0	0.0570618	0.0587029	0.060886	0.069268	0.0531187	0	0.0254219	0	0.0200218	0.0610658	0.00858186	0.158161	0	0.0452562	0.0907284	0	0.101703	0.0277654	0.098708	0.033466	0.0254525	0.0992853	0.0332275	0	0.0335504	0.0367136	0.054666	0.09995	0	0	0.259229	0.0406214	0	0	0.136398	0.0372213	0
FUBP3	0.11107	0.090193	0.0751061	0.140659	0.182673	0.162737	0.140942	0.168545	0.0914269	0.239203	0.065461	0.172226	0.077118	0.154783	0.132601	0.140443	0.328571	0.0838351	0.0442537	0.150858	0.0519878	0.151367	0.159199	0.279071	0.0891576	0.136415	0.190978	0.138022	0.131002	0.208485	0.0876159	0.147539	0.117942	0.123844	0.155124	0.11962	0.0830576	0.185179	0.156074	0.163642	0.124151	0.0692091	0.117583	0.0861073	0.161523	0.156922	0.172511	0.180925
PRDM12	0	0	0	0	0	0	0	0	0	0	0	0	0	0	0	0	0	0	0	0	0	0	0	0	0	0	0.101866	0	0	0	0.016738	0.0186267	0	0	0	0	0	0	0	0	0	0	0	0	0	0	0	0
EXOSC2	0	0	0.014348	0.00662312	0	0	0	0.0105645	0	0.0273532	0	0.0180927	0.0169188	0.0240308	0.00868741	0.0128624	0	0	0.0246617	0.0183816	0	0.0486997	0.00343716	0	0.00827173	0	0	0.019338	0	0	0.0117207	0.0153327	0.0336648	0.0241414	0	0.0254926	0.0112358	0	0.00694318	0.0476496	0	0.014271	0.0241573	0	0	0	0.00102437	0.0239037
ABL1	0.277538	0.316684	0.167768	0.231992	0.232522	0.187098	0.244261	0.365658	0.245007	0.482678	0.42639	0.398485	0.389101	0.417582	0.308791	0.230881	0.24846	0.226741	0.17879	0.240282	0.367997	0.510107	0.363674	0.147453	0.321947	0.469423	0.360313	0.264576	0.332638	0.450921	0.349105	0.366715	0.347131	0.255529	0.407081	0.219792	0.381778	0.294868	0.302555	0.393113	0.437306	0.476786	0.297724	0.232437	0.500414	0.453438	0.284144	0.346969
FIBCD1	0	0	0	0	0	0	0	0	0	0	0	0	0	0	0	0	0	0	0	0	0	0	0	0	0	0	0	0	0	0	0	0	0	0	0	0	0	0	0	0	0	0	0	0	0	0	0.0038762	0
LAMC3	0.348337	0.0733634	0.180096	0.0263265	0.145108	0.26517	0.0641967	0.204272	0.182764	0.262194	0.176907	0.337115	0.18366	0.15304	0.347209	0.242938	0.236942	0.352058	0.0894754	0.225155	0.524271	0.245044	0.170895	0.241883	0.0974469	0.221946	0.233973	0.080978	0.290949	0.197669	0.279471	0.252505	0.29454	0.124744	0.111299	0.220387	0.189483	0.501532	0.177429	0.196707	0.779317	0.121625	0.113707	0.31183	0.343209	0.414048	0.112922	0.251434
AIF1L	0.129126	0.0789503	0.070064	0.0121139	0.0441853	0.0514928	0.0247132	0.0399772	0.328873	0.0330732	0	0.0459831	0.0702675	0.132673	0.10701	0.0604791	0.151972	0.1839	0.191447	0.144435	0.0363976	0.0192969	0.0666905	0.0429111	0.202718	0.321641	0	0.0331221	0.0631071	0.015749	0.0625337	0.0520349	0.0777712	0.0714816	0.0631497	0.089119	0.0776412	0	0.0304727	0	0.0624867	0.0295481	0.0970913	0.0873889	0	0.0476091	0.33742	0.110902
NUP214	0.158446	0.23484	0.151832	0.175475	0.151555	0.174535	0.115846	0.109128	0.245891	0.153177	0.383941	0.405545	0.204798	0.121521	0.172974	0.110712	0.100043	0.188768	0.252347	0.247948	0.122252	0.214729	0.187587	0.253253	0.116244	0.0543784	0.252737	0.0906438	0.0926766	0.110518	0.172222	0.163048	0.177161	0.123489	0.19206	0.145286	0.0861422	0.25114	0.137898	0.0646342	0.186874	0.137931	0.138086	0.125246	0.266335	0.0481638	0.25056	0.286817
FAM78A	0.0167478	0.0176977	0.00942862	0.0189037	0.0156301	0.0419201	0.0356085	0.0511147	0	0	0.0348492	0.0180927	0.0258558	0	0	0.0213975	0	0	0.042489	0.00861045	0	0.0300268	0.0151151	0	0.0315665	0	0.080632	0.0164376	0.0194113	0	0.0365034	0	0.0103056	0.0167919	0	0.0915717	0.00355379	0.0444095	0.0227341	0.0261987	0	0	0.0397706	0	0	0.0279369	0.045839	0.00896273
PLPP7	0	0.0140701	0	0.0136575	0.0123487	0	0.0166631	0.0027142	0	0.00925648	0	0.0359603	0.0337562	0.0244323	0.0187633	0.0816866	0	0	0	0.0173618	0	0.0222093	0.015368	0	0.047949	0	0	0.0130667	0.035824	0.0299906	0.0416519	0	0.0228811	0.00717634	0.078658	0	0.0187862	0.0324398	0.106459	0	0	0.00876715	0.00515537	0	0	0	0	0.0135064
PRRC2B	0.308644	0.278064	0.268623	0.191942	0.157946	0.278029	0.332298	0.360915	0.362681	0.436182	0.310201	0.402041	0.450762	0.298218	0.376611	0.281984	0.328234	0.232453	0.596924	0.366673	0.493532	0.33976	0.381131	0.400663	0.287801	0.432858	0.398988	0.24937	0.257694	0.162952	0.363408	0.4007	0.333197	0.302487	0.130809	0.399818	0.368312	0.47208	0.321711	0.486714	0.232757	0.215272	0.277938	0.348424	0.101357	0.361053	0.468703	0.54725
POMT1	0.150957	0	0.0711332	0.084596	0	0.0548288	0	0.0551516	0.112668	0.0319553	0.0724729	0.0766549	0.0782095	0.0486387	0.0441666	0	0	0.0838207	0.0449485	0.00279043	0.0151426	0.0140545	0	0	0.019049	0	0	0.0491686	0.0286644	0	0.0529095	0.054303	0.0796132	0.025858	0	0.029815	0.0277861	0.0803118	0.0739806	0	0.0624867	0.0244888	0.00885664	0.0292335	0	0	0.0567418	0.0152647
UCK1	0.0167478	0.0377012	0.0248929	0	0.0153229	0.023684	0.0329732	0.00864369	0.0645798	0.0153573	0.0304915	0	0	0.0212209	0.0263799	0	0	0.0109859	0.0201844	0.0690128	0.027818	0.0134787	0	0.022327	0.00920747	0	0.111044	0.0193906	0	0	0.0571985	0.023609	0.0475135	0	0	0	0.0108774	0	0.030344	0	0	0.0365799	0.00767224	0.0251974	0	0.0211533	0.017624	0.0205531
PRRT1B	0	0	0	0	0	0	0	0	0	0	0	0	0	0	0	0	0	0	0	0	0	0	0.0218417	0	0	0	0	0.00109838	0	0	0.0121432	0	0	0	0	0	0	0	0	0	0	0	0	0	0	0	0	0
RAPGEF1	0.312049	0.417798	0.295329	0.296663	0.521092	0.353137	0.442172	0.365515	0.641032	0.53275	0.619823	0.558831	0.630048	0.385066	0.475529	0.577171	0.252535	0.435498	0.419923	0.503039	0.435409	0.391945	0.509339	0.585851	0.477188	0.43964	0.577882	0.22979	0.329054	0.332695	0.41046	0.389113	0.512719	0.520449	0.708555	0.656764	0.563483	0.223797	0.375928	0.249152	0.413817	0.306632	0.340438	0.395779	0.328813	0.538278	0.764134	0.298769
MED27	0.145326	0.144979	0.0669403	0.235893	0.0656623	0.0582918	0.151978	0.201161	0.197019	0.194477	0.0249445	0.0865705	0.229311	0.173708	0.214308	0.169837	0	0.156536	0.153836	0.200933	0.125733	0.221648	0.199098	0.106268	0.131122	0.158676	0.248389	0.202234	0.170477	0.134253	0.160513	0.177995	0.197109	0.12358	0	0.274685	0.133481	0.302338	0.0488418	0.162172	0.163413	0.208263	0.143856	0.12297	0.122152	0.230157	0.192999	0.286871
NTNG2	0	0.0469865	0	0.0121139	0.0333945	0	0.0614172	0.0344985	0.067561	0	0	0	0.0163394	0.0182525	0.00410821	0	0	0.0216231	0.0419408	0.0108674	0.0472088	0.0110613	0.0056637	0.0554619	0.0237152	0	0	0.0221502	0.0204277	0	0.0105745	0	0.010183	0.0490222	0.0420679	0.0262364	0.0185624	0	0.0357073	0.0285841	0	0.0050889	0.0311495	0.0365673	0	0.0655497	0.0164773	0
SETX	0.476591	0.423295	0.514632	0.28639	0.228652	0.433153	0.397311	0.342071	0.316107	0.333789	0.212235	0.336769	0.35323	0.237839	0.291719	0.236323	0.437983	0.309995	0.182131	0.362064	0.150554	0.268977	0.207701	0.485626	0.299905	0.575831	0.456637	0.355359	0.278073	0.372474	0.391327	0.268514	0.35046	0.387242	0.319594	0.505988	0.218583	0.383309	0.392756	0.355665	0.341694	0.210909	0.299066	0.263305	0.433275	0.365437	0.427306	0.501345
TTF1	0.113492	0.0792923	0.0887635	0.054023	0.0671113	0.0497264	0.0762901	0.0919026	0.0708878	0.0647537	0.0254936	0	0.0149814	0.0955213	0.070828	0.0856882	0.346672	0.086969	0.028435	0.0487185	0.179466	0.143709	0.054018	0.110068	0.0768992	0	0	0.0281711	0.0517253	0	0.0665496	0.132933	0.0674039	0.0436278	0.1463	0.0340919	0.0742324	0	0.0721329	0.123487	0	0.0200781	0.0324745	0	0	0.118427	0.0599983	0.0797316
CFAP77	0	0	0	0	0	0	0	0	0	0	0.0423913	0	0	0	0.00804417	0	0	0	0.0182186	0	0	0.0068945	0	0	0	0	0	0	0	0	0.00737537	0	0.00125812	0	0	0	0.00396144	0	0	0	0	0	0	0	0	0.0290176	0.00102437	0.0206092
DDX31	0.01778	0.114936	0.0614664	0.0411116	0.0329833	0.0928476	0.0838328	0.0308905	0.0567313	0.0290404	0	0.0460209	0.077367	0.0311048	0.0441477	0.0455117	0	0.0807154	0	0.034397	0	0.0567475	0.0710854	0	0.0122918	0	0.1402	0.0471223	0.0601769	0	0.0121432	0.0211676	0.0764891	0.0818448	0.0842246	0.0559214	0.0174707	0	0.0849107	0	0.140959	0.00889416	0.0326282	0	0	0.0395112	0.0716402	0.266069
GTF3C4	0	0.0440872	0.0194277	0.0296344	0	0	0.00805185	0.0438268	0.0577031	0.0325287	0	0	0.0145445	0.0424259	0.0290166	0	0.296015	0.0392707	0	0.00637238	0.0200605	0.0289423	0.0327564	0	0.0192519	0	0	0.0226536	0.0539041	0.0598499	0.00896483	0.0604707	0.0451213	0.0136649	0	0	0.0283242	0	0	0	0.112584	0.0285191	0.0230892	0.0292335	0.0780533	0	0.0134913	0
AK8	0	0.026003	0.0152605	0.0229271	0.0168961	0.0402834	0.0128705	0.0108654	0	0.0154696	0	0	0.0204753	0.0145082	0.00783885	0.0128624	0	0.0242377	0	0.0576126	0	0.00993407	0.0105386	0.0242335	0.0195952	0	0	0.00341049	0	0	0.00830679	0	0	0	0	0.0510981	0	0.0844856	0	0	0	0.0311032	0	0	0	0.0223376	0	0
SPACA9	0	0.0188634	0.0122068	0.0162861	0.0231483	0	0	0.0082127	0	0	0	0	0	0.00792451	0.0152541	0	0	0	0	0	0.0647275	0.0142885	0.00630349	0	0.0063071	0.118612	0	0.00848121	0	0	0	0.0116112	0.00819243	0	0	0	0	0.0441182	0.0184978	0	0	0	0.00479917	0	0	0	0.00102437	0.00863909
TSC1	0	0.0914323	0.0588044	0.053195	0.132124	0.0576415	0.119185	0.151039	0.185286	0.0943841	0.0438671	0.0988666	0.102176	0.0941897	0.108169	0.102278	0.377142	0.077533	0.108555	0.0836793	0.0636613	0.0734811	0.102616	0.110295	0.0262251	0	0	0.0970612	0.0299526	0.106807	0.140256	0.0194046	0.127931	0.0895896	0.0989738	0.0389533	0.105947	0.0758142	0.0417191	0.0478713	0.106154	0.0498359	0.0292491	0.0137495	0	0.153845	0.158178	0.0444454
GFI1B	0	0	0	0	0	0	0	0	0	0	0	0	0	0	0	0.0315941	0	0	0	0	0	0	0	0	0	0	0	0.00715826	0	0	0	0	0	0	0	0	0	0	0	0	0	0	0	0	0	0	0	0
GTF3C5	0.0987703	0.0244829	0.0512347	0.0250577	0	0.0407428	0.0133757	0.0433504	0	0.0147345	0	0.0281114	0.0381484	0.065299	0.0328289	0.0851694	0	0.0259769	0.0346122	0.0280564	0	0.0372552	0.016505	0.0498516	0.0345592	0	0	0.0383438	0.0188553	0	0.0332553	0.0307732	0.0742125	0.0519788	0	0	0.0505542	0.0401559	0.0380494	0.0240476	0	0.0182507	0.0102925	0	0.0293291	0	0.0276067	0.0870224
CEL	0.0390762	0	0	0	0	0	0	0	0.0396314	0	0	0	0	0	0.0118984	0	0	0	0	0.00491167	0.0214728	0	0	0	0.0026441	0	0	0	0	0.0194275	0	0	0	0.0123163	0	0	0.00053125	0	0	0	0	0	0	0	0	0	0	0
RALGDS	0.130015	0.0322233	0.0582889	0	0.0319901	0.133608	0.0779908	0.0440797	0	0.0420362	0.0300229	0.103023	0.0194191	0.0483062	0.0471869	0.0247039	0	0.0115685	0.0495569	0.0567645	0.0685177	0.0584235	0.078952	0.0674379	0.0620803	0	0.146353	0.0837452	0.0724158	0.0645052	0.0745164	0.133771	0.0520742	0.0391984	0	0.0290809	0.0626643	0.0380054	0.0993305	0	0.0474525	0.0287874	0.0705533	0	0	0.0341139	0.0502273	0
AL162417.1	0	0.0188634	0	0	0	0	0.0221189	0.0101179	0	0.0062541	0	0	0.0112892	0	0.00671287	0	0	0.0137609	0.0116471	0.0109765	0.0550315	0.0113284	0.00794889	0.0572938	0	0	0	0.00546213	0.0206419	0.0248501	0.00604003	0	0	0	0	0	0.0192793	0	0	0	0	0	0.0285469	0.0292335	0	0	0	0
ABO	0.148555	0.205548	0.0946889	0.0687213	0.044779	0.0511407	0.088413	0.0969616	0.143103	0.180448	0	0.0437181	0.13757	0.0255813	0.0692851	0.139602	0.126168	0.0983391	0.0461405	0.0845344	0.131224	0.0979009	0.156147	0.13452	0.0817328	0	0.163829	0.100992	0.0602545	0	0.152013	0.139575	0.0812439	0.149782	0.149682	0.135705	0.118494	0.0758142	0.127915	0.0912888	0	0.10614	0.0196362	0.168788	0	0.149891	0.124858	0.185444
SURF6	0	0	0.0905433	0.0409405	0.0214057	0.145055	0.0446449	0.0137668	0	0.02185	0.0254936	0	0.0243756	0.033036	0.037523	0.0283488	0.126168	0.0394787	0.0517346	0.0101149	0	0.0445194	0.0526233	0	0.0261516	0	0	0.0143953	0.0358069	0	0.0703236	0	0.0587906	0.00969139	0	0.0590887	0.0375448	0	0	0	0	0.0190368	0.0102925	0	0	0	0.0161296	0.0297497
MED22	0.01778	0	0.0401313	0	0.0139447	0	0.0385595	0	0.0083734	0.0194402	0	0.0636819	0.0290734	0.0119662	0.00968527	0	0	0	0.0583608	0.00481784	0.0695726	0.00837046	0.0366243	0.0556834	0.0168868	0	0	0.057602	0	0.0353525	0.00924126	0.0254525	0.0195634	0	0	0	0.0355564	0.0503949	0	0.035529	0	0.0132167	0	0	0	0	0.0253383	0.0622019
RPL7A	0.140879	0.150687	0.142735	0.102867	0.103966	0.077676	0.317336	0.189963	0.173263	0.0284858	0.0414163	0.0238566	0.189648	0.297031	0.150946	0.145303	0.321196	0.107922	0.0298239	0.0796394	0.066831	0.161133	0.160258	0.0865156	0.247855	0.316678	0	0.137386	0.169009	0.182139	0.183571	0.135948	0.103505	0.186274	0.211191	0.0362492	0.143677	0.1724	0.123406	0.273497	0.102768	0.1033	0.15172	0.0457067	0.0293291	0.2281	0.0691853	0.110117
SURF1	0.01778	0.0123172	0.0433245	0	0	0	0	0.0413513	0.0455497	0.00829501	0	0	0.0276604	0.0483269	0.0460986	0.0273038	0	0.0203082	0.0116471	0.0284846	0	0.027151	0.0146116	0.0824199	0.0163159	0	0	0.0296301	0.00834694	0	0.0445749	0	0.0189511	0.0624186	0.0639744	0	0.00625237	0.0923123	0.00694318	0.0544995	0	0	0.0249204	0.0401378	0.0293291	0.0676443	0.0060381	0
SURF2	0	0.0367592	0.0174549	0	0.0271702	0.0413173	0.0192446	0.0506328	0	0.00583214	0.0291355	0	0	0.00455144	0.00721088	0	0	0.0324838	0.0426303	0	0	0	0.0234879	0	0.0149195	0.053175	0	0.00351161	0.0282369	0	0.0146242	0.0271351	0.0125315	0	0	0	0.0129702	0	0	0.0227311	0	0	0.00802845	0	0	0	0.0337719	0
SURF4	0.175227	0.0676082	0.0767636	0.0909424	0.148075	0.0402834	0.162342	0.0980732	0.0516115	0.0512779	0.122168	0	0.117214	0.0983487	0.0533895	0.0349412	0.10983	0.0655044	0.114288	0.0740969	0.021255	0.143851	0.0392584	0.0953603	0.11644	0.135212	0.12098	0.0836252	0.0703452	0	0.150631	0.145559	0.128598	0.0606542	0.121068	0.0613018	0.101642	0.205991	0.0296773	0.0842545	0.0606445	0.0892815	0.0868648	0.109342	0	0.166607	0.0593184	0.155387
STKLD1	0	0	0	0.024837	0	0.0497203	0	0	0	0.00833391	0	0	0	0.00931002	0.0247817	0	0	0	0	0	0	0.00811797	0	0	0.0098478	0	0	0	0	0	0	0	0.00507193	0	0	0	0.00993997	0	0	0	0	0	0	0	0	0.0280668	0	0.0508672
REXO4	0	0.0408903	0.0479171	0.0143468	0.0122615	0	0.0504041	0.0518243	0.117189	0.0190558	0.086476	0.0253733	0.0379558	0.0316573	0.0350862	0.022713	0	0.026214	0.0364121	0.0312043	0.085521	0.0237848	0.0183131	0.023505	0.020656	0	0	0	0	0	0.0247346	0.0223692	0.036612	0.0336553	0.0820767	0	0.0357996	0	0	0.0252953	0.0606445	0.0149457	0.0410588	0.0544159	0	0.0390095	0.0534702	0.0668956
ADAMTS13	0.0314146	0	0.031872	0.0169353	0	0.0191824	0.0485552	0.0525975	0.0323328	0.00583214	0.0286348	0.0188838	0.0110196	0.0119316	0.0292711	0	0	0.0115685	0	0.0261444	0	0.0112022	0.00332831	0	0.023258	0	0	0.0302629	0	0	0.0088696	0.0151982	0.0224369	0.0123163	0.0710891	0.012288	0.0137031	0	0	0	0	0.061681	0	0.03963	0	0.0415472	0.0435841	0
CACFD1	0	0	0.0416471	0	0.0224706	0	0.0206789	0	0.0484291	0.0196111	0	0	0.0136918	0.0124215	0.00945223	0	0	0.0208371	0	0	0	0.00817262	0.0571754	0	0.0026441	0	0	0.0240857	0	0.0132248	0.0127191	0	0.0285783	0	0	0.0340919	0.0212356	0	0	0	0	0.0235859	0.00479917	0	0	0	0.0129184	0.0430273
SLC2A6	0	0.0391141	0.048695	0.0117706	0.0318353	0	0.0347139	0.0399298	0.0281233	0.0412988	0	0.112334	0	0.016578	0.0262172	0	0	0.0260698	0.0380578	0.0549834	0.0378916	0.0325886	0.00226855	0.0580191	0.0231532	0	0.0807504	0.0144149	0.033428	0.093239	0.0563314	0.0596315	0.0410426	0	0	0.0510981	0.0417144	0	0.0929046	0	0.059528	0.0137746	0.00515537	0	0	0	0.0825214	0.0639809
MYMK	0	0	0	0	0	0	0	0	0	0	0	0	0	0	0	0	0	0	0	0	0	0	0	0	0	0	0	0	0	0	0.00604003	0	0	0	0	0.012288	0	0	0	0	0	0	0	0	0	0	0	0
ADAMTSL2	0.01778	0.0567366	0.0293534	0	0.0156301	0	0	0.0598623	0.0407062	0.028828	0.0300816	0.0180927	0.0383259	0.0210213	0.0309888	0	0	0	0.0939069	0.0672266	0	0.044369	0.00227652	0.0527388	0.0201773	0	0	0.00663738	0.0459091	0.0794505	0.00259314	0.0241278	0.028839	0	0	0.0161441	0.0244698	0	0	0	0	0.0203343	0.0181368	0	0	0	0.0422984	0
FAM163B	0.0314146	0	0	0	0	0	0	0.00864369	0	0	0	0	0	0	0.00804417	0	0	0	0	0	0	0	0	0	0.0123789	0	0	0	0	0	0	0	0	0	0	0	0.00437849	0	0	0	0	0	0	0	0	0	0	0
DBH	0	0	0	0	0	0	0	0	0	0	0	0	0	0	0	0	0	0	0	0	0	0	0	0	0	0	0	0	0	0	0	0	0	0	0	0	0	0	0	0	0	0	0	0	0	0	0	0
SARDH	0	0	0.0246151	0	0	0.0369744	0.00805185	0	0	0	0	0	0.0300303	0	0	0	0	0	0	0	0	0	0.00116064	0	0.00134427	0	0	0.00732242	0.013461	0	0.00525512	0	0	0	0	0.0129368	0.00102255	0	0	0	0	0	0.0170266	0.0137495	0	0	0.00219179	0
VAV2	0.01778	0.0311426	0.031311	0.0517583	0	0	0.0649767	0	0.19957	0.05591	0.0249445	0.0327523	0.0112892	0.0269418	0.0620378	0.0286045	0	0.0410415	0.0116471	0.0723528	0.0722237	0.0484379	0.0730549	0.0710922	0.033439	0	0	0.0554869	0.0318592	0.0458501	0.0732599	0.0382257	0.0399042	0.0416745	0.0420679	0.0565796	0.0866171	0.162094	0.0595718	0	0.197952	0.0880662	0.00515537	0.116491	0.0293291	0.0513551	0.039847	0.153589
BRD3OS	0	0	0.0122068	0.0281988	0.0140176	0.0336691	0	0.0136356	0.0730371	0.0313296	0	0	0.0320957	0.027624	0.0202619	0.0132167	0	0	0.0323492	0.0185029	0.0319274	0.0278441	0.00450306	0	0.0219339	0	0	0.0141256	0	0	0.00784826	0.0257244	0.0373663	0.00946687	0	0	0.0163164	0.0855317	0	0	0	0	0.0376313	0.0137495	0	0	0.0208307	0.0126686
BRD3	0	0.0590623	0.0542663	0.0595535	0.00991566	0.0602722	0.054061	0.0416188	0.0596939	0.047463	0.115081	0.0338308	0.130457	0.0486088	0.136813	0.0548136	0.0916291	0.0225351	0.0222397	0.0221229	0.0732428	0.0922137	0.0401812	0.0215706	0.090383	0	0	0.0157432	0.0649383	0.0276118	0.026348	0.0547218	0.0390464	0.0889506	0.0949894	0.0431146	0.0506371	0.0799661	0.0534282	0.141595	0	0.0355061	0.0455612	0.0201105	0.0293291	0.0223376	0.0678446	0.0516601
WDR5	0	0.0477163	0.0274234	0.0228173	0.0433773	0.0541198	0.0364069	0.0777015	0.0083734	0.0185252	0	0.0750351	0.0263982	0.0735058	0.039076	0.0694625	0	0.035912	0.0165035	0.0865567	0	0.0823408	0.0530102	0.139575	0.053482	0	0	0.057811	0.0217197	0.0170271	0.0245175	0.0716097	0.0271874	0.0178103	0.0745761	0.0732636	0.0627974	0.0444095	0	0.0285841	0	0.087227	0.0216789	0	0	0.0390095	0.0410635	0.10573
RXRA	0.063323	0.0201613	0.0257776	0.070959	0.0452782	0	0.0637794	0.0242922	0.0364565	0.0876632	0.0917575	0.131365	0.045667	0.0654772	0.0527493	0.0355326	0	0.135459	0.0728414	0.0924059	0.0568699	0.0682669	0.087113	0.135491	0.0506429	0.0728258	0	0.0755028	0.0048327	0.0477268	0.127036	0.0230953	0.0453047	0.0279406	0.143223	0.047307	0.0856105	0.142598	0.048785	0	0	0.0622504	0.0693697	0.136064	0	0.0361392	0.0851133	0.0847998
COL5A1	0.01778	0.0181046	0	0.0409021	0.0424734	0	0.067453	0.0516293	0.148155	0.0275727	0	0	0.063548	0.0326365	0.113276	0.0260791	0	0.112967	0.0169381	0.0961442	0.04316	0.0740777	0.0608831	0.0280694	0.0512786	0	0	0.0758929	0.0387144	0.0505478	0.0324224	0.096634	0.0784241	0.00915264	0.106089	0.0174064	0.030173	0.0324398	0.0358768	0.0391652	0.0474525	0.0380763	0.0546348	0.11457	0	0	0.059671	0.124857
FCN1	0	0	0	0	0	0	0	0	0	0	0	0	0	0	0	0	0	0	0	0	0	0	0	0	0	0	0	0	0	0	0	0	0.0183717	0	0	0	0.00629333	0	0	0	0	0	0	0	0	0	0	0
OLFM1	0.0581937	0.224046	0.187906	0.186008	0.253508	0.176329	0.189576	0.156457	0.238826	0.0832056	0.152612	0.0721846	0.0719074	0.171796	0.159236	0.129481	0.149041	0.1451	0.146399	0.219938	0.0984429	0.107396	0.149204	0.202744	0.204441	0.256408	0.23916	0.157629	0.11732	0.229185	0.281734	0.0448652	0.271549	0.0731137	0.0631497	0.0174064	0.164822	0.0704452	0.0653846	0.0299258	0.173229	0.0374502	0.180456	0.100948	0.111231	0.0862012	0.0681245	0.111704
PPP1R26	0	0.0124081	0.0223361	0	0.00890127	0	0	0.0225842	0	0	0	0	0.00859814	0.0128814	0.0144603	0	0	0	0	0.014498	0	0.00937834	0.00227652	0.0758785	0.0165632	0	0	0.0122606	0.0476353	0	0.00826509	0	0.00299466	0.0216458	0	0	0.0230418	0.0581611	0.0442407	0	0	0.00985676	0.00515537	0	0	0	0.011704	0.0541367
C9orf116	0.0328304	0	0.0348579	0	0	0	0	0	0	0.00610086	0	0	0	0	0	0	0	0.0115685	0	0	0.021255	0	0	0	0	0	0	0.00603347	0	0	0	0	0.00874609	0	0	0	0	0	0	0	0	0	0	0	0	0	0.00102437	0
MRPS2	0.102018	0.0215991	0.0122068	0	0.0156301	0	0.015582	0.0216411	0.052268	0.0224951	0.0249445	0	0.0482755	0.0524535	0.00717154	0.0201564	0	0.0225429	0.0430301	0.00544033	0.0269696	0.00950832	0.0315861	0	0.0177375	0	0.0700562	0.00730413	0.0244344	0.0353525	0.018877	0	0.0516581	0.0100083	0	0	0.01654	0	0.0759627	0.0503641	0.150828	0	0.0151083	0.0258925	0.0492617	0.0415472	0.00512785	0.0477169
LCN1	0	0	0	0	0	0	0	0.00582241	0	0	0	0	0	0	0	0	0	0	0	0	0	0	0	0	0	0	0	0	0	0	0	0	0	0	0	0	0.00471845	0	0	0	0	0	0	0	0	0	0	0
PAEP	0	0	0	0	0	0	0	0	0	0	0	0	0	0	0	0	0	0	0	0	0	0	0	0	0	0	0	0	0	0	0	0	0	0	0	0	0	0	0	0	0	0	0	0	0	0	0	0
AL354761.1	0	0	0	0	0	0	0	0	0	0	0	0	0.017803	0	0	0	0	0	0	0	0	0	0	0	0	0	0	0	0	0	0	0	0	0	0	0	0	0	0	0	0	0	0	0	0	0	0	0
GLT6D1	0	0	0	0	0	0	0	0	0	0	0	0	0	0	0	0	0	0	0	0	0	0	0	0	0	0	0	0	0	0	0	0	0	0	0	0	0	0	0	0	0	0	0	0	0	0	0	0
SOHLH1	0	0	0.020929	0.016635	0	0	0	0.00582241	0	0.00567364	0	0	0	0.00781891	0.00574461	0	0	0	0	0.018447	0	0	0	0	0.00704074	0	0	0	0	0	0.0074405	0.0125343	0.0378004	0.010744	0	0	0	0	0	0	0	0	0	0	0	0	0.0254877	0
KCNT1	0.0429967	0.0520639	0.0516934	0.024224	0.0384726	0.0285252	0.0128705	0.0671523	0.0083734	0.0396932	0.0259314	0.0409498	0.0272079	0.0245041	0.0188756	0.0128624	0	0	0	0.0178816	0	0.00830121	0.00931523	0	0.0852899	0.053175	0	0.100907	0.0224833	0.0187146	0.0604782	0.0420396	0.0668161	0.0497455	0.0820767	0	0.0266647	0	0	0	0	0.00750035	0.0202637	0	0.0293291	0.0341139	0	0.0172573
CAMSAP1	0.176264	0	0.0703899	0.0650979	0.113443	0.0739352	0.0546118	0.142432	0.164315	0.0451697	0.0485322	0.0596431	0.098225	0.0461656	0.0433373	0.0525931	0.0916291	0.0905129	0.0129153	0.04484	0.0844164	0.0758608	0.0784235	0.0882157	0.104661	0.107553	0	0.0608573	0.0141044	0	0.0725326	0.00300734	0.0527147	0.0675065	0	0.146427	0.0494758	0.1318	0	0.0409131	0.059528	0.028982	0.0345036	0.108045	0	0.0495941	0.0820025	0.0661836
UBAC1	0.0238051	0.0154942	0.0124674	0.0816732	0.0306637	0.0649203	0.0427013	0.11821	0	0.00583878	0.0564533	0.057821	0.0383599	0.0736342	0.045153	0.0474372	0	0.0797431	0.0627227	0.027864	0.0239006	0.0222826	0.0508303	0	0.0859421	0.053175	0.0701439	0.0294124	0.0362535	0.0749475	0.0354138	0.0882011	0.0477137	0	0.0853191	0.0377806	0.0313071	0	0.0454459	0	0.0772952	0.0828408	0.0675697	0	0.122152	0.0795592	0.0190305	0.0811991
NACC2	0.0191378	0.154689	0.101441	0.0940952	0.0380641	0.0846653	0.141209	0.0854358	0.262536	0.053207	0.119338	0.101859	0.0582925	0.112274	0.12313	0.0694199	0.100043	0.0636829	0.102094	0.0432611	0.0911056	0.0906655	0.088587	0.080192	0.136497	0.053175	0.319587	0.102948	0.0883022	0.0149507	0.107948	0.17587	0.0945987	0.144131	0.0405846	0.0539869	0.140234	0.0710108	0.0875322	0.110958	0	0.0176929	0.0593018	0.0615545	0.302642	0.209199	0.206924	0.149008
TMEM250	0.0191378	0	0	0.0113551	0	0	0.0329732	0.0218822	0	0.032669	0.0254936	0	0.0160382	0.0104581	0.0360499	0	0	0	0.0317935	0.00491167	0	0.0139086	0.0260046	0	0.0130809	0	0	0.0284617	0.037101	0.0194275	0.0167836	0.00300734	0.0275142	0.0208842	0	0	0.0546787	0	0.0888237	0.0439491	0	0	0.0310166	0.0493235	0	0	0.0408811	0.0772289
QSOX2	0	0.0123655	0	0.0290592	0.0442771	0.042537	0.0445834	0.012546	0	0.0464596	0.0249445	0.0390713	0.031039	0.0190471	0.00354577	0.0137502	0	0	0.0295737	0.0165493	0.021255	0.0516749	0.00663009	0	0.0245655	0	0	0.0216168	0	0.0481501	0.0150479	0.0154166	0.0307912	0.0161875	0.144857	0	0.0119625	0	0	0	0	0	0.00515537	0	0	0	0.0556807	0.00896273
CCDC187	0	0	0	0	0	0	0	0	0	0	0	0	0	0	0	0	0	0	0	0	0	0	0	0	0	0	0	0.0114879	0	0	0	0	0	0	0	0	0	0	0	0	0	0	0	0	0	0	0	0
GPSM1	0.01778	0	0.0427017	0.017456	0.0394569	0	0.0236339	0.0148784	0.0820062	0.0623043	0.0300816	0	0.0283061	0.015171	0.0222435	0.0201564	0	0.0178433	0.0234861	0.0224491	0.0371596	0.0234311	0.012161	0	0.0260812	0	0	0.0523411	0.0141044	0.0220212	0.027115	0.0507136	0.0293132	0.0171817	0.0853191	0.0277416	0.0328445	0.0462441	0.00694318	0	0	0.0129015	0.0170266	0	0	0.0223376	0.0138058	0.0894974
DNLZ	0	0	0	0	0	0	0	0	0	0	0	0	0	0	0	0	0	0	0	0	0	0	0	0	0	0	0	0	0	0	0	0	0	0	0	0	0	0	0	0	0	0	0	0	0	0	0.0103071	0
CARD9	0	0	0	0	0	0	0	0	0.0400557	0	0	0	0	0	0	0	0	0	0.0202868	0	0	0	0	0	0	0	0	0	0.0140226	0	0	0	0	0	0	0	0.00793314	0	0	0	0	0	0	0	0	0	0	0
SNAPC4	0.0740673	0	0.00280831	0	0.0260028	0	0.0390283	0.0393298	0.0668789	0.0246989	0	0	0.0283385	0.000456503	0.0415227	0.0496658	0	0.0434989	0.0191106	0.0248149	0.0354043	0.0361219	0.00437252	0.0395481	0.0149615	0.105501	0.10076	0.0303681	0.0400988	0	0.0403784	0.02414	0.0631555	0.0272241	0	0.0174064	0.0238417	0	0	0	0.0713871	0.00669512	0.0188058	0.0323682	0	0	0.0352016	0.0573105
ENTR1	0	0.0264782	0.0400519	0.102717	0.0665056	0	0.0404267	0.0152165	0.0558672	0.0263171	0	0	0.0343149	0.0946026	0.0513271	0.0221346	0.235998	0.0152066	0.0336951	0.011205	0.0612409	0.0414224	0.0384379	0.059428	0.0502712	0	0.10076	0.0649104	0	0.0534931	0.0499895	0.0186267	0.0595611	0.0149066	0	0.0174064	0.0484336	0	0.102924	0	0	0.0133507	0.0355013	0.0410057	0	0.0601627	0.0284752	0.0505945
PMPCA	0.0191378	0.0215991	0.0666036	0.0349717	0.0353951	0.0450068	0.0412925	0.0763328	0	0.0316594	0	0.0340853	0.0675498	0.0671098	0.0708388	0.0315898	0	0.0121043	0.0679849	0.058316	0.022017	0.0542047	0.0153729	0	0.0975099	0	0	0.0413244	0.0469706	0	0.123547	0.0355108	0.072877	0.0413041	0.0420679	0.0377629	0.0172428	0	0	0.0455682	0	0.0190155	0.138664	0	0	0.0631315	0.0385354	0.0503213
INPP5E	0.0429967	0.0538376	0.0414605	0.015896	0	0	0.0248173	0.0226617	0.111456	0.0237524	0	0	0.029757	0.0318552	0.0244489	0	0	0.0132518	0.0512376	0.0310735	0.022017	0.0451082	0.0202122	0	0.0186092	0	0.0920474	0.0192203	0.0304587	0.0258711	0.0514768	0.0386035	0.0693517	0.0296662	0	0.0340919	0.0404935	0	0	0	0.0606445	0.0132167	0.0170266	0.0272562	0	0	0.0589441	0
SEC16A	0.189435	0.0449393	0.0509782	0.0408383	0.0400967	0.0488867	0.10989	0.0803621	0.100993	0.113364	0.0564228	0.0442571	0.0316113	0.108925	0.0756293	0.138357	0	0.0988522	0.08054	0.0712554	0.0550612	0.082501	0.0367208	0	0.0490837	0	0	0.0859706	0.0559881	0.0870841	0.0159056	0.0722016	0.0386222	0.0461493	0	0	0.0444393	0.0632948	0.0685629	0.0876221	0.107271	0.0635387	0.0443943	0	0	0.103551	0.0632022	0.0361661
NOTCH1	0.0978982	0.0632105	0.118011	0.0642684	0.0791237	0.0782837	0.221872	0.0776351	0.358456	0.0845197	0.0249445	0.0982816	0.129853	0.0575206	0.13341	0.0927975	0.126168	0.0050952	0.122455	0.159849	0.080513	0.0852161	0.0470151	0.125702	0.238486	0.143903	0.142722	0.0411619	0.0783955	0.158274	0.135423	0.102658	0.0814536	0.0712079	0.214217	0.190396	0.215241	0.399634	0.188006	0.0610235	0.180293	0.0293673	0.0568415	0.125131	0.0514686	0.245843	0.222883	0.377615
EGFL7	0.539985	0.428596	0.477592	0.416953	0.314038	0.216788	0.18904	0.437218	0.630425	0.203492	0.252419	0.343482	0.412979	0.318357	0.213707	0.292849	0.867982	0.182986	0.669674	0.377072	0.10113	0.489112	0.273139	0.212039	0.364358	0.601812	0.621823	0.166373	0.101535	0.427195	0.56029	0.659286	0.41393	0.369643	0.62702	0.329734	0.526632	0.192515	0.444257	0.210779	0.327614	0.114636	0.724889	0.238305	0.313606	0.251319	0.531345	0.380613
AGPAT2	0.0683489	0.0545403	0.0153074	0	0.00991566	0.0639674	0.0650722	0.0119864	0	0.0212266	0	0	0.0124501	0.0486259	0.0733788	0	0	0	0.0125534	0.0536246	0.0151426	0.0148042	0.0142861	0	0.0156176	0	0.213028	0.0249448	0.0144006	0.0194275	0.0302981	0.0125289	0.0079328	0.0109719	0	0	0.0597884	0	0	0.035529	0	0.0174403	0.0220104	0.0222381	0.111231	0	0.0239532	0.0159749
LCN8	0	0	0	0	0	0	0	0	0	0	0	0	0	0	0	0	0	0	0	0	0	0	0	0	0	0	0	0	0	0	0	0	0	0	0	0	0	0	0	0	0	0	0	0	0	0	0	0
LCN15	0	0	0	0	0	0	0	0	0	0	0	0	0	0	0	0	0	0	0	0	0	0	0	0	0.00812908	0	0	0	0	0	0	0	0	0	0	0	0.00471845	0	0	0	0	0	0	0	0	0	0	0
AL355987.3	0	0	0	0	0	0	0	0	0	0	0	0	0	0	0	0	0	0	0	0	0	0	0	0	0.00594779	0	0	0	0	0	0	0	0	0	0	0	0	0	0.0227341	0	0	0	0	0	0	0	0	0
CCDC183	0	0	0	0.0164324	0	0	0.0165434	0.00140587	0	0	0	0	0.0164561	0.0019326	0.00829919	0	0	0	0	0	0	0	0.00116064	0	0.00757944	0	0	0	0	0	0.0105745	0.0160495	0.0229899	0	0	0	0.00626041	0	0	0	0	0	0	0	0	0	0	0
RABL6	0.0358856	0.118377	0.0460318	0.0507891	0.106006	0.196858	0.0902133	0.174213	0.169867	0.0797625	0.0300816	0.116877	0.120199	0.22265	0.05287	0.0388604	0.220603	0.0560948	0.0918018	0.0616246	0.0583768	0.0768132	0.0980096	0.102568	0.141119	0.0728258	0	0.0460351	0.0954423	0.151673	0.190359	0.190998	0.15658	0.124724	0.179195	0.167378	0.16717	0.151822	0.105379	0.0896409	0.0606445	0.268531	0.145546	0.0845278	0.300038	0.238367	0.149984	0.171966
AJM1	0	0	0	0	0.0168961	0.0226155	0.0705689	0	0.0083734	0	0	0.0188838	0	0.0234282	0.0246924	0	0	0	0.0234861	0.0459335	0	0.0043593	0.00630349	0	0.0328031	0	0	0.0176871	0.015964	0	0.0257622	0.0163633	0.00425879	0.0496556	0	0	0.0216759	0	0	0	0	0	0	0	0	0	0.00384631	0.028265
PHPT1	0.0345278	0.119337	0.0540518	0.0483155	0.185146	0.0384591	0.028444	0.072163	0.0659473	0.0186789	0	0.0492289	0.010821	0.165773	0.0859399	0.0460634	0.110773	0.0203082	0.0297669	0.110498	0.0151426	0.0704409	0.105992	0.0350781	0.14231	0.175451	0	0.0827847	0.0640113	0.0194275	0.13877	0.121481	0.0384572	0.0785725	0	0	0.118973	0.09645	0.0132706	0.163681	0	0.0789534	0.167315	0	0.151482	0.0651568	0.0386384	0.0471999
MAMDC4	0	0	0	0	0	0	0	0.0150964	0	0	0	0	0.0103548	0	0	0	0	0	0	0.0156457	0	0.00610807	0	0	0.0156684	0	0	0	0	0	0.00152433	0	0	0	0	0	0.00529468	0	0	0	0	0	0	0	0	0.0290176	0	0
EDF1	0.143874	0.0222996	0.101151	0.125589	0.157975	0.0654997	0.171359	0.167642	0.153138	0.0321711	0.0846226	0	0.0939789	0.252054	0.141047	0.0721782	0	0.122859	0.157902	0.0796436	0.0954511	0.0999313	0.0703747	0.122204	0.239208	0.088989	0.0807504	0.0917744	0.0603393	0.0893259	0.15264	0.11483	0.147688	0.0784224	0.127373	0.0228093	0.136233	0.0910301	0.152314	0.127939	0.138169	0.07793	0.228762	0.0328985	0.121289	0.0280668	0.101128	0.0705171
TRAF2	0	0.0192728	0.0201788	0	0.0150233	0.0269277	0.0687426	0.00140587	0.0294506	0.00491457	0	0	0	0.0240471	0.0355574	0.0634325	0	0.0109859	0	0.0150843	0.0276493	0.0552467	0.0179821	0	0.0380436	0	0	0.00109838	0.0240659	0.0206826	0.0124187	0.0186267	0.0556011	0.0296197	0	0.0589165	0.0499098	0	0	0.0947836	0	0	0.0447501	0	0.0909945	0	0.0165255	0.0571239
FBXW5	0	0.0924123	0.106187	0.092568	0.0321682	0.0685488	0.103765	0.0988869	0.248854	0.0860033	0	0.118939	0.0814378	0.11314	0.164153	0.11723	0.14471	0.117397	0.152632	0.0892067	0.0386614	0.0855736	0.0667509	0.12547	0.181868	0.19449	0	0.0899976	0.0967501	0.0783506	0.0776377	0.0790509	0.104605	0.0829881	0.177879	0.116793	0.134845	0.204874	0.152171	0.0300557	0.196402	0.0419851	0.0674596	0	0.0492617	0.0279369	0.131252	0.0754618
C8G	0	0	0	0	0	0	0	0	0	0	0	0	0	0.00563891	0	0	0	0	0	0	0	0	0	0	0.0117443	0	0	0	0	0	0	0	0	0	0	0	0	0	0	0	0	0	0	0	0	0	0	0
LCN12	0	0	0	0	0	0	0	0	0	0	0	0	0	0.00517139	0	0	0	0.0211188	0	0.00916839	0.0208024	0.0043593	0	0	0	0	0.0701439	0	0	0	0	0	0	0	0	0	0.00573417	0	0	0	0	0.0166577	0	0	0	0	0	0
PTGDS	0	0	0	0	0	0	0	0	0	0	0	0	0	0	0	0	0	0	0	0	0	0	0	0	0.00408457	0	0	0.00341049	0	0	0	0	0.00368002	0	0	0	0	0	0	0	0	0	0	0	0	0	0	0
AL807752.7	0	0	0	0.0375826	0	0	0	0	0	0	0	0	0	0.00993067	0	0	0	0	0	0.00279043	0.0287567	0	0	0	0	0	0	0.0176149	0.0225297	0	0.0111947	0	0	0	0	0.0254926	0	0	0	0	0	0	0.00287308	0	0	0	0	0
LCNL1	0.0514782	0.0123172	0	0.0867473	0	0	0.0308271	0.0917596	0	0.0376208	0.101029	0	0.0231979	0.0188329	0.0770549	0.0128624	0	0	0.0361165	0.0320218	0.0748117	0.015301	0.0465559	0.0476289	0.0170506	0	0	0.162348	0.022553	0.0986634	0.0184321	0	0.0578082	0.00915264	0	0.0408394	0.0194116	0.0828347	0	0	0	0.0947544	0.0528679	0.0780749	0	0.0415472	0.0385806	0
PAXX	0.132533	0.0188634	0.0925738	0.0699779	0.0631282	0.023684	0.0905279	0.0342259	0.0448299	0.0243232	0	0	0.0494806	0.051234	0.0681318	0.0574055	0	0.0617161	0.108932	0.0356456	0.0457899	0.0406176	0.015392	0.0590576	0.0499129	0	0	0.0450283	0.115073	0.0890965	0.0777007	0.109882	0.0491253	0.0689171	0	0.0631026	0.0639615	0.190888	0.073441	0.0589635	0	0.0792496	0.0745433	0.0285416	0	0.0730522	0.0557269	0.0497334
CLIC3	0	0	0.0521651	0.0130693	0.0205921	0	0.0489123	0.0137668	0	0	0	0	0	0.0200459	0.0355431	0	0	0	0.0586854	0	0	0	0.00321188	0	0.00285246	0	0.0920474	0.00622931	0.0121649	0	0.0506491	0	0.0195905	0.00995313	0	0.0804598	0.0012576	0	0	0.0480264	0	0	0	0	0	0	0.0156723	0
ABCA2	0.01778	0.0624822	0.0859633	0.060523	0.0396701	0.0226155	0.0868579	0.068043	0.0083734	0.0199067	0	0	0.0110196	0.0403898	0.0700898	0.0338637	0	0.0148363	0.0218868	0.00491167	0.0523996	0.00610807	0.0793484	0.091196	0.0541712	0.19623	0	0.0527498	0.0794409	0.0247413	0.0837549	0.0182174	0.0732229	0.0277624	0.078658	0.012288	0.042282	0	0.0350101	0	0	0.0403421	0.0321447	0.0365673	0.127579	0.0481638	0.0310967	0.035411
FUT7	0	0	0	0	0	0	0	0	0	0	0	0	0	0	0	0	0	0	0	0	0	0	0.0283742	0	0.00432584	0	0	0	0	0	0	0	0	0	0	0	0	0	0	0	0	0	0	0	0	0	0	0
AL807752.6	0.0358856	0	0.0201991	0.0164324	0.0353864	0	0	0.0634131	0	0.00621076	0	0	0.0107478	0.0584917	0.00615672	0	0	0.0997451	0.0182186	0	0	0.0193007	0.0253872	0	0.0293414	0	0.0920474	0.00916471	0.0140226	0	0.0245962	0.0254525	0.00893979	0.0149066	0	0	0.0286468	0	0	0	0	0.0250433	0.00287308	0	0	0	0.0398725	0
NPDC1	0.0328304	0	0.0401313	0.0279423	0	0	0	0.0288203	0.0083734	0.00681338	0	0.0359603	0.0112892	0.0546127	0.00989659	0.0179773	0	0	0	0.014045	0	0.0203586	0	0	0.0027184	0	0	0.00710298	0.0275931	0	0	0.0263383	0.00451636	0.0373817	0	0	0.00424799	0	0	0	0	0	0.0399438	0	0	0.0144458	0.0314502	0
ENTPD2	0	0	0.00750445	0	0	0	0	0	0	0	0	0	0.0283061	0.0208279	0	0	0	0	0.00932438	0	0	0	0.00994852	0	0	0	0	0.00516488	0	0	0.016738	0.0123254	0	0	0	0	0.00102255	0	0	0	0	0	0.00546313	0	0	0	0	0
SAPCD2	0	0	0	0	0	0.0323105	0.00755032	0	0	0	0	0.0132686	0	0	0.0119223	0	0	0	0	0	0	0	0	0	0	0	0	0.00753559	0	0	0	0	0	0	0	0	0.00699635	0	0	0	0.0466265	0	0	0	0	0	0	0
UAP1L1	0	0	0	0.00663494	0	0	0	0.00724014	0	0.0067721	0	0	0	0.00755936	0.0407549	0	0	0.0237148	0	0	0	0	0.01626	0	0	0	0	0.0236939	0	0	0.00393543	0	0.00966462	0	0	0	0.00510085	0.0831025	0	0	0	0.0203343	0.0148063	0	0	0	0.00989381	0
MAN1B1	0.117064	0.0438952	0.0555263	0	0.0350505	0.0440069	0.0436722	0.0523026	0.0083734	0.0450089	0.0291355	0.0281114	0.0594554	0.0216712	0.0737486	0.0909893	0	0.0298365	0.0979177	0.0398162	0.0249603	0.0263324	0.0282982	0.0175884	0.0246157	0.0728258	0	0.085639	0.0623414	0.108567	0.0962148	0.0571011	0.0402311	0.030162	0	0.0174064	0.0436611	0	0.0404632	0.103329	0.0624867	0.0463139	0.0403285	0.115069	0	0.0862012	0.0355726	0.0135064
DPP7	0.0763155	0.103123	0.120168	0.0897337	0.0283937	0.0657621	0.20097	0.144444	0.167827	0.0422591	0	0	0.0232711	0.124197	0.0506142	0.101617	0.0916291	0.113583	0.103422	0.0710318	0.0673232	0.0996923	0.0995797	0.108907	0.160937	0	0	0.100412	0.149121	0.120612	0.152332	0.173516	0.169798	0.0313519	0	0.0950056	0.0917313	0.207813	0.0350101	0.0944278	0	0.0798959	0.0342664	0.167901	0	0.0224534	0.0792194	0.101566
GRIN1	0.210064	0.139508	0.146258	0.155274	0.266592	0.0417978	0.222927	0.350815	0.252427	0.0493415	0	0.0281114	0.0838694	0.12965	0.149956	0.080078	0.206353	0.0564687	0.0993344	0.0758591	0.0953691	0.0928093	0.112653	0.0532032	0.280365	0.37562	0.208443	0.141098	0.113947	0.147599	0.423576	0.21163	0.297648	0.0883843	0	0.125117	0.201785	0.0657059	0.12807	0.0575486	0	0.0802997	0.0363911	0.0708902	0.178672	0.0485597	0.100006	0.157769
LRRC26	0	0	0	0	0	0	0	0	0	0	0	0	0	0	0.00646404	0	0	0	0	0	0	0	0	0	0	0	0	0	0	0	0	0	0	0	0	0	0	0	0	0	0	0	0	0	0	0	0	0
ANAPC2	0	0.0102273	0.0113711	0	0.0351724	0	0	0.0119864	0.0202748	0.032156	0	0	0	0.0457572	0.0245795	0.0462674	0	0	0.00932438	0.0108023	0	0.0158138	0.0122389	0	0.0112594	0	0.0700562	0.0212329	0	0	0.0158186	0.0372171	0.0189926	0	0	0.0179325	0.0187154	0.030855	0.0243222	0	0	0	0.0150917	0	0	0.0941371	0.0219434	0.0287778
SSNA1	0	0.0381362	0.0798705	0.0218556	0.0617803	0.0269277	0.076448	0.0858424	0.225289	0.0307611	0	0	0.0543866	0.0464013	0.0596991	0.0149718	0	0.0132518	0.0209715	0.0277748	0.0262748	0.0147117	0.0310237	0.0683496	0.0268427	0.116445	0	0.0332087	0.0286665	0.105097	0.104033	0.101326	0.0199739	0.0368104	0.0518301	0.0546958	0.0968957	0.030855	0.148932	0.0449365	0.0466265	0.0271925	0.120828	0	0	0.0640007	0.0184726	0.0307222
TPRN	0	0.0140701	0.0175324	0	0.0132529	0	0.0166631	0.00623696	0.0513205	0.053907	0	0	0	0.0173152	0.0271685	0.0492292	0	0.0050952	0.0149332	0.0385915	0	0	0.0168118	0.0228717	0	0	0	0.00640639	0	0.0247413	0.0147477	0.0168904	0.0120681	0.0123163	0	0	0.0303828	0	0	0	0	0.0114762	0.00515537	0	0	0	0.0244418	0.0256662
TMEM203	0.0558241	0	0.0150035	0	0.0274437	0	0.0412925	0.0643985	0.0158115	0.0187921	0.0710262	0.0409498	0.0427045	0.0221105	0.0158289	0.0179773	0	0.0121043	0.0532152	0.0015538	0	0.0274933	0.041722	0	0.065037	0.088989	0	0.0176267	0	0.0588271	0.0263913	0	0.0212519	0.0274721	0.127124	0	0.0239744	0	0.00694318	0.0261987	0	0	0.0242065	0	0	0	0.0368438	0.05175
NDOR1	0.0390762	0.0608102	0	0.0113235	0	0	0.021082	0.0283068	0	0.0163121	0.0662638	0.0237084	0.0107478	0.00986657	0.0230732	0.0149718	0	0.0208817	0	0.00491167	0.0242959	0.0375744	0.00937794	0.0592003	0.0182611	0	0.12098	0.0186965	0.0288986	0	0.00729984	0	0.0159545	0	0.114	0	0.0425283	0.0581611	0.0132706	0	0.0466265	0.00447612	0.0822609	0.0201105	0	0	0.0145739	0.0379926
BX255925.3	0	0	0	0	0.0202481	0	0.0213998	0.0238202	0	0.00583214	0	0	0.0107478	0	0.0118857	0	0	0.0211991	0.00932438	0.00733781	0	0.00468759	0.0162524	0	0	0.0977801	0	0.0315483	0.0148869	0	0	0	0.00556237	0	0	0	0.0207531	0	0	0	0	0	0.00515537	0	0	0	0.047369	0
RNF208	0	0	0.0464887	0.0179584	0.0880002	0	0	0.0134771	0.0698238	0.0140801	0	0	0.0291964	0.0187595	0.0159069	0.0236264	0	0.0192482	0.0541458	0.0134367	0.0253131	0	0	0	0.0531167	0	0	0.0398722	0.0383174	0.0638167	0.0207071	0.0574782	0.0888916	0.0156574	0	0	0.0231888	0	0	0	0	0.0106846	0.0105867	0.0602255	0	0	0.0186948	0
CYSRT1	0	0	0	0	0	0	0	0	0	0	0	0	0	0	0	0	0	0	0	0	0	0	0	0	0	0	0	0	0	0	0	0	0	0	0	0	0	0	0	0	0	0	0	0	0	0	0	0
SLC34A3	0	0	0	0	0	0	0	0	0	0	0	0	0	0	0	0	0	0	0	0	0	0	0	0	0	0	0	0	0	0	0	0	0	0	0	0	0	0	0	0	0	0	0	0	0	0	0	0
TUBB4B	0.243274	0.200107	0.356443	0.110578	0.0339911	0.219472	0.2827	0.181818	0.248247	0.0692059	0.0559041	0.101809	0.129511	0.197101	0.113469	0.0737274	0.0965226	0.0704377	0.108066	0.0857712	0.0649783	0.105972	0.137913	0.0413006	0.198566	0	0.30469	0.0621754	0.0492971	0.112723	0.232702	0.172756	0.175555	0.0855544	0.155725	0.126107	0.237183	0.12228	0.24962	0.151133	0.108402	0.0776158	0.154599	0.12331	0.129522	0.356285	0.0993832	0.2287
FAM166A	0	0	0	0	0	0	0	0	0	0	0	0	0	0	0	0	0	0	0	0	0	0	0	0	0	0	0	0	0	0	0	0	0	0	0	0	0	0	0	0	0	0	0	0	0	0	0	0
NELFB	0.125256	0.129148	0.0110989	0.0433543	0.067466	0.0176333	0.0370942	0.068756	0.037824	0.0659001	0.0309596	0.0338308	0.0797565	0.0713425	0.0490718	0.0688263	0.255483	0.058136	0.0342503	0.0837434	0.210709	0.0549985	0.0673694	0.100544	0.0615543	0	0.191924	0.0285122	0.0428026	0.0697856	0.0966818	0.0307838	0.108712	0.0631034	0.107614	0.0483018	0.0756955	0.030855	0.130597	0.0624155	0.0624867	0.0611087	0.0656062	0.0658007	0.190226	0.0976021	0.0505011	0.0291922
TOR4A	0	0.0339646	0.0144139	0.00351545	0.0263663	0.042537	0.043299	0.0233819	0	0.00547063	0	0	0.0217164	0	0.00974499	0	0	0	0.0441852	0.0206122	0.0204722	0.00933032	0.0159305	0	0.0113334	0	0	0.0111801	0.0250184	0	0.0191893	0.0182055	0.0117766	0.0222508	0	0.047307	0.0202084	0	0.0350101	0.0382415	0	0	0.0170266	0	0	0.0144458	0.00895286	0.0154138
NRARP	0	0	0	0.0169725	0.00991566	0	0	0	0	0	0	0	0.0319002	0.0203302	0.0202239	0.00483731	0	0	0	0	0	0	0	0	0.0364703	0.105501	0	0.0100668	0.0048327	0	0	0.00300734	0	0.0418063	0	0	0.0280405	0	0	0	0	0	0.00287308	0	0.0293291	0.0479676	0.0323577	0.0244617
EXD3	0.108595	0.144277	0.0734515	0.0960311	0.0565895	0.105158	0.0667956	0.117557	0.178596	0.0780108	0.100177	0.036977	0.0800398	0.110332	0.118116	0.105971	0.0965226	0.12414	0.0760987	0.105907	0.0460142	0.102187	0.150031	0.0889848	0.0788023	0.267044	0	0.0934803	0.0819643	0.0867286	0.128268	0.137627	0.0955563	0.0706637	0.122055	0.10568	0.107589	0.0768493	0.113774	0.0628883	0.0466265	0.130232	0.0851249	0	0.322094	0.267348	0.0805037	0.031647
NOXA1	0.0768757	0.026003	0.0291832	0.0177468	0	0	0	0.0214396	0.0083734	0.0380888	0.0816251	0	0.0103548	0.0118447	0.0203755	0	0	0.0595356	0.0255429	0.0158874	0.0262748	0.00610807	0.0685878	0.0429093	0.0578957	0.088989	0	0.016078	0.0229327	0	0.0484295	0.0477805	0.0387521	0	0	0.0161441	0.0141712	0	0.036169	0	0.108402	0.0494467	0.0143381	0	0.0293291	0.166986	0.0201857	0
ENTPD8	0	0	0	0	0	0	0	0	0	0	0	0	0	0	0	0	0	0	0	0	0	0	0	0	0	0	0	0	0	0	0	0	0	0	0	0	0	0	0	0	0	0	0	0	0	0	0	0
NSMF	0.0347304	0.0884111	0.0160667	0.161066	0.037295	0.0336691	0.0624715	0.0409312	0	0.0693055	0.0254936	0.0532651	0.0611082	0.0593513	0.100921	0.0242422	0	0.010937	0.0270771	0.040574	0	0.051313	0.156211	0.0160431	0.07715	0	0.208331	0.131543	0.112411	0.105628	0.0785135	0.0153327	0.0761019	0.0174878	0.141808	0.0348107	0.0754874	0.0324398	0.0580996	0.0199015	0	0.116488	0.023786	0	0	0.068003	0.0792509	0.0424055
PNPLA7	0	0.0531815	0	0.0294655	0.0547711	0	0.045145	0.0432103	0.0558672	0.0308908	0.0485322	0	0.0656774	0.0359247	0.0283882	0	0	0.0115685	0.0125534	0.0391888	0.0235583	0.039101	0.179809	0.0744353	0.0390804	0.105501	0	0.0337961	0.0155132	0.0782684	0.13913	0.0186267	0.0465575	0.069741	0.11415	0.029815	0.0278995	0.0820989	0.0384691	0	0	0.0694336	0.0143381	0.100855	0	0	0.00998667	0.108088
MRPL41	0.11701	0.0471325	0.0391899	0.0531921	0.133156	0.0323105	0.137122	0.162302	0.278931	0.0951502	0.131026	0.0186999	0.124756	0.0909724	0.104725	0.0756454	0.100043	0.0719585	0.156114	0.136133	0	0.0539954	0.0708623	0.113492	0.130456	0.053175	0.193627	0.0692744	0.10632	0.0625081	0.208337	0.0745855	0.0675003	0.0581726	0	0.10193	0.116539	0.0935349	0.0867906	0.0839309	0	0.0706679	0.0617833	0.0649327	0.150618	0.0648361	0.0528762	0.0923894
DPH7	0	0.0181046	0.0899934	0.0250717	0.0231483	0.0285252	0.0338301	0.0500691	0.0202748	0.0410109	0	0.0338308	0.053877	0.0682714	0.0715897	0.015985	0	0	0.0482327	0.0272517	0.10516	0.0860854	0.0136524	0.0962807	0.0391572	0	0	0.0333646	0.0555686	0	0.0547028	0.0143421	0.0170947	0.0330198	0	0.0174064	0.0608981	0.0441182	0.0381013	0.0216536	0.0775243	0.102225	0.0478095	0	0	0.0280668	0.0105011	0.0250814
ZMYND19	0	0	0	0	0.0190512	0	0.0945508	0.0386913	0.0202748	0	0.0259314	0	0.026786	0.00213552	0	0	0	0	0	0.0202911	0	0	0.0407079	0.0216115	0.0277305	0	0	0.0121672	0.0217358	0	0.0317452	0	0.0407852	0	0	0	0.0105	0	0	0.0378469	0	0	0	0	0	0	0.00350509	0.038217
ARRDC1	0.0659399	0.0771856	0.0077118	0.00890191	0.0291576	0.0977943	0	0.00960657	0.0364967	0.0488582	0	0.0971173	0.0112352	0.0227842	0.0359655	0.0179773	0	0.034754	0.0584983	0.0733228	0.0151426	0.0370546	0.016099	0.0218815	0.0200164	0	0	0.0349962	0.0567505	0.0678342	0.0722866	0.0151982	0.0482607	0.0274673	0	0.0463799	0.0435933	0	0.0296773	0.0646001	0.102768	0.0841631	0.0291068	0.0364342	0	0.0264558	0.0621604	0.0303091
EHMT1	0.142679	0.174341	0.244486	0.174165	0.108558	0.177278	0.319483	0.258096	0.252754	0.288559	0.437965	0.336914	0.404971	0.228744	0.290079	0.259658	0.736844	0.278981	0.280088	0.370273	0.299647	0.42301	0.349562	0.459093	0.167699	0.359759	0.451078	0.196004	0.282898	0.166561	0.258907	0.356714	0.410083	0.45838	0.363686	0.478182	0.311309	0.29675	0.266037	0.311055	0.42449	0.415487	0.185404	0.141788	0.104427	0.273255	0.526418	0.584154
CACNA1B	0.1663	0.167515	0.106791	0.157096	0.0953076	0.103845	0.0652559	0.135006	0.102178	0.0557468	0.0869448	0.104494	0.068797	0.0757401	0.16093	0.19204	0.196566	0.110394	0.121025	0.0961496	0.0844658	0.0840418	0.0735191	0.0690134	0.168429	0.323095	0.107682	0.0945697	0.156699	0.15111	0.169446	0.133867	0.209518	0.0582063	0.0745761	0.152197	0.204038	0.0786839	0.125727	0.0890289	0.284095	0.0686964	0.03942	0.108566	0	0.127982	0.126991	0.203787
BET1L	0	0	0.0313637	0.00890191	0.0194292	0.0336691	0.0537679	0.0248943	0.0448299	0.0144947	0	0	0.0314633	0.0138768	0.0580519	0.0247173	0	0	0.0718152	0.0501093	0.0242959	0.0521314	0.0280604	0.0209847	0.00515123	0	0	0.0355304	0.042258	0	0.0129918	0.0767086	0.0472612	0.0115897	0	0	0.0389928	0	0.0318941	0.0428451	0	0	0.0144808	0.0213965	0	0	0.0226389	0.0735286
RIC8A	0	0	0.0179915	0.038477	0.0362889	0.0176333	0.0495323	0.0179039	0	0.0401787	0.0254936	0	0.0290401	0.0742786	0.0302522	0	0	0.0050952	0.0328402	0.028851	0.0214728	0.0399855	0.0935946	0	0.0747126	0.118612	0	0.0122424	0	0	0.0927205	0.0539737	0.0386816	0.0307288	0	0.0350973	0.064956	0	0.106485	0.0745549	0	0	0.0294358	0	0.0293291	0	0	0.0271778
SIRT3	0.0297689	0.0514796	0.0174549	0.0144665	0.0168453	0.0428766	0.0554565	0.0104633	0.12457	0.0453562	0	0	0.0263982	0.0352895	0.0371009	0.070923	0	0.0150606	0.0799723	0.0235222	0.0214728	0.0248443	0.050797	0.0183597	0.0305402	0	0	0.0135896	0.0270546	0	0.0477527	0	0.0273816	0	0	0.0168782	0.0332582	0	0	0.0221512	0	0.0133507	0.0359435	0.0364342	0	0.050585	0.0394427	0
PSMD13	0.0521685	0.00993407	0.0797379	0.0641348	0.0934502	0.193374	0.10803	0.102669	0.293057	0.102236	0.0300229	0.0741357	0.0587887	0.113341	0.0726533	0.0287345	0	0.0945575	0.0432238	0.0611553	0.0381298	0.0769918	0.0338464	0.0228717	0.0765323	0	0.167757	0.116775	0.0575904	0.103474	0.0569539	0.0304284	0.109892	0.102394	0.0405846	0.0362492	0.0408603	0.079649	0.0563828	0.0618963	0	0.0635232	0.047996	0.0763206	0	0.0361392	0.0544733	0.101454
PGGHG	0.15286	0.0937359	0.0407788	0.0315793	0.0153229	0	0.189561	0.0283228	0	0.103387	0.0300229	0.0808724	0.0478156	0.0202682	0.0919603	0.00883963	0.0916291	0.0109859	0.0408136	0.0766224	0.021255	0.0589767	0.0216157	0.158082	0.0302666	0	0	0.0237283	0.042212	0	0.0795175	0.0683951	0.0741704	0.0230071	0	0.052441	0.0252465	0.176306	0.0757912	0.0757704	0	0.0362641	0.0640649	0.159163	0	0.0648361	0.0512281	0.0674669
IFITM2	0.334734	0.195596	0.310796	0.0260246	0.111075	0	0.234839	0.225231	0.166622	0.0243236	0	0.0253733	0.0966551	0.169717	0.0937233	0.100067	0.100043	0.0324125	0.101908	0.104597	0.0151426	0.19755	0.152774	0.0493385	0.216057	0	0.12098	0.201077	0.179294	0.106047	0.247382	0.26686	0.214246	0.101577	0	0.125754	0.15432	0.120841	0.321188	0.127023	0.102768	0.17534	0.508708	0	0.0785908	0.416233	0.0924769	0.0878975
IFITM3	0.38601	0.484481	0.872541	0.114948	0.332265	0.152809	0.634776	0.55631	0.560095	0.118386	0.0559851	0.140755	0.298123	0.409677	0.245272	0.203854	0.435961	0.172894	0.32475	0.285094	0.20854	0.507161	0.316012	0.0405293	0.590914	0.461519	0.338513	0.342127	0.461858	0.120161	0.546312	0.401657	0.378536	0.290284	0.372345	0.177	0.39741	0.192744	0.491467	0.496452	0.238922	0.395232	0.801016	0.0467624	0.359193	0.464461	0.303523	0.192687
B4GALNT4	0.0504173	0.103605	0	0.0373096	0.0427131	0.0348797	0.00755032	0.109401	0.0885478	0.0278732	0	0	0.0169188	0.0335122	0.0474795	0	0	0	0	0.0162842	0.0181891	0.0125651	0.042615	0	0.0678284	0.0977801	0	0.0356896	0	0.0160526	0.0515266	0.0608551	0.102259	0.0249781	0	0	0.0232748	0.074083	0.017379	0	0.179789	0	0	0	0	0	0.00526167	0
PKP3	0	0	0	0	0	0	0	0	0	0	0	0	0	0.000456503	0	0	0	0	0	0	0	0	0.0245004	0	0	0	0	0	0	0	0	0	0	0	0	0	0.00210831	0	0	0	0	0	0	0	0	0	0	0
SIGIRR	0.0297689	0.0824846	0.110361	0.0523138	0.0546608	0	0.0928405	0.0575206	0.208745	0.0483073	0.146645	0.0319685	0.0802323	0.0793429	0.050421	0.182323	0	0.0490378	0.135986	0.0614722	0.108968	0.0702348	0.080026	0.0743624	0.0618309	0	0.0807504	0.0233434	0.0733357	0	0.131255	0.142669	0.0221184	0.0280159	0	0.0217654	0.173346	0.0444095	0.0944998	0.0301341	0	0.0543736	0.0680996	0.0800135	0	0.139271	0.0808718	0.0345313
ANO9	0	0	0.0174549	0	0	0	0.0105076	0	0	0	0	0	0	0	0	0	0	0	0	0	0	0	0	0	0	0	0	0	0	0	0	0	0.00493008	0.0135416	0	0	0	0	0	0	0	0	0	0	0	0	0	0
PTDSS2	0.01778	0.0362834	0.0521482	0.0547424	0.0266501	0.0904609	0.0360501	0.0611739	0.0083734	0.0691425	0.0309596	0.0359603	0.0112892	0.0678166	0.043148	0.0862971	0	0.0421747	0.0553606	0.0442034	0.0763764	0.0461179	0.0868018	0.0855998	0.0621988	0.0977801	0	0.0574632	0.0188553	0.071899	0.0164872	0.0905607	0.122428	0.0636263	0.0405846	0.0685045	0.0762679	0	0.0350101	0	0	0.11856	0.0344838	0.0222381	0	0.0144458	0.0394299	0.0654215
RNH1	0.0429967	0.0391141	0.15484	0.0784188	0.0443396	0.11656	0.127266	0.152951	0.149566	0.0457862	0.0432206	0.0490818	0.128764	0.139023	0.0759708	0.0397564	0	0.0482573	0.190192	0.0251982	0.0204722	0.100564	0.0102364	0.16208	0.103552	0	0	0.0696324	0.0407408	0.0612808	0.0621753	0.0720251	0.124057	0.0575447	0.0631497	0.066171	0.0866905	0.09645	0.138658	0.0301341	0	0.0893903	0.136733	0.0346837	0.129522	0.0492201	0.0986915	0.0661974
HRAS	0.0573592	0.0662161	0.0706686	0.0257984	0.0528321	0.0696805	0.152641	0.0531706	0.151899	0	0.0348492	0.0281114	0.0433641	0.0538224	0.030928	0	0	0.109419	0.0125883	0.0364638	0	0.0167238	0.0549967	0.0160431	0.116827	0	0	0.0306902	0.0154869	0.0335207	0.0525683	0.0506564	0.125181	0.0141816	0.0960109	0.0174064	0.0859082	0.0581611	0.0418111	0.094139	0.103376	0.0770198	0.100851	0.028598	0.0293291	0	0.0172434	0
LRRC56	0.0167478	0	0	0	0	0.0312534	0	0	0	0.00526475	0	0	0	0	0.00446022	0	0	0.0050952	0	0	0	0	0	0	0.00846517	0	0	0	0	0	0	0	0	0.00995313	0	0	0.00240266	0	0	0	0	0.00889416	0	0	0	0	0	0
LMNTD2	0	0	0	0	0	0	0	0	0	0	0	0	0	0.00857635	0	0	0	0	0	0	0	0	0	0	0	0	0	0.0082223	0	0	0	0	0	0	0	0	0	0	0	0	0	0.0114054	0	0	0	0	0	0
RASSF7	0	0	0.0247903	0.0149714	0	0.0269277	0.0400558	0	0	0.00976853	0	0	0	0	0.0158701	0.0245967	0	0	0	0	0	0	0.00630349	0	0.0167011	0	0	0.0172243	0	0	0.0275208	0	0	0	0	0	0.00963659	0	0	0	0.108402	0.0211077	0	0	0	0	0.0137014	0.0226843
PHRF1	0.0343885	0.0124081	0.00856283	0.0225368	0	0.0696419	0.0517509	0.0297244	0.0873109	0.0186587	0.0254936	0.0180927	0.0378272	0.0361935	0.0718089	0.056973	0	0.0420569	0.0275116	0.0283053	0.046731	0.0912978	0.0854288	0.0162616	0.0139174	0	0	0.0504572	0	0.0898893	0.026837	0.0811471	0.0564635	0.0501339	0.0820767	0.0637866	0.0429385	0.0725957	0.062426	0.0227311	0.0624867	0.0279705	0.0331403	0.0292335	0.0492617	0.0687752	0.0198563	0.113819
IRF7	0.0410643	0.04247	0.0208003	0.040701	0.0132529	0	0.0984407	0.0929476	0	0	0.0348492	0.0186999	0.0257293	0.0323754	0.0360672	0	0	0.0385925	0.0105736	0.0252089	0	0.0234155	0.016214	0.0440077	0.012192	0	0.117128	0.0156581	0.0757153	0.0588113	0.0259721	0	0.023591	0.0273367	0	0	0.0251171	0.104405	0.036169	0.0353248	0	0	0.00680858	0.08655	0	0.0985526	0.034555	0.0376631
CDHR5	0	0	0	0	0.0122615	0	0	0	0	0	0	0	0	0	0	0	0	0	0	0	0	0	0	0	0	0	0	0	0	0	0	0	0	0	0	0	0	0	0	0	0	0	0	0	0	0	0	0
SCT	0	0	0	0	0	0	0	0	0	0	0	0	0	0	0	0	0	0	0.0105736	0.0182197	0	0	0.00673664	0	0	0	0	0	0	0	0	0	0	0	0	0	0	0	0	0	0	0	0	0	0	0	0	0
DRD4	0	0	0.0276538	0	0	0	0	0	0	0	0.0300229	0.0238566	0.0290686	0.0205202	0.0086516	0	0	0	0	0.013704	0	0.0148394	0	0	0.0183868	0	0	0	0.0188553	0	0.00929838	0	0.00533086	0	0	0	0.00515632	0	0	0.0507657	0	0.00769426	0	0.0292335	0	0	0	0
DEAF1	0.042476	0.138675	0.0648226	0.158547	0.149098	0.134507	0.0522163	0.102441	0.0961753	0.0586016	0.109739	0.145876	0.0916115	0.12767	0.055257	0.118316	0.0916291	0.105958	0.142821	0.0971598	0.0560138	0.151292	0.147741	0.117682	0.107314	0.273231	0.167757	0.128325	0.0303737	0.105473	0.0927575	0.172856	0.160822	0.112923	0	0.0645599	0.156149	0.190142	0.112581	0.0240476	0.289302	0.152164	0.0232068	0.0473667	0.0619692	0.0781077	0.158183	0.0920013
EPS8L2	0	0.0225639	0.0226219	0.0104037	0	0.023684	0.0109172	0.0263528	0	0.00547063	0	0	0.0182981	0.0265441	0	0	0	0.0227696	0.0492443	0	0	0.00718717	0.0179821	0	0.00406266	0	0	0.0349281	0	0.0160526	0.0280928	0	0.0259611	0.00729639	0.0420679	0	0.0101899	0	0	0	0	0.0356545	0.0519815	0	0	0	0.0362172	0
TALDO1	0.0345278	0.0885376	0.150635	0.0324719	0.0373102	0.0407428	0	0.0774969	0.128555	0.0271422	0.0348492	0.0470994	0.0263929	0.0892998	0.0275256	0.0387472	0	0.0274967	0.0359981	0.0801344	0.0334164	0.0514505	0.0152826	0	0.087502	0	0	0.0611398	0.0482287	0.101716	0.0781934	0.0595964	0.0266166	0	0	0.0516971	0.062956	0.0626799	0.0356991	0.0455131	0.0466265	0.0557125	0.0262807	0.0510899	0	0.0290176	0.0439711	0.0534689
GATD1	0.0521685	0.0568328	0.0769049	0	0.029381	0	0	0.0100137	0.0358	0.0186398	0	0	0	0.0572564	0.0293625	0.0213581	0	0.0763245	0.0125883	0.0406271	0.0204722	0.0186569	0.0203316	0.0160431	0.0193658	0.150955	0	0.00566456	0.0155132	0.0498027	0.0430348	0.0448203	0.0498698	0.0367724	0	0	0.0278102	0	0.0271927	0.0299258	0	0.0133507	0.0199121	0	0	0.0415472	0.0282114	0.0305846
CEND1	0.137411	0.109663	0.0632679	0.0439304	0.131127	0.0697968	0.0784322	0.110835	0.110504	0.0499461	0.041402	0.0186999	0.053837	0.0631562	0.11481	0.0335907	0.0965226	0.0691269	0.0430324	0.0975526	0.08704	0.0621672	0.0460826	0.0218815	0.0813266	0.126001	0.0726661	0.0720355	0.057838	0.0477871	0.136779	0.0584661	0.0911325	0.0686638	0.04364	0	0.0623663	0	0.137635	0.0199015	0	0.0227583	0.0712818	0	0.0720275	0.0862012	0.052842	0.0314608
SLC25A22	0	0.0252931	0.0162505	0.0164237	0.0417504	0	0.0304605	0.0362383	0	0.00610086	0	0	0	0.0190822	0.031108	0	0.0916291	0.0188561	0.0371224	0	0	0.00614983	0.0517141	0.0313217	0.0107206	0	0	0.0123364	0.03185	0.0253453	0.0252183	0	0.0695106	0	0	0.0227943	0.0102438	0	0.00694318	0.0476863	0	0.0050889	0	0	0	0.0341139	0	0.0124924
PANO1	0	0	0	0	0	0	0	0	0	0	0	0	0	0	0	0	0	0	0	0	0	0.0103893	0	0	0	0	0	0	0	0	0.00737537	0.00572067	0	0	0	0	0.0033452	0	0	0	0	0.0050889	0	0	0	0	0	0
PIDD1	0	0.0262647	0.0370653	0.0195834	0.0190512	0	0.0530296	0.0169923	0	0.0170282	0.0485322	0.0237084	0.0314948	0.0186241	0.028904	0.0201564	0.126168	0.0050952	0	0	0.0540304	0.014904	0.0475813	0	0.0137719	0	0.0807504	0.0179693	0.0248731	0.0160526	0.0352871	0.0521454	0.0603434	0.023911	0.0420679	0.0174064	0.0211252	0	0.0384691	0.0199015	0.102768	0	0.00946434	0.0743028	0	0.0585927	0.023851	0.0546864
RPLP2	0.173979	0.198411	0.324346	0.196823	0.206829	0.223683	0.251956	0.149965	0.20322	0.0594823	0.157423	0.0851732	0.0768995	0.231541	0.133248	0.100094	0.27814	0.0621211	0.125445	0.11118	0.0836252	0.16761	0.222559	0.119878	0.52734	0.155929	0.107682	0.128132	0.147774	0.2745	0.181517	0.144735	0.227866	0.115981	0.190381	0.106696	0.143037	0.0522476	0.0571259	0.0634512	0.103376	0.0795477	0.317328	0.0401378	0.246692	0.133672	0.0960817	0.0722775
PNPLA2	0.14383	0.0376586	0.0400217	0.0146317	0.0360904	0.0304358	0.0722933	0.0152044	0.0323328	0.039716	0.0662638	0.124778	0.01659	0.0726422	0.0311113	0	0	0	0.119942	0.0230093	0	0.0640212	0.0408286	0.0151752	0.0771093	0.143279	0	0.0245897	0.0154869	0.0206826	0.0618469	0.0561533	0.0363949	0.0411511	0.0518301	0	0.0757448	0	0.0184978	0.0836888	0.112584	0.0239567	0.0524382	0	0	0.0395112	0.0485085	0.02577
CRACR2B	0	0.0140701	0.00280831	0	0.0519722	0	0	0.0259372	0	0.0358886	0	0.0759456	0.0149814	0.0108149	0.0236406	0.0249937	0	0.0174399	0.00932438	0.0495234	0.0394385	0	0.0201467	0.0151752	0.010742	0.053175	0	0	0.0409204	0	0.0289562	0	0.00507193	0	0	0	0.0355414	0	0	0	0.0606445	0	0.00479917	0	0	0.0211533	0.0505432	0
CD151	0.236127	0.127085	0.218111	0.0815921	0.0852699	0.150777	0.14717	0.0281318	0.330446	0.0865801	0.2041	0.0188838	0.159228	0.181306	0.176207	0.107286	0	0.0121043	0.0701273	0.101384	0.19078	0.09726	0.104408	0.103662	0.434442	0.137761	0.0726661	0.0583295	0.145075	0.0828429	0.203393	0.174945	0.0880718	0.133494	0.0405846	0	0.326632	0.243558	0.129014	0	0	0.0264009	0.154214	0.126515	0.220516	0.212499	0.128717	0.0602111
POLR2L	0.0988878	0.0485759	0.18946	0.157715	0.121751	0.0269277	0.182003	0.0809422	0.0285825	0.0458713	0	0	0.0187421	0.144527	0.0585298	0	0.126168	0.0381949	0.121315	0.149645	0.0715634	0.0526271	0.108942	0	0.152776	0.088989	0.145055	0.10636	0.11842	0.0695632	0.189708	0.0569842	0.0896778	0.0822534	0	0.110916	0.111224	0.0821237	0.120902	0.022782	0	0.0215188	0.128984	0.106001	0.0912982	0.0224534	0.0330561	0.0681087
TSPAN4	0.144145	0.0798943	0.0868163	0.196004	0.0568629	0.0585637	0.0843114	0.0575092	0.214175	0.0667907	0.0300229	0.0338308	0.105194	0.105603	0.0749726	0.0536714	0	0.154987	0.155695	0.062716	0.153075	0.0606424	0.0891535	0.068786	0.0769849	0.053175	0	0.0679006	0.130908	0.0288805	0.0823857	0.0629632	0.0849849	0.0753349	0.0349995	0.0129368	0.0523884	0.129172	0.0350101	0.0759668	0	0.0291589	0.0575118	0.0453079	0.0492617	0.104564	0.0835774	0.021424
CHID1	0.0390762	0	0.0311878	0.0353179	0.058135	0.0516875	0.0673189	0.00140587	0.0083734	0.0245157	0	0	0.0152603	0.0309138	0.0540905	0.018778	0.10983	0.0407484	0.0448239	0.0169094	0	0.0235724	0.0292218	0	0.0599269	0	0	0.0309315	0.0359438	0.0628519	0.0390503	0.0351548	0.0549017	0	0	0.0390774	0.027912	0.0725957	0	0.0252953	0.137052	0.0129015	0.0733702	0.0653811	0	0	0.00953196	0.0148953
AP2A2	0.0809929	0.271627	0.122876	0.237232	0.308639	0.0976514	0.166244	0.280908	0.338756	0.12807	0.0291355	0.237673	0.212842	0.192528	0.169486	0.0560186	0	0.12756	0.171969	0.209623	0.209527	0.270552	0.18165	0.17542	0.103161	0.177631	0	0.0928392	0.154219	0.179156	0.13324	0.135375	0.214571	0.185825	0.109576	0.240515	0.130964	0.169754	0.0642853	0.222356	0.0775243	0.174071	0.278646	0.0804948	0.0293291	0.195073	0.306884	0.212145
MUC6	0	0	0	0	0	0	0	0	0	0	0	0	0	0	0	0	0	0	0	0	0	0	0	0	0	0	0	0	0	0	0.00951715	0	0	0.00986258	0	0	0	0	0	0	0	0	0	0	0	0.0280668	0.00672613	0.0176512
MUC5AC	0	0	0	0	0	0	0	0	0	0	0	0	0	0	0	0	0	0	0	0	0	0	0	0	0	0	0	0	0	0	0	0	0	0	0	0	0	0	0	0	0	0	0	0	0	0	0	0
MUC5B	0	0	0	0	0	0	0	0	0	0	0	0	0	0	0	0	0	0	0	0	0	0	0	0	0	0	0	0	0	0	0	0	0	0	0	0	0	0	0	0	0	0	0	0	0	0	0	0
TOLLIP	0.10028	0.037489	0.109258	0.110311	0.113844	0.0550217	0.0441899	0.0680477	0.056215	0.0446949	0.107871	0.0671031	0.0421961	0.104135	0.136008	0.00483731	0	0.0655399	0.0640586	0.144016	0.116348	0.0573018	0.0737205	0.0607504	0.165101	0.152158	0.188202	0.0626809	0.0194113	0.0701454	0.0983841	0.0741473	0.139932	0.0610893	0.120981	0	0.103253	0.0965608	0.110282	0.035345	0.106154	0.0244339	0.116005	0.0697549	0	0.0858736	0.0526829	0.130718
BRSK2	0.0347304	0.038982	0.0160667	0.0264355	0	0.0279617	0.0410447	0.0553014	0.128949	0.0131499	0	0	0.071956	0.0995691	0.0440653	0	0	0.0167091	0.0125534	0.0169709	0	0.0196712	0.0292302	0.0216115	0.036707	0	0.0920474	0.0250056	0.0275712	0.0341509	0.0773331	0.0357344	0.0361407	0.0251344	0	0	0.0317247	0	0.017379	0	0	0	0.00802845	0.0673706	0	0.0570844	0.00992604	0.0227273
MOB2	0.0680819	0.0991483	0.077185	0.0511164	0.0512456	0.110209	0.146676	0.0828798	0.120742	0.0751948	0.0813616	0.11436	0	0.202124	0.0789994	0	0.138629	0.0779653	0.201148	0.051309	0.0151426	0.10908	0.0952982	0.140128	0.175236	0.0543784	0.256003	0.0668131	0.0237224	0.0725466	0.0811228	0.0155362	0.104515	0.195539	0	0.152806	0.15618	0.289905	0.114076	0.0343407	0.155029	0.0576976	0.0342355	0.112391	0.153689	0.30968	0.180841	0.0864761
DUSP8	0.102737	0.149617	0	0.0128524	0.105928	0	0	0.0905348	0.0158115	0.00583878	0.0917575	0	0.0295631	0.0432205	0.0679686	0	0	0.0115301	0.0649265	0.0583702	0	0	0.0304861	0	0.0703741	0	0	0.0253733	0	0	0.0376132	0.00300734	0.0365112	0	0	0	0.052738	0	0.017379	0	0	0	0.00515537	0	0	0	0.019983	0.0354372
KRTAP5-1	0	0	0	0	0	0	0	0	0	0	0	0	0	0	0	0	0	0	0	0	0	0	0	0	0	0	0	0	0	0	0	0	0	0	0	0	0	0	0	0	0	0	0	0	0	0	0	0
KRTAP5-2	0	0	0	0	0	0	0	0	0	0	0	0	0	0	0	0	0	0	0	0	0	0	0	0	0	0	0	0	0	0	0	0	0	0	0	0	0	0	0	0	0	0	0	0	0	0	0	0
IFITM10	0	0	0	0	0	0	0	0.0193287	0	0	0	0	0.0237677	0	0	0	0	0	0.00932438	0	0	0	0	0	0	0	0	0	0	0	0.00152433	0	0	0	0	0	0	0	0	0	0	0	0	0	0	0	0	0
AC068580.4	0	0	0	0	0	0	0	0	0	0	0	0	0	0	0	0	0	0	0	0	0	0	0	0	0	0	0	0	0	0	0	0	0	0	0	0	0	0	0	0	0	0	0	0	0	0	0	0
SYT8	0	0	0	0	0	0	0	0	0	0	0	0	0	0	0	0	0	0	0	0	0	0	0	0	0	0	0	0	0	0	0	0	0	0	0	0	0	0	0	0	0	0	0	0	0	0	0	0
TNNI2	0	0	0	0	0	0	0	0	0	0	0	0	0	0	0	0	0	0	0	0	0	0	0	0	0	0	0	0	0	0	0	0	0	0	0	0	0	0	0	0	0	0	0.0170266	0	0	0	0	0
LSP1	0	0	0.0421526	0	0	0	0.0973857	0.0124392	0	0.0439024	0	0	0	0	0	0	0	0	0.0129153	0.0148837	0	0.00730456	0.00630349	0.0552379	0.00513591	0	0	0	0	0	0.0839179	0.0125289	0.0281039	0.0215428	0	0.0262364	0	0	0.0738087	0.0397292	0	0	0	0	0	0	0	0
TNNT3	0	0	0	0	0	0	0	0	0	0	0	0	0	0	0	0	0	0	0	0	0	0	0	0	0	0	0	0	0	0	0	0	0	0	0	0	0	0	0	0	0	0	0	0	0	0	0	0
MRPL23	0	0	0	0.0102797	0	0	0.044452	0.0106244	0	0	0	0	0.0187021	0.0295392	0.0172877	0.0151464	0	0.0115685	0	0.00767341	0.0287567	0	0.00116064	0	0.0126892	0	0.146353	0	0	0	0.00882417	0.0211676	0.020024	0.0137575	0	0.0740121	0.0113528	0	0.0418418	0	0	0	0.0282316	0	0	0.0290176	0.0150319	0
TH	0	0	0.0160667	0	0	0	0	0	0	0	0	0	0.0112892	0	0.00758211	0	0	0	0	0	0	0	0.00247943	0	0	0	0	0	0	0	0	0	0	0	0	0	0	0	0	0	0	0	0	0	0	0	0	0
ASCL2	0	0	0	0	0	0	0	0	0	0	0	0	0	0	0	0	0	0	0.0215105	0	0	0	0	0	0	0	0	0	0	0	0	0	0	0	0	0	0	0	0	0	0	0	0	0	0	0	0	0
C11orf21	0	0	0	0	0	0	0	0	0	0.0161941	0	0	0	0	0	0.0160547	0	0	0.0165035	0	0	0	0	0	0	0	0	0	0	0	0	0	0.0103816	0	0	0.0262364	0	0	0	0	0	0	0	0	0	0	0	0
TSPAN32	0	0	0	0	0	0	0	0	0	0	0	0	0.0328977	0	0.00829645	0	0	0	0	0	0	0	0	0.0333564	0	0	0	0	0	0	0.0106505	0	0.019697	0.0279384	0	0.0422106	0	0	0	0	0	0	0	0	0	0	0.0146638	0
CD81	0.225368	0.385009	0.414834	0.26118	0.292281	0.393454	0.298174	0.43462	0.527045	0.187825	0.288278	0.260633	0.294066	0.463227	0.422839	0.25873	0.110773	0.201568	0.386813	0.188531	0.305915	0.209883	0.25113	0.229825	0.515805	0	0.0700562	0.157857	0.416588	0.311845	0.521293	0.407124	0.285067	0.282013	0.310004	0.239194	0.513865	0.436924	0.333948	0.180346	0.273172	0.177372	0.4045	0.23545	0.147312	0.420259	0.258597	0.103734
TSSC4	0	0.0762835	0	0.015896	0.0417504	0	0.0796018	0.0391348	0.037824	0.00712007	0	0.0438536	0.0270578	0.0396148	0.043617	0	0.151972	0.0132518	0	0.0135192	0.0331541	0.0278989	0.0266996	0.0279646	0.0458185	0	0	0.00562443	0.00943107	0	0.0343011	0.0155041	0.0381512	0.0270212	0	0	0.0317759	0.102279	0.0388444	0.0195705	0	0.0050889	0.042214	0.0222381	0	0.0395112	0.0237563	0.0731153
TRPM5	0	0	0	0	0	0	0	0	0	0	0	0	0	0	0	0	0	0	0	0	0	0	0	0	0	0	0	0	0	0	0	0	0	0	0	0	0	0	0	0	0	0	0	0	0	0	0	0
KCNQ1	0.0328304	0	0.02282	0.086485	0.0427773	0.0269277	0.0299754	0.0196425	0.0400557	0.0580326	0.0724143	0.0277217	0.0286476	0.0202077	0.0107211	0.0295547	0.151972	0.0254219	0.0379579	0.00279043	0.0394703	0.0595276	0.0362131	0.0350781	0.0266485	0.0907284	0	0.0712374	0.0303106	0.0686363	0.0363821	0.0182644	0.0753137	0.0143263	0	0.0161441	0.0481676	0	0.00694318	0.0254965	0	0.0839665	0.0284898	0.101875	0.172028	0.0341139	0.0654886	0.0330455
CDKN1C	0.0429967	0.0240714	0.0683564	0.0580746	0.0271702	0.0269277	0.018959	0.0260748	0.0455497	0.0466583	0.0718935	0.0719066	0.0897953	0.0771411	0.0501245	0.0285199	0	0.0805365	0.0116471	0.083866	0.0615025	0.0143904	0.0160413	0.0433117	0.0787169	0.116445	0.110884	0.108995	0	0	0.0617045	0.0333504	0.0375393	0.0727651	0.0518301	0	0.152383	0.044786	0.0934923	0	0	0.0630576	0.0562609	0	0.0514686	0.0552672	0.0222981	0
SLC22A18AS	0	0	0	0.0182661	0	0	0	0	0	0	0	0	0	0	0	0	0	0	0	0	0	0	0	0	0	0	0	0	0	0	0	0	0	0	0	0	0	0	0	0	0	0.0146917	0	0	0	0	0	0
SLC22A18	0.0410643	0.0181046	0	0	0	0.0226155	0.0358003	0.0131367	0	0.00790952	0	0	0.018222	0.02601	0.0349027	0.0326553	0	0.031095	0	0.00560822	0.0482246	0.0157768	0	0	0.00601037	0	0	0.0493583	0.013414	0.0187146	0.00979482	0.0238315	0.0138561	0	0	0	0.0406471	0	0	0.0227311	0	0	0	0	0	0	0	0
PHLDA2	0	0.0762835	0.0725184	0	0.00991566	0	0	0.00140587	0	0	0.0662638	0	0	0.0605062	0.0236962	0	0.10983	0	0	0	0	0	0.00321188	0	0.121026	0	0	0.0195149	0.0144006	0	0.0371272	0.0516345	0.0324334	0.066041	0	0	0.0965138	0	0.017379	0	0	0	0.0630643	0	0	0	0	0.00863909
NAP1L4	0.0754351	0.218174	0.264184	0.234691	0.233367	0.129554	0.262309	0.27336	0.430972	0.229437	0.290084	0.192077	0.268016	0.233264	0.269819	0.228644	0.27814	0.264183	0.0879916	0.183485	0.200297	0.28262	0.269633	0.302712	0.180474	0.143903	0.0920474	0.159837	0.171936	0.287503	0.238029	0.269521	0.25627	0.206153	0.236179	0.404816	0.182188	0.301191	0.451674	0.232075	0.19078	0.395535	0.0878873	0.234092	0.156644	0.35669	0.230356	0.314616
CARS	0.0645327	0.0461643	0.128391	0.0196773	0.0884003	0.0313377	0.168361	0.078264	0.291402	0.0590054	0.0915043	0.0375836	0.0647653	0.115463	0.155433	0.018054	0	0.0761273	0.0911214	0.0541602	0.049835	0.141439	0.0397664	0.0609793	0.0685908	0	0.0727925	0.0491363	0.0628765	0.0881826	0.116015	0.109675	0.139964	0.044125	0.0518301	0.0941814	0.0683005	0.0864	0.0476685	0.0760654	0.209303	0.0724345	0.0999784	0.0666878	0	0.0223376	0.134419	0.10817
OSBPL5	0.124988	0.131574	0.197243	0.125774	0.206016	0.134041	0.0941743	0.132936	0.0358	0.146964	0.116211	0.191793	0.117126	0.167589	0.182913	0.11957	0.0916291	0.14106	0.142249	0.120079	0.149062	0.233826	0.0968773	0.216523	0.152892	0.332837	0.0700562	0.0951428	0.221898	0.082797	0.164689	0.147927	0.153549	0.137807	0.314281	0.126442	0.0986905	0.187769	0.00694318	0.21005	0.273078	0.210665	0.137174	0.157245	0.0720275	0.228872	0.148827	0.2315
MRGPRE	0	0	0	0	0	0	0	0	0	0	0	0	0	0	0	0	0	0	0	0	0	0	0	0	0	0	0	0	0	0	0	0	0	0	0	0	0	0	0	0	0	0	0	0	0	0	0	0
ZNF195	0.0369178	0.0803841	0.0316138	0.0429835	0.0357905	0	0.102861	0.0825036	0.0877757	0.077163	0.0286348	0.059239	0.0221441	0.054101	0.0502501	0.0589258	0	0.0915138	0.0411652	0.0312606	0.0204722	0.0488771	0.0348607	0.0498516	0.0406642	0.0907284	0.080632	0.0506136	0.030115	0.045166	0.0902374	0.0531842	0.0722124	0	0.0842246	0	0.0386207	0.0926714	0.051434	0	0	0.0550297	0.0833019	0	0	0.0279369	0.0227983	0.138508
ART5	0	0	0	0	0	0	0	0	0	0	0	0	0	0	0.00304449	0	0	0	0	0.00642826	0	0	0	0	0.00308928	0	0	0	0	0	0	0	0	0	0	0	0	0	0	0	0	0	0	0	0	0.0279369	0.00200168	0
ART1	0.0335541	0.0154942	0.0208841	0	0	0	0	0.0255564	0	0	0	0.0180927	0	0	0	0	0	0	0	0	0	0.00207378	0	0	0	0	0	0	0	0	0	0	0	0	0	0	0	0	0	0	0	0	0	0	0	0	0.0106887	0
CHRNA10	0	0	0	0	0	0	0	0	0	0	0	0	0	0	0	0	0	0	0	0	0	0.00817262	0	0	0	0	0	0	0	0	0	0	0	0	0	0	0	0	0	0	0	0	0	0	0	0	0	0.0207223
NUP98	0.156334	0.146515	0.154773	0.15867	0.190796	0.0232016	0.135643	0.124118	0.153339	0.218783	0.132963	0.393933	0.115349	0.250192	0.163198	0.0937071	0.207296	0.159775	0.257424	0.242014	0.0961827	0.28205	0.21622	0.187633	0.169089	0.211803	0	0.196721	0.148189	0.163073	0.123973	0.426645	0.267508	0.303963	0.276481	0.257557	0.164656	0.171932	0.0888124	0.213989	0.0951963	0.214105	0.352988	0.292152	0.133997	0.522883	0.15822	0.354235
PGAP2	0.0650118	0.0367592	0.0223361	0.0364535	0.0158947	0.0440069	0	0.0247811	0.0281233	0.00940422	0.0348492	0	0.0280374	0.000456503	0.0124071	0.0151464	0	0.0592065	0.0105736	0.0311722	0	0.0248078	0.0380141	0	0.0202484	0	0	0.0168472	0.0790692	0.015749	0.0185889	0	0.0187369	0.010319	0	0	0.0167975	0	0	0	0	0	0.033346	0	0	0	0.0271335	0
RHOG	0.0238051	0.0404446	0.0548804	0.0111873	0.0814564	0	0.107018	0.0537868	0.0281233	0	0.0300229	0.036977	0.0160382	0.0361446	0.00557705	0.0197649	0.110773	0.036649	0.0329959	0.0167844	0.0361196	0.0383824	0.0315515	0.0279646	0.0538999	0	0.0920474	0.0164016	0	0.0299906	0.0529384	0.0405918	0.0144911	0.00995313	0.0631497	0	0.0556227	0.0864	0.092913	0.0199015	0	0.0251297	0	0	0.0692585	0.0367834	0.0411253	0.0406772
STIM1	0.132848	0.105646	0.250489	0.16036	0.138865	0.292992	0.193218	0.152593	0.225684	0.212504	0.199763	0.183384	0.250598	0.226456	0.189876	0.102446	0.25454	0.127134	0.240643	0.151392	0.205062	0.20934	0.224648	0.292703	0.133514	0.135212	0.16166	0.190898	0.0724818	0.318325	0.212221	0.174933	0.301335	0.258088	0.12632	0.280919	0.169001	0.362194	0.304781	0.195297	0.166799	0.188918	0.121099	0.185263	0.127315	0.144794	0.27404	0.21842
RRM1	0.0191378	0.0140701	0.0204936	0.0151513	0.0123487	0.0692849	0.102338	0.0374912	0.0083734	0.0329851	0.0423913	0.0251537	0.0572383	0.0577039	0.0413735	0	0	0.0381065	0	0.0254136	0	0.0326949	0.0413372	0.0979448	0.0629588	0	0	0.0182665	0.0296754	0.0283747	0.0384279	0.0701548	0.0407771	0.0178103	0	0.074127	0.0423616	0.0401559	0.031608	0	0.059528	0.0486447	0.103395	0	0	0.0599058	0.0295285	0.00875536
TRIM21	0	0	0	0	0	0	0.0274926	0.00140587	0	0.0132485	0.0254936	0.045785	0	0.00288227	0.0195723	0	0	0	0	0.0257765	0	0.0082527	0	0	0.00811231	0	0	0.00341049	0	0	0.0010688	0.0254525	0.00262577	0	0	0	0.00927724	0	0.0581043	0.019087	0	0	0	0.0213965	0	0.0341139	0.00614252	0
OR52K1	0	0	0	0	0.0168126	0	0	0	0	0	0	0	0	0	0	0	0	0	0	0	0	0	0	0	0	0	0	0	0	0	0	0	0	0	0	0	0	0	0	0	0	0	0	0	0	0	0	0
OR52I1	0	0	0	0	0	0	0	0	0	0.00567364	0	0	0	0	0	0	0	0	0	0	0	0	0	0	0	0	0	0	0.0216821	0	0	0	0	0.0192197	0	0	0	0	0	0	0	0	0	0	0	0	0.00384631	0
TRIM68	0	0	0	0	0.0125045	0	0.00755032	0.0154528	0.0455497	0.0211487	0	0	0.0272079	0.013489	0.0100788	0	0	0	0.0234861	0.0015538	0	0.017114	0.0134755	0	0.00174501	0	0	0.0111134	0	0	0.028327	0.0257244	0.0140788	0	0	0	0.00341332	0	0.00694318	0	0	0.0101011	0	0	0	0.0223376	0.00200168	0
OR51E2	0.0347304	0.0181046	0	0	0	0	0	0	0	0	0	0	0	0.00520416	0.0267362	0	0	0	0	0	0	0	0	0	0.0163133	0	0	0	0	0	0	0	0	0	0	0	0.00991332	0.0522476	0	0	0	0	0	0	0	0	0	0
MMP26	0.0564207	0	0.0151424	0	0.0140176	0	0	0	0	0	0	0	0	0	0.00853362	0	0	0	0	0.00925752	0	0	0	0	0.0267447	0.0728258	0	0.00889405	0	0.0288805	0	0	0	0	0	0	0	0	0	0	0	0	0	0	0	0	0.00937158	0
OR52A5	0	0	0	0	0	0	0	0	0	0	0	0	0	0	0	0	0	0	0	0	0	0	0	0	0	0	0	0	0	0	0	0	0	0	0	0	0	0	0	0	0	0	0	0	0	0	0	0
OR52A1	0	0	0	0	0	0	0	0	0	0	0	0	0	0	0	0	0	0	0	0	0	0	0	0	0	0	0	0	0	0	0	0	0	0	0	0	0	0	0	0	0	0	0.0186306	0	0	0	0	0
HBB	0.332056	0.0326124	0.373509	0.0309576	0.0987145	0	0.0109172	0.132743	0.0968624	0	0.0254936	0	0.0103548	0.238063	0.0235686	0.0514895	0.371641	0.0300006	0.224637	0.170105	0	0.118698	0.0226399	0	0.126516	0.211748	0.0870069	0.0192083	0.216408	0.126213	0.0010688	0.0182644	0.0072966	0.0457539	0	0	0.116431	0.0581611	0	0	0	0.0722027	0.130196	0.0928477	0.297955	0.232593	0.0725157	0.02577
HBD	0	0	0	0	0	0	0	0	0	0	0	0	0	0	0	0	0	0	0	0	0	0	0	0	0	0	0	0	0	0	0	0	0	0	0	0	0	0	0	0	0	0	0	0	0	0	0	0
AC104389.5	0	0	0	0	0	0	0	0	0	0	0	0	0	0	0	0	0	0	0	0	0	0	0	0	0	0	0	0	0	0	0	0	0	0	0	0	0	0	0	0	0	0	0	0	0	0	0	0
OR51M1	0	0	0	0	0	0	0	0	0	0	0	0	0	0	0	0	0	0	0	0	0	0	0	0	0	0	0	0	0	0	0	0	0	0	0	0	0	0	0	0	0	0	0	0	0	0	0	0
OR51I2	0	0	0	0	0	0	0	0	0	0	0	0	0	0.0155838	0	0	0	0	0	0	0	0	0	0	0	0	0	0	0	0	0	0	0	0.00518425	0	0	0	0	0	0	0	0.0101011	0	0	0	0	0	0
TRIM6-TRIM34	0	0	0	0	0	0	0	0	0	0	0	0	0	0	0	0	0	0	0	0	0	0	0	0	0.00311881	0	0	0.0112209	0	0	0	0	0	0	0	0	0	0	0	0	0	0	0	0	0	0	0	0
TRIM5	0	0	0.0515312	0.0129455	0.0358076	0	0	0.196132	0	0.00921548	0	0	0.047506	0.0805332	0	0.0648388	0	0.0364057	0.0344005	0.0258163	0.0293634	0.0393907	0.00227652	0	0	0.121073	0.0727925	0.0023079	0.129221	0	0.010083	0.0123254	0.0246276	0.0373621	0	0	0.040138	0.0441182	0	0.0571711	0	0	0.0827638	0	0.0909945	0	0.0288542	0.168062
TRIM22	0.184992	0.0651765	0.284243	0.0491336	0.120592	0.0688837	0.247803	0.338905	0.166985	0.113064	0.0309596	0.260013	0.0732211	0.277546	0.105049	0.0394408	0.169847	0.103385	0.0710979	0.116845	0.0790453	0.23001	0.10376	0.113099	0.072089	0.0820368	0.255409	0.080966	0.486397	0.125995	0.118783	0.152864	0.140357	0.149135	0	0.150787	0.0967819	0.229027	0.327247	0.401849	0.175071	0.0600675	0.130151	0.132564	0.0492617	0.12578	0.0896928	0.17042
OR56B1	0	0	0	0	0	0	0	0	0	0	0	0	0	0	0	0	0	0	0	0	0	0.00483582	0	0	0	0	0	0	0	0	0.00800296	0	0	0	0	0	0	0	0	0	0	0	0	0	0	0	0	0
OR52N4	0	0	0	0	0	0	0	0	0	0	0	0	0	0	0.00702274	0	0	0	0	0	0	0	0	0	0.00311881	0	0	0	0	0	0	0	0	0	0	0	0	0	0	0	0	0	0	0	0	0	0	0
OR52E5	0	0	0	0	0	0	0	0	0	0	0	0	0	0	0	0	0	0	0	0	0	0	0	0	0	0	0	0	0	0	0	0	0	0	0	0	0	0	0	0	0	0	0	0.0381461	0	0	0	0
OR56A3	0	0	0	0	0	0	0	0.00871206	0	0	0	0	0	0	0	0	0	0	0	0	0	0.00747563	0	0	0	0	0	0	0	0	0	0	0	0	0	0	0	0	0	0	0	0	0	0	0	0	0	0
OR56A4	0	0	0	0	0	0	0	0	0	0	0	0	0	0	0	0	0	0	0	0	0	0	0	0	0	0	0	0	0	0	0	0	0	0	0	0	0	0	0	0	0	0	0	0	0	0	0	0
OR56A1	0	0	0.00303877	0	0	0	0	0	0	0.0105442	0	0	0	0	0	0	0	0	0	0	0	0	0	0	0	0	0	0	0	0	0	0	0	0	0	0	0	0	0	0	0	0	0	0	0	0	0	0
C11orf42	0	0.0215332	0	0.0121139	0.0123487	0	0	0	0	0	0	0	0	0	0	0	0	0	0	0	0	0	0	0	0	0	0	0	0	0	0	0	0	0.0110361	0	0	0	0	0	0	0	0	0	0	0	0	0	0
FAM160A2	0.0511364	0.0280387	0.0425697	0.0594906	0.038317	0.0400987	0.057001	0.0166224	0.050613	0.097699	0.0286348	0.0132686	0.040221	0.0632066	0.0309438	0.0295919	0	0.101751	0.0502116	0.0813769	0.0195175	0.023421	0.0436147	0.0962926	0.0208281	0	0.0911632	0.051661	0	0	0.0383136	0.0178164	0.0751664	0.00717634	0.0642232	0.0174064	0.0337383	0.0380054	0.0271927	0.0250351	0.139782	0.0288031	0.0655965	0.0455819	0	0	0.0199164	0.0653363
CNGA4	0.0336694	0	0	0	0	0	0	0	0	0.0105664	0	0	0	0	0.00670049	0	0	0	0	0	0	0.00997594	0	0	0	0.121073	0	0	0	0.0194275	0	0	0	0	0	0	0.00542904	0	0	0	0	0	0	0	0	0	0	0
CCKBR	0.0429047	0.0259292	0.0189738	0.0394344	0.0294868	0	0.0205157	0.0134748	0	0	0	0	0	0.0238945	0.00964341	0.0207943	0	0.0466095	0	0	0	0	0.0252231	0	0.00174501	0	0	0.00705496	0	0	0	0	0.0185071	0	0	0.0179325	0.00394645	0	0.0871541	0	0	0	0.00515537	0	0.0293291	0	0	0
CAVIN3	0.0683489	0.139564	0.0520142	0.0216063	0.0191911	0	0.0179364	0.0113388	0.107357	0	0.0966349	0.0132686	0.0364779	0.260805	0.107307	0.0395844	0	0.0599707	0.0919325	0.0290133	0.0679993	0.0302789	0.0487878	0.0216115	0.123002	0.0977801	0.0727925	0.0273714	0.0160314	0.0276118	0.0463677	0.0436466	0.0196073	0.0523754	0.0639744	0	0.124726	0.150787	0.030344	0	0.102768	0.0326292	0.0321286	0.0346837	0	0	0.056042	0
SMPD1	0.141445	0.0367592	0.0419849	0.0386474	0.0188528	0	0.0766153	0.032306	0	0.0171818	0.0286348	0	0.0323939	0.0619314	0.0555687	0.0136069	0.169847	0.0551153	0.0301516	0.0305666	0.0683645	0.0372021	0.0124692	0.022327	0.0559398	0	0	0.0161232	0.0276022	0	0.0347548	0.0123254	0.0225194	0.0490776	0.0949894	0	0.0591979	0.0725957	0.0381013	0	0	0.0162455	0.0499663	0.0632501	0	0	0.0101146	0
APBB1	0.0757734	0.148324	0.0993714	0.106858	0.0847762	0.0423839	0.103408	0.151612	0.133729	0.081503	0.0809575	0.0324695	0.0408572	0.115764	0.12483	0.0158211	0	0.0370068	0.108316	0.148888	0.0503788	0.0583711	0.0330407	0.0215706	0.151164	0	0.336179	0.10908	0.0735946	0.0319394	0.1438	0.155045	0.184804	0.0672517	0.078658	0.138039	0.145823	0.0770991	0.0856049	0.019087	0.0951963	0.0450109	0.0750177	0.0582151	0.153689	0.0144458	0.0746313	0.0964627
HPX	0	0	0	0.00890191	0	0	0	0	0	0	0.0249445	0	0	0.000456503	0	0	0	0	0	0	0	0.00711695	0	0	0	0	0	0	0	0	0	0	0.00299466	0	0	0	0	0	0	0	0	0	0	0	0	0.0393286	0.0106894	0
TRIM3	0	0.0473455	0.0195278	0.0188213	0	0	0.0435883	0.0801833	0	0.0206113	0.0286348	0	0.052254	0.0642062	0.0548061	0.0352215	0	0.0148363	0.0204488	0.0429288	0.0399598	0.0151168	0.0189326	0.0418647	0.0265867	0	0	0.0221006	0.0148869	0.0195438	0.0211132	0	0.023571	0.0333114	0.0744897	0.0827201	0.0509377	0.0380054	0	0.0647642	0.0606445	0.0191678	0.0477767	0.0811065	0.0492617	0.0613471	0.00531292	0.0621037
ARFIP2	0.0314146	0.0154942	0.0152352	0.0295753	0	0	0.0247132	0.0339553	0.0849384	0.0190562	0.056891	0.0418011	0.023455	0.038223	0.0345432	0.0412755	0	0.0050952	0.0201844	0.010127	0.0231687	0.0489368	0.00795986	0.023505	0.0342446	0	0	0.0143777	0.0183307	0.0362352	0.0312957	0.0556442	0.012095	0.0569819	0	0	0.0163724	0.0820989	0.00694318	0	0	0.0288476	0.0122717	0	0	0	0.00780649	0
AC084337.2	0	0.0621717	0.0473959	0.0693871	0.0226014	0.036154	0.0470148	0.0369793	0.0567313	0.0179758	0.0614511	0.0424208	0.0465029	0.0339644	0.0457571	0.0137502	0	0.0613774	0.0204488	0.0599381	0.0460142	0.0551021	0.101093	0.0215706	0.048381	0	0	0.0491631	0.0848339	0.0526174	0.0680221	0.0125289	0.0815561	0.0249233	0	0.0174064	0.0399878	0	0	0.0662084	0	0.0166577	0.0594406	0.0833922	0	0.140585	0.0347152	0.0383716
DNHD1	0.204178	0	0.0298446	0.0704394	0.0445263	0.0835351	0.0356599	0.047484	0	0.0887635	0.138394	0.0700455	0.0570464	0.0582252	0.144057	0.132417	0	0.0727481	0.0576325	0.0719417	0.0319274	0.0731362	0.0825224	0.0507567	0.0420229	0	0.0920474	0.0354016	0.0928131	0.0722247	0.0495488	0.0582092	0.037365	0.0264045	0	0.0865955	0.0442567	0.0948219	0.0672356	0.0285841	0	0.0417717	0.0888735	0.0938003	0.0293291	0.0223376	0.0781555	0.16426
RRP8	0.01778	0	0.0339967	0.0487838	0.0272879	0.0626825	0.00805185	0.0477804	0	0.0185261	0.0837934	0	0	0.0435557	0	0.047408	0.0916291	0.0167091	0.0521064	0.0264075	0	0.0322833	0.00473336	0	0.030339	0	0	0.0130439	0.022553	0	0.0102715	0.0272204	0.035488	0.0229538	0	0.0179325	0.0122034	0.0380054	0	0.0915932	0	0.0376859	0.011964	0	0	0	0.0458641	0.0788619
ILK	0.092183	0.174679	0.177901	0.116592	0.113774	0.0176333	0.105851	0.176604	0.248174	0.169548	0.239029	0.140219	0.167307	0.29055	0.239791	0.159048	0	0.168185	0.0380477	0.184044	0.0932819	0.118137	0.0749445	0.0672102	0.224054	0.0543784	0.14281	0.040136	0.145832	0.0418772	0.16416	0.0980237	0.213194	0.160339	0.0642232	0.0811679	0.199752	0.136032	0.247604	0.0429869	0	0.0767129	0.136332	0.121621	0.0514686	0.102609	0.172211	0.21897
TAF10	0.01778	0.0262647	0.0279814	0.0116732	0.0361045	0.0784491	0.0180579	0.00724014	0.050613	0	0	0.0237084	0.0559779	0.0292069	0.036221	0.0475829	0	0.033524	0.0294188	0.0241492	0	0.0303927	0.0239799	0	0.0353318	0	0	0.0106987	0.0407692	0	0.00674076	0.00300734	0.0367654	0	0	0	0.020479	0.0441182	0.0665498	0.0593757	0	0.0534821	0.0210098	0	0	0	0.0245241	0.00875536
TPP1	0	0.00993407	0.0974335	0.0572862	0.115957	0.0662174	0.119981	0.0682361	0.0448299	0.0538295	0	0.0319685	0.0402087	0.0185837	0.0448406	0.0725737	0	0.060126	0.111978	0.0391938	0.0658138	0.0175949	0.0453505	0.0919648	0.0558581	0	0.19776	0.0601989	0.0623554	0	0.0632999	0.0983723	0.0811296	0.0902731	0	0.0794257	0.0629857	0.0864	0.0654762	0.0199015	0.0713871	0.0548333	0.0552894	0	0	0.0434909	0.0459254	0.114285
DCHS1	0.0328304	0	0.0469224	0.0389817	0	0	0.0264992	0.0238857	0.0723592	0.00681338	0	0	0.029757	0.0268045	0.0154136	0	0	0	0.00633509	0.0207759	0	0.0391703	0.0126532	0.0175884	0.0185265	0	0.12098	0.00505098	0.0101142	0.0690694	0.0317155	0.0612772	0.0137423	0.0334214	0	0.0482868	0.0178033	0	0.0314627	0.0431011	0	0	0.078078	0	0	0	0.0302598	0.0860239
MRPL17	0	0.00993407	0.026909	0	0.0345022	0	0.0329732	0.0270221	0	0	0.0259314	0	0	0.0407335	0.0346731	0	0	0	0	0.0326884	0	0	0.00435858	0	0.0244959	0	0	0.00351161	0.0160314	0	0.0308153	0.00572067	0.0248227	0.0104041	0	0	0.0390714	0.0441182	0.069339	0.0221512	0	0	0.0865802	0	0	0.0211533	0.00102437	0.0451466
OR2AG2	0	0	0	0	0	0	0	0	0	0	0	0	0	0	0	0	0	0	0	0	0	0	0.01626	0	0	0	0.080632	0	0	0	0	0	0	0	0	0	0	0	0	0	0	0	0	0	0	0	0	0
OR2AG1	0	0	0	0	0	0	0	0	0	0	0	0	0	0	0	0	0	0	0	0	0	0	0	0	0	0	0	0	0	0	0	0	0	0	0	0	0	0	0	0	0	0	0	0	0	0	0	0
OR6A2	0	0	0	0	0	0.0417188	0.0179364	0	0	0	0	0	0	0	0	0	0	0	0	0	0	0	0.00673664	0	0	0	0	0	0.0143466	0	0	0	0	0	0	0	0	0	0	0	0	0	0	0	0	0	0	0
OR10A2	0	0	0	0	0	0	0	0	0	0	0	0	0	0	0	0	0	0	0	0	0	0	0	0	0	0	0	0	0	0	0	0	0	0	0	0	0	0	0	0	0	0	0	0	0	0	0	0
OR10A4	0	0	0	0	0	0	0	0	0	0	0	0	0	0	0	0	0	0	0	0	0	0	0	0	0	0	0	0	0	0	0	0	0	0	0	0	0	0	0	0	0	0	0	0	0	0	0	0
ZNF215	0	0	0.0201788	0.0102668	0.0227018	0.0548288	0.0239656	0	0	0.0101734	0	0	0	0.00644469	0.00574461	0.0197649	0	0	0.0248061	0	0	0.0220292	0	0.0457043	0	0	0.189794	0	0.0224833	0	0	0	0.0436978	0	0	0	0.000524169	0	0.0429217	0.127417	0	0	0	0	0	0	0	0
ZNF214	0	0	0.0281974	0	0	0.0442586	0	0.00691506	0	0.0104067	0	0.0132686	0	0.00522027	0.0070111	0	0	0.0379701	0	0.0178559	0.0239006	0.00528256	0	0	0.0117443	0	0	0.0343822	0.0227768	0.0187146	0.00674076	0	0	0.0137575	0.0745761	0.0227943	0	0	0	0	0.0624867	0.0178345	0	0	0	0	0.0200871	0
NLRP14	0	0	0	0	0	0	0	0	0	0	0	0	0	0	0	0	0	0	0	0	0	0.00261291	0.0198201	0	0	0	0	0	0	0	0	0	0	0	0	0.0179325	0	0	0	0	0	0.0184626	0	0	0	0	0	0
RBMXL2	0	0	0	0	0	0	0	0	0	0	0	0	0	0	0	0	0	0	0	0	0	0	0	0	0	0	0	0	0	0	0	0	0	0	0	0	0	0	0	0	0	0	0	0	0	0	0	0
SYT9	0	0	0.00856283	0.0344549	0.0747561	0	0.017267	0.0137179	0	0.0121546	0	0	0.0351982	0.0300289	0.0204981	0	0	0.0109859	0.00633509	0	0	0.0110613	0.0148474	0	0.00185042	0	0	0.0319761	0	0.0655587	0	0	0.00897424	0.0170294	0	0	0.00864048	0	0	0	0	0	0.00515537	0	0	0	0.0328725	0
OLFML1	0	0.0188634	0.0135807	0.0336706	0	0	0	0	0	0.0299614	0.0259314	0	0.0164561	0.0042988	0.00410821	0	0	0.0148363	0	0.0077021	0	0	0.00937794	0	0.00825434	0	0	0	0.0240659	0	0.0010688	0	0.00368002	0.0229861	0	0	0.0039953	0.0441182	0	0.0353248	0	0	0	0	0	0	0.00870539	0
PPFIBP2	0	0.0639386	0.0685109	0.0231161	0.0902781	0.0285252	0.0555403	0.0436326	0.297236	0.0215616	0	0	0.183614	0.0330637	0.0757207	0.0324097	0	0.0705627	0.0470964	0.0424295	0.059192	0.00528256	0.158391	0.0585769	0.0593142	0.116445	0	0.0202354	0.0670403	0.0353525	0.0553337	0	0.0226846	0.047288	0	0.0179325	0.0826168	0.0522476	0	0.0631517	0.18187	0.0219242	0.0438119	0.167699	0.127579	0	0.140351	0.0781023
CYB5R2	0	0	0	0	0.0181845	0	0.0138979	0	0	0	0	0	0	0	0	0	0	0	0	0.00279043	0	0	0	0	0	0	0	0	0.00834694	0.030778	0	0.00300734	0	0	0	0	0.0130066	0.0462441	0	0	0	0	0	0	0	0	0	0
OVCH2	0	0	0	0	0	0	0	0	0	0	0	0	0	0	0	0	0	0	0	0	0	0	0	0	0.00762085	0	0	0	0	0	0	0	0	0.0151964	0	0	0	0	0	0	0	0	0	0	0	0	0	0
NLRP10	0	0	0	0.00662312	0	0	0	0	0	0	0	0	0	0	0	0	0	0	0	0	0	0	0	0	0	0	0	0	0	0	0	0	0	0	0	0	0	0	0	0.0221512	0	0	0	0	0	0	0	0
EIF3F	0.140121	0.0513661	0.134665	0.0627975	0.108083	0.108648	0.0796417	0.132612	0.211822	0.0354523	0.05408	0.0438536	0.0744299	0.112875	0.0344777	0.0184442	0.100043	0.0586968	0.0347341	0.111374	0.0334164	0.0832705	0.0431641	0.0279646	0.138692	0	0	0.0364195	0.0255448	0.0235367	0.070393	0.0543211	0.0681825	0.0532656	0.0853191	0.11625	0.0906583	0.0704452	0.157468	0.0547828	0.059528	0.0775151	0.107087	0.0915973	0.0293291	0.148774	0.0684665	0.095905
TUB	0	0.0214584	0.0433226	0.0928934	0.0168961	0.0402834	0.0511394	0.0781943	0	0.0656676	0	0.047272	0.0655329	0.0501723	0.0330495	0	0	0	0.0289164	0.0359269	0.0451195	0.0611294	0.0585759	0	0.068882	0.0977801	0	0.086549	0.0141044	0.0132248	0.0784875	0.0588889	0.0313652	0.0334711	0	0	0.0533298	0.079649	0.0864135	0	0	0.0599726	0.0398342	0.0717133	0	0.0290176	0.0277015	0.0206092
RIC3	0.0774325	0.0616638	0.0673392	0.150414	0.223744	0.0698818	0.0959393	0.0903928	0.137604	0.0895465	0.0662638	0	0.107304	0.102591	0.0758203	0.0676055	0	0.0708484	0.0468521	0.0772795	0.0522159	0.120852	0.0585353	0.0593452	0.0692689	0.203833	0.101866	0.0917143	0.0277517	0.0523574	0.101908	0.0712257	0.0665253	0.0940015	0	0.0402156	0.0463355	0.0401559	0.0855639	0.0248676	0	0.192935	0.023786	0	0.0619692	0.0518982	0.127252	0.0842224
LMO1	0	0.0332754	0	0	0	0	0	0	0	0	0	0	0	0	0	0	0	0	0.0195602	0	0	0	0	0	0.008759	0	0	0	0	0	0.0107823	0	0	0.0109528	0	0	0.00210863	0.0380054	0	0	0	0	0	0	0	0	0	0
STK33	0.0314146	0	0.0710682	0.114042	0.245577	0.0931291	0.0561097	0.0629994	0.158903	0.165876	0.0511383	0.0359603	0.055694	0.0597524	0.15661	0.112955	0	0.189419	0.110661	0.103869	0.0263753	0.112774	0.240106	0.0264023	0.0163549	0.118612	0	0.252102	0.0941815	0.121284	0.0526267	0.092687	0.0807667	0.0653731	0.0745761	0.1624	0.0233681	0	0.031722	0.101149	0.0474525	0.139662	0.00287308	0.0984293	0	0.106937	0.26904	0.0126686
TRIM66	0.0191378	0	0.0416986	0.0536576	0.0313126	0.0176333	0.0640399	0.0215934	0.137767	0.0649135	0.0614511	0	0.0351843	0.0204693	0.0719837	0	0	0.0550349	0.00932438	0.0536537	0.0514449	0.0831109	0.0255246	0.0822494	0.0398991	0.143279	0	0.0545039	0.0588428	0.0357417	0.0700923	0.0113348	0.090629	0.0298142	0	0	0.0130112	0	0.0341359	0.0299258	0	0.0868159	0.0320104	0	0	0.0290176	0.0394206	0
RPL27A	0.168486	0.0874884	0.232848	0.122002	0.16309	0.0226155	0.155396	0.200843	0.243332	0.0698607	0.253895	0.126974	0.141929	0.177116	0.158814	0.0425451	0	0.0971088	0.12981	0.134152	0.11007	0.124009	0.19986	0.0839572	0.295298	0.171026	0	0.113923	0.126992	0.139056	0.0988893	0.151271	0.144144	0.11254	0.135312	0.0882435	0.151729	0	0.112645	0.0250351	0.102768	0.0538109	0.109174	0.114031	0.0293291	0.0850631	0.103513	0.0446315
ST5	0.302493	0.382586	0.274645	0.203633	0.195308	0.513611	0.223497	0.349221	0.337062	0.768934	0.413986	0.489779	0.688808	0.36095	0.571134	0.569354	0.110773	0.599903	0.449601	0.489101	0.825665	0.302454	0.34229	0.424457	0.334798	0.298641	0.163829	0.192026	0.361979	0.372063	0.268054	0.426876	0.468742	0.313174	0	0.323689	0.294211	0.77078	0.313965	0.145261	0.734932	0.0901667	0.267703	0.506586	0.127579	0.354464	0.42631	0.450937
AKIP1	0	0.00993407	0.0210997	0.0102284	0	0.0704453	0.0342243	0.0259931	0	0.00980383	0.0414163	0	0.0136918	0.0127584	0.0151652	0.0410347	0	0.0443127	0.0125534	0.0260003	0.119444	0.0338479	0.0380645	0.0448159	0.010327	0	0	0.0107158	0.0334847	0	0.0809356	0.0204136	0.0129304	0.0137371	0.124145	0	0.0391858	0	0.0646175	0.0522228	0	0.0367312	0.0236906	0	0	0.0552672	0.027487	0.050402
C11orf16	0	0.0304689	0	0.015896	0	0	0	0	0	0	0	0	0	0	0	0	0	0	0	0	0	0	0	0	0	0	0	0	0	0	0	0	0	0	0	0	0	0	0	0	0	0	0	0	0	0	0	0
TMEM9B	0.01778	0.0894868	0.0429934	0.0160694	0.116191	0.0440069	0.0374842	0.0392077	0.0285825	0.0243338	0.0556938	0.0253733	0.0224064	0.0608031	0.0759191	0.0325739	0	0.0687091	0.0391753	0.11733	0.0432292	0.0522857	0.015236	0.061321	0.047721	0	0.0727925	0.0201784	0.04873	0.101094	0.0860389	0.093803	0.0407121	0.081983	0.0420679	0.0349553	0.0340593	0.0803118	0.0356991	0.0986324	0	0.0133507	0.0280913	0.157162	0	0.0361392	0.028817	0.0258716
NRIP3	0	0	0.0198439	0.0277213	0	0	0.0493426	0.0507655	0	0.0158615	0	0	0	0.0115693	0.0111193	0	0	0.0205528	0.0554086	0.0288663	0.0297345	0.00207378	0	0	0.00271719	0	0	0.00981972	0.0324349	0	0.0268147	0	0.0466833	0.0100083	0	0.0129368	0.00777626	0	0	0	0	0.0144832	0	0	0	0	0	0.0286052
SCUBE2	0.0238051	0.0406961	0.0325527	0.00471058	0.0478072	0	0	0.0110334	0	0.0315054	0.0254936	0.0237084	0	0	0.0135161	0.00483731	0	0	0.0442658	0.0169709	0.0425559	0.0101943	0.0323937	0.0183597	0.00568373	0	0	0.0120449	0.0183307	0.015749	0.013129	0.0302379	0.0108455	0.0216203	0	0	0.0219976	0.0441182	0	0	0.0624867	0.0162455	0.0222716	0.0272562	0.0293291	0	0.00475421	0.0201289
DENND5A	0.221744	0.261295	0.241082	0.405751	0.27355	0.101785	0.241587	0.241075	0.148493	0.325123	0.258409	0.651517	0.303262	0.249297	0.203722	0.3674	0.209873	0.175316	0.250935	0.237557	0.198088	0.295024	0.279152	0.203881	0.232241	0.24878	0.0807504	0.353879	0.47097	0.406186	0.211096	0.399547	0.363309	0.206844	0.357208	0.253946	0.278622	0.221906	0.200525	0.29015	0.199539	0.351609	0.175729	0.139525	0.142463	0.357534	0.185138	0.506016
TMEM41B	0.138145	0.129786	0.122417	0.111955	0.0217852	0.0686201	0.085635	0.0806385	0.0448299	0.105527	0.176941	0.0869031	0.158549	0.0814715	0.104714	0.136344	0.191672	0.0689121	0.134058	0.103485	0.230366	0.146509	0.117436	0.0592003	0.107849	0.0907284	0.187767	0.119096	0.0984919	0	0.094108	0.0730344	0.113378	0.0425171	0.0790003	0.0308694	0.0581721	0	0.0824478	0.108308	0.0624867	0.214868	0.11638	0.144732	0	0.180756	0.141508	0.217294
IPO7	0.188525	0.208213	0.109573	0.0701019	0.0882239	0.0788561	0.165713	0.168662	0.163053	0.121242	0.199353	0.121984	0.139115	0.116591	0.0940574	0.177882	0	0.12746	0.188237	0.0917136	0.0778668	0.248981	0.135397	0.1706	0.12705	0	0.218994	0.141596	0.23037	0.170437	0.14569	0.287547	0.206278	0.0827113	0.121219	0.056537	0.158619	0.234024	0.232991	0.1535	0.103376	0.101077	0.177478	0.108297	0.0785908	0.112434	0.0997059	0.169411
ZNF143	0.0343885	0.0555936	0.0600761	0.0645734	0.080574	0	0.0328047	0.105961	0.0646637	0.0370672	0.107119	0	0.0415268	0.101861	0.069723	0.0586075	0	0.0897595	0.0202868	0.040547	0.0515879	0.113142	0.013461	0.0349668	0.0258533	0	0	0.0711436	0.0634141	0.106563	0.0542824	0.129475	0.0921431	0.0638776	0	0	0.0294693	0	0	0.0227311	0.0772952	0.0424522	0.0599716	0.0610385	0.0293291	0.0144458	0.0442408	0.173936
WEE1	0.0345278	0	0.0189738	0	0.0315359	0	0.0244055	0.00140587	0	0.00980383	0	0.0359603	0	0.0233835	0	0	0.10983	0	0.0173724	0.0173542	0	0.0117234	0.00472991	0	0.0204016	0	0.0700562	0.0256437	0.0320954	0.0299906	0	0	0.0120114	0	0.0349995	0	0.0229962	0	0	0	0	0.0323609	0.0143381	0	0	0	0.00588386	0.03255
SWAP70	0.232635	0.3336	0.248342	0.190602	0.199104	0.267481	0.0875471	0.253351	0.217073	0.20739	0.314185	0.0313613	0.269413	0.290056	0.132731	0.252537	0	0.225624	0.276707	0.18389	0.0623514	0.359819	0.19266	0.219954	0.27747	0.161481	0.317853	0.136515	0.192922	0.180694	0.133092	0.39334	0.251344	0.186622	0.250756	0.258424	0.194302	0.274673	0.0976654	0.0534609	0	0.178104	0.228224	0.111206	0.155896	0.282137	0.263442	0.277886
SBF2	0.904872	0.971133	0.819916	0.824774	0.91938	0.841565	0.51685	0.675171	0.743834	0.808539	0.720435	1.21474	0.91116	0.691152	0.810265	0.867813	0.862963	0.624861	0.825691	0.797174	1.09878	0.989651	0.864028	0.882314	0.581699	0.844434	0.9669	0.854596	0.837119	0.807763	0.812427	0.887031	0.812197	0.611016	1.00233	0.760216	0.737319	0.776284	0.855437	0.750587	0.85377	0.722343	0.955956	0.766878	0.832132	1.0191	0.812484	0.679807
ADM	0	0	0.00942862	0.0324525	0.0149392	0	0	0.0686185	0	0.0132815	0	0.0277217	0.0274142	0.094245	0	0.027818	0.181781	0.0115685	0.0397446	0.0155766	0	0.124306	0.0470794	0.022327	0.00456761	0	0	0.0195196	0.0325706	0.0391421	0.030832	0.0451331	0.0470364	0.0168613	0	0.0228093	0.105239	0.0401559	0.185421	0.11085	0	0.011662	0.052433	0	0	0.0938891	0.00883086	0.0513588
AMPD3	0	0	0	0.00719486	0.0372679	0.0313982	0.0277746	0.0291684	0	0.0150979	0.0300816	0.0340853	0	0.014556	0.0124539	0.00483731	0	0.0200893	0.0165035	0.0128627	0.0208024	0.0105431	0.00247943	0.0759749	0.0227505	0	0	0.026245	0.0178365	0.0145436	0.0175118	0.0371495	0.0207084	0	0	0.0349553	0.0120919	0.079649	0.0584122	0	0.0466265	0.0150625	0.0238352	0.0493235	0	0	0	0.0156573
MTRNR2L8	0.0314146	0.101106	0.0590465	0.0287058	0.0255321	0	0	0.0120303	0.0083734	0.00695247	0.122129	0	0.0192949	0.261672	0.0614726	0	0	0	0.0218868	0.151281	0.0262748	0.00851888	0.138139	0	0.206943	0	0	0.0512038	0	0.0195438	0.0128083	0.0168904	0.0437971	0.00843977	0.0853191	0	0.0180332	0	0	0	0	0.0174403	0.053464	0.127182	0.156644	0.143423	0.0266322	0.0358593
RNF141	0	0.0246224	0.0532018	0.0320618	0.0407228	0.0549374	0.056227	0.0106535	0.110702	0.0150068	0.0549674	0	0.0468717	0.0497586	0.0539592	0.0136069	0	0	0.0892513	0.0384916	0.0501658	0.0496409	0.00548043	0.0160431	0.046741	0	0.358088	0.025337	0.0573085	0.0362352	0.0366464	0.0372171	0.0654942	0.0397949	0	0	0.0182114	0.0626799	0	0.0199015	0.0624867	0.0157163	0.0852531	0	0	0	0.0340816	0.0107384
LYVE1	0	0.0188634	0.00856283	0.0160183	0	0	0	0	0.0364967	0.017166	0	0	0	0.0753204	0.0260781	0	0	0	0	0	0	0.0120574	0.00630349	0	0.0124919	0.105501	0	0.00562443	0	0	0	0	0.017385	0.0109528	0	0	0.00396144	0	0	0	0	0	0	0	0.0293291	0	0.00414078	0
MRVI1	0	0.142449	0.0640206	0.00927162	0.00890127	0.0428766	0.0128705	0.0405129	0.0400557	0.114009	0.179238	0.0813573	0.138025	0.109547	0.243879	0.0251156	0	0.159153	0.0141137	0.0569104	0.127931	0.0401552	0.0569549	0.154294	0.0582216	0	0.0701439	0	0.0616293	0.0799943	0.0362647	0.0291512	0.0502061	0.0271545	0.0639744	0.140228	0.035067	0	0	0.0299258	0.118458	0.0213534	0.0122128	0.23782	0	0	0.0522212	0.0651358
[truncated: 2,627,829 more chars]
