## Supplementary material for "Single-cell dissection of schizophrenia reveals neurodevelopmental-synaptic axis and transcriptional resilience": TableS7ar_Pseudobulk_mean_Oli (part 1 of 3)

### Sheet: Sheet1
Gene	CON1	CON2	CON3	CON4	CON5	CON6	CON7	CON8	CON9	CON10	CON11	CON12	CON13	CON14	CON15	CON16	CON17	CON18	CON19	CON20	CON21	CON22	CON23	CON24	SZ1	SZ2	SZ3	SZ4	SZ5	SZ6	SZ7	SZ8	SZ9	SZ10	SZ11	SZ12	SZ13	SZ14	SZ15	SZ16	SZ17	SZ18	SZ19	SZ20	SZ21	SZ22	SZ23	SZ24
SAMD11	0	0.000406407	0.000222532	0.00105459	0	0.0023003	0	0.000371745	0	0	0.000814489	0.00143799	0	0.000741177	0.00086782	0	0	0.00352675	0.000482688	0	0	0.000295846	0.000200285	0.000798703	0	0	0	0	0.000797384	0	0.000943341	0	0.000433019	0	0.000488961	0	0	0.000698757	0	0	0	0	0	0	0	0.000622679	0.000433897	0.000922759
NOC2L	0.0249226	0.0375038	0.0393275	0.0316096	0.0273852	0.0233469	0.0610695	0.0531761	0.0439682	0.0264442	0.0362614	0.0193649	0.0191456	0.0451939	0.0414269	0.0359689	0.0532886	0.0296287	0.0401514	0.0414249	0.0382048	0.039618	0.0289073	0.0428148	0.037106	0.0282211	0.0660602	0.0282103	0.02855	0.0305704	0.0480288	0.0539922	0.0455728	0.0429534	0.0203151	0.0228101	0.0458731	0.0493779	0.0428556	0.0288157	0.0203817	0.0287061	0.0292224	0.0419399	0.0375592	0.0473952	0.0491029	0.0717388
KLHL17	0.00200291	0.00581096	0.00476938	0.0023924	0.00607728	0.00463871	0.0067513	0.00848792	0.00961511	0.00807756	0.00660317	0.00143284	0.0270954	0.00691867	0.00580923	0.00307041	0.0047056	0	0.00374716	0.00331196	0.00179089	0.00197936	0.00393879	0.00475422	0.00492929	0.00729338	0	0.00798257	0.00402299	0.00556403	0.0205011	0.0127734	0.0098943	0.00577874	0.00662844	0.00544494	0.00435101	0.00817465	0.0533341	0.0127986	0	0.00691183	0	0.00327626	0.0066677	0.00346719	0.00232148	0.00896632
PLEKHN1	0	0	0	0	0	0	0	0	0.000698142	0	0	0	0	0	0	0	0	0	0	0	0	0	0	0	0	0	0	0.000790325	0	0.000790974	0	0	0.000261299	0	0	0	0	0	0	0	0	0	0	0	0	0	0	0.000305052
PERM1	0	0	0	0	0	0	0	0	0	0	0	0	0	0	0	0	0	0	0	0	0.000475191	0.000218813	0	0	0	0	0	0	0	0	0	0	0	0	0	0	0	0	0	0	0	0	0	0	0	0	0	0
HES4	0.0130834	0.0144275	0.0102845	0.0166722	0.0264446	0.0213818	0.0369215	0.0413079	0.0416245	0.0167368	0.0151057	0.00748679	0.00788645	0.0157987	0.0209434	0.021777	0.00877828	0.0276618	0.0179045	0.0122845	0.0167907	0.0109905	0.0194355	0.0115035	0.0141527	0.0110583	0.00442312	0.0292685	0.0211972	0.0202706	0.0452838	0.0255167	0.0309108	0.0095808	0.0132254	0.0170258	0.00873949	0.0162247	0.0266601	0.0172834	0.0216222	0.0197337	0.0397035	0.0129762	0.0173831	0.0104296	0.0105935	0.0364166
ISG15	0.00956213	0.00394717	0.00457609	0.00795683	0.00433855	0.0109236	0.0209895	0.0137162	0.00749115	0.00617338	0.00681118	0.00516741	0.0043143	0.00725869	0.00799275	0.00585197	0.0079444	0.0185128	0.00837018	0.0048315	0.00530185	0.00629573	0.0105668	0.00653082	0.00396564	0.00429447	0.00914066	0.00710048	0.0059917	0.011716	0.017687	0.0100679	0.0135075	0.0058867	0.00760036	0.00589995	0.014509	0.00706156	0.0160267	0.00635601	0.00955799	0.00117251	0.0106696	0.00643835	0.0100611	0.00775994	0.00603783	0.0101083
AGRN	0.0601169	0.0784584	0.0738368	0.0928421	0.0619217	0.0531966	0.0579692	0.086325	0.0916397	0.0590029	0.0687106	0.0513943	0.131279	0.0745613	0.135637	0.0735636	0.0531195	0.0851764	0.0802407	0.094542	0.0944561	0.0844365	0.0620399	0.0908595	0.0926892	0.0844496	0.0901487	0.0617372	0.0569512	0.0484484	0.0617778	0.0689074	0.0936598	0.0485792	0.0573245	0.0901317	0.0429843	0.0587362	0.042545	0.0559156	0.0811277	0.0317174	0.0629902	0.0718533	0.0882865	0.0938085	0.0953953	0.0476178
C1orf159	0.0956063	0.107257	0.0973974	0.0637443	0.0735404	0.0641724	0.0302632	0.0858394	0.0860575	0.0790058	0.0805959	0.0796413	0.0806228	0.0912218	0.144814	0.0885571	0.0596018	0.0952274	0.0737127	0.101202	0.0821802	0.0836722	0.108591	0.10939	0.0728962	0.0789153	0.0617132	0.0571173	0.0506834	0.0669133	0.0838732	0.0783641	0.0884214	0.0602631	0.0736234	0.0968361	0.0940046	0.0555173	0.0920188	0.0578888	0.107019	0.0738891	0.098944	0.0634475	0.0663941	0.0871014	0.121036	0.0654081
TTLL10	0	0.000417999	0.00197443	0	0	0.000863018	0	0.000390595	0	0	0	0	0	0	0.000565486	0	0	0	0.000278349	0	0	0.000416597	0.000101886	0	0.00234156	0.00165805	0	0.000796109	0.000423286	0.000507663	0.000307959	0.00140708	0.000181303	0	0	0.000774993	0	0.000559096	0	0	0	0	0	0	0	0.000913659	0	0
TNFRSF18	0.00229337	0.000495122	0.00219058	0.000911101	0.00218673	0.00149128	0	0.00245361	0.00489059	0	0.00109128	0.000937218	0	0.00437965	0.00320263	0.000906096	0	0	0.000420335	0.00270839	0.0017203	0.00155403	0.00138839	0.00113821	0.00344037	0.00142552	0	0.000973073	0.00102217	0.00110237	0.000415174	0.00161715	0.00393929	0.000791692	0.00180869	0.00274821	0	0.00264568	0	0.00252007	0	0	0	0.00174247	0.0019078	0.000729318	0	0.000934328
TNFRSF4	0	0.000283096	0.000751873	0	0.000233848	0.00105934	0	0.00129108	0.00149887	0.00125937	0.000805823	0.000428329	0	0.00135039	0.000747973	0	0	0	0.000877668	0.00530251	0.00193119	0.000520193	0.000418681	0.000224546	0.00159733	0.000823426	0	0.00125038	0.000724768	0.000388471	0.00230761	0.00155835	0.00158835	0.00101906	0.000422145	0	0	0.00106044	0	0.00136268	0	0	0	0	0.00204576	0.000166194	0	0.00180003
SDF4	0.0549611	0.0653604	0.0605962	0.0577211	0.0585322	0.0568725	0.0854507	0.0808232	0.0794524	0.031605	0.0580118	0.0377969	0.0566964	0.0622501	0.0742325	0.045705	0.0613246	0.0481925	0.0601216	0.07046	0.0574648	0.0582197	0.0433303	0.0696562	0.0650412	0.0589374	0.0610246	0.0546104	0.0517275	0.053684	0.0783955	0.0794631	0.0725724	0.0560594	0.0453596	0.0519889	0.0603911	0.0528491	0.038208	0.0380187	0.0668703	0.0534851	0.0626117	0.0420648	0.0360102	0.0630948	0.0546429	0.0666954
B3GALT6	0.0130752	0.0119173	0.00955051	0.011192	0.00994589	0.00523084	0.0188051	0.00968203	0.0129109	0.00600685	0.00903179	0.00649319	0.00965258	0.00992001	0.0129934	0.00755053	0.00820418	0.00570222	0.0106834	0.00523335	0.00875808	0.0060119	0.00487402	0.0101284	0.00682105	0.0131711	0.0152254	0.00795871	0.00678813	0.00774009	0.0146312	0.0162553	0.00995549	0.00783668	0.00383433	0.00949941	0.00348732	0.00823647	0	0.00636718	0.00585314	0.00803371	0	0.0117988	0.00569804	0.0103864	0.0105695	0.00725214
C1QTNF12	0.00168734	0.00154158	0.000915893	0	0	0	0	0.00213087	0.00468558	0.00146527	0.000296758	0.00184098	0	0.00423382	0.000823889	0	0	0	0.00129448	0.00423764	0.000993356	0.000867368	0.000504314	0	0.00132884	0.00164393	0	0.000663489	0.00158609	0.000720392	0.000714853	0.00483056	0.00192918	0	0.000876008	0.00141734	0.00332268	0.00085388	0	0.000935452	0	0	0.003691	0.00636506	0.00290611	0.00113606	0.000922356	0.00145024
UBE2J2	0.0522369	0.0587958	0.0682503	0.0454458	0.0546055	0.0287312	0.0557206	0.063332	0.0623352	0.0528468	0.0562504	0.0314716	0.0383886	0.0713328	0.0799028	0.0575301	0.0580178	0.0163486	0.0562941	0.0430609	0.062974	0.0776981	0.0587005	0.0711832	0.0457899	0.0455188	0.0756681	0.0412548	0.0465239	0.044396	0.0599322	0.068849	0.0719383	0.0776407	0.0320721	0.0456564	0.0731901	0.0701911	0.0207732	0.065055	0.0791119	0.0476756	0.0552733	0.0405236	0.0501078	0.0760729	0.0688057	0.0929552
SCNN1D	0.022147	0.0315508	0.0192446	0.00599939	0.0160694	0.0283744	0.0351548	0.0283197	0.0288286	0.0213912	0.0216021	0.0202059	0.0183503	0.0145959	0.0356708	0.0151403	0.00191505	0.0173926	0.0138085	0.0191322	0.0182355	0.0151544	0.0185669	0.019626	0.0244986	0.0323038	0.0297583	0.0158458	0.0113032	0.0158357	0.0429225	0.0337246	0.0350959	0.0186345	0.0214767	0.0342892	0.00337287	0.0136196	0.0264567	0.0107914	0.0175801	0.0104012	0.00677862	0.0145519	0.0199715	0.0124368	0.0215809	0.0139049
ACAP3	0.194654	0.22124	0.167048	0.163025	0.195449	0.174783	0.246034	0.23722	0.275342	0.174687	0.180036	0.199914	0.204644	0.176702	0.342946	0.155697	0.173346	0.237531	0.163732	0.295596	0.204642	0.17437	0.190069	0.196844	0.166003	0.2098	0.165401	0.12043	0.136347	0.181033	0.259354	0.218355	0.252757	0.205403	0.187251	0.230229	0.232829	0.185266	0.220608	0.131857	0.189061	0.180332	0.1523	0.220653	0.170781	0.143151	0.241864	0.133657
PUSL1	0.00467771	0.00511863	0.00595608	0.00930629	0.00775112	0.00566384	0.00813052	0.00509764	0.00799648	0.00639278	0.0043614	0.0029535	0.00785858	0.00664619	0.00615981	0.00426759	0.00375751	0.00578877	0.00818859	0.00397461	0.0100734	0.0049798	0.00236677	0.00893964	0.00334414	0.00459628	0.00903145	0.00111929	0.00797562	0.0055083	0.00533826	0.0141485	0.0066867	0.00412945	0.00187134	0.00525811	0.0116277	0.00533391	0.0117392	0.00342136	0.0066907	0.0131204	0.0125579	0.00705517	0.00349966	0.00557245	0.00463799	0.00449895
INTS11	0.108182	0.118905	0.107346	0.0763975	0.0949102	0.0625605	0.116584	0.107878	0.119184	0.106853	0.0984039	0.0810634	0.123249	0.105747	0.152373	0.106241	0.069989	0.118437	0.0967545	0.106164	0.109955	0.0987141	0.0625061	0.105469	0.100523	0.0930138	0.0985144	0.100594	0.0848698	0.0950543	0.127303	0.135826	0.125842	0.107054	0.0598106	0.112859	0.113077	0.104107	0.0547608	0.129799	0.106122	0.0862226	0.082299	0.0880037	0.0773853	0.0955116	0.111152	0.192881
CPTP	0.0119145	0.0127905	0.0125439	0.0034154	0.00560026	0.00838788	0.00343505	0.0117378	0.00587542	0.00700625	0.00965721	0.00333596	0.0133592	0.0128924	0.00975181	0.00233586	0.0026045	0.0116756	0.0146794	0.0146715	0.0102576	0.00740383	0.00844485	0.00674597	0.00806032	0.0129276	0.00514415	0.00581292	0.00637927	0.00754295	0.0141383	0.0108701	0.00992361	0.00804392	0.00368957	0.00604048	0.00303934	0.00828788	0.0203052	0.00984321	0.00696122	0.00681138	0.0111628	0.00148443	0.00569074	0.011678	0.00483383	0.00618689
TAS1R3	0.00105068	0.000122579	0.000158029	0	0	0	0	0.000142416	0.00122149	0	0	0	0	0	0.000284401	0	0	0	0.000331175	0.000779841	0	0	0.000409213	0.00011553	0	0	0	0	0	0	0.000345913	0.000416317	0.000356186	0	0.000528671	0	0	0	0	0	0	0	0	0	0	0	0	0.000612582
DVL1	0.040713	0.0456331	0.0457222	0.0468867	0.0370315	0.0296312	0.0293614	0.0471878	0.0496085	0.0194666	0.0299402	0.0228249	0.0258426	0.060986	0.0523166	0.043209	0.0283286	0.0363391	0.0449791	0.0388083	0.0396953	0.0446622	0.0268745	0.0480985	0.0381149	0.0280173	0.0358588	0.0335745	0.0378767	0.0347988	0.0510983	0.0578434	0.0547101	0.0309172	0.0222169	0.0498408	0.0625482	0.0475271	0.026322	0.0226135	0.0505551	0.0333622	0.0419016	0.0251366	0.0303317	0.0443738	0.0336712	0.0274245
MXRA8	0	0.00123463	0.000980545	0.00205707	0.00075072	0	0	0.000838435	0.000853831	0.000581356	0.000378593	0	0.0233069	0	0.00185653	0	0	0	0.000145001	0	0.000701854	0.000235324	0.00211613	0.000721118	0.000189274	0	0	0	0.000845707	0.00258205	0.00259277	0	0.000906988	0	0.000769266	0.000349294	0	0.0005622	0	0	0	0	0	0	0	0.000233399	0	0
AURKAIP1	0.0238692	0.0419653	0.0417457	0.0446326	0.0396592	0.0474552	0.0741731	0.0510762	0.0569217	0.0305558	0.0301733	0.0266193	0.0424189	0.0596411	0.0469727	0.0289751	0.0363189	0.0448083	0.0462988	0.0341309	0.0320002	0.033324	0.0324475	0.046775	0.0347645	0.0416503	0.0359677	0.033113	0.0398384	0.0342693	0.0584575	0.0493667	0.0425163	0.030312	0.0251467	0.0283118	0.033112	0.0429727	0.0255167	0.0300911	0.0301525	0.0400015	0.0467615	0.0337107	0.0358062	0.0419735	0.0231717	0.0361163
CCNL2	0.131179	0.164178	0.170742	0.120175	0.136293	0.126404	0.177197	0.167063	0.192321	0.129702	0.126414	0.125007	0.172537	0.15829	0.174158	0.122271	0.089178	0.119499	0.137703	0.15268	0.163915	0.178792	0.108416	0.168197	0.134888	0.134873	0.159748	0.143694	0.129864	0.132379	0.204543	0.2464	0.176773	0.159074	0.0882948	0.149466	0.174385	0.149417	0.136764	0.195567	0.166568	0.164879	0.133276	0.147962	0.132282	0.184299	0.173633	0.171154
MRPL20	0.0510559	0.0609703	0.0725563	0.0762721	0.0688228	0.0443861	0.0660327	0.0749793	0.0699786	0.0479856	0.0537181	0.0436962	0.0244108	0.0807819	0.0764044	0.073785	0.0501077	0.0592184	0.0867106	0.0579181	0.06966	0.069438	0.0560448	0.0758827	0.0501008	0.0442922	0.0815022	0.0645536	0.0695543	0.0636019	0.078343	0.0770555	0.0745352	0.0638094	0.0453221	0.0507165	0.0606874	0.0567669	0.102002	0.0640543	0.0524365	0.0600047	0.109713	0.0523297	0.0513852	0.0706782	0.0710692	0.0915985
ANKRD65	0.0496772	0.0392937	0.0584174	0.0358217	0.0353622	0.0323221	0.0272502	0.0470322	0.0246039	0.0147258	0.0339392	0.0266324	0.0421435	0.0835415	0.0635633	0.0315284	0.0206961	0.04104	0.0514648	0.0396143	0.0420118	0.0825267	0.0163581	0.0540705	0.034176	0.0259991	0.0373978	0.0256613	0.0472983	0.030152	0.0305909	0.135054	0.0415296	0.0190039	0.0201278	0.0264413	0.0366285	0.0344223	0.0282829	0.0421021	0.0258973	0.052855	0.101938	0.0102907	0.0211535	0.0738977	0.0324999	0.0186806
TMEM88B	0.00120846	0.00184907	0.00594181	0.00291764	0.00251095	0.00142236	0.00434004	0.00519672	0.00547393	0.00435784	0.00334335	0.00137465	0.00691889	0.00322831	0.00178029	0.00245901	0	0	0.00300132	0.000801031	0.00299964	0.0117249	0.00266158	0.0111633	0.00130287	0.00224732	0.0126676	0.00204517	0.00442033	0.00435215	0.00515724	0.00591535	0.00435611	0.00168881	0.00080949	0.00224055	0.00276612	0.00369065	0	0.00297474	0.00647543	0.00621254	0.0173335	0.00159298	0.00368913	0.00723523	0.00551088	0.00190668
VWA1	0.0725886	0.118024	0.218399	0.112126	0.10045	0.0715205	0.134986	0.190044	0.130566	0.0953113	0.136147	0.0511227	0.151772	0.256655	0.182025	0.152089	0.0732884	0.0897396	0.258394	0.186157	0.175497	0.203603	0.0567797	0.213768	0.1796	0.0798527	0.153608	0.0995133	0.143437	0.086027	0.139275	0.244075	0.133794	0.125678	0.0450528	0.0607066	0.0611525	0.151443	0.162995	0.164861	0.107244	0.174634	0.195056	0.0662579	0.0849684	0.235117	0.102645	0.0348209
ATAD3C	0.0299417	0.0299399	0.0258106	0.0200388	0.0171685	0.0245291	0.14037	0.0444309	0.02941	0.0293233	0.00933772	0.0140403	0.0149213	0.0235831	0.0556289	0.00382185	0.0877652	0.0298909	0.0169613	0.0165566	0.0239645	0.0602277	0.029546	0.0382772	0.0369482	0.0194754	0.0247877	0.0451451	0.0299973	0.0273229	0.078735	0.0247847	0.0469382	0.047978	0.0372927	0.0179583	0.0781303	0.0629209	0.034053	0.0293909	0.0249022	0.0874256	0	0.0472187	0.060788	0.0391883	0.0305418	0.131807
ATAD3B	0.0416395	0.0485269	0.0324755	0.0277023	0.0296892	0.0198422	0.0243226	0.0469906	0.0503999	0.0255691	0.0168959	0.0346509	0.0468884	0.0418447	0.0591029	0.0503154	0.0496555	0.0318432	0.0315663	0.0376354	0.0342644	0.0391402	0.0189974	0.0465388	0.0350183	0.0361792	0.0513163	0.0306228	0.0227859	0.0229368	0.0499758	0.0431889	0.0507977	0.046465	0.0259198	0.0421313	0.0437503	0.0428003	0.0290576	0.0426958	0.0267619	0.0340293	0.0114181	0.0411156	0.0337186	0.0353462	0.0531941	0.106417
ATAD3A	0.0154872	0.021645	0.0233203	0.0105572	0.0170377	0.0163439	0.0186349	0.0241671	0.0213561	0.0175772	0.0138926	0.016892	0.0226931	0.0294169	0.0239083	0.0191195	0.01775	0.00574514	0.0210832	0.0231178	0.0217124	0.0165952	0.0169505	0.0259011	0.0184754	0.0230247	0.0188314	0.0128962	0.0118355	0.0113717	0.0310429	0.0239625	0.0252923	0.0193298	0.00823488	0.0192527	0.0491762	0.0258946	0.0291879	0.0205119	0.02294	0.0260431	0.0132441	0.0299105	0.0200803	0.0218926	0.0264801	0.0608978
TMEM240	0.00353584	0.00654118	0.00511933	0.00346634	0.00437162	0.0027772	0.019906	0.00695353	0.0072693	0.00259477	0.00204423	0.00530961	0.0161454	0.00580953	0.00688528	0.00810798	0.0101974	0.00954836	0.00578875	0.00882255	0.00503631	0.00460983	0.0038186	0.00697359	0.00578568	0.00319016	0.0182147	0.00938831	0.0160648	0.00590068	0.0116061	0.00917947	0.0113208	0.00621299	0.00550152	0.00165986	0.0148767	0.00642145	0.00640587	0.00431395	0.0091844	0.0075598	0.00315434	0.00839557	0.00255976	0.00674705	0.00503452	0.00427754
SSU72	0.045341	0.0581692	0.0651402	0.064949	0.0635867	0.0537374	0.0985169	0.0818863	0.0788935	0.0423339	0.0597742	0.0515674	0.050135	0.0662597	0.0677707	0.0576072	0.0465516	0.0420427	0.0676206	0.0639409	0.048642	0.0611514	0.0491158	0.0604912	0.0575825	0.0429476	0.034916	0.0591164	0.059714	0.0510387	0.0902856	0.0940207	0.0753333	0.0417511	0.0391881	0.0545551	0.0639606	0.0660635	0.0726619	0.0464325	0.0551154	0.0473518	0.0668355	0.0537296	0.0446232	0.0627385	0.0425024	0.0852427
FNDC10	0.00548853	0.0083323	0.00553579	0.00683075	0.00640738	0.000907379	0.00787008	0.00878803	0.00918686	0.00344102	0.00314262	0.00252388	0.00259269	0.00790748	0.00780461	0.00560915	0	0.00427354	0.00502216	0.00545942	0.00308597	0.00200414	0.00421115	0.00152793	0.00834547	0.0101572	0.0140202	0.000915758	0.00415611	0.00309874	0.00636983	0.00722498	0.0101571	0	0.00464194	0.00247886	0	0.0038185	0	0.00438155	0.00781197	0.00240647	0.0164382	0.00615476	0.00647856	0.00239382	0.00317645	0.000927519
MIB2	0.0646915	0.0588206	0.0476183	0.043325	0.0396623	0.039677	0.0653062	0.0778108	0.0710134	0.0374343	0.0398958	0.0358577	0.0858632	0.0552408	0.0855948	0.0350911	0.0692055	0.0360781	0.0425572	0.0501354	0.0429221	0.040249	0.0473516	0.0491374	0.0379442	0.0538525	0.0475445	0.0439611	0.0330914	0.0354994	0.0777837	0.0709543	0.0811189	0.0420928	0.0434608	0.0661697	0.0547176	0.0554831	0.0888984	0.0506521	0.032853	0.0473989	0.0515236	0.0365894	0.0431988	0.0368369	0.049328	0.0421565
MMP23B	0.00300627	0.00325533	0.0024471	0	0.00294473	0	0.00308835	0.00307336	0.00602889	0.00203592	0.00101221	0	0.00354079	0.00190907	0.00202913	0.00424728	0.00281047	0.00506954	0.00187491	0.000715739	0.00109441	0.00214395	0.000759962	0.00242667	0.00247391	0.000784117	0	0.00303278	0.00339057	0.0010634	0.00460306	0.0030395	0.00592866	0.00177647	0.00141926	0.00515872	0	0.00292813	0	0.00202607	0.0021518	0.00178049	0.00736023	0.00616835	0.00209009	0.000461469	0.00115342	0.00501187
CDK11B	0.0625757	0.0574569	0.069182	0.0532143	0.0471767	0.0452685	0.0825438	0.0689557	0.0808318	0.0460726	0.0608923	0.0560379	0.0669641	0.0728336	0.0914218	0.0500043	0.0566801	0.0849696	0.0541035	0.0533377	0.0519067	0.0752306	0.066469	0.0551327	0.0359669	0.0475992	0.0652951	0.0470795	0.0511231	0.0588197	0.0722167	0.0651812	0.064446	0.0694855	0.0408341	0.0945338	0.158435	0.085874	0.0919874	0.070636	0.0564367	0.0465357	0.0496281	0.0393727	0.0528134	0.0733026	0.0679448	0.136376
SLC35E2B	0.0376014	0.0329773	0.058146	0.027837	0.0349705	0.0246809	0.0768892	0.0418594	0.0419297	0.0336032	0.0440795	0.0304456	0.054964	0.0416823	0.0463615	0.0506417	0.0331231	0.0194449	0.0458517	0.0341259	0.0339505	0.06462	0.0438201	0.0554854	0.0388677	0.0274712	0.0456232	0.0307688	0.0285179	0.0303024	0.0496078	0.0769956	0.0500133	0.0659509	0.0271501	0.0381771	0.0728636	0.0631358	0.0466957	0.0592865	0.0499533	0.0664219	0.0289774	0.0303854	0.0327364	0.065171	0.08341	0.0779671
CDK11A	0.0359578	0.0220033	0.0503186	0.0230255	0.0256982	0.0105905	0.0669922	0.0351175	0.041109	0.0200487	0.0289346	0.0286146	0.0441178	0.0612449	0.0536852	0.0382053	0.0273588	0.0451923	0.0246464	0.0117255	0.0171825	0.059071	0.0619316	0.00653466	0.0141111	0.0125325	0.0328991	0.0226345	0.0285525	0.028741	0.0415252	0.0568138	0.0405843	0.0432853	0.0244601	0.0595792	0.135818	0.0589958	0.0199864	0.0522962	0.0442126	0.0381144	0.0271049	0.0129756	0.0182568	0.0456154	0.0384626	0.0933148
SLC35E2A	0.0362629	0.0365764	0.0488742	0.0352712	0.0340933	0.0316068	0.0350627	0.0541359	0.0449851	0.0243872	0.0444825	0.037257	0.0528399	0.0356961	0.0545918	0.0398222	0.0659141	0.0558619	0.0426329	0.0182151	0.023087	0.0589819	0.0520861	0.0146992	0.0138687	0.0324456	0.0262464	0.0432562	0.0505761	0.0347845	0.0542754	0.0628942	0.0646183	0.0406004	0.0311402	0.0405827	0.0607256	0.0585486	0.0544068	0.0483558	0.0670729	0.0426513	0.0385625	0.0198928	0.0342979	0.0552323	0.0492801	0.0640769
NADK	0.0149532	0.0410144	0.0356399	0.0246015	0.0296327	0.0159267	0.0375023	0.0357886	0.0317136	0.0270004	0.0278319	0.0142538	0.0393389	0.0274354	0.0399653	0.0291556	0.0185088	0.0282761	0.036055	0.0311476	0.0227907	0.0359907	0.0308552	0.0278192	0.0252775	0.0256378	0.0359764	0.0275139	0.0172698	0.0250267	0.0334866	0.0377047	0.0248656	0.0311573	0.0175994	0.0332119	0.0223157	0.0355041	0.0404732	0.0310948	0.0386993	0.0146265	0.0168598	0.0225149	0.015379	0.0275984	0.05261	0.0411017
GNB1	0.267463	0.34149	0.445634	0.287849	0.301463	0.244086	0.239786	0.34086	0.414813	0.312625	0.347653	0.312674	0.361653	0.353729	0.376434	0.34121	0.286205	0.374605	0.305831	0.356824	0.332909	0.420615	0.35419	0.36858	0.300759	0.267941	0.384876	0.241646	0.305094	0.286699	0.33213	0.363494	0.369836	0.324509	0.313182	0.318356	0.32978	0.364567	0.294785	0.312414	0.366175	0.312411	0.332182	0.237743	0.30235	0.384914	0.446966	0.33523
CALML6	0	0.000682121	0	0	0.000407271	0	0	0.000705118	0.000789193	0.00107882	0.000956116	0	0	0.00142182	0.000323449	0.00111697	0	0	0	0	0	0	0.000124737	0.000503144	0	0	0	0	0.000285278	0	0	0	0.000791398	0	0	0.000546008	0	0	0	0	0	0	0	0	0.000957392	0.000233007	0	0.000333313
TMEM52	0.00373579	0.000692825	0.000619714	0	0.000291121	0.000814246	0	0.000526649	0.00192081	0	0.000509041	0	0	0.000887724	0.000846377	0	0	0	0.000582071	0	0.00165101	0.00105508	0.000396716	0.000303653	0.000446575	0	0	0	0.000447533	0	0.00175663	0.000512176	0.00121324	0	0.000999042	0.00123039	0	0.000375238	0	0.00125358	0	0	0.00334997	0.00192511	0	0	0.000526017	0.00106596
CFAP74	0.00550144	0.003788	0.00645501	0.0133057	0.00376688	0.00867637	0.0162585	0.0113495	0.0103104	0.00450054	0.00212698	0.00383275	0	0.00601559	0.00753381	0.00455332	0.00873224	0.0233439	0.00415169	0.00620422	0.00853719	0.00664722	0.00441408	0.00633473	0.00633067	0.0103678	0.0170628	0.00886612	0.0096558	0.00659573	0.00976466	0.00822331	0.0126118	0.000496257	0.00556631	0.00309853	0.00322123	0.00626816	0.00648377	0.0065975	0.00144146	0	0.00255852	0.00500214	0.00388934	0.00517372	0.0032029	0.00395912
GABRD	0.0488744	0.045373	0.0265903	0.0308977	0.0533361	0.060186	0.0699623	0.074405	0.0752407	0.038083	0.0176382	0.0328782	0.0255792	0.0467246	0.050417	0.0217538	0.0534771	0.0502596	0.0293799	0.03913	0.0289996	0.0258912	0.0430543	0.0203112	0.0319329	0.047365	0.0341964	0.0400052	0.0542401	0.0424812	0.0823352	0.0689833	0.0637874	0.0228185	0.0344666	0.0273059	0.0349411	0.0338654	0.0471236	0.0284804	0.0390955	0.0340805	0.0378065	0.0419809	0.043905	0.0202818	0.0311173	0.0212926
PRKCZ	0.149866	0.167241	0.207066	0.141868	0.134947	0.109603	0.0879685	0.21591	0.188509	0.128303	0.143305	0.128439	0.160554	0.176364	0.193496	0.151116	0.127058	0.119037	0.137407	0.154104	0.153384	0.24599	0.197913	0.209119	0.149406	0.16232	0.239651	0.1198	0.159865	0.116656	0.157824	0.227887	0.193457	0.146246	0.182413	0.181482	0.265552	0.183993	0.169786	0.193917	0.139393	0.11195	0.190867	0.09833	0.163695	0.215435	0.228885	0.200382
FAAP20	0.0177678	0.0199249	0.0217911	0.0288741	0.0209868	0.0190164	0.0308549	0.0210556	0.0287098	0.0216481	0.0237507	0.0164104	0.0303668	0.0329139	0.0231084	0.0213031	0.0213292	0.0216607	0.022264	0.0254475	0.0175196	0.0145326	0.0122604	0.0281936	0.018062	0.0197401	0.0191225	0.0298475	0.0249957	0.018962	0.0292956	0.0186736	0.0229458	0.0179242	0.00996571	0.0198395	0.0350086	0.0259433	0.0720974	0.0145242	0.0269031	0.0187001	0.0284425	0.0209143	0.0167806	0.0209979	0.0172591	0.0190669
SKI	0.0434922	0.0501523	0.0873223	0.0363917	0.0476134	0.0376343	0.124222	0.0674145	0.0549677	0.0595633	0.0519227	0.0470755	0.0663475	0.0476965	0.06302	0.0433294	0.0613273	0.0745296	0.0622172	0.0518656	0.0443473	0.106274	0.0683201	0.0764636	0.0492984	0.0549821	0.0513818	0.0328138	0.0536847	0.0461285	0.0860699	0.0789112	0.0665624	0.0682727	0.0488243	0.0539412	0.110737	0.0684656	0.10763	0.0751841	0.0455174	0.0609763	0.0546671	0.0411797	0.0725806	0.0711054	0.0899029	0.175872
MORN1	0.0145575	0.015018	0.0137379	0.0105776	0.0199357	0.0139413	0.0175218	0.0265133	0.0161613	0.0131532	0.0142734	0.00967077	0.0213001	0.00811046	0.0130566	0.0112504	0.0164387	0.00338872	0.0117805	0.00864335	0.0105313	0.0133278	0.0194666	0.0132558	0.00951029	0.00908735	0.0137521	0.0183157	0.0166493	0.0149222	0.0282659	0.0199447	0.020285	0.0127369	0.0208684	0.020107	0.0123594	0.00864978	0.040671	0.0134494	0.00815604	0.0123343	0.0101983	0.00627847	0.0183943	0.0145389	0.0115151	0.0474965
RER1	0.041506	0.0634666	0.0835107	0.0740572	0.050554	0.0484345	0.082711	0.0915838	0.0697607	0.0424119	0.0660923	0.0364474	0.0927468	0.0910348	0.0730955	0.062175	0.0603481	0.0597929	0.0772308	0.0610698	0.0630792	0.0767434	0.0450523	0.0800601	0.0637065	0.0464955	0.0639386	0.0628935	0.0723688	0.061246	0.0935803	0.0712863	0.0886652	0.0801324	0.0372712	0.0332538	0.105965	0.0612841	0.0628997	0.067074	0.0486768	0.0857271	0.0625921	0.038781	0.0461933	0.0930879	0.0750909	0.116161
PEX10	0.00875533	0.0148829	0.024109	0.0162564	0.0149599	0.0108213	0.0185271	0.0207638	0.0139426	0.0116592	0.015793	0.0122624	0.0177759	0.0251296	0.0243607	0.0253847	0.00867626	0.0174636	0.0229373	0.0119361	0.0177982	0.0164078	0.0112573	0.0227301	0.0199999	0.0175234	0.0125643	0.0118843	0.0146822	0.0139112	0.0246356	0.0184945	0.0193086	0.0205902	0.00230383	0.0160187	0.0118682	0.0181221	0	0.00900458	0.0178457	0.0201318	0.037903	0.00571215	0.00818131	0.0143396	0.0142386	0.0264662
PLCH2	0.0212949	0.0706444	0.0466634	0.0659708	0.0623708	0.0254723	0.0362719	0.0864396	0.0815475	0.0328869	0.0296089	0.0205741	0.0747747	0.0588586	0.0850982	0.0803507	0.00860326	0.0453314	0.0537511	0.0619774	0.0577979	0.131454	0.0710555	0.042854	0.023908	0.0436966	0.0783698	0.0336528	0.0370612	0.0294989	0.0234684	0.127616	0.0488862	0.0258188	0.0318941	0.0844699	0.00718948	0.0447207	0.0332152	0.0701558	0.0715768	0.0169835	0.033649	0.0278923	0.0355169	0.0822874	0.0638644	0.00941699
PANK4	0.0101521	0.0184549	0.0135069	0.0102028	0.00790189	0.0103374	0.0250997	0.0198211	0.0177244	0.00912492	0.00888317	0.00479018	0.0138037	0.0140625	0.0186952	0.00345768	0.0228944	0.00479505	0.0142908	0.0107959	0.0113098	0.0111925	0.0120398	0.0103741	0.0120738	0.0180819	0.025292	0.0175731	0.00831576	0.00917371	0.0238768	0.0258056	0.0200711	0.00601207	0.00995168	0.00968109	0.039227	0.0278515	0.0294851	0.0197489	0.0148528	0.0123523	0.00558364	0.017087	0.0166213	0.0137299	0.0163537	0.0176228
HES5	0	0.00177732	0.00173266	0	0.00133864	0	0.0107433	0.000820809	0.00241239	0	0.000764169	0.00411544	0	0.00458593	0.00158534	0	0	0	0.00163947	0.00129524	0.00103108	0.000821149	0.00300312	0.00127384	0.00123035	0.00118888	0	0.00216484	0.00115454	0.00209597	0.00320324	0.000694482	0.000490786	0.00229259	0.00199637	0.000973222	0.00201182	0.000542344	0	0	0	0	0	0.00444278	0.000559691	0.000713662	0.00199123	0.00230754
TNFRSF14	0.0116335	0.00696853	0.00578873	0.00492716	0.00458139	0.00429987	0.0107921	0.0101977	0.00579309	0.00357791	0.00198854	0.00493902	0.00455828	0.0102289	0.00515853	0.00770718	0.00734775	0.0121102	0.00341397	0.00445037	0.00470636	0.00409979	0.00355754	0.00375255	0.00506641	0.0083143	0.0117148	0.00728177	0.00827776	0.00853162	0.00809802	0.00952997	0.0101578	0.00382484	0.00437014	0.0073577	0.013042	0.0037171	0	0.00275073	0.00345214	0.00395181	0.00444612	0.00239151	0.00150301	0.00226036	0.000736328	0.00553263
MMEL1	0	0.000214661	0.00067365	0	0.000236587	0	0	0.000362647	0	0	0.000311206	0	0	0	0.000166937	0	0	0	0.000293558	0	0	9.17799e-05	0	0.000158133	0	0	0	0.000629106	0.000193783	0.000342125	0.000329392	0.000477793	0	0	0	0	0	0	0	0	0	0	0	0	0	0	0	0.000411215
TTC34	0.00352924	0.00191491	0.00138075	0.00150709	0.00146523	0.0021848	0	0.00194202	0.00236172	0.00177263	0.0018861	0.00302616	0	0.00268808	0.00187295	0.00200167	0	0	0.000248054	0	0.00201893	0.001537	0.00169646	0.00134402	0.00160475	0.000781299	0	0.00311295	0.00102076	0.00194483	0.00228976	0.000700323	0.00333771	0	0.00212415	0.0023795	0	0.00220565	0	0.00148152	0.00148227	0.00326061	0	0.00213716	0.00207476	0.000801695	0.0016163	0.00102255
PRDM16	0.00434281	0.00429189	0.0055293	0.00651373	0.00401071	0.00314338	0	0.00815878	0.00675926	0.00465175	0.00604537	0.00319285	0	0	0.00578158	0.00521156	0.00996057	0.0118973	0.003441	0.00561836	0.00213617	0.00293252	0.00585801	0.00454999	0.00570885	0.00400003	0.00216351	0.00206669	0.00679412	0.00208735	0.00557282	0.0094206	0.00574578	0.00823643	0.00683693	0.00463394	0.00410532	0.00251166	0.0135966	0.00195812	0.00321046	0.00249205	0.00409251	0.00473703	0.00378979	0.00382073	0.0101057	0.00712889
ARHGEF16	0.00215872	0.00251838	0.00196261	0	0.00413328	0.00161068	0	0.00356346	0.00624144	0.000276317	0.002121	0.00164831	0	0.00305099	0.0016978	0.00565636	0	0.00557246	0.00146711	0.00533141	0.00345464	0.0018094	0.00181553	0.00988816	0.00297931	0.00444551	0	0.000959046	0.00247604	0.000872096	0.00141257	0.00419369	0.00122723	0.00261768	0.000307492	0.00452544	0	0.00138338	0	0.00242118	0.0013558	0	0.00665431	0	0.000843332	0.00214332	0.00625392	0.000398344
MEGF6	0.00380583	0.00214496	0.00323583	0.00170515	0.00144501	0.00183349	0.00540893	0.00255917	0.00676615	0.000853463	0.000766943	0.00154873	0	0	0.00314552	0.0019809	0	0	0.000314352	0.00181033	0	0.00296673	0.00114811	0.00223953	0.0017589	0.00523505	0.00988531	0.00103604	0.00262909	0.00124793	0.0026989	0.00472967	0.00566653	0.000860621	0.00249249	0.00124621	0	0.00335502	0	0.000883437	0.00158547	0.00351619	0	0.000688379	0.00232955	0.00168394	0.00299921	0.0035984
TPRG1L	0.0426115	0.0310181	0.029353	0.0367495	0.0320954	0.0333374	0.0434857	0.0446733	0.0432792	0.016634	0.0244208	0.0192116	0.0241493	0.0306468	0.0308809	0.0191225	0.0390289	0.0432016	0.0326032	0.0318448	0.0261975	0.0206014	0.0239479	0.022796	0.0324673	0.0368235	0.0350209	0.0298103	0.035059	0.0364073	0.0567031	0.0391738	0.0414984	0.0269051	0.02383	0.0146049	0.0435783	0.0326777	0.0173291	0.0191832	0.00964906	0.00662303	0.0308288	0.0297571	0.02828	0.0205947	0.0174287	0.040082
WRAP73	0.0104905	0.0290003	0.0308575	0.0274464	0.0276181	0.0170003	0.0287213	0.0297342	0.0277479	0.0185142	0.0234073	0.01199	0.0206238	0.0353411	0.0335605	0.0267443	0.0236513	0.0391976	0.0279892	0.0215474	0.0351332	0.0226142	0.0174835	0.0292994	0.0207681	0.0198285	0.00921727	0.0211995	0.0227401	0.0248757	0.0378739	0.0396356	0.0279961	0.0279992	0.013849	0.0240547	0.0517418	0.0350257	0.0102904	0.033994	0.0245054	0.0142798	0.0287026	0.0219569	0.0104508	0.0285277	0.0352418	0.0278106
TP73	0	0.000547604	0.00145733	0.00259607	0.00143133	0.000681062	0	0.00096304	0	0.000953794	0.000702242	0.00130712	0	0.00147994	0.00015415	0.00106602	0	0	0.00201514	0.000912663	0.000779268	0.00240046	0.000715866	0.00111155	0.000962619	0.000882868	0	0.0010566	0.00127572	0.00104681	0.00157901	0.00192271	0.00100924	0.00157587	0.000615178	0.000471913	0.00353314	0.000717762	0	0.00139701	0.00153558	0	0	0	0	0.00249028	0.00135382	0.00168939
CCDC27	0	0.000536571	0	0.000577483	0	0	0	0.000437778	0	0	0	0	0	0	0	0	0	0	0	0	0.000546752	9.15625e-05	0.000427513	0.000228752	0	0	0	0	0.0006193	0.000624497	0	0	0.000240226	0.000743038	0.000438486	0	0	0	0	0	0	0	0	0	0	0.000172144	0	0
SMIM1	0	0.000710535	0.00488998	0.000898123	0.000500504	0	0	0.000850778	0	0	0.00127613	0	0	0	0.000668803	0.00162907	0	0	0.000682953	0	0.000658298	0.000387181	0.000694938	0.00214711	0.00124899	0	0	0	0.00186186	0.00100242	0.00133831	0.00368543	0.000620299	0	0	0.000857816	0	0.000656336	0	0.00296369	0	0	0.00999813	0.00296952	0.00103225	0.00139678	0.000372906	0
LRRC47	0.03042	0.0413176	0.0430275	0.0405481	0.0331501	0.0293953	0.0496767	0.0455974	0.0403403	0.0353303	0.0355986	0.0228648	0.0346584	0.0387531	0.0386146	0.0384488	0.0243355	0.0399952	0.0421949	0.0411069	0.0377769	0.0395843	0.0370357	0.0423023	0.0414095	0.0303203	0.0290893	0.0248941	0.0311151	0.0312078	0.0480081	0.0432795	0.0448138	0.0290201	0.0208092	0.0299653	0.0477809	0.0346682	0.0333274	0.0364891	0.0267027	0.0327812	0.0358774	0.0299725	0.0272509	0.0344433	0.0343057	0.0545574
CEP104	0.0609139	0.0699344	0.115209	0.0765027	0.0659283	0.0720397	0.0865334	0.086377	0.0966105	0.0846795	0.0947761	0.0719354	0.112868	0.0959394	0.104663	0.095659	0.0585282	0.0863237	0.0776593	0.0633228	0.0824742	0.137009	0.0996963	0.138941	0.0758044	0.0733557	0.110487	0.0630002	0.0546238	0.0604081	0.095379	0.0987667	0.096911	0.108737	0.0708371	0.0885402	0.121613	0.112061	0.0380667	0.128261	0.0819991	0.0832674	0.0802613	0.058502	0.0730124	0.119471	0.119514	0.108523
DFFB	0.0396852	0.0307114	0.0554248	0.0331096	0.0391034	0.0264496	0.0176249	0.0383806	0.0349684	0.0303242	0.0363495	0.0193269	0.0354138	0.0451948	0.0304755	0.0263891	0.0220534	0.0219656	0.0334377	0.0246253	0.0360117	0.0490234	0.0392606	0.0540643	0.0333015	0.0377267	0.0290041	0.0323668	0.0385431	0.0301352	0.0354319	0.0433562	0.0354021	0.0430658	0.0278328	0.0413414	0.0665883	0.0457292	0.0219048	0.0402282	0.0353547	0.0389885	0.0571379	0.0237054	0.0413463	0.0538203	0.0474258	0.0506592
C1orf174	0.00713908	0.0135914	0.0220658	0.0136051	0.0100494	0.00714786	0.0424196	0.0205094	0.015849	0.0138474	0.0202533	0.0170102	0.0154582	0.0622473	0.0193326	0.0161329	0.00803553	0.0104883	0.0199429	0.0176954	0.0239732	0.0255167	0.0116673	0.0240878	0.0152692	0.0126715	0.0148935	0.0120067	0.014372	0.0178089	0.0314349	0.035016	0.0193768	0.0115774	0.00486305	0.0216461	0.00830907	0.0223707	0.0421168	0.0222322	0.0168131	0.0187475	0.0372576	0.00662421	0.0157696	0.0275629	0.0182756	0.0275834
AJAP1	0.059295	0.043729	0.058436	0.034469	0.0472342	0.0473132	0.100982	0.0934295	0.111325	0.0915951	0.0534706	0.0735709	0.113136	0.0628277	0.0788713	0.0717507	0.0815684	0.0482053	0.046329	0.0699892	0.042917	0.054527	0.126749	0.0764881	0.0391448	0.0556189	0.0505365	0.0615937	0.0489844	0.0598349	0.0847117	0.0363635	0.0731443	0.0960011	0.0743414	0.0748938	0.0647376	0.0785324	0.0899403	0.0352452	0.0836238	0.0634434	0.047672	0.0683648	0.0577897	0.0417569	0.139259	0.144135
NPHP4	0.0268074	0.0499736	0.049221	0.0321506	0.038222	0.0305973	0.0359266	0.0570428	0.060778	0.0489579	0.0583075	0.0397066	0.0646632	0.065363	0.0633017	0.0474236	0.0496992	0.0324906	0.0432452	0.0438462	0.0517243	0.0546298	0.0470266	0.0819183	0.0472854	0.044269	0.0299063	0.0392957	0.037453	0.0363882	0.065188	0.0565432	0.0659501	0.0442012	0.036531	0.0472627	0.0595794	0.0574668	0.0592378	0.058539	0.0576692	0.048043	0.0494749	0.0336307	0.0301727	0.0504398	0.06845	0.0440201
KCNAB2	0.0404034	0.0430412	0.0366824	0.0350145	0.0391542	0.0402334	0.0659432	0.0514524	0.0446455	0.0311269	0.0228539	0.0200937	0.0259185	0.0519416	0.0477438	0.0340419	0.032397	0.0215713	0.0244644	0.0319677	0.0334665	0.0267042	0.0336853	0.0285666	0.0377021	0.0308001	0.0333336	0.035427	0.0355189	0.0331709	0.0548407	0.0546418	0.0487821	0.0258677	0.0334542	0.0364549	0.0497682	0.0374611	0.0911553	0.0294053	0.0293631	0.0249268	0.0536382	0.0237478	0.0299038	0.0266496	0.0265428	0.0382955
CHD5	0.0732893	0.0642139	0.0450847	0.0421936	0.0439954	0.0398892	0.0979012	0.0896766	0.0963411	0.0381639	0.027512	0.0469267	0.0493498	0.032417	0.0378134	0.0203324	0.0255407	0.0194142	0.0229078	0.0263905	0.0371385	0.0272021	0.0528246	0.0324239	0.0442782	0.0698881	0.028137	0.0452845	0.0415549	0.0403393	0.100627	0.0714548	0.0890404	0.0299219	0.0660912	0.0399344	0.0161835	0.0316422	0.0344385	0.0251798	0.0276619	0.0227913	0.0400394	0.0384475	0.0407233	0.0253014	0.0374864	0.0321725
RPL22	0.0348106	0.0363498	0.038418	0.0536768	0.0371137	0.0410169	0.0349751	0.0439258	0.0322867	0.0287447	0.0253162	0.0188202	0.00623319	0.0359457	0.0305249	0.0245675	0.021681	0.0273351	0.0441366	0.0293333	0.037109	0.033763	0.0255782	0.0293059	0.0318682	0.0261595	0.027466	0.0445308	0.0399558	0.04101	0.0413337	0.046947	0.0406629	0.0288093	0.0196819	0.0320747	0.0187627	0.0283061	0.0135026	0.0262941	0.0294627	0.0333509	0.0175758	0.0227442	0.0166112	0.0379225	0.0256388	0.0536164
RNF207	0.00270195	0.00657782	0.00528472	0.00701419	0.00628023	0.00557686	0.0141953	0.0109485	0.00943665	0.00873448	0.00415328	0.00368573	0.0067831	0.00676397	0.00533914	0.00159952	0.00515528	0.00452903	0.00236611	0.00741292	0.00503785	0.00273094	0.00533035	0.0036184	0.00531607	0.00830059	0.0166481	0.00576773	0.00811718	0.00948406	0.0109771	0.0147044	0.0121355	0.00415704	0.00321732	0.00551721	0.0113129	0.00442829	0.0154074	0.00583967	0.0049977	0.00401653	0.0111824	0.00281231	0.0059482	0.00361233	0.00613188	0.0137733
ICMT	0.00372071	0.019196	0.0193585	0.0140977	0.0165957	0.0140371	0.0223213	0.0229663	0.0249452	0.0102576	0.0139627	0.00688988	0.0142749	0.0163641	0.0172317	0.0119009	0.0172692	0	0.0219169	0.0127355	0.0159834	0.0178466	0.0119017	0.0143439	0.0133006	0.0202389	0.0238877	0.021542	0.0177882	0.0137617	0.0310372	0.0292349	0.0188004	0.0143968	0.0105274	0.0131106	0.0179807	0.0135609	0	0.0126175	0.00423913	0.0137132	0.0198695	0.0135364	0.00985993	0.0193292	0.018184	0.0257577
GPR153	0	0.00138267	0.00190647	0.00215313	0.00139489	0.00102485	0	0.00163391	0.00242545	0.000287375	0.000173842	0.00138323	0.00412443	0.00190244	0.000789836	0.0010507	0.00637366	0	0.00129932	0.00113836	0.000373358	0.00118646	0.00213808	0.000454842	0.00192187	0.000935099	0	0.00191682	0.00153573	0.00148012	0.00229761	0.00347247	0.00174108	0.00161592	0.00234009	0	0.00435893	0.00044978	0	0	0	0	0.00692151	0	0.00146291	0.000614911	0.000903432	0.00121566
ACOT7	0.0974229	0.0909506	0.0881823	0.0844864	0.0793677	0.072979	0.12285	0.121325	0.115246	0.0560648	0.0692063	0.0686	0.0866787	0.107879	0.110412	0.0901965	0.0838785	0.0374859	0.0866139	0.0982881	0.0757183	0.141289	0.100146	0.0881261	0.0584157	0.0975464	0.074256	0.0649359	0.0770034	0.08056	0.122984	0.1192	0.116584	0.0639563	0.0738837	0.103503	0.109875	0.0877996	0.0858581	0.0890413	0.0634411	0.0816494	0.108895	0.0803396	0.0915679	0.0843841	0.117074	0.0635889
HES2	0	0.00123799	0.00102223	0	0.00121639	0	0	0.000342939	0.00070218	0	0.000576084	0	0	0	0.000543906	0	0	0	0.000172456	0	0	0.000731862	0.000303953	0.000710388	0.000482555	0.00159483	0	0	0.00159784	0.000627987	0.000773089	0	0.000764484	0	0.000661278	0	0	0	0	0	0.00272941	0.00238929	0	0.00127058	0.000846122	0.000189779	0.000331497	0.000279299
ESPN	0	0.00139591	0.00151441	0	0.00022507	0	0.00218247	0.00178968	0.0029857	0.000925895	0.000636621	0.00175459	0.00455828	0.00225419	0.0016284	0.000965246	0	0	0.000671816	0.000687428	0	0.00139415	0.00132547	0.000901025	0.00152647	0.00327903	0	0.00216274	0.00193663	0.00124493	0.000888762	0.00106867	0.00086194	0.000602992	0.000602441	0.00153286	0	0.000240204	0	0.000898344	0	0	0	0	0	0.000688231	0	0.00120425
TNFRSF25	0.0331307	0.0268217	0.0147621	0.0320147	0.0331177	0.042395	0.0408011	0.0396815	0.0382355	0.0151832	0.0123525	0.0136466	0.00921857	0.0139498	0.0225447	0.0060239	0.0209152	0	0.0143189	0.0141296	0.0148245	0.00642697	0.0116391	0.00747828	0.01808	0.0241472	0.0140587	0.0324402	0.0323854	0.0380886	0.0435704	0.0407835	0.0381989	0.00874733	0.0242079	0.00819188	0.0240162	0.0170944	0.0390261	0.0125054	0	0.0137345	0.0103564	0.0147792	0.0120163	0.00803454	0.0110425	0.00990245
PLEKHG5	0.0126973	0.0143219	0.0139008	0.00645586	0.0100837	0.0101015	0.0200609	0.0145013	0.0164949	0.00587085	0.00512871	0.00411938	0.0216857	0.00844301	0.0102276	0.0108113	0.00430512	0	0.00783684	0.00722794	0.00801801	0.00664819	0.00890814	0.0105657	0.00953054	0.0131817	0.00435883	0.00869819	0.0133787	0.0130449	0.0167875	0.0178573	0.0187044	0.00697693	0.0098074	0.0112177	0.00691354	0.00784544	0.00593914	0.00439077	0.00705631	0.0109729	0.0167056	0.00916138	0.0115475	0.00861593	0.00694514	0.0107931
NOL9	0.0577498	0.0505906	0.0703601	0.0423625	0.0384417	0.0537348	0.0550988	0.0765188	0.0657956	0.0631704	0.0737877	0.048159	0.0619806	0.0762354	0.0664681	0.0712043	0.0551645	0.0477738	0.064899	0.0547744	0.062105	0.0808465	0.0679834	0.0780801	0.0414406	0.0539401	0.063238	0.03714	0.0305403	0.0456407	0.0702593	0.0739693	0.0740941	0.0756193	0.0348313	0.0463115	0.0791234	0.075684	0.0576097	0.0702225	0.0575533	0.0520679	0.0752933	0.0566756	0.0331912	0.0694057	0.0838484	0.0746768
TAS1R1	0.00194195	0.0020057	0.00372286	0.00305249	0.000323944	0.00182975	0	0.00351152	0.00464043	0.000759549	0.00217966	0.000944028	0	0	0.00253586	0.00299234	0.00280205	0.00497241	0.00306189	0.000415735	0.00212924	0.00578423	0.000512109	0.00615751	0.00171371	0	0	0.00183516	0.00420967	0.00237346	0.00231839	0.0133904	0.00219077	0.0026501	0.000754338	0	0.00311671	0.00318774	0	0.00361307	0	0.00207901	0.00905127	0.00154867	0.00399784	0.00572424	0.0023469	0.00475902
ZBTB48	0.00920999	0.0198819	0.0164123	0.00723775	0.0160255	0.0234055	0.00695811	0.0244254	0.0367903	0.0150567	0.0166507	0.0157526	0.0278344	0.0331984	0.0272984	0.0284564	0.0312102	0.0268016	0.0179911	0.0223997	0.0194246	0.0212084	0.0182052	0.032861	0.0150143	0.0170221	0.0257916	0.0149482	0.0111707	0.0165209	0.0251886	0.0189782	0.0268553	0.0152057	0.00854526	0.0206001	0.0121528	0.017274	0.017737	0.014029	0.0256831	0.0240396	0.0304777	0.0127616	0.0130995	0.022696	0.0237787	0.0331218
KLHL21	0.0337983	0.0463775	0.067522	0.0549699	0.0368723	0.0412981	0.206488	0.0657541	0.0591541	0.0475749	0.0507762	0.0358432	0.0498622	0.0344912	0.0459386	0.0415686	0.0906715	0.0441646	0.0581753	0.0253088	0.0480098	0.0608103	0.0419074	0.052827	0.0486985	0.0398811	0.0929649	0.048438	0.0413528	0.0370309	0.0729865	0.0683014	0.056748	0.0674016	0.0341403	0.0474229	0.189762	0.089687	0.095095	0.0623157	0.042193	0.0536402	0.0252313	0.0438296	0.0535724	0.0686597	0.0590976	0.117662
PHF13	0.019956	0.0173419	0.0238843	0.00879435	0.0103566	0.00951524	0.0260445	0.0168313	0.0228961	0.00996426	0.0161087	0.00995235	0.00658436	0.00933531	0.0153189	0.0123313	0.012598	0.0199828	0.0163008	0.00740579	0.01603	0.0214753	0.00746459	0.0108416	0.010581	0.0133533	0.0159794	0.0149132	0.0171859	0.00876602	0.0123344	0.014709	0.0188654	0.00652885	0.00707422	0.0163851	0.022183	0.0162701	0.030492	0.0176674	0.01623	0.0190024	0.0132006	0.00742217	0.0177866	0.0195178	0.013862	0.0183593
THAP3	0.00815977	0.0196193	0.0184795	0.0172958	0.0182793	0.0117847	0.0526364	0.0251952	0.0233016	0.0163556	0.0219782	0.0134539	0.0212084	0.0209424	0.0226374	0.0165408	0.0109408	0.0330887	0.0253171	0.0160737	0.0154408	0.0275457	0.0134267	0.0191812	0.0145575	0.0107572	0.0138555	0.0126974	0.0181551	0.0168714	0.0293888	0.0261933	0.0234385	0.0314682	0.019409	0.0152713	0.0501741	0.0334877	0.0511867	0.0285443	0.00862834	0.022142	0.0104779	0.018501	0.034436	0.0248616	0.0239297	0.0370114
DNAJC11	0.075285	0.0776438	0.0808301	0.0616356	0.0557888	0.0712831	0.0785657	0.0836915	0.0915887	0.0847522	0.0875582	0.0867795	0.0553904	0.119331	0.0967758	0.0962239	0.0706995	0.0801631	0.0693024	0.062633	0.070217	0.0966182	0.0858032	0.088086	0.064754	0.0671799	0.0767294	0.0475149	0.0503356	0.0599392	0.088158	0.0923758	0.0877931	0.103014	0.0568104	0.094511	0.0698823	0.0730405	0.0472249	0.104298	0.0815492	0.0761094	0.0529308	0.0466987	0.0533983	0.0868034	0.106442	0.10088
CAMTA1	0.501955	0.51281	0.55385	0.449565	0.472382	0.474232	0.544006	0.544368	0.579848	0.554612	0.594865	0.549928	0.489832	0.494368	0.544954	0.556383	0.499542	0.414897	0.487504	0.463814	0.525265	0.654886	0.529325	0.57504	0.509116	0.533244	0.512645	0.50069	0.516739	0.480447	0.481678	0.648214	0.593918	0.539513	0.559798	0.504855	0.648899	0.553211	0.474494	0.676083	0.503969	0.529375	0.425185	0.411866	0.487144	0.594149	0.652024	0.73289
VAMP3	0.0279987	0.0345446	0.0630449	0.046878	0.0292535	0.0419588	0.0780782	0.0410685	0.0433699	0.0352859	0.053252	0.0274523	0.0552895	0.042813	0.0226324	0.0240077	0.0714615	0.0225325	0.0695939	0.0353413	0.0430788	0.046691	0.0267133	0.045928	0.0627332	0.0294209	0.0400529	0.044148	0.0443257	0.048753	0.0393074	0.0450788	0.0400584	0.0463427	0.0223278	0.0259571	0.0531619	0.0476565	0.0197146	0.0456193	0.0246244	0.0508702	0.0326709	0.0467818	0.0239701	0.0537079	0.0228809	0.0706624
PER3	0.21281	0.179066	0.16722	0.132781	0.19373	0.148396	0.146286	0.292047	0.283437	0.194763	0.288188	0.258518	0.265053	0.256312	0.251604	0.208335	0.176403	0.184066	0.210536	0.15801	0.238694	0.226027	0.187035	0.360667	0.19252	0.221824	0.169439	0.140582	0.245901	0.127177	0.181697	0.300967	0.179878	0.218685	0.248908	0.3283	0.168118	0.184884	0.190249	0.207502	0.251539	0.248756	0.264733	0.12898	0.136134	0.229941	0.220648	0.441658
UTS2	0	0.000905196	0.00154661	0.00253065	0.00137799	0	0	0.000747757	0	0.00182202	0.000726156	0.000743062	0	0.00144541	0.000200684	0.00133224	0	0	0.000233955	0.000765107	0.000372743	0.00144498	0	0.00130887	0.000566382	0	0	0.00132163	0.00264521	0.0022619	0	0.00163837	0.000409252	0.000986555	0.000912582	0.000482561	0.00362857	0.000327923	0	0	0.00172299	0.000361544	0	0	0	0.00113668	0	0.000662606
TNFRSF9	0	0.00100268	0.00109711	0.000804651	0.000563661	0	0	0.000493148	0	0.00083787	0	0.000710354	0	0	0.000647498	0	0	0	0.000420077	0.00056976	0	0.000459369	0	0.000698296	0.000258867	0	0	0	0.00127833	0.000396536	0.000795327	0	0.00018065	0	0	0	0	0.000174859	0	0.00207369	0	0.00197324	0	0	0	0	0	0.000284897
PARK7	0.0739345	0.0676629	0.0904455	0.071959	0.0720575	0.0658018	0.157861	0.101378	0.108664	0.0645642	0.0709012	0.0578002	0.0679649	0.0855337	0.096496	0.05726	0.0732571	0.0423801	0.102127	0.0835758	0.0800167	0.0795757	0.0780335	0.0809019	0.0579285	0.0751341	0.0758697	0.055058	0.0729732	0.0743069	0.103977	0.115343	0.117894	0.0841267	0.0649633	0.0780889	0.0695031	0.0885724	0.0824341	0.0906076	0.0767252	0.082794	0.0952868	0.076407	0.0664268	0.0901463	0.0634193	0.0993762
ERRFI1	0.0228673	0.0338308	0.0444221	0.0582878	0.0451574	0.0386892	0.144369	0.0467198	0.0423423	0.0411373	0.0883092	0.0366704	0.032973	0.0398358	0.025786	0.0393391	0.0648676	0.0170365	0.0524641	0.0377869	0.0365108	0.0423243	0.0348692	0.0421499	0.0518048	0.0359828	0.0303061	0.0387674	0.0680857	0.0567765	0.052989	0.0417692	0.0597755	0.0582808	0.0481533	0.0413881	0.109948	0.0789702	0	0.0382343	0.0497807	0.0596161	0.0189525	0.0506135	0.0438457	0.0640614	0.0447994	0.102135
SLC45A1	0.026784	0.0203696	0.0219488	0.0156909	0.0195206	0.0293454	0.0227081	0.025983	0.0210672	0.0108009	0.0184763	0.0120168	0.0484871	0.0194233	0.0235223	0.014218	0.0148543	0.0105821	0.0161646	0.0238598	0.0142764	0.0172285	0.0152839	0.0154128	0.0127875	0.0227621	0.0127743	0.0149463	0.0179501	0.0142946	0.0193244	0.0211441	0.0218322	0.0123854	0.0144208	0.0198129	0.0252011	0.019814	0.0261505	0.0103915	0.0264016	0.008084	0.0118075	0.0183056	0.0139153	0.0213435	0.0169683	0.0217039
RERE	0.874265	0.948886	1.09897	0.943586	1.02801	0.870896	0.885813	0.992357	1.13807	1.00422	0.986494	0.921431	0.986229	0.981013	1.08711	1.13716	0.764969	1.03278	0.875564	1.06905	0.994781	1.04254	0.960856	1.18876	1.06918	0.890479	1.14315	0.908892	0.940275	0.936955	1.04864	1.0601	1.04561	1.06445	0.973771	1.02442	0.969039	0.999725	0.836597	0.925132	1.18893	1.09914	0.94773	0.834618	1.03816	1.06873	1.33266	0.872372
ENO1	0.0952095	0.0983137	0.0997522	0.0934998	0.0852268	0.0751587	0.177836	0.165597	0.140722	0.0712991	0.0810885	0.071439	0.120477	0.128002	0.109816	0.0538716	0.0664396	0.101439	0.128922	0.100006	0.0861011	0.113858	0.0845033	0.0796231	0.0886731	0.0954934	0.0828334	0.0890126	0.0915181	0.0734728	0.151409	0.175319	0.137143	0.0710002	0.090434	0.0762441	0.145374	0.103298	0.122531	0.121495	0.0680952	0.0809239	0.0979469	0.1001	0.119837	0.119334	0.0715283	0.110643
CA6	0	0.00170317	0.00178761	0.00114399	0.00117503	0.000880096	0	0.000413921	0.000569638	0.000371311	0.000219019	0.000830556	0	0	0.00184189	0.00295364	0.00281047	0	0.000334394	0	0.00171615	0.000701896	0.000549983	0.000500202	0.000400928	0.00056742	0	0.00146951	0.00207673	0.00128887	0	0.000957819	0.000744753	0	0.000402015	0	0.0038892	0.00103782	0	0	0	0	0	0	0	0.00107062	0.00114488	0.000227942
SLC2A7	0	0.000181962	0.0011595	0.00118897	0	0.00169586	0	0.000178295	0	0	0	0	0	0.0016856	0.000200865	0.000795047	0.00346228	0	0.00061227	0	0	0.00055634	0	0.000722995	0	0.00141966	0	0.000600915	0.00116784	0.00103526	0	0.000541855	0.000582118	0	0	0	0	4.61394e-05	0	0	0	0.00221536	0	0	0	0.000164566	0	0.000565381
SLC2A5	0.00167296	0.00396446	0.00243377	0.00124827	0.00454105	0.00344746	0.0029691	0.00623919	0.00454645	0.00209392	0.00181476	0.0036346	0.00904975	0.00875773	0.00493207	0.00627833	0.00570508	0.0111855	0.0024021	0.00134374	0.00435608	0.00878523	0.00511892	0.00458414	0.00107864	0.00671119	0	0.00578704	0.00485539	0.00547548	0.0057722	0.00596589	0.00526464	0.000700918	0.00254172	0.000957797	0.00398481	0.00418222	0.00746925	0.00439201	0.00193948	0.00572384	0	0.00561458	0.00170315	0.00538703	0.00596937	0.00243583
GPR157	0	0.000665727	0.00191525	0.00253511	0.00295614	0.000906481	0.00432275	0.000704055	0	0.00100269	0.000838427	0.000897222	0	0	0.000844055	0.00100904	0.00209325	0	0.00156452	0	0.00113171	0.00162606	0.000850788	0.000700811	0.00124372	0.00125802	0	0	0.00177309	0.000808488	0.000863767	0.000733131	0.000229789	0.00198127	0.000253675	0	0	0.00027665	0	0	0	0.00505924	0	0.00150956	0	0.000461934	0	0.00243232
H6PD	0.0562562	0.0470571	0.055027	0.0402742	0.0374732	0.029699	0.0226005	0.0547444	0.0407419	0.0423979	0.069002	0.036924	0.083358	0.0548063	0.0538699	0.0521687	0.0337705	0.0275269	0.0499027	0.0479312	0.0391907	0.0696735	0.0418285	0.0678681	0.0465959	0.0444246	0.0440147	0.0189743	0.0223223	0.0312739	0.0640887	0.049644	0.0633228	0.065798	0.0301223	0.0560536	0.0453012	0.0565648	0.0659884	0.0512324	0.0504292	0.0843257	0.0238889	0.0353856	0.0381689	0.0794243	0.0591667	0.0568243
SPSB1	0.0585036	0.0608537	0.103312	0.0487162	0.0438633	0.0480331	0.0548922	0.10645	0.104454	0.119478	0.104487	0.102767	0.115262	0.116137	0.0834044	0.0957998	0.101802	0.168877	0.0948053	0.0779742	0.068432	0.186477	0.102152	0.0875409	0.0673482	0.0554458	0.0763915	0.0578855	0.0729974	0.0632741	0.0937154	0.0969864	0.114024	0.12187	0.114044	0.0740905	0.142439	0.109517	0.0580268	0.100938	0.094647	0.131617	0.0922787	0.0736986	0.0661844	0.119309	0.128482	0.140756
SLC25A33	0.0317417	0.0414845	0.0416924	0.0264186	0.0289666	0.0371113	0.0266542	0.0376075	0.0457684	0.0385777	0.0570016	0.0191004	0.0270001	0.0367321	0.0418825	0.0380101	0.0153631	0.0389299	0.0424008	0.0323207	0.0344403	0.0478969	0.0393703	0.0419962	0.0272418	0.0365326	0.0404656	0.0150202	0.0275165	0.0293238	0.0322833	0.0363308	0.0323289	0.0250319	0.0437253	0.0350377	0.0337677	0.0567514	0.0184787	0.0485856	0.0452161	0.0296326	0.0239613	0.0244879	0.0237497	0.0385954	0.0462187	0.112539
TMEM201	0.00903836	0.020212	0.0204465	0.0195564	0.0131053	0.0129745	0.0188479	0.0227355	0.0157576	0.0114201	0.0122261	0.00790751	0.0188665	0.00907925	0.0134911	0.00857303	0.00904849	0.00471218	0.0163255	0.0133059	0.0136312	0.0126882	0.00947276	0.0115518	0.0156173	0.010144	0.019867	0.00849441	0.0144225	0.0149509	0.0124677	0.0125876	0.0151657	0.0168635	0.00777446	0.010718	0.00655626	0.0140025	0.0232052	0.0148309	0.0120494	0.0233752	0.00864948	0.00517485	0.00468079	0.0130512	0.0118845	0.0173208
PIK3CD	0.00410209	0.00877005	0.00695371	0.00867134	0.00736741	0.0102918	0.00944802	0.00943171	0.00550437	0.00274044	0.00452103	0.00487175	0.004969	0.0044946	0.00953789	0.0068144	0	0.00480056	0.00509502	0.00212581	0.00610787	0.0049772	0.00811741	0.00594514	0.00624198	0.00728811	0	0.0042402	0.0123967	0.00753152	0.0111585	0.0122005	0.00702047	0.00122247	0.00481683	0.00280561	0.00499861	0.0042292	0	0.00578888	0.00104277	0.00858951	0.00604439	0.00181661	0.0048451	0.00423161	0.00211033	0.00500214
CLSTN1	0.21311	0.253245	0.234543	0.238463	0.235037	0.261751	0.306772	0.306988	0.300398	0.184763	0.174268	0.174287	0.224998	0.193855	0.257252	0.168388	0.191947	0.169995	0.213607	0.18176	0.214305	0.214166	0.217188	0.209717	0.197574	0.227594	0.158677	0.245022	0.261788	0.21687	0.309765	0.326305	0.288423	0.155059	0.204661	0.210634	0.274137	0.238414	0.287551	0.203722	0.164041	0.212449	0.24684	0.229148	0.201097	0.205402	0.221194	0.210273
CTNNBIP1	0.0651834	0.0632946	0.081348	0.0489511	0.0481715	0.0415376	0.0160778	0.0686507	0.0847213	0.0675198	0.0760926	0.0603682	0.0431824	0.0817274	0.0833283	0.071604	0.0269874	0.0962558	0.074583	0.0659494	0.0661211	0.08163	0.078279	0.081035	0.0428906	0.0387361	0.0749291	0.0496355	0.0512569	0.0613419	0.0649833	0.0717381	0.070142	0.0659275	0.0584199	0.0628173	0.020625	0.0547015	0.0761511	0.0483179	0.0862745	0.0883445	0.0712048	0.0220819	0.0332364	0.0767022	0.0977576	0.0718605
LZIC	0.0463709	0.0490905	0.0792641	0.0431136	0.0452822	0.0333422	0.0594329	0.0466769	0.0439899	0.0586592	0.0625847	0.0427329	0.0526206	0.0541695	0.0497519	0.0519643	0.0191957	0.0237108	0.0636957	0.0542379	0.0551474	0.0596645	0.0491425	0.0717266	0.045966	0.0334628	0.0360008	0.036948	0.0489757	0.0497734	0.052184	0.0450969	0.061175	0.0614155	0.0338079	0.0535227	0.0885944	0.0585421	0.0192108	0.0549285	0.0360025	0.0761	0.0522712	0.0442903	0.0420851	0.060535	0.0605681	0.0750319
NMNAT1	0.0281505	0.0393684	0.0604638	0.0289574	0.0311323	0.0298917	0.0462199	0.042151	0.0561665	0.0447451	0.0459412	0.0489746	0.0317583	0.0591732	0.0444396	0.0602791	0.0200881	0.0380327	0.0404358	0.0358969	0.048214	0.0467251	0.0438	0.0606008	0.0299745	0.028761	0.0455518	0.0301911	0.032563	0.0339396	0.035377	0.0435949	0.0359415	0.0354928	0.0401401	0.0455716	0.0788278	0.0464612	0.0325378	0.0328568	0.0470509	0.0455951	0.0589814	0.0258206	0.0301	0.048121	0.0517715	0.0330968
RBP7	0.0195591	0.0350316	0.0582753	0.0263304	0.0152615	0.0252022	0.015697	0.023063	0.0337755	0.0186202	0.0416913	0.0340396	0.0270118	0.0504989	0.0365319	0.0217978	0.0026045	0.0352733	0.0433394	0.0225265	0.0302671	0.0476208	0.0253987	0.0208466	0.0240209	0.0234404	0.0230407	0.0161101	0.0365604	0.0243412	0.0212781	0.0283288	0.0257665	0.00998984	0.0210867	0.0408062	0.0341002	0.025666	0	0.0248636	0.0346692	0.0373929	0.0398278	0.00901672	0.00917719	0.0370188	0.0233581	0.011786
UBE4B	0.427786	0.448983	0.553032	0.355884	0.373621	0.347556	0.575443	0.510741	0.511484	0.520803	0.572867	0.587471	0.51353	0.569053	0.559706	0.533619	0.474758	0.590646	0.50751	0.489059	0.5058	0.601822	0.511132	0.565071	0.431606	0.40705	0.453824	0.364371	0.391496	0.406773	0.497246	0.543165	0.59378	0.488239	0.537167	0.523041	0.708673	0.630934	0.437741	0.500451	0.517868	0.578636	0.549643	0.473416	0.536603	0.618518	0.620398	0.625509
KIF1B	0.851493	0.902133	1.01589	0.801674	0.859118	0.787667	1.0348	0.970562	1.02458	1.00607	1.00078	0.94505	0.876487	0.95497	0.968302	1.00561	0.904225	0.93163	0.998919	0.914954	0.934443	1.08175	0.922635	1.13667	0.933448	0.864343	0.968041	0.830323	0.821854	0.83203	0.95074	1.0773	0.99779	0.975988	0.888012	0.989276	1.22984	1.11364	0.842919	0.943975	0.963257	0.936248	0.896827	0.815764	0.86992	1.07707	1.08552	0.928428
PGD	0.0270502	0.0325127	0.0226017	0.0194305	0.0276347	0.0309706	0.0390984	0.0234097	0.0386666	0.0189202	0.0304483	0.0210797	0.0279343	0.0318739	0.031396	0.0198522	0.0208809	0.0194236	0.020543	0.0172601	0.0310981	0.02374	0.0222565	0.0240912	0.0288537	0.0233989	0	0.0221278	0.0279634	0.0117247	0.0299403	0.0201732	0.0263368	0.0352466	0.0170055	0.0243653	0.081332	0.0300764	0.00948679	0.0148228	0.020901	0.0190428	0.0189504	0.0130025	0.0224931	0.0278765	0.031885	0.063855
CENPS-CORT	0.00404098	0.00266725	0.0020966	0.00225461	0.00130141	0.00275726	0.00296113	0.00165545	0.000716785	0.000446216	0.00140824	0.00213855	0	0	0.000977177	0.00129417	0	0	0	0.0026438	0.00170209	0.00173787	0.00180227	0.00125645	0.000253929	0.00268038	0.005051	0.00318606	0.00157992	0.00140097	0.00379255	0.00141622	0.00273437	0	0.000444175	0.000423314	0.00309348	0.00214558	0.00708054	0	0.00173478	0.00133217	0	0.00263244	0.00117939	0.000990509	0.0028522	0.00179125
DFFA	0.047251	0.0525229	0.0658836	0.0314817	0.0338546	0.0344221	0.0684957	0.0516387	0.055777	0.0596024	0.0607234	0.0326785	0.0599254	0.0473487	0.0513023	0.0472798	0.0273042	0.0329048	0.0491217	0.0337071	0.0353417	0.0645065	0.0553563	0.0509437	0.0439734	0.0310317	0.0609049	0.0337762	0.025698	0.0351519	0.0632851	0.0519018	0.0632958	0.0787791	0.0299998	0.047075	0.0770945	0.0642049	0.125105	0.0628326	0.0346739	0.0597748	0.0239592	0.048091	0.0365791	0.0607242	0.0529174	0.0879093
PEX14	0.0711378	0.078228	0.0899344	0.0591644	0.058394	0.0535571	0.0698844	0.0822443	0.0934418	0.0879996	0.0824473	0.0827934	0.0920519	0.109034	0.0887595	0.0735229	0.0745831	0.0604343	0.0733681	0.0710303	0.088555	0.0893102	0.0796955	0.109228	0.0712322	0.0696001	0.0859106	0.0596685	0.0470439	0.0787283	0.091272	0.0842804	0.0895789	0.0743054	0.0519571	0.0835734	0.0836508	0.0859422	0.0520357	0.0846296	0.0912356	0.0843562	0.0823221	0.0604356	0.0526483	0.0802289	0.0990946	0.0895606
CASZ1	0.00306245	0.00241922	0.00623462	0.00498408	0.00408874	0.00317349	0.00831914	0.00448001	0.00118733	0.000493492	0.0010254	0.000716908	0	0.0112018	0.00190612	0.0025306	0.00739302	0	0.00408672	0.000663532	0.00386235	0.0459118	0.00378939	0.0038003	0.00283894	0	0	0.00926339	0.0024582	0.00338652	0.00300732	0.0158179	0.0026702	0.000521057	0.00718385	0.000787022	0.0191844	0.00728366	0	0.0329809	0.00464742	0.0290853	0.00290694	0	0.00370007	0.00612569	0.00270276	0.0186347
C1orf127	0.00159865	0.0002597	0.000344635	0.00115065	0.000959584	0.00184539	0	0.000662334	0	0	0	0.000731881	0	0.00114505	0.000670976	0	0	0	0.000235271	0.000375255	0	0.000279853	0	0.000468952	0.000888625	0.00254862	0	0	0.00155233	0.000497063	0	0.000535536	0.000268889	0	0	0.000841519	0	0	0	0.000639102	0	0.00137537	0	0	0.000527269	0.000255833	0.000682893	0.000608616
TARDBP	0	0.000513815	0.000686316	0	0.000612205	0.00246418	0	0.00089062	0.00304129	0.000414749	0.0011759	0.00297992	0.0029829	0	0.0011336	0	0	0	0.00244127	0	0.00223668	0.000811046	0.000683012	0.00157481	0.00215472	0	0	0	0.000627262	0.000427946	0.00215974	0.00042841	0.00134579	0.00241955	0.0010643	0.00227947	0	0.000301586	0	0	0	0.00245229	0.00631957	0.00200655	0.00163624	0.00193368	0.000598765	0.00306828
MASP2	0.00675258	0.00513479	0.0204131	0.0153747	0.0110405	0.00641911	0.00336761	0.0131525	0.0161772	0.00850486	0.0158502	0.00404351	0.0119665	0.0453014	0.00939449	0.0252826	0.013988	0.00949289	0.0248624	0.0106161	0.0149167	0.0274083	0.0029343	0.0199583	0.00603815	0.00242417	0.0114571	0.00361342	0.0255357	0.0144567	0.0107167	0.0281223	0.0122127	0.0223536	0.00193872	0.00956413	0.0376789	0.0170701	0.00439795	0.0165598	0.0133098	0.0201815	0.0398109	0.00323222	0.00743102	0.0215905	0.0137714	0.011303
SRM	0.0221285	0.0343674	0.0415835	0.0318115	0.0289257	0.0233719	0.0447596	0.0403712	0.0494712	0.0186969	0.024905	0.0199588	0.0823875	0.0565205	0.0340378	0.044617	0.0241289	0.0221009	0.033896	0.0418018	0.0359599	0.03579	0.0258665	0.0357905	0.0203	0.030287	0.028159	0.0254429	0.0345843	0.0298643	0.0466231	0.0465802	0.0341246	0.0342242	0.0109756	0.0251292	0.035091	0.0354906	0.0386958	0.0393858	0.0363978	0.020667	0.048221	0.0185093	0.0291103	0.0293513	0.0351652	0.0345897
EXOSC10	0.0444702	0.0516279	0.0462343	0.0361407	0.03382	0.0403634	0.0375029	0.0475669	0.0546848	0.0374036	0.0401446	0.0521123	0.0757882	0.0552605	0.067509	0.0591055	0.0416664	0.0622051	0.0332755	0.0443927	0.0485037	0.0654918	0.0672611	0.0648826	0.0376797	0.0435896	0.0431495	0.0379294	0.0371341	0.0425871	0.051839	0.0653164	0.0597024	0.0483362	0.0449665	0.0889117	0.0507402	0.0620228	0.0521137	0.0518731	0.059174	0.047402	0.0452859	0.0306157	0.0352989	0.0587746	0.0677031	0.0466982
MTOR	0.0929131	0.101573	0.129726	0.10031	0.096103	0.0822325	0.0920444	0.123684	0.141518	0.114591	0.137342	0.112162	0.130036	0.117577	0.122612	0.129124	0.0912042	0.125046	0.107723	0.103684	0.129086	0.146798	0.120242	0.139539	0.106616	0.112262	0.112135	0.0988104	0.0795037	0.0964908	0.126685	0.134414	0.134946	0.113049	0.0940259	0.109842	0.122622	0.131534	0.0765302	0.111521	0.110482	0.109244	0.0912292	0.0795896	0.103624	0.135856	0.157098	0.189243
ANGPTL7	0	0.000164798	0.00138713	0.000817243	0.00130482	0	0	0.00155128	0.00354098	0.00111998	0.00179288	0.000617874	0	0.00257488	0.000912943	0	0	0	0.000610954	0	0.00106997	0.00264422	0.000124737	0.00250641	0.000820823	0.000479941	0	0	0.00132366	0.00336483	0.000837279	0.00196628	0.0010877	0.00242346	0.000766341	0	0	0.000422609	0	0.000785157	0	0.00259489	0	0.00103014	0.00137231	0.00182768	0.000416684	0.0019241
UBIAD1	0.0322178	0.0244509	0.041548	0.0218326	0.0216789	0.0200287	0.0241942	0.0373147	0.0252335	0.0428843	0.0413276	0.0345271	0.0291168	0.037729	0.0295169	0.048938	0.0246752	0.0414346	0.0341005	0.0228361	0.0347204	0.0511712	0.0302626	0.0483925	0.01859	0.0298182	0.027576	0.0197562	0.0204592	0.0194161	0.0327172	0.0488266	0.0330894	0.0254492	0.0191161	0.027403	0.0367959	0.0389282	0.0218832	0.0321757	0.031678	0.0381786	0.0392979	0.0207363	0.0180182	0.0365811	0.0360571	0.0589545
DISP3	0.00488557	0.00681336	0.00369219	0.00314347	0.00500039	0.00753816	0.00501187	0.0070106	0.0115283	0.00232884	0.00377578	0.00469702	0.00659872	0	0.00395982	0.00219108	0.0101809	0	0.0014242	0.00437881	0.00402998	0.0020983	0.00615883	0.00300686	0.00259018	0.00554073	0.00381846	0.00683807	0.00676909	0.00954565	0.00894191	0.00510563	0.00528909	0.00596258	0.00449654	0.00162683	0	0.00340115	0.0101388	0.00163688	0	0.00557154	0.00387518	0.0033361	0.00324255	0.00137467	0.0048092	0.0123471
FBXO2	0.0295007	0.0387204	0.0372004	0.0481701	0.0444858	0.0387399	0.0854305	0.0616013	0.0414022	0.0255365	0.0370915	0.0378236	0.0447633	0.0505434	0.0585669	0.0307246	0.0457004	0.040023	0.0399724	0.0345526	0.0355608	0.0188525	0.0288598	0.0331629	0.0312891	0.0371221	0.0495804	0.0410439	0.0496283	0.0393372	0.056467	0.0843034	0.0514615	0.0323618	0.0355048	0.0417789	0.162715	0.0682189	0.0794143	0.0424291	0.0347445	0.0132834	0.0571378	0.0423821	0.0396526	0.0278383	0.0271005	0.0307773
FBXO44	0.0462286	0.0563453	0.0448865	0.0456197	0.0527026	0.0495648	0.054364	0.0758779	0.0746098	0.0335292	0.0290765	0.037846	0.110394	0.0421985	0.0527872	0.0326472	0.0665923	0.0237652	0.0423984	0.0374531	0.0578217	0.0429066	0.0367669	0.0432539	0.0522285	0.0496397	0.0706111	0.0662883	0.0529045	0.043012	0.0772965	0.0996021	0.0758903	0.0344101	0.0416681	0.0333692	0.122973	0.0486522	0.0319594	0.0496379	0.0261234	0.0363406	0.0897317	0.0700623	0.0565475	0.0414914	0.0324238	0.0370751
FBXO6	0	0.00370744	0.0043178	0.00696809	0.00329546	0.00392957	0.00416152	0.00623729	0.00573164	0.00413167	0.0043408	0.00108877	0	0.00333235	0.00406414	0.00632748	0.00232601	0.0124234	0.00287892	0.00364613	0.00485655	0.0104173	0.00456282	0.00508626	0.00136081	0.00127189	0.00446198	0.00296692	0.00799402	0.00438819	0.00527548	0.00977202	0.00621427	0.00233237	0.00328574	0.000627307	0.0189398	0.00742081	0	0.00386943	0.0109546	0.00613402	0.0224917	0.00364024	0.00487558	0.00645707	0.004373	0.00880275
MAD2L2	0.00658209	0.00852279	0.0157033	0.0184957	0.0100694	0.00420189	0.0247456	0.0128834	0.0121944	0.00773977	0.0147317	0.00319242	0.0114125	0.0246828	0.0112812	0.0170926	0.0113872	0.00468756	0.0162538	0.0132346	0.016852	0.023952	0.0108912	0.0150362	0.0133798	0.00961352	0.00322321	0.0117782	0.0221182	0.00640099	0.0192129	0.0240598	0.014346	0.00377981	0.00573532	0.00539832	0.0188227	0.0141955	0	0.0256178	0.00912891	0.0204049	0.0242797	0.010748	0.0153568	0.0133027	0.0044895	0.0314812
DRAXIN	0.00144585	0.00237146	0.00329651	0	0.00100811	0.00147059	0	0.00256255	0.00400176	0.00211745	0.00183348	0.00116791	0	0.00649919	0.00276059	0.00542037	0.00341714	0	0.00116696	0.00249691	0.00412223	0.00344767	0.00187094	0.00277424	0.00316386	0	0	0.00122196	0.00628968	0.0025552	0.00256402	0.00307478	0.00202659	0.00342922	0.000765884	0.00109856	0	0.00104487	0.00948679	0.00254468	0.00313531	0.00187164	0.0154294	0	0.00219854	0.00236667	0.000711454	0.0660589
AGTRAP	0.0112998	0.0117378	0.022777	0.00560757	0.0079096	0.00425296	0.0139894	0.0174923	0.0119001	0.0123864	0.0176328	0.00499643	0.00876184	0.012931	0.0106521	0.0169588	0.0178681	0.0102967	0.0193259	0.00656077	0.0192017	0.0203473	0.00862997	0.0162676	0.0117547	0.00998665	0.00813209	0.00672933	0.0117252	0.00734758	0.013545	0.0184266	0.0146837	0.0046942	0.0115641	0.00685883	0.00388651	0.01531	0.0151805	0.0225759	0.0099505	0.00783335	0.0255735	0.00683983	0.0112897	0.0165219	0.00603257	0.011792
C1orf167	0	0.000716845	0.00150441	0.00159927	0.0010764	0.00119223	0.00540893	0.00144408	0.000889987	0.0012992	0.00129489	0	0	0.00140857	0.000773455	0.001929	0	0	0.000237628	0.00185027	0.000382562	0.00111586	0.00104221	0.00136192	0.00104312	0.000805951	0	0	0.00192397	0.000449104	0.000224916	0.00165767	0.000932715	0	0.000544645	0.000397786	0	0.000884621	0	0	0.000948002	0	0	0	0.000293897	0.000836558	0.00362612	0.00147954
MTHFR	0.0251105	0.0346724	0.0360368	0.0337358	0.0274568	0.0376159	0.0515561	0.0438044	0.051027	0.0373732	0.0528709	0.028486	0.0480739	0.0364118	0.0672269	0.0370988	0.0393015	0.0373868	0.0380558	0.0288591	0.0345238	0.0373911	0.0374799	0.051662	0.0317028	0.0295769	0.0562518	0.0205711	0.0381606	0.0277761	0.0509979	0.0467008	0.0430925	0.0315397	0.0297653	0.0404325	0.0607745	0.0439538	0.00515551	0.0316211	0.0533886	0.0282768	0.0390544	0.0343278	0.033891	0.0438629	0.0468339	0.0548006
CLCN6	0.0145117	0.0184094	0.0237187	0.0230484	0.0262925	0.0181846	0.0537889	0.0418462	0.0358105	0.0400885	0.0465165	0.0441223	0.0346347	0.0466475	0.0411197	0.0418023	0.0440065	0.0295019	0.0306622	0.0273182	0.0276888	0.037057	0.0306628	0.056489	0.0214678	0.0228541	0.0354053	0.0237422	0.0313533	0.0206589	0.0363064	0.0442211	0.0427077	0.0342276	0.0301528	0.0341551	0.0673901	0.0375757	0.0185925	0.0408683	0.0499303	0.0326575	0.0317529	0.0254664	0.0363526	0.042049	0.0452338	0.0513058
NPPA	0	0.000888048	0.00112771	0.00185363	0	0	0	0.0014333	0.00275059	0.000434166	0.00186051	0	0.0113731	0.00169136	0.0011016	0	0	0	0.000971494	0	0.00175198	0.000823092	0.000571084	0.000748608	0.000908714	0	0	0.000532116	0.000760673	0.000891275	0.000777613	0	0.000982542	0	0	0	0	0	0	0	0	0.00311536	0	0	0.00128769	0.000446318	0.00106919	0.000841034
NPPB	0	0.00011987	0.000301803	0	0	0	0	0.000317986	0.000491945	0	0	0.00143244	0	0	0.000231186	0	0	0	0.000236157	0	0.000457114	0.000592865	0	0.000355392	0	0.000990267	0	0.000647176	0	0	0	0	0.000357149	0	0	0	0	0.000402362	0	0	0	0	0	0	0	0.0010056	0	0.000214754
KIAA2013	0.0296548	0.0526528	0.0818194	0.0579851	0.0522549	0.0331873	0.0652303	0.0551304	0.0593173	0.0402503	0.049245	0.0297498	0.0659209	0.0684454	0.0554556	0.0520019	0.0490748	0.0420945	0.0632413	0.0345079	0.0523786	0.0679224	0.031841	0.0652959	0.0434126	0.0224537	0.0572034	0.031653	0.0421869	0.0463101	0.0553782	0.0700338	0.045104	0.0521089	0.0192027	0.0360169	0.0469258	0.0521392	0.0520519	0.0575641	0.0534866	0.0561163	0.044195	0.020642	0.0334139	0.0700326	0.0437648	0.0650616
PLOD1	0.0395979	0.0323363	0.0467546	0.0400088	0.0305669	0.0435664	0.121805	0.0395948	0.0486743	0.0475827	0.0247715	0.0237766	0.0330474	0.0452707	0.0373809	0.0255058	0.059389	0.00875535	0.0341093	0.0267233	0.0279739	0.0448613	0.0397373	0.0307209	0.0390688	0.0222173	0.0293275	0.0336515	0.0276223	0.0219559	0.0437451	0.039543	0.0418357	0.0312095	0.0425067	0.0470767	0.00947412	0.0579257	0.0175395	0.042831	0.0440975	0.0290029	0.0293904	0.0587128	0.0590667	0.0450816	0.0244896	0.0724232
MFN2	0.0603429	0.0523063	0.0524157	0.0454008	0.0404487	0.0343818	0.071562	0.063075	0.061342	0.0385759	0.0502657	0.0325219	0.0560687	0.0394816	0.0540017	0.0494884	0.0654766	0.0437273	0.0462516	0.0345826	0.0499338	0.0590908	0.0487309	0.053463	0.0507472	0.0395703	0.0310101	0.0489271	0.0428678	0.0448575	0.0599306	0.0602725	0.06595	0.0356247	0.0322371	0.042917	0.0516796	0.0441316	0.0123482	0.044002	0.0488502	0.0388971	0.0341969	0.0298936	0.0304961	0.0548145	0.0585647	0.0578515
MIIP	0.0131814	0.0231083	0.0248401	0.0133282	0.0194053	0.020201	0.00902529	0.0194046	0.0194351	0.0172373	0.0120585	0.0079921	0.0144596	0.0289618	0.0214586	0.0175554	0.00900546	0.025438	0.0220005	0.0263264	0.0192678	0.0249994	0.0161963	0.0133603	0.0159986	0.0154841	0.0271418	0.0143842	0.0177322	0.0169749	0.0194142	0.0414138	0.0227046	0.0128865	0.00805976	0.0182651	0.0153764	0.016138	0.0422877	0.0241957	0.0173536	0.0216773	0.00563164	0.0371557	0.0198387	0.0155507	0.0167158	0.0471111
TNFRSF8	0.000891939	0.00242097	0.0032514	0.00319095	0.000889267	0.00202654	0	0.00166227	0.00208042	0.000623949	0.001587	0	0.00379766	0.00124135	0.00212121	0.00247547	0	0.00561071	0.00179724	0.000513615	0.00169368	0.00181976	0.00128437	0.0013066	0.00187294	0.00486011	0	0.00160593	0.00226301	0.00176291	0.00108497	0.00106871	0.00112917	0.00394076	0	0	0.0031299	0.000898066	0	0.000340352	0	0.0020057	0.00263881	0	0.00325672	0.00138838	0.00227358	0.0012129
TNFRSF1B	0.00238667	0.00134006	0.00163073	0.0018057	0.00381189	0.00147481	0.00187496	0.00168998	0.000886032	0	0	0.00169085	0	0	0.00107469	0.00165796	0	0	0	0.000610029	0	0.000836187	0.00133934	0.00157042	0.00161233	0.000721186	0	0.000596822	0.0020086	0.00256534	0	0.000956271	0.00143575	0.00226439	0	0.00102374	0.00374927	0.00114637	0	0.000928013	0	0.000361544	0	0	0.000736314	0.00192334	0.00200821	0.000280046
VPS13D	0.289106	0.271625	0.301877	0.238177	0.236867	0.255544	0.250518	0.293201	0.314077	0.302571	0.322418	0.3084	0.374044	0.285326	0.301091	0.235292	0.229899	0.251674	0.263631	0.264686	0.285867	0.333592	0.275529	0.319148	0.276965	0.273656	0.315013	0.240996	0.235369	0.25258	0.300561	0.35858	0.30595	0.289457	0.207497	0.272149	0.297639	0.304614	0.258667	0.344982	0.322269	0.270561	0.271668	0.22448	0.248829	0.332234	0.321626	0.405809
DHRS3	0.00680967	0.00295673	0.00372119	0.00438264	0.00356184	0.00826704	0	0.00483268	0.00392539	0.00613115	0.00178155	0.0036066	0	0.00361996	0.0043582	0.00279924	0.00746697	0.0108126	0.00271907	0.0039304	0.00313871	0.00295245	0.00422661	0.00220144	0.00176753	0.00543046	0.0172029	0.00252484	0.00247275	0.002941	0.00488941	0.00584088	0.00289621	0.00216575	0.00290931	0.000625719	0	0.00262661	0	0.00310012	0	0.0033599	0.00645662	0.00197875	0.0047914	0.00159519	0.00132412	0.00311839
AADACL4	0	0	0.000451313	0	0	0.00113634	0	0.00027755	0	0	0.000207005	0	0	0	0.00014173	0	0	0	0	0	0	0.000106399	0	0.000185024	0	0	0	0	0.000532587	0.000529226	0	0	0	0	0	0	0	0	0	0	0	0	0	0	0	0.00055182	0	0.000479905
AADACL3	0	0	0.000163182	0	0.000235689	0	0	0	0	0	0	0	0	0	0	0	0	0	0	0	0	0.000133571	0	0	0	0	0	0	0.000218646	0	0	0	0	0	0	0	0	0	0	0	0	0	0	0	0	0	0	0
C1orf158	0	0	0.000850229	0.00185202	0.000260569	0.000923558	0	0.000110088	0	0.000459218	0	0	0	0	0	0	0	0	0	0	0	0.000120588	0	0.000151717	0	0.000584068	0	0.000454757	0.000560389	0	0	0	0	0	0	0	0.00536112	0	0	0	0	0	0.00626516	0	0.000649823	0.000208344	0	0
PRAMEF20	0	0	0.000381034	0.00261254	0.000346915	0.00114706	0	0	0	0	0	0	0	0	0	0	0	0	0	0	0	0	0	0	0	0	0	0	0	0	0	0	0	0	0	0	0	0	0	0	0	0	0.00336568	0	0	0	0	0.000255194
LRRC38	0.00090822	0.00256982	0.00234569	0.00108346	0.000781554	0.00201156	0	0.00194554	0.00271569	0	0.000666677	0.00100423	0	0.0016856	0.00175733	0	0	0	0.000361864	0.00115624	0.000960827	0.000638725	0.000171488	0.00175145	0.000492205	0.000505641	0	0.000843654	0.00340869	0.000901902	0.00228209	0.00154421	0.00128947	0.000860621	0.000720904	0.000744257	0	0.00161472	0	0	0.00171799	0.000785607	0	0.00235978	0.000879289	0.00134469	0	0
PDPN	0.00226144	0.00222873	0.00162148	0.00729716	0.00153111	0	0.00369284	0.00182605	0.00302115	0	0.000260061	0.00207784	0.00669379	0.00117459	0.00235723	0.00201608	0	0	0.00225182	0.000933378	0.00319217	0.00219735	0.00269278	0.00144262	0.00266943	0.000399651	0.00958781	0.00363285	0.0029931	0.00052476	0.00327967	0.00284187	0.00151882	0.00106486	0.00139874	0.00104696	0	0.00158549	0	0.00198519	0.00124424	0.00169477	0	0.00122508	0.00101343	0.00180677	0.00189399	0.00159754
PRDM2	0.224562	0.207979	0.268292	0.225935	0.259679	0.231151	0.255269	0.252893	0.281887	0.246958	0.242246	0.207533	0.218613	0.261397	0.224879	0.272491	0.221042	0.193759	0.233432	0.243227	0.238119	0.376443	0.235529	0.319367	0.210867	0.195567	0.213156	0.209113	0.226606	0.264463	0.24478	0.359989	0.246526	0.250091	0.186179	0.219597	0.320194	0.265749	0.223551	0.294429	0.251502	0.21581	0.232207	0.21182	0.189353	0.295751	0.293345	0.349473
KAZN	0.773734	0.779814	0.727022	0.778996	0.634554	0.770423	0.556347	0.89947	0.665109	0.665873	0.685513	0.767533	0.639926	0.851811	0.686319	0.378567	0.741825	0.389751	0.550846	0.542155	0.546379	0.934388	0.853062	0.692712	0.657615	0.733769	0.650731	0.709895	0.649623	0.674327	0.5775	0.66295	0.952865	0.44321	0.859097	0.581243	0.572675	0.699877	0.579977	0.719244	0.551366	0.575501	0.687799	0.544159	0.624669	0.871293	0.572912	0.64245
TMEM51	0.00327678	0.00229717	0.00240168	0.0028384	0.00352333	0.00200149	0.0094968	0.00140731	0.00146463	0.00300802	0.000312667	0.00571571	0	0.00179028	0.00147743	0.00303712	0	0	0.00172845	0.00118721	0.00057115	0.00200576	0.00223503	0.00150207	0.00113395	0.00412265	0	0.00152787	0.00282642	0.0023514	0.00261017	0.00401918	0.00162213	0.000787063	0.000300401	0.00149453	0.00195456	0.00146471	0	0.000452933	0	0.00138996	0	0.000688379	0.00303222	0.00358944	0.00265589	0.00499471
FHAD1	0.00375641	0.00498178	0.0101166	0.00857109	0.00901023	0.00686776	0.00416152	0.00493948	0.00197884	0.00349785	0.00299483	0.00116713	0	0.00566064	0.00436441	0.00470243	0.00682445	0.00382262	0.00375948	0.00126558	0.00512534	0.00690864	0.00574511	0.00712402	0.00878775	0.00438428	0.00826483	0.00586422	0.0112177	0.00798632	0.00354624	0.00728993	0.00398976	0.00572786	0.00381592	0.00131889	0.00715846	0.00603315	0.00984977	0.00397793	0.00353826	0.00773518	0.0062606	0.00703043	0.00653672	0.00823669	0.006354	0.00551012
EFHD2	0.00903356	0.0222128	0.01659	0.0273017	0.0198623	0.0164627	0.0209771	0.026504	0.0246899	0.00986283	0.0106178	0.011394	0.0146218	0.0171676	0.0215654	0.0127139	0.0303312	0.0300066	0.0121743	0.0125772	0.0146301	0.0146841	0.0231372	0.0136703	0.0187452	0.0241661	0.0168975	0.0255127	0.0203013	0.0217006	0.0321094	0.0327918	0.0233713	0.00984828	0.0205813	0.0134591	0.0311426	0.0180235	0.022383	0.016733	0.0163276	0.00495974	0.0172144	0.0157488	0.0146012	0.011493	0.0102279	0.0172726
CTRC	0	0.000124551	0	0	0	0	0	0.000495841	0.000578472	0.000424413	0.000218175	0	0	0.00133769	0.000542113	0.000707521	0	0	0.00020106	0	0	0.000328368	0.000450753	0.000198433	0.000355906	0	0	0	0.000392997	0	0	0.000574694	0.000204989	0	0	0	0	0.000257608	0	0	0	0	0	0	0	0.000503669	0	0
CELA2A	0.0303425	0.0261949	0.0343199	0.0166251	0.016158	0.0473571	0	0.000240052	0.00060794	0.000945067	0.000505036	0	0	0	0.000215891	0	0	0	0.00058249	0.00080488	0	8.28591e-05	0	0.000351223	0.0206335	0.0312192	0.0265197	0.0183526	0.0141474	0.0112716	0.000762342	0	0.000239883	0	0	0.00106116	0	0.000605034	0	0	0.00227686	0	0	0	0	0.000154885	0	0.00149203
CELA2B	0	0.00180537	0.00295304	0.00373059	0.00332694	0.00256189	0	0.00229306	0.00266447	0.00112517	0.00147892	0	0	0.00277297	0.000371628	0.00168088	0	0	0.000748164	0.00105285	0.00330118	0.00487583	0.000225036	0.00244045	0.000256057	0	0	0.000711366	0.00672151	0.00121709	0.00137941	0.00256521	0.00227584	0.00121321	0.000269464	0.00116772	0.00311671	0.00171597	0	0.000817798	0.00406632	0.0028481	0	0	0	0.00368783	0.00101802	0.0033343
CASP9	0.0160559	0.0192047	0.0293428	0.0247049	0.0193963	0.0123187	0.0199449	0.0267526	0.0243398	0.028455	0.0251896	0.020593	0.020016	0.0297004	0.027187	0.0191774	0.0416706	0.0314961	0.0272594	0.0322803	0.023426	0.042456	0.0263344	0.0321153	0.0263408	0.0239841	0.0226954	0.0161156	0.0227668	0.0233082	0.024342	0.0181858	0.0344379	0.035398	0.0232646	0.0266397	0.0167836	0.0228301	0	0.0398762	0.0246807	0.0409099	0.0400902	0.0292956	0.0159764	0.0265725	0.0253698	0.0586707
DNAJC16	0.0834666	0.0663199	0.0870672	0.0855539	0.0773698	0.0807939	0.0624627	0.0912669	0.0823913	0.0823914	0.0756971	0.0775453	0.0736316	0.084919	0.0767912	0.0807699	0.0539535	0.0645882	0.0875799	0.0724993	0.0874576	0.103954	0.0805017	0.0985982	0.0807925	0.0929366	0.064984	0.087498	0.0665237	0.0727084	0.0791251	0.0912168	0.0800317	0.082062	0.0558816	0.0793516	0.0410906	0.0705217	0.0512238	0.0848914	0.0865848	0.07662	0.0620803	0.0725872	0.0618349	0.102422	0.0857713	0.121992
AGMAT	0	0.00239333	0.00302092	0.00125162	0.00145875	0	0	0.00218196	0.00288247	0.0016469	0.00141422	0.000667164	0	0.00126994	0.00278171	0.000927997	0	0.00497241	0.00109733	0.00167224	0.000378535	0.00229036	0.00269796	0.00232932	0.0031518	0.00057237	0.00487738	0.0021397	0.0023891	0.000649264	0.0017529	0.00180655	0.00202142	0.00210341	0.00134881	0.0029561	0	0.00290087	0	0.00235112	0	0.00583662	0.00307503	0.00269824	0.00211193	0.00375278	0.000416815	0.00265319
DDI2	0.0728831	0.0881067	0.123921	0.0894288	0.0880854	0.0731166	0.0641581	0.104673	0.109646	0.110476	0.0959138	0.0801837	0.10591	0.0873922	0.10071	0.105446	0.0646892	0.097519	0.0972982	0.0905776	0.0938037	0.139715	0.101498	0.127563	0.101338	0.113604	0.0985356	0.0901099	0.0720046	0.0833697	0.111012	0.100924	0.104421	0.0926314	0.0803642	0.0997509	0.0676898	0.103038	0.0911785	0.116815	0.0991031	0.0874526	0.119853	0.0516143	0.1172	0.138675	0.122655	0.213154
PLEKHM2	0.0497173	0.0589461	0.0849741	0.04917	0.0568233	0.0367622	0.0657308	0.0755797	0.0779028	0.0668359	0.0576798	0.0530827	0.0833492	0.0790246	0.0831339	0.0875017	0.0453741	0.0976042	0.0599896	0.0498475	0.0678299	0.105675	0.0673441	0.0859191	0.0502217	0.0600046	0.0723826	0.0529841	0.055375	0.048945	0.0795299	0.09147	0.0677933	0.0628196	0.0437496	0.0583424	0.041049	0.0720255	0.0298426	0.0737698	0.0869568	0.0563045	0.0651353	0.0540153	0.0497059	0.0843224	0.104693	0.0895076
SLC25A34	0.00534753	0.00338872	0.00559449	0.00239123	0.00574072	0.00685873	0	0.00785861	0.00769832	0.00202042	0.00200051	0.00462356	0.0037154	0.00434008	0.00587055	0	0	0.00539169	0.00370257	0.00170221	0.00386492	0.00227181	0.00213639	0.00264723	0.00384999	0.00425444	0	0.00554516	0.00282484	0.00423108	0.00592824	0.00629627	0.00604979	0.00208365	0.00316234	0.00992763	0.00388651	0.00222398	0	0.00636723	0.00281621	0.000896046	0	0.00705298	0.0104131	0.0037638	0.00605142	0.012905
TMEM82	0	0.000196701	0.000493132	0	0.000653605	0	0	0	0	0	0	0	0	0	0	0	0	0	0	0	0	0	0	0	0	0	0	0	0.00047952	0.000594136	0	0	0.000170207	0	0	0	0	0	0	0	0	0	0	0	0	0	0	0
FBLIM1	0	0.00160197	0.00178946	0.0010461	0.00052167	0.00290003	0	0.00123635	0.00723058	0.000578221	0.00131088	0.00267177	0.0035357	0.00530859	0.00458074	0.00420506	0	0	0.00168294	0.00258279	0.00405756	0.00306046	0.00221463	0.00349776	0.00048561	0	0	0.00327725	0.00225569	0.00263627	0.0025205	0.0032476	0.00191907	0	0.00142877	0	0	0.00191081	0	0.00355862	0.00230241	0.00283411	0	0	0.00195158	0.00221404	0.00328554	0.00208492
UQCRHL	0.0121519	0.00914655	0.0148576	0.0104829	0.00599061	0.00561937	0.00246728	0.0137527	0.0116426	0.00596435	0.0117502	0.00372911	0.00609066	0.0146205	0.0158396	0.00694876	0.00540152	0.00471395	0.00941936	0.00761072	0.00538742	0.00790895	0.0101075	0.00788857	0.00225792	0.00835123	0.00941996	0.00693361	0.0130169	0.00762854	0.0138166	0.010469	0.0136867	0.00337921	0.00916768	0.00775856	0	0.00959828	0.0305912	0.00661089	0.00816503	0.00435841	0.0107338	0.0102821	0.00750782	0.00578713	0.00654926	0.0139195
SPEN	0.259732	0.22807	0.279337	0.217306	0.213645	0.208083	0.415077	0.249194	0.227776	0.292186	0.256811	0.250776	0.198313	0.204372	0.253958	0.220061	0.258569	0.212685	0.226725	0.236922	0.213802	0.303061	0.255573	0.261652	0.261614	0.244265	0.222066	0.220207	0.188611	0.246846	0.266621	0.281379	0.273811	0.316671	0.283916	0.260336	0.41341	0.263901	0.254953	0.242911	0.254846	0.310142	0.204272	0.271065	0.292964	0.280583	0.326606	0.455003
ZBTB17	0.062531	0.0562435	0.0601033	0.0398805	0.0359168	0.0382908	0.0757616	0.064737	0.0686353	0.0508498	0.0682639	0.0670481	0.0701691	0.08841	0.0832819	0.0690494	0.0419707	0.0985324	0.0609584	0.0563654	0.0677475	0.0701861	0.0548568	0.0852457	0.0439293	0.0529359	0.0549989	0.0347972	0.033656	0.0411826	0.0716761	0.0960764	0.0671376	0.0537088	0.0378421	0.0575267	0.106055	0.0554303	0.104354	0.0704253	0.0768565	0.0455704	0.0646444	0.0397987	0.0471363	0.0676036	0.0783846	0.0437028
SRARP	0	0.000497848	0	0	0.000275765	0	0	0.000305193	0	0	0	0	0	0	0.000404312	0	0	0	0.0002509	0	0	0.000256279	0.000531149	0.000147359	0.000894129	0	0.00514415	0	0.000169016	0.00046903	0	0.000507472	0.00018337	0	0	0	0	0	0	0	0	0	0	0	0	0	0.000798033	0
HSPB7	0.00256926	0.000883154	0.000872854	0.00174029	0.00122889	0.000705591	0	0.000885925	0	0.00126078	0.000280725	0	0.00404533	0	0.000361931	0	0	0	0.00261507	0	0	0.00144786	0	0.00018377	0.00254965	0.000655873	0	0.00102706	0.000785981	0	0.000440781	0.00151709	0.000698434	0.0012569	0.00049613	0	0	0.0011497	0.0160013	0.00115104	0.0015178	0	0	0	0.00119051	0.000169075	0	0.000767225
CLCNKA	0	0	0	0	0	0	0	0	0	0	0.000207127	0	0	0	0	0	0	0	0	0	0	0	0.00027935	0	0.000465919	0	0	0	0	0	0	0.000450448	0.000207042	0	0.000274274	0	0	0	0	0	0	0	0	0	0	0	0	0
CLCNKB	0	0	0	0.00104802	0	0	0	0.000173418	0	0	0	0	0	0.00105469	0	0	0	0	0	0	0	0	0	0	0	0	0	0	0.00020405	0	0	0	0	0	0	0	0	0	0	0	0	0	0	0	0	0	0	0
FAM131C	0.0108133	0.0017656	0.00117228	0.00974748	0.00670882	0.00181457	0	0.00269702	0.00477216	0.00338258	0.000673538	0.00246968	0.0275958	0.0144569	0.00316674	0.0148452	0.00482353	0.00238883	0.0157549	0.0012507	0.000966565	0.00247368	0.0014861	0.00233151	0.00587379	0.000730564	0	0.00154282	0.00191908	0.00516593	0.00305909	0.00548986	0.00267579	0	0.00375947	0	0	0.00156339	0.033991	0.00546132	0.00765649	0	0.00335127	0.00346134	0	0.00106771	0.0072281	0.00290969
EPHA2	0	0	0.000168992	0	0.000310473	0	0	9.78092e-05	0	0	0	0	0	0	0.000159323	0.00092883	0	0	0.000351345	0	0	0.000368204	0	0.000307889	0.000304503	0	0	0	0.000377595	0.00106594	0	0.000555104	0.000552176	0.000791692	0.000566278	0.000450283	0	0	0	0	0	0	0	0	0	0.00028999	0.000410994	0
ARHGEF19	0	0.000200106	0	0	0	0	0.00398967	0	0	0	0	0	0	0	0.000295002	0	0	0	0.000229735	0	0	6.13655e-05	0	0	0	0	0	0	0.00016363	0	0.000224099	0	0.000269499	0	0.000442261	0	0	0	0	0.0027264	0	0	0	0	0	0.000164005	0.000655116	0.000491062
CPLANE2	0	0.000613326	0.000787255	0.000982689	0.000384179	0	0	0.000349004	0	0	0.000165711	0.0012911	0	0	0.00102424	0	0	0	0.000343777	0	0.00163549	0.000680716	0.00017656	0.000327941	0	0.00175704	0	0	0.000971656	0	0.000681498	0.00145007	0.00223652	0	0	0	0	0.00299694	0.00681404	0.00089042	0.00128695	0	0	0	0.00044989	0	0.000512694	0.00205235
FBXO42	0.167385	0.158581	0.18973	0.129344	0.133366	0.145475	0.13283	0.172965	0.193474	0.212102	0.1794	0.165029	0.159262	0.194388	0.184628	0.167355	0.161997	0.123487	0.156127	0.169115	0.160852	0.203412	0.190888	0.186835	0.152845	0.151297	0.190792	0.129985	0.145031	0.145977	0.186184	0.190294	0.182988	0.171543	0.168221	0.169261	0.203636	0.177359	0.137382	0.162822	0.166027	0.176148	0.150002	0.144731	0.180042	0.184342	0.209274	0.29502
SZRD1	0.0255176	0.0381902	0.0465825	0.0262731	0.0223369	0.0194246	0.0444215	0.0309887	0.0386796	0.0281155	0.0466546	0.0307258	0.0581301	0.0355799	0.0279728	0.0346879	0.0328008	0.0209631	0.0437568	0.0314313	0.0312963	0.0363888	0.0373756	0.0360853	0.0344645	0.0208767	0.0314404	0.0233608	0.0255676	0.0251518	0.0453386	0.0307939	0.0414194	0.0536071	0.0246751	0.0321152	0.0393094	0.0343752	0.00593914	0.025348	0.0222759	0.0337782	0.02794	0.0296236	0.0207407	0.0414018	0.035472	0.0497386
SPATA21	0.00219172	0.00670445	0.013518	0.0105843	0.00387475	0.00320999	0.00531423	0.00623074	0.00801861	0.00421644	0.0107732	0.00351658	0.00266971	0.00773241	0.00708169	0.00788545	0	0.0095391	0.00629229	0	0.00524945	0.0133844	0.00396299	0.0088072	0.00317157	0.00160207	0.00939309	0.00373757	0.00868491	0.00465574	0.00414788	0.0165268	0.00961721	0.00674908	0.00441967	0.0034602	0.00747395	0.00477773	0.0136432	0.0134536	0.00534625	0.00426332	0.0113152	0.00153358	0.00287156	0.0152544	0.00513289	0.00355902
NECAP2	0.0180363	0.0186972	0.033837	0.0262083	0.0179474	0.0219459	0.046262	0.0278937	0.0236737	0.0283076	0.0276784	0.0161723	0.0218848	0.0420693	0.0250251	0.0326443	0.0225052	0.00813393	0.0233587	0.0198053	0.0274267	0.0350721	0.0197401	0.0393204	0.0190962	0.0207246	0.0406103	0.0120704	0.0256117	0.0231462	0.0243148	0.0291605	0.0275549	0.0321189	0.0136062	0.0190262	0.032049	0.0260439	0	0.0190451	0.0108315	0.0268964	0.0316668	0.0107219	0.00880435	0.0305885	0.0308993	0.0402851
NBPF1	0.0421506	0.0599116	0.143042	0.0757024	0.0671989	0.0409077	0.122765	0.0369702	0.0869605	0.0728923	0.0675914	0.0446628	0.0733905	0.0385483	0.111937	0.0392922	0.0517024	0.018886	0.0250123	0.0543111	0.049902	0.122556	0.0946603	0.104825	0.0743609	0.0698102	0.0994847	0.0426165	0.0611983	0.0453503	0.109043	0.106277	0.0407229	0.0814049	0.0939393	0.100481	0.15393	0.147406	0.134695	0.143133	0.105189	0.0425448	0.133625	0.071343	0.076553	0.0815141	0.107447	0.0780509
CROCC	0.0556261	0.0858608	0.0704503	0.0642953	0.0914418	0.0550664	0.137008	0.0749923	0.0909646	0.0803359	0.0691734	0.0743915	0.0763253	0.112947	0.125954	0.0599722	0.158567	0.0547544	0.0657351	0.100231	0.069476	0.0776364	0.082331	0.117469	0.0749881	0.0858017	0.0813317	0.0770511	0.0723908	0.0681789	0.149063	0.0681962	0.079323	0.099972	0.0617755	0.0835105	0.0931445	0.0919115	0.10654	0.0724577	0.0784082	0.0937889	0.073553	0.0789554	0.0780286	0.0851169	0.135191	0.462602
ATP13A2	0.0794396	0.069197	0.0723353	0.0626558	0.0523431	0.0539831	0.0793797	0.0898961	0.0918543	0.0557963	0.0494036	0.0462366	0.0819306	0.0812154	0.0900208	0.0642731	0.0508008	0.0316217	0.05429	0.0455126	0.0581104	0.0597336	0.0561129	0.0726384	0.0565365	0.0533121	0.0608453	0.0577397	0.0598701	0.045612	0.102749	0.0971103	0.0885304	0.0492283	0.039109	0.0582127	0.122396	0.0982318	0.0978281	0.0774528	0.0579657	0.0548671	0.0721427	0.0614449	0.0538219	0.0649433	0.0834987	0.0631464
SDHB	0.0553043	0.0669525	0.094482	0.0710774	0.0520786	0.0474691	0.0934362	0.083748	0.0831308	0.0696133	0.0758966	0.0600244	0.0802142	0.0718729	0.0779776	0.0784851	0.0618164	0.0805527	0.0813479	0.0666566	0.0767562	0.095901	0.0727686	0.0806499	0.0686302	0.064098	0.0979933	0.055204	0.0666543	0.056407	0.0992802	0.0876229	0.0813326	0.0712129	0.0627439	0.0756002	0.130083	0.0828639	0.0535223	0.0860635	0.0693866	0.0985001	0.0900649	0.0528278	0.0695252	0.097246	0.085905	0.130393
PADI2	0.204632	0.242662	0.266179	0.191999	0.143951	0.153243	0.0497767	0.256487	0.222186	0.195373	0.22303	0.234504	0.328633	0.223733	0.365228	0.260451	0.103278	0.308876	0.232775	0.202039	0.319458	0.234188	0.232574	0.319858	0.210408	0.229217	0.160986	0.148254	0.212862	0.154659	0.173818	0.202374	0.176023	0.178828	0.224293	0.271805	0.126362	0.234093	0.102696	0.135888	0.239407	0.176379	0.201667	0.136509	0.203878	0.259455	0.357708	0.197919
PADI1	0	0.000414168	0.000131999	0.00146146	0.00025964	0.00158107	0	0	0	0	0.000210264	0	0	0	0	0.00106602	0	0	0	0	0	0.000174037	0	0.000156011	0	0.000423599	0	0	0.000100998	0.000880502	0.000332446	0	0	0	0.000346623	0	0	0	0	0	0	0	0	0	0	0	0	0
PADI3	0	0.0003503	0.00063126	0	0	0	0.00340239	0.000216989	0	0	0.000258344	0	0	0	0.00037641	0	0	0	0	0	0.000725186	0.000636228	0	0.000168875	0.000328551	0	0	0	0.000540677	0	0.000288075	0	0.000127497	0	0.000455231	0	0	0.000502105	0	0	0	0	0	0	0	0.000229382	0	0.000669143
PADI4	0	0.00403583	0.00317022	0.00214181	0.00447447	0.00227898	0	0.00224711	0.00209827	0.00175345	0.00130664	0.000932222	0.00489553	0.00248592	0.00181732	0	0.00305748	0	0.000619741	0	0.000638492	0.00235426	0.00174093	0.0034681	0.00250471	0.000656458	0.00427138	0.00383592	0.00371447	0.00206441	0.00185325	0.00295223	0.00265007	0.00231419	0.00152163	0.0039318	0.00287618	0.00102114	0.0094739	0.00144269	0	0.00595258	0.0036862	0.00423303	0.000687765	0.00173927	0.00350375	0.00178268
PADI6	0	0.000173122	0.00114854	0.000797199	0	0	0	0.000574546	0.000758647	0	0	0	0	0	0.000222328	0.000645724	0	0	0.000306162	0	0	0.000525399	0.000515636	0.000927485	0.000990246	0	0	0	0	0.000342353	0.000700711	0	0	0	0	0	0	0.000300035	0	0	0	0	0	0	0.000899129	0.000154799	0	0
RCC2	0.0321752	0.0280351	0.0388702	0.0318112	0.0243132	0.0233716	0.0913786	0.0416603	0.0544172	0.0362769	0.0576737	0.0308332	0.0444274	0.036716	0.0346867	0.043789	0.0181918	0.0343923	0.0379713	0.0320479	0.0413677	0.030025	0.0310492	0.0343073	0.0360639	0.0316712	0.0553222	0.0230885	0.0221583	0.0269014	0.039924	0.0317829	0.0491627	0.0337326	0.0238401	0.0190275	0.0659091	0.0503464	0.0202157	0.0215196	0.0426063	0.0369416	0.0173256	0.0395591	0.0268092	0.0438423	0.0420937	0.0367368
ARHGEF10L	0.0330701	0.021645	0.0364913	0.0183346	0.0179909	0.0149228	0.0195161	0.0396491	0.0320657	0.0234048	0.0273415	0.0312653	0.0240031	0.033804	0.0389533	0.0253116	0.029596	0.0299831	0.0216531	0.0238352	0.0245684	0.0548984	0.0305065	0.0332121	0.0214708	0.0280154	0.0131326	0.0163207	0.0233921	0.0143935	0.0302706	0.0293712	0.0287358	0.0451249	0.0293344	0.0300892	0.0166105	0.0326206	0.0451836	0.0390038	0.0270591	0.022537	0.0312966	0.00544892	0.0215731	0.0301988	0.0543569	0.0703271
ACTL8	0	0.000162383	0.00106158	0	0.000336529	0	0	0	0	0.00053238	0	0	0	0	0.000276594	0	0	0	0	0	0	9.25084e-05	0	0.000489283	0.000501984	0	0	0.000894003	0	0.0011869	0.000765266	0.00118494	0	0	0	0	0	0	0	0	0	0	0	0	0	0.000295917	0	0
IGSF21	0.0501089	0.0327049	0.0234896	0.0336912	0.0341795	0.0301293	0.030289	0.0393347	0.0407078	0.0175621	0.0150725	0.0197038	0.0360156	0.0275048	0.0292632	0.0205014	0.0271409	0.00771666	0.0177937	0.024726	0.0204277	0.0172101	0.0294446	0.0189379	0.0270455	0.0346094	0.0301545	0.0463701	0.0354744	0.0244432	0.0432749	0.024006	0.0393267	0.0117539	0.0274963	0.0327809	0.01653	0.0218157	0	0.0112651	0.0117411	0.0153763	0.0300467	0.0220405	0.0213204	0.0165643	0.0189367	0.0203002
KLHDC7A	0	0.000285503	0	0	0	0	0	0	0	0	0	0	0	0	0	0	0	0	0	0	0	0	0	0	0	0	0	0	0	0	0	0	0	0	0	0	0	0	0	0	0	0	0	0	0	0.000287266	0	0
PAX7	0	0.00127796	0.00192936	0.00300727	0.00153239	0.00250069	0	0.00112116	0	0.000445976	0.00145654	0	0	0.0014236	0.00186002	0.00180157	0	0	0.00108967	0.00104392	0.00171109	0.00173753	0.00152903	0.000827027	0.000393557	0.00116723	0	0.000949464	0.00161791	0.00317695	0.000402508	0.00197805	0.000561204	0	0.00037827	0.00207595	0	0.000623477	0	0.000922733	0	0.00207835	0.00456509	0	0	0.00111661	0.000386711	0.00165063
IFFO2	0.00728084	0.00995713	0.0146621	0.00690285	0.0077312	0.00650832	0.0135443	0.0145739	0.0149539	0.0221777	0.0157298	0.0137141	0.0131171	0.0136032	0.0188973	0.0247516	0.00454201	0.0157128	0.0103068	0.00838568	0.013717	0.018022	0.015547	0.0243721	0.00884168	0.013701	0.00882812	0.00700248	0.0165289	0.00812368	0.0193605	0.00768679	0.0107127	0.0210194	0.0200649	0.0241249	0.0320356	0.0261105	0.0176311	0.0139292	0.0334003	0.00795586	0.0302306	0.00946513	0.0178416	0.0166305	0.0282569	0.0397672
UBR4	0.108321	0.134873	0.136832	0.111105	0.1311	0.132529	0.158614	0.156347	0.156969	0.136737	0.160079	0.125967	0.153902	0.143179	0.173249	0.121715	0.112859	0.166515	0.136398	0.129462	0.138734	0.171199	0.152224	0.160853	0.148168	0.128918	0.120423	0.118893	0.105952	0.126786	0.158145	0.188666	0.154036	0.131481	0.0991236	0.164193	0.190089	0.172048	0.0986443	0.162544	0.124381	0.136663	0.116183	0.117936	0.129605	0.146623	0.177997	0.207838
EMC1	0.0203132	0.0317381	0.0374697	0.0327971	0.0303778	0.0319066	0.0263299	0.0393823	0.0380322	0.0237488	0.0332484	0.0142033	0.0554404	0.0451969	0.030988	0.0185985	0.0312905	0.0294599	0.0387559	0.0352003	0.0333978	0.0375166	0.0191118	0.0369967	0.0238961	0.0181638	0.0189195	0.0272225	0.0372665	0.0303419	0.0493219	0.0495931	0.0344019	0.0404028	0.0160034	0.0200282	0.0421333	0.0336954	0.0169518	0.0259686	0.0350312	0.0319164	0.0253996	0.0208109	0.021519	0.0359554	0.0291687	0.039765
MRTO4	0.0150463	0.0137192	0.0213976	0.012376	0.0104872	0.0138866	0.0182305	0.0211755	0.0234262	0.00752315	0.0149579	0.00814567	0.0216377	0.0323186	0.0213769	0.0132049	0.0155392	0.0265863	0.0205533	0.0106684	0.0135391	0.020371	0.0139401	0.0223845	0.0154929	0.0127209	0.0384792	0.0131211	0.00830127	0.0196285	0.0184084	0.0225965	0.0188718	0.00884671	0.00841776	0.00749345	0.00549071	0.0148277	0.00933458	0.0205342	0.00974328	0.0198248	0.0120809	0.0134271	0.0101551	0.0241192	0.0188839	0.0256569
AKR7A3	0	0.00143237	0.0016423	0.00159037	0.0014987	0.00222296	0	0.00251542	0.00342919	0.000818112	0.00104339	0.00431405	0	0.00268403	0.00243984	0.00348055	0.00641474	0	0.00175446	0.00286362	0.00204913	0.0017107	0.00258285	0.00227874	0.00170443	0.00161372	0	0.00059401	0.00110737	0.00155196	0.000334672	0.00236627	0.00152816	0.00306337	0.000863413	0.00188155	0.0036497	0.00343436	0	0.00681959	0	0.00234997	0.00249783	0	0.00237324	0.00283664	0.00156449	0.000354035
AKR7A2	0.0150751	0.0166969	0.016187	0.019171	0.0202011	0.016371	0.0286251	0.0228571	0.0177061	0.0126443	0.0183774	0.0140335	0.0187965	0.0311793	0.0202896	0.0143313	0.0209244	0.0179262	0.0205232	0.0188113	0.0206472	0.0197713	0.0163085	0.0231707	0.0173714	0.0129597	0.00900672	0.00967787	0.0178363	0.0168877	0.0199736	0.0169361	0.0158073	0.0217924	0.00576361	0.0144697	0.00663921	0.0217073	0.030625	0.0204447	0.00787285	0.00885777	0.0260824	0.0132155	0.0134214	0.0215469	0.0147842	0.021155
CAPZB	0.147006	0.159018	0.214577	0.156784	0.169745	0.141142	0.285873	0.224794	0.248905	0.211226	0.206181	0.194752	0.205037	0.226759	0.255858	0.219606	0.217138	0.185652	0.171698	0.163151	0.171432	0.232533	0.231385	0.224749	0.158077	0.142256	0.216075	0.182801	0.1594	0.170165	0.241485	0.226435	0.231892	0.19671	0.19659	0.17294	0.288902	0.228392	0.170095	0.168547	0.207892	0.223223	0.156462	0.164501	0.217239	0.23242	0.284311	0.378205
NBL1	0.0241427	0.0250407	0.01471	0.0326451	0.0286437	0.0176645	0.0286448	0.0299826	0.0383381	0.00660073	0.00875057	0.00745312	0.0294042	0.0236187	0.0257309	0.00722577	0.0215827	0.0174869	0.0142331	0.0195359	0.0137029	0.0076265	0.0148687	0.00877045	0.0161552	0.0216531	0.00989743	0.0272971	0.0272514	0.0231723	0.0375144	0.035602	0.037148	0.00965181	0.0156258	0.00862031	0.0410791	0.0129639	0.0122896	0.0165399	0.0152615	0.0103396	0.0126833	0.017519	0.0198643	0.0088805	0.00978847	0.00745932
HTR6	0	0	0.000122719	0	0.000313822	0	0	0.000462767	0	0	0.000350556	0	0	0.00134242	0.000208845	0	0	0	0	0	0.000613158	0.00025403	0.000751599	0.000385127	0	0	0	0	0	0.000260757	0	0.000541588	0.000187693	0	0	0	0	0	0	0	0	0	0	0	0.000758353	0.000185877	0	0.000216775
TMCO4	0.00192454	0.0019456	0.00416666	0.00413654	0.00404854	0	0.00775686	0.00286054	0.0019775	0.00173976	0.00356158	0.00162206	0.0039702	0.00124202	0.00380143	0.00303003	0	0.0039759	0.00144665	0	0.00288483	0.00395517	0.00236961	0.00451303	0.000139383	0.00146703	0.00423094	0.00136507	0.00375082	0.00422426	0.000895128	0.0024057	0.00438531	0.0018158	0.000809651	0.00332636	0.00385102	0.00414253	0	0.00388814	0.000939413	0.0013952	0	0	0.00135227	0.00299622	0.00274123	0.00254599
OTUD3	0.0440321	0.0449794	0.038603	0.0383464	0.0454359	0.0528216	0.0647534	0.0541991	0.0590014	0.0318491	0.0369837	0.0248924	0.0248613	0.0391378	0.0400732	0.0263419	0.0485381	0.05985	0.038591	0.0360258	0.0485401	0.0454736	0.0396804	0.0435301	0.0409577	0.038633	0.0303955	0.0452894	0.040576	0.0422326	0.05364	0.0465339	0.0424259	0.0379457	0.0247273	0.0314748	0.0350387	0.0349542	0.032049	0.0498155	0.0458931	0.0509127	0.0445075	0.0321878	0.0350566	0.0366199	0.0464939	0.108765
PLA2G5	0.00299561	0.00166105	0.00109167	0.00118998	0.000679158	0.00283708	0	0.000706828	0.000512389	0.00115541	0.000159036	0	0	0.00119011	0.000344886	0.00241895	0	0	0.00022567	0	0.000394398	0.00104889	0.00204679	0.000831685	0.00191835	0	0	0.00299188	0.00146777	0.00137443	0.000760361	0.00054956	0.00126588	0.000824591	0.000200192	0.00151861	0	0.000481021	0	0	0	0.00176443	0	0	0	0.000454511	0	0.000906255
PLA2G2D	0	0	0	0	0	0	0	0.00011027	0	0	0	0	0	0	0.000170171	0	0	0	0	0	0	0.000113845	0	0	0	0	0	0	0	0	0	0	0	0	0	0	0	0	0	0	0	0	0	0	0	0	0	0.000335157
PLA2G2F	0	0	0.000248325	0	0	0	0	0	0.000758647	0	0	0	0	0	0	0	0	0	0	0	0	0	0	0	0	0	0	0	0	0	0	0	0	0	0	0	0	0	0	0	0	0	0	0	0	0	0	0
PLA2G2C	0	0.000222772	0	0	0	0	0	0.000603057	0	0.000317537	0.000261122	0	0	0.00164157	0.000409337	0	0	0	0.000245893	0	0	0	0	0.000194438	0	0	0	0	0.000807289	0	0	0	0	0	0	0	0	0	0	0	0	0	0	0	0.000341357	0	0.000734471	0.000375723
UBXN10	0.00144237	0.00127084	0.00150594	0.00104191	0.000675858	0.00345684	0	0.00182809	0.00256891	0.00234881	0.000315207	0	0	0	0.00231078	0.0010051	0	0	0.00115256	0.00222179	0.00184537	0.000873637	0.000611044	0.000160992	0.00227515	0.0013231	0	0.000644262	0.00118061	0.00322627	0.00119689	0.00304214	0.00129586	0.000821604	0.000978863	0	0.00522057	0.000533572	0	0.000569423	0.00191271	0	0	0	0.00195797	0.000184767	0.00103154	0.000780966
VWA5B1	0	0.000535141	0.000804211	0.00309664	0.000801395	0.00117797	0	0.000373381	0	0	0.000213887	0	0	0	0.000191888	0	0	0	0.000466893	0.000498175	0	0.000310464	0	0.000551237	0.00170032	0	0	0.000549621	0.00141173	0.00129795	0	0	0.00016997	0.000331056	0.00081199	0	0	0.000246034	0	0	0	0	0	0	0	0.000303633	0	0.000869568
CAMK2N1	0.286284	0.350832	0.469487	0.327076	0.34235	0.307941	0.592731	0.449267	0.496904	0.303426	0.366837	0.251164	0.36197	0.477879	0.310876	0.459582	0.420302	0.235225	0.287701	0.353758	0.33418	0.457979	0.366065	0.495271	0.287573	0.278699	0.376313	0.385067	0.324674	0.333747	0.408214	0.525836	0.45979	0.27987	0.267043	0.331827	0.797091	0.517527	0.257611	0.415321	0.33338	0.375326	0.342185	0.355469	0.371532	0.524948	0.450982	0.420028
MUL1	0.014011	0.0173835	0.0210054	0.0127355	0.0181901	0.023755	0.0282041	0.0223277	0.0218157	0.0126397	0.0164617	0.0134995	0.0277649	0.025538	0.0187116	0.0151003	0.015138	0.00401466	0.0201981	0.0173604	0.017413	0.0147751	0.0107023	0.0174808	0.0139357	0.0136059	0.0131702	0.0128237	0.0109496	0.0170486	0.0185151	0.0172021	0.0159181	0.0155656	0.00802744	0.0115374	0.0111236	0.0178786	0.0195958	0.00923585	0.00753038	0.00671469	0.0120804	0.00585325	0.00715749	0.0195491	0.0131795	0.0232486
FAM43B	0.0055708	0.00446565	0.00188755	0.00637498	0.00372585	0.00614267	0.01358	0.00557072	0.00108708	0.00119805	0.00132978	0.000595825	0	0.00270858	0.00439706	0	0	0.00579152	0.00128791	0	0.000907604	0.000966554	0.00283353	0.0022641	0.00218332	0.00141911	0.00251033	0.00301195	0.00414798	0.00399585	0.0025066	0.00370853	0.00555432	0.0021911	0.00139252	0.00580118	0.0105821	0.00208886	0	0	0.00139134	0	0.00639377	0.00974938	0.0036874	0.000377049	0.00373546	0.002468
CDA	0	0.0004924	0.00239141	0.00176575	0.000932036	0	0	0.000533672	0.000689266	0	0.000612864	0.00189478	0	0	0.000875732	0	0	0.00855384	0.000755793	0.000429505	0	0.00121284	0	0.0012625	0.000244538	0.000240737	0	0.000614486	0.0025567	0.00150474	0	0.00180845	0	0.000690581	0.00114568	0	0.00557326	0.000385746	0	0.00206471	0	0.00118787	0	0	0	0.00207163	0.000532407	0.000788931
PINK1	0.068665	0.0696852	0.0650734	0.0586619	0.0738862	0.0761211	0.0985118	0.0943179	0.0855325	0.0445672	0.05361	0.03622	0.0916259	0.0923761	0.0752742	0.0374927	0.0409167	0.0465347	0.0601032	0.0679574	0.0706586	0.0565601	0.0589775	0.0528619	0.050245	0.0638315	0.0497848	0.0627537	0.0659589	0.0703003	0.102552	0.087926	0.0954194	0.0529878	0.044199	0.062173	0.0812911	0.0693162	0.109224	0.0456775	0.0433935	0.0477751	0.0699766	0.061222	0.058378	0.0522069	0.0487244	0.0462918
DDOST	0.0205295	0.0246952	0.0241591	0.0203924	0.0226728	0.0231252	0.0168299	0.0356441	0.0398963	0.029006	0.0288978	0.0248238	0.0521907	0.0442665	0.0346746	0.037048	0.0377373	0.0122976	0.0275603	0.0234084	0.0186376	0.0323167	0.0244539	0.0333123	0.022517	0.0270153	0.00251033	0.020678	0.0199553	0.0281456	0.0375775	0.0435266	0.0341822	0.0262653	0.0173316	0.0336161	0.0134059	0.0267817	0	0.0246025	0.0200696	0.036922	0.0515118	0.0110586	0.0185746	0.0365382	0.0227308	0.026721
KIF17	0.0100537	0.00711817	0.00717487	0.00624495	0.00790789	0.00598972	0	0.00817271	0.00947751	0.00811162	0.00368017	0.00564303	0.0152778	0.0106384	0.00848161	0.00904703	0	0.00708609	0.00571056	0.00740748	0.00671449	0.00450085	0.0103403	0.00425866	0.00560616	0.00773507	0.00827707	0.00929321	0.00909495	0.00709015	0.00999863	0.0113422	0.00781595	0.00580116	0.004557	0.00801919	0.00712778	0.00649762	0.0120072	0.00474066	0.00519141	0.0028079	0.00430447	0.0112953	0.00652281	0.00490052	0.00329738	0.00597444
SH2D5	0.00637889	0.0056779	0.00309008	0.00466872	0.00827421	0.0128164	0.0100931	0.0111878	0.00724728	0.00443127	0.00238878	0.00318061	0	0.0107534	0.0052526	0.00210721	0.00285248	0.0116988	0.00408125	0.00108519	0.0033366	0.00180225	0.00624633	0.00390452	0.00275753	0.00699461	0	0.00455687	0.00634317	0.00299204	0.0143521	0.0161125	0.0135168	0.00417241	0.00428678	0.00350627	0.0031299	0.00561978	0	0.000742604	0	0.00132858	0	0.00408759	0.00363318	0.00191316	0.00473013	0.00333355
HP1BP3	0.312837	0.280242	0.396438	0.371725	0.312592	0.342437	0.695357	0.410585	0.391852	0.394221	0.404359	0.365742	0.416605	0.291507	0.26985	0.342042	0.412493	0.216074	0.346321	0.271123	0.291234	0.532283	0.396548	0.394959	0.358029	0.286564	0.389352	0.436445	0.340487	0.38475	0.475846	0.450301	0.414723	0.452358	0.290773	0.307542	0.564516	0.55038	0.379851	0.362387	0.328373	0.296367	0.373995	0.425071	0.312394	0.436885	0.380909	0.352159
EIF4G3	0.701218	0.691417	0.740002	0.710887	0.818664	0.764602	0.637611	0.728287	0.834189	0.699161	0.901718	0.815227	0.807753	0.738545	0.81548	0.776282	0.715486	0.680591	0.749964	0.805492	0.809593	0.708075	0.783325	0.827683	0.797302	0.735402	0.770576	0.682452	0.737871	0.735581	0.756922	0.736124	0.803961	0.733433	0.738987	0.879403	0.766094	0.722988	0.788958	0.669747	0.80269	0.628949	0.781371	0.678779	0.673195	0.761934	0.910125	0.628483
ECE1	0.0745581	0.159906	0.160227	0.0906275	0.089192	0.0625086	0.145611	0.139454	0.108857	0.111092	0.125291	0.0869988	0.120597	0.08885	0.142467	0.0721375	0.136116	0.0642345	0.118201	0.0820304	0.117263	0.173168	0.115783	0.145509	0.107378	0.0908223	0.169533	0.0966426	0.0864617	0.0697816	0.230152	0.136441	0.145669	0.133178	0.104311	0.107047	0.236906	0.192343	0.109487	0.196101	0.147696	0.13333	0.106624	0.0732688	0.129064	0.148859	0.140721	0.333263
NBPF3	0.0151042	0.0151051	0.016691	0.0148793	0.0141476	0.0132815	0.0228263	0.0238354	0.022238	0.0291787	0.0182614	0.0178953	0.0158868	0.0184531	0.0252239	0.011153	0.014327	0.0215367	0.00759414	0.0146336	0.00778207	0.0225607	0.0185943	0.0227274	0.015156	0.0121565	0.0183604	0.0130183	0.0191926	0.0115439	0.020712	0.0178354	0.0216957	0.0190092	0.0115886	0.0197715	0.0226405	0.0276941	0.0445268	0.0282253	0.022969	0.0222	0.0364366	0.0191077	0.0227449	0.0135437	0.0168861	0.0217043
ALPL	0	0.00175706	0.00160277	0	0.00167837	0.00271377	0	0.00128758	0.00207125	0	0.00141999	0	0.00557592	0.0029018	0.00164797	0.00197874	0	0	0.00109747	0.000637255	0.00118953	0.00234778	0.00242099	0.00257944	0.00016512	0.000929375	0	0.000739531	0.00157929	0.00301476	0.00069443	0.00202819	0.000953486	0.00103496	0.000573587	0.00370724	0.0058038	0.00144046	0	0.00128195	0	0	0.00688284	0	0.00064914	0.00134191	0.00175723	0.00160041
RAP1GAP	0.0988857	0.0898434	0.090683	0.0811984	0.0771699	0.0741593	0.148515	0.122431	0.145006	0.0572003	0.076313	0.048051	0.115597	0.106704	0.0930919	0.0890769	0.0501143	0.10624	0.0718757	0.0857338	0.0813817	0.0787395	0.0586223	0.0771472	0.0824497	0.0830946	0.0796845	0.0596303	0.070836	0.0696817	0.120151	0.127282	0.115363	0.0509577	0.0807468	0.084203	0.0646321	0.0554784	0.0339398	0.0523156	0.0785134	0.0662539	0.0654462	0.056359	0.0474342	0.0723425	0.0879785	0.0737308
USP48	0.237085	0.201746	0.25583	0.241687	0.219375	0.22982	0.310024	0.260329	0.287289	0.268607	0.285927	0.258606	0.255366	0.226714	0.237801	0.22872	0.211381	0.177377	0.244462	0.243577	0.225901	0.261573	0.234135	0.266643	0.250475	0.234646	0.188115	0.241759	0.258658	0.214679	0.25185	0.273939	0.265133	0.297718	0.24691	0.257394	0.258551	0.27514	0.258678	0.226065	0.241981	0.261595	0.215931	0.231938	0.274302	0.314813	0.272569	0.448762
LDLRAD2	0.00186155	0.000845329	0.000812617	0.000959461	0.000333357	0.00197889	0	0.00025076	0	0.00110831	0	0	0	0.000894553	0.00070393	0	0	0	0.000249184	0.000946638	0	0.000290466	0	0.000307216	0	0.000643096	0	0.000672653	0.000358051	0.000835899	0.000898793	0	0.000148264	0	0.000366895	0	0	0.000490794	0	0	0	0	0	0	0	0.000670907	0	0.00110017
HSPG2	0.019891	0.0144038	0.0193429	0.0090948	0.0127645	0.0158569	0.00924847	0.0252875	0.0259422	0.0262114	0.020525	0.00801316	0.00587297	0.0287877	0.025247	0.0244246	0.0227203	0.00982338	0.0179223	0.0205397	0.0178565	0.0162921	0.0113026	0.0206825	0.0161217	0.0134295	0.0331414	0.0100256	0.0161748	0.00707829	0.0183806	0.0150645	0.0201888	0.0183944	0.0152476	0.00944875	0.028392	0.0231534	0.00961337	0.0162736	0.0160457	0.0196588	0.0123702	0.0192463	0.0195727	0.0217253	0.0341871	0.0480414
CELA3B	0	0.000859422	0.00213744	0	0.00120928	0.00260966	0	0.000665454	0	0	0.000417701	0	0	0	0.000717648	0.00112562	0	0	0.00018922	0	0	0.000212998	0.000857267	0.000571833	0.000806256	0.00114092	0	0.000453048	0.00278394	0.0012024	0	0.000430731	0.000642601	0.000809871	0.000410758	0	0	0	0	0	0	0	0	0	0	0.00082021	0	0.000324035
CELA3A	0	0.000391643	0.000958083	0	0.000881546	0	0	0	0.000634498	0	0.0004682	0	0	0.00281127	0.000311601	0.00101136	0	0.006642	0.0006149	0	0	0.000430965	0.00136903	0.000388219	0.000559351	0	0	0	0	0.000771452	0.00148619	0	0.000530168	0	0.00053369	0	0	0.000246891	0.00685699	0.000748417	0.00227887	0	0	0	0	0	0	0.000250665
CDC42	0.10704	0.130795	0.143197	0.139183	0.137128	0.150004	0.140227	0.158162	0.159508	0.136818	0.141203	0.117114	0.118592	0.152974	0.137172	0.129618	0.108178	0.129582	0.175521	0.130993	0.136049	0.17974	0.113678	0.148326	0.153733	0.114196	0.129832	0.146986	0.15795	0.1214	0.156293	0.153486	0.165212	0.130377	0.11001	0.136155	0.179798	0.14863	0.127494	0.11851	0.1141	0.128217	0.146406	0.128696	0.124931	0.177179	0.138654	0.139736
WNT4	0	0.000514916	0.000406357	0.000796982	0.000335368	0.00109195	0	0.000796179	0.00126781	0	0.00145407	0.00145014	0	0.00142809	0.00151681	0	0	0	0.000203182	0	0	0.00143249	0.000927545	0.00100887	0.00129584	0	0.0104094	0.000640965	0.00173538	0	0.000732618	0	0.000603175	0.000705114	0.00155491	0	0	0.000875546	0	0.00058716	0	0.00090303	0	0	0.000888753	0.00141522	0.00168001	0.00164708
ZBTB40	0.0347029	0.0404386	0.0459842	0.0370131	0.0409133	0.0359977	0.12504	0.0570385	0.069849	0.0640391	0.0601066	0.0417825	0.050351	0.0596617	0.0427009	0.0512428	0.0461309	0.0580525	0.0497523	0.0376025	0.0421906	0.0480638	0.0429484	0.0552256	0.0500504	0.0405559	0.0254378	0.042037	0.0288098	0.0451462	0.0585231	0.0364994	0.0581451	0.0669709	0.028304	0.0399934	0.114833	0.0769966	0.0169222	0.0555306	0.0539988	0.0423074	0.0482558	0.0397918	0.0378457	0.0577056	0.0578775	0.084583
EPHA8	0	0.000319966	0.00116276	0.00107323	0.0007838	0.00203095	0.00434352	0.00170265	0.00180261	0	0.000249779	0.00101594	0	0	0.00248251	0	0.00380164	0	0.00179948	0.00131361	0	0.000743372	0.00144809	0.00048017	0.00167392	0.00110117	0	0	0.00115948	0.000359909	0.000677766	0.00191115	0.00109059	0	0	0	0.00335885	0.0009605	0	0	0.0020854	0.00196273	0.00374309	0	0	0.000230833	0	0.000212863
C1QA	0	0.00178556	0.000889339	0.00424264	0.00201766	0.00563864	0	0.0115983	0.0115828	0.00108063	0.0024997	0.00433441	0	0.00432605	0.00476343	0.00162054	0.0033894	0	0.00132404	0.00525108	0.00225067	0.00243464	0.00629093	0.00328008	0.000519208	0.00490564	0	0.00580685	0.00421814	0.00287393	0.0132029	0.010886	0.0131213	0.00565608	0.00598515	0.00347634	0	0.00361358	0	0.00242105	0.00193591	0.000663116	0.00315434	0	0.00112233	0.00336938	0.00440477	0.00223559
C1QC	0	0.00250711	0.000167426	0.00198563	0.00275001	0.00743331	0.00781367	0.0125151	0.00774329	0.00278497	0.00081524	0.00306976	0	0.00331242	0.00343896	0.00481906	0.0212457	0.00588108	0.00113473	0.00143937	0.00269758	0.0026825	0.00582578	0.00260331	0.000412627	0.00442535	0.0108689	0.00133141	0.00238421	0.00358736	0.00769071	0.00896461	0.00964922	0.00330806	0.00329542	0.00166556	0	0.00304647	0.011964	0.00310081	0.00201466	0	0.00257042	0.00338201	0.00430609	0.00152264	0.00471326	0.00283092
C1QB	0.00467094	0.00356133	0.00231085	0.00835184	0.00824071	0.0127854	0.0229456	0.0265212	0.0195918	0.00312845	0.00533811	0.00757723	0.00750065	0.0121938	0.0114429	0.00649797	0.00696761	0.0261085	0.00263362	0.00434565	0.00406489	0.00725106	0.0126809	0.00482926	0.00103383	0.00563838	0	0.0113535	0.0100515	0.00869273	0.0313383	0.0280628	0.0264246	0.00675165	0.00876485	0.00854388	0	0.00804283	0	0.00566248	0.0042248	0.00777872	0.0121529	0.00851388	0.00532184	0.005661	0.00472093	0.00344957
EPHB2	0.0582801	0.0728918	0.116847	0.060174	0.0816067	0.0367512	0.0387062	0.0867524	0.127417	0.0854569	0.115597	0.0837683	0.0601153	0.0490085	0.125696	0.183668	0.0365743	0.0816879	0.0590174	0.0597187	0.117279	0.124606	0.166709	0.121974	0.0678387	0.0888881	0.0858191	0.0575918	0.0583597	0.053427	0.0632344	0.0650485	0.048846	0.0700569	0.0859611	0.127312	0.134037	0.15124	0.0963132	0.123328	0.0981737	0.0214811	0.0750831	0.0572931	0.105385	0.0955372	0.253629	0.142116
LACTBL1	0	0	0	0	0	0	0	9.66665e-05	0	0	0.000182233	0	0	0	0	0	0	0	0.000146352	0	0	0	0	0.000513008	0	0	0	0	0.000666764	0.000497393	0	0	0	0.000767467	0	0	0	0	0	0	0	0.0012585	0	0	0.000589408	0.000274557	0	0.000757179
TEX46	0.00843362	0.00569683	0.00937033	0.00439502	0.0060906	0.00336165	0	0.00679003	0.00839972	0.00608423	0.00503632	0.00609831	0.00879629	0.00566354	0.00750518	0.00625887	0.00293686	0.00751383	0.00769822	0.00518103	0.00385025	0.00757889	0.0055641	0.00393601	0.00268439	0.00494465	0.0181076	0.00597809	0.00476245	0.00540422	0.00898044	0.00508373	0.00809993	0.00536991	0.00586175	0.00389571	0.00281309	0.00454932	0.0095737	0.0100108	0.00702075	0.00665858	0.00303429	0.00292699	0.00292239	0.00224201	0.00504704	0.0211689
KDM1A	0.0642971	0.0651064	0.0720846	0.0672223	0.0805932	0.0687924	0.0901366	0.0944573	0.0818335	0.0833575	0.0827098	0.0714683	0.0892787	0.0582734	0.0691582	0.0738906	0.0627353	0.0638018	0.0817639	0.0826434	0.0679737	0.0821759	0.0818527	0.0803081	0.0663525	0.0759601	0.0529062	0.0731972	0.0771618	0.0827113	0.090428	0.0898094	0.101619	0.0827985	0.0666194	0.0637896	0.0609061	0.0746295	0.147645	0.0879269	0.0557239	0.0587305	0.0758123	0.0545468	0.0519082	0.0863057	0.0634697	0.119134
LUZP1	0.0616325	0.0532554	0.040484	0.0529891	0.0511104	0.0590866	0.059056	0.0527007	0.0713227	0.0242695	0.0312145	0.0282032	0.0495087	0.0411518	0.0631173	0.0330308	0.0360899	0.0311833	0.0337495	0.034199	0.0485848	0.0573497	0.0654966	0.0389559	0.030698	0.0562694	0.0348293	0.0452985	0.0466095	0.0426728	0.0671957	0.0532004	0.0502943	0.0356943	0.0417819	0.0467921	0.0574573	0.0408822	0.0575666	0.0472069	0.04287	0.0349241	0.0511066	0.041203	0.0382458	0.0363173	0.054356	0.053386
HTR1D	0	0.000361393	0	0	0.000667607	0	0	0	0	0	0	0	0	0.00300212	0	0	0	0	0.000229735	0	0	0.000120013	0	0	0	0	0	0.000766862	0.000128425	0.00160855	0.000907377	0	0.00159616	0	0	0	0	0	0	0	0	0	0	0	0.000388474	0	0.000776702	0
HNRNPR	0.165448	0.135477	0.164015	0.147628	0.139355	0.151204	0.197791	0.165593	0.154915	0.151388	0.19908	0.161777	0.220788	0.146412	0.142919	0.165362	0.125599	0.157255	0.171427	0.163314	0.145108	0.202411	0.167092	0.182638	0.187196	0.166283	0.190223	0.157926	0.15873	0.151494	0.15706	0.178126	0.174901	0.17259	0.150331	0.172912	0.15667	0.153854	0.105984	0.145577	0.125128	0.163781	0.138464	0.111386	0.124492	0.199384	0.156573	0.272766
ZNF436	0.00972613	0.0096861	0.0124879	0.011537	0.00793895	0.0106243	0.0185264	0.00828749	0.0067789	0.00650264	0.0105031	0.00327336	0.00327481	0.00529458	0.00655619	0.00544753	0.00540152	0.00414392	0.00910333	0.0113299	0.00490368	0.00957029	0.00599271	0.00619544	0.00934143	0.00810678	0.0183088	0.00848187	0.0100906	0.00834261	0.00997971	0.0129395	0.0104412	0.00901481	0.00816247	0.00676406	0.0195952	0.0107778	0	0.00989672	0.00150759	0.0114874	0.00450473	0.00714281	0.00834024	0.00860075	0.00682076	0.0117061
TCEA3	0.00752972	0.00428639	0.0066952	0.00205883	0.00469079	0.0021561	0.0136739	0.00627407	0.00706822	0.00491048	0.00369565	0.00306748	0.0040415	0.00647407	0.00712389	0.00532055	0	0.00263702	0.00357242	0.00404815	0.00406799	0.00418103	0.00235165	0.00457121	0.00635572	0.00290617	0.00437446	0.00535521	0.00993462	0.0030332	0.00995141	0.00801528	0.00775798	0.00949177	0.00602733	0.00796395	0.00358476	0.00418049	0	0.00306109	0.0069993	0.0168409	0	0.0119075	0.00230544	0.00309445	0.00488355	0.00529782
ASAP3	0.0189046	0.0113653	0.0181586	0.0167007	0.0171945	0.0158835	0.0194613	0.028435	0.0249577	0.0197551	0.0232129	0.0111435	0.0107213	0.0236755	0.0263776	0.0273628	0.0117494	0.0100591	0.0155587	0.02396	0.0185665	0.0154694	0.0142692	0.0237625	0.0205437	0.0100271	0.0150781	0.0151388	0.019427	0.00832382	0.0204289	0.0161045	0.0213826	0.0404999	0.017697	0.0083546	0.0181056	0.0183278	0.0153262	0.0247865	0.0260328	0.0210012	0.0145794	0.0137584	0.0111833	0.0241858	0.0307985	0.0247063
E2F2	0	0	0.000718786	0.00100925	0	0	0	0.000181986	0	0	0	0	0	0	0.000390883	0.000920031	0	0	0.000314352	0	0	0.00021523	0	0.000456312	0	0	0	0	0	0	0	0	0.000159575	0	0	0	0	0	0	0.000605813	0	0	0	0	0	0.000686285	0	0
ID3	0.0031739	0.0022015	0.0049937	0.00599582	0.00521072	0.00541739	0	0.00777097	0.0233806	0.00799021	0.0204283	0.00234425	0.00331766	0.00618921	0.00499402	0.00498394	0.00444793	0	0.0141608	0.00548524	0.00931946	0.00523711	0.00300853	0.00554201	0.00761062	0.00336932	0.00523942	0.00232744	0.00389393	0.00725739	0.00178737	0.00972826	0.00448191	0.00848327	0.0051753	0.00129958	0.0040824	0.00583576	0.00872059	0.000735786	0.00323962	0	0.02199	0.000877714	0.00134364	0.00932631	0.00282255	0.00300142
RPL11	0.0704659	0.0656228	0.127284	0.117206	0.10985	0.0948575	0.188489	0.130419	0.111281	0.0720849	0.0750987	0.042201	0.0992919	0.168724	0.115055	0.0968357	0.117293	0.0538846	0.141625	0.0686421	0.110638	0.114174	0.0592326	0.119963	0.0645161	0.0600831	0.112197	0.085242	0.150169	0.0789512	0.120006	0.167225	0.108465	0.101832	0.0469226	0.0573488	0.167109	0.143521	0.121383	0.0861881	0.085892	0.0847694	0.121644	0.0681993	0.0839786	0.138855	0.0802684	0.0960128
ELOA	0.0278757	0.0281214	0.0393907	0.0218036	0.0272493	0.018566	0.0565801	0.0370464	0.0414186	0.0348417	0.035636	0.0285958	0.0332745	0.0380401	0.0328722	0.0243053	0.0512626	0.0361336	0.0329368	0.0243444	0.035904	0.0499049	0.0399408	0.0366197	0.0284377	0.0276243	0.0408866	0.028107	0.0307366	0.025063	0.0470876	0.0479765	0.0398334	0.0239175	0.030358	0.0268105	0.0315853	0.047509	0.0130197	0.0337172	0.0328363	0.0297684	0.0457098	0.0256455	0.0405278	0.0463524	0.0474586	0.0470622
PITHD1	0.0365828	0.0641225	0.085014	0.0691497	0.0612623	0.0603419	0.0826643	0.0863205	0.0934946	0.037535	0.0614101	0.03152	0.0488991	0.0808204	0.0563082	0.0616238	0.0442549	0.0572208	0.0845766	0.057566	0.0575397	0.0631744	0.0614878	0.0697229	0.0654725	0.0538341	0.0783819	0.0550955	0.069923	0.0643211	0.0825311	0.11323	0.0852184	0.0514538	0.044183	0.0389689	0.114183	0.0668937	0.0473779	0.0500667	0.0436616	0.0616173	0.101027	0.0568108	0.0597252	0.0587072	0.0552674	0.0739203
LYPLA2	0.0106374	0.0169105	0.0158403	0.0154602	0.0153149	0.0172497	0.0337481	0.0179641	0.0197839	0.0189035	0.0110858	0.0130156	0.00843631	0.0102936	0.0201885	0.0118571	0.014478	0.0195277	0.0145772	0.0145273	0.0125023	0.00818928	0.00807981	0.0121677	0.0175203	0.0130579	0.0167147	0.0126764	0.00927612	0.0111091	0.0143303	0.015588	0.0182096	0.012486	0.00571594	0.0156995	0.0240678	0.015988	0.0318098	0.0177946	0.0145694	0.00540161	0.00934398	0.0151612	0.0056187	0.0104094	0.0132374	0.0155457
GALE	0.00561456	0.00829582	0.0100431	0.00365373	0.00722367	0.00596477	0.00914761	0.0116378	0.00962145	0.00991846	0.00574816	0.00775154	0.022106	0.00538394	0.010414	0.00848603	0	0.00263702	0.00424348	0.00796397	0.00748388	0.00789291	0.00558863	0.00521832	0.00759013	0.00926235	0.0144459	0.00340956	0.00559164	0.00890117	0.0120317	0.0142651	0.00923188	0.00822196	0.00143775	0.00840609	0.00982971	0.00688327	0.00703918	0.00699283	0.00443141	0.00489196	0.0106054	0.00700831	0.00637459	0.00920574	0.0153258	0.00780496
HMGCL	0.0293413	0.0266887	0.0379715	0.0402738	0.029888	0.0179216	0.0347084	0.0452751	0.0449433	0.0437997	0.048958	0.031967	0.0410949	0.060125	0.0562675	0.0323773	0.0255893	0.064776	0.0375226	0.0454087	0.0419083	0.0597813	0.0380281	0.0549085	0.0280873	0.0399661	0.03431	0.0246285	0.0250303	0.0351684	0.0409486	0.0589902	0.0510593	0.0267067	0.0332062	0.0296811	0.0431655	0.0599314	0.0335257	0.0439123	0.0378445	0.0668469	0.037531	0.0269242	0.0174729	0.0681062	0.0693973	0.0586495
FUCA1	0.018717	0.014138	0.0140179	0.0151656	0.0133211	0.00640595	0.0130812	0.0147465	0.0156308	0.011775	0.00932287	0.00898989	0.00715657	0.0213099	0.0178407	0.0117941	0.00389332	0.00675703	0.0115121	0.0133683	0.00882207	0.0156306	0.0126706	0.016881	0.00992733	0.0149601	0.0208357	0.0171969	0.0136804	0.00951848	0.0172093	0.0119996	0.0157675	0.00995784	0.00606987	0.014835	0.0261072	0.0147276	0.00513282	0.00764492	0.017431	0.022173	0.0101467	0.00643622	0.00693894	0.0183653	0.0171462	0.0183785
CNR2	0.000624699	0.00192861	0.00287123	0.00299907	0.00172668	0.00396523	0.00270089	0.00200761	0.00151582	0	0.000890781	0	0	0.00123166	0.000744098	0.00123262	0	0	0.00204671	0.00125964	0.000221202	0.00249799	0.0024648	0.000923974	0.00174747	0	0	0	0.00317605	0.00162903	0.00150732	0.000423118	0.00169975	0	0.000236686	0.00101749	0.00734898	0.00154196	0	0.00228195	0.00285021	0.000662472	0	0	0	0.00170048	0.00317236	0.0012988
PNRC2	0.0335859	0.0262488	0.025807	0.0271892	0.018691	0.0166705	0.056558	0.0249438	0.0379537	0.0279172	0.0239493	0.0105375	0.0418707	0.0260576	0.0182199	0.0116865	0.0283603	0.0199929	0.0349003	0.0133192	0.0146787	0.0293727	0.0222722	0.0253394	0.0260731	0.0273491	0.00508213	0.0228024	0.0227616	0.0254427	0.0292273	0.0207861	0.0264429	0.02505	0.0208317	0.0200171	0.0451016	0.0287108	0.0356772	0.0264378	0.00787043	0.016389	0.0187307	0.00859255	0.0166521	0.0311295	0.019685	0.0404775
SRSF10	0.100309	0.113263	0.142107	0.114995	0.11892	0.146819	0.224511	0.143832	0.166295	0.106554	0.147706	0.106575	0.126344	0.204914	0.11716	0.129719	0.107174	0.126971	0.151267	0.126161	0.134985	0.167426	0.0915185	0.176278	0.108276	0.0911535	0.155189	0.126463	0.124827	0.131861	0.175186	0.203349	0.144507	0.147776	0.0849215	0.102948	0.207711	0.164908	0.173445	0.132533	0.139892	0.140643	0.186598	0.1127	0.107439	0.166943	0.121552	0.213502
MYOM3	0	0.000780877	0.000742751	0	0.000360353	0	0	0.000260478	0.000980515	0	0.000391901	0.000327797	0	0.00242269	0.000613618	0.00236531	0	0	0	0	0	0.000214227	0.000447341	0.000310794	0.000861206	0.00114844	0	0.000786835	0.00154394	0.000931867	0	0	0.000572042	0	0.000568581	0	0.00304641	0	0	0	0	0	0	0	0.000326385	0.000783568	0	0
IL22RA1	0	0.000213383	0.000142654	0.00120322	0	0.000787231	0	0.000177317	0	0	0	0	0	0	0	0	0	0.006554	0	0	0	0	0	0.000153253	0.000541568	0	0	0	0.000598896	0	0	0	0.000383971	0.00066665	0.000656901	0	0	0.000293261	0	0.00115853	0	0.000784699	0	0	0	0.0001863	0	0.000356561
IFNLR1	0.00241973	0.00154534	0.000868997	0.00368693	0.00220655	0.001546	0.00490806	0.00198567	0.00177707	0	0.000902853	0.000865084	0.0039702	0.00282354	0.00192624	0.00274915	0	0	0.00126817	0.000850629	0.00120937	0.000584841	0.00229316	0.000826743	0.000417498	0.00205627	0	0.00363582	0.00227835	0.00083907	0.00156724	0.00118517	0.00123977	0.000556045	0.00118945	0	0	0	0.00804826	0.00142824	0.00149254	0.00138996	0	0	0.000849336	0.00130124	0	0.000734003
GRHL3	0.00047491	0.000199415	0.000708801	0	0	0	0	0	0.00177682	0.000691619	0.000275927	0	0	0	0	0	0.00530652	0	0	0.00152012	0	0.00024475	0.000709671	0.000533115	0	0.000732274	0	0	0.000745431	0.000345894	0.000886441	0.000356787	0.000238317	0	0.000329275	0	0	0	0	0	0.00141762	0	0	0	0	0.00134988	0.000504541	0
STPG1	0.0500498	0.0336587	0.0525504	0.0401599	0.0303602	0.0395517	0.0591059	0.0521636	0.0352416	0.0498653	0.0446616	0.0413563	0.0354966	0.0410422	0.0303011	0.0421716	0.0299095	0.0133949	0.0436275	0.0264939	0.0369197	0.0596599	0.0479721	0.0489337	0.0451071	0.0316072	0.0453998	0.0437301	0.0435353	0.0347577	0.0626879	0.0644376	0.0568598	0.0533583	0.0336519	0.0383038	0.0206071	0.053712	0.0391875	0.0600664	0.041052	0.0456262	0.0472985	0.0388019	0.0400829	0.0486152	0.038376	0.0848745
NIPAL3	0.179654	0.183455	0.281275	0.202043	0.173392	0.186548	0.223327	0.25582	0.272259	0.261266	0.261649	0.209982	0.258617	0.292864	0.249365	0.266417	0.181571	0.221823	0.259317	0.191156	0.246974	0.251184	0.251787	0.321371	0.221385	0.149201	0.27853	0.175377	0.173841	0.231018	0.264219	0.232851	0.287171	0.296187	0.193383	0.217711	0.37117	0.300665	0.135411	0.21661	0.308076	0.256995	0.195614	0.200189	0.2402	0.34571	0.318707	0.196222
RCAN3	0.0475297	0.0477776	0.0636354	0.051893	0.0469819	0.0367723	0.0174721	0.0530849	0.0648748	0.0621095	0.0572967	0.0507967	0.0435947	0.0384016	0.049239	0.0570608	0.0480648	0.0234239	0.0756642	0.0487217	0.0518158	0.0827542	0.0473031	0.0768625	0.0494955	0.0426246	0.0532586	0.0575167	0.0402134	0.0571083	0.063057	0.069467	0.0475007	0.0535966	0.0280966	0.063806	0.0564332	0.0530955	0.0662331	0.0486897	0.062166	0.0440524	0.0995673	0.0214374	0.0327655	0.0787414	0.086648	0.0547085
NCMAP	0.00803615	0.00676575	0.00312685	0.00630375	0.00506882	0.00251007	0.00547379	0.00447941	0.00996534	0.00373019	0.00381123	0.00345624	0	0.00476507	0.00655864	0.00486258	0	0.00527428	0.00475455	0.00397997	0.00635732	0.00634258	0.00323323	0.00385025	0.00663329	0.00431079	0.0032373	0.009123	0.00931893	0.00668846	0.00297346	0.00540142	0.00552639	0.00740314	0.00392062	0.0016821	0	0.00636279	0	0.00360011	0.00121156	0.00513375	0.0183916	0.00343151	0.00771751	0.00566395	0.00486674	0.00464521
SRRM1	0.398191	0.420633	0.369574	0.302979	0.277659	0.342216	0.226394	0.307039	0.29705	0.326913	0.334415	0.359839	0.306573	0.347994	0.370298	0.286503	0.152811	0.246621	0.323764	0.300568	0.339935	0.365868	0.454556	0.367129	0.287987	0.427939	0.384453	0.311717	0.288593	0.309631	0.263604	0.319804	0.371291	0.307595	0.362094	0.483314	0.265485	0.340361	0.28048	0.4332	0.268671	0.24238	0.381427	0.254584	0.363779	0.369766	0.327469	0.388149
CLIC4	0.401876	0.420689	0.487512	0.325716	0.341287	0.355284	0.31718	0.403174	0.421929	0.409031	0.468886	0.356029	0.488638	0.432779	0.37664	0.426038	0.310343	0.397727	0.497719	0.481219	0.385817	0.870963	0.335494	0.453431	0.478391	0.341732	0.362481	0.317962	0.439134	0.354393	0.387507	0.758186	0.467165	0.401018	0.480872	0.371298	0.585101	0.374005	0.310191	0.717865	0.446264	0.524453	0.582488	0.203517	0.284202	0.603068	0.478862	0.381749
RUNX3	0	0	0	0	0.000327475	0	0	0.000252859	0	0	0	0	0	0	0	0	0	0	0.000286806	0.000429505	0	0.000126854	0.00024117	0.000527884	0	0	0	0	0	0	0	0	0	0	0.000409947	0	0	0.000811182	0	0	0	0	0	0	0	0	0	0
SYF2	0.0284366	0.0253852	0.0366052	0.0275348	0.0285076	0.0352282	0.048982	0.0375657	0.0373869	0.029721	0.0275678	0.0189774	0.0181236	0.0509137	0.026301	0.0325386	0.035605	0.0343119	0.0408218	0.0276817	0.0377	0.0374888	0.0245141	0.0404598	0.0294259	0.0287943	0.0595554	0.0219943	0.0303775	0.0319713	0.0431768	0.0432573	0.0361756	0.0285715	0.0172561	0.0265108	0.0143503	0.0350376	0.0337844	0.0250306	0.0228282	0.0310948	0.0299643	0.027149	0.0193146	0.0455038	0.0348618	0.0512048
RSRP1	0.319658	0.344536	0.454868	0.44927	0.378451	0.314713	0.358782	0.498537	0.49528	0.416411	0.365651	0.358819	0.417837	0.444707	0.357737	0.566046	0.411988	0.369877	0.420965	0.368528	0.367086	0.483234	0.376416	0.546557	0.30898	0.33626	0.42046	0.359699	0.383009	0.391594	0.519963	0.554581	0.441482	0.469794	0.273838	0.350116	0.394716	0.468091	0.274396	0.359744	0.423308	0.313738	0.425174	0.24485	0.232699	0.520275	0.515104	0.387987
RHD	0.0039762	0.00669109	0.00469661	0.0245302	0.00921117	0.00975969	0.00380686	0.00961662	0.0319671	0.00555742	0.0126025	0.00103691	0.0126596	0.0153773	0.00888808	0.0154423	0	0.00573166	0.0152608	0.00443601	0.00128765	0.0445887	0.00270564	0.0163109	0.00299039	0.00221997	0.00673012	0.00970604	0.0161758	0.0243606	0.0149076	0.0478571	0.0187666	0.0189404	0.00143721	0.00724223	0.016445	0.012593	0.010311	0.00123803	0.020959	0.0154826	0.016321	0.00295323	0.00445913	0.00270166	0.0202211	0.0190276
TMEM50A	0.0688935	0.0703673	0.0971632	0.108813	0.0721493	0.070633	0.0822621	0.0933113	0.0963929	0.0528519	0.0676853	0.0571839	0.0689608	0.076882	0.0655023	0.0799342	0.0340165	0.0776294	0.0937445	0.0620931	0.0700151	0.0971491	0.0532192	0.0928867	0.0680009	0.0701076	0.0728902	0.0832629	0.095231	0.0753721	0.0885764	0.106377	0.0800864	0.0697221	0.0560321	0.0487555	0.0971211	0.0792108	0.0713821	0.0708976	0.064481	0.0781036	0.0476491	0.0391159	0.0549565	0.0949654	0.0727491	0.057479
RHCE	0.0187666	0.0163059	0.0183253	0.00621172	0.00949414	0.00585824	0.00505756	0.0130313	0.0110758	0.00955368	0.00956674	0.0127471	0.00945616	0.0166688	0.0148005	0.00910543	0.00481766	0.0165814	0.00816706	0.00979032	0.00830851	0.0176766	0.017818	0.00995514	0.0141088	0.00769668	0.00428737	0.00907979	0.0135346	0.0151035	0.0176068	0.0135407	0.0134683	0.0158851	0.0121842	0.00894431	0	0.00680741	0.0199177	0.0171162	0.00761436	0.0219345	0.0187028	0.0021807	0.0106791	0.0120969	0.014906	0.130652
MACO1	0.120983	0.130472	0.1469	0.116439	0.140901	0.143419	0.197637	0.173018	0.18406	0.16515	0.1746	0.151589	0.1758	0.152796	0.13904	0.151009	0.154981	0.158557	0.151526	0.138396	0.150286	0.159802	0.149554	0.173795	0.156823	0.131404	0.137376	0.142737	0.139097	0.138563	0.179066	0.173785	0.167496	0.166741	0.13436	0.152811	0.169588	0.179986	0.152667	0.17012	0.147119	0.162978	0.155835	0.120578	0.151355	0.156323	0.152144	0.249793
LDLRAP1	0.0615393	0.0535302	0.0755447	0.070995	0.0906122	0.0469324	0.0748504	0.119199	0.135853	0.103292	0.0985183	0.0771173	0.120324	0.0484133	0.107904	0.0827982	0.165866	0.0510995	0.0788937	0.098523	0.0800877	0.0898874	0.0981133	0.134086	0.0706328	0.081853	0.0538153	0.120671	0.138819	0.06413	0.131955	0.0831175	0.1104	0.140226	0.0721775	0.12374	0.101139	0.153432	0.0626463	0.0666831	0.0715468	0.131253	0.0558744	0.192383	0.0927727	0.160653	0.122867	0.114131
MAN1C1	0.0610144	0.0563241	0.0551079	0.0548561	0.0563818	0.052796	0.0628385	0.0809226	0.0776949	0.0538941	0.0473482	0.0608839	0.0715477	0.0583709	0.0682058	0.0397476	0.0459814	0.0477059	0.0469997	0.0418534	0.0530297	0.0540957	0.0627448	0.0503268	0.0418157	0.0614869	0.0893872	0.0516797	0.0544478	0.0558499	0.0817203	0.0759478	0.0656569	0.0432538	0.0676999	0.0586341	0.0269795	0.050717	0.126767	0.0388429	0.0472265	0.0655265	0.0557128	0.0662518	0.05399	0.0493923	0.0642065	0.0849276
SELENON	0.00325692	0.00120183	0.00533039	0.000599865	0.00167278	0	0.00878445	0.00528811	0.00858992	0.00267852	0.00459846	0.00367565	0	0.0111499	0.00439659	0.00638704	0.00503401	0.0057587	0.00234616	0.0021664	0.00204488	0.0113062	0.00208169	0.00493199	0.00253268	0.000693845	0.0140333	0.000804624	0.00384413	0.0020365	0.00663512	0.00451705	0.00503633	0.00835238	0.00228807	0.00232167	0.00360614	0.00519845	0.0064857	0.00810745	0.00598059	0.00617726	0.0106722	0.00720956	0.0016532	0.00593718	0.00667832	0.00784572
AL020996.2	0	0	0.000205277	0	0.000647969	0	0	0.000572593	0.00204627	0	0.000526329	0.00126023	0	0	0	0	0	0	0.00058024	0.000953849	0	0.00039657	0.000466064	0.000594767	0.000593897	0.000423599	0	0.000523283	0	0	0.000610763	0	0.000612342	0	0	0	0	0.000818331	0	0	0	0.00106781	0	0	0.000566098	0.000580694	0	0
MTFR1L	0.0422844	0.0368697	0.0360211	0.049051	0.039481	0.030541	0.0287763	0.0448892	0.0487134	0.0194041	0.027184	0.022362	0.0398066	0.0306195	0.0319737	0.0284912	0.0133483	0.0273947	0.0328898	0.0294842	0.0437271	0.0245637	0.0270768	0.0301181	0.0371818	0.0355075	0.00994686	0.0386146	0.0335947	0.0386234	0.0445743	0.0477459	0.0407507	0.0213188	0.0200381	0.0255025	0.0323919	0.0260703	0.0405206	0.024361	0.0139384	0.0306278	0.0233422	0.0335139	0.0346742	0.0295945	0.0424756	0.0288318
AUNIP	0.00386166	0.00143132	0.00365093	0.00306604	0.00287915	0.00135094	0	0.00391524	0.00377022	0.00270738	0.00287045	0.00159785	0.00275852	0.00491793	0.00314811	0.000882485	0	0.0100691	0.00341385	0.00160684	0.00208669	0.00592437	0.00229365	0.00765128	0.00221991	0.0027291	0.00442098	0.00160789	0.00457447	0.00406038	0.00160988	0.00601889	0.00391132	0.00355582	0.00031938	0.00117946	0.00752045	0.00285054	0.0100844	0.00401739	0.00133115	0.0018038	0.00302271	0	0.000944976	0.00848858	0.00410351	0.00231332
PAQR7	0.00698757	0.0101299	0.0091499	0.00347253	0.00686807	0.0113183	0.00668353	0.00896318	0.0129658	0.00264462	0.00322688	0.00107734	0.00303955	0.00609865	0.0101262	0.00479019	0	0.00487726	0.00627451	0.0098718	0.0123232	0.0065947	0.00660357	0.00796679	0.00979866	0.00984356	0.00638262	0.00295703	0.00695132	0.00577309	0.0130639	0.0144789	0.0083194	0.00204671	0.00599031	0.00436625	0	0.00573831	0.0386144	0.00475802	0.00485833	0.00539364	0.011455	0.00293005	0.0104478	0.00769705	0.00440729	0.00646038
STMN1	0.285217	0.318381	0.400549	0.38434	0.345027	0.33175	0.401861	0.405889	0.346532	0.232065	0.277009	0.236287	0.279121	0.369951	0.310113	0.248926	0.259619	0.220282	0.412833	0.292474	0.32918	0.28936	0.270005	0.267197	0.285304	0.312125	0.358365	0.356257	0.439111	0.307318	0.390067	0.442648	0.347337	0.218308	0.230607	0.260569	0.331469	0.293249	0.360958	0.266034	0.228327	0.273436	0.374416	0.277478	0.27411	0.366437	0.223601	0.225285
PAFAH2	0.0234026	0.0256852	0.0348839	0.0208862	0.0184679	0.0141825	0	0.0329002	0.0401423	0.0343538	0.029284	0.0222231	0.0374768	0.0167467	0.0302426	0.0210057	0.0291276	0.00983966	0.0266873	0.0186484	0.0210097	0.0412727	0.0291214	0.0364421	0.0158899	0.0282608	0.00592169	0.0178713	0.0181879	0.0228041	0.0370285	0.0257119	0.0300486	0.0347753	0.0213393	0.0224653	0.0102473	0.0268206	0.029273	0.0231949	0.0212297	0.029924	0.0309771	0.0242809	0.0339142	0.0343337	0.0429375	0.0401018
EXTL1	0.00549835	0.0143898	0.00961534	0.0160629	0.00990162	0.0151135	0.0351579	0.0190684	0.0184422	0.00852653	0.0038326	0.00613875	0	0.00527654	0.00945025	0.00644612	0.00560962	0.0159176	0.0055023	0.00866931	0.00621153	0.00532941	0.0100256	0.00646387	0.00950788	0.0103459	0.0137647	0.012665	0.0133956	0.0086854	0.0253097	0.0197165	0.0218123	0.00573932	0.00884692	0.0149829	0.0115131	0.00638281	0	0.00597976	0.0019678	0.00314227	0.00325761	0.0115531	0.00268949	0.00638705	0.0076145	0.0101169
SLC30A2	0	0.000180953	0.000446013	0	0.000525302	0	0	0.000307493	0.00065965	0.000285449	0.000798259	0.000345056	0	0	0.000132004	0	0	0	0	0	0.000396079	0.000252135	0.000514089	0.0008624	0.000348068	0.000942153	0	0	0.000235858	0.000429519	0	0	0.000210384	0.000743644	0	0	0	0.000214437	0	0	0	0	0	0	0.0023795	0.000212455	0	0.0264222
TRIM63	0	0.000581593	0.000369609	0	0.000795935	0	0	0.000356464	0	0	0.00126095	0.000475555	0	0	0.000455746	0.000729942	0	0	0	0.000608697	0.000825908	0.000724878	0	0.000407674	0	0	0	0	0.00130851	0.000479166	0.000286431	0.000577718	0.000331023	0.00218266	0.000984843	0	0	0.000249615	0	0.00316043	0	0.00207508	0	0.000601658	0.000994632	0.000661871	0.000511797	0.000297775
PDIK1L	0.0280828	0.0234722	0.0254952	0.0206498	0.0187049	0.0200741	0.0272878	0.0299484	0.0282786	0.0217928	0.029308	0.0176708	0.0177967	0.0303144	0.022963	0.0224877	0.0308454	0.0233462	0.0264519	0.012913	0.0267146	0.0273338	0.0293409	0.031577	0.0179803	0.0274342	0.0121668	0.0239241	0.0153279	0.0236611	0.0307925	0.015517	0.0235973	0.0303698	0.0124687	0.021238	0.0450163	0.0423816	0.0458785	0.0256308	0.0115719	0.0108615	0.0614454	0.0409178	0.0216802	0.0238314	0.0178602	0.0337051
FAM110D	0	0.000476427	0.000537198	0	0.000313196	0	0	0	0	0	0.000423882	0	0	0	0.000494338	0	0	0.00520118	0.000450094	0	0.00153315	0.000213844	0.000760357	0	0.00206683	0	0	0.000531768	0.000771689	0.00188079	0	0	0	0	0	0	0	0.000680328	0	0.00292466	0	0	0	0	0	0.00104531	0.000513995	0.00108037
C1orf232	0	0	0.000205195	0.00141437	0.000279246	0	0	0.000336604	0	0	0.000264757	0	0	0	0.000179876	0	0	0	0.000200287	0.000809069	0.000638222	0.000122059	0	0.000209986	0	0	0	0	0.00149432	0	0	0	0.000210227	0.000663385	0	0.000488118	0	0	0	0	0	0	0	0	0	0.000481254	0	0
AL391650.1	0	0	0	0	0	0	0	0.000120187	0.000612823	0	0	0	0	0	0.000119309	0	0	0	0	0	0	0	0	0	0	0	0	0	0.000350808	0	0	0	0	0.0005215	0	0.00144202	0	0	0	0	0	0	0	0	0	0	0	0
ZNF593	0.0070129	0.00932583	0.0128056	0.00883759	0.006944	0.00909156	0.00784874	0.00911104	0.0131075	0.00392002	0.00523204	0.00247883	0.00264366	0.00430821	0.00484371	0.00657719	0.00588673	0.0107523	0.00911464	0.00789364	0.00713161	0.00680118	0.00981122	0.00973144	0.00452731	0.0121583	0.01466	0.0084845	0.0119887	0.00501738	0.00793	0.00566427	0.0129288	0.00779972	0.00476989	0.0104901	0.0113118	0.00575498	0	0.00364702	0.00254436	0.00936408	0.0293822	0.00458287	0.00995742	0.00726752	0.00271566	0.00750507
CNKSR1	0.00757988	0.0106139	0.009624	0.0072294	0.015057	0.00794121	0.0157482	0.0147053	0.0185113	0.0164791	0.0124503	0.0111676	0.0037154	0.0107831	0.020134	0.00929309	0.0139494	0.0192471	0.0139579	0.0193235	0.0118246	0.0137286	0.0142242	0.0115395	0.011926	0.00698277	0.0166229	0.00866769	0.0122054	0.0198194	0.0204988	0.0162264	0.0189667	0.0179021	0.00794002	0.0092425	0.0225235	0.0226215	0.0122253	0.0128341	0.0242446	0.00691722	0.00880903	0.023301	0.0118105	0.0202546	0.0191934	0.0168747
CATSPER4	0	0.000422227	0.000285095	0	0.000753751	0	0	0.000483008	0.00134371	0.000666164	0.000838168	0.000501183	0	0	0	0	0	0	0.000349456	0	0.000741958	0.000260631	0.000491326	0.000295342	0.000953749	0	0	0.000988594	0.000663645	0.00052513	0	0	0.000202252	0.00107934	0	0	0	0.000164423	0.00452653	0	0	0	0	0.00146201	0	0.000471381	0.000953046	0.00106383
CEP85	0.0767145	0.0933185	0.12946	0.0804771	0.0597059	0.0513623	0.0377532	0.0939203	0.0852477	0.0891295	0.108078	0.118193	0.063497	0.0996108	0.0827633	0.0670364	0.0457431	0.0499436	0.096071	0.0555898	0.107842	0.0915391	0.102353	0.117844	0.0506454	0.10242	0.137994	0.0674904	0.0407616	0.0644655	0.0929392	0.0742753	0.0933888	0.0591157	0.0467814	0.0795793	0.047827	0.12247	0.0459416	0.0695823	0.0762894	0.0793371	0.0691079	0.0585057	0.0648076	0.133876	0.0940412	0.0735829
SH3BGRL3	0.0253652	0.0406562	0.0511973	0.0291652	0.0380165	0.038585	0.0575952	0.0559458	0.0417895	0.0317372	0.0329508	0.0266701	0.0447239	0.0438387	0.0335211	0.0289011	0.0420673	0.0274954	0.0566401	0.0255106	0.0382139	0.04202	0.0331343	0.0361361	0.0337551	0.035679	0.0762971	0.043111	0.0526775	0.0315501	0.0495913	0.049969	0.0480932	0.0289581	0.0238599	0.0295691	0.00641161	0.0447401	0.0309891	0.0420628	0.0216372	0.0336395	0.0305656	0.035141	0.0459182	0.0555566	0.0254647	0.0298445
UBXN11	0.00959876	0.00554596	0.0069707	0.00461358	0.00486426	0.00537093	0.0294075	0.0117722	0.00446787	0.00685822	0.00724352	0.00363621	0	0.00618384	0.0072178	0.00780327	0.00595971	0	0.00590931	0.00840886	0.00826577	0.00647274	0.00500132	0.00626833	0.00417968	0.00601281	0.00437446	0.00895612	0.0091771	0.0071504	0.00926851	0.0127421	0.0122303	0.00724993	0.00703336	0.00760872	0	0.008562	0.00640587	0.00107923	0.00877674	0.00302519	0.00645311	0.00593816	0.00500675	0.00518464	0.00604974	0.00722432
CD52	0	0.000364017	0.000292732	0	0.000534799	0.00142236	0	0.000516221	0.00060891	0	0.000159482	0	0	0	0.000147754	0	0	0	0.000317854	0	0	0.000260821	0.000623238	0.000342228	0.000664462	0	0.00333775	0.00176281	0.000229617	0.000571356	0.00136549	0.00151658	0.000468738	0	0	0.000488118	0	0.000368789	0	0.00150008	0	0	0	0	0	0.000473533	0	0
CRYBG2	0.000666828	0.000744565	0.00265427	0.00244794	0.0015313	0.00279244	0	0.000344707	0	0	0.000482634	0.00108943	0	0	9.03348e-05	0.00106565	0	0	0.000884296	0	0	0.000130626	0	0.000681	0.000400928	0	0.00907363	0.000555038	0.00187379	0.000940712	0	0	0	0.00178023	0	0	0	0.000717574	0	0	0	0	0	0	0	0.000426005	0.00104698	0.000354555
ZNF683	0	0.00012463	0.000696554	0	0	0	0	0.000109102	0	0	0	0	0	0	0.000212851	0	0	0	0.000180351	0	0.000226367	0.00024628	0	0.000836967	0	0	0	0	0.000787184	0	0	0	0	0	0	0	0	0.000510628	0	0.000625322	0	0	0	0	0	0	0.00149038	0
LIN28A	0.00141184	0.000451294	0.000470663	0	0.000686043	0.00110179	0	0.000405183	0.000871076	0	0	0	0	0	0	0	0	0	0	0	0.000527672	0	0	0	0	0	0	0.000706555	0.00034588	0	0	0	0	0	0	0.0010955	0	0.000324638	0	0	0	0	0	0	0	0.00046074	0	0
DHDDS	0.0191059	0.0339784	0.0380658	0.0178963	0.0310896	0.0306476	0.0529346	0.0403864	0.0444909	0.0341076	0.0372311	0.0278957	0.0317154	0.0431255	0.0397977	0.0498632	0.0337176	0.0296873	0.0406604	0.0231228	0.0436436	0.0409518	0.0416129	0.0470268	0.0340664	0.0287206	0.0379197	0.0317206	0.0282949	0.033602	0.0417808	0.0431196	0.0360469	0.0522696	0.0204564	0.0273681	0.0481926	0.0369495	0.0470729	0.0429888	0.0404589	0.0312471	0.0432241	0.0259311	0.0163495	0.049572	0.0508789	0.0610046
HMGN2	0.0434246	0.0404341	0.0559255	0.0826092	0.0533018	0.0564003	0.080317	0.0762598	0.072107	0.0555269	0.0571568	0.0448548	0.075251	0.0599018	0.0442645	0.0560288	0.026845	0.0335752	0.0833737	0.0513456	0.0729363	0.0622113	0.0417464	0.0729665	0.059892	0.055454	0.0567767	0.0811069	0.0774592	0.0756624	0.0627399	0.0590337	0.0583244	0.0696673	0.0439816	0.0370227	0.0507535	0.0352419	0	0.0283657	0.0305653	0.0785347	0.0772906	0.0667156	0.0595217	0.068403	0.0578689	0.0770002
RPS6KA1	0.0298026	0.0405889	0.0413891	0.0272184	0.0229898	0.0303517	0.0283014	0.0440244	0.0534845	0.0351801	0.0425405	0.0345011	0.0460537	0.0645665	0.0584765	0.0581021	0.0316766	0.0593257	0.0548299	0.0549702	0.0449891	0.0591587	0.0358606	0.0568953	0.0344657	0.034982	0.048288	0.0306787	0.0255212	0.0259243	0.0375511	0.0357297	0.0426165	0.0310213	0.0428544	0.0407642	0.0898128	0.0446836	0.051081	0.0341709	0.0503037	0.0350109	0.0806282	0.0198477	0.0175643	0.0485251	0.0529011	0.0304031
ARID1A	0.231754	0.285203	0.31103	0.255277	0.261273	0.21375	0.236888	0.288291	0.306845	0.312646	0.28421	0.243176	0.26925	0.205143	0.324086	0.273022	0.27539	0.219995	0.284169	0.242626	0.285815	0.323931	0.29563	0.311423	0.22257	0.220365	0.340267	0.20449	0.187012	0.255027	0.296587	0.311186	0.267613	0.270533	0.224215	0.295156	0.367605	0.299182	0.269261	0.288188	0.290886	0.21071	0.190427	0.234037	0.234582	0.317662	0.37614	0.239819
PIGV	0.0105178	0.00995599	0.0130206	0.0114931	0.00886401	0.00673317	0.0227705	0.00994981	0.0187711	0.0116232	0.00741387	0.00446683	0.00561773	0.017112	0.00708762	0.011009	0.0145199	0.00338872	0.0108312	0.0069615	0.0105544	0.00930162	0.00573379	0.0111264	0.0102327	0.00931651	0.00371299	0.00676872	0.00681255	0.00835622	0.0201378	0.0157993	0.00793367	0.0203841	0.00594373	0.00611177	0.0297177	0.0117488	0.0153422	0.0204969	0.00500997	0.0106579	0.00444612	0.0142365	0.00719294	0.0122234	0.0104846	0.0171749
ZDHHC18	0.0210415	0.0272978	0.0310165	0.0176348	0.0180434	0.023671	0.0411125	0.0332067	0.0323477	0.0242115	0.0314565	0.0268041	0.0183393	0.0284493	0.0326011	0.0321778	0.0209063	0.0265338	0.0263299	0.0151732	0.0245957	0.0323102	0.0244135	0.0322758	0.0231952	0.0176688	0.0375924	0.0230688	0.0235411	0.0251375	0.0367658	0.0467926	0.0327129	0.02705	0.0150892	0.0206772	0.00862156	0.0369758	0.0211626	0.0273459	0.0158311	0.0199073	0.0221148	0.0178727	0.019284	0.0331675	0.0349956	0.0275485
SFN	0	0	0.000601788	0	0	0	0	0.000431649	0	0	0.000294081	0.000462167	0	0.00149861	0	0.000985536	0	0	0.000197079	0	0	0.000327307	0	0	0	0	0	0	0.00054575	0	0.000335694	0.000539467	0	0	0.000502624	0	0	0	0	0	0	0	0	0	0	0	0.00033366	0
GPN2	0.0158564	0.0279514	0.0284063	0.0217097	0.020733	0.0183156	0.0349164	0.0256408	0.0223817	0.0210027	0.0287643	0.0220877	0.0284307	0.0283672	0.0252639	0.0243464	0.0228494	0.0138702	0.0278537	0.0259309	0.0330977	0.0277016	0.0258665	0.0315539	0.0234543	0.0179836	0.00322321	0.023044	0.0142436	0.025928	0.0293078	0.0230607	0.0279674	0.0292432	0.0151476	0.0333706	0.0543502	0.0282261	0.00829515	0.0270359	0.0261628	0.0203405	0.0186262	0.0205907	0.0220623	0.0281135	0.0345539	0.0422269
GPATCH3	0.0137717	0.0138704	0.0133548	0.00976405	0.00977612	0.00792777	0.00860547	0.0138854	0.0134675	0.00767514	0.0116024	0.00902768	0.0129157	0.0137104	0.0114484	0.00633923	0.00475212	0.00526306	0.00982391	0.00882825	0.0129767	0.0130634	0.00983587	0.0165282	0.00719871	0.0128277	0.0215737	0.00756804	0.00782321	0.00701967	0.0170047	0.0111919	0.0148001	0.0160887	0.00599444	0.0111597	0.00663562	0.00962098	0	0.00944172	0.0063179	0.00872284	0.0027683	0.0167365	0.00350581	0.00940821	0.0148308	0.00848922
NUDC	0.0400852	0.0601186	0.0687275	0.0613418	0.0439918	0.0554354	0.143396	0.0820464	0.0729684	0.0499813	0.0714522	0.055159	0.116767	0.0859877	0.0699087	0.0566646	0.0411615	0.0659495	0.0723261	0.0594645	0.0606129	0.0761339	0.0657769	0.0757343	0.0574262	0.0563804	0.0678372	0.0510288	0.0547574	0.0547755	0.0831885	0.0929966	0.0802974	0.0806949	0.0496234	0.0630246	0.0737529	0.0740448	0.0592727	0.0676006	0.0422716	0.0564956	0.0579931	0.103614	0.0971881	0.0700947	0.0745508	0.120302
KDF1	0.000877485	0.000378691	0.00186197	0	0.000286493	0.00130886	0.00490806	0.000720077	0.000643069	0	0.000219461	0.00106432	0.00707169	0.00144541	0	0	0	0	0.000483599	0	0.000505123	0.000556222	0.000520689	0.000671341	0.000651172	0	0.00533212	0.00301316	0.000422196	0.00106029	0.000991418	0.000529747	0.000983544	0	0	0	0	0.000626375	0	0	0.00227686	0.00158603	0	0.00166003	0.000413907	0.000444565	0	0.000892102
TRNP1	0.0120437	0.00892286	0.00576982	0.00466165	0.00950315	0.0049622	0.0161941	0.011249	0.0141062	0.00592835	0.00367113	0.00548379	0.00980893	0.00440286	0.00649956	0.00250242	0	0.00446811	0.00413455	0.00445837	0.00196402	0.00391799	0.00583688	0.00428986	0.00702764	0.0061396	0.0211026	0.00950203	0.00941877	0.00818006	0.0116209	0.00917004	0.0119509	0.00274805	0.00409954	0.00240639	0.00356363	0.00707322	0	0.00520093	0.00266413	0.00412623	0	0.00336006	0.00416798	0.00569615	0.00518894	0.00759684
TENT5B	0.00109043	0.000865987	0.000712593	0	0	0	0	0.000146484	0	0.000413444	0.00109345	0.000691702	0	0	0	0	0	0	0	0	0.000346381	0	0.000298841	0.000306299	0.000511452	0.000696261	0	0	0.000918029	0.000549744	0	0.000459868	0.00020134	0.00171211	0	0	0	0	0	0	0	0	0	0	0.000753335	0	0	0.000740219
SLC9A1	0.017685	0.0178947	0.022816	0.0161445	0.0149625	0.0144477	0.023586	0.0176703	0.0245098	0.0155574	0.0201335	0.0108505	0.0281839	0.0126184	0.0214049	0.0134003	0.0109311	0.0297472	0.0185278	0.0186269	0.0182926	0.0286032	0.0171734	0.0201277	0.0123576	0.0139414	0.031823	0.0151301	0.0150182	0.0124051	0.0298148	0.0282079	0.0200003	0.0213649	0.011283	0.0228015	0.0147936	0.0184417	0.0651118	0.032011	0.015178	0.0131095	0.0217089	0.0099465	0.00906204	0.0233195	0.0221069	0.0286187
WDTC1	0.0626627	0.0718497	0.081397	0.0648455	0.0692313	0.0625205	0.0592384	0.0873934	0.0787685	0.086761	0.0750016	0.0574033	0.131585	0.0731854	0.0733291	0.0852091	0.055527	0.0811811	0.0808902	0.0592198	0.0637632	0.0767575	0.0668165	0.0832471	0.0748455	0.0472797	0.0828837	0.0740638	0.0608606	0.0679125	0.0932963	0.0883303	0.0898086	0.09341	0.0537396	0.0737916	0.0724827	0.0985766	0.0244691	0.072915	0.0769437	0.0836396	0.0687718	0.0439472	0.0681867	0.0749036	0.0946402	0.111905
TMEM222	0.0443967	0.0633769	0.0589225	0.0372744	0.0483391	0.0430264	0.0700478	0.0690721	0.0645074	0.0491694	0.0570097	0.0272984	0.0552288	0.0613052	0.0578209	0.0402076	0.0302248	0.0473722	0.0674159	0.0569918	0.0552179	0.0560969	0.037232	0.0583975	0.0469083	0.0438753	0.0260332	0.0305096	0.0362028	0.0431726	0.0655795	0.0502986	0.0535566	0.0385862	0.032976	0.0346914	0.0771856	0.0446801	0.0390586	0.0485779	0.0509192	0.0558023	0.079886	0.0411009	0.0283545	0.0669126	0.0428277	0.0761517
SYTL1	0.001123	0.000579355	0.000618377	0.00154169	0.000225007	0	0.00831216	0.000862015	0.000752416	0.00108906	0.00058658	0.00110662	0	0.00241597	0.000807706	0	0	0	0.000228482	0.00123572	0	0.000547129	0.00162608	0.000902117	0.000551865	0.000777668	0	0.000671747	0.00135128	0.000464841	0.000738092	0.000318991	0.00137695	0.000921637	0.00215544	0	0	0	0	0	0	0.000935349	0	0	0	0.000926114	0.000510111	0.000831536
MAP3K6	0.00102709	0.00148046	0.00117462	0.000869114	0.00151495	0.00342502	0.00547779	0.00261104	0.00130078	0.00109938	0.000685113	0.000794287	0	0	0.0020107	0	0	0	0.00149383	0	0.00167424	0.000868373	0.00103607	0.00120711	0.00296176	0.00246753	0	0	0.00178626	0.00217695	0.00343994	0.00278094	0.00165935	0.00119611	0.000639336	0.000700216	0	0.000717019	0	0.000861637	0	0.00071315	0	0	0	0.00105642	0.000915838	0.001776
FCN3	0	0	0.000142281	0	0	0	0	0.000177859	0	0	0	0	0	0	0	0	0	0	0.000331691	0	0	0	0	0.000349687	0.000537544	0	0	0	0	0	0	0	0.000182467	0	0.000432224	0	0	0.000262452	0	0	0	0	0	0	0	0.000207319	0.000491278	0.000609776
CD164L2	0.00362173	0	0	0	0	0.000990132	0	0.000110043	0.000708081	0.000963871	0	0	0	0	0	0	0.00558125	0	0	0	0	7.7393e-05	0	0.00014761	0	0	0	0	0	0	0	0	0.000519261	0	0	0	0	0	0.00910011	0	0	0	0	0	0	0	0	0
GPR3	0.00226144	0.000690538	0.000994969	0.001977	0.0019305	0.00258595	0.00187496	0.00190225	0.00274355	0.00116612	0	0.000961929	0	0	0.000945556	0.00131176	0	0	0.000272727	0.00120983	0.00138011	0	0.00103284	0.00137521	0.000381104	0.000629212	0.00446198	0.00171497	0.0016633	0	0.000844381	0.00200978	0.000490306	0.000900932	0.000409947	0	0	0.00101719	0	0.000439862	0.00130083	0	0.00452715	0.00199557	0	0.00061635	0.000452924	0
WASF2	0.166394	0.169079	0.227402	0.134493	0.152906	0.120151	0.152622	0.194533	0.20885	0.208355	0.192278	0.150398	0.188526	0.178232	0.183933	0.177997	0.186	0.198805	0.176293	0.168868	0.183939	0.321218	0.152426	0.240089	0.1665	0.143377	0.190593	0.136256	0.152575	0.14029	0.206345	0.238514	0.204652	0.195614	0.162835	0.181708	0.21485	0.188624	0.182523	0.178611	0.150774	0.261945	0.193098	0.141806	0.122505	0.252826	0.256616	0.277084
AHDC1	0.0150979	0.033087	0.0436446	0.0191419	0.0244408	0.0201729	0.0967715	0.0364424	0.0394966	0.0232619	0.0208745	0.0209185	0.0307492	0.0251841	0.0274735	0.0202961	0.0190799	0.00865248	0.0316479	0.034143	0.0224338	0.061359	0.0352261	0.035533	0.0205004	0.0267784	0.00807897	0.0216301	0.0233462	0.0178017	0.042206	0.0432694	0.0396865	0.0281282	0.0341736	0.0290669	0.0704629	0.0428707	0.00999682	0.0619468	0.0231155	0.029233	0.0119278	0.0235078	0.0358331	0.0357731	0.030824	0.0619801
FGR	0	0.000293633	0.000875758	0	0.00106102	0	0	0.000567741	0.000662091	0	0.000239028	0	0	0	0.0011129	0.000682465	0	0	0	0.000965549	0	0.000643725	0.000738036	0.001459	0	0.000941317	0	0	0.00039267	0.000555919	0	0	0.000470721	0	0.0010223	0.00189162	0	0.00021771	0	0	0	0	0	0.000826921	0	0.000670016	0	0
IFI6	0.0229923	0.0150513	0.0215568	0.0209542	0.0197691	0.0193943	0.0335649	0.0333392	0.0246893	0.011466	0.0162403	0.0130887	0.0145266	0.0118843	0.0214744	0.0232729	0.0237702	0.0424379	0.0205514	0.0248434	0.0293507	0.0225948	0.0169599	0.0203127	0.0146782	0.0173049	0.0274416	0.0193226	0.0276628	0.0273194	0.0403309	0.0253976	0.0292309	0.0127934	0.0144186	0.0167337	0.0370365	0.016414	0.0662294	0.0175754	0.0173341	0.0258643	0.0225385	0.0215215	0.0158167	0.01985	0.0141336	0.0332178
FAM76A	0.048661	0.0284574	0.0397138	0.0342244	0.0329351	0.0281511	0.0218543	0.0478472	0.0528166	0.030377	0.0516193	0.0297216	0.0312862	0.0494502	0.0353552	0.0398385	0.0280562	0.0612048	0.0470088	0.0411004	0.0473518	0.050609	0.0358471	0.0467787	0.0308823	0.0393317	0.0628751	0.0322837	0.0409022	0.0384485	0.0461156	0.049938	0.0458025	0.0409018	0.0345857	0.035755	0.0301771	0.0310491	0.0325012	0.0453276	0.0411133	0.0552434	0.0467546	0.0248697	0.0240058	0.0473431	0.0404493	0.0647523
STX12	0.104171	0.116324	0.163789	0.112098	0.104139	0.117479	0.132667	0.148792	0.144192	0.11479	0.151002	0.110736	0.0945093	0.178362	0.129123	0.13487	0.09558	0.120875	0.145694	0.108364	0.141104	0.19441	0.132845	0.156338	0.143698	0.114393	0.172109	0.115942	0.112496	0.113685	0.150858	0.171957	0.150984	0.146841	0.0844684	0.125051	0.116313	0.155444	0.218637	0.183674	0.11596	0.123039	0.0948523	0.115628	0.0999165	0.169281	0.147052	0.243944
PPP1R8	0.025559	0.0260504	0.0409868	0.0315659	0.0324221	0.0259133	0.034935	0.0417701	0.0344805	0.0369101	0.0435703	0.0163662	0.0357727	0.0249547	0.0350727	0.0353334	0.048742	0.0268088	0.0435165	0.0268588	0.0296391	0.0412949	0.0377049	0.0398622	0.030841	0.0312674	0.0228163	0.0306619	0.0202925	0.045286	0.0472732	0.0439685	0.0378499	0.0412495	0.0164263	0.0358234	0.0464425	0.0391366	0.0173868	0.0296506	0.0215655	0.0302202	0.0249308	0.0203495	0.0186785	0.0405937	0.0396154	0.0778881
THEMIS2	0.0275072	0.0305019	0.0390963	0.0228076	0.0193774	0.021357	0.0293092	0.0252465	0.0296863	0.0278742	0.0232585	0.0291352	0.0347987	0.0218838	0.0293768	0.0281926	0.0217558	0.0436214	0.0180078	0.0296507	0.0242572	0.0362172	0.0225915	0.0413209	0.0159883	0.0178717	0.0354758	0.0230459	0.032526	0.0113149	0.0202872	0.0409841	0.018885	0.0198829	0.0214339	0.0266715	0.0195461	0.0330423	0.00899522	0.0280895	0.0201194	0.0201707	0.0262486	0.0063774	0.0230074	0.0357373	0.0241106	0.0123221
RPA2	0.0399666	0.0470031	0.0535208	0.0325275	0.0320254	0.0309256	0.0518235	0.0480444	0.0542914	0.0400102	0.0453853	0.036761	0.055847	0.0408707	0.0425014	0.0385472	0.0472497	0.039538	0.0370497	0.0368474	0.0333942	0.0482109	0.046239	0.0603332	0.0469935	0.0475953	0.0590091	0.0409808	0.0424321	0.0340135	0.0517507	0.0474862	0.054757	0.0490031	0.0419538	0.0414441	0.0581571	0.0553993	0.0693781	0.0463149	0.0376212	0.0571067	0.0440379	0.0450559	0.0409567	0.041166	0.0542029	0.0947801
SMPDL3B	0.00176337	0	0.00011782	0	0.00107373	0	0	0.000320293	0.00237248	0.000811447	0.00067087	0.000415356	0	0	0.000535889	0.00104392	0	0	0	0	0.00108848	0.00126103	0.00177491	0.000470465	0.000282686	0	0	0.000964897	0.000375581	0.000472852	0.00072382	0	0.00106084	0	0	0	0	0.00109981	0	0	0.00355502	0.00223517	0	0	0.00161078	0.000639789	0.000415964	0.00248497
XKR8	0.004306	0.00622356	0.00923038	0.00459716	0.00672188	0.00666086	0.00350755	0.00712996	0.00929463	0.00843706	0.00759625	0.0040908	0.0250513	0.00274465	0.00918232	0.0126032	0.00585749	0	0.00847321	0.00653698	0.0084518	0.0105096	0.00447288	0.00869887	0.0074278	0.00449808	0.00250358	0.00641629	0.00616717	0.00640464	0.0102793	0.0136524	0.0105663	0.00758044	0.00111041	0.00574113	0.00411134	0.0112431	0	0.0134053	0.00834165	0.00972958	0	0.00296265	0.00616752	0.00862246	0.0114591	0.00927389
EYA3	0.155704	0.150583	0.187088	0.15721	0.149863	0.134532	0.153925	0.194844	0.192716	0.183103	0.174074	0.152629	0.213062	0.164165	0.148878	0.18411	0.169256	0.238448	0.168539	0.156194	0.172561	0.189627	0.160818	0.207577	0.145998	0.132336	0.153107	0.147498	0.126852	0.162348	0.154816	0.172448	0.164792	0.186571	0.113412	0.125623	0.156729	0.170533	0.0880444	0.194475	0.152727	0.149881	0.193543	0.12343	0.145057	0.189732	0.161322	0.238476
PTAFR	0.00881342	0.00770311	0.0313089	0.0221879	0.014693	0.00672903	0	0.00784124	0.0227529	0.00663808	0.0125605	0.00374909	0	0.0302313	0.00898899	0.0156848	0	0.0386694	0.0166549	0.0173561	0.0209842	0.0121703	0.0064057	0.0205625	0.00427539	0.00315443	0.0261113	0.0126474	0.0236948	0.0171672	0.00487807	0.0141732	0.00703371	0.0208652	0.00442749	0.0169137	0.00980115	0.0096292	0	0.00318218	0.0204661	0.0196251	0.0221861	0.00134287	0.00632654	0.0151284	0.0235902	0.00590753
DNAJC8	0.046789	0.0568536	0.068729	0.0450485	0.0499798	0.0621214	0.0652206	0.063366	0.0573565	0.0508728	0.0590243	0.0346929	0.0383775	0.0667882	0.0502942	0.0489854	0.0421878	0.0514972	0.0710797	0.0539533	0.0602586	0.0543529	0.0437952	0.056086	0.0512237	0.0527104	0.0622364	0.0519275	0.053621	0.0503437	0.0562527	0.0603195	0.0559909	0.0504381	0.0370008	0.0326801	0.0527626	0.0627916	0.0247889	0.057802	0.062836	0.044084	0.0488951	0.0354801	0.059429	0.0551723	0.0425041	0.0515222
ATP5IF1	0.102952	0.10349	0.131914	0.178966	0.183538	0.159709	0.116762	0.160341	0.142037	0.0855868	0.0783699	0.076221	0.0792435	0.112371	0.101074	0.0761624	0.13362	0.170069	0.128458	0.111167	0.110755	0.104745	0.110737	0.0964147	0.0964271	0.104087	0.11263	0.155582	0.196488	0.16156	0.14927	0.147655	0.138714	0.0926159	0.0682591	0.0905247	0.114139	0.0875837	0.0848769	0.0829625	0.0725987	0.0954698	0.128019	0.112555	0.104404	0.0933764	0.0901763	0.104288
SESN2	0.00834751	0.00908818	0.00784631	0.00572683	0.00622423	0.00469766	0.0236873	0.0092295	0.00674774	0.00500615	0.0101394	0.00470485	0	0.0122366	0.0063562	0.00500481	0.00478053	0.00442121	0.00454561	0.00589681	0.00631756	0.0087555	0.0115586	0.00723214	0.00627406	0.00845952	0.00899482	0.00482269	0.0075517	0.00694737	0.0118762	0.0120326	0.00625213	0.0119768	0.00339405	0.00437615	0.0378226	0.00861555	0	0.00743293	0.00160831	0.00815335	0.00324781	0.00961992	0.0069973	0.00818193	0.0134051	0.0320083
MED18	0.00284039	0.00118372	0.00329886	0.00348648	0.00270168	0.00435026	0	0.00283873	0.00277235	0.00327584	0.00274153	0.00300655	0.00678896	0.00326193	0.000994754	0.00309793	0	0	0.00348192	0.00402738	0.00331206	0.00353124	0.00369101	0.00273947	0.00189894	0.00260281	0	0.00421797	0.00173321	0.00328279	0.00132089	0.00400185	0.00531242	0.00440065	0.00382403	0.00433338	0.0116449	0.00263673	0	0.00683363	0.00131565	0.00548138	0.0215506	0.00129992	0.00220727	0.00669182	0.00177362	0.00685266
PHACTR4	0.327342	0.314489	0.466118	0.310595	0.32991	0.296401	0.330441	0.388936	0.441579	0.369606	0.414102	0.445882	0.439042	0.427766	0.410121	0.459483	0.31661	0.381814	0.368476	0.332403	0.366253	0.488493	0.411489	0.436703	0.348162	0.348016	0.313619	0.235614	0.229776	0.320366	0.351902	0.32827	0.464197	0.430883	0.24302	0.373136	0.297677	0.360291	0.190803	0.284596	0.405097	0.342867	0.265456	0.280078	0.228323	0.412926	0.446853	0.365329
RCC1	0.0279643	0.0241037	0.0392208	0.047684	0.0361797	0.0477142	0.0707744	0.0470452	0.0412408	0.0323065	0.0371366	0.0279216	0.0417006	0.0475804	0.0319508	0.0275524	0.0698444	0.028129	0.0368302	0.0174526	0.0193121	0.0399841	0.03323	0.0303282	0.0337226	0.0266159	0.0196303	0.0438884	0.0501792	0.0517226	0.0601027	0.0607139	0.0538407	0.0266986	0.014586	0.0207356	0.111393	0.0546346	0.0102699	0.0513566	0.0214827	0.0453134	0.0391761	0.0363812	0.032624	0.0366616	0.027471	0.0575012
TRNAU1AP	0.0712088	0.0959408	0.127181	0.0736554	0.0743956	0.0658916	0.0825875	0.0901373	0.0967144	0.0912683	0.0753838	0.0722053	0.0873006	0.0975103	0.0954024	0.0805073	0.0794033	0.087706	0.0746073	0.0683107	0.0747212	0.139996	0.0950672	0.109209	0.0795407	0.0770871	0.115016	0.0737741	0.0834031	0.061516	0.0946434	0.177868	0.110516	0.0928871	0.0711662	0.0795162	0.122815	0.129177	0.0619734	0.129361	0.0921891	0.0630945	0.0965303	0.0754028	0.0935792	0.100802	0.108284	0.117143
TAF12	0.0257797	0.040808	0.0510724	0.0397839	0.0230138	0.035	0.0748166	0.0326902	0.0466852	0.0303326	0.0399802	0.0211267	0.0210268	0.0347647	0.0320849	0.0222098	0.0448677	0.0504438	0.0384509	0.0259026	0.0302995	0.0467088	0.0369666	0.0335024	0.0268505	0.0304618	0.0484688	0.0340705	0.0240864	0.028752	0.0337612	0.0342213	0.037998	0.0475764	0.0189064	0.0265516	0.0667251	0.0529015	0.033567	0.0565442	0.0455621	0.0232296	0.0201296	0.0390586	0.0306307	0.0359311	0.0439224	0.116037
RAB42	0	0.000526651	0	0	0	0.0014448	0	0.000207699	0	0.000540283	0.000517551	0	0.00518618	0	0.000341836	0	0	0	0.000485832	0	0.000636877	0.000197804	0.000462523	0.000364139	0.000901575	0	0	0	0	0	0	0	0.000112822	0	0.000843506	0	0	0.000243167	0	0	0	0	0	0	0.00114542	0	0	0.000489466
GMEB1	0.0246727	0.0437476	0.0433031	0.0286833	0.0247974	0.034172	0.0571846	0.0408448	0.0434706	0.0359881	0.0445468	0.0386211	0.0301412	0.0490942	0.0389467	0.0315783	0.0290154	0.0442153	0.0389117	0.0476133	0.0381394	0.0453765	0.0405808	0.0426237	0.0298406	0.0334709	0.0257046	0.0274623	0.0245561	0.031878	0.0487517	0.0321291	0.0439012	0.0359469	0.0352002	0.0417989	0.0217153	0.0327451	0.0387931	0.0239708	0.0419664	0.0200429	0.03562	0.0186828	0.0285446	0.0392024	0.0427824	0.0557522
YTHDF2	0.0629193	0.0698118	0.0734117	0.0651397	0.0596865	0.0482497	0.0894449	0.0710663	0.0743698	0.0598818	0.0823321	0.0600035	0.0414791	0.0591386	0.0673169	0.0549337	0.0693166	0.0458727	0.0650531	0.0587128	0.0624744	0.0738989	0.072423	0.0690326	0.0590148	0.0874071	0.0636488	0.0595132	0.0506847	0.0553743	0.082646	0.0664507	0.07901	0.0668035	0.0605803	0.0678542	0.105365	0.07791	0.0404468	0.0481921	0.0598047	0.0602532	0.0595529	0.0571956	0.0600621	0.0668529	0.0734207	0.12577
OPRD1	0.00660442	0.00836665	0.00740779	0.00487483	0.00840788	0.00247086	0.01618	0.0130255	0.0150178	0.00546605	0.00515757	0.00491271	0.00280452	0.00637073	0.0087189	0.0107632	0	0	0.00480839	0.00362206	0.00449011	0.0100962	0.0110822	0.00920136	0.00374753	0.00958853	0.0128684	0.00991532	0.0111052	0.00681664	0.0151615	0.0125613	0.0155105	0.00441582	0.00983221	0.00621019	0.01483	0.0139014	0	0.00770758	0.0108279	0.0028733	0	0.00414474	0.00530341	0.0105158	0.00842896	0.0100274
EPB41	0.0439142	0.0359436	0.0345054	0.0283979	0.0396634	0.0450366	0.0779734	0.0555594	0.046153	0.0307045	0.0235372	0.0205175	0.0217961	0.0333655	0.0437791	0.0313042	0.0452182	0.0326462	0.0311727	0.0326297	0.0337226	0.0336371	0.0393929	0.0263738	0.0311322	0.0466153	0.0402609	0.0374643	0.0501252	0.0367408	0.0427626	0.0697969	0.04881	0.0362807	0.0315139	0.0241027	0.0696308	0.0348202	0.0210217	0.0718082	0.0359574	0.0201365	0.0534881	0.0383225	0.0414439	0.030764	0.0257772	0.15734
TMEM200B	0	0.000149226	0	0	0.000364125	0	0.00462968	0.000315267	0	0	8.67773e-05	0	0	0	0	0	0	0	0.000271618	0	0.000425953	0.000134958	0.000210521	0	0.000938684	0	0	0.00127379	0	0.000265165	0	0	0.00020489	0	0.000263207	0	0	0.00021122	0	0	0	0	0	0	0	0.00055779	0.000648107	0
SRSF4	0.141803	0.146419	0.159624	0.126397	0.121828	0.104428	0.17997	0.168534	0.173455	0.160202	0.178005	0.157257	0.170949	0.250894	0.194131	0.198239	0.123134	0.196623	0.154079	0.167672	0.169578	0.194526	0.168047	0.212192	0.141622	0.158028	0.138035	0.0967533	0.11908	0.126182	0.190736	0.207518	0.158701	0.141011	0.138208	0.137867	0.195321	0.1725	0.181078	0.173575	0.166899	0.172609	0.201134	0.102178	0.123325	0.180471	0.193096	0.157448
MECR	0.0265519	0.0359173	0.0492179	0.0409178	0.0351754	0.0250909	0.0355561	0.0439861	0.0531902	0.045878	0.0375739	0.0322091	0.0368529	0.0482398	0.0417111	0.0609039	0.0203801	0.0312212	0.0400364	0.0360153	0.0458506	0.044938	0.0486854	0.0541935	0.0312858	0.0290124	0.0500191	0.0259394	0.0230954	0.0314354	0.0519951	0.0622829	0.0395978	0.0510457	0.0270644	0.0395984	0.0136377	0.0437965	0.0174958	0.0365912	0.0474385	0.0373387	0.0402481	0.0202316	0.0276251	0.0490837	0.0570505	0.0653759
PTPRU	0.00698354	0.00928924	0.00722193	0.00617474	0.00879242	0.0115935	0.00668838	0.0194209	0.0111959	0.011557	0.00732923	0.0137025	0.006053	0.00759076	0.0198124	0.00650267	0.0232103	0.00421536	0.00524606	0.0107372	0.0108142	0.00805673	0.0116705	0.0103531	0.00733469	0.0181352	0.0215267	0.0110079	0.0128915	0.00626421	0.0164478	0.0143534	0.0117238	0.00748932	0.00959502	0.0137137	0.0289253	0.0190179	0.00513282	0.0123909	0.00541651	0.00606767	0.0134385	0.0176355	0.00946913	0.0189338	0.0200954	0.0572644
MATN1	0	0.000907466	0.00219048	0.00199378	0.00185981	0.00264814	0	0.00268628	0.00402274	0	0.00746154	0.00166125	0.00388902	0.00165876	0.0020112	0.000997305	0	0	0.0040875	0.00256676	0.00165579	0.00196093	0.00145366	0.00140743	0.00124697	0	0.0062206	0.000624023	0.00239009	0.00127251	0.00103043	0.00240728	0.00147267	0	0.00142448	0.000392204	0	0.00245257	0	0.00109076	0.00235733	0.00431569	0.00836011	0	0.00256851	0.00346664	0.00047068	0.00185342
LAPTM5	0.00214332	0.00219894	0.000881316	0.00410721	0.00458049	0.00285641	0.00719137	0.00794525	0.00448435	0.000432735	0.00204457	0.000374076	0	0.00389887	0.00369129	0.00416734	0.00854469	0.0189582	0.00171521	0.00159767	0.00407177	0.00321204	0.00577484	0.00234586	0.0055733	0.00221838	0	0.00633228	0.00366943	0.00542015	0.00939768	0.0105709	0.00762136	0.00182413	0.00567364	0.00413416	0	0.00424239	0.00910011	0.00183741	0.00206151	0.00133158	0	0	0.00328047	0.00373274	0.00415399	0.00540015
SDC3	0.0155985	0.0241884	0.0203093	0.0183034	0.0188592	0.0135291	0.00820701	0.0274304	0.0292094	0.0087858	0.011619	0.0157697	0.0118089	0.0223703	0.026668	0.0194145	0.00730305	0.0215888	0.0148951	0.0154324	0.0145865	0.0288053	0.0207856	0.0165677	0.0186521	0.0222728	0.0147098	0.0130206	0.0156614	0.012375	0.0176689	0.0194393	0.0322415	0.00738804	0.0238589	0.0126015	0.013421	0.0202163	0.0347459	0.0148988	0.0231216	0.00576573	0.0204493	0.0145853	0.00797911	0.0206165	0.0156962	0.0183658
PUM1	0.22315	0.276408	0.308172	0.272925	0.280721	0.270789	0.346981	0.293344	0.269616	0.277225	0.294238	0.24938	0.316196	0.294932	0.245109	0.259636	0.202667	0.242366	0.273636	0.282644	0.2873	0.314615	0.250581	0.284401	0.277104	0.261266	0.334159	0.243553	0.245302	0.261078	0.299923	0.323924	0.308217	0.266385	0.219364	0.253664	0.274573	0.274794	0.206948	0.266483	0.267152	0.260672	0.22731	0.205481	0.24459	0.325271	0.330837	0.280711
NKAIN1	0.0881402	0.112303	0.148641	0.0710122	0.10039	0.0956243	0.0319262	0.126437	0.153935	0.190564	0.107679	0.175102	0.159286	0.0764068	0.0879796	0.113037	0.158314	0.154447	0.133462	0.166904	0.116702	0.169337	0.127695	0.0774773	0.0646443	0.103082	0.0845471	0.0592583	0.0583076	0.0101707	0.0948254	0.112056	0.0971368	0.0658226	0.183667	0.185213	0.196507	0.176295	0.0525827	0.1038	0.00387788	0.186823	0.0836721	0.126231	0.0839162	0.139849	0.165853	0.221873
SNRNP40	0.0504614	0.0716692	0.105237	0.0699958	0.0694544	0.0714462	0.100548	0.0902152	0.115782	0.0922876	0.087783	0.0712894	0.074285	0.0912572	0.0637861	0.104219	0.091344	0.111948	0.0906916	0.0758505	0.0949067	0.120949	0.0733366	0.0988949	0.0848432	0.0777985	0.0881752	0.0614477	0.0689314	0.0509714	0.0713143	0.126741	0.0811072	0.0648972	0.0580084	0.0731916	0.0753071	0.0996912	0.0269694	0.135986	0.0557554	0.10454	0.0750746	0.0541965	0.0688196	0.129234	0.094729	0.178021
ZCCHC17	0.0919965	0.0654336	0.0813114	0.0686215	0.0750755	0.0684096	0.0483214	0.0832113	0.0952227	0.0640175	0.0821294	0.0617287	0.0833289	0.10995	0.0678579	0.073957	0.0597571	0.0758754	0.0748133	0.0653024	0.0651421	0.0966115	0.0720313	0.0927885	0.0582719	0.0599485	0.0969266	0.0864399	0.0753145	0.059337	0.0803993	0.115045	0.0777188	0.0809627	0.0646023	0.0641828	0.0585656	0.0644918	0.0781322	0.0987717	0.0669395	0.069731	0.104528	0.0589212	0.049605	0.0962854	0.0763353	0.170033
FABP3	0.00550812	0.0100523	0.0147245	0.0105643	0.010464	0.0112457	0.010421	0.0176236	0.0186782	0.00808715	0.0352584	0.00665386	0.00544621	0.0157862	0.0105978	0.00791518	0.00412953	0.0210564	0.0182036	0.0174663	0.0110544	0.0185627	0.00868491	0.0100724	0.0141891	0.0140413	0.011164	0.00985161	0.0189844	0.00624359	0.0146427	0.0341469	0.0138946	0.00276529	0.0108297	0.00426511	0.0182622	0.0150502	0.017499	0.0107635	0.0189795	0.00246929	0.0255798	0.013748	0.0106135	0.0176263	0.00494691	0.0110347
SERINC2	0.000896185	0.00117304	0.000766069	0.00224607	0.00139888	0	0	0.000532924	0.000633443	0.000377189	0.000591655	0	0	0.00179246	0.00199288	0	0.00234444	0.00604833	0.00109707	0	0.000487075	0.00176415	0.000386073	0.00138981	0	0	0	0	0.00111081	0.000395304	0.000561248	0.0034193	0.00149226	0.0011268	0.000378818	0.00325301	0	0.000445856	0	0.00190147	0.00251323	0	0	0	0	0.00155277	0.0005234	0.00788179
TINAGL1	0	0.000251361	0	0	0	0	0	0.000185642	0.000722252	0	0	0	0	0	0.000652762	0	0	0	0.000208547	0.000827873	0	7.7393e-05	0	0.000178215	0	0	0	0	0.000311536	0	0.000524958	0	0.000186012	0	0	0.000875906	0	0.000910675	0	0	0	0	0	0	0	0.000262243	0	0
HCRTR1	0	0.000215061	0.00086552	0	0.000436117	0.00134118	0	0.000414667	0	0	0.00111617	0	0	0	0.000715447	0.00111088	0	0	0.000193975	0	0.000434554	0.000815588	0	0.000806046	0	0	0	0	0.000500816	0.000712875	0.00073901	0.000670026	0.000748402	0	0	0.00161644	0	0.000115251	0	0.000340352	0	0	0.00317863	0	0	0.000868854	0	0.000839189
PEF1	0.0270845	0.03867	0.0333174	0.0154551	0.0190501	0.0273824	0.059602	0.0417599	0.0364931	0.0218226	0.0382261	0.0198797	0.0491798	0.0379835	0.0313472	0.0227658	0.0335148	0.0121114	0.0443343	0.0272789	0.035692	0.0394464	0.0267862	0.0274992	0.0340005	0.0333362	0.0303817	0.0369547	0.0329214	0.0284157	0.0407124	0.046329	0.0327101	0.0323216	0.0211401	0.0319154	0.016466	0.0329461	0.0633711	0.0381978	0.0338536	0.0285327	0.0268853	0.0235352	0.030879	0.0358303	0.019864	0.0503362
COL16A1	0.166724	0.171606	0.17423	0.18266	0.222245	0.13986	0.11528	0.130443	0.300625	0.13173	0.260282	0.268306	0.221631	0.224692	0.30304	0.228278	0.0621776	0.220121	0.205582	0.416253	0.340895	0.239946	0.174984	0.201068	0.170708	0.230646	0.145204	0.120951	0.134488	0.21773	0.0756796	0.129868	0.273845	0.139805	0.195845	0.356722	0.12919	0.180885	0.199007	0.103496	0.373009	0.109142	0.142808	0.164272	0.112565	0.16694	0.317445	0.0787585
ADGRB2	0.069039	0.0803687	0.0761707	0.0585347	0.0669082	0.0625171	0.0962555	0.101045	0.102457	0.0553025	0.0406519	0.0495826	0.0229393	0.0546967	0.0623094	0.0519426	0.0603163	0.0288417	0.049606	0.0715637	0.0593487	0.0587895	0.0535449	0.0539857	0.0740906	0.0816416	0.0824502	0.0563695	0.0619836	0.0523941	0.105508	0.097072	0.0938887	0.0535312	0.0539538	0.0607054	0.0990392	0.0727133	0.0530102	0.0505625	0.0522765	0.0352359	0.0537135	0.0696221	0.0792441	0.0640123	0.0636411	0.0346851
SPOCD1	0.00322144	0.00339489	0.00850682	0.00683213	0.00267514	0.00196329	0	0.00343677	0.00432359	0.0039924	0.00584078	0.00612549	0.00882399	0.00241538	0.00613315	0.000797673	0	0.00496055	0.00394269	0.00693562	0.00624644	0.00567195	0.00489565	0.0047498	0.00426577	0.00330165	0.00600917	0.00404016	0.00503753	0.00469843	0.0139904	0.00847609	0.00306275	0.00858303	0.00627638	0.000878971	0	0.00585214	0	0.0140308	0.00549973	0.00369764	0.00359894	0.000433581	0.00445331	0.00376189	0.00690784	0.00631313
PTP4A2	0.0554172	0.0855021	0.138488	0.102701	0.0953251	0.082479	0.219686	0.119578	0.123274	0.152891	0.126932	0.0948355	0.0897962	0.0875958	0.0770054	0.088867	0.126819	0.0547154	0.115731	0.0843055	0.089221	0.169796	0.0996662	0.14629	0.139082	0.0882981	0.0983371	0.128063	0.112764	0.0997957	0.116318	0.12135	0.117666	0.148175	0.112772	0.0953548	0.192724	0.136823	0.0443497	0.143919	0.0974618	0.1705	0.0604259	0.119274	0.160038	0.165958	0.153193	0.190157
KHDRBS1	0.171275	0.170393	0.1713	0.156831	0.143558	0.135091	0.170725	0.182902	0.186014	0.185511	0.178477	0.158236	0.223546	0.16579	0.138718	0.139395	0.145998	0.152799	0.16534	0.144581	0.169309	0.208003	0.166369	0.173602	0.183197	0.165129	0.192344	0.149972	0.143989	0.145566	0.202752	0.202853	0.168191	0.180832	0.160674	0.157071	0.158586	0.175413	0.0681254	0.176013	0.160888	0.121521	0.146422	0.134451	0.157765	0.185799	0.188037	0.20267
TMEM39B	0.0257609	0.0447326	0.0536511	0.0407571	0.0379747	0.0345999	0.0277082	0.0452038	0.0688849	0.0379658	0.0373875	0.0401978	0.0862845	0.0270725	0.0592075	0.0521857	0.0683815	0.0412406	0.0434954	0.0377559	0.0376734	0.0416094	0.0414756	0.0527028	0.0388328	0.0431738	0.062389	0.0412731	0.0268857	0.0377913	0.0491475	0.0325424	0.0415522	0.0414014	0.0389776	0.0481299	0.0485111	0.0437056	0.0535649	0.0289879	0.0387799	0.0262455	0.0323007	0.0294919	0.0402455	0.0526491	0.0647723	0.0378864
KPNA6	0.156439	0.155612	0.189053	0.142279	0.136742	0.120902	0.184448	0.162782	0.176505	0.168787	0.161289	0.133371	0.202116	0.166133	0.168137	0.148956	0.160423	0.118337	0.17502	0.147073	0.155081	0.20779	0.151358	0.170368	0.140889	0.142803	0.119708	0.126389	0.133889	0.134634	0.158196	0.212684	0.189826	0.187988	0.116435	0.161649	0.194602	0.192977	0.13429	0.21068	0.173432	0.15405	0.144251	0.147406	0.124868	0.19686	0.194853	0.222824
TXLNA	0.0218563	0.0387898	0.0398042	0.0420645	0.0314602	0.0354389	0.0725695	0.0455834	0.0482773	0.040767	0.0449537	0.0290985	0.0464277	0.0286837	0.0295161	0.0183425	0.0386607	0.00958944	0.0409638	0.0285218	0.0376109	0.060279	0.0313674	0.0431932	0.0323754	0.027723	0.0583596	0.0303153	0.0222236	0.0361431	0.0543936	0.055703	0.0419862	0.0352507	0.0163957	0.0326628	0.0665967	0.0456473	0.00837009	0.0484024	0.0340553	0.0358572	0.0534462	0.045871	0.02937	0.0477208	0.0476066	0.0563202
CCDC28B	0.00365235	0.00430334	0.00482534	0.0123508	0.0070663	0.00914959	0.00374425	0.00665809	0.00539935	0.00589986	0.00366073	0.00335757	0	0.00944908	0.00560734	0.00354137	0	0.00981537	0.00449883	0.00428157	0.00375868	0.00461138	0.00288429	0.00663088	0.00303129	0.00188659	0	0.00822601	0.00645396	0.00985171	0.00494384	0.00402003	0.00529317	0.00809809	0.00289592	0.00376144	0	0.00399664	0	0.00517155	0.00279705	0.007038	0	0.00308864	0.00314951	0.00618341	0.00315035	0.00477352
IQCC	0.00208228	0.00266206	0.00232758	0.00230672	0.0033745	0.00546435	0.0074622	0.00282787	0.00429824	0.000630517	0.00217922	0.00279119	0	0	0.00239365	0.000920031	0	0	0.00350104	0.00179696	0.00175862	0.00289714	0.00176697	0.00280797	0.00336156	0.00332816	0	0.00251747	0.00254653	0.00184595	0.00281776	0.00117592	0.00263533	0.00263667	0.00162977	0.00174756	0	0.00147677	0	0.000864727	0.00154797	0.00114809	0	0.00213716	0.00203735	0.00308626	0.00180315	0.00228508
DCDC2B	0	0.00140269	0.00253516	0.00471882	0.00262742	0	0	0.0019377	0.000774801	0.000971777	0.00398344	0.00169218	0	0.00620419	0.000733939	0.00202083	0.0031802	0	0.00381225	0.00170579	0.00221452	0.00410353	0.00188459	0.00295707	0.00203974	0.000912256	0	0.00138462	0.00228506	0.00309248	0.00203917	0.00286965	0.00232615	0.00169942	0.00027789	0.00322324	0	0.00202648	0	0.00117551	0.0021698	0.00355886	0.00466108	0	0	0.00550556	0.00327581	0.00418952
TMEM234	0.00194192	0.00664145	0.00536992	0.00566444	0.00446271	0.0111299	0.00558103	0.00966518	0.0131375	0.00737943	0.00566151	0.00593772	0.0085676	0.0121468	0.00741865	0.00742765	0	0	0.00554355	0.0045629	0.00705549	0.00834036	0.00682202	0.00881294	0.00842162	0.00785929	0.00437446	0.00682575	0.00653693	0.00644732	0.00989139	0.0128305	0.00667326	0.00756533	0.00546324	0.00869234	0.0113417	0.00684463	0.0058367	0.0059546	0.00240072	0.00205789	0.0115255	0.00370212	0.00695765	0.00965819	0.00794408	0.0118299
EIF3I	0.0355382	0.022199	0.0277675	0.0171328	0.0220092	0.0271986	0.0267895	0.0394239	0.0343678	0.0246762	0.0283191	0.02185	0.0414135	0.025179	0.0360347	0.0175044	0.01951	0.0109155	0.0312894	0.023033	0.027038	0.0326051	0.0234516	0.0275154	0.021877	0.0219278	0.0371066	0.0314915	0.0277492	0.0223449	0.0466702	0.0436376	0.0363061	0.0326955	0.0191528	0.0233233	0.00741892	0.0273381	0.0291782	0.02055	0.00713134	0.0408041	0.0387644	0.0226929	0.0213518	0.0301969	0.0163557	0.0303921
FAM167B	0	0.00081104	0.00179056	0	0.00110703	0.00141619	0	0.000336423	0.00159402	0.000452375	0.000335199	0	0.0035926	0	0.000448858	0	0	0	0.000966431	0.00154705	0.000389824	0.000181788	0	0.00072787	0.00132726	0.00116668	0	0	0.000156821	0.000584935	0.000959976	0.000523837	0.00158747	0.000729651	0.000675359	0.00127817	0	0.000556882	0.00515551	0.00154659	0	0	0	0	0.00477198	0.00088858	0.00234035	0.0013721
LCK	0	0.0015401	0.00128282	0.00320349	0.00178823	0	0	0.00054666	0	0.000772027	0.000254562	0	0	0.00253008	0.000110389	0	0	0	0.00104018	0	0.000414958	0.000504408	0.00014543	0.000528498	0.00196864	0.00101519	0	0	0.00115661	0.000973601	0.00114974	0.000428245	0	0.00250581	0.000487545	0	0.0034413	0	0	0	0	0	0	0.00257805	0	0.000872131	0.000784979	0.000608341
HDAC1	0.0246066	0.0386888	0.0602847	0.0329843	0.0432084	0.0321338	0.041779	0.0556793	0.0615401	0.0448444	0.0443965	0.0519808	0.0667574	0.0408109	0.0577809	0.0432249	0.0461948	0.0350773	0.0538129	0.0407385	0.0543231	0.0581328	0.0540648	0.0520259	0.0459416	0.0387172	0.0486239	0.0446111	0.0500279	0.0295459	0.0561135	0.0552225	0.0536298	0.0461216	0.0611094	0.0520487	0.0363966	0.0511025	0.0410945	0.0621993	0.0477541	0.0613903	0.0419097	0.0379889	0.0546902	0.0514859	0.0572272	0.0582078
MARCKSL1	0.154341	0.345609	0.717615	0.345854	0.221931	0.189878	0.170989	0.494264	0.321274	0.197747	0.336843	0.113789	0.537482	0.347017	0.290564	0.298707	0.170146	0.147164	0.70252	0.332997	0.401527	0.538627	0.107887	0.405311	0.46814	0.193319	0.628343	0.19434	0.406424	0.214584	0.261803	0.309822	0.340359	0.306391	0.0937422	0.218157	0.169988	0.342181	0.114727	0.37534	0.285863	0.408576	0.35224	0.112558	0.158143	0.70538	0.275905	0.144421
TSSK3	0.0197099	0.0146412	0.021506	0.0117553	0.01027	0.0102552	0.00459424	0.0213419	0.0314082	0.0130834	0.00919136	0.0133783	0.00774219	0.0232298	0.0144676	0.0142426	0.0092048	0.0252242	0.0175193	0.0168388	0.0135607	0.0276143	0.0136777	0.0210947	0.0176677	0.0245361	0.0282605	0.0067712	0.0135705	0.0102625	0.0185575	0.0242844	0.0210634	0.0113552	0.0249682	0.0227455	0	0.00599624	0.00668437	0.0111595	0.0128342	0.0280384	0.00561216	0.0150923	0.0182308	0.0165472	0.0140111	0.0136851
FAM229A	0.00598416	0.0102316	0.010844	0.0120857	0.0111671	0.00900909	0.00690994	0.0106557	0.01891	0.00422578	0.00920908	0.00687573	0	0.0157018	0.0093276	0.009858	0.00505179	0.00949864	0.00864799	0.0089403	0.00855408	0.00935623	0.00594391	0.00934746	0.00627767	0.0057841	0.0127371	0.0101232	0.00755278	0.00900939	0.0173723	0.0131092	0.0150488	0.0113037	0.00466868	0.00621606	0.00603411	0.0144361	0.0128759	0.0133115	0.0109594	0.00529432	0.00271026	0.0125123	0.00821621	0.00853486	0.00825708	0.0153389
BSDC1	0.113891	0.12628	0.120163	0.0861463	0.0636578	0.0892107	0.133037	0.150606	0.128818	0.114311	0.129707	0.1021	0.159106	0.116667	0.128844	0.10014	0.184861	0.0764936	0.111554	0.0987188	0.113847	0.159059	0.109552	0.133645	0.0955551	0.0877918	0.0991721	0.08784	0.0972217	0.0795144	0.148172	0.14531	0.145629	0.129825	0.12182	0.144707	0.195834	0.173753	0.116027	0.126204	0.0975723	0.106201	0.102605	0.100292	0.102374	0.16404	0.144412	0.242982
AL033529.1	0.00603109	0.00499807	0.0159114	0.0112105	0.0106474	0.00911413	0.00270089	0.00629265	0.0094396	0.00435558	0.0080593	0.00379292	0.00727144	0.0220238	0.00613196	0.00706109	0.0185555	0.0067642	0.00801019	0.00371145	0.00890266	0.0109839	0.00216281	0.0139706	0.00342653	0.000752435	0.00847093	0.00652522	0.013136	0.00752707	0.00636353	0.00630763	0.00639238	0.0138532	0.00330023	0.00339864	0.00304641	0.00843311	0.0064857	0.00629684	0.0143856	0.0105746	0.00974411	0.00442418	0.00432792	0.0128863	0.0105488	0.0173021
ZBTB8A	0.00767387	0.0108439	0.0233005	0.0159021	0.0118832	0.00763506	0.0274777	0.01573	0.0149969	0.0142233	0.013656	0.0107168	0.0191746	0.021575	0.00871065	0.0218057	0.0141342	0.00464427	0.0180745	0.0126805	0.0120616	0.0231364	0.0123699	0.0174898	0.00911015	0.00905901	0.0256486	0.00589327	0.0145859	0.0164914	0.0146681	0.0221316	0.0170053	0.018036	0.010943	0.00543993	0.00893653	0.0150042	0.0115567	0.0166385	0.00964469	0.0204488	0.00938788	0.0113985	0.011604	0.0239682	0.0214733	0.0172747
ZBTB8OS	0.177692	0.21177	0.223634	0.157968	0.151449	0.165464	0.239886	0.172669	0.155143	0.174339	0.147933	0.162767	0.153126	0.163216	0.171326	0.172728	0.207221	0.0773731	0.171219	0.185315	0.171339	0.195818	0.207975	0.167058	0.136161	0.200241	0.230292	0.169862	0.139244	0.172057	0.177845	0.187701	0.197927	0.190738	0.143331	0.179803	0.247332	0.194423	0.204336	0.209842	0.197845	0.142716	0.139096	0.177771	0.195138	0.177169	0.215296	0.391977
RBBP4	0.138634	0.116377	0.131944	0.120422	0.112925	0.122375	0.223512	0.14268	0.142674	0.137725	0.151494	0.122802	0.142102	0.149175	0.114418	0.103683	0.175384	0.107286	0.148387	0.109474	0.112882	0.154414	0.129584	0.145751	0.124418	0.120718	0.126985	0.130214	0.118046	0.11217	0.147695	0.139304	0.148895	0.155611	0.108813	0.11503	0.227843	0.15385	0.098018	0.140981	0.132226	0.12634	0.111459	0.134751	0.124043	0.152189	0.141654	0.2212
SYNC	0.00863182	0.0100085	0.0269803	0.0653766	0.0346023	0.0207342	0.0236215	0.0184846	0.0278946	0.0198587	0.0210318	0.00812675	0.0131335	0.0333259	0.0081641	0.0206109	0	0.00561071	0.0343104	0.00956799	0.028972	0.042823	0.0100529	0.033544	0.0141267	0.00595149	0.0332595	0.0394365	0.0606805	0.0320191	0.0146661	0.0273322	0.0166544	0.0403656	0.0067819	0.00572549	0.0377116	0.0177958	0	0.0181852	0.0338403	0.0225219	0.0331486	0.0160684	0.0118071	0.0408467	0.0157941	0.0306637
KIAA1522	0.00313504	0.00420937	0.00754667	0.00292003	0.00626491	0.00560744	0.00912808	0.00905389	0.00994198	0.00349041	0.00233955	0.00292039	0.0063896	0.00399541	0.00356354	0.00231922	0.003116	0.00778533	0.00229658	0.00336633	0.00245849	0.00527162	0.0064708	0.00370524	0.00431284	0.00439286	0.00580661	0.0065966	0.00664391	0.00295298	0.00471774	0.00486805	0.00866744	0.00171211	0.00530325	0.00383825	0.0119947	0.00563748	0.00685699	0.00318213	0.00429562	0.00257035	0.00545161	0.00766385	0.00536228	0.00380682	0.00422455	0.00855781
YARS	0.057238	0.0806144	0.0858496	0.0764201	0.0772292	0.0638693	0.153067	0.0917217	0.0847674	0.069324	0.0922134	0.0758744	0.0691676	0.0850977	0.0968737	0.0797156	0.129811	0.110155	0.0711073	0.074914	0.0804018	0.100227	0.0809708	0.0976954	0.0656187	0.0909646	0.0804366	0.0633891	0.0697714	0.0692891	0.0914989	0.15032	0.0877708	0.0691321	0.0532336	0.0854133	0.297473	0.100933	0.23957	0.103432	0.0781374	0.0485753	0.0766433	0.0749556	0.0714352	0.113381	0.0854863	0.129666
S100PBP	0.140384	0.143263	0.193438	0.132585	0.130682	0.160469	0.116292	0.1683	0.195846	0.183686	0.191672	0.198417	0.150953	0.187145	0.15159	0.200041	0.126236	0.197516	0.192462	0.174918	0.189106	0.257494	0.153997	0.236351	0.178321	0.136399	0.170091	0.112382	0.150081	0.144153	0.16944	0.233196	0.198976	0.178256	0.130752	0.173106	0.0918445	0.145074	0.126476	0.182627	0.198226	0.149256	0.207133	0.114387	0.109455	0.212377	0.215064	0.147486
FNDC5	0.00841816	0.00812802	0.00547265	0.00762031	0.00950512	0.00834367	0.0103636	0.00933741	0.0153183	0.00210744	0.00485609	0.00609389	0	0.00856956	0.00884016	0.0037383	0.00433034	0.00509238	0.00449424	0.00426675	0.00316095	0.0043559	0.00751578	0.005304	0.00280839	0.00636476	0	0.00842688	0.0066845	0.00584608	0.00946615	0.0140035	0.00803149	0.00264676	0.0048228	0.00399875	0.00411134	0.00778892	0.0174813	0.00302087	0.00592589	0.00884025	0.00554246	0.0106495	0.00656008	0.00453359	0.00382333	0.00354685
HPCA	0.0409438	0.030742	0.0200591	0.028881	0.0383056	0.0446116	0.0523018	0.0555834	0.0542191	0.0162769	0.0215204	0.0271272	0.0342505	0.036127	0.0375297	0.0132456	0.0260268	0.0138296	0.0265211	0.039909	0.024901	0.0176847	0.0408463	0.0190688	0.0173814	0.0286904	0.0209247	0.0361785	0.0338103	0.0301044	0.044179	0.0500331	0.0540312	0.0201711	0.0301876	0.0360401	0.0174843	0.0291843	0.0673231	0.0157423	0.00644429	0.0101871	0.0262962	0.0313322	0.0340116	0.0140525	0.0227933	0.0170001
TMEM54	0.00554177	0.00668679	0.00798741	0.00630091	0.00932728	0.00577329	0.00573875	0.0137021	0.0154677	0.00622901	0.00320012	0.00403094	0.00573102	0.0125706	0.00712024	0.00668721	0.0155435	0.00677906	0.00828148	0.00385729	0.00385144	0.00821466	0.00170636	0.00862983	0.0107195	0.0098473	0.0258384	0.00768106	0.0136515	0.00640165	0.0100423	0.0173615	0.0147925	0.00712763	0.00507429	0.0036541	0.00887821	0.00994889	0.0166737	0.0170638	0.00659802	0.00742761	0.00592305	0.00660471	0.00411544	0.00607697	0.00523473	0.00478006
RNF19B	0.0250972	0.019264	0.0189323	0.0216617	0.029401	0.022061	0.0377325	0.0188515	0.0280587	0.0232625	0.0219415	0.0148454	0.00607491	0.022075	0.018583	0.0106779	0.0165225	0.00469808	0.0180068	0.0186937	0.0202981	0.0235245	0.0166612	0.0194975	0.0168818	0.0196176	0.0202944	0.0211613	0.0198538	0.0206251	0.0263798	0.0231351	0.0192792	0.01888	0.0137502	0.0212038	0.0230779	0.0184294	0.0166561	0.0112973	0.0171146	0.0159621	0.0173631	0.0113071	0.0165703	0.0136025	0.0238221	0.0393653
AK2	0.0547652	0.0505391	0.0614798	0.0384208	0.0386745	0.043008	0.05819	0.0613279	0.057473	0.0588377	0.0676358	0.0547663	0.0617867	0.0690838	0.0553876	0.0564415	0.0360572	0.0117412	0.0545537	0.0457763	0.0478935	0.0581075	0.0406663	0.0631167	0.0511655	0.051147	0.0273144	0.0445576	0.0359916	0.0450229	0.0620525	0.0780708	0.0564517	0.0586155	0.0458594	0.0553286	0.0662782	0.0552204	0.00578607	0.0461434	0.0489871	0.054418	0.0542052	0.029131	0.0378944	0.0622239	0.0671638	0.0753732
AZIN2	0.0835302	0.101572	0.134702	0.107767	0.146762	0.0860035	0.139787	0.154549	0.165243	0.165974	0.128889	0.133759	0.100836	0.0904688	0.113707	0.137546	0.0501882	0.0958652	0.118352	0.109132	0.107022	0.0762239	0.146018	0.155654	0.128369	0.109161	0.141904	0.0990616	0.070831	0.130386	0.10215	0.0837319	0.113331	0.146416	0.0840209	0.112754	0.116885	0.10249	0.0816814	0.0332458	0.158474	0.086055	0.0899431	0.104124	0.0971794	0.0903388	0.182333	0.0250819
TRIM62	0.056454	0.0756813	0.127281	0.0531591	0.0572612	0.0357112	0.0878933	0.102554	0.115849	0.0832237	0.0799702	0.0812483	0.0824294	0.0928852	0.118795	0.118364	0.093434	0.113294	0.0894772	0.0660855	0.113077	0.0912751	0.114385	0.148146	0.0777655	0.0638011	0.101086	0.0401466	0.078923	0.0630903	0.0998725	0.0745547	0.109169	0.0993852	0.0652515	0.070506	0.122113	0.136384	0.0817878	0.0643834	0.119817	0.0804598	0.0873671	0.06299	0.0678975	0.14412	0.144693	0.080067
ZNF362	0.0512711	0.0391528	0.051404	0.0388354	0.0310113	0.037986	0.0265319	0.047351	0.0488845	0.037054	0.0390302	0.0327914	0.0613957	0.039055	0.048311	0.0410362	0.0271427	0.0770172	0.0440984	0.0318724	0.0349974	0.055111	0.0453811	0.0480803	0.0281588	0.0289494	0.0227239	0.0220066	0.0363358	0.0461137	0.04827	0.0404882	0.0447982	0.0564514	0.0296474	0.0377561	0.0085954	0.0260378	0.0444145	0.0277447	0.0343628	0.0577183	0.0475437	0.0212878	0.0406998	0.0494074	0.0512473	0.0676296
A3GALT2	0.000866954	0.000691278	0.00297304	0.00194298	0.00142438	0	0	0.000886765	0.00151103	0.00121118	0.00171393	0.00117083	0	0.00101845	0.00648717	0.00145753	0	0.00556488	0.00186657	0.000648221	0.00344993	0.0049497	0.00506381	0.00146981	0.000637064	0.0016273	0	0.0030088	0.00152898	0.000799122	0.00385642	0.00149613	0.000926123	0	0.00191619	0.00243353	0	0.00126195	0.0142477	0.00196622	0.00416219	0	0.004327	0.00213641	0.00161843	0.00732383	0.00401393	0.00208907
PHC2	0.188442	0.187894	0.264582	0.159901	0.18054	0.1921	0.210877	0.248271	0.221156	0.231907	0.226954	0.202983	0.248174	0.211908	0.223346	0.206028	0.218808	0.209234	0.231449	0.189521	0.217693	0.442215	0.221151	0.273612	0.203589	0.196568	0.260286	0.152566	0.157765	0.18731	0.214301	0.35036	0.226755	0.234008	0.206909	0.196456	0.261609	0.246486	0.253708	0.343088	0.237132	0.239555	0.254493	0.167692	0.213909	0.277183	0.271843	0.276522
ZSCAN20	0.00647333	0.00627784	0.00509186	0.00388208	0.00874884	0.00248528	0.00296113	0.00794615	0.0106537	0.0116489	0.0111711	0.00921142	0.0101001	0.00611471	0.00713359	0.00944961	0.00654118	0.0136898	0.00709051	0.00918676	0.00324825	0.00811769	0.00795358	0.00876505	0.00676097	0.00341201	0.0220467	0.0116212	0.00381333	0.00728699	0.0105686	0.00522381	0.00768294	0.00704909	0.00285332	0.0114113	0.0038892	0.00584131	0	0.010032	0.0129613	0.011012	0.00616642	0.00511518	0.00663704	0.0101838	0.010316	0.00985645
CSMD2	0.263601	0.206393	0.192892	0.177674	0.185045	0.188368	0.192138	0.18169	0.211949	0.213676	0.245617	0.25942	0.186793	0.195174	0.274596	0.254755	0.151405	0.257441	0.155907	0.165636	0.178636	0.528578	0.253188	0.19513	0.161656	0.199325	0.212051	0.205852	0.209321	0.239681	0.2355	0.239654	0.314087	0.203557	0.213192	0.18511	0.219285	0.183199	0.149548	0.399205	0.190365	0.308253	0.280397	0.262481	0.153321	0.299387	0.294206	0.478189
C1orf94	0.00728484	0.00284294	0.00237529	0.00404132	0.00346052	0.00046471	0	0.00375711	0	0.00301425	0.00379138	0.00449506	0.00793911	0.00779817	0.00242137	0	0	0.0132076	0.00272637	0.00316505	0.00225613	0.00500063	0.00386821	0.00150729	0.00170514	0.00359633	0.0120066	0.00292646	0.00492095	0.00489441	0.00497392	0.00253755	0.00344248	0.000756463	0.00436736	0.00140605	0	0.00074249	0	0.00204366	0.00304541	0.00883767	0.00414539	0	0.000912597	0.00390015	0.0014555	0.00504708
SMIM12	0.0411207	0.0503091	0.0616698	0.0452922	0.0390132	0.0411851	0.0716649	0.0583717	0.060916	0.0460898	0.0392776	0.0395623	0.0343645	0.0461822	0.0563304	0.0473709	0.0493173	0.0431456	0.0585164	0.0477901	0.0430981	0.0734347	0.047096	0.0536426	0.0381773	0.0448445	0.0255219	0.0490907	0.0414452	0.0398847	0.0677891	0.0676462	0.0679669	0.0435128	0.0377391	0.0401045	0.106244	0.0655821	0.0553172	0.0804314	0.0392373	0.0421651	0.0608787	0.0467664	0.045283	0.0698239	0.0528064	0.193471
GJB5	0	0.00062854	0.000201401	0	0.000468642	0	0	0.000804955	0	0	0	0	0	0	0.000409053	0	0	0	0	0	0	0.000223892	0	0.000166656	0	0	0	0	0.000707074	0	0.000921242	0	0.000136491	0	0	0	0	0.000277449	0	0	0	0	0	0	0	0.000321681	0	0
GJB4	0	0	0	0	0	0	0	0	0	0	0	0	0	0	0	0	0	0	0.000374508	0	0	0	0	0	0	0	0	0	0	0	0	0.000592382	0	0	0	0	0	0	0	0	0	0	0	0	0	0	0	0.000357088
GJB3	0	0	0	0	0.000907455	0.00135094	0.00789786	0.000359808	0	0	0.000246892	0	0	0	0.000249619	0	0	0	0	0	0	0	0	0.000211113	0.000353456	0	0	0	0.000217374	0	0	0	0.000302954	0	0	0	0	0	0	0	0	0	0	0	0	0	0	0
GJA4	0	0.000149452	0	0	0	0	0	0.000229035	0	0	0	0	0	0	0	0	0	0	0	0	0	0	0.000289239	0.000286172	0	0	0	0	0	0.000390555	0	0	0	0	0.000412884	0.00135452	0	0	0	0	0	0	0	0	0	0.000383662	0	0
DLGAP3	0.0117275	0.00956604	0.00859935	0.00423765	0.0104626	0.0111814	0.017038	0.016495	0.0158501	0.00598971	0.0077843	0.00751055	0.0267998	0.00981511	0.0110627	0.0074172	0.0148885	0.00607265	0.00688664	0.00805945	0.00789153	0.0106364	0.0153208	0.00921861	0.0080044	0.0129791	0.0169556	0.0105	0.013281	0.0110868	0.0171528	0.0139099	0.0163729	0.00477376	0.0154915	0.00382148	0.00382571	0.00706171	0.0058367	0.00803556	0.00451689	0.0101902	0.0035422	0.0163064	0.00499523	0.00882144	0.0118933	0.00861343
AC114490.3	0.00293647	0.00535354	0.00323489	0	0.00530133	0.00701698	0	0.00757882	0.00854106	0.00509226	0.00825584	0.00523365	0	0.0115406	0.00496036	0.00669778	0.0140878	0	0.00574509	0.00475092	0.00367359	0.00783226	0.0039941	0.00703317	0.00249031	0.00382008	0.00766645	0.0068356	0.00530685	0.00517691	0.00866009	0.0141968	0.00699502	0.00784803	0.00417516	0	0.00491145	0.00529317	0.0075822	0.0103419	0.00279405	0.00820103	0.0109851	0.00480974	0.00689074	0.00909859	0.00362126	0.00978595
AC114490.2	0	0	0.000126466	0	0	0	0	0.000137924	0	0	0.000500903	0	0	0	0	0	0	0	0	0.000795475	0	9.27304e-05	0	0	0	0	0	0	0	0	0	0	0.000255619	0	0	0	0	0.000104039	0	0.000850904	0	0	0	0	0	0.000164566	0	0.0010256
ZMYM6	0.00179011	0.000167002	0	0.000711315	0.000309862	0	0	0.000137566	0	0	0.000833688	0	0	0	0	0	0	0	0.000744291	0.000446776	0.000306473	0.000581653	0.00152848	0.00057087	0.00126281	0.00110353	0	0	0.000619317	0	0.000203453	0.000562197	0	0.000692151	0.0004258	0.000562934	0.00281309	0.000146798	0	0	0	0.000415373	0	0	0.00133923	0.000633897	0	0.000801886
ZMYM1	0.0385184	0.0366085	0.0419449	0.040636	0.032934	0.0491932	0.0539515	0.049504	0.0570664	0.0490377	0.04487	0.0464788	0.0210645	0.0422022	0.0370573	0.0589757	0.0194354	0.0501213	0.0355111	0.0371154	0.0385766	0.0431952	0.0421346	0.042405	0.0343353	0.0286936	0.0690908	0.0397062	0.0264431	0.0384997	0.0368948	0.0374011	0.0422638	0.053276	0.0286803	0.0594245	0.0194513	0.0355491	0.0376237	0.0220293	0.0342446	0.045395	0.0564955	0.0246234	0.0351253	0.0420377	0.0515405	0.063467
SFPQ	0.283623	0.301881	0.291938	0.295044	0.277129	0.289713	0.389356	0.340495	0.322223	0.32951	0.325283	0.300839	0.320685	0.241682	0.282215	0.2549	0.208564	0.269328	0.318872	0.30804	0.271142	0.327549	0.270032	0.345584	0.297493	0.280213	0.249108	0.295402	0.192064	0.30399	0.283977	0.249795	0.3308	0.332186	0.19718	0.351368	0.410194	0.297927	0.238236	0.25532	0.307597	0.237268	0.169221	0.34401	0.282229	0.35461	0.30173	0.298506
ZMYM4	0.231975	0.208742	0.203977	0.288817	0.255191	0.232505	0.193563	0.267063	0.281624	0.244557	0.276884	0.273446	0.360519	0.229179	0.234932	0.245176	0.151778	0.28697	0.239971	0.264663	0.241284	0.220796	0.243115	0.268748	0.218348	0.233588	0.258469	0.211413	0.190606	0.269314	0.24751	0.19395	0.240215	0.257102	0.210072	0.233691	0.133652	0.195118	0.218402	0.190271	0.250747	0.232486	0.195418	0.23165	0.218792	0.227889	0.263845	0.275338
KIAA0319L	0.251187	0.213175	0.239184	0.184669	0.175794	0.224802	0.207855	0.246493	0.272288	0.22858	0.27258	0.222662	0.206664	0.26047	0.257723	0.245153	0.254239	0.183814	0.217233	0.209855	0.234806	0.274999	0.22422	0.285751	0.189901	0.189546	0.247295	0.185312	0.176396	0.194154	0.268965	0.258359	0.252434	0.214391	0.161202	0.231483	0.186803	0.234189	0.267103	0.234356	0.240607	0.221974	0.278749	0.179373	0.131373	0.26355	0.311082	0.379197
NCDN	0.0559704	0.0817809	0.062146	0.0743378	0.0850334	0.0689946	0.117631	0.132158	0.13801	0.0821055	0.0554657	0.0802283	0.115297	0.0930081	0.095271	0.0434398	0.0589541	0.0678821	0.0781786	0.0743842	0.0784193	0.0520153	0.0656993	0.0480528	0.0644487	0.0887804	0.0629517	0.0839057	0.0771481	0.0756301	0.135096	0.118216	0.128899	0.0545549	0.0676095	0.0834063	0.0664564	0.0818137	0.11945	0.0541823	0.0435684	0.0497117	0.101853	0.14421	0.0899299	0.0526661	0.0527478	0.0714941
TFAP2E	0.0261601	0.061188	0.0699833	0.0260841	0.0280274	0.0221599	0.04329	0.051198	0.0512875	0.03484	0.0352076	0.0348588	0.0277692	0.0562495	0.0672543	0.0520151	0.0234699	0.0567531	0.037483	0.0401973	0.0475563	0.115307	0.0447092	0.0654179	0.0321223	0.0297109	0.0702183	0.0393987	0.0339915	0.0257835	0.0298613	0.0611453	0.0692657	0.0437973	0.0303277	0.0564011	0.0509811	0.0678522	0.0651385	0.0563818	0.0612501	0.0391827	0.0621231	0.0267217	0.0454933	0.0920382	0.0708049	0.0790278
PSMB2	0.0527293	0.0528663	0.0708204	0.0581511	0.0459477	0.0661876	0.0710986	0.0700154	0.0518183	0.0525723	0.0765166	0.0386867	0.0647384	0.057508	0.0453201	0.0477836	0.0458401	0.0359746	0.0735503	0.0480304	0.0485331	0.060191	0.0454774	0.0561702	0.06546	0.056793	0.0744321	0.0618799	0.0553067	0.0580372	0.0728219	0.0715188	0.0658297	0.0537271	0.0410734	0.0445321	0.0437497	0.0546079	0.0739519	0.058702	0.0346696	0.0462681	0.0513463	0.0380902	0.0423597	0.061192	0.0483588	0.074712
C1orf216	0.029813	0.0224854	0.0307359	0.0181585	0.0252766	0.0374979	0.0363417	0.043485	0.0360199	0.0164835	0.017476	0.0148472	0.03658	0.0195804	0.0259086	0.0228091	0.0302099	0.00688609	0.0257629	0.0270372	0.0280148	0.0216302	0.0222011	0.018803	0.0186232	0.019714	0.0188442	0.0278864	0.0294655	0.0220099	0.0451286	0.0423964	0.0417376	0.0216485	0.0156191	0.0159156	0.0576405	0.0321854	0.0336876	0.0229953	0.0249124	0.0165817	0.0243749	0.021569	0.0300409	0.0237161	0.0154057	0.0209276
CLSPN	0.00344642	0.0057845	0.00530094	0	0.00323106	0.00356623	0	0.0031713	0.003096	0.00377485	0.00484349	0.00149617	0	0.00544551	0.00272756	0.0029632	0.0121686	0.00487726	0.00351604	0.00228961	0.00480172	0.00366316	0.000808284	0.00442067	0.00289071	0.00280845	0	0.00360337	0.00702373	0.00248533	0.00286109	0.00207351	0.00407411	0.00436032	0.00429371	0.00358042	0.0109972	0.00242697	0	0.00343806	0.00497233	0.00927524	0.00628381	0.00488287	0.00122308	0.00387231	0.00286964	0.00381261
AGO4	0.166257	0.135186	0.169538	0.150891	0.152047	0.142713	0.0720804	0.166685	0.186597	0.132867	0.151421	0.139248	0.179152	0.166258	0.159823	0.169279	0.123056	0.175807	0.138629	0.155959	0.127152	0.148333	0.131076	0.178475	0.126472	0.139882	0.198322	0.135234	0.156534	0.156292	0.182058	0.176683	0.156882	0.165489	0.117525	0.139174	0.0839879	0.126383	0.183177	0.124087	0.16793	0.172809	0.214512	0.115886	0.134068	0.166882	0.176915	0.129503
AGO1	0.0630159	0.0626484	0.082673	0.0610621	0.0665677	0.053585	0.0633305	0.0766135	0.066765	0.0650009	0.0888106	0.0556272	0.0494025	0.0620455	0.06451	0.073953	0.0644117	0.0528257	0.0751349	0.0638564	0.0768624	0.0685556	0.0616025	0.0845321	0.0627698	0.0581301	0.113858	0.0577036	0.0507431	0.0733671	0.0615083	0.0685103	0.0701207	0.0664827	0.0419414	0.0713709	0.0985138	0.0866775	0.0928591	0.0666459	0.0607539	0.0531699	0.0406165	0.0538653	0.0532949	0.0842084	0.0970874	0.0704221
AGO3	0.312341	0.320614	0.407328	0.359486	0.344702	0.328784	0.418577	0.389806	0.424921	0.384203	0.411709	0.401031	0.39311	0.343864	0.35838	0.441024	0.418542	0.387368	0.357593	0.337078	0.362661	0.411613	0.368687	0.457385	0.378209	0.340395	0.380575	0.335364	0.281073	0.343278	0.350929	0.403952	0.379552	0.400617	0.273853	0.360512	0.49267	0.454792	0.315139	0.456456	0.413446	0.309478	0.369686	0.338409	0.353574	0.476018	0.501062	0.500288
TEKT2	0	0.00115072	0.00201329	0	0.000900512	0	0	0.000567297	0.000686772	0.00221812	0.000263666	0	0	0	0.00313261	0.000645724	0	0	0.000604892	0.00227807	0.000835738	0	0	0.000903117	0.00186416	0.000882141	0	0	0.00101603	0.000411846	0.000994998	0.000568742	0.000904273	0.000953462	0.00179654	0.000765738	0.00211264	0.000744878	0	0.00042233	0	0.00227819	0	0	0	0	0.00054795	0.000958066
ADPRHL2	0.018823	0.0366208	0.0377283	0.0157484	0.0246045	0.0315568	0.0473869	0.0431574	0.0436755	0.0374433	0.0397118	0.0326422	0.0290931	0.0422014	0.0397301	0.030418	0.026057	0.0155647	0.0350786	0.0283747	0.0302217	0.0371546	0.0359773	0.0363695	0.0321375	0.0187336	0.0222072	0.0246481	0.024356	0.0285784	0.0454415	0.0403601	0.0367196	0.0426791	0.0230717	0.0455441	0.064234	0.0525351	0.0267445	0.0511064	0.0299061	0.0210107	0.0465268	0.0443958	0.029451	0.0334634	0.03667	0.0445186
COL8A2	0	0.000994537	0.00107312	0.00142208	0.00265368	0	0	0.00113769	0.000556079	0.000272927	0.00239146	0.000369214	0	0	0.000420579	0.00228128	0	0.00471218	0.00148517	0.00082254	0.000526594	0.0011644	0.000209315	0.00123496	0.00202142	0.000995892	0.00250358	0.000719889	0.0022745	0.00185194	0.00101314	0.0015328	0.00123322	0.00181686	0.00090676	0.000646686	0.00557515	0.00202294	0	0.00201185	0.00181545	0.00104506	0	0	0.0015386	0.00366366	0.00202356	0.00175229
TRAPPC3	0.0423388	0.0384321	0.0435576	0.0407235	0.0407879	0.0319632	0.0454918	0.0524806	0.0503085	0.0291276	0.0333817	0.0274772	0.0390807	0.0374091	0.0383372	0.0416099	0.0147378	0.0340925	0.0470722	0.0297184	0.0433255	0.0375189	0.0287242	0.0463032	0.0328913	0.035828	0.0516857	0.0317753	0.0448335	0.0293184	0.0372702	0.0530628	0.0457918	0.037179	0.0245572	0.0265498	0.0473495	0.0385406	0.0399912	0.0292759	0.039544	0.0377317	0.0366942	0.023313	0.0321879	0.0388449	0.0353404	0.0472561
MAP7D1	0.0985752	0.155954	0.204676	0.0931689	0.119645	0.089838	0.134079	0.18604	0.196687	0.131265	0.163025	0.0998877	0.156204	0.180277	0.161348	0.174175	0.105705	0.103281	0.184806	0.142366	0.154012	0.179182	0.13313	0.198951	0.163476	0.0981034	0.227377	0.109042	0.125494	0.0958969	0.162579	0.17877	0.159773	0.133463	0.0981703	0.135518	0.177614	0.192997	0.132017	0.140411	0.161808	0.116774	0.167295	0.107267	0.101323	0.210336	0.206402	0.0831251
THRAP3	0.138646	0.128219	0.155894	0.12193	0.109566	0.13091	0.167577	0.13678	0.154548	0.123636	0.154689	0.123965	0.164333	0.135093	0.131669	0.13505	0.0683405	0.115947	0.141895	0.146123	0.147955	0.167238	0.121999	0.148021	0.130172	0.106719	0.164922	0.140067	0.120874	0.136806	0.149589	0.17104	0.147933	0.158751	0.122018	0.129116	0.130035	0.149117	0.126747	0.147843	0.129249	0.141692	0.149832	0.115077	0.10363	0.156527	0.155321	0.211764
SH3D21	0.00241973	0.000913507	0.000335969	0.00251039	0.001503	0	0.00442269	0.00281104	0.000855658	0.00133693	0.00147663	0	0.00788189	0.0021616	0.00165245	0.00266764	0	0	0.000788943	0.0017144	0.0011279	0.00194432	0.00327812	0.0016616	0	0.0022277	0	0	0.00149679	0.00128696	0.00274888	0.000952358	0.00131912	0	0.00272751	0.00410124	0.00408339	0.00166673	0	0.00068935	0.00211418	0.00126411	0	0	0.00107512	0.00271817	0.00177038	0.00341928
EVA1B	0.00129182	0.000245862	0.000170334	0.00104687	0.000754741	0	0	0.000139193	0	0	0.000728027	0	0	0	0	0	0	0	0	0	0	0.000227379	0	0.000446324	0	0.00129151	0.00441564	0	0.000675301	0.000554672	0.00273189	0.000571553	0.000195141	0	0	0	0.00398481	0.000792486	0	0.00166598	0	0	0	0	0	0	0	0.00033036
STK40	0.0271351	0.0297038	0.0462882	0.0393886	0.0271293	0.024451	0.0976603	0.0397524	0.0370445	0.0370555	0.0512927	0.0262043	0.0562475	0.0393059	0.0446073	0.0367103	0.0530955	0.0278493	0.0380511	0.0279367	0.0385968	0.0728462	0.0313002	0.0488823	0.0267398	0.0288976	0.0286106	0.0171736	0.0292475	0.0273932	0.0318379	0.070347	0.04258	0.0479491	0.0196041	0.0315003	0.0849843	0.0554254	0.0120072	0.0568339	0.0216344	0.0322707	0.0217114	0.0297287	0.0264088	0.0596734	0.0515523	0.139949
LSM10	0.00909408	0.0137318	0.0164684	0.0212466	0.0144582	0.0136301	0.0293741	0.026347	0.0224839	0.00926667	0.0160878	0.00862565	0.0130288	0.0301404	0.0194367	0.0183464	0.0112152	0.0206357	0.0157464	0.0109363	0.0118368	0.0202875	0.0101578	0.0200779	0.0158929	0.00918209	0.0139147	0.0141788	0.0192242	0.0161737	0.0225762	0.0216718	0.0212993	0.0111315	0.00863209	0.00687028	0.0516615	0.0154636	0.0188251	0.0137663	0.013703	0.0186823	0.0149724	0.0112774	0.0115954	0.01904	0.0105455	0.0261187
OSCP1	0.00573715	0.0176474	0.0122312	0.0137625	0.0154397	0.020509	0.021754	0.0177405	0.0173512	0.00899799	0.0115003	0.012671	0.0274921	0.0159423	0.0129093	0.0113083	0.00793645	0.0219776	0.0142356	0.0138825	0.0188067	0.0127085	0.0131671	0.0102827	0.0152456	0.0121684	0	0.0119887	0.0149304	0.0154682	0.0177965	0.0165922	0.0184453	0.0126731	0.015846	0.00995809	0	0.00905651	0.0401226	0.0145214	0.0120675	0.00869776	0.00247826	0.0086897	0.0177616	0.0115233	0.0125298	0.0128075
MRPS15	0.00817178	0.0133539	0.0204232	0.0236813	0.0188712	0.0177812	0.0433671	0.0260312	0.0248604	0.0157293	0.0228969	0.0104625	0.0410286	0.0316066	0.0207903	0.0204169	0.0235	0.00917953	0.0204012	0.0243443	0.0167027	0.0194386	0.0137234	0.0234341	0.0116911	0.0170168	0.0130133	0.0213124	0.0200012	0.0164978	0.0211119	0.0222175	0.0258854	0.0223069	0.0106853	0.0179677	0.0315908	0.0319411	0.0204236	0.0227053	0.0193404	0.0189765	0.0269794	0.00964186	0.0212431	0.0212381	0.0237218	0.0244247
CSF3R	0	0.000823062	0.00092995	0.00237151	0.00122863	0.00194555	0	0.00173572	0.000732736	0	0	0	0.0124852	0.00122019	0.00202273	0	0	0	0.00122673	0.000780398	0.00100159	0.00109915	0.000963317	0.00170479	0.000983499	0	0	0.000463191	0.00268909	0.003364	0.00245771	0.0023321	0.000725655	0	0.00213632	0	0	0.00172056	0.0110214	0.000881312	0	0.00234986	0.00316585	0	0	0.00117458	0.00306185	0.00153579
GRIK3	0.0163955	0.0126991	0.0140556	0.0165612	0.0141096	0.0114926	0.00920263	0.0168857	0.0133151	0.00705427	0.00388968	0.0115443	0.0284466	0.0125158	0.0116685	0.00603031	0.0103581	0.0262958	0.00722247	0.00736991	0.00570962	0.0157843	0.021555	0.0112072	0.0164178	0.0189972	0.0116564	0.0115339	0.012589	0.0122538	0.0168651	0.0136084	0.0215697	0.00670428	0.0131778	0.0170813	0.00900783	0.0132433	0.0227097	0.0149803	0.00434058	0.00929453	0.0255293	0.0149866	0.00858211	0.0142422	0.0150769	0.0115314
ZC3H12A	0	0.000975374	0.000757723	0	0.00138053	0	0	0.0017694	0.000554066	0	0.000453114	0.000501183	0	0.00378751	0.000980995	0	0	0	0.00132675	0	0.0010868	0.000739448	0.00039816	0.00109741	0.00109894	0	0	0	0.00154689	0.000678624	0.00168222	0.00093877	0.000375602	0.000640177	0	0	0.00705064	0.000890096	0	0	0	0	0.00720788	0.00159668	0	0.00151792	0.000626017	0.00200036
MEAF6	0.0607968	0.0658987	0.0776844	0.0896301	0.0844908	0.0883852	0.0671777	0.0763829	0.0928141	0.0565734	0.0770228	0.0605812	0.0759808	0.0958431	0.0667448	0.081408	0.0146077	0.0403783	0.0759233	0.0585412	0.0734528	0.0877024	0.0673693	0.0934154	0.0682641	0.0738775	0.0747438	0.0766281	0.0778713	0.0865378	0.0789852	0.0820263	0.0860241	0.0731559	0.0527042	0.0582956	0.0629078	0.085016	0.0755822	0.0672501	0.0715166	0.068781	0.0901227	0.0572161	0.0473629	0.0765214	0.0723261	0.0704553
SNIP1	0.0207782	0.0181808	0.0199948	0.0159043	0.0163536	0.00546011	0.024175	0.0165854	0.0198145	0.0164023	0.0229335	0.00865665	0.0149979	0.0193561	0.0132182	0.012979	0.0217101	0.0232076	0.0242206	0.0178065	0.0149498	0.0231667	0.0193621	0.0224291	0.0192801	0.0146617	0.0157941	0.00827096	0.0129697	0.0195238	0.0248018	0.022382	0.0178264	0.0148058	0.0100632	0.015703	0.0213728	0.0180318	0.013523	0.0160828	0.0158667	0.01507	0.0260535	0.0128196	0.00732377	0.0186706	0.0218323	0.0373742
DNALI1	0.00149646	0.00453938	0.0026629	0.00580783	0.00831955	0.00650181	0.00416152	0.0072067	0.00430349	0.00223647	0.00123234	0.00207587	0.0186634	0.00686726	0.00569715	0.00498368	0.00191275	0	0.00313227	0.00176648	0.00650853	0.00435479	0.00564736	0.00480408	0.00564488	0.006547	0.016201	0.00284181	0.00275419	0.00634076	0.00480857	0.00493832	0.00675951	0.00563797	0.00297563	0.00644157	0.00350826	0.00216471	0.0116878	0.00412442	0.00308174	0.00270195	0	0.00198779	0.00537099	0.00290723	0.00433954	0.0080658
GNL2	0.0196279	0.0183303	0.0205629	0.0152849	0.0135426	0.0193723	0.00240586	0.0197687	0.0204804	0.0100064	0.0255969	0.014684	0.0221125	0.0190141	0.0181183	0.0298948	0	0.00948958	0.0182076	0.01714	0.016215	0.0189223	0.0222408	0.0213643	0.012218	0.0154993	0.0180056	0.0157413	0.0115239	0.0181711	0.0151294	0.0238423	0.0146571	0.0137917	0.0159136	0.0165504	0.00331749	0.0180716	0.017922	0.0190452	0.0293548	0.0170773	0.0191045	0.012393	0.00893105	0.0209829	0.0217807	0.0311693
RSPO1	0	0.000215712	0	0	0.000247785	0.00100364	0	0.000187362	0	0	0	0.000335453	0	0	0	0	0	0	0.000477078	0	0	0.00055221	0	0.000409188	0	0	0	0.00104945	0.000866044	0.000512352	0.000500295	0	0.00027938	0.000911624	0.000293398	0	0	0.000443226	0	0	0	0	0	0	0	0.000210746	0	0.000526712
C1orf109	0.00819691	0.0144918	0.0109363	0.00953681	0.00828219	0.0148732	0.0165556	0.0173234	0.0123978	0.00826424	0.0156816	0.00827937	0.0202049	0.0293209	0.0170289	0.0100143	0.0137443	0.00968616	0.01521	0.0101258	0.0121432	0.0137103	0.0119994	0.0154637	0.0105889	0.0133082	0.0139393	0.00722038	0.00811882	0.0156859	0.0206218	0.0155268	0.0177193	0.00630028	0.00902802	0.0133456	0.0323072	0.0147546	0	0.0114164	0.00581254	0.0107714	0.0132008	0.0198053	0.0076337	0.0165416	0.0127861	0.0210808
CDCA8	0.00352708	0.00356217	0.00786024	0.00658651	0.00474266	0.0049171	0.00566334	0.00546144	0.00125734	0.00546358	0.00269388	0.00595771	0.00442073	0.00781704	0.00208194	0.00493243	0.0027191	0.00590394	0.00499184	0.00170729	0.00487161	0.00555689	0.00176901	0.00455182	0.00527163	0.00259789	0.0122716	0.00777673	0.00495715	0.00275525	0.00492898	0.00441858	0.00626319	0.00550135	0.00364279	0.0034569	0	0.00448077	0	0.00274009	0.00173478	0.00573789	0	0.0062435	0.00769267	0.00806816	0.00359664	0.017977
EPHA10	0.00785402	0.0105911	0.0149642	0.0139823	0.0135961	0.0147757	0.0122525	0.0202529	0.0154343	0.0137779	0.00593638	0.0247528	0	0.0181213	0.0127	0.00981656	0.00247909	0.00835919	0.018362	0.0096384	0.0183433	0.00910927	0.0109679	0.0102129	0.0103246	0.0162855	0.0178885	0.0113514	0.0143375	0.00956758	0.0167777	0.0125883	0.0210215	0.0194091	0.00762627	0.0175202	0.0103477	0.00903764	0.00921574	0.00749534	0.0129247	0.00635161	0.0108892	0.012863	0.0086247	0.0142263	0.0106519	0.0203917
MANEAL	0.00705092	0.0082659	0.00610587	0.00485098	0.0101195	0.00495541	0.0237099	0.00849543	0.0101056	0.00733758	0.00655627	0.00510206	0.0102695	0.010909	0.00666029	0.0106292	0.0149006	0.0125992	0.00660005	0.00838947	0.00511158	0.00513754	0.00653804	0.00514382	0.00632699	0.00632906	0.0068365	0.0113434	0.00928514	0.00974285	0.0127632	0.0131791	0.00871625	0.00832439	0.00433813	0.00210894	0.00362857	0.00840991	0.0177799	0.00288322	0.00791932	0.0115721	0.00541731	0.0105806	0.0069777	0.00570986	0.00712766	0.00929044
YRDC	0.00586833	0.00750165	0.013076	0.00844036	0.0053129	0.00857144	0.0131693	0.00970182	0.012939	0.00708902	0.00963162	0.00646325	0.0114763	0.0237945	0.0102544	0.0116113	0.00987836	0.0083655	0.0138605	0.00910112	0.00400966	0.010885	0.00716811	0.0114657	0.00758642	0.00549396	0.00441564	0.00907656	0.00852479	0.00500866	0.0131092	0.01309	0.00819191	0.00882346	0.00442121	0.00384589	0	0.0137948	0	0.00339071	0.0130088	0.00854592	0.011091	0.00131586	0.00571657	0.0095564	0.00625289	0.0101771
C1orf122	0.0519462	0.0855868	0.219713	0.204606	0.184528	0.0787529	0.132511	0.136379	0.234256	0.0708908	0.130817	0.0513499	0.101471	0.242137	0.132923	0.290299	0.0830403	0.182975	0.192095	0.123703	0.183356	0.144894	0.0556775	0.31074	0.115232	0.0527257	0.196542	0.112979	0.193187	0.158199	0.155915	0.196999	0.113859	0.163114	0.0337499	0.0762193	0.136233	0.12932	0.0319221	0.104102	0.169639	0.184812	0.232523	0.0791899	0.0680659	0.221519	0.164915	0.0958833
MTF1	0.0397664	0.0445076	0.0493239	0.0325326	0.0348873	0.0433264	0.0670968	0.0541453	0.0560379	0.0489823	0.0675358	0.0401262	0.0176425	0.0585793	0.0559764	0.0508659	0.0798132	0.0528245	0.0549165	0.049876	0.0498446	0.053711	0.0397132	0.0668872	0.0409707	0.0490703	0.0614513	0.0438296	0.030325	0.036049	0.0678649	0.0500245	0.043416	0.0587532	0.028001	0.0547246	0.0519181	0.0537951	0.0205815	0.0420038	0.0672323	0.0394175	0.0547218	0.0467695	0.0283243	0.0540028	0.0559624	0.0853701
INPP5B	0.0899882	0.110477	0.134642	0.0833374	0.0747905	0.0654495	0.0602906	0.100818	0.124414	0.104407	0.116248	0.0874996	0.0868555	0.0867198	0.118205	0.119717	0.10801	0.100614	0.100766	0.0937596	0.0951777	0.125647	0.103396	0.12762	0.0779406	0.0982972	0.0806431	0.06732	0.075829	0.069829	0.0846517	0.145283	0.12424	0.0984712	0.0803091	0.109632	0.10792	0.104432	0.105816	0.119161	0.11083	0.111025	0.0967149	0.0764334	0.0980025	0.156799	0.162859	0.165309
SF3A3	0.044477	0.0317797	0.0353346	0.0353801	0.0326288	0.0370324	0.0465747	0.0454555	0.0463989	0.0226294	0.0387248	0.0242367	0.0288574	0.0568288	0.0369235	0.0385475	0.038101	0.0119272	0.0453497	0.0355534	0.0320744	0.0396255	0.032099	0.0391813	0.0319867	0.043875	0.0360086	0.0354952	0.0258205	0.0302	0.0438539	0.0416709	0.0452231	0.0440447	0.0220838	0.0354014	0.0413021	0.0424172	0.00452653	0.0312232	0.0164243	0.0303769	0.0224687	0.0248219	0.0307824	0.038237	0.0452024	0.0612331
FHL3	0	0.00255355	0.00140264	0.00197875	0.00212319	0.00106857	0	0.00201509	0	0.000456774	0.000870105	0.00195242	0	0.00149886	0.00144749	0	0	0	0.0013686	0.000596499	0.00161762	0.000542462	0.000398838	0.00133517	0	0.00333417	0	0.00268308	0.00174369	0.00156537	0.00141708	0.00214785	0.00270097	0	0.00152543	0	0.00706523	0.00118865	0.00984977	0.00162976	0.00171799	0	0	0.00369217	0.000687765	0.000608493	0.00113888	0.00111218
UTP11	0.0140996	0.0152792	0.0175229	0.0141689	0.0132684	0.00921672	0.0398153	0.0192882	0.0181047	0.0140886	0.0130183	0.0129353	0.0164441	0.0202616	0.014307	0.0157419	0.0142248	0.0202291	0.0170588	0.0143236	0.010246	0.016995	0.0146991	0.0167868	0.0176701	0.0183702	0.00640645	0.00952042	0.0122741	0.0146041	0.0184757	0.0132688	0.0124218	0.0122662	0.0106644	0.0170289	0.0137929	0.0109884	0.0178772	0.0148847	0.0118864	0.0113045	0.0177288	0.0147814	0.0138346	0.014379	0.0104783	0.0213745
POU3F1	0.00249396	0.000455647	0.00344254	0.00081633	0.000543992	0.00273287	0.00786708	0.00528574	0.00802338	0.00123408	0.00314397	0.00121136	0.00311406	0.00335285	0.00226459	0.00344324	0	0	0.00392734	0.000795475	0.00182802	0.0024442	0.00194029	0.00176336	0.00239484	0	0.00606009	0.000625773	0.00335599	0.0019522	0.00287433	0.0078693	0.00322692	0.00605127	0.0026714	0	0.0141592	0.00205702	0	0.00483003	0.00462488	0.00307641	0	0.0018255	0.00133938	0.0031221	0.000838906	0.0107878
RRAGC	0.0259938	0.0313408	0.0416791	0.0364274	0.0311551	0.0224601	0.0634526	0.0454586	0.0447716	0.0263588	0.0557807	0.0284681	0.0302533	0.0334376	0.0297241	0.0334696	0.0298686	0.0295434	0.0394246	0.0278183	0.0314996	0.0404245	0.0351618	0.0386568	0.0397637	0.0368209	0.0397594	0.0262303	0.0235132	0.0383344	0.0392222	0.0351653	0.0396623	0.0356421	0.0234854	0.0342599	0.0534059	0.0392848	0.0333788	0.0287158	0.0301536	0.0454236	0.036219	0.0461666	0.0368268	0.038735	0.0433119	0.0569868
MYCBP	0	0.000922185	0.00118462	0.00172663	0	0.00192506	0	0.000506859	0	0.000518668	0.000211838	0.000531828	0	0	0.000550626	0.0024413	0	0	0.000534012	0.000765107	0.000514511	0.000953866	0.000152922	0.00103853	0	0	0.0039361	0.0014972	0.000652391	0	0.000233559	0.00108069	0.00078244	0	0	0.000571215	0	0.000804086	0	0	0	0.0025492	0	0	0	0.000863312	0.000781537	0.000583109
AL139260.3	0	9.81884e-05	0	0.000927735	0	0	0	0.000267318	0	0.000630517	0.00022836	0.000625969	0	0	0.00022922	0	0	0	0.000135488	0	0.00053443	0.00041967	0.000105506	0.00194871	0	0	0	0	0.000730325	0.00148009	0	0	0	0.000628639	0	0	0.00362779	0.000336802	0	0	0	0.000702251	0	0	0	0.000506704	0	0
RHBDL2	0.129366	0.108685	0.180335	0.132258	0.117563	0.10014	0.0835696	0.136879	0.16704	0.129743	0.141559	0.132094	0.127665	0.211256	0.138272	0.154526	0.0315417	0.157579	0.13102	0.162527	0.150204	0.137152	0.12291	0.193384	0.101879	0.11452	0.176174	0.0756759	0.138229	0.15627	0.120505	0.114991	0.118107	0.158131	0.15498	0.157979	0.0500107	0.103772	0.110709	0.0710557	0.152391	0.164733	0.165717	0.0671307	0.100152	0.137216	0.217468	0.0273421
AKIRIN1	0.1063	0.0831744	0.122995	0.110567	0.0858508	0.0878887	0.120555	0.188104	0.143975	0.1373	0.146531	0.0804856	0.0887348	0.150227	0.112312	0.127481	0.102417	0.143054	0.169911	0.106398	0.129697	0.149916	0.105538	0.138391	0.0898686	0.0838794	0.103472	0.079155	0.120711	0.113531	0.166093	0.102389	0.10909	0.130227	0.0733378	0.0826595	0.139336	0.122346	0.125393	0.124664	0.123577	0.148814	0.160886	0.0576908	0.0805724	0.164253	0.132229	0.108663
NDUFS5	0.0769849	0.0930815	0.0831936	0.134599	0.129703	0.138777	0.11609	0.126669	0.118435	0.0703192	0.053721	0.0560971	0.133852	0.0882992	0.0893436	0.068677	0.0440802	0.0633979	0.0777685	0.085267	0.081344	0.0823965	0.0966096	0.081047	0.0748308	0.0784217	0.0584466	0.134635	0.150493	0.110187	0.126058	0.117279	0.11755	0.060221	0.0712107	0.0502956	0.0642139	0.0731962	0.0543093	0.0658818	0.0629135	0.0816664	0.0977376	0.0988409	0.0758555	0.0880567	0.0616336	0.0663119
MACF1	0.755448	0.715331	0.772214	0.751292	0.742358	0.691567	0.775919	0.83439	0.88066	0.938748	0.888393	0.948867	0.81824	0.817176	0.905132	0.862305	0.82602	0.83558	0.75553	0.800744	0.790507	0.937917	1.0351	0.872729	0.734205	0.778368	0.810841	0.648427	0.717545	0.751298	0.869587	0.835286	0.859834	0.914278	0.94182	0.961013	0.88863	0.897819	0.905654	0.838894	0.808	0.822036	0.683382	0.903008	0.902577	0.910552	0.977164	1.10449
BMP8A	0.00135337	0.00824553	0.0143889	0.0106007	0.00520195	0.00268236	0.00447139	0.0194868	0.00389986	0.0100817	0.00979206	0.00649309	0.0198956	0.0079239	0.00881866	0.0204375	0.00755336	0	0.0100938	0.00468803	0.00548407	0.0703317	0.0151946	0.0119324	0.00318054	0.00612597	0.0196686	0.00371278	0.0137194	0.00585086	0.0041843	0.0248167	0.00916008	0.000920931	0.0112977	0.00852197	0	0.00657891	0.00685699	0.0317815	0.00710654	0.0112412	0.0256054	0.00406653	0.00752976	0.0425784	0.0136573	0.0193874
PABPC4	0.0455694	0.0433397	0.0456134	0.0332365	0.0353439	0.036847	0.0758951	0.0497839	0.0397669	0.0480502	0.0379539	0.0351734	0.0347771	0.0564484	0.037014	0.036959	0.0576646	0.00597961	0.0399978	0.034464	0.0395287	0.0495296	0.0379314	0.0394807	0.037272	0.0382639	0.0370678	0.0563371	0.0479968	0.041731	0.0526182	0.0532573	0.0478251	0.0396753	0.0274414	0.0428439	0.0438375	0.040363	0.0159362	0.065957	0.0443972	0.0440269	0.0339634	0.0358245	0.0259378	0.0533545	0.0401116	0.0820088
HEYL	0	0.000144063	0.000206645	0	0	0.00102254	0	0.000563481	0	0	0.000645204	0.000653065	0	0	0.000267885	0.000834186	0	0	0	0	0.00696409	0.000411871	0.000253647	0.00192677	0.00042259	0.000727409	0	0.000617126	0.000210135	0	0	0	0	0	0.000719781	0.00838294	0	0.000194438	0	0	0	0	0.00307721	0.00159668	0.000878203	0.00108336	0.0203257	0.000647684
NT5C1A	0	0.000198116	0.000170025	0	0	0.000931718	0	0.000433051	0.00223253	0	0.000258914	0	0	0.00156367	0.00100753	0	0	0	0.000475086	0	0.000873972	0.000237261	0.000671173	0.000327375	0	0.00093799	0	0	0.000405341	0.000711628	0.0004696	0.00101719	0	0.00093212	0	0	0	0.000465559	0	0.00126293	0	0	0	0	0	0.000550119	0.000433613	0
HPCAL4	0.0237376	0.0339299	0.0232793	0.0240791	0.0303191	0.0272261	0.0355632	0.0387448	0.0303288	0.0119241	0.00911697	0.0238457	0.0267586	0.0127661	0.0235242	0.0116097	0.0235018	0.0179595	0.0227811	0.0356334	0.0203481	0.0156324	0.0261728	0.0165725	0.020603	0.036733	0.0223627	0.0348418	0.0324185	0.0233317	0.04494	0.0368753	0.0383441	0.0210085	0.0213393	0.0173058	0.0290829	0.0158981	0.0536788	0.009451	0.00918325	0.0148545	0.0242675	0.0299205	0.0230895	0.0138901	0.0140448	0.016457
PPIE	0.0233241	0.056903	0.0499023	0.0790027	0.0658522	0.0512265	0.0509775	0.0416358	0.0437495	0.0250642	0.0407323	0.0279599	0.123205	0.0536618	0.0534636	0.0309062	0.00783255	0.0308328	0.0550988	0.0684142	0.0558664	0.0339888	0.0285119	0.0571976	0.0323676	0.0610608	0.0607572	0.0333723	0.0500451	0.0655363	0.0598661	0.0346761	0.0718073	0.0478961	0.0201965	0.0619525	0.0136376	0.037459	0.0316303	0.0223265	0.0346267	0.0260023	0.0362547	0.0448546	0.0299282	0.0796455	0.059452	0.0578725
BMP8B	0.0121624	0.00853639	0.0101366	0.00801211	0.00697967	0.0130039	0.00980548	0.0166545	0.0107996	0.00825578	0.00870403	0.00197766	0.0141381	0.00959167	0.010822	0.00998198	0.00657462	0.00607265	0.0130763	0.0114173	0.00863921	0.0226775	0.00613043	0.00980342	0.0104135	0.000995407	0.0166568	0.00956107	0.0135649	0.0102952	0.00674109	0.0158423	0.0125641	0.00950269	0.0068691	0.00442051	0.0105247	0.00942825	0.0192215	0.0186157	0.0087737	0.022568	0.0261855	0.0111727	0.0141746	0.0299614	0.0188972	0.023861
TRIT1	0.0675008	0.0677329	0.0751289	0.0616309	0.0545554	0.0767425	0.107159	0.0799297	0.0680441	0.0786266	0.0833392	0.0777665	0.080704	0.12788	0.0689035	0.0781509	0.0510614	0.0465675	0.0839279	0.0714309	0.0832144	0.0975005	0.0616351	0.0891021	0.0756385	0.0658769	0.0535477	0.0701844	0.0641505	0.059654	0.0675443	0.0746519	0.0707457	0.0611718	0.0516517	0.0732913	0.0745991	0.0758888	0.0218494	0.0862519	0.0697069	0.0592501	0.0684622	0.0544607	0.0675395	0.0956965	0.0729571	0.0594303
MYCL	0	0.000261584	0.000333413	0	0.000264704	0	0	0.00109751	0	0	0.000427129	0	0	0	0.000331892	0	0	0	0.000173295	0	0.000340084	0.000399419	0.000187681	0.000203078	3.51885e-05	0	0	0.000683255	0	0	0	0.000459582	0.00021719	0	0	0	0	0	0	0	0	0	0	0	0.000683432	0	0.000504928	0.00154711
MFSD2A	0.00588039	0.0022791	0.00380747	0.000685212	0.00313475	0.00369877	0.011003	0.00520573	0.00332534	0.000607452	0.00505171	0.000954808	0	0.00794732	0.00187427	0.00185193	0.00475439	0	0.00429778	0.000585407	0.00386531	0.00392918	0.00619733	0.00301133	0.00250457	0.00269741	0	0.00067745	0.00195996	0.00150787	0.00513431	0.00197417	0.0054683	0.00216166	0	0.00179266	0	0.00446921	0.0122896	0.00563279	0.00455913	0.00278004	0.00336568	0.00335453	0.000441862	0.00631996	0.003499	0.0292212
CAP1	0.0554068	0.0687375	0.0873722	0.0554706	0.0608631	0.0583253	0.102808	0.0800489	0.0762944	0.0551213	0.0832914	0.0474149	0.101123	0.0764429	0.0503278	0.0577126	0.0804335	0.0299642	0.0955872	0.052149	0.0636873	0.0816382	0.0640454	0.0549975	0.0730013	0.0823987	0.0843471	0.0646443	0.0719998	0.0569127	0.0886974	0.0631504	0.0802547	0.0764262	0.0502148	0.0480904	0.0924426	0.0713863	0.0434946	0.0604137	0.0402063	0.063344	0.0539202	0.0623468	0.043607	0.0823816	0.0598194	0.0770874
PPT1	0.0549477	0.0505831	0.0554219	0.0591666	0.0544718	0.0610149	0.0568412	0.0763022	0.0602867	0.04097	0.054795	0.0330338	0.0483693	0.0527355	0.0568848	0.0563855	0.0333489	0.0519553	0.0587849	0.0389386	0.0521018	0.0611203	0.0464899	0.0490831	0.0420339	0.0410594	0.0547936	0.0508628	0.0571312	0.0417811	0.0660608	0.0564744	0.0582118	0.047365	0.0308493	0.0304347	0.0319879	0.0473999	0.057779	0.0399255	0.0391562	0.0366795	0.0564512	0.0452242	0.0358788	0.0515445	0.0410328	0.0421761
RLF	0.218359	0.206282	0.232267	0.184039	0.191005	0.191025	0.16583	0.260927	0.230721	0.203716	0.214673	0.223109	0.183468	0.20842	0.199392	0.232207	0.151987	0.188372	0.210785	0.200459	0.186266	0.284023	0.233015	0.281828	0.212517	0.187984	0.211562	0.154293	0.191205	0.188341	0.177621	0.261603	0.205707	0.210246	0.235094	0.208051	0.256364	0.217276	0.142568	0.264884	0.220984	0.175648	0.180415	0.152544	0.214378	0.327095	0.251033	0.285066
TMCO2	0	0.000917562	0.00146047	0.00224858	0.000683032	0.00151782	0	0.000595548	0.000624362	0	0.00142967	0.000367262	0	0.00268961	0.000725436	0	0.0051898	0	0.00025932	0.000568603	0.00120088	0.00113668	0.00041526	0.00117012	0	0.000997783	0.00343769	0.000563374	0.0005877	0.000324471	0.00108946	0.00165824	0.000175378	0	0	0	0	0.000182049	0	0	0	0.000505476	0	0	0.000444332	0.00097266	0.00260005	0.000656583
ZMPSTE24	0.0207231	0.0415711	0.0542412	0.051879	0.0466537	0.0345983	0.0229001	0.0488443	0.0550791	0.0507807	0.0562665	0.0359851	0.0861029	0.0534068	0.0503073	0.0519405	0.0359394	0.0386556	0.0506665	0.0460781	0.0478192	0.0496132	0.044849	0.0558606	0.0408733	0.0303285	0.0577676	0.0396639	0.0379957	0.0448242	0.0534174	0.0446707	0.0519336	0.0531533	0.0251215	0.0524559	0.0493432	0.0444564	0.0564806	0.0335441	0.0623442	0.0371339	0.0350486	0.0307206	0.0331319	0.0532411	0.054704	0.0638667
COL9A2	0.101125	0.154511	0.228007	0.215633	0.172435	0.132605	0.104737	0.175904	0.342451	0.127979	0.198509	0.12965	0.267837	0.335932	0.262886	0.321534	0.0466532	0.231394	0.19752	0.200928	0.243014	0.250319	0.0998732	0.32259	0.166637	0.124039	0.202971	0.111374	0.152214	0.14484	0.0876891	0.269575	0.167223	0.136238	0.0782069	0.257418	0.154006	0.187933	0.11592	0.094256	0.270032	0.0956544	0.31388	0.0838315	0.0756898	0.234193	0.293055	0.0426142
SMAP2	0.0921033	0.0797757	0.074417	0.0854637	0.0812297	0.0652348	0.0812293	0.0891031	0.0910418	0.0784283	0.0953276	0.0870728	0.0478879	0.0831568	0.0778342	0.0903918	0.0562191	0.0344036	0.0987326	0.0838363	0.0732507	0.0889976	0.0858484	0.0745102	0.0765792	0.0601043	0.0501152	0.0700253	0.0796414	0.0713158	0.0841429	0.0836658	0.0955828	0.0958463	0.0763117	0.0863027	0.0725131	0.0664863	0.0681671	0.0695048	0.0771876	0.0879552	0.0680647	0.0741798	0.0641296	0.0897966	0.0876641	0.0906393
ZFP69B	0.00228798	0.0064543	0.0101572	0.0039191	0.00454911	0.00576371	0	0.00567657	0.00828846	0.00988589	0.00615836	0.00451204	0.00518618	0.00461768	0.00793791	0.0101664	0.0111736	0.00597961	0.00645802	0.00414722	0.00479171	0.00493808	0.00530305	0.00423946	0.00534092	0.00705949	0.00576928	0.00398067	0.00519612	0.0056601	0.00498058	0.0043088	0.00358129	0.00755427	0.0018687	0.00313558	0.00759036	0.00365473	0	0.00889929	0.00663793	0.00106725	0.00222405	0.00419143	0.00304381	0.00441566	0.00757768	0.00931971
ZFP69	0.00493605	0.00681284	0.0146788	0.00689268	0.00863781	0.00565328	0.00329029	0.00611643	0.00613573	0.00334303	0.00933485	0.00409284	0.00769156	0.00775669	0.00729366	0.011001	0.00232601	0.00442121	0.00745113	0.00348966	0.00649131	0.00951099	0.00670045	0.0102243	0.00410021	0.00685834	0.00378938	0.00576462	0.00492272	0.00570048	0.00721112	0.00790057	0.00548907	0.013536	0.00227639	0.00362371	0	0.00620491	0	0.0129816	0.0077049	0.00429679	0.0123643	0	0.000794901	0.0103046	0.00986247	0.009199
EXO5	0	0.0056329	0.00573252	0.00077506	0.00632731	0.00199958	0.00266917	0.00632397	0.00582185	0.00541765	0.00321054	0.00793016	0.00643289	0.0055754	0.00440842	0.0117839	0.00485545	0	0.00488266	0.00317553	0.00355154	0.00454035	0.00551763	0.00620959	0.00294932	0.00593651	0.00927227	0.00712552	0.00403053	0.00514773	0.00647822	0.00641822	0.00842131	0.00699145	0.00175585	0.00822937	0	0.0049228	0.00513282	0.00322331	0.00485235	0.00371347	0.00802697	0.00737225	0.00162597	0.00530259	0.00499389	0.0144555
ZNF684	0.0333119	0.0267665	0.04048	0.0308353	0.0223266	0.0253441	0.0439499	0.0285247	0.0394118	0.0261151	0.0288712	0.022799	0.0177136	0.0479556	0.0198394	0.0419973	0.0164518	0.011207	0.0303687	0.0248954	0.0290945	0.0400484	0.0204121	0.0380722	0.0359293	0.0225302	0.0250046	0.02083	0.0308992	0.0266075	0.0274925	0.0322719	0.0333198	0.0430327	0.0241789	0.019545	0.00391811	0.0270323	0.0144146	0.0349177	0.0457285	0.0277809	0.0265325	0.0256142	0.0200437	0.0387433	0.0313868	0.0405716
RIMS3	0.0400373	0.0362654	0.0254336	0.0221937	0.0282436	0.0341696	0.0276901	0.0460621	0.0472023	0.0149092	0.0155625	0.0234395	0.024831	0.018517	0.0218176	0.0115051	0.0302748	0.0239668	0.018394	0.023738	0.027565	0.0132673	0.024104	0.0164283	0.025527	0.0538996	0.0125829	0.0275252	0.0302154	0.0248765	0.0506521	0.0370608	0.0449894	0.0231181	0.0247828	0.0253748	0.00356363	0.0162746	0	0.0067972	0.00793988	0.013282	0.0245007	0.0295316	0.0206511	0.0188634	0.0155163	0.0165517
NFYC	0.0754966	0.0866318	0.108616	0.090501	0.0850224	0.074663	0.0646635	0.109755	0.0984652	0.0987035	0.101481	0.100023	0.0933874	0.0920906	0.109384	0.0850065	0.116758	0.0759585	0.104247	0.107568	0.116497	0.0966573	0.103418	0.100905	0.114092	0.114488	0.113305	0.0722894	0.0673985	0.106206	0.106756	0.0878715	0.106707	0.0916332	0.0754801	0.0953976	0.0885468	0.0984615	0.0791554	0.0710092	0.10267	0.101731	0.0720327	0.101956	0.0842545	0.0919123	0.121917	0.135197
KCNQ4	0.00102343	0.00217432	0.00246434	0.00391459	0.00467409	0.00367707	0.0027769	0.00609321	0.00904264	0.00515153	0.0027809	0.00148851	0.00468933	0.0042318	0.00333602	0.00439621	0	0	0.00243816	0.00333431	0.0037816	0.00359037	0.00229171	0.00453957	0.00443055	0.00506792	0.00610774	0.0037573	0.00325059	0.00419918	0.00854581	0.00514835	0.00809275	0.00238253	0.00255793	0.00438929	0	0.00224004	0	0.00135458	0.0076634	0.00273126	0.00541058	0	0.00360568	0.00398231	0.00162011	0.0023776
CITED4	0.0100974	0.0121803	0.0229948	0.0155354	0.00684764	0.0122408	0.00434004	0.02072	0.0113175	0.0105606	0.0133234	0.00514359	0.0265915	0.0234489	0.011001	0.0128602	0.0131256	0.00548047	0.0173957	0.00741592	0.0138822	0.0130297	0.0117226	0.0187526	0.010241	0.0105789	0.0259531	0.00786765	0.0159736	0.00912013	0.0140047	0.0132553	0.0164089	0.00111654	0.00288625	0.00553488	0.0354467	0.0203322	0.010311	0.0202085	0.0257564	0.00877117	0.0088876	0.00718928	0.0036182	0.0220895	0.00621945	0.0198305
CTPS1	0.0299678	0.0280444	0.0363737	0.0248969	0.0259836	0.0244487	0.0303273	0.031452	0.0333826	0.0303222	0.0198567	0.0224585	0.0141173	0.0217557	0.0302385	0.0228797	0.0215938	0.0190872	0.0237968	0.0266963	0.0355995	0.036119	0.0208341	0.040092	0.0223579	0.0315717	0.0536075	0.0226649	0.0193161	0.0183154	0.035629	0.0438909	0.0371792	0.0322949	0.020643	0.0344003	0.0577125	0.0507303	0.0400219	0.0261424	0.0344973	0.0189957	0.0130263	0.0215166	0.022209	0.0368334	0.0413997	0.0232427
SLFNL1	0	0.00293561	0.00864947	0.00437364	0.0041149	0	0.0122172	0.0065748	0.0046511	0.00588621	0.00656922	0.000876812	0.0103887	0.019526	0.00390959	0.00518682	0.00487459	0.0114348	0.0104694	0.00352688	0.00728438	0.0132368	0.00205228	0.0104748	0.00335374	0.00220073	0.00383596	0.00213245	0.00545982	0.00331504	0.00423768	0.0114321	0.00626055	0.00597578	0.0027395	0.00287988	0.00952592	0.00967157	0	0.0155055	0.00512285	0.0043745	0	0.00182626	0.0016105	0.0103426	0.00675575	0.0104434
SCMH1	0.214468	0.13441	0.209244	0.16463	0.152218	0.111721	0.108145	0.197972	0.190765	0.163208	0.154652	0.227346	0.142878	0.134656	0.170944	0.185391	0.13024	0.099797	0.143249	0.154799	0.168707	0.254002	0.174891	0.167305	0.137494	0.193266	0.246108	0.146219	0.1989	0.131867	0.164496	0.207236	0.228152	0.167143	0.173864	0.152723	0.141397	0.162534	0.0997401	0.279908	0.174019	0.149993	0.157683	0.149118	0.103243	0.260557	0.216957	0.262186
FOXO6	0.00461383	0.00337791	0.00742419	0.00267552	0.00404794	0.00187821	0	0.0060727	0.0134578	0.0102256	0.00531981	0.00411081	0.0159467	0.00142405	0.0149446	0.00370518	0.0107445	0	0.00741111	0.0149213	0.00567068	0.0187053	0.00570372	0.00841395	0.00392174	0.0050897	0.00809558	0.00198969	0.00546199	0.00248726	0.00484794	0.0026293	0.00500584	0.00741148	0.00461017	0.00712318	0.0179102	0.00578565	0	0.00840562	0.00644925	0.00421938	0.00603493	0.00254902	0.00641797	0.00773655	0.0135034	0.00682999
HIVEP3	0.127929	0.15879	0.156086	0.185144	0.191997	0.131032	0.156091	0.194248	0.255861	0.202506	0.205421	0.202515	0.264611	0.165543	0.187472	0.258127	0.135425	0.206608	0.153744	0.198796	0.168518	0.240475	0.223587	0.198013	0.116265	0.181009	0.112875	0.136374	0.149414	0.23775	0.150809	0.109815	0.173068	0.196459	0.177009	0.165717	0.139867	0.221398	0.17895	0.148745	0.170099	0.124917	0.0781555	0.158932	0.137205	0.171686	0.362457	0.184456
FOXJ3	0.2548	0.263774	0.323259	0.272384	0.291944	0.260368	0.258859	0.306146	0.288327	0.296812	0.308898	0.286924	0.263397	0.343337	0.281866	0.320305	0.32328	0.233935	0.283609	0.274423	0.291846	0.343156	0.269854	0.365043	0.281131	0.243387	0.362916	0.270201	0.243353	0.290591	0.303678	0.334063	0.305526	0.346931	0.209604	0.269837	0.407711	0.320289	0.305692	0.319966	0.29677	0.287894	0.293915	0.221023	0.277891	0.279884	0.353763	0.327139
RIMKLA	0.0191613	0.0198134	0.0115836	0.0288337	0.0210147	0.0327388	0.0305738	0.0246148	0.0243579	0.0183811	0.0174459	0.0118034	0.0106401	0.0202031	0.0178476	0.013102	0.0336464	0.0101996	0.0182238	0.02443	0.0175288	0.0136729	0.0225407	0.0173769	0.0141321	0.0195171	0	0.0200086	0.0157618	0.017234	0.0280937	0.0199522	0.0211659	0.017041	0.0109304	0.0205963	0.0314441	0.0160599	0.0123664	0.0191891	0.00770961	0.0136841	0.01414	0.0170249	0.0145813	0.00809841	0.019974	0.0171021
ZMYND12	0.00681038	0.00272245	0.0049277	0.00343416	0.00359497	0.00295671	0.00374425	0.00439664	0.00347932	0.00416184	0.00327266	0.00229397	0.00351259	0.00740072	0.00367558	0.00337899	0.00869512	0	0.00464339	0.0065722	0.00481771	0.0056364	0.00314189	0.00462534	0.00167611	0.00418215	0	0.000768612	0.00227968	0.00428096	0.00467153	0.00643913	0.00239781	0.00555951	0.00377639	0.00194537	0	0.00311548	0	0.00412274	0.0017525	0.00277982	0.00464312	0.00116553	0.00236645	0.00461955	0.00684677	0.0115969
PPCS	0.0249911	0.0224549	0.0221496	0.0234353	0.02005	0.0219024	0.0251551	0.0255246	0.0359418	0.0187686	0.0226083	0.0103911	0.031429	0.0308759	0.0207195	0.023345	0.0128771	0.0136057	0.0229864	0.0153343	0.0247921	0.0232017	0.0237431	0.0231644	0.0165126	0.0260888	0.0274453	0.011792	0.0184531	0.0166451	0.0227779	0.0271125	0.0258105	0.0209046	0.0117712	0.0209946	0.0214278	0.021359	0.0225458	0.0236456	0.0126963	0.0107544	0.0253425	0.0281054	0.0240507	0.020111	0.0201393	0.0293496
CCDC30	0.10758	0.107068	0.114681	0.105919	0.0924943	0.108387	0.251048	0.115706	0.115541	0.116071	0.10711	0.103145	0.12842	0.0857711	0.10819	0.0801587	0.157186	0.0741228	0.115901	0.100783	0.0805013	0.123252	0.136202	0.107728	0.127884	0.100781	0.145431	0.11864	0.0943294	0.107185	0.130063	0.0995334	0.13971	0.123158	0.0866094	0.124875	0.191159	0.162848	0.120785	0.14616	0.0874768	0.0980426	0.0891122	0.120893	0.139247	0.117206	0.128445	0.295308
PPIH	0.0306293	0.0251374	0.0296586	0.0251504	0.0236687	0.0150066	0.0101374	0.0293922	0.0473667	0.0280422	0.030694	0.0279793	0.0437134	0.022396	0.0303394	0.0269545	0.0200059	0.0204845	0.0295911	0.0315316	0.0349831	0.0288066	0.026345	0.0342319	0.0207076	0.0262463	0.0260149	0.0259879	0.0224866	0.0254688	0.0272321	0.0269071	0.0328071	0.0257433	0.0213696	0.0185564	0.0143771	0.0257141	0.0282587	0.0236699	0.0351887	0.0184123	0.0372947	0.0196612	0.0189236	0.0288563	0.024829	0.052231
YBX1	0.0336346	0.045985	0.0658998	0.0480631	0.0387415	0.0437345	0.0829587	0.0580255	0.0409761	0.0441593	0.0743006	0.0431607	0.0411736	0.0695786	0.0494151	0.0418054	0.0573174	0.0449619	0.080702	0.0471874	0.0502125	0.0825904	0.0444271	0.0621903	0.0585985	0.0406296	0.0641432	0.047615	0.0460219	0.0374567	0.0625	0.0697453	0.056741	0.0611749	0.0342515	0.0489205	0.110947	0.0697644	0.0303022	0.10214	0.0334145	0.0519836	0.0423591	0.0460357	0.0398865	0.0848012	0.0537974	0.0831353
CLDN19	0	0.000281117	0.000165996	0	0	0	0	0	0	0	0.00022595	0	0	0	0	0	0	0	0	0	0	0.000384768	0	0	0	0	0	0	0.000177492	0	0	0	0	0	0	0	0	0	0	0.000717292	0	0	0	0	0	0	0	0
P3H1	0.0202984	0.0260401	0.0269559	0.01944	0.0143328	0.0276292	0.0139341	0.0307763	0.0312522	0.0195511	0.0197044	0.0176124	0.0413461	0.027711	0.0253875	0.0259422	0.03036	0.0100017	0.0252513	0.0230877	0.0212828	0.0285361	0.0244082	0.0269211	0.0179127	0.0342288	0.0304256	0.0289452	0.0194484	0.0169479	0.033181	0.0240307	0.0254777	0.0201419	0.0154706	0.0187762	0.0347527	0.0220667	0.0349147	0.0340003	0.0282689	0.0238242	0.0219106	0.0225582	0.0133737	0.0254411	0.0298547	0.0460524
AC098484.3	0.00812527	0.00553022	0.00621879	0.00418923	0.00178385	0.00371715	0.00303615	0.00570418	0.00400318	0.00806563	0.00737246	0.00382405	0	0.00566944	0.00821233	0.00300174	0.00982742	0.00510807	0.00548233	0.00459622	0.00823001	0.0107614	0.00647123	0.0091598	0.00690732	0.0025765	0	0.00504891	0.00699122	0.00470732	0.00624324	0.0120302	0.00784868	0.00578469	0.00487582	0.00699507	0.010656	0.00745728	0	0.00547389	0.00343329	0.00732766	0	0.00768654	0.00389729	0.00724528	0.00605111	0.0165233
TMEM269	0.00322355	0.00152894	0.00266197	0	0.00182542	0	0	0.00292596	0.00628509	0.000520411	0.00257688	0	0	0.00417662	0.000349198	0.00290278	0	0.00909257	0.00247589	0.00156337	0.00268236	0.0061625	0.000415964	0.00225021	0.00171918	0.00118544	0	0.0027307	0.00763258	0.00213325	0.00094472	0.00869503	0.00360365	0.00514757	0.00111261	0.00366303	0.0040824	0.00287323	0	0.00475659	0.00116696	0.00189103	0.00430447	0	0.000637332	0.00685847	0.00244284	0.00812917
SVBP	0.012326	0.0145789	0.0119543	0.0192797	0.0159037	0.0158398	0.00750177	0.0254647	0.0208668	0.0105359	0.0194669	0.0184768	0.0101483	0.0219089	0.0188691	0.0194068	0.0101967	0.0148495	0.0168105	0.0206462	0.0132066	0.0147651	0.0167663	0.0123845	0.00871573	0.0117871	0.021411	0.0125081	0.0204557	0.0149064	0.0201679	0.0167403	0.016523	0.0122362	0.0133954	0.00953508	0.0112112	0.0160574	0.0102546	0.00934209	0.0152329	0.0151705	0.01306	0.0111019	0.00848605	0.0139353	0.0208206	0.0122964
ERMAP	0.0150139	0.0128822	0.0219514	0.0143847	0.0118585	0.0107311	0.011828	0.0137652	0.0161395	0.00920099	0.0279336	0.00868114	0.0307988	0.0285502	0.0169747	0.0178285	0	0.0138863	0.0151767	0.018562	0.0160109	0.0177418	0.0146901	0.0252566	0.0146049	0.0087364	0.00800725	0.0133945	0.0109512	0.0188908	0.0122369	0.0150149	0.0154501	0.0104903	0.00472356	0.0130117	0.0293179	0.0187426	0	0.0134098	0.0198923	0.0108364	0.0176813	0.00340207	0.00477915	0.022571	0.0188083	0.00590779
ZNF691	0.00564227	0.0100669	0.0107691	0.00419529	0.00601829	0.00196713	0.00737247	0.0105096	0.0201327	0.0119439	0.00806282	0.00741964	0.010235	0.00593955	0.00929731	0.00542735	0	0.00328706	0.0109368	0.0046664	0.00672743	0.0089149	0.00526079	0.00978871	0.00726235	0.00802353	0.00747848	0.00891515	0.00467567	0.00877078	0.0130187	0.0124994	0.00983991	0.0146896	0.00299006	0.00971038	0.00312933	0.00931017	0.0266917	0.00711207	0.0162448	0.0113881	0.00502242	0.007526	0.0053684	0.00809921	0.0077062	0.0140027
SLC2A1	0.0103001	0.0243015	0.0434732	0.0195996	0.0232678	0.0138152	0.0398649	0.0429983	0.0277873	0.0188228	0.0293575	0.00903217	0.0336857	0.0275518	0.0194436	0.0154122	0.027594	0	0.043314	0.0091131	0.0268493	0.0282327	0.0199491	0.0290698	0.0306568	0.0143891	0.0334337	0.014813	0.0240814	0.00715687	0.026279	0.036272	0.0253522	0.0226828	0.0168042	0.011739	0.028492	0.0400121	0.00931799	0.037508	0.0293203	0.0176867	0.0113464	0.0119912	0.0189691	0.052674	0.0245046	0.0403906
FAM183A	0.00197434	0	0.000443233	0	0	0.00230648	0	0	0	0	0	0	0	0	0	0	0	0	0	0.000711809	0	9.10742e-05	0	0	0	0	0	0	0	0	0	0	0	0	0	0	0	0	0	0	0	0	0	0	0.00146851	0	0	0.000280798
EBNA1BP2	0.0308819	0.0237135	0.019255	0.0189538	0.0182871	0.017603	0.0386454	0.0302917	0.0293561	0.0210502	0.0182732	0.0204275	0.0207425	0.0292567	0.0283148	0.0174135	0.0188566	0.0404361	0.0186427	0.0183586	0.0184719	0.0231496	0.0273905	0.0241731	0.0210751	0.0191496	0.0229342	0.0161467	0.02625	0.0174613	0.0277858	0.0256077	0.021857	0.00934534	0.0163644	0.0215711	0.0423369	0.0202133	0.00753448	0.0155463	0.0151339	0.0234786	0.0246839	0.0132571	0.0146313	0.0274485	0.020235	0.0186396
CFAP57	0.0057302	0.00539325	0.00878688	0.0053581	0.00289469	0.00267474	0.00231189	0.00296381	0.00567182	0.00203491	0.00323225	0.000746	0	0.0044064	0.00350143	0.00363639	0.00890494	0.00421536	0.00348412	0.00188309	0.00336752	0.00499725	0.004203	0.00356008	0.00138832	0.00161609	0.00961315	0.00224978	0.00739951	0.00443109	0.00386345	0.00645982	0.00441762	0.00450714	0.00235531	0.00387237	0.0057711	0.00251258	0.0186985	0.00474803	0.00532322	0.00603906	0.00742341	0.00166895	0.00207684	0.00412179	0.00913364	0.00403302
TMEM125	0.0373749	0.0849224	0.118376	0.108018	0.0990779	0.0698721	0.0179321	0.103468	0.0991734	0.0596923	0.0720616	0.0315973	0.116794	0.205238	0.0943327	0.153663	0.0435077	0.0546697	0.128133	0.106054	0.10862	0.0749392	0.038416	0.101092	0.0742936	0.0494808	0.0923282	0.0569403	0.0941086	0.0693443	0.0730357	0.0744428	0.0895915	0.103753	0.0126699	0.0489053	0.0058038	0.0469902	0.0587929	0.0394679	0.0893269	0.0881033	0.126205	0.0540118	0.0276986	0.0874949	0.0936412	0.025495
TIE1	0	0.00426767	0.00987522	0.00212729	0.00229014	0.00404778	0.0115856	0.0056886	0.00419051	0.00269308	0.00538898	0.0104602	0.00874831	0.0186421	0.00630424	0.00745469	0.00198678	0.0039759	0.00599015	0.000596818	0.00653166	0.00643975	0.00422115	0.00959486	0.00326873	0.00382535	0.00216351	0.00129653	0.0057353	0.0026976	0.00871254	0.00507109	0.00542659	0.000914859	0.0035362	0.00238265	0	0.00749632	0	0.00249941	0.00531711	0.002863	0.00236151	0	0.00200823	0.00831662	0.00332572	0.00291048
MPL	0	0.00171045	0.00237485	0	0.00115301	0.00147485	0	0.00226671	0.00195011	0.00317145	0.00255688	0.00147407	0	0.00432819	0.00140722	0	0	0.00532654	0.00294868	0.00146355	0.000925568	0.0029308	0.000541937	0.00254649	0.000869791	0	0	0.00329666	0.000885985	0.00201631	0.00311825	0.00222949	0.000849523	0.000615959	0.00168217	0.0014918	0.00353314	0.00113045	0	0.00136151	0.00189347	0.00105575	0	0.00239356	0.000288203	0.00207096	0.00301529	0.00197922
CDC20	0.00227476	0.00225202	0.00296265	0.00236815	0.00271971	0	0	0.00202946	0.00452079	0.000942733	0.0014218	0.00155228	0	0.00738349	0.00304842	0.00490717	0	0	0.00324583	0.00134767	0.00198184	0.00140322	0.00140674	0.0024436	0.00250772	0.00167246	0.00350289	0.000537253	0.00127496	0.00264086	0.00294026	0.00168003	0.00110144	0.0011041	0.000708153	0.00248905	0.00521235	0.00329066	0	0	0.00109077	0	0	0.00144627	0.00117828	0.00279021	0.00165754	0.000303026
ELOVL1	0.0639076	0.113816	0.137318	0.116581	0.0952182	0.0891678	0.0565404	0.151124	0.114833	0.0750462	0.105355	0.0665071	0.153112	0.148871	0.132272	0.129973	0.0442446	0.104426	0.185803	0.122565	0.156359	0.107452	0.071072	0.122798	0.119303	0.077377	0.142802	0.0809532	0.0884095	0.0987049	0.099317	0.101432	0.0911265	0.0601443	0.0505459	0.0817236	0.0470304	0.106561	0.121268	0.0526929	0.0850993	0.0657014	0.124601	0.0705714	0.0637149	0.155475	0.0981618	0.0454251
MED8	0.023679	0.0221148	0.025788	0.0211891	0.0241321	0.0190221	0.0590255	0.0305931	0.0396483	0.0228975	0.0216274	0.0136347	0.00899744	0.0530367	0.0271182	0.0254593	0.00756056	0.00999733	0.0282583	0.0184077	0.0304563	0.0342213	0.0167244	0.0333024	0.0138991	0.0189594	0.0277142	0.0138466	0.0230183	0.0231555	0.033703	0.0451358	0.0287276	0.0199252	0.0108703	0.028085	0.0457519	0.026638	0.00935958	0.0210721	0.0260215	0.0284216	0.0339381	0.0119295	0.0157325	0.0338803	0.0225733	0.0336439
SZT2	0.113301	0.0979441	0.0964202	0.0536323	0.0557131	0.0609014	0.0490811	0.0847714	0.0955192	0.0956402	0.0923374	0.0913219	0.0782457	0.0835273	0.118967	0.0800371	0.0741283	0.0534978	0.0664597	0.0791322	0.0750112	0.0992783	0.0879555	0.10698	0.0669308	0.0915509	0.079237	0.051537	0.0517311	0.0649914	0.0922479	0.0927809	0.0784857	0.0747887	0.061226	0.101871	0.0738054	0.0780017	0.0902146	0.0644997	0.096915	0.0777747	0.0409811	0.0567188	0.0521552	0.10021	0.125062	0.112303
HYI	0.00490535	0.0163776	0.0162045	0.0105486	0.00868823	0.0114924	0.0227242	0.0215954	0.0171841	0.0101733	0.0107379	0.0154493	0.0155283	0.0181121	0.0170199	0.0179391	0.0126536	0.0104921	0.0108701	0.0202549	0.014533	0.0134817	0.0127406	0.0194381	0.00895497	0.0121768	0.0126228	0.00661168	0.0137573	0.00755832	0.0252114	0.0261665	0.0184406	0.00882038	0.00916712	0.0177901	0.00360614	0.0150359	0.0265444	0.00385463	0.0233654	0.00948382	0.012838	0.0135305	0.0109608	0.0122041	0.0153122	0.00894819
PTPRF	0.124662	0.202865	0.251026	0.13071	0.161128	0.093049	0.135817	0.235875	0.21079	0.163475	0.145564	0.144732	0.167219	0.18456	0.226493	0.1949	0.140215	0.101531	0.168488	0.179828	0.187102	0.294171	0.19854	0.258167	0.203419	0.188632	0.228131	0.119786	0.144506	0.130187	0.150502	0.24831	0.217673	0.17866	0.167295	0.217457	0.119099	0.250276	0.221454	0.18303	0.145309	0.114135	0.167839	0.13602	0.195268	0.301147	0.293178	0.104532
AL451062.3	0	0.000531418	0	0.00140033	0	0	0	0	0	0	0.000252464	0	0	0	0.000745616	0.00151727	0	0	0	0	0	0.000145138	0	0	0	0	0	0	0	0	0.000415597	0	0.000158219	0	0	0	0	0	0	0	0	0.000671047	0	0	0	0.000141457	0	0.000296747
ST3GAL3	0.00747577	0.0140375	0.00789936	0.0113326	0.00674025	0.0087479	0.012124	0.0127475	0.0118335	0.00435222	0.00581248	0.00162735	0.00775105	0.00180638	0.00727328	0.00427147	0.0208659	0.00819303	0.0075241	0.00779166	0.00894853	0.00420387	0.00723332	0.00669316	0.00955265	0.015728	0.00989889	0.00901882	0.00848318	0.00743448	0.00749733	0.00831707	0.0128181	0.00500352	0.00215455	0.00393242	0	0.00608146	0.0103371	0.00651609	0	0.0143267	0.00600816	0.0040287	0.00858856	0.00564258	0.00309348	0.00700331
ARTN	0	0.00117194	0.000633718	0.000892874	0.00104985	0	0	0.000629302	0	0.00163959	0.000417701	0	0	0	0.0017578	0	0	0	0.000194486	0	0.000391466	9.20561e-05	0	0.00156941	0	0.000679081	0	0	0.00117092	0.000333745	0	0	0.000191494	0.000477163	0	0.00134068	0	0.000222053	0	0	0	0.000935349	0	0	0.00174154	0.00115457	0	0
IPO13	0.145533	0.163859	0.167201	0.15175	0.150156	0.127696	0.0622377	0.165426	0.176935	0.108823	0.150062	0.109085	0.16063	0.125302	0.224732	0.145507	0.107961	0.0917387	0.166864	0.196321	0.174367	0.160039	0.102747	0.168944	0.158346	0.117356	0.141778	0.10664	0.126755	0.125918	0.122393	0.139548	0.134905	0.130151	0.0818705	0.158898	0.0694267	0.132515	0.0822128	0.0954522	0.154561	0.115269	0.139904	0.140907	0.137535	0.151072	0.170999	0.0636771
DPH2	0.0052525	0.0144217	0.0187244	0.0220201	0.0145288	0.0148568	0.00604091	0.0104511	0.0132762	0.00631202	0.00924596	0.00699077	0.0126887	0.0168353	0.0159713	0.0175191	0	0.0129341	0.0130175	0.0110551	0.0114671	0.00947458	0.0053055	0.0134857	0.0115183	0.007077	0.0103033	0.00664605	0.0102125	0.00906547	0.0149388	0.0176085	0.0126532	0.0102213	0.00337246	0.00549298	0.013293	0.0115322	0.00684836	0.0128804	0.0190307	0.0147229	0.0112612	0.00442912	0.00502501	0.012882	0.00673922	0.00860388
ATP6V0B	0.124557	0.144129	0.13527	0.207632	0.188694	0.201271	0.236511	0.242997	0.223034	0.0996716	0.127136	0.111731	0.120074	0.18311	0.166692	0.149112	0.166849	0.175437	0.194291	0.149688	0.171812	0.131861	0.125282	0.15079	0.154709	0.11761	0.13815	0.193967	0.215522	0.199345	0.225426	0.226654	0.216915	0.127697	0.1122	0.106292	0.15813	0.153021	0.161143	0.100832	0.12477	0.149289	0.166471	0.185465	0.152958	0.157273	0.102287	0.135648
B4GALT2	0.0352477	0.0419763	0.03832	0.018438	0.0315742	0.0378077	0.0146534	0.0374888	0.037145	0.0225793	0.0278285	0.0225571	0.0513303	0.0259503	0.0458797	0.0388064	0.0148166	0.0472973	0.0285092	0.0442129	0.0373867	0.0383899	0.0245491	0.0449962	0.0316986	0.0482695	0.0110219	0.028475	0.0313185	0.0186089	0.0352939	0.037454	0.03072	0.0293366	0.0219517	0.0376725	0.0308146	0.0329822	0.0361841	0.0229918	0.0375749	0.0286062	0.027193	0.0295202	0.0303427	0.039449	0.0411216	0.0136261
CCDC24	0.00362448	0.00996001	0.010962	0.00572521	0.0153031	0.0135961	0.00927212	0.0216264	0.0115184	0.0123169	0.0107764	0.00742763	0.0122723	0.0154075	0.0104839	0.0138134	0.0129436	0.0106376	0.00633681	0.0076622	0.00983321	0.0133684	0.0130174	0.0119395	0.00835077	0.0142407	0	0.0156356	0.0140769	0.0142801	0.0123746	0.0232964	0.0232523	0.0137244	0.00764252	0.00839457	0.0106056	0.0115821	0.0337697	0.0102775	0.00253071	0.00961896	0.0150815	0.00276784	0.0106468	0.0158902	0.0108141	0.00877212
SLC6A9	0.0319905	0.0453075	0.061797	0.0677441	0.03364	0.0386462	0.0632105	0.0567369	0.065179	0.0416518	0.0443936	0.0314024	0.0410091	0.0420729	0.058326	0.0496582	0.0306963	0.0326889	0.0579041	0.0423741	0.0425713	0.0420872	0.0593266	0.0387544	0.0318344	0.052942	0.056632	0.063248	0.0364133	0.0533355	0.0985117	0.0687118	0.0438653	0.0568519	0.0444372	0.0405457	0.0954585	0.0886814	0.109679	0.0599706	0.0683477	0.0546484	0.0764417	0.0335726	0.0381136	0.0523394	0.0660634	0.0219425
KLF17	0	0.000858168	0.000239203	0	0	0	0	0.000438667	0	0	0.000411585	0	0	0	0.000321054	0.00101169	0	0.00498633	0.000319099	0.000612205	0	0.0017504	0.000490634	0.000718816	0	0	0	0.000922378	0	0	0	0.00060298	0.000970952	0	0	0	0.00418503	0.000744507	0	0.000695636	0	0.00054375	0.00293525	0.00113599	0	0.00096801	0.0008929	0.000587307
DMAP1	0.0406128	0.0433465	0.0307447	0.0349729	0.0314968	0.038001	0.0529855	0.0496704	0.0393345	0.0294956	0.0349293	0.0322224	0.0274552	0.0374835	0.0419179	0.0254458	0.0463781	0.0393492	0.0408362	0.0262084	0.0327196	0.0253133	0.0439725	0.0322221	0.0379343	0.0428223	0.0208951	0.0309155	0.0255175	0.0231571	0.062747	0.0365692	0.0478098	0.0361928	0.036273	0.0498349	0.0081812	0.0354551	0.0291089	0.017032	0.0326946	0.0341119	0.0307078	0.0431694	0.0424021	0.0256445	0.0252716	0.0339898
ERI3	0.174386	0.193809	0.207039	0.170544	0.15462	0.137399	0.221973	0.215952	0.210519	0.205798	0.206646	0.173874	0.204916	0.149442	0.249611	0.153697	0.17772	0.200542	0.179908	0.185728	0.178962	0.223038	0.183292	0.227226	0.171335	0.134934	0.21425	0.178486	0.123753	0.142873	0.227425	0.215503	0.239774	0.205416	0.13923	0.199878	0.217166	0.245074	0.133243	0.208046	0.159955	0.219544	0.136423	0.179086	0.219342	0.217721	0.209188	0.255231
RNF220	1.7565	1.99341	2.19155	1.90093	1.89298	1.61386	1.6483	2.07283	2.18013	2.13637	2.02923	2.14371	2.10787	2.05175	2.36917	2.26583	1.79607	2.17321	1.94529	2.1287	2.1494	1.85403	2.29014	2.19705	2.00498	1.94342	2.00451	1.67632	1.822	1.87018	1.85014	1.69633	2.07923	2.07858	2.19638	2.18603	2.2582	2.27893	1.91914	1.68208	2.26609	1.91804	1.84639	1.95819	2.01747	2.17714	2.533	1.45243
TMEM53	0.0156008	0.021045	0.036251	0.0218254	0.019163	0.0184652	0.0178687	0.0312161	0.0214246	0.0209483	0.02484	0.0152361	0.0040415	0.0551134	0.0184493	0.032592	0.0317729	0.0295679	0.0322841	0.0232444	0.0323681	0.0406533	0.0174204	0.0388474	0.0174723	0.018038	0.0244498	0.0222224	0.0459255	0.0213674	0.0264803	0.0403257	0.0263473	0.0290815	0.0159346	0.0243542	0.0143242	0.0280026	0.0152852	0.0200401	0.0319047	0.0382292	0.0477881	0.0101931	0.015702	0.0396205	0.0367643	0.0241021
ARMH1	0.0243761	0.0274814	0.0213702	0.0168846	0.0165444	0.0111153	0.0124397	0.0305269	0.0153839	0.021722	0.0164415	0.0124978	0.0238495	0.0204364	0.0206061	0.0216974	0.0341053	0.0295512	0.0226895	0.0191213	0.015189	0.0302899	0.0262171	0.0155487	0.018801	0.0233764	0.0170553	0.014827	0.0187501	0.0156267	0.0260359	0.0414888	0.0206387	0.0178264	0.0282733	0.0206061	0.0278263	0.0175799	0.0366398	0.0139618	0.0192014	0.0228942	0.0223812	0.00865743	0.0166198	0.0179137	0.0220808	0.0699461
KIF2C	0.00565277	0.00374307	0.00443498	0.00287801	0.0028209	0.00067777	0.00330679	0.00265654	0.00412199	0.000683104	0.0027225	0	0.00303421	0.00276387	0.00212648	0.00282654	0.00328304	0	0.00270984	0.0009221	0.0011701	0.00414279	0.00236047	0.00420134	0.00132492	0.00177438	0	0.00200698	0.00488971	0.00421123	0.00141129	0.00188002	0.00344719	0.00257103	0.000438486	0	0	0.0022792	0	0.00221677	0.00225988	0.00421693	0.00395531	0.00196459	0.0018311	0.00385239	0.00586812	0.00547637
RPS8	0.0752831	0.0826489	0.102791	0.0938654	0.0844538	0.0693613	0.117336	0.11247	0.0913868	0.0388234	0.0527591	0.0344787	0.0561694	0.10049	0.0816619	0.0797874	0.112994	0.0557658	0.111423	0.0609738	0.062914	0.0902222	0.0646769	0.05524	0.0743697	0.0699558	0.121249	0.0905648	0.113962	0.0849064	0.101567	0.114079	0.0884151	0.0618345	0.0422818	0.0529929	0.0921955	0.0943846	0.172169	0.0947365	0.0586514	0.0777028	0.0683246	0.0518999	0.0491904	0.0956748	0.0596778	0.0917872
BEST4	0	0.00148701	0.000226385	0	0.000664969	0	0	0.00117002	0.000554066	0.000341305	0.000478324	0	0	0.00190823	0.00030256	0	0	0	0.000914575	0.00112652	0.000911267	0.00106318	0.0018102	0.000349028	0.00059985	0.000942153	0	0	0.000318879	0.000722216	0.00185692	0.000901644	0.000740602	0	0.000398932	0	0	0.000174011	0	0.000751074	0	0	0.00262937	0	0.00117129	0.000277207	0	0.000307689
PLK3	0.00508703	0.00483265	0.00613225	0.00308171	0.00472165	0.00128824	0.00299762	0.00787167	0.00933828	0.00428382	0.00962283	0.00457111	0.00587562	0.00345524	0.00437548	0.00848486	0.0246162	0.00561071	0.00405527	0.0035511	0.00591493	0.0141985	0.00261812	0.0073043	0.00363688	0.0035522	0.00250358	0.00289018	0.00967427	0.00216965	0.00451822	0.0178541	0.00677465	0	0.00984609	0.00607267	0	0.00504395	0.0215294	0.00875394	0.00421736	0.0048848	0.00944329	0.000433581	0.00304426	0.00644687	0.00662205	0.014122
BTBD19	0	0.000633394	0.000259382	0.00186311	0.000535481	0.000988335	0	0.00138146	0.0014813	0	0.000913797	0.00291803	0	0.00149663	0.000956834	0.000563903	0	0	0.000532918	0.000756388	0	0.00111022	0.000786598	0.000761664	0	0.000578609	0	0	0.000716106	0	0	0.00164937	0.00143241	0.000785872	0	0	0.00399711	0.000179288	0	0	0.00354441	0.00153874	0	0.00154937	0	0.000998312	0.000412916	0.00252411
PTCH2	0.00407256	0.0191781	0.0160646	0.0116492	0.0125145	0.0113347	0.0211641	0.0215934	0.0209749	0.0122371	0.0115919	0.0124771	0.0139163	0.0142901	0.0172898	0.0158825	0.00669537	0.00653959	0.0118523	0.0146942	0.0142367	0.0145395	0.0191975	0.0167909	0.011569	0.0147826	0.0255228	0.0110263	0.0112132	0.0103805	0.0271009	0.0274146	0.0269639	0.0090152	0.00978141	0.0177983	0.0299326	0.0173754	0.016682	0.0236054	0.0131096	0.0181296	0.0179919	0.0132164	0.0106633	0.0151126	0.0137306	0.0291073
EIF2B3	0.0910295	0.102353	0.134391	0.0865353	0.0787879	0.0958846	0.102415	0.0969034	0.112404	0.122155	0.114255	0.117666	0.120725	0.127487	0.125139	0.0963733	0.104891	0.0613134	0.0912051	0.0787643	0.100404	0.114734	0.133362	0.131612	0.0994455	0.0760335	0.114387	0.0815977	0.0652358	0.0903959	0.12767	0.0890045	0.111166	0.112273	0.0823812	0.105798	0.0864053	0.115246	0.13078	0.0996563	0.0795674	0.0863296	0.0619489	0.0630076	0.117516	0.111449	0.163802	0.17383
HECTD3	0.0186131	0.019039	0.0124405	0.014147	0.0167175	0.0119214	0.0191191	0.0136201	0.01698	0.0117448	0.0147491	0.00730917	0.00617816	0.00859609	0.0179624	0.0138395	0.00597682	0.0340547	0.0135198	0.0161747	0.014783	0.0144249	0.0112392	0.0118022	0.014847	0.0136611	0.0202222	0.00936826	0.0151067	0.0160375	0.0171852	0.01618	0.0199033	0.00804564	0.00848599	0.0108243	0.013422	0.0175385	0.0153934	0.014509	0.00836351	0.0162026	0.00877227	0.00500922	0.0117457	0.0116673	0.0181374	0.0146636
UROD	0.0162662	0.0251646	0.0217187	0.0227199	0.0285295	0.0253133	0.0346914	0.0308989	0.0335245	0.0172886	0.0180081	0.0160883	0.031771	0.0241343	0.0273126	0.0182244	0.0156838	0.0160275	0.0206909	0.0238295	0.0218846	0.0131739	0.0153426	0.0175432	0.0199648	0.0286203	0.00950235	0.0321173	0.027587	0.0311611	0.0310635	0.022577	0.0245624	0.0187342	0.0110465	0.0106944	0.00797846	0.015247	0.0432109	0.015588	0.0264771	0.0299101	0.0206016	0.0193167	0.0132121	0.015485	0.011436	0.0199774
ZSWIM5	0.214555	0.184545	0.258446	0.193832	0.203385	0.187486	0.25273	0.181206	0.248491	0.223293	0.21148	0.176944	0.227623	0.163904	0.177579	0.218201	0.165735	0.110592	0.229895	0.194132	0.191366	0.267645	0.194039	0.237081	0.207107	0.178097	0.229098	0.158814	0.187322	0.188125	0.19982	0.214189	0.224397	0.234938	0.16784	0.20836	0.22943	0.237164	0.168061	0.226328	0.18253	0.214207	0.135593	0.171585	0.179154	0.212198	0.305637	0.43839
HPDL	0	0.000583497	0	0	0	0	0	0.000784545	0	0	0	0	0	0	0.000236493	0.00121087	0	0	0.000202439	0	0.0010276	0	0	0.000143982	0.000648794	0.000517538	0	0	0	0	0.00055752	0	0	0	0	0	0	0.000261481	0	0	0	0.00235141	0.00295811	0	0	0.000252423	0	0.000284509
MUTYH	0.0176293	0.027037	0.0330116	0.0291392	0.0300927	0.0263257	0.0551241	0.0379535	0.0554627	0.03178	0.0303235	0.0212161	0.0379388	0.0580953	0.0351423	0.0422521	0.022111	0.0288106	0.0334145	0.0214998	0.0315353	0.0419447	0.0197997	0.0518249	0.0254339	0.0243156	0.0307098	0.0266093	0.0332388	0.0337785	0.0394373	0.0323377	0.0302924	0.0406769	0.0181319	0.0288142	0.0668363	0.0410383	0	0.0380585	0.0387405	0.0522238	0.0287978	0.0281513	0.0303	0.0361801	0.040404	0.0770143
TOE1	0.00857449	0.00495868	0.00706801	0.00480306	0.0047089	0.00486489	0.0124738	0.00938966	0.0163467	0.00340018	0.00828509	0.00261497	0.00801686	0.0155191	0.00933215	0.00525896	0.00246228	0.0174334	0.00536257	0.0112236	0.00366882	0.00785602	0.00351731	0.00930325	0.00515055	0.00687254	0.00599708	0.00389397	0.00461755	0.0113789	0.00628288	0.00558568	0.00788607	0.011902	0.00210748	0.00468171	0.00681062	0.010919	0.0179322	0.00533161	0.00150045	0.00199284	0.00749666	0.00390888	0.00426569	0.0097714	0.00947375	0.0132891
TESK2	0.334364	0.380805	0.502959	0.339871	0.362561	0.259274	0.196285	0.261116	0.396004	0.333669	0.382197	0.309753	0.308459	0.319448	0.417525	0.473297	0.182942	0.360636	0.314933	0.39444	0.426291	0.496168	0.342347	0.495656	0.361248	0.332771	0.369157	0.256014	0.281332	0.259497	0.308847	0.563046	0.293218	0.32575	0.305083	0.398872	0.468455	0.414245	0.207003	0.443868	0.419776	0.257841	0.417354	0.211495	0.332999	0.384523	0.539491	0.314944
CCDC163	0.00112685	0.00309715	0.00827986	0.00824692	0.00529084	0.00685896	0	0.00217782	0.00243145	0.00480857	0.0028235	0.00285538	0	0.00151066	0.00179842	0.00774545	0	0.00456843	0.00707188	0.000620902	0.00436412	0.00258849	0.000667111	0.00263053	0.00833668	0.00613554	0.00426939	0.00398331	0.00385965	0.00093939	0.00241906	0.0016675	0.00295446	0.00648226	0.0039776	0	0	0.00710083	0	0.0109837	0	0.00224348	0.0100593	0.00112743	0	0.001022	0.0030812	0.0056826
MMACHC	0.00568977	0.0173751	0.0191651	0.00661698	0.0143603	0.0144738	0.0176067	0.0205573	0.0210446	0.0169176	0.0288264	0.0170821	0.0193076	0.0247066	0.0204014	0.0292801	0.0143679	0.0188644	0.0228655	0.0101042	0.0260993	0.04379	0.0163966	0.0258337	0.0193138	0.0107388	0.0143133	0.0110587	0.0168098	0.0123276	0.0196158	0.0414797	0.0241767	0.0256422	0.013543	0.0152084	0.00468623	0.0189335	0	0.0202341	0.0215228	0.0176403	0.0193106	0.00968877	0.00865129	0.0264805	0.0279966	0.0116518
PRDX1	0.0980803	0.135007	0.179583	0.142712	0.124344	0.108129	0.22255	0.153734	0.141646	0.0610973	0.117064	0.0498762	0.116564	0.105641	0.0948571	0.088685	0.0404437	0.0705422	0.175971	0.106784	0.136053	0.186216	0.0737009	0.120923	0.108175	0.0795967	0.157989	0.0955821	0.182877	0.114469	0.143733	0.205655	0.136778	0.12384	0.0693736	0.0690545	0.177857	0.133336	0.107988	0.154876	0.0747074	0.123887	0.120532	0.0930401	0.0811877	0.166478	0.0969374	0.110829
AKR1A1	0.0318284	0.0281212	0.0429649	0.0365286	0.0284986	0.0264324	0.0353686	0.030827	0.0434537	0.0343236	0.0333114	0.0230703	0.0529412	0.0479435	0.0398558	0.0441414	0.0219854	0.0393591	0.0362837	0.0321866	0.0284349	0.0433313	0.0294812	0.0446083	0.024394	0.0231098	0.0656729	0.0195943	0.0284358	0.0219761	0.030939	0.0516718	0.036066	0.0344185	0.0140218	0.027809	0.0394882	0.0453151	0.0343419	0.0228014	0.0522312	0.0301917	0.0472584	0.0282265	0.0182642	0.0474559	0.0400731	0.0357989
NASP	0.253568	0.389228	0.478568	0.29763	0.275225	0.230055	0.321396	0.325936	0.44747	0.277207	0.314358	0.259188	0.265403	0.338704	0.381989	0.406427	0.201934	0.270091	0.315489	0.26536	0.314789	0.408552	0.419401	0.498043	0.319494	0.359387	0.402999	0.233708	0.281757	0.267103	0.279302	0.399538	0.320626	0.378089	0.248072	0.381785	0.267001	0.39339	0.316947	0.326713	0.366325	0.204607	0.370162	0.226795	0.334438	0.473991	0.462224	0.308657
CCDC17	0.00553492	0.00602835	0.00839056	0.00292045	0.00781406	0.00121239	0.0098143	0.00567463	0.00565406	0.00299122	0.00310147	0.00261891	0	0.00263748	0.00700764	0.00627912	0.00380164	0	0.00546938	0.00533798	0.00615739	0.00554581	0.00119764	0.00428721	0.00438678	0.0033625	0.00712945	0.00323697	0.00523683	0.00190973	0.00261105	0.00838952	0.00737884	0.00671534	0.0010369	0.00269476	0.0339696	0.00879093	0	0.00732507	0.00181172	0.00300995	0	0.00136576	0.00557013	0.00426905	0.00453316	0.00560049
GPBP1L1	0.172485	0.183525	0.241366	0.167231	0.139741	0.162978	0.21161	0.212255	0.230911	0.210513	0.226316	0.185478	0.175743	0.171668	0.184867	0.165594	0.18901	0.118882	0.182703	0.161395	0.167686	0.227643	0.224791	0.241807	0.194551	0.182242	0.208031	0.177597	0.159874	0.172216	0.207314	0.197692	0.208302	0.21295	0.154894	0.207013	0.223711	0.239055	0.212615	0.236902	0.184058	0.199233	0.152781	0.165976	0.163182	0.264357	0.217601	0.232358
TMEM69	0.0101923	0.019844	0.0304304	0.0293048	0.0192161	0.0242233	0.0435143	0.0355506	0.0333283	0.0226894	0.024756	0.0246319	0.0196926	0.0159258	0.0241237	0.0236096	0.0218186	0.0326657	0.0256208	0.0136262	0.0224702	0.0303274	0.0267424	0.0236848	0.0320442	0.02191	0.0145262	0.0274553	0.021183	0.0272661	0.033593	0.0278629	0.023531	0.0330175	0.0104076	0.021267	0.0546607	0.0291179	0.0304392	0.0283045	0.018923	0.0230625	0.0197666	0.0236109	0.0183636	0.0349088	0.0278906	0.0554982
IPP	0.0515667	0.0388844	0.0438094	0.0318229	0.028404	0.0272401	0.0388126	0.0434173	0.0460481	0.0405502	0.0537889	0.0358172	0.0358487	0.0463424	0.0446286	0.0375673	0.0128974	0.0523191	0.045251	0.0387248	0.0384876	0.0510834	0.0458593	0.0377796	0.0343397	0.047757	0.0624345	0.0214067	0.0326089	0.0413222	0.0464957	0.0483366	0.0421047	0.0386877	0.0410677	0.0407805	0.00984504	0.0321535	0.0265823	0.0321412	0.039807	0.0400334	0.0513652	0.0137459	0.0315618	0.0412382	0.0496151	0.0503499
MAST2	0.0961932	0.0954477	0.11712	0.120025	0.0885944	0.0631172	0.0657582	0.0857196	0.0940757	0.0813864	0.108768	0.092336	0.0596861	0.0768812	0.0964034	0.085576	0.0621837	0.101616	0.0872743	0.0851806	0.108975	0.134497	0.0828234	0.120523	0.0918338	0.0937573	0.072919	0.0792595	0.073966	0.0749699	0.08149	0.104091	0.0911233	0.0881746	0.0628534	0.110396	0.12027	0.10744	0.105311	0.146537	0.0958762	0.0532046	0.0726021	0.0676081	0.0773444	0.117491	0.145123	0.25182
PIK3R3	0.00945763	0.00301041	0.00235915	0.00183005	0.00420632	0.00148953	0.00996522	0.00459902	0.00488079	0.0014535	0.00123257	0.000966382	0	0.00822909	0.00146886	0.00260928	0	0.00352675	0.0031069	0.00356087	0.00225838	0.00215997	0.00380375	0.00185052	0.00265656	0.0112589	0.010326	0.000639942	0.00405553	0.00162103	0.00875244	0.00558053	0.00491415	0.00223619	0.0010986	0.00145545	0.00250863	0.00133712	0.0200158	0.0032018	0	0.00157113	0	0.00506803	0.00239526	0.00251129	0.0015363	0.00204955
AL358075.4	0.00108327	0.0011969	0.0032489	0.00278869	0.00184326	0.00371575	0	0.00102421	0.00107099	0	0.000208468	0	0	0.00191323	0.00155951	0.00256012	0	0	0.00055958	0	0.000496244	0.000744296	0.000585883	0.00194621	0.00255601	0.000989336	0	0.00214672	0.00221586	0.00125206	0.000406292	0.00145271	0.00120798	0.00353289	0.000761983	0.000615445	0.00484283	0.000803018	0	0	0	0.00445066	0.0032045	0.000251264	0.00240452	0.000495311	0.000859554	0.00134092
TSPAN1	0	0.00131494	0.00213653	0	0.00072396	0.00150813	0.00689432	0.0022382	0	0.000691815	0.0018719	0.00109553	0	0.00248521	0.00350347	0.000908742	0	0	0.000268183	0	0.00227352	0.000903022	0	0.000160207	0.00138866	0.000496145	0	0.00295247	0.00199303	0.00193848	0.000406393	0.000644808	0.000893734	0.00157879	0.000490863	0.00172692	0.00445989	0.0016713	0	0.000623886	0.00150759	0.00306782	0	0	0.000559691	0.00193287	0.000448162	0.0019075
POMGNT1	0.0550574	0.0748363	0.0968091	0.0640719	0.0818511	0.0566691	0.0750935	0.0872942	0.0935936	0.064301	0.0626153	0.0487757	0.0933718	0.0974429	0.0839489	0.0806652	0.0203892	0.0527884	0.0774071	0.0713867	0.082996	0.0786496	0.0489999	0.102354	0.0643455	0.0532526	0.0882875	0.0664876	0.0891525	0.0573227	0.077555	0.107608	0.0725469	0.068428	0.0295262	0.0592778	0.0429964	0.0809222	0.0585141	0.0557327	0.0775705	0.0434154	0.0973689	0.0495607	0.0475355	0.0997994	0.0790077	0.0408283
LURAP1	0.0205675	0.0314043	0.0564343	0.0198236	0.0228904	0.0287222	0.0158843	0.0569734	0.0639313	0.050968	0.051592	0.0414188	0.0293022	0.0388618	0.0621541	0.0661219	0.0340995	0.0503887	0.0452682	0.0254162	0.0489905	0.0625904	0.0513484	0.0613587	0.0333741	0.0482457	0.0674019	0.0268221	0.0431152	0.0349685	0.0465154	0.0602289	0.0558951	0.0368878	0.0420554	0.0501763	0.0320236	0.0465418	0.0288768	0.0443171	0.079957	0.0334922	0.0459636	0.0230289	0.0230821	0.0661569	0.094403	0.0589152
RAD54L	0.00249553	0.00402044	0.00414966	0.0087152	0.00478801	0.00409649	0.00847674	0.00602138	0.00428728	0.00245068	0.0046729	0.00269091	0	0.00204122	0.0052589	0.00232126	0.0116105	0	0.00400559	0.00302312	0.00367196	0.00514167	0.00235111	0.00625835	0.00294114	0.00254512	0.0101663	0.00481332	0.00705387	0.0022949	0.00592163	0.0070634	0.00315851	0.00786336	0.000936872	0.0127391	0.0143413	0.00591467	0	0.00370807	0.0060125	0.00183454	0.0123083	0.00113027	0.00659192	0.00663327	0.00958463	0.00507967
LRRC41	0.0571409	0.0618572	0.070233	0.0523845	0.0615126	0.0481762	0.0606401	0.0774492	0.0757197	0.0548331	0.077869	0.0636022	0.0836093	0.0823036	0.0801761	0.0574617	0.0539384	0.0773808	0.0678149	0.0519561	0.0533323	0.0785285	0.0715821	0.08485	0.0579969	0.0479527	0.0872137	0.0517475	0.048285	0.0503019	0.0723722	0.0748963	0.07201	0.0668687	0.0404085	0.0614426	0.0559975	0.0780468	0.0347726	0.0692921	0.0732484	0.0664657	0.0609451	0.0505935	0.0547792	0.0854513	0.0938146	0.0888312
UQCRH	0.0935828	0.0886474	0.082701	0.11246	0.122164	0.121468	0.0823602	0.121514	0.136644	0.049385	0.0547866	0.0551226	0.052975	0.0999836	0.105688	0.053884	0.0776058	0.0565713	0.079599	0.0854252	0.0703213	0.0654904	0.0736533	0.0708247	0.066072	0.0883269	0.0902932	0.124264	0.12071	0.112904	0.119477	0.107816	0.113101	0.0778655	0.0689129	0.0593984	0.0758528	0.0804544	0.10884	0.0647503	0.0649516	0.0685237	0.0724141	0.0880164	0.072237	0.0657168	0.0767442	0.0843827
NSUN4	0.0364518	0.039497	0.0477335	0.0314585	0.0297472	0.0223332	0.0389605	0.0375296	0.0398143	0.0183832	0.0389058	0.036973	0.0245824	0.0294413	0.0392943	0.0292804	0.0283473	0.0221013	0.0410962	0.0378793	0.0434409	0.0516407	0.0350745	0.0436155	0.0376344	0.0344571	0.0478185	0.0321776	0.0295304	0.0291694	0.0388117	0.0498021	0.0409296	0.0233929	0.0308903	0.035824	0.0259522	0.0405301	0.00447652	0.0393628	0.0453017	0.0367957	0.0366333	0.0311028	0.0358878	0.0483306	0.052348	0.0585877
FAAH	0.0726666	0.130503	0.101866	0.100817	0.0880292	0.0863323	0.039221	0.139592	0.156894	0.0446789	0.0767882	0.0742406	0.123174	0.107204	0.167478	0.0924412	0.0433911	0.118579	0.100662	0.100044	0.107704	0.131801	0.0844478	0.109291	0.0887932	0.122216	0.09933	0.0716233	0.0879555	0.0704718	0.0867262	0.13547	0.109676	0.0713175	0.0736612	0.112264	0.0155392	0.110352	0.154947	0.0643799	0.0898053	0.0615333	0.121085	0.0715073	0.0598887	0.114334	0.104943	0.0403805
KNCN	0	0.000280258	0.00063718	0	0	0.00295807	0.00524589	0.000289968	0.000821599	0	0	0	0	0	0	0	0	0	0.000438591	0	0.000563178	0.000353193	0	0	0	0.00132533	0	0	0.000664036	0	0	0	0.000439961	0	0	0	0.00411134	0	0	0.000735239	0	0	0	0.00400428	0	0.000325859	0	0
MKNK1	0.0464271	0.0371899	0.0360462	0.0275588	0.0372944	0.0277765	0.0433326	0.0441535	0.04075	0.0232227	0.0293712	0.030842	0.030568	0.0271593	0.0321982	0.0338062	0.0170198	0.0329339	0.0224893	0.0210221	0.0234612	0.0257171	0.0301725	0.0281566	0.0238347	0.0402402	0.0108505	0.0321334	0.0334995	0.026464	0.0415167	0.049172	0.0383902	0.0220486	0.025791	0.0369644	0.0305628	0.0284306	0.0596899	0.0308522	0.0271822	0.0211261	0.0174072	0.0172543	0.0227695	0.0343861	0.029651	0.029697
ATPAF1	0.10973	0.0840648	0.105888	0.0915431	0.0755631	0.0886246	0.0937443	0.104062	0.108299	0.0835173	0.0881323	0.0759431	0.0815553	0.0716013	0.0844617	0.0952688	0.0626253	0.0650337	0.0926771	0.0819787	0.0904573	0.114904	0.0910524	0.105312	0.0895959	0.0850091	0.101106	0.0854616	0.0724482	0.0852379	0.0964567	0.115486	0.0971547	0.090957	0.0841977	0.0824812	0.063521	0.0880172	0.0610756	0.104183	0.0710069	0.118114	0.10692	0.0942334	0.0730562	0.104153	0.0957508	0.151737
TEX38	0	0.000255408	0	0.000940709	0.000222598	0	0	0.000102708	0	0	0.000163311	0	0	0	0	0	0	0	0	0	0.000457381	0.000341822	0	0	0	0	0	0	0.000272434	0	0.000339357	0	0	0	0	0.000762148	0	0	0	0	0.00235733	0	0	0	0	0.000197792	0	0
EFCAB14	0.056689	0.0778334	0.116443	0.101574	0.0777672	0.0718765	0.104255	0.102551	0.0906419	0.0624632	0.113648	0.0645908	0.0818684	0.0718367	0.0708749	0.0602603	0.0691007	0.0687322	0.110162	0.080761	0.0925942	0.0969839	0.0622776	0.0796494	0.100347	0.0566152	0.092946	0.0914774	0.0951806	0.0919227	0.0933286	0.102315	0.0880418	0.102156	0.0495672	0.0559549	0.0557402	0.0905242	0.0881464	0.10008	0.0897618	0.10349	0.0828807	0.0933408	0.0545606	0.113177	0.0778788	0.140962
CYP4B1	0	0.0003282	0.00132915	0	0.000969524	0.00134954	0	0.000141312	0	0	0.000500566	0.0001825	0	0.00289229	0.000238118	0	0	0	0.000209585	0	0	0.000400298	0.000361059	0.000531433	0	0	0	0	0.00227355	0.000388668	0	0	0	0	0.00116198	0	0	0.000219769	0	0	0	0	0	0	0	0.000603679	0.000647624	0
CYP4A11	0	0.000322448	0.000199557	0	0	0	0	0.000122703	0	0	0	0	0	0	0	0	0	0	0	0	0	0	0.000409213	0	0	0	0	0	0	0	0.00076335	0	0	0	0	0	0	0	0	0	0	0	0	0	0	0	0	0
CYP4X1	0.0210046	0.0213901	0.0166588	0.0247146	0.0298363	0.0318275	0.0218232	0.0249507	0.0262265	0.0100031	0.00774418	0.0118967	0	0.0144538	0.0163723	0.0173234	0.00921059	0.0105686	0.0167192	0.0182784	0.0150998	0.0105509	0.0190332	0.0122207	0.0136395	0.0220271	0.00216351	0.0351709	0.0267354	0.0237432	0.0309976	0.0318075	0.024542	0.0113262	0.0149048	0.0122011	0.00398481	0.0160661	0.0351117	0.0107579	0.0129192	0.013693	0.0212134	0.0150515	0.0182997	0.0120892	0.0157368	0.00995859
CYP4Z1	0.0093971	0.00526886	0.00310091	0.00213974	0.00731047	0.00161119	0	0.00455834	0.00556248	0.00320776	0.00221223	0.00472513	0.00785858	0.00565735	0.00324727	0.000995056	0.0107312	0	0.00204638	0.00111316	0.00349618	0.00215634	0.00441887	0.00424742	0.00254499	0.00793931	0.00272472	0.00127917	0.00613466	0.0025791	0.00297012	0.00633007	0.00424061	0.00587387	0.00214608	0.00507987	0	0.00181576	0	0.00240654	0.0073625	0.00263544	0.00797715	0.00392595	0.00380012	0.002349	0.00198421	0.0034989
CYP4A22	0	0	0	0	0	0	0	0	0	0	0	0	0	0	0	0	0	0	0	0	0	9.83869e-05	0	0	0	0	0	0	0.000170775	0	0	0	0.000396463	0	0	0	0	0	0	0	0	0	0	0	0	0.000291217	0	0
TAL1	0	0.000443781	0.000307929	0.00102549	0	0	0	0.000776177	0	0.000718748	0	0.00188982	0	0	0.00105212	0	0	0	0.000275934	0	0.000452488	0	0.000293101	0.00102708	0.000845256	0	0	0	0.00175786	0.00127177	0.00139115	0.000602482	0.000346904	0.000825154	0	0	0	0.00042373	0	0	0.00153558	0	0	0	0	0	0.00138053	0.000304099
STIL	0.00470588	0.00863859	0.00652766	0.00872175	0.00515782	0.00562197	0.00852286	0.00729208	0.0142238	0.0127126	0.00970048	0.00888553	0.0089122	0.0189119	0.0101371	0.00739752	0.0111112	0.0101077	0.0090105	0.00655551	0.00668491	0.00714664	0.00924132	0.0107951	0.00741732	0.00492108	0	0.00834968	0.00701832	0.00825791	0.00783738	0.0065958	0.00776339	0.00827135	0.00680897	0.0123246	0	0.00662418	0	0.00521747	0.00251669	0.0112491	0.00643956	0.00553119	0.00856246	0.0115046	0.0104768	0.0115745
CMPK1	0.0509148	0.046373	0.0656232	0.0631502	0.0494102	0.054375	0.10892	0.0574817	0.0539353	0.0545426	0.0642405	0.0515666	0.03691	0.0390553	0.0428295	0.0400854	0.0310334	0.0252904	0.0681295	0.0426848	0.0554828	0.0558885	0.0502614	0.0583625	0.0585888	0.0505898	0.0527584	0.0712877	0.0516324	0.0504028	0.0680136	0.0575936	0.0616557	0.0594708	0.027712	0.0509239	0.119257	0.0608815	0.0254192	0.0568723	0.046077	0.0306252	0.0326613	0.053802	0.0453854	0.0549506	0.0594586	0.0547532
FOXE3	0	0	0	0	0	0	0	0.000115557	0	0	0	0	0	0	0.000404884	0	0	0	0	0.00118445	0	0	0	0.000373018	0	0	0	0	0	0	0	0	0	0	0	0	0	0	0	0.000606796	0	0	0	0	0	0.000216496	0	0
FOXD2	0	0	0	0	0	0	0	0	0	0	0	0	0	0	0	0	0	0	0	0	0	0	0	0	0	0	0	0	0	0	0	0	0	0	0	0	0	0	0	0	0	0	0	0	0	0	0	0
TRABD2B	0.00252434	0.00257239	0.0034792	0.00346542	0.00821497	0.00221805	0.00862591	0.00756352	0.00533286	0.000922486	0.00313361	0.00401299	0.00957463	0.000964792	0.00803206	0.00851192	0	0.00452903	0.00295831	0.00139147	0.00336822	0.00446517	0.00636299	0.00487049	0.00450721	0.00596792	0.00769312	0.00181802	0.00507682	0.00292148	0.00293573	0.00376909	0.00237462	0.00444883	0.00335281	0.00221993	0	0.00451378	0.00899522	0.00338998	0.00675698	0.00225457	0.00710976	0.00199194	0.0010564	0.00685171	0.00880231	0.00412827
SLC5A9	0.00146376	0.00151927	0.00509896	0.00631108	0.00693761	0.00220554	0	0.00422116	0.00736696	0.000284093	0.0104454	0.000278031	0	0.00521131	0.0011649	0.00895703	0	0.0133229	0.00344283	0.00128504	0.00447514	0.00564125	0.000475758	0.0107297	0.0012689	0.00225369	0.00833143	0.00137177	0.012184	0.00591679	0.00753222	0.0111823	0.00406159	0.0045509	0.000190173	0	0.00306893	0.00415564	0	0.00244701	0.0109351	0.00505343	0.0222845	0	0.00178437	0.0114488	0.0121142	0.00139593
SPATA6	0.429306	0.372137	0.490223	0.45389	0.538292	0.447369	0.376945	0.447518	0.546573	0.42684	0.534208	0.485777	0.519292	0.62772	0.372317	0.592475	0.337976	0.447045	0.504084	0.526163	0.422735	0.538869	0.520335	0.557662	0.43475	0.416582	0.411239	0.40134	0.365215	0.502318	0.374128	0.507034	0.401913	0.400327	0.54021	0.430067	0.28518	0.379981	0.373207	0.398419	0.572427	0.511986	0.554096	0.22622	0.441097	0.691594	0.546493	0.352592
AGBL4	0.367962	0.380298	0.268467	0.320228	0.343183	0.387082	0.275489	0.277819	0.26553	0.209757	0.146576	0.256255	0.271817	0.260548	0.287487	0.254158	0.35137	0.303272	0.214247	0.29463	0.256945	0.226783	0.421464	0.233941	0.256888	0.421947	0.279061	0.368069	0.383509	0.338658	0.29914	0.269856	0.283529	0.197084	0.30693	0.292249	0.169184	0.207397	0.30272	0.235566	0.249595	0.219952	0.26695	0.332618	0.29899	0.2118	0.268762	0.246941
ELAVL4	0.0948041	0.0988237	0.0655629	0.0772893	0.102796	0.0885439	0.0717974	0.0912201	0.103332	0.0471225	0.0391869	0.0653145	0.0451179	0.052171	0.0771103	0.0361984	0.0707577	0.0283625	0.0503212	0.0595468	0.0521503	0.03959	0.0732006	0.0486824	0.071676	0.0967315	0.0816931	0.108176	0.0932247	0.0824946	0.0963526	0.0914924	0.0965749	0.0348364	0.0727422	0.0747058	0.0650782	0.0572402	0.0803426	0.0424055	0.0352804	0.0338469	0.0777122	0.0684249	0.0589363	0.0451363	0.0532498	0.0453573
DMRTA2	0	0.00592661	0.00356114	0	0.00716279	0	0	0.00470684	0.00776184	0.00658837	0.000577393	0.00403355	0.00280452	0	0.00646819	0.000961352	0	0	0.000784339	0.0043287	0.00360088	0.00238437	0.00481821	0.0124763	0.0017301	0.00662381	0.00506086	0.000683021	0.00209128	0.00262503	0.000721996	0.00204251	0.00100609	0.00110169	0.000808348	0.00125549	0.00201182	0.00749368	0	0.00357636	0.00204617	0	0	0	0.00495137	0.0018484	0.0141512	0.00285491
FAF1	0.682925	0.662092	0.767743	0.659018	0.692439	0.680042	0.461048	0.721834	0.753131	0.859915	0.75753	0.841156	0.71993	0.676242	0.76478	0.778355	0.727335	0.773961	0.740585	0.655703	0.710661	0.732435	0.786647	0.880965	0.816694	0.736924	0.713572	0.685146	0.607758	0.680587	0.637321	0.646108	0.742807	0.766253	0.644811	0.753023	0.695951	0.711592	0.67967	0.681205	0.795049	0.622071	0.609548	0.70039	0.742801	0.803441	0.931179	0.947428
CDKN2C	0.00601156	0.00624035	0.0118996	0.00539691	0.00248956	0.0124175	0.00743709	0.00703735	0.00370981	0.00576826	0.00495467	0.00626736	0.00736602	0.00215862	0.00370738	0.000912741	0.0061491	0.00581086	0.00981313	0.000752493	0.00390602	0.00984914	0.00311261	0.00468684	0.00661521	0.0034903	0	0.00797734	0.00700543	0.00563274	0.00504239	0.0128177	0.00693199	0.00450379	0.00435359	0.00397038	0.0119824	0.00997847	0	0.00730599	0.00228393	0.00362707	0	0.017816	0.00459285	0.00796178	0.00278856	0.0207579
C1orf185	0.00378287	0.000754455	0.0014301	0.0027179	0.000705841	0.000931718	0	0.000252729	0.00212265	0.00132081	0.00130494	0.00174204	0	0.00203565	0.000500835	0.00105106	0	0	0.000222141	0.000689143	0.000820397	0.000870339	0.000738182	0.000416496	0.000258867	0	0	0.000891517	0.000861775	0	0	0.00074351	0.000437185	0.000721995	0.000804477	0	0	0.00103632	0	0.00122135	0	0	0	0.00135787	0.0023441	0.00105343	0.0015377	0.00153321
RNF11	0.124039	0.109656	0.111689	0.103113	0.104226	0.109118	0.090222	0.115081	0.109764	0.095027	0.110824	0.0827606	0.105221	0.0749846	0.088881	0.0727801	0.0935346	0.0610477	0.0924587	0.0900625	0.0945796	0.0970506	0.0796334	0.0897201	0.119375	0.106922	0.146448	0.107401	0.119591	0.111937	0.0994294	0.122429	0.118217	0.0875901	0.103438	0.0885432	0.117396	0.0853481	0.0936779	0.0710934	0.0844217	0.0832599	0.0879011	0.0918042	0.0911194	0.0877858	0.0957256	0.122962
TTC39A	0	0.00187627	0.00375004	0.00139205	0.00321818	0.00841578	0.00486806	0.00469138	0.00541476	0.00283486	0.00301379	0.00265867	0	0.0086588	0.00402336	0.0028309	0	0	0.00346642	0.00111137	0.00247603	0.00275486	0.00241552	0.00280029	0.0019982	0.00546304	0.00448058	0.00573739	0.00613984	0.0042825	0.00437025	0.0050971	0.00336349	0.00232338	0.00298298	0.00227939	0	0.00421602	0.0115567	0.00273134	0.00341244	0.00194367	0.00650513	0.00296702	0.00284824	0.0040192	0.00362944	0.00315137
EPS15	0.468156	0.434013	0.587866	0.481163	0.499379	0.459951	0.39191	0.495127	0.540648	0.598313	0.592388	0.557763	0.552895	0.525296	0.440934	0.524802	0.373037	0.423385	0.54454	0.42799	0.54775	0.637428	0.446245	0.619372	0.643368	0.45813	0.495207	0.536232	0.602035	0.518304	0.514883	0.628884	0.556389	0.59147	0.510529	0.509203	0.426102	0.524378	0.341907	0.507089	0.537053	0.53774	0.508495	0.475021	0.497567	0.640789	0.552665	0.48333
OSBPL9	0.371891	0.368876	0.463975	0.36022	0.364019	0.368351	0.458705	0.429451	0.406995	0.466101	0.522879	0.468537	0.429696	0.39843	0.367406	0.403932	0.340457	0.449111	0.407532	0.37926	0.434643	0.538551	0.326026	0.493509	0.513352	0.421096	0.405876	0.406615	0.545611	0.398855	0.391672	0.466113	0.43328	0.446157	0.469027	0.431447	0.370088	0.409023	0.212447	0.556385	0.460391	0.555164	0.33292	0.356588	0.455906	0.561408	0.468876	0.761629
NRDC	0.213336	0.231726	0.32379	0.260267	0.245269	0.256503	0.396922	0.328618	0.359218	0.293283	0.333154	0.26597	0.307731	0.351314	0.284361	0.36437	0.275694	0.292572	0.311645	0.229001	0.25756	0.497047	0.30736	0.463035	0.279178	0.237264	0.357293	0.25096	0.279443	0.2757	0.327758	0.433735	0.353227	0.414145	0.203019	0.299403	0.337393	0.381083	0.206007	0.431383	0.334314	0.392655	0.310871	0.22189	0.234937	0.455534	0.416121	0.651407
RAB3B	0.0168165	0.0105616	0.00736223	0.0150641	0.0118808	0.0105892	0.0133832	0.0110114	0.0135366	0.00610481	0.00295397	0.0106289	0	0.00431105	0.00823128	0.00887698	0.0080507	0.00374666	0.00369682	0.00406009	0.00749844	0.00449455	0.0130204	0.00774319	0.00690718	0.00410505	0.00272472	0.0133433	0.0113625	0.0110027	0.0109656	0.0127252	0.0115299	0.011422	0.00718137	0.0123881	0.00997909	0.00599318	0.00685699	0.00327122	0.00935565	0.00261342	0.00701064	0.00925519	0.00759039	0.00745394	0.00400731	0.00758393
TXNDC12	0.0465014	0.0345224	0.0498436	0.0351968	0.0333197	0.054057	0.0407266	0.0443577	0.0447337	0.038587	0.0465221	0.0203437	0.0308212	0.0372088	0.0420019	0.0415673	0.0330528	0.0532749	0.0478448	0.0273225	0.0413463	0.0517493	0.0393762	0.0424211	0.0295562	0.0385227	0.0372921	0.0350882	0.0306897	0.0340158	0.0373544	0.055592	0.0428041	0.0469651	0.0210189	0.0371551	0.0846208	0.0422126	0.043675	0.0410869	0.0315391	0.0337324	0.0337171	0.0439673	0.0274774	0.0434706	0.0522663	0.0661568
BTF3L4	0.0944288	0.097613	0.112245	0.0765362	0.0710909	0.0863319	0.0367902	0.0896522	0.0919072	0.0757671	0.0963793	0.0604628	0.0989845	0.0731539	0.075276	0.0701219	0.0753804	0.0430572	0.1026	0.0906295	0.0866184	0.101913	0.0957073	0.083192	0.0757174	0.0872529	0.0813158	0.0804968	0.0864704	0.083392	0.0771492	0.0914728	0.0869694	0.0841314	0.0635124	0.0827005	0.0743725	0.067843	0.0266509	0.0981185	0.0749593	0.0674132	0.0864752	0.0506227	0.0561048	0.10385	0.0924531	0.146873
ZFYVE9	0.109815	0.121815	0.127915	0.103399	0.112186	0.111234	0.159766	0.144007	0.135304	0.130509	0.138655	0.127302	0.107683	0.133637	0.120288	0.139465	0.104637	0.106894	0.120691	0.128126	0.126221	0.121432	0.149029	0.1268	0.113129	0.146624	0.0906071	0.126736	0.122496	0.113929	0.164318	0.145118	0.140113	0.14991	0.112486	0.13096	0.146626	0.132967	0.154315	0.120997	0.157104	0.117345	0.120754	0.131499	0.121935	0.126627	0.148946	0.188483
CC2D1B	0.0278055	0.0227185	0.0215626	0.0157685	0.0100856	0.00942776	0.0225621	0.0258564	0.0237614	0.011916	0.0312639	0.0111015	0.00609234	0.0370836	0.0258888	0.0214946	0.0104586	0.00760408	0.0244979	0.0160258	0.0195164	0.0427224	0.015479	0.0250383	0.0270158	0.0135043	0.0171607	0.0108294	0.0157818	0.0110712	0.0245762	0.0403689	0.0276069	0.00778398	0.0146069	0.0263501	0.0227165	0.0276199	0.0405885	0.0319825	0.0178157	0.0243172	0.00256148	0.0127307	0.0158691	0.0452795	0.0238121	0.0405115
ORC1	0.00216029	0.00147024	0.00361287	0.00136871	0.00283892	0	0.00524246	0.00209977	0.00338275	0.0028789	0.00185307	0.000618295	0	0.00385537	0.00141323	0.00310397	0.00367989	0.00686633	0.00177861	0	0.00270741	0.00426991	0.00154555	0.00112147	0.0025423	0.000868919	0	0.00130427	0.0031339	0.00274981	0.00127305	0.00485324	0.00336135	0.00245973	0.00187624	0.00167876	0.00430964	0.00187926	0	0.0021646	0.00172802	0.00258386	0	0.00105141	0	0.00325217	0.00297978	0.00234774
PRPF38A	0.0283783	0.0284982	0.0332437	0.0316466	0.0270964	0.0291072	0.0534767	0.0381222	0.035845	0.0247609	0.0370526	0.0250602	0.0426011	0.0407565	0.0207173	0.0227628	0.0655052	0.0126225	0.043427	0.0338784	0.0292652	0.0422075	0.0280454	0.0315364	0.0370134	0.0171166	0.0669706	0.0390622	0.0304771	0.0272834	0.0398916	0.0279168	0.04093	0.0405915	0.02137	0.0217324	0.0412125	0.0423019	0.0156796	0.0347967	0.0198069	0.0416172	0.0214263	0.0268532	0.0226848	0.0425433	0.0313569	0.0958535
TUT4	0.347179	0.299445	0.352846	0.316952	0.322826	0.303368	0.401936	0.342821	0.351206	0.416482	0.398277	0.370106	0.389641	0.39834	0.304706	0.405037	0.355087	0.30816	0.324613	0.309333	0.3127	0.388237	0.359578	0.410327	0.347462	0.299853	0.262831	0.297871	0.327294	0.313326	0.347993	0.366884	0.367717	0.421448	0.319822	0.362662	0.355708	0.38406	0.339585	0.375497	0.359164	0.324683	0.35202	0.32626	0.325607	0.401523	0.41983	0.464547
GPX7	0	0.00278206	0.0026431	0.000989106	0.00174607	0.00605394	0	0.0048706	0.00686731	0.00268931	0.00380523	0.00158327	0.00252406	0.00159365	0.00239354	0.0125362	0.00321334	0.0216166	0.00400898	0.00205567	0.00232288	0.00357639	0.00557292	0.00568836	0.00270811	0.00282817	0.00714817	0.000662609	0.00133218	0.00259184	0.00814351	0.00806659	0.00683256	0.00616908	0.00126365	0.00283069	0.00317253	0.00477847	0	0.00503735	0.00940975	0.00803413	0.0101719	0	0.00239608	0.00589921	0.00547301	0.0121217
SHISAL2A	0.00125108	0.0023695	0.00254211	0.00276281	0.00279144	0.000871194	0.00240586	0.00355274	0.0052279	0.000487295	0.00216579	0.00129953	0	0.00242874	0.00182705	0.00223262	0	0	0.00252591	0.000777067	0.00256069	0.00253827	0.00175027	0.00353316	0.00149659	0.00189737	0.00629312	0.00257751	0.00326032	0.00408636	0.00255554	0.00294608	0.00302668	0.00156976	0.000848895	0.00073641	0.00499861	0.00214051	0	0.00246185	0.00262326	0.00444238	0.00759639	0.00305709	0.00153725	0.0039893	0.00191227	0.00374385
COA7	0.0020995	0.00913352	0.0120262	0.00235382	0.003248	0.010588	0.0108174	0.0115291	0.00938337	0.0124294	0.0132579	0.0037191	0.0098434	0.00730893	0.00798369	0.0118718	0.0107578	0.0104117	0.00740135	0.00438002	0.00470657	0.0129575	0.00910908	0.00950145	0.00555503	0.00960011	0	0.00184539	0.00891524	0.00813464	0.0125507	0.0124054	0.00941462	0.0150354	0.00414853	0.00981591	0.0132968	0.0110016	0.0178235	0.00678817	0.0103442	0.0105247	0.00866945	0.00982678	0.00276803	0.0128278	0.0122914	0.0141883
ZYG11B	0.134488	0.148649	0.144842	0.157981	0.120101	0.130771	0.131748	0.148504	0.164098	0.1443	0.150638	0.135471	0.138466	0.142725	0.128779	0.109427	0.0742806	0.109817	0.148114	0.136872	0.124913	0.140517	0.141792	0.138689	0.136212	0.150871	0.159082	0.136065	0.133153	0.133528	0.190066	0.147054	0.154624	0.135923	0.098485	0.135983	0.143644	0.133245	0.132261	0.129107	0.165931	0.11208	0.171107	0.103238	0.123276	0.141883	0.144201	0.199729
ZYG11A	0	0.00231747	0.00567579	0.00520391	0.00144565	0.00178385	0.0104177	0.00243842	0.00456207	0.00256587	0.00148682	0	0	0.00362351	0.00291397	0.00255498	0	0	0.00225161	0	0.000554637	0.00416608	0.000277366	0.00495192	0.00246423	0.000489872	0	0.000596117	0.00156597	0.00186507	0.000420091	0.00179705	0.00287469	0.00522819	0.000401859	0	0	0.00144057	0	0.00404077	0	0	0	0	0.00152243	0.00776781	0.00288059	0.00813678
ECHDC2	0.0174601	0.0199466	0.0162362	0.0146299	0.0199888	0.0200414	0.0111132	0.0272038	0.0292028	0.024369	0.0146949	0.017918	0.0108187	0.0204907	0.0238214	0.0160592	0.0211388	0.0154516	0.0108903	0.0159497	0.0112673	0.0159981	0.02194	0.0197937	0.0184634	0.0233249	0.0195543	0.0205269	0.0182664	0.017445	0.0248632	0.0254457	0.0220501	0.00885379	0.0133786	0.0104353	0.0105754	0.0196554	0.0075822	0.0327454	0.0182068	0.00685578	0.0208144	0.0182233	0.0169163	0.0160422	0.024004	0.0335507
SCP2	0.0885206	0.0773618	0.0901003	0.0917598	0.0861295	0.100575	0.0972347	0.102398	0.114183	0.0778164	0.101956	0.0845882	0.111459	0.0858382	0.0820625	0.0722755	0.0582475	0.0458952	0.0876875	0.0657037	0.0810175	0.121833	0.0912959	0.0898752	0.0797916	0.106737	0.0897797	0.0804091	0.0984408	0.0781707	0.111111	0.106992	0.0979198	0.0714954	0.0760168	0.0773273	0.0575569	0.0725053	0.147689	0.0931809	0.0737289	0.0562494	0.0644568	0.0589019	0.072702	0.1026	0.10811	0.129652
PODN	0	0.000781749	0.000472429	0	0.0010769	0.00065045	0	0.000764986	0	0.00123998	0	0	0	0	0.00123314	0	0.00692543	0	0.000284916	0	0.000404195	0.000348008	0.000516153	0.000788802	0	0.00145521	0	0	0.000934249	0	0.000446962	0	0.000347161	0	0	0.00101232	0	0	0	0	0	0	0	0	0.00128112	0.000320594	0.00049618	0
SLC1A7	0	0.000359048	0	0	0.000829689	0	0.00365419	0	0	0	0	0.000332312	0	0	0	0.000864876	0	0	0	0	0	0	0	0.00028494	0	0	0	0.000740918	0.00021729	0.000496078	0	0	0	0	0	0	0	0	0	0	0.00290549	0	0	0	0	0	0.000684245	0.000381984
CPT2	0.00654423	0.00658186	0.0121349	0.0152775	0.00751053	0.00738553	0.00343505	0.0152626	0.0152571	0.013145	0.0193655	0.00820648	0.00658754	0.0218869	0.0117567	0.0144918	0.0167655	0.0102323	0.0220026	0.00986959	0.0110227	0.0187214	0.00800606	0.0151679	0.010777	0.00732345	0.00666159	0.00540833	0.00818701	0.014856	0.0175458	0.0154082	0.0163113	0.0100014	0.00427315	0.0141925	0.0124407	0.00786743	0	0.0112505	0.00559562	0.0173816	0.0215586	0.00413826	0.00286324	0.0162329	0.0143946	0.0311662
MAGOH	0.0338162	0.0280975	0.0402652	0.0237335	0.0315154	0.0229296	0.0288029	0.0408738	0.0341206	0.0476002	0.0380234	0.0312423	0.0316253	0.0445931	0.0330078	0.0253424	0.04263	0.023513	0.0408361	0.0244906	0.0244306	0.038563	0.0307862	0.033256	0.0315009	0.0304893	0.0410032	0.0246727	0.0231376	0.027259	0.0485915	0.042364	0.036604	0.0496007	0.0243333	0.0262383	0.0434577	0.0388193	0.0188473	0.0323898	0.036041	0.0381053	0.0136539	0.0161318	0.0366782	0.0407769	0.0360624	0.0838654
LRP8	0.0123051	0.0159259	0.0127293	0.010652	0.0211168	0.0430156	0.0156753	0.0218492	0.0203325	0.00932804	0.00822286	0.0134374	0.0151755	0.0147495	0.0107613	0.0135129	0.0101277	0.0164425	0.0104602	0.0110388	0.0108101	0.00813441	0.0212804	0.00920837	0.0125484	0.0203168	0.0147618	0.0186041	0.0218507	0.0155914	0.0306087	0.0183422	0.020846	0.0108749	0.0111307	0.0165916	0.0215083	0.0119871	0.0219752	0.0139456	0.00475334	0.00688003	0.0146102	0.0145174	0.0141261	0.0101063	0.0155625	0.0144337
DMRTB1	0	0	0	0	0.000787926	0	0	0	0	0	0.000240864	0	0	0	0	0.00166874	0	0	0	0	0	0	0	0	0	0	0	0	0.000477432	0	0	0	0	0	0	0	0	0	0	0	0	0	0	0	0	0	0	0
GLIS1	0.0201388	0.0172388	0.0126664	0.0109753	0.0172118	0.0118753	0.0229261	0.0173801	0.015983	0.00687348	0.0075337	0.00944227	0.00345892	0.00856845	0.0105341	0.00733083	0.0141519	0	0.00797233	0.0112956	0.00671967	0.00892209	0.0172429	0.0160831	0.0100231	0.0127227	0.0127237	0.0141379	0.0136704	0.0130482	0.0109978	0.0201836	0.0130968	0.00310113	0.0126975	0.00959836	0.0254357	0.0122863	0.0101388	0.00598245	0.0079105	0.00757471	0.00860593	0.0104022	0.0141641	0.00847314	0.0143383	0.0545081
NDC1	0.0382683	0.0467754	0.0574708	0.0518624	0.0428598	0.0390075	0.0879181	0.0498608	0.0501536	0.0552226	0.0606032	0.0403629	0.0447813	0.0344451	0.0495493	0.0529938	0.0561422	0.0480834	0.0468218	0.0560475	0.0414707	0.0597795	0.0375714	0.0555404	0.0514791	0.0391816	0.0694691	0.0334121	0.0273948	0.0398473	0.0594642	0.0617494	0.051916	0.0689846	0.0314799	0.0469422	0.0568063	0.0569078	0.0563175	0.059747	0.0555475	0.0577736	0.016154	0.0400533	0.0434292	0.0673313	0.0456065	0.0843729
YIPF1	0.0156739	0.0286946	0.0308411	0.0231219	0.0313954	0.0314857	0.0569533	0.0403886	0.0339432	0.0317397	0.0310514	0.0206664	0.0196624	0.0379194	0.0334037	0.037082	0.0385406	0.0308771	0.0285567	0.0284464	0.0294009	0.0658972	0.0290043	0.0345365	0.033082	0.0219925	0.0296659	0.0341304	0.0153729	0.024014	0.0325235	0.066737	0.0327224	0.0330846	0.018599	0.0283303	0.0369746	0.0394639	0.0248795	0.0661605	0.0200645	0.0227085	0.0259997	0.0361976	0.0287228	0.0368514	0.0379473	0.0532441
DIO1	0	0.00101584	0.00540773	0.00712297	0.00226765	0	0	0.00426801	0.00279247	0.00250384	0.00398366	0.00190141	0.00288731	0.00661978	0.00208674	0.00645597	0	0	0.00321358	0.00280291	0.00306693	0.0073679	0.0014696	0.00643463	0.00262967	0.00137315	0.00865747	0.000717024	0.00813004	0.00437501	0.00176796	0.00754326	0.00258472	0.00527873	0	0.000420198	0.00410532	0.00273739	0.00513282	0.00266053	0.00490744	0.00102146	0.00290115	0	0.0022727	0.00678743	0.00828947	0.00570873
HSPB11	0.0632139	0.0440936	0.0612043	0.062755	0.05011	0.0536224	0.0299014	0.0571565	0.0530806	0.0495444	0.0594089	0.0513264	0.0615193	0.0559673	0.0463868	0.0565026	0.0672716	0.0244115	0.060983	0.0496954	0.048127	0.0677836	0.0432436	0.0677966	0.0561016	0.0410826	0.105095	0.0426093	0.0528523	0.0527932	0.0543021	0.0581406	0.0586077	0.0498443	0.0407593	0.0533044	0.0554737	0.0508413	0.025568	0.0432656	0.0382081	0.0564761	0.0680551	0.0378411	0.0364847	0.0627038	0.0646584	0.0924178
LRRC42	0.0146984	0.0112381	0.0149641	0.0091824	0.0101292	0.0166516	0.0172011	0.0172415	0.0171467	0.0244965	0.0156566	0.00970602	0.0115821	0.0134744	0.0138334	0.00939129	0.0192766	0.0045193	0.016423	0.0122302	0.0158957	0.0157459	0.0110341	0.017372	0.00674332	0.0105363	0.0225876	0.00807776	0.0125985	0.00884557	0.0223529	0.0209864	0.0123501	0.00789553	0.0132936	0.00743265	0.0199873	0.0137936	0.00685699	0.0121069	0.0163009	0.0257023	0.0196382	0.00702251	0.00341336	0.0167956	0.0177741	0.0105895
LDLRAD1	0	0.000360272	0.000426231	0	0	0	0	0	0	0.000422401	0.000227624	0	0	0	0	0	0	0	0	0	0.000940606	0	0	0	0	0	0	0	0	0	0	0	0	0.000890275	0	0.00101854	0	0	0	0	0	0	0	0	0	0.000197091	0.000341679	0
TMEM59	0.18131	0.168588	0.260828	0.238735	0.231201	0.218329	0.29734	0.306775	0.28525	0.210604	0.250329	0.208648	0.223929	0.27666	0.208793	0.285964	0.156539	0.18897	0.282007	0.208854	0.264797	0.287446	0.186085	0.326153	0.226854	0.18544	0.234482	0.243036	0.294651	0.251736	0.237126	0.278623	0.246344	0.225358	0.153608	0.175387	0.160855	0.252533	0.211373	0.224582	0.188893	0.237662	0.249597	0.183133	0.180191	0.345624	0.230538	0.237388
TCEANC2	0.0228826	0.0319473	0.0410228	0.0317255	0.0229843	0.0245972	0.0304693	0.0343512	0.0386042	0.0498267	0.036983	0.0329294	0.0349116	0.0297257	0.0297385	0.0283953	0.0294207	0.02805	0.0331198	0.0207739	0.0329022	0.0357957	0.0295038	0.0369464	0.032197	0.0212198	0.0404089	0.0172011	0.0214229	0.0296637	0.0385434	0.0296824	0.0309445	0.0346574	0.019524	0.0250972	0.0419582	0.0456328	0.0137649	0.0472344	0.0326892	0.0238413	0.0300031	0.0376114	0.0305917	0.0401354	0.0340842	0.0760327
AL357673.1	0.000912048	0.00103318	0.00118763	0.0022733	0.00222686	0.00160136	0	0.001036	0.00333733	0.00279773	0.00248614	0.00139467	0.00297828	0	0.00363036	0.000870664	0	0	0.00119613	0.000776791	0.00168195	0.00210565	0.00252858	0.00211177	0.00137947	0.000536244	0	0.00174429	0.000662946	0.00111089	0.00219586	0.00303886	0.0020497	0.00270574	0.00218447	0.000549261	0	0.00103055	0	0.00249604	0.0025943	0.00287761	0	0	0.00246086	0.00156428	0.00146738	0.00630816
MRPL37	0.0218809	0.0190063	0.024945	0.0277654	0.0243977	0.0256969	0.031604	0.0288669	0.0330337	0.0183362	0.0178666	0.021107	0.0171621	0.0102409	0.0244651	0.0208989	0.0139059	0.0190462	0.020848	0.0130481	0.0199179	0.0266308	0.0211231	0.0238139	0.0192884	0.0281925	0.0293559	0.0236827	0.0250597	0.017313	0.0305105	0.0194239	0.0252776	0.0243988	0.0146246	0.0213476	0.0255586	0.0235918	0.042801	0.0151346	0.0132987	0.0171343	0.0134548	0.0158034	0.0197483	0.015775	0.027665	0.0343056
SSBP3	0.164276	0.207151	0.250328	0.158346	0.178154	0.142743	0.186167	0.269466	0.21781	0.205048	0.148236	0.184426	0.188455	0.158985	0.250104	0.180298	0.16388	0.116532	0.168879	0.154404	0.173177	0.215929	0.222803	0.257364	0.152294	0.192693	0.22599	0.156553	0.143648	0.163695	0.229683	0.234701	0.192565	0.189768	0.204195	0.205945	0.21382	0.28317	0.224247	0.169588	0.211926	0.180798	0.184542	0.157177	0.212445	0.221352	0.344366	0.260302
ACOT11	0.0253315	0.024615	0.0155652	0.0111424	0.0185887	0.0228684	0.00851569	0.0292055	0.0181638	0.0205742	0.010622	0.0261365	0.0362983	0.0141176	0.0237484	0.0244464	0.03384	0.00513446	0.0148109	0.0147628	0.010042	0.0211818	0.0191525	0.0139208	0.0121204	0.0192319	0.0208564	0.02372	0.0139315	0.0207446	0.0346022	0.0284204	0.0213816	0.0186834	0.0196783	0.0209877	0.00337287	0.0355805	0.017705	0.0156969	0.0212756	0.0185809	0.0275906	0.0151175	0.0137503	0.0156975	0.0244295	0.0399426
FAM151A	0	0.000516716	0.00123467	0.00223671	0.00142692	0	0	0.000754247	0.000742442	0	0.000356499	0	0	0.000982372	0.000410963	0	0	0	0.000827304	0	0	0.000675654	0.000304714	0.00070636	0.000511452	0.000617649	0	0.000596117	0.000658331	0.000640118	0.00107227	0.000564796	0.00110654	0	0	0	0	0.000795316	0	0	0.00131789	0.00206306	0	0.00310482	0	0.000830935	0.00102455	0.000589689
MROH7-TTC4	0.00295827	0.00411262	0.00117931	0	0.00301709	0.00131162	0	0.00510241	0.00298127	0.00106185	0.00186164	0.00477171	0	0.00417953	0.00333745	0.00201391	0.0033894	0.005199	0.00199398	0	0.00268216	0.00223682	0.00271033	0.00308308	0.00383644	0.00302676	0.00405511	0.00180002	0.00203507	0.00405334	0.00811211	0.00521399	0.00235083	0.00359559	0.00390109	0.00886079	0	0.00317039	0	0.00290111	0.00634854	0.00190243	0	0	0.00338798	0.00132933	0.00208866	0.00176775
TTC4	0	0.00113963	0.00127382	0.00214277	0.00277155	0.00266734	0.0026504	0.00632217	0	0.000762146	0.00222502	0.00104243	0	0.00367672	0.000999941	0	0	0	0.00275701	0.00273158	0.00616524	0.000824014	0.00168962	0.0057931	0.00120361	0.00280086	0.0104777	0.000779023	0.00241889	0.000629069	0.00367074	0.00233894	0.00376561	0.000803599	0.00206429	0	0.00360384	0.00128953	0	0.00176369	0	0.00150881	0.00775441	0	0.000399567	0.00200766	0.000451377	0.00661974
PARS2	0.00394649	0.00309899	0.00367313	0.00462282	0.000739007	0	0	0.00411872	0.00365216	0.00224754	0.00538838	0	0	0	0.00117829	0.00158878	0.00843999	0	0.00366153	0.0028696	0.00413954	0.00307678	0.00277405	0.00337053	0.00189679	0.00299585	0	0.00180498	0.00102752	0.00187767	0.00262089	0.00228391	0.00483129	0.000811319	0.000661782	0.00148588	0	0.00321118	0.00513282	0.00301306	0.00432266	0	0.00198779	0.00370876	0	0.00195013	0.00164495	0.00754142
TTC22	0.0020586	0.000755282	0.000663907	0	0.000850673	0	0	0.000443809	0	0	0	0	0	0	0.000297583	0	0	0	0.00044681	0	0	0.000338679	0	0.00016736	0	0.000823426	0	0	0.000510264	0	0.0009276	0.00109051	0.000547621	0.000479523	0	0	0	0	0	0.000758188	0	0	0	0	0.000860797	0.00042065	0	0.000574674
LEXM	0	0.000137035	0.00192479	0.00100819	0.0011975	0	0	0.000394834	0	0.000861402	0.00100869	0	0	0	0	0	0	0	0.00154556	0	0	0.00157016	0.00107669	0.00131581	0.00132036	0	0	0	0.00374524	0.00162858	0.000211314	0.00291714	0.000607038	0.000344692	0.000753481	0.000258068	0	0.00039458	0	0.000749174	0	0.00111873	0.00375137	0	0	0.00212305	0.000300875	0.000444946
DHCR24	0.0638442	0.124067	0.115642	0.113362	0.118097	0.0622872	0.123472	0.120101	0.150792	0.0675325	0.0897775	0.0828377	0.0672864	0.0870296	0.0891861	0.0378639	0.0804969	0.0410969	0.123279	0.141894	0.0881147	0.068979	0.0496727	0.0810875	0.140008	0.076235	0.08404	0.0703083	0.140878	0.0743049	0.119036	0.147333	0.129402	0.0804498	0.0607585	0.0626102	0.129548	0.214742	0.177215	0.0790391	0.0528904	0.0299999	0.128052	0.054507	0.0812129	0.131332	0.0697537	0.0980898
TMEM61	0	0.000381686	0.00018096	0	0.000583237	0	0.0105507	0.00120065	0.000603255	0	0.000275063	0	0	0	0	0.00128639	0	0	0.000203884	0.000523895	0	0.000199319	0.000434647	0	0.000862763	0	0	0	0	0	0	0.0011281	0	0	0	0	0	0.000509184	0	0	0	0	0	0.0020519	0	0.000238996	0	0
BSND	0	0.000152937	0	0	0	0	0	0	0	0	0	0	0	0	0	0	0	0	0	0	0	0.000113316	0	0	0	0.00140259	0	0	0	0	0	0	0	0	0	0	0	0	0	0	0	0	0	0	0	0	0	0.000201911
PCSK9	0	0	0.000260115	0	0.000299726	0.000962528	0	0	0	0.0010926	0	0	0	0.00121986	0.000177929	0	0	0	0	0.00103977	0	0.000143731	0	0.000333366	0	0	0	0	0	0.000360247	0	0.000577414	0	0.000704027	0.000444367	0	0	0.000247523	0	0	0	0.00126411	0	0	0	0	0	0.000235076
USP24	0.216911	0.178436	0.192186	0.23865	0.216748	0.219124	0.187498	0.217163	0.212297	0.216298	0.250352	0.213376	0.178593	0.193756	0.179934	0.220187	0.172695	0.202079	0.22728	0.196755	0.206338	0.233353	0.179765	0.229708	0.248048	0.217331	0.177575	0.199806	0.194135	0.221843	0.198681	0.228233	0.198231	0.246186	0.156192	0.232208	0.209554	0.186617	0.191959	0.220013	0.201134	0.170302	0.199501	0.18763	0.165439	0.20798	0.216755	0.251831
AC119674.2	0.00725182	0.00770011	0.009798	0.00807893	0.00456557	0.00639083	0.0191854	0.00839819	0.00896625	0.0142459	0.0132851	0.00852809	0.00327481	0.0140613	0.0104286	0.00814692	0.0150791	0.00716012	0.00944695	0.00159084	0.00668286	0.00841096	0.00950627	0.0122243	0.00788673	0.00976335	0.0133181	0.00509696	0.00423604	0.0060771	0.0128875	0.00869877	0.0153013	0.0129272	0.00304179	0.00445697	0.0361532	0.0194508	0.0135378	0.0101076	0.00742633	0.00236597	0.00303429	0.0142835	0.00694454	0.0241952	0.00776562	0.00250592
PLPP3	0.108487	0.0925841	0.10996	0.0822434	0.0780638	0.0944887	0.0276667	0.102187	0.0916225	0.129247	0.103915	0.107886	0.101352	0.0966173	0.117341	0.104169	0.0827911	0.0359513	0.0960867	0.100344	0.0952908	0.0981853	0.11559	0.133807	0.0863666	0.118298	0.073495	0.07117	0.0711295	0.0985976	0.0929248	0.0718099	0.10274	0.0883512	0.0857017	0.117695	0.0463801	0.086982	0.0793064	0.085736	0.110835	0.123481	0.106389	0.054251	0.059449	0.123354	0.181211	0.0919104
PRKAA2	0.0880714	0.0716877	0.0555847	0.0794148	0.0948823	0.102876	0.0417717	0.0786777	0.0720087	0.0568406	0.0411129	0.0466183	0.0808603	0.0591254	0.0644274	0.058482	0.0771309	0.0497815	0.0578943	0.0722438	0.0663695	0.0532107	0.0811635	0.0615265	0.0653781	0.0814229	0.0351996	0.0868205	0.101181	0.0860052	0.0698165	0.0663962	0.065286	0.0350456	0.0589857	0.0538706	0.0517556	0.0407903	0.077256	0.054527	0.0554682	0.0351369	0.0973059	0.0607653	0.0783182	0.0512632	0.0690559	0.0928995
FYB2	0	0.00264529	0.00184683	0.00375266	0.00320524	0.00405604	0.00853563	0.000874071	0.00284555	0	0	0.00116117	0.00352122	0	0.00185549	0	0	0	0.000648343	0.00348729	0.00296379	0.00211173	0.000992552	0.00158998	0.000854521	0.000695161	0	0.00436545	0.00179284	0.00370416	0.00154155	0.00239205	0.00207744	0.000941373	0.000776568	0	0	0.00372355	0	0.00278253	0.00139134	0.00315439	0.00309584	0	0.00207698	0.000941308	0.001061	0.000638624
C8A	0	0	0.000153765	0.00109806	0.000255749	0	0	0.000416579	0	0	0	0	0	0	0.000158578	0	0	0	0	0	0	0	0.000199875	0	0	0	0	0	0	0	0	0	0.00021239	0	0	0	0	0	0	0	0	0	0.00601557	0	0	0.000194121	0	0.000392269
C8B	0	0.000200106	0.00095571	0.000577932	0.000357023	0	0	0.000146728	0.00109275	0.000339318	0	0.0017866	0	0	0	0	0	0	0	0	0	0	0	0.000187364	0	0.000704744	0	0.000837831	0.000732204	0	0	0	0.000199635	0	0.000999262	0	0	0	0	0	0	0	0	0	0	0.000157917	0	0
DAB1	0.215361	0.282184	0.171617	0.220499	0.272288	0.253512	0.154558	0.253313	0.240518	0.20038	0.1958	0.183669	0.154438	0.207141	0.245832	0.183141	0.174763	0.271483	0.183437	0.208939	0.217555	0.234731	0.281143	0.15123	0.170312	0.209674	0.185838	0.257665	0.202163	0.166721	0.264547	0.260614	0.251853	0.190943	0.175649	0.261075	0.131314	0.128177	0.126329	0.196226	0.126044	0.145643	0.167641	0.212441	0.233785	0.291914	0.19266	0.148711
TACSTD2	0	0	0.00123122	0	0.000329411	0.000867359	0	0.000244409	0.00209409	0.00103595	0.000565239	0	0	0	0.000616399	0	0	0	0.000413455	0	0.000459937	0.000714344	0	0.00130575	0.000912486	0	0	0	0.000330117	0	0	0	0	0	0	0	0	0.000690734	0	0	0	0.00179525	0	0	0	0.000506721	0.000638581	0.00163537
MYSM1	0.193787	0.152103	0.175759	0.187877	0.172385	0.193666	0.124722	0.19276	0.179077	0.165558	0.168856	0.1593	0.220292	0.138905	0.133009	0.16518	0.0930192	0.145144	0.167323	0.170416	0.200019	0.15968	0.159857	0.204553	0.170098	0.181951	0.205083	0.16722	0.151086	0.180531	0.186276	0.211393	0.154929	0.146688	0.126623	0.145197	0.162594	0.137685	0.102188	0.167583	0.203009	0.124874	0.213358	0.173238	0.149964	0.185341	0.151261	0.18197
JUN	0.0388062	0.0426759	0.0489968	0.0312114	0.0323606	0.0276519	0.0582574	0.048728	0.0585777	0.0288405	0.0721305	0.0241183	0.038638	0.0547236	0.038767	0.0382905	0.0381124	0.0402577	0.0552234	0.0398607	0.0222129	0.0894617	0.036588	0.0415841	0.075361	0.0332104	0.0314533	0.0264713	0.111779	0.0316237	0.0521609	0.0681976	0.0635862	0.0358043	0.0968902	0.0265985	0.013849	0.0400741	0.0330208	0.0608406	0.0201906	0.0954619	0.053427	0.0228637	0.0890065	0.0662195	0.0486298	0.126395
FGGY	0.126354	0.0870446	0.0934817	0.0903324	0.077203	0.0979959	0.0363253	0.117142	0.0898668	0.156162	0.131112	0.122458	0.105738	0.107302	0.0930215	0.107092	0.0505647	0.110831	0.1119	0.100892	0.0888083	0.143965	0.088835	0.142285	0.0997449	0.0994771	0.0775984	0.084676	0.104804	0.117577	0.0952164	0.0943179	0.105532	0.0953437	0.160706	0.0878914	0.0294581	0.0737763	0.0982431	0.104753	0.101302	0.193069	0.0930959	0.0565373	0.0728782	0.114261	0.0998164	0.18811
HOOK1	0.0302113	0.03273	0.0265057	0.0363154	0.0486255	0.0356452	0.0415069	0.0330938	0.0246322	0.0168203	0.0150047	0.0209711	0.0118135	0.018652	0.0265095	0.0178513	0.0234227	0.025595	0.0242909	0.0192925	0.0231904	0.0167191	0.0287966	0.0203563	0.0238769	0.0286836	0.0123281	0.0353362	0.0495325	0.0439571	0.0387104	0.0242514	0.035083	0.0244827	0.0239786	0.0231994	0.0138096	0.0186586	0.028859	0.0149859	0.0180536	0.0210251	0.0109818	0.0369989	0.0255883	0.0153899	0.0148421	0.0154527
CYP2J2	0.114391	0.106956	0.104735	0.096282	0.0920618	0.0940902	0.0527957	0.133811	0.124332	0.128337	0.146989	0.125762	0.145746	0.0747438	0.109062	0.0845836	0.0437632	0.0817556	0.115152	0.106283	0.121152	0.11863	0.110018	0.132322	0.1268	0.11733	0.101633	0.119796	0.10373	0.144167	0.1119	0.0954873	0.108567	0.10123	0.111859	0.129849	0.0251746	0.0987122	0.0527093	0.0813024	0.114252	0.106972	0.0842436	0.0969296	0.107491	0.13862	0.131222	0.0595548
C1orf87	0	0.00021418	0.000963062	0.00229275	0.000810986	0	0	0.0002172	0.000574452	0.000252488	0.000214308	0	0	0	0.00102702	0.00189962	0	0	0.000564949	0.000797221	0	0.0010693	0.0013902	0.0010113	0.000228293	0.000723566	0	0	0.000831107	0.000607399	0.000440185	0.00038066	0.000239883	0.00115892	0	0	0	0.000517135	0	0	0	0	0	0.00241313	0.0011294	0.00143419	0.00267958	0.00129305
NFIA	0.761623	0.67099	0.82176	0.829084	0.810568	0.81656	0.963733	0.759912	0.775163	0.907262	1.03576	0.796979	0.913083	0.846741	0.674375	0.846424	0.867957	0.771884	0.885812	0.844811	0.844544	0.879891	0.722052	0.838294	1.07306	0.718281	0.795762	0.843972	0.833293	0.859876	0.806852	0.758602	0.934636	0.92379	0.873831	0.674863	0.962726	0.845305	0.599169	0.827535	0.819975	1.14764	0.687553	0.881088	0.938042	0.911561	0.82366	0.963965
TM2D1	0.0960243	0.0981899	0.112721	0.132094	0.115257	0.112854	0.160144	0.122058	0.142443	0.120413	0.131375	0.0877518	0.0965954	0.139037	0.0786431	0.112138	0.126797	0.06483	0.126103	0.11231	0.108514	0.131629	0.101658	0.122183	0.109974	0.0899002	0.131199	0.103188	0.0995958	0.11653	0.134463	0.133271	0.119488	0.128334	0.0785806	0.070484	0.164701	0.117043	0.0519844	0.130196	0.0961619	0.126051	0.119919	0.0935839	0.0792849	0.139891	0.0971521	0.146471
PATJ	0.104137	0.106586	0.117713	0.106766	0.102693	0.120047	0.132167	0.145836	0.124708	0.0815867	0.0885145	0.0973838	0.109368	0.0942171	0.0947111	0.103002	0.0838078	0.135975	0.0865316	0.0866554	0.0765662	0.126029	0.125876	0.0994186	0.107472	0.122572	0.117866	0.135556	0.138289	0.112881	0.132889	0.155238	0.132794	0.100333	0.0756562	0.0886583	0.0768721	0.0959365	0.0566492	0.162412	0.126107	0.0950409	0.135379	0.0657064	0.0861825	0.101103	0.113781	0.16287
L1TD1	0.0021419	0.00108409	0.0019092	0	0	0.00201067	0	0.000313878	0.00403354	0.00029929	0.000196252	0.000240839	0	0.00216977	0.00220856	0.000978984	0.00485545	0	0	0.00105977	0	0.00087876	0.000683149	0.00121757	0.00136836	0.00101075	0	0.00106143	0.00186774	0.00235568	0.000850494	0.00128564	0.000201531	0.000331056	0.000295667	0	0	0.00118239	0	0.000949062	0	0.0013944	0	0.00244721	0.00215183	0.00134328	0.000401223	0.000897474
KANK4	0.00753965	0.00855822	0.0137559	0.0200956	0.0149559	0.00211945	0.00308835	0.0145622	0.0237222	0.0181536	0.00354267	0.0120462	0.0261008	0	0.0114112	0.0281743	0	0.013435	0.0115412	0.00681289	0.00743585	0.0151712	0.0410161	0.0177506	0.00735046	0.0162327	0.00396668	0.00752055	0.0099271	0.00616139	0.0056831	0.0117802	0.014388	0.00155246	0.00608164	0.0142017	0	0.0266191	0	0.0133654	0.0114549	0	0.013874	0.00321308	0.0107797	0.00508703	0.0464196	0.00473115
USP1	0.0363904	0.0367922	0.0464819	0.0238286	0.0305505	0.0384131	0.0660937	0.0450492	0.0454803	0.0303104	0.0448123	0.0268463	0.0298462	0.0343063	0.0301147	0.028413	0.0414682	0.0277553	0.0451208	0.0279394	0.0391796	0.0438185	0.0306665	0.0358881	0.0353483	0.0355279	0.0394369	0.0389875	0.0332371	0.0323424	0.0421933	0.042107	0.0290059	0.0461138	0.015258	0.0279764	0.046392	0.0363905	0.0327009	0.029155	0.0337054	0.0288876	0.0478159	0.0382434	0.0175541	0.0464382	0.0296567	0.0550524
DOCK7	0.0877467	0.0734312	0.0730641	0.0838927	0.0886715	0.117227	0.135877	0.09521	0.0856062	0.075664	0.0801013	0.0836965	0.0310589	0.0588044	0.053951	0.0619481	0.082807	0.0617575	0.0637507	0.0527974	0.0703516	0.0961114	0.0837079	0.0531804	0.0776641	0.0885741	0.0616614	0.0955692	0.0848756	0.0726349	0.0888253	0.0951985	0.092706	0.10162	0.0606565	0.0643895	0.0620614	0.0924475	0.0989644	0.134877	0.078947	0.0418995	0.0665373	0.0907727	0.0854758	0.06041	0.0727818	0.176494
ANGPTL3	0	0	0	0	0	0	0	0	0	0	0	0	0	0	0	0	0	0	0.000585804	0	0	0	0	0	0	0	0	0	0	0	0	0	0	0	0	0	0	0	0	0	0	0	0	0	0	0	0	0
ATG4C	0.448686	0.425671	0.582407	0.610893	0.568619	0.532411	0.725197	0.53098	0.540979	0.585601	0.677505	0.469723	0.562674	0.437775	0.446315	0.590864	0.349188	0.458771	0.630608	0.505149	0.546638	0.441278	0.411314	0.670407	0.739677	0.438602	0.56704	0.543581	0.435886	0.629449	0.576527	0.487194	0.516708	0.735144	0.350503	0.506313	0.879821	0.612866	0.397982	0.436754	0.571889	0.502947	0.475822	0.481734	0.447999	0.618685	0.574779	0.49653
ALG6	0.036008	0.0385403	0.0396699	0.0392669	0.0388832	0.0454266	0.0439684	0.0513481	0.0402223	0.0541589	0.0488967	0.044588	0.0518387	0.0470284	0.0365398	0.0490435	0.00566091	0.0633029	0.0436084	0.0377577	0.0377705	0.0465829	0.0315319	0.0466003	0.0302408	0.0336132	0.024145	0.0486986	0.0468873	0.0414064	0.0408646	0.0478923	0.037514	0.0330978	0.0282928	0.0528791	0.0122567	0.0293147	0.0465917	0.0484768	0.0435747	0.0508561	0.0270391	0.0198136	0.0278447	0.0448876	0.0385663	0.049672
ITGB3BP	0.0491331	0.0713944	0.0785762	0.105456	0.0878249	0.0577178	0.181922	0.0744371	0.0859018	0.0815016	0.0649411	0.0733124	0.0383157	0.0931962	0.068	0.07333	0.163005	0.0645615	0.0828549	0.0472078	0.0873134	0.075565	0.0798657	0.0665491	0.113054	0.0375163	0.093561	0.113742	0.0764186	0.100301	0.0832069	0.0548204	0.0709199	0.118844	0.0870149	0.0414471	0.0317141	0.106143	0.0727186	0.078882	0.0558718	0.0639118	0.0776051	0.155705	0.100269	0.0713427	0.0669248	0.273036
EFCAB7	0.0558746	0.0622569	0.0604982	0.092505	0.0733034	0.0642823	0.162284	0.0796215	0.0828791	0.0575102	0.0586342	0.048201	0.0675044	0.0696284	0.0602592	0.0729798	0.0665864	0.0396706	0.0672408	0.0544456	0.0729978	0.074576	0.0583316	0.0837339	0.0658169	0.0619044	0.0500795	0.0826209	0.0800744	0.0872767	0.0718788	0.0682453	0.0766072	0.0738862	0.0534615	0.0667685	0.0356844	0.0659855	0.0566048	0.0405603	0.0836565	0.0496933	0.066619	0.113	0.0793487	0.0585647	0.0712744	0.095009
PGM1	0.0223952	0.0207094	0.0347776	0.0156566	0.0234996	0.016396	0.0226201	0.0275986	0.0227486	0.0114044	0.0200611	0.0132477	0.0163163	0.0168077	0.0207388	0.0465403	0.0285627	0.0123662	0.0197489	0.0134991	0.018557	0.0233077	0.0191154	0.024986	0.0221951	0.0247339	0.021447	0.0220797	0.0159598	0.0195936	0.0220522	0.0243692	0.0247195	0.0191968	0.0191339	0.0118142	0.0514306	0.0355792	0.0171387	0.0294587	0.0187322	0.00928914	0.0159478	0.0165427	0.012801	0.0312331	0.0225147	0.0193659
ROR1	0.156691	0.20454	0.153094	0.255082	0.201729	0.185651	0.167307	0.219031	0.202007	0.0519207	0.183212	0.275458	0.213327	0.202979	0.361056	0.383913	0.214419	0.176083	0.164632	0.331644	0.197598	0.485324	0.223169	0.352116	0.396688	0.100685	0.176614	0.129871	0.0943204	0.285355	0.0136769	0.176225	0.1178	0.100756	0.0559473	0.19962	0.106759	0.0763365	0.0435491	0.122557	0.211188	0.285705	0.202269	0.10934	0.296388	0.181058	0.289475	0.531612
UBE2U	0.00147044	0.000438314	0.000975824	0	0.00143302	0	0.00330679	0.000324636	0.00090153	0	0.00138464	0.000523362	0	0.00123266	0.00113995	0	0	0.00328706	0.000154169	0	0.00031494	0.00115245	0.000922206	0.00201911	0.000978036	0	0	0.00072863	0.00301217	0.00090836	0.000289889	0.000690497	0.000405021	0	0.000415034	0	0	0.000274638	0	0.00159438	0	0.00225539	0	0.00202768	0.00125198	0.000679429	0.00173499	0.00464038
CACHD1	0.0220056	0.0166977	0.016084	0.0155319	0.0218277	0.0310497	0.0151934	0.0177035	0.0182406	0.00794811	0.00900149	0.0187247	0	0.0133293	0.0139149	0.00667567	0.027246	0	0.0132761	0.0127099	0.0111432	0.0129552	0.0235594	0.00851817	0.0157658	0.0253589	0.0277103	0.0151928	0.0221875	0.0196697	0.0201621	0.0197844	0.0168938	0.00669124	0.0126826	0.0151704	0.0126092	0.00849207	0.035801	0.00491634	0.0137499	0.0056333	0.040431	0.00770048	0.00669613	0.0163786	0.0120287	0.0145431
RAVER2	0.0146943	0.0196627	0.0142278	0.0231563	0.0349314	0.0399104	0.0309059	0.0264516	0.0274878	0.0148229	0.010556	0.0122729	0.0195675	0.00962738	0.014005	0.0132859	0.0303446	0.00994804	0.0125476	0.019598	0.0149634	0.016307	0.0270734	0.0169222	0.013099	0.0288643	0.016518	0.0236477	0.0247546	0.0244532	0.0274228	0.0257724	0.024008	0.0102766	0.0129147	0.0228669	0.00763506	0.0149762	0.0185524	0.0113653	0.019925	0.0198252	0.0217316	0.0242716	0.0193779	0.0146287	0.0191245	0.0174901
JAK1	0.136304	0.10877	0.101349	0.0845501	0.0949993	0.0887477	0.06367	0.114006	0.109769	0.104714	0.115199	0.0830694	0.0851727	0.121384	0.105668	0.090109	0.126318	0.0962635	0.0944651	0.109921	0.100243	0.12685	0.0880794	0.11411	0.105969	0.0934804	0.107087	0.0929502	0.0834514	0.0869378	0.144627	0.118127	0.119657	0.0861129	0.0877028	0.0876839	0.149404	0.1149	0.0981651	0.12632	0.0977861	0.143881	0.0789724	0.0825718	0.071361	0.122804	0.105006	0.208624
AK4	0.00733159	0.0145109	0.0147752	0.0157673	0.0178496	0.00667675	0.0279128	0.0166388	0.0107512	0.00519052	0.00678249	0.0148075	0.0105449	0.00442553	0.011447	0.00545511	0.030392	0.0078773	0.0114664	0.00696566	0.0123169	0.00827113	0.0154322	0.00741956	0.00981326	0.0128557	0.0159823	0.0156382	0.0155601	0.0166987	0.0182643	0.016423	0.0158003	0.00939679	0.015788	0.0160861	0	0.00732406	0.00822479	0.00672447	0.0114205	0.00686855	0.0152966	0.00778895	0.00966144	0.0103164	0.00977985	0.0174294
DNAJC6	1.04036	1.12886	1.26874	1.16382	1.16822	1.06064	1.20564	1.21924	1.21849	1.31803	1.24686	1.1963	1.2639	1.1892	1.04369	1.18793	0.996574	1.12044	1.27472	1.18642	1.30543	1.406	1.12097	1.27571	1.30774	1.16407	1.24155	1.06874	1.02943	1.12166	1.1013	1.28236	1.18297	1.18107	1.10723	1.04732	1.25889	1.22453	0.959058	1.33422	1.20766	1.15927	1.11459	1.16479	1.02555	1.25446	1.30899	0.727482
LEPR	0.0331275	0.0388478	0.0447753	0.0441262	0.0471739	0.0280386	0.0809585	0.0283536	0.0298591	0.0521662	0.0224034	0.0215236	0.0327797	0.0255621	0.023449	0.0205088	0.0575307	0.0144789	0.0392974	0.0204838	0.0278307	0.0441986	0.0397079	0.0418567	0.0401011	0.0272138	0.0298268	0.0408504	0.0322435	0.0455886	0.0357032	0.0182183	0.0421169	0.0465969	0.0103629	0.0313586	0.102754	0.047063	0	0.0675397	0.0308414	0.0138218	0.00704562	0.0605211	0.041667	0.0481656	0.0486923	0.210013
PDE4B	2.30995	2.2066	2.20754	2.43578	2.35766	2.34315	2.30044	2.04281	2.12083	2.54897	2.58335	2.32242	2.3484	2.17075	2.08053	2.37328	2.0998	2.3347	2.35946	2.42046	2.39414	1.99206	2.17339	2.35461	2.58867	2.12176	2.16462	2.11823	2.00059	2.51359	1.98364	1.80694	2.42886	2.3854	2.23383	2.14837	2.41236	2.24113	1.74608	2.15974	2.38911	2.51841	2.08519	2.3508	2.08689	2.23458	2.3602	1.82567
SGIP1	0.601873	0.53262	0.545984	0.559079	0.520818	0.580592	0.64913	0.463826	0.527979	0.515412	0.541972	0.510705	0.549214	0.504837	0.411976	0.548473	0.672785	0.540051	0.626797	0.469624	0.670846	0.750407	0.61781	0.465139	0.629153	0.417766	0.558144	0.591054	0.472594	0.577837	0.46238	0.751912	0.525786	0.456582	0.512068	0.436056	0.453466	0.608509	0.402083	0.903314	0.556845	0.464352	0.585031	0.438606	0.468667	0.5841	0.529497	0.789622
TCTEX1D1	0.00785342	0.00398925	0.00272842	0.00366398	0.00400526	0.00781784	0.00706152	0.00245671	0.00375409	0.00097123	0.00291454	0.00140409	0.0035357	0	0.00346843	0.00541603	0	0.0116872	0.00195986	0.00213049	0.000484951	0.00245583	0.00556993	0.00124268	0.0060872	0.00928666	0.00395728	0.00514991	0.00428899	0.00173585	0.00302223	0.00425113	0.00207413	0.00490197	0.00371708	0.00227312	0	0.00300866	0.0170945	0.00219902	0.00176943	0.00833323	0.00391662	0.00530563	0.00319544	0.00122053	0.00259312	0.00345686
INSL5	0	0	0	0	0	0	0	0.00070565	0	0	0	0.000777813	0	0	0	0	0	0	0	0	0	0.00031474	0	0.000259346	0.000694882	0.000954024	0	0	0	0	0	0.00113222	0.000241123	0	0	0	0	0.00108214	0	0	0	0.00117251	0	0	0.000983069	0.000194501	0	0.000646374
WDR78	0.0571612	0.0505443	0.0466349	0.0336781	0.0422618	0.0379473	0.0208017	0.0590595	0.0551059	0.0653676	0.050394	0.0383996	0.0307809	0.0473769	0.0406063	0.0337515	0.0370336	0.0337136	0.0483598	0.0390577	0.038797	0.061924	0.0448309	0.0449545	0.0444864	0.0520575	0.0511418	0.0576822	0.0461502	0.0539718	0.0624463	0.0474933	0.0625048	0.0406422	0.0578094	0.0463961	0.0311155	0.041245	0.0407179	0.0655471	0.0344837	0.064711	0.029587	0.0281033	0.0441542	0.0527868	0.0486971	0.14573
MIER1	0.112887	0.104125	0.141577	0.143297	0.132101	0.144494	0.199972	0.142449	0.134653	0.164876	0.166553	0.124908	0.119931	0.11335	0.104873	0.127079	0.0972199	0.090645	0.147901	0.123747	0.133178	0.185822	0.127043	0.16749	0.15986	0.153996	0.118242	0.132432	0.147029	0.15988	0.131308	0.162655	0.131996	0.135709	0.128452	0.113393	0.178774	0.155685	0.137341	0.169492	0.144492	0.150316	0.104214	0.124062	0.11125	0.176959	0.15057	0.234666
SLC35D1	0.0867544	0.0654188	0.0873806	0.0816861	0.091115	0.0869611	0.0616171	0.093674	0.0919568	0.0940505	0.0977275	0.0882626	0.114213	0.0762131	0.0694094	0.0936847	0.0748666	0.0408976	0.0830984	0.0569659	0.0664125	0.115245	0.0935376	0.109326	0.0889887	0.0904308	0.0709541	0.0959054	0.0976498	0.0808372	0.077724	0.095896	0.0791018	0.0902121	0.0858927	0.112729	0.0655636	0.106654	0.0667072	0.12958	0.0674503	0.0989187	0.0646338	0.0696811	0.0907518	0.101503	0.0908645	0.126944
C1orf141	0.00306016	0.00248567	0.00493847	0.00349041	0.00180841	0	0	0.00160744	0.00161998	0.000340609	0.00211919	0.00390954	0.0141192	0.00298526	0.00166863	0.00193872	0	0.0124245	0.00200828	0.00253265	0.00259588	0.00261193	0.00238501	0.000931068	0.001422	0.00149699	0	0.00340993	0.00426025	0.00299029	0.000903842	0.00265016	0.00140315	0.00167788	0.0026472	0.00179121	0	0.00135127	0	0.00263653	0.00139134	0.000918586	0	0	0.000592956	0.0028745	0.00143031	0.00345536
IL23R	0	0.0010753	0.0027877	0.0042242	0.00083022	0.000486838	0	0.000803953	0	0.000929007	0.000867981	0	0	0	0.00115948	0	0	0	0.000446546	0.000646147	0.000904594	0.00082738	0.000973772	0.00182775	0.0004892	0	0	0.00503152	0.00050704	0.000836105	0.00117077	0	0.000323056	0	0.000940521	0.0021295	0	0.00065061	0	0.00170764	0	0.000857617	0	0	0.000444332	0.00191852	0.00167077	0.000432655
IL12RB2	0.0189399	0.0115681	0.0122422	0.00972123	0.0172707	0.00739547	0.0130859	0.0123622	0.0063272	0.0110437	0.00965593	0.00868075	0.00252589	0.0185187	0.00972649	0.0118688	0.00489113	0	0.00942996	0.0100677	0.00980154	0.0113381	0.0121316	0.0120278	0.00815396	0.0110933	0.00525769	0.00775653	0.0163232	0.0149526	0.0124992	0.0212949	0.0110649	0.00732617	0.00776092	0.00720513	0.0309285	0.0133653	0.0266618	0.0203779	0.0229408	0.0118002	0.0181181	0.00647931	0.00682774	0.0188749	0.0150926	0.00862793
SERBP1	0.0498683	0.0697208	0.0970245	0.0728232	0.060314	0.0775616	0.144588	0.0883815	0.0767837	0.0804246	0.111727	0.0517653	0.088756	0.0793374	0.058145	0.0656019	0.0855346	0.0705517	0.0992655	0.0709088	0.0763724	0.10773	0.0775401	0.0807093	0.0791659	0.0654403	0.0975564	0.0515205	0.0798871	0.0728544	0.0893008	0.103419	0.0910522	0.0872407	0.0520159	0.0665199	0.149794	0.093025	0.0474465	0.0965193	0.0733319	0.0721983	0.0380299	0.0752698	0.0705141	0.111332	0.0850755	0.0978694
GADD45A	0.00162688	0.0058793	0.00338325	0.00611741	0.00440375	0.00561606	0.0392347	0.00694819	0.00850751	0.001709	0.00853047	0.00344678	0.00346031	0.00667014	0.00583313	0.00288609	0	0	0.00705926	0.00249325	0.0051985	0.00693805	0.00837045	0.00502108	0.00231074	0.00897177	0	0.00499373	0.00561405	0.00220191	0.00659015	0.0109926	0.00725087	0.00299199	0.00523348	0.00281693	0.0100261	0.00556223	0.0304486	0.00563869	0.00172915	0.0105031	0.00821528	0.00610471	0.00496414	0.00458305	0.00508182	0.0187412
GNG12	0.001948	0.00183668	0.00259843	0.00461181	0.00484647	0.00516171	0.00626429	0.00351913	0.00311175	0.00198401	0.00762857	0.00769431	0	0.00305435	0.0043885	0.00059905	0.00278206	0.00413718	0.00290938	0.00282416	0.00300562	0.00981749	0.00273227	0.00223278	0.00219235	0.00182108	0.0064215	0.00359685	0.00437314	0.00632613	0.00565785	0.00785111	0.00666296	0.00918105	0.00701286	0.00245673	0	0.00209309	0.0141281	0.00340738	0.00403632	0.00660439	0.00843821	0	0.00410021	0.00742845	0.00341654	0.0133048
DIRAS3	0.00319156	0.00191632	0.000936776	0.0067997	0.00218911	0.00517411	0	0.00337906	0.00484836	0.00328813	0.00159589	0.00168366	0.004181	0.00183341	0.00258351	0.00115992	0	0	0.00337267	0.000477217	0.0016471	0.00167881	0.00349335	0.00201583	0.00317646	0.0018682	0	0.00183873	0.00314367	0.00337523	0.00390643	0.0030743	0.00309708	0.00263418	0.00170141	0.00857391	0.00287618	0.00177789	0.00695797	0.00213479	0	0.0042161	0	0	0.00127143	0.00161431	0.0016499	0.00271311
WLS	0.0237514	0.0228569	0.0173169	0.0199406	0.02814	0.0266274	0.0494235	0.0247222	0.0244206	0.0170254	0.0137262	0.0132578	0.00794875	0.0252422	0.0160107	0.0220067	0.0289094	0.00352675	0.0171167	0.0126557	0.0202596	0.0256007	0.0282835	0.0176643	0.0193757	0.0223395	0.0206341	0.0295566	0.0252116	0.0217099	0.0281833	0.0165163	0.0299337	0.0221568	0.0241903	0.0205107	0.0359177	0.014684	0.011964	0.0232465	0.0189961	0.0305754	0.0176618	0.0176465	0.0177897	0.029088	0.0257788	0.0538046
RPE65	0	0	0	0.000652399	0.000353584	0	0	0.000262299	0	0	0	0	0	0	0.000409336	0	0	0	0	0	0	0	0	8.35799e-05	0.000383642	0	0	0	0.000551817	0	0	0.0011262	0	0	0	0	0	0.000368489	0	0	0	0	0	0	0	0.000414687	0.000465289	0
DEPDC1	0	0.000241335	0	0	0.000935923	0.0026209	0.00552399	0.000446079	0	0.000756825	0	0	0	0	0.000517081	0	0.00287001	0	0	0	0.000612787	0.000931297	0.00015754	0.000363247	0	0	0	0	0.000615363	0.00110847	0	0.00112391	0.000222629	0.000904769	0.000577322	0	0	0.000179258	0	0	0	0	0	0	0.000780508	0.000199237	0	0.000814189
LRRC7	1.0055	0.861504	1.0496	0.878538	0.988627	1.21017	1.36405	1.00406	0.910585	1.10078	0.951033	0.870596	1.00506	0.741337	0.92744	0.999748	1.04976	0.977065	0.791506	0.937108	1.15098	0.797943	0.907965	0.823222	1.46414	1.11708	1.06751	0.988165	1.17524	0.909232	0.988366	1.07565	0.878052	1.09237	0.819284	0.884394	1.08845	0.951986	0.953517	1.00379	0.962315	0.869885	0.888661	1.06257	1.13867	0.973318	0.946077	1.2579
LRRC40	0.0703312	0.0471729	0.0503189	0.0728567	0.0687032	0.0662951	0.0669138	0.0685393	0.0530009	0.0660576	0.0776622	0.0465395	0.0360882	0.0607022	0.0478467	0.062924	0.0644139	0.0475366	0.0620067	0.0736503	0.0558058	0.0676758	0.0586924	0.0692771	0.0746167	0.0529792	0.0449391	0.0646615	0.0678156	0.0623717	0.0612247	0.0772399	0.0628291	0.0575038	0.0417055	0.0595155	0.04059	0.0568814	0.0749519	0.0529643	0.0443451	0.0613357	0.0609447	0.0427173	0.0483087	0.0550086	0.0560248	0.109066
SRSF11	0.508472	0.47385	0.476867	0.493285	0.495052	0.602587	0.51838	0.530957	0.529759	0.44448	0.541241	0.493384	0.523317	0.427232	0.427261	0.425382	0.37561	0.395894	0.528887	0.411781	0.432493	0.50084	0.482504	0.482561	0.486762	0.525668	0.475558	0.538896	0.494646	0.554179	0.524037	0.562384	0.53985	0.449019	0.36563	0.474874	0.574461	0.496703	0.535282	0.547514	0.400137	0.359374	0.437555	0.455087	0.328916	0.537222	0.432892	0.553249
ANKRD13C	0.245122	0.204848	0.221682	0.216878	0.212489	0.229916	0.14467	0.236979	0.24375	0.203648	0.229282	0.239818	0.218733	0.220109	0.171687	0.232964	0.185648	0.188532	0.227938	0.207741	0.22738	0.28508	0.207255	0.252417	0.217509	0.196938	0.279562	0.227754	0.221654	0.231334	0.213152	0.249104	0.2125	0.193452	0.207351	0.22391	0.201339	0.169088	0.146764	0.198816	0.240042	0.238462	0.238816	0.151763	0.179511	0.250011	0.215355	0.296243
HHLA3	0.0181542	0.0219144	0.0273084	0.0201643	0.0184277	0.0153792	0.0195037	0.0272638	0.0150134	0.0197148	0.0188696	0.0192506	0.0160793	0.00950622	0.0179793	0.0177221	0.0237917	0.0134276	0.0273789	0.0161883	0.0159617	0.0375756	0.0225574	0.0281976	0.0183119	0.00958747	0.0234377	0.0262249	0.0158745	0.0235246	0.0235383	0.031157	0.0197575	0.023242	0.0250909	0.0300697	0.0155319	0.0125705	0	0.0333477	0.0153706	0.0228626	0.0337043	0.0281588	0.0210419	0.0237177	0.0228015	0.0806552
CTH	0.012594	0.0119794	0.0102441	0.0117941	0.0130309	0.0166593	0.0163597	0.0147908	0.00699972	0.0137417	0.0168712	0.0120038	0.00979928	0.00923704	0.0064348	0.00849548	0.0269523	0.00409461	0.0181837	0.00545141	0.0112504	0.0101366	0.00948776	0.00665264	0.010022	0.0129952	0.006575	0.0120767	0.0180769	0.0114341	0.0118154	0.0166607	0.0172298	0.0124173	0.0147471	0.00689262	0.00977271	0.0131924	0.00788245	0.0159179	0.0111215	0.0161949	0.0109869	0.00816477	0.0103558	0.0153043	0.00887624	0.0596111
PTGER3	0.00213798	0.0037812	0.00494124	0.00203396	0.00356944	0.00504308	0.00434004	0.00364214	0.00518207	0.00105196	0.00287619	0.00238072	0.00560079	0.00388177	0.00322069	0.000731805	0	0.00402734	0.00124661	0.00545035	0.000835371	0.00306463	0.00270703	0.00216038	0.00285913	0.00547003	0	0.000634877	0.0047714	0.00413144	0.00267385	0.000411019	0.00524649	0.000676017	0.00797134	0.00551312	0.00363715	0.00242025	0	0.00154269	0.00282217	0.000697937	0	0.00671962	0.000954775	0.0020007	0.00234802	0.00110782
ZRANB2	0.401205	0.2776	0.317878	0.330475	0.326737	0.353743	0.293852	0.347847	0.300809	0.268438	0.297586	0.313593	0.315843	0.292757	0.243755	0.26606	0.209159	0.270639	0.320344	0.313717	0.29259	0.293866	0.260143	0.317398	0.288015	0.318597	0.37403	0.353589	0.319303	0.366542	0.331486	0.286633	0.278617	0.280517	0.271785	0.310784	0.230846	0.228517	0.191129	0.236593	0.259686	0.28332	0.341234	0.229418	0.235001	0.295325	0.238122	0.419312
NEGR1	0.80474	0.805679	0.710256	0.8814	0.93776	0.939376	0.635344	0.752509	0.771209	0.547884	0.467211	0.686146	0.718603	0.548552	0.640227	0.692479	0.632899	0.659904	0.686296	0.756291	0.689937	0.58457	0.736479	0.503275	0.743695	0.987256	0.787061	0.966584	0.978936	0.875416	0.770809	0.669586	0.678012	0.583631	0.746813	0.608512	0.421817	0.586393	0.920449	0.693552	0.613898	0.574593	0.741245	0.814881	0.704099	0.524452	0.655753	0.627016
LRRIQ3	0.007219	0.00652551	0.00895421	0.00687928	0.0057605	0.00593578	0.0084963	0.0050306	0.0105146	0.0147381	0.00633725	0.0103789	0.00467703	0.00384792	0.00290487	0.00315256	0.00469042	0	0.00550525	0.00253053	0.00394928	0.00517244	0.00693975	0.0122491	0.0104992	0.00487427	0.0108689	0.00914707	0.00809499	0.00959879	0.0106883	0.00208298	0.00767718	0.00382096	0.00409151	0.00977793	0.00951062	0.0100997	0.0136867	0.00550755	0.00734823	0.00278238	0.00307721	0.00603962	0.0130332	0.00563622	0.00648664	0.0130781
FPGT-TNNI3K	0.000395572	0.0021674	0.00080101	0.00118	0.00140267	0	0.00296113	0.000579802	0	0.000707061	0.0016443	0	0	0.00142899	0.00058267	0.000920031	0	0.00496055	0.0012028	0.00179902	0.0009533	0.00160125	0.000700117	0.00182947	0.000669732	0	0.00384799	0.00124862	0.000977551	0.000937727	0	0.00145719	0.00159006	0.00257162	0	0.00178007	0	0.000278914	0	0.00136514	0	0	0	0	0.00106752	0.000657183	0	0.00221633
TNNI3K	0	0.00508276	0.00390029	0.00172161	0.00257063	0.00531801	0.00498704	0.00473728	0.00452747	0.00132039	0.00080392	0.00310564	0	0.0054142	0.00157632	0.00292622	0	0	0.00210111	0.0040031	0.00339122	0.0024177	0.00225556	0.00254893	0.00466554	0.00472368	0	0.0039777	0.00417047	0.00260608	0.00353585	0.00367558	0.00309671	0.000753021	0.00243542	0.00340815	0	0.00254283	0.0092117	0.00209404	0.00168646	0.0029224	0	0.00217214	0.00522152	0.00324853	0.0014392	0.00226948
LRRC53	0.000554443	0.00313906	0.00286759	0.00318283	0.0056967	0.000993383	0	0.0012237	0.00275662	0.00129724	8.67773e-05	0.000952964	0	0	0.00117529	0.00482222	0	0	0.000672342	0	0.00123678	0.00509098	0.00241353	0.0027531	0.00241252	0.00147501	0.00433201	0.00288072	0.00199789	0.000475537	0.00307435	0.0039469	0.00307168	0.00221221	0.00207375	0.00241637	0	0.00125175	0.00822479	0.00174493	0.00128695	0	0.00458303	0	0.0006593	0.00429902	0.00277795	0.00154759
ERICH3	0.0339763	0.0396944	0.0292477	0.0420389	0.0476527	0.0453369	0.0445066	0.0460369	0.0381631	0.0256844	0.0125928	0.0137116	0.0440616	0.031039	0.0395177	0.0253077	0.0395605	0.0312799	0.0268494	0.0362912	0.0382087	0.0234176	0.0431114	0.021545	0.0344975	0.0408925	0.0364263	0.0360834	0.050442	0.0396658	0.0528504	0.0332204	0.0434145	0.0176234	0.0274297	0.0329161	0.0474507	0.0266683	0	0.0318757	0.0194585	0.0250338	0.035837	0.0368715	0.0355018	0.0177069	0.028899	0.0494368
CRYZ	0.00862819	0.00850868	0.0094391	0.0132338	0.0128111	0.0128131	0.0761624	0.0131365	0.0143427	0.0108271	0.0118711	0.00769195	0	0.0101075	0.0122202	0.0104295	0.0151686	0.00421536	0.00885997	0.00705703	0.0129589	0.0084628	0.00770344	0.0113374	0.00965123	0.0161046	0.0108494	0.0157913	0.00855293	0.0127379	0.0111217	0.00882942	0.0126744	0.0170146	0.00531963	0.00836901	0	0.0124777	0.0132995	0.0100679	0.00437553	0.00837033	0.00504468	0.0387047	0.0171662	0.00596937	0.0128269	0.0343169
TYW3	0.0434499	0.0410608	0.049958	0.0414867	0.0441704	0.0315879	0.0508305	0.0455711	0.055435	0.036387	0.054964	0.0359466	0.0660266	0.047302	0.0465262	0.0264288	0.0271512	0.0222319	0.0476162	0.0292857	0.0349648	0.0453761	0.0425656	0.0449965	0.0489269	0.0312647	0.064823	0.0457498	0.0315992	0.0558359	0.0437946	0.0473749	0.0525931	0.0427608	0.0267032	0.040227	0.0230871	0.0393283	0.0291502	0.0511368	0.0506457	0.0485229	0.03772	0.027378	0.0393692	0.0464049	0.03227	0.0612245
SLC44A5	0.110516	0.111976	0.0750111	0.144111	0.129375	0.168672	0.0951093	0.110845	0.0859447	0.091873	0.0650997	0.0872502	0.0498324	0.0718043	0.0823531	0.06769	0.102726	0.0762617	0.0828893	0.103885	0.0853637	0.0625598	0.125236	0.0699132	0.0864885	0.12692	0.0646309	0.136248	0.124058	0.120705	0.118075	0.0979696	0.0978026	0.0782171	0.115509	0.0781929	0.101474	0.0664145	0.116893	0.0693469	0.0713484	0.0766392	0.0767086	0.089815	0.110001	0.0648149	0.0794847	0.0834297
ACADM	0.0679766	0.0722181	0.0922609	0.0875247	0.0776514	0.10851	0.0922653	0.0916917	0.102319	0.0857703	0.0960602	0.06313	0.0472423	0.093242	0.066919	0.0795687	0.0413608	0.0682486	0.0909001	0.0740695	0.0783354	0.0968905	0.0798265	0.0867177	0.0762565	0.065872	0.0774255	0.0724634	0.0735814	0.0742877	0.10452	0.100061	0.0922735	0.0950148	0.052992	0.0709288	0.0822823	0.109566	0.123686	0.0865091	0.0759466	0.077676	0.117299	0.105387	0.0718179	0.0905106	0.0763564	0.149226
RABGGTB	0.0193167	0.0317412	0.0357893	0.0232743	0.0271327	0.0207336	0.0360978	0.031842	0.0393458	0.0136239	0.0273361	0.0129633	0.0375975	0.0489895	0.0237063	0.0331338	0.0156435	0.0158614	0.0371422	0.0205636	0.0357251	0.0271619	0.0137427	0.0288554	0.0246355	0.0182278	0.0445315	0.0237826	0.0274502	0.0199479	0.0319966	0.0392191	0.0259381	0.0166561	0.0155779	0.0272276	0.0413516	0.0278399	0.0295471	0.0237608	0.0223171	0.028186	0.0171357	0.020768	0.0241057	0.033519	0.0301448	0.0226018
MSH4	0.0218822	0.0281096	0.0353504	0.0106644	0.020866	0.0259684	0.0531577	0.0314996	0.0209597	0.026985	0.0977055	0.0438371	0.00750115	0.0193887	0.0160967	0.0221483	0.094294	0.0080202	0.0364555	0.0146454	0.0180693	0.0341934	0.0314537	0.0351776	0.021891	0.0215949	0.0349703	0.0381365	0.0212405	0.033425	0.0270348	0.0182196	0.047127	0.016119	0.027554	0.0368843	0.0123955	0.0317862	0.0380525	0.0246761	0.0208044	0.0323516	0.0208657	0.0460832	0.0333587	0.0285673	0.111387	0.0428952
ASB17	0	0.00112945	0.00140741	0	0.000266645	0	0	0.00052038	0.000542198	0.000547337	0.00118465	0.000453479	0	0	0	0	0	0	0.000426743	0	0.000703901	0.000845932	0.000155332	0.000723597	0.00109353	0	0	0.000715472	0.000368743	0.0013297	0.00051453	0.000492559	0.000433378	0	0.000249111	0	0	0.000475674	0	0.00137867	0	0.00137519	0.00222405	0.00103426	0.000683686	0.000612403	0.00167241	0.00127998
ST6GALNAC3	0.581272	0.556386	0.602013	0.702042	0.605695	0.623001	0.604223	0.661937	0.650854	0.665758	0.741535	0.757319	0.689757	0.544144	0.547548	0.767484	0.626233	0.625149	0.724637	0.486141	0.771312	0.509762	0.721205	0.539578	0.656577	0.638486	0.626419	0.608767	0.515259	0.901004	0.917383	0.548865	0.558711	0.695365	0.557089	0.625424	0.59861	0.705122	0.869012	0.687108	0.706549	0.596709	0.607558	0.510104	0.546372	0.550884	0.82866	0.507689
ST6GALNAC5	0.189612	0.182086	0.116473	0.170627	0.17913	0.183422	0.175003	0.143569	0.142428	0.102738	0.0851085	0.131778	0.119263	0.117174	0.135273	0.102495	0.154847	0.162773	0.0866567	0.1301	0.0976022	0.0955562	0.196286	0.0990066	0.127757	0.201734	0.117544	0.174428	0.167813	0.152907	0.154654	0.146946	0.150003	0.0968548	0.142012	0.120673	0.0946681	0.0912259	0.117189	0.0930971	0.0808183	0.0988772	0.147365	0.170324	0.127821	0.0888502	0.105737	0.114916
PIGK	0.101575	0.126231	0.156148	0.162046	0.127063	0.112661	0.0881815	0.139262	0.121433	0.120998	0.131838	0.114946	0.0911651	0.131252	0.107651	0.1301	0.106129	0.0985344	0.134634	0.109754	0.116189	0.156835	0.0993051	0.143052	0.138999	0.104279	0.16724	0.127583	0.105417	0.129267	0.145791	0.177529	0.123515	0.140644	0.0930005	0.0991793	0.0600344	0.123979	0.131279	0.135159	0.102369	0.118554	0.140002	0.0958837	0.107648	0.146599	0.122797	0.142413
AK5	0.884234	0.783821	0.944655	0.8881	0.975742	1.04035	0.763282	0.931633	1.10768	1.23079	0.95319	1.19263	1.15057	0.770796	1.04334	1.0562	0.755561	0.884849	0.839514	1.0291	0.977135	0.656292	1.26079	1.11956	1.12668	0.996094	0.942052	1.11895	0.647742	1.11354	1.10866	0.596762	0.864236	1.17988	0.915871	1.03141	0.477907	0.94836	0.833744	0.471585	1.13167	1.15408	0.762038	1.0186	0.988105	0.850409	1.35214	0.580791
AC118549.1	0.400418	0.360906	0.462271	0.415593	0.422355	0.412345	0.488299	0.412853	0.480276	0.481872	0.512853	0.422128	0.51386	0.403606	0.381824	0.465861	0.351391	0.365849	0.462186	0.396339	0.416705	0.4537	0.360672	0.521951	0.504645	0.380452	0.34865	0.417991	0.326642	0.420366	0.382105	0.445245	0.430928	0.476376	0.295597	0.403478	0.480624	0.431809	0.335565	0.406203	0.498068	0.349073	0.369431	0.338965	0.381148	0.479575	0.522357	0.373079
USP33	0.26712	0.294314	0.329957	0.29414	0.276363	0.256931	0.377902	0.329656	0.317914	0.312069	0.330181	0.27387	0.317319	0.263554	0.280711	0.281024	0.263508	0.249855	0.290464	0.281697	0.307076	0.345085	0.264705	0.367643	0.316857	0.277081	0.261171	0.293782	0.306582	0.279303	0.300753	0.331553	0.325957	0.334161	0.256478	0.331757	0.324488	0.351226	0.21221	0.307742	0.293347	0.298273	0.297921	0.257491	0.281793	0.34747	0.330461	0.348869
MIGA1	0.192949	0.23072	0.293936	0.25686	0.228479	0.229388	0.216819	0.276581	0.244239	0.307983	0.294105	0.22256	0.282042	0.232072	0.209512	0.234685	0.199389	0.250031	0.283997	0.228189	0.267144	0.315882	0.253871	0.268614	0.277767	0.19929	0.26421	0.225193	0.263316	0.250237	0.260818	0.269097	0.283793	0.27788	0.217776	0.237542	0.267711	0.301732	0.252635	0.271253	0.221915	0.309178	0.203619	0.248087	0.243476	0.344927	0.242509	0.314526
NEXN	0.00975433	0.0145407	0.0158309	0.0125445	0.0158616	0.0157017	0.0553626	0.0133548	0.0163468	0.0100738	0.019525	0.00893799	0.00818112	0.0196207	0.00921158	0.0121276	0.0110624	0	0.0158758	0.0109242	0.0171084	0.0160876	0.0124637	0.017349	0.0134961	0.0115167	0.00425451	0.0131184	0.0162895	0.0196197	0.0129531	0.0231998	0.0143501	0.0210085	0.00862502	0.0204832	0.0394145	0.0201763	0.0101041	0.0155649	0.0120336	0.0097242	0.0303217	0.0165821	0.014604	0.02465	0.0160314	0.014734
FUBP1	0.160077	0.149986	0.175092	0.186275	0.169657	0.170269	0.343704	0.186847	0.182525	0.180327	0.165172	0.15288	0.137787	0.145209	0.121747	0.146679	0.177826	0.114597	0.176149	0.147002	0.164779	0.193892	0.130137	0.17928	0.189729	0.154781	0.186893	0.19673	0.208758	0.181786	0.160652	0.208276	0.18877	0.192162	0.173676	0.157496	0.221516	0.195964	0.0804304	0.19255	0.164909	0.14523	0.178868	0.183721	0.193998	0.198117	0.178321	0.294387
DNAJB4	0.000554443	0.000286788	0	0	0.000617155	0	0.00365419	0.00125945	0.00277894	0.00104368	0.00114355	0.00246141	0	0	0.000226279	0	0.00297152	0	0.00173139	0.00225861	0.000936896	0.000292822	0.00143992	0.00106412	0	0	0	0	0.00137302	0.000530921	0.000169923	0.00224176	0.00172159	0.000773339	0.00112003	0.00151647	0	0.00212173	0	0.000670868	0	0	0.00429329	0	0.000559691	0.000991409	0.000522672	0.00140248
GIPC2	0.0608583	0.0557034	0.0685766	0.076573	0.0590115	0.0625912	0.334102	0.0567306	0.0444308	0.062433	0.0637423	0.0477027	0.0476661	0.0310879	0.0384793	0.03855	0.0847623	0.0610291	0.059213	0.0417346	0.0435764	0.0512859	0.0457573	0.0438541	0.0753752	0.0445568	0.0589308	0.0686363	0.0715693	0.0687763	0.0638837	0.0467531	0.0641444	0.0507197	0.0357223	0.0440245	0.136818	0.0864293	0.0248862	0.0667473	0.0404858	0.0283953	0.0362391	0.110664	0.0680751	0.0690082	0.0416166	0.132939
PTGFR	0.00232076	0.00108568	0.0013127	0.00294077	0.00219836	0.00152634	0	0.00149732	0.00144859	0.000362021	0.00108256	0.000301183	0	0.00140857	0.000327662	0.00185782	0	0.00690633	0.000795632	0	0.0010622	0.00137552	0.0023669	0.0013357	0.000392718	0.00147112	0	0.0030934	0.00280658	0.00122862	0	0.000548602	0.000897993	0	0.00192473	0	0	0	0	0	0	0.00171681	0.00303641	0	0.00372495	0.000921677	0.00171005	0.00155888
IFI44L	0.00457727	0.00113855	0.000249301	0.00240818	0.00312682	0	0	0.00273134	0.00159005	0	0	0.00110508	0.0110606	0	0.000696301	0.00352747	0	0	0.00102917	0.00107787	0.000953108	0.000717344	0.00075579	0.00136878	0.000716486	0.00103731	0	0.00169648	0.00233866	0.00335921	0.00227856	0.00101533	0.000912587	0.000738221	0.00046182	0.000540439	0	0.000358246	0	0.0015807	0	0.000688194	0	0.00117626	0.00235599	0	0	0
IFI44	0.00870253	0.00297594	0.00141644	0.00441486	0.00186931	0.00372011	0.00823001	0.00566449	0.00768403	0.00240878	0.00366492	0.00449373	0.00352122	0.00428572	0.00210969	0	0.0034662	0.00575327	0.00193818	0	0.00404027	0.00508775	0.00206179	0.00352477	0.00256291	0.00194038	0	0.00344107	0.00457364	0.0081752	0.00287283	0.00527757	0.00409992	0.00229783	0.0010758	0.000842252	0	0.0033083	0.00739504	0.00289173	0	0.00411362	0.00764839	0.00219416	0.000986142	0.00213454	0.00346691	0.00235055
ADGRL4	0.00210401	0.00129563	0.00139381	0.00102659	0.00025119	0	0	0.000618675	0.000904807	0	0	0	0	0	0.000165955	0.00267705	0	0	0	0	0	0.000592759	0	0.000388677	0.000389397	0.00072166	0	0	0.00123185	0.000794216	0.000923175	0.000962714	0	0	0	0	0	0.000471787	0	0	0.00128422	0.0017145	0	0	0.00142827	0.000778323	0	0.000554747
ADGRL2	0.225348	0.184682	0.120982	0.221765	0.240976	0.233841	0.133389	0.167894	0.156085	0.0893692	0.06636	0.118242	0.127587	0.122184	0.143639	0.102265	0.214107	0.118956	0.128661	0.166226	0.140881	0.08293	0.171218	0.101708	0.120038	0.216243	0.139259	0.250287	0.243455	0.199494	0.186723	0.146961	0.164155	0.0943245	0.153482	0.139392	0.133963	0.112674	0.148914	0.104985	0.103152	0.124379	0.186748	0.162151	0.184008	0.0851327	0.111075	0.114064
TTLL7	1.49386	1.43398	1.768	1.76852	1.51833	1.65473	1.3924	1.5888	1.76489	1.78611	1.72366	1.56527	1.73573	1.60555	1.50667	1.8159	1.60316	1.47255	1.61411	1.48608	1.65491	1.31775	1.48482	1.8754	1.83522	1.43031	1.59179	1.79165	1.29935	1.8	1.85351	1.32573	1.6298	1.95202	1.33218	1.58202	1.41432	1.73952	1.65251	1.19002	1.86812	1.53019	1.64966	1.62437	1.56476	1.5305	1.75483	1.18177
PRKACB	0.884724	0.683299	0.839661	0.777338	0.724571	0.825359	0.713273	0.803606	0.732017	0.838839	0.733214	0.750782	0.800127	0.594225	0.634829	0.727337	0.769928	0.663635	0.785478	0.64788	0.689943	0.705564	0.665382	0.743107	0.831985	0.783252	0.880892	0.787964	0.730061	0.865809	0.770581	0.6606	0.729775	0.743362	0.637135	0.670796	0.482531	0.708904	0.69891	0.616149	0.661003	0.549704	0.620455	0.729255	0.542991	0.703358	0.726872	0.685155
SAMD13	0.0239694	0.0321317	0.0461523	0.0346835	0.0302276	0.0401976	0.0239809	0.0335216	0.0348339	0.0449739	0.035773	0.0380926	0.0170578	0.0291834	0.0308871	0.0230841	0.0630426	0.0363989	0.0413363	0.0210944	0.0290727	0.0237839	0.0436444	0.0327592	0.0281742	0.034023	0.0297499	0.0364339	0.0348955	0.0443883	0.056535	0.0317802	0.0386908	0.0541128	0.0348829	0.0175879	0.00370407	0.0515621	0.0494908	0.0412056	0.0218928	0.0531005	0.0370289	0.0205346	0.0196512	0.0448524	0.0342876	0.0382012
DNASE2B	0	0.00046312	0.000518418	0	0.000289737	0	0.00296113	0.00140146	0.00174989	0.00303041	0.000311622	0.000376859	0	0	0.00149392	0	0	0	0.000257103	0	0.000706859	0.000891724	0.00103524	0.000875969	0	0.000980586	0.00948318	0	0.000588479	0.00121542	0.00186216	0.000892784	0.00146026	0	0.00132512	0	0	0.00237598	0	0.00236127	0.0011943	0	0	0	0.00215651	0.00193456	0.00336288	0.00258684
RPF1	0.029311	0.0204705	0.0266667	0.0207905	0.02421	0.0225998	0.0508208	0.0256008	0.0194945	0.0156551	0.0199463	0.01657	0.0341025	0.0280218	0.0139607	0.019063	0.00422006	0.0171421	0.0261815	0.0142484	0.0208526	0.0191325	0.0223721	0.0205446	0.0157087	0.0142266	0.0228817	0.0168541	0.0191898	0.0252844	0.0287641	0.0223232	0.0208696	0.0307986	0.0174588	0.0147262	0.024785	0.0243766	0.0201095	0.0237525	0.00910112	0.0127293	0.0128483	0.0153752	0.0179754	0.0212068	0.018461	0.0302917
GNG5	0.00843811	0.00501479	0.0119381	0.00994486	0.00887377	0.0113175	0.0235114	0.00981151	0.00824422	0.00751163	0.0120693	0.00789638	0.00481056	0.0096447	0.00584654	0.00532584	0.0148187	0	0.0127977	0.00587594	0.00850676	0.0146792	0.00619578	0.00906967	0.00844647	0.000972865	0.00365049	0.010578	0.00790214	0.00724586	0.00687899	0.0179678	0.0127765	0.0112225	0.00215331	0.0042894	0.0355989	0.0179274	0	0.0351779	0.00343648	0.0206751	0.0134622	0.00842507	0.00752369	0.0180805	0.0101685	0.0137959
SPATA1	0.00361317	0.00588928	0.0221161	0.0256644	0.0136386	0.0115769	0.0335637	0.0174326	0.0175773	0.00580804	0.0195121	0.0170776	0.00898703	0.0376876	0.00335999	0.0071892	0.00552226	0.0108544	0.0221697	0.0049697	0.0126225	0.0469405	0.00577573	0.0196268	0.00495244	0.0107409	0.00613502	0.0138328	0.0155231	0.0204564	0.0131125	0.0409623	0.0138431	0.0191747	0.00377293	0.00979545	0.0142666	0.0189176	0.0169772	0.0422533	0.0323855	0.0114305	0.0502179	0.00586714	0.00215025	0.0339512	0.0134471	0.0194617
CTBS	0.0210631	0.0239078	0.0350089	0.0295983	0.0200401	0.0378547	0.0434275	0.0332228	0.0146449	0.0301609	0.0373762	0.0243585	0.00963854	0.0156925	0.0121059	0.0203694	0.0590434	0.00607112	0.0392105	0.0145731	0.0197948	0.0529367	0.0171387	0.0178161	0.0267413	0.0164574	0.038382	0.0404733	0.0203324	0.0257926	0.0331659	0.0449713	0.0290743	0.0168534	0.0234692	0.0144222	0.0119581	0.0377622	0.0673297	0.120978	0.0259887	0.0295337	0.0527715	0.0255679	0.0147187	0.0376171	0.0207001	0.0729127
SSX2IP	0.0843359	0.092746	0.0798557	0.101892	0.0952538	0.124369	0.13351	0.0942639	0.0860939	0.0818827	0.0970583	0.0690185	0.0850893	0.0632175	0.0740167	0.0693671	0.101416	0.0502634	0.075312	0.0950105	0.091698	0.0800005	0.0771282	0.0710042	0.0810616	0.111699	0.0837906	0.0939746	0.0948866	0.0911296	0.112868	0.110345	0.0913491	0.0545431	0.0625328	0.0727621	0.0957535	0.0861336	0.100432	0.105655	0.0476222	0.0591298	0.106605	0.088411	0.0683014	0.0608551	0.0573612	0.0706137
LPAR3	0	0.000640431	0.0027258	0.00155603	0.00101457	0.001505	0	0.000826312	0.000695582	0.00163765	0.000306032	0	0	0	0.00013635	0.00124638	0	0	0.000421377	0.00204871	0.00114405	0.00118938	0.000818936	0.000571031	0.00131643	0	0	0.00109927	0.00136013	0.00352088	0.0024164	0	0.000809645	0	0.000484973	0.000791635	0	0.000499313	0	0	0	0	0	0	0	0.000471593	0	0.00056065
MCOLN2	0.00103103	0.00185463	0.00210339	0.0011105	0.00171366	0	0	0.0009093	0.000496317	0.00114745	0.000571194	0	0.00353934	0.00241252	0.00106634	0.00214369	0.00413717	0.002837	0.000201425	0.0024703	0.00282319	0.00332618	0.00124659	0.00337841	0.000845607	0	0.010785	0	0.00116585	0.00090201	0.00166494	0.000726951	0.00123342	0.000943098	0.0008937	0.00107951	0.00398481	0.000797736	0.0105926	0.00281988	0.00151481	0	0	0.00209692	0.00123298	0.00204799	0.00249552	0.00273929
WDR63	0.00223855	0.00279346	0.00439058	0.0013543	0.00259822	0.00576752	0	0.00304453	0.00449828	0.00485235	0.00169543	0.00380492	0	0.00314242	0.00170134	0.0023546	0.00232202	0.00413718	0.00138767	0.00365015	0.00411103	0.00485711	0.0025788	0.00254721	0.00115778	0.00310689	0	0.000942491	0.00480063	0.0022833	0.00350665	0.00354076	0.00238046	0.00281337	0.00131372	0.00229206	0	0.00230291	0	0	0.000976314	0.00167334	0.00320095	0.00476643	0.00400446	0.00278332	0.00214205	0.00400254
MCOLN3	0	0.000373285	0.000221099	0	0	0.000855	0	0.000364991	0.000447486	0.00147364	0	0.000506544	0	0.00144541	0	0	0.00465294	0	0.000161527	0	0.000457783	0.000235689	0.000297281	0.000740953	0.000307424	0	0	0.00110787	0.000929191	0	0	0	0.000323156	0	0.000929293	0	0	0.000931506	0	0	0.00136986	0.000505476	0.00483451	0.00134287	0	0.000426748	0	0.00108982
SYDE2	0.00148847	0.00533639	0.0069679	0.0035484	0.00708186	0.00474854	0.0144411	0.00661992	0.00922086	0.00280634	0.00343783	0.0024759	0	0.00677289	0.00370382	0.00253847	0.0184003	0.00413584	0.00425482	0.010482	0.00527152	0.0035539	0.00489474	0.00296817	0.00511901	0.0083719	0.00289367	0.00614386	0.007277	0.00583607	0.00680102	0.00618888	0.00618879	0.00651532	0.00644327	0.00610128	0.011722	0.00276273	0.00669875	0.00203956	0.00270755	0.00100868	0.00710057	0.00579809	0.00152019	0.00423148	0.00486448	0.00450129
C1orf52	0.079309	0.0895204	0.137348	0.105982	0.094195	0.0957095	0.158334	0.110641	0.117425	0.102081	0.0993839	0.0623161	0.0882208	0.127509	0.0842848	0.109295	0.0880557	0.148648	0.119499	0.0699486	0.117237	0.147836	0.0749833	0.147581	0.129575	0.0917725	0.118465	0.100541	0.0878537	0.0894455	0.102513	0.150181	0.100345	0.0965883	0.0574491	0.075142	0.0736998	0.110169	0.0824251	0.137198	0.114074	0.0602316	0.0788513	0.0762916	0.0851598	0.157934	0.106744	0.279806
BCL10	0.0143469	0.00999321	0.0133956	0.0059865	0.00601703	0.00714552	0.0122756	0.0118925	0.0102113	0.0157628	0.016426	0.00628941	0.004969	0.010823	0.0081873	0.0115264	0.0210295	0.00637873	0.0148501	0.00221637	0.00690764	0.0103154	0.0131161	0.0102344	0.00994277	0.00559212	0.0136134	0.0101803	0.0101307	0.0120885	0.0202732	0.0109157	0.00904943	0.0139501	0.00615826	0.0105554	0.00750537	0.00900481	0	0.0126009	0.0052239	0.0116357	0.00276742	0.00628122	0.00488543	0.0111336	0.00972024	0.0252814
DDAH1	0.0692047	0.0695472	0.0436226	0.0538279	0.0629179	0.0630872	0.0594993	0.0563567	0.0615084	0.0326043	0.0236609	0.0414376	0.0255715	0.024591	0.0455323	0.0168768	0.055227	0.0238647	0.0332646	0.0296322	0.0463874	0.0266074	0.0530266	0.028208	0.0456268	0.0668127	0.068789	0.055645	0.0690731	0.0604182	0.0616444	0.0514537	0.0515336	0.0276699	0.0522274	0.0364705	0.0449596	0.0328797	0.032475	0.0311538	0.0323542	0.0271237	0.0712494	0.0543559	0.0469422	0.0308778	0.0378192	0.0301683
ZNHIT6	0.126878	0.086143	0.108962	0.0926611	0.0844954	0.12522	0.0874467	0.104394	0.115682	0.112557	0.125978	0.114788	0.13282	0.0988419	0.0904137	0.106355	0.119451	0.0785417	0.117439	0.115843	0.0976176	0.140562	0.136917	0.162507	0.110749	0.111508	0.0981135	0.103387	0.0785297	0.119178	0.118811	0.10772	0.105713	0.117399	0.0854892	0.100344	0.0535577	0.101372	0.144944	0.108295	0.0909988	0.0982294	0.0978203	0.102264	0.0722446	0.127899	0.156163	0.24085
COL24A1	0.030902	0.0363192	0.025959	0.0461854	0.0515894	0.0361317	0.0316375	0.0471787	0.0434208	0.0228836	0.0162198	0.0219281	0.047206	0.0425634	0.0438486	0.0338606	0.0544694	0.0237318	0.0267277	0.0389591	0.0329756	0.0328739	0.0545547	0.0387933	0.0208943	0.0376184	0.0435976	0.0420324	0.0416647	0.0333854	0.0452189	0.0521869	0.0448453	0.0176954	0.0263589	0.0153432	0.0473726	0.0302127	0.053979	0.0266748	0.0277839	0.0342184	0.0371895	0.0529476	0.04877	0.032202	0.0365994	0.0345593
ODF2L	0.173227	0.134895	0.119465	0.168923	0.150371	0.203107	0.122828	0.150244	0.124938	0.100583	0.127224	0.114866	0.0994239	0.116549	0.120003	0.13579	0.100796	0.108579	0.133762	0.111623	0.11653	0.142386	0.131641	0.166295	0.120786	0.159484	0.121182	0.146927	0.1603	0.136939	0.123243	0.165546	0.138825	0.107712	0.109419	0.152404	0.075419	0.105183	0.156167	0.166972	0.129723	0.111806	0.109195	0.105222	0.125157	0.1154	0.131045	0.115517
CLCA2	0	0.00145159	0.00560315	0.00461842	0.00130976	0.00120577	0.00220355	0.00164415	0.0024566	0.00136531	0.00166685	0.000829104	0.0154137	0.00129258	0.000911161	0.00134184	0.00475439	0	0.00529717	0.00141497	0.00198847	0.00169023	0.00287845	0.0035222	0.00231902	0.00155399	0	0.00126618	0.0030461	0.00561307	0.00250801	0.00398619	0.00130941	0.00146945	0.00147395	0.00450182	0	0.000831422	0	0.00216371	0.00269481	0.00472531	0	0.00221948	0	0.00185159	0.0037535	0.00226201
CLCA1	0	0.000757882	0.000966888	0.00105071	0.000605223	0	0	0.000171887	0	0	0.000239759	0.00113606	0	0.00146697	0.000119185	0	0	0	0.000418378	0	0	0.000401803	0	0.00047579	0.000510016	0	0	0	0.0015884	0.00125261	0.000375891	0	0	0.000811319	0.000250846	0.000657898	0.00350826	0.000189229	0	0.000584982	0	0.000923613	0	0	0	0.000183671	0.000575853	0.000673056
CLCA4	0.0501049	0.0531577	0.047905	0.0894675	0.0519921	0.065529	0.034481	0.062467	0.0632428	0.0702652	0.0993576	0.105496	0.0714036	0.0727324	0.0591224	0.0645795	0.0465101	0.0685986	0.0613204	0.0645074	0.0550951	0.0260479	0.072996	0.055906	0.0528449	0.0665468	0.0445083	0.0721033	0.0522895	0.126372	0.102501	0.018539	0.0698096	0.0666762	0.0660573	0.0805477	0.0263563	0.0462436	0.0445704	0.0124971	0.0706493	0.0741292	0.0767346	0.0654539	0.034263	0.0455956	0.0324302	0.00200825
SH3GLB1	0.127475	0.0948402	0.139022	0.118225	0.109976	0.130759	0.121129	0.129649	0.137759	0.142218	0.158366	0.116872	0.127989	0.118399	0.0872953	0.111496	0.108762	0.0814022	0.148526	0.102294	0.114965	0.159355	0.106698	0.139868	0.137194	0.130885	0.104326	0.129601	0.118291	0.140156	0.137847	0.145097	0.131984	0.122878	0.0867988	0.0944136	0.133994	0.122034	0.107119	0.122228	0.104052	0.132003	0.152967	0.105513	0.095245	0.158559	0.136242	0.181531
SELENOF	0.116412	0.0965845	0.135003	0.11976	0.120778	0.107907	0.083368	0.129662	0.144864	0.092062	0.126524	0.0813397	0.142273	0.145533	0.0982157	0.102198	0.0922355	0.0768438	0.152443	0.10661	0.122927	0.138421	0.0788953	0.1367	0.110456	0.0924435	0.125145	0.102626	0.100018	0.120519	0.122736	0.146413	0.110398	0.0919506	0.0644293	0.0827228	0.051428	0.0989305	0.0532408	0.112224	0.106685	0.091863	0.13157	0.0690753	0.0899222	0.140546	0.0936046	0.143215
HS2ST1	0.0624412	0.0620898	0.078458	0.07957	0.0581995	0.0823863	0.0759635	0.0614363	0.0771126	0.0665163	0.0867906	0.046775	0.0369964	0.0601659	0.0529569	0.0644449	0.0547719	0.0646715	0.0634273	0.0576354	0.0672969	0.073883	0.0585911	0.0625714	0.0629444	0.0572769	0.0948908	0.0628905	0.076641	0.0613908	0.0638313	0.0761498	0.0738205	0.0621783	0.0494008	0.0583245	0.0777197	0.0652496	0.0498018	0.0720038	0.0640121	0.059068	0.0648521	0.059625	0.0524308	0.0660665	0.0826393	0.133119
AC093155.3	0	0.000981987	0.0013656	0	0.00225852	0.00172008	0	0.000681651	0.00141743	0.00343653	0.00173109	0.00144512	0	0	0.00108523	0	0	0	0.000847746	0	0.00101782	0.00095936	0.00140357	0	0.000330721	0	0	0	0.000846086	0.000713612	0.00017318	0.000647299	0.000178608	0.000758827	0	0	0.00430964	0.000825562	0	0	0	0	0	0.00141642	0.000301696	0.000288954	0.000520501	0.00163842
LMO4	0.228095	0.216511	0.166709	0.211981	0.204251	0.248908	0.302173	0.224277	0.217227	0.0980403	0.145187	0.160004	0.124199	0.161553	0.171629	0.135297	0.144424	0.131862	0.146167	0.157477	0.160816	0.127756	0.180429	0.119449	0.139554	0.236684	0.135153	0.205007	0.237154	0.196774	0.250929	0.226547	0.225177	0.144626	0.147844	0.149279	0.14955	0.129419	0.210635	0.122717	0.135305	0.147781	0.217155	0.175593	0.156719	0.129822	0.132008	0.134627
PKN2	0.268363	0.260457	0.318829	0.325756	0.303444	0.353651	0.286305	0.345325	0.385359	0.323142	0.336289	0.322767	0.322406	0.366649	0.272966	0.318086	0.324822	0.265028	0.318031	0.256186	0.300623	0.33464	0.293301	0.372847	0.330648	0.304219	0.239665	0.303387	0.261249	0.33002	0.324437	0.323097	0.331544	0.403522	0.228811	0.321435	0.328187	0.301526	0.300692	0.26938	0.320542	0.344334	0.276203	0.348222	0.269676	0.34903	0.383521	0.521982
GTF2B	0.0431913	0.0508441	0.0633645	0.0537468	0.0484454	0.0508063	0.096752	0.0644366	0.0617005	0.0693743	0.0658186	0.0490476	0.0700339	0.0588902	0.0499029	0.0593205	0.0438322	0.0296136	0.0623167	0.0565554	0.0472321	0.0780971	0.0482741	0.0729089	0.0503189	0.0331085	0.0333713	0.0547614	0.0517905	0.052755	0.0778359	0.0783785	0.0573526	0.0514065	0.0397666	0.0462775	0.0785073	0.053074	0.0606186	0.0704798	0.061973	0.0783276	0.0583446	0.0428235	0.0389021	0.0675765	0.0639321	0.097178
KYAT3	0.0905647	0.0809988	0.0811951	0.0878234	0.0793527	0.091432	0.0293478	0.0873372	0.11636	0.0858584	0.138228	0.0945179	0.0916306	0.112473	0.0880588	0.097647	0.0500768	0.0854526	0.0969713	0.0969939	0.0971621	0.105177	0.0937007	0.107924	0.0707959	0.0744023	0.0906581	0.073945	0.0573771	0.082892	0.0994415	0.101984	0.0880907	0.0987699	0.0651758	0.0667873	0.0468494	0.0874931	0.0668543	0.0868163	0.0844245	0.0666547	0.079974	0.0633623	0.0404594	0.108923	0.109059	0.104734
GBP3	0	0.000232702	0.000525176	0	0.00034277	0	0.00881124	0.00115809	0.000575533	0	0.00036378	0	0	0.00133416	0.000853555	0.00164942	0	0	0.000216575	0.00101446	0.00093703	0.00122582	0	0.00070802	0.000546315	0	0	0.000498198	0.000685089	0.000794663	0.00160722	0.00073705	0.00095016	0	0	0	0	0.000514946	0	0.00145406	0	0	0.00260916	0	0	0.000658723	0	0.000539393
GBP1	0.00141899	0.00019303	0.000342185	0	0.00084029	0.00152634	0.0103214	0.00180176	0.00110321	0	0	0.000602723	0	0	0	0.0013066	0	0	0.000211744	0	0.000820844	0.0012986	0.00140872	0.000451553	0	0.00127985	0	0.000664372	0.000188826	0.000972154	0.00133938	0.000559195	0.000505629	0.00101044	0	0.000683845	0	0.000765208	0	0.00131138	0.00260402	0	0	0	0	0	0.00076155	0.000604936
GBP2	0	0.00128033	0.000597942	0.00106204	0.00133626	0.00064213	0.0254595	0.000911985	0	0	0	0.000492766	0	0	0.000770372	0.000616488	0.00281047	0	0	0	0.000599857	0.00226866	0.000131554	0.0015858	0.000461972	0.000809262	0	0	0.00131421	0.00108535	0.00101876	0.0150617	0.00197706	0.00192909	0	0	0.00250863	0.0018933	0	0.012258	0	0.00112691	0	0	0	0	0.0011341	0.00144579
GBP7	0.00137162	0	0.000366924	0.000956916	0	0.0007455	0	9.54657e-05	0	0.000594971	0	0	0	0	0.000251539	0	0	0	0	0	0	0.000447626	0.000163986	0.000153179	0	0	0	0	0.00100206	0.000927056	0.000898793	0.000510756	0.000146543	0	0	0	0	0.00065263	0	0.00115104	0	0	0	0	0	0.000417722	0	0
GBP4	0.00137993	0.00195345	0.00164451	0.00338628	0.00212154	0	0	0.00160372	0.00296512	0.000745197	0.000891073	0.000240839	0.00438203	0.00490846	0.000782765	0	0	0	0.000786227	0	0.00250369	0.00207103	0.00142882	0.00278711	0.00109995	0	0.00466614	0.00212937	0.00125609	0.00175373	0.00122057	0.00304807	0.00187898	0.000632001	0.000195349	0.00042837	0	0.00110285	0.0119784	0.00147703	0	0.00322876	0	0	0.00124315	0.000901827	0.00139389	0.00306953
GBP5	0	0.000351237	0	0	0.000308525	0	0	0.000197528	0	0	0	0	0	0	0	0	0	0	0	0.000436114	0.000613902	9.17799e-05	0.000752379	0.000124394	0	0	0	0.000784317	0.000233181	0.000363317	0	0.000545207	0.000137013	0	0.000341034	0	0	0	0	0	0	0	0	0	0	0.000193419	0.000651837	0.000340896
GBP6	0.001311	0	0.000208456	0	0.000404639	0	0	0.00013101	0.000609275	0	0	0	0	0	0.000193381	0	0	0	0	0.000934605	0	0.000200089	0.000521749	0.000210126	0	0	0	0	0.000350461	0.000714622	0.000253143	0	0	0	0	0	0	0	0	0.000888259	0	0	0	0	0	0.00105659	0	0
LRRC8B	0.312539	0.246277	0.34105	0.240143	0.291972	0.233617	0.281166	0.313029	0.322051	0.308788	0.267157	0.272839	0.265706	0.256841	0.307152	0.28745	0.269328	0.199605	0.318757	0.248439	0.295977	0.436964	0.258819	0.449053	0.32487	0.252109	0.354274	0.300654	0.346516	0.22739	0.265377	0.473674	0.261398	0.240902	0.304537	0.24328	0.317262	0.323599	0.185586	0.51389	0.276962	0.236833	0.337457	0.170862	0.299755	0.471108	0.321473	0.370519
AC093423.3	0.0050927	0.00624681	0.0125979	0.00636558	0.00367124	0.00374117	0	0.00561649	0.00618402	0.00302333	0.00491553	0.00503017	0.00986522	0.00595481	0.00363676	0.00835333	0.00246678	0.0068768	0.00648864	0.00243905	0.005255	0.00693536	0.00563698	0.0131761	0.00400356	0.00736894	0.00485394	0.00371334	0.00294022	0.00743066	0.00512186	0.0180577	0.00363176	0.00327377	0.00409712	0.00773517	0	0.00569037	0	0.00334011	0.00723203	0.00315454	0	0.0021436	0.00407952	0.012118	0.0101081	0.00470495
LRRC8D	0.0495759	0.0745561	0.0778844	0.0460922	0.0489953	0.0298223	0.0400809	0.0667032	0.0549868	0.0411459	0.0628312	0.0278428	0.0567029	0.0332934	0.0492894	0.0589477	0.0388157	0.0345905	0.0786438	0.0557652	0.068223	0.0581056	0.0263098	0.0510934	0.0577997	0.0405663	0.0420485	0.0445945	0.0416627	0.0343284	0.0561091	0.0469213	0.0566666	0.0624341	0.0226519	0.0470844	0.0472734	0.05897	0.048824	0.0562279	0.0399873	0.0578665	0.0323476	0.0361177	0.0378895	0.0778247	0.0687688	0.0431672
ZNF326	0.150881	0.134261	0.158101	0.13172	0.149127	0.125596	0.105678	0.141577	0.162794	0.140522	0.16735	0.143374	0.132555	0.164512	0.1463	0.182389	0.0701018	0.106153	0.137464	0.152726	0.136363	0.175057	0.121765	0.184674	0.156945	0.137165	0.171645	0.122275	0.140647	0.152719	0.157974	0.173936	0.153611	0.139282	0.114726	0.162671	0.184725	0.137328	0.117772	0.177492	0.161298	0.141515	0.124315	0.111411	0.1151	0.166934	0.154757	0.177773
BARHL2	0	0	0	0	0	0	0	0	0	0.000504322	0	0	0	0	0	0	0	0	0	0	0	0.00013431	0	0	0	0	0	0	0	0	0	0	0	0	0	0	0	0	0	0	0	0	0	0	0	0	0	0
ZNF644	0.415989	0.426634	0.473223	0.417173	0.463971	0.44625	0.504757	0.454832	0.412659	0.461649	0.536718	0.47843	0.347501	0.449941	0.406577	0.437065	0.337179	0.380784	0.483117	0.423939	0.448415	0.509923	0.358684	0.530515	0.506037	0.407709	0.373963	0.432186	0.468711	0.492495	0.40692	0.525802	0.44272	0.485929	0.391261	0.474657	0.484869	0.440912	0.406286	0.447605	0.50286	0.43488	0.491199	0.312776	0.402702	0.511177	0.492392	0.514287
HFM1	0.0179094	0.0113943	0.0331954	0.0182667	0.0116733	0.0142467	0.0255981	0.0138637	0.0103584	0.0388817	0.00865672	0.0118774	0	0.00756359	0.0085342	0.00625931	0.00487459	0.0107968	0.00540982	0.0110561	0.00583549	0.0051813	0.0398597	0.0064817	0.0117879	0.0150555	0.0196806	0.0139068	0.0149487	0.0539217	0.0122917	0.0207432	0.0104574	0.0112452	0.0122424	0.00875013	0.0134192	0.00426456	0.0128666	0.0397227	0.00440287	0.00777793	0.0180434	0.00930862	0.00876023	0.0344793	0.00697217	0.00909169
CDC7	0.006208	0.0124954	0.0115765	0.0101656	0.0127599	0.0160134	0.00900654	0.0159011	0.0168351	0.00557446	0.00588225	0.00453931	0.0075815	0.0121966	0.0125193	0.00624219	0.017511	0.0129536	0.0119167	0.0061973	0.00940192	0.00608842	0.0148624	0.00912129	0.0103478	0.0106792	0.00640645	0.0133429	0.0142089	0.0121309	0.0157945	0.0242748	0.0166674	0.0108868	0.00583874	0.00494236	0.0115101	0.0182584	0	0.0211854	0.00980267	0.00973517	0.0103825	0.00580381	0.00889198	0.0108687	0.0142152	0.00922061
TGFBR3	0.010849	0.0132065	0.0110776	0.00912845	0.011403	0.0068371	0.0151452	0.00955791	0.00791551	0.00710955	0.00571834	0.0063928	0	0.010218	0.00946841	0.00382644	0.0139537	0	0.00577394	0.00694703	0.0050044	0.0270926	0.0120319	0.00743656	0.0121323	0.0103047	0.0032373	0.0157957	0.0155927	0.0126009	0.00725252	0.0263493	0.0120345	0.00641895	0.0118707	0.00634504	0.0242706	0.00669513	0	0.0217711	0.00336193	0.0105019	0.0158535	0.00487247	0.00814885	0.00850039	0.0101023	0.0235267
BRDT	0.00177715	0.00249803	0.00484226	0.00449107	0.00324802	0.00255959	0	0.00427491	0.00295453	0.00176503	0.00136015	0.00295513	0	0.00235004	0.00352219	0.00250374	0.00458952	0.0147002	0.00302601	0.00225843	0.00346443	0.00275493	0.00123548	0.00416448	0.00262094	0	0	0.00108981	0.00600526	0.00296515	0.00599964	0.00256109	0.00431711	0.0051533	0.00196056	0.00528728	0.0134259	0.0013963	0	0	0.0042409	0.00158953	0	0.00134338	0.00161989	0.00234158	0.00127012	0.00495497
EPHX4	0.034434	0.0291083	0.0240712	0.050515	0.0353747	0.0415199	0.0438468	0.0389188	0.0287575	0.00831988	0.0105645	0.0166397	0.021901	0.0294606	0.0303053	0.0154255	0.0248618	0.018733	0.0269861	0.0335591	0.0344942	0.0140133	0.0340275	0.0155719	0.0199481	0.0338399	0.00616807	0.036384	0.0422892	0.0325441	0.042553	0.0361261	0.0400199	0.0172876	0.0266301	0.023294	0.0304342	0.0213233	0.0554335	0.0195998	0.0201946	0.0289209	0.0371707	0.0357119	0.0365867	0.0134734	0.0111274	0.0153488
SETSIP	0	0.000923594	0.000665307	0	0.000733167	0	0	0.000907815	0.000561588	0.000380285	0.00032344	0	0	0.000568381	0.000385573	0.00139085	0	0	0.00143818	0.000970849	0	0.0007183	0.000673957	0.000503745	0.00097389	0	0.00309709	0	0.000662046	0.000273338	0.000323897	0	0.000374726	0	0	0	0.00399711	0.000806887	0	0.00223707	0	0.00188309	0	0	0	0.00147711	0.000449458	0.000245925
BTBD8	0.306787	0.278428	0.263079	0.264151	0.275938	0.294519	0.284294	0.309566	0.304192	0.311931	0.259451	0.283682	0.295328	0.264419	0.229588	0.210497	0.271061	0.227914	0.250646	0.208427	0.231918	0.264656	0.28999	0.265973	0.300331	0.305833	0.246358	0.34276	0.29899	0.3056	0.318451	0.33333	0.300655	0.33397	0.317404	0.290017	0.0887358	0.246449	0.269335	0.224602	0.19133	0.296075	0.219391	0.280919	0.305493	0.264412	0.22194	0.289946
C1orf146	0	0.00146398	0.00229216	0.00189107	0.00115286	0.00294653	0.00540893	0.0023928	0.0025256	0.00143523	0.00297766	0	0	0	0.00204873	0.000910603	0	0.00471218	0.00126292	0.000766715	0.00299946	0.00290297	0.00111451	0.00242226	0.00365247	0.00222801	0	0.00389584	0.00148431	0.00249663	0.00123706	0.00296302	0.00309948	0.00193392	0.00317533	0.00330456	0.00355167	0.00430606	0.0121022	0	0.00323806	0	0	0	0.00368844	0.00203178	0.00457064	0.00259626
GLMN	0.0645242	0.0773347	0.0837336	0.0691204	0.0766285	0.069786	0.0778763	0.0741344	0.0951561	0.0670946	0.0806095	0.0660511	0.0875016	0.071236	0.0679633	0.0859943	0.0468008	0.08675	0.0764429	0.0743989	0.0782158	0.0776354	0.0705677	0.0794999	0.0702103	0.0725171	0.0419843	0.0636127	0.0685624	0.060117	0.0582103	0.0775971	0.084974	0.075745	0.0492635	0.0709512	0.0677311	0.0731411	0.0751475	0.0572295	0.0545159	0.0669298	0.0574489	0.060784	0.0556024	0.0815505	0.0843509	0.119186
RPAP2	0.274168	0.18794	0.227111	0.183628	0.145651	0.188461	0.201141	0.226958	0.247685	0.224336	0.265666	0.229276	0.196995	0.27753	0.199038	0.247381	0.208703	0.261168	0.220476	0.192901	0.226701	0.252913	0.229986	0.260846	0.211379	0.223979	0.251269	0.143828	0.164006	0.196048	0.220183	0.230754	0.237315	0.240481	0.193232	0.214421	0.215512	0.258223	0.170797	0.225197	0.197998	0.224631	0.189887	0.194432	0.192463	0.248196	0.225003	0.336306
GFI1	0	0.000533553	0.000749046	0	0	0	0	0.000120867	0.000590656	0	0.000247108	0	0.00350757	0	0.000144433	0	0	0	0	0	0	0.000215438	0	0	0	0	0	0	0.000212197	0.0012085	0	0.000767688	0.000277696	0	0	0.000724421	0	0	0	0	0	0	0	0	0	0	0	0
EVI5	0.398958	0.359867	0.430746	0.380516	0.397893	0.402863	0.295766	0.381771	0.410756	0.411727	0.386279	0.352319	0.447229	0.376303	0.380687	0.430886	0.258276	0.36152	0.376678	0.378683	0.411576	0.447131	0.405799	0.506616	0.490959	0.42138	0.420214	0.381294	0.360525	0.371813	0.381755	0.448283	0.374265	0.400188	0.335479	0.386968	0.331937	0.342422	0.313973	0.447304	0.445863	0.358949	0.428679	0.290975	0.332371	0.442171	0.46845	0.449879
RPL5	0.0711346	0.0960078	0.120862	0.116426	0.0938079	0.107557	0.126493	0.109954	0.10651	0.0717723	0.0683358	0.0478347	0.103377	0.11649	0.0894821	0.0867289	0.0844439	0.0912543	0.106655	0.0655247	0.0823703	0.120004	0.0696089	0.0949802	0.0828659	0.0812695	0.105466	0.0987619	0.115312	0.0961779	0.109293	0.131782	0.0890585	0.0748649	0.0655644	0.0686286	0.122458	0.107269	0.171638	0.127276	0.0876412	0.0726689	0.101621	0.0682339	0.0690885	0.129672	0.0727118	0.103965
MTF2	0.176296	0.145572	0.157466	0.155911	0.146015	0.164006	0.119369	0.146452	0.180722	0.115925	0.148626	0.11435	0.13921	0.143623	0.127919	0.146838	0.0908259	0.0995982	0.156103	0.1456	0.15847	0.185241	0.111758	0.159997	0.142338	0.146411	0.125952	0.161397	0.16236	0.148857	0.135066	0.168771	0.155382	0.148982	0.114249	0.132308	0.111578	0.103385	0.126777	0.124552	0.136331	0.17391	0.156598	0.0873285	0.12896	0.157636	0.160218	0.174188
TMED5	0.0505261	0.0532876	0.0825006	0.0496495	0.0508108	0.043347	0.163058	0.0575209	0.0505927	0.0509143	0.0575096	0.0399075	0.0670726	0.060389	0.040068	0.05559	0.0592602	0.0606341	0.0624088	0.032492	0.0557182	0.0804299	0.0371004	0.0636924	0.0585539	0.0367694	0.0790928	0.0511971	0.0643656	0.0382618	0.0509462	0.0877281	0.0555498	0.0646039	0.0286315	0.0307527	0.10858	0.0876487	0.00703918	0.0804035	0.0435638	0.041503	0.0600724	0.0443112	0.0351943	0.088157	0.0566598	0.0694332
CCDC18	0.0216509	0.0226099	0.0403845	0.0442572	0.0286721	0.0103209	0.0841475	0.0258135	0.0401591	0.0233624	0.0333317	0.025699	0.0215866	0.0445986	0.0253773	0.0414301	0.0389264	0.0214306	0.0306377	0.0244027	0.0306293	0.050534	0.021734	0.0545424	0.0254084	0.0294633	0.0382849	0.0331662	0.0520702	0.0381286	0.0287001	0.0476776	0.0330654	0.0411483	0.0183052	0.0437603	0.0112348	0.0320042	0.0271403	0.0366308	0.0256003	0.0261685	0.046894	0.0178741	0.0194933	0.0460537	0.0487196	0.0916637
DR1	0.0332146	0.0287395	0.0348165	0.0266727	0.0261936	0.0360221	0.0295617	0.0333533	0.0338115	0.0394488	0.0378611	0.0259317	0.0151361	0.0307629	0.0237357	0.0290572	0.0280446	0.0396271	0.0426787	0.0266319	0.0261184	0.0372741	0.0286873	0.0329211	0.025749	0.0251922	0.0527337	0.0331127	0.0272965	0.0366254	0.0334903	0.0217822	0.0274002	0.0222999	0.0168779	0.0259575	0.0308582	0.0289547	0.0101232	0.0304212	0.0209043	0.0255552	0.0297531	0.0249284	0.0227606	0.0336619	0.0245491	0.0408403
FNBP1L	0.041447	0.0416145	0.0294571	0.0464497	0.0448825	0.0507489	0.0335183	0.0467732	0.0550832	0.0221798	0.0189308	0.0246409	0.0363107	0.0465326	0.0352671	0.0219144	0.0415167	0.0260595	0.0215165	0.0184162	0.0305338	0.02842	0.0401191	0.0292575	0.0276172	0.0488547	0.0575778	0.0611051	0.0565682	0.0461572	0.0411456	0.0330087	0.0383509	0.0162663	0.0304218	0.0337731	0.0191108	0.0286275	0.0532301	0.0258976	0.0270106	0.0237221	0.0123816	0.0242259	0.0350105	0.0259309	0.0209762	0.0370289
BCAR3	0.0411833	0.0164459	0.0236687	0.0167186	0.0151189	0.0118419	0.00858556	0.0227222	0.0119725	0.0132161	0.0131466	0.0206627	0.014745	0.0365779	0.0234947	0.018235	0.0176315	0.0167019	0.0178456	0.0161473	0.0212787	0.0311921	0.0197881	0.0174851	0.0126677	0.0250002	0.0349677	0.0190547	0.0238669	0.014401	0.0174089	0.0298907	0.0151534	0.0127156	0.0194826	0.0185008	0.0141171	0.0127461	0.0253163	0.031068	0.0109101	0.0341301	0.0106157	0.00499968	0.0103526	0.0235715	0.0277586	0.0447973
DNTTIP2	0.0351957	0.0244288	0.0243998	0.0223429	0.0158068	0.01231	0.0626169	0.0239399	0.0316384	0.0220153	0.0220604	0.0204534	0.0210178	0.0261016	0.016904	0.022534	0.0142818	0.00532425	0.0244503	0.0205544	0.0145964	0.0240175	0.0244978	0.024068	0.0184489	0.0289608	0.0204811	0.0231882	0.0175473	0.0141628	0.0221338	0.0265763	0.0227268	0.0307942	0.0161843	0.0218597	0.0337968	0.0174799	0.018144	0.0197072	0.0204101	0.0151163	0.0156298	0.0206163	0.0144687	0.0215264	0.0220007	0.0485627
GCLM	0.0414956	0.0191915	0.0206538	0.0381582	0.02767	0.0318561	0.0378614	0.0257335	0.0351371	0.0191101	0.0260861	0.0164225	0.0229378	0.0225074	0.0201099	0.0353367	0.0178285	0.0270792	0.027779	0.0270805	0.0245766	0.0494715	0.0268404	0.0235715	0.0290568	0.0295408	0.0190206	0.023228	0.024662	0.0218586	0.0269812	0.0508935	0.0259044	0.0257114	0.0189734	0.0158927	0.0218419	0.0182139	0.0263547	0.0570358	0.0279228	0.0217546	0.0327813	0.0289726	0.015079	0.0293438	0.0343199	0.151317
ABCA4	0.00241973	0.00166231	0.000972008	0.00211927	0.00184948	0.0015441	0	0.000826472	0.00247904	0.00380958	0.000196279	0	0.00350972	0	0.00244611	0.000587211	0	0	0.00102168	0	0.000939468	0.00138864	0.00217186	0.000927804	0.000293252	0.000507929	0	0.0017601	0.00199857	0	0.00184109	0.00127681	0.00100528	0	0.001903	0.00285996	0.00665814	0.00244481	0	0.00244576	0	0.00234516	0	0.00426169	0	0.000589598	0.000896408	0.00062984
ARHGAP29	0.0139907	0.01142	0.0141682	0.0158205	0.0162954	0.0255786	0.0265798	0.0144764	0.0161879	0.0109937	0.00637819	0.00946578	0.00678704	0.0115804	0.0159547	0.0167383	0.00699157	0.0135586	0.010778	0.0221638	0.00836185	0.012435	0.0120747	0.00935557	0.00975452	0.0234486	0.0278659	0.0126899	0.0201995	0.0181515	0.0131299	0.014753	0.0162621	0.00666084	0.0157488	0.00445084	0	0.0114031	0.0112412	0.00681618	0.00745826	0.0201609	0.0027683	0.0222967	0.0133244	0.0117963	0.0121973	0.0149933
ABCD3	0.120149	0.128881	0.144179	0.150029	0.139834	0.130198	0.138469	0.142449	0.155534	0.150511	0.167452	0.142562	0.128424	0.134264	0.109597	0.134281	0.127965	0.0738898	0.161968	0.141365	0.154951	0.132619	0.112962	0.144446	0.15171	0.117644	0.130489	0.132446	0.132088	0.14445	0.136397	0.113566	0.125423	0.148564	0.087962	0.127252	0.0730819	0.124627	0.11707	0.106114	0.145203	0.112597	0.132189	0.0929748	0.0988488	0.158538	0.140887	0.140444
F3	0.00101955	0.00753963	0.00599756	0.00812258	0.00935587	0.00477159	0.0195708	0.0168585	0.00993203	0.0109644	0.00744321	0.00925422	0	0.0123021	0.00783487	0.00732984	0.0115817	0	0.00449539	0.00823422	0.0104922	0.0176855	0.0239986	0.0153448	0.00838703	0.00674195	0.00656544	0.00865849	0.00922793	0.00492774	0.0148212	0.0160424	0.0192286	0.00550161	0.00483999	0.00607516	0.00438516	0.00704294	0	0.00376106	0.00602536	0.00439399	0.00326376	0.00579907	0.0037459	0.0143784	0.0148478	0.0141252
SLC44A3	0.00394204	0.00512279	0.00754979	0.00294215	0.00861166	0.00449117	0	0.00980755	0.00318498	0.00520366	0.00627624	0.00740401	0.0118384	0.0058781	0.00728933	0.0105288	0	0.00395375	0.00210561	0.00623577	0.0105978	0.013142	0.00924003	0.00788776	0.006439	0.00501479	0.0172575	0.00771916	0.00470299	0.00507445	0.00832079	0.00859525	0.00416823	0.0042828	0.0054243	0.013742	0	0.00225782	0	0.00762881	0.00326731	0.0157809	0.0184859	0.00446206	0.00743385	0.00956761	0.00569045	0.010248
CNN3	0.0379277	0.0405878	0.048682	0.0491586	0.0464858	0.0439518	0.0540961	0.0597532	0.058205	0.0564143	0.0623472	0.0410211	0.0531653	0.0235298	0.0322294	0.0495397	0.0232018	0.0283425	0.0618786	0.0440789	0.0345215	0.0697878	0.0492218	0.0379599	0.0584154	0.0345154	0.036853	0.0640068	0.0740335	0.0617973	0.0672269	0.0600147	0.0557918	0.0580589	0.0744416	0.0413288	0.0332179	0.0382525	0.0325827	0.0391394	0.0562789	0.0855963	0.0350251	0.0479465	0.042998	0.0527865	0.0474259	0.109102
ALG14	0.0868769	0.0583861	0.0862635	0.0808172	0.0627044	0.0738468	0.10418	0.100381	0.103277	0.0867139	0.109824	0.10118	0.0558267	0.151891	0.0792077	0.106604	0.0593671	0.145022	0.0899656	0.0952366	0.0842458	0.126685	0.0791377	0.0919163	0.0765228	0.0726436	0.0728287	0.0650822	0.104909	0.0886696	0.102125	0.0891766	0.0754853	0.103735	0.084603	0.0690128	0.0872114	0.0759673	0.0476218	0.0805548	0.10477	0.09235	0.117997	0.0608601	0.0568123	0.0934552	0.0989377	0.211562
PTBP2	0.846404	0.740851	0.873172	0.812427	0.795066	0.840078	0.704088	0.813019	0.88968	0.925873	1.01944	0.891261	0.927641	0.816455	0.794657	0.915543	0.688737	0.916731	0.939551	0.929386	0.873913	0.807197	0.741248	1.00621	0.951435	0.777286	0.863459	0.765016	0.695419	0.960365	0.785164	0.747604	0.816989	0.95828	0.769593	0.796443	0.612435	0.774439	0.774367	0.689383	0.950254	0.742949	0.805529	0.752083	0.726041	0.873416	0.912986	0.825335
DPYD	1.37569	1.3765	1.55842	1.40924	1.4211	1.38562	1.03177	1.51067	1.32975	1.50703	1.24564	1.49857	1.56741	1.25284	1.27897	1.41642	1.22016	1.30478	1.6392	1.388	1.50095	1.74901	1.65457	1.67747	1.91532	1.54083	1.45807	1.39043	1.62268	1.35672	1.34286	1.58312	1.37801	1.32618	1.63336	1.43333	1.05159	1.56736	1.26551	1.94697	1.4644	1.32791	1.4896	1.37119	1.72848	1.60801	1.45071	1.29088
SNX7	0.024519	0.0276141	0.0193556	0.0176866	0.0353004	0.0313024	0.0380287	0.0236693	0.0379078	0.0246754	0.0261103	0.0134448	0.0269384	0.020904	0.0227573	0.0171547	0.0167803	0.0133159	0.0232359	0.0158095	0.0199663	0.0318608	0.0261325	0.0176892	0.020211	0.0231486	0.0179481	0.0283735	0.0235065	0.0272302	0.0251755	0.0314992	0.0287378	0.019443	0.0178053	0.024074	0.0209567	0.0179556	0.0166526	0.0324609	0.0217052	0.0240479	0.0119215	0.0201113	0.0221434	0.0221735	0.0234223	0.028199
PLPPR5	0.0358548	0.032647	0.0183561	0.034596	0.0335457	0.0521731	0.0613441	0.0336054	0.0291843	0.0153156	0.0087985	0.0185493	0.0248301	0.0156948	0.0264006	0.00829255	0.0297632	0.0150939	0.0261731	0.0343968	0.0205006	0.0171832	0.0346283	0.0188026	0.0244753	0.0198488	0.00667883	0.0369639	0.0332621	0.0366797	0.0296588	0.0175139	0.0344137	0.0218884	0.0228141	0.0108287	0.0221169	0.0177868	0.0469939	0.0186934	0.0178789	0.0294342	0.0302114	0.0297806	0.0281062	0.0142552	0.016134	0.0205665
PLPPR4	0.0633426	0.0547616	0.0406857	0.0709298	0.0778471	0.0810407	0.0474656	0.0712222	0.0879675	0.0281749	0.0235665	0.0371026	0.0380898	0.0426393	0.0504578	0.0406176	0.0521542	0.0731992	0.041417	0.0556696	0.0447929	0.0319861	0.0544886	0.0319862	0.0432754	0.0514644	0.0699387	0.0725742	0.0800456	0.0767035	0.0757088	0.0695358	0.0662263	0.0430434	0.0526169	0.0567448	0.00302637	0.0308732	0.0793778	0.0374179	0.0461371	0.0534475	0.0446113	0.0662733	0.0655854	0.031861	0.0433077	0.0445828
PALMD	0.010964	0.00733536	0.00551749	0.0124464	0.00565167	0.00991062	0	0.00298407	0.00687712	0.00395508	0.00105275	0.00328732	0	0.00458985	0.00303703	0.00460099	0	0	0.00339528	0.00280136	0.00261313	0.00387915	0.00482652	0.00209322	0.00474755	0.0107443	0.00358173	0.00948982	0.00822507	0.0052932	0.00862448	0.00535246	0.00593125	0.00238091	0.00282872	0.0019714	0	0.00272512	0.0101041	0.0030112	0.00379954	0.0033426	0.0130275	0.00515845	0.00400911	0.00222784	0.00454686	0.00236736
FRRS1	0	0.000457414	0.00186812	0	0.000348478	0.00142236	0.00329029	0.000821982	0.000687238	0.000889089	0.00166748	0.00128124	0	0.00150612	0.0014645	0.00440803	0	0	0.00053179	0.000635435	0.000858218	0.00117561	0.000335671	0.000424055	0	0	0	0	0.00193365	0.0011047	0	0	0.00104828	0	0.00124298	0.00375567	0	0.000535334	0	0.000703702	0.00307659	0	0	0	0.0018543	0.00133918	0.000588797	0.000978544
AGL	0.0804357	0.073167	0.0795256	0.0643861	0.0748447	0.0925552	0.0530079	0.0922191	0.0807598	0.0648923	0.0851613	0.0642252	0.067349	0.0577762	0.058294	0.0700173	0.0487268	0.0902664	0.066652	0.0619667	0.0841588	0.0851606	0.0606738	0.0846438	0.0790571	0.0635152	0.0492517	0.0746437	0.0882067	0.0658676	0.0875181	0.115791	0.0642698	0.0619261	0.056932	0.0781671	0.0248525	0.0524845	0.0348708	0.0548874	0.0625573	0.0856197	0.081758	0.0589517	0.0477088	0.0640238	0.071385	0.069665
AC118553.2	0.000877485	0.00171114	0.0020611	0.000896182	0.0009951	0.0010055	0.00275063	0.00263338	0.000561588	0.0025781	0.00177291	0.00173653	0	0	0.00169337	0	0.00923808	0	0.00427144	0.00152519	0.00149245	0.00216604	0.00260272	0.00241052	0.0021706	0.00056185	0	0.0044353	0.00136731	0.000547919	0.00293554	0.000873771	0.000641326	0.0030619	0.000266529	0.0031652	0.00326706	0.00168092	0	0.00402747	0.00222865	0	0.00392943	0.00421658	0.000721653	0.00229333	0.00133346	0.00638537
MFSD14A	0.00646505	0.0101595	0.0105699	0.00753686	0.00524269	0.00415984	0.0029691	0.00713454	0.00442708	0.00290684	0.0029336	0.00535505	0	0.00546775	0.00483016	0.00410139	0	0.00338872	0.00526681	0.0051999	0.00593865	0.00561989	0.00511035	0.00539313	0.00948459	0.00381085	0.00338604	0.00427441	0.00664368	0.00470712	0.00560871	0.00790539	0.0109012	0.00449813	0.00209323	0.00976247	0.00660902	0.0048856	0	0.00371361	0.00129896	0.00280469	0.0154173	0.00819451	0.00403581	0.00550734	0.00692076	0.00393981
SASS6	0.021619	0.0223593	0.031649	0.0147576	0.0200355	0.02177	0.0218823	0.031377	0.0412698	0.0308757	0.0346914	0.0213887	0.0309847	0.0464528	0.0248261	0.0224611	0.0438786	0.0253997	0.0369736	0.0198511	0.0259026	0.0322767	0.0250176	0.0329603	0.0259629	0.0247966	0.00427138	0.0364502	0.0266368	0.0283215	0.0313814	0.0236176	0.0308972	0.0341205	0.0209622	0.0297766	0.0186381	0.0311532	0.0280963	0.0287807	0.0285452	0.0298258	0.0256868	0.0199041	0.0260538	0.0283207	0.0320498	0.0500423
TRMT13	0.128664	0.123511	0.146675	0.167198	0.131178	0.127123	0.174568	0.165527	0.152787	0.153748	0.144837	0.131465	0.166442	0.13128	0.122139	0.156845	0.151251	0.128159	0.162783	0.14568	0.156531	0.156614	0.0953724	0.202801	0.1526	0.121886	0.153383	0.146775	0.110962	0.162909	0.136984	0.12173	0.150968	0.177071	0.0772535	0.126415	0.145792	0.146342	0.0868932	0.139518	0.188169	0.0953921	0.141227	0.159632	0.109093	0.181579	0.133582	0.176104
LRRC39	0.020423	0.0257923	0.0286238	0.0350181	0.025326	0.0184367	0.0436026	0.0280718	0.0361277	0.0125736	0.0284804	0.0211742	0.0153876	0.0412221	0.0235244	0.0237847	0.0133264	0.0432552	0.0389746	0.0258502	0.0323925	0.040232	0.0195015	0.0435112	0.0201138	0.017883	0.0375976	0.0266486	0.033107	0.0422085	0.0311517	0.0345748	0.0287376	0.0185449	0.0176496	0.032404	0.0307883	0.0324182	0.04741	0.0280056	0.0332936	0.0248798	0.0262931	0.00798256	0.0213488	0.0523098	0.0325577	0.0240242
DBT	0.0817804	0.056733	0.0779841	0.0663934	0.0565573	0.0738233	0.0249847	0.0744758	0.0660505	0.0702784	0.0848372	0.0635519	0.0824451	0.0771068	0.0567582	0.0553166	0.0388493	0.0421752	0.0875167	0.0536006	0.06105	0.086558	0.0620569	0.0756428	0.0641476	0.0780183	0.09051	0.0748005	0.0495794	0.0833567	0.0773283	0.0877175	0.0755484	0.0704324	0.050959	0.0561063	0.0536175	0.0685329	0.0689097	0.112354	0.0475385	0.0830722	0.0625118	0.0407459	0.0563059	0.10817	0.0666048	0.144734
RTCA	0.0847842	0.0772789	0.0686312	0.0742734	0.0832454	0.093633	0.0880958	0.0805496	0.07292	0.0567125	0.0849486	0.0601277	0.0627719	0.088933	0.0855285	0.100337	0.033052	0.0677917	0.0799219	0.101926	0.100237	0.0937633	0.0601258	0.0944299	0.0663576	0.0601882	0.0446701	0.0684409	0.0733738	0.0807418	0.0680476	0.108364	0.0794587	0.0624316	0.053834	0.0688004	0.0435678	0.0467155	0.0430315	0.0514254	0.0748243	0.0673864	0.116518	0.0650091	0.047548	0.0885824	0.0764852	0.0825971
CDC14A	0.00875754	0.0111598	0.014148	0.0162564	0.0199064	0.021528	0.0948217	0.0100196	0.0149189	0.0164852	0.0246788	0.0133578	0.00303955	0.025256	0.0102304	0.0239866	0.0173109	0.00949289	0.0115675	0.0063232	0.0132492	0.013422	0.0145118	0.0183648	0.0135369	0.00980467	0.0168887	0.0114726	0.0178137	0.0174907	0.0144783	0.0109623	0.0211278	0.0186389	0.00997038	0.010371	0.053335	0.0147835	0.0151071	0.0271681	0.0158613	0.0138441	0.00698948	0.00293978	0.0126974	0.0142134	0.0146596	0.025528
GPR88	0.00112685	0.00286897	0.0021661	0.00235461	0.00237923	0.00292417	0.00389375	0.00273469	0.00248863	0	0.00114167	0.000536951	0	0.00154752	0.000963004	0.00225683	0	0	0.0018661	0	0.00143418	0.000966671	0.00152598	0.000947583	0.00227841	0.00093799	0	0.00177111	0.00174708	0.00425134	0.00199647	0.00381734	0.00275954	0.00129596	0.00385146	0.00080555	0	0.000176003	0	0.00174749	0.00526544	0.00133487	0.00314177	0.00876602	0	0.0006257	0.000892207	0.00126304
VCAM1	0	0	0.000135209	0	0	0	0	0	0	0	0	0.00032274	0	0.00153016	0	0	0	0	0	0	0.000677016	0.000209244	0.000249199	0	0	0	0	0	0.000269854	0	0	0	0	0	0	0	0	0	0	0	0	0	0	0	0	0	0	0.000274535
EXTL2	0.0399961	0.0547674	0.0504955	0.0610485	0.0727255	0.0679516	0.059758	0.0590218	0.0715997	0.0561243	0.0688264	0.0434132	0.0297552	0.066872	0.0511252	0.058701	0.0426053	0.0591261	0.0633975	0.0492976	0.0587888	0.0457439	0.0455808	0.0423933	0.053219	0.0549028	0.0651048	0.0660967	0.0600275	0.0546935	0.0560269	0.053256	0.0629329	0.0521864	0.0440369	0.0577955	0.0680222	0.0537555	0.0959146	0.0461917	0.0447225	0.0519615	0.0220537	0.0218525	0.0396876	0.050537	0.0489279	0.0497833
SLC30A7	0.104617	0.0878973	0.0981873	0.117656	0.10509	0.110415	0.14941	0.107702	0.110136	0.116463	0.123636	0.102147	0.0836551	0.117967	0.0751196	0.0900106	0.143668	0.0753817	0.123964	0.0965018	0.0957667	0.12408	0.0803245	0.103523	0.117407	0.082915	0.0941036	0.115141	0.0990861	0.104109	0.10745	0.125234	0.108608	0.11772	0.071042	0.0720488	0.079516	0.0930153	0.0792784	0.12239	0.107503	0.0940329	0.069629	0.107822	0.0831652	0.111782	0.106901	0.208751
DPH5	0.040733	0.0400476	0.055546	0.0493487	0.0470964	0.0381785	0.0430486	0.0599673	0.0505084	0.0606661	0.0617787	0.0452066	0.0368737	0.042465	0.038126	0.0646446	0.0399096	0.0363589	0.0597614	0.046825	0.0480499	0.0604923	0.0392526	0.051901	0.0458633	0.0438807	0.0382538	0.0457904	0.025869	0.0511257	0.0644699	0.0489926	0.0578988	0.0635742	0.0323537	0.0509816	0.0240036	0.0375535	0.0243748	0.0606956	0.0453183	0.0542417	0.0382342	0.0317167	0.0483599	0.052682	0.0507387	0.0976757
S1PR1	0.00473495	0.00181023	0.00133775	0.000711315	0.00177515	0	0	0.00236888	0.00315995	0.00110618	0.000409978	0.0041681	0	0.00127136	0.00115984	0	0	0	0.00128002	0.00112714	0.00103004	0.00162833	0.00152379	0.00202825	0.000565347	0.00276873	0.00610774	0.00170082	0.00201351	0.00338423	0.00139472	0.00397766	0.00161023	0.00136046	0.00236568	0.000530994	0	0.00132133	0	0.0011809	0.00322839	0.00229217	0.00231118	0.00202768	0	0.000395812	0.00394512	0.00241158
OLFM3	0.246382	0.189895	0.123201	0.188893	0.209526	0.216736	0.180059	0.161535	0.171272	0.104086	0.0773218	0.124097	0.148885	0.137481	0.136455	0.10422	0.194672	0.153013	0.108685	0.132091	0.130603	0.0735665	0.15081	0.0836563	0.127243	0.193454	0.184715	0.213414	0.206562	0.184328	0.168953	0.157421	0.15767	0.0853042	0.130044	0.109576	0.0974349	0.102395	0.205526	0.0910819	0.10043	0.10127	0.1462	0.168923	0.136539	0.0757577	0.0943196	0.0799159
COL11A1	0.0535172	0.0505191	0.0307935	0.0618159	0.0616021	0.0531663	0.0500077	0.0431037	0.0540297	0.0203986	0.0378303	0.0351419	0.0214174	0.0283818	0.035317	0.0362701	0.0387916	0.0665663	0.0308986	0.037146	0.0307496	0.0239331	0.0498734	0.0297823	0.0397239	0.0493497	0.0498712	0.0644563	0.0554404	0.0546552	0.0415617	0.0638493	0.0428092	0.0201367	0.042261	0.0254427	0.026243	0.0241934	0.0435157	0.0316789	0.0358487	0.0448844	0.040291	0.0385497	0.030687	0.025848	0.022347	0.0242333
RNPC3	0.240723	0.174195	0.15842	0.185673	0.164992	0.160132	0.17833	0.165238	0.202221	0.155259	0.186708	0.192381	0.179406	0.173556	0.173439	0.162996	0.123061	0.119648	0.150349	0.149825	0.156299	0.205895	0.173542	0.215526	0.164531	0.235367	0.135922	0.181592	0.179428	0.17063	0.17246	0.191084	0.156448	0.16749	0.182221	0.211726	0.138325	0.179236	0.108632	0.17294	0.132597	0.150718	0.176734	0.153005	0.155658	0.192108	0.183159	0.23735
AMY2B	0.100355	0.0869029	0.0946332	0.0815677	0.0779157	0.0936584	0.0704784	0.0877595	0.101216	0.0659707	0.0987154	0.0740613	0.0710337	0.118972	0.0684336	0.100506	0.0400345	0.0905018	0.0958052	0.0735837	0.0900082	0.105934	0.0516088	0.0823047	0.0772295	0.0745206	0.129652	0.0763016	0.0824328	0.087339	0.0942115	0.115269	0.076959	0.031205	0.0584578	0.0504615	0.0777626	0.0525462	0.0426987	0.0753556	0.0885698	0.0797498	0.116605	0.0508392	0.0488962	0.0946225	0.0902722	0.0672903
AMY2A	0	0.00042572	0.000927346	0	0	0.00163078	0	0.000643139	0.000690049	0	0	0.00072067	0	0	0	0	0	0	0	0	0.000602468	0.000227059	0.00111953	0.000157298	0	0.0012131	0	0	0.00104449	0	0.00182311	0.00135383	0.00047047	0	0	0	0	0.000553006	0	0	0	0	0	0.0017169	0.00257642	0.000557012	0	0.000949261
PRMT6	0.00084516	0.00369293	0.00639567	0.00452525	0.00594396	0.00070258	0.0127039	0.0056251	0.00545181	0.00125755	0.00491534	0.00641859	0.00255339	0.00204622	0.0030504	0	0.00297152	0	0.00465031	0.00223406	0.00640257	0.00393918	0.00488185	0.00494203	0.00899829	0.00428285	0.00483845	0.0103311	0.00502275	0.00240309	0.00708483	0.00310802	0.00389763	0.00409359	0.0026029	0.0019526	0	0.00170277	0.00594235	0.00063489	0.00245427	0.00194532	0.00454351	0	0.0061566	0.00580869	0.00421709	0.00375006
NTNG1	0.0530679	0.0583296	0.0429762	0.0584107	0.0697914	0.0679393	0.0810287	0.0477141	0.0518604	0.0273164	0.0200201	0.042308	0.0430189	0.0321033	0.0508454	0.0391312	0.0493443	0.0605084	0.0482216	0.0553287	0.0535486	0.028761	0.0647444	0.0343228	0.0321976	0.0669426	0.0290799	0.0605377	0.0708486	0.0620143	0.045438	0.0537409	0.0524288	0.0315766	0.0421712	0.0467049	0.0118742	0.0369006	0.0779623	0.0405251	0.0445585	0.0417729	0.0651882	0.0676893	0.0481573	0.0312457	0.0398323	0.0371488
VAV3	0.0238662	0.00969218	0.0122825	0.00779072	0.00907122	0.0116786	0.00749511	0.0094909	0.0112361	0.00283762	0.00410541	0.00990436	0.0020957	0.00759959	0.0101854	0.0046407	0.00916881	0.00586972	0.00399252	0.0118511	0.00567045	0.00855327	0.0124231	0.00915139	0.00764112	0.0125117	0.00378938	0.00656671	0.0125553	0.00745353	0.00971901	0.0107086	0.00916545	0.00603832	0.0100499	0.0043741	0.0128706	0.00736985	0.0122896	0.00351651	0.00312569	0.00632268	0.0084113	0.0108818	0.0072644	0.0073318	0.00956707	0.00802868
SLC25A24	0.0321643	0.0130745	0.0280271	0.0360693	0.0207546	0.0303399	0.0210717	0.0281359	0.0375559	0.0452348	0.0391164	0.041452	0.038826	0.0385051	0.0198832	0.0287126	0.0318772	0.0622087	0.0264717	0.0290382	0.0406596	0.0329175	0.0346002	0.0271671	0.0261497	0.0273648	0.0258893	0.0316213	0.0199222	0.0231025	0.0313496	0.0419625	0.0228914	0.0336218	0.0344113	0.0468783	0.0229542	0.0209917	0.015331	0.0137988	0.0314292	0.0289296	0.034186	0.0131105	0.0168036	0.0331088	0.0579306	0.0570724
FAM102B	0.0354768	0.0309007	0.0229359	0.0339832	0.035517	0.024491	0.052514	0.0302706	0.0426661	0.0226526	0.0223339	0.0223673	0.0165576	0.0294653	0.0256166	0.0236385	0.0303633	0.021035	0.0170524	0.0241524	0.0311323	0.0224405	0.0327797	0.0177881	0.0294745	0.0361691	0.0574729	0.0286605	0.0329523	0.0316848	0.0354499	0.0249455	0.031275	0.0436111	0.0205762	0.0277963	0.0317457	0.0202011	0.0296817	0.0219197	0.0259219	0.0204369	0.022763	0.0259444	0.0214835	0.0234355	0.0267762	0.0393532
HENMT1	0.00973001	0.00465624	0.00694459	0.00931714	0.0103667	0.00201854	0.0131246	0.0115944	0.00967083	0.00921827	0.00350463	0.00841339	0.0108745	0.00756534	0.00832289	0.00428992	0.00641992	0	0.00713125	0.00500855	0.00632365	0.00472874	0.0103476	0.00748733	0.00736668	0.00633305	0.00767689	0.00826828	0.00887906	0.0104144	0.00690531	0.0131114	0.0102013	0.00724659	0.00422636	0.00836126	0	0.00672925	0.015785	0.00535657	0.00424378	0.00417704	0.00204168	0.00992929	0.00838533	0.0045681	0.00624889	0.0144295
PRPF38B	0.174607	0.141005	0.133787	0.11528	0.117283	0.12849	0.170093	0.161486	0.170398	0.129817	0.133636	0.160609	0.250527	0.140221	0.164762	0.137664	0.157469	0.103321	0.154942	0.123586	0.13161	0.162623	0.287465	0.164981	0.131726	0.168554	0.107794	0.127479	0.10942	0.120865	0.149534	0.165947	0.138733	0.13028	0.161034	0.196663	0.199178	0.164187	0.232988	0.165648	0.133549	0.106005	0.123187	0.122837	0.09294	0.176064	0.137091	0.236784
FNDC7	0.00220233	0.00354994	0.00505425	0.00916635	0.00214528	0.00273053	0	0.0092419	0.00377496	0.00433676	0.00411609	0.00617596	0.00264366	0.00563392	0.0036602	0.00799201	0	0.00934114	0.00419969	0.00306363	0.00409882	0.00388524	0.0047603	0.00595262	0.00291979	0.00465413	0	0.00413762	0.00436703	0.00845231	0.00517939	0.00833439	0.00266409	0.00441433	0.00386625	0.00817585	0	0.00258408	0.00885563	0.0082829	0.00105767	0.00190433	0.0113352	0.00358181	0.00114762	0.00751171	0.00291234	0.002482
STXBP3	0.225667	0.206325	0.292787	0.25729	0.232104	0.231273	0.271123	0.281743	0.295481	0.29769	0.309974	0.251785	0.268027	0.257108	0.193111	0.286016	0.198087	0.24846	0.301536	0.267423	0.269137	0.324953	0.209171	0.317191	0.323326	0.2601	0.226257	0.274839	0.270594	0.239011	0.235785	0.297852	0.258358	0.311009	0.242335	0.221047	0.202265	0.260176	0.120297	0.239378	0.293326	0.265934	0.17857	0.250584	0.21491	0.317777	0.268345	0.254445
AKNAD1	0.00500797	0.00346667	0.00793117	0.00887429	0.00385888	0.00488428	0.00305467	0.00599956	0.00455427	0.00140927	0.017011	0.00636431	0	0.00549251	0.00281786	0.00570433	0.0118137	0.00479505	0.00683711	0.00490184	0.00751635	0.007634	0.00437078	0.00929684	0.00652631	0.00482599	0.00769538	0.00478191	0.00647768	0.00578821	0.00901603	0.00734986	0.00369105	0.0128754	0.00562977	0.00463778	0.0387267	0.011641	0.00921574	0.00614213	0.0065266	0.00483589	0.00389675	0.00235957	0.00535264	0.00587557	0.00656531	0.0271708
GPSM2	0.207157	0.168027	0.238709	0.209083	0.192973	0.192336	0.271997	0.204119	0.294002	0.291849	0.373734	0.224281	0.279725	0.266573	0.243706	0.324647	0.161816	0.281075	0.23987	0.212935	0.259511	0.281702	0.21101	0.34356	0.271379	0.173292	0.22792	0.200213	0.251812	0.219641	0.233115	0.238322	0.250359	0.351109	0.234899	0.214589	0.416885	0.296229	0.164872	0.212651	0.310169	0.344716	0.26011	0.217815	0.219343	0.316639	0.334434	0.275024
WDR47	0.0734794	0.0868697	0.0814999	0.0990501	0.0965253	0.0963896	0.117389	0.103757	0.107065	0.0846316	0.0862349	0.0821119	0.0588453	0.0981477	0.0826192	0.0774771	0.0834368	0.0880655	0.0792329	0.0927474	0.0937872	0.0736822	0.0704669	0.084111	0.0683339	0.0928286	0.0907767	0.102354	0.0995125	0.105743	0.11168	0.0893266	0.0897478	0.0831292	0.0735025	0.085626	0.1131	0.0797312	0.0561356	0.0621543	0.0449148	0.0659947	0.088692	0.0780047	0.0705693	0.0921843	0.0929471	0.0774481
TAF13	0.0251899	0.0235411	0.0315597	0.0227335	0.0240159	0.0359655	0.0426715	0.0275425	0.0287472	0.0273755	0.0273046	0.0134003	0.0205174	0.023241	0.0223496	0.0180024	0.0221802	0.0104997	0.0304183	0.0195153	0.0179851	0.0246777	0.0232244	0.019953	0.0369816	0.0189898	0.0405475	0.0197412	0.0224602	0.0233273	0.0272734	0.0195906	0.0265259	0.0242653	0.0167706	0.0148787	0.0184149	0.0277733	0	0.0184542	0.027118	0.0154607	0.0348785	0.0269648	0.016163	0.0302099	0.0227253	0.0382296
TMEM167B	0.0214234	0.0281184	0.0371919	0.0286636	0.0211715	0.019041	0.0629043	0.0390713	0.0398261	0.0255872	0.0290983	0.0225012	0.0303206	0.0388741	0.0206331	0.0374544	0.0341259	0.0119094	0.0421987	0.0210089	0.0233685	0.0350154	0.0166133	0.0310044	0.0214661	0.0187627	0.0589776	0.0296984	0.0289863	0.0284617	0.0401901	0.0380596	0.029791	0.0352712	0.0147241	0.0269747	0.0516267	0.0404874	0.00708054	0.0250778	0.028748	0.0277975	0.0273676	0.0174914	0.0188745	0.0404235	0.0250034	0.0458638
C1orf194	0	0.00245955	0.00188415	0.000819075	0.00355062	0.000669841	0	0.00143543	0.00152606	0.00110953	0.00121332	0.000939802	0	0.00135764	0.0017675	0.00172743	0	0	0.00220378	0	0.000649099	0.000465992	0.000299576	0.00331197	0.000602985	0	0	0.00136761	0.00162722	0.00123691	0.00278336	0.000376301	0.00185418	0.00283688	0.00174478	0	0.00281309	0.000671034	0.0116878	0.00182205	0	0.00195457	0	0.00152414	0.00147495	0.0017589	0.00267231	0.000855983
KIAA1324	0.0341763	0.0310469	0.0390799	0.0384236	0.041184	0.0542357	0.0350568	0.0482859	0.0408452	0.0492546	0.0356622	0.0347528	0.0200066	0.0376319	0.0552849	0.0341349	0.0251408	0.0250797	0.0391656	0.0257305	0.045206	0.0307512	0.0515885	0.0443793	0.0376488	0.0373432	0.0486246	0.0418801	0.0428289	0.0343806	0.0588827	0.0297726	0.0506415	0.0492545	0.0471603	0.0417747	0.0338219	0.0413643	0.0472301	0.0264014	0.0322908	0.0399612	0.00799939	0.0336958	0.0421362	0.0422301	0.0376566	0.0694395
SARS	0.0917783	0.0928768	0.102	0.0917987	0.0893652	0.0762379	0.118561	0.113378	0.129935	0.0723953	0.0747335	0.0725586	0.0832708	0.0924132	0.112385	0.0738524	0.0782843	0.0888684	0.103214	0.10426	0.0993747	0.0990979	0.0944819	0.0956627	0.0687309	0.0967877	0.103303	0.079624	0.104378	0.0829953	0.128964	0.141259	0.102164	0.0906085	0.0741081	0.0875089	0.117742	0.0901811	0.124814	0.0829397	0.0779676	0.0762472	0.121425	0.0946922	0.0867152	0.100255	0.0859145	0.107373
CELSR2	0.0487809	0.0949514	0.109874	0.0797677	0.0937088	0.0619073	0.204046	0.100099	0.115433	0.0727709	0.0884828	0.0621669	0.143866	0.108673	0.113093	0.0768922	0.0993351	0.0582181	0.0923403	0.0800403	0.104347	0.0607984	0.0705885	0.0937854	0.0927564	0.0712566	0.116842	0.0827435	0.0822952	0.0563774	0.0960893	0.0991566	0.101785	0.0692674	0.0654882	0.0848906	0.180606	0.137624	0.129616	0.0452045	0.0847242	0.0437937	0.0946847	0.0741816	0.0855505	0.0917778	0.0971268	0.0540493
PSRC1	0.101372	0.0696866	0.132025	0.0984742	0.118558	0.0784304	0.0986193	0.122123	0.145091	0.0815958	0.0813817	0.081599	0.182592	0.154519	0.156054	0.156489	0.0390295	0.13025	0.131116	0.0850632	0.145708	0.10652	0.0777106	0.125286	0.0849297	0.0731418	0.1174	0.0808818	0.129335	0.104595	0.120321	0.135798	0.150669	0.099411	0.0733582	0.120042	0.0704983	0.117411	0.0610551	0.072326	0.112652	0.145762	0.224826	0.054424	0.0757487	0.109543	0.119874	0.0440918
MYBPHL	0.00414864	0.00618801	0.0107468	0.00916305	0.00729309	0.0105162	0.00815802	0.0102983	0.00727132	0.00713917	0.00836273	0.00761911	0.00303421	0.00888302	0.00940608	0.0067512	0.00694676	0.00990305	0.00912843	0.00195893	0.00519676	0.00610088	0.0102184	0.00821308	0.00351103	0.00575039	0.0031686	0.00878311	0.00775645	0.00591873	0.0139536	0.0134615	0.0111658	0.0103164	0.00860166	0.00993298	0	0.00853869	0	0.00533462	0.00634621	0.0205675	0.0174045	0.00781389	0.0112337	0.0107216	0.00546786	0.0100313
SORT1	0.588892	0.703693	0.950421	0.745813	0.660545	0.64487	1.07629	0.89371	0.769387	0.958326	0.964379	0.927477	0.686939	0.730906	0.763098	0.669891	0.794959	0.729818	0.780353	0.658406	0.854066	0.869581	0.80715	0.8505	0.886923	0.628898	0.896187	0.737215	0.751428	0.630976	0.785413	0.737124	0.9529	0.849393	0.831508	0.83401	1.02827	0.996555	0.737444	0.771238	0.735646	0.846447	0.572346	0.792898	0.933118	1.05958	0.889943	0.824969
PSMA5	0.0454255	0.0444288	0.0524233	0.0631802	0.0451013	0.0346333	0.0692531	0.0681381	0.0745944	0.0367631	0.0507226	0.0341952	0.0450385	0.0813064	0.0530118	0.0750124	0.0426079	0.0692079	0.0502369	0.0572279	0.0565329	0.0569537	0.0442421	0.0575866	0.0461178	0.0413121	0.04914	0.0435602	0.0378597	0.0469732	0.0597454	0.0623042	0.0590215	0.0429632	0.0305352	0.0396293	0.0968299	0.0532687	0.0509872	0.0460293	0.0504479	0.0613735	0.0647783	0.0427303	0.0372737	0.0596172	0.0477824	0.0604299
SYPL2	0	0.00119431	0.000904133	0.000881763	0	0	0	0.00121691	0	0.000973397	0	0.00113926	0.00794875	0	0.000208845	0	0	0	0.000148859	0.00252874	0	0.000444697	0.000579365	0.000705424	0.000973207	0.00147044	0	0.00085031	0.00145328	0.00150252	0.00123202	0.000490052	0.000625132	0.00191416	0	0.00307429	0	0.00144661	0	0.00050526	0.00157661	0	0.00328862	0	0	0.00166643	0.00162485	0.000494227
ATXN7L2	0.00598048	0.00621204	0.0063202	0.00664183	0.00479087	0.00454198	0.00474647	0.00883619	0.00868822	0.00414075	0.00375525	0.00525095	0.00879629	0.00121856	0.00526364	0.00420123	0.00421334	0.00829673	0.00581612	0.00191185	0.0064089	0.00364161	0.00428077	0.00310633	0.00567151	0.00248833	0	0.00380641	0.0046512	0.00887206	0.00756777	0.00242622	0.00802813	0.00446086	0.00232388	0.00338514	0.0114189	0.0070678	0.00703918	0.00421868	0.0069947	0.000688194	0.00415159	0.00324421	0.00600808	0.00461795	0.00460333	0.00685984
CYB561D1	0.0101017	0.0190719	0.0257222	0.0269776	0.016724	0.0146404	0.057649	0.0283747	0.0296083	0.0179289	0.0204261	0.010292	0.0166201	0.0247826	0.0245602	0.0267009	0.0313442	0.01762	0.0215118	0.012652	0.020232	0.0361629	0.0156533	0.0337365	0.0186738	0.0152497	0.026484	0.0165379	0.0134594	0.0199454	0.0350521	0.0283725	0.0278731	0.0262972	0.00597094	0.0189016	0.0449234	0.0356398	0.00568162	0.0190246	0.0224367	0.0185578	0.0180851	0.0117771	0.021989	0.0352547	0.0282704	0.0392434
AMIGO1	0.0175699	0.00855022	0.00603742	0.0157242	0.00822548	0.010979	0.0126196	0.0165749	0.0164982	0.00776132	0.00520356	0.0056068	0.00303955	0.00255516	0.00940717	0.00181103	0.00371903	0.00513446	0.00843821	0.01025	0.0085895	0.00441832	0.00451437	0.00575688	0.008335	0.0110762	0.0114358	0.0118824	0.00813386	0.00730483	0.0179751	0.00929246	0.0110817	0.0050832	0.00805139	0.00336416	0.00574655	0.00671969	0	0.00716574	0.0030904	0.00231898	0.00415573	0.0111174	0.00418956	0.00441965	0.0035253	0.00513593
GPR61	0.00548428	0.00498349	0.00216585	0.0017458	0.00330157	0.00227656	0.0104182	0.00578838	0.00347929	0.00061783	0.000995826	0.00234381	0	0.00271496	0.00379303	0.00257108	0	0	0.00468275	0.00121138	0.000981665	0.00299737	0.00235824	0.00145474	0.00250249	0.00493749	0.00533212	0.00225452	0.00453216	0.0040242	0.00485087	0.0066674	0.00437239	0	0.0010155	0.00539966	0	0.00421008	0	0.00634806	0.00121752	0.00158658	0.00649984	0	0.00271545	0.00239003	0.00205064	0.00284647
GNAI3	0.0686867	0.067682	0.0818766	0.0773784	0.0729689	0.0759776	0.0550811	0.0725035	0.0811921	0.0744792	0.0819652	0.0651514	0.109797	0.0648544	0.0527245	0.0848337	0.105478	0.0534149	0.0862241	0.0711865	0.060838	0.0857283	0.0606401	0.0715106	0.0568428	0.0604843	0.0763238	0.068056	0.0653172	0.0853198	0.080682	0.0776539	0.0741697	0.079647	0.0440525	0.0736095	0.0858361	0.0694048	0.0301344	0.0546483	0.0856489	0.0621202	0.0500323	0.071622	0.0488396	0.0739189	0.0655577	0.114487
GNAT2	0	0	0.000236864	0	0	0	0	0	0	0	0.000480439	0	0	0	0	0	0	0	0.000530786	0	0	0.000406709	0	0.000512087	0	0	0	0	0.000100292	0	0.000403783	0.000405119	0.00025064	0	0.000413873	0	0	0	0	0	0	0	0	0	0	0.000313517	0	0
AMPD2	0.0227637	0.0375598	0.0308234	0.0293831	0.0324165	0.0239421	0.0309653	0.0398534	0.049466	0.0219857	0.0197699	0.0231623	0.0402554	0.0265633	0.0342805	0.0152963	0.0193761	0.023714	0.0217405	0.0397932	0.0222919	0.0167539	0.0179564	0.0207964	0.0289847	0.0292163	0.0183065	0.0307431	0.0251575	0.0217756	0.0505087	0.0330932	0.0301393	0.0266171	0.0153058	0.0241816	0.0689884	0.0281598	0.0058367	0.0144785	0.021518	0.0125843	0.0218228	0.0282228	0.019766	0.0176144	0.0326806	0.00922089
GSTM4	0.00504513	0.0132755	0.00878873	0.0137541	0.00736001	0.0073023	0.013248	0.0153458	0.0145714	0.00526216	0.0124187	0.0101345	0.0207382	0.0105453	0.0123952	0.00628629	0.010898	0.0126059	0.0156847	0.00809847	0.0130352	0.0175485	0.00817233	0.00778967	0.00612697	0.00808682	0.0181932	0.0166665	0.0117555	0.00932251	0.0218341	0.021398	0.0124676	0.00726474	0.00804174	0.0101986	0.0130661	0.00977514	0.0110094	0.0180086	0.0146881	0.0039986	0.0126074	0.0113028	0.00938873	0.0132015	0.00655195	0.00440824
GSTM2	0	0.000747448	0.0013235	0.00544292	0.00196836	0	0	0.00315855	0.00062207	0	0.000551628	0.00149282	0	0.000979466	0.000857808	0.000889789	0	0	0.000969163	0	0.00237214	0.00189745	0.00105285	0.000495634	0.000533581	0	0	0.00172594	0.00290706	0.000574018	0.0011635	0.00214008	0.00155603	0.00431499	0.000729741	0	0	0.000380456	0	0.000716946	0.00201932	0	0	0.00110321	0.00142469	0.00155312	0	0.00556576
GSTM5	0	0.00212573	0.000426642	0.000579848	0.00199797	0	0	0.00105184	0.00133603	0.000330463	0.00069308	0.00146889	0	0	0.000806021	0	0	0	0.000479023	0	0	0.00058361	0.00181059	0.00085295	0.000217221	0.00215063	0	0.00055322	0.000435647	0.000984708	0.00384271	0.000911942	0.00162895	0	0.000559493	0	0	0.000542166	0.0064857	0	0.00228393	0	0	0.00124043	0.001248	0.00083955	0.00101936	0.00270018
GSTM3	0.0126293	0.0195978	0.0113281	0.0209562	0.0178018	0.0182867	0.0240943	0.030383	0.0294037	0.00854949	0.00826085	0.0128752	0.00842785	0.0120866	0.00898518	0.0111263	0.0359218	0	0.0142453	0.0173275	0.0120556	0.0112576	0.0180609	0.0117269	0.0113485	0.0161697	0.0153375	0.0253922	0.0208024	0.0111387	0.0319436	0.0293383	0.0296092	0.0122519	0.00973204	0.0138999	0.0319184	0.0134284	0.0213343	0.025753	0.0107702	0.0189927	0.0109768	0.00651549	0.0182402	0.00821955	0.0121255	0.0160861
EPS8L3	0	0	0	0	0	0	0	0.000128353	0	0	0	0	0	0	0	0.000616488	0	0	0	0	0	0	0	0	0	0	0	0	0.000213405	0	0	0	0	0	0	0	0	0	0	0	0	0	0	0	0	0	0	0
CSF1	0.0162793	0.0322494	0.0415861	0.0295937	0.0226702	0.0127842	0.158133	0.0398358	0.0352576	0.018218	0.0155736	0.0233686	0.0136773	0.0174652	0.04222	0.0244941	0.0186484	0.00238883	0.0276664	0.0157817	0.0219931	0.0700029	0.0315032	0.0399797	0.0242471	0.0241739	0.0492905	0.036344	0.0163259	0.0277034	0.0356149	0.0429022	0.0188757	0.0216306	0.0264398	0.0387643	0.0504422	0.0673733	0.0280134	0.0594471	0.0313424	0.0172149	0.0528282	0.0240189	0.0264542	0.0624497	0.0618507	0.0867041
AHCYL1	0.159183	0.121239	0.138274	0.15375	0.15512	0.153696	0.134909	0.164646	0.142463	0.096348	0.160856	0.0917436	0.114427	0.100672	0.0924476	0.083816	0.10983	0.0748309	0.151646	0.114645	0.12504	0.142089	0.116057	0.114746	0.16422	0.129852	0.17472	0.182534	0.154018	0.141111	0.158248	0.147801	0.145415	0.132851	0.0950754	0.100957	0.129212	0.132557	0.112094	0.149545	0.10434	0.122442	0.122565	0.116739	0.125372	0.155961	0.114706	0.205656
STRIP1	0.0341403	0.0445366	0.044939	0.0278008	0.0342919	0.0392107	0.0812069	0.0457074	0.0464718	0.040508	0.0442758	0.0301177	0.0475844	0.0389396	0.0458507	0.0359595	0.0314625	0.0453889	0.0356091	0.0332089	0.0375335	0.0376546	0.0289529	0.0501779	0.0341746	0.0301112	0.0331399	0.0218853	0.02286	0.0290669	0.0607541	0.0460897	0.056681	0.040512	0.0239601	0.0442655	0.0519069	0.0544163	0.0237227	0.0352095	0.0444986	0.0234581	0.0242074	0.0336486	0.0311737	0.0393009	0.0539935	0.0344053
ALX3	0	0.000327999	0.000460512	0	0.00110812	0	0	0.00020369	0.000894513	0	0.000689958	0	0	0	0	0.00224835	0	0	0.000156682	0.000548843	0	0.00080598	0.000133168	0.00193046	0	0	0	0	0.000401849	0.00153213	0.000417939	0	0.000332894	0	0	0	0	0	0	0.000719551	0.00300716	0.00101554	0	0	0	0.00147762	0.00200334	0.000264292
UBL4B	0	0	0	0	0	0	0	0	0	0	0	0	0	0	0	0	0	0	0	0	0	0	0	0.000211634	0	0	0	0	0	0	0.00106819	0.000547783	0.00018728	0	0	0	0	0	0	0	0	0	0	0	0	0.000482499	0	0
SLC6A17	0.0353155	0.0363977	0.023329	0.0296758	0.0327175	0.0303385	0.0529148	0.0436329	0.0362014	0.0143236	0.0094478	0.0158111	0.0186907	0.0248648	0.0250664	0.0221143	0.00347014	0.0219974	0.0167822	0.0218005	0.0204349	0.0146059	0.0285079	0.0112304	0.0265484	0.0274718	0.0408708	0.0342291	0.0321725	0.0266555	0.0406959	0.0320222	0.0440976	0.0126869	0.016054	0.0155563	0.0208407	0.0161033	0.0359371	0.0116646	0.0129816	0.0147706	0.0171852	0.0166582	0.0336789	0.0123632	0.0147413	0.0154432
KCNC4	0.00992823	0.0152681	0.0129483	0.00856292	0.0108399	0.00829993	0.0183887	0.0135782	0.00886665	0.00434335	0.006315	0.00458381	0.0155373	0.00872593	0.0116373	0.00524573	0.0067442	0.00786089	0.00648134	0.00512169	0.00825573	0.00636319	0.00745607	0.00864621	0.00557067	0.0140813	0.0148204	0.0184432	0.0117408	0.0135306	0.0142856	0.021855	0.016394	0.00664532	0.00766375	0.0112105	0.0113285	0.00667333	0.0194634	0.00650872	0.00177238	0.00874291	0.0116371	0.0126671	0.00443706	0.00836365	0.00625565	0.00658372
RBM15	0.0175548	0.0184649	0.0194902	0.0172007	0.0195011	0.0278499	0.0333888	0.0226086	0.0193415	0.0222874	0.0214619	0.0161363	0.0199846	0.00662593	0.0108223	0.00913886	0.0178533	0	0.0211023	0.0184853	0.0194599	0.0199256	0.0180675	0.0149126	0.0188729	0.0146958	0.0242263	0.0215689	0.0175829	0.0255998	0.0257514	0.0150696	0.0189051	0.0287265	0.0185497	0.0165527	0.0223197	0.0219429	0	0.0186638	0.0197848	0.0179538	0.0139322	0.0184271	0.017236	0.0228215	0.0215025	0.0496256
SLC16A4	0.00477516	0.00490724	0.0160839	0.0173408	0.00894231	0.00960633	0.0551134	0.0101172	0.0165924	0.00576061	0.0162975	0.00614832	0.00457671	0.0170075	0.00508125	0.00964531	0.0132812	0.0208099	0.012036	0.00444724	0.00814363	0.0105188	0.0053938	0.0125298	0.00549864	0.00681062	0.0226968	0.0131746	0.0162283	0.0143778	0.00978903	0.0105948	0.0128461	0.0251437	0.0069135	0.00560896	0.0440484	0.0199066	0.0123664	0.0182595	0.0134528	0.012651	0.0209202	0.014992	0.0146008	0.0120473	0.0140388	0.017655
LAMTOR5	0.030909	0.0368546	0.0607223	0.0560798	0.0422784	0.0370744	0.0611309	0.0529329	0.0347726	0.0218532	0.0396114	0.0184849	0.0396261	0.0590445	0.0367945	0.0376938	0.0329432	0.0364556	0.05755	0.0420925	0.0359088	0.0398401	0.0284778	0.0390311	0.0391579	0.0357332	0.0488879	0.0543538	0.05653	0.041028	0.049121	0.0459617	0.0508406	0.0319311	0.0187478	0.025039	0.0401256	0.0461671	0.0598987	0.0305364	0.0326624	0.0452259	0.0682973	0.0313695	0.0271941	0.0487847	0.0331921	0.0283605
PROK1	0.00208994	0.00060689	0.000203603	0	0	0	0	0.000119728	0.00126263	0	0.000707695	0	0	0	0.000440726	0.000802775	0	0	0.000275234	0	0	0.000383427	0.000695208	0.000308279	0.000482199	0	0	0	0	0.0003221	0	0	0.000160712	0	0	0	0	0	0	0	0	0	0	0	0.00118903	0	0	0.0010823
KCNA2	0.035209	0.0275893	0.0276463	0.0289456	0.0293338	0.0384432	0.0518824	0.0426709	0.0392716	0.0221725	0.0245796	0.0251901	0.0475174	0.0248991	0.0264494	0.031071	0.0128514	0.0197189	0.0320446	0.0334508	0.0328259	0.016475	0.0264131	0.0143489	0.0326491	0.0391539	0.037198	0.0263166	0.0298758	0.0325984	0.0483253	0.0375829	0.039375	0.0266254	0.032133	0.0205164	0.0161074	0.0175228	0.0504383	0.00995816	0.0236874	0.0243205	0.0196891	0.0308364	0.0185487	0.0168005	0.0201292	0.0239987
KCNA3	0	0.000213304	0.000217506	0	0.00125801	0	0	0.000908511	0	0	0.000387535	0	0	0	0.000220187	0	0	0	0.00039777	0	0	0.00012149	0.000220436	0.000198809	0	0	0	0	0.000597674	0.000804659	0.0010642	0.000577414	0.000525473	0	0	0.00108654	0	0	0	0	0	0	0	0	0	0.000198186	0.000493486	0
CD53	0.00687006	0.00656134	0.00568406	0.00623194	0.00986575	0.00759877	0.00937155	0.00970956	0.00743465	0.00603183	0.00482991	0.00481054	0.00612839	0.00629967	0.00705993	0.00221373	0.00471578	0.00469808	0.00434303	0.005931	0.00492024	0.00236686	0.00477957	0.00479916	0.00455559	0.00579154	0.0124803	0.0150064	0.00702302	0.0076023	0.00877709	0.00415826	0.00684248	0.00114192	0.0049123	0.00729579	0.0129471	0.00585908	0	0.00401003	0.00260335	0.00208638	0.00701444	0.00456652	0.00366288	0.00169539	0.00673545	0.00477273
LRIF1	0.0357706	0.0299948	0.026948	0.034935	0.0264948	0.0242339	0.0150667	0.0384815	0.0371263	0.0259583	0.037012	0.0335211	0.0350163	0.0225846	0.0273846	0.0248613	0.0316622	0.0344968	0.0270377	0.024612	0.0235615	0.0378821	0.0324892	0.0432498	0.0234597	0.0334326	0.0285014	0.0295287	0.0341057	0.0366119	0.032906	0.0459757	0.0262366	0.0334119	0.0292013	0.0281039	0.0220488	0.0278179	0.0363492	0.0343718	0.0296743	0.0295731	0.0397446	0.0397564	0.0358457	0.030792	0.0260519	0.159478
DRAM2	0.0903619	0.0542118	0.0642773	0.0483194	0.0553379	0.0620549	0.0358572	0.066444	0.068527	0.0563729	0.0703196	0.0678525	0.0719836	0.0578079	0.0437101	0.0688791	0.0391033	0.0355745	0.0720038	0.0661776	0.0518385	0.0771135	0.0487392	0.0622895	0.0712936	0.0645261	0.069213	0.0637066	0.0697921	0.0639133	0.0575553	0.0937274	0.0708652	0.0387441	0.0532116	0.0561897	0.0387691	0.0657027	0.0473184	0.0699658	0.0767639	0.0709677	0.0571594	0.0421261	0.0493091	0.0709583	0.0531405	0.102294
CEPT1	0.116869	0.0666098	0.092008	0.115597	0.094509	0.092551	0.0767148	0.103828	0.0992431	0.116146	0.111863	0.080182	0.104444	0.0934547	0.0725052	0.107882	0.0826362	0.0879517	0.115436	0.0899668	0.100984	0.0905022	0.0768636	0.102987	0.105781	0.0854447	0.0890368	0.102291	0.0843872	0.115049	0.0914024	0.086607	0.0874015	0.0990449	0.0515245	0.0641523	0.0926685	0.0838345	0.0797612	0.0933823	0.111445	0.0748176	0.0832808	0.101669	0.0660007	0.101783	0.0803464	0.1503
DENND2D	0	0.000179477	0.000228159	0	0.000420312	0	0	0.000259685	0	0	0.000389145	0	0.00496754	0	0.000775689	0.00146481	0	0	0	0	0.00080763	0.000265799	0.000629756	0.000394596	0.000337716	0	0	0.00216963	0.000437336	0	0.000266547	0.000769893	0.000227678	0.000584639	0.000563996	0	0	0	0	0.00160747	0	0.00153874	0	0	0	0.000388893	0.00106466	0
CHI3L2	0	0	0.00053476	0.000803987	0.000758143	0	0	0.00033017	0.000695582	0.000611986	0.000521525	0	0	0	0.00014545	0.00108642	0	0	0.0010146	0	0	0.00103344	0.000458788	0.00086753	0	0.000477902	0	0.000936856	0.000137711	0.000679858	0.000495984	0.00153933	0.000924105	0	0	0	0	0.000480628	0	0.000687916	0	0.000858705	0	0	0.000811702	0.000297391	0.000314601	0.000286739
CHIA	0	0	0.000178647	0	0	0	0	0	0.00060891	0	0.000212889	0	0	0	0.000169319	0	0	0	0.000528126	0	0	0.000720065	0.000339413	0.000205955	0.000510346	0.00121902	0	0	0	0	0.000528243	0	0.000736539	0	0.000352879	0	0	0.000205308	0	0	0	0	0	0	0.000240153	0.000621275	0.000565299	0.000467759
PIFO	0.00227065	0.000101253	0.000766564	0.001951	0.0011423	0.00133704	0	0.00137405	0.000641444	0	0.000280276	0.000459764	0	0	0.000600577	0.00119935	0.00281047	0	0	0	0.00116441	0.000389858	0.00119497	0.000601808	0	0.000270544	0	0	0.000495057	0.000425788	0	0.000445126	0.00139772	0	0.000466044	0.00124519	0.00385454	0.00044667	0	0	0	0	0	0	0.000424474	0.000225283	0	0.000319767
OVGP1	0.0155615	0.0144773	0.0069664	0.00455761	0.00350892	0.00560389	0.0156379	0.0101878	0.00849308	0.00305095	0.00591074	0.00933658	0.0037267	0.00921806	0.0132423	0.00471665	0.00673881	0.00368007	0.00992967	0.00575574	0.00604665	0.0141113	0.00540256	0.00912109	0.0119264	0.00376328	0	0.0126829	0.0116554	0.00720136	0.00503339	0.0138364	0.0105873	0.00576633	0.00662587	0.0084058	0	0.00468862	0.0092117	0.0145078	0.00365437	0.0127678	0.0148023	0.00198953	0.0119834	0.0107526	0.00504016	0.0241992
WDR77	0.007777	0.0117349	0.0118382	0.00897993	0.0149104	0.00802931	0.0065542	0.0161852	0.0107671	0.0141877	0.010941	0.00964498	0.00270428	0.0067362	0.0114654	0.0090831	0.00250876	0.00364562	0.0169419	0.00944486	0.013856	0.0110429	0.0103459	0.0130662	0.0135242	0.0111787	0.0421131	0.0133271	0.00898391	0.00826003	0.0155748	0.0137349	0.0114269	0.00626892	0.00604297	0.010167	0.00975066	0.00704691	0.0184819	0.00473502	0.00492998	0.00613691	0.0088173	0.00618952	0.0119366	0.0116474	0.0153757	0.00692096
ATP5PB	0.0580523	0.0627935	0.0774563	0.0727448	0.0584097	0.0711391	0.0593992	0.0983121	0.0808787	0.0569762	0.0563156	0.0509461	0.0780109	0.0780114	0.0643199	0.0568349	0.0534977	0.0796543	0.0898583	0.0522695	0.0762617	0.0751401	0.0597034	0.0600976	0.0590439	0.0592217	0.0725727	0.0678258	0.0754409	0.0674359	0.0977022	0.094509	0.0907186	0.0477428	0.0398164	0.0513882	0.0652578	0.0734211	0.070397	0.0675645	0.04488	0.0726884	0.0743449	0.0624959	0.0588594	0.0750679	0.0550218	0.0726729
C1orf162	0.00550412	0.00987166	0.00708315	0.0115094	0.0104129	0.0183241	0.00783657	0.012433	0.011241	0.015169	0.0102766	0.0144223	0.00788412	0.00867368	0.0148607	0.00715436	0.00789519	0.00658332	0.00981748	0.00994428	0.00661334	0.0104905	0.00825589	0.00833876	0.0116133	0.0121248	0.0108738	0.0109677	0.0130514	0.0124376	0.0114056	0.0134258	0.0216683	0.0137858	0.0098773	0.0169912	0.0277168	0.0086052	0.0117495	0.0117394	0.0103399	0.00283272	0	0.00675926	0.00947134	0.0144844	0.00530383	0.0131962
TMIGD3	0.0240025	0.0237007	0.0342146	0.0446277	0.00942082	0.0251981	0.0136362	0.0151437	0.00998953	0.0070938	0.0243228	0.0064289	0.0286642	0.0671213	0.0228156	0.0106108	0.00885961	0.0311605	0.0220227	0.0201462	0.0103396	0.0572181	0.00709189	0.0421068	0.0181897	0.00719309	0.0211393	0.005069	0.0327266	0.0051724	0.0075682	0.0361816	0.0214583	0.00497453	0.0255764	0.0159657	0.00433975	0.00914479	0.00948679	0.0354241	0.0203116	0.00823852	0.0303651	0.00583333	0.0165771	0.0247289	0.00803425	0.00881308
RAP1A	0.383605	0.310185	0.403055	0.312217	0.284695	0.314744	0.291134	0.330451	0.374514	0.3727	0.395467	0.355471	0.390137	0.374215	0.323675	0.392635	0.328168	0.393172	0.40889	0.342835	0.369691	0.539795	0.323341	0.459246	0.407421	0.345805	0.3776	0.259949	0.350818	0.335575	0.349107	0.431852	0.33018	0.322169	0.332575	0.303162	0.386994	0.356649	0.289639	0.464079	0.355023	0.326749	0.400253	0.269433	0.246512	0.422778	0.392836	0.418017
INKA2	0.0114732	0.00801152	0.026279	0.0456691	0.0395139	0.0127115	0.0103485	0.0192714	0.023481	0.0155401	0.0165501	0.00590507	0.0163626	0.0378922	0.00593423	0.0351265	0.00913353	0.00382262	0.0224827	0.00862144	0.0165624	0.0383661	0.00857732	0.0517562	0.00535447	0.00300266	0.0183727	0.0192157	0.0682209	0.0527764	0.0115758	0.032208	0.0173398	0.0271434	0.00641418	0.00813213	0.00350826	0.0100157	0	0.0149663	0.0239978	0.0144646	0.0567325	0.0084843	0.00539998	0.0444677	0.0203311	0.0131635
DDX20	0.017085	0.0131403	0.0163388	0.0124524	0.0110144	0.0143543	0.0181651	0.0160047	0.0100953	0.0105011	0.0109439	0.011882	0.019347	0.0194709	0.0110748	0.00749859	0.00735979	0.0161567	0.0107263	0.00599625	0.0104564	0.0115767	0.0107368	0.0129905	0.00834493	0.0131984	0.011189	0.0100302	0.0152147	0.0156775	0.0171258	0.0139866	0.0142961	0.0098691	0.00909864	0.0143727	0.0114236	0.0071927	0.026	0.00620151	0.006664	0.00831615	0.00487985	0.00731123	0.00578234	0.00821669	0.00968316	0.0168921
KCND3	0.0464471	0.062194	0.0393445	0.041433	0.0472572	0.0448369	0.0731082	0.0828964	0.0601921	0.0500262	0.0272753	0.0592956	0.0410794	0.0356323	0.0448148	0.0269435	0.0389626	0.0405651	0.0321543	0.0451525	0.0301801	0.0690763	0.0762592	0.0313319	0.0420962	0.0671662	0.042747	0.0536159	0.0480072	0.0487725	0.0667357	0.0741978	0.0478543	0.0334953	0.0581841	0.0430949	0.0545625	0.0278699	0.0333734	0.0794611	0.0175311	0.053084	0.0557009	0.0504068	0.0380407	0.0550172	0.0432827	0.0831292
CTTNBP2NL	0.0546081	0.0490822	0.0680996	0.0607114	0.0491902	0.0428246	0.0450731	0.0508077	0.0587697	0.0601519	0.0705332	0.0500566	0.0984664	0.0352185	0.0494576	0.0695596	0.0547069	0.0710262	0.057526	0.0458618	0.0463563	0.0722266	0.0571403	0.0674103	0.0557487	0.0573496	0.0445342	0.0535316	0.0518998	0.0554977	0.0485907	0.0793936	0.0560165	0.0507668	0.0428976	0.0420164	0.0635956	0.0695041	0.0642233	0.0868389	0.0604049	0.0405847	0.0444084	0.0406979	0.053881	0.0659305	0.0587442	0.125744
WNT2B	0.0241639	0.031751	0.0497993	0.0237704	0.0351398	0.021314	0.0229584	0.0240263	0.0288369	0.0338927	0.0391267	0.0250668	0.00851112	0.0337213	0.0356029	0.0419944	0.007678	0.057141	0.0312517	0.0176015	0.0268766	0.0367766	0.0265312	0.0330639	0.0316262	0.0173986	0.0440655	0.0294335	0.0325883	0.0297375	0.0353606	0.042155	0.0287044	0.0303331	0.0202454	0.0169063	0.100303	0.0531876	0.0538332	0.0641837	0.035993	0.0245985	0.0459199	0.0139402	0.0235547	0.0390042	0.0422726	0.0465184
ST7L	0.124969	0.115253	0.13952	0.120065	0.108193	0.134958	0.221125	0.131963	0.135365	0.162561	0.152633	0.141198	0.121018	0.117857	0.117836	0.142131	0.139963	0.106107	0.130568	0.109404	0.119326	0.16055	0.116239	0.154005	0.125456	0.119933	0.129028	0.129493	0.105888	0.122913	0.134359	0.131373	0.14968	0.134991	0.109942	0.122966	0.142648	0.15009	0.062274	0.146463	0.149489	0.132292	0.104238	0.124794	0.132226	0.155218	0.156029	0.231538
CAPZA1	0.154374	0.12208	0.163868	0.154661	0.137922	0.128283	0.168406	0.159852	0.15685	0.141566	0.162818	0.119946	0.108496	0.164855	0.111583	0.168131	0.143832	0.125209	0.193813	0.129132	0.155963	0.180656	0.135125	0.177214	0.152717	0.11782	0.158875	0.12837	0.173651	0.143178	0.144145	0.169296	0.139045	0.157578	0.118224	0.11757	0.129284	0.148551	0.133552	0.15181	0.138876	0.130514	0.170284	0.160167	0.112906	0.165862	0.149011	0.223174
MOV10	0.018485	0.0125372	0.0105854	0.0115642	0.00873269	0.00845098	0.0266301	0.0135046	0.0100249	0.0175107	0.012605	0.0120709	0.0121036	0.0110196	0.0147345	0.00769562	0.00612156	0.0112887	0.0147771	0.0130604	0.0133069	0.0172572	0.00898734	0.0133453	0.00908567	0.00980132	0.00641108	0.0117853	0.0110854	0.00875842	0.0133672	0.0130844	0.00880946	0.00815723	0.01554	0.00849104	0.00522057	0.00861398	0.0242722	0.00904418	0.00774026	0.00955923	0.0154412	0.0125924	0.00864797	0.00924214	0.0189373	0.0167488
RHOC	0.00598055	0.00347746	0.00730518	0.0041678	0.00218981	0.00806812	0	0.00648863	0.00616879	0.00641114	0.0108404	0.00269574	0.0126555	0.00542513	0.00575745	0.00325738	0.00673864	0.00741693	0.0135041	0.0103238	0.00461677	0.00655302	0.00449758	0.00476163	0.00384719	0.00198587	0	0.00513133	0.00479413	0.00390616	0.00922762	0.00526901	0.00844512	0	0.00474853	0.00148625	0.00337287	0.00370937	0	0.000724114	0.00446143	0.00865304	0	0.00370768	0.00828352	0.00884328	0.0014012	0.00454664
AL603832.3	0	0	0.000159495	0	0	0	0	0	0	0	0	0	0	0	0	0	0	0	0	0	0.000409231	0	0	0	0	0	0	0	0.000239117	0.000765517	0	0	0	0	0	0	0	0	0	0	0	0	0	0	0	0.000200327	0	0
PPM1J	0	0	0	0	0	0	0	0	0	0	0	0	0	0	0	0	0	0	0	0	0	0	0	0.000239001	0	0	0	0	0	0	0	0	0	0	0	0	0	0	0	0	0	0	0	0	0	0	0	0
SLC16A1	0.0446735	0.0491085	0.0689075	0.0742599	0.0396988	0.0535934	0.0418906	0.0423909	0.0730639	0.0496341	0.0978056	0.0474538	0.0887398	0.0838066	0.0504395	0.082278	0.0458828	0.0730896	0.0784402	0.0727351	0.0632103	0.0743549	0.0288291	0.107053	0.0500727	0.0365664	0.0637323	0.0368048	0.0414591	0.0477032	0.0538684	0.0448624	0.045805	0.0399347	0.0297896	0.0607803	0.0488893	0.0387612	0.0306683	0.0333157	0.0648607	0.0633337	0.0638164	0.0239864	0.0236567	0.0746313	0.0607274	0.0856401
LRIG2	0.0900708	0.105419	0.116156	0.0974574	0.099149	0.0957175	0.11326	0.107147	0.152187	0.11367	0.161919	0.106877	0.0872545	0.125043	0.100869	0.122627	0.0696337	0.113187	0.130647	0.0999284	0.125213	0.129746	0.094739	0.14772	0.108863	0.0936288	0.113736	0.0834325	0.0917109	0.105642	0.113468	0.120651	0.12352	0.0941011	0.0745261	0.0903857	0.0835528	0.11673	0.057652	0.122771	0.130571	0.108463	0.111253	0.0822478	0.0735556	0.147735	0.128806	0.105943
MAGI3	0.0937602	0.0925955	0.0703753	0.108142	0.102688	0.123208	0.116042	0.0924729	0.0967758	0.0663991	0.0517233	0.0689965	0.0668165	0.0702422	0.090066	0.0769243	0.0634814	0.0551928	0.0647262	0.0799308	0.0748335	0.101883	0.101054	0.0768185	0.0811752	0.0998809	0.0947076	0.1151	0.120799	0.111419	0.10027	0.0988605	0.0934083	0.0826719	0.0962401	0.0760928	0.110277	0.0664242	0.0859203	0.0881513	0.0582002	0.0670994	0.0826906	0.103136	0.0726218	0.0758393	0.0868422	0.136041
PHTF1	0.0482089	0.0598866	0.0453803	0.048576	0.0614894	0.0674628	0.06676	0.0544594	0.0529159	0.0404532	0.0501253	0.0435801	0.0318981	0.045784	0.0529805	0.0465735	0.0505569	0.0313514	0.0393936	0.0500122	0.0449211	0.0514517	0.050772	0.0464597	0.0370609	0.0546845	0.0605011	0.045478	0.0511843	0.0460401	0.0541098	0.0625093	0.0520617	0.0304704	0.0398202	0.0503205	0.0512799	0.0428179	0.0497021	0.0528902	0.0469249	0.0515807	0.0330508	0.061996	0.0473919	0.0421167	0.0551622	0.0377526
RSBN1	0.0578481	0.072684	0.0861934	0.0873224	0.0736755	0.0793692	0.0915834	0.0875478	0.0965237	0.0721652	0.103163	0.0521719	0.0727658	0.0678354	0.0610114	0.0651821	0.0737097	0.0399188	0.0782207	0.0629079	0.0674484	0.0940867	0.0776227	0.0875552	0.084917	0.0914118	0.131905	0.113124	0.072265	0.0840523	0.104885	0.0816476	0.0863087	0.0860253	0.055186	0.0904667	0.124033	0.0817223	0.0801411	0.0824064	0.0556747	0.0510865	0.0761383	0.0875592	0.0567384	0.0964202	0.081269	0.141325
PTPN22	0.00729344	0.00616871	0.00801357	0.00669438	0.00734659	0.00384808	0.0090901	0.00420107	0.0096133	0.00221389	0.00531942	0.000587645	0	0.00636237	0.00216134	0.00537935	0	0.0132413	0.00328455	0.00593003	0.00710623	0.00306159	0.00340819	0.0042524	0.00284908	0.00309418	0.0104165	0.00211667	0.00507534	0.0054596	0.00305859	0.00165092	0.00514529	0.00455675	0.00194488	0.00882398	0.0183135	0.0042963	0	0.00685583	0.00617459	0.00299741	0.00502242	0.00280892	0.00184869	0.00553538	0.00369254	0.0068954
BCL2L15	0.00271508	0.00390165	0.00258749	0.0028221	0.00418252	0	0	0.0037865	0.00224693	0.000628259	0.00413502	0.00316043	0	0.00611688	0.0046169	0.00137292	0.0031802	0.006554	0.00324224	0.0015657	0.00347452	0.00300377	0.00196586	0.00290423	0.000559983	0.000840741	0	0.000549323	0.00112481	0.00290654	0.00522452	0.00237734	0.00366585	0.00474325	0.00276946	0.00801662	0.0045972	0.00297612	0	0.00423803	0.00277768	0.00821437	0	0.00489029	0.00280093	0.00589559	0.00460652	0.00252037
AP4B1	0.0256664	0.0290317	0.0270818	0.0454762	0.0336166	0.0306721	0.0372259	0.0347997	0.0359074	0.029339	0.022165	0.0244811	0.0436279	0.0219984	0.0337891	0.0199951	0.0402534	0.0141479	0.0246127	0.0213157	0.0238817	0.0308618	0.0244026	0.0274074	0.0241763	0.0229388	0.00901936	0.0308611	0.020325	0.0361799	0.031044	0.0200405	0.0355684	0.0368307	0.0143559	0.0271559	0.0214073	0.0197885	0.0263552	0.0187435	0.0240488	0.0165776	0.0269115	0.0233699	0.0232113	0.027926	0.0176118	0.067871
DCLRE1B	0.00206139	0.00252519	0.00299762	0.00111882	0.0028622	0.00227219	0	0.00374466	0.00530996	0.00430931	0.00346644	0.00269219	0.0040415	0.00177734	0.002879	0.00284543	0.00457754	0.00716012	0.00277758	0.00653416	0.00111706	0.00252078	0.00221069	0.00361667	0.00217436	0.00335872	0	0.00294002	0.00115504	0.00134757	0.00368288	0.00421834	0.00174417	0.00184155	0.000917894	0.000791635	0.00433975	0.00250736	0	0.0021573	0	0.00272738	0	0.00163912	0	0.00234744	0.00420152	0.00165967
HIPK1	0.0436941	0.06315	0.067475	0.0808106	0.0640147	0.0836225	0.125933	0.0756538	0.0707755	0.0743445	0.0934541	0.0542824	0.0392579	0.0391639	0.0400341	0.0481595	0.0494276	0.0408465	0.0744792	0.0613496	0.0645906	0.0688499	0.0558883	0.0602818	0.0711627	0.0700085	0.0738118	0.0797585	0.0666998	0.0804688	0.0826167	0.072244	0.07103	0.0915401	0.0392576	0.0506683	0.0602111	0.0690906	0.0718214	0.0623794	0.066189	0.0573622	0.0630854	0.0621281	0.0496356	0.0638444	0.0592857	0.101391
OLFML3	0.000732307	0.000493065	0.000161926	0.000989787	0.000536454	0.00138266	0.00798547	0.00012486	0	0	0.00114137	0	0	0	0.00093371	0	0.00378102	0.0083655	0	0	0	0.000513981	0.000452485	0.000912927	0.000158298	0.000965341	0	0.00116513	0.000978374	0.00218347	0	0	0.000588101	0.000827413	0	0.00104094	0	0.0010611	0.012958	0	0.00337299	0	0	0	0.000690655	0.000755737	0.000786217	0.000758856
SYT6	0.000395572	0.00200948	0.00093782	0.00152726	0.00166696	0.00477354	0	0.00270214	0	0.00126846	0.000402678	0.00337767	0	0	0.000383681	0.00183691	0	0	0.00107139	0.000831045	0.00194998	0.000927282	0.00299577	0.000991434	0.00140058	0.00436656	0.00339537	0.00181991	0.00348547	0.00151116	0.00129582	0.00127222	0.00167691	0.00119113	0.00112219	0.00200029	0	0.000695815	0	0	0	0.00102328	0	0.00149399	0.00139677	0.00106744	0.00183829	0.0013645
TRIM33	0.210818	0.204099	0.222681	0.224701	0.210505	0.211255	0.21988	0.219103	0.252397	0.200231	0.269002	0.195867	0.225964	0.228219	0.199165	0.217942	0.208409	0.16669	0.24434	0.235313	0.235929	0.233577	0.199281	0.256022	0.241882	0.24616	0.222524	0.199996	0.202215	0.225989	0.216899	0.215946	0.234584	0.232385	0.178309	0.216869	0.260032	0.230913	0.172991	0.24648	0.230379	0.196102	0.247319	0.213604	0.191139	0.242209	0.21307	0.252743
BCAS2	0.0401337	0.0398942	0.0463226	0.0386895	0.0353019	0.030856	0.0583914	0.0477207	0.0515032	0.0360572	0.0597501	0.039726	0.0203116	0.045672	0.0390423	0.0319465	0.0209253	0.0218858	0.0509	0.0437754	0.0383495	0.0442343	0.0468077	0.0546716	0.0340349	0.0384787	0.0354403	0.0460134	0.0377653	0.0363794	0.0424372	0.051819	0.0428655	0.0492587	0.0360137	0.0305525	0.034936	0.0425167	0.0489352	0.033539	0.0368244	0.0298824	0.0631429	0.0381262	0.0392021	0.0405073	0.046292	0.107153
DENND2C	0.00747423	0.00629025	0.00972042	0.00631211	0.00731744	0.0080846	0.00456705	0.00580404	0.00453733	0.0130726	0.0106457	0.00396446	0.0303519	0.00767488	0.00748685	0.00439929	0.00328304	0	0.00845386	0.00803622	0.00863704	0.0102679	0.00857674	0.00766347	0.00514185	0.0059523	0.0289258	0.00993499	0.0110384	0.00704927	0.0066796	0.0128101	0.00773812	0.0130484	0.00786544	0.00469445	0.00777683	0.00678269	0.00439795	0.0105087	0.0126054	0.00543613	0.00494537	0.0101964	0.0036705	0.00620367	0.00644879	0.0283661
AMPD1	0	0.00161644	0.00464873	0.011366	0.00319827	0	0	0.00639526	0.00507208	0.00212387	0.00357442	0.00144331	0	0.00165618	0.00325449	0.0251531	0.0046339	0.00904544	0	0	0.00669936	0.000985219	0.000220492	0.0165649	0.00083048	0	0.0104453	0.00128747	0.00211586	0.00663666	0	0.0164028	0.00323251	0.0104391	0.000220339	0.00357283	0.00410532	0.00673719	0.00594235	0.00193433	0.0031286	0.00058903	0.00679157	0	0	0.0184995	0.0113709	0.00246007
NRAS	0.0106792	0.0166882	0.0195538	0.00987046	0.0139142	0.0157435	0.0117865	0.0189483	0.0138083	0.0120757	0.0209442	0.0164551	0.0164043	0.00972999	0.0131384	0.0152524	0.0163206	0.0170767	0.019404	0.0119115	0.0105876	0.0140212	0.0121822	0.0115962	0.0149365	0.0158788	0.0419772	0.00972118	0.0105054	0.0181928	0.0169983	0.0161106	0.0158161	0.0066569	0.0100007	0.0108735	0.0106899	0.0183411	0.0193046	0.0154082	0.00900422	0.0119785	0.0112189	0.0110983	0.00964625	0.0173048	0.0119738	0.0168952
CSDE1	0.156194	0.178584	0.211229	0.185255	0.177823	0.16167	0.232092	0.194189	0.183882	0.167593	0.208384	0.169213	0.198598	0.165774	0.145916	0.159269	0.145496	0.135694	0.219889	0.169777	0.158576	0.194203	0.160676	0.164999	0.189225	0.164816	0.237743	0.174535	0.197226	0.184743	0.188752	0.197197	0.181221	0.186616	0.149431	0.156734	0.193969	0.166791	0.123176	0.191511	0.139395	0.13812	0.175316	0.159981	0.140086	0.183912	0.171681	0.196129
SIKE1	0.0215752	0.0263919	0.0282887	0.0265278	0.0285735	0.0326941	0.0608359	0.0304055	0.0274866	0.0262969	0.0303316	0.0236636	0.0513172	0.017475	0.0180519	0.0306451	0.0314408	0.0134617	0.0386748	0.0210582	0.02311	0.0347574	0.0226707	0.0248282	0.0357261	0.0249837	0.0351738	0.0316102	0.0276066	0.0240154	0.0325393	0.0294699	0.0283129	0.0291305	0.0176079	0.0147376	0.0424116	0.0332674	0.00933458	0.0391858	0.0284145	0.0205291	0.0171559	0.0241331	0.0296798	0.0318216	0.0262268	0.0652388
SYCP1	0	0.00131592	0.000751832	0.00112548	0.000582768	0.00126649	0.00540893	0.00148746	0.000910602	0.00156676	0.00131525	0.00135372	0	0.00410722	0.00322669	0	0	0	0	0.000870519	0.00177417	0.00103048	0.000211589	0.00196034	0.000843495	0	0	0.000783065	0.00205658	0.00107641	0.000980093	0.000912383	0.00141968	0.000830254	0.00381995	0.00215115	0.0031299	0.00229009	0	0.00037695	0	0.00275337	0.00219884	0	0.000463129	0.00188315	0.000758482	0.00124274
TSPAN2	0	0.00135964	0.00104959	0.00160824	0.00138941	0.000604049	0	0.00117231	0	0	0.00104875	0.000523808	0	0	0.000733761	0.00069339	0	0	0.000608485	0	0	0.00078074	0.000388478	0.000625875	0.000851812	0.000393198	0	0.00290249	0.00242607	0.00172782	0.00101661	0.00186081	0.000713242	0.00281328	0.000774653	0.00113727	0	0.00170938	0	0	0	0	0	0	0.00232162	0.000953844	0.000577885	0
NGF	0.00357604	0.00170828	0.00225796	0.00120116	0.00122201	0	0	0.00042901	0.00130908	0.00139854	0.000686492	0.00130499	0	0	0.000798151	0	0	0	0.000315394	0.000661947	0.00148137	0.00153468	0.000832741	0.000666218	0	0.00151241	0.0195308	0.00169587	0.00314271	0.00326593	0.00147276	0.000721722	0.000726281	0.000920461	0.0011493	0.00110902	0	0.00157686	0	0.000640198	0.001585	0.000845309	0	0	0.00121009	0.000455801	0	0
VANGL1	0	0.000423782	0.000920563	0	0.00063213	0.00169586	0	0.00127633	0.00118133	0.00199479	0.000529135	0.000252765	0	0	0.000328186	0.00151053	0	0	0.000215202	0	0.000636608	0.000982545	0.00119149	0.000550797	0.000558122	0	0	0.00026157	0.00158858	0.00141358	0	0.00127986	0.000838355	0.000659201	0.000274414	0.000541143	0	0.00026435	0	0	0	0	0	0	0	0.00112798	0.000567133	0
CASQ2	0.000667746	0.00315193	0.0018752	0.00192661	0.000506165	0.00125501	0	0.00188643	0.00215812	0.00374823	0.000824522	0.00315259	0.00803869	0.00127455	0.00319747	0.000665809	0.00232658	0.00413584	0.00149163	0.000514789	0.00147316	0.00342795	0.00322062	0.00343143	0.00201876	0.00114453	0	0.000912704	0.00376759	0.00281999	0.0010431	0.00323249	0.00304171	0.0017152	0.00221024	0.00352823	0	0.000649012	0	0.0023115	0.00134269	0	0	0	0.000596739	0.00450968	0.00326057	0.00525031
NHLH2	0.0100427	0.0125768	0.0195199	0.0144446	0.0123824	0.00750599	0.0141279	0.0148715	0.00625192	0.00906618	0.00417561	0.00390849	0.00937038	0.00676353	0.00787768	0.0215022	0.00827842	0.00575327	0.011803	0.00888861	0.00757599	0.0152302	0.00742202	0.0141839	0.0115821	0.011273	0.0174256	0.0185411	0.0138186	0.00381799	0.0117435	0.0222591	0.0138615	0.00992348	0.00330774	0.00752202	0.00306949	0.00695683	0.00858641	0.0227071	0.00663329	0.0131386	0.0166478	0.00426335	0.0126689	0.0130949	0.0105965	0.0221663
SLC22A15	0.522276	0.461447	0.472849	0.338932	0.372182	0.383046	0.273081	0.458856	0.520312	0.494516	0.476678	0.547189	0.685449	0.460625	0.569029	0.538907	0.365773	0.442412	0.445304	0.447987	0.454299	0.531778	0.601467	0.766979	0.416125	0.51306	0.544686	0.316658	0.389764	0.405245	0.45115	0.505897	0.432151	0.412764	0.624419	0.673996	0.414138	0.438839	0.49287	0.439503	0.487198	0.447889	0.391495	0.272095	0.340883	0.598915	0.619639	0.480746
MAB21L3	0.00291275	0.00240249	0.00222359	0.00178448	0.000706531	0	0.00753024	0.00181205	0.00257051	0.000937882	0.00219171	0.00221157	0	0.00122019	0.00281483	0.000703111	0.00502518	0	0.00165876	0	0	0.00231824	0.000881391	0.00233584	0.000360984	0.00476033	0	0	0.00131973	0.00242214	0.00158547	0.00766332	0.000898199	0.000440609	0.00263712	0.00674237	0	0.00267921	0	0.00415544	0	0.00108866	0	0	0.00296359	0.00394718	0.00220672	0.00273057
ATP1A1	0.224692	0.2033	0.206144	0.209393	0.237358	0.240696	0.335533	0.321066	0.285911	0.159837	0.227357	0.185111	0.237262	0.297548	0.23147	0.17663	0.211186	0.212399	0.201668	0.205165	0.215452	0.18213	0.203855	0.175131	0.183986	0.219743	0.22976	0.234481	0.272479	0.212689	0.28326	0.291642	0.315901	0.150187	0.238546	0.170468	0.421743	0.207942	0.210955	0.175412	0.183975	0.211122	0.239021	0.175384	0.196707	0.201361	0.176702	0.204398
CD58	0.00674995	0.00353031	0.00652036	0.00647048	0.00372995	0.00629611	0.0335384	0.00592957	0.00188456	0.00686526	0.00613758	0.00478441	0.0043143	0.015486	0.00556169	0.00850861	0.0169048	0.0120779	0.00329755	0.00526048	0.00349083	0.0129177	0.00635975	0.00286567	0.00457294	0.00540424	0	0.00603489	0.0051321	0.00348473	0.00379045	0.00682671	0.00608618	0.0054701	0.00630324	0.00705464	0.00945326	0.0049701	0.0115657	0.00968379	0.00886207	0.00390023	0.00450408	0.00230845	0.00513895	0.00489784	0.00461793	0.020209
IGSF3	0.0127257	0.00557093	0.00640122	0.00735267	0.00979264	0.0136034	0.0249794	0.00902767	0.00623422	0.00595947	0.00394075	0.00610107	0.00553256	0.0103617	0.00698741	0.00117975	0.00821192	0.00671737	0.00431179	0.00725739	0.00248375	0.00420858	0.00574913	0.0037578	0.00413327	0.0126788	0.0157285	0.0107345	0.00869006	0.00849992	0.0104807	0.00635915	0.00897015	0.00106426	0.00409921	0.00568432	0.00399711	0.00615801	0.00788245	0.00360386	0.00781727	0.00144953	0.0106547	0.00645292	0.00566394	0.00451314	0.00326942	0.00581928
CD2	0	0	0.000219328	0	0.000394992	0	0	0.000401628	0	0	0.000201929	0	0	0	0	0	0	0	0	0	0	0.000146426	0	0.000184952	0	0	0	0	0	0	0	0	0	0.000804845	0	0	0	0.00034463	0	0	0	0	0	0	0	0	0	0
PTGFRN	0.00584774	0.00777849	0.00754603	0.00611674	0.00836688	0.00193965	0.00919644	0.0100393	0.0101386	0.003935	0.00342348	0.00194686	0.0215492	0.00655197	0.00784052	0.00724225	0.00572736	0.00951711	0.00647204	0.00742256	0.00493137	0.00314456	0.010637	0.00590819	0.0107746	0.00997329	0.00955017	0.00425094	0.00637507	0.00984333	0.0150151	0.0116872	0.00930514	0.00644447	0.00968346	0.00578686	0.00276612	0.00755023	0	0.00844073	0.00577044	0.00382868	0.00773556	0.00529716	0.00646282	0.00368936	0.00693191	0.00630755
CD101	0.0011986	0.0017113	0.00146075	0	0.00174332	0.00146468	0	0.000599401	0.00133507	0	0	0.00173913	0	0.00247717	0.00140121	0.00337299	0	0	0.00131242	0	0.0015399	0.000929931	0.00147553	0.000809365	0.00135394	0.000675129	0	0.00363006	0.00204186	0.000822462	0.00103061	0.00207254	0.000439841	0.000704978	0.00133891	0	0	0.00136588	0	0	0	0	0	0	0.0033837	0.00104147	0.00177579	0.00177528
TTF2	0.0764447	0.0584951	0.0666218	0.0600456	0.0565155	0.0351194	0.0492612	0.0608572	0.0494814	0.051865	0.0531566	0.0460054	0.0716905	0.0673911	0.063121	0.0725374	0.0796999	0.0635654	0.0492049	0.0447486	0.0572362	0.0949527	0.0612328	0.0928354	0.056369	0.0520199	0.0579338	0.0441196	0.0645799	0.048858	0.0538528	0.0831663	0.0676395	0.0541154	0.059685	0.059396	0.0281207	0.0469103	0.0510977	0.0640551	0.062221	0.069484	0.0528252	0.0441224	0.0427658	0.0718534	0.0587542	0.127518
TRIM45	0.00277409	0.00699522	0.00686661	0.00768886	0.00792825	0.0014635	0.00425607	0.00773753	0.00973203	0.00383378	0.00767418	0.00327773	0.011844	0	0.00643467	0.00681087	0.00314348	0.00442121	0.00610625	0.00677816	0.00839317	0.00618564	0.00442702	0.00826676	0.00599845	0.0019085	0.0151592	0.00379645	0.00624581	0.00350539	0.00428508	0.00984005	0.0083903	0.00140963	0.00141113	0.00719291	0	0.00340179	0	0.00272121	0.00797678	0.00557642	0.00786829	0.00397517	0.0034361	0.00626942	0.00695616	0.00990997
VTCN1	0	0.000587209	0.00110483	0	0	0	0	0.000720272	0	0	0	0	0	0	0.000573109	0	0	0	0.000972951	0	0.00150487	0.000804271	0.00036059	0.00121381	0.000674581	0	0	0	0.00213417	0	0.00107655	0	0.000489742	0.00107511	0	0.000468469	0	0.000772215	0	0.00211992	0	0	0	0	0	0.000720901	0	0.000458982
MAN1A2	0.311641	0.293652	0.310357	0.272725	0.309341	0.30938	0.290127	0.263668	0.288462	0.288836	0.291704	0.243815	0.244545	0.247737	0.26253	0.268452	0.2796	0.252474	0.274858	0.266564	0.258385	0.266745	0.275875	0.297797	0.327648	0.316564	0.310694	0.281017	0.263299	0.28823	0.297002	0.249178	0.289312	0.291686	0.227955	0.322995	0.290384	0.264175	0.248346	0.275908	0.272603	0.221844	0.209732	0.250655	0.256992	0.29073	0.322669	0.330073
TENT5C	0	0.000290197	0.000405981	0	0	0	0.00432275	0.000150585	0	0	0.00054102	0	0	0	0	0	0	0	0.000181677	0	0	9.90379e-05	0.000264509	0.00018766	0.000665706	0.00102309	0	0	0.000429907	0	0	0.00051052	0.000276797	0	0	0	0	0.000260774	0	0	0	0	0	0	0	0.000241623	0	0.0011071
GDAP2	0.0736555	0.0562022	0.0586222	0.0456781	0.0621271	0.0589336	0.0658189	0.0609791	0.0657797	0.0831623	0.0869774	0.054164	0.0872332	0.0520275	0.0519984	0.0563319	0.0412545	0.0585664	0.0697826	0.0568492	0.0626783	0.0655916	0.0491538	0.0723669	0.0710964	0.0692247	0.0528804	0.052256	0.0444653	0.0660888	0.0579162	0.0462092	0.0605202	0.0546969	0.0339144	0.046041	0.0617761	0.059457	0.0703572	0.0772549	0.0430398	0.0448692	0.0679664	0.0578247	0.0424096	0.0642047	0.0593764	0.123258
WDR3	0.0137102	0.0210591	0.0175041	0.0161676	0.017246	0.0256208	0.025331	0.027159	0.0330459	0.0208297	0.031786	0.0164003	0.0503039	0.0319139	0.0202676	0.0205325	0.0171952	0	0.029624	0.0146193	0.0216265	0.0209056	0.0209978	0.0223027	0.0235347	0.0201682	0.0228164	0.0202625	0.0153915	0.0243843	0.0247803	0.0261785	0.0202014	0.0251964	0.0103459	0.0153091	0.0176862	0.017667	0.0281404	0.0282422	0.0122217	0.00794551	0.0334451	0.0192292	0.015436	0.023236	0.0251632	0.0344557
SPAG17	0.00445717	0.00305342	0.00231224	0.00261191	0.00355455	0.00135517	0.00456705	0.00257136	0.00498764	0.00283743	0.0031093	0.000279429	0	0.00121986	0.00131564	0.00250882	0	0	0.00199295	0.00361153	0.00179211	0.00343018	0.00164578	0.0025117	0.00252834	0.00179738	0.0048813	0.00406618	0.00427287	0.00235989	0.00159386	0.00370388	0.00316621	0.0026314	0.00290319	0.00484562	0	0.00142315	0	0.00179525	0.00318905	0.00249443	0.00230938	0.000982376	0.00353557	0.0021422	0.00139433	0.000689489
TBX15	0	0.00108122	0.000497712	0.000724434	0.000441722	0	0	0.00176406	0	0	0.000735244	0	0	0	0.000276116	0.00171325	0	0	0.00019267	0	0	0.000965646	0.000939368	0.000394464	0	0.00098013	0	0.0006849	0.000848005	0.00129578	0.000310329	0.000500581	0.000987313	0.0018056	0	0.000735082	0	0.000162466	0	0.000521284	0	0	0	0	0	0.000677708	0.000518246	0.00160454
WARS2	0.0676224	0.0422179	0.043636	0.0412759	0.0326182	0.0456135	0.0319268	0.0418853	0.0317754	0.049071	0.0569861	0.0547644	0.0389129	0.0620219	0.0463293	0.0463642	0.0346664	0.0567196	0.0543957	0.0357694	0.0435804	0.0592385	0.037953	0.0433118	0.0465025	0.0423328	0.0552959	0.0421327	0.0284927	0.047942	0.0389711	0.0320477	0.0467792	0.0428817	0.0402924	0.0486574	0.0191317	0.0323534	0.0568164	0.041215	0.0447135	0.0443218	0.0316487	0.01888	0.025735	0.0520929	0.0446514	0.0915835
HAO2	0	0.000196101	0	0	0	0	0	0	0	0	0.000240535	0	0	0.00157243	0	0	0	0	0	0	0	0.000137611	0	0	0	0	0	0	0	0	0.00055461	0.000491903	0.000170275	0	0	0	0	0.000631566	0	0	0	0.000694148	0	0	0	0.000673577	0	0.000279405
HSD3B2	0	0.000162428	0	0	0	0	0	0	0	0	0.000294885	0	0	0	0	0	0	0	0	0	0	9.60868e-05	0	0	0	0	0	0	0	0	0	0.000598367	0	0	0.000226783	0	0	0	0	0	0	0	0	0	0	0.000454194	0	0
HSD3B1	0	0	0	0	0	0	0	0	0	0	0	0	0	0	0	0	0	0	0	0	0	0	0	0	0	0.00121607	0	0.00109927	0	0	0	0	0	0	0	0	0	0	0	0	0	0	0	0	0	0	0	0
ZNF697	0.000644119	0.0034691	0.00465214	0.00623771	0.0049467	0.00360165	0.0059963	0.00479279	0.00203111	0.00414142	0.00614746	0.00289276	0.00757588	0.00385491	0.00368674	0	0.00391019	0	0.00455005	0.000629502	0.00723109	0.0025139	0.00581962	0.00226236	0.00218022	0.00514903	0	0.00638482	0.00637676	0.00486148	0.00558847	0.00323413	0.00473525	0.00536212	0.00215275	0.00172058	0.0229738	0.00173289	0.0110094	0.00149454	0.00569464	0.00173858	0	0.00933463	0.00299492	0.00274186	0.00339969	0.0132819
PHGDH	0.0249222	0.0290625	0.108002	0.0519851	0.0367909	0.0454928	0.108199	0.0873237	0.0585502	0.0557929	0.11984	0.0408426	0.0558585	0.0871719	0.0526298	0.0635231	0.0679293	0.0515779	0.09234	0.039729	0.0658896	0.0564406	0.0310037	0.074111	0.0540086	0.0338203	0.0477794	0.0467204	0.0668914	0.0332452	0.0905605	0.0809985	0.0536543	0.078211	0.0269026	0.0573627	0.166428	0.102982	0.0651159	0.0435614	0.0570169	0.0844593	0.118468	0.0440062	0.044005	0.136934	0.0547487	0.0904255
HMGCS2	0.00149646	0.000701197	0.000815508	0	0	0	0	0	0.0010627	0	0.000146686	0.000448447	0	0	0	0.00180518	0.00391019	0	0	0	0.000474902	3.37056e-05	0.000326709	0	0.000891547	0	0	0.000732135	0	0	0	0	0.000357024	0	0	0	0	0.0012049	0	0	0	0	0	0	0	0.00169433	0	0
NOTCH2	0.0218203	0.00792078	0.00658876	0.012343	0.00757101	0.00962581	0.00571941	0.0106454	0.0047165	0.00459121	0.00387869	0.00848296	0.00347709	0.00575144	0.00467611	0.00359846	0	0.0105091	0.00309086	0.00823627	0.00502373	0.00636202	0.0108723	0.00409772	0.00348658	0.00812699	0.0276175	0.0107495	0.0122595	0.0116922	0.0104305	0.0105847	0.0128317	0.00609379	0.00603022	0.006094	0.00471005	0.00525379	0.0105734	0.00074149	0.00586297	0.00455454	0.00899625	0.00332137	0.00593267	0.0065668	0.00531863	0.00424255
SEC22B	0.0847812	0.0640419	0.0685118	0.081261	0.0744098	0.0819347	0.0884373	0.0791474	0.0604712	0.0687721	0.0869124	0.0659599	0.0652894	0.0583751	0.0508331	0.0616364	0.0704169	0.0333573	0.0827754	0.0728573	0.0602325	0.0834899	0.0588775	0.0695841	0.0823092	0.0841547	0.0797746	0.0970101	0.081024	0.0916275	0.0839749	0.0752368	0.0721115	0.084697	0.0599354	0.0511569	0.0682689	0.0624223	0.0597746	0.0828443	0.0459526	0.0696181	0.0839526	0.0671736	0.0497919	0.0799033	0.0521631	0.185187
NBPF26	0.00928031	0.00835615	0.00644636	0.00697625	0.00724779	0.00612112	0.00798547	0.00595772	0.00704033	0.00184737	0.000411315	0.00169946	0.00303421	0.00114505	0.00122125	0.00386976	0.00330067	0	0.00480139	0.00644532	0.00890815	0.00923546	0.00427936	0.00903271	0.00113705	0.00266874	0.0135563	0.00120676	0.00707239	0.00333766	0.00120195	0.00335638	0.00938051	0.00221701	0.00147756	0.00338091	0.0112619	0.00365904	0	0.00517242	0	0.0177337	0.00409652	0.00525653	0	0.00954457	0.0143528	0.00591406
FCGR1B	0	0.000287905	0	0.000906259	0.00195115	0	0	0.00126909	0.000489749	0	0	0	0	0	0	0.000802364	0	0	0.000248547	0	0	0.000409064	0.000427513	0.00015619	3.51885e-05	0	0	0	0.000748836	0	0.00137328	0.000556226	0.000994598	0	0	0.00130479	0.00944175	0.000424076	0	0.000698905	0	0.000996856	0	0	0	0	0.000654952	0
FAM72B	0	0.000313364	0	0	0	0.00150366	0	0.000173418	0	0.000340702	0	0.000570515	0	0.00152446	0.000204055	0	0	0	0.000357904	0.000572674	0	0.000313072	0.000542794	0.000461406	0	0.00075556	0	0	0.000155848	0	0	0	0.000183331	0	0	0	0	0.000157323	0	0	0.00186867	0	0	0	0	0	0	0.000603575
SRGAP2C	0.0322508	0.0467474	0.0748033	0.0692153	0.0597554	0.0541579	0.0439651	0.0678908	0.0820736	0.0635674	0.0527226	0.048017	0.0635455	0.0731634	0.0533384	0.0638133	0.0771284	0.0629071	0.0386691	0.0528142	0.0482068	0.0862133	0.0682466	0.0888953	0.0738379	0.0563779	0.0658769	0.0691461	0.0730711	0.0565231	0.0579939	0.0973344	0.0754158	0.0785806	0.056437	0.0444625	0.107188	0.0845715	0.0310484	0.0625752	0.0635398	0.103314	0.0827468	0.0481454	0.0586161	0.0906963	0.100665	0.11361
FAM72C	0	0	0	0	0	0	0	0	0	0	0	0	0	0	0.000235731	0	0	0	0	0	0	0	0	0	0	0	0	0	0	0	0	0	0	0	0	0	0	0.000331254	0	0	0	0	0	0	0	0.000194311	0	0
NBPF15	0.00414297	0.0112145	0.0183453	0.0196563	0.0218089	0.0167603	0.01541	0.0197526	0.0197123	0.0194582	0.016403	0.0117942	0.00529697	0.0226984	0.014026	0.00847715	0.013602	0.0391236	0.00550414	0.0167664	0.0180144	0.0360045	0.011962	0.0121892	0.0127586	0.00680441	0.00441564	0.0118975	0.0185629	0.0148544	0.0188312	0.0339136	0.0218609	0.0212408	0.0118228	0.015154	0.0142385	0.00997205	0.0246319	0.028926	0.0122478	0.020703	0.0130724	0.00349115	0.00637262	0.0197461	0.0245396	0.0770676
SRGAP2B	0.0217964	0.0177003	0.0243929	0.0218578	0.0263945	0.0262474	0.0416544	0.0271309	0.0291875	0.0189011	0.0192828	0.0123305	0.00825156	0.0245263	0.0247832	0.0234718	0.02892	0.0276466	0.0112251	0.0224476	0.013966	0.0443774	0.0253428	0.0255167	0.014867	0.0244134	0.0268701	0.0224221	0.0318523	0.0264605	0.0273503	0.0420824	0.0340193	0.0257847	0.0115416	0.0162338	0.0517368	0.032388	0.031794	0.038913	0.0190208	0.0211276	0.0336719	0.0193355	0.0219453	0.0275043	0.0364265	0.0544164
FAM72D	0	0.000171348	0.000118399	0	0	0	0	0.000238867	0	0	0	0	0	0	0	0	0	0	0.000634081	0.00078545	0.000615146	0	0	0.00011967	0	0	0	0	0.000429646	0	0	0.00107004	0.000372545	0	0	0	0	0	0	0	0	0	0	0	0	0	0	0
NBPF20	0	0.00673599	0.00510939	0.00854868	0.00715226	0.00392486	0.0131324	0.00700363	0.00709573	0.00313626	0.00351096	0.00489779	0	0.00388403	0.00721453	0.0052682	0.00919478	0	0.00321179	0.00720967	0.00423088	0.00611792	0.00368847	0.00544864	0.00614253	0.00442791	0.0085677	0.00600139	0.00534513	0.00566559	0.00604101	0.00936516	0.00950406	0.00330383	0.00370767	0.010621	0	0.00737304	0	0.00752432	0	0.000688194	0.0175242	0.000601658	0.00476451	0.00812603	0.0101497	0.00819686
GPR89A	0.0200083	0.0328218	0.0309725	0.0325653	0.025297	0.0368725	0.0934201	0.0361069	0.0415457	0.0408943	0.039611	0.030447	0.0289531	0.0448905	0.0308965	0.0424195	0.0271272	0.0407941	0.0367059	0.0303984	0.0300197	0.0522309	0.0275283	0.0467639	0.0253922	0.0296539	0.00917069	0.031194	0.0339585	0.0379725	0.0421842	0.0373214	0.0336563	0.0377358	0.0199182	0.0213968	0.0392657	0.0389268	0.0301263	0.0501169	0.0505066	0.0394156	0.0391334	0.0295642	0.0221134	0.0425952	0.0413641	0.0621953
PDZK1	0.00318042	0.00510527	0.0118667	0.0215572	0.0110259	0.00980165	0.00998892	0.00461392	0.011862	0.00154554	0.00859476	0.00119058	0	0.0225123	0.00292486	0.010794	0	0	0.00968329	0.00692356	0.0102825	0.0159199	0.00173593	0.0149857	0.00227493	0.00122857	0.00435675	0.00784954	0.0225474	0.017159	0.00297029	0.0180648	0.00673067	0.00948172	0.00252099	0.0026644	0	0.00210325	0	0.00587336	0.0103499	0.00618193	0.00999133	0.00349815	0.00311422	0.017264	0.00904938	0.0109547
CD160	0.00200994	0.00030859	0.000471473	0	0.000799596	0	0.00479861	0.000343525	0.00176237	0.000667988	0	0.000452045	0	0.00144541	0	0.000966149	0	0	0.000687139	0	0.00115032	0.00147751	0.000320218	0.00190985	0	0.000655679	0.00423094	0	0.00111993	0.000512177	0	0.000486606	0.000790654	0	0	0	0	0	0	0.000623756	0	0	0	0	0.00044989	0.00106649	0.00139199	0.000984084
RNF115	0.244247	0.240553	0.27119	0.251165	0.213671	0.211556	0.188177	0.246383	0.280618	0.230721	0.260306	0.265028	0.206828	0.276457	0.287288	0.243547	0.210225	0.253105	0.234105	0.244606	0.236225	0.273451	0.243309	0.281298	0.227642	0.216912	0.230344	0.195129	0.194112	0.2287	0.221261	0.258082	0.252421	0.210384	0.193381	0.247281	0.277928	0.207453	0.168197	0.230891	0.234068	0.239214	0.285182	0.198873	0.210522	0.251583	0.312259	0.283523
POLR3C	0.0292092	0.0243393	0.033055	0.0260049	0.0221563	0.0233625	0.028176	0.031286	0.0372442	0.0309297	0.0415308	0.021727	0.0381108	0.0333816	0.0317135	0.0306263	0.0309216	0.0141619	0.0317842	0.0262482	0.0302775	0.037851	0.0364118	0.0383869	0.020664	0.0267051	0.0421456	0.0201265	0.0219893	0.0300429	0.0355229	0.0355713	0.0327965	0.0328788	0.0193911	0.0292715	0.0469091	0.0342693	0.0366655	0.0285398	0.0321706	0.023407	0.0402488	0.036683	0.0250011	0.0403656	0.0421965	0.0464484
NUDT17	0.00462756	0.00282851	0.00384268	0.0030221	0.00534999	0.00304468	0	0.00367855	0.000565009	0	0.00316179	0.00303266	0	0.00395281	0.00301805	0.00387445	0.00570773	0.00920466	0.00218793	0.0030996	0.00312166	0.00351566	0.00296233	0.00413303	0.00229955	0.00184714	0.0101526	0.00191594	0.00497457	0.00246797	0.00597962	0.00384219	0.00580076	0.00612382	0.0010055	0.00252299	0.0157326	0.00399278	0.00452653	0.00207254	0.00330122	0	0.00221632	0.0031938	0.00346264	0.00408298	0.00200142	0.0040006
PIAS3	0.0242359	0.0164442	0.0201529	0.0139673	0.0165434	0.0182139	0.0291294	0.0164576	0.0243879	0.0101079	0.0186925	0.0130999	0.0246446	0.0102824	0.0165499	0.0143407	0.0139627	0.0169861	0.023403	0.0188079	0.0204194	0.0166208	0.00812358	0.0188513	0.0148643	0.014859	0.0234834	0.0146046	0.0189803	0.0173213	0.0185015	0.0246899	0.0208708	0.00971592	0.0106652	0.0196753	0.0219854	0.0208539	0.0180683	0.0112572	0.0163184	0.0155398	0.0295166	0.0175067	0.0104183	0.0227195	0.0156118	0.0151576
ANKRD35	0.00246281	0.00550515	0.00460959	0.00682068	0.00486844	0.00794356	0.00789662	0.00674191	0.000919413	0.00203759	0.00302396	0.00173083	0	0.0014519	0.00443546	0.00173305	0	0.00413718	0.00281268	0.0033842	0.00293944	0.00464906	0.00435823	0.00282118	0.00425043	0.00485364	0.00382083	0.00343541	0.00419197	0.00325229	0.00514505	0.00696203	0.00654088	0.00273418	0.00657956	0.000787277	0.00830252	0.00548088	0.00872418	0.00252535	0.00232526	0.00266624	0.00204168	0.000251264	0.00604189	0.00259585	0.0051835	0.00971321
ITGA10	0.00831983	0.0038174	0.00236204	0.00207145	0.00288678	0.00205715	0.019154	0.00341069	0.00252482	0.0023673	0.00556103	0.00266499	0	0.00852247	0.00372969	0	0.00247909	0.00480609	0.00282283	0.00361441	0.0049801	0.00114865	0.00626346	0.00193653	0.00216611	0.00358138	0	0.00362687	0.00206533	0.0046635	0.00418273	0.00525817	0.00376251	0.00640364	0.00186754	0.00171908	0.0247925	0.00448024	0	0.000555711	0.00136159	0.00585236	0	0.00328464	0.00441892	0.00363025	0.00573047	0.00501951
PEX11B	0.031042	0.0312977	0.0385166	0.0335358	0.0364056	0.0349866	0.0553749	0.0359155	0.0404144	0.0209779	0.0303613	0.0181316	0.0244483	0.0506481	0.0434889	0.0411087	0.0146723	0.0239616	0.0412238	0.0285209	0.0366453	0.0314746	0.0198885	0.0476743	0.0250219	0.0203934	0.029924	0.0283429	0.0311186	0.032455	0.0335538	0.0409426	0.033637	0.0285913	0.0152005	0.0342061	0.0415604	0.0271667	0.0562249	0.0264435	0.0440328	0.023022	0.0349366	0.0120598	0.0244116	0.0396245	0.0324246	0.0240415
RBM8A	0.0409005	0.0349571	0.0437241	0.0353408	0.0282875	0.0236466	0.0581679	0.0389659	0.0356824	0.0350447	0.053567	0.0314331	0.0157698	0.0366682	0.0325478	0.0384805	0.0356907	0.0456396	0.0474645	0.0300295	0.0225454	0.0374838	0.0405132	0.0386599	0.0376861	0.0369426	0.0368799	0.0292772	0.0275886	0.0332549	0.0451599	0.0399627	0.0440601	0.037258	0.0247934	0.021155	0.0335741	0.0405969	0.0322788	0.034878	0.0364819	0.0337863	0.0346966	0.0358978	0.0315934	0.050657	0.0241354	0.0882828
AC243547.3	0.00144485	0.000151019	0	0	0	0	0	0.000115758	0	0	0.00069073	0.00147465	0	0	0.000460068	0	0	0	0	0	0	0.000269649	0.000292101	0.000175191	0	0	0	0	0.000240469	0	0	0.000633015	0	0	0	0	0	0	0	0	0	0	0	0	0	0	0	0.000266017
LIX1L	0.0201876	0.020089	0.0299865	0.0252984	0.0182972	0.0205862	0.0515315	0.023726	0.0309125	0.0268669	0.0353188	0.0225299	0.0164156	0.0358779	0.0154778	0.0248498	0.0251268	0.0116793	0.0249681	0.0230416	0.0248073	0.0282439	0.0197046	0.0215333	0.0289023	0.0173956	0.015192	0.0145639	0.0252138	0.0197281	0.0286942	0.0241332	0.0224636	0.0190241	0.0145193	0.01705	0.0177667	0.0271304	0	0.0209202	0.0264733	0.0244201	0.0104155	0.0152826	0.0169109	0.0277379	0.0226919	0.0250553
ANKRD34A	0.00647668	0.0094059	0.00533232	0.00949383	0.00847572	0.00677444	0.0128264	0.00798412	0.00871792	0.00583104	0.00467272	0.00341928	0.0113428	0.00486217	0.00833288	0.00573195	0	0	0.00595347	0.00325918	0.00584278	0.00243449	0.00359183	0.00264264	0.00565181	0.0129952	0.00650504	0.00707487	0.0085154	0.00576959	0.00643578	0.00464816	0.00617702	0.00584796	0.00454116	0.0045772	0.0163192	0.00779111	0	0.00292851	0.0125918	0.00328317	0.00528759	0.00148253	0.00685814	0.00498187	0.00498049	0.00470405
POLR3GL	0.0067233	0.00885339	0.0157725	0.0148383	0.0111264	0.0096865	0.0121907	0.00808008	0.011806	0.0105819	0.00941492	0.00326501	0.0113304	0.0283212	0.0104164	0.0155422	0.00643247	0	0.0119463	0.00849125	0.0130144	0.00804028	0.0086938	0.0133543	0.00726128	0.0113739	0.00344924	0.00877669	0.0121426	0.0123214	0.00721468	0.0136435	0.0120607	0.00563806	0.0034998	0.00731218	0.0169061	0.00812225	0.0238927	0.00938657	0.0172595	0.010474	0.00323687	0.00625318	0.00455914	0.0108665	0.0125783	0.0093571
TXNIP	0.326518	0.250226	0.458249	0.0814132	0.0474098	0.163009	0.089285	0.331464	0.100402	0.274823	0.120001	0.150836	0.143878	0.0589592	0.193078	0.167548	0.273867	0.0143263	0.311746	0.13581	0.12335	0.299893	0.204261	0.0798548	0.286003	0.301915	0.383837	0.234618	0.142503	0.144528	0.580043	0.0850767	0.1611	0.304482	0.247996	0.115654	0.0453967	0.20979	0.402369	0.27063	0.195649	0.412898	0.239621	0.0425914	0.190759	0.146871	0.22358	0.226913
HJV	0.00135381	0.00135	0.00291544	0	0.0007154	0	0	0.00089351	0.00155819	0.000434166	0.00195875	0	0.00255339	0	0.00106446	0.000652639	0.00352355	0	0.00196181	0.000675879	0.00154936	0.00183625	0.00241223	0.00315834	0	0.00190331	0.00333775	0.00238526	0.00433205	0.000944381	0.000839751	0.00100585	0.00132341	0.00100704	0.00277328	0.00203607	0	0.000207535	0	0	0.00124396	0.000926996	0.00268628	0.00148887	0.00221036	0.00190824	0.00209401	0.00821858
NBPF10	0.00171475	0.000543938	0	0	0	0	0	0.000186314	0	0	0.000189891	0.000862237	0	0	0.000724256	0.000727416	0	0	0	0.000610029	0.000332065	0.000116922	0.0011283	0.000274648	0.000393305	0.00176547	0	0.000356788	0.00090864	0.000778361	0.00116951	0.00154053	0.00164701	0.000496257	0.000971871	0	0	0	0	0	0.001585	0	0	0.00151153	0	0	0.000589592	0.00080105
NBPF12	0.06611	0.0618439	0.0935256	0.0855871	0.109898	0.0603631	0.0616809	0.0889216	0.0911639	0.0842797	0.120459	0.0805147	0.102245	0.0964439	0.0989119	0.111844	0.0624633	0.0988809	0.0684486	0.0702931	0.0821908	0.1542	0.119541	0.114922	0.0655487	0.0888241	0.0667052	0.0630568	0.0666857	0.0842006	0.0853127	0.104421	0.0767508	0.0920718	0.0528767	0.0819488	0.0577307	0.11338	0.0518511	0.0782139	0.0890383	0.0887013	0.0585945	0.0580626	0.0850114	0.103265	0.110485	0.119885
PRKAB2	0.0498591	0.041008	0.056586	0.0600796	0.0667487	0.0565143	0.0552376	0.0582305	0.0651785	0.0609464	0.048655	0.0391205	0.0462377	0.0434491	0.0409864	0.049267	0.0516669	0.0346038	0.0491391	0.0322193	0.0448625	0.0598765	0.0379543	0.0623179	0.0514471	0.0463016	0.0593922	0.045022	0.0584331	0.0641427	0.0520163	0.0527754	0.0563314	0.0600832	0.0489822	0.0317891	0.0397077	0.0590986	0.0533756	0.0526413	0.0451405	0.0508726	0.0328337	0.0387181	0.0400569	0.0683806	0.0416342	0.0877902
FMO5	0.016574	0.0180816	0.0544321	0.0447662	0.0475092	0.0161069	0.0539763	0.0347605	0.0379173	0.0184219	0.0223642	0.0182975	0.0235901	0.050697	0.0230574	0.0540612	0.0476243	0.0172264	0.0451791	0.0204919	0.029741	0.0652767	0.0269309	0.115372	0.0180038	0.0236382	0.0351213	0.0371493	0.06339	0.0360392	0.0379852	0.0651506	0.0351945	0.0279674	0.0248219	0.0199243	0.0213549	0.091975	0.0826429	0.110056	0.024651	0.0511515	0.106429	0.0164756	0.0286681	0.0827155	0.0334496	0.0429848
CHD1L	0.132712	0.149116	0.189697	0.158369	0.212132	0.135962	0.128906	0.156345	0.175968	0.169434	0.170659	0.136817	0.150888	0.198195	0.163068	0.194757	0.0701094	0.136481	0.179935	0.143502	0.178688	0.220047	0.12854	0.238217	0.192262	0.125901	0.242551	0.136146	0.166087	0.160167	0.159512	0.191397	0.189047	0.163185	0.130986	0.165247	0.098965	0.229101	0.166478	0.226832	0.177238	0.210467	0.141418	0.10739	0.141668	0.226022	0.187696	0.173427
BCL9	0.0327583	0.0487966	0.0593258	0.0523246	0.0555723	0.0335719	0.0169895	0.0526401	0.044316	0.0604205	0.0513278	0.0421713	0.0332662	0.0332232	0.0274818	0.0361218	0.0611909	0.0216639	0.0494058	0.0270171	0.0424003	0.0685891	0.0391476	0.0388856	0.0333213	0.0363658	0.0742531	0.0550911	0.053815	0.0510837	0.0527708	0.0677007	0.053112	0.0724469	0.0611004	0.0469896	0.0411035	0.0418212	0.0702286	0.0397352	0.0512469	0.0504747	0.0627349	0.0431607	0.0340222	0.0618005	0.0493075	0.055493
ACP6	0.024472	0.0274265	0.0267908	0.0227731	0.0256058	0.0153072	0.0298476	0.022732	0.027814	0.0227661	0.0332115	0.021412	0.0212315	0.0176388	0.0203958	0.0150709	0.0302671	0.00446811	0.0244318	0.0139775	0.0133724	0.0210683	0.0209257	0.0186027	0.0314456	0.0161267	0.071294	0.016765	0.0262696	0.00911257	0.0270456	0.0273771	0.0273295	0.0281992	0.0133661	0.0209127	0.008591	0.0366305	0.021069	0.0543316	0.0230995	0.0129124	0.00408051	0.012876	0.0174168	0.0216709	0.0207105	0.0487591
GJA5	0	0.000445549	0	0	0	0	0	0	0	0	0	0	0	0	0	0	0	0	0	0	0	0	0	0.000902559	0	0	0	0	0.000715133	0.000291101	0	0.000521117	0	0	0	0	0	0.000194438	0	0	0	0	0	0	0	0	0	0
GPR89B	0.0165908	0.0388402	0.0513586	0.0490981	0.0649062	0.0412018	0.100265	0.0421789	0.0507226	0.048526	0.049184	0.0289036	0.0254342	0.0486625	0.0438828	0.0308726	0.0293747	0.0171765	0.0441758	0.0392671	0.0463041	0.0564448	0.0420517	0.0562945	0.0431834	0.0392513	0.0468084	0.0398793	0.0433808	0.0440026	0.0439153	0.0537233	0.0448589	0.0378851	0.0338368	0.0440869	0.0409844	0.0437448	0.0136772	0.0524041	0.0444406	0.0471407	0.0705871	0.0529321	0.050069	0.0720054	0.043738	0.105381
NBPF11	0.0298921	0.0331129	0.0433386	0.0595419	0.0600855	0.0467632	0.053022	0.0519375	0.0692568	0.0460543	0.0546961	0.0463421	0.0438003	0.0726889	0.0633238	0.0804091	0.0347657	0.0516264	0.0419458	0.0496673	0.0499274	0.0624071	0.0406657	0.0714929	0.0428818	0.0315256	0.0268182	0.0454205	0.0457623	0.0600399	0.0528671	0.0677547	0.0519784	0.0462503	0.0336653	0.0447219	0.0355477	0.0481438	0.0648834	0.03541	0.0714836	0.0535882	0.0539578	0.0384643	0.0400378	0.0690846	0.0853369	0.100433
PPIAL4G	0	0.0022031	0.000785032	0.000781255	0.000276723	0.000905883	0	0.00125203	0.000514796	0.000456774	0	0.00076436	0	0.00157464	0.000909696	0.00164988	0	0.00283392	0.000946378	0	0.000377812	0.000364566	0.0016837	0.000709064	0.00202522	0	0	0	0.00212335	0.000670903	0.00221901	0.00111339	0.000782239	0.00309566	0.00027568	0.00104836	0	0.000570566	0	0	0	0.000622532	0	0	0	0.0015062	0.00161521	0.00158787
NBPF14	0.00258013	0.00469751	0.00297858	0.00596238	0.00318378	0.0011615	0.00649541	0.00223498	0.00120435	0.00397833	0.00124984	0.00302459	0	0.00153538	0.00229682	0.00242437	0	0	0.00174678	0	0.00194755	0.00283661	0.00454796	0.00305051	0.00206295	0.00079473	0.00446198	0.0029386	0.00375414	0.00876095	0.00210075	0.00216972	0.00541613	0.00511286	0.00185756	0.00402585	0	0.00166722	0.00775995	0.00153002	0	0.0033596	0	0.00732168	0.0020739	0.00153281	0.00594347	0.00360856
NUDT4B	0	0.000173019	0	0	0.00032844	0.0010055	0	0.000123043	0	0	0	0	0	0	0	0	0	0	0.00011907	0	0	0.000204143	0.000234223	0.000800497	0	0	0	0.000655871	0.000726963	0.000278542	0.000719644	0.000526712	0.000160291	0.000469682	0	0	0	0.000740762	0	0	0	0.00138685	0.00417658	0	0.000744417	0.000526277	0.000873526	0.000341176
PDE4DIP	0.466581	0.38313	0.516254	0.465684	0.544238	0.364671	0.639762	0.400106	0.417692	0.409516	0.303693	0.278343	0.460286	0.454984	0.379547	0.340229	0.403064	0.273058	0.349773	0.375135	0.443471	0.609135	0.496192	0.593282	0.431767	0.429238	0.480548	0.412834	0.594117	0.452064	0.351089	0.52142	0.416935	0.437813	0.482038	0.327346	0.700377	0.439082	0.4344	0.528061	0.354221	0.376012	0.452748	0.686586	0.615484	0.514976	0.557341	0.587946
NBPF9	0.00856541	0.0141848	0.0196505	0.0123386	0.0103728	0.00707094	0.015018	0.0157725	0.0179773	0.0108477	0.00788533	0.00773907	0.0123038	0.0171532	0.0119298	0.0179133	0.0186202	0.0140113	0.00997864	0.0145384	0.0132734	0.0221088	0.01927	0.0194543	0.0221694	0.0144123	0.00619636	0.011604	0.0119484	0.00804943	0.0144247	0.0267041	0.01733	0.0166238	0.00694071	0.00588336	0.00973334	0.0227308	0.00759825	0.0287346	0.00691716	0.00916156	0.00868811	0.0220812	0.0175193	0.0239637	0.0201887	0.0464984
NBPF19	0.00105068	0.0103657	0.00803583	0.00485698	0.0134918	0.00754084	0.0145537	0.00920641	0.0077811	0.00692553	0.00738594	0.00434372	0.0200588	0.00590916	0.00806626	0.00185907	0.0075181	0	0.00599656	0.00408655	0.00558759	0.00399962	0.00852155	0.00579608	0.00690237	0.0115803	0.00427138	0.00816057	0.0104267	0.00964697	0.0108523	0.00934295	0.009854	0.00797509	0.00861396	0.00538226	0	0.00606613	0	0.0084861	0.00250055	0.00339974	0.00676414	0.00848213	0.00944555	0.00484909	0.00893872	0.011443
FCGR1A	0.00111919	0.00118847	0.00023211	0.00163049	0.00145085	0	0	0.00359433	0.00491926	0.00105872	0.000782663	0.000514739	0.00346031	0.00228386	0.000857385	0.00189564	0	0	0	0	0.000957782	0.00214953	0.00317416	0.000163761	0.000915614	0	0	0	0.00103089	0.00198975	0.00267445	0.00122353	0.00366989	0.000633532	0.00200315	0.00202012	0.0134779	0.00133807	0.0101041	0.00074279	0	0.00185279	0.00745048	0.000910567	0	0.00264996	0.00198894	0.00237058
HIST2H2BF	0.00642816	0.00525279	0.0095865	0.0144272	0.00932349	0.011124	0.0147388	0.0107449	0.00802684	0.0119325	0.0192167	0.00754334	0.00461404	0.0139683	0.00414805	0.00668935	0.00597497	0.00381465	0.00822512	0.00655072	0.0082791	0.0125746	0.00817447	0.00908924	0.0156337	0.0101206	0.00921291	0.0114565	0.0213419	0.0116609	0.0193043	0.00503557	0.0145807	0.019453	0.0392983	0.00552831	0.0221705	0.0107202	0.00931799	0.00896732	0.00733248	0.0371724	0.0100554	0.00918047	0.0151837	0.00894864	0.00574836	0.0991205
HIST2H4A	0	0	0.000218343	0	0	0	0	9.9807e-05	0	0	0.000195737	0	0	0	0.000261733	0	0	0	0	0	0	0.000192891	0.00044368	0	0	0	0	0	0	0	0.000211314	0.000498663	0	0	0.000267788	0.00106261	0	0.000294162	0	0	0	0	0	0	0	0.000393775	0	0.001522
HIST2H4B	0	0	0	0	0	0	0	0.000140561	0	0	0	0	0	0	0	0	0	0	0	0	0	0	0.000427739	0.000381818	0	0	0	0	0	0.000329182	0	0	9.44572e-05	0	0	0	0	0	0	0	0	0	0	0	0	0	0	0.0012974
HIST2H2BE	0.00556831	0.0254	0.0409987	0.0219993	0.0145624	0.0189685	0.0264796	0.0155963	0.0143242	0.0157109	0.0126169	0.0031865	0.0110555	0.00757536	0.0123544	0.00828589	0.0223862	0.00431131	0.0241681	0.0182629	0.0116291	0.0221461	0.0085555	0.0126273	0.0388935	0.0172286	0.0462973	0.0195857	0.0380775	0.0291052	0.0230589	0.0186307	0.0192603	0.0215462	0.0241652	0.00739303	0.0296415	0.0139112	0.0106531	0.0136125	0.00824053	0.0518582	0.0097353	0.0132055	0.0324786	0.0179075	0.0137944	0.0723194
HIST2H2AC	0.00145512	0.000637988	0	0	0.00056438	0.000747098	0.00605373	0.00117649	0	0	0.000270459	0.000366974	0	0	0.000212579	0.00066848	0	0	0.000794431	0	0.000747612	0.00144939	0.00016168	0.000464597	0.00106896	0	0	0.000753653	0.000841672	0	0.000437345	0.000735132	0.000968136	0.000880732	0.00140987	0.00171544	0	0.000435621	0	0	0	0	0	0	0.00061239	0.000925821	0.00107242	0.000502419
BOLA1	0.00578892	0.013856	0.0130499	0.0164769	0.00957914	0.0136886	0.00631659	0.0160006	0.0112414	0.0121159	0.0132895	0.00297929	0.0255773	0.0157564	0.0104906	0.0106408	0.010513	0.00849405	0.0138093	0.0132861	0.0132749	0.0138774	0.0093063	0.0158133	0.00861486	0.00374642	0.0215692	0.0145837	0.0109451	0.0136644	0.0194673	0.0202846	0.0152875	0.0146179	0.00495965	0.00925293	0.0188374	0.012382	0.0266592	0.0119741	0.00585002	0.0254953	0.00890559	0.015343	0.00598145	0.0107204	0.00892787	0.0228154
SV2A	0.0751139	0.0994966	0.0787038	0.111146	0.109076	0.129564	0.121504	0.132386	0.124536	0.0535253	0.0588195	0.0567257	0.123717	0.0669982	0.096391	0.0573684	0.10378	0.0650698	0.0603762	0.0762663	0.0771274	0.0599523	0.081977	0.0594206	0.0841944	0.0949364	0.0929422	0.113007	0.113004	0.0950395	0.12576	0.1452	0.127572	0.0409261	0.0616685	0.0788891	0.118487	0.0854889	0.103633	0.0802407	0.0586101	0.051176	0.0952691	0.0926102	0.0742808	0.0644066	0.0578098	0.0444073
SF3B4	0.0122506	0.0159225	0.0150582	0.0114534	0.012036	0.0131328	0.033061	0.0219229	0.0235991	0.0181314	0.0163729	0.0135743	0	0.00890666	0.0148613	0.00617779	0.00379925	0	0.022964	0.0199969	0.0150098	0.0159974	0.0114596	0.0173896	0.0170169	0.00840403	0.00950343	0.018741	0.0110902	0.0134932	0.0130774	0.0185851	0.0192116	0.020591	0.00650377	0.0185217	0.0500094	0.0171461	0.0119784	0.0140359	0.0132985	0.00719236	0.0129994	0.0142974	0.00969988	0.0148186	0.0148969	0.0180439
MTMR11	0.00459535	0.0080569	0.00778113	0.00728644	0.00841322	0.00606618	0.00778239	0.00966143	0.00823471	0.00493815	0.00834599	0.00717432	0.0104074	0.00559927	0.0109965	0.00910854	0.00951224	0.00263702	0.00669525	0.0062666	0.00680642	0.0169158	0.00538909	0.0058926	0.00997718	0.00484194	0	0.00764383	0.018956	0.00674066	0.0057835	0.016489	0.0157791	0.00610104	0.00570936	0.00747333	0	0.00845236	0	0.0144907	0.00562269	0.00974674	0.00167451	0.00788461	0.0129143	0.0125504	0.0112058	0.0171961
OTUD7B	0.36207	0.331564	0.375118	0.344286	0.323956	0.274199	0.389496	0.36778	0.41197	0.450273	0.39265	0.417098	0.440052	0.350123	0.419785	0.405012	0.29022	0.361729	0.382197	0.42224	0.353361	0.545547	0.398776	0.462326	0.355691	0.325782	0.32095	0.293725	0.304439	0.387728	0.363596	0.445879	0.396603	0.45663	0.398531	0.431278	0.508278	0.413815	0.21793	0.387758	0.41509	0.369115	0.404525	0.271078	0.339728	0.483832	0.496128	0.330353
VPS45	0.139863	0.127278	0.157718	0.129576	0.12921	0.134731	0.112723	0.139634	0.168563	0.135253	0.15986	0.139116	0.117566	0.121293	0.141743	0.124159	0.148476	0.0973786	0.144344	0.13553	0.137121	0.151919	0.139681	0.154134	0.152996	0.141165	0.133508	0.156089	0.126733	0.129825	0.147683	0.13483	0.168928	0.133658	0.117117	0.142357	0.208692	0.14628	0.110843	0.143959	0.147818	0.115382	0.122355	0.102319	0.108327	0.152946	0.14899	0.176303
PLEKHO1	0.0133384	0.0171679	0.0157264	0.0105062	0.0151886	0.0166241	0.0162751	0.0242907	0.0212115	0.0142315	0.0135229	0.0134073	0.0265546	0.0115051	0.0173532	0.00603587	0.0189774	0.00556488	0.0104105	0.0145863	0.0126663	0.0116705	0.0175133	0.012635	0.0106336	0.0237678	0.0138613	0.0200959	0.0143259	0.0147895	0.0309381	0.0201168	0.0225755	0.0160315	0.0194861	0.0235751	0.0104681	0.0210558	0.0491813	0.0145632	0.0124257	0.0081803	0.002316	0.0203767	0.0100694	0.0115814	0.0157069	0.0159985
ANP32E	0.011097	0.0156944	0.0245896	0.0213087	0.0156462	0.0153768	0.0135742	0.0217794	0.021322	0.0135715	0.0164304	0.0169905	0.0150966	0.0163184	0.0139879	0.0197933	0.0190414	0.0141537	0.0174711	0.0129776	0.01204	0.0264525	0.016646	0.0151451	0.0213851	0.0158837	0.0166708	0.0149639	0.0286326	0.0119988	0.0147676	0.0184959	0.0204654	0.0126136	0.0229157	0.0104747	0	0.0153516	0.0191845	0.0191848	0.0164698	0.0167212	0.0446794	0.00895961	0.00925182	0.0207972	0.0182154	0.0275531
CA14	0.0121565	0.0240178	0.0365852	0.030647	0.0265451	0.0176177	0.00974391	0.0303675	0.0487791	0.0178698	0.0256498	0.0141671	0.0453175	0.0272815	0.0431485	0.0508819	0	0.0582452	0.0319161	0.0316982	0.0386658	0.0227771	0.0201296	0.0476783	0.0315381	0.0314355	0.0303567	0.0109372	0.0126657	0.0116703	0.0140373	0.020044	0.0175136	0.0196176	0.00833626	0.0316191	0.0061862	0.0203833	0	0.00593457	0.0331958	0.0167564	0.0342878	0.0120066	0.0175975	0.0340807	0.0340615	0.00737321
APH1A	0.0186685	0.0530361	0.041119	0.0264559	0.0277118	0.0294963	0.0545866	0.0367113	0.0299418	0.0218418	0.0279371	0.0134595	0.013912	0.0214051	0.0381269	0.0300908	0.0186722	0.0278644	0.0438653	0.0298194	0.0304211	0.0326651	0.013372	0.0258004	0.0400843	0.0191243	0.0368186	0.0241966	0.0298967	0.0231036	0.0267983	0.0420262	0.035091	0.0178121	0.0125742	0.0235627	0.0114261	0.0242274	0.0185973	0.0294269	0.0233929	0.0362767	0.0293669	0.0151886	0.0223374	0.0361913	0.026749	0.0236057
C1orf54	0	0.00433333	0.00371603	0.00446776	0.00278573	0.00208784	0	0.00658125	0.00276613	0.00458528	0.00350467	0.00161494	0.004722	0.00164097	0.00250007	0.00705447	0.00812558	0	0.00258808	0.00461424	0.00816068	0.00345136	0.00348934	0.00411833	0.00261683	0.00116809	0.00333474	0.00277361	0.00428702	0.00194488	0.00358824	0.00256352	0.0043609	0.00322054	0.00279485	0.00424701	0	0.00344766	0	0.00538665	0.00308494	0.00390544	0	0.00103014	0.00344	0.0027988	0.00715405	0.00668379
CIART	0.00419131	0.00260269	0.00335408	0.00513431	0.00139648	0.00370785	0.0116928	0.00375531	0.00537035	0.000761583	0.00311579	0.00304222	0	0.00340075	0.00366035	0.008403	0	0.0039821	0.00374045	0.00352756	0.00501682	0.00208527	0.00527971	0.00489655	0.0020209	0.00392264	0.00424466	0.000759171	0.00390053	0.00358763	0.00816858	0.00384228	0.00487746	0.00278251	0.00227198	0.00284254	0.00946246	0.000847852	0	0	0.00162245	0.00457885	0.00381736	0.0024829	0.00642217	0.00223643	0.00352273	0.00381295
MRPS21	0.069608	0.0627739	0.0715003	0.0680577	0.0740068	0.0730196	0.0792605	0.0773687	0.0615246	0.0356786	0.0475178	0.0409331	0.038553	0.0826925	0.0690681	0.0615599	0.0291905	0.0746643	0.0713685	0.0657025	0.0606338	0.0598114	0.056589	0.0682641	0.0485301	0.0595799	0.0710875	0.0907768	0.0804623	0.071972	0.0734717	0.0802859	0.0705704	0.05835	0.0532138	0.0498707	0.042802	0.0542683	0.0556928	0.0551521	0.0493408	0.0468869	0.0822992	0.0608631	0.0644372	0.0619565	0.0590587	0.0548315
PRPF3	0.0578071	0.0503579	0.0758699	0.0471339	0.0565225	0.044086	0.0574534	0.0704696	0.0844485	0.0619928	0.0708021	0.0744248	0.0829513	0.0839927	0.0844177	0.0786664	0.052975	0.0870657	0.0682867	0.0739735	0.060923	0.0932322	0.0771668	0.102093	0.0633022	0.0628956	0.0728415	0.0570612	0.0575334	0.0715735	0.0960709	0.0900477	0.0752853	0.0946024	0.074065	0.0736483	0.0376091	0.0653765	0.0714636	0.0684039	0.105171	0.0924326	0.0707791	0.0462889	0.0672348	0.0849276	0.0913426	0.193065
RPRD2	0.334788	0.317866	0.304352	0.269685	0.274204	0.289523	0.309768	0.288932	0.298496	0.301072	0.302259	0.280508	0.261545	0.279655	0.297847	0.28634	0.196807	0.271647	0.275557	0.265247	0.298251	0.30004	0.300046	0.301826	0.298821	0.293641	0.299205	0.27323	0.263098	0.273852	0.247676	0.324051	0.298586	0.291511	0.28615	0.298266	0.3169	0.298871	0.232049	0.311562	0.34495	0.231798	0.281162	0.259298	0.258617	0.282716	0.364762	0.338775
TARS2	0.0225344	0.0359866	0.0302372	0.0195888	0.0261613	0.0189936	0.0176403	0.0369711	0.0353557	0.0231709	0.0277673	0.0198237	0.0750938	0.0252629	0.0453242	0.0270571	0.0397825	0.0304964	0.0297449	0.0182187	0.0372957	0.043023	0.0450564	0.0412982	0.0210956	0.0315704	0.0175512	0.0229047	0.0214442	0.0153521	0.0325627	0.0476603	0.038548	0.0237312	0.0208691	0.0463488	0.0166993	0.0363925	0.0324548	0.0528254	0.0289057	0.0213141	0.0251669	0.012203	0.0281318	0.0377316	0.0453292	0.0443488
ECM1	0.0102949	0.0251362	0.0134005	0.0100106	0.010146	0.0108554	0.0155887	0.0228461	0.0171918	0.0138579	0.00928776	0.0148789	0	0.0173404	0.0163273	0.0159353	0.0103295	0.0115806	0.0109177	0.0133385	0.0101302	0.00874203	0.0132547	0.0133661	0.0109643	0.00780764	0.00442848	0.0134496	0.0142564	0.0131086	0.0244883	0.0179665	0.0222377	0.00695009	0.0141179	0.0167916	0	0.013748	0.0211794	0.0136385	0.0124724	0.00305177	0.00276742	0.0176837	0.00726843	0.00558261	0.0108241	0.0123146
ADAMTSL4	0	0.000539451	0.00110229	0.00103813	0.00110631	0	0	0.000108461	0	0	0.000547493	0	0	0	0.000379021	0	0	0	0.000630814	0.00111798	0.000834182	0.00108007	0.00012915	0.0008159	0	0	0	0	0.000274091	0.000570475	0.000908903	0.00060902	0.000912932	0.00185815	0.000267124	0.000836134	0	0.000745012	0	0.000862904	0	0	0.00363579	0	0.00083469	0	0.000453857	0.00231839
MCL1	0.01632	0.0166765	0.0233121	0.011578	0.0122585	0.0136479	0.0628324	0.0213809	0.0212023	0.0136687	0.0195217	0.011572	0.0197111	0.0308925	0.0163047	0.0143089	0.0277298	0.00992021	0.027162	0.0182374	0.0132348	0.0352166	0.0169042	0.0165807	0.0213231	0.0165484	0.0304694	0.0135813	0.0131469	0.0182951	0.0289801	0.0174308	0.0234097	0.0180146	0.00953594	0.0118727	0.0568045	0.0263265	0.0267323	0.0340211	0.00721454	0.0115145	0.0105728	0.00986954	0.0134771	0.0310564	0.0137209	0.0431993
ENSA	0.115	0.116672	0.127477	0.0587949	0.0865694	0.0989734	0.186357	0.129676	0.123025	0.101517	0.104497	0.085666	0.0935114	0.133298	0.107842	0.0939385	0.165518	0.0997201	0.116245	0.0906797	0.0900564	0.160907	0.115847	0.100649	0.0889413	0.115807	0.160712	0.108329	0.100694	0.0883506	0.166813	0.167399	0.162592	0.110191	0.10505	0.0959795	0.286148	0.177974	0.177615	0.191369	0.0901341	0.113663	0.0409756	0.105252	0.125338	0.15644	0.102979	0.209196
GOLPH3L	0.0286703	0.0278671	0.0317421	0.0347077	0.032116	0.0257821	0.0313376	0.0339804	0.0438108	0.0247043	0.0291787	0.0202172	0.0448772	0.0273372	0.0214164	0.0205671	0.00815672	0.0220427	0.0286949	0.0223545	0.0226314	0.027547	0.0302257	0.0279329	0.0224507	0.0162868	0.0399721	0.0240969	0.0244037	0.0264293	0.0279524	0.0272243	0.0276321	0.021004	0.0158859	0.0261337	0.0579267	0.0380219	0.0445687	0.0310303	0.0289405	0.0182056	0.0269304	0.0176748	0.0191287	0.0282414	0.0342748	0.0300138
HORMAD1	0	0.00142611	0.00127698	0.0027888	0.00069701	0	0	0.00132685	0.00417869	0	0.000864994	0.00259777	0	0	0.00103309	0.00101169	0	0.00823587	0.000562568	0.0013633	0.000589194	0.000316839	0.00141253	0.00222333	0.000641093	0.00211677	0	0.00295967	0.00275319	0.00259144	0.000703661	0.00239346	0.00130609	0	0.00105734	0.00039848	0.00358476	0.00183758	0	0.000345986	0	0	0	0	0.000588852	0.000754376	0.000511002	0.00107063
CTSS	0.0101437	0.00439166	0.00490078	0.00686895	0.00380593	0.00372723	0.0154554	0.0075306	0.00786839	0.00332265	0.00147038	0.00319682	0.011844	0.00272449	0.0065667	0.00335951	0	0.00487726	0.00415245	0.00536924	0.00518903	0.00506714	0.00640165	0.00403913	0.00413581	0.00450834	0	0.00620399	0.00863769	0.00527992	0.00767211	0.00425856	0.00650832	0.00303514	0.00419763	0.0070773	0.00720733	0.00228082	0.00640587	0.00594208	0.00627638	0.00950378	0.0107994	0	0.00155099	0.00588742	0.00228632	0.00462278
CTSK	0.00681881	0.00612753	0.00415039	0.00483885	0.00374454	0.00295172	0.00410911	0.00874706	0.00371561	0.00665104	0.00594349	0.00549321	0	0.00577407	0.00276737	0.00642921	0.00341714	0.00578054	0.00460597	0.00455124	0.00827285	0.00809198	0.00390609	0.00679259	0.00565816	0.0108186	0.00962786	0.00736639	0.00597168	0.00339932	0.00699281	0.00622266	0.0064838	0.00967525	0.00346919	0.00284986	0.00453976	0.00380505	0.0122896	0.00632686	0.00420995	0.0018378	0.00622601	0.00744895	0.0120898	0.00490079	0.00189236	0.00347862
ARNT	0.0987797	0.087037	0.113445	0.107086	0.0984569	0.137275	0.106077	0.127855	0.110074	0.101504	0.131781	0.126912	0.106686	0.0819943	0.0954709	0.104851	0.0791364	0.0825412	0.109295	0.0925549	0.099586	0.188947	0.0936646	0.117049	0.103659	0.100153	0.0656456	0.0893217	0.115864	0.102272	0.114192	0.152002	0.107451	0.11473	0.0961541	0.10394	0.137797	0.0988558	0.0655016	0.129738	0.102742	0.100884	0.117272	0.0635934	0.0910982	0.124969	0.124239	0.134569
CTXND2	0	0.00110621	0.00317987	0.00277983	0.00202019	0.00273964	0	0.000435889	0	0.000554955	0.000989655	0.000133995	0	0.00171482	0.000380783	0	0	0	0.00104549	0	0.00180706	0.00140672	0.00144268	0.00178603	0.00202717	0.000463919	0	0.00475714	0.00276538	0.00182495	0.00135189	0.0010702	0.000475303	0.0030694	0.0017608	0	0	0.000704643	0	0.000618337	0.00129803	0	0	0	0	0.00104646	0	0.00166977
SETDB1	0.0602708	0.0662421	0.0889266	0.0513357	0.0568687	0.0438419	0.0456676	0.0810053	0.101651	0.0753903	0.0876279	0.0692162	0.115279	0.0970662	0.0949046	0.0796962	0.0613505	0.0844655	0.0761819	0.076667	0.0846143	0.102316	0.0761404	0.101627	0.0499903	0.0557409	0.0643826	0.0463225	0.0667961	0.0754806	0.0787094	0.0940905	0.0724048	0.102522	0.0488934	0.0874348	0.0633203	0.0802936	0.0425249	0.0750821	0.0876982	0.0730496	0.115614	0.0600031	0.0550633	0.0921472	0.0969292	0.0735004
CERS2	0.0362093	0.0798433	0.126306	0.0476114	0.0568275	0.0455402	0.0948063	0.100589	0.0756578	0.0532624	0.0788132	0.0467815	0.0834052	0.109985	0.0703779	0.082909	0.0310654	0.0594933	0.126111	0.0555344	0.0933702	0.121053	0.0327376	0.093168	0.112697	0.0418373	0.0704356	0.0515447	0.0629878	0.0404462	0.0783778	0.0983689	0.0768534	0.0683169	0.0256201	0.0432489	0.0929299	0.0914724	0.0353438	0.085905	0.0607912	0.0723339	0.0879283	0.0397613	0.048931	0.130966	0.0658041	0.0448816
ANXA9	0	0.000403739	0.00259265	0.00394022	0.000512872	0.000783901	0	0.0022982	0.00132757	0.000817471	0.00197152	0.00100682	0.00302624	0.00159365	0.00104576	0.000781399	0.00284035	0	0.0018257	0.000564308	0.00202546	0.00199519	0.000191601	0.00293848	0.000222632	0	0	0.000676072	0.00106532	0.00209003	0.00155856	0.00136255	0.000903076	0.00212521	0.00077818	0.000403337	0.00435101	0.00271038	0	0.00167148	0.00132497	0.00210235	0.00374309	0.0018355	0	0.00212783	0.00184667	0.000287133
MINDY1	0.0200682	0.0285665	0.0384689	0.0335378	0.0259948	0.0216011	0.0182629	0.0508972	0.03507	0.0314707	0.0471454	0.0448138	0.035986	0.0416945	0.0496546	0.0512915	0.0478587	0.0188364	0.0361646	0.0207441	0.0374256	0.0652116	0.0328745	0.0537321	0.0276996	0.0305862	0.0455727	0.0244022	0.0277879	0.022891	0.048114	0.0686996	0.0388267	0.0462503	0.0281243	0.0350562	0.0547659	0.0498552	0.0307265	0.0433417	0.0381997	0.0474438	0.0192516	0.0387319	0.024477	0.0690845	0.0505326	0.0232482
PRUNE1	0.0198471	0.0311344	0.0299611	0.0260805	0.0176317	0.0137716	0.0608591	0.0260231	0.0226362	0.0225497	0.0321161	0.0161648	0.0289841	0.0328441	0.0230564	0.023276	0.0223239	0.0219366	0.0255079	0.026261	0.0211391	0.0263972	0.0243513	0.0251915	0.0232462	0.0226225	0.0220873	0.0288306	0.0227628	0.0205761	0.0374518	0.0323306	0.026526	0.018918	0.0195903	0.0252674	0.0360988	0.0310575	0.0124177	0.0245418	0.0184441	0.0151094	0.0463324	0.0165752	0.0250899	0.0227921	0.0231533	0.034154
BNIPL	0.00634901	0.00299539	0.00525768	0.00155034	0.00292408	0.00363261	0	0.00581002	0.0028573	0.00548252	0.00740308	0.00194677	0	0.00164702	0.00279277	0.00555768	0.0139566	0	0.00400916	0.0045772	0.0023104	0.00487837	0.00345197	0.00461885	0.00302828	0	0.00867549	0.00132305	0.00453795	0.00593687	0.0029746	0.00376395	0.00271927	0.00384426	0.000998775	0.00103772	0.0194907	0.00339339	0	0.0024963	0.00655258	0.00225448	0.00655455	0.00272376	0.00455528	0.00370723	0.0027914	0.00612729
C1orf56	0.0186315	0.00978697	0.0324006	0.0385948	0.0291806	0.0205711	0.0243239	0.0189654	0.0268258	0.0126705	0.0224193	0.0113901	0.0234842	0.039917	0.0120671	0.0328228	0.0136297	0.0342259	0.0383556	0.0103708	0.0262664	0.0373934	0.00620374	0.0388074	0.0158731	0.0133579	0.0214384	0.0296707	0.070578	0.0315354	0.0191058	0.0249128	0.0190412	0.025505	0.00939152	0.00519571	0.02998	0.0295702	0.0356407	0.0170388	0.0154701	0.0311219	0.0884304	0.0182614	0.0046845	0.0420173	0.0268666	0.0265643
CDC42SE1	0.0528106	0.0588525	0.0812022	0.0897903	0.0832147	0.0802262	0.0540938	0.0849918	0.0931082	0.0646392	0.0800953	0.0494265	0.115179	0.0985485	0.0600796	0.0819916	0.0556292	0.0863727	0.118776	0.0681106	0.0936996	0.0877782	0.0638991	0.0894564	0.071544	0.0610119	0.0647512	0.0721828	0.104482	0.099638	0.0671275	0.0819736	0.0832145	0.0891061	0.0459136	0.0641258	0.0732166	0.0641434	0.0569497	0.0772721	0.0707146	0.0614765	0.123814	0.0709415	0.0489043	0.0912917	0.0617792	0.109945
MLLT11	0.048325	0.0604296	0.0463246	0.0577968	0.0752053	0.0663051	0.0719724	0.0820338	0.0731125	0.0347206	0.0331671	0.0489617	0.0549239	0.0700661	0.0623593	0.0426259	0.0583529	0.0439145	0.054278	0.037772	0.0443489	0.0311748	0.0481411	0.0343166	0.0458431	0.0845673	0.0452259	0.0709583	0.0739945	0.0682295	0.0928255	0.0873925	0.0779175	0.0405841	0.0502081	0.0529287	0.0561775	0.0476876	0.0461611	0.041637	0.0354031	0.020936	0.0530061	0.0596195	0.0429443	0.0316186	0.0343088	0.0346661
GABPB2	0.153168	0.163231	0.174372	0.104077	0.125269	0.0984293	0.098304	0.142582	0.11745	0.150344	0.13091	0.148574	0.126582	0.123544	0.176299	0.141105	0.116956	0.122279	0.125647	0.152835	0.131796	0.120179	0.177793	0.146592	0.0997499	0.129496	0.10178	0.117587	0.0757336	0.13461	0.139291	0.078005	0.121355	0.127465	0.120014	0.169357	0.0627159	0.118473	0.0935821	0.0711807	0.137639	0.123446	0.107388	0.12559	0.111586	0.127081	0.169849	0.18499
SEMA6C	0.00847045	0.0123378	0.00913251	0.00565704	0.0110943	0.00874213	0.0229737	0.0160433	0.0103887	0.00594288	0.00625473	0.00784762	0.0062258	0.00684382	0.0116285	0.0155389	0.00726313	0	0.00827426	0.0120577	0.00761807	0.00868	0.00549883	0.00952625	0.00946323	0.00908317	0.00338604	0.0117491	0.00945209	0.00700138	0.0171297	0.0149485	0.0152389	0.0173563	0.00902324	0.0100507	0.0185439	0.0108691	0.00775995	0.00422601	0.0102666	0.0125074	0.00618978	0.00761195	0.00837181	0.00706768	0.0097246	0.00692735
SCNM1	0.0137267	0.016818	0.034021	0.032561	0.0179478	0.0218209	0.0349233	0.0277555	0.0365246	0.0137099	0.0209142	0.0143038	0.0262934	0.0538034	0.0232067	0.0367836	0.0109815	0.0146731	0.0330882	0.0095466	0.0225111	0.0380797	0.0160665	0.047867	0.0158431	0.00447939	0.0249364	0.0186588	0.0249053	0.0181974	0.0310016	0.0490945	0.0205516	0.0357674	0.00528923	0.0251687	0.0242492	0.0357351	0.0092117	0.0352868	0.0357584	0.024518	0.0427771	0.0184028	0.0136819	0.0387451	0.0282639	0.0347153
LYSMD1	0.00314227	0.00796964	0.00770888	0.0107287	0.00656872	0.0105582	0.00642445	0.0102123	0.0104514	0.00959186	0.0126901	0.0057896	0.0138862	0.0134964	0.00926585	0.0114139	0.00703114	0	0.0137489	0.0092306	0.00701124	0.0132907	0.00769377	0.00945367	0.00913995	0.00397684	0.00922921	0.00808386	0.00565966	0.00767553	0.0149252	0.00758278	0.0129853	0.0218688	0.00312706	0.00586733	0.010805	0.0107147	0	0.00693998	0.0104627	0.00481025	0.00310358	0.00780729	0.00554644	0.0101328	0.00548638	0.0117016
VPS72	0.0254862	0.0319981	0.0325163	0.0178946	0.0180322	0.0248123	0.0376606	0.0300298	0.0344065	0.0252816	0.0260366	0.0165198	0.0465468	0.0242536	0.0268856	0.0243823	0.0244512	0.0348364	0.0370884	0.0258906	0.0258001	0.0296325	0.0206857	0.0241985	0.0214405	0.0166456	0.0180884	0.0213629	0.0170874	0.0252949	0.0300111	0.0320202	0.0323697	0.0245119	0.00935435	0.0274489	0.0359688	0.026156	0.0108453	0.0244657	0.0231312	0.0140986	0.0227302	0.0119978	0.0125026	0.0284876	0.0243049	0.0243835
PIP5K1A	0.14614	0.183866	0.222228	0.148072	0.136674	0.154246	0.134168	0.182403	0.228921	0.172439	0.212285	0.147945	0.128555	0.196845	0.214103	0.209412	0.14478	0.152511	0.169797	0.172467	0.202303	0.27473	0.211751	0.248624	0.12984	0.151376	0.201503	0.128653	0.127282	0.135123	0.140741	0.220348	0.204572	0.203967	0.164595	0.218301	0.146156	0.163987	0.0258996	0.197608	0.221499	0.176774	0.187419	0.128786	0.136003	0.233866	0.241645	0.23959
PSMD4	0.0692729	0.0670468	0.0892197	0.0695715	0.0675868	0.0540823	0.0975988	0.0851759	0.0959737	0.0494764	0.0660767	0.0535145	0.0693154	0.0916137	0.072486	0.0728418	0.0834139	0.0439145	0.0756802	0.0547327	0.0666446	0.0858086	0.0790842	0.0747696	0.0530057	0.0669709	0.0932561	0.0539205	0.0572211	0.0593948	0.0985298	0.0942703	0.0902857	0.0911179	0.0558638	0.0697878	0.0690726	0.0920961	0.0466968	0.0787648	0.0649787	0.0711237	0.0943385	0.0613775	0.0697832	0.0753348	0.0760024	0.101528
ZNF687	0.0080497	0.00773951	0.0104315	0.00211774	0.009671	0.0099696	0.0026504	0.00912913	0.0137761	0.00553824	0.0118328	0.0049586	0.011321	0.00881644	0.0066453	0.00933513	0.00782412	0.00529007	0.0122902	0.00773722	0.00282444	0.00913305	0.00754045	0.00957821	0.0131844	0.00805692	0.0163775	0.00510539	0.00786775	0.0112683	0.0133181	0.0100807	0.0102237	0.00455342	0.00648543	0.0101932	0.00337019	0.0088542	0	0.0108753	0.00468204	0.00919219	0.00467518	0.00538141	0.0056394	0.0110314	0.00573311	0.00918625
PI4KB	0.0860786	0.0937446	0.112876	0.0757146	0.0789758	0.0744335	0.0890845	0.100938	0.123009	0.113089	0.0993635	0.0878837	0.109147	0.0926792	0.114823	0.103965	0.0734706	0.0885583	0.100511	0.108692	0.0957081	0.110351	0.104725	0.112786	0.099015	0.0834705	0.105709	0.0552901	0.07114	0.0905572	0.120811	0.109871	0.11938	0.100146	0.0673065	0.109783	0.133307	0.100817	0.0890078	0.100228	0.083582	0.0769367	0.073504	0.0533875	0.0768326	0.110909	0.104111	0.130953
RFX5	0.00242183	0.00487344	0.00321083	0.0043669	0.00340942	0.00402826	0.00996522	0.00575548	0.00829599	0.0067557	0.00455453	0.000419937	0.00336496	0	0.00307591	0	0	0.00604531	0.00773671	0.00156244	0.00654951	0.00217403	0.00208535	0.00270009	0.00539012	0.00584651	0.00505717	0.0026654	0.00223353	0.00254005	0.00610645	0.00423269	0.0076641	0.00598295	0.00410538	0.00508511	0	0.0028145	0	0.00361294	0.00130835	0.00881892	0.00355546	0.00455442	0.00261714	0.00355272	0.0050568	0.00366749
SELENBP1	0.00219515	0.00326769	0.00920067	0.00578663	0.00428049	0.00427298	0	0.00680118	0.00565714	0.00122808	0.00351987	0.00295023	0.0115466	0.00230147	0.00733369	0.00791161	0	0	0.00479238	0.00311852	0.00435323	0.00541671	0.00305174	0.00567006	0.00411569	0.00570834	0.0123041	0.00572408	0.00431876	0.00258909	0.00699315	0.0135994	0.00669655	0.00463956	0.00288547	0.0053391	0	0.00679422	0.0139569	0.00432546	0.0024395	0.00280106	0	0.00464635	0.00444796	0.00887815	0.00451479	0.00651905
PSMB4	0.0542239	0.043297	0.0408847	0.0463926	0.045029	0.0594468	0.0660037	0.0516734	0.046847	0.0241205	0.0325264	0.0248249	0.0228126	0.0345098	0.0347421	0.0119255	0.0210483	0.0133789	0.0339639	0.0312802	0.0336733	0.0308236	0.0345681	0.0304555	0.0379373	0.0400312	0.024948	0.0474124	0.0498209	0.046661	0.0446162	0.0498036	0.046598	0.0333374	0.036356	0.0379124	0.0455239	0.0391303	0.017608	0.0221653	0.0291982	0.0302878	0.0264935	0.0331167	0.0320463	0.0344254	0.020821	0.0345809
POGZ	0.642043	0.640431	0.665909	0.604709	0.577981	0.580862	0.499616	0.639553	0.67363	0.642195	0.628283	0.619195	0.58326	0.589248	0.652747	0.629278	0.40142	0.518281	0.599869	0.65134	0.675558	0.670627	0.50678	0.714463	0.633887	0.613146	0.601817	0.555051	0.54234	0.588238	0.594211	0.656279	0.663044	0.615689	0.470991	0.648061	0.472453	0.563867	0.424978	0.661012	0.703456	0.656504	0.52372	0.544583	0.621489	0.637536	0.758714	0.508788
CGN	0.00726493	0.0138947	0.0239237	0.00968546	0.01948	0.0154763	0.0562346	0.0261624	0.0301728	0.0244162	0.0236363	0.0112279	0.0282333	0.0164077	0.0209709	0.0158496	0.0183088	0.0108071	0.0213007	0.0243365	0.0207056	0.0363785	0.0210325	0.0255467	0.0151992	0.0117469	0.0216724	0.0193283	0.0172209	0.0235652	0.0189659	0.0220707	0.0352912	0.0405082	0.019339	0.0192637	0.0444388	0.0337114	0.0205577	0.0260107	0.0248953	0.0386928	0.00343564	0.0272111	0.0366533	0.0350486	0.0324726	0.0561213
TUFT1	0.0107808	0.00870482	0.00792711	0.00585108	0.00655126	0.0111593	0.0173405	0.0117836	0.0104791	0.0068137	0.0150908	0.0080368	0.0175111	0.0113809	0.00819712	0.00708818	0.0168645	0.0186537	0.00670177	0.007284	0.0050053	0.0133679	0.00590324	0.00601508	0.00838258	0.00813739	0.0108077	0.00814927	0.0157313	0.0103301	0.00975013	0.0127904	0.012204	0.00677805	0.011183	0.00411021	0.0127178	0.00849858	0	0.0103605	0.00588522	0.0188431	0.00926406	0.00470431	0.0054136	0.00956594	0.00550078	0.0709125
SNX27	0.128059	0.121145	0.149696	0.143521	0.141063	0.140341	0.165708	0.150618	0.129065	0.145671	0.17228	0.124959	0.159325	0.120951	0.102305	0.120489	0.128147	0.0821992	0.159523	0.108461	0.124794	0.141131	0.107982	0.133922	0.171253	0.115	0.109654	0.126541	0.139395	0.128597	0.171597	0.13172	0.142109	0.147822	0.0973769	0.104692	0.168838	0.1463	0.160724	0.147044	0.0956879	0.141435	0.102502	0.120928	0.106143	0.1466	0.135643	0.178562
CELF3	0.01537	0.0119474	0.010186	0.0110946	0.00979724	0.0112032	0.0219204	0.0193024	0.0245953	0.0096917	0.00631416	0.00657177	0.0179254	0.0161411	0.0132307	0.00706837	0.00651898	0	0.0065291	0.00351521	0.00686843	0.00594819	0.0125872	0.00719963	0.0083527	0.0119835	0.0169273	0.00603178	0.00901841	0.00948108	0.018351	0.0155888	0.0185961	0.00239179	0.0110126	0.00523387	0.00686469	0.0084879	0.0119856	0.0127551	0.00589994	0.0109021	0.00319504	0.00252407	0.0115354	0.00681006	0.0070739	0.00547644
RIIAD1	0.00227065	0.00159968	0.00140163	0.00380336	0.00143744	0.00242352	0.00313108	0.00184547	0.00270868	0.0010403	0.000546521	0	0.00412443	0	0.00172175	0	0	0	0.00126519	0.00135146	0.000698481	0.00146681	0.00128615	0.00198132	0.00046723	0.00133961	0	0.00123992	0.00311688	0.00289583	0.00232697	0.00190137	0.00275705	0.000804667	0.00128388	0.00175556	0.00467835	0.00208015	0.00669875	0.00161922	0	0.00251262	0	0.00308965	0.00202778	0.00243329	0.000551055	0.00141428
MRPL9	0.00685963	0.0187864	0.0198516	0.0176507	0.0133377	0.0183545	0.0286941	0.0239187	0.0205302	0.0133552	0.0125331	0.0114942	0.0197898	0.0260858	0.0227003	0.0249937	0.0188709	0.0100946	0.0273888	0.0166796	0.0193488	0.0180609	0.0191761	0.0230115	0.0139921	0.0130233	0.0184054	0.0184825	0.0165602	0.0147975	0.0231325	0.0256351	0.0217819	0.0125806	0.0134972	0.017926	0.0183886	0.0229918	0.0064857	0.012575	0.0236057	0.0141861	0.0208826	0.0344125	0.0172309	0.0200601	0.0151965	0.0155589
OAZ3	0.00352392	0.000871131	0.0017819	0.00278679	0.000283831	0.00216158	0	0.00078332	0.00060964	0.001325	0.000715253	0.000850008	0.0035926	0.00150814	0.000215332	0.00101535	0	0.00468756	0.000695345	0	0.000781961	0.000691864	0.000200194	0.00029329	0.000671382	0	0	0	0.000252379	0.000855537	0.000441979	0.00209988	0.00130993	0.00056546	0.00125785	0	0.0043163	0.00112572	0	0.000744282	0	0.000921302	0	0	0	0.000305796	0.00049862	0.0017718
TDRKH	0.0193636	0.0145287	0.0183967	0.0144269	0.0171406	0.0223787	0.028099	0.017343	0.0266523	0.0203393	0.0284293	0.0180751	0.0169726	0.0193684	0.0181833	0.0161342	0.00616271	0.0292524	0.0215549	0.0155584	0.0118028	0.0195251	0.0225243	0.0190433	0.0222491	0.0145516	0.0108963	0.0146084	0.0196336	0.021306	0.022514	0.0188984	0.0215819	0.0273374	0.0188951	0.0178228	0.0316485	0.0201577	0.0166627	0.00731625	0.0113961	0.0289775	0.0126089	0.0136206	0.0172838	0.0169706	0.0227565	0.0270326
LINGO4	0	0.000107422	0	0	0	0	0	0	0	0	0	0	0	0	0	0	0	0	0	0	0	0	0	0	0	0	0	0	0	0	0.000561051	0	0	0	0	0	0	0	0	0	0	0	0	0	0	0.00031001	0	0
RORC	0	0.00024123	0.000447184	0	0	0	0	0.000675658	0	0	0.000489732	0	0	0	0.000250287	0	0	0	0.000294534	0	0.000572543	0.000226948	0	0.000259577	0	0	0	0	0.000376008	0	0	0	0	0.000533063	0	0.000282275	0	0.000244508	0	0.00058716	0	0	0	0	0	0	0.000650535	0
C2CD4D	0.0027912	0.00258402	0.00253187	0.00197569	0.00108913	0.00151991	0	0.00245437	0	0.000577578	0.00211108	0.00272645	0.00700308	0.00152446	0.00324574	0.00283331	0.00549329	0	0.00585602	0.00331755	0.00519917	0.00292687	0.000685385	0.00306525	0.00516	0.00121573	0	0.00259144	0.00223304	0.00272293	0.00142654	0.00167618	0.0027167	0.00228168	0	0	0.00396699	0.00276221	0.00564669	0.00160314	0	0.0020729	0	0.00169213	0	0.00262175	0.000731354	0.00132524
THEM5	0	0	0	0	0.000465485	0.00109239	0	0.000277731	0	0	0	0	0	0	0	0	0	0	0.000165818	0	0	0	0.000187761	0.000154244	0	0	0	0	0.000303372	0.000595338	0.000309689	0	0.000206688	0	0	0	0	0	0	0	0	0	0	0	0	0.000395503	0	0
THEM4	0.0521968	0.0550575	0.0659541	0.0645976	0.0537885	0.0655741	0.0700985	0.0791585	0.109016	0.0798057	0.09196	0.0673291	0.0823656	0.0915145	0.0768377	0.0829769	0.099098	0.0778096	0.0658252	0.0674648	0.0798755	0.0792646	0.0855501	0.0919998	0.0581645	0.058598	0.0716414	0.0542572	0.0500267	0.0662318	0.095288	0.0556269	0.0784565	0.0828427	0.0473408	0.0873999	0.0488753	0.0864728	0.107095	0.0491064	0.0656126	0.0686328	0.0325655	0.0845691	0.0489164	0.0894542	0.0661928	0.0967606
S100A10	0	0.000155068	0.00157531	0	0.000994944	0.00127758	0	0.00190071	0.00197088	0.00202191	0.000507065	0	0	0.00318485	0.00116274	0.0008949	0	0	0.00098242	0.000425877	0	0.00166616	0.00243567	0.000993498	0	0.00141725	0	0.00154794	0.0027543	0.00417512	0.00516704	0.00376337	0.00253081	0.0017704	0.000371437	0.00106745	0.00436859	0.00115938	0.0204917	0.000848202	0	0.00089664	0	0	0.000444332	0.00208078	0.00315919	0.00173476
S100A11	0	0.000987608	0.00177225	0.000934628	0.000637797	0.00283529	0	0.00393838	0.00217639	0.00212702	0.000618361	0.00153893	0	0	0.00263445	0.000883235	0	0	0.000971588	0	0.0028719	0.00138041	0.00233566	0.000846093	0.000946828	0.000746962	0	0.00332988	0.00160144	0.00209074	0.00345572	0.00545421	0.00439905	0	0.00140069	0	0	0.00260839	0	0.00158521	0.00168646	0	0.0070716	0.00156551	0.00177758	0.00157137	0	0.00223681
TCHH	0	0	0	0	0.000445341	0	0	0.0011475	0	0	0	0.000486931	0	0.00143898	0.000490187	0	0	0	0.000198403	0	0.00139004	0.000369168	0.000615397	0.000360402	0	0	0	0.00342534	0.000440572	0	0.000459097	0.000590149	0.000343068	0	0	0	0	0	0	0	0	0	0	0	0.00126242	0.000219648	0.000664312	0.000213387
HRNR	0	0	0.000316377	0	0.000775748	0	0	0	0	0	0.000284825	0	0	0	0	0	0	0	0	0	0	0	0.000273314	0.00064793	0	0	0.005051	0.000651175	0.000247929	0	0	0	0.000493764	0	0	0	0	0.000486657	0	0	0	0	0	0	0.00141244	0.00025005	0	0
FLG	0	0	0	0	0.000649585	0	0	0.000167943	0	0	0	0.000308423	0	0	0	0	0	0	0	0	0	7.31985e-05	0	0.000147064	0	0	0	0.000504609	0	0	0	0	0	0.00149124	0	0	0	0	0	0	0	0	0	0	0	0.00025005	0	0
FLG2	0	0	0.00015202	0	0	0	0	0.000154475	0	0	0	0	0	0	0.000176578	0	0	0	0	0	0.000694326	0	0.000666123	0	0.000242977	0	0	0	0.000207885	0.000399023	0	0	0.00015603	0	0	0	0	0	0	0.000639512	0	0	0	0	0	0	0	0.00021851
LCE5A	0	0	0	0	0	0	0	0	0	0	0	0.000902155	0	0	0	0	0	0	0	0	0	0	0	0.000211587	0	0.0010256	0	0	0	0	0	0	0	0	0	0	0	0	0	0	0	0	0	0	0	0	0	0
SMCP	0	0	0	0	0	0	0	0	0.000678036	0	0	0	0	0	0.000188071	0	0	0	0	0	0	0.000210791	0	0	0	0	0	0	0	0	0	0	0	0	0	0	0	0	0	0	0	0	0	0	0	0	0	0
SPRR2G	0	0	0	0	0	0	0	0	0	0	0	0.000280092	0	0	0	0	0	0	0	0	0	0	0	0	0	0	0	0	0	0	0	0	0	0	0	0	0	0	0	0	0	0	0	0	0	0	0	0
LOR	0	0.00106174	0.000191042	0.00144091	0.000635856	0.00163832	0	0.00078819	0.00204724	0.000483502	0	0	0	0	0.00113303	0	0.00502518	0	0.000538862	0.000924492	0.000562353	0.000344157	0.00197185	0.00014777	0.000116926	0	0	0.00107558	0.000990713	0.000709831	0.000978419	0	0.000814779	0	0.00142727	0	0	0.000454232	0	0	0	0.00142579	0	0.00132474	0	0	0.00120305	0
PGLYRP4	0	0	0	0	0	0	0	8.33473e-05	0	0	0	0	0	0	0	0	0	0	0	0	0	0	0	0	0	0	0	0	0	0	0	0	0	0	0	0	0.00358476	0	0	0	0	0	0	0	0	0	0	0.000308274
S100A9	0	0	0	0	0.000776777	0.0010374	0	0.00332756	0	0	0	0	0	0	0.000165509	0	0	0	0.000161878	0	0.00053039	0.000631516	0.001275	0.00044393	0	0	0	0	0.000186294	0.000574688	0.00333637	0.00326557	0.00210899	0	0	0	0	0.00113074	0	0	0.00137999	0.00168509	0	0	0	0.00111394	0.000660099	0.00110423
S100A12	0	0.000115466	0.000801023	0	0.000328994	0	0.00674863	0.000377684	0	0	0	0	0	0	0.000993399	0.00109223	0	0	0.000256048	0	0	0.000251596	0	0.000604269	0	0	0	0	0	0.00119107	0	0	0	0	0.00062646	0	0	0.000588785	0	0.00196765	0	0	0.00263173	0	0.00111044	0	0.00102957	0
S100A8	0	0	0.000526656	0	0.00122628	0.000870919	0	0.00159986	0.00182658	0	0	0.000599549	0	0	0	0	0	0	0	0	0	0.000812752	0.00122869	0.000571187	0	0	0	0.00101636	0.000833374	0.000879154	0.0018164	0.00122891	0.00114984	0	0	0	0	0	0	0	0	0.0012629	0	0	0	0.000494154	0	0.000886756
S100A7	0	0.000139583	0	0	0	0	0	0.000519905	0	0	0	0	0	0	0	0	0	0	0.000478007	0	0	0.000355694	0	0	0	0	0	0.000448389	0.000432373	0	0	0.000518669	0	0	0	0	0	0.000194756	0	0	0	0	0	0	0	0	0	0.000242878
S100A6	0.0379981	0.0349037	0.0327704	0.0404344	0.042913	0.053106	0.0669718	0.045477	0.0437869	0.0172806	0.0204453	0.0193148	0.0527689	0.0503385	0.038257	0.0272494	0.0353243	0.0253105	0.0413116	0.0240599	0.0275071	0.0369496	0.0230238	0.0172752	0.0351726	0.0329164	0.0356487	0.0486437	0.0553169	0.0390529	0.0560151	0.058711	0.0441868	0.0148085	0.0264499	0.01401	0.28491	0.081304	0.0274613	0.0382932	0.0268845	0.0321626	0.0325996	0.0282843	0.0311526	0.0345752	0.0231654	0.0210204
S100A5	0	0	0	0	0.000358186	0	0	0	0	0	0	0	0	0	0	0	0	0	0	0	0	0.000225883	0	0	0	0	0	0	0	0	0.000518348	0	0	0	0	0	0	0	0	0	0	0	0	0	0.00139652	0	0	0
S100A4	0	0.000355399	0.000282772	0	0.000377979	0	0	7.73132e-05	0.00136608	0	0.000174205	0	0.00274193	0.00112572	0.000998051	0	0.00191505	0	0.000270519	0	0	8.93242e-05	0	0.000216692	0.000429537	0	0	0	0.000248152	0	0	0.00045816	0.000347999	0.00118317	0	0	0	0.00140007	0	0	0	0	0	0	0	0	0	0
S100A2	0.00106606	0.000411502	0	0	0	0	0.00318361	0.000204338	0	0	0	0.00128974	0	0	0	0	0	0	0.000248901	0	0.000523207	0.000145433	0	0.000197976	0	0	0	0.00100763	0.000230952	0	0	0	0	0.00054923	0	0	0	0	0	0	0	0	0	0	0.00117046	0	0	0.000983245
S100A16	0	0.00203348	0.00196765	0.00543081	0.00115445	0.000653779	0.00433426	0.0016056	0.00218176	0.00241819	0.00605327	0.00144173	0.00350757	0.00516455	0.00204539	0.0013547	0.00599473	0.00374775	0.00487896	0.00337806	0.00110452	0.0084065	0.00162273	0.002829	0.00129135	0.00205406	0.00576928	0.00141464	0.00329979	0.00600483	0.0050832	0.00533584	0.00339514	0.00412823	0.00433902	0.00112553	0	0.00171368	0.00774876	0.00299319	0	0.0081231	0.0149234	0.00174427	0.00148763	0.00447003	0.000333744	0.0026185
S100A14	0	0	0.000262114	0	0	0	0.00187496	0.000172099	0	0	0	0	0.00518618	0	0	0	0	0	0.000232777	0	0.000333946	0	0.000285862	0.000139851	0.00078558	0	0	0.000681619	0.000209509	0	0.000845468	0	0.000164828	0	0	0	0.00333247	0.000405821	0	0	0	0	0	0	0	0.00021213	0	0
S100A13	0.0109837	0.00935525	0.0144189	0.0184105	0.0207391	0.0173671	0	0.0111897	0.0154549	0.0168941	0.0107104	0.0111731	0.0218412	0.0100027	0.00980516	0.0166248	0	0.0102494	0.0135955	0.00880313	0.00977342	0.0174383	0.00432199	0.013399	0.00946471	0.00875914	0	0.0128856	0.0372506	0.0229953	0.0177067	0.0160835	0.0197322	0.0108105	0.0118625	0.0183832	0	0.0147547	0.0314998	0.0161713	0.0183666	0.0125918	0	0.00172738	0.00826076	0.0158818	0.0127726	0.00695489
S100A1	0.0042246	0.00528045	0.0174649	0.0287943	0.013825	0.0105858	0.0125635	0.0142845	0.0180345	0.0141766	0.0135312	0.00838079	0.0223679	0.0145949	0.00673135	0.0304832	0.0121203	0	0.0200152	0.00777553	0.0279546	0.0266438	0.00913563	0.0250201	0.0126498	0.006603	0.0181405	0.0104239	0.0413568	0.0238558	0.0175914	0.0270476	0.015161	0.0190752	0.00701871	0.00811859	0.0098344	0.0297053	0.00594235	0.00337627	0.0106845	0.00118288	0.0196742	0.00847523	0.00891094	0.0228688	0.00786379	0.00665878
CHTOP	0.0852309	0.0735619	0.0768736	0.0703311	0.0635551	0.0691329	0.132364	0.0841269	0.0892118	0.0828927	0.0837439	0.0682526	0.0727797	0.0697528	0.0781176	0.0692009	0.0450552	0.0842644	0.0830966	0.0670053	0.0856442	0.0827648	0.0613642	0.0881471	0.0819827	0.0768876	0.111621	0.0761378	0.0694182	0.0770064	0.0943324	0.0906687	0.0873073	0.0936063	0.0535308	0.081151	0.115747	0.0821605	0.0926407	0.0590033	0.089934	0.0781565	0.070629	0.0522344	0.0592357	0.0833544	0.0684107	0.100614
SNAPIN	0.0161881	0.0193358	0.030025	0.0307615	0.0188102	0.0128872	0.0226814	0.0258932	0.0326302	0.0114328	0.0194639	0.0100614	0.02352	0.028442	0.0143184	0.0223264	0.0165255	0.00382262	0.0332543	0.00883225	0.0215222	0.0257342	0.0097743	0.0195624	0.0188829	0.0178407	0.0464452	0.0171114	0.0274609	0.0231547	0.027878	0.0251184	0.0231414	0.0208118	0.01164	0.0123519	0.034191	0.0269891	0.0190647	0.0214206	0.0143912	0.0115793	0.0227931	0.0130482	0.0205511	0.0192466	0.0117583	0.012922
ILF2	0.0376167	0.0325764	0.0398853	0.0360906	0.0296286	0.0302685	0.0491521	0.0531137	0.0549179	0.03467	0.0365881	0.0242537	0.0675461	0.0350419	0.0365058	0.0399114	0.0280542	0.00996072	0.0444702	0.0371929	0.0456516	0.0397522	0.0239768	0.0381875	0.0359683	0.0261633	0.0368952	0.0199618	0.0375006	0.0313085	0.0517119	0.0545958	0.0468927	0.0328663	0.0193663	0.0260472	0.0327933	0.0390587	0.060156	0.0377632	0.0172636	0.0382743	0.0447368	0.0242245	0.0192049	0.0514413	0.0331449	0.0344826
NPR1	0	0.000394123	0.000349095	0	0	0	0	0	0	0	0	0.000395153	0	0	0.000309642	0	0	0	0.000616847	0	0	0	0.000364056	0.000148298	0	0	0	0.000626163	0.000145909	0	0	0	0	0	0	0	0	0	0	0	0	0	0	0	0	0	0	0.000666335
INTS3	0.044741	0.0739709	0.0774989	0.0838193	0.088036	0.0831683	0.0845585	0.0928368	0.0966692	0.0808215	0.0733626	0.0747979	0.0679702	0.106141	0.0923161	0.0642332	0.0659219	0.0848256	0.061177	0.0784663	0.085426	0.0893391	0.0652595	0.0948633	0.0691756	0.0748336	0.121902	0.0839423	0.0869402	0.0893675	0.0757688	0.0788899	0.0924768	0.0779959	0.0535029	0.076461	0.071509	0.0952587	0.0500535	0.0737268	0.0886233	0.0734231	0.0489374	0.0705926	0.0577898	0.0819898	0.100685	0.0907971
SLC27A3	0.00438954	0.00546892	0.0069309	0.0114405	0.00820685	0.0153131	0.0039965	0.00801635	0.00980975	0.00404199	0.00237164	0.00464294	0.00995427	0.00914506	0.00894233	0.0019215	0.00411321	0.00984326	0.0041009	0.007047	0.00576903	0.00414412	0.00442694	0.0046364	0.00832075	0.00643829	0.00992275	0.0120907	0.00444864	0.0037633	0.0116143	0.0078306	0.00931321	0.00419387	0.00509364	0.00559099	0	0.00562087	0	0.00210089	0.00168646	0.00136537	0.00392943	0.011625	0.00608969	0.00460271	0.00549744	0.00709855
GATAD2B	0.334956	0.34188	0.38857	0.26922	0.254291	0.291848	0.343364	0.347153	0.3475	0.396387	0.371341	0.380231	0.341996	0.324489	0.329846	0.337287	0.227366	0.311201	0.357512	0.361088	0.327289	0.381551	0.389211	0.35446	0.323446	0.315496	0.400527	0.25633	0.286247	0.313784	0.333964	0.301663	0.377552	0.366527	0.378396	0.329549	0.442042	0.309772	0.257283	0.302755	0.370261	0.345096	0.296621	0.262662	0.271991	0.381695	0.402613	0.304074
DENND4B	0.0466491	0.073002	0.0801347	0.0737856	0.0600003	0.0598347	0.128615	0.0898425	0.118709	0.0665818	0.0847764	0.0600025	0.0765833	0.0755216	0.100142	0.0767839	0.051544	0.0940106	0.0780437	0.0834506	0.0807533	0.0702764	0.0490691	0.083136	0.0712793	0.0539296	0.0697179	0.0545991	0.0570473	0.074673	0.0892838	0.0755002	0.0919989	0.0767804	0.0472961	0.0575365	0.0702602	0.117534	0.0676059	0.0571326	0.0648359	0.0607854	0.0630648	0.0652085	0.0569456	0.0767542	0.0953673	0.0923161
CRTC2	0.0232721	0.026903	0.0374139	0.0215954	0.0232961	0.0125661	0.04928	0.0315753	0.0455762	0.0190925	0.0234842	0.0217912	0.0277314	0.0280355	0.0436116	0.0291139	0.0187853	0.0334804	0.0448891	0.0502158	0.045683	0.0391837	0.0154446	0.0341486	0.0297258	0.0223375	0.0211771	0.0157166	0.0201844	0.0154104	0.0287577	0.0497528	0.0383153	0.018818	0.00759009	0.0203358	0.0327891	0.026649	0.00853122	0.0319584	0.0244945	0.032313	0.038173	0.0210055	0.0222268	0.0337645	0.0257608	0.0316763
SLC39A1	0.00840218	0.0169137	0.0207257	0.0182445	0.0101881	0.0109479	0.0125952	0.0219686	0.0188071	0.00816134	0.0140307	0.0039172	0.0190509	0.0122244	0.015076	0.0197992	0.0318222	0	0.0262067	0.013356	0.0186947	0.0275967	0.00857063	0.0163481	0.0131901	0.00906266	0.0211	0.00874265	0.0159554	0.0133057	0.0148767	0.0291981	0.0167975	0.0183245	0.00573305	0.014893	0.0239458	0.0166037	0.040373	0.0262224	0.0100305	0.0244586	0.0178359	0.0111144	0.00348954	0.0237429	0.00750171	0.0155626
CREB3L4	0.00676546	0.00618271	0.00661513	0.00107121	0.00471681	0.00629393	0	0.00596587	0.00447545	0.00430269	0.00526969	0.00291087	0.0208879	0.0126792	0.00433697	0.00394648	0	0.005199	0.00773341	0.00796018	0.00546431	0.00586351	0.00187455	0.00446122	0.00354094	0.00775788	0.00931903	0.00571023	0.00572756	0.00267171	0.00927446	0.0128718	0.00593362	0.00364667	0.00407902	0.00672948	0.00967224	0.0035357	0	0.0103627	0.00576325	0.00252024	0.0127406	0.00170484	0.00625507	0.00420709	0.00343673	0.00927662
JTB	0.0416248	0.0489349	0.0545293	0.0712321	0.052943	0.0645847	0.0725323	0.07008	0.0710579	0.0390043	0.0370748	0.0271908	0.0718284	0.0936949	0.0523888	0.0629072	0.0555788	0.0585398	0.0497307	0.049495	0.0432785	0.0360345	0.0289672	0.0530409	0.0355017	0.0428801	0.0453804	0.0458495	0.0553218	0.0476419	0.0725796	0.0811839	0.0673574	0.056188	0.0251445	0.0324131	0.0877345	0.0617328	0.0394185	0.0404368	0.0503981	0.0421647	0.0440466	0.0549599	0.0419646	0.0510418	0.0323616	0.046667
RAB13	0	0.000980849	0.000819768	0	0.00129018	0.00109417	0	0.000980664	0.00272278	0.00111446	0.000618578	0	0	0	0.000571781	0	0.00455143	0	0.00106109	0	0.00275596	0.000518864	0	0.000332754	0	0	0	0	0.00207563	0.00183945	0.00114822	0.000865301	0.00102603	0	0.00125885	0	0.00482039	0.000764354	0	0.00187931	0	0.000859613	0	0	0	0.000252515	0	0.00126508
RPS27	0.0289486	0.036382	0.0466561	0.113163	0.071703	0.0757669	0.0475938	0.047221	0.0367336	0.0137998	0.0210682	0.0153135	0.023784	0.0226623	0.0270039	0.0161215	0.0084737	0	0.0578807	0.0371879	0.0539984	0.0303108	0.0139463	0.0250918	0.0396043	0.025823	0.0465416	0.0827462	0.117229	0.0712284	0.0456988	0.0455763	0.0366438	0.0333053	0.0160057	0.0227917	0.0323671	0.0324166	0.0272768	0.0177539	0.0170661	0.0142125	0.0895699	0.045727	0.0231813	0.0314994	0.0144345	0.0328433
NUP210L	0.0214212	0.0236529	0.103278	0.0670464	0.0516281	0.0282398	0.163962	0.0526781	0.0602287	0.0383862	0.0580252	0.0207566	0.00945922	0.0887346	0.0181533	0.0547775	0.0352683	0.0181118	0.0584049	0.0285393	0.0738353	0.0994687	0.0131322	0.0649363	0.0229753	0.0106062	0.0883058	0.0636482	0.191986	0.0595215	0.0317171	0.0616683	0.0642735	0.128249	0.014755	0.0246335	0.144308	0.0798994	0	0.0517945	0.0393611	0.0839047	0.11394	0.0144261	0.0485702	0.0982642	0.0764439	0.116554
TPM3	0.062481	0.0562959	0.0615834	0.0684165	0.0544367	0.0553686	0.0997302	0.0760189	0.0854878	0.0498543	0.0663707	0.0601611	0.05143	0.0825738	0.0732926	0.0689976	0.0591035	0.0753782	0.0689948	0.0559472	0.0636579	0.081957	0.0759739	0.0791462	0.054318	0.0554068	0.0608549	0.0456427	0.0442424	0.0635522	0.0723023	0.072858	0.0681269	0.0671744	0.033742	0.0731726	0.0982567	0.0733259	0.0530602	0.0671346	0.0732413	0.0402251	0.0650358	0.0509283	0.045822	0.0736366	0.0856174	0.100768
C1orf189	0	0.000228284	0.00188655	0.00380219	0.000615161	0.00153004	0	0.0012394	0.000597238	0.00133363	0.00295834	0.00100608	0	0	0.000343868	0	0.00209233	0	0.00232709	0.000922896	0.000682578	0.00236735	0.00214023	0.00145336	0.000780869	0.00278102	0	0	0.000703104	0.00107178	0.00192372	0.000611232	0.00125276	0.00258918	0	0.000700216	0	0.00232379	0	0.0017168	0	0	0	0.0028876	0.000891883	0.00128442	0.000473892	0.00356803
C1orf43	0.0602361	0.0697987	0.112039	0.0863264	0.0654858	0.0580415	0.132475	0.103451	0.0964892	0.0723477	0.0986156	0.0504549	0.124363	0.11931	0.0781675	0.0787557	0.12538	0.0585949	0.105577	0.0702134	0.0903628	0.103686	0.0814467	0.0914423	0.075692	0.0613	0.115335	0.0729302	0.0782769	0.0658444	0.103474	0.107303	0.090305	0.094872	0.0522253	0.0631217	0.117481	0.105985	0.0880863	0.0940958	0.0999372	0.0781196	0.109096	0.0770404	0.0816473	0.104331	0.0995525	0.129932
UBAP2L	0.0642924	0.0719939	0.0700797	0.0678205	0.0737618	0.0766988	0.0669007	0.0935234	0.0780014	0.0877693	0.099804	0.0828871	0.0996344	0.0677856	0.0749026	0.054984	0.03501	0.0893334	0.0901233	0.0711218	0.0866492	0.0867697	0.0610221	0.0835014	0.0673889	0.0713103	0.0562728	0.0722962	0.0672833	0.0745253	0.0738655	0.0818027	0.0840788	0.0790663	0.0506929	0.0810214	0.0737331	0.0752674	0.104357	0.0754183	0.0511743	0.0729739	0.0818681	0.0432445	0.0519847	0.0920712	0.0809321	0.119666
HAX1	0.0459407	0.0348013	0.0403563	0.0375447	0.0262461	0.0314886	0.0675342	0.0474951	0.0477726	0.022879	0.0259036	0.0159841	0.0264066	0.0475595	0.0359796	0.0446136	0.0173779	0.0454876	0.0374199	0.0158594	0.0420412	0.0441896	0.0241493	0.0439312	0.0286056	0.0236043	0.0505737	0.0348026	0.0399171	0.0314017	0.0487352	0.0544977	0.0374893	0.020739	0.0155607	0.028782	0.0283827	0.0338794	0.0399464	0.0315641	0.0149331	0.0417584	0.0629697	0.0224085	0.0261907	0.0334511	0.0351552	0.0444891
AQP10	0	0	0	0	0	0	0.00373317	0.000138429	0	0	0.000409575	0	0	0	0	0	0	0	0	0	0	0	0	0	0	0	0	0	0	0	0.000443305	0	0	0	0.000584959	0	0.00898464	0	0	0.000872396	0	0	0	0	0	0	0	0.000281771
ATP8B2	0.0170636	0.025446	0.0269925	0.0178121	0.0262938	0.0210581	0.0428273	0.0296643	0.0300883	0.0178553	0.0301771	0.0177144	0.0396404	0.0311363	0.0319497	0.0127227	0.0303315	0.0292854	0.0255766	0.0292065	0.0191202	0.0322414	0.0259006	0.0217482	0.0181933	0.0234169	0.0395385	0.0164638	0.0221062	0.0212157	0.0305023	0.0389691	0.0393958	0.0452496	0.0206264	0.0151133	0.040465	0.0367692	0.0445708	0.0377407	0.0219183	0.0327093	0.0325504	0.0162328	0.0158748	0.0337615	0.0251986	0.0315364
IL6R	0.00802994	0.00639519	0.00589254	0.00929765	0.00757761	0.00597429	0.0143252	0.00652902	0.0101345	0.00415086	0.0108076	0.00453235	0	0.00581581	0.0062304	0.00998141	0.00326908	0.0074217	0.00632363	0.0105739	0.00646386	0.119557	0.00621253	0.00655836	0.00272846	0.0052188	0.00957925	0.00584186	0.00946127	0.0130886	0.00494293	0.053331	0.0105442	0.0056151	0.0133645	0.00260012	0	0.00470772	0.0167939	0.110378	0.0073879	0.00459033	0.0113906	0.00376859	0.00402101	0.015697	0.0112191	0.0722035
SHE	0.00113401	0.00180472	0.00202846	0.00107202	0.00289303	0.00144889	0	0.00108121	0.00152273	0.000421616	0.00167538	0.00166081	0	0.00190244	0.000900876	0	0	0	0.000918143	0.00123572	0.000429327	9.33434e-05	0.000572015	0.0010042	0.000739185	0.0017959	0	0.00212589	0.00288815	0.00206087	0.000192362	0.0011139	0.000808715	0.000486232	0.00151105	0.00155314	0	0.00112189	0	0.00180451	0.00189347	0	0	0.00158347	0.00274822	0.00139482	0.00160015	0.00213996
TDRD10	0.00393476	0.00161949	0.000749313	0.00335933	0.00116368	0	0	0.000829443	0.002901	0	0.00077519	0.000648146	0	0	0.000383066	0.00188731	0	0	0.00135657	0	0.000430976	0.00139836	0.000556655	0.00113298	0	0	0.00514415	0.000453048	0.00185529	0.00262831	0.00118563	0.002408	0.00042931	0.00153253	0	0	0	0.000388316	0	0.000978544	0	0.00131726	0	0	0.00107238	0.0015354	0.00132102	0.000803486
UBE2Q1	0.0255777	0.038858	0.0416262	0.0333621	0.0320412	0.0313899	0.0774645	0.0448594	0.0521888	0.0313649	0.03699	0.0178613	0.0158591	0.0393396	0.0351071	0.0257399	0.0363634	0.0294564	0.0373394	0.039041	0.040462	0.0302323	0.026038	0.0292417	0.035689	0.0380864	0.0133667	0.0358981	0.0300538	0.0387055	0.0470935	0.0481857	0.0487189	0.0257737	0.0195759	0.0308372	0.0689879	0.0360276	0.0439148	0.0317784	0.027296	0.0204955	0.0309418	0.034196	0.034704	0.0316158	0.0300586	0.039589
CHRNB2	0	0.00415479	0.00211772	0.00235675	0.00445507	0.00300729	0.0034038	0.00499052	0.00654555	0.00157936	0.000819153	0.00444476	0.00266971	0.00664118	0.00287308	0.00262404	0	0	0.00577994	0.00464573	0.00361836	0.00195016	0.00385674	0.00203359	0.00221842	0.00464275	0.00426939	0.00698923	0.00461465	0.0013839	0.00696857	0.00850526	0.00777616	0.00233108	0.00129415	0.00562081	0	0.00314233	0	0.00409036	0.00353423	0.00168731	0.00252707	0.0030765	0.00183125	0.00138889	0.00222392	0.00160687
ADAR	0.107569	0.112662	0.126214	0.112411	0.107532	0.112848	0.204298	0.147311	0.117658	0.117852	0.129707	0.10994	0.134805	0.123916	0.126584	0.107189	0.0925079	0.132665	0.123963	0.111849	0.117282	0.158888	0.112806	0.12898	0.10622	0.116211	0.0749366	0.0918126	0.133602	0.118244	0.139845	0.16268	0.138515	0.132461	0.103374	0.107398	0.117306	0.134884	0.0836049	0.144018	0.104487	0.123008	0.138637	0.116865	0.109716	0.135907	0.123523	0.20901
KCNN3	0.0168252	0.0309975	0.02848	0.0170495	0.0207579	0.0114145	0.0139115	0.0293186	0.0298032	0.0188057	0.0187566	0.020187	0.0293633	0.0203266	0.036254	0.0268221	0.0157511	0.0301518	0.0196601	0.0298645	0.0248387	0.0621694	0.0363637	0.0425788	0.0212923	0.0224906	0.00514415	0.0211045	0.0301125	0.0157743	0.0250886	0.0516532	0.0299159	0.0208731	0.0376781	0.0222288	0.0395637	0.0313927	0.0307276	0.0375931	0.0245137	0.0112744	0.0322149	0.0236169	0.0158342	0.0348734	0.0305923	0.0324099
PMVK	0.0117887	0.0254733	0.0326457	0.0259917	0.0198464	0.0232524	0.115987	0.0331789	0.0360413	0.0228847	0.0359159	0.0198621	0.0131829	0.0278414	0.0323753	0.036994	0.0320144	0.023416	0.036319	0.0301618	0.0274043	0.0405896	0.024999	0.0358944	0.0250667	0.0159935	0.018939	0.0218163	0.0296057	0.0193462	0.0436258	0.0363244	0.0320883	0.0291225	0.0149835	0.024087	0.0183488	0.0306564	0.00756623	0.0285954	0.0308664	0.0270435	0.0228418	0.0201874	0.0171478	0.0344093	0.0193193	0.0442181
PBXIP1	0.00393322	0.00787659	0.00616968	0.00840458	0.00777401	0.0103222	0.0126263	0.0104203	0.0130697	0.00481211	0.00767129	0.00355058	0.0292997	0.0114835	0.00784241	0.00809093	0.0111162	0.00413718	0.00777403	0.00614082	0.00675805	0.00622637	0.00866279	0.0054596	0.0110734	0.00752969	0.00333775	0.0119521	0.00961007	0.00483415	0.0127711	0.0144511	0.0130437	0.00743701	0.00719795	0.00758212	0	0.00703603	0.0310332	0.00173159	0.00144726	0.00777452	0.00352904	0.00348042	0.00952364	0.0134904	0.0119513	0.00538076
PYGO2	0.00849616	0.0216964	0.016521	0.0136962	0.0121533	0.00929858	0.0496098	0.0164756	0.0159565	0.0163317	0.0200868	0.00861924	0.0154491	0.00683836	0.00928649	0.0118901	0.0161261	0.0166623	0.0186212	0.0123902	0.00943141	0.0124826	0.0149	0.0121171	0.0182088	0.0177227	0.0202386	0.0168709	0.0110359	0.0142718	0.0170758	0.010102	0.0214024	0.0215061	0.00671414	0.0168942	0.00411134	0.0158361	0.011964	0.0162645	0.00725392	0.0166974	0.00452715	0.0178488	0.012764	0.0203652	0.0127729	0.0352711
SHC1	0	0.00104766	0.000807347	0.000637236	0	0	0	0.00174995	0.00228841	0.000490471	0.0019534	0.0013304	0	0.00308173	0.000770339	0.00225641	0.00700258	0	0.00151352	0.000931343	0	0.00348354	0.000867756	0.00170058	0.000199914	0.00140055	0.00555713	0	0.00168946	0.00174473	0.00186374	0.00136188	0.000823341	0.00160296	0.0020496	0.00137516	0.0040824	0.00140698	0	0.00101718	0	0.00247765	0.00339089	0.00125487	0.00153904	0.00321899	0.001803	0.00284651
CKS1B	0.00263791	0.00201899	0.00505608	0.00495106	0.00305454	0.00175959	0.00717996	0.00437784	0.00296856	0.00185448	0.00584336	0	0.00352122	0.00564635	0.00335352	0.00301697	0.00444569	0.00708609	0.00550432	0.00216286	0.00409445	0.0039333	0.00318197	0.00477378	0.00434918	0.000941735	0.00390103	0.0058316	0.00329293	0.00061667	0.00289746	0.00878094	0.00440346	0.0054498	0	0.00337182	0	0.00712256	0.00568162	0.00181827	0.0112353	0.00247991	0.00253868	0	0.00122894	0.00698972	0.00718336	0.00243239
FLAD1	0.0242963	0.0259349	0.0292866	0.024242	0.0242425	0.0160336	0.0226598	0.0302036	0.0338647	0.0178938	0.0194658	0.0152981	0.0129029	0.0417362	0.0277069	0.0380461	0.0143625	0.030219	0.0226896	0.0178387	0.0283221	0.0243584	0.0190181	0.0350402	0.0170968	0.0279575	0.0265048	0.0197104	0.0186859	0.0274916	0.0398239	0.0300429	0.0235816	0.0199935	0.01036	0.0153269	0.0332083	0.0320155	0.0487422	0.0334898	0.0168668	0.0172652	0.0128701	0.0311266	0.0225146	0.0333748	0.0287576	0.0386163
ZBTB7B	0.00590255	0.020733	0.0278304	0.0140205	0.00865633	0.0139754	0.0138385	0.0175539	0.0215754	0.0144378	0.0201626	0.0097004	0.00280452	0.0193187	0.0184576	0.0155428	0.00706583	0.0282425	0.0281942	0.016465	0.0201748	0.0261869	0.0136656	0.0225722	0.0162548	0.0100584	0.00891172	0.00422466	0.0122478	0.00895961	0.0165127	0.022308	0.0183636	0.0120618	0.007455	0.012768	0.0369809	0.0257967	0.00568162	0.0199286	0.0227816	0.0102934	0.0161201	0.00691791	0.014808	0.0279469	0.0204574	0.0110071
DCST2	0.00281557	0.00171087	0.00367222	0.00471101	0.00118569	0	0	0.0015904	0.00367536	0.00190739	0.00167279	0.0021811	0	0.00173626	0.00160068	0.00102549	0	0.00561071	0.00150454	0	0.00169411	0.00451904	0.00116249	0.002734	0.00192687	0.00327472	0.00251033	0.00298264	0.00636017	0.00190129	0.00228814	0.00700188	0.00349661	0.00177345	0.00303946	0	0	0.00211198	0	0.00381221	0.0020363	0.00305917	0.00275873	0.00110321	0.000339133	0.00405382	0.00320491	0.00156534
DCST1	0	0.000775379	0.00210244	0	0.000346139	0	0	0.00058343	0.00240992	0	0.00173412	0.00269816	0	0.00116981	0.00292994	0.001134	0	0	0.000402706	0.000910723	0.00142238	0.00477107	0.000298215	0.00135538	0.00162442	0.000776281	0.00251033	0.000978862	0.00210359	0.000953549	0.00204337	0.00266054	0.00128715	0.00156371	0	0.000536366	0	0.00167718	0	0.00129451	0	0	0	0	0.000533831	0.00266813	0.00111952	0.000273971
ADAM15	0.0545052	0.0652492	0.0655462	0.045836	0.0661065	0.055081	0.026644	0.0981943	0.0627681	0.0461817	0.053006	0.0452752	0.0683873	0.0755373	0.103706	0.0633014	0.0313649	0.0747832	0.06845	0.0830141	0.0551684	0.0739672	0.0286224	0.0861835	0.0687578	0.0547331	0.0557606	0.0322416	0.0498127	0.0367434	0.0662904	0.0727275	0.0734538	0.045379	0.038784	0.0520958	0.0136101	0.0403976	0.0109695	0.0427087	0.0563418	0.0654426	0.0694774	0.041108	0.0593286	0.0603293	0.0640365	0.0353936
AL691442.1	0	0	0.000299736	0	0	0	0	0	0	0	0	0	0	0	0	0	0	0	0	0	0.000361275	0.000197892	0	0	0	0	0	0	0	0.000673728	0	0	0	0	0	0	0	0	0	0	0	0	0	0	0	0	0	0
EFNA3	0.00850038	0.00631107	0.00650164	0.00292846	0.0074662	0.00555683	0.0096304	0.0108267	0.0105827	0.000718629	0.00174566	0.00284569	0.00700279	0.0103444	0.00731647	0.00291806	0.0106507	0	0.00390712	0.00513875	0.00352466	0.00340996	0.00691259	0.00449357	0.00497593	0.00761305	0.005051	0.00863691	0.00381294	0.00649313	0.012352	0.0098001	0.0115328	0.00104463	0.00258233	0.00577808	0.00673515	0.0115938	0.0138063	0.00275992	0.00629466	0.00421464	0	0.00240291	0.00682979	0.00291307	0.00525423	0.00467387
EFNA1	0.0392238	0.0807273	0.0801521	0.0477556	0.0486511	0.0552132	0.0292206	0.0706201	0.0801509	0.0470653	0.0551187	0.0413666	0.0684443	0.104587	0.0836255	0.085124	0.0309435	0.0728407	0.0938844	0.091959	0.091318	0.131154	0.0292077	0.0819144	0.0622761	0.0392152	0.0984674	0.0618146	0.039156	0.0521522	0.0599374	0.195823	0.0813562	0.0609051	0.0346717	0.0479012	0.0610603	0.0473699	0.062218	0.123023	0.0683513	0.0644405	0.13287	0.0484668	0.0304258	0.137284	0.0537626	0.111866
SLC50A1	0.0105779	0.00437483	0.00696586	0.00207528	0.00199909	0.00198462	0.00498704	0.0097807	0.00743006	0.00376915	0.0060712	0.0044257	0	0.00867816	0.00590886	0.00576751	0.00740239	0.00561071	0.00713834	0.00561077	0.0037878	0.00573378	0.00367423	0.0052324	0.00382916	0.00408921	0.00931785	0.00304317	0.00510125	0.0033837	0.00890014	0.0111173	0.00697804	0.00420716	0.00279261	0.0031631	0.0111484	0.00746272	0	0.00953909	0.00529584	0.00564143	0.0124906	0.00270876	0.00575519	0.00733131	0.00732748	0.00624372
DPM3	0.0174881	0.0227985	0.0268581	0.0339211	0.0387427	0.0354036	0.0204536	0.0314709	0.0353927	0.0174607	0.0184386	0.0167652	0.0167745	0.0182918	0.0216128	0.0164105	0.0157209	0	0.0346745	0.0232085	0.0244025	0.015994	0.0131927	0.0230743	0.0207949	0.0152401	0.0196817	0.0359479	0.0430429	0.0253213	0.0326945	0.0380159	0.0259813	0.0166197	0.00822355	0.0113436	0.0109411	0.016599	0.00908049	0.0201963	0.0232228	0.0162248	0.0191038	0.0275168	0.0181951	0.0188537	0.017322	0.014082
KRTCAP2	0.00174907	0.00207264	0.00173627	0	0.00175246	0	0.0108466	0.00394583	0.00433143	0	0.00133121	0.00113338	0.00664415	0.00624031	0.00101827	0.00141679	0	0.00597961	0.00163781	0.00227708	0.00195814	0.00229076	0.00223248	0.00372357	0.000632684	0.000583456	0.00250358	0.00332145	0.00280224	0.00139332	0.00557217	0.00803855	0.00261956	0.00126232	0.00120496	0.000470229	0.00491145	0.00170087	0	0.0020626	0	0.00347381	0.00350878	0	0.00243421	0.00254924	0.00137021	0.00103796
AL713999.1	0	0.000699637	0.00579712	0.00770926	0.00379752	0.00141065	0	0.00236583	0.00519895	0.00109334	0.00172586	0.000228223	0	0.00672174	0.00201743	0.00425286	0	0	0.00340704	0.000810576	0.00238921	0.00822844	0.000803686	0.0103091	0.00177748	0	0.00844691	0.00212049	0.00661978	0.00413348	0.000918829	0.0107166	0.00179897	0.00475518	0.00031938	0.00300539	0	0.00268719	0	0.00194216	0	0.000950287	0.00875172	0.00116553	0.00156376	0.0062385	0.00526064	0
TRIM46	0.0144348	0.0295742	0.0247548	0.0244487	0.0253734	0.0262039	0.0126566	0.0294506	0.045883	0.0167461	0.0153469	0.0185239	0.0344318	0.0318258	0.0316379	0.0217651	0.00606953	0.027673	0.0273148	0.0289263	0.0295137	0.0400303	0.0262221	0.0347926	0.0232088	0.013963	0.0289958	0.0189627	0.0146381	0.0169434	0.0265345	0.0427127	0.0309848	0.00847773	0.0166155	0.0329119	0.0455568	0.0236416	0.0328741	0.0271407	0.0203733	0.00752441	0.0317776	0.0173314	0.0206555	0.02841	0.0377765	0.00872953
MUC1	0	0	0	0	0	0	0	0	0	0	0	0	0	0	0	0	0	0	0	0	0	9.18258e-05	0	0	0	0	0	0	0	0	0	0	0	0	0.000678859	0	0	0	0	0	0	0	0	0	0	0.000184181	0	0
THBS3	0.0126952	0.0112432	0.00685234	0.00717926	0.0101026	0.0113048	0.00474647	0.0129848	0.0108574	0.00409787	0.0109182	0.00959926	0.00564318	0.00809123	0.012741	0.0112466	0.0135192	0.0116855	0.00794667	0.0147275	0.0077817	0.0068284	0.00917247	0.0108011	0.010438	0.0129803	0	0.00544717	0.0107439	0.00683284	0.0169044	0.0138548	0.0131248	0.00693988	0.0110423	0.011522	0.00747518	0.0073328	0.00708054	0.0130804	0.00391626	0.00852063	0.0148834	0.0032401	0.00623991	0.00797485	0.014927	0.00595811
MTX1	0.0164829	0.0126916	0.0126411	0.00538006	0.011811	0.0102428	0.0223936	0.0131463	0.0162056	0.00509648	0.00862273	0.00573115	0.00971197	0.0122554	0.0144084	0.0169343	0.00664975	0	0.0144783	0.00929908	0.0149242	0.00933144	0.00722538	0.00912041	0.0143564	0.0113429	0.00840471	0.0108638	0.0137525	0.0130958	0.0177084	0.0152969	0.0140641	0.00717662	0.00619842	0.0112598	0.0172565	0.00761345	0.0102546	0.0138219	0.00826747	0.00234601	0.0216878	0.0164741	0.0129758	0.0107478	0.00846698	0.00637404
GBA	0.0265573	0.0404498	0.0333051	0.0319825	0.0310481	0.0308677	0.0183574	0.0452155	0.0574323	0.0225617	0.0363222	0.0556856	0.0604285	0.0292046	0.0423303	0.0316414	0.021956	0.0344457	0.0371088	0.0367778	0.044565	0.0235218	0.0368186	0.0322116	0.0327464	0.0379824	0.0155695	0.0325369	0.0277204	0.0275439	0.0566832	0.0359749	0.0474553	0.0249826	0.0288095	0.0501549	0.0165919	0.0256232	0.0209096	0.0238241	0.024213	0.0255823	0.0122245	0.0377891	0.0264011	0.0246425	0.0272876	0.0332589
FAM189B	0.0136767	0.0195407	0.0202221	0.0113694	0.0186492	0.0127664	0.0162442	0.0236153	0.036109	0.0165647	0.0239841	0.0174323	0.0146401	0.025026	0.018517	0.0190518	0.0279906	0.0181035	0.0190476	0.0126258	0.0177548	0.0210967	0.0142984	0.0192462	0.0249374	0.0147531	0.00852132	0.00846378	0.0198531	0.011759	0.0275063	0.0314321	0.0321679	0.0207002	0.00819399	0.0176887	0.0288423	0.0303667	0.0290253	0.0242825	0.00915052	0.0101903	0.0223064	0.0180938	0.00566382	0.0183038	0.0197918	0.0191888
SCAMP3	0.0215764	0.0432571	0.0477004	0.0406392	0.0365799	0.0287545	0.0813061	0.0518118	0.0508934	0.0310567	0.0484259	0.0236065	0.0771825	0.0597589	0.0559078	0.0424101	0.0442678	0.0240406	0.0601364	0.0409665	0.0499743	0.0455718	0.0285091	0.0601795	0.047657	0.0333208	0.0516984	0.0311672	0.0300419	0.0308119	0.0540754	0.056449	0.0458355	0.0466263	0.0166065	0.0313612	0.098747	0.0622076	0.0394306	0.0560216	0.0307763	0.0233115	0.0405699	0.0379961	0.0357145	0.0418258	0.0397759	0.0496642
CLK2	0.0208913	0.0214168	0.0268372	0.0322125	0.0174718	0.0174595	0.0242689	0.0338409	0.0456221	0.0226585	0.0328935	0.0227585	0.0230448	0.0310458	0.0339105	0.0260655	0.0448129	0.021069	0.0248355	0.0380896	0.0329759	0.0312484	0.030124	0.0272297	0.0245146	0.026141	0.0147276	0.0226012	0.0200285	0.0184108	0.0371676	0.0294461	0.0385743	0.0282761	0.0183481	0.0430324	0.0504792	0.0295993	0.0480555	0.0196701	0.0238073	0.0351513	0.014733	0.0338091	0.0162753	0.0257615	0.0268646	0.0486685
HCN3	0.00871276	0.00528745	0.00317815	0.00354477	0.00635918	0.00934158	0.0108304	0.00563322	0.0046735	0.00327976	0.0036049	0.00427902	0	0.00461847	0.000970759	0.00226728	0.00589929	0.00302418	0.00466432	0	0.00226772	0.00900427	0.00429128	0.0039614	0.00285081	0.0103874	0	0.00599848	0.00662297	0.00346252	0.0105072	0.00944538	0.00638326	0.00297004	0.00338953	0.00687314	0	0.00349082	0	0.00757071	0	0.00150366	0.00396464	0.00349101	0.00375339	0.0020796	0.0052771	0.00299467
PKLR	0.000937761	0.000782014	0.000216859	0	0.00193349	0.00198078	0	0.000662712	0	0.000462546	0.000187408	0.000305031	0	0.00151625	0.00106435	0	0	0	0	0	0	0.000334041	0.000393297	0.000510562	0.000419022	0.000460882	0	0	0.00153115	0.000941974	0	0.00181312	0.000908195	0.00241449	0.000560772	0.00117188	0	0.000183729	0	0.000784324	0	0.00243216	0	0	0	0.000515904	0.000489091	0.000263343
FDPS	0.0664104	0.0816095	0.10914	0.092114	0.0944154	0.0769352	0.118798	0.12981	0.159994	0.0649817	0.0982174	0.0782383	0.0767638	0.150902	0.140589	0.135369	0.0753921	0.10993	0.119154	0.1005	0.109498	0.120525	0.0911225	0.121244	0.0744551	0.0661543	0.078267	0.088745	0.12215	0.0877083	0.134381	0.216524	0.137577	0.108281	0.0821812	0.130544	0.176222	0.195482	0.123795	0.099152	0.144386	0.0796868	0.111132	0.0794016	0.0849958	0.116372	0.137581	0.0819767
RUSC1	0.0201453	0.036497	0.0305475	0.0396928	0.0315712	0.0231046	0.0399333	0.0456378	0.0358573	0.020384	0.0186603	0.0180246	0.0339513	0.0307518	0.029909	0.0108686	0.0192257	0.0350149	0.0249349	0.0255622	0.0267396	0.0176329	0.0293529	0.0215829	0.0341337	0.037784	0.0413711	0.0429047	0.0332792	0.0324755	0.0506945	0.0507765	0.0528234	0.0184851	0.0218964	0.0252462	0.0348615	0.0229455	0.0504829	0.0194645	0.00933375	0.0173709	0.0209581	0.0459584	0.0347955	0.0165222	0.0221965	0.0386479
ASH1L	0.671608	0.646203	0.72568	0.50512	0.553031	0.547814	0.599906	0.584896	0.623897	0.621067	0.621308	0.652875	0.651224	0.542333	0.618782	0.622691	0.556077	0.631013	0.578783	0.623935	0.617333	0.684805	0.68307	0.657578	0.605143	0.690208	0.733586	0.557941	0.48631	0.538163	0.608717	0.675245	0.627056	0.635713	0.582172	0.666483	0.857166	0.680142	0.640655	0.677158	0.604325	0.61025	0.563141	0.590861	0.653015	0.643436	0.737371	0.676193
MSTO1	0.0135939	0.0160175	0.0109507	0.0119672	0.011278	0.0199306	0.0218002	0.0166724	0.0160551	0.0126451	0.012827	0.014993	0.021951	0.00531471	0.0199215	0.0200538	0.00922998	0.0104729	0.00951818	0.0192398	0.0154373	0.0145314	0.0126403	0.0199615	0.0134829	0.0179375	0.00289367	0.00839765	0.00994713	0.00953623	0.01749	0.0111732	0.0161209	0.0112502	0.00830365	0.0275322	0.00211264	0.00862776	0.0119568	0.018441	0.0136896	0.0120597	0.00921748	0.00701333	0.0103718	0.0118419	0.0144687	0.0179408
YY1AP1	0.114231	0.122495	0.15278	0.114665	0.13179	0.121354	0.152875	0.132672	0.167915	0.127418	0.128887	0.120416	0.154019	0.142344	0.153935	0.147988	0.0840802	0.134191	0.122392	0.125564	0.144683	0.197563	0.107393	0.189098	0.117607	0.112079	0.102306	0.0895786	0.134732	0.120186	0.149827	0.218739	0.153573	0.149687	0.124502	0.13619	0.158535	0.135652	0.147077	0.144276	0.159881	0.165506	0.165273	0.106724	0.130352	0.167519	0.173536	0.178456
DAP3	0.11602	0.123834	0.164996	0.102888	0.106422	0.128215	0.168144	0.126196	0.176621	0.127453	0.130154	0.0997996	0.166342	0.130409	0.150765	0.13643	0.140714	0.115826	0.121555	0.124839	0.142848	0.149061	0.131255	0.168204	0.119593	0.108596	0.079176	0.102223	0.0969177	0.0994557	0.132575	0.161214	0.138041	0.138687	0.0769507	0.109897	0.241463	0.158656	0.072926	0.163866	0.13528	0.100718	0.121264	0.103779	0.116979	0.144786	0.16785	0.19821
GON4L	0.125245	0.130162	0.137185	0.0958052	0.0986646	0.0980542	0.17034	0.133258	0.179856	0.122033	0.132353	0.130225	0.151021	0.130849	0.164881	0.120863	0.10235	0.15745	0.0992576	0.107772	0.100339	0.154369	0.160279	0.16002	0.0969758	0.104389	0.115498	0.0925506	0.0671253	0.0897401	0.158156	0.153997	0.142701	0.121898	0.1368	0.212065	0.180106	0.151041	0.191887	0.164904	0.145632	0.115144	0.0982647	0.096827	0.111064	0.138978	0.155081	0.247149
SYT11	0.297214	0.383927	0.471535	0.359117	0.334594	0.279338	0.303977	0.417374	0.362164	0.279554	0.353055	0.25186	0.399852	0.323505	0.325133	0.301673	0.361432	0.237127	0.420937	0.31049	0.369686	0.511564	0.262994	0.333883	0.390597	0.323798	0.45177	0.273902	0.447202	0.289441	0.347107	0.454507	0.374339	0.289604	0.306057	0.244604	0.241408	0.298001	0.317553	0.292897	0.248419	0.382286	0.389826	0.19156	0.228725	0.483101	0.271069	0.333097
RIT1	0.0113667	0.01429	0.0204324	0.0090651	0.0146477	0.0251025	0.0105527	0.0153153	0.0128964	0.00945939	0.023057	0.0129943	0.00700508	0.0183611	0.0156204	0.00875425	0.0105947	0.00617841	0.0178144	0.00982419	0.0159088	0.0221774	0.0147946	0.0147085	0.0107759	0.0167305	0.0150236	0.0141109	0.0177952	0.0170471	0.0181815	0.0180665	0.0168499	0.0123588	0.0153464	0.0160138	0.0451516	0.0118939	0.00788245	0.0181655	0.0196482	0.0163111	0.0387046	0.0117458	0.00669137	0.022951	0.0164085	0.0131714
KHDC4	0.0784878	0.062833	0.066186	0.086467	0.0694086	0.0553248	0.0554422	0.0775822	0.106249	0.0724105	0.0696797	0.057626	0.0814425	0.0950526	0.0685548	0.0743514	0.0763585	0.0420627	0.0845086	0.0672017	0.0782894	0.0977997	0.069648	0.0950541	0.0496569	0.0726364	0.0723662	0.0545592	0.0671513	0.0896317	0.0855163	0.0995448	0.073355	0.0629873	0.0471763	0.0514242	0.0781804	0.0765829	0.0555297	0.0878566	0.0747826	0.0879781	0.0833047	0.0381931	0.0529909	0.0868152	0.0906857	0.147126
ARHGEF2	0.192399	0.219477	0.283135	0.177262	0.182023	0.132069	0.169325	0.266942	0.344088	0.209551	0.241834	0.22572	0.270619	0.352464	0.315022	0.310819	0.167483	0.244217	0.239629	0.2563	0.261005	0.355036	0.260094	0.346784	0.199793	0.201806	0.253171	0.136409	0.193518	0.190974	0.269081	0.309154	0.294551	0.25382	0.244417	0.26519	0.322771	0.321543	0.205508	0.183454	0.283385	0.254736	0.326503	0.149558	0.216561	0.351642	0.371922	0.11437
SSR2	0.0121113	0.0306013	0.0370115	0.0385545	0.0309525	0.0361085	0.026434	0.0461779	0.0511296	0.0282813	0.0375519	0.0211338	0.0359983	0.0505047	0.0354566	0.0326721	0.0618769	0.0349366	0.0405134	0.0271135	0.038235	0.03877	0.0230229	0.0384901	0.0329935	0.024317	0.0302406	0.0252439	0.0382882	0.0287291	0.0518233	0.0517384	0.0396077	0.0365316	0.0165033	0.0277161	0.0406577	0.0429623	0.0131221	0.0373185	0.0380131	0.0363033	0.0548736	0.0262474	0.0272109	0.0400817	0.0375408	0.0373914
UBQLN4	0.0370894	0.0335149	0.0364761	0.0336978	0.0232811	0.0271194	0.0457599	0.0315132	0.040029	0.025111	0.0320844	0.0169727	0.0215931	0.0277054	0.0314138	0.0187982	0.030051	0.0250926	0.0277826	0.0280487	0.0343147	0.024531	0.024172	0.0262609	0.0340395	0.014298	0.0460141	0.0276145	0.0240028	0.0206494	0.0328191	0.0253815	0.0378223	0.033454	0.0175613	0.0224249	0.0580748	0.0371646	0.0347517	0.0264862	0.0300364	0.0305926	0.0142197	0.0425233	0.0233647	0.0329498	0.0312795	0.0348271
LAMTOR2	0.0151798	0.0196641	0.0241028	0.0314762	0.0219509	0.0260607	0.0180683	0.0238261	0.0320076	0.0141945	0.0138797	0.0061176	0.0118268	0.022223	0.0192523	0.0132041	0.0108037	0	0.0206416	0.0143668	0.0122233	0.0197281	0.00937623	0.0218215	0.0164517	0.0127835	0.0373037	0.0240018	0.0230749	0.0221269	0.0209369	0.0216042	0.0189283	0.018819	0.009074	0.0126309	0.0213827	0.0184099	0.0153235	0.0218191	0.0214253	0.0153663	0.0117379	0.0110775	0.0209283	0.0172363	0.0148885	0.015403
RAB25	0.00139131	0.000629667	0.00113263	0.000920069	0.00130149	0	0	0.000266112	0.00131849	0	0.00188088	0.00122275	0	0	0.000412448	0.000522236	0	0	0.000216841	0.00109839	0	0.000953498	0.00111707	0.000509675	0.00144284	0	0.00378938	0	0.000752708	0	0.000651086	0.00154949	0.00163774	0	0.000325341	0.00156803	0	0.000597747	0	0	0.00133871	0	0	0	0	0.00112284	0.000525912	0.000250793
MEX3A	0.00159927	0.000759358	0.00373876	0.00169941	0.00104257	0	0.00724003	0.00143244	0.00232698	0.00136342	0.00185855	0.00137806	0.00404533	0	0.00105909	0	0.00198678	0	0.000894072	0	0.000482996	0.00120128	0.00165532	0.00138696	0.00173985	0.00146668	0.0071794	0	0.00111318	0.00287806	0.00258795	0.00125642	0.00244719	0.000445128	0.00134515	0	0.01317	0.002802	0.00685699	0.00686913	0	0	0.00231841	0	0.00223053	0.00294049	0.00040232	0.00346822
LMNA	0.0621128	0.0749794	0.095935	0.0572134	0.0430129	0.0436678	0.140358	0.0895991	0.0692135	0.0501097	0.0697775	0.0581643	0.0561029	0.104441	0.0710741	0.0650713	0.100489	0.0438194	0.0866444	0.0562064	0.0521342	0.241106	0.073081	0.0918141	0.0587286	0.0523869	0.0711367	0.0628043	0.0853505	0.0508089	0.0680885	0.17223	0.0890857	0.0590261	0.072989	0.0486051	0.130601	0.0810111	0.064034	0.245002	0.0519913	0.114346	0.0877824	0.045203	0.0480931	0.122031	0.0968722	0.179361
SEMA4A	0.00603906	0.00903179	0.00405463	0.00587317	0.00686888	0.0150049	0.00804648	0.01254	0.0154337	0.00554873	0.00456304	0.00582904	0.00270428	0.0114447	0.0118626	0.00600418	0	0.00238883	0.00321538	0.0130153	0.00518883	0.0103368	0.0104509	0.0085093	0.00470991	0.0128978	0.00966434	0.00586236	0.00901176	0.00637975	0.00709548	0.0108818	0.0086047	0.005554	0.00718592	0.00381428	0.012555	0.00470731	0	0.00702161	0.00333746	0.0039357	0.0140345	0.0046436	0.00478072	0.00797919	0.0104582	0.0068489
SLC25A44	0.0120441	0.0263926	0.0258202	0.017529	0.0255646	0.0207115	0.0259873	0.0264557	0.0299149	0.0181735	0.0323303	0.0188203	0.0208658	0.028046	0.0268934	0.0327749	0.0331006	0.0121017	0.0252616	0.0280579	0.0264216	0.0308763	0.0219981	0.0302615	0.0238647	0.0187709	0.0324979	0.0169402	0.0229068	0.0243009	0.0312214	0.0355354	0.0310082	0.0247654	0.0157506	0.0255988	0.0136922	0.028013	0.036919	0.0196436	0.0296612	0.0196843	0.0181838	0.0116902	0.0188406	0.027622	0.0221152	0.0369039
PMF1-BGLAP	0.00111221	0.00132622	0.00155756	0.00123394	0.00171993	0	0	0.00249817	0.00288598	0.000943297	0.00114875	0	0	0	0.000361628	0	0.00232601	0.00639579	0.00203013	0	0.000313948	0.00274799	0.00208324	0.0023739	0.000334	0	0	0.00243589	0	0.0023441	0.00326827	0.000492559	0.000916471	0	0.000300401	0	0	0.000597719	0	0.000812388	0.00539615	0.000688194	0	0	0.000665223	0.0031691	0	0.00138473
PAQR6	0.0499938	0.0798158	0.0955013	0.098215	0.089832	0.0521276	0.0310708	0.0788778	0.132686	0.0631227	0.0568822	0.0381196	0.0748208	0.0976625	0.117202	0.14017	0.0201166	0.0810742	0.0880335	0.0890689	0.119237	0.0780209	0.0394596	0.115819	0.0480957	0.0513424	0.0636577	0.0529019	0.0758272	0.0872967	0.0705451	0.0722724	0.0655621	0.0651758	0.0252838	0.0882944	0.0203111	0.0606423	0.0434588	0.0433322	0.100644	0.0824485	0.101524	0.0269016	0.0480694	0.0845377	0.131066	0.0214076
SMG5	0.0492405	0.075949	0.103513	0.0526558	0.062065	0.0557862	0.128038	0.0885523	0.0977992	0.0845247	0.0887401	0.0677189	0.0357686	0.110211	0.124249	0.11026	0.0663881	0.0577167	0.0685344	0.0650154	0.093237	0.10745	0.0905939	0.117435	0.0600694	0.0754734	0.0718499	0.0526111	0.0513438	0.0492223	0.0957426	0.112745	0.0904806	0.0947	0.0587319	0.066266	0.133464	0.127525	0.130776	0.100015	0.086858	0.0750658	0.0838122	0.0699123	0.068648	0.105904	0.121055	0.100771
TMEM79	0.00572327	0.013328	0.0134717	0.00795396	0.0149472	0.00686225	0.0361019	0.0161861	0.01686	0.00940365	0.0101145	0.00425589	0.00719404	0.0118084	0.0143643	0.0154904	0.0294007	0.00496647	0.014331	0.00829153	0.0171494	0.0114988	0.00992052	0.0141716	0.011576	0.012038	0.0155657	0.0107981	0.00837082	0.0122798	0.0104643	0.0147859	0.01419	0.0181698	0.00535772	0.0101109	0.0131376	0.0171316	0	0.00750893	0.0175812	0.003427	0.00275873	0.0209857	0.010597	0.0172907	0.016197	0.0262041
GLMP	0.0126104	0.0151069	0.0202073	0.0175551	0.0122815	0.00892531	0.0115053	0.0193635	0.020312	0.00488829	0.0103952	0.0166729	0.021691	0.0210468	0.0154092	0.0121044	0.00367989	0.0256636	0.0129878	0.0136974	0.0180289	0.0121817	0.0107769	0.012022	0.0117077	0.0190678	0.0298212	0.00828737	0.010576	0.00997093	0.0169318	0.0118437	0.0114015	0.00911704	0.00937995	0.0102579	0.00802217	0.0128956	0.00753448	0.00654099	0.0047353	0.00578415	0.0105356	0.0089825	0.0118117	0.0160852	0.0144107	0.01756
CCT3	0.0690957	0.0838165	0.112182	0.111052	0.0742364	0.0649698	0.329354	0.123408	0.111798	0.0949723	0.0965085	0.0711702	0.104665	0.104366	0.0842927	0.0834838	0.10235	0.0710046	0.105543	0.0685011	0.0864987	0.098435	0.080021	0.0916137	0.0798535	0.0817129	0.159823	0.079103	0.0848967	0.080816	0.135156	0.116576	0.116086	0.132876	0.0633883	0.0774506	0.156103	0.128618	0.107038	0.110009	0.0801894	0.0742871	0.0685835	0.155445	0.130411	0.101103	0.0929728	0.175457
TSACC	0.00312244	0.00144238	0.00451505	0.00679708	0.00683378	0.00244326	0	0.00319282	0.0068259	0.00289432	0.00331445	0.000717169	0	0.00301657	0.0011116	0.000959863	0	0	0.00271403	0.000745335	0.00166539	0.00355213	0	0.0038421	0.00172026	0.00206654	0	0.00993715	0.00552617	0.00524604	0.00422779	0.00287912	0.00290637	0.00632533	0.00271417	0.000749969	0	0.00343876	0	0	0.00221433	0	0.0033565	0.00582344	0.00211172	0.00333934	0.00791448	0.00731162
RHBG	0	0.0002162	0.000219093	0	0.000589282	0	0	0.000120377	0	0.000472743	0.000347273	0	0	0	0	0.00210889	0	0	0	0	0	0.000218768	0	0	0.000179714	0	0	0.000895669	0.00122428	0.000908072	0	0	0	0.00077797	0	0	0	0	0	0	0.0010936	0	0	0	0	0.000313482	0	0.000884864
C1orf61	0.0658068	0.0522875	0.0630251	0.0908036	0.0666867	0.0691448	0.0626292	0.0866456	0.0994117	0.0605403	0.0612409	0.0574959	0.0648089	0.0597912	0.0492276	0.0343539	0.0456517	0.0580425	0.0689265	0.0625864	0.0653488	0.0542857	0.0624096	0.0540983	0.0492092	0.0621656	0.0613625	0.0724945	0.0936312	0.0791873	0.085148	0.0751322	0.0759782	0.0415332	0.0573396	0.0672151	0.0507089	0.051439	0.0544637	0.0372356	0.0432346	0.0547474	0.0508038	0.0505268	0.0470823	0.0618212	0.0568068	0.0483732
MEF2D	0.0806217	0.0970999	0.114685	0.0605818	0.0732828	0.0725619	0.138691	0.102304	0.112524	0.0825445	0.0794582	0.0633617	0.0736897	0.137786	0.112568	0.0861741	0.0742809	0.0989163	0.0970607	0.0900902	0.0870725	0.121716	0.0834238	0.112197	0.092643	0.0679519	0.135488	0.0685006	0.0701188	0.0777668	0.11193	0.132756	0.107287	0.085153	0.0718572	0.0925188	0.195681	0.106518	0.152884	0.0967853	0.0678578	0.108684	0.134705	0.077529	0.0683933	0.121388	0.107239	0.135087
IQGAP3	0	0.000921113	0.00144156	0.00211664	0.00151655	0.000994835	0	0.000603805	0.00069654	0.00137642	0.000193811	0.000716333	0	0	0.000299176	0	0	0	0.000637029	0.000980278	0	0.00141964	0.000773861	0.00150656	0.000333519	0.000838453	0	0	0.00194135	0.000610942	0.0010793	0	0.000505693	0.00103826	0	0.000918484	0	0.000706222	0	0.00125773	0	0.000704671	0	0.00178481	0	0.00073132	0.000436763	0.000280583
TTC24	0	0.000130992	0	0	0	0	0	0	0	0	0	0	0	0	0.000203681	0	0	0	0	0	0	0.000205552	0	0.000223639	0	0	0	0	0.000243437	0	0	0	0	0	0	0	0	0	0	0	0	0	0	0	0	0	0	0
NAXE	0.0149933	0.0131079	0.0194588	0.0172536	0.0136656	0.0210174	0.0210969	0.0242232	0.0161878	0.0110932	0.0203451	0.00827531	0.0225292	0.0232052	0.0204206	0.0136777	0.0212247	0.00374775	0.0188276	0.0162593	0.0137968	0.0144051	0.0127418	0.0149766	0.0117973	0.0123559	0.00943889	0.0159247	0.0216116	0.0130116	0.0290056	0.0211512	0.0188676	0.0172702	0.00812677	0.0159621	0.00955802	0.0177059	0.0267457	0.0161212	0.00808551	0.0168519	0.0347417	0.0139631	0.0139709	0.0166841	0.00698916	0.0120126
GPATCH4	0.0162404	0.011069	0.0155731	0.00803867	0.0105024	0.0184451	0.0255187	0.0151754	0.0191556	0.0132567	0.0119352	0.00801702	0.0158332	0.0191675	0.0190716	0.0195351	0.0151137	0.0212513	0.0165453	0.00893855	0.0178758	0.0214837	0.0163864	0.0246331	0.00742052	0.00329955	0.0131627	0.0103822	0.0149686	0.0127615	0.0202091	0.0165375	0.0114444	0.0205379	0.00694882	0.0159216	0.0515664	0.0142182	0	0.0176799	0.0171234	0.0151025	0.0213168	0.00549017	0.0132526	0.0265306	0.0223621	0.021271
HAPLN2	0.389902	0.344076	0.349364	0.462464	0.34165	0.38959	0.309196	0.551835	0.452336	0.222104	0.324192	0.29742	0.379834	0.78094	0.416936	0.448346	0.219423	0.432679	0.539461	0.433468	0.348314	0.532945	0.256958	0.30338	0.192957	0.28717	0.327356	0.259852	0.308754	0.551215	0.388762	0.187256	0.585567	0.301875	0.300048	0.25528	0.117204	0.350072	0.362254	0.230908	0.40884	0.622769	0.57037	0.242694	0.253345	0.553199	0.278591	0.141345
BCAN	0.0235278	0.0200118	0.0194944	0.0290909	0.0296438	0.0342727	0.050914	0.0515195	0.0439256	0.0201888	0.0225766	0.0287572	0.0428553	0.0547542	0.0287196	0.0215215	0.0305413	0.0213141	0.0218023	0.0243174	0.0208446	0.0250089	0.0299768	0.0169718	0.0137569	0.0220609	0.0385338	0.0317115	0.0325169	0.0280174	0.0440485	0.0295497	0.0703579	0.0211463	0.0307544	0.0198908	0.0462831	0.0305974	0.0519609	0.0123595	0.0182956	0.0621066	0.0190326	0.0265774	0.0189422	0.0303637	0.0151323	0.0145019
NES	0.00747111	0.00257131	0.00606486	0.00367595	0.00218729	0.0011933	0.00447632	0.00940335	0.00975431	0.00817589	0.0113569	0.00109105	0.0163035	0.00982725	0.00818869	0.00335672	0.008457	0.018972	0.013654	0.00701206	0.0106238	0.0122627	0.00601428	0.0049541	0.00369688	0.00681684	0.00487738	0.00194201	0.00436246	0.00459811	0.00972635	0.00267308	0.0100913	0.00246022	0.0129244	0.00269841	0.0127611	0.00578544	0	0.0021917	0.00228494	0.00859274	0	0.0110304	0.00418395	0.0110421	0.00651338	0.0413204
CRABP2	0	0.00237484	0.000707501	0.0033135	0.00175362	0.00246239	0	0.00318952	0.00210265	0.000521506	0.000892295	0.00166986	0.00311913	0	0.00217068	0.00299928	0.00247909	0	0.00147692	0.0017508	0.00190197	0.00314793	0.00207358	0.00182761	0.00406084	0.00380214	0	0.00027705	0.00187002	0.00279624	0.00356068	0.0033021	0.003456	0.000622339	0.001163	0.00354172	0.0120059	0.0023451	0	0.00195833	0	0.0018064	0	0.00333655	0.00199327	0.00108641	0.0022295	0.00312329
ISG20L2	0.0130046	0.018101	0.0210212	0.0182643	0.0131812	0.00692146	0.0364094	0.0189983	0.0203994	0.0119405	0.0170232	0.00935653	0.0109337	0.015666	0.0160138	0.0153136	0.0274069	0.0456988	0.0177339	0.0102503	0.0143173	0.0234781	0.020388	0.020601	0.0195218	0.00706738	0.0145204	0.00447188	0.00726524	0.0125748	0.019354	0.0153872	0.0182122	0.0222411	0.0122462	0.0187379	0.0353233	0.0198118	0.0119801	0.0244611	0.0145611	0.0144988	0.00949338	0.00735965	0.0103588	0.0233803	0.0206595	0.043412
RRNAD1	0.0292341	0.0436421	0.0526659	0.0477104	0.034714	0.0320798	0.0401961	0.0455458	0.0516405	0.0290512	0.04247	0.0306394	0.0344279	0.0387976	0.0484874	0.0340888	0.0601355	0.0272856	0.0449167	0.0396772	0.043487	0.0418147	0.0242477	0.043805	0.0353204	0.0292102	0.0376477	0.0397742	0.0345201	0.0279095	0.0552173	0.048365	0.0469057	0.0229397	0.0163364	0.0471974	0.0440492	0.0447368	0.0512695	0.036632	0.0433196	0.0157448	0.0589109	0.0345931	0.0287073	0.0410796	0.0395884	0.0605889
MRPL24	0.021296	0.0265106	0.0296961	0.0248237	0.0188007	0.0215398	0.0344035	0.0268712	0.0258358	0.0180732	0.0179978	0.00745958	0.0189843	0.0216138	0.0227355	0.0242786	0.0220122	0.0224	0.0308224	0.0233658	0.0225217	0.0229005	0.016485	0.0281569	0.0244205	0.0233377	0.0260719	0.027549	0.0211832	0.0236796	0.0293892	0.0295583	0.0263568	0.0155781	0.00897064	0.00820566	0.0258258	0.0223576	0.0155643	0.0123294	0.0142175	0.0163446	0.0339725	0.0251476	0.0169787	0.0226668	0.0206143	0.0257563
HDGF	0.030806	0.0388937	0.0529655	0.0429826	0.0311646	0.028613	0.0691086	0.0364197	0.0399634	0.0216104	0.0413585	0.0255277	0.0456435	0.0328206	0.0300609	0.0343618	0.0451771	0.0289024	0.0488666	0.0268444	0.0393087	0.0479467	0.0277593	0.0361508	0.0465447	0.0279628	0.0232337	0.0326521	0.0363409	0.0368925	0.0446516	0.0395627	0.0409762	0.0325921	0.0238238	0.0392643	0.0645217	0.0552661	0.0102546	0.0454003	0.0237249	0.0290414	0.0318277	0.037471	0.0277926	0.046084	0.0311319	0.0535919
PRCC	0.0667084	0.0700364	0.0882039	0.0535751	0.0484846	0.0517818	0.0535084	0.0783724	0.0646872	0.067037	0.0780784	0.0674107	0.0854806	0.0748311	0.0807623	0.0678284	0.0640495	0.0200886	0.0853523	0.0692808	0.0801974	0.105341	0.0644363	0.0862273	0.0606384	0.0672321	0.071781	0.0571356	0.0522171	0.0475233	0.0791121	0.106815	0.081329	0.0691327	0.0493256	0.0637863	0.10788	0.0728372	0.0354583	0.0954181	0.0633837	0.0630823	0.0769793	0.044236	0.0523122	0.0905186	0.0903699	0.0995128
SH2D2A	0.00143842	0.000320357	0.000744555	0	0.000314577	0	0	0.00138428	0.000533328	0.000867492	0	0	0.00350757	0.00126678	0.000863706	0	0	0.012135	0.00111458	0	0.000991417	0.000804058	0.000230141	0.000857411	0	0	0	0.000627729	0.000665492	0.000972653	0.000345116	0.0014785	0.000416971	0	0.00101605	0	0	0	0	0.000764454	0.00130835	0	0	0	0	0	0	0
NTRK1	0	0.000639629	0.00097824	0.00100607	0.00143652	0	0	0.00165256	0	0.000613692	0.00059793	0.00184956	0	0.000843497	0.00263652	0	0	0	0.00258207	0	0.000870095	0.00148269	0.00133881	0.000815991	0.00104265	0	0	0.00114531	0.00083991	0.000540945	0	0.00221463	0.000664424	0	0.00106614	0.00103181	0	0.000182327	0	0.0033331	0	0	0	0	0.000394306	0.00192462	0.00142145	0.000547762
INSRR	0	0	0.000383081	0.00120425	0.000257886	0.00110999	0	0	0	0	0.000512128	0	0	0.00131949	0	0	0	0	0.00048649	0	0	0.00012253	0	0.000142905	0	0	0	0	0.000387164	0	0	0.00076536	0.000107809	0.00121697	0	0	0	0	0	0	0	0	0	0.00157984	0	0.000191846	0	0
PEAR1	0	0	0	0	0	0	0	0.000142531	0	0	0	0	0	0	0	0	0	0	0.000224176	0	0	0	0.000289826	0.000223161	0	0	0	0.000914447	0.000212678	0	0	0	0	0	0.00052839	0	0	0.000523239	0	0	0	0	0	0	0	0	0	0.000322742
LRRC71	0	0	0	0	0	0	0	0	0	0	0.0002248	0.000432504	0.011844	0	0	0.000479793	0	0	0.000208399	0	0	0	0	0	0	0	0	0	0	0	0	0	0	0	0	0	0	0	0	0	0	0	0	0	0	0.000177969	0	0
ARHGEF11	0.108976	0.132015	0.14066	0.117145	0.100358	0.0977373	0.149767	0.11943	0.129977	0.137787	0.150975	0.0962361	0.102805	0.120814	0.128848	0.139263	0.131198	0.0888964	0.120235	0.127199	0.101467	0.154557	0.125158	0.129995	0.144688	0.120122	0.130138	0.0908211	0.0783377	0.119287	0.145542	0.135102	0.162404	0.168705	0.0908961	0.14989	0.201112	0.153932	0.154586	0.137988	0.1256	0.134014	0.116999	0.123944	0.110778	0.141574	0.163249	0.240157
ETV3L	0	0.000308645	0.000448139	0	0.000199761	0	0	0	0	0	0.000463869	0	0	0.00154752	0	0	0	0	0	0	0	0	0.000345118	0.000366377	0	0	0.00383596	0	0	0.000705805	0	0	0	0	0	0	0	0	0	0	0	0	0.0037332	0.00196459	0	0	0	0.000250195
ETV3	0.0105784	0.0129707	0.0156797	0.00882327	0.0107102	0.0117448	0.00688342	0.0127199	0.0131206	0.0139199	0.0309259	0.00761845	0.013582	0.0174658	0.00954913	0.00798958	0.0151697	0.00752862	0.0151643	0.0121265	0.00875049	0.015586	0.0127973	0.0126058	0.00943509	0.0161464	0.00648601	0.0106106	0.0084104	0.0123424	0.0162327	0.00984885	0.0125145	0.0144027	0.00643359	0.0136446	0	0.0105097	0.0092117	0.0103598	0.0147526	0.00810208	0	0.00788249	0.00614976	0.0139119	0.0117084	0.0235975
FCRL5	0	0	0.000164748	0	0.000270253	0	0.0029691	0.000376858	0	0	0.00019954	0	0	0	0	0	0	0	0.000138587	0	0	0	0.000186647	0.000207539	0	0.00116103	0	0	0.000222649	0.00050991	0	0	0	0.00172347	0.00035442	0	0	0	0	0.00096811	0.00148227	0	0	0	0	0	0	0.000330811
FCRL4	0	0.000165401	0	0.000945944	0	0	0	0.00026856	0	0.0010159	0	0	0	0	0.00016363	0	0	0	0	0	0	0.000271317	0	0.000142777	0	0.000986093	0	0	0	0	0	0	0.000260972	0	0	0	0	0	0	0	0.00203582	0	0	0	0	0	0.000445895	0.000259387
FCRL3	0	0.000689109	0.000211736	0	0.000617748	0	0	0	0	0	0	0	0	0	0	0	0	0	0	0	0	0	0	0	0	0	0	0.000840004	0.000433487	0	0	0	0	0.000522388	0.000479687	0	0	0	0	0	0	0	0	0	0	0.000428166	0	0
FCRL2	0	0	0	0	0	0	0	0.00016513	0	0	0	0	0	0	0	0	0	0	0.00056662	0	0	8.04569e-05	0	0	0	0	0	0	0.000165512	0	0.000465423	0	0	0	0	0	0	0	0	0	0	0	0	0	0	0	0	0
FCRL1	0.00089823	0	0.000858578	0.000911101	0.0014979	0	0	0	0	0	0	0	0	0	0	0	0	0	0.000225093	0	0	0.000364276	0.000309365	0.000199311	0	0	0	0	0.000469877	0	0	0	0.000208417	0	0	0	0	0.000595335	0	0	0.00124396	0	0	0	0	0	0.000659598	0
CD5L	0.00183137	0.000117165	0.000780055	0	0	0	0	0	0	0	0.000265007	0.000330387	0	0.00105469	0.000220847	0.00102141	0	0	0	0	0	0.000126832	0.000568057	0.000217291	0.000356827	0	0	0.00168713	0.000984786	0.000356235	0.000265185	0.00102417	0.000226211	0.00097876	0.000771086	0.000961413	0	0.000144927	0	0.00115104	0	0	0	0	0	0.000183792	0.000407894	0
KIRREL1	0.00320637	0.00172241	0.0019166	0.00202242	0.00155545	0	0.00805592	0.00226887	0.00147651	0.000438597	0.00149267	0.00123442	0	0.00472517	0.00127385	0	0	0	0.000658986	0.0027691	0.00106805	0.00237098	0.00406872	0.00156448	0.00165415	0.000614061	0	0	0.00175702	0.00187745	0.00126556	0.00196492	0.00184948	0	0.00160228	0.00333833	0.00430964	0.000564585	0	0.00075548	0.00229513	0.000667112	0.00167451	0	0.000973432	0.00223936	0.000954243	0.00522278
CD1D	0	0	0	0	0	0	0	0.000117051	0	0	0.000276253	0	0	0	0.000454103	0	0	0	0	0	0	0	0	0	0	0	0	0.000962938	0.000136133	0	0	0	0.000195951	0	0	0	0	0	0	0	0	0	0	0	0	0	0.000433471	0.000830861
OR10K1	0	0	0	0	0	0	0	0.000229647	0	0	0.000155505	0	0	0	0.000203062	0	0	0	0.000246239	0	0	0.000137248	0	0.000131739	0	0	0	0	0.000408743	0	0	0	0	0	0	0	0	0	0	0	0	0.00106781	0	0	0	0	0	0
OR10R2	0	0	0	0	0	0	0	0	0	0	0	0	0	0	0	0	0	0	0	0	0	0.000184588	0	0	0	0	0	0	0.000243867	0	0	0.000424084	0	0	0.000291481	0	0	0	0	0	0	0	0	0	0	0.000582309	0	0
SPTA1	0	0	0.000180974	0	0.000278952	0	0	0	0.000693992	0	0	0	0	0.00312621	0	0	0	0	0.000362842	0	0	0.000148614	0	0	0	0	0	0	0.000192666	0	0	0.000470195	0	0	0	0	0	0	0	0	0	0	0	0	0	0.000248077	0	0.000438522
OR6N1	0	0	0.000363401	0.000911101	0.000774545	0	0	0.000172899	0	0	0	0	0	0	0	0	0	0	0	0	0	0.000183829	0	0.000404059	0	0	0	0.000666144	0.000376835	0.000726637	0	0.000424084	0	0	0	0	0	0	0	0	0	0	0.00724801	0	0	0.000443065	0.000358844	0
MNDA	0	0.000845823	0.000236423	0.00229514	0.00111933	0.000755192	0	0.00072184	0.00062449	0.00102211	0	0.00081607	0	0	0.00111646	0	0	0	0.000449543	0	0.0011425	0.0008597	0.00023549	0.000355307	0	0	0	0	0.00122033	0.000291101	0.000389187	0.00127004	0.00110247	0.000932602	0.000433315	0	0	0.000224008	0	0	0	0.00101554	0	0.00188629	0.000577775	0.000180599	0.000362915	0
PYHIN1	0	0.000879072	0.000826673	0.00242804	0.000743618	0.00558935	0	0.000883642	0	0.00139002	0.00072582	0.000306668	0.00445782	0.00151421	0.000705552	0.00254314	0	0	0.000140808	0.000319939	0.000621188	0.00123823	0.00379678	0.00226169	0.000856117	0.000813213	0	0	0.000876717	0.000837454	0	0.000681811	0.00103677	0.0014434	0.00284138	0.000855079	0	0.00138414	0.0064857	0.00311594	0	0.00163633	0	0.00170313	0.000870467	0.000207815	0.00106505	0.00110184
IFI16	0.0789424	0.0743351	0.0619452	0.0776865	0.0374789	0.0702327	0.110893	0.0814252	0.065761	0.0478173	0.0843558	0.0523322	0.102576	0.0699318	0.0461912	0.0660398	0.0666832	0.111085	0.0805699	0.0600115	0.0443354	0.189491	0.0420384	0.0539462	0.0549451	0.0613134	0.0534299	0.0624003	0.0820324	0.0726878	0.0763895	0.175111	0.0876109	0.0553228	0.0936784	0.0521916	0.0656779	0.0575732	0.0744172	0.225776	0.044206	0.124448	0.133557	0.0496417	0.0547816	0.0831179	0.0365567	0.226977
AIM2	0.00288368	0.00013955	0.00103643	0	0.000930257	0	0	0.00100308	0	0	0.000469102	0.000385785	0.00271785	0	0.000616158	0	0	0	0.00018057	0	0.000400908	0.000112204	0	0.000532152	0.00025008	0.00105624	0	0	0.000309821	0.00138952	0	0	0.000276954	0	0	0.00155603	0	0.000547239	0	0.00229085	0	0	0.00168419	0	0.00109103	0.000324314	0	0
CADM3	0.0394722	0.045865	0.0352567	0.0538863	0.0450985	0.0678806	0.0258386	0.0668496	0.0596212	0.0197837	0.0160009	0.031509	0.0475608	0.0673241	0.0512595	0.021717	0.0385898	0.0340869	0.0288632	0.0386161	0.0334665	0.0201787	0.0441754	0.0185725	0.027714	0.0505313	0.042593	0.0624429	0.0461607	0.0483349	0.075248	0.0515638	0.0614063	0.0218449	0.0335886	0.0258385	0.0295337	0.0308483	0.0190971	0.0196577	0.0216364	0.023253	0.0627533	0.0458679	0.038513	0.0182498	0.0287734	0.0200997
ACKR1	0	0.00382047	0.00283898	0.00202255	0.00443554	0.00443259	0.00571941	0.00588828	0.00477117	0	0.0023956	0.0026722	0.0039702	0.00122246	0.00368304	0.00194762	0.00969119	0	0.00123807	0.00176871	0.00258123	0.00203053	0.00545366	0.00233791	0.000962495	0.0020906	0	0.00204671	0.00367787	0.00482818	0.00405088	0.00411777	0.00464566	0.00149287	0.00365529	0.00307119	0.0101524	0.00111181	0	0	0	0.00137155	0	0.00723204	0.0036539	0.0023954	0.00177434	0.00138939
FCER1A	0	0	0	0	0.000361044	0	0	0	0	0	0.000165807	0	0	0	0	0	0	0	0	0	0	0.000114308	0	0	0	0	0	0	0	0	0	0	0	0	0	0	0	0	0	0	0	0	0	0	0	0	0	0
DUSP23	0.00416659	0.00669882	0.00803663	0.00528042	0.00616464	0.00209575	0.0154119	0.00590117	0.00457343	0.00381743	0.00541066	0.00354535	0.00336496	0.0162129	0.00575162	0.00408548	0.0157751	0.00525635	0.0076811	0.00359159	0.00702272	0.00476933	0.00391197	0.0064908	0.00684257	0.00446504	0	0.00220243	0.00488289	0.00342505	0.00942152	0.00493028	0.00399331	0.00797689	0.00168306	0.008572	0.00326706	0.00542568	0.0132995	0.00400095	0.00781265	0.00445289	0.0112716	0.00338962	0.00411715	0.00826694	0.00259641	0.0101242
FCRL6	0	0	0	0	0	0	0	0	0	0	0	0	0	0	0	0	0	0	0	0	0	7.80166e-05	0	0	0	0	0	0	0	0	0.000300028	0	0	0	0	0	0	0	0	0	0	0	0	0	0	0	0	0
SLAMF8	0	0.00020235	0.00022229	0	0.000261675	0	0	0.000316607	0	0	0	0	0	0	0.000317895	0	0	0	0	0	0	0.000116884	0.000230262	0	0	0	0	0	0	0.000424007	0	0.000504577	0	0	0	0.000614376	0	0	0	0.000893136	0	0	0	0	0	0.000402493	0.000886885	0
AL590560.2	0.000602253	0.00392023	0.00219227	0.00398822	0.00497634	0.00978342	0.00220355	0.00993769	0.00688993	0.00917108	0.00522808	0.00412943	0.00652118	0.00125876	0.00911895	0.00799662	0	0	0.00206397	0.00607669	0.000515538	0.0113918	0.00618403	0.00443989	0.00277849	0.000969271	0.00508213	0.00300183	0.00926013	0.00412613	0.00930058	0.00493913	0.00714974	0.00830375	0.00892833	0.00536117	0.0081444	0.00626966	0	0.00175565	0.0144181	0.0119431	0	0.00370784	0.00687511	0.00860445	0.00605327	0.00944374
CFAP45	0	0.000195703	0.000327109	0	0.00132129	0	0	0	0	0	0.000253189	0	0	0.00475898	0.00022831	0.000977746	0	0	0.000214106	0.00116419	0	0.00269368	0	0.000730621	0	0	0	0.000314262	0.0029315	0.000891089	0.000284563	0.00500931	0	0	0.000395749	0.00225587	0	0.000200545	0	0.000757025	0	0	0	0	0	0.00101685	0.000746519	0.000492387
TAGLN2	0.00252102	0.00964661	0.015804	0.00144282	0.00334176	0.00329107	0.0204127	0.00828946	0.00612426	0.00506854	0.00276918	0.00240002	0	0.00350517	0.0058652	0.0019397	0.00692625	0.00511965	0.0153461	0.00344177	0.00656609	0.0709653	0.00274908	0.00926987	0.017704	0.00851494	0.013835	0.00934	0.00427715	0.00143733	0.0015635	0.0492216	0.00389892	0.00222773	0.00338283	0.00326724	0.0246265	0.00451914	0	0.074099	0.00228494	0.00438436	0.00307721	0.00257805	0.00324047	0.0256041	0.00625671	0.00866517
IGSF9	0	0.000175354	0.000279865	0.000914839	0.000620305	0	0	0.000292373	0	0.000249856	0.00053457	0	0	0.00113572	0.00178215	0.00101871	0	0	0.00141083	0.000862514	0.00158998	0.000517984	0.000122812	0.000321641	0.000344376	0.000466224	0	0	0.00013266	0.000439212	0.00034708	0.001953	0.000849038	0	0	0.0045581	0	0	0	0	0	0	0	0	0.000430016	0.000839531	0.000314601	0
KCNJ10	0.0900329	0.145323	0.167321	0.124237	0.113028	0.0959095	0.186576	0.161115	0.184548	0.162096	0.216875	0.116025	0.212088	0.111442	0.143084	0.153576	0.0599262	0.131093	0.195333	0.182183	0.179911	0.129026	0.125836	0.155564	0.169671	0.104921	0.147795	0.0931164	0.114783	0.125815	0.11289	0.0993574	0.161515	0.182555	0.0900187	0.136601	0.236039	0.167234	0.121842	0.0550345	0.151551	0.126838	0.101081	0.101274	0.0864961	0.223588	0.161694	0.0696132
KCNJ9	0.0343325	0.0341721	0.0332882	0.0334495	0.0361282	0.0208668	0.0433627	0.0509935	0.0235968	0.0236968	0.0181587	0.0259282	0.0335783	0.0399355	0.0341566	0.0177946	0.0365879	0.0269541	0.0261132	0.0223736	0.03216	0.0404355	0.0243255	0.0271123	0.0357725	0.0329657	0.0272219	0.0458332	0.0395808	0.0197766	0.038377	0.0538447	0.0374592	0.0132428	0.0328957	0.0309877	0.0395581	0.0327033	0.0213046	0.0276665	0.0310642	0.0272113	0.0227772	0.0126018	0.0355774	0.025429	0.0277921	0.036727
IGSF8	0.123994	0.157236	0.208206	0.164877	0.20062	0.113622	0.121577	0.243688	0.230215	0.102355	0.118611	0.0850093	0.15844	0.2919	0.235273	0.178883	0.13223	0.208252	0.219617	0.151967	0.225617	0.185745	0.0891024	0.282874	0.160412	0.127218	0.236469	0.145049	0.217358	0.128655	0.20936	0.309188	0.195675	0.0751589	0.0928028	0.102783	0.141768	0.1632	0.185782	0.13042	0.147279	0.137181	0.319393	0.0978841	0.0896927	0.195948	0.149799	0.0942248
ATP1A2	0.0270383	0.0390764	0.0248589	0.0304079	0.0363818	0.0529007	0.0397635	0.0485317	0.057574	0.0147812	0.0208708	0.0373493	0.0324918	0.0236568	0.024037	0.0183355	0.0127759	0.0234972	0.0183484	0.0246561	0.021645	0.02781	0.0595545	0.031314	0.0179268	0.0389646	0.0351201	0.0300695	0.0420597	0.0335693	0.0588616	0.0444137	0.0511604	0.021361	0.0344562	0.0294079	0.020565	0.0217606	0.0314619	0.0156896	0.004006	0.00905753	0.0494154	0.0337336	0.0299537	0.0284395	0.031391	0.0314562
ATP1A4	0.00188475	0.00055659	0.000549013	0.00101568	0.00162996	0	0	0.000102708	0	0	0.000249912	0	0	0	0.000592047	0.00126953	0	0	0.000235713	0.000511167	0.000546752	0.000543365	0.000721611	0.000636715	0.000646553	0.00232337	0	0	0.0015639	0.00125684	0.000940027	0.00105911	0.000263529	0	0.000839448	0.00139981	0	0.000804932	0	0	0.00201777	0	0.00642508	0	0	0.000428997	0.00029758	0.000194979
CASQ1	0	0.00310106	0.0015136	0.00256542	0.00210978	0.0029019	0	0.00348868	0.00258672	0	0.00121253	0.000448447	0.00252589	0	0.00366477	0.00172567	0.00326908	0.0048489	0.000813499	0.00352491	0.00153144	0.000970184	0	0.0011633	0.00194236	0.00211454	0	0.000648014	0.00200595	0.00141527	0.00301619	0.00347852	0.00564136	0.00129447	0.000947188	0.00113504	0.00305023	0.00212582	0	0.00131321	0	0	0.00396464	0	0.00103403	0.00153441	0.00097047	0.00098006
PEA15	0.0583889	0.0982603	0.126964	0.0757613	0.0567141	0.0492076	0.268439	0.130942	0.0836299	0.05891	0.0985971	0.0385884	0.116328	0.0465198	0.0643028	0.0377999	0.116584	0.0510975	0.120723	0.0599351	0.0635815	0.0803613	0.0787568	0.0542129	0.131425	0.0843743	0.130075	0.0769839	0.0817211	0.0588385	0.114049	0.107135	0.106175	0.0624671	0.0700965	0.0436871	0.14592	0.102771	0.0934811	0.0869377	0.0365736	0.0491258	0.065554	0.0594192	0.0765795	0.0965736	0.0564289	0.110011
DCAF8	0.0572982	0.0713501	0.0735802	0.0615974	0.0714277	0.0508912	0.0476902	0.0785773	0.0920226	0.0424526	0.0532277	0.0413464	0.0867526	0.0784034	0.0711233	0.0513556	0.0310259	0.065088	0.0686021	0.0790718	0.0804636	0.0535899	0.0435744	0.0678725	0.0562543	0.0670832	0.0780455	0.0695296	0.0598916	0.0666289	0.0860094	0.0811082	0.0786599	0.0660435	0.038403	0.0473732	0.0396309	0.0602631	0.0669512	0.0443773	0.0552389	0.039029	0.057207	0.041663	0.047469	0.0605899	0.0576848	0.0379014
AL139011.2	0.026533	0.0176469	0.0260971	0.0151667	0.0131713	0.0201133	0.00893872	0.0249454	0.0236838	0.0296345	0.0231762	0.0204313	0.0203815	0.00607248	0.021345	0.0133712	0.0227777	0.0107778	0.0207747	0.0163398	0.0199919	0.0283569	0.034485	0.0251378	0.0240503	0.0235836	0.0182166	0.0159822	0.0133454	0.0240282	0.0338807	0.0183697	0.024146	0.0363111	0.0132889	0.023256	0.0190277	0.0303183	0.0154687	0.0193325	0.012206	0.0126588	0.015026	0.037311	0.0339064	0.0361123	0.0251624	0.0618087
PEX19	0	0.00021394	0	0	0.000366736	0	0	0.000320857	0.00114855	0.000346783	0.000384769	0	0	0	0.000153593	0	0	0	0	0	0	0.000689218	0.000429611	0	0.000432859	0	0	0	0	0	0	0	0.000183449	0.00158029	0	0	0	0.000704656	0	0.000735239	0	0	0	0	0	0	0.000536865	0.000269984
COPA	0.243814	0.286544	0.310477	0.276157	0.295698	0.228584	0.499665	0.32299	0.373636	0.259058	0.294848	0.251868	0.305855	0.283365	0.276358	0.332263	0.23082	0.235708	0.289046	0.287973	0.290693	0.452146	0.228664	0.361375	0.291739	0.252073	0.306642	0.254745	0.244381	0.269702	0.303747	0.539251	0.271236	0.27337	0.217941	0.307672	0.663822	0.448607	0.411898	0.394585	0.348522	0.230318	0.411841	0.297593	0.220524	0.342121	0.364265	0.264431
NCSTN	0.0256283	0.0560398	0.0523259	0.0384311	0.0422995	0.0362217	0.0940155	0.0653823	0.0575949	0.0417851	0.0473982	0.0327377	0.058949	0.0410062	0.0520868	0.0401063	0.0415035	0.0265852	0.0709029	0.0580929	0.0511974	0.0533438	0.0297944	0.0452945	0.0564966	0.0469845	0.0407571	0.0487253	0.0314712	0.0339108	0.0587598	0.0696513	0.0526083	0.0406833	0.0266021	0.0425755	0.0884937	0.0649508	0.0572661	0.0482054	0.0323747	0.0349536	0.0495837	0.0608035	0.0454448	0.060357	0.0340723	0.0345582
NHLH1	0	0.000994877	0	0.000998032	0.000671032	0.00186669	0.00477733	0.000864141	0.0051163	0	0.00103082	0.000478254	0.00354079	0	0.00178044	0.00238151	0	0	0.00134679	0.000343114	0.000514853	0.00127257	0.00095309	0.000984426	0.003122	0.00290857	0	0.00112244	0.00066307	0.0019853	0.00034055	0.00135471	0.00157847	0	0.000217821	0.000533609	0	0.00195967	0.0121391	0	0	0	0	0.00555615	0.00193699	0.00150214	0.0017623	0.00254178
VANGL2	0.00509218	0.00818533	0.0119541	0.0127802	0.00703543	0.00507023	0.00726972	0.00928447	0.00897918	0.00690738	0.00797997	0.00596106	0	0.00769072	0.00608673	0.0065163	0	0.00955475	0.00662866	0.00554979	0.00900706	0.00404318	0.00524209	0.0073312	0.00638776	0.00386752	0.0116118	0.00964617	0.00963297	0.00515591	0.00502754	0.0138238	0.00716824	0.010414	0.00575629	0.00667758	0.00404123	0.00669732	0.0254354	0.00311029	0.00274574	0.0053647	0.00458046	0.0019212	0.00503704	0.00928222	0.0123883	0.00335838
SLAMF6	0	0	0	0	0	0	0	0	0	0	0	0	0	0	0	0	0	0	0	0	0	0.00034485	0	0	0	0	0	0	0	0	0	0	0	0	0	0	0	0	0	0	0	0	0	0	0	0.000246179	0	0
CD84	0	0.000471563	0.00108496	0.00208344	0.00345934	0.00119491	0.00398967	0.000962814	0	0.000788138	0.00104126	0	0	0.0016856	0.000619174	0.000604751	0	0	0.000918068	0	0.000512977	0.00065801	0.00162586	0.000807086	0.00115279	0.000505641	0	0	0.00202515	0.00203717	0.000909728	0.000455715	0.00200625	0.000557395	0.000823039	0.000611492	0	0.000720348	0	0	0	0.00223756	0	0.000251264	0	0.000363721	0.00108975	0.00122802
SLAMF1	0	0.000100154	0	0	0	0	0	8.96046e-05	0	0	0.000277837	0	0	0	0	0.00104357	0	0	0.000248406	0	0	0.000363378	0	0	0	0	0	0	0	0.00047226	0	0	0	0	0	0	0	0	0	0	0	0	0	0	0	0	0	0
CD48	0	0.000212199	0.000477305	0	0.000677903	0	0.00398093	0.000141919	0	0	0	0	0	0	0	0	0	0	0.000326981	0.000863895	0	0	0.000326583	0.000139851	0	0	0	0	0.000214056	0	0	0	0	0	0.000236686	0	0	0.000194544	0	0	0	0	0	0	0	0	0	0
SLAMF7	0	0.000140609	0.000173816	0	0	0	0	0.000192211	0	0	0	0	0	0	0	0	0	0	0.000419004	0	0	0.000120907	0	0.00011967	0	0	0	0	0.00013873	0	0	0	0.000645928	0	0	0	0.00331814	0	0	0	0	0	0	0	0	0	0	0
LY9	0	0.00041156	0.000855978	0	0.00158027	0.000907379	0	0.000146933	0	0	0	0	0	0	0	0	0	0	0	0	0	0.000396384	0	0.000397724	0	0	0	0	0.000997184	0	0	0.000643856	0.000166237	0.00063474	0.000377453	0	0	0.000194756	0	0	0	0.00114072	0	0	0	0.000251642	0	0
CD244	0	0.00034817	0.000418317	0	0.000452764	0	0	0	0	0.00163761	0	0	0	0	0.000287842	0	0	0	0	0	0	0.000250998	0.0004319	0	0.000361546	0.0012095	0	0.00082679	0.000546552	0.000581247	0	0.000494871	0	0	0	0	0	0.000393336	0	0	0	0	0	0	0.00105249	0.000258804	0.00127725	0.000422689
F11R	0.000925514	0.00037121	0.000395826	0.00131684	0.0016317	0.000740357	0.00351805	0.00151683	0.000523404	0.00169688	0.0018866	0.000649777	0	0	0.00112386	0	0	0	0.00025155	0.000806371	0.00225277	0.000611196	0.0008345	0.000797046	0.00424348	0.000656458	0	0.0018485	0.000850452	0.000713373	0.00370544	0.00045609	0.00232158	0.00131561	0.00301171	0.00403182	0	0.00136236	0	0	0	0.000935998	0	0	0.00154502	0.00143946	0.00140755	0.0015591
USF1	0.0100197	0.0181045	0.0133001	0.0161175	0.00563127	0.00928382	0.0264737	0.0196289	0.0339015	0.0154314	0.01497	0.0105944	0.0194799	0.02402	0.0236253	0.0180275	0.0112774	0.0156832	0.0196309	0.0151546	0.0203019	0.0179615	0.0106865	0.0137932	0.0221894	0.0200588	0.0104406	0.0119304	0.0141707	0.0142265	0.0205318	0.0247119	0.0219866	0.00998627	0.00889172	0.023295	0.0243631	0.0224478	0	0.0169577	0.0266179	0.0176521	0.0161212	0.00605572	0.0234654	0.014155	0.01814	0.0158165
ARHGAP30	0.00391996	0.0015925	0.00324289	0.000927735	0.0043333	0.00397091	0	0.00342854	0.00507205	0.00159342	0.00504589	0	0	0.0134053	0.00217434	0.00427808	0	0	0.00395982	0.00488922	0.00313451	0.00512837	0.000964	0.00664244	0	0.000393198	0	0.000720412	0.00837782	0.00347785	0.00298058	0.00853231	0.00165175	0.00816983	0.00133635	0.00108555	0	0.00156227	0	0.00246462	0	0.00677538	0.002316	0.00131586	0.000305948	0.00439194	0.00616306	0.0029577
NECTIN4	0	0.00039274	0.000633822	0.00120116	0	0	0	0.000125982	0.000770058	0	0	0	0	0	0	0.00223731	0	0	0.000243636	0	0	0.000326533	0.000430129	0.000192894	0	0	0	0	0.000503203	0	0.000470425	0.00067335	0	0.000671917	0.000483582	0	0	0.000635029	0	0.00070204	0	0	0	0	0	0.000164683	0.000859126	0.000332475
KLHDC9	0.00947093	0.0101785	0.0046061	0.00664483	0.0145602	0.0094533	0.0087006	0.0128419	0.0104592	0.00368798	0.0043336	0.00378924	0	0.0131895	0.0093808	0.00502375	0.00502518	0.00698835	0.00647529	0.00737753	0.011191	0.00539728	0.00519716	0.00549166	0.00807982	0.0171186	0	0.0108509	0.0110747	0.0108545	0.011284	0.0110123	0.0107656	0.00216565	0.00496772	0.00374803	0.00418503	0.00675028	0	0.00437424	0.00448457	0.00447083	0.00959867	0.0139202	0.00846825	0.00397495	0.00234075	0.00335698
PFDN2	0.054182	0.0853401	0.107985	0.0765331	0.0752598	0.0659208	0.133668	0.0906247	0.10286	0.0602436	0.0894001	0.0437209	0.0992321	0.0639262	0.0813799	0.0852803	0.0597558	0.0656364	0.113877	0.0559602	0.0782608	0.0707788	0.0634186	0.0813586	0.0828997	0.0816226	0.107656	0.0770581	0.0701181	0.0587376	0.0929323	0.092303	0.0780274	0.0730608	0.0449277	0.072646	0.115762	0.0955605	0.08228	0.084403	0.0876831	0.0422931	0.0768524	0.0721219	0.0637827	0.0976258	0.0670108	0.076257
NIT1	0.0239811	0.0286221	0.046422	0.0748101	0.0521733	0.0321804	0.0270884	0.0389681	0.0551336	0.0335267	0.0288238	0.0136121	0.019777	0.0562569	0.0343045	0.0595101	0.0285781	0.017995	0.0416431	0.0335624	0.0383165	0.0452266	0.0215945	0.0569011	0.0272653	0.024471	0.0297086	0.0277582	0.0580515	0.0380405	0.0458013	0.0629149	0.0377624	0.0554539	0.0106626	0.0280768	0.0417017	0.0394356	0.0300181	0.0351436	0.0247132	0.0269874	0.0547185	0.0397731	0.0254271	0.0477982	0.0398796	0.0355326
DEDD	0.0318468	0.0259658	0.0274718	0.0234529	0.0245411	0.0198368	0.0148492	0.0261585	0.0264823	0.0149802	0.0227447	0.0155317	0.0157089	0.0231466	0.0295621	0.023672	0.00407912	0	0.0225929	0.0163404	0.028663	0.0326305	0.0182795	0.0426155	0.0191514	0.0204313	0.00712994	0.0189683	0.0197954	0.0253475	0.0229856	0.027291	0.0217721	0.0290254	0.00946864	0.0253435	0.0305845	0.0213565	0.0135901	0.0206051	0.025359	0.0180698	0.0246273	0.0160692	0.0185136	0.0347746	0.0284985	0.0103773
UFC1	0.0204356	0.0236187	0.0364246	0.0372153	0.0248078	0.0249054	0.0658611	0.0406098	0.0326764	0.0150152	0.0298649	0.0197748	0.00867387	0.058463	0.0315236	0.0354427	0.00728	0.0329107	0.0361048	0.0226966	0.0240184	0.0292514	0.0174054	0.03258	0.0272129	0.0221165	0.0367243	0.0213083	0.0378074	0.0293756	0.0314979	0.045587	0.0373943	0.0306278	0.0188358	0.0168587	0.0662496	0.0344195	0.0371684	0.0375135	0.0294704	0.0288586	0.0468783	0.0298896	0.0178556	0.0363258	0.0277275	0.0218409
USP21	0.0184896	0.0124663	0.0129456	0.00571169	0.0104331	0.0102907	0.0213793	0.0165092	0.0149302	0.00973016	0.00669164	0.00639281	0.00947589	0.00786177	0.00928563	0.00742502	0.0106084	0	0.0107473	0.00962293	0.0115777	0.0102714	0.0104379	0.00879968	0.01431	0.01848	0.0340946	0.0128963	0.0115899	0.0111288	0.012908	0.018763	0.0191321	0.0137134	0.00742675	0.0188666	0.0190029	0.0124857	0.0102346	0.00592042	0.0128262	0.00834665	0.0112204	0.0144177	0.0114597	0.0102417	0.0109715	0.010356
PPOX	0.016684	0.0167164	0.0251458	0.020865	0.0242907	0.0166407	0.0589714	0.0275518	0.0289471	0.0189529	0.0208926	0.0106168	0.0121053	0.0206826	0.0234979	0.0139193	0.0245443	0.0251546	0.0231586	0.0180958	0.0235602	0.022095	0.0244429	0.0264272	0.02688	0.0170824	0.0215699	0.0246098	0.0179304	0.0253234	0.034718	0.0259593	0.0298288	0.0144275	0.0140816	0.0138208	0.031526	0.0252282	0	0.0152876	0.0211286	0.0262804	0.0184454	0.0154041	0.0174665	0.0292812	0.0287781	0.0441607
B4GALT3	0.00919613	0.016911	0.013028	0.0132796	0.0133385	0.0163568	0.0110672	0.0196386	0.0129482	0.0142827	0.00878219	0.00882871	0.0111825	0.0118906	0.0201713	0.0108692	0.0149264	0.0113792	0.0169857	0.0160942	0.0184973	0.00931028	0.00677306	0.0122451	0.00903354	0.0199499	0.00339537	0.023893	0.0101378	0.0123063	0.0160268	0.0188529	0.0179449	0.0123878	0.00680072	0.00733124	0.0250693	0.0164051	0.0182371	0.0160501	0.0148155	0.0112649	0.00742924	0.00566765	0.0109892	0.0137033	0.0132072	0.0194798
ADAMTS4	0.0935734	0.137109	0.167777	0.0981373	0.0986735	0.0703155	0.0559082	0.104425	0.132488	0.0748696	0.118971	0.0627002	0.141102	0.108874	0.137919	0.140542	0.0487601	0.112165	0.134406	0.0991552	0.147199	0.166448	0.066159	0.149818	0.109531	0.0722723	0.119595	0.0529052	0.116454	0.068503	0.0687301	0.145455	0.0834766	0.0662836	0.0609501	0.11175	0.0621809	0.0809473	0.0609503	0.0618315	0.108772	0.105801	0.143659	0.0498312	0.0794477	0.197276	0.157609	0.0371585
NDUFS2	0.0848523	0.0963275	0.136113	0.0891607	0.089436	0.0669018	0.191658	0.155995	0.161252	0.0751514	0.0919612	0.0603947	0.0766186	0.12326	0.133252	0.124721	0.060469	0.0881838	0.149479	0.0884239	0.101362	0.145928	0.0684768	0.170423	0.0928245	0.0752004	0.152848	0.104294	0.124905	0.0940176	0.151431	0.293175	0.189717	0.134002	0.0648793	0.091936	0.222973	0.23864	0.104553	0.152149	0.150359	0.0737527	0.209157	0.0954019	0.123385	0.199762	0.128166	0.0730978
FCER1G	0.00227462	0.000484714	0	0	0.00014421	0.00101985	0.0100847	0.00330529	0.00240825	0.000489697	0.00115931	0.00352489	0.00322761	0.00318182	0.00223963	0	0.00584915	0	0.00144178	0.00107787	0	0.00163313	0.0009522	0.000618988	0.000673807	0.00175621	0	0	0.00103566	0.00170752	0.00482319	0.00286489	0.00301988	0.00085797	0.000739189	0.00188619	0	0.000728738	0	0.00234843	0	0.00142891	0	0	0	0.00144752	0.00110251	0.000271736
TOMM40L	0.0184277	0.00923222	0.00888336	0.00690276	0.00510518	0.00512361	0.0151557	0.0141984	0.00743841	0.00641484	0.00926835	0.00794434	0	0.00515956	0.0115626	0.00766576	0.0031802	0.0146211	0.00635854	0.00647345	0.00504524	0.0085118	0.00661251	0.0058017	0.0127817	0.00672271	0.005051	0.00287453	0.00680556	0.00477326	0.0126319	0.0147141	0.0112053	0.00815594	0.0118819	0.0125158	0.00921022	0.0151133	0.011445	0.0143991	0.00716734	0.00551221	0.00508856	0.00388533	0.00816306	0.00832951	0.00487929	0.0109017
NR1I3	0.000937761	0.00131977	0.00283816	0.00165419	0.000345213	0	0	0.0010312	0.000941076	0.000923473	0.000340585	0.00329123	0	0.00763158	0.0008687	0.00104357	0	0	0.000654282	0.000715739	0.00145553	0.0030129	0.00138189	0.00236692	0.000211349	0.00163162	0	0	0.00335886	0.00103095	0.00151632	0.00158829	0.00137609	0.00212482	0	0	0	0.00197933	0	0.00256279	0	0.000556105	0	0	0.000635588	0.00223031	0.000862401	0.00125987
PCP4L1	0.00286132	0.00605082	0.00589644	0.0111408	0.00645746	0.00422405	0	0.007152	0.00506731	0.00202281	0.00379909	0.0036504	0.00647493	0.00712538	0.00560899	0.00760962	0.020849	0.0161059	0.00430683	0.00769783	0.00767471	0.00558503	0.00624022	0.00541727	0.00394322	0.00442608	0.00697923	0.0064403	0.00750706	0.00913633	0.00390203	0.00772776	0.007359	0.00127492	0.00228018	0.0056265	0.00360614	0.00652615	0	0.00516648	0	0.00338478	0.0113095	0.00209421	0.00368789	0.00352362	0.00223988	0.00488926
MPZ	0.00361043	0.00114473	0.0032069	0.0049797	0.00330791	0.00578863	0	0.00361785	0.00692382	0.0020126	0.00150752	0.00231104	0	0.0113224	0.00379496	0.00810378	0.0049064	0.00283392	0.00205974	0.00503757	0	0.00413922	0.00207861	0.00208796	0.00132929	0.00170473	0.0145415	0.00466622	0.00930009	0.00286358	0.00437667	0.00414939	0.00548112	0.00462565	0.00109361	0.00352526	0	0.00379726	0	0.00331468	0.00594799	0.00405337	0.00808001	0.00126967	0.00137152	0.00384317	0.00646097	0.0042572
SDHC	0.0617285	0.0842065	0.124963	0.0766258	0.0675629	0.0643294	0.10212	0.109613	0.0890814	0.0868182	0.0971864	0.0781057	0.0974564	0.0858276	0.0743142	0.0698773	0.0893046	0.095702	0.0978858	0.0894482	0.0722349	0.113518	0.0847793	0.0829021	0.0904888	0.077007	0.0822623	0.0696605	0.0836217	0.0753186	0.114694	0.0922813	0.113152	0.0887605	0.0828502	0.078496	0.142264	0.0980708	0.0219244	0.132652	0.0746942	0.0906437	0.104382	0.0699425	0.100506	0.109347	0.0796108	0.124018
CFAP126	0	0	0.00036654	0	0	0	0	0.000253509	0	0	0.000279051	0	0	0	0	0	0	0	9.89225e-05	0	0.000642854	0.000580223	0.000241438	0.000633772	0.00032826	0	0	0.00104039	0.000914421	0	0	0.000405119	0.000876675	0.00145595	0	0.00123505	0	0.000232753	0	0	0	0	0	0	0	0.000460699	0.000971772	0
FCGR2A	0	0.00310688	0.00250249	0.00105811	0.0019006	0.00085553	0.0118794	0.00321788	0.00543067	0	0.000528273	0.00115975	0	0.00356277	0.00183641	0.00291013	0	0	0.0024593	0.000442673	0	0.00116509	0.00269316	0.00361381	0.00255667	0.000654901	0	0.00321166	0.00241455	0.0027768	0.00421003	0.00251418	0.0040613	0.000775317	0.00224971	0.00236499	0	0.000553547	0	0.00105335	0.00105828	0.00278442	0.00717725	0.00179815	0.00348199	0.00138403	0.00125169	0.00217889
HSPA6	0	0.00115667	0.000596133	0.00356434	0.00249767	0.000946205	0.244436	0.00408016	0.00640522	0.000408639	0.00924644	0.00093825	0	0	0.000837724	0	0	0	0.000885076	0.00122078	0	0.00259998	0.00647059	0.00352839	0.000968929	0.000743473	0	0.00135245	0.00156125	0.0055729	0.00494688	0.00279926	0.00308398	0.00115803	0.000408013	0.000698821	0	0.000234133	0	0	0	0	0	0	0.00957431	0.00162082	0.00219045	0.00813035
FCGR3A	0.00275124	0.000620386	0.000802768	0	0.0025067	0	0.0108475	0.00604385	0.00682134	0	0.00176564	0.000527408	0	0	0.000415544	0.00107499	0	0	0.00130645	0.000866323	0	0.00187009	0.00476203	0.00184078	0.000344662	0.00088381	0	0	0.00130206	0.000626822	0.0051574	0.00339726	0.00649683	0	0.00333644	0.0032916	0.00394747	0.00107919	0	0.00112298	0.003921	0.000965032	0	0	0.00212974	0.00322082	0.00406437	0.00251538
FCGR2B	0	0	0	0.000894525	0.000572414	0	0	0.000374415	0	0	0	0	0	0	0	0	0	0	0	0.00115435	0	8.28591e-05	0	0.000128055	0	0	0	0	0.000159156	0	0	0	0	0	0	0	0	0	0	0	0	0	0	0.0012163	0	0	0	0
FCRLA	0	0.0010465	0.000149143	0	0	0	0.00211648	0.000153349	0	0.000548186	0.00179829	0	0	0	0	0	0	0	0.000833299	0	0.000760762	0.00027665	0	0.000126123	0.000304799	0	0	0.000661513	0.00154844	0	0	0.000546424	0	0.000440609	0.00131853	0	0	0.000219814	0	0	0	0	0	0	0.00110244	0.000425841	0	0.00224401
FCRLB	0	0.000392538	0.000855416	0	0.000344293	0	0.00447756	0.000843405	0.00222398	0.00040045	0.00132522	0.000905239	0	0	0.000632689	0	0.00425971	0	0.00205442	0	0	0.00154259	0.000459353	0.00122307	0.000502123	0	0	0	0.00128301	0.000344499	0.00134587	0.00349252	0.00114016	0	0	0	0	0.000834316	0	0.00118508	0	0	0.0100839	0.00223574	0.00161504	0.00123502	0.00083116	0.0017086
DUSP12	0.0223051	0.0220827	0.0328569	0.0416784	0.0332131	0.0195354	0.0728113	0.0333917	0.0438686	0.0214936	0.0280906	0.0180027	0.026178	0.0405518	0.0274056	0.0352505	0.0167456	0.0333327	0.0274373	0.0265604	0.019124	0.0349396	0.021954	0.0346387	0.0222298	0.0213067	0.0273439	0.019753	0.0246087	0.0414743	0.0334761	0.0404058	0.0389044	0.0334538	0.0178056	0.0136954	0.0569849	0.0392291	0.0562773	0.0344405	0.0366612	0.023148	0.0292365	0.0257608	0.0284363	0.0311128	0.0220459	0.0317264
ATF6	0.166644	0.158714	0.191079	0.190408	0.178561	0.193933	0.178697	0.185689	0.206745	0.202116	0.225821	0.181957	0.150378	0.182895	0.147716	0.189634	0.179861	0.18814	0.207502	0.17047	0.194028	0.223778	0.174622	0.192376	0.214794	0.184493	0.174622	0.172576	0.174385	0.167569	0.204342	0.197519	0.196329	0.204907	0.16671	0.190789	0.206999	0.185737	0.229653	0.232888	0.171114	0.214652	0.135864	0.224848	0.182692	0.214989	0.17407	0.312438
OLFML2B	0.00632986	0.0067366	0.0083652	0.0119605	0.00761324	0.00520816	0.017259	0.0121147	0.00622848	0.00612312	0.00371659	0.00969895	0.00949445	0.00955083	0.00896414	0.00935603	0.0129326	0.01202	0.00779073	0.00415234	0.00887253	0.0108129	0.00731024	0.0282882	0.00860716	0.00757843	0	0.00552007	0.0102344	0.00585131	0.00791943	0.0213838	0.012694	0.0135678	0.00610059	0.00542921	0	0.00937887	0.00447652	0.008234	0.00951615	0.00506787	0.0185317	0.0128641	0.0208472	0.0143944	0.0153175	0.00700072
NOS1AP	0.0904135	0.0916724	0.101618	0.0928189	0.138904	0.110185	0.128062	0.114633	0.111318	0.0949107	0.0923802	0.0913995	0.0980193	0.0839138	0.0983177	0.134522	0.11706	0.0895105	0.101783	0.110454	0.0954952	0.115177	0.115903	0.128586	0.105521	0.120306	0.075849	0.0748791	0.0926781	0.121949	0.113505	0.0919689	0.0998305	0.0851922	0.0873079	0.0817346	0.136234	0.13268	0.117244	0.085112	0.0991972	0.0812055	0.087845	0.0980262	0.102063	0.134921	0.156117	0.125048
C1orf226	0.00236472	0.00553738	0.00449555	0.00330208	0.00693573	0.00221342	0.00796217	0.00440861	0.00950109	0.00413331	0.00295036	0.00312045	0	0.0034854	0.00436837	0.00256064	0.00526883	0	0.00388377	0.00319959	0.0045036	0.00280479	0.00252023	0.00301376	0.00180491	0.00348003	0	0.00307697	0.00328783	0.00452211	0.00335569	0.00377872	0.0066893	0.00291162	0.00340058	0.00180782	0.00371383	0.00639693	0	0.00234246	0.00396152	0.00134464	0.00314405	0.00893427	0.00693072	0.00637763	0.00522843	0.00246379
SH2D1B	0	0.00202871	0.000652945	0.000911101	0.00198295	0.00183698	0	0.00123478	0.00118966	0.00179609	0.00129917	0.00199945	0	0.00125255	0.00141008	0.000655203	0.00573927	0	0.00129739	0.00133315	0.00102402	0.00129765	0.00223165	0.00142362	0.00131781	0.0021507	0	0.00161271	0.0026373	0.00121092	0.000205154	0.00183678	0.00201388	0.00159432	0.000980109	0.00347233	0.00557515	0.00187128	0	0.00094028	0.00249589	0	0.00819029	0	0.00138922	0.00134013	0.000802125	0.00129998
UHMK1	0.0734116	0.0718003	0.0722581	0.0760301	0.0729269	0.0791155	0.115373	0.0783132	0.0761464	0.0708631	0.0818813	0.0670751	0.04779	0.0722431	0.0500891	0.0474681	0.0528347	0.0651971	0.0784717	0.0726121	0.0574184	0.0759753	0.0584974	0.061634	0.0757287	0.0682624	0.0551549	0.0899077	0.0887129	0.0911454	0.0769002	0.083244	0.0853809	0.0700671	0.0566627	0.0452569	0.095224	0.0712851	0.0563377	0.0705719	0.0589145	0.0787036	0.0576358	0.0553489	0.0560242	0.072	0.0539358	0.104973
UAP1	0.017771	0.0139821	0.0157028	0.0172142	0.0183987	0.0213431	0.00959845	0.0207961	0.0290893	0.00993304	0.0327748	0.00929795	0.0134077	0.0109064	0.013446	0.0156898	0.00605896	0.00750892	0.012767	0.0119303	0.0145934	0.0135372	0.0138673	0.012371	0.0211509	0.0145814	0.0231781	0.0248	0.0189368	0.0213597	0.0166437	0.0157283	0.0173342	0.0142327	0.0175813	0.0124728	0.00844489	0.0143825	0.0121022	0.013186	0.0144108	0.00502521	0.0167493	0.0112345	0.00911434	0.0132196	0.0147256	0.03177
DDR2	0.015902	0.0110327	0.00797944	0.00946845	0.0106311	0.0133581	0.0057111	0.00889032	0.01439	0.0102957	0.0120132	0.0109908	0.0087241	0.0216936	0.0104843	0.0154355	0.0115977	0.0077614	0.00883621	0.00604249	0.0142814	0.0127825	0.0126545	0.0161585	0.00980218	0.0125556	0.0158866	0.00758579	0.0123075	0.0121478	0.00786623	0.0103305	0.0108407	0.0141392	0.00494166	0.00987804	0.0330554	0.00844401	0	0.0109132	0.00872158	0.00672731	0.0122546	0.00851459	0.012832	0.0172419	0.0160898	0.0241352
HSD17B7	0.0627499	0.074327	0.0752508	0.0632581	0.0472729	0.0422325	0.182865	0.0482348	0.0845952	0.0507114	0.101825	0.0398626	0.074215	0.0570106	0.0579517	0.0439239	0.0570928	0.0212916	0.0552024	0.0514104	0.0435561	0.0551784	0.0433263	0.045337	0.0879388	0.0539164	0.0646542	0.040998	0.0771246	0.0450416	0.0657324	0.120219	0.103959	0.0900675	0.0464477	0.10211	0.209348	0.173947	0.128693	0.0730998	0.0817014	0.032461	0.0418453	0.0681282	0.0515396	0.0684909	0.0657934	0.0688778
CCDC190	0	0.000321518	0.00233342	0.00376418	0.00196064	0	0	0.00140874	0.000799875	0.00042183	0.000871872	0.000507798	0.00395186	0	0.00126815	0.00198262	0.00306354	0	0.00128655	0.00233792	0.00156173	0.00149298	0.000791822	0.00151547	0.00145115	0.00123422	0	0.00211733	0.0024081	0.0014886	0.00120276	0.00216244	0.000344655	0.000615959	0.0010566	0	0.00468623	0.000752692	0	0.00129318	0	0	0	0	0	0.00298044	0.00121319	0.00103561
RGS4	0.103838	0.0998467	0.0703408	0.137662	0.134611	0.140386	0.108825	0.10897	0.0867815	0.0437866	0.0398824	0.0558382	0.0361387	0.0704069	0.0801026	0.0327733	0.0709955	0.0354254	0.0558599	0.0728268	0.0725599	0.0378439	0.0754394	0.0415308	0.0772658	0.112151	0.0979767	0.111493	0.122296	0.106616	0.110794	0.101263	0.10846	0.0521147	0.0745584	0.056357	0.0474606	0.0593946	0.140434	0.0350031	0.0438908	0.0469482	0.0670702	0.06725	0.0929484	0.0420635	0.0475581	0.0405255
RGS5	0.019078	0.0252162	0.0312072	0.0214416	0.02309	0.0248469	0.0223379	0.030768	0.0281276	0.0291496	0.0292412	0.0183346	0.0436906	0.0190786	0.0214822	0.0259078	0.0129781	0.0206009	0.027196	0.0316809	0.0185133	0.023949	0.0230713	0.0270035	0.0317727	0.0409585	0.0147132	0.0351461	0.0296311	0.026333	0.038824	0.0195516	0.0263426	0.0269927	0.0222562	0.0301723	0.0104602	0.0289823	0.00984977	0.0377134	0.0215154	0.0375441	0.0204737	0.0299754	0.0252125	0.0361144	0.0302043	0.0660083
NUF2	0.014775	0.00680535	0.0215569	0.0223074	0.0171522	0.00934874	0.0082112	0.0134691	0.0230225	0.0136226	0.0183512	0.0103511	0.0102546	0.0249108	0.00820318	0.0107485	0	0.0189839	0.0174686	0.0156775	0.020924	0.0236995	0.00503671	0.0319848	0.0091085	0.00451993	0.0196444	0.0184332	0.034782	0.0224463	0.0130351	0.0166317	0.0143053	0.0240366	0.00660269	0.0130611	0.00371383	0.00957143	0.0344912	0.0134791	0.00921152	0.0268464	0.0410661	0.012772	0.00895671	0.0194013	0.0177291	0.0170943
PBX1	0.442328	0.479764	0.486121	0.532147	0.528024	0.578855	0.448962	0.418234	0.521851	0.54685	0.65729	0.478305	0.489639	0.549442	0.493016	0.531127	0.456423	0.319898	0.491127	0.432115	0.491314	0.409139	0.491919	0.457624	0.512838	0.516192	0.494246	0.551255	0.518427	0.574285	0.548382	0.389896	0.621503	0.654399	0.453773	0.435898	0.378985	0.462999	0.447349	0.417396	0.500626	0.580042	0.356794	0.480991	0.456757	0.429867	0.581813	0.342444
LMX1A	0	0.00103161	0.000680789	0	0.000203751	0.00125621	0.00784874	0.000250172	0.00126032	0.000501671	0	0	0	0	0.00064627	0	0	0	0.000131555	0.000637803	0.000573717	0.000251613	0	0.000195321	0	0.000579662	0	0	0.000405014	0.000445668	0	0.000541855	0	0.00214685	0	0.000856597	0	0.000272234	0	0	0	0.00122363	0	0	0	0	0.00119116	0
RXRG	0.00259155	0.00202269	0.00235746	0.00175131	0.00174409	0.0040454	0	0.00183104	0.00249889	0.000818094	0.000991288	0.00336265	0.0102539	0	0.00234965	0.000460849	0	0	0.000660709	0.000653948	0.00143968	0.00120919	0.00184712	0.00177266	0.000252109	0.00130475	0	0.00213241	0.00176568	0.00253466	0.00132264	0.00339104	0.000615686	0.00524291	0.00248238	0.00103271	0	0.00106181	0.0101041	0.0010036	0	0	0.00252707	0.00151947	0.000865393	0.00205444	0.00125393	0.00199372
LRRC52	0	0	0.000191006	0	0	0	0	0	0	0	0	0	0	0	0	0	0	0	0	0	0	0	0.000229777	0	0.000253446	0	0	0	0	0	0	0.000422235	0	0.000695181	0	0	0	0	0	0	0	0	0	0	0	0	0	0.000338671
MGST3	0.12769	0.111292	0.152403	0.177247	0.171638	0.140515	0.156578	0.178946	0.165458	0.101882	0.10632	0.0952863	0.11102	0.144839	0.149304	0.119605	0.179082	0.132082	0.121197	0.114835	0.136107	0.155714	0.139847	0.17003	0.114135	0.107319	0.169272	0.15278	0.177056	0.137047	0.177855	0.194062	0.16332	0.129747	0.0935839	0.120125	0.15632	0.173607	0.144281	0.134938	0.130068	0.138065	0.184435	0.135178	0.166264	0.194282	0.136719	0.213016
ALDH9A1	0.0230495	0.0209384	0.0288428	0.0171967	0.0227594	0.022057	0.0348376	0.0182059	0.0176361	0.0206835	0.0276611	0.0219919	0.0341606	0.0319725	0.0212782	0.0186913	0.00924824	0.0102871	0.0248526	0.0194415	0.0266665	0.024233	0.0186913	0.023005	0.0312382	0.0179118	0.0288037	0.0233685	0.0241473	0.0185734	0.023596	0.0201742	0.0235043	0.0234397	0.0176197	0.0283337	0.0350759	0.0278259	0.0264055	0.0168217	0.0155871	0.0176071	0.0178642	0.0183846	0.0123769	0.0255103	0.0240091	0.0348772
TMCO1	0.0488033	0.0587614	0.0651499	0.0625836	0.0584402	0.0551692	0.0550035	0.0736998	0.0796656	0.0532755	0.0628673	0.0463087	0.0959876	0.0689372	0.0577796	0.0618763	0.05594	0.091149	0.080626	0.0506728	0.0635111	0.0772856	0.0588413	0.0756678	0.0474161	0.0609014	0.0554978	0.0650865	0.0581589	0.0713731	0.0707139	0.0573756	0.0665201	0.0596804	0.0485667	0.0538803	0.0571059	0.0548896	0.0356519	0.0589478	0.0459183	0.0681374	0.0799989	0.053561	0.0444471	0.0712195	0.0556065	0.113272
UCK2	0.0406336	0.0468351	0.049347	0.0350551	0.0435421	0.0290082	0.0379396	0.044822	0.0489983	0.0385065	0.0468686	0.0314499	0.0521399	0.0501721	0.0434834	0.0452104	0.0540725	0.0420177	0.0405399	0.0284787	0.0500883	0.0674278	0.0548029	0.0570927	0.0440153	0.0382593	0.0544099	0.0422168	0.030507	0.0308781	0.0483756	0.0561891	0.0446527	0.0521678	0.0339532	0.0359325	0.0350575	0.0515767	0.0521322	0.0774721	0.0395355	0.0357051	0.0440647	0.0305467	0.0367515	0.0596006	0.0671593	0.071398
FAM78B	0.0316421	0.0253278	0.0220943	0.0267326	0.021057	0.0200733	0.0319126	0.0216507	0.0265781	0.0254797	0.0199758	0.0164578	0.0165474	0.0184088	0.0193887	0.0174093	0.00833838	0.0116182	0.0160981	0.0164897	0.0239538	0.016028	0.0247084	0.0206473	0.0217064	0.0212003	0.025049	0.0164598	0.0218293	0.0227906	0.0316944	0.0210212	0.0235678	0.01095	0.0128037	0.013186	0.00831821	0.0134217	0.0430825	0.0099832	0.0194514	0.0143858	0.0136539	0.0211182	0.018322	0.0186505	0.0157362	0.0127959
POGK	0.0690206	0.0594692	0.0811204	0.0547916	0.0545731	0.0435372	0.061652	0.0727074	0.0818206	0.0653969	0.0787732	0.0540139	0.109215	0.0767567	0.05869	0.0680391	0.0518685	0.0631095	0.0716427	0.0500127	0.0584836	0.0816132	0.0724075	0.0947534	0.053778	0.0584245	0.0706142	0.0624094	0.0439262	0.0601459	0.0768651	0.080994	0.0602092	0.0678351	0.0339297	0.0494459	0.0553256	0.0765929	0.019657	0.0681712	0.0900611	0.0524816	0.0477476	0.0544348	0.0427747	0.0805791	0.0944476	0.0907217
TADA1	0.0451904	0.0347803	0.0446876	0.0332237	0.0310682	0.0368661	0.0623805	0.0413712	0.0370258	0.0338	0.0404253	0.0272569	0.0361099	0.0351363	0.0264794	0.0352475	0.0269367	0.0526516	0.0541433	0.0258651	0.0315265	0.0391619	0.0390051	0.0397852	0.0416507	0.0377863	0.0443379	0.0357065	0.0294889	0.0332797	0.040261	0.043641	0.0310206	0.0302714	0.0277348	0.0290563	0.0352622	0.0371508	0.0135641	0.0454326	0.0341303	0.0183936	0.016122	0.0242154	0.0293477	0.0438368	0.0302801	0.0288208
ILDR2	0.0504766	0.0551844	0.049863	0.054	0.058381	0.0560636	0.037055	0.0614828	0.0694832	0.0506648	0.0475638	0.0320155	0.0506911	0.0439585	0.046612	0.0554131	0.0584837	0.0421316	0.0560815	0.0424022	0.0354073	0.0678824	0.0660102	0.0612126	0.0791613	0.060823	0.0379978	0.0542552	0.0485604	0.0469779	0.0377347	0.0548817	0.0638264	0.0553846	0.0506491	0.0490776	0.0194132	0.0449977	0.0383642	0.0530772	0.042468	0.0423504	0.0506884	0.0482058	0.0511087	0.0624988	0.0812576	0.0817657
MAEL	0.0072399	0.0138003	0.0108192	0.00679887	0.00583313	0.0136918	0	0.00752813	0.0115325	0.00965755	0.00523768	0.00761982	0.00710387	0.0157315	0.00952428	0.00688124	0	0	0.00523178	0.0114164	0.0114089	0.0196442	0.0111304	0.0085963	0.0121429	0.0135145	0	0.00881243	0.00973915	0.00602287	0.00832973	0.0160722	0.00635876	0.00313774	0.00661385	0.0110507	0	0.00534913	0.0177429	0.0111546	0.00713513	0.00862604	0.00350878	0.00395132	0.00670825	0.00984332	0.0172939	0.0215237
GPA33	0	0.000931138	0.00208594	0.00474624	0.000988029	0.00136804	0	0.00185223	0.00290284	0	0.000950122	0	0	0	0.00145824	0.000652639	0	0	0.000980917	0	0.00267486	0.00247954	0.00100908	0.00149313	0.000930171	0	0	0	0.00280391	0.00104088	0.000347007	0.00135656	0.00118617	0	0.0013881	0	0	0.00202851	0	0.000512228	0.00227887	0.00136442	0.00198779	0	0.000589408	0	0.000999659	0.00188377
DUSP27	0	0.000896222	0.000754231	0	0.000550561	0	0	0.000154839	0.000583886	0	0	0	0	0	0	0	0	0	0.000520029	0	0.000557251	0.000521011	0	0.000285467	0.000361546	0	0	0	0.000425385	0	0	0.000601985	0	0	0	0.00121532	0	0	0	0	0	0	0	0	0.00103341	0	0.000519576	0
POU2F1	0.410858	0.349373	0.407464	0.342245	0.36539	0.379531	0.285671	0.373952	0.408197	0.382251	0.469821	0.362835	0.375766	0.36048	0.321989	0.3677	0.387917	0.345361	0.387814	0.345431	0.389351	0.408753	0.325489	0.404803	0.447154	0.354716	0.305326	0.336933	0.37743	0.346953	0.366929	0.405297	0.389842	0.415424	0.330186	0.37506	0.340431	0.336555	0.332809	0.414359	0.368043	0.40021	0.379407	0.313885	0.315361	0.435603	0.418571	0.436551
CD247	0.0132414	0.0210812	0.024318	0.01035	0.0209711	0.0096237	0.0167695	0.029165	0.0155087	0.0164256	0.00757649	0.0129194	0.0144559	0.0106913	0.0133252	0.00590041	0.0468401	0.0205835	0.014222	0.01158	0.0122408	0.0163913	0.0149436	0.0185431	0.0165297	0.0146038	0.0146192	0.0162327	0.0165831	0.0123962	0.0157377	0.0138769	0.0180386	0.0211467	0.00970911	0.0120885	0.0416951	0.029449	0.00897608	0.0353944	0.00783554	0.0114152	0.0103263	0.021741	0.0192055	0.0246991	0.0343252	0.0908708
CREG1	0.0416075	0.035489	0.0519945	0.0318631	0.0348821	0.024179	0.0601334	0.0589475	0.0570243	0.0336163	0.0402752	0.0294772	0.0538438	0.0621167	0.0396952	0.0617342	0.0487567	0.0390301	0.0524661	0.0334308	0.0409992	0.065877	0.0353985	0.0512004	0.032077	0.0328958	0.041088	0.032383	0.0504237	0.0317246	0.0434532	0.0365738	0.045343	0.0432147	0.0272051	0.0311438	0.0331191	0.0438983	0.0102699	0.0397846	0.0296368	0.0473414	0.0678663	0.0403817	0.0402593	0.0543198	0.0383541	0.104766
RCSD1	0.00791927	0.00362812	0.00312581	0.00415112	0.00247342	0.00449667	0.00367382	0.00395767	0.00776883	0.00251139	0.00165512	0.000206644	0.00386969	0.00451181	0.00598647	0.00425258	0.00401304	0	0.0026377	0.00276347	0.00164722	0.00316476	0.00466906	0.00551076	0.00277017	0.000875735	0	0.00229036	0.00197776	0.00441724	0.00335048	0.00323114	0.00356272	0.00411128	0.00150856	0.000550233	0.00350826	0.00232385	0.0283816	0.00064784	0	0.00517336	0	0.00384949	0.00587767	0.00268799	0.00337015	0.00402771
MPZL1	0.0211352	0.0236252	0.0118438	0.0164087	0.0128597	0.00943974	0.0257006	0.0218387	0.0248634	0.0123714	0.00584637	0.0156006	0.00280452	0.0120296	0.014126	0.0106301	0.0147992	0.0374859	0.00997029	0.0166016	0.0790607	0.0235378	0.020586	0.0192022	0.00974225	0.0183218	0.0217156	0.0178631	0.0172065	0.0234105	0.0222943	0.0202925	0.0271119	0.0111478	0.0140233	0.00986085	0.00868513	0.0159281	0.0318278	0.0230215	0.0171176	0.0208769	0.0169565	0.0127878	0.0164696	0.013916	0.0293044	0.0408945
ADCY10	0.0071924	0.00788584	0.00979521	0.0101887	0.0136346	0.0115079	0.00515654	0.00898293	0.0098449	0.0116344	0.00982734	0.00498956	0.00788645	0.00576099	0.00534066	0.0109083	0.018993	0.0095132	0.00917923	0.00759722	0.00473505	0.00717363	0.00650277	0.00951279	0.0113185	0.00435022	0.0199959	0.0111303	0.0118116	0.00922021	0.0104826	0.00945953	0.0172443	0.0138428	0.00769873	0.00711517	0.0412186	0.0152577	0.0102904	0.00943241	0.00717276	0.00483103	0.0159437	0.0132576	0.0135235	0.00817829	0.00914431	0.0576567
MPC2	0.0147751	0.0303923	0.0451856	0.0458345	0.0460832	0.0473855	0.0775415	0.0570684	0.0463767	0.0247798	0.0364126	0.0149273	0.0433209	0.0524873	0.0278353	0.0414326	0.0280107	0.0151567	0.0422078	0.0274103	0.0385639	0.0424691	0.0370999	0.0398032	0.0347212	0.0382035	0.0486783	0.0451454	0.053402	0.0423075	0.055241	0.0518547	0.0523971	0.036121	0.0335095	0.0311976	0.0454824	0.0362483	0.054818	0.0329815	0.0421312	0.0317475	0.0222709	0.0468268	0.0362678	0.0397394	0.0288877	0.0382524
DCAF6	0.21709	0.171276	0.168212	0.196598	0.19486	0.2216	0.164845	0.197719	0.199059	0.176039	0.184096	0.190911	0.178742	0.199705	0.165247	0.181553	0.167604	0.127181	0.193471	0.187721	0.176333	0.195051	0.183388	0.16452	0.186227	0.199852	0.16157	0.213377	0.212425	0.209049	0.233424	0.217807	0.18991	0.149024	0.163084	0.151618	0.143321	0.16234	0.156004	0.246789	0.184499	0.194336	0.202271	0.169194	0.156019	0.19627	0.174426	0.203243
GPR161	0.00172845	0.00425981	0.00281697	0.00305247	0.00372802	0.00868088	0.00651272	0.00421948	0.00321946	0.00385768	0.00209463	0.00190598	0	0.00509682	0.00575371	0.000899032	0	0.00352675	0.00246889	0.000749664	0.00228731	0.00212033	0.00238212	0.0019019	0.00407991	0.00850673	0	0.00322134	0.00296849	0.00265945	0.00501322	0.00347635	0.00644526	0.00280024	0.00561524	0.00222207	0	0.00138356	0.0121391	0.00274354	0.00272107	0.00203086	0.00383294	0.00133727	0.00149778	0.00242699	0.00253131	0.00174957
TIPRL	0.0773029	0.0613537	0.0728132	0.0706823	0.0565463	0.0559578	0.0624401	0.0644378	0.070378	0.0435168	0.052413	0.0445009	0.0537521	0.0776515	0.0649073	0.0575072	0.040662	0.0770964	0.0614582	0.0626251	0.0546381	0.0694403	0.0535096	0.0665798	0.0486124	0.0681076	0.0614309	0.0516536	0.0582985	0.0669516	0.0653297	0.0712004	0.0623508	0.0537715	0.0402481	0.056974	0.0554972	0.0573159	0.075993	0.057918	0.0679266	0.0562721	0.0498243	0.0400471	0.0416231	0.0606894	0.0520799	0.0789042
SFT2D2	0.0590357	0.0642284	0.0787931	0.0535225	0.0495477	0.0578549	0.061837	0.0682868	0.0674917	0.0619979	0.0687262	0.0421796	0.0672248	0.0614333	0.059878	0.05849	0.0351161	0.0503206	0.0792238	0.0560315	0.0699371	0.132013	0.0478208	0.0670803	0.0526293	0.0390409	0.100049	0.0493565	0.0570599	0.0524546	0.0667276	0.107648	0.0766305	0.0679239	0.0478015	0.0424477	0.0578904	0.0688108	0.0448301	0.136732	0.0483358	0.0739227	0.0523645	0.0348881	0.0341724	0.104247	0.0580712	0.0907169
TBX19	0.0143443	0.0101188	0.0122058	0.013912	0.00760197	0.00675728	0.0135214	0.00936383	0.015116	0.0103999	0.0161245	0.00876692	0.00861327	0.00983275	0.0116635	0.0153642	0.0115089	0.00729516	0.0122603	0.0204511	0.0138336	0.031987	0.00698998	0.0114963	0.00914157	0.00938864	0.0162706	0.00327546	0.0160863	0.00558558	0.00763757	0.029968	0.0109235	0.00815836	0.00738196	0.00974449	0.029275	0.0112747	0.0189562	0.0572932	0.0148081	0.0138562	0.0168614	0.00265225	0.00753676	0.0144987	0.00980438	0.0195773
XCL1	0	0	0	0	0	0	0	0.000139376	0	0	0	0	0	0	0	0	0	0	0	0	0	0	0	0	0	0	0	0	0.00020405	0	0	0.000608512	0	0	0	0	0	0	0	0	0	0	0	0	0.00116306	0	0	0
DPT	0.00145512	0.00141415	0.00298913	0.000744977	0.00152501	0.00158695	0.0040201	0.00157469	0.00269078	0.000363387	0.000546812	0.00192633	0	0	0.00124656	0.000772564	0	0.00639579	0.00155906	0	0.00346257	0.00083501	0.00102036	0.000877421	0.00261478	0.00238076	0.00216351	0.000629106	0.00179716	0.000791893	0.000797424	0.00432079	0.00185267	0	0.00114928	0.0014419	0	0.000176176	0	0	0.00200617	0.00445553	0	0.00601309	0	0.00058263	0.00106188	0.000303783
ATP1B1	0.613173	0.820657	0.810306	0.810636	0.817021	0.755887	0.928213	0.851092	0.817353	0.625237	0.631618	0.530203	0.694916	0.733508	0.675608	0.739912	0.736912	0.633865	0.793798	0.590131	0.707613	0.71686	0.586413	0.721749	0.712389	0.631819	0.714496	0.740674	0.877146	0.714943	0.806355	0.822212	0.739077	0.652848	0.565659	0.612606	0.944634	0.816148	0.654153	0.685833	0.712034	0.665301	0.592787	0.565652	0.555388	0.723306	0.641402	0.512894
NME7	0.103626	0.137033	0.124439	0.14894	0.132025	0.131367	0.0904689	0.154564	0.151746	0.135846	0.1497	0.120537	0.183699	0.117406	0.107441	0.129613	0.116053	0.137942	0.162773	0.125477	0.144355	0.122156	0.1528	0.15979	0.134147	0.126732	0.175117	0.144811	0.117295	0.142667	0.135403	0.125736	0.146644	0.139887	0.110586	0.139757	0.0609222	0.117139	0.143957	0.128261	0.124385	0.127351	0.122345	0.122451	0.120799	0.145807	0.130705	0.214742
BLZF1	0.0894396	0.091189	0.112719	0.103006	0.0910345	0.0957912	0.105425	0.106155	0.105203	0.131152	0.0972247	0.086901	0.132046	0.08786	0.0832006	0.0992549	0.138805	0.0936893	0.115465	0.0860329	0.0949529	0.117703	0.0894499	0.120969	0.116028	0.085537	0.0812244	0.100223	0.0604654	0.112091	0.0926037	0.0852578	0.105755	0.128109	0.0623528	0.097604	0.133968	0.0962384	0.0667572	0.107787	0.0961769	0.0824894	0.0720652	0.104862	0.0932512	0.11215	0.0978944	0.244668
CCDC181	0.00937403	0.0154695	0.0147601	0.0222856	0.0172624	0.0137074	0.00724936	0.015678	0.0301896	0.0128526	0.00916442	0.0134358	0.00566577	0.0174878	0.0146935	0.014882	0.00841458	0.00570222	0.0136955	0.0202325	0.0162954	0.0155644	0.0197488	0.0149035	0.015599	0.019819	0.00894587	0.00979263	0.0197781	0.019811	0.0221148	0.0137809	0.0136837	0.00851288	0.0148793	0.0125084	0.00669035	0.00651283	0	0.00990484	0.0132006	0.00282848	0.0202194	0.0090821	0.0068308	0.0130393	0.00782266	0.0168444
SLC19A2	0.0225925	0.0155816	0.0116662	0.0172002	0.0119571	0.0173792	0.0101027	0.0156476	0.014487	0.0104424	0.025196	0.0113865	0.0159531	0.0160873	0.0118957	0.0166874	0.0112306	0.0129449	0.0193779	0.00725876	0.0119453	0.014883	0.0127032	0.0153976	0.0115337	0.0192926	0.0192996	0.0163266	0.0179217	0.0212119	0.0169063	0.0228957	0.0140314	0.0085351	0.0140856	0.0120798	0.0240829	0.0122758	0.00853122	0.0093605	0.009539	0.024373	0.0118342	0.0188444	0.00655409	0.0124709	0.0129947	0.0476383
F5	0.0016256	0.00225727	0.00153227	0.00287139	0.00414971	0.000601793	0.00275063	0.00242872	0.00273128	0	0.000711806	0.000306668	0	0.00152291	0.000440931	0.00116303	0	0	0.00111466	0	0.000377002	0.00328508	0.00131159	0.00330631	0.00159766	0.000429885	0.00333474	0.000553069	0.00291338	0.002335	0.00164218	0.00342404	0.00125528	0.00193522	0.000948994	0.000968461	0	0.000802031	0	0.000892319	0.00218997	0.00158075	0	0.00110321	0	0.00132913	0.0012831	0.00130221
SELP	0.000791275	0.000368189	0.000406147	0	0	0	0	0.000296242	0	0.000978669	0.000529608	0	0	0.00313204	0.000147722	0	0.00294057	0	0.000385205	0	0.00122	0.00129732	0	0.0018395	0	0	0.00339537	0.000553069	0.00268248	0	0.000389557	0.000703968	0.000207346	0	0.00116752	0	0	6.5842e-05	0	0	0	0	0	0.00154521	0	0.000546829	0	0.00053429
C1orf112	0.0444626	0.0372418	0.0468635	0.031979	0.031773	0.0299277	0.015228	0.0466525	0.0424618	0.0460931	0.038911	0.0376386	0.0470574	0.0499248	0.0391925	0.0271594	0.0415117	0.0141521	0.0583278	0.0367044	0.0333751	0.0550241	0.0302029	0.0402498	0.0371104	0.0293433	0.0276074	0.0566573	0.0447762	0.0529576	0.0648322	0.0686	0.0386933	0.0494548	0.0458787	0.0281734	0.0146112	0.03071	0.0540723	0.0550786	0.0326522	0.0623666	0.0648232	0.0504976	0.0339853	0.0711518	0.03426	0.0621239
SELL	0.00296336	0.00462428	0.00622697	0.00569108	0.00119319	0.00100886	0.00410911	0.00620579	0.0037988	0.0094274	0.00276908	0.00583367	0	0.00412371	0.00363983	0.00262099	0.00902442	0	0.00523103	0.00254145	0.000457114	0.00689963	0.00226162	0.0007989	0.00298825	0	0.00251033	0.00596668	0.00827464	0.00410616	0.0103159	0.00648465	0.00278319	0.00174598	0.00521281	0.00449125	0.00363715	0.00226263	0	0	0	0.0155056	0.00997697	0.00608215	0.00121312	0.0106361	0.00156044	0.00120998
SELE	0.000811363	0	0.00163594	0.000972404	0	0	0	0.000924411	0.00118649	0	0.000292059	0.000618084	0	0	0.00034929	0.00324119	0	0	0.00244749	0	0.000748755	0.00203511	0	0.00174513	0	0.000266406	0	0	0.001409	0.000458216	0	0.00132644	0.000243502	0.000952579	0	0	0.00356363	0.000683939	0	0	0	0.000842681	0.00398914	0	0	0.00144102	0.000639521	0.000519782
METTL18	0.0111817	0.00456907	0.00419047	0.00242607	0.00420552	0	0.0113542	0.00698079	0.00924634	0.00313687	0.00383305	0.00231582	0	0.00693386	0.00311551	0.00819882	0.00346228	0	0.00625774	0.00227665	0.003132	0.00605472	0.00481629	0.00727146	0.00142992	0.00314106	0.0209926	0.00383068	0.00221546	0.00277649	0.00697448	0.00416873	0.0021556	0.0100214	0.0037192	0.00258782	0.00337287	0.00496909	0.0110103	0.00257435	0.00576487	0.00566744	0.00290115	0.00152147	0.00459896	0.00484249	0.00361454	0.0105442
SCYL3	0.0467103	0.0327998	0.0379845	0.0356625	0.0379052	0.0304036	0.035957	0.0458141	0.0358477	0.0364737	0.0598454	0.0300816	0.0321537	0.0454314	0.0371642	0.0368756	0.0319423	0.0314319	0.0461447	0.0302466	0.0348747	0.0458474	0.0344715	0.0441996	0.0372816	0.0378989	0.022714	0.0516645	0.0353295	0.0367642	0.0493841	0.042401	0.046507	0.0397064	0.0259734	0.0272507	0.0320333	0.0296347	0.0362487	0.0426652	0.0310301	0.035457	0.037521	0.0214263	0.0207902	0.0441474	0.0416652	0.0586895
KIFAP3	0.190786	0.181904	0.165609	0.218845	0.252572	0.247037	0.20211	0.208526	0.209106	0.149391	0.157265	0.162227	0.182167	0.156513	0.162521	0.150264	0.192004	0.151132	0.190922	0.162342	0.170137	0.166749	0.191346	0.156266	0.190353	0.196628	0.166521	0.238214	0.229809	0.212315	0.212186	0.183997	0.199595	0.150738	0.143453	0.179414	0.120682	0.153276	0.24101	0.183958	0.128954	0.152826	0.143233	0.186997	0.173524	0.150995	0.159873	0.228786
METTL11B	0	0.00035544	0	0	0.000441713	0.00146721	0	0.000238638	0	0.000490471	0	0	0	0	0.000215891	0	0	0	0.000113912	0.00105285	0	0.000481955	0	0.000497341	0.000207317	0	0	0	0	0	0.00108459	0	0.000243079	0	0	0	0	0.000954814	0	0	0	0	0	0	0.00112204	0	0.00105175	0
GORAB	0.0115133	0.0106821	0.00728785	0.0131066	0.0120587	0.0137797	0.0175528	0.0118373	0.022155	0.0111334	0.015469	0.00786694	0.00913486	0.0130955	0.0111619	0.0151275	0.0109129	0.0207525	0.0125458	0.0101756	0.0122572	0.0130033	0.0131162	0.0157442	0.00747982	0.0145397	0.0228487	0.0112665	0.0128038	0.0200795	0.0136482	0.0122739	0.0106298	0.0152333	0.00667224	0.00903365	0.00250863	0.00779762	0.00822479	0.00892606	0.00874671	0.00391493	0.0112454	0.0166023	0.00903414	0.0122243	0.013795	0.0300027
PRRX1	0.019743	0.00942311	0.00670463	0.0102467	0.01211	0.0209251	0.00765495	0.00968874	0.0119146	0.00525932	0.0041885	0.0103979	0.0190566	0.00415034	0.00791477	0.00307646	0.00517091	0	0.00472411	0.00781812	0.00534805	0.00612658	0.0105645	0.00688443	0.00745031	0.00852663	0	0.0111449	0.0106148	0.0119194	0.0120204	0.0139103	0.0126338	0.00361072	0.00992056	0.0102293	0.0120701	0.00656459	0.0178444	0.00340357	0.00339975	0.000622532	0.00394048	0.00449738	0.00463923	0.00498727	0.0107147	0.00506459
MROH9	0	0.000202567	0.00115098	0.000830958	0.00176602	0.00205822	0.00234513	0.000921961	0.00205785	0.000607602	0.00150963	0	0	0.00284372	0.00049413	0.00145537	0	0	0.00122895	0	0.00285206	0.00208901	0.000254019	0.00305915	0.000631052	0.00133433	0.0121969	0.00112279	0.000799589	0.0015327	0.000588947	0.00113831	0.000966609	0.00073852	0	0.000562934	0.00370407	0.00115256	0	0.000555711	0	0	0	0	0.000549394	0.000803438	0.00232667	0.000468878
FMO3	0	0	0	0	0.000310965	0	0	0	0.000558921	0	0	0	0	0	0	0.000682465	0	0	0	0	0	0.000139779	0	0.000189279	0	0	0	0	0.000168076	0	0	0	0.000143292	0.00073465	0.000361597	0	0	0.000230789	0	0	0	0	0	0	0	0.000189909	0	0
FMO2	0	0	0.000197747	0	0.000274153	0.00173194	0	0.000614329	0.00139072	0	0	0	0	0.00134998	0.000261627	0	0	0	0	0.00114789	0.000563592	8.43032e-05	0.000322536	0.000116076	0	0.000852382	0	0	0.000399977	0	0	0.000555805	0	0	0.000453012	0.000861494	0	0	0	0	0	0	0	0	0	0.000404531	0	0
FMO1	0	0	0.0024547	0.00337223	0.00177987	0	0	0.000145675	0.000618036	0	0.00026621	0.000693306	0.0039702	0	0.000942869	0	0	0	0.000249042	0.000319939	0	0.000546908	0.000169972	0.000895291	0.000474023	0	0	0	0.00220328	0.000862452	0.00042085	0.000511702	0.000579371	0	0	0	0	0	0	0	0	0.000357291	0	0	0	0.000729184	0.000355959	0.0003001
FMO4	0.0123918	0.0262709	0.0308279	0.0359785	0.0221387	0.0361133	0.0173166	0.0231454	0.0339431	0.0321356	0.0518119	0.032218	0.0496649	0.0420268	0.0223493	0.0443146	0.0153496	0.0496622	0.0279716	0.0297368	0.0247692	0.0302933	0.0201877	0.0358234	0.0357691	0.0225476	0.0244942	0.0229348	0.0189457	0.0320238	0.0318427	0.0332442	0.0303726	0.0197766	0.0174988	0.0218399	0.004819	0.0179886	0.0312558	0.0186633	0.039824	0.0211843	0.0392325	0.0172143	0.0263	0.0385602	0.034682	0.0498078
PRRC2C	0.386746	0.406919	0.386299	0.328513	0.315654	0.388691	0.463949	0.350319	0.380129	0.436283	0.393104	0.425063	0.46629	0.329329	0.376947	0.325455	0.411589	0.280359	0.355285	0.315444	0.300262	0.419461	0.586131	0.381305	0.377459	0.475758	0.410981	0.352635	0.284262	0.323918	0.384172	0.390332	0.378443	0.348508	0.435676	0.502327	0.317639	0.448922	0.683911	0.478428	0.302003	0.255197	0.326121	0.410786	0.322451	0.429005	0.361593	0.611181
MYOCOS	0.00115203	0.00243651	0.00175711	0.00271692	0.00130044	0	0.00408955	0.00152159	0.000556079	0.00241246	0.00420026	0.00219985	0	0	0.000810653	0.00419186	0	0	0.000893883	0.000584795	0.000563592	0.0013854	0.00175885	0.000712013	0.000858788	0.00374979	0	0.00225284	0.00159955	0.00186912	0.00421162	0.00316304	0.000935608	0.000788429	0.00130874	0.00321254	0.00876859	0.00201252	0	0.00324853	0	0.00113137	0	0.0031228	0.000463467	0.00336446	0.00177784	0.00265457
MYOC	0	0.000327324	0.000257535	0	0.000850145	0	0	0.000516698	0	0	0.000466393	0	0	0	0	0	0	0	0	0	0.000826364	0.00050171	0.000171989	0.000105435	0.000563724	0	0	0	0.000264466	0	0	0.0010351	0.000166011	0.0019391	0	0	0	0.000247523	0	0	0	0	0	0	0	0	0	0.00110094
VAMP4	0.0447695	0.0360236	0.0432548	0.0437895	0.0453515	0.0354274	0.0597432	0.0477561	0.0451139	0.0423845	0.0535343	0.0307043	0.0431153	0.0307814	0.0281825	0.0312439	0.0363177	0.0579852	0.0431912	0.0335424	0.0384945	0.0507921	0.0268634	0.0430886	0.0367877	0.0331055	0.039842	0.0622009	0.0508215	0.051243	0.0400023	0.0561287	0.0446357	0.0332857	0.0303872	0.0268963	0.0526871	0.0354894	0.0134196	0.0506945	0.0262857	0.0444772	0.0696461	0.0396285	0.0199651	0.0449614	0.0302641	0.0539237
DNM3	1.58494	1.54186	1.67136	1.70911	1.7252	1.62077	1.6334	1.64158	1.63677	1.84268	1.84418	1.81086	1.7072	1.58217	1.59951	1.68401	1.64064	1.65772	1.65339	1.74406	1.77264	1.90058	1.65828	1.73216	1.82556	1.63641	1.66229	1.75449	1.71886	1.70875	1.55337	1.81545	1.64356	1.68548	1.82821	1.62292	1.77018	1.6306	1.41737	1.92538	1.65735	1.85037	1.54727	1.58979	1.72171	1.75305	1.73533	1.79406
PIGC	0.0470654	0.0709668	0.164407	0.23464	0.120979	0.0741845	0.151296	0.126545	0.167288	0.102323	0.1597	0.0753964	0.0731191	0.220115	0.0624399	0.182333	0.0597762	0.125979	0.133964	0.0651386	0.126508	0.22801	0.0553584	0.27222	0.0633437	0.0640469	0.125559	0.100977	0.221864	0.161475	0.117952	0.172503	0.106853	0.230847	0.0394553	0.0717678	0.116763	0.0929312	0.0477724	0.101331	0.131034	0.125357	0.207854	0.0491647	0.0400421	0.254992	0.17219	0.124096
C1orf105	0.00649085	0.00634874	0.00392396	0.00290611	0.00315749	0.00466823	0.00702193	0.00593039	0.00577769	0.0109169	0.00815178	0.00449591	0.00711724	0.00259536	0.00479279	0.0115717	0.00888266	0	0.00659319	0.00471047	0.00513158	0.00501503	0.0091	0.00446971	0.00444639	0.00820848	0.00616682	0.0145223	0.00269457	0.00653989	0.0115635	0.00296205	0.00549189	0.00255921	0.00285832	0.00689346	0.00865209	0.0116994	0	0.00379383	0.00470551	0.00317838	0.00168043	0.0161954	0.00923367	0.00504151	0.00818626	0.0101588
SUCO	0.116616	0.111118	0.124454	0.121514	0.119849	0.128957	0.0936317	0.11604	0.124194	0.140969	0.156881	0.118626	0.112757	0.130152	0.109124	0.150556	0.146107	0.0662234	0.126992	0.132756	0.121409	0.124202	0.0922825	0.150844	0.121923	0.103397	0.100737	0.0880448	0.117107	0.130899	0.0971472	0.105265	0.111619	0.143826	0.0729033	0.115537	0.0832597	0.0976734	0.098016	0.111165	0.118161	0.121158	0.0521729	0.0916853	0.0794094	0.13217	0.133613	0.225369
TNFSF18	0	0.000172611	0.000620126	0.00072177	0.000620646	0.00250205	0	0	0	0	0.000236188	0	0	0	0.000130343	0	0	0	0	0.00194229	0	0.00024829	0	0.000180656	0.000552162	0.0011314	0	0	0.00130627	0.000397879	0	0.00110862	0	0	0.000509515	0.000823892	0	0	0	0.00196905	0	0	0	0.00233335	0	0.000267425	0	0.000801097
TNFSF4	0.00304812	0.00264239	0.00377712	0.00390737	0.0050357	0.00355892	0.00765495	0.00589786	0.00366223	0.00750252	0.00724555	0.0041482	0.00960568	0.00123133	0.0056506	0.00623768	0.00247714	0.00990838	0.00544155	0.00057326	0.00576832	0.00532759	0.00502483	0.00432758	0.00425211	0.00410774	0	0.0030653	0.00482956	0.00725694	0.0065978	0.00456432	0.00491708	0.00231167	0.00661449	0.00659909	0	0.00474006	0.00668437	0.00335599	0.00760171	0.0060836	0.00515304	0.00244094	0.00763733	0.00491151	0.00291715	0.00711317
PRDX6	0.0293148	0.0352874	0.0412342	0.0411193	0.0388734	0.0271312	0.0828746	0.0525285	0.0443031	0.026311	0.0341942	0.0312115	0.0370726	0.038102	0.0313979	0.0188144	0.0289847	0.0395447	0.0455543	0.035237	0.0301586	0.0365922	0.0345291	0.0309263	0.043483	0.0415635	0.058458	0.0440735	0.0463395	0.0449583	0.0506884	0.0487596	0.0507593	0.0464199	0.0325984	0.0349765	0.0467853	0.0448209	0.0669474	0.0415986	0.0314719	0.0361089	0.0270222	0.0336603	0.030003	0.0405025	0.0363138	0.0860081
SLC9C2	0.00198605	0.00480713	0.00435699	0.00106283	0.00417002	0.00529515	0.00515654	0.00532644	0.00537439	0.00210554	0.00672964	0.00167584	0.00699971	0.00697792	0.0039756	0.00315167	0.00641992	0	0.00292951	0.00272389	0.00266378	0.00301138	0.00384053	0.00388306	0.00557646	0.00455603	0	0.00625311	0.00450437	0.00581044	0.0032793	0.00563965	0.00517291	0.00727851	0.00481494	0.00420125	0	0.00184737	0	0.00322574	0.00518205	0.00506026	0	0	0.0051985	0.00358224	0.003706	0.00109463
ANKRD45	0.00907941	0.00355601	0.00176699	0.00409736	0.00168171	0.00346972	0	0.00320721	0.00368261	0.000871295	0.00292383	0.00224303	0	0.00568339	0.00197279	0	0.00502518	0	0.000887784	0	0.00100658	0.00223403	0.00326945	0.00185457	0.000187154	0.00297131	0	0.00264534	0.00194504	0.00731396	0.00386822	0.00142936	0.00182677	0.00181141	0.00272249	0.00411083	0.00311671	0.00254539	0.00447652	0.0012601	0.00301064	0	0	0	0.000894134	0.00285763	0.00292853	0.000329761
KLHL20	0.0886171	0.0748778	0.091194	0.0565491	0.0653113	0.0741148	0.0613549	0.0880966	0.100335	0.112099	0.107895	0.0854506	0.121335	0.0971803	0.0818893	0.0800497	0.0865741	0.0881053	0.085526	0.0649268	0.0878763	0.109286	0.0907688	0.106491	0.0728996	0.0698805	0.0800973	0.081504	0.0593542	0.0781976	0.0897454	0.089082	0.080849	0.0908879	0.067592	0.0880883	0.0718839	0.086128	0.0998651	0.0895506	0.0897554	0.0766151	0.0639156	0.0675665	0.0412107	0.101335	0.105953	0.226414
CENPL	0.00700804	0.00332424	0.00571251	0.0038043	0.00399712	0.00257794	0.00807087	0.00631788	0.00438774	0.00282835	0.0104613	0.00183459	0	0.00449523	0.00340373	0.00592263	0	0.00283392	0.00590913	0.0059193	0.00485303	0.00689454	0.00469086	0.00791315	0.00295071	0.00330068	0	0.00148047	0.00452751	0.00421269	0.00720863	0.00388974	0.00437368	0.00529324	0.00217847	0.00434328	0.0195209	0.005469	0	0.0109087	0.0061373	0.00306311	0.0138317	0.00417339	0.00349785	0.00752558	0.0108487	0.00670715
DARS2	0.0230576	0.0100086	0.016708	0.023108	0.0176205	0.0172041	0.0339209	0.0103516	0.0106844	0.0123693	0.0172954	0.00894876	0.0150408	0.0107968	0.0106562	0.0112102	0.00385017	0.0095267	0.0141105	0.0134401	0.0121965	0.0165211	0.0102597	0.0110322	0.010077	0.0118357	0.041565	0.0110017	0.0159422	0.0148351	0.0130604	0.0135029	0.0161941	0.0167456	0.00961958	0.0151073	0.0203291	0.0161048	0.00568162	0.0143171	0.00848851	0.00626389	0.014053	0.0120452	0.00578848	0.016288	0.0136477	0.0127483
ZBTB37	0.0904745	0.0639475	0.101972	0.099556	0.0653968	0.0837246	0.134483	0.119834	0.100602	0.155331	0.164517	0.130364	0.112845	0.103779	0.0792991	0.0828583	0.129018	0.0845419	0.123204	0.0648803	0.0855213	0.142413	0.0844276	0.114992	0.130612	0.0985357	0.109908	0.110781	0.107411	0.093428	0.116918	0.110888	0.139172	0.135942	0.0952884	0.0864486	0.165273	0.159132	0.0679183	0.126528	0.0943006	0.13139	0.0782896	0.121102	0.118861	0.173855	0.115692	0.236438
SERPINC1	0	0.00126717	0.000752256	0	0.00041402	0	0.00425607	0.00020822	0.00152383	0.00144956	0.00128416	0	0.0020957	0	0.000618714	0	0	0	0.000189624	0	0	0.000385691	0.000590932	0.00070964	0.00158944	0	0.00343769	0	0.000575403	0.000685746	0.00034966	0.000455715	0.00111691	0.00167769	0.000204245	0.000701416	0.0244018	0.00227685	0	0.000733239	0.00172746	0	0	0	0	0.000508716	0.000368915	0.000515259
RC3H1	0.235085	0.180515	0.210674	0.203164	0.198294	0.237799	0.21879	0.2078	0.22544	0.231099	0.271192	0.192911	0.190072	0.207225	0.185709	0.211358	0.180687	0.235021	0.232693	0.203855	0.203284	0.253805	0.206108	0.264367	0.207694	0.189179	0.152324	0.200761	0.183448	0.200591	0.238537	0.223717	0.198098	0.21905	0.1684	0.218186	0.240161	0.200907	0.203888	0.224742	0.2301	0.19359	0.206955	0.201028	0.152109	0.229907	0.240452	0.300117
RABGAP1L	0.628298	0.575938	0.617582	0.607978	0.593121	0.66754	0.475439	0.672139	0.650195	0.663277	0.779563	0.66575	0.695282	0.717728	0.588941	0.720432	0.480279	0.697551	0.658104	0.581847	0.67399	0.709508	0.61182	0.665856	0.643939	0.638782	0.607532	0.606173	0.664351	0.678893	0.647632	0.66051	0.642149	0.64772	0.586211	0.554544	0.461441	0.555533	0.615235	0.60597	0.561506	0.681161	0.644784	0.535616	0.51233	0.633233	0.670954	0.643553
CACYBP	0.0643078	0.0520971	0.0618899	0.0680496	0.0683959	0.0531566	0.356003	0.0870206	0.0903972	0.0750979	0.0779272	0.0581094	0.0645553	0.0603763	0.0619499	0.0502434	0.0439221	0.0229553	0.0809039	0.0464446	0.0513099	0.0589527	0.0518579	0.05986	0.066507	0.0625842	0.0563709	0.068314	0.0793372	0.0670135	0.0926404	0.0996909	0.086284	0.0883718	0.0599244	0.0531635	0.0731883	0.0867356	0.0536945	0.047641	0.0251128	0.0575035	0.0611412	0.148977	0.136041	0.067247	0.0501324	0.167524
MRPS14	0.0246026	0.0269574	0.0367702	0.0256702	0.0273819	0.034142	0.0474914	0.0439706	0.0371981	0.0379305	0.0388359	0.0330612	0.0148903	0.0356577	0.021559	0.0385683	0.0247026	0.0176901	0.0401148	0.0191279	0.0283737	0.0454	0.025461	0.0425693	0.0336427	0.0269183	0.0335027	0.0391616	0.0344479	0.0382939	0.0493683	0.0395959	0.0350143	0.049321	0.0300742	0.0187557	0.0615716	0.034516	0.0319887	0.0383703	0.0343518	0.035641	0.0288914	0.0163374	0.0313423	0.0430039	0.0213482	0.0425522
TNN	0	0.00121104	0.00157735	0.0017275	0.00230375	0	0.00299762	0.0010099	0.000855658	0	0.000714301	0	0	0.00126328	0.00143155	0.00138174	0	0	0.000610736	0.000284621	0.000646425	0.00202335	0.00148409	0.000895218	0.00114076	0.000987017	0	0.00441694	0.00188887	0.00148194	0.000916911	0.000533721	0.000691471	0.0018504	0.000482199	0.00292325	0.00337019	0.00163057	0	0.0021938	0	0.00247118	0	0	0	0.000493769	0	0.0106775
KIAA0040	0.00631263	0.000633575	0.000590164	0	0.000292087	0	0	0.000288076	0	0	0	0	0	0	0	0.00209916	0	0.00496647	0	0	0	0.000155432	0.00017856	0	0	0.000917755	0	0	0.000492931	0	0.000414858	0.000572596	0	0	0.000767461	0	0	0.000274068	0	0	0	0	0	0.00222479	0	0.000241665	0.000739726	0.000208471
TNR	0.0887755	0.0872177	0.053655	0.0585698	0.0840781	0.0698632	0.103777	0.0796707	0.0711182	0.0472033	0.041067	0.061303	0.0237335	0.0629878	0.0634427	0.0400712	0.113498	0.0413807	0.0474954	0.0443656	0.0424093	0.0483539	0.0867505	0.0557579	0.0522925	0.0918294	0.0804165	0.0838503	0.0784599	0.0776796	0.0906299	0.0748302	0.0719306	0.0664212	0.0902257	0.0548304	0.0465657	0.0475233	0.0853796	0.0406899	0.0369107	0.0406651	0.0508408	0.0568859	0.0486081	0.0551401	0.061094	0.0485065
COP1	0.335927	0.29326	0.32281	0.323889	0.337463	0.335073	0.367569	0.309808	0.347755	0.363582	0.362506	0.31793	0.335816	0.319732	0.287122	0.331244	0.306382	0.287484	0.317373	0.293515	0.294629	0.339494	0.344231	0.386138	0.358526	0.270042	0.359153	0.330551	0.259653	0.298219	0.334923	0.348818	0.34881	0.314445	0.228204	0.310895	0.303504	0.319852	0.343148	0.361123	0.33208	0.264671	0.292216	0.328556	0.29424	0.348709	0.358526	0.43651
PAPPA2	0.0280406	0.0631816	0.0502301	0.0698218	0.0416711	0.035486	0.019224	0.0379988	0.0459047	0.0376293	0.0514396	0.0320308	0.0201112	0.0550228	0.0506451	0.0649965	0.00557601	0.03851	0.0424685	0.0280653	0.0549722	0.0644057	0.0298404	0.0749068	0.0321711	0.0419112	0.0492888	0.0388672	0.0610675	0.0567128	0.0299202	0.0643516	0.042806	0.0621631	0.0317526	0.0399679	0.0369605	0.0424271	0.0431494	0.0283009	0.0516345	0.030213	0.0419316	0.023309	0.0288539	0.0543856	0.0684645	0.0219431
ASTN1	0.157852	0.0987325	0.0705681	0.104997	0.13109	0.108894	0.0449884	0.0919337	0.0966487	0.0789876	0.0830196	0.103516	0.0902861	0.0718289	0.0590642	0.0703193	0.0817418	0.0927122	0.0747754	0.0835871	0.0950676	0.0731363	0.104693	0.0758029	0.0704533	0.128139	0.105289	0.111408	0.106315	0.119154	0.10271	0.103877	0.109781	0.0629403	0.081966	0.0897343	0.0686118	0.0737268	0.0747752	0.0480504	0.0820743	0.087615	0.0832338	0.119654	0.0853993	0.0756621	0.0589503	0.0702899
BRINP2	0.0807745	0.0645675	0.0421472	0.0577375	0.0569848	0.0714009	0.052463	0.061195	0.0641797	0.0483568	0.0641782	0.071497	0.0892148	0.0724476	0.0570807	0.0796753	0.0833273	0.0520862	0.0478868	0.0635888	0.0649788	0.0496808	0.0626117	0.0467544	0.0498063	0.0596438	0.0647673	0.0619539	0.0598026	0.0805567	0.0656608	0.0598815	0.0638877	0.0343694	0.0634666	0.050492	0.0247588	0.038707	0.0942975	0.0364261	0.034009	0.0510782	0.0854098	0.0694821	0.0298523	0.0414653	0.0612844	0.0475186
SEC16B	0.0132735	0.0126253	0.0175867	0.0117906	0.0169633	0.0168598	0.0148879	0.0223103	0.0142671	0.0092366	0.00923452	0.0125027	0.0267322	0.01187	0.016876	0.010769	0	0.0211068	0.013366	0.0101909	0.00992042	0.0125887	0.0138241	0.0109141	0.016047	0.0145294	0.0235581	0.0181741	0.0178294	0.011447	0.0223969	0.00942259	0.0213299	0.012146	0.0155281	0.0192159	0.00536112	0.0117296	0.0332848	0.0102819	0.00917667	0.0131308	0.0149575	0.0209698	0.0132327	0.0115594	0.0138757	0.0139433
RASAL2	0.291841	0.253459	0.234977	0.304544	0.309826	0.313844	0.203581	0.266175	0.273905	0.204211	0.172377	0.206031	0.233961	0.194166	0.213647	0.22753	0.171187	0.196066	0.217433	0.249992	0.20963	0.206707	0.275082	0.193736	0.238077	0.289792	0.179316	0.325585	0.27707	0.313127	0.268568	0.240948	0.267035	0.19797	0.203025	0.227697	0.223855	0.216853	0.254466	0.225349	0.199634	0.139899	0.205837	0.246976	0.243774	0.178028	0.223813	0.181258
CLEC20A	0.00230972	0.00100435	0.001468	0.00387099	0.00306344	0.00213837	0	0.00268203	0.00378717	0	0.000415934	0.00100752	0	0.00118367	0.00183391	0.00351317	0	0	0.00321885	0.00237763	0.000452096	0.00108581	0.00087517	0.000992891	0.000204304	0.00248272	0.00384799	0.0026878	0.00411084	0.00449461	0.0012528	0.0004063	0.00232619	0.000612357	0	0	0.0072677	0.00302332	0.0119784	0.000861637	0.00517148	0.00127631	0	0.00350314	0.00266701	0.00117786	0.00181787	0.00158016
TEX35	0	0.000589985	0.000725389	0	0.000266912	0	0	0.000553131	0	0	0.000266412	0	0.0039702	0	0.000382144	0.00115595	0	0	0.000267523	0	0	0.000335754	0.000437242	0.000773398	0	0	0	0.000760931	0.000570321	0.000690719	0.00055752	0	0.000400157	0	0	0	0	0.000318475	0	0	0	0.00148703	0	0	0	0.000282724	0	0.00023534
RALGPS2	0.0316551	0.0418028	0.028809	0.0407006	0.0472391	0.0453301	0.0237089	0.0344604	0.0187963	0.0192854	0.0195575	0.028011	0.0319305	0.0229073	0.031678	0.0193627	0.0208319	0.01334	0.0302084	0.028485	0.0305112	0.0254829	0.052543	0.0231828	0.0226339	0.037271	0.042518	0.0428076	0.0486158	0.0410321	0.0462777	0.034248	0.0405236	0.0227515	0.0253594	0.0277649	0.0248738	0.0274863	0	0.0244196	0.0293689	0.0193392	0.0236238	0.0314909	0.0311265	0.0301354	0.0298105	0.0345981
ANGPTL1	0.00248258	0.00311985	0.0024031	0.00119656	0.00475274	0.00345899	0.00461912	0.00213788	0.00378977	0.00136416	0.0025622	0.000274837	0	0	0.0027681	0.00331074	0	0	0.00103902	0.00140437	0.000324225	0.00240433	0.00189673	0.00117606	0.00182068	0.000561709	0.0068191	0.00221145	0.00605776	0.00533069	0.00238836	0.00291921	0.00154462	0.0015007	0.000791992	0.00190224	0.00317253	0.00137716	0.00452653	0.00350285	0.00365927	0.00375627	0.0077098	0.00618752	0	0.00388079	0.00176668	0.002042
FAM20B	0.0742229	0.0695502	0.0819532	0.0602161	0.0621591	0.0598711	0.0571031	0.0665028	0.0824639	0.0771381	0.0877464	0.0621363	0.0659229	0.0488425	0.0653846	0.0618479	0.073997	0.0548449	0.0727447	0.0693205	0.0603362	0.0591982	0.0637393	0.0796054	0.0658526	0.0645839	0.110296	0.0599821	0.065261	0.0732521	0.0834049	0.0688339	0.0625766	0.0603937	0.0467792	0.0574731	0.0712878	0.0691378	0.0458377	0.0610572	0.0510837	0.070006	0.0628154	0.0588144	0.0542631	0.0788467	0.0852418	0.0686299
TOR3A	0.00276793	0.0116216	0.0117745	0.00834695	0.00902287	0.0144811	0.00495418	0.0136075	0.0179593	0.00889987	0.0114135	0.00646291	0.0162944	0.0125193	0.0157637	0.00953587	0.00744944	0.0115503	0.0122503	0.00732467	0.0122018	0.0152863	0.0128178	0.0163228	0.0109345	0.00680902	0.0185556	0.0115348	0.00871177	0.00737141	0.0116699	0.0143608	0.00981993	0.00868896	0.00569042	0.0101444	0.0158782	0.00970569	0.0102546	0.00826459	0.0122622	0.00650654	0.0076026	0.00360372	0.00550875	0.0117898	0.0107477	0.0136845
ABL2	0.0891695	0.13873	0.154201	0.152551	0.12615	0.118532	0.116071	0.157714	0.169106	0.163002	0.162115	0.14732	0.145126	0.180816	0.155857	0.135356	0.138628	0.111723	0.158069	0.138658	0.154655	0.172492	0.155343	0.158051	0.118848	0.137126	0.162785	0.133257	0.11661	0.121346	0.150763	0.143701	0.153857	0.150284	0.114393	0.134352	0.126563	0.143505	0.110894	0.157118	0.138444	0.11296	0.189389	0.111232	0.104065	0.156726	0.192962	0.201532
SOAT1	0.0190662	0.0196894	0.0257915	0.0188341	0.0175734	0.0224363	0.0667834	0.0218451	0.0202853	0.0225337	0.0266042	0.0193807	0.0128705	0.0122892	0.0161891	0.0253517	0.00924204	0.0155633	0.023302	0.0105253	0.0197446	0.037895	0.0172132	0.0158279	0.0216673	0.0173667	0.0238915	0.0278492	0.0268462	0.0168231	0.0279889	0.0620302	0.0267402	0.0274409	0.011927	0.00939119	0.0663135	0.0309548	0.0183118	0.0412987	0.0176521	0.0379213	0.0185385	0.0127913	0.0241884	0.0279226	0.020815	0.0595375
AXDND1	0.00705381	0.00293904	0.00530569	0.00540165	0.00636548	0.00765082	0.00441548	0.00190436	0.00514663	0.00147214	0.00304058	0.00439549	0	0.00511572	0.00339338	0.00673937	0.00412953	0.0039821	0.00402241	0.00141081	0.0025688	0.0052008	0.00233228	0.004952	0.00351079	0.01085	0	0.00194019	0.0043362	0.00658747	0.00256819	0.00389519	0.00147871	0.00174672	0.00273427	0.00414065	0.00817108	0.00286534	0	0.00203906	0.00213325	0.00235125	0.0107977	0.00163779	0.000611587	0.00315402	0.00327068	0.00995002
NPHS2	0	0.000662318	0.000625542	0	0.00103416	0	0	8.7781e-05	0.000762284	0.000316855	0	0	0	0	0	0	0	0	0.0002735	0	0	0.000627382	0	0.000553286	0.000433473	0	0	0.000693006	0.000452231	0.000476891	0.000349067	0.00111163	0	0.00181199	0.000520514	0	0	0.000595968	0	0.000802006	0.00105828	0	0	0	0	0.000273143	0	0
TDRD5	0.00519897	0.00376171	0.00263635	0.00199811	0.00583545	0.00352447	0.00837008	0.00340731	0.00631632	0.000434166	0.00132538	0.00412256	0	0.00267132	0.00227551	0.00544615	0.00250876	0.00492532	0.00377658	0.00051526	0.00230007	0.00254188	0.00448034	0.00483936	0.00450615	0.00365095	0.00506086	0.00292822	0.0064843	0.00899457	0.00362291	0.00156449	0.00221758	0.00146953	0.00122907	0.00105836	0	0.00413898	0	0.00765293	0	0.00723091	0.00625761	0.00370152	0.00262701	0.00293564	0.00224557	0.00228456
FAM163A	0.00142766	0.0025534	0.00247214	0.00294262	0.00124178	0.00221155	0.00486806	0.00234061	0.00435421	0.000883543	0.00107554	0.00135994	0	0.00102772	0.00266533	0	0	0.00416836	0.00208307	0.00133253	0.00174972	0.00271628	0.00500062	0.0015986	0.00291133	0.00221353	0	0.00120974	0.00230577	0.00315956	0.00236083	0.00279977	0.00365243	0.00386237	0.000987201	0.00113671	0.00551074	0.0027283	0	0.000849674	0	0.00304122	0	0.00469841	0.00348284	0.00129334	0.00553814	0.00259698
TOR1AIP2	0.0855777	0.0716682	0.0953039	0.0714463	0.0719157	0.0783265	0.105793	0.0873825	0.0984256	0.0963264	0.102774	0.074878	0.0823508	0.0741389	0.0606729	0.0799157	0.0895722	0.0537964	0.0994576	0.0720296	0.0662276	0.0969431	0.0868458	0.0861836	0.0810262	0.0847654	0.113419	0.0694355	0.0750084	0.0737352	0.0944708	0.0759552	0.0854073	0.0954244	0.0544178	0.0710238	0.105382	0.099023	0.0491906	0.0917995	0.0710511	0.0826936	0.0578234	0.0612176	0.0556687	0.105627	0.0675612	0.176874
TOR1AIP1	0.0616804	0.0475394	0.0694924	0.0576109	0.0415299	0.0401285	0.100221	0.0593738	0.0636085	0.054089	0.0833768	0.0479031	0.0588209	0.0425049	0.0431254	0.0456364	0.0258342	0.0377852	0.0681274	0.0389942	0.0606117	0.076152	0.0519097	0.0716951	0.0785687	0.0628003	0.0630447	0.0527082	0.047961	0.0557737	0.0712168	0.07695	0.0700918	0.0599286	0.0319302	0.0568711	0.126843	0.066894	0.0258492	0.0725518	0.026204	0.0564591	0.0347187	0.0463368	0.0451658	0.0962628	0.0583605	0.0949409
CEP350	0.422712	0.322887	0.372739	0.292031	0.297982	0.32999	0.341194	0.312758	0.352217	0.384024	0.410856	0.396804	0.394493	0.312568	0.287604	0.336636	0.317068	0.34084	0.345963	0.310667	0.315525	0.370494	0.362689	0.375833	0.372704	0.388706	0.334151	0.338971	0.271816	0.316744	0.329522	0.344064	0.337348	0.360573	0.286099	0.406604	0.418467	0.367114	0.376098	0.366807	0.297496	0.31241	0.28805	0.366485	0.323553	0.374981	0.335206	0.553218
QSOX1	0.0224038	0.0453486	0.0511876	0.0451846	0.033533	0.0369058	0.0770115	0.0682585	0.0596908	0.0330216	0.0491054	0.0362965	0.0395087	0.0494973	0.0505836	0.0434229	0.0294403	0.0440879	0.051944	0.0512354	0.0453199	0.0578067	0.0436873	0.050101	0.0530728	0.0533274	0.0260123	0.041653	0.0395753	0.0331428	0.055871	0.0474388	0.0449235	0.0265564	0.0352789	0.0430911	0.0316515	0.0402184	0.1023	0.048045	0.037115	0.0478642	0.0317428	0.0364305	0.0493791	0.0459749	0.0634739	0.0953175
LHX4	0.00084516	0.00136755	0.00143701	0.00192246	0.00126351	0.00193856	0.00384619	0.00211364	0.0017144	0.000493492	0.00298914	0.00322396	0	0.00288092	0.000193885	0	0	0	0.00312151	0.00147545	0.00410143	0.00278503	0.000404614	0.00235888	0.00187363	0.000777668	0.00885024	0.00442355	0.00348189	0.00458173	0.00205761	0.00201002	0.00110363	0.00502589	0.000440053	0.00389015	0.00370407	0.00142187	0	0.0013719	0	0.00773923	0	0.000871641	0.000282479	0.00568392	0.00185235	0.00614699
ACBD6	0.26139	0.226733	0.281819	0.275423	0.253855	0.263284	0.339443	0.284209	0.278279	0.302434	0.292167	0.260807	0.282304	0.224222	0.218925	0.25083	0.252243	0.24129	0.266626	0.251099	0.252265	0.262429	0.251427	0.293171	0.297199	0.237642	0.311277	0.279656	0.230426	0.289774	0.265299	0.237865	0.278349	0.296354	0.18687	0.221635	0.188512	0.258993	0.222365	0.270739	0.252893	0.266984	0.192948	0.266164	0.246421	0.287412	0.285464	0.549359
XPR1	0.114612	0.10483	0.118749	0.135624	0.128285	0.14757	0.109413	0.130707	0.114391	0.109389	0.13413	0.120386	0.10657	0.0919048	0.0956921	0.0966964	0.128677	0.0980221	0.126951	0.0927315	0.0912533	0.120676	0.113669	0.108803	0.125929	0.126958	0.132127	0.143769	0.143124	0.128239	0.134823	0.122457	0.129069	0.151788	0.112787	0.0981383	0.149367	0.115376	0.161299	0.112836	0.10199	0.12747	0.0910914	0.118318	0.104483	0.108136	0.118479	0.226409
KIAA1614	0.0224912	0.0200722	0.0129735	0.0158114	0.0187625	0.0129569	0	0.0188014	0.026275	0.0157284	0.0149468	0.013539	0.017726	0.0451242	0.0329947	0.0142633	0.0102529	0.0386615	0.0149353	0.0147431	0.0136703	0.0531696	0.025842	0.0294774	0.0191182	0.0200132	0.0088901	0.0153008	0.0128025	0.0163866	0.0228007	0.0231175	0.0221698	0.0270862	0.0245107	0.0039407	0	0.0129601	0.0363881	0.0107999	0.0506761	0.037066	0.0252451	0.00769363	0.024525	0.0143459	0.0273447	0.0298561
STX6	0.0435582	0.0739411	0.0545773	0.0615126	0.0774575	0.0571338	0.0335522	0.0667514	0.0828627	0.0499535	0.0585187	0.0551772	0.075008	0.0652376	0.0725601	0.0576831	0.0675768	0.0379623	0.0631087	0.0620758	0.0435071	0.108217	0.0509219	0.114654	0.0901328	0.0563371	0.0704465	0.0497812	0.0478732	0.0702126	0.0702755	0.0947956	0.0563929	0.0718992	0.0755247	0.0530221	0.0707475	0.0619828	0.0568825	0.067683	0.0980596	0.0716193	0.0582206	0.0532969	0.0686068	0.0715406	0.0873901	0.0866943
MR1	0	0.00398967	0.0017515	0.00384212	0.0023656	0.00316568	0	0.00285533	0.00236087	0.00275268	0.00417736	0.00118463	0.0075307	0.0056231	0.00241144	0.00087826	0	0.00468756	0.00152007	0.00182223	0.000824041	0.00236233	0.0029803	0.00139619	0.00225106	0.00275102	0	0.003691	0.00523244	0.00320386	0.00291266	0.00534583	0.00365209	0.00517279	0.00345431	0.00115314	0	0.00118403	0.0134304	0.00390623	0.00227083	0.00492671	0.00988501	0.00246315	0	0.00170757	0.00294096	0.00379144
IER5	0.0173056	0.0200148	0.0126781	0.012758	0.0198441	0.02439	0.07251	0.0232135	0.0273975	0.0075154	0.0167862	0.0125668	0.00989131	0.0143113	0.0163532	0.00789329	0.0281834	0.00986359	0.012832	0.00936389	0.0114164	0.00994181	0.0103556	0.00826543	0.0128949	0.0129235	0.00574529	0.0224733	0.0202744	0.014644	0.0272188	0.0292029	0.025219	0.00875716	0.0105204	0.00852883	0.0317295	0.0176878	0.0473508	0.0161054	0.0076318	0.0101547	0.00754441	0.0216471	0.0121201	0.00901886	0.00864497	0.040738
CACNA1E	0.166702	0.0959156	0.0560539	0.0703653	0.0983779	0.0859096	0.0835384	0.0831503	0.0800855	0.0389392	0.129573	0.0985344	0.102073	0.131577	0.118754	0.0411361	0.0473481	0.0623709	0.110923	0.0654026	0.107523	0.0676647	0.0738397	0.0396096	0.0560404	0.0884837	0.0856502	0.141842	0.0995736	0.0962036	0.108232	0.0814732	0.0686536	0.0862766	0.107381	0.0689492	0.0384185	0.0345351	0.111589	0.0430677	0.043065	0.199825	0.0770608	0.059754	0.0647714	0.0484279	0.0487977	0.0515035
ZNF648	0.000811363	0	0.000299527	0	0	0.000688083	0	0.000128975	0	0	0.00149745	0	0	0	0	0	0	0	0	0.000913441	0.000433235	0.000354371	0.000234034	0	0.000226961	0	0	0	0.00059995	0.000724051	0	0	0	0.00119637	0.000957957	0.000670613	0.00317549	0	0	0.00127641	0	0	0	0	0	0.000172165	0.0012322	0.000811025
GLUL	0.250856	0.267099	0.411549	0.331494	0.237739	0.320588	0.744315	0.350955	0.325902	0.204909	0.623345	0.290306	0.439561	0.489103	0.276995	0.319885	0.156147	0.464675	0.60625	0.344469	0.381236	0.6953	0.202726	0.282157	0.489478	0.259631	0.28686	0.246807	0.484318	0.247963	0.237064	0.403382	0.421141	0.201255	0.424374	0.22903	0.528879	0.294261	0.234794	0.437942	0.272053	0.348407	0.257104	0.193278	0.319644	0.700928	0.259612	0.360409
RGSL1	0.00201804	0.000804347	0.00245653	0.00255886	0.00030041	0.00159419	0	0.00061205	0.00156345	0	0	0.000736148	0	0	0.000419981	0	0	0	0.00117129	0	0	0.000835981	0.00109857	0.00182255	0.000246542	0	0.00405511	0.000561188	0.00107788	0.00061273	0	0.000790942	0.000745094	0	0.000745322	0.00105734	0	0.00124672	0	0.0011357	0	0	0.00381736	0	0.00108058	0.00112547	0.000498998	0.00354439
RNASEL	0.00782468	0.00620171	0.00449512	0.00232962	0.00342413	0.0037903	0.0119768	0.00767207	0.007226	0.00784145	0.00917004	0.00254864	0.0145411	0.00151881	0.00636712	0.00319472	0	0	0.00494479	0.00282644	0.006785	0.0130352	0.00335546	0.00647513	0.00405919	0.00524917	0.00478879	0.00702234	0.0123501	0.00540993	0.00507441	0.0161179	0.0067541	0.00261323	0.00647643	0.00462898	0.00311671	0.00496177	0	0.0104559	0.00707966	0.00928505	0.011431	0.0043608	0.00220697	0.00834288	0.0043521	0.0250867
RGS16	0.00112774	0.000969528	0.000912588	0.00232799	0.00162828	0.00280824	0.00231189	0.00316952	0.00141011	0.000558341	0.00365529	0	0	0	0.00113814	0.00104712	0	0	0.00238548	0.00260435	0.00114458	0.00168496	0.00211276	0.000652341	0	0.00200075	0	0.00152323	0.00233741	0.00188988	0.00196155	0.00322123	0.00208808	0.00193585	0.00180821	0.000512869	0.00302637	0.000946213	0.0196028	0.00196313	0	0.00117251	0.0036878	0.00168087	0.00200788	0.00167195	0.00199346	0.0037647
RGS8	0	0.00165135	0.000521293	0.00270542	0.00147211	0	0	0.00196369	0.00154166	0	0.00029532	0.00163729	0	0.00124641	0.00103575	0.00179043	0	0	0.00086901	0.00114661	0.000961471	0.000689417	0.000771739	0.00093955	0	0.000989336	0	0.00372623	0.00175604	0.00118303	0.00178462	0	0.00217643	0	0.00132014	0.00073641	0	0.000687605	0	0	0.00145076	0.00241204	0.00334217	0.00342497	0.000459883	0.000922121	0.000597125	0
NPL	0.0298235	0.0263747	0.0312703	0.0371299	0.0299959	0.0325335	0.0205747	0.0390035	0.0295354	0.0318246	0.0372935	0.036237	0.0495039	0.0286712	0.0260945	0.0486733	0.0197752	0.0213501	0.0326199	0.0230461	0.034741	0.0287439	0.0345236	0.0336895	0.0367177	0.0320798	0.0148243	0.0296021	0.0212132	0.0302902	0.032564	0.0311775	0.0366573	0.0394495	0.0225692	0.0392013	0.0289038	0.027952	0.0178705	0.0357596	0.0177598	0.0260732	0.0180715	0.0141951	0.0175476	0.0341959	0.0376527	0.104146
DHX9	0.108842	0.128498	0.143185	0.118511	0.126387	0.120337	0.211574	0.155192	0.138908	0.129896	0.187476	0.108137	0.125807	0.122777	0.121333	0.123884	0.16868	0.135146	0.152094	0.128787	0.130335	0.163492	0.103768	0.143134	0.147838	0.12461	0.109397	0.133413	0.120718	0.14153	0.149736	0.174203	0.151303	0.132329	0.095669	0.125621	0.205507	0.186145	0.091649	0.198709	0.116549	0.141339	0.106281	0.134806	0.122329	0.17554	0.129161	0.167341
SHCBP1L	0	0.00180677	0.00281077	0.00608535	0.00177166	0.00102602	0	0.00103795	0.0016338	0.0024362	0.00147979	0.00134827	0	0.00361331	0.000677007	0.00274032	0	0	0.00148977	0	0.001068	0.00220898	0	0.00247265	0.00245379	0	0	0.00164329	0.0014263	0.00288778	0.000783494	0.00057007	0.00140041	0.000757092	0.000788871	0.00069664	0.00398481	0.000943859	0	0.00221821	0.00359725	0	0	0	0.00056237	0.00234927	0.00140375	0.00107877
LAMC1	0.0187729	0.0170074	0.0130139	0.0190947	0.0208065	0.0130902	0.0318834	0.0193419	0.0204817	0.0111996	0.0144408	0.0210694	0.0128696	0.0110215	0.0155865	0.0167566	0.0300345	0.0141551	0.00805377	0.0163463	0.0141181	0.0128552	0.0230201	0.0132514	0.0111903	0.0158322	0.0290547	0.0253372	0.0193156	0.0178879	0.0202563	0.0228503	0.0203891	0.00346005	0.0146774	0.0100083	0.00867545	0.0163747	0.0121391	0.0143979	0.0182167	0.0122432	0.0108607	0.00645851	0.0239783	0.0108529	0.0121183	0.0386245
LAMC2	0	0.000199071	0.00244935	0.00698974	0.00139567	0.00230433	0	0.000815083	0.00120224	0.00091736	0.00034186	0.000297572	0	0.002879	0.000754561	0.000629822	0	0	0.00050462	0.00148291	0	0.000701139	0	0.000827721	0.000806528	0	0.00390103	0.00103488	0.00313897	0.00433746	0.000999831	0	0.000183252	0	0.000497649	0	0.00742927	0.000515528	0	0.00068935	0	0.000934269	0	0	0.00112914	0.000346255	0.00147662	0.000574634
NMNAT2	0.0840522	0.0838692	0.0563158	0.0707627	0.0775341	0.0700368	0.0857105	0.0874492	0.0908102	0.0459068	0.035757	0.057998	0.0690537	0.0571889	0.0709862	0.0647766	0.0926897	0.0574366	0.0497404	0.062123	0.049567	0.0501336	0.103494	0.0521669	0.0552403	0.0825485	0.0560417	0.0745362	0.0652638	0.0679947	0.0912539	0.0857942	0.0914222	0.0393052	0.0776178	0.0611928	0.0884958	0.0602364	0.0415421	0.0417509	0.0387081	0.0470364	0.0702138	0.0759859	0.0621479	0.0512639	0.0535985	0.0591976
SMG7	0.1429	0.163063	0.153976	0.172679	0.183192	0.169556	0.157709	0.157366	0.173437	0.1442	0.169788	0.112526	0.173694	0.148282	0.148553	0.157141	0.157026	0.130527	0.165876	0.187351	0.162677	0.166128	0.115293	0.188794	0.169077	0.145866	0.150439	0.151673	0.106723	0.190648	0.152639	0.157316	0.13885	0.179421	0.0826132	0.142899	0.165952	0.151644	0.159417	0.146329	0.143495	0.1083	0.142064	0.138835	0.103864	0.14432	0.168735	0.180762
NCF2	0.000810001	0.00103924	0.000943383	0.00112548	0	0.00138266	0	0.000568848	0.000698302	0.000582042	0.000442397	0	0	0.00146176	0.000624683	0.00145609	0	0.00442121	0.000727568	0	0	0.00144627	0	0	0.000741309	0	0	0.00239613	0.00124068	0.00229018	0.001295	0.000678931	0.000609752	0.00135774	0.00102052	0.00230609	0.0115709	0.000592919	0	0.0017796	0	0.00176015	0.00291275	0.000895146	0	0.0014751	0.000512993	0
ARPC5	0.0743869	0.075547	0.108853	0.0873123	0.058281	0.0838603	0.169645	0.103745	0.108354	0.0813209	0.135876	0.0684193	0.149457	0.121325	0.0630246	0.0926962	0.108956	0.049406	0.124709	0.0729786	0.067129	0.138526	0.0680407	0.0958132	0.115227	0.0905917	0.108026	0.0863065	0.0763657	0.0767537	0.100463	0.101136	0.078965	0.11118	0.0538358	0.0657583	0.121864	0.0984113	0.0756137	0.111098	0.0783704	0.0900012	0.0661925	0.0687749	0.0461046	0.132828	0.0921466	0.088797
RGL1	0.382931	0.402239	0.383172	0.36982	0.364317	0.312083	0.320715	0.415548	0.366753	0.413598	0.366387	0.348606	0.353623	0.323818	0.371423	0.386303	0.379615	0.419767	0.404111	0.388673	0.322863	0.640381	0.374791	0.426693	0.408162	0.334842	0.31642	0.365984	0.309073	0.428991	0.420395	0.541253	0.396584	0.40422	0.382559	0.38258	0.385282	0.375655	0.31003	0.655233	0.397076	0.370842	0.393106	0.318573	0.379685	0.35838	0.438493	0.361332
APOBEC4	0	0.00038937	0.000898822	0.00102733	0.00166217	0.00238115	0	0.000708479	0.00152907	0	0.000584302	0.000223383	0	0	0	0	0	0	0.000191837	0.000866323	0.000327221	0.000534187	0	0.00238344	0	0	0	0.00119186	0.00135039	0.00264291	0.000394627	0.00197304	0.000156858	0	0	0	0	0	0	0	0	0.000905248	0	0	0	0.00100799	0.000939911	0.00113169
COLGALT2	0.604266	0.504445	0.65024	0.529279	0.555616	0.549593	0.479337	0.693321	0.70894	0.744693	0.616914	0.658883	0.68053	0.516014	0.57432	0.712923	0.516647	0.479664	0.616076	0.657479	0.648564	0.626483	0.5996	0.641946	0.652428	0.674543	0.564769	0.554476	0.50769	0.633237	0.683921	0.501661	0.562901	0.708409	0.66217	0.531234	0.4964	0.60106	0.582452	0.430237	0.581852	0.691117	0.550166	0.449444	0.550108	0.612301	0.677015	0.473064
TSEN15	0.120529	0.129719	0.187092	0.131084	0.109047	0.152245	0.20826	0.153486	0.141727	0.182561	0.1918	0.143415	0.176707	0.0952939	0.106374	0.123477	0.157867	0.069956	0.176151	0.111881	0.128508	0.192669	0.141313	0.182265	0.202841	0.143807	0.144721	0.170092	0.134824	0.155765	0.160304	0.181569	0.161073	0.178528	0.114702	0.107788	0.22275	0.193812	0.112485	0.228582	0.159899	0.12144	0.110644	0.143371	0.157581	0.212717	0.148931	0.22041
C1orf21	0.0459206	0.0534966	0.0403564	0.0360488	0.0630785	0.0596551	0.0687116	0.0504691	0.0451355	0.0359699	0.0255423	0.0444603	0.0528209	0.0521326	0.0364483	0.0298444	0.0564231	0.0376703	0.0311339	0.0390244	0.0360669	0.0359483	0.0615605	0.0392159	0.0426256	0.0725678	0.0402069	0.0538987	0.0571968	0.0558703	0.0530246	0.0538072	0.0519255	0.0422909	0.0511315	0.0296499	0.0325498	0.0384742	0.0620405	0.0376851	0.0287985	0.0334995	0.0600921	0.0576328	0.0412251	0.042828	0.0469414	0.0372206
EDEM3	0.100959	0.102845	0.122432	0.115244	0.11651	0.141925	0.158987	0.116348	0.128681	0.127532	0.131292	0.0991878	0.172996	0.0946611	0.0828883	0.101722	0.135369	0.0715828	0.119313	0.0962705	0.0907866	0.124159	0.0917205	0.120466	0.125271	0.105025	0.118129	0.131545	0.099942	0.124855	0.117193	0.133754	0.117252	0.122428	0.0889092	0.0710279	0.10335	0.122293	0.0919667	0.145628	0.0963074	0.0953008	0.0912812	0.115512	0.0908065	0.129091	0.1115	0.230786
RNF2	0.0331256	0.0380575	0.0295323	0.0272944	0.0415588	0.0415762	0.0539461	0.0281512	0.0434075	0.0377569	0.0385535	0.0301227	0.0241281	0.0244508	0.0300902	0.0365882	0.033444	0.0167629	0.0353475	0.0344321	0.0364293	0.0315887	0.0275221	0.0391676	0.0275741	0.0349638	0.039623	0.0252109	0.0252935	0.0430552	0.0312667	0.019205	0.0297136	0.0356226	0.0148682	0.0344168	0.0659277	0.0313815	0	0.0325323	0.0338392	0.0244288	0.0242998	0.0352134	0.0208561	0.0322138	0.0407197	0.0523066
TRMT1L	0.0633916	0.0550094	0.077174	0.0762825	0.0651271	0.0927072	0.120698	0.082259	0.0648294	0.0760219	0.0831147	0.0712591	0.081311	0.0675055	0.0500689	0.0639791	0.0278079	0.0472456	0.0761645	0.06371	0.0598623	0.0836486	0.0515278	0.0613164	0.0844481	0.0783987	0.0787086	0.0769023	0.0757057	0.0789897	0.0714914	0.0789447	0.0765143	0.0874249	0.061361	0.0519542	0.0686294	0.0680306	0.0256069	0.0946732	0.0540769	0.0868606	0.0710971	0.0790712	0.0654687	0.0763312	0.0617836	0.105407
SWT1	0.0728137	0.0800351	0.126358	0.0965073	0.0907574	0.0853999	0.0986352	0.0903813	0.0874786	0.113327	0.135665	0.122286	0.0985673	0.0711511	0.0798828	0.0898492	0.0782872	0.0919868	0.10152	0.0799583	0.0994726	0.0993491	0.0896526	0.124834	0.108784	0.0940824	0.0708211	0.0802114	0.0797203	0.096571	0.105156	0.0894341	0.109943	0.124389	0.0725792	0.103398	0.120588	0.115377	0.0979966	0.104753	0.122944	0.0817875	0.0995752	0.105769	0.104104	0.118267	0.106354	0.142867
IVNS1ABP	0.0979667	0.122979	0.16286	0.153533	0.136252	0.146342	0.241309	0.179935	0.162523	0.132991	0.149866	0.117663	0.144482	0.132889	0.106961	0.102881	0.151286	0.0672299	0.148496	0.112083	0.125006	0.142264	0.0908159	0.166203	0.155559	0.124415	0.184952	0.158119	0.1068	0.144214	0.129424	0.123873	0.158319	0.187538	0.064772	0.108228	0.200239	0.172966	0.0861448	0.112188	0.149235	0.109183	0.128121	0.187553	0.15493	0.202474	0.115702	0.108014
HMCN1	0.00506954	0.00458751	0.00599743	0.00199594	0.00254866	0.00119545	0	0.00439973	0.00656968	0.00132824	0.00347388	0.00209232	0	0.00448767	0.00398005	0.00388401	0	0.00382262	0.00443746	0.00306961	0.00425356	0.00564085	0.00327725	0.00472199	0.00314063	0.00143343	0	0.0018351	0.00306219	0.00610027	0.0021098	0.00329452	0.00561131	0.00323244	0.000565583	0.00363057	0	0.00517968	0	0.00333726	0.00287236	0.00600038	0	0.00289153	0.00673245	0.00683212	0.0066967	0.00313936
PRG4	0.00155733	0.000323409	0.000287375	0	0.000625195	0.000693018	0	0.000129984	0	0	0.000384274	0	0	0	0	0	0	0	0.00037464	0	0	0.000123546	0	0.000400018	0.000706	0	0	0	0.000561912	0	0	0	0.000761494	0.00121154	0	0.000672444	0	0.000297741	0	0	0	0	0	0	0	0.00115441	0	0
TPR	0.143073	0.158173	0.15173	0.128629	0.121856	0.110842	0.214328	0.139364	0.173043	0.159785	0.17671	0.153712	0.135583	0.145676	0.128783	0.12674	0.110688	0.110456	0.147022	0.120992	0.133801	0.16418	0.151816	0.173575	0.152556	0.165122	0.172592	0.128731	0.117295	0.130273	0.137182	0.165648	0.137911	0.166248	0.129642	0.150817	0.240448	0.162873	0.114849	0.175692	0.13517	0.125147	0.125978	0.176774	0.13357	0.160399	0.159302	0.32454
ODR4	0.15358	0.102085	0.139789	0.0955855	0.107543	0.121354	0.12019	0.140806	0.145978	0.136211	0.136692	0.142546	0.165218	0.135167	0.113469	0.139489	0.158568	0.0728673	0.14108	0.108479	0.128775	0.140675	0.110546	0.143341	0.164778	0.140038	0.0944711	0.104486	0.112559	0.125051	0.12389	0.157042	0.123846	0.134766	0.118262	0.146368	0.16047	0.131236	0.108928	0.148111	0.120353	0.127174	0.133214	0.109261	0.095887	0.145552	0.116588	0.149663
PDC	0.00101882	0.000762917	0.0041413	0.0108901	0.00405533	0.00119977	0	0.00415661	0.00369359	0.0013509	0.00534057	0.00172751	0.00489553	0.0157083	0.000992944	0.0120883	0.00247909	0.0129283	0.00636577	0.000534859	0.00137053	0.00667896	0.000554074	0.0075511	0.000679045	0.0012932	0	0.00250413	0.0056011	0.00312719	0.00259382	0.00545112	0.00341562	0.00283673	0.00117163	0.00106405	0.0111918	0.00275574	0	0.00238605	0.00431152	0.00274916	0.0272745	0	0.000318044	0.00980639	0.00578402	0.00178158
PTGS2	0.00252826	0.00302493	0.000729123	0.00313058	0.00267697	0.000757038	0	0.00348008	0.00268249	0.00153505	0.00174062	0.00229082	0	0	0.00104574	0.00272136	0.00543289	0.00402734	0.00213295	0.00538361	0.00659839	0.00152215	0.00156611	0.0010347	0.00144418	0.00563717	0.00216351	0.00826462	0.00371788	0.00237443	0.00502609	0.00303835	0.00535677	0.00160223	0.00364454	0.000662318	0	0.00196836	0	0.00152334	0.00390543	0.00224205	0	0	0.00298898	0.00164623	0.00201241	0.00102337
PLA2G4A	0.00841354	0.00657694	0.00615272	0.00723494	0.0104026	0.0145548	0.00396644	0.00709643	0.0119564	0.00510077	0.00199985	0.0038975	0	0.00490262	0.00522926	0.00468549	0.0170895	0.0095132	0.00467126	0.0037621	0.00900297	0.00409342	0.00357153	0.00550209	0.00452825	0.00703306	0	0.0108531	0.0127313	0.00811728	0.00534844	0.00926992	0.0071073	0.00135159	0.00486437	0.0028111	0.00815202	0.00297172	0	0.00165503	0.00354307	0.00416212	0.00849254	0.00510853	0.00499789	0.00359165	0.00370859	0.00336689
BRINP3	0.15657	0.14358	0.0919588	0.143247	0.167154	0.157325	0.111777	0.10889	0.100268	0.0639519	0.0577917	0.0871251	0.0838783	0.0889034	0.115042	0.0900166	0.150967	0.137915	0.0877379	0.126163	0.0907933	0.0714384	0.147846	0.0732198	0.10356	0.168571	0.114835	0.136786	0.165341	0.132145	0.113995	0.121308	0.109514	0.054772	0.111238	0.095227	0.0733878	0.081546	0.0816584	0.0788753	0.086101	0.0782777	0.0783123	0.130728	0.107774	0.0620054	0.082943	0.0867942
RGS18	0	0.000250799	0.000478425	0	0.000515925	0	0	0	0	0.000751896	0.000595658	0	0	0	0.000343652	0	0	0	0.000419004	0	0.000477227	0	0.000151979	0.000540361	0.000906386	0	0	0.000658029	0.00105451	0	0.000210461	0	0.000277495	0	0.00179975	0	0	0.00020586	0	0	0	0	0	0	0.00184133	0	0	0
RGS21	0.00231938	0.001335	8.68928e-05	0	0.000301558	0	0	0	0	0	0	0	0	0	0.000143732	0	0	0	0	0	0.000469614	0	0	0	0	0.000595951	0	0	0.000171131	0.000653354	0	0	0.000187817	0	0.000198189	0	0	0	0	0	0	0	0	0	0	0.000218403	0	0
RGS1	0.00105068	0.00246677	0.000724172	0.00140999	0.0023812	0	0	0.00345523	0.00136499	0.000513937	0	0.00151453	0	0	0.000849305	0.00179664	0.00315526	0	0.0020985	0.000849293	0.00219805	0.000407756	0.00125928	0.000312612	0.000751869	0.00161532	0	0.00148294	0.00198256	0.00132274	0.0056273	0.00094025	0.00233268	0	0.00150375	0.00136525	0	0.000930983	0	0.000872396	0	0	0.00256222	0.00315542	0.00322653	0.000845102	0.0004854	0.000465292
RGS13	0	0	0.000173406	0	0	0	0	0.000110886	0	0	0	0	0	0	0	0	0	0	0	0	0	0.000220825	0	0.000474423	0	0	0	0	0.00124831	0.000470199	0	0	0.000176575	0	0	0	0	0	0	0	0	0	0	0	0	0.000236547	0.000477839	0.00026684
AL136454.1	0.00436032	0.00464245	0.00686035	0.00664306	0.005873	0.00707244	0.0328759	0.0219386	0.0206811	0.00677398	0.0135877	0.00729825	0.0298954	0.0222661	0.0200854	0.00689776	0	0.0190488	0.0175214	0.0140998	0.0124004	0.0109352	0.00514212	0.00792742	0.00531753	0.00527823	0	0.00714066	0.00777937	0.00502698	0.0138633	0.0152822	0.0145543	0.00968833	0.00676678	0.0142094	0.0301377	0.0223389	0.0269959	0.00632931	0.00166075	0.00467071	0.0315233	0.00882936	0.00255448	0.0110657	0.00489885	0.00591097
RGS2	0.00654462	0.00847774	0.00694388	0.00737915	0.00870991	0.00743509	0.0496419	0.0120725	0.0132278	0.00537125	0.0381588	0.00525511	0.00999614	0.0125969	0.0066944	0.00219413	0.0092519	0	0.0086192	0.00707719	0.00601971	0.0074401	0.00573072	0.00468478	0.00712687	0.0106324	0.0225377	0.00787592	0.0130558	0.00428163	0.0159409	0.0110053	0.0108331	0.00394294	0.00716304	0.00938992	0	0.0058586	0	0.00661083	0.00450218	0.0078392	0.00353196	0.0107333	0.0136163	0.00513011	0.00261039	0.0104195
UCHL5	0.0582964	0.0512744	0.0567728	0.0631333	0.0617397	0.0661024	0.105116	0.0604015	0.0546437	0.070289	0.0630056	0.0575019	0.0529122	0.0430379	0.0390343	0.0527583	0.0461304	0.0429442	0.0578808	0.04276	0.0496581	0.0704162	0.0450269	0.0554907	0.0599934	0.0493587	0.0755619	0.0716096	0.0561994	0.063557	0.0574886	0.0619482	0.0509538	0.0620768	0.0435946	0.0412041	0.0524972	0.0511417	0.0509061	0.0451768	0.0462171	0.0568419	0.0676427	0.0461354	0.0559726	0.0619473	0.0561599	0.137358
GLRX2	0.0290325	0.0208825	0.023492	0.0203085	0.0263723	0.029815	0.0524703	0.036163	0.0259213	0.0215835	0.0211108	0.0232597	0.0285527	0.0343581	0.0250975	0.0308191	0.0311814	0.0133786	0.0349438	0.0189153	0.0225803	0.0263605	0.0205093	0.022508	0.0293833	0.0269927	0.0155757	0.0290293	0.0247591	0.018304	0.0402529	0.0260567	0.0351034	0.0261173	0.0187693	0.0185684	0.0543927	0.0306984	0.0393088	0.0347428	0.0178721	0.0261483	0.020413	0.0301174	0.0181857	0.0298813	0.0147451	0.0385517
CDC73	0.185425	0.167407	0.182724	0.228217	0.196756	0.219976	0.184136	0.201315	0.169917	0.218247	0.194044	0.188059	0.188244	0.134201	0.147136	0.195801	0.156514	0.128567	0.184722	0.151774	0.201163	0.193844	0.183893	0.208122	0.240427	0.15309	0.178263	0.211539	0.178165	0.198965	0.175264	0.163165	0.183114	0.209905	0.147597	0.182608	0.228718	0.171338	0.123316	0.169225	0.189112	0.145965	0.141168	0.203442	0.166719	0.199962	0.187354	0.325498
B3GALT2	0.0330446	0.0289757	0.0185001	0.0235456	0.0266935	0.0236198	0.0263191	0.0295776	0.0233699	0.0224307	0.0122631	0.0210267	0.00566674	0.0149305	0.0207147	0.0185239	0.0101049	0.00881684	0.0171821	0.0124434	0.0171765	0.0145601	0.0195863	0.0138826	0.0254557	0.0267622	0.0108049	0.0358072	0.0265394	0.0289066	0.0303953	0.0189958	0.0322233	0.0164794	0.0149685	0.0153302	0.0121728	0.0184313	0.0220224	0.0116691	0.0140891	0.0110156	0.018898	0.0376622	0.0225626	0.0116087	0.0151624	0.0157534
KCNT2	0.0930974	0.0875245	0.0535024	0.118444	0.12015	0.120872	0.0929112	0.0850869	0.0663509	0.0381442	0.0324795	0.0504759	0.0841046	0.0713582	0.071172	0.0630881	0.103321	0.0801347	0.0633526	0.0829652	0.0702539	0.0490299	0.0903354	0.0547151	0.0714076	0.0929333	0.0657889	0.123933	0.121297	0.0883141	0.0815836	0.0618507	0.0757507	0.0373631	0.0705854	0.0591994	0.0630319	0.0548068	0.0827745	0.0630693	0.0668199	0.0583662	0.0717545	0.0831887	0.0822234	0.0468587	0.0563121	0.0571515
CFH	0.00250547	0.000612586	0.00139717	0.0011409	0.00158806	0.00238659	0	0.00126123	0.00165443	0.000857059	0.00106633	0	0	0	0.000822699	0	0	0	0.00016499	0	0.00195917	0.00149408	0.00101117	0.0014176	0.000767203	0.000543143	0.00437446	0.00126691	0.00160675	0.00126269	0.000408425	0	0.000175522	0.00275806	0.000318425	0	0	0.00113642	0	0.000941799	0	0.000676256	0	0.00157984	0	0.000293391	0.000488729	0.000878005
CFHR3	0	0	0	0	0	0	0	0	0	0.000853438	0	0	0	0	0	0	0	0	0	0	0	0.000149873	0	0.000313409	0	0	0.0071701	0	0.000224801	0	0.00097673	0	0.000389638	0	0	0	0	0.000180128	0	0	0	0	0	0	0	0.000268256	0	0.000241521
CFHR5	0	0.000834894	0.000107075	0	0	0	0	6.58444e-05	0	0	0	0	0	0	0.000181475	0	0	0	0.000202578	0	0	0.000234071	0.000366461	0	0.000468309	0	0	0	0	0.000430737	0.000308016	0	0	0	0	0.000657197	0	0	0	0	0	0	0	0	0	0	0	0.000276609
F13B	0	0	0.000546624	0	0	0	0	0	0	0	0	0.000989197	0	0	0	0	0	0	0	0	0	0	0	0	0.000208683	0	0	0	0	0.000526055	0	0	0	0	0	0	0	0	0	0	0	0	0	0	0	0	0	0
ASPM	0.00298044	0.00158161	0.00137922	0.00311841	0.000813603	0.00198534	0	0.00187257	0.00162739	0.00184329	0.000888136	0.00054637	0	0	0.00212964	0.00324654	0.0129139	0.00678094	0.000474133	0	0.00180547	0.000829951	0.00168536	0.00307458	0.000674581	0.000797944	0	0.00039018	0.000708527	0	0.00498299	0	0.00154647	0.00133314	0.0016579	0.00575832	0.00728683	0.00196023	0	0.00427111	0.00200464	0	0	0	0.00078832	0.00126273	0.00225827	0.0043689
ZBTB41	0.0567917	0.0638891	0.0800425	0.0990477	0.0763528	0.0782373	0.0797337	0.0823817	0.0712313	0.0845048	0.0943325	0.0660386	0.0646746	0.0688734	0.0511157	0.0557902	0.0631213	0.056408	0.0757597	0.0731401	0.0634304	0.0801937	0.0731819	0.0821759	0.0729351	0.0827375	0.0724302	0.0928208	0.0729794	0.0871596	0.0830357	0.0813323	0.0767119	0.0897678	0.0710229	0.0711202	0.0298667	0.0771072	0.00955346	0.0748585	0.0524789	0.0615777	0.0623049	0.0526972	0.0619428	0.076109	0.0630227	0.099963
CRB1	0.140271	0.113633	0.127349	0.112263	0.0723086	0.144134	0.0722654	0.138603	0.119397	0.135643	0.195538	0.180497	0.106103	0.13415	0.115563	0.130311	0.0900161	0.143322	0.137589	0.116617	0.164926	0.104047	0.122743	0.179174	0.151416	0.141158	0.115843	0.126951	0.128606	0.130513	0.156325	0.124274	0.11531	0.123659	0.0933056	0.130598	0.0326765	0.103227	0.129325	0.0942162	0.11683	0.144851	0.144855	0.126	0.0805224	0.140542	0.148502	0.0960068
DENND1B	0.031559	0.0412139	0.0334556	0.047005	0.0555057	0.0533225	0.017078	0.0373145	0.0431096	0.0279165	0.0232805	0.0303496	0.0132131	0.0242952	0.0301317	0.0244762	0.0585511	0.0421236	0.0313195	0.0352688	0.0277972	0.0232885	0.0359495	0.0217944	0.0306308	0.039206	0.0262966	0.0577073	0.0580874	0.0534148	0.0422602	0.0404811	0.0345045	0.0356238	0.0280912	0.0217638	0.0210255	0.0251443	0.0278249	0.0197089	0.0231792	0.0263696	0.0312515	0.0378295	0.0297782	0.0190744	0.0280762	0.0240175
C1orf53	0.00215709	0.00195001	0.000548584	0.00163087	0.0031426	0.00253347	0.00380598	0.00126383	0.002967	0.00270184	0.00188591	0	0	0.00142182	0.00092603	0.00168832	0	0.00469808	0.000996246	0.00206628	0	0.000124558	0.00100327	0.00134997	0.000809647	0.00115944	0	0.00125889	0.00303229	0.00327293	0.00391904	0.00164447	0.00216613	0.00226471	0.000930465	0.00156578	0	0.00167671	0	0.00171119	0	0.000671047	0	0	0.00281358	0.00109359	0.00153743	0.0046142
NEK7	0.251575	0.205084	0.245682	0.259377	0.230354	0.245348	0.225965	0.245002	0.239978	0.310759	0.33043	0.235412	0.25792	0.22422	0.172072	0.203987	0.198348	0.163543	0.262581	0.215257	0.231127	0.299804	0.18864	0.267193	0.305441	0.214342	0.236684	0.263788	0.213772	0.261173	0.284669	0.248902	0.255834	0.277686	0.214729	0.192696	0.354571	0.26053	0.19811	0.289189	0.230054	0.328057	0.172326	0.210244	0.214778	0.29737	0.22478	0.36953
PTPRC	0.00296524	0.00482836	0.00169971	0.00987832	0.00920499	0.00548995	0.00933201	0.00613009	0.00673304	0.00149182	0.00217628	0.00554105	0	0.00313101	0.00217068	0.00305112	0.00892816	0	0.00323582	0.000902465	0.00309719	0.00279406	0.00360131	0.0039567	0.00642931	0.00391522	0	0.00376455	0.0112221	0.00792951	0.00708717	0.00731756	0.00447427	0.00431974	0.00295478	0.00383859	0	0.00444549	0	0.00373195	0.0036185	0	0.00359894	0.00684716	0.00153992	0.00517013	0.00712975	0.00492475
NR5A2	0	0.00132552	0.00189295	0.00154169	0.00411789	0	0	0.000687766	0.00136708	0.0012407	0.00246948	0	0	0.00161491	0.000328903	0	0	0	0.00165424	0.000550593	0.000355211	0.00157218	0.000385924	0.00149134	0.00192412	0.000924127	0	0.00305593	0.00577923	0.00235111	0.00183521	0.00351379	0.00134655	0.00164046	0.00111567	0	0	0.000805465	0	0.00435053	0	0.00221366	0	0.00192679	0.00100975	0.00179375	0.00121784	0.00787555
ZNF281	0.0813375	0.103704	0.136835	0.0905289	0.0937749	0.112306	0.244504	0.0838297	0.0793123	0.111737	0.10579	0.0642446	0.0886874	0.0780478	0.0611979	0.081735	0.103641	0.073581	0.129692	0.0693224	0.0823859	0.0908149	0.0619421	0.0900064	0.128814	0.104765	0.161908	0.0873968	0.0932303	0.0922721	0.109237	0.0933003	0.10178	0.14129	0.0626964	0.0585526	0.187916	0.159775	0.0539353	0.107431	0.0805194	0.104067	0.0686213	0.146377	0.112983	0.104189	0.0844437	0.129639
KIF14	0.000710004	0.00203997	0.00458677	0.00188941	0.00163766	0	0.00231189	0.0018471	0.00249647	0.000498847	0.00250958	0.000340555	0	0.00447996	0.00190542	0.00190822	0	0	0.00178912	0.00109434	0.00141992	0.0025706	0.0046843	0.00284058	0.00143363	0	0.00385606	0.000930461	0.00439419	0.00271978	0.000742475	0.00261427	0.00247054	0.000584639	0.00101969	0.000749738	0	0.00217576	0	0.00163483	0.00498324	0.00104614	0.00393126	0	0.00064914	0.00166055	0.00196864	0.00525085
DDX59	0.0314401	0.0272909	0.0257234	0.020414	0.0246227	0.014512	0.0346689	0.0332698	0.0280925	0.030195	0.0335201	0.0240511	0.0247037	0.0218644	0.0222078	0.0193613	0.0161097	0.0272525	0.0340455	0.0211961	0.0246855	0.0337033	0.0327413	0.0291768	0.0209889	0.0212225	0.0550474	0.028146	0.0157216	0.0322888	0.0316288	0.0272501	0.0256799	0.0360686	0.0230714	0.0422099	0.0252487	0.0190913	0.0092117	0.0200961	0.0220698	0.0203399	0.0405588	0.0239845	0.0169172	0.0233705	0.0256762	0.0383861
CAMSAP2	0.302021	0.292279	0.317507	0.32073	0.317098	0.264128	0.402886	0.322928	0.326664	0.2763	0.337429	0.268489	0.333246	0.264922	0.270582	0.288586	0.34581	0.254931	0.301623	0.264953	0.273119	0.336021	0.274842	0.30718	0.290549	0.30401	0.295143	0.295534	0.308353	0.298766	0.314856	0.297971	0.332929	0.259033	0.265887	0.300924	0.414489	0.306947	0.276955	0.322517	0.285351	0.264818	0.260677	0.321861	0.265637	0.337633	0.373618	0.369271
INAVA	0	0.000884564	0.00021108	0.00126813	0.000345985	0	0	0	0.00229992	0	0	0	0.0038402	0.00157796	0	0.00106343	0	0	0.000842949	0	0	0.000311472	0.000127013	0.000852139	0.000569715	0	0.00523942	0	0.00119131	0.000891862	0.00125601	0.000641581	0	0.000663385	0	0	0	0	0	0.0025003	0	0	0	0	0	0.000305524	0.000472873	0.000611427
KIF21B	0.00185329	0.0157955	0.0127696	0.0091425	0.013752	0.0122609	0.0186186	0.0184088	0.0176305	0.00896791	0.0129468	0.0118524	0.021938	0.0124271	0.0160399	0.0145835	0.00761197	0.0336776	0.00743674	0.0102634	0.0110191	0.00632216	0.0192421	0.0149455	0.0117533	0.0212171	0.0281477	0.0102149	0.0135324	0.0116987	0.0180541	0.0163923	0.0176695	0.0107973	0.0145283	0.0161062	0.00756976	0.00803841	0.0121988	0.00840237	0.00833988	0.0118823	0.0215619	0.00646685	0.00646935	0.00951721	0.0203309	0.00857651
CACNA1S	0	0.00123757	0.00148965	0.00261079	0.000901798	0.00068272	0	0.000733342	0.00133268	0	0.000950016	0.00082986	0	0	0	0	0	0.00542015	0	0.000735353	0.000476062	0.000841175	0.000456161	0.00156457	0.00109342	0.000642163	0	0.00217891	0.00202377	0	0.000417511	0.00254136	0.000999399	0.00113871	0	0.000709324	0	0.000935459	0	0.00142766	0.00298707	0.000599435	0	0	0.000324081	0.000183913	0.000577375	0.000308339
ASCL5	0	0	0.000203401	0	0	0.00165589	0	0.000377023	0	0	0.000345505	0	0	0	0	0	0	0	0.000180864	0	0	0.000155	0.000825139	0.00025895	0	0	0	0	0	0	0.000293641	0.00103537	0.00015256	0.00118317	0.000506682	0	0	0	0	0	0	0	0	0	0	0	0.000609653	0.000198865
TMEM9	0.0386692	0.0431622	0.0433743	0.0365378	0.0400796	0.0293071	0.0379299	0.0569792	0.0538405	0.0152012	0.0299221	0.0219588	0.0628366	0.0365237	0.038305	0.0330048	0.0234304	0.0198457	0.0395913	0.0405053	0.0352563	0.041954	0.0301651	0.0349464	0.0340583	0.0433674	0.0552401	0.0412041	0.0418028	0.0314012	0.0589341	0.0654282	0.052378	0.0282598	0.023138	0.022333	0.0239982	0.0317553	0.0551069	0.039875	0.0293659	0.0461095	0.0522934	0.0381498	0.0424588	0.0374429	0.0292334	0.0435017
IGFN1	0	0.000170997	0	0.0010684	0.000608515	0	0.00641926	0.000337525	0	0	0.000585722	0	0	0	0	0	0	0	0.000890495	0	0	7.89458e-05	0	0	0.000263482	0	0	0	0.000180518	0	0	0	0	0	0	0	0	0	0	0	0	0	0	0	0	0	0	0
PKP1	0	0.000802956	0.000221807	0	0	0.00027403	0	0.000479139	0	0	0	0	0	0	0.000184814	0	0	0	0	0	0	0	0.00015385	0.000587075	0	0	0	0.000486674	0.000486001	0	0	0.000583399	0.000781052	0.000469682	0.00174437	0.00113727	0	0	0	0.00139794	0	0	0	0	0	0	0	0
TNNT2	0.0171802	0.0108882	0.0102717	0.0124662	0.00817841	0.00695212	0.00343505	0.0206414	0.0148287	0.00359749	0.00224559	0.00837913	0.0197023	0.00390963	0.00552574	0.0028756	0.00282319	0.0115409	0.00582505	0.00725723	0.00574434	0.0030433	0.00775997	0.00410423	0.00902829	0.0148756	0.0310826	0.0115674	0.0102084	0.00784925	0.0200896	0.0145192	0.0206632	0.00532607	0.00968873	0.00951557	0.0129838	0.00904639	0.0246867	0.00192784	0.00220771	0.00320727	0.0100941	0.013561	0.0106511	0.00480202	0.00550808	0.00431364
LAD1	0	0	0.000146394	0	0	0	0	0.000124655	0	0.0003888	0	0	0	0	0	0	0	0	0	0	0	0	0.000756027	0	0	0	0	0	0	0	0	0	0	0	0	0	0	0.000187022	0	0	0	0	0	0	0	0	0	0
TNNI1	0	0	0.000643002	0	0.000299612	0	0	0.000470276	0	0	0	0	0	0	0	0	0	0	0.000389608	0	0	0.000642317	0	0.000657969	0	0	0	0	0.000725934	0	0.000849294	0	0.000573819	0.000947066	0	0	0	0.00027818	0	0	0	0	0	0	0	0.000624592	0	0
PHLDA3	0.0536549	0.0651684	0.118026	0.0777117	0.0575424	0.0536244	0.0928294	0.120805	0.0807079	0.0648534	0.0761242	0.0516475	0.0750358	0.114274	0.0833132	0.0769594	0.0691952	0.0869008	0.138381	0.0631072	0.0780276	0.142044	0.0398896	0.113328	0.0775108	0.0732864	0.104599	0.0584629	0.0913031	0.0484563	0.100204	0.140865	0.111382	0.0693574	0.0448632	0.031792	0.0915409	0.116223	0.0988799	0.162879	0.073514	0.121179	0.0990241	0.0608692	0.0540929	0.131255	0.0656895	0.0872538
CSRP1	0.171859	0.256511	0.392902	0.208925	0.162798	0.172323	0.234144	0.32071	0.240095	0.173918	0.374373	0.137229	0.475869	0.32695	0.224492	0.210552	0.211241	0.213792	0.469041	0.265795	0.269969	0.266725	0.14312	0.30043	0.356905	0.154813	0.348149	0.199524	0.208278	0.179713	0.32741	0.201517	0.307203	0.235696	0.134812	0.15289	0.30864	0.283438	0.458422	0.161309	0.215972	0.378023	0.211367	0.155766	0.12475	0.368749	0.207368	0.10198
NAV1	0.505423	0.49783	0.625236	0.438179	0.436535	0.441863	0.412726	0.627553	0.526222	0.672504	0.585279	0.624925	0.582936	0.597947	0.587512	0.486253	0.507163	0.577289	0.543006	0.499618	0.577705	0.624847	0.587519	0.603418	0.512614	0.538705	0.59222	0.481018	0.493725	0.524062	0.567745	0.613635	0.722271	0.585617	0.603996	0.502194	0.676954	0.586501	0.518192	0.481386	0.57482	0.73165	0.534503	0.43787	0.445649	0.649195	0.591331	0.579192
IPO9	0.13635	0.120917	0.156276	0.105596	0.108086	0.112644	0.17898	0.150287	0.160885	0.142881	0.16621	0.148084	0.133464	0.14067	0.160908	0.154404	0.123371	0.163844	0.134621	0.135329	0.146325	0.167712	0.134702	0.178449	0.138809	0.146561	0.101597	0.101625	0.0863854	0.112126	0.145725	0.145671	0.154118	0.157115	0.112359	0.131664	0.152922	0.160178	0.181009	0.132344	0.181243	0.122392	0.134157	0.0934115	0.124137	0.170618	0.163143	0.175696
SHISA4	0.0396515	0.0446013	0.0643673	0.0436146	0.0562732	0.0256971	0.0392466	0.0550818	0.0608537	0.0284364	0.0540695	0.0240886	0.106643	0.0677531	0.0569699	0.0624565	0.0235636	0.068736	0.096905	0.0814585	0.0591893	0.0437958	0.0257104	0.0791181	0.0400824	0.0272323	0.0675726	0.0293361	0.042867	0.0439586	0.0458885	0.0610657	0.0463213	0.0405672	0.0174995	0.0484159	0.0238845	0.0367085	0.066367	0.0284495	0.0422353	0.0478648	0.0511939	0.0294743	0.0283777	0.0777688	0.0312172	0.024705
LMOD1	0.00187358	0.00327459	0.00870232	0.00343339	0.00456109	0.00419347	0	0.00329901	0.00643079	0.000964812	0.00523092	0.0018942	0	0.0155339	0.00260206	0.00160701	0.0078372	0.0100319	0.00387939	0.00179904	0.00314775	0.00911083	0.00167182	0.0065885	0.00506132	0.00374935	0.0103161	0.00272555	0.0122776	0.00421958	0.000974636	0.0180473	0.00341214	0.00435743	0.00212569	0.00146172	0.00281309	0.00243234	0	0.0019874	0.00771545	0.0056887	0.0139143	0	0.00144605	0.0133129	0.00703435	0.0108101
TIMM17A	0.0426656	0.0387766	0.043493	0.0394645	0.0373614	0.0419065	0.0398948	0.0490158	0.0516887	0.0261579	0.0377096	0.0242952	0.0547245	0.0484219	0.0376707	0.0491207	0.0315114	0.029985	0.043634	0.044403	0.0455119	0.0293546	0.0336611	0.0431316	0.0320737	0.0389111	0.0294616	0.0349047	0.0375352	0.0400314	0.0468972	0.0403363	0.0422162	0.0394535	0.0184957	0.039483	0.0423361	0.0304285	0.0187252	0.0230847	0.0511386	0.0278745	0.0547921	0.0299675	0.0166524	0.0343261	0.0380285	0.033379
RNPEP	0.0307484	0.0272357	0.0309998	0.0223037	0.0212805	0.024098	0.028787	0.0363571	0.0257731	0.0201445	0.0358613	0.0285832	0.0274363	0.0436631	0.0301829	0.033539	0.0204906	0.0209127	0.032189	0.0298206	0.0301224	0.0360026	0.0199373	0.0287478	0.0159395	0.0251529	0.0514481	0.0277371	0.0316641	0.0219187	0.0352547	0.0423757	0.0324112	0.0308899	0.0234024	0.0207153	0.0212744	0.0285932	0.032604	0.0245229	0.0233144	0.0324929	0.035249	0.0242433	0.0149913	0.035725	0.0269743	0.0390639
ELF3	0	0.000577837	0.000158954	0	0	0	0.00505756	0.000615888	0	0.000842882	0.000448823	0	0	0.000843497	0.000464269	0.000869694	0	0	0.000831972	0.00148944	0.000576092	0.000428438	0.000502636	0.00039062	0.000601914	0.00176924	0	0.000431963	0.00022626	0	0.000577961	0.000957724	0.000379642	0.000907042	0.000737608	0	0	0.000150943	0	0	0	0.00415121	0	0	0	0	0	0
GPR37L1	0.0184437	0.043796	0.0597691	0.0579548	0.0529979	0.033956	0.0338802	0.0620115	0.0461315	0.0521214	0.0637502	0.0301511	0.061999	0.0843999	0.0464272	0.052566	0.0126517	0.0473209	0.0917169	0.0451048	0.055827	0.052354	0.0367355	0.0690795	0.0719099	0.0367479	0.0683998	0.0223963	0.0551799	0.0278191	0.0294253	0.0321906	0.0558536	0.0425962	0.0333771	0.0443189	0.0201202	0.046079	0.0493464	0.0152878	0.0578724	0.0571373	0.0580471	0.0265724	0.0237325	0.0709633	0.0446703	0.0555746
ARL8A	0.116612	0.212121	0.210372	0.157842	0.135183	0.105663	0.208293	0.214112	0.186461	0.124552	0.170046	0.0878715	0.16039	0.19189	0.172466	0.149164	0.141968	0.180751	0.204529	0.200872	0.187466	0.195442	0.100596	0.123597	0.185017	0.130059	0.15695	0.0919176	0.157564	0.11581	0.134232	0.183993	0.167053	0.117619	0.102658	0.128161	0.243511	0.18241	0.128471	0.157624	0.138156	0.156524	0.231201	0.136699	0.120972	0.2165	0.134995	0.072303
PTPN7	0.00203527	0.00372421	0.0067905	0.0108724	0.00842775	0.00212398	0	0.00726225	0.0114194	0.00340264	0.00463661	0.00134409	0.00397943	0.0182929	0.00434063	0.0127846	0	0	0.0125994	0.0051045	0.00773531	0.00962418	0.000409557	0.00841158	0.00492059	0.00343407	0.00272472	0.00192389	0.0128779	0.0142623	0.00474442	0.00661143	0.00354351	0.00848864	0	0.00328205	0	0.00102819	0	0.00074149	0.00154797	0.007184	0.0213165	0.00111553	0.00350116	0.00523433	0.00453573	0.0037645
LGR6	0.00420221	0.000623645	0.00137846	0.0005947	0.00108848	0	0.00857006	0.000194706	0	0.000630517	0.00118271	0	0	0	0.000613901	0	0	0	0.000736494	0.00160738	0.000288652	0.000743566	0.0013396	0.000803896	0.000490481	0.00146319	0	0.00424154	0.00276403	0.0018283	0.000211314	0.000567128	0.00103	0.000767467	0.00133487	0.00117427	0	0.00179781	0	0	0	0.000721203	0.00266353	0	0.00305081	0.00054993	0.000901193	0.000648576
UBE2T	0.00397122	0.0050989	0.00501447	0.00425076	0.00569188	0.00792315	0.00473673	0.00955612	0.00475801	0.000594253	0.00186284	0.00358119	0.0104121	0.00277416	0.00616012	0.00295625	0.00586585	0.00377089	0.00361245	0.00595278	0.00698221	0.0031747	0.00447218	0.00401548	0.00577351	0.00450424	0.0088251	0.00573726	0.00792686	0.00559228	0.0122769	0.00705159	0.0118091	0.00142442	0.00609494	0.00220929	0.022645	0.00595778	0.011964	0.00377384	0.00261701	0	0.00293525	0.00386869	0.00538431	0.00191834	0.00524362	0.00282854
PPP1R12B	0.653883	0.634962	0.795714	0.720844	0.740157	0.55843	0.51526	0.673598	0.81215	0.760157	0.723833	0.714229	0.78974	0.624735	0.713199	0.812433	0.480741	0.637356	0.729758	0.774739	0.788303	0.772798	0.668719	0.877706	0.842097	0.717584	0.650959	0.584288	0.691617	0.639324	0.521753	0.67023	0.680426	0.672421	0.622289	0.751645	0.485885	0.721428	0.418061	0.701335	0.837187	0.596377	0.578474	0.661973	0.728851	0.85712	0.920378	0.635641
SYT2	0.00774135	0.00738657	0.0191835	0.0164247	0.00986207	0.00929407	0.00811917	0.00643612	0.0177378	0.00740014	0.00977472	0.00392845	0	0.0391814	0.00557036	0.0123572	0	0.0224598	0.00997107	0.00913512	0.0115984	0.0196583	0.00393822	0.0209982	0.00363757	0.00545949	0.00531409	0.00828365	0.00991997	0.0110916	0.00771226	0.014717	0.00692594	0.01738	0.00446161	0.00965245	0.0243326	0.0120872	0	0.0110107	0.0134536	0.00567387	0.0275172	0.00370484	0.00491745	0.0293939	0.0148056	0.00839481
KDM5B	0.0819532	0.0996601	0.0980416	0.122873	0.108693	0.116381	0.0851741	0.110725	0.1478	0.0845602	0.101128	0.0905464	0.126179	0.119123	0.10306	0.106522	0.0751516	0.0658466	0.084908	0.0870279	0.0954126	0.0848489	0.116607	0.117438	0.117708	0.102103	0.105539	0.113749	0.130756	0.0876549	0.120885	0.110715	0.120259	0.094864	0.0858347	0.103412	0.0986436	0.103757	0.0956432	0.0752604	0.0963574	0.0897896	0.1037	0.0898149	0.113683	0.0950282	0.131746	0.121803
RABIF	0.0143585	0.0114936	0.015033	0.0207914	0.0123228	0.0192079	0.0157069	0.0163313	0.0131429	0.0098258	0.0163612	0.00828747	0.035847	0.0119981	0.011008	0.00564575	0.0172121	0.011917	0.0124192	0.0110951	0.0093814	0.0117456	0.0161239	0.0168078	0.00777952	0.00937206	0.00469136	0.00976306	0.0120065	0.00732952	0.0198808	0.00955765	0.0150148	0.017767	0.00670852	0.0131452	0.0272917	0.015532	0.0191342	0.0122165	0.0086863	0.0118137	0.0151776	0.00904349	0.012576	0.0137206	0.0162236	0.0139883
KLHL12	0.04515	0.0434068	0.0424438	0.0396957	0.0427765	0.0432808	0.0480121	0.0458761	0.0547691	0.0432823	0.0469323	0.0282715	0.0389981	0.0472875	0.0365483	0.0261122	0.0362227	0.0344465	0.045196	0.0447938	0.0395547	0.0395991	0.0320636	0.0358039	0.0378612	0.052543	0.0464364	0.0377638	0.0356974	0.0425572	0.0480679	0.0412075	0.0406269	0.0402371	0.0286138	0.0438559	0.0216675	0.031268	0.0273398	0.0370419	0.0354452	0.0332218	0.0519909	0.043323	0.0399087	0.0433378	0.0420542	0.046606
ADIPOR1	0.0259757	0.0306842	0.0455501	0.030697	0.0307438	0.0355805	0.0587942	0.0476902	0.0439633	0.0310942	0.0408595	0.0206422	0.0442659	0.0403502	0.0302041	0.0357648	0.0293939	0	0.0506688	0.0403129	0.035155	0.0420726	0.0264613	0.0333884	0.0412114	0.0259329	0.0253282	0.0380682	0.0376264	0.0288649	0.0489558	0.0392593	0.0352965	0.043804	0.0203001	0.0257198	0.0568943	0.0400314	0.0218931	0.0320267	0.0258515	0.0351995	0.0320179	0.0286231	0.0230158	0.0439205	0.0271099	0.0496409
CYB5R1	0.0188753	0.0271121	0.022928	0.0176902	0.0238436	0.0254577	0.0625447	0.0298856	0.022557	0.0176055	0.0276367	0.0198435	0.0377394	0.0278822	0.0223792	0.0190828	0.015932	0.0189901	0.0286425	0.0253003	0.0234042	0.0178573	0.0171773	0.0217988	0.0199725	0.0284636	0.0185544	0.0258465	0.0183676	0.0241551	0.0324069	0.0250413	0.0259473	0.0141742	0.0146177	0.0272753	0.0260282	0.0258958	0.00685699	0.0305396	0.014649	0.017552	0.0210367	0.0281201	0.0169679	0.0201327	0.0189092	0.0285863
TMEM183A	0.0210206	0.0210542	0.023687	0.0175406	0.0207691	0.0329651	0.0139992	0.0229039	0.0364847	0.0209819	0.020801	0.0212135	0.0148047	0.0256991	0.0229045	0.030693	0.0239378	0.0285239	0.0259412	0.0170697	0.0271552	0.0179912	0.0237468	0.0149159	0.0161415	0.0169514	0.0277439	0.0232004	0.0256772	0.0216764	0.0242418	0.0227666	0.0215947	0.0194303	0.0107974	0.0206112	0.0524137	0.0227422	0.0318307	0.0206449	0.0181323	0.0111672	0.00859638	0.0335228	0.0154546	0.0194293	0.0137966	0.0350517
PPFIA4	0.0364875	0.0233637	0.0179	0.0213211	0.0216036	0.0374865	0.0459486	0.0378975	0.0366176	0.0163387	0.0124078	0.0235824	0.0215132	0.0169643	0.0163687	0.00737059	0.0275637	0	0.0137963	0.0101891	0.0131319	0.0135432	0.0266303	0.0137776	0.019943	0.0296255	0.0134977	0.0242751	0.0205867	0.0136849	0.0338599	0.0320249	0.0361429	0.0178725	0.02229	0.0124139	0.0304438	0.0146432	0.0204616	0.00970279	0.0087238	0.00980264	0.0165275	0.0234958	0.015363	0.0138409	0.0149204	0.0142962
MYOG	0	0	0	0	0	0	0	9.89616e-05	0	0	0	0.000646524	0	0	0	0	0	0	0.00023408	0	0	0	0	0	0	0	0	0	0	0	0	0	0.00023067	0	0	0	0	0	0	0	0	0	0	0	0	0	0	0
ADORA1	0.0947967	0.108131	0.155724	0.0959673	0.0871404	0.0637898	0.0515483	0.144881	0.147039	0.128481	0.127296	0.093612	0.148292	0.119381	0.128336	0.11498	0.0808338	0.101846	0.145252	0.104048	0.133111	0.199527	0.105507	0.142795	0.119471	0.0782924	0.133849	0.0716061	0.110204	0.0858759	0.095787	0.120594	0.138785	0.113423	0.126021	0.106265	0.11776	0.111616	0.0816714	0.100746	0.136445	0.138034	0.121663	0.0745602	0.109231	0.169056	0.158313	0.0311286
MYBPH	0	0	0.000162847	0	0.000371722	0	0	9.39984e-05	0	0	0	0	0	0	0	0	0	0	0	0	0	0.000452896	0	0.000265932	0	0.00133433	0	0	0	0.000295604	0	0	0	0	0	0	0	0	0	0	0	0	0	0	0	0	0	0
CHI3L1	0.00923264	0.00486228	0.00333817	0.001519	0.00716757	0.00989956	0.0483567	0.0124508	0.0161235	0	0.00152593	0.00205809	0.00518618	0.00297903	0.00544972	0.000641543	0.00373586	0.0117217	0.00105384	0.00536249	0.00175114	0.00478901	0.0101858	0.00750072	0.00147824	0.00936302	0.00448058	0.0059933	0.00554085	0.00470268	0.0122792	0.0119579	0.0135771	0.00516427	0.00311156	0.00199985	0.0126545	0.00510552	0	0.00334574	0.00151396	0.00195145	0.00375636	0.00521369	0.0010967	0.00793924	0.00642242	0.00733884
CHIT1	0.00144585	0.00399998	0.00375084	0.0050291	0.0027196	0.00472977	0	0.00229758	0.0020529	0.00342777	0.00161419	0.00639419	0	0.00764773	0.0013625	0.00133306	0	0	0.00159565	0.00256964	0.0026089	0.00632944	0.00435787	0.00358384	0.00213505	0.0032778	0	0.00596846	0.00422463	0.0016955	0.00148418	0.00617689	0.00123336	0.00254111	0.00833597	0.0021153	0	0.00143238	0	0.00613397	0	0.000556105	0.013842	0	0.000747773	0.00336612	0.00337767	0.00860355
BTG2	0.0205496	0.0284976	0.0296548	0.0384425	0.0178416	0.0133935	0.0215777	0.0376935	0.0202344	0.021758	0.0383557	0.0239389	0.0377384	0.0493614	0.0179618	0.0269298	0.0241175	0.0405012	0.0380521	0.0208913	0.0259468	0.146899	0.0156956	0.0399991	0.0401266	0.0162557	0.041966	0.0330896	0.0782695	0.020851	0.0292832	0.111197	0.0439231	0.0283425	0.0446855	0.0148446	0.0531906	0.0240648	0.0243041	0.0992676	0.0203029	0.0560422	0.0776029	0.0141393	0.0206761	0.0759319	0.0239627	0.119285
FMOD	0	0.000641086	0.000174257	0	0	0.00127572	0	0.000391149	0	0	0	0	0	0	0	0	0	0	0	0	0	0.000317958	0	0.000142479	0	0.00130171	0	0	0	0	0.00058737	0.000856888	0	0	0.000196581	0	0	0	0	0.000899449	0	0	0	0	0	0	0	0
PRELP	0.000666828	0.00165043	0.00321522	0	0.0023089	0.00350738	0.00767001	0.00362983	0.00417401	0.00237517	0.00354798	0.00237216	0	0.0060474	0.00425092	0.00456587	0	0.0039759	0.00258224	0.000796347	0.00286108	0.000693642	0.00283017	0.00148469	0.00045534	0.00276711	0.00821042	0.000511577	0.00209635	0.000882873	0.00444838	0.00583261	0.00627494	0	0.00347457	0.00167929	0.0107077	0.00281339	0	0.00166059	0	0	0	0.00129186	0.00224608	0.00163476	0.000832085	0.00148334
OPTC	0	0.000461636	0	0	0	0	0	0	0	0	0	0	0	0.00202898	0	0	0	0	0	0	0	0	0	0.000132781	0.000227764	0	0	0	0.00023076	0.00101853	0	0	0	0	0	0	0	0	0	0	0	0	0	0	0	0	0	0
ATP2B4	0.122841	0.174004	0.144415	0.141688	0.133793	0.155434	0.178689	0.196055	0.172925	0.11408	0.135163	0.136023	0.161044	0.134194	0.13462	0.207192	0.126447	0.165904	0.174467	0.11815	0.164427	0.47049	0.137247	0.201399	0.189782	0.122718	0.157369	0.18011	0.200229	0.132229	0.200073	0.466442	0.125544	0.136075	0.176892	0.126548	0.135565	0.168676	0.15883	0.400409	0.209537	0.182441	0.213978	0.078331	0.156458	0.145693	0.18349	0.351993
LAX1	0	0	0.00011556	0.00175305	0.000387611	0	0	0.000350136	0	0	0	0	0	0.00124574	0	0.00100021	0	0	0	0	0	0.000572393	0	9.17823e-05	0	0.00110471	0.0039361	0	0.00020659	0.000887782	0	0	0	0.000662065	0	0	0	0	0	0	0.0018549	0	0	0.00180587	0	0.000229915	0	0.000626661
SNRPE	0.0186446	0.0179165	0.0216656	0.0205873	0.0194767	0.0190641	0.0285106	0.0186207	0.0301876	0.0177455	0.0159172	0.0106664	0.021513	0.0169812	0.0188206	0.016616	0.0117937	0.0266646	0.0198567	0.020616	0.0133432	0.0189414	0.0141539	0.0222347	0.0146149	0.0128339	0.0209883	0.0138125	0.020725	0.022284	0.0170934	0.0261864	0.0181189	0.0140551	0.0120691	0.00998433	0.0122855	0.0168608	0	0.0179982	0.0140253	0.0122929	0.0176297	0.0152807	0.0131276	0.0193099	0.0185753	0.019068
SOX13	0.0196876	0.0225463	0.0299067	0.0169788	0.0262486	0.0154911	0.0530109	0.0280605	0.0420203	0.033168	0.0235528	0.0195998	0.0299904	0.0129454	0.0368113	0.0351362	0.0282936	0.0135664	0.0254085	0.0176712	0.0200529	0.0206315	0.0318845	0.0326829	0.0168112	0.0159218	0.0163799	0.0186939	0.0192803	0.0277978	0.0278657	0.0166055	0.0259112	0.0390397	0.0220203	0.0362018	0.0357732	0.0400896	0.0446432	0.0166394	0.0274492	0.0264102	0.012928	0.0232719	0.0294633	0.0362755	0.0618722	0.0244127
ETNK2	0	0.00175457	0.000778421	0	0.00146911	0.000621842	0.00940344	0.00228646	0.000815916	0.0022629	0.00036359	0.000600537	0	0.0014853	0.00141711	0.000764675	0.00680947	0	0.0011387	0.00221962	0	0.00107977	0.000619171	0.00149412	0.000897114	0.00218866	0	0.00278208	0.0023392	0.000727751	0.00412865	0.00419189	0.00271954	0.000852516	0.000445332	0.00131165	0	0.000126267	0	0.00313662	0.00315279	0	0	0.00197994	0.00184213	0.00143814	0.00210391	0.00227275
REN	0	0.000651368	0.0015547	0.00139702	0.00130738	0.00212106	0	0.000629822	0.00293468	0.00237831	0.00154526	0	0	0	0.00366077	0.00193798	0	0	0.00101403	0.00115937	0	0.00119709	0.00178747	0.00235972	0.00116456	0	0	0	0.00191094	0.00093909	0.000270809	0.00607774	0.00254676	0	0.00172568	0.0018024	0	0.00230499	0	0.000962662	0.00220208	0	0	0	0.000478394	0.00189452	0.000755645	0.000877202
KISS1	0	0.000312998	0	0	0	0	0	0	0	0	0	0	0	0	0.000399963	0	0	0	0.000155025	0	0	0.000172002	0.000372208	0	0	0.00134749	0	0	0	0	0	0	0.000262368	0	0.000476307	0	0	0	0	0	0	0	0	0	0	0.000207721	0.000591591	0.000727164
GOLT1A	0	0.000409516	0.000456441	0	0.000643966	0.00395749	0	0.0015539	0.000597238	0	0.000537165	0.000793571	0	0	0.000664564	0.00133452	0.0031499	0	0.000307697	0	0	0.00160177	0.00143906	0	0.00155386	0.00147307	0.00622603	0	0.000556668	0.000734137	0.00128595	0	0.000697109	0.00110511	0.00186764	0	0.00686469	0.00038524	0	0.000648403	0	0.00108807	0	0	0	0.00123077	0.00089569	0.000503287
PLEKHA6	0.0452304	0.0707591	0.0737216	0.0691281	0.0775954	0.0781731	0.0963077	0.0964753	0.0863008	0.0461901	0.0401824	0.0888599	0.0378537	0.0537298	0.0755441	0.061303	0.0600129	0.0607787	0.0581514	0.0464165	0.0635203	0.0731867	0.0759212	0.0643896	0.0529485	0.0845492	0.0972085	0.0682864	0.105562	0.0711082	0.0724806	0.114403	0.0759132	0.0489119	0.0584583	0.0928601	0.0822142	0.0659015	0.0721738	0.0622589	0.0341783	0.0468777	0.0986098	0.0599908	0.0548608	0.110473	0.091558	0.0730132
PPP1R15B	0.0221145	0.0289138	0.0394875	0.0284186	0.0272726	0.0264022	0.052555	0.0385987	0.0263253	0.031867	0.0381847	0.0232095	0.0267521	0.0191107	0.0231104	0.0243121	0.0451294	0.00480609	0.0375183	0.0281519	0.0309929	0.0384138	0.0242377	0.035477	0.0294552	0.0261362	0.0366145	0.0313603	0.0219933	0.0227067	0.0324291	0.0297054	0.0299403	0.0309991	0.0163335	0.0191669	0.0656787	0.036853	0.0426821	0.0372819	0.0398233	0.0269994	0.00592982	0.02891	0.0222044	0.0484942	0.0254503	0.0738147
PIK3C2B	0.222256	0.320188	0.464004	0.296	0.280092	0.173751	0.140876	0.387165	0.496764	0.357754	0.359316	0.362928	0.41701	0.434821	0.493584	0.397204	0.206871	0.548786	0.324531	0.392941	0.346496	0.537062	0.394112	0.599313	0.317723	0.269073	0.424748	0.178065	0.354383	0.257778	0.275281	0.45541	0.429113	0.359341	0.469503	0.47488	0.321855	0.417882	0.360392	0.293266	0.480147	0.332285	0.432142	0.185607	0.292278	0.56472	0.576373	0.168254
MDM4	0.281486	0.281308	0.29946	0.371046	0.283307	0.306772	0.295715	0.269762	0.281018	0.287859	0.300193	0.269247	0.244858	0.271999	0.212552	0.261194	0.169727	0.207825	0.292091	0.271465	0.269511	0.290861	0.27555	0.314421	0.289571	0.310128	0.230248	0.283203	0.282884	0.295937	0.234	0.30259	0.292359	0.276458	0.231911	0.267052	0.255469	0.297947	0.258369	0.247918	0.251781	0.214439	0.288195	0.305014	0.255438	0.304313	0.26559	0.34662
LRRN2	0.00440586	0.0153891	0.0097255	0.0182246	0.0122338	0.0244685	0.0143638	0.0206532	0.0154455	0.0111489	0.00553633	0.0132642	0.0405213	0.015547	0.013784	0.00956124	0.00527809	0.00548047	0.00885568	0.00702174	0.00765879	0.0114622	0.0185491	0.00897777	0.00953366	0.0191507	0.0248165	0.0169649	0.0155105	0.0182954	0.0191345	0.0197217	0.0168457	0.00836296	0.0144998	0.0116962	0.013742	0.00914354	0.0307954	0.0121608	0.0118919	0.010832	0.0280402	0.00950824	0.0110204	0.0109453	0.0197398	0.0151853
NFASC	0.706905	0.722656	0.887117	0.685824	0.619308	0.604261	1.02951	0.883906	0.837808	0.921022	0.938049	0.822925	0.919511	0.967906	0.954025	0.725189	0.900204	1.01997	0.815518	0.818921	0.752963	1.12345	0.877961	0.902866	0.799617	0.603289	0.847247	0.596812	0.732192	0.701194	0.997672	0.940693	1.03157	0.887621	1.04211	0.692992	1.24259	1.02405	0.953695	1.04947	0.781389	1.03901	0.808442	0.674872	0.784761	1.0161	0.876742	0.954959
CNTN2	0.579195	0.757768	0.787913	0.597977	0.659558	0.484806	0.839571	0.875629	0.80751	0.667497	0.637356	0.665114	0.782655	0.772445	0.936732	0.699143	0.569921	0.64311	0.756633	0.768463	0.820584	0.780988	0.662309	0.790519	0.721585	0.632359	0.708424	0.496306	0.652845	0.552013	0.735238	0.776491	0.795586	0.678284	0.698747	0.701368	0.620879	0.943309	0.756276	0.525617	0.664189	0.739877	0.66694	0.751589	0.879889	0.882915	0.886375	0.267707
TMEM81	0.00109516	0.00245811	0.0062812	0.00313053	0.00246508	0.00119626	0.00863083	0.00496095	0.00212051	0.00212777	0.00304084	0.00254332	0.00944185	0.00596885	0.00348709	0.0016659	0.00858396	0	0.00512372	0.00278645	0.00232969	0.00166565	0.00237098	0.0019596	0.00159973	0.00335046	0	0.00471043	0.0038741	0.00209638	0.00420189	0.00636531	0.0055176	0.00323642	0.00106114	0.00164624	0.0126962	0.00599868	0.0172637	0.0038809	0.00314036	0.00106133	0.00476455	0.00601652	0.00514191	0.00327122	0.00101675	0.0136929
RBBP5	0.0435211	0.0427288	0.0545505	0.0420497	0.0343202	0.0437133	0.0701573	0.0578668	0.0520249	0.0433311	0.0597387	0.048926	0.0249809	0.0407712	0.0427993	0.0552981	0.0570243	0.056745	0.0558482	0.0393297	0.0501038	0.0647708	0.0462803	0.0718365	0.0474682	0.0341515	0.0633028	0.0360314	0.0343298	0.04171	0.0550123	0.0494935	0.0543046	0.0681949	0.0283203	0.0359729	0.0713304	0.0590079	0.0850091	0.0562756	0.0517014	0.0507019	0.0516048	0.0286598	0.0487475	0.0728361	0.057818	0.186282
DSTYK	0.0904562	0.106562	0.143276	0.0952225	0.0880496	0.0746903	0.143473	0.123362	0.133043	0.107723	0.136514	0.103774	0.117445	0.0958058	0.121593	0.113743	0.0966037	0.0761297	0.113725	0.104215	0.116274	0.150794	0.10546	0.126941	0.0974224	0.0954366	0.144154	0.0917772	0.0814675	0.0940342	0.122323	0.140182	0.132838	0.121276	0.0678638	0.0993104	0.139732	0.135941	0.10551	0.117919	0.103381	0.114522	0.0969847	0.0935373	0.0931817	0.144899	0.142014	0.153871
TMCC2	0.0887926	0.169185	0.185205	0.0999372	0.100035	0.0913565	0.200052	0.175039	0.169768	0.168122	0.170917	0.158493	0.153636	0.116275	0.19815	0.138235	0.210897	0.131409	0.152111	0.135621	0.177461	0.194909	0.137381	0.184435	0.165851	0.103704	0.179494	0.116575	0.113815	0.108095	0.176469	0.246225	0.188281	0.152155	0.135854	0.200337	0.284576	0.27847	0.0735355	0.189872	0.14631	0.182408	0.115151	0.137655	0.230584	0.216673	0.238363	0.275712
NUAK2	0.00776212	0.00588127	0.0089421	0.00137798	0.00403524	0.00244171	0.0122421	0.00506263	0.00554082	0.00318411	0.0223334	0.00436954	0.0271006	0.00888568	0.00588933	0.0065961	0	0.00750892	0.00748409	0.00340494	0.00455069	0.0202455	0.00397987	0.0146703	0.00596275	0.00507518	0.00769929	0.00544547	0.00456945	0.0025918	0.0039295	0.0093367	0.0040431	0.0057082	0.00737462	0.0031487	0.00362857	0.00918953	0	0.0231395	0.00337438	0.0159048	0.00784424	0.00487066	0.00465071	0.00975994	0.00453059	0.0428697
KLHDC8A	0	0.00221049	0.00261528	0.00265367	0.00271176	0.00459481	0.00410911	0.00157263	0.00351545	0.000818333	0.000944725	0.00137801	0	0	0.00364054	0.00174045	0	0	0.00236486	0.000801031	0.000821283	0.00167825	0.00229993	0.0014487	0.00232472	0.00139844	0	0	0.00290286	0.00195923	0.00243969	0.00317926	0.00467697	0.00603521	0.00281834	0.000946887	0	0.00213374	0.00872059	0.000546405	0.00377761	0.00116933	0	0.00183651	0.00242368	0.0021829	0.00143278	0.00228145
LEMD1	0.00316734	0.00301607	0.00326581	0	0.00250006	0.00089265	0	0.00220397	0.00165292	0	0.00118448	0.00432163	0	0.00113572	0.00324553	0.000795248	0	0.00859661	0.00209329	0.00209552	0.00374916	0.00225748	0.00442575	0.00259937	0.00137369	0.000697365	0.00475751	0.00409747	0.00340773	0.00220352	0.0020656	0.00278961	0.00236552	0.00304047	0.00271749	0.00115544	0.012055	0.00239456	0.0161663	0.00312817	0	0.00401945	0.00255187	0	0.00134675	0.00572983	0.00119522	0.00248337
CDK18	0.503314	0.707427	0.857069	0.643799	0.614669	0.480628	0.828505	0.881556	0.912663	0.743459	0.648465	0.750865	0.922036	0.765611	0.938083	0.909735	0.611177	0.917715	0.729957	0.77998	0.864924	0.883102	0.882717	0.877529	0.752261	0.680132	0.72177	0.554855	0.637193	0.628696	0.639308	0.861095	0.872951	0.701263	0.639327	0.867992	1.02042	1.09606	0.753735	0.751565	0.914904	0.627754	0.695876	0.745967	0.833375	0.846283	1.12268	0.425488
MFSD4A	0.0337973	0.0320196	0.0315204	0.0311728	0.0255339	0.0383028	0.030649	0.0554675	0.0512021	0.0211789	0.0158505	0.023946	0.0359371	0.032358	0.0342324	0.0242233	0.0469003	0.0144678	0.0284225	0.021503	0.0282764	0.0271705	0.0360398	0.0261399	0.0242499	0.0404309	0.0450535	0.0293387	0.0368901	0.0279774	0.0493383	0.0455505	0.0472442	0.0225792	0.0282161	0.0136142	0.015301	0.0371933	0.0352005	0.020809	0.0251632	0.0274761	0.0185494	0.0373285	0.0405024	0.0351562	0.0294135	0.0278995
ELK4	0.0510832	0.0439253	0.0554204	0.0397315	0.0370303	0.0379294	0.0820737	0.0582268	0.0525172	0.0454616	0.0589715	0.0312063	0.0114732	0.0456118	0.0392161	0.0509167	0.0997186	0.0560869	0.0575066	0.0359333	0.0454738	0.0641092	0.040734	0.055	0.0634316	0.0563811	0.0581709	0.0548634	0.0497147	0.0472938	0.0573054	0.0544493	0.0547832	0.05154	0.0341997	0.0427668	0.120676	0.0582283	0.0354135	0.0483477	0.0643829	0.0639875	0.0435923	0.0552848	0.0560258	0.0823511	0.0484866	0.0863193
SLC45A3	0.0646864	0.0831829	0.110826	0.0791254	0.0740133	0.0335744	0.0400739	0.100349	0.101632	0.0727079	0.0722069	0.0615371	0.0808822	0.072847	0.102273	0.0778848	0.0512558	0.0368807	0.0737406	0.0706846	0.0949994	0.1109	0.0638742	0.119326	0.0625748	0.0689041	0.0692514	0.066944	0.0646788	0.0616187	0.0692637	0.0943146	0.0787157	0.0677085	0.0440324	0.060653	0.0834625	0.10739	0.0170722	0.0791084	0.0746088	0.0494135	0.0751075	0.04766	0.0647237	0.124302	0.114212	0.0715512
NUCKS1	0.311592	0.36725	0.409495	0.352302	0.280819	0.372908	0.319675	0.350666	0.311595	0.313659	0.426049	0.316784	0.362406	0.253341	0.265182	0.223561	0.338017	0.253329	0.416377	0.291935	0.287526	0.433767	0.316386	0.296337	0.422928	0.371667	0.373445	0.393121	0.331634	0.342059	0.350986	0.326263	0.391775	0.318594	0.313527	0.269356	0.322528	0.319408	0.209552	0.376527	0.258664	0.44518	0.257472	0.315346	0.304334	0.419627	0.31017	0.416037
RAB29	0.0176637	0.0132329	0.0189476	0.0123101	0.0116723	0.0212537	0.0291928	0.024798	0.0185358	0.024235	0.0249124	0.0114322	0.0196938	0.0180242	0.0149157	0.0084335	0.0342171	0.00553976	0.0248941	0.0119505	0.0136003	0.021268	0.0146257	0.0196292	0.0165756	0.00528082	0.0121631	0.0138166	0.0134184	0.0124642	0.0193946	0.0308608	0.0279845	0.0300076	0.00749351	0.0184319	0.0511227	0.0297201	0.00695797	0.0468803	0.0236111	0.00991686	0.0413555	0.0133983	0.0151828	0.0226006	0.0137049	0.0153422
SLC41A1	0.019548	0.0208786	0.0309325	0.0237207	0.0155534	0.0254514	0.0250153	0.0275629	0.0225538	0.0197373	0.028002	0.0140744	0.0176133	0.027345	0.0394322	0.0201858	0.0265316	0.0151553	0.0204135	0.0205138	0.023974	0.0353245	0.0259378	0.0449984	0.016557	0.0209096	0.0198238	0.0150146	0.0187502	0.0117199	0.0281906	0.0267179	0.0225677	0.0298385	0.0326273	0.0172702	0.019513	0.0242163	0.0326234	0.0251122	0.0286527	0.0328834	0.0317567	0.0109043	0.0154014	0.0364641	0.0469775	0.0337532
PM20D1	0	0.00194657	0.00891644	0.0048055	0.00222859	0.00417243	0	0.0016352	0.0061034	0	0.00320198	0.00244619	0.01337	0.00743467	0.00301001	0.00655536	0	0	0.00149314	0.00256291	0	0.00866082	0.000790576	0.00975855	0.00128985	0.00282112	0.00339537	0.00147775	0.00359607	0.000514643	0.00244738	0.00102852	0.00309312	0.00671743	0.00113485	0.00204156	0	0.000204018	0	0.00555472	0.00201844	0.00584853	0.0139497	0.00219416	0.00109741	0.00810151	0	0.00207798
SLC26A9	0.00249232	0.00570011	0.00869725	0.00467244	0.00385208	0.000636032	0	0.00687289	0.00519936	0.00404809	0.00953884	0.00371132	0.00708105	0.00749636	0.00580984	0.00507356	0	0.00311858	0.00648372	0.00297943	0.00345086	0.00841303	0.00278081	0.00576457	0.00267443	0.000776281	0	0.00689759	0.00731615	0.00215211	0.00529701	0.00734147	0.00686423	0.00636832	0.00830098	0.00893184	0	0.0109243	0	0.0054695	0.00793126	0.0102934	0.00276742	0.0057238	0.00661887	0.00675411	0.00410657	0.00388156
RAB7B	0.00539906	0.00634876	0.0100368	0.0130859	0.0118654	0.00295526	0	0.00572279	0.0236344	0.00567065	0.00322287	0.00416323	0.0144785	0.00766992	0.0109108	0.0341763	0	0.0238687	0.00380284	0.0132805	0.0141238	0.00744672	0.0114262	0.0289165	0.00732021	0.00270825	0.0031686	0.0032245	0.00952564	0.0102868	0.00595973	0.00512881	0.00238194	0.00377127	0.00154116	0.00932707	0	0.00210793	0	0.0029815	0.0168301	0.0018857	0.00415573	0.00586922	0.00412653	0.00341548	0.0426006	0.000824511
CTSE	0	0	0	0	0	0	0	0	0	0	0.000251069	0	0	0	0	0.000768975	0	0	0	0	0	0.000139833	0	0	0	0	0	0	0.000511416	0.000356153	0	0	0	0	0	0	0	0	0	0	0	0	0	0	0	0.000345026	0	0
RHEX	0.00169707	0.00119587	0.00325989	0.000780631	0.000857525	0.00051112	0	0.00106795	0.000643069	0	0.000699825	0	0	0.00139686	0.000435235	0.00147284	0	0	0.00132018	0	0	0.00107873	0.000239773	0.000550381	0.000388248	0.000470116	0	0.00109687	0.00207923	0.00131712	0.000415491	0	0.000586108	0	0.000474164	0.00163719	0.0031299	0.000640054	0	0.00157808	0.00193805	0	0	0.00126021	0.00100856	0.00108405	0.000620512	0.000492832
AVPR1B	0	0	0	0	0	0	0	0	0	0	0	0	0	0	0	0	0	0	0	0	0	0	0	0	0	0	0	0	0	0	0	0	0	0	0	0	0	0	0	0	0	0	0	0	0	0	0	0
FAM72A	0.00201601	0.000298631	0.000602055	0	0.000178778	0	0	0.000716255	0.00120405	0.00074474	0.000235087	0.000457724	0	0	0.00037306	0.001189	0	0	0.000481126	0	0.000491848	0	0.000477306	0.00117533	0	0	0	0.000485748	0	0.00165606	0.000358108	0	0.000471849	0	0.00068045	0	0	0	0	0	0.00243373	0	0.00358231	0	0	0.000509024	0	0.000271032
SRGAP2	0.0906009	0.127087	0.13946	0.112605	0.129249	0.102168	0.130467	0.14491	0.147161	0.144083	0.112026	0.107874	0.101971	0.0778333	0.162504	0.134566	0.0911141	0.108785	0.114143	0.129344	0.109428	0.18083	0.148122	0.155224	0.13854	0.128309	0.14763	0.121636	0.134622	0.122387	0.157451	0.188798	0.132079	0.18446	0.126892	0.0962063	0.123775	0.17761	0.109006	0.190108	0.126707	0.222585	0.166265	0.0952275	0.151692	0.179365	0.194668	0.194211
IKBKE	0.00170057	0.00105239	0.000992637	0	0.000513972	0	0	0.00159692	0.00193509	0.000897137	0.000568352	0	0	0	0.00068528	0.00255098	0	0	0.000607308	0	0	0.000553312	0.000614262	0.000770179	0.00135213	0	0	0.00151723	0.00120753	0.00086968	0.0020145	0.000658858	0.000532063	0	0.000952624	0.00129065	0	0.00121619	0	0	0	0.00135504	0	0.00222479	0	0.000831051	0	0.00134697
RASSF5	0.00707707	0.00602561	0.00633989	0.00528507	0.00494013	0.00713797	0.00799349	0.00947541	0.00243367	0.00255014	0.00212689	0.00442608	0.00412443	0.00952543	0.00586872	0.00689274	0.00998702	0	0.00353989	0.00225732	0.00357247	0.00601059	0.00394069	0.00398689	0.0044047	0.00607523	0	0.00648634	0.00998055	0.0060863	0.00775746	0.0116821	0.00790996	0.00558304	0.00663768	0.0022706	0	0.00481494	0.0116912	0.0088185	0.00495773	0.00662771	0.00661848	0.00398367	0.00157154	0.00798969	0.00429857	0.00651233
EIF2D	0.0310092	0.0308788	0.0410546	0.0425945	0.0286718	0.0246624	0.0384189	0.0503845	0.041434	0.0508585	0.0494404	0.0364755	0.0345582	0.0454865	0.0350672	0.0343302	0.035692	0.0224168	0.0439152	0.035005	0.0383388	0.0520167	0.0352759	0.0499382	0.0413924	0.0341587	0.0456949	0.0360368	0.042897	0.0337628	0.0472449	0.0556668	0.0529251	0.053843	0.0243145	0.0439625	0.0299556	0.0491647	0.0404689	0.062594	0.0486181	0.0555327	0.0445222	0.0234321	0.0384089	0.0489556	0.0542167	0.0922302
DYRK3	0.0082103	0.00439576	0.00426474	0.00315443	0.00363492	0.00171026	0.00954148	0.00574262	0.00409314	0.00309509	0.00560774	0.00589617	0.0081248	0.00606367	0.004115	0.00137028	0.00732468	0	0.00520669	0.00329047	0.00183266	0.00381619	0.00490921	0.00400566	0.00313035	0.0031281	0	0.00243751	0.00580849	0.00314253	0.00624994	0.00457128	0.00461336	0.00219613	0.00240438	0.00191899	0.0227533	0.00378962	0	0.0174044	0.00252136	0.00207466	0	0.00320691	0.00473064	0.00448466	0.000769956	0.031888
MAPKAPK2	0.020166	0.0496148	0.0533157	0.0341638	0.0391222	0.0270987	0.0640485	0.0395553	0.0501769	0.0409277	0.0518424	0.0246028	0.0578051	0.0501656	0.0443018	0.0473677	0.0539012	0.0292111	0.0538865	0.0430914	0.0492154	0.0614135	0.0369231	0.0571708	0.0337142	0.0269232	0.0170325	0.0369975	0.0299313	0.0308126	0.0494812	0.0584977	0.0414886	0.0461473	0.029209	0.0390394	0.086271	0.049781	0.07829	0.050259	0.0434194	0.0332881	0.0471522	0.0412417	0.0154953	0.0565743	0.0637744	0.0568592
IL10	0.00123152	0	0	0	0.000375375	0	0	0	0	0	0	0	0	0	0.000196905	0	0	0	0	0	0	0.000217882	0	0.00030699	0	0	0	0	0.000202224	0.000431104	0	0	0	0	0	0	0	0	0	0	0	0	0	0	0	0	0	0
IL19	0	0.000231091	0.000742534	0	0.000233173	0	0	9.33627e-05	0	0	0.000860314	0	0	0	0	0	0	0	0	0	0	0.000669817	0.000515245	0.000186369	0	0	0	0	0.00054625	0.000535498	0	0.000535146	0.000230971	0	0	0.000482561	0	0	0	0	0	0	0	0	0	0	0.00043734	0.000270632
FCMR	0	0	0.000308309	0	0	0	0.00460992	8.66667e-05	0.00070924	0	0	0	0	0	0.00035439	0	0	0	0.000105675	0	0	0	0.000217909	0	0	0	0	0	0.000161113	0	0	0	0	0	0	0	0	0.000140281	0	0	0	0	0	0	0	0	0	0
PIGR	0.00367319	0	0.00051754	0	0.000277591	0	0	0	0	0	0	0	0	0	0	0	0	0	0.000132409	0	0	0	0	0	0	0	0	0	0	0	0	0	0	0	0	0	0	0	0	0	0.00135681	0	0	0	0	0	0	0.000239594
FCAMR	0	0.000171297	0	0	0	0	0	0	0	0	0	0	0	0	0	0	0	0	0	0	0.000379898	0	0	0	0.000460053	0	0	0	0	0	0	0	0	0	0	0	0	0.000233314	0	0	0	0	0	0	0	0.000347974	0	0
C1orf116	0	0	0.000399719	0.00139205	0	0	0	0.000121834	0.000881853	0	0.000603276	0	0	0	0.000535557	0	0	0	0	0	0	0.000265301	0	0.000200664	0	0.000651044	0	0	0.000461067	0.0016089	0	0.000576959	0.000395975	0.00068322	0.000713579	0.000838163	0	0.000489723	0	0.000922733	0	0	0	0	0.000778163	0.00127356	0.000525386	0.000430343
PFKFB2	0.0307186	0.0282408	0.0280031	0.0368104	0.028818	0.0269826	0.0138431	0.0342224	0.02645	0.0215013	0.0356396	0.00974788	0.0166557	0.0267899	0.0216963	0.018791	0.0153182	0.0250261	0.0306723	0.0294474	0.0323595	0.0357278	0.0183801	0.0196285	0.0221062	0.0216952	0.0270628	0.038229	0.0251488	0.0249639	0.0339785	0.0448251	0.0278211	0.0213904	0.0224228	0.0288156	0.0200575	0.0205628	0.0212392	0.0345539	0.0327693	0.020509	0.0277935	0.0148861	0.016486	0.0276132	0.0235019	0.0495412
YOD1	0.0177997	0.0249062	0.0222927	0.0220176	0.0190287	0.026205	0.0361741	0.0252453	0.0226939	0.0266896	0.0210473	0.0192394	0.0246883	0.00798273	0.0199121	0.012532	0.0311281	0.00552978	0.0309134	0.010617	0.0261775	0.0344309	0.018248	0.0212403	0.0357398	0.0183269	0.0525685	0.0297881	0.0242058	0.0244768	0.0300724	0.0274811	0.0253818	0.0291057	0.015231	0.0100528	0.0476737	0.0298388	0.0250704	0.040643	0.0158815	0.0172475	0.017974	0.0239262	0.0362882	0.0349057	0.0146331	0.0709161
C4BPB	0	0.000184448	0.000589152	0.00100046	0.000912502	0	0	0.000358379	0.0011884	0	0.000734592	0	0	0.00118489	0.000135189	0	0	0	0.00116313	0	0.000580905	0.000958442	0.000953049	0.0006778	0.000814093	0	0	0.000550217	0.000804134	0.00031283	0	0.00108763	0.000608265	0.000786893	0.000461402	0.00054398	0	6.45028e-05	0	0	0	0.000624713	0.00764886	0.00229413	0.000850144	0.000393873	0	0
C4BPA	0	0.000926134	0.00398144	0.00304379	0.00271985	0.000688083	0	0.00236909	0.00318538	0.00269071	0.00222448	0.000338106	0.00606311	0.00647501	0.000642423	0.00134251	0	0	0.00111887	0	0.00259664	0.00326828	0	0.00432784	0.00164349	0	0	0.00523245	0.0102343	0.00667287	0.001403	0.00118548	0.00129586	0.00402094	0.000381301	0.00151735	0	0.0009951	0	0.000434481	0.00330727	0.00400472	0.00763365	0	0.000547158	0.00417088	0.00320884	0.000940661
CD55	0.288904	0.236466	0.215834	0.154317	0.110193	0.212727	0.240607	0.164481	0.140659	0.178521	0.231169	0.129078	0.20113	0.229538	0.126504	0.214159	0.318619	0.176822	0.388317	0.147963	0.235096	0.681668	0.105208	0.280213	0.320166	0.128412	0.239364	0.168998	0.112873	0.198619	0.171435	0.562764	0.142035	0.208444	0.0985559	0.161555	0.281471	0.168933	0.185146	0.460015	0.108365	0.13891	0.319591	0.0998477	0.135239	0.192937	0.159758	0.296594
CR2	0.00260393	0.00214508	0.00211282	0.00122103	0.000309131	0	0	0.00141018	0	0.000405192	0.000984756	0	0	0.00446838	0.00125076	0.00428961	0.00479902	0	0.0033319	0.000827558	0.000704499	0.00980161	0.000849491	0.00346718	0.00168675	0.00181303	0.0105279	0.00091227	0.00209344	0.000899642	0.0012232	0.0114142	0.0028641	0.00218043	0.000472979	0.00381384	0	0.000276578	0	0.00401811	0	0.00107467	0.00701016	0.00119473	0	0.00150447	0.00141801	0.00146744
CR1	0.0183423	0.0433805	0.0299151	0.0327381	0.0117523	0.0187479	0.0208953	0.0177119	0.0202928	0.0725591	0.0247101	0.0279697	0.0750077	0.0812848	0.0611078	0.0115562	0.0294149	0	0.0265408	0.0249358	0.0439635	0.0958893	0.0285577	0.0345652	0.0237147	0.0495191	0.0192147	0.0302859	0.0280755	0.0387684	0.0191413	0.0791311	0.0887176	0.0628287	0.0465573	0.0396659	0.0186325	0.0444696	0.0983776	0.154857	0.0187751	0.0233974	0.0919022	0.0137576	0.0146657	0.0536681	0.0155157	0.108686
CR1L	0.00471193	0.0102241	0.00397446	0.00261691	0.00415672	0.00410957	0.0372184	0.0102454	0.0065213	0.00991984	0.00594053	0.00553082	0.0167077	0.018459	0.0110226	0.00475286	0.0104845	0.00554727	0.00378917	0.0065869	0.00764671	0.00946895	0.00957611	0.00864721	0.000555812	0.00627441	0.00427138	0.00343861	0.00937497	0.00367398	0.00686402	0.00971963	0.00983981	0.0114054	0.00549612	0.00601624	0.0236949	0.0127401	0.0225653	0.0183792	0.00601987	0.00786544	0.00326007	0.0049138	0.00120589	0.00953762	0.0064956	0.0135737
CD46	0.207364	0.156306	0.218796	0.267413	0.206572	0.202193	0.236653	0.261613	0.257396	0.18977	0.262603	0.192373	0.258625	0.28835	0.220942	0.314976	0.0999947	0.173649	0.251203	0.131471	0.202286	0.252932	0.171999	0.348998	0.240524	0.174581	0.241537	0.200503	0.251095	0.226759	0.2023	0.304365	0.25817	0.253632	0.1298	0.191137	0.234031	0.260285	0.185594	0.22905	0.291734	0.162929	0.276857	0.148135	0.141068	0.291685	0.243172	0.177459
CD34	0	0.000392417	0.000383081	0.000921533	0	0	0	0.00030119	0	0	0	0	0	0	0.000192328	0	0	0	0.000317147	0	0	0.000158842	0	0.000196008	0.000528442	0.000894676	0	0	0.000410867	0	0.000849696	0	0.000538098	0.00108823	0	0	0	0	0	0	0	0	0	0	0	0	0	0.000368352
PLXNA2	0.0468279	0.0419556	0.0240183	0.025417	0.0253044	0.0346144	0.00939678	0.0360977	0.0309811	0.0178612	0.0127888	0.022865	0.0311147	0.0247605	0.0336722	0.0206756	0.0223945	0.0183859	0.019938	0.0117014	0.0188907	0.0202247	0.0436092	0.0219126	0.0286272	0.0348926	0.0378602	0.0233799	0.0352432	0.0318216	0.0404267	0.0407889	0.0447411	0.024763	0.0320245	0.0187252	0.016538	0.0230641	0	0.0183716	0.00879973	0.0165419	0.0309315	0.0400093	0.0152374	0.0243412	0.0204933	0.0276051
CAMK1G	0.0167655	0.0179015	0.00726101	0.0120803	0.0147875	0.0169895	0.0272826	0.0235813	0.0231479	0.00601505	0.00507975	0.00794316	0.0258873	0.00996906	0.0121656	0.00230524	0	0.00739789	0.00869204	0.00664076	0.013546	0.00513795	0.0150317	0.00900933	0.00993281	0.0136926	0.00466614	0.00969636	0.0149842	0.013025	0.0251722	0.0252928	0.0227745	0.00489277	0.00823507	0.00636422	0.0231419	0.00859125	0.0130579	0.00434613	0.0020854	0.005459	0.0131652	0.0112745	0.010883	0.00596335	0.0071236	0.00659457
LAMB3	0.00995233	0.00542681	0.00226855	0.00516807	0.0030231	0.00332855	0	0.00449374	0.00219966	0.00491236	0.00189461	0.00346047	0	0.00106613	0.00425699	0.00135559	0	0	0.00482943	0.00449834	0.00224146	0.00389509	0.00666628	0.00445173	0.00237068	0.0065361	0	0.00385554	0.00364916	0.0089327	0.0076248	0.00785246	0.00479726	0.00102872	0.00420293	0.0070592	0.00453976	0.00326844	0	0.00244994	0.00522254	0.00492211	0.00284552	0.00459014	0.00818657	0.00489384	0.00891549	0.00737824
G0S2	0	0.000723333	0.000643568	0.00098538	0.000948131	0	0.0389855	0.00339986	0.00361505	0	0.00289275	0.00208269	0	0.0031934	0.0012711	0.000795651	0	0	0.00252446	0.000977564	0.000599385	0.00168064	0.000671667	0.00171457	0.000568348	0	0.00396668	0	0.00173925	0.000934897	0.000788232	0.000373409	0.00283432	0.00451291	0.00152625	0.000810664	0.00600303	0.00114791	0.00948679	0.00064784	0.00165407	0.00156038	0.00200647	0.00927367	0.00415623	0.00250796	0.000683524	0.00534933
HSD11B1	0.0313868	0.0263613	0.0614114	0.0690106	0.0281421	0.043495	0.125847	0.0423015	0.0625055	0.0542925	0.168227	0.0672339	0.0625966	0.0701554	0.0309368	0.0616585	0.0605476	0.140892	0.12522	0.0433568	0.0843206	0.050463	0.0204261	0.0598916	0.0467895	0.0144777	0.0467349	0.0195439	0.0665782	0.0644559	0.0570542	0.0288206	0.0747957	0.0972978	0.0192258	0.0324939	0.0342177	0.0408685	0.0102546	0.01692	0.0634636	0.0388355	0.066963	0.0751135	0.0169789	0.131633	0.0165395	0.0415726
TRAF3IP3	0.0028524	0.00117811	0.0021102	0.000721063	0.00152229	0.000952796	0.00735074	0.00178349	0.00393408	0.00356263	0.00656737	0.00204232	0	0.00360752	0.00134323	0.00426712	0	0	0.00410212	0.000802507	0.00027625	0.00209696	0.00126006	0.00461998	0.00125823	0.00223652	0.00435883	0.00287661	0.00352649	0.00089631	0.00165671	0.0013464	0.00275217	0.000621179	0.000380193	0.000488118	0.00306949	0.00150328	0	0	0.00223354	0	0.0030642	0.00169888	0	0.00575204	0.00325341	0.00266055
C1orf74	0.00132578	0.00209019	0.00172864	0.00126039	0.000994669	0.00331217	0	0.0021377	0.000754481	0.00240816	0.00290901	0.0012679	0	0.00145987	0.00139229	0.00283859	0.00232601	0	0.0025555	0	0.00153638	0.002171	0.00226554	0.00152753	0.000923776	0.00456542	0	0.00244083	0.000792088	0.00360357	0.00270258	0.00077239	0.000461886	0	0.0010972	0.000627626	0.00711083	0.00333696	0.00829515	0	0	0.00153327	0	0	0.00108473	0.00227305	0.00145194	0.00405436
IRF6	0	0.000306059	0	0	0	0	0	0.000204094	0	0	0.000600468	0	0	0	0	0	0	0	0.000235334	0	0	0	0	0	0.000686063	0	0	0	0.000129221	0	0	0	0	0	0	0	0	0	0	0	0	0	0	0	0	0	0	0
UTP25	0.0340241	0.0262038	0.0269394	0.045903	0.0270839	0.0277354	0.0258261	0.0343043	0.0420065	0.0281828	0.0335227	0.0288379	0.00983988	0.0225269	0.0310936	0.03394	0.028555	0.0688534	0.0294456	0.0305057	0.0303471	0.0243243	0.0221164	0.0355638	0.0231748	0.0151376	0.0236354	0.0189415	0.0228822	0.0221831	0.0284238	0.0314149	0.0309927	0.0185496	0.0117812	0.0284028	0.0402843	0.0326659	0	0.0216164	0.0279715	0.0305772	0.0318565	0.0244014	0.0103158	0.0312999	0.0289817	0.0363791
SYT14	0.326114	0.250041	0.231292	0.320208	0.376977	0.273799	0.101573	0.19297	0.315289	0.279616	0.324969	0.276505	0.330852	0.167564	0.312819	0.380049	0.152368	0.351211	0.273236	0.307346	0.346785	0.158466	0.276451	0.348269	0.291957	0.202387	0.210339	0.228643	0.212105	0.283815	0.129695	0.237391	0.152494	0.0580884	0.272051	0.324535	0.0975094	0.129402	0.112652	0.230447	0.275898	0.26245	0.267919	0.148201	0.205489	0.186184	0.220925	0.445324
SERTAD4	0.0107481	0.013614	0.00989355	0.0119644	0.0140637	0.00614392	0.0159815	0.0116684	0.01658	0.0136106	0.0100617	0.00548183	0.00266971	0.00620046	0.0080387	0.00880948	0.0110768	0.00665692	0.0151155	0.00990616	0.00743485	0.00349817	0.0111763	0.009625	0.0198435	0.0085581	0	0.00678427	0.0104805	0.0113553	0.00807356	0.00654575	0.00690497	0.00408199	0.00919525	0.0051494	0.00885758	0.012282	0.00695797	0.00799397	0.00920741	0.00714713	0.00693876	0.00743911	0.00695605	0.00734211	0.0139962	0.0223843
HHAT	0.055248	0.0457492	0.04089	0.0519168	0.0548179	0.0185854	0.00913866	0.0330961	0.0382325	0.0452455	0.0334573	0.0491018	0.0623555	0.0215223	0.0383119	0.0572357	0.0309376	0.0551407	0.0426019	0.0477505	0.057939	0.0490433	0.052997	0.047455	0.0560285	0.0479141	0.045338	0.0361111	0.0311164	0.0410909	0.0182624	0.0311275	0.0358816	0.00832274	0.0298119	0.065605	0.00289868	0.0179446	0.00568162	0.032281	0.041622	0.0491697	0.0538547	0.0211023	0.0451581	0.0384574	0.0434041	0.0744682
KCNH1	0.0713001	0.078934	0.0865738	0.06825	0.110538	0.0805961	0.0450778	0.0867435	0.0876727	0.0834753	0.0749837	0.0835833	0.0357717	0.0653125	0.0867609	0.0685036	0.0871963	0.103852	0.053658	0.0903519	0.0802147	0.0679807	0.103286	0.0771507	0.0797199	0.112195	0.0648212	0.09428	0.0846877	0.0855814	0.100597	0.0591108	0.0666991	0.0766849	0.090791	0.0827284	0.0174316	0.0565771	0.0578577	0.0724925	0.0809006	0.118645	0.0800612	0.0653875	0.0800243	0.0535562	0.101752	0.181514
AC092017.3	0.00241973	0.000404391	0.0005717	0	0.000751924	0.00264859	0	0.000413528	0.00250152	0	0.000587042	0.000240869	0	0.00324157	0.00128381	0	0	0	0.000242222	0.00152861	0.000938032	0.0013703	0	0.00153776	0	0	0.0134611	0.000511577	0.00176404	0.00029476	0	0	0.000449353	0	0	0.00197912	0	0.00096382	0	0	0	0.00105575	0	0	0	0.000165464	0	0.00335332
RCOR3	0.227399	0.214292	0.249839	0.243617	0.230809	0.274192	0.156093	0.24555	0.296819	0.255536	0.304647	0.274515	0.290646	0.234883	0.206087	0.255158	0.17184	0.227309	0.286023	0.234851	0.246621	0.271335	0.213545	0.307582	0.286672	0.226267	0.253985	0.220868	0.221542	0.246248	0.250305	0.289111	0.232202	0.231587	0.194384	0.229488	0.203056	0.224962	0.191038	0.262945	0.261428	0.231567	0.241889	0.205324	0.188958	0.323344	0.243181	0.261812
TRAF5	0.0117553	0.00958849	0.00661432	0.00809224	0.00868102	0.0157618	0.00425607	0.0120648	0.00434486	0.00502732	0.00568394	0.00572573	0.0119803	0.0121984	0.00828916	0.00668241	0.0104956	0.00746018	0.00810089	0.00925514	0.00982767	0.00775963	0.00950011	0.0067294	0.00814781	0.0147029	0.00763956	0.0101732	0.00974832	0.00713566	0.0158102	0.0142021	0.0128923	0.0119819	0.00655804	0.00544103	0.00736395	0.00907067	0.0101388	0.0110892	0.00480942	0.00524952	0.0206435	0.00559221	0.0124558	0.00765391	0.00638252	0.0154039
RD3	0	0	0.000148585	0	0	0	0	0.000294941	0	0	0	0	0	0	0	0	0	0	0	0	0	0	0	0	0	0	0	0	0	0.000408862	0	0	0.000153819	0	0	0	0	0.000242945	0	0	0	0	0	0	0	0	0	0
SLC30A1	0.00809535	0.00993016	0.00732643	0.00751809	0.00984356	0.00751937	0.0300993	0.0152439	0.00994775	0.00497919	0.00668705	0.00485841	0.00770028	0.00509148	0.00608455	0.0108707	0.026216	0.002837	0.00806697	0.00993803	0.00740576	0.00659608	0.0103547	0.00607097	0.00717167	0.0139042	0	0.018344	0.00804243	0.00809016	0.0121361	0.00700331	0.00822272	0.00615502	0.00557217	0.00832772	0.0066251	0.00519917	0	0.00448819	0.00899134	0.00657529	0.00958705	0.0124793	0.00182399	0.0103418	0.00772187	0.0429679
NEK2	0	0.000700068	0.000414578	0	0.000741573	0.00135943	0	0.000912897	0.00161504	0	0	0	0	0	0.000126162	0	0	0	0.000300491	0	0.000441523	0.000297159	0	0	0	0	0	0.000596822	0.00120794	0	0.00138635	0.000646338	0.00107374	0.00106201	0	0	0.00822346	0.000551676	0	0	0	0	0	0.00222479	0	0.000212683	0.000358844	0.000284509
LPGAT1	0.819927	0.68444	0.954197	0.723101	0.758418	0.795369	0.612968	0.8419	0.946033	0.895102	0.981374	0.786757	0.857657	1.00558	0.807454	0.924212	0.587602	0.895207	0.854074	0.844873	0.826219	0.830931	0.713563	1.00443	0.794953	0.768174	0.922039	0.650103	0.602624	0.736602	0.770968	0.688517	0.795179	0.815286	0.721875	0.67139	0.496111	0.760706	0.53293	0.677216	0.944916	0.852888	0.72528	0.469984	0.600209	1.03589	1.00873	0.514764
INTS7	0.0746296	0.0728895	0.0847713	0.0919452	0.0774547	0.072017	0.135383	0.0835511	0.0878572	0.11335	0.108082	0.0762516	0.0637696	0.0555761	0.0687699	0.0762231	0.0639669	0.0577448	0.0847577	0.0592341	0.0843683	0.0804616	0.0697909	0.104336	0.0970482	0.0858972	0.090563	0.0899777	0.0431173	0.0764528	0.0946538	0.0616302	0.0792686	0.112224	0.048412	0.0900737	0.0984871	0.107788	0.054834	0.0940508	0.0809433	0.0736097	0.0570322	0.062762	0.0885512	0.0994726	0.0993002	0.0594407
DTL	0.00276883	0.0010039	0.00190149	0.0021679	0.00136105	0.00409013	0	0.000788419	0.000858106	0	0.000543435	0	0.00354007	0.00203565	0.00103123	0.00163206	0	0	0.000491876	0	0.000790886	0.000892911	0.000813145	0.00204038	0.000168083	0.00118142	0	0.00122729	0.00102461	0.0011296	0.000397213	0.000464681	0.000605795	0.0011988	0.0023306	0	0.00312933	0.000465887	0	0	0	0.000606252	0	0	0	0.000489966	0.00158211	0.00186011
PPP2R5A	0.146681	0.163711	0.241569	0.158774	0.190781	0.163871	0.22624	0.212574	0.197818	0.222756	0.235453	0.168707	0.23822	0.163417	0.168452	0.193252	0.112983	0.148718	0.203181	0.180902	0.19068	0.216878	0.141918	0.267665	0.230086	0.157508	0.193607	0.178705	0.200951	0.176622	0.177959	0.241554	0.200286	0.232554	0.145455	0.151877	0.288392	0.199768	0.139873	0.162076	0.219949	0.223635	0.220529	0.17476	0.190487	0.267545	0.269124	0.222088
NENF	0.119093	0.100522	0.119458	0.171223	0.117711	0.1058	0.118723	0.132045	0.153315	0.0972965	0.133787	0.0827125	0.129032	0.176314	0.151261	0.16113	0.0714925	0.0987373	0.144852	0.142114	0.13432	0.134567	0.095582	0.159555	0.0992796	0.0878672	0.126476	0.0934909	0.133534	0.123482	0.122147	0.127767	0.115818	0.126485	0.0765011	0.115624	0.0719835	0.118088	0.10835	0.108264	0.120873	0.124918	0.126558	0.0616816	0.0780607	0.117377	0.123663	0.0877248
ATF3	0.00817683	0.016574	0.0171661	0.016427	0.0195492	0.0189285	0.0912438	0.0191081	0.0184046	0.0141904	0.054789	0.0094644	0.0155291	0.0225872	0.0144213	0.0135079	0.0136504	0.0177512	0.0326312	0.0188167	0.0221559	0.0376978	0.0111472	0.0273167	0.0260392	0.00773036	0.0111929	0.0127867	0.0402439	0.0247332	0.0190117	0.0542008	0.0152717	0.0220599	0.0223637	0.0101977	0.0495104	0.0214264	0	0.0345408	0.0150483	0.030282	0.0277828	0.0126243	0.0112622	0.0259556	0.0166192	0.0833539
BATF3	0.00131589	0.00240451	0.0023788	0.00236484	0.00536367	0.00220569	0.0120075	0.00532723	0.00245126	0.00489672	0.00294893	0	0	0.0037003	0.00136314	0.00254791	0.00269488	0.0148927	0.00301887	0.00509595	0.00339126	0.00325329	0.00236859	0.00434608	0.00142739	0.00164374	0	0.00218973	0.00409532	0.00361107	0.00442906	0.00667913	0.00352524	0.00569763	0.00307051	0.00241752	0.0038892	0.00715958	0.00746925	0.00418322	0	0.000838338	0	0.00704241	0.00336117	0.00423312	0.00165493	0.00668423
NSL1	0.111566	0.113227	0.156825	0.106858	0.108239	0.117627	0.128469	0.1346	0.127744	0.153515	0.150762	0.107384	0.0951511	0.125894	0.0921609	0.141258	0.151729	0.126842	0.129784	0.0992453	0.10697	0.190553	0.103722	0.162283	0.149884	0.103516	0.11097	0.117073	0.10692	0.135284	0.127681	0.169077	0.142857	0.181465	0.0985942	0.112898	0.109488	0.174947	0.133365	0.15064	0.146893	0.16369	0.129799	0.127131	0.125763	0.169923	0.151914	0.23276
TATDN3	0.0928949	0.08996	0.120771	0.0862615	0.0901565	0.086692	0.168683	0.124073	0.149178	0.133555	0.170595	0.114466	0.114364	0.145584	0.115063	0.125078	0.0871798	0.129028	0.130386	0.115642	0.105749	0.157853	0.0855582	0.141638	0.104693	0.0941686	0.137314	0.109479	0.0833576	0.14129	0.126123	0.203215	0.138059	0.122955	0.0848577	0.115987	0.14411	0.111676	0.123056	0.0868361	0.139275	0.173867	0.195461	0.0916154	0.0769743	0.143753	0.126868	0.227928
SPATA45	0.004989	0.00697303	0.010162	0.00739344	0.00552697	0.00405539	0.00599933	0.00335778	0.00302261	0.00326501	0.00599863	0.00281342	0.00346728	0.00623432	0.0068279	0.0051084	0.00479902	0.00712591	0.00704565	0.00610681	0.00550996	0.00755542	0.00471429	0.00583673	0.00230361	0.00364761	0.0174661	0.00618297	0.00568088	0.0101339	0.00293417	0.0054636	0.00678748	0.00813897	0.00218595	0.00707577	0.00731328	0.00489353	0.00439795	0.00320544	0.00912231	0.003464	0.0043962	0.00159792	0.00162314	0.0067857	0.00705778	0.00497658
FLVCR1	0.0535593	0.0461354	0.0759861	0.0728095	0.0603773	0.0638004	0.0259295	0.0728952	0.0645655	0.0504331	0.0647651	0.0578367	0.0508837	0.0671087	0.0572862	0.068083	0.0441187	0.0404	0.0862256	0.0555866	0.0675456	0.0675049	0.0462539	0.0758923	0.0576048	0.0551049	0.0454435	0.0603366	0.0780099	0.0546576	0.0657631	0.0931412	0.0665627	0.0585328	0.0547084	0.0536692	0.0653158	0.0698215	0.077787	0.0688328	0.0619237	0.0605032	0.0889381	0.049103	0.0491422	0.0757917	0.0507652	0.0949145
VASH2	0.00437838	0.00120049	0.00298995	0.00439956	0.00153558	0.00223016	0.012692	0.00450941	0.00151013	0.00407012	0.00412408	0.00254308	0.00266971	0	0.00139024	0.00106899	0	0.00587966	0.00234161	0.00519248	0.00592563	0.00464684	0.00386529	0.00210944	0.00220746	0.00451357	0	0.0032604	0.00475832	0.00197212	0.00399713	0.00630803	0.00291959	0.00483019	0.00287982	0.00370953	0	0.00450415	0	0.00436339	0.00266518	0.00202027	0.00364513	0.00361872	0.00400996	0.00440492	0.00254562	0.0068695
ANGEL2	0.105486	0.0735063	0.110441	0.102444	0.0783584	0.111543	0.0968162	0.111175	0.11177	0.0951572	0.128311	0.0958412	0.0754741	0.124778	0.0778979	0.113571	0.0980503	0.0697758	0.126939	0.0948219	0.105707	0.134647	0.0730774	0.127784	0.113893	0.0844643	0.117286	0.0922956	0.0878416	0.0896422	0.11963	0.151095	0.0956547	0.111468	0.0714224	0.0822559	0.0925618	0.0923989	0.0555852	0.113659	0.13327	0.1136	0.0675495	0.0987349	0.0816332	0.130253	0.0798634	0.183596
RPS6KC1	0.308374	0.288264	0.297105	0.291244	0.30956	0.344198	0.349357	0.33334	0.326878	0.352509	0.366771	0.330352	0.322237	0.270403	0.281672	0.30465	0.346193	0.339679	0.309341	0.313095	0.284919	0.336423	0.285766	0.343374	0.32302	0.303811	0.283101	0.33263	0.282929	0.326745	0.332673	0.304825	0.333509	0.350239	0.273931	0.29812	0.35003	0.286605	0.28465	0.291153	0.325235	0.33329	0.238099	0.329059	0.31615	0.318511	0.307812	0.475481
PROX1	0.167789	0.163014	0.221257	0.229629	0.140608	0.17433	0.42072	0.164999	0.217651	0.188992	0.29734	0.191246	0.165679	0.145105	0.132196	0.178362	0.103959	0.18664	0.227544	0.197343	0.197404	0.328293	0.183	0.199956	0.225435	0.163257	0.177623	0.190111	0.133174	0.222404	0.193591	0.210902	0.178402	0.18664	0.144606	0.154622	0.141713	0.197769	0.161324	0.312496	0.170912	0.185123	0.163414	0.141719	0.129952	0.252143	0.180599	0.120937
SMYD2	0.0392134	0.0340533	0.0270028	0.0260013	0.0221149	0.0264179	0.041497	0.0330135	0.0285605	0.0166012	0.0138141	0.0249373	0	0.0299702	0.0271822	0.019925	0.030694	0.00471395	0.0256604	0.020199	0.025688	0.0433127	0.0285476	0.0188062	0.0305798	0.0345415	0.0286016	0.0310854	0.0282652	0.0247702	0.0244119	0.0274328	0.0354611	0.0106187	0.0250488	0.0242466	0.019986	0.0277013	0.0537677	0.0390526	0.0136851	0.0211456	0.0255517	0.0275488	0.0238811	0.0219673	0.0257742	0.0300443
PTPN14	0.0115207	0.0183212	0.013943	0.0139477	0.0147983	0.0139237	0.019958	0.0200039	0.023614	0.00985106	0.0112661	0.00837237	0.00984395	0.0125832	0.0165038	0.011517	0.0220864	0.00546829	0.00940089	0.0103404	0.00635676	0.0109202	0.0199479	0.00944712	0.012145	0.0178435	0.00933532	0.0229122	0.0216629	0.0213772	0.0163531	0.0141239	0.0153233	0.00347808	0.0173843	0.0105495	0.00884434	0.00820209	0.017376	0.0134513	0.0152486	0.00428798	0.0156208	0.0129058	0.009884	0.0135811	0.0103198	0.0111704
CENPF	0.00611034	0.00269259	0.00140511	0.00393065	0.00106681	0.00218619	0	0.00266906	0.00402453	0.000374367	0.00149572	0.00299239	0	0	0.0023204	0.00422782	0	0	0.00151692	0.00208066	0.00132247	0.00263167	0.00221014	0.00312896	0.00109548	0.0026561	0.00603451	0.0028816	0.0023919	0	0.00336875	0.00282496	0.00194541	0.000821418	0.00206588	0.0030884	0	0.000734868	0.0270352	0.000643926	0.00208207	0	0.00827414	0.00138786	0.00290794	0.0019047	0.00139884	0.00597453
KCNK2	0.0145321	0.0121191	0.00895616	0.00840746	0.0119054	0.0122579	0.00989047	0.00943237	0.0137088	0.00147898	0.00286662	0.00609848	0	0.00289355	0.00718386	0.00824509	0.0263368	0.00882269	0.00373659	0.00621482	0.00545672	0.00695886	0.00984763	0.00752424	0.00462142	0.00682125	0.00514415	0.0152897	0.0126873	0.0110821	0.00686055	0.00588885	0.00988213	0.00565624	0.0105283	0.00048537	0.00311671	0.00479491	0	0.00467949	0	0.0110853	0.0165775	0.0143842	0.00405667	0.00579252	0.00431972	0.00746389
KCTD3	0.168017	0.153754	0.194362	0.170784	0.159051	0.161885	0.152601	0.198492	0.161787	0.189393	0.183919	0.180508	0.189362	0.132658	0.120524	0.163197	0.119425	0.140616	0.176805	0.161407	0.168201	0.248095	0.159919	0.174553	0.180242	0.205239	0.196804	0.162922	0.166234	0.164328	0.178632	0.215157	0.169377	0.156137	0.177078	0.164054	0.191892	0.188093	0.183552	0.274223	0.183968	0.15318	0.175539	0.164506	0.161013	0.222138	0.165216	0.198256
USH2A	0.00678503	0.00817177	0.0106635	0.0120968	0.00973638	0.00248826	0	0.00703134	0.00977462	0.00790594	0.00637554	0.00560204	0.00379766	0.00443427	0.00844325	0.0119756	0.00643471	0.0088939	0.00925948	0.0117495	0.00668372	0.00935852	0.00932835	0.0122194	0.00676953	0.00803482	0.00433201	0.0088861	0.012433	0.0108988	0.00731997	0.0100599	0.00753895	0.0101627	0.00700564	0.0048708	0	0.00570884	0	0.00834097	0.0122822	0.0176518	0.0276583	0.0064668	0.00751913	0.00697762	0.00914757	0.00710296
ESRRG	0.298388	0.158752	0.254458	0.318618	0.211542	0.388717	0.522713	0.243417	0.191094	0.355794	0.354138	0.245022	0.331866	0.233309	0.136694	0.368867	0.222386	0.190882	0.387023	0.301406	0.307058	0.240611	0.216117	0.166034	0.304788	0.221396	0.256828	0.310895	0.242887	0.312902	0.266846	0.229881	0.31424	0.364243	0.229475	0.265458	0.0978893	0.207274	0.392154	0.179354	0.357705	0.527881	0.310064	0.337854	0.183539	0.273942	0.110397	0.443015
GPATCH2	0.11362	0.0829903	0.0793272	0.12873	0.0877973	0.111201	0.0845386	0.105099	0.126231	0.0664221	0.111857	0.0735322	0.11565	0.109113	0.106309	0.121283	0.0690801	0.112886	0.100955	0.0910598	0.11568	0.115601	0.117649	0.136307	0.0928558	0.0973059	0.0625597	0.0753251	0.0703896	0.092666	0.0799045	0.0896464	0.0968591	0.0693393	0.0564435	0.102696	0.116021	0.0750382	0.0905188	0.0823446	0.110616	0.0603516	0.0831277	0.0676824	0.07205	0.129066	0.123671	0.0732651
SPATA17	0.00384751	0.00455468	0.0101992	0.0057532	0.00699702	0.00774923	0	0.00593668	0.00292839	0.00487889	0.00451661	0.00582278	0	0.00341234	0.00557804	0.00372363	0.00280205	0.00456843	0.00810831	0.00493468	0.00353021	0.00426761	0.00680849	0.00651002	0.00404368	0.01014	0	0.00896032	0.00600809	0.00559427	0.00699314	0.00469444	0.00581517	0.00375611	0.00449482	0.00280961	0	0.00610117	0	0.00647999	0.00522495	0.00470236	0.00436195	0.0020519	0.00383977	0.00456105	0.00331273	0.0110308
RRP15	0.0354198	0.0216396	0.0393991	0.0426025	0.0288317	0.0405659	0.0129371	0.0322115	0.0316593	0.0208169	0.0375636	0.0273876	0.0270573	0.031315	0.0253724	0.0170617	0.0162655	0.0335409	0.0389882	0.0264887	0.0269431	0.037052	0.0264468	0.0337203	0.0314933	0.030928	0.00425451	0.0317314	0.0303426	0.0368001	0.047478	0.0405695	0.0325987	0.0289624	0.0251951	0.0344251	0.0357226	0.0328782	0.10212	0.0472886	0.03554	0.0195717	0.0297281	0.0429127	0.0332494	0.0330093	0.0176954	0.0456819
TGFB2	0.00988521	0.0118223	0.00692394	0.0149848	0.0130852	0.00470587	0.0136511	0.00831105	0.00596293	0.00771875	0.00832931	0.00774909	0.0110192	0.00728164	0.00741217	0.00920133	0.0161501	0	0.00567245	0.00850395	0.00605639	0.0067327	0.00919792	0.00585792	0.00846816	0.0126431	0.00977926	0.00829307	0.0116026	0.0112628	0.0100411	0.0121355	0.00939467	0.00747353	0.00795377	0.00714979	0.0196389	0.00753145	0.00899522	0.00447078	0.00280433	0	0.0131341	0.00898221	0.00829632	0.00830428	0.014072	0.00853164
LYPLAL1	0.189484	0.136468	0.18267	0.171779	0.177102	0.194918	0.176911	0.178381	0.203118	0.173104	0.211342	0.149205	0.182122	0.171943	0.114356	0.204833	0.146282	0.183165	0.203844	0.152851	0.188045	0.20887	0.128361	0.183407	0.2184	0.158599	0.205719	0.169837	0.165918	0.206576	0.17155	0.189683	0.169964	0.226592	0.120155	0.146127	0.149375	0.170353	0.141627	0.192341	0.178124	0.169119	0.136498	0.128965	0.136172	0.216621	0.155405	0.250391
ZC3H11B	0.0249474	0.0157375	0.00821239	0.010797	0.011069	0.00969587	0.0338183	0.0123233	0.00531524	0.0196093	0.0183166	0.0273649	0.0192581	0.00961122	0.0124143	0.00756587	0.0175937	0.0128034	0.0102044	0.00788265	0.00658445	0.00971836	0.032357	0.011754	0.0178725	0.0246661	0.018163	0.0104212	0.00646062	0.00910275	0.0163031	0.00644702	0.0146153	0.0142159	0.0299904	0.0258009	0.0215127	0.0168756	0.0262621	0.00961552	0.0156644	0.00999611	0.0100694	0.020961	0.0181999	0.0120371	0.0170249	0.0314481
SLC30A10	0.0716418	0.0778277	0.0601385	0.0354541	0.0337531	0.0515705	0.0975084	0.0661138	0.0521445	0.0135807	0.0115642	0.0144784	0.0161984	0.0164475	0.019083	0.0157199	0.0277289	0.0289565	0.0241004	0.0261832	0.017558	0.0205104	0.042781	0.0156353	0.0708912	0.0920112	0.083763	0.0555562	0.0427278	0.0472182	0.107381	0.0647409	0.075895	0.0149863	0.0222314	0.0134907	0.0161643	0.0209758	0.0665137	0.014056	0.0300143	0.0110814	0.0153009	0.0423943	0.0421364	0.0235251	0.0215392	0.0231487
EPRS	0.0915925	0.105991	0.125506	0.120248	0.112147	0.117284	0.142115	0.130855	0.117658	0.101246	0.120126	0.110212	0.070573	0.123456	0.0968126	0.113891	0.107533	0.0805069	0.123258	0.0969284	0.111368	0.103729	0.083042	0.110248	0.112555	0.0965818	0.0681294	0.10287	0.093928	0.113989	0.126806	0.152047	0.117813	0.14242	0.0789182	0.111788	0.120921	0.127005	0.0528045	0.116949	0.0951542	0.0877779	0.0613367	0.0918784	0.0673674	0.1239	0.0961191	0.251377
BPNT1	0.0280248	0.0197251	0.0304478	0.0237352	0.0163013	0.0185487	0	0.0275472	0.0324642	0.0274418	0.0325898	0.0142375	0.0188446	0.0166	0.0207376	0.0180481	0.00765778	0.0348833	0.0335846	0.0152636	0.029288	0.0248219	0.0336495	0.0291437	0.017997	0.0201513	0.0254042	0.0213906	0.0213639	0.0242626	0.0281284	0.0315774	0.020807	0.030813	0.0106864	0.024618	0.0183484	0.0227061	0.0172727	0.0287585	0.0299184	0.0214071	0.0151577	0.0150167	0.00965766	0.0232095	0.0295711	0.0329923
IARS2	0.0459628	0.0681942	0.0758656	0.0744116	0.0620102	0.0674043	0.100729	0.0732177	0.0790726	0.0735594	0.0819419	0.0546533	0.0447172	0.0757515	0.0504346	0.0753361	0.0372541	0.0466994	0.073606	0.0615252	0.0658239	0.07986	0.0481645	0.0808459	0.0727897	0.0543477	0.064147	0.0624598	0.0693839	0.0546939	0.0663506	0.069111	0.0725112	0.0795896	0.0400384	0.0611022	0.0722715	0.0805844	0.0817404	0.0457195	0.0650365	0.0658763	0.0554227	0.0545527	0.0521382	0.0837348	0.0747153	0.0965975
RAB3GAP2	0.140837	0.156617	0.155567	0.161885	0.167054	0.136565	0.113163	0.180496	0.173767	0.159881	0.191511	0.139942	0.135576	0.138506	0.159135	0.169953	0.155373	0.143404	0.158192	0.146883	0.145425	0.18998	0.155794	0.166684	0.175887	0.153469	0.13484	0.1597	0.14826	0.181098	0.177947	0.181825	0.183504	0.164798	0.133804	0.149613	0.132643	0.172485	0.190449	0.18564	0.170841	0.147197	0.109592	0.107373	0.13943	0.196984	0.182757	0.270246
MARK1	0.158778	0.0942989	0.103183	0.146274	0.131581	0.129356	0.203604	0.092989	0.153362	0.0901687	0.118111	0.112738	0.106285	0.100941	0.0787068	0.0913012	0.136606	0.124947	0.100871	0.103293	0.0924769	0.110172	0.119842	0.0754282	0.0821142	0.130159	0.135774	0.108263	0.121009	0.131786	0.106067	0.141029	0.132071	0.0892134	0.0839273	0.0845413	0.10966	0.0731258	0.13409	0.174013	0.104814	0.0721038	0.108959	0.102872	0.0984062	0.111512	0.122002	0.233307
C1orf115	0.0250236	0.0203627	0.0141189	0.0116571	0.0180668	0.0174497	0.00698088	0.0272565	0.0209075	0.0115364	0.00924834	0.0183528	0.00726234	0.0253401	0.0162366	0.0136729	0.00973503	0.00270022	0.0125056	0.00986877	0.0134382	0.00809104	0.0147748	0.00993725	0.0193708	0.0203246	0.0170896	0.0180621	0.0114279	0.015077	0.0300522	0.0325383	0.0249143	0.00652919	0.0170921	0.0158852	0.0128307	0.011742	0.0222339	0.0121831	0.00880446	0.00591367	0.0192271	0.0173015	0.0201407	0.00802283	0.0105883	0.0103791
MARC2	0.00568536	0.0108441	0.00753872	0.013708	0.0146809	0.0205386	0.0125452	0.0150544	0.0120751	0.00484401	0.00672224	0.0131807	0.0109158	0.0144289	0.00896451	0.00662487	0.00776337	0.0188878	0.0066735	0.0102153	0.00547433	0.00549269	0.0132132	0.00621078	0.0123455	0.0193548	0.0129462	0.0102522	0.0157722	0.00646925	0.0167467	0.0199563	0.0160506	0.0064271	0.0103952	0.0103628	0.00717153	0.00613062	0.0219616	0.00251873	0.0134302	0.00930704	0.0244997	0.0124041	0.0105582	0.00715735	0.00602893	0.00798519
MARC1	0.002126	0.00683306	0.00677428	0.00401938	0.00551485	0.00751556	0.00274425	0.00839268	0.00515273	0.00115432	0.00211761	0.00138701	0.011844	0.00287875	0.0056563	0.0102326	0.00988062	0	0.00333206	0.00472676	0.00403175	0.00643432	0.00737745	0.00483417	0.00670483	0.00623476	0.00428737	0.00920012	0.00597842	0.00696107	0.0101826	0.0106945	0.0081062	0.00516812	0.00318437	0.00733211	0.00404123	0.00455948	0	0.00326365	0.00771406	0.00994835	0.00666238	0.00327625	0.00773045	0.00241057	0.00518335	0.0100541
HLX	0	0.000249906	0.000217413	0.000702334	0	0	0	0.000194684	0	0	0	0	0	0	0.000210495	0	0	0	0.000177899	0	0	0.000267496	0	0	0	0	0	0	0	0	0.000300028	0	0.000271434	0	0	0	0	0.000638702	0	0	0.00243489	0	0	0	0	0.000500261	0.000309335	0
DUSP10	0.126385	0.100958	0.112826	0.103879	0.073103	0.107566	0.126093	0.0885109	0.125196	0.172047	0.220544	0.166958	0.132812	0.10962	0.0916603	0.132938	0.0830712	0.135735	0.0914589	0.131351	0.118966	0.107261	0.124111	0.138299	0.1518	0.109801	0.123348	0.0917261	0.0911969	0.141839	0.167694	0.094336	0.131214	0.131618	0.105129	0.101445	0.220582	0.134919	0.133251	0.110426	0.164802	0.0998805	0.0768717	0.0490154	0.0835739	0.127673	0.0922285	0.123833
HHIPL2	0	0	0	0.00100396	0.000438057	0	0	0.000305014	0.000600172	0.00249877	0.000401043	0	0	0	0.000265365	0	0	0	0	0	0	0.000841374	0.000167461	0.000509571	0.000218543	0	0	0.00129988	0.000365795	0	0	0.000491139	0.000459672	0	0.000354063	0	0.00399711	0.0011063	0	0	0	0.00180895	0	0	0.00206458	0	0	0.000881379
TAF1A	0.00928215	0.0093841	0.012622	0.0148413	0.0114972	0.0134178	0.0136841	0.0121378	0.013256	0.0115656	0.0169267	0.00831162	0.0108034	0.00849214	0.0116968	0.0158418	0.00653536	0.00911763	0.0163811	0.0100321	0.0148982	0.0131417	0.00839524	0.00997548	0.0116272	0.0113572	0.0215034	0.0180021	0.0106669	0.0187018	0.0131441	0.0117108	0.0130135	0.0167776	0.00883591	0.010637	0.0113038	0.0119152	0.0254827	0.00578737	0.00684902	0.0125144	0	0.0257928	0.00926988	0.0136149	0.0148823	0.0310246
MIA3	0.0816117	0.0858607	0.0954241	0.0900081	0.0752265	0.083567	0.135293	0.0990128	0.101659	0.0993869	0.0990365	0.0760787	0.0824687	0.114265	0.0802769	0.0751166	0.0975212	0.0204586	0.0859075	0.0622749	0.0749805	0.0939644	0.0942316	0.0809286	0.0892862	0.0936915	0.120944	0.0781289	0.0723315	0.0653508	0.113958	0.104803	0.0980183	0.097674	0.0794107	0.0834117	0.110538	0.109889	0.0833415	0.103465	0.0893332	0.0904007	0.0658576	0.0977221	0.0669406	0.0996431	0.0810078	0.155776
AIDA	0.0447426	0.0382227	0.0292997	0.0161686	0.0227186	0.0385844	0.0266499	0.0268846	0.0249645	0.0390469	0.0412333	0.0413083	0.0193142	0.0233042	0.0193662	0.0177823	0.0344525	0.0254585	0.0259815	0.0213139	0.0165602	0.0285	0.0363981	0.0309489	0.034749	0.0528943	0.0270702	0.0379591	0.0316377	0.0199849	0.042137	0.0211208	0.0317897	0.0364381	0.0284169	0.0343459	0.0347605	0.040331	0	0.0351691	0.0268106	0.0304861	0.00794927	0.0287833	0.0292625	0.0380024	0.0236328	0.0557533
BROX	0.0455184	0.0465989	0.0717984	0.0493164	0.0490113	0.0523793	0.0660807	0.0588053	0.0533296	0.044441	0.0669017	0.0393599	0.0511215	0.0483558	0.0398718	0.0432382	0.044758	0.0226562	0.0649059	0.0433749	0.0462689	0.067	0.0357035	0.0467366	0.0732447	0.0399271	0.07214	0.0622453	0.0615091	0.0592023	0.0691954	0.0634467	0.0603768	0.0638057	0.0411876	0.0359432	0.0789681	0.0658369	0.067151	0.0527005	0.0542667	0.0867565	0.0465717	0.0502856	0.0344013	0.0717671	0.0435001	0.0617488
FAM177B	0.00340805	0.00414134	0.00354003	0.00389885	0.00289089	0.000639212	0.00373317	0.00359273	0.00792753	0.00309166	0.00260864	0.00148781	0	0.00133416	0.00106363	0	0.00665589	0	0.00186384	0.00263044	0	0.00160964	0.00385685	0.00135032	0.00440056	0.007515	0	0.00118389	0.00465095	0.00305928	0.00584416	0.00150743	0.00436671	0.000889837	0.0022207	0.00109804	0.00333247	0.00453908	0	0.00389987	0.00154797	0.0023963	0.00198779	0.00391799	0.00208309	0.00156965	0.00156624	0.00173163
DISP1	0.00498067	0.000794534	0.000579844	0	0.00258983	0.00186935	0	0.00200457	0	0.00258336	0.00130002	0.00125572	0	0.00169072	0.00177678	0	0	0	0.000197387	0.000767791	0.000399184	0.000515452	0.00133149	0.000573376	0.00170141	0	0	0.00290229	0.000911241	0.00129167	0.00515919	0	0.000929166	0.00103661	0.000449432	0.00118394	0	0.000716158	0	0.000814633	0	0.0011404	0.0043962	0.0017195	0.000725799	0.000844819	0.000691309	0.00645003
TLR5	0	0.00152991	0.00147968	0	0.00146202	0.00294544	0	0.000886818	0.00063929	0.000589278	0.000150059	0.00103879	0	0	0.000405139	0	0	0	0.000742845	0.00103669	0	0.000105968	0.00174826	0.000742062	0	0	0	0.00262032	0.00169651	0.000692182	0.00256021	0	0.00106347	0.000717734	0.000236479	0.000450283	0	0.00166185	0	0.00182566	0	0.00151183	0	0	0	0.000471606	0.000462924	0.000506723
SUSD4	0.0679776	0.0424858	0.0337294	0.0288387	0.0350391	0.048698	0.0402155	0.040253	0.0463657	0.0334609	0.0155529	0.0287016	0.00535823	0.0362515	0.0248047	0.0152368	0.0285709	0.021509	0.0205727	0.0247955	0.0258685	0.0211562	0.0389002	0.018666	0.036373	0.0461482	0.0445972	0.0459177	0.0432652	0.026134	0.0441614	0.0400302	0.036961	0.0160159	0.0310338	0.0324416	0.0346648	0.0183593	0.0518632	0.027453	0.025088	0.0202418	0.0358909	0.0244031	0.0266936	0.0237433	0.0234642	0.0262887
CAPN8	0.00111802	0.00101171	0.0014013	0	0.00172329	0.0025485	0	0.000775436	0	0.00211104	0.000232188	0	0.00271785	0.00157464	0.000629847	0.00132455	0	0	0.000348162	0	0.000426762	0.000589831	0.000771743	0.000151236	0	0	0	0.00165839	0.000913659	0.00095807	0.000970333	0.00226931	0.00153029	0.000747305	0	0.00143072	0.00519028	0.000697658	0	0.000923304	0.00170153	0	0	0.00134697	0.00113566	0.000264859	0	0
CAPN2	0.0525992	0.0530068	0.0603246	0.040926	0.0412187	0.038209	0.0810966	0.0794063	0.0663251	0.0610031	0.0569876	0.0714612	0.0985294	0.0735279	0.0632814	0.0677984	0.0403203	0.0624553	0.0571602	0.0583994	0.0587334	0.108946	0.0645942	0.0637014	0.0443151	0.054784	0.0705611	0.0420657	0.0488643	0.0519072	0.072514	0.0841985	0.0713379	0.0598577	0.048048	0.0693534	0.134306	0.0813057	0.0708735	0.116708	0.0581335	0.0644589	0.0555617	0.0437287	0.0512724	0.0778138	0.0798806	0.121118
TP53BP2	0.0407606	0.0570968	0.0641876	0.0718059	0.0498546	0.0598227	0.0657553	0.0616079	0.0498666	0.076051	0.0860389	0.0630892	0.0622482	0.0529978	0.0539443	0.0510795	0.0202265	0.0344028	0.0760391	0.0539682	0.0559389	0.0760637	0.0542264	0.0891661	0.05566	0.052218	0.0562137	0.0515766	0.0447226	0.0568965	0.0652043	0.0674551	0.0485208	0.0696865	0.0486923	0.0728642	0.0639955	0.0545568	0.0504568	0.0618544	0.0585557	0.0570737	0.0675744	0.0383756	0.028251	0.0783794	0.0708503	0.0564671
FBXO28	0.124464	0.101787	0.146612	0.110464	0.0896866	0.0821078	0.148631	0.132511	0.149095	0.124697	0.164849	0.126643	0.211506	0.175796	0.129809	0.11981	0.128987	0.172906	0.134774	0.113122	0.112381	0.175889	0.162418	0.145972	0.110143	0.104371	0.148971	0.0936691	0.0829025	0.123547	0.124877	0.126072	0.148055	0.14678	0.0993907	0.102067	0.108066	0.152377	0.137695	0.15334	0.143727	0.137941	0.169367	0.11316	0.070563	0.143027	0.124349	0.218236
DEGS1	0.0314605	0.0499808	0.0766351	0.0413693	0.0347251	0.030575	0.0786465	0.0744472	0.0629749	0.0363713	0.0583449	0.0251427	0.0392943	0.113541	0.0422261	0.0764938	0.0438108	0.0658827	0.0744884	0.0372109	0.0576098	0.0758705	0.0340275	0.0664307	0.0396268	0.0370961	0.0933048	0.0375692	0.0547191	0.0418274	0.0626754	0.0879977	0.0667871	0.0481665	0.0229938	0.0322723	0.11777	0.0778546	0.0846702	0.0647531	0.0442306	0.0526429	0.0664289	0.0310877	0.0230397	0.0854378	0.0407557	0.0530363
NVL	0.113527	0.122041	0.139606	0.0968547	0.110721	0.0961861	0.0718026	0.110492	0.133095	0.139128	0.137693	0.135146	0.127179	0.150726	0.146106	0.124474	0.106202	0.0979017	0.113053	0.13507	0.14014	0.145024	0.143812	0.157752	0.102036	0.108967	0.157957	0.0856213	0.0839655	0.108882	0.13421	0.117283	0.132404	0.117775	0.110247	0.133844	0.0532358	0.117728	0.101463	0.0934005	0.129179	0.104495	0.116292	0.0742744	0.0919864	0.114998	0.163791	0.164791
CNIH4	0.0437191	0.0425687	0.0481416	0.045433	0.0366188	0.0315747	0.0562334	0.0456671	0.0476784	0.0282193	0.0490384	0.0309915	0.0336012	0.0420498	0.0361363	0.0345407	0.0298906	0.0359179	0.0418663	0.0397669	0.037833	0.0494903	0.0401155	0.0420645	0.039626	0.0289682	0.0554706	0.0324066	0.0307099	0.0463495	0.0511071	0.0603409	0.0377946	0.0502229	0.0213194	0.0497208	0.0666627	0.0414116	0.0577309	0.0429563	0.0440522	0.0414742	0.0386798	0.0354297	0.0272746	0.0422377	0.0388629	0.0497308
WDR26	0.132969	0.110509	0.141825	0.139605	0.125103	0.133908	0.188615	0.140369	0.148354	0.143675	0.153353	0.117615	0.1065	0.115798	0.0959451	0.132463	0.132419	0.116492	0.153162	0.112148	0.127223	0.144242	0.121053	0.14557	0.141267	0.116029	0.135037	0.128532	0.135708	0.136138	0.152327	0.15763	0.143496	0.133984	0.100685	0.113603	0.174826	0.14667	0.139623	0.136402	0.140154	0.116418	0.136322	0.113057	0.131332	0.156805	0.141434	0.201074
CNIH3	0.0854868	0.0689219	0.0739377	0.0587064	0.0662237	0.0655568	0.0348528	0.0713696	0.0801394	0.0689148	0.0923374	0.0714305	0.0892381	0.100555	0.0750228	0.0727105	0.0422554	0.102672	0.0691557	0.0593118	0.0721058	0.0852745	0.0713999	0.082387	0.0570363	0.077212	0.0668113	0.0527882	0.0600704	0.07248	0.0693551	0.0760577	0.0823075	0.0502181	0.0715672	0.0671991	0.0382248	0.0506794	0.0471844	0.0628227	0.0932495	0.0870329	0.0673848	0.0426242	0.0362187	0.0873348	0.0688242	0.118055
DNAH14	0.0257038	0.0381147	0.0311608	0.0434603	0.0439456	0.0435538	0.028146	0.03565	0.0273418	0.0155043	0.015109	0.0190172	0.00825867	0.0286634	0.032788	0.0255748	0.0478219	0.0537062	0.0271441	0.0291242	0.0258832	0.0220078	0.0448707	0.0273246	0.025009	0.0449616	0.0428855	0.046369	0.043716	0.0386623	0.0328233	0.0355679	0.0324452	0.0328636	0.0274952	0.0303805	0.0327842	0.022546	0.0713769	0.02127	0.0353879	0.0232139	0.0478183	0.0382571	0.035854	0.0268992	0.0299555	0.0291961
LBR	0.0747436	0.0717963	0.0946185	0.0558566	0.0769521	0.0732858	0.0572006	0.0796788	0.0728389	0.0810479	0.0780989	0.0521271	0.0656911	0.0706764	0.0702053	0.0569797	0.0758682	0.0525586	0.0848322	0.0594017	0.0687338	0.112784	0.0549397	0.0813665	0.0906099	0.062363	0.056143	0.0817637	0.0921153	0.0809996	0.0766099	0.114223	0.0730091	0.106999	0.0752191	0.0720746	0.0668898	0.085267	0.0342043	0.0922813	0.0481599	0.0721367	0.0748877	0.0761315	0.0767418	0.104563	0.0739612	0.154404
ENAH	0.281849	0.254451	0.361131	0.27182	0.293873	0.29712	0.29566	0.293928	0.309698	0.297177	0.33782	0.259169	0.331699	0.323089	0.243941	0.324358	0.230092	0.310659	0.345782	0.313583	0.29098	0.473759	0.215909	0.386143	0.377535	0.240174	0.344095	0.294854	0.319954	0.312684	0.30158	0.432014	0.304809	0.32148	0.28004	0.231143	0.307797	0.310362	0.200754	0.429706	0.357728	0.308571	0.381217	0.225754	0.251341	0.431308	0.334292	0.491919
SRP9	0.0816695	0.0645376	0.079957	0.0667121	0.0698672	0.0687961	0.0805461	0.0983898	0.0783709	0.060444	0.0700954	0.0491112	0.0716551	0.0736932	0.0523454	0.0796254	0.0413379	0.0150472	0.0961595	0.0783533	0.0593218	0.0859929	0.0562254	0.0755547	0.0707961	0.058398	0.0544077	0.06586	0.0863305	0.076316	0.0835041	0.102462	0.0771367	0.0791551	0.0515219	0.0667534	0.0771862	0.0702826	0.0726314	0.0595324	0.0616234	0.075587	0.105435	0.0526307	0.05621	0.0984075	0.0601297	0.101666
EPHX1	0.0284455	0.0399358	0.0714789	0.0299219	0.0414103	0.0278007	0.0938031	0.0777867	0.0739704	0.034417	0.0459451	0.0183841	0.0584392	0.0928559	0.0541856	0.0544442	0.0522838	0.002837	0.067322	0.0478492	0.0589146	0.0855297	0.0329535	0.0741531	0.0608136	0.0265629	0.0627666	0.0339929	0.0529292	0.0308895	0.056584	0.0636048	0.0578795	0.0554402	0.0204058	0.0326067	0.0701834	0.0779495	0.0364577	0.0465214	0.0350053	0.0523803	0.0761164	0.0626341	0.0428306	0.0805984	0.0541593	0.122719
TMEM63A	0.242312	0.342247	0.42797	0.294424	0.32459	0.225311	0.173335	0.440975	0.488721	0.430315	0.434992	0.436202	0.455577	0.53306	0.578893	0.551638	0.27047	0.445771	0.361857	0.41709	0.412313	0.500758	0.501071	0.690796	0.302548	0.303381	0.41376	0.277715	0.259995	0.280963	0.426982	0.526074	0.418285	0.419795	0.407937	0.494482	0.284037	0.598142	0.444685	0.285615	0.564767	0.393859	0.40695	0.248319	0.324438	0.603197	0.800012	0.190856
LEFTY1	0.00227065	0.00221212	0.00103862	0	0.000967033	0.000963206	0.013819	0.00219299	0.00101724	0	0.00114096	0.00157714	0	0	0.00148557	0.00115223	0	0	0.000762749	0.000484485	0.000340667	0.00113486	0.00151598	0.000639005	0.000920675	0.000924529	0	0.00209361	0.000721707	0.00265411	0.00336868	0.00387248	0.00326115	0.0035918	0.000412228	0.00292693	0	0.000967614	0	0	0	0	0	0.00529322	0.00111562	0.00133304	0.00277039	0.00582037
AL117348.2	0.0132967	0.0102529	0.0153596	0.0121777	0.00935785	0.00640048	0.0287575	0.0158483	0.0166848	0.0190708	0.0273776	0.0129507	0.00660423	0.01717	0.0149824	0.0129192	0.0175232	0.0060941	0.0153804	0.0205379	0.0196459	0.0190358	0.0181062	0.012473	0.00964334	0.00861778	0.0184778	0.00609867	0.00628664	0.0190619	0.0176864	0.0170593	0.0222528	0.0138629	0.0116902	0.0125531	0.0156132	0.0124707	0	0.0122948	0.0107874	0.0162907	0.00374971	0.0202385	0.01313	0.0194059	0.0187712	0.0285378
LEFTY2	0	0	0	0	0	0	0	0.00015229	0	0	0.000200302	0	0	0	0.000202631	0	0	0	0.000413517	0	0	0	0.000782539	0	0.000386619	0	0	0	0	0	0	0	0	0.00084575	0	0	0.00376011	0	0	0	0	0	0	0	0	0	0.000376343	0
SDE2	0.0151942	0.0146749	0.0241278	0.022204	0.0116247	0.0226041	0.00603648	0.0219868	0.0193967	0.0192263	0.0267313	0.0146594	0.0184224	0.020496	0.0138934	0.0155432	0.024329	0	0.0245692	0.00988962	0.0116727	0.023942	0.0121036	0.0188583	0.0188447	0.0142109	0.0158824	0.0153257	0.0151777	0.0183171	0.0220204	0.0199322	0.0198622	0.0240565	0.0135885	0.0131568	0.0161077	0.0155988	0.00513282	0.0230526	0.0225703	0.0191996	0.00275873	0.00886509	0.00270494	0.0224039	0.0201468	0.0317216
H3F3A	0.0151647	0.0168439	0.023479	0.0201815	0.0198591	0.0124993	0.0701391	0.0283937	0.0233912	0.025191	0.0342197	0.0239928	0.02266	0.0227317	0.0186296	0.0270922	0.0173659	0	0.0246776	0.0184658	0.0173644	0.0341885	0.012456	0.0333174	0.0188814	0.01074	0	0.0136429	0.0143788	0.021589	0.0189112	0.0266969	0.0215453	0.0294982	0.0124555	0.0171448	0.0439931	0.0398411	0.0284158	0.0480825	0.0173517	0.0186204	0.0117863	0.0171004	0.0139819	0.0343734	0.0211765	0.0332677
ACBD3	0.0631848	0.063394	0.0970381	0.0741544	0.0699111	0.0694691	0.0741957	0.0787621	0.0979278	0.0748857	0.0954942	0.0592764	0.0863712	0.0824359	0.0756565	0.0858462	0.0465348	0.113783	0.0766082	0.0624298	0.0845507	0.0873454	0.0767419	0.106087	0.0608168	0.0624569	0.0737238	0.0595719	0.0616754	0.0748804	0.0788024	0.110903	0.0732717	0.0959995	0.0428239	0.07173	0.0677729	0.0708451	0.0383731	0.0689933	0.0807084	0.059549	0.0763867	0.0499605	0.0545767	0.0804371	0.0908335	0.176194
MIXL1	0	0	0	0	0	0	0	0	0.0005902	0	0	0	0	0	0	0	0	0	0	0	0	0.000204811	0	0	0	0	0	0	0	0	0	0	0	0	0	0	0	0.000188202	0	0	0	0	0	0	0	0	0	0.000244371
LIN9	0.0219959	0.0176187	0.0155259	0.0117944	0.0128077	0.0145239	0.0128307	0.0183011	0.0117867	0.0180744	0.0110752	0.0156573	0.0132546	0.0123664	0.0128533	0.0220394	0.0136933	0.012508	0.0136228	0.0109544	0.0109664	0.0159926	0.0102553	0.0137449	0.0105517	0.0119518	0	0.0194942	0.0163939	0.0158856	0.018834	0.016651	0.0170146	0.0161062	0.0117186	0.00820274	0.0179035	0.0240178	0.0287326	0.00671463	0.00942426	0.0240089	0.0137842	0.0103919	0.00820385	0.0137361	0.0171869	0.023687
PARP1	0.0490681	0.0567094	0.0850278	0.0699598	0.0540645	0.046461	0.073526	0.116238	0.0912759	0.0753296	0.0752603	0.0445748	0.051608	0.0695468	0.0646089	0.0644677	0.0747499	0.0695817	0.102594	0.040935	0.0600094	0.1343	0.0762616	0.0859295	0.0762889	0.0638874	0.0908532	0.0556605	0.0791353	0.0476566	0.0977863	0.103631	0.093735	0.0671488	0.0458858	0.0698549	0.0608404	0.0857314	0.0428871	0.111272	0.0579498	0.0958953	0.059858	0.0361074	0.0591269	0.130646	0.0956483	0.133973
STUM	0.00363621	0.00955726	0.00562954	0.0117676	0.0081742	0.00573312	0.00369284	0.0096755	0.00710381	0.00609904	0.00183862	0.00791816	0.00857896	0.00276932	0.0069833	0.00201293	0.0124092	0	0.00645826	0.00348222	0.00444254	0.0062351	0.00842049	0.00500955	0.0077024	0.0134598	0	0.00433422	0.00512799	0.00375142	0.0167022	0.00956802	0.0135662	0.00767819	0.00698955	0.00465736	0	0.00536025	0	0.0040957	0	0.00487036	0.00418663	0.00418594	0.00826042	0.0063724	0.00917532	0.00534332
ITPKB	0.234315	0.241601	0.24044	0.17479	0.161937	0.200804	0.304864	0.210678	0.239225	0.192847	0.375935	0.176051	0.297183	0.246457	0.246839	0.208116	0.283174	0.274312	0.274547	0.236673	0.200404	0.296991	0.197772	0.206292	0.211194	0.172907	0.225694	0.194346	0.11355	0.247928	0.316404	0.226836	0.238812	0.217226	0.174935	0.170289	0.71343	0.299144	0.323512	0.309932	0.250908	0.290876	0.180678	0.148943	0.113023	0.288915	0.287018	0.283457
PSEN2	0.00452087	0.00591314	0.00465927	0.00482453	0.00610493	0.00984852	0.00282664	0.0067367	0.0100871	0.00555359	0.0045252	0.00688085	0.00395186	0.00915389	0.00587702	0.00774176	0.00942199	0.00758355	0.00510967	0.00446349	0.00623937	0.00791131	0.0064498	0.00126995	0.00762271	0.0069059	0.0240657	0.00400756	0.00421886	0.00466915	0.0109673	0.00458936	0.00866248	0.00283137	0.0047007	0.0038046	0	0.00601178	0.020374	0.00922738	0.00534812	0.00569801	0.010029	0	0.00522031	0.00390214	0.00626248	0.00603627
COQ8A	0.0442706	0.0667418	0.0737292	0.0424602	0.04935	0.0428602	0.101555	0.0785589	0.0577801	0.0626012	0.0531117	0.0482491	0.0387764	0.0869013	0.0617976	0.0438207	0.0713221	0.0551966	0.0604984	0.0450451	0.0485421	0.0651993	0.0501801	0.0624818	0.0624941	0.0628081	0.0887739	0.0600372	0.0546285	0.0487618	0.0979924	0.101429	0.0708826	0.0526271	0.038629	0.0575964	0.135128	0.0764946	0.102377	0.104575	0.0517035	0.0458194	0.0652615	0.0449105	0.0598455	0.0777835	0.065015	0.100028
CDC42BPA	1.31219	1.01059	1.08327	1.02084	0.983154	1.03231	1.0479	0.988334	1.02026	1.08343	1.12202	1.11727	0.996238	1.09191	0.972471	1.13348	1.01345	1.11838	1.07463	1.0731	1.07474	1.19317	1.01891	1.16947	1.19937	1.07073	1.1207	1.05706	1.10618	1.07388	1.07229	1.14792	1.0328	1.02338	1.29937	1.01895	1.03041	0.987389	1.02342	1.20126	1.01107	1.33891	1.11871	0.911001	1.06517	1.1132	1.09843	1.18479
ZNF678	0.0712734	0.0685027	0.0789895	0.0643221	0.0635233	0.0816024	0.0599705	0.0828026	0.0835804	0.0867588	0.0988538	0.0787577	0.121151	0.0976526	0.0647487	0.096533	0.0691262	0.0927702	0.102195	0.0644875	0.0619964	0.137693	0.0610283	0.0962397	0.086683	0.0872065	0.0636264	0.0818958	0.0903711	0.0922199	0.0855448	0.124704	0.0854468	0.0887405	0.0796978	0.0813858	0.0807203	0.0741959	0.0868586	0.127814	0.0805658	0.114253	0.0581441	0.0631789	0.0599254	0.12175	0.101818	0.106281
SNAP47	0.0164483	0.0192972	0.0250798	0.0259076	0.0154227	0.0168819	0.0152509	0.0282776	0.038457	0.0194992	0.0197104	0.0185555	0.0336646	0.0256661	0.027445	0.0184116	0.0172177	0.0254709	0.0272336	0.015862	0.026669	0.0214458	0.0226369	0.0259211	0.0230071	0.0190246	0.0282175	0.0195221	0.018875	0.0182501	0.0282387	0.0292735	0.0287828	0.024414	0.011355	0.0140715	0.0193477	0.0274347	0.00948679	0.0225594	0.0133255	0.0144979	0.0347739	0.0152001	0.0108936	0.0286798	0.0203789	0.0265993
JMJD4	0.0100617	0.0124373	0.0116	0.0032804	0.00760005	0.00411797	0	0.0149117	0.0162016	0.00699878	0.0132061	0.0085971	0.012841	0.00887934	0.0161273	0.00913205	0.00413909	0.00718387	0.0126909	0.015674	0.0138423	0.0130613	0.00913782	0.013706	0.0110198	0.0118485	0.0141426	0.00528735	0.00763877	0.00967179	0.0171873	0.0145412	0.0107084	0.011857	0.00830949	0.0163688	0.00661395	0.0118105	0.0262718	0.00918032	0.0148913	0.0098209	0.0135332	0.00916433	0.00676607	0.0134942	0.0130833	0.0148798
PRSS38	0.00254547	0.000353348	0.000210776	0.000898679	0.000381004	0.00150099	0	0.000565745	0	0.000462632	0.000242854	0	0	0	0.000371941	0.000604751	0	0.00553976	0.000281672	0	0	0.000713008	0.00109449	0.000987856	0.00137374	0.000845025	0	0	0.000378406	0.000515352	0.000744989	0.00116829	0.000218991	0.000533063	0.000373952	0.000625245	0	0.00140369	0	0	0	0.000380179	0	0	0	0.000577693	0.000537964	0.000965708
WNT9A	0.0058198	0.00124345	0.00556736	0.000959142	0.00528957	0.00607539	0	0.00641543	0.00309715	0.000739071	0.00279928	0.00128715	0	0.00173626	0.00317142	0.00198897	0	0.00819003	0.000891329	0.000931343	0.00103889	0.003613	0.00124884	0.00849769	0.00185319	0.000436871	0.00405511	0.000561188	0.0032152	0.00201841	0.000854996	0.00534098	0.00303328	0.00226483	0.00386361	0.0157741	0	0.00571866	0.0101041	0.00180733	0.0017554	0	0.00336568	0.000910567	0.00083938	0.00496607	0.00222561	0.00735396
WNT3A	0	0.000409446	0.000842398	0.00130813	0.000787947	0	0	0.000224518	0	0.00141917	0.000258914	0.000901209	0	0	0	0.00144046	0	0	0	0	0	0.000856539	0.00100429	0.00013467	0.000556547	0	0	0	0.000476031	0	0.000761754	0.000516728	0	0	0	0.000567951	0.00337287	0	0	0.000899449	0.00158547	0.00154301	0	0	0	0.000343629	0	0.000502253
ARF1	0.0984747	0.116358	0.137801	0.112294	0.0930927	0.096521	0.143269	0.171242	0.146846	0.0938814	0.0913111	0.0740031	0.0897132	0.162198	0.123404	0.0991848	0.0916437	0.0751651	0.13862	0.10818	0.111859	0.135663	0.0892912	0.104775	0.102269	0.108701	0.133757	0.096228	0.114625	0.0812353	0.146702	0.171429	0.145616	0.0896279	0.0751219	0.0774127	0.150991	0.131896	0.147568	0.142564	0.0889893	0.0977587	0.124548	0.0885065	0.0702285	0.144765	0.098711	0.16199
C1orf35	0.0363469	0.0406414	0.0438932	0.0291646	0.0381531	0.0348963	0.0496029	0.0543274	0.0656901	0.0200321	0.02676	0.0187947	0.0281761	0.0595745	0.0515441	0.0530157	0.0195559	0.0360806	0.0382383	0.0378494	0.0410002	0.0556295	0.0264873	0.0556271	0.0297792	0.0374807	0.0562567	0.0272297	0.0451216	0.030409	0.047616	0.0606067	0.0492336	0.0281981	0.021983	0.0285384	0.0507426	0.0363761	0.0542974	0.0307961	0.0352312	0.0518106	0.0395315	0.0364984	0.0363225	0.0498429	0.045138	0.0615438
MRPL55	0.0239229	0.0249189	0.0329901	0.0286466	0.026752	0.0199171	0.0391501	0.0267674	0.0226963	0.0168556	0.021467	0.0218196	0.0105526	0.0263151	0.0209252	0.0188257	0.0205744	0.0276698	0.0247564	0.0277561	0.021919	0.0200259	0.0239535	0.0266115	0.0178566	0.0208766	0.0209358	0.0140733	0.0341648	0.0229911	0.026714	0.0363763	0.025688	0.0102197	0.0131713	0.0139228	0.0246591	0.0243763	0.0251286	0.027101	0.0272466	0.0119605	0.0186124	0.0167534	0.0245639	0.020622	0.0176245	0.0220141
GUK1	0.121163	0.119739	0.141383	0.147716	0.166901	0.129756	0.191318	0.181823	0.185052	0.0783562	0.0827211	0.078238	0.135564	0.194798	0.158868	0.147303	0.158575	0.116137	0.1438	0.122034	0.162659	0.122159	0.0871409	0.147087	0.116849	0.119086	0.182972	0.130034	0.174924	0.130355	0.164329	0.228694	0.171604	0.117065	0.0705122	0.0899288	0.147359	0.164044	0.103391	0.133085	0.146334	0.102159	0.163225	0.121318	0.125514	0.128275	0.0904468	0.152112
GJC2	0.0307525	0.0685	0.0730854	0.043335	0.0348636	0.0175962	0.0513318	0.0676393	0.0577392	0.035551	0.067639	0.0260944	0.0594024	0.0730665	0.0599528	0.0690234	0.040079	0.0166833	0.0760588	0.0600877	0.0778705	0.087105	0.0410185	0.0798428	0.0703626	0.0570345	0.0316176	0.0266478	0.0410557	0.0368996	0.0416404	0.079528	0.0460273	0.0527778	0.0255083	0.0346872	0.0526467	0.0649862	0.0324954	0.0328376	0.041476	0.0285022	0.0331263	0.0532184	0.0413361	0.0794449	0.0830521	0.0129553
IBA57	0.00815833	0.0109789	0.0129939	0.00557734	0.00359654	0.00600203	0.00397609	0.0107277	0.0067314	0.0176319	0.0155578	0.0108865	0.00526782	0.00394676	0.0128965	0.0106546	0.00457143	0.00446811	0.0087803	0.00582489	0.00717005	0.011493	0.0150422	0.0120007	0.00832792	0.0125494	0.0202795	0.00747188	0.00428732	0.00553204	0.0143423	0.00695477	0.0113597	0.0127601	0.0078312	0.0151127	0.015697	0.0174647	0.0135348	0.00965371	0.0127384	0.0225403	0.00607221	0.00667188	0.0160303	0.0148414	0.0137245	0.0350526
OBSCN	0.00352434	0.00435534	0.00540223	0.00797443	0.00547493	0.00803471	0.0098246	0.00701176	0.00661207	0.00506789	0.00453283	0.00313662	0	0.00338662	0.00518716	0.00247909	0	0.00481903	0.00528937	0.00482694	0.00466593	0.00812064	0.00897319	0.00464003	0.00373216	0.00736902	0.0066641	0.00510715	0.006433	0.0029736	0.00467795	0.00681404	0.0104672	0.00297877	0.00803466	0.00543925	0.0108556	0.00641383	0	0.0093502	0.00181919	0.0034068	0	0.00598928	0.00440695	0.00629742	0.00579129	0.011495
TRIM11	0.0119497	0.0111651	0.0134803	0.00845609	0.00773443	0.0131433	0.0350324	0.0157678	0.0166807	0.0129683	0.0156355	0.00803825	0.020183	0.0179122	0.0163705	0.00423585	0.0165754	0.00878149	0.0110836	0.0136435	0.0123433	0.0147259	0.0146742	0.0142106	0.00869501	0.0124333	0.0125295	0.0138749	0.00814257	0.00754601	0.0174033	0.0203047	0.0196773	0.0164191	0.0142739	0.0108011	0.0298677	0.0211289	0.0169686	0.0108882	0.0154882	0.0110749	0.0146759	0.0128528	0.00599934	0.0143948	0.0211313	0.00943229
TRIM17	0.00114986	0.00328749	0.00325443	0.00418011	0.00397686	0.00104019	0	0.00471195	0.00325526	0	0.00122449	0.00322484	0	0.0013448	0.00329869	0.00366099	0.00229058	0	0.00324509	0.00531291	0.0028	0.00392249	0.00245166	0.00430943	0.0013039	0.00264024	0.0031686	0.00573816	0.00655879	0.00290105	0.00540511	0.00526678	0.00328796	0.00203665	0.00157605	0.00316851	0	0.00204924	0	0.00360798	0.00336818	0.00375638	0.00663208	0.00290278	0.00280768	0.00340464	0.00478539	0.0017246
HIST3H2A	0.00910399	0.00365626	0.0119391	0.0154102	0.0137454	0.00615621	0.00840415	0.015463	0.0122963	0.0072493	0.00567825	0.00424679	0.00983352	0.0051247	0.00849608	0.00454374	0.00927392	0.0206282	0.00506675	0.00588768	0.00757095	0.00614673	0.00347943	0.0106095	0.00630894	0.00354307	0.0229416	0.0138044	0.0140572	0.00999014	0.0180317	0.0155701	0.0142315	0.00378923	0.00423039	0.00283092	0.0155572	0.00751593	0.0134349	0.00841331	0.00328291	0.00645426	0.0110157	0.00419442	0.005339	0.00930984	0.00533418	0.0347657
HIST3H2BB	0	0.000693939	0.000784677	0	0.00195287	0.00168191	0	0.00138513	0.00144409	0	0	0	0	0	0.0023885	0	0	0	0.000481926	0.00121975	0.00134361	0.000672172	0.000372375	0.000973098	0.000707212	0.000906443	0	0	0.00203001	0.000442674	0.00151886	0.00227446	0.000928098	0	0.00166786	0	0.00286314	0.000651208	0	0	0.00128543	0.00255027	0	0	0.00154545	0.000267944	0.00109956	0.00914129
RNF187	0.0464069	0.077381	0.0609658	0.0591789	0.0635045	0.0724221	0.116894	0.0754794	0.062282	0.0387266	0.0465357	0.034921	0.104664	0.0490147	0.0608122	0.0435713	0.0562844	0.0247782	0.0703911	0.0609195	0.0649767	0.0468651	0.0441594	0.0460352	0.0549036	0.0567716	0.0622104	0.0569145	0.0671547	0.0531638	0.0881341	0.0720051	0.0779343	0.0342862	0.0370854	0.0418521	0.0466376	0.0467192	0.0536922	0.0563459	0.0376581	0.0468176	0.087455	0.0566914	0.063121	0.0493867	0.0389002	0.0552373
RHOU	0.340571	0.23864	0.360112	0.28799	0.169672	0.196023	0.164179	0.358625	0.385411	0.283879	0.42836	0.352672	0.448014	0.470833	0.275232	0.39085	0.194139	0.379293	0.424936	0.30617	0.315516	0.550539	0.280543	0.417441	0.373828	0.234026	0.382606	0.197822	0.368254	0.257754	0.29595	0.406777	0.372344	0.304552	0.272323	0.231457	0.239701	0.255384	0.217854	0.339658	0.267274	0.463653	0.484706	0.122298	0.176167	0.471715	0.320549	0.220498
RAB4A	0.0537037	0.0592556	0.0704838	0.0712655	0.0608897	0.0571582	0.0830362	0.087444	0.0990932	0.0745624	0.0887661	0.0636413	0.130777	0.095154	0.0734985	0.0788484	0.0957551	0.0525934	0.0834472	0.0553124	0.0785719	0.0984934	0.0834691	0.0911541	0.0719739	0.050996	0.0972344	0.0725475	0.073263	0.0611032	0.0943417	0.0852311	0.0813589	0.0947587	0.0716444	0.0609094	0.0803908	0.0875254	0.112587	0.101011	0.0632584	0.0717122	0.0801444	0.06434	0.0477463	0.0984917	0.0891826	0.0768476
CCSAP	0.105807	0.112855	0.128617	0.148804	0.105654	0.122573	0.187362	0.15093	0.136069	0.127447	0.143543	0.105117	0.102533	0.131417	0.0934189	0.0967402	0.131625	0.104255	0.145465	0.0832	0.0900991	0.121119	0.116933	0.157934	0.125117	0.0971316	0.104249	0.121352	0.149256	0.112905	0.146743	0.105003	0.146056	0.128449	0.106312	0.0773236	0.113895	0.13405	0.078746	0.126046	0.0981273	0.145817	0.0683963	0.0933503	0.0861739	0.144519	0.124585	0.124877
ACTA1	0	0.000970768	0.000162411	0	0.0012369	0	0	0.00128792	0.00133201	0	0.00061191	0	0	0	0.000621424	0	0.00599473	0	0.00119216	0.00094917	0	0.000738779	0.00012915	0.00138079	0	0	0	0	0.00126026	0.00130235	0.00180403	0.00161348	0.000645389	0.00170818	0.00158028	0	0	0.000207535	0	0	0	0	0.00415159	0.00260544	0	0.00101007	0.000463248	0
NUP133	0.13517	0.119001	0.14927	0.140829	0.119674	0.132616	0.117834	0.143263	0.176507	0.13783	0.162111	0.117663	0.145891	0.176808	0.131358	0.148285	0.106664	0.138989	0.152021	0.11722	0.154914	0.174745	0.0973698	0.169735	0.153308	0.136766	0.122068	0.128446	0.141122	0.138101	0.147912	0.165382	0.150742	0.141642	0.104612	0.111989	0.143108	0.138293	0.0866804	0.14101	0.105939	0.143161	0.157442	0.106232	0.13012	0.157073	0.141833	0.205634
ABCB10	0.0574343	0.0462185	0.06691	0.0670068	0.0515079	0.0582186	0.0402079	0.0709333	0.0875366	0.092974	0.0803314	0.0617217	0.0786373	0.0771154	0.062821	0.09324	0.0653164	0.0364259	0.0687108	0.0771228	0.069946	0.0940153	0.0684048	0.0903209	0.0561249	0.0646919	0.0735443	0.0582097	0.0543864	0.0574722	0.0883835	0.0664524	0.0741436	0.0554737	0.0462443	0.0638156	0.0731735	0.0695169	0.0425399	0.0627055	0.0686696	0.0556463	0.065333	0.0577786	0.063988	0.0733333	0.0831463	0.0822963
TAF5L	0.0474924	0.0453627	0.0555248	0.0500813	0.0383582	0.0326104	0.0482903	0.0500377	0.0613781	0.0493814	0.0641912	0.0540758	0.062258	0.0818063	0.0405499	0.0518732	0.0219225	0.0565564	0.0532044	0.0508919	0.0516657	0.0598356	0.0416539	0.0618513	0.0449913	0.0587845	0.0344252	0.0410082	0.0341429	0.0462041	0.0491166	0.0574972	0.0520736	0.0543381	0.0305244	0.0396216	0.05892	0.0507965	0.0348574	0.0482987	0.0296494	0.0332908	0.025662	0.0287873	0.0328457	0.0545664	0.0624567	0.0552865
URB2	0.0068679	0.017502	0.0235065	0.012327	0.0200224	0.00767101	0.0241343	0.0185921	0.0160112	0.0156485	0.0206064	0.00866656	0.0237247	0.0244191	0.0190061	0.0137431	0.00645465	0.0164321	0.0231303	0.0194343	0.0184558	0.0254944	0.0163654	0.0274006	0.013221	0.0115563	0.00950298	0.0126928	0.00879765	0.0104166	0.0219531	0.0233126	0.0152812	0.0235736	0.00656939	0.0150477	0.0468804	0.0208439	0	0.0227052	0.0288395	0.0133496	0.0265382	0.00629295	0.00495273	0.0231771	0.019933	0.0315754
GALNT2	0.104165	0.117895	0.129209	0.0931193	0.0881046	0.104077	0.229472	0.122275	0.139365	0.137206	0.142512	0.0933279	0.107287	0.122678	0.132056	0.139787	0.104686	0.0827143	0.106734	0.118031	0.0838744	0.218578	0.10784	0.162296	0.111629	0.0821148	0.192513	0.0906051	0.0916009	0.0949017	0.129374	0.157951	0.144167	0.104164	0.128326	0.0834661	0.177991	0.130349	0.141735	0.214081	0.171875	0.19462	0.152243	0.0855723	0.111956	0.131248	0.154383	0.307584
PGBD5	0.116502	0.106361	0.132902	0.124527	0.118403	0.150068	0.182957	0.154219	0.178967	0.195065	0.254644	0.155264	0.183973	0.136151	0.155357	0.153724	0.131553	0.142938	0.115024	0.120733	0.153102	0.132638	0.147417	0.168863	0.12071	0.102571	0.0886432	0.108303	0.0874452	0.126383	0.185668	0.127268	0.157018	0.150074	0.11244	0.174587	0.147073	0.179725	0.182328	0.0891797	0.135968	0.138013	0.0954364	0.135998	0.121182	0.116571	0.213009	0.188977
COG2	0.0510532	0.0612521	0.0749066	0.0559593	0.0539155	0.0471371	0.0453389	0.0776015	0.0842311	0.0677192	0.0745207	0.056498	0.0372266	0.0488208	0.0573161	0.0603801	0.0514629	0.0251214	0.072702	0.0509297	0.0639166	0.0766713	0.0483743	0.0775784	0.0551005	0.0571513	0.0868511	0.0629942	0.0444689	0.0540748	0.0721702	0.102509	0.0706424	0.0666984	0.0492922	0.0584055	0.0778587	0.0842083	0.0745879	0.0747059	0.0548039	0.0571092	0.0786702	0.0603764	0.0561319	0.0720612	0.0605892	0.112315
AGT	0.0156101	0.0249478	0.0228534	0.0277766	0.0167658	0.016367	0.0348835	0.0555067	0.0318212	0.0119905	0.024972	0.0150647	0.00963204	0.0185739	0.0171298	0.0103226	0.0129761	0.0120393	0.0220587	0.0143279	0.0212221	0.0464644	0.0282237	0.0348471	0.0121884	0.0195949	0.0340085	0.0321053	0.017941	0.014784	0.0230568	0.0384614	0.0241695	0.0124274	0.0236937	0.0176176	0	0.0248447	0.026579	0.0550541	0.00962694	0.0238873	0.039278	0.0149966	0.0293005	0.0331473	0.0147366	0.0358661
CAPN9	0.0093559	0.0143029	0.0210878	0.0104795	0.0105634	0.00540666	0	0.0131457	0.0210238	0.00922833	0.0136811	0.0183828	0.0120259	0.012804	0.00719138	0.0161139	0.00575358	0.00497439	0.0165426	0.00570534	0.0153141	0.030011	0.00992172	0.017541	0.0129091	0.00797029	0.0170205	0.00854818	0.0123719	0.0147473	0.0214848	0.0133697	0.0188652	0.0225331	0.0174357	0.0128249	0.007405	0.00716274	0.00837009	0.0129822	0.0289327	0.0375917	0.034759	0.00220325	0.00990495	0.0201094	0.0152235	0.0117652
C1orf198	0.116748	0.148976	0.211212	0.134529	0.123588	0.0963551	0.194496	0.166599	0.14959	0.150454	0.140473	0.140037	0.172514	0.131559	0.128429	0.124945	0.144001	0.0979362	0.185799	0.116335	0.140149	0.25493	0.117476	0.145592	0.183452	0.128015	0.16865	0.128258	0.136452	0.111355	0.129469	0.171436	0.197753	0.105761	0.133755	0.115204	0.105856	0.179312	0.0739491	0.189173	0.116929	0.161261	0.0905953	0.0997341	0.163292	0.218335	0.168523	0.145803
TTC13	0.09279	0.102141	0.120469	0.121813	0.115857	0.107361	0.0738674	0.123469	0.118525	0.108447	0.120108	0.110909	0.0758075	0.122155	0.0999094	0.138123	0.12272	0.0703797	0.112836	0.112461	0.12018	0.145846	0.105368	0.144189	0.107291	0.0765073	0.103385	0.0988378	0.10194	0.120333	0.102553	0.118462	0.113743	0.111234	0.0652938	0.0964399	0.0907595	0.105203	0.0708709	0.104982	0.130044	0.106749	0.123861	0.097271	0.0737289	0.144589	0.158957	0.134754
ARV1	0.0378939	0.0365857	0.0454928	0.0430611	0.0373063	0.0327249	0.0446671	0.038766	0.0400303	0.0306024	0.0292184	0.0257106	0.0394528	0.0403599	0.0325699	0.0391191	0.0346083	0.0348595	0.0427097	0.0241609	0.0349833	0.0354499	0.0309078	0.0392757	0.0276746	0.0301651	0.0256099	0.0426833	0.0330401	0.0419398	0.0337945	0.0376932	0.0406198	0.0305195	0.0220467	0.029183	0.0243635	0.0303262	0.0292085	0.0438351	0.0211352	0.0235416	0.0132858	0.0297121	0.0262633	0.0367474	0.0272746	0.0747246
FAM89A	0.00211008	0.0027405	0.00202679	0.00157067	0.00211781	0	0	0.00318857	0.00151854	0.00193148	0.00178653	0.00153462	0.00682021	0.00131077	0.00258139	0.00230803	0.00549329	0	0.00185877	0.00152604	0.00147512	0.00857688	0.0040706	0.00449155	0.00412886	0.00261374	0	0.00426862	0.00212322	0.00334902	0.00322024	0.0144363	0.00520509	0.000477163	0.00298424	0.00507953	0.0128164	0.00262935	0	0.0180851	0	0.00235573	0.00708189	0.00453348	0.000785584	0.00326753	0.00150936	0.0140726
TRIM67	0.00472177	0.00303699	0.00349213	0.00250398	0.00279026	0.00244428	0	0.00240304	0.0029974	0.00225788	0.00294065	0.00208779	0	0.00138114	0.00384321	0.00662754	0	0.0199148	0.00189832	0.00211524	0.00357377	0.0022778	0.00431269	0.00312949	0.00376344	0.00240085	0	0.0039053	0.004145	0	0.00286828	0.00268616	0.00222139	0.00493581	0.00240387	0.00241511	0	0.00148723	0	0.00199903	0.00133871	0.0040367	0	0	0.00321123	0.0028793	0.00646565	0.00806283
C1orf131	0.0228249	0.0314796	0.0523374	0.0462142	0.0259703	0.0329862	0.0602768	0.0315715	0.0359778	0.0271382	0.0302685	0.0220526	0.0242706	0.042975	0.0356079	0.0449956	0.0150839	0.0213828	0.0412302	0.0224028	0.0355159	0.0609095	0.0284589	0.0551574	0.0186543	0.0359695	0.0611014	0.0255615	0.0356986	0.0382306	0.0253512	0.0594574	0.0406843	0.0483528	0.0144061	0.0332041	0.0330264	0.0398249	0.0458665	0.0467486	0.0349171	0.016731	0.0568273	0.0239905	0.0198925	0.0459063	0.0462095	0.0566871
GNPAT	0.0953673	0.0713421	0.0778354	0.0722062	0.0515231	0.0576399	0.0555128	0.0818158	0.0933897	0.0698097	0.0794211	0.0853653	0.106154	0.094738	0.0907001	0.0857987	0.0385119	0.0642662	0.0762714	0.0739913	0.0714401	0.0975246	0.0768268	0.0899565	0.0621187	0.0675757	0.107147	0.0441102	0.0521767	0.0808795	0.063129	0.088096	0.0850001	0.0840556	0.0589722	0.0985728	0.0426587	0.0907882	0.0549788	0.0871043	0.073295	0.0698091	0.0529752	0.0644435	0.0586346	0.0892581	0.074264	0.0805913
EXOC8	0.00776166	0.012276	0.0130694	0.01673	0.0144201	0.0138566	0.0405231	0.013013	0.00896258	0.0103603	0.00969277	0.00440749	0	0.0109458	0.0093933	0.00659424	0.0129269	0.00413584	0.0121193	0.00879854	0.00776547	0.0110532	0.0115517	0.00929034	0.00975203	0.0107038	0.0193319	0.0174079	0.0101325	0.0123709	0.0138836	0.00922339	0.0115554	0.0143474	0.00641842	0.00904864	0.0175874	0.0118418	0.00513282	0.011133	0.0150535	0.0073887	0.00654198	0.00566406	0.0104052	0.0133142	0.00536075	0.0350993
SPRTN	0.0316103	0.0175619	0.0301303	0.0264447	0.0135028	0.0228994	0.00732554	0.0235432	0.0259674	0.0197448	0.0236719	0.0121772	0.033109	0.0342065	0.018845	0.0408518	0.0216533	0.0306665	0.0273345	0.0107099	0.0224066	0.0349366	0.0151151	0.0390557	0.0150476	0.0259437	0.00946172	0.0179097	0.0166397	0.0212271	0.0267637	0.0391866	0.0194777	0.027562	0.0100972	0.0231343	0.0256431	0.018108	0.0195486	0.0223353	0.031948	0.0311966	0.0653487	0.013259	0.0120856	0.0315601	0.0261384	0.0584034
EGLN1	0.0876139	0.0824295	0.1359	0.113628	0.100271	0.110211	0.100947	0.120818	0.12443	0.0989743	0.119715	0.0802968	0.142676	0.134987	0.0937242	0.0913138	0.102027	0.0775544	0.111462	0.0933986	0.0994197	0.124109	0.101238	0.124905	0.103225	0.0916759	0.11322	0.0781397	0.094124	0.107845	0.124452	0.120172	0.115186	0.132322	0.0694353	0.094483	0.159532	0.150921	0.120101	0.124447	0.113823	0.0905493	0.0939739	0.0777308	0.11803	0.151118	0.118824	0.16516
TSNAX-DISC1	0.0164213	0.0160061	0.0158418	0.0130163	0.0131077	0.0189953	0.0258444	0.0167154	0.0113136	0.0154648	0.0276766	0.0192773	0.0130961	0.038174	0.0218401	0.0184269	0.0192178	0.0257916	0.0220067	0.0260223	0.0215161	0.0335933	0.0221248	0.0288845	0.0136454	0.00833196	0.0083497	0.0124452	0.0136344	0.0174083	0.0173171	0.0201904	0.0215918	0.0254894	0.0107502	0.0198457	0.0376272	0.0249324	0.0280133	0.0332634	0.0245129	0.0257281	0.0204903	0.0320993	0.015677	0.0451491	0.0298847	0.0631698
DISC1	0.148166	0.095992	0.126091	0.122385	0.107552	0.123259	0.12402	0.0984965	0.146492	0.101916	0.130413	0.1018	0.159098	0.15821	0.16272	0.170564	0.0518301	0.151776	0.128297	0.173332	0.115516	0.322356	0.163637	0.186562	0.13646	0.0860215	0.0975893	0.129526	0.101727	0.168331	0.176504	0.167158	0.146516	0.131981	0.213735	0.088561	0.0971577	0.137022	0.109012	0.166794	0.177725	0.189599	0.10424	0.077238	0.120242	0.0780592	0.164974	0.185942
SIPA1L2	0.0612572	0.0462913	0.0420833	0.0357587	0.0439147	0.0525528	0.088967	0.0452959	0.0374906	0.0392942	0.0632275	0.04966	0.0346265	0.0338121	0.0387243	0.0415812	0.0859769	0.0287081	0.0460971	0.0530507	0.0526343	0.101579	0.0382163	0.0378676	0.0389717	0.0516442	0.0473235	0.0578406	0.0503655	0.0627629	0.0580838	0.0485594	0.0547231	0.0425176	0.0591634	0.0335871	0.0401636	0.0417721	0.0307195	0.11926	0.0536531	0.0461358	0.0312289	0.0686567	0.0542205	0.034962	0.0323442	0.316495
MAP10	0.00718798	0.00692702	0.00366377	0.00437453	0.00486374	0.000385767	0.00378838	0.00560901	0.00402848	0.00385113	0.00864105	0.00552232	0.00725771	0.00595875	0.00592478	0.00427286	0.0129997	0.00553976	0.00603687	0.0046577	0.0029992	0.0100877	0.00611578	0.00691574	0.00356479	0.00694826	0.00573611	0.0036991	0.00501207	0.00262601	0.00612871	0.00798514	0.00613614	0.00532592	0.00781017	0.00414647	0.00303934	0.00540794	0.0108817	0.00410832	0.00481499	0.00908991	0.00551694	0.00387806	0.00635824	0.00659501	0.00352236	0.011323
NTPCR	0.0438704	0.0528621	0.0527555	0.0274172	0.0333372	0.039173	0.0607981	0.0550756	0.0586775	0.052807	0.0644413	0.0430531	0.0225365	0.0366596	0.0430464	0.0477218	0.0608327	0.022181	0.046562	0.0443422	0.0417976	0.0586316	0.0454607	0.0483286	0.0558635	0.0549322	0.0553877	0.0350388	0.0391229	0.0327236	0.0624201	0.0661633	0.0465171	0.0568798	0.0440325	0.0453832	0.0384201	0.0629082	0.0773964	0.061779	0.0431335	0.0623522	0.0624105	0.045176	0.0436833	0.0564009	0.0458514	0.0646683
PCNX2	0.212904	0.168296	0.144933	0.20298	0.163848	0.164243	0.091189	0.166732	0.166904	0.139119	0.147952	0.146415	0.171295	0.107901	0.156866	0.143273	0.1239	0.0992887	0.137588	0.125527	0.174322	0.172955	0.178863	0.15831	0.145167	0.161898	0.157048	0.16462	0.18295	0.170228	0.155691	0.160017	0.148908	0.131389	0.16072	0.14895	0.0566259	0.11129	0.258872	0.147304	0.114597	0.129617	0.195834	0.121702	0.155817	0.143678	0.140667	0.180261
MAP3K21	0.0101484	0.0124476	0.010919	0.0212645	0.0198472	0.0158896	0.0148444	0.0171586	0.0252434	0.00800979	0.00984457	0.0141169	0.00280452	0.013366	0.015146	0.00987525	0.0253523	0.0130291	0.0120897	0.0197916	0.00842772	0.00922616	0.01404	0.0109798	0.0177765	0.0245068	0.0146598	0.0140636	0.0183541	0.0127782	0.0172612	0.0190549	0.017352	0.00496873	0.00743279	0.0151138	0.0107782	0.00848038	0.0188563	0.00860174	0.0101383	0.0187179	0.0093159	0.0105793	0.0158232	0.00597756	0.00749432	0.0100609
KCNK1	0.10901	0.126332	0.116476	0.139923	0.141722	0.119242	0.215959	0.126695	0.17505	0.206912	0.203129	0.0970932	0.155054	0.124	0.120358	0.143881	0.150266	0.139258	0.181699	0.104341	0.165376	0.106343	0.125048	0.114822	0.0954361	0.0852555	0.126507	0.119524	0.0898899	0.150092	0.146437	0.131819	0.111057	0.174755	0.0869626	0.122395	0.128026	0.128437	0.0801797	0.0866681	0.141208	0.11168	0.0944767	0.107248	0.0832085	0.166668	0.12235	0.165916
SLC35F3	0.156721	0.152313	0.108862	0.110564	0.151316	0.102388	0.149941	0.106156	0.118778	0.101299	0.132761	0.114009	0.0821167	0.107494	0.126525	0.11404	0.0661673	0.131243	0.0910532	0.0696379	0.150194	0.136391	0.151333	0.0971341	0.0868108	0.148624	0.124996	0.100242	0.101775	0.105372	0.0980918	0.129812	0.0993194	0.0560565	0.0938188	0.0911145	0.0832731	0.100059	0.148457	0.105348	0.0722372	0.0697267	0.0825624	0.0844876	0.0778033	0.137037	0.0854145	0.123432
COA6	0.00887012	0.0173998	0.0169775	0.0254646	0.0239751	0.0178764	0.0281913	0.0304008	0.0312007	0.0187975	0.0156395	0.0111239	0.0443738	0.0310599	0.0245671	0.015893	0.0176227	0.0250322	0.0170113	0.0148091	0.0211325	0.0170331	0.0246944	0.0209433	0.0164532	0.0192115	0.0249244	0.0223638	0.0204894	0.0223341	0.0278687	0.0182398	0.0307424	0.00874279	0.017417	0.0211732	0.0582889	0.0269121	0.0203501	0.0155054	0.0197557	0.0106047	0.0214077	0.0252539	0.0168054	0.018821	0.0163963	0.0213164
TARBP1	0.205693	0.152766	0.127047	0.174666	0.188168	0.191082	0.101569	0.213588	0.183215	0.128451	0.147954	0.157855	0.173965	0.124532	0.148975	0.156843	0.0912844	0.203788	0.154405	0.15789	0.168674	0.148147	0.150863	0.180847	0.137481	0.169709	0.120501	0.178215	0.172208	0.182014	0.172363	0.173737	0.174823	0.128813	0.124809	0.128307	0.080787	0.122376	0.137676	0.0991398	0.124746	0.132493	0.204453	0.125007	0.128968	0.185523	0.168712	0.171143
IRF2BP2	0.071664	0.119378	0.136587	0.13027	0.0975487	0.108466	0.274634	0.152502	0.103823	0.122881	0.134822	0.0689595	0.0870634	0.0768521	0.0610584	0.0767032	0.159625	0.0594863	0.144576	0.0795298	0.0831514	0.180419	0.0617246	0.0955422	0.169973	0.0888439	0.0866133	0.164887	0.149101	0.11964	0.161833	0.109504	0.144563	0.140204	0.0761243	0.0525155	0.179706	0.128785	0.112034	0.125594	0.061388	0.15186	0.104554	0.104989	0.115931	0.175435	0.0937685	0.205692
TOMM20	0.133546	0.155338	0.15673	0.189855	0.154879	0.14713	0.183251	0.192747	0.183667	0.109086	0.116791	0.0795961	0.142574	0.128578	0.106489	0.10703	0.142121	0.0967035	0.142352	0.120768	0.126961	0.149433	0.111506	0.117306	0.133593	0.135329	0.182054	0.153368	0.178993	0.169746	0.175197	0.164406	0.167783	0.125179	0.0884625	0.114139	0.099401	0.122838	0.103819	0.117344	0.0832983	0.129904	0.164102	0.0865129	0.0868533	0.167912	0.11266	0.132938
RBM34	0	0.000984836	0.000582621	0	0.000553726	0.00100886	0	0.00132146	0.000634498	0	0.00104868	0.0014504	0.00934107	0	0.00118186	0.00191074	0	0	0.00153701	0.000487413	0	0	0.000712176	0.000869611	0.00137294	0	0	0.000341355	0.00127102	0.00197078	0	0.00150055	0.00093601	0	0.00133882	0.00141984	0.00441987	0.00140022	0	0.000563327	0	0.00161847	0.0115561	0	0	0.000910191	0	0.00199273
ARID4B	0.623716	0.542818	0.632223	0.59128	0.54764	0.490996	0.570598	0.596037	0.607863	0.576371	0.604972	0.585252	0.65541	0.544492	0.522724	0.546016	0.602388	0.467484	0.565053	0.563671	0.53446	0.723434	0.581335	0.666928	0.642025	0.568474	0.600999	0.535725	0.602182	0.50994	0.553772	0.650279	0.590993	0.596139	0.59611	0.585718	0.574727	0.579677	0.488827	0.637677	0.567641	0.572555	0.536593	0.500159	0.615024	0.668311	0.644485	0.774348
GGPS1	0	0	0.00013271	0	0	0	0	0.000138248	0	0	0	0	0	0	0.000328616	0	0	0	0.000639296	0	0.000428391	0.000157734	0.00027288	0	0	0	0	0	0.000145179	0.000845398	0	0.000391814	0.000563773	0	0	0	0	0.000274781	0	0	0	0	0	0	0	0.00022855	0	0.000197508
TBCE	0.0223743	0.0275767	0.0294602	0.0224072	0.026295	0.0193815	0.048516	0.0265496	0.0286873	0.0232653	0.0417677	0.025857	0.0245704	0.0165456	0.0237816	0.0257991	0.0392327	0.0201382	0.0150803	0.0176615	0.0294899	0.0217517	0.0400414	0.023785	0.0141033	0.0212203	0.0575539	0.019459	0.0144394	0.0240179	0.0228135	0.0194991	0.0297113	0.0288848	0.0220072	0.0415206	0.0653206	0.0482688	0.024541	0.0365244	0.0284933	0.0223572	0.00964233	0.0272859	0.0278933	0.0387554	0.0252127	0.070266
B3GALNT2	0.043193	0.0454924	0.0602975	0.0477623	0.0305718	0.0366212	0.0509111	0.0577631	0.0586768	0.0501875	0.0451522	0.0431412	0.0312039	0.0781661	0.0475227	0.0461454	0.0283898	0.0263984	0.0693072	0.0395556	0.0417438	0.13648	0.0420385	0.0923535	0.0430706	0.0438885	0.0555634	0.0383639	0.0437331	0.0373295	0.0489099	0.0951861	0.0548231	0.0610258	0.0300724	0.0382292	0.0554413	0.061727	0.0316982	0.126381	0.064798	0.0424866	0.0573024	0.0512178	0.0327994	0.0673121	0.0568946	0.122806
GNG4	0.00192222	0.00453477	0.00804125	0.00922149	0.00731964	0.00642202	0.00336761	0.0119463	0.0085349	0.00299302	0.00674001	0.00680543	0.018208	0.00328398	0.00497666	0.00575251	0.0121311	0.00868213	0.00248282	0.0106793	0.00539999	0.00543703	0.00823461	0.00558893	0.00408945	0.00874665	0.00965032	0.00902622	0.0088135	0.0092633	0.00788726	0.00700366	0.0106134	0.00700047	0.00979007	0.00512555	0.0172306	0.00405666	0.0116912	0.00337083	0.00224415	0.00380365	0.0115285	0.00145957	0.00747842	0.0064734	0.00509094	0.0027412
LYST	0.197893	0.19364	0.206698	0.214396	0.18976	0.211917	0.20653	0.223219	0.221614	0.215042	0.197125	0.182046	0.126005	0.150315	0.177962	0.161361	0.220444	0.125722	0.193156	0.174241	0.205843	0.231737	0.190206	0.199565	0.195966	0.195787	0.224704	0.232081	0.186926	0.193556	0.247644	0.217867	0.225574	0.24706	0.159484	0.186553	0.182759	0.201821	0.176559	0.220054	0.179018	0.187608	0.157881	0.219381	0.198318	0.20213	0.194742	0.338746
NID1	0	0.0029402	0.00390651	0.00276349	0.00360903	0.00184458	0	0.00147582	0.00212962	0.00272459	0.000599409	0.00337038	0	0	0.00228979	0	0	0.00506954	0.00110785	0	0.00204926	0.00191969	0.00392241	0.00178293	0.00140235	0.00387327	0.015458	0.005578	0.00372551	0.00310577	0.00105874	0.000958842	0.00208657	0.00243049	0.00052811	0.00368991	0.00434537	0.00265177	0	0.00257472	0.00121156	0.000552518	0.00625323	0.00224471	0.00141624	0.00353715	0.00216452	0.00158895
GPR137B	0.0488693	0.036787	0.0591577	0.04066	0.0442722	0.0262771	0.0486191	0.0505437	0.055776	0.0517089	0.0478079	0.0288056	0.0608652	0.0383222	0.0408875	0.0383071	0.0212547	0.0189184	0.0348719	0.0374478	0.0417506	0.0724141	0.0477474	0.059486	0.0475539	0.0302422	0.0749755	0.0307595	0.0507997	0.0282481	0.0366803	0.0552366	0.0522239	0.0544681	0.0377605	0.0298409	0.0662786	0.0410238	0.0146961	0.0720794	0.0525084	0.0744299	0.0473676	0.0447732	0.0421382	0.0840741	0.0634772	0.11688
ERO1B	0.0819807	0.0688043	0.111475	0.110055	0.0976862	0.092146	0.115695	0.0941198	0.111325	0.084308	0.0983993	0.0758357	0.112741	0.0891183	0.0626624	0.0977066	0.0677358	0.0714529	0.0915927	0.085274	0.0742318	0.0938354	0.0745171	0.0949613	0.0963734	0.0701469	0.0841488	0.0936668	0.102678	0.120731	0.0821277	0.107533	0.112846	0.118675	0.0583387	0.0771531	0.0905258	0.0885239	0.0436582	0.106552	0.105089	0.0942197	0.0789626	0.0900511	0.0737263	0.0842077	0.090949	0.173186
EDARADD	0.00835754	0.00460551	0.0118439	0.00691531	0.00618197	0.00549686	0	0.00540107	0.00185527	0.00293489	0.00736799	0.00354757	0	0.0103516	0.00550031	0.00551406	0.00781017	0.0167992	0.00440233	0.00155129	0.00412594	0.00624806	0.00418695	0.007565	0.00689885	0.00520328	0.00504538	0.00381711	0.00909243	0.00660504	0.00327599	0.00638868	0.0051442	0.0028023	0.00110831	0.00496252	0	0.00645886	0	0.00699874	0.0024766	0.0051301	0.00944568	0.00351338	0.00131832	0.00840008	0.00566323	0.00970379
LGALS8	0.0390194	0.0375074	0.0318271	0.0272161	0.0388948	0.030977	0.0159328	0.038198	0.0423202	0.0276928	0.042491	0.0315986	0.0227342	0.0340349	0.0330441	0.0293337	0.0195593	0.0334019	0.0371904	0.028069	0.029009	0.0461443	0.0303146	0.0325147	0.0342573	0.0425236	0.0630873	0.0424993	0.0324218	0.0428881	0.0357239	0.050269	0.0429051	0.0399112	0.0244333	0.0343763	0.0253964	0.0330517	0.0133638	0.0328844	0.0317642	0.0287501	0.0277445	0.0189194	0.0202253	0.0385702	0.0329494	0.0304492
HEATR1	0.037642	0.0490523	0.0637676	0.0610397	0.0546134	0.0577095	0.0544602	0.0616091	0.0784966	0.0493045	0.067674	0.055852	0.0491223	0.028348	0.0625949	0.0577799	0.0511957	0.0460958	0.0605005	0.0566054	0.0538626	0.0684805	0.0512238	0.0620039	0.0665937	0.049113	0.0578211	0.0598396	0.0377947	0.060015	0.0565039	0.0705167	0.0501395	0.0822479	0.0454583	0.0746327	0.0405533	0.0586255	0.0787598	0.0695913	0.0614336	0.0404049	0.0310211	0.0577615	0.0359943	0.0645806	0.0625189	0.0856056
ACTN2	0.0812429	0.10681	0.176142	0.134893	0.141227	0.0608648	0.0451001	0.132017	0.201984	0.0977548	0.0557166	0.146613	0.0600759	0.0575981	0.123654	0.175627	0.0340236	0.133263	0.0861694	0.0906987	0.131511	0.19501	0.270345	0.159331	0.0679378	0.168481	0.124971	0.102541	0.0770329	0.0904664	0.0713732	0.157416	0.0829318	0.0448375	0.0865261	0.153398	0.0878288	0.179417	0.141606	0.289727	0.120101	0.0316345	0.0547354	0.0545773	0.134746	0.113062	0.236407	0.121051
MTR	0.173898	0.14662	0.150777	0.146056	0.125459	0.158783	0.152151	0.158361	0.160671	0.167579	0.19004	0.15008	0.113285	0.168413	0.140238	0.163834	0.10472	0.152968	0.158281	0.162787	0.153616	0.188812	0.168521	0.179128	0.150716	0.133592	0.131848	0.127359	0.111099	0.122943	0.154781	0.154916	0.155448	0.166121	0.113466	0.155435	0.132686	0.128531	0.0967045	0.163676	0.165529	0.141686	0.119081	0.121499	0.12773	0.169423	0.156431	0.240467
RYR2	0.564705	0.587905	0.514592	0.542615	0.614465	0.591794	0.372173	0.528057	0.538246	0.321795	0.36336	0.48976	0.465089	0.410732	0.609607	0.383316	0.487649	0.603263	0.484603	0.48117	0.443886	0.427271	0.601334	0.463022	0.4628	0.648196	0.599431	0.598065	0.636332	0.580823	0.62359	0.534369	0.466151	0.290784	0.520745	0.460761	0.356241	0.50337	0.662139	0.398593	0.443107	0.454394	0.505249	0.438578	0.435249	0.489648	0.456737	0.317449
MTRNR2L11	0	0.000556569	0.000660079	0	0	0	0	0	0	0	0	0	0	0	0.000340169	0	0	0	0	0	0	0	0.000340639	0	0.000884	0.00101417	0	0	0	0	0	0	0	0	0	0	0	7.90429e-05	0	0	0	0.00104451	0	0	0.000423346	0	0	0
CHRM3	0.230769	0.259505	0.176738	0.225036	0.251678	0.300965	0.224627	0.207665	0.186954	0.120445	0.199725	0.169284	0.19134	0.199403	0.172585	0.143596	0.206146	0.185226	0.159646	0.212581	0.187067	0.151316	0.256625	0.143199	0.169922	0.278707	0.256929	0.25919	0.250973	0.230373	0.222271	0.199591	0.199321	0.133452	0.190296	0.204291	0.152772	0.1467	0.260359	0.121709	0.154068	0.153925	0.210462	0.236484	0.209996	0.12766	0.159657	0.164435
FMN2	0.175093	0.184013	0.125638	0.207901	0.214219	0.219811	0.163622	0.174109	0.170936	0.113466	0.096387	0.134618	0.152622	0.151506	0.148894	0.112603	0.180722	0.154878	0.114881	0.14422	0.124947	0.100928	0.198727	0.122527	0.134537	0.214322	0.136137	0.198721	0.225797	0.193261	0.161724	0.177721	0.178269	0.0996457	0.136227	0.122012	0.110895	0.107873	0.162875	0.143574	0.10871	0.123705	0.14592	0.181538	0.156398	0.133115	0.133759	0.145877
GREM2	0.00717184	0.011762	0.0105012	0.0097838	0.0155771	0.013408	0.0174903	0.010291	0.00866501	0.00175308	0.00445696	0.00931525	0.0103934	0.00743113	0.008731	0.00483542	0.00556636	0	0.00432787	0.00749099	0.00664127	0.00707147	0.0118787	0.00626145	0.00632124	0.0079039	0.00611076	0.0123949	0.0147033	0.00995992	0.0135281	0.0137965	0.0111255	0.0122257	0.00738482	0.0041071	0.00834145	0.00720151	0.014574	0.0105491	0.00128422	0.00532192	0.0082669	0.00755206	0.0150042	0.00823844	0.0117348	0.0050643
RGS7	0.324123	0.355064	0.291202	0.407396	0.482587	0.425107	0.35871	0.382025	0.292549	0.21999	0.205893	0.395822	0.339758	0.280994	0.351388	0.298547	0.372958	0.262877	0.333698	0.330397	0.313814	0.251941	0.43995	0.245326	0.305677	0.44454	0.348028	0.361836	0.371609	0.302278	0.385003	0.282055	0.34128	0.247622	0.361854	0.279241	0.286417	0.225028	0.350675	0.272777	0.222303	0.280296	0.406977	0.485349	0.344258	0.252245	0.253582	0.370717
FH	0.0219252	0.0219811	0.0287593	0.0202686	0.0225971	0.0163929	0.0516464	0.0315903	0.0357103	0.02793	0.0350897	0.0196268	0.0467331	0.0284287	0.0264066	0.0312228	0.0379721	0.031615	0.031324	0.0230218	0.0270996	0.0261095	0.023985	0.0336042	0.0243428	0.0196877	0.00277269	0.0194171	0.0222109	0.0238951	0.0340582	0.034827	0.027885	0.0347768	0.0194203	0.0271382	0.035379	0.024501	0.0135348	0.0371912	0.0236658	0.0184706	0.0368201	0.0156896	0.0114067	0.0277314	0.0242651	0.0318625
KMO	0.00387104	0.00186672	0.00224343	0.00467955	0.00597566	0.00912757	0.00861981	0.00292061	0.0034703	0.00151477	0.000851948	0	0	0.00163736	0.00246823	0.00168162	0	0.00413718	0.00121386	0.00349631	0.00525873	0.00201108	0.00377106	0.00217883	0.00362413	0.00288172	0	0.00390881	0.00497085	0.00304062	0.00237687	0.00415343	0.0021989	0.00281754	0.00163424	0.00447578	0.00761808	0.00268739	0	0.000570073	0.00417683	0.00295716	0	0.00116553	0.00534105	0.00277095	0.00468212	0.00262877
OPN3	0.0289884	0.0288458	0.0236697	0.0194718	0.0212722	0.0356081	0.0147771	0.0276261	0.0252666	0.0249547	0.0196087	0.017886	0.0165523	0.029151	0.0245525	0.0238565	0.00902908	0.0130503	0.0186074	0.0201074	0.0185326	0.0206584	0.0233427	0.0172917	0.0298745	0.0430111	0.0270732	0.0271021	0.0246048	0.0272735	0.0270554	0.0315828	0.0301409	0.0190974	0.0246391	0.015007	0.0230539	0.018922	0.00792615	0.0151974	0.0314412	0.0155794	0.0191369	0.0217629	0.0219169	0.0154145	0.0142663	0.0259326
WDR64	0.000805796	0.00279045	0.00523456	0.00858701	0.00888645	0.00179472	0.00220355	0.00424428	0.00237396	0.0011477	0.00249792	0.00194286	0.00630248	0.00688223	0.00430662	0.0028083	0.010262	0.0167045	0.00358229	0.00272854	0.00376272	0.00529573	0.00142858	0.00509752	0.00182029	0.00370554	0.00571422	0.00480952	0.00851484	0.00532864	0.00235892	0.00287532	0.00274014	0.00415555	0.00197885	0.00322811	0.00777623	0.00378784	0.0160013	0.00294499	0.00341372	0.0035348	0.00621292	0.0040262	0.000527269	0.00347652	0.00742609	0.00416132
EXO1	0.00234322	0.000574159	0.00247633	0	0.000693078	0.00126345	0.00336761	0.000569902	0	0.000643584	0.000520074	0.001023	0	0	0.00189245	0.00299581	0.00413909	0	0.00207484	0.000814523	0.000533137	0.0019458	0.00119744	0.00133872	0.000779195	0	0	0.00108568	0.00214056	0.00187248	0.00332214	0.00111862	0.00163371	0.00149495	0.000588506	0.00217152	0.00721563	0.00135812	0	0.00275442	0	0	0	0.00228415	0.000767311	0.0020617	0.00322365	0.000575904
MAP1LC3C	0	0	0.000261797	0	0.00030708	0	0	0	0	0	0	0	0	0	0	0	0	0	0	0	0	0.000114937	0	0.000217291	0	0.000625661	0	0	0.000447865	0	0.00102772	0	0	0	0	0	0	0	0	0	0	0	0	0	0	0	0	0.000916813
PLD5	0.222122	0.211743	0.227758	0.369167	0.29313	0.239752	0.314702	0.249628	0.376043	0.33468	0.518558	0.345206	0.383263	0.330719	0.304803	0.356373	0.260388	0.305273	0.392559	0.368059	0.30658	0.235468	0.344058	0.314654	0.242207	0.283794	0.243793	0.254902	0.206598	0.508232	0.40258	0.204983	0.301709	0.425556	0.305313	0.321614	0.15986	0.397463	0.464106	0.247914	0.47156	0.192808	0.192226	0.211591	0.135279	0.303617	0.400609	0.0878859
CEP170	0.398493	0.33345	0.403221	0.399256	0.37423	0.422106	0.508727	0.426226	0.435749	0.456897	0.520961	0.427793	0.428017	0.297547	0.308872	0.427259	0.393747	0.388327	0.399871	0.370406	0.412142	0.417015	0.420433	0.461809	0.427359	0.407498	0.369505	0.39096	0.369211	0.434978	0.453107	0.467193	0.357789	0.397277	0.384462	0.421492	0.536758	0.483568	0.30874	0.389154	0.418479	0.377403	0.365088	0.452396	0.405788	0.454227	0.463609	0.437386
SDCCAG8	0.457062	0.507321	0.563117	0.500381	0.433787	0.471886	0.441672	0.544632	0.523323	0.589967	0.579902	0.542412	0.540215	0.51865	0.477318	0.546393	0.331409	0.538636	0.554811	0.539712	0.547967	0.62184	0.60788	0.64942	0.573519	0.492772	0.587208	0.475384	0.407084	0.488919	0.550971	0.576726	0.477618	0.573285	0.508684	0.483411	0.539563	0.597464	0.434865	0.564184	0.544474	0.496155	0.53805	0.438949	0.456291	0.585951	0.585484	0.582764
AKT3	0.827489	0.745192	0.720004	0.794313	0.789461	0.792102	0.630256	0.823404	0.77707	0.80048	0.808141	0.854387	0.775887	0.774487	0.702194	0.773916	0.731747	0.791401	0.771183	0.812421	0.882554	0.785076	0.772805	0.816645	0.776055	0.765293	0.7053	0.842326	0.893986	0.878243	0.807792	0.838489	0.811993	0.84857	0.886348	0.704722	0.657011	0.683687	0.886544	0.67045	0.777527	0.898376	0.816036	0.730846	0.75418	0.769038	0.80738	0.896074
ZBTB18	0.085931	0.0712259	0.0539865	0.0858779	0.0964418	0.0867321	0.0798014	0.069823	0.0826836	0.052442	0.0593452	0.0622471	0.0538921	0.0498322	0.0643046	0.0353406	0.0620807	0.0203356	0.062535	0.0777768	0.0551183	0.0400187	0.0612005	0.048357	0.0588812	0.0720469	0.0524891	0.0837395	0.074683	0.119318	0.0899065	0.049706	0.0702129	0.0639919	0.0568644	0.0513368	0.0621744	0.0399635	0.060293	0.0292637	0.0471587	0.0563167	0.0548652	0.0540276	0.0440487	0.0366142	0.0583706	0.0298066
C1orf100	0	0.00100259	0.00231681	0	0.00109974	0.00203776	0	0.00113211	0.0019485	0.00135884	0.00121862	0.00143112	0	0.00113572	0.000750255	0.000649429	0	0	0.00139092	0	0	0.00209121	0.000268042	0.0015444	0.000722186	0.00138621	0	0.00141923	0.0024793	0.00151928	0.00276761	0.00498183	0.00180854	0.00176834	0	0	0.0063555	0.0018184	0	0.00274083	0.00200617	0.00232871	0.00268628	0.00332194	0	0.00218107	0.00130452	0.00353033
ADSS	0.138611	0.125486	0.154821	0.149324	0.127884	0.15045	0.27097	0.16192	0.155861	0.221356	0.259344	0.176376	0.229982	0.191064	0.128537	0.155304	0.236633	0.108574	0.162305	0.144867	0.174978	0.167924	0.159938	0.209927	0.171308	0.12298	0.166035	0.142853	0.132462	0.134042	0.15534	0.152323	0.151849	0.19672	0.130155	0.13809	0.246069	0.250403	0.168547	0.170132	0.18276	0.134989	0.130151	0.133805	0.133537	0.202583	0.17121	0.212529
CATSPERE	0.0899174	0.065301	0.0717726	0.063079	0.0590689	0.0465086	0.0492442	0.0786411	0.0804959	0.0596746	0.0756552	0.0788037	0.12546	0.0857211	0.0702461	0.0844757	0.0417281	0.102372	0.0726587	0.0715968	0.0832141	0.0946912	0.0705667	0.0916326	0.0693956	0.0613599	0.0602143	0.064774	0.0648324	0.066712	0.0766142	0.0808194	0.0624897	0.060169	0.0732076	0.0712443	0.0398055	0.0459434	0.0320417	0.0519014	0.0883958	0.0970124	0.110983	0.0323981	0.0425803	0.0760079	0.0987956	0.0915987
DESI2	0.0445896	0.0445831	0.0670834	0.0450051	0.0491237	0.0513438	0.102483	0.059917	0.0611587	0.0728503	0.0719244	0.0559537	0.0504735	0.0419962	0.0482176	0.0627701	0.0844415	0.0455108	0.060919	0.0450953	0.0539471	0.0702374	0.0474916	0.0569697	0.0572441	0.0369133	0.0684599	0.049009	0.0391288	0.0627358	0.0582787	0.0540627	0.0531531	0.0666226	0.0335812	0.0371969	0.093208	0.0776587	0.0305501	0.078656	0.0548696	0.053002	0.0484996	0.0609901	0.0425334	0.0613147	0.0724985	0.113152
AL451007.3	0	0.000377508	0.000252529	0	0.00059325	0.000979455	0	0.000676182	0.00066732	0.000361185	0	0	0	0.00135764	0.000134365	0	0	0	0.000550692	0	0	0.000510162	0.000215124	0	0.000256057	0	0	0	0.000710156	0	0	0.000459582	0.000235856	0	0.00107365	0.000474958	0	0	0	0	0	0	0	0	0	0.000256927	0.00139289	0
COX20	0.0470739	0.0481228	0.0708506	0.0862603	0.0589337	0.0649805	0.114218	0.0655519	0.0678817	0.0755236	0.0741325	0.0598876	0.0634411	0.0614314	0.0498008	0.0588914	0.0412815	0.0386572	0.077106	0.0573614	0.0697728	0.0646094	0.0404792	0.075738	0.0540625	0.0386319	0.06256	0.0698966	0.0791881	0.076842	0.0796625	0.0620236	0.0698616	0.0876942	0.043434	0.0467823	0.0691838	0.0606024	0.0628527	0.0428675	0.0499875	0.0711032	0.0490976	0.0481985	0.0416276	0.0775326	0.0523754	0.0430681
HNRNPU	0.358229	0.356548	0.360265	0.336036	0.328009	0.368232	0.75932	0.384768	0.376796	0.377831	0.398686	0.339927	0.295213	0.261115	0.292169	0.267236	0.37181	0.226026	0.411581	0.313621	0.320485	0.475811	0.336319	0.388607	0.430664	0.358976	0.340039	0.378329	0.42324	0.335589	0.337835	0.418092	0.38999	0.338449	0.357628	0.286373	0.475666	0.38869	0.292071	0.500038	0.318115	0.308891	0.276241	0.393246	0.368511	0.471376	0.337032	0.616334
EFCAB2	0.186083	0.177661	0.167361	0.155541	0.174396	0.109917	0.271968	0.192629	0.226999	0.220031	0.255193	0.206264	0.19103	0.218591	0.197641	0.189105	0.276591	0.188595	0.188987	0.154478	0.186051	0.215666	0.178435	0.274845	0.230831	0.141725	0.165188	0.163954	0.123084	0.168773	0.212645	0.169131	0.236423	0.278823	0.176292	0.191491	0.322719	0.264957	0.161389	0.222943	0.245451	0.198079	0.122801	0.206164	0.160661	0.214425	0.199307	0.489028
KIF26B	0.0305222	0.0401632	0.0402853	0.0348994	0.0393872	0.0357188	0.0258917	0.0288419	0.0303489	0.0336714	0.0384902	0.0272689	0.0270899	0.0449677	0.0282364	0.0348697	0.0705459	0.0345161	0.0272042	0.0289184	0.0271123	0.0373452	0.045851	0.0405323	0.0335534	0.0385182	0.04198	0.0383464	0.0508004	0.0327577	0.0493807	0.0471595	0.0476323	0.032062	0.0332386	0.0332151	0.0733502	0.0536177	0.0904019	0.0398205	0.0393879	0.0248638	0.0263652	0.0313374	0.0359326	0.0549813	0.047134	0.072061
SMYD3	0.331241	0.3605	0.339016	0.353918	0.370113	0.337851	0.389682	0.361703	0.31349	0.392406	0.294111	0.306401	0.312021	0.270953	0.282855	0.296406	0.42978	0.308428	0.294283	0.266969	0.321091	0.253844	0.358742	0.287727	0.350926	0.329437	0.396172	0.422545	0.32633	0.337967	0.368293	0.344052	0.30874	0.318158	0.292213	0.282684	0.524277	0.381095	0.463695	0.430475	0.266984	0.254151	0.294709	0.370503	0.375538	0.277709	0.360174	0.442345
TFB2M	0.0117536	0.0114607	0.0153252	0.0152427	0.0169389	0.0160017	0.0195165	0.0178418	0.025665	0.0161406	0.0173541	0.0139514	0.037893	0.0129657	0.0166798	0.0257226	0.005296	0.00409461	0.0179025	0.0115298	0.0134173	0.0143435	0.014446	0.0191387	0.012618	0.00967661	0.0171295	0.0201457	0.0131015	0.0190838	0.0205428	0.0162051	0.0189076	0.0184509	0.0120387	0.0182588	0.00656328	0.0168892	0	0.0134378	0.0174038	0.0118858	0.0145053	0.0160003	0.0106826	0.015618	0.0177939	0.0307226
CNST	0.106136	0.0872663	0.099461	0.0942427	0.102524	0.10073	0.11666	0.10205	0.106209	0.0914716	0.103299	0.0933224	0.104191	0.0915663	0.0941145	0.0894587	0.0851996	0.0565075	0.0983001	0.0926022	0.101802	0.100147	0.084256	0.108905	0.0855372	0.0887105	0.096812	0.081371	0.0775105	0.102551	0.113085	0.105017	0.101315	0.100888	0.0612184	0.0953531	0.107854	0.0874212	0.0743572	0.0795171	0.0774581	0.0818133	0.0811232	0.0643287	0.0615038	0.100823	0.0990979	0.187459
SCCPDH	0.0646933	0.0714161	0.0937932	0.0540887	0.0703655	0.0515399	0.0454931	0.0936718	0.0695984	0.0631704	0.0306745	0.0643207	0.0467184	0.090428	0.0666766	0.0682708	0.0548512	0.0508397	0.0753198	0.0506266	0.061898	0.0990671	0.0487726	0.0797291	0.0638649	0.0602031	0.0815971	0.057319	0.0845118	0.0546277	0.0734589	0.139206	0.058567	0.0386418	0.0483611	0.0576026	0.103656	0.0788643	0.0501447	0.0829858	0.0640818	0.0684653	0.130222	0.0486721	0.0753344	0.0864207	0.0930979	0.086961
AHCTF1	0.117712	0.11207	0.129401	0.125097	0.129367	0.146931	0.200871	0.139786	0.133197	0.142103	0.145182	0.105893	0.0843047	0.1037	0.113206	0.152029	0.150905	0.122549	0.134222	0.11384	0.124897	0.183182	0.121826	0.128495	0.133351	0.0971117	0.101819	0.153767	0.12582	0.131076	0.14316	0.190949	0.140304	0.137464	0.109474	0.114307	0.18338	0.12899	0.100901	0.227749	0.102811	0.0978194	0.124401	0.145217	0.113854	0.129185	0.119261	0.240771
ZNF670-ZNF695	0.00391259	0.00539304	0.00371698	0.00832289	0.00262674	0.00365427	0.0029691	0.00417966	0.00320428	0.00334636	0.00269307	0.00390685	0	0.00302989	0.00294335	0.00273778	0.00535354	0.00452903	0.00215775	0.00154271	0.00496119	0.0048068	0.00147309	0.00398642	0.00511512	0.00540089	0.00944579	0.00299168	0.00562147	0.00504102	0.00577428	0.00537074	0.00396123	0.00182155	0.00192463	0.000965707	0.00795375	0.0034442	0	0.00351706	0	0.00475579	0.00409652	0.00372279	0.00263244	0.00464397	0.00406082	0.00218599
ZNF669	0.00378535	0.00324435	0.00703799	0.000788613	0.00222611	0.00187492	0.00763033	0.00596634	0.00918477	0.00806108	0.00778622	0.00234942	0.00350972	0.0114091	0.00558741	0.0040741	0	0.00413584	0.00544251	0.00228291	0.00707754	0.0135201	0.00278077	0.00988609	0.00540184	0.00126466	0.0048813	0.00194331	0.00664991	0.00322205	0.00759636	0.00914952	0.00375248	0.00625612	0.00118765	0.00546227	0.0173031	0.00759451	0	0.00321498	0.00923303	0.00608818	0.00677232	0.00440976	0.00459155	0.00972972	0.00792967	0.0210342
ZNF124	0.0280685	0.0352105	0.0287164	0.0175055	0.0297994	0.0349359	0.0661354	0.0254664	0.0498728	0.0398598	0.0433176	0.0257082	0.0202101	0.0349324	0.0263185	0.0424844	0.0373792	0.0224772	0.0298166	0.0236708	0.0246893	0.0624655	0.0351593	0.0486504	0.0307435	0.0220441	0.0230819	0.0317595	0.0352859	0.0331719	0.0373207	0.0496168	0.0358056	0.0478642	0.0193509	0.0293265	0.0300356	0.0358141	0.0352161	0.0441404	0.0439389	0.0257071	0.0458111	0.0292562	0.0223244	0.0464355	0.0367533	0.0576077
ZNF496	0.0418761	0.0411549	0.0374223	0.0236981	0.0304278	0.0367915	0.0295405	0.0436468	0.0411554	0.0383916	0.0457279	0.037241	0.0363909	0.037145	0.0535292	0.0396963	0.072792	0.0189285	0.0375717	0.0430903	0.0388459	0.0700186	0.0462449	0.0474842	0.0397241	0.0360294	0.0414819	0.0356337	0.0256586	0.0377095	0.0497088	0.0796663	0.045865	0.0500125	0.0396554	0.0281117	0.030351	0.0429486	0.0641941	0.0532186	0.0454347	0.0429807	0.0348334	0.0286289	0.0230777	0.0436839	0.0519666	0.0635222
NLRP3	0.00106342	0.00196663	0.00149437	0.000723188	0.00185955	0.00261983	0.0026504	0.00270339	0.000984748	0.00112342	0.00154293	0.000905951	0	0.0045504	0.00158032	0.000652773	0	0.00468756	0.00176724	0.000953849	0.000650893	0.00172375	0.00135842	0.00126902	0.00164016	0.00172048	0	0.00389258	0.00361408	0.00052476	0.000867377	0.00468415	0.00127556	0.00121907	0.00102532	0.00172775	0.00370407	0.000251983	0	0.00169073	0	0	0	0	0.00212973	0.000881057	0.000856912	0.00220475
OR2B11	0	0.000187844	0.000258521	0	0.000216484	0	0	0	0	0	0	0	0	0	0	0	0	0	0.000259783	0	0	0.000172002	0	0	0	0	0	0.000693006	0.000942021	0	0.000699445	0.000521733	0	0	0	0	0	0	0	0	0	0	0	0	0	0.000463347	0	0
GCSAML	0	0	0.000208882	0.00231705	0.00114052	0	0.00505756	0.000507503	0.00245603	0.000284093	0.000686868	0.000353097	0	0	0	0.00171521	0	0	0.000203042	0	0	0.000354166	0.00112278	0.00014342	0.000440983	0.000910698	0	0.000825389	0.00191222	0.00151368	0.00126455	0	0	0	0	0	0	0.000494795	0	0.00096811	0	0	0	0	0	0.00104575	0.00177515	0.00138782
TRIM58	0.00365355	0.000573324	0.0025527	0.0052827	0.00118042	0.00151991	0	0.00125548	0.0029786	0	0.00165669	0.00271019	0	0.00097391	0.0021366	0	0	0	0.0013442	0.000628436	0.00385832	0.00160962	0.00216945	0.00204941	0.000541656	0.0015665	0	0.00104533	0.00108541	0.00136704	0.000355784	0.00522728	0.00231324	0	0.00236179	0.000571215	0	0.000919988	0	0	0.00156238	0	0.00482005	0.00162383	0	0.00204686	0.00268128	0.00218932
OR2T8	0	0	0	0	0	0	0	0	0	0	0	0	0	0	0	0	0	0	0	0	0	0	0	0.000189309	0	0	0	0	0	0	0	0	0	0	0	0.00112567	0	0	0	0	0	0	0	0	0	0	0	0
OR2AJ1	0	0.000114603	0.000356228	0.000922414	0	0	0	0.000508572	0.000588949	0	0	0	0	0	0.000365652	0.000906888	0	0	0.000292041	0	0	0.000430756	0.000511297	0.00147721	0.000922994	0	0	0.0011566	0.000278477	0.000526611	0.000311322	0.000470195	0.000242727	0	0.000325042	0	0	0	0	0.000700057	0	0.00203916	0	0.00110321	0	0.00113742	0	0
OR2L8	0	0.000331199	0.00104538	0	0.000277397	0	0	0.00237125	0	0.00093125	0.00167314	0.00110809	0	0	0	0	0	0	0.00193366	0	0	0.00341984	0.000274097	0.0030152	0.00202751	0	0	0.000478244	0.000157077	0	0.00187841	0.0039826	0.00163389	0.00130976	0.000790825	0	0	0.000228076	0	0.000645877	0	0.00202023	0	0	0.00131279	0.00025607	0	0.00164006
OR2AK2	0	0.00122035	0	0.00198602	0	0	0	0.000797433	0	0.0010172	0.000848278	0.00133812	0	0	0	0.000983654	0	0	0.000440386	0.00177178	0	0.00116316	0	0.000799333	0.000273946	0.00172542	0	0.00140741	0.000278189	0	0.000729187	0.00167542	0.00113622	0.00110924	0.000348337	0	0	0	0.00774876	0.000850904	0	0	0	0	0.000378437	0	0	0.000742062
OR2L5	0.0195408	0.0200844	0.0081495	0.00898425	0.00986963	0.0206659	0.0173578	0.0249408	0.0157612	0.0173478	0.0301786	0.021458	0.0344021	0.00591301	0.000873052	0.0113276	0.00367989	0.0106898	0.0251934	0.013785	0.00464362	0.032156	0.0145699	0.0254428	0.0204405	0.00813521	0.00974559	0.0207041	0.00722248	0.0125355	0.0136458	0.0226631	0.0283418	0.0270759	0.0103926	0.0047548	0	0.00277584	0.00669875	0.0350225	0.0255642	0.0117912	0.0255186	0.00653678	0.02335	0.00859378	0.00886497	0.0273125
OR2L2	0.00942937	0.0184172	0.00752107	0.00577352	0.00910318	0.0105693	0.00967326	0.0234124	0.0148968	0.0127672	0.0229262	0.0252733	0.0135989	0.0129232	0.00168344	0.020198	0	0.00806905	0.0202101	0.0171712	0.00768271	0.0282554	0.00794616	0.0219385	0.0173726	0.0109687	0.00938786	0.0201032	0.00604234	0.0158341	0.0168993	0.0209409	0.0227016	0.0232697	0.00921787	0.00681379	0	0.00297506	0.00961337	0.0183149	0.014983	0.0132553	0.0162436	0.00832424	0.0200764	0.00627761	0.00548906	0.0191489
OR2L3	0.0168268	0.0230316	0.015523	0.0128115	0.0180584	0.0287903	0.0133226	0.0406957	0.0285449	0.0299155	0.0399896	0.0294594	0.0276025	0.00888532	0.00168079	0.0368097	0.019066	0.0329388	0.0396901	0.020154	0.0117462	0.0481791	0.0178443	0.0442675	0.0225718	0.016208	0.00573611	0.0351246	0.0120881	0.0245798	0.02946	0.0413661	0.0450699	0.0332243	0.00779468	0.00690014	0	0.00162808	0.0101041	0.0329037	0.043178	0.0182464	0.0334512	0.0149794	0.0277099	0.0145694	0.0118542	0.0341133
OR2L13	0.00938395	0.0113556	0.00545248	0.00378967	0.00389292	0.00646539	0.00829909	0.011867	0.00800361	0.00232736	0.00802359	0.0080017	0.0096703	0.00595836	0.00131149	0.00630145	0	0.00369808	0.0189431	0.00771202	0.00298299	0.0131135	0.00480383	0.0061389	0.0147853	0.00426971	0	0.00832028	0.00514209	0.0070626	0.00958033	0.0144048	0.0101867	0.00683418	0.000514512	0.00269594	0.00307559	0.00092894	0	0.00767594	0.00487976	0.00628089	0.0119237	0.00577639	0.00703381	0.00297149	0.00129731	0.00350289
OR2M2	0	0.00130251	0.000820717	0	0.000645213	0.000910688	0	0.00228849	0.00071358	0.00122713	0.00165659	0.00158251	0	0	0.000230621	0.000798079	0	0	0.00317021	0	0	0.00182348	0.000469695	0.00110925	0.00290013	0.0011996	0	0.000677911	0.00146044	0.00315279	0.00045156	0.0010618	0.00121897	0	0.00208337	0.00252022	0	0.000318075	0	0.00160371	0	0	0	0.00317409	0.00101136	0.000661938	0	0.000602449
OR2M3	0.00266898	0.00710879	0.00164411	0.00693884	0.00203765	0.00183305	0	0.0045783	0	0.00197997	0.00532986	0.00586888	0.00271785	0.00424385	0.000566507	0.00176481	0	0	0.00550045	0.00243654	0.00299072	0.00408491	0.00146781	0.00400072	0.00592101	0.000535474	0	0.00355139	0.00244649	0.00275084	0.00205285	0.00492894	0.00502905	0.00158215	0.000552267	0.0011497	0	0.000134189	0	0.00390298	0.00329923	0.00184257	0.00200647	0.00172738	0.00439566	0.00199813	0.00112997	0.00430155
OR2M4	0.00436176	0.00878006	0.0038381	0.00237836	0.00350568	0.00751691	0.00498704	0.00764625	0.00521538	0.00316389	0.0062995	0.0104429	0.0137636	0.0058625	0.000178589	0.0078894	0.00650423	0.006642	0.0119238	0.0067394	0.00466165	0.0101261	0.00456061	0.0109341	0.00737432	0.00291849	0.00507218	0.00938026	0.00185282	0.00459299	0.00576466	0.0116209	0.00851312	0.00294605	0.00370583	0.000749508	0	0.000365794	0	0.0106837	0.00633447	0.0046986	0.00700638	0.00228102	0.00510579	0.0038886	0.00203446	0.00645322
OR2T33	0	0.000362553	0	0	0	0	0	0.000246137	0	0	0	0	0	0	0	0	0	0	0.000275452	0	0	0.000207803	0	0	0	0	0	0	0.000211957	0	0	0	0	0.00190958	0	0	0	0	0	0	0	0	0	0	0	0.000207535	0	0
OR2T12	0.00444183	0.00322617	0.00351953	0.00363892	0.00188446	0.00171865	0	0.00188844	0.00268692	0.00603143	0.00185149	0.00272364	0.00750635	0.00263228	0.00585958	0.00306866	0	0	0.00169501	0	0.00175313	0.00587139	0.00448105	0.00497484	0.00200444	0.00729792	0	0.00350162	0.00229021	0.00308137	0.00245969	0.00237156	0.00240711	0	0.00271773	0.00508187	0	0.000997882	0	0.000803097	0.00215538	0.00430091	0	0.00363406	0.000866445	0.00213932	0.00483176	0.00391082
OR2T6	0.00098057	0.00228661	0.000667297	0.000809325	0.00166617	0	0	0.00181084	0.00147424	0.00294581	0.00190896	0.00171116	0	0.00126328	0	0	0	0	0.0023179	0	0	0.00182122	0.000528287	0.000575961	0.000923708	0	0	0.00172369	0.00104352	0.00120934	0	0.000957587	0.00145244	0.00070457	0	0	0	0	0	0.00498466	0	0	0.00370873	0.0023812	0.00153109	0.000974003	0.000858497	0.000982718
OR2T1	0	0.000414884	0	0	0	0	0	0.000148798	0	0.000370213	0	0	0	0	0	0	0	0	0	0	0	0.000136809	0	0	0	0	0	0	0	0	0	0	0.000216578	0	0	0	0	0	0	0.00119005	0	0	0	0	0	0	0	0
OR2T2	0	0	0	0	0	0	0	0	0	0	0	0	0	0	0	0	0	0	0	0	0	0	0	0	0	0	0	0	0	0.000454225	0	0	0	0	0	0	0	0	0	0	0	0	0	0	0	0	0	0
OR2G6	0	0.00134348	0.000393931	0.000669984	0	0.00106477	0	0.000366548	0.00236192	0.000607752	0.00024526	0	0	0	0.000292841	0	0	0	0.000334327	0.000619005	0.000423429	0.00148072	0.000420961	0.000824716	0	0	0	0	0.000157205	0	0.00125165	0.000548465	0.000579339	0	0	0	0	0.000353721	0	0.000925658	0	0	0	0	0.000771219	0.000197427	0	0.00138751
OR2T29	0	0	0	0	0	0	0	0	0	0	0	0.000496471	0	0	0	0	0	0	0	0	0	9.10516e-05	0	0	0	0	0	0	0	0	0	0	0	0	0	0	0	0	0	0	0	0	0	0	0	0	0	0
OR2T10	0	0.000321846	0	0.00154169	0	0	0	0.000268569	0.00102358	0	0	0.00101678	0	0.00161374	0.000135727	0	0	0	0	0	0.000811581	0.00032364	0.00026005	0	0	0.000884325	0	0	0.000718485	0	0	0	9.28861e-05	0	0	0	0	0.000216389	0	0	0	0.000953424	0	0	0	0.000802715	0	0
OR2T11	0	0.000500763	0.000373444	0	0	0	0	0	0	0	0	0	0	0	0.000431998	0	0	0	0.000443676	0	0.000709561	0.000177086	0	0.000177615	0	0.00219187	0	0	0.000725986	0	0	0.00119486	0.000232197	0	0.000483582	0	0	0.000434827	0	0	0	0.000552518	0	0	0	0	0.000623327	0.000526036
OR2T35	0	0	0	0	0	0	0	0	0	0	0	0	0	0	0	0	0	0	0	0	0	0	0	0	0	0	0	0	0	0	0	0	0	0	0	0	0	0	0	0	0	0	0	0	0	0	0	0
OR2T27	0	0	0	0	0	0	0	0	0	0	0	0	0	0	0	0	0	0	0	0	0	0.0001164	0	0	0	0.000743473	0	0	0.000194248	0	0	0.000573044	0	0	0	0	0	0	0	0	0	0	0	0	0.000951657	0	0.000358844	0
OR14I1	0.00184969	0.00177109	0.000744711	0.00190964	0.00324924	0.00235911	0.00798547	0.00190132	0.000815916	0.00182293	0.00190751	0.00201914	0	0	0.000413478	0.000876041	0.00281047	0.00368007	0.00125803	0.00119911	0.00177037	0.000995584	0.0017377	0.00130589	0.000956467	0	0	0.00100013	0.00311839	0.00314777	0.00227871	0.000427833	0.000969854	0	0.000952297	0.00124314	0	0.000382857	0	0.00107539	0	0	0	0.00532303	0.00172237	0.000799109	0.00137994	0.00174247
LYPD8	0.00782915	0.00454273	0.00686654	0.00573941	0.0102158	0.0127189	0.00477733	0.00662079	0.0101044	0.0024206	0.00224882	0.00506547	0	0.00382385	0.00608365	0.00639275	0.0150817	0	0.00705598	0.00578593	0.00404647	0.00467708	0.00604026	0.00429319	0.00409759	0.00606279	0	0.00999561	0.0120334	0.00540476	0.00643296	0.00939147	0.00756315	0.00892901	0.00442102	0.00349564	0	0.00518686	0	0.00336528	0.00314866	0.00641716	0.0164719	0.0114734	0.00196723	0.00348929	0.00694022	0.00578366
SH3BP5L	0.0207049	0.0306835	0.019643	0.017904	0.0191842	0.0141107	0.00798511	0.0235148	0.0386852	0.0216748	0.0169825	0.0125388	0.032073	0.0211195	0.0187404	0.00791963	0.0110992	0.0127348	0.0205759	0.0186867	0.0287809	0.0151593	0.0128073	0.0208302	0.0193564	0.0187878	0.0105948	0.0251477	0.0104824	0.0185291	0.0263681	0.0229272	0.0298475	0.0165628	0.00979797	0.0174443	0.0178783	0.0221682	0.0119856	0.013376	0.0166763	0.00811274	0.0112409	0.0195928	0.0138094	0.0165343	0.0156804	0.0307086
ZNF672	0.0100952	0.0152764	0.0140943	0.0178638	0.0121951	0.0112963	0.0121028	0.0126874	0.0139604	0.00785656	0.0171637	0.010986	0.00245621	0.0156201	0.0126121	0.00720859	0.0290423	0.0187045	0.0192895	0.0187157	0.00874962	0.0200081	0.00954774	0.0170031	0.011889	0.00971434	0.0141337	0.0152775	0.0121817	0.0133866	0.01916	0.0148534	0.0143305	0.0115627	0.00971581	0.0102134	0.0240615	0.0150253	0.0237752	0.012498	0.00791404	0.01719	0.0057532	0.00439389	0.00668988	0.0126947	0.0150725	0.025309
ZNF692	0.0478842	0.0794356	0.0662365	0.0564905	0.0668852	0.0765638	0.0750526	0.0855553	0.0878718	0.0676256	0.0486325	0.0525824	0.0741547	0.0537476	0.0855857	0.048653	0.0536446	0.0296959	0.0589353	0.0757135	0.0761849	0.0550212	0.0479704	0.056789	0.0645908	0.0838315	0.0393631	0.0822178	0.0575593	0.0643831	0.0931991	0.0871981	0.0896756	0.0550843	0.0392695	0.098963	0.0827725	0.0684657	0.107339	0.0771104	0.0416764	0.0520656	0.047262	0.0814172	0.0844086	0.0539528	0.0781935	0.0560895
PGBD2	0.00648462	0.0072414	0.00827492	0.00267094	0.00417562	0.00466836	0.0179353	0.0109195	0.011893	0.00873258	0.0092129	0.00514754	0.0114216	0.0149838	0.00785262	0.011028	0.022408	0.0116149	0.00737406	0.0108203	0.00688066	0.0157739	0.010752	0.0146541	0.00568848	0.00417406	0.0101774	0.00604205	0.00446269	0.00437125	0.0134964	0.00687741	0.0104277	0.0216977	0.00227165	0.00717546	0.0341189	0.0120433	0.0105926	0.0094931	0.0095734	0.012831	0.0104602	0.00596222	0.00763849	0.0132279	0.0115348	0.0304469
FAM110C	0.00606794	0.00412057	0.00296056	0.00351379	0.00267363	0.00308953	0.0029691	0.00420666	0.00201617	0.00273151	0.00304921	0.00378845	0	0.00435355	0.00406277	0.00101535	0.00465294	0	0.00279833	0.00316811	0.00359962	0.00176845	0.00439658	0.00195148	0.00215365	0.00420716	0	0.00237724	0.00579656	0.00327386	0.0061193	0.00521127	0.00434801	0.00280568	0.00252893	0.00160454	0	0.00307311	0.00746925	0.00944581	0	0.00189467	0	0.00811592	0.00384018	0.00916738	0.00204642	0.00193672
SH3YL1	0.152363	0.124328	0.168595	0.14261	0.16939	0.151184	0.123633	0.17847	0.176311	0.214856	0.18262	0.167989	0.167682	0.127921	0.163716	0.144221	0.130135	0.141989	0.159452	0.156753	0.187977	0.165692	0.158163	0.192284	0.146005	0.160796	0.153706	0.161806	0.117417	0.152839	0.166858	0.137305	0.158295	0.185094	0.157024	0.168496	0.0835257	0.142943	0.160306	0.13737	0.136858	0.107478	0.15844	0.143845	0.134057	0.182685	0.196852	0.148789
ACP1	0.0520787	0.0378572	0.0549194	0.0470668	0.0382802	0.0420369	0.105888	0.0646482	0.0602999	0.0466932	0.0395892	0.0449494	0.0338104	0.0577354	0.0362501	0.0545373	0.0306069	0.0530703	0.0603672	0.0414545	0.0488544	0.0607214	0.0357861	0.0590244	0.0304455	0.0437724	0.0625503	0.0441491	0.0418501	0.0421404	0.0506388	0.0627309	0.0517523	0.0586681	0.0255468	0.0333806	0.0448315	0.0640697	0.044326	0.0756761	0.0621131	0.0590682	0.0398169	0.0424718	0.050159	0.0554846	0.0407982	0.0459241
ALKAL2	0.00182919	0.000569862	0.00152432	0.00056423	0.00216452	0.0012467	0	0.00213621	0.00177717	0.00146631	0.00020417	0.00170223	0	0.00399357	0.00131468	0.00306962	0	0	0.000656769	0.00233494	0.00169728	0.00312024	0.00142102	0.0044567	0	0	0	0.00141815	0.00163484	0.0029172	0.000258257	0.00648167	0.00159458	0.0014329	0.00192236	0	0	0.00132783	0	0.00332916	0	0	0.0065117	0	0	0.00147523	0.00169039	0.000604862
TMEM18	0.020092	0.0231541	0.0252069	0.0174332	0.0191292	0.0154183	0.00275063	0.0239262	0.0274207	0.0160722	0.0178828	0.00911487	0.0140407	0.0168163	0.0208864	0.0123122	0.0160243	0.014665	0.0243963	0.0227276	0.0161012	0.025741	0.0128627	0.0794094	0.0108589	0.0165161	0.00476	0.0191872	0.0191165	0.0156025	0.0163885	0.0325561	0.0150943	0.0134136	0.0119351	0.0152223	0.0138911	0.0170709	0.00774876	0.0176214	0.0196127	0.0161288	0.0319837	0.0138302	0.011651	0.0209318	0.0172906	0.00916849
SNTG2	0.00947205	0.00746547	0.00743354	0.00672705	0.00825102	0.0100435	0.0067264	0.0082969	0.00919635	0.00569339	0.00297078	0.00496005	0.0113684	0.0066733	0.00699703	0.00446611	0.00869054	0.00498633	0.00331959	0.00306586	0.00614513	0.00523921	0.00772346	0.00914642	0.00334275	0.0102827	0.0149221	0.00886353	0.00878709	0.00813494	0.00876949	0.00890203	0.00829275	0.00603312	0.00422404	0.00588556	0.00276612	0.00469508	0	0.00348133	0.00186669	0.00618147	0	0.00573429	0.00608944	0.00768071	0.00393134	0.00635697
TPO	0	0.00200617	0.000781442	0.000915128	0.00116549	0.00310711	0	0.000377818	0.00136869	0.000322392	0	0.000793213	0.00264366	0.00168943	0.0017295	0.00145753	0	0	0.000912557	0.000653948	0	0.000548653	0.000739209	0.00146459	0.000208986	0.000679081	0.00383596	0.000783065	0.000823169	0.00209267	0	0.00143458	0.000434998	0.000548574	0	0.00116536	0	0.0018	0	0	0	0	0	0	0	0.000600863	0.00200012	0.00102482
PXDN	0.00171689	0.00313985	0.00312808	0.00465666	0.00403386	0.00781137	0.00948302	0.00459687	0.00391821	0.00490393	0.00224017	0.00244071	0	0.00619322	0.000845679	0.00307359	0.0164292	0.00409461	0.00222066	0.00357762	0.00267387	0.00380086	0.00569193	0.00327738	0.00323651	0.00479903	0.003906	0.0044193	0.00922547	0.00196643	0.00236162	0.0081254	0.00441614	0.00445073	0.0052382	0.000792151	0.00356363	0.00217457	0	0.00290569	0.00560887	0	0.0046698	0.00141186	0.00451571	0.00260153	0.00271038	0.00585414
MYT1L	0.221392	0.162108	0.115032	0.179785	0.173753	0.212836	0.159772	0.171194	0.177704	0.116277	0.0829843	0.152053	0.121156	0.128619	0.127003	0.102886	0.180094	0.127491	0.0911929	0.134954	0.100147	0.114594	0.205261	0.12091	0.123639	0.190057	0.154387	0.197473	0.184882	0.146899	0.193192	0.154959	0.169886	0.0877986	0.140465	0.130977	0.102978	0.108022	0.12389	0.0894755	0.0841764	0.0970187	0.149314	0.161064	0.130546	0.123033	0.141768	0.133688
EIPR1	0.0507371	0.0443228	0.0536106	0.039002	0.0571499	0.0480065	0.0395984	0.0647735	0.055299	0.0573132	0.0561213	0.0448084	0.0616788	0.0643548	0.0641967	0.0729688	0.0345819	0.0487826	0.0599382	0.0395305	0.0498271	0.0705883	0.0700799	0.071355	0.049722	0.0576026	0.0598257	0.0441919	0.0383599	0.0471846	0.0628038	0.0548623	0.0648913	0.063385	0.0452738	0.0643591	0.0340417	0.0565496	0.0764616	0.042013	0.0691954	0.0619341	0.0398984	0.0610226	0.0574803	0.0673004	0.0795127	0.0976976
TRAPPC12	0.120632	0.147127	0.163377	0.139297	0.125295	0.113791	0.183297	0.196236	0.19305	0.224338	0.186863	0.176106	0.142628	0.154378	0.185976	0.141653	0.162287	0.102289	0.157069	0.136124	0.152892	0.201192	0.219427	0.200354	0.151614	0.136285	0.138771	0.142145	0.101301	0.146146	0.176879	0.162565	0.189295	0.181848	0.138721	0.153612	0.205097	0.208556	0.0962055	0.189712	0.172625	0.155722	0.128811	0.175149	0.176057	0.187446	0.19076	0.371075
ADI1	0.0394235	0.0291976	0.0500915	0.0336299	0.0289064	0.0206601	0.0813196	0.0468846	0.0394473	0.03491	0.0453332	0.0267622	0.0496304	0.0411027	0.0303997	0.0311923	0.0491616	0.014586	0.0453646	0.0297537	0.0329473	0.037446	0.0294438	0.0443861	0.0241373	0.0341707	0.0365689	0.0311973	0.0333775	0.0398606	0.0484466	0.0356196	0.043281	0.035063	0.0184737	0.0245492	0.0190328	0.0247676	0	0.0396356	0.0299122	0.0372321	0.0113181	0.0243811	0.0319596	0.0445868	0.0224376	0.0536694
AC108488.2	0.0222959	0.0207114	0.0260528	0.0157593	0.013875	0.0129856	0.0246078	0.0214218	0.0190024	0.0259695	0.0241996	0.0219302	0.0187694	0.0111351	0.0183006	0.0134748	0.0227781	0.0214051	0.0180208	0.0171783	0.0231229	0.0270375	0.0168006	0.0229978	0.0186075	0.0200331	0.0240559	0.0198683	0.015508	0.018975	0.0293905	0.0317441	0.0243766	0.0160903	0.0118524	0.0195382	0.0100559	0.0191078	0.0507988	0.0213347	0.0263727	0.0313713	0.0272796	0.0146984	0.0145209	0.0228524	0.0202092	0.0308152
RNASEH1	0.00139223	0.00413667	0.00491826	0.000963628	0.00361316	0.00713502	0.0120529	0.00500758	0.00181345	0.00701709	0.00583413	0.000998724	0.0153577	0.00783715	0.00380005	0.0037883	0.00727811	0.0119256	0.00553304	0.00534867	0.00297823	0.00763196	0.00382344	0.00813645	0.00509422	0.00381455	0	0.00110921	0.0028523	0.00528146	0.0103204	0.00499007	0.00601233	0.00317136	0.00270446	0.00116846	0.0105058	0.00693587	0.0135256	0.00486855	0	0.00532218	0	0.00513916	0.00387145	0.00712926	0.0114697	0.0107112
RPS7	0.0613699	0.0603492	0.0759507	0.106405	0.0787753	0.0751258	0.132461	0.116752	0.101624	0.0474767	0.0651579	0.0438333	0.0985068	0.122596	0.09666	0.0913718	0.0705282	0.0414651	0.100857	0.0563524	0.0779628	0.0908014	0.0620074	0.0827789	0.0544127	0.0613566	0.0946402	0.0824939	0.100657	0.0774732	0.115807	0.123955	0.0965093	0.0781482	0.048325	0.0590753	0.080238	0.111937	0.172487	0.0888297	0.0581161	0.0804232	0.082829	0.0639484	0.0563438	0.0922171	0.0713861	0.0841531
COLEC11	0.00103925	0.00125892	0.000528334	0	0.00127484	0.0024883	0	0.00681334	0.00489801	0.0011156	0.000473483	0.000980472	0.0104914	0.00659614	0.0019472	0.00134859	0	0	0.00143982	0	0.000870948	0.000968425	0.000822676	0.000414642	0	0.00272135	0.005051	0.00177468	0.00138575	0.00155878	0.00189222	0.00143158	0.00217458	0.000821604	0.0018692	0.00145545	0.0058317	0.00533454	0	0.00567396	0.00136986	0.000995975	0	0.00165842	0.000723219	0.000266907	0.00160584	0.00209131
ALLC	0	0.000699942	0.00114938	0.00100996	0.00114984	0	0	0.00204586	0.00320345	0	0.00058716	0	0.00524278	0	0.00134874	0.00253563	0	0	0.000626372	0.00117626	0.000955973	0.00125604	0.00241619	0.0018816	0.00090753	0	0	0	0.000649088	0.00116678	0.00173948	0.00197371	0.00384668	0.00185844	0.000671513	0.000868011	0	0.00162244	0	0	0.0018634	0.00168879	0	0	0.000761208	0.00078845	0.00319471	0.00204497
DCDC2C	0	0.00125163	0.0015042	0.00638978	0.00211511	0.00162119	0	0.000896736	0.000758457	0.00202508	0.00051946	0.000303265	0	0	0.00127523	0.00104819	0	0	0.00051716	0.00106738	0	0.000457473	0.000489389	0.00064921	0.000798482	0.00160699	0	0.000549323	0.00112461	0.0010119	0.00222353	0.00103328	0.00161981	0	0.000496954	0	0.00331814	0.000900056	0	0	0	0.00253291	0.00281175	0	0.000541293	0.000466248	0.000469175	0.000941614
SOX11	0	0.00208174	0.00204552	0.00254217	0.00241534	0.00219468	0	0.00182548	0.00233356	0.00197123	0.000261122	0.00148702	0	0.00131492	0.000588755	0.000829984	0	0	0.000574915	0.000748385	0.00168633	0.00128888	0.00220189	0.00107952	0.00096587	0.00248358	0	0.00239367	0.00232649	0.00234815	0.00161886	0.00201012	0.000896532	0	0.00239253	0.00049167	0	0.000649065	0	0.00566017	0	0	0.00711531	0.00267504	0.00168809	0.00461206	0.00122763	0.000741621
CMPK2	0	0.00274902	0.000490209	0.000799594	0.000910157	0.000886326	0.00702444	0.00234275	0.00135483	0.000250777	0.000760114	0	0.00325441	0	0.00161002	0	0.0036695	0	0.00176185	0.000504303	0.00286367	0.0028139	0.00352769	0.00212371	0.00121105	0.00193558	0	0.00100013	0.0036775	0.0013405	0.00277343	0.00403278	0.00227483	0	0.000939029	0.000474508	0	0.00190099	0	0.00256803	0	0	0.00680784	0.00235978	0	0.00160547	0.00213392	0.00170093
RSAD2	0.00816162	0.00557374	0.00355107	0.00572743	0.00433498	0.00581329	0.0148179	0.00778241	0.00641402	0.00565421	0.00235198	0.00349246	0	0.0076786	0.00426569	0.00226622	0.010857	0.0103091	0.00385018	0.00510926	0.00224091	0.00636359	0.00591015	0.00522994	0.0035942	0.00625605	0	0.00857519	0.00641001	0.00441259	0.00401219	0.00925146	0.00629032	0.00239794	0.00625848	0.00144374	0.00303934	0.00379732	0	0.00706103	0	0.00780887	0	0.00409	0.00747902	0.00310934	0.000806256	0.00533666
RNF144A	0.389872	0.437483	0.581801	0.563461	0.451431	0.446319	0.695733	0.534104	0.574948	0.625604	0.600163	0.479469	0.49865	0.523931	0.554465	0.566417	0.49386	0.53614	0.51959	0.499574	0.58327	0.541981	0.476709	0.602521	0.433439	0.399012	0.487798	0.465241	0.387241	0.531104	0.628612	0.549607	0.5221	0.649956	0.403852	0.428008	0.763227	0.803819	0.483346	0.534585	0.660404	0.487051	0.481547	0.553352	0.546201	0.664117	0.601243	0.567081
ID2	0.0309465	0.0406426	0.0246621	0.0212937	0.03153	0.0421816	0.0617361	0.0394565	0.0398249	0.0184477	0.0233988	0.0270865	0.012245	0.0247298	0.0269293	0.00812361	0.0204367	0.0201042	0.02398	0.0294085	0.0204749	0.0165916	0.0268196	0.0181447	0.0287072	0.0474071	0.0482192	0.0440935	0.0388057	0.0380522	0.0544111	0.0278217	0.0410892	0.0195718	0.0329814	0.0294551	0.00595662	0.0171803	0.0563943	0.0188345	0.0166954	0.0122257	0.0358545	0.0227807	0.035259	0.0142755	0.025471	0.0207238
KIDINS220	0.410527	0.424646	0.480192	0.559683	0.523951	0.428579	0.367327	0.555549	0.541569	0.52211	0.412531	0.444349	0.524039	0.438526	0.433014	0.510917	0.336264	0.339913	0.50106	0.481473	0.513944	0.546375	0.428346	0.640512	0.546152	0.450793	0.404185	0.46827	0.477005	0.540193	0.436586	0.504157	0.502361	0.562693	0.394272	0.494519	0.415555	0.492087	0.365766	0.453339	0.512308	0.357381	0.416373	0.433213	0.437664	0.55979	0.532167	0.511134
MBOAT2	0.323107	0.372095	0.422474	0.326291	0.402277	0.343314	0.64197	0.452424	0.40654	0.406961	0.40552	0.387299	0.399421	0.401418	0.390929	0.451466	0.374188	0.342346	0.35833	0.378952	0.426944	0.556974	0.363934	0.513582	0.445882	0.384205	0.401439	0.375162	0.439522	0.355214	0.378194	0.495281	0.427222	0.388135	0.461899	0.429648	0.352207	0.477384	0.253875	0.685371	0.429864	0.516144	0.375523	0.453388	0.503551	0.515249	0.514506	0.562382
ASAP2	0.0761563	0.101983	0.102244	0.116933	0.0826062	0.0990962	0.153654	0.138803	0.0649547	0.111588	0.173878	0.0602818	0.131578	0.126875	0.14382	0.0658211	0.13015	0.097144	0.0839228	0.0857781	0.15875	0.117751	0.0479075	0.111958	0.0946435	0.0955976	0.113573	0.154742	0.0993576	0.123628	0.176053	0.146575	0.144163	0.0987505	0.130397	0.0854025	0.179569	0.190759	0.118399	0.127427	0.0932978	0.269606	0.0595972	0.0841791	0.0633985	0.111543	0.0986484	0.348173
ITGB1BP1	0.0697202	0.101026	0.125972	0.107999	0.0975986	0.0987213	0.207754	0.113075	0.108783	0.107489	0.111701	0.0903311	0.0947214	0.128155	0.111003	0.0976458	0.128729	0.0762691	0.0945763	0.100966	0.0991494	0.126369	0.0898699	0.126497	0.0871243	0.0850693	0.0788659	0.0868061	0.0814707	0.103957	0.107812	0.144289	0.128911	0.11466	0.0750463	0.112941	0.111347	0.140291	0.106932	0.144294	0.130079	0.13059	0.10214	0.110258	0.137831	0.136997	0.108058	0.112448
CPSF3	0.0376306	0.0379628	0.0471325	0.0353904	0.0403548	0.0361546	0.0569806	0.0402846	0.0428738	0.0453655	0.0439122	0.0303945	0.0369746	0.0529517	0.0377703	0.0423197	0.0528258	0.0403725	0.0540575	0.0359873	0.0444937	0.0514666	0.0406775	0.0483638	0.0389377	0.0313307	0.0587579	0.0492662	0.0202388	0.0393647	0.0481221	0.0432031	0.035514	0.0405847	0.026247	0.0375539	0.0236064	0.0464143	0.0440277	0.0506096	0.0314582	0.0312743	0.04517	0.0281274	0.0335832	0.0621899	0.0564777	0.0405249
IAH1	0.0400438	0.0512019	0.0662929	0.0509931	0.0451481	0.0400309	0.0347393	0.067123	0.0684636	0.0454562	0.0542103	0.0373285	0.0474614	0.0797098	0.0539262	0.0797668	0.0466764	0.0119849	0.0710227	0.0508572	0.0585057	0.0755358	0.043177	0.0788656	0.0413398	0.0490028	0.0769034	0.0456899	0.0552691	0.0585981	0.0739978	0.0614436	0.0706496	0.0629562	0.0442551	0.0344281	0.0262633	0.0614271	0.0356734	0.0530181	0.0554376	0.0637989	0.0636097	0.0377097	0.0357431	0.0686093	0.0533055	0.0653657
ADAM17	0.0902592	0.121692	0.138048	0.122609	0.143715	0.112472	0.192087	0.122498	0.147149	0.121587	0.164316	0.10208	0.132179	0.123952	0.121968	0.151559	0.110168	0.105743	0.134927	0.138368	0.138379	0.174414	0.10214	0.170175	0.151531	0.107155	0.160815	0.117233	0.158644	0.129678	0.120664	0.139641	0.10989	0.134393	0.104133	0.1118	0.109145	0.139576	0.0764393	0.10656	0.155092	0.152934	0.150517	0.094646	0.0992238	0.149768	0.157544	0.237921
YWHAQ	0.192894	0.278151	0.374078	0.333257	0.261694	0.27423	0.557563	0.274407	0.341391	0.292154	0.45774	0.213186	0.312259	0.28844	0.253931	0.297057	0.227666	0.246399	0.42158	0.310311	0.284218	0.416285	0.226336	0.350623	0.406531	0.232858	0.378917	0.253562	0.282339	0.304668	0.262531	0.334763	0.276751	0.334562	0.240256	0.269301	0.454589	0.351932	0.204979	0.216573	0.273122	0.296315	0.260376	0.248934	0.299237	0.423931	0.325341	0.31177
TAF1B	0.0567947	0.0537711	0.0474238	0.0527597	0.0468764	0.0506197	0.0474256	0.0568136	0.0543702	0.0535421	0.0640002	0.0495054	0.0697849	0.0464372	0.0453254	0.0406798	0.0595356	0.0148855	0.0548936	0.0393459	0.0627435	0.0647827	0.0480953	0.0642049	0.0477104	0.042211	0.0382444	0.0508275	0.0272778	0.0577934	0.0547945	0.0515608	0.0597177	0.0548764	0.0335418	0.0629422	0.0373183	0.0612319	0.0237147	0.0607715	0.0537115	0.0261278	0.0863184	0.0451957	0.0316284	0.054355	0.0441323	0.0617137
GRHL1	0.00841669	0.00663232	0.008106	0.00673198	0.01073	0.0106531	0.00459424	0.00953667	0.00599536	0.00447863	0.00581837	0.00506641	0.00804936	0.0104236	0.00829649	0.00164275	0.0121197	0	0.00581116	0.00829509	0.00501621	0.0056851	0.00560184	0.00591478	0.005575	0.00613562	0.00333775	0.0109288	0.00905287	0.0103936	0.0115901	0.00760349	0.00818884	0.00841925	0.00727802	0.00225336	0.0142704	0.0043532	0	0.00455485	0.0046769	0.00371625	0.00655428	0.00316051	0.00650197	0.00332305	0.00718513	0.0190704
KLF11	0.00682234	0.00318575	0.00542809	0.00169993	0.00404925	0.00534343	0	0.00614782	0.00280178	0.00331721	0.00487631	0.00245632	0.0029829	0.00532418	0.00363147	0.00698643	0	0.005199	0.00654428	0.00453779	0.00516573	0.0153157	0.00179053	0.00637929	0.00249554	0.00348641	0	0.00127031	0.00362253	0.0046951	0.00535388	0.0116203	0.00563246	0.00632206	0.00584058	0.0027431	0.00465356	0.00471322	0.00756623	0.00265593	0	0.00235433	0.00302271	0.00403066	0.00260012	0.0156156	0.00183815	0.00997732
CYS1	0	0.00323302	0.00419991	0.00372558	0.00290011	0	0	0.00373706	0.00199701	0.00166633	0.00433174	0.00112076	0	0.00187343	0.00184888	0.00197115	0.00381606	0.008745	0.003138	0.00561643	0.00150548	0.00370261	0.00312819	0.00301619	0.00186446	0.00487557	0.00442312	0.00430621	0.00732656	0.00384417	0.00222039	0.00650524	0.0043787	0.00323943	0.00194123	0.00264537	0	0.00360088	0	0.00195643	0.00206151	0.00469794	0.00236151	0.00308604	0.0026807	0.00369771	0.00184719	0.00294299
RRM2	0	0	0	0	0.000582642	0	0	0.000348184	0	0	0	0	0	0	0	0	0	0	0	0	0	0	0.000562731	0.000195887	0	0	0	0	0.000199022	0	0	0	0.000171059	0	0	0	0	0.000220358	0	0	0.00236168	0	0	0.00266661	0	0	0	0
HPCAL1	0.0552355	0.058918	0.072276	0.0425021	0.0448294	0.0382499	0.0876787	0.0875609	0.081112	0.0411949	0.0524596	0.0373195	0.0622063	0.0460605	0.0689735	0.0556195	0.0601908	0.0288954	0.0432419	0.0518091	0.0497458	0.1217	0.0563078	0.0695721	0.044259	0.051551	0.0499256	0.0423697	0.0526282	0.0401396	0.0895965	0.0987133	0.0750946	0.0365359	0.0380084	0.051172	0.0753822	0.0694001	0.0612159	0.0722893	0.0399768	0.0666995	0.055118	0.047239	0.0577567	0.0655076	0.0603937	0.166908
ODC1	0.00744796	0.00893037	0.0103188	0.00781756	0.0090299	0.0110773	0.0197484	0.0161693	0.0162754	0.00692149	0.0143835	0.00458756	0.0247511	0.0171679	0.0109763	0.00538242	0.00931125	0	0.0104531	0.0125267	0.0061314	0.013216	0.0118449	0.00965287	0.0108701	0.0104109	0.00743516	0.0100016	0.0128331	0.0105711	0.00813505	0.0132987	0.0124732	0.00876464	0.0138063	0.0113849	0.00888519	0.00742172	0	0.00556	0.00821955	0.0280104	0.0071066	0.014076	0.0102935	0.0127622	0.00765757	0.0813915
NOL10	0.121893	0.11917	0.140575	0.115212	0.12536	0.118584	0.107171	0.132722	0.132682	0.13985	0.140326	0.106942	0.115448	0.0965984	0.117703	0.108433	0.172813	0.0897969	0.125237	0.115786	0.128392	0.137551	0.105349	0.144725	0.127184	0.0887201	0.179855	0.102582	0.0658694	0.125265	0.128554	0.120703	0.134772	0.152301	0.0593478	0.105863	0.143643	0.123566	0.123864	0.133938	0.131985	0.0692215	0.0631367	0.130685	0.122749	0.137784	0.136579	0.172599
ATP6V1C2	0	0.00346544	0.00456153	0.00968969	0.00534066	0.00342276	0	0.00327553	0.00399971	0.0042255	0.0058567	0.00270458	0.0102103	0.000950365	0.00480226	0.00615209	0.0034662	0.0100587	0.00440863	0.00520143	0.00297043	0.00591115	0.00169714	0.00381668	0.00237417	0.00299817	0.0156847	0.0079747	0.0103676	0.00374922	0.0053306	0.0063606	0.00378378	0.00175975	0.00194785	0.000706668	0	0.00247225	0	0.0045989	0.00267384	0.00887076	0	0	0.00830623	0.00217393	0.00140454	0.00260292
PDIA6	0.0480258	0.05409	0.0650121	0.0763803	0.0749587	0.0677234	0.107587	0.0823318	0.0930305	0.0631785	0.0550114	0.0427267	0.0657316	0.0893533	0.0611809	0.0679453	0.0954922	0.0450297	0.0546123	0.0520782	0.0516208	0.0498781	0.0527235	0.0711013	0.0707026	0.0473252	0.0858751	0.0711775	0.0687958	0.0610541	0.0890754	0.0657537	0.0827306	0.0864305	0.0570321	0.0631317	0.040309	0.0636049	0.0443394	0.0425069	0.0675575	0.0614586	0.052447	0.0516625	0.0562132	0.0557341	0.0763754	0.0650517
KCNF1	0.0284168	0.0227474	0.0126446	0.0221067	0.0230812	0.0243534	0.0321972	0.0348188	0.0296076	0.0115858	0.00835525	0.011176	0.0421051	0.0175294	0.0265352	0.0166959	0.00459915	0.0168336	0.0163344	0.0209258	0.0204525	0.00724204	0.015931	0.00927994	0.0166729	0.0164633	0.0155509	0.0256183	0.0234613	0.0152119	0.038899	0.0300988	0.0231975	0.0095134	0.0189316	0.0169168	0.00211264	0.0152937	0.02789	0.0118702	0.0176036	0.00877861	0.0143264	0.0172727	0.0247529	0.00738181	0.0153247	0.0106492
C2orf50	0	0.00157413	0.000980518	0.000594224	0.000751521	0	0	0.00296988	0.00445437	0.00310252	0.00158381	0.000807703	0	0.00268462	0.0017191	0.00114036	0	0.00536823	0.00105645	0.00219717	0.00162084	0.00168934	0.000900582	0.00190241	0.000676433	0.00117684	0	0	0.00235712	0.00292803	0.000286431	0.00220599	0.00139811	0.00112033	0.0019498	0	0	0.00352226	0.0247057	0.00138308	0.00145507	0.00100868	0	0.00253056	0.000703267	0.00063271	0.00275349	0.00125317
ROCK2	0.215421	0.178257	0.188919	0.222157	0.215335	0.210484	0.178183	0.202421	0.21849	0.169528	0.165087	0.171562	0.164292	0.176807	0.171343	0.174609	0.170207	0.18669	0.177834	0.208662	0.174601	0.18038	0.213574	0.193404	0.183784	0.221819	0.210273	0.211289	0.19603	0.186624	0.202909	0.200506	0.19998	0.167381	0.164822	0.218928	0.219737	0.181883	0.257678	0.175862	0.179183	0.166419	0.181261	0.15777	0.196002	0.158328	0.19605	0.271031
E2F6	0.0351592	0.0243721	0.0347357	0.0360882	0.0296627	0.0304636	0.048513	0.035136	0.050278	0.0450412	0.0553167	0.0270315	0.0351505	0.0300436	0.0307374	0.0286513	0.0228607	0.0237636	0.0365313	0.025249	0.0266247	0.0357099	0.0266657	0.0490853	0.0265864	0.0202798	0.0292836	0.0265944	0.0239257	0.0314692	0.0384488	0.0380133	0.032843	0.0410495	0.0181356	0.0298466	0.0644458	0.0368281	0.0156244	0.0433191	0.0457713	0.0279971	0.0217922	0.0336618	0.0180339	0.0453486	0.0357051	0.0615191
GREB1	0.062333	0.0343586	0.061068	0.0709952	0.0803002	0.0531545	0.0585868	0.0613585	0.118567	0.0600927	0.0945995	0.0426573	0.104916	0.0779692	0.0844666	0.102468	0.0308845	0.102242	0.0775031	0.0371468	0.05973	0.0524022	0.0841048	0.0976853	0.0397626	0.0355618	0.0433405	0.03247	0.0383656	0.0475663	0.0534561	0.0726066	0.0835223	0.169638	0.048827	0.107448	0.0517731	0.0587813	0.0856354	0.0828761	0.0861546	0.0598348	0.0444081	0.0464412	0.042629	0.122881	0.135	0.158297
NTSR2	0	0.00249151	0.00135091	0.00129742	0.00378477	0.00575007	0.00605373	0.00388541	0.00565607	0	0.000708138	0.0016297	0	0	0.00222563	0.000921121	0	0	0.00110428	0.00127973	0.00215408	0.00150839	0.00293317	0.00153416	0.00174348	0.00245781	0	0.00271246	0.00362782	0.00402881	0.00203842	0.0017222	0.00224929	0.00248924	0.00217262	0.00127457	0.00675944	0.000228809	0.00513282	0.00109717	0.0016592	0	0	0.00144567	0.00384759	0.00213837	0.000950225	0.00334895
LPIN1	0.109318	0.0961229	0.0945439	0.118073	0.0961673	0.106572	0.141474	0.111225	0.150877	0.0934454	0.107306	0.0899684	0.145431	0.106812	0.126892	0.0772951	0.151665	0.113389	0.0864065	0.0828761	0.0801976	0.139968	0.095844	0.134266	0.0789581	0.091723	0.10996	0.0877281	0.113745	0.102389	0.125345	0.160567	0.156693	0.132834	0.0898772	0.106141	0.1476	0.113338	0.0828627	0.199104	0.0995595	0.133841	0.115006	0.104106	0.124057	0.103844	0.123715	0.264583
TRIB2	0.00437512	0.00651886	0.00595577	0.00498255	0.0104775	0.00454327	0.0105794	0.0111012	0.0103593	0.00671853	0.00253882	0.00549775	0.0105843	0.00151625	0.00935843	0.00273397	0.00637366	0.00831503	0.00667057	0.00552981	0.00526462	0.00642373	0.00810455	0.00617857	0.00950515	0.00953915	0.0251103	0.00937603	0.00964075	0.00562139	0.0139842	0.00949712	0.0107134	0.00370727	0.00671491	0.0100464	0.0119756	0.0104042	0.0358709	0.00643014	0.00717445	0.00813992	0.00654961	0.0117583	0.00759755	0.00793588	0.00507179	0.012488
NBAS	0.307366	0.309417	0.310588	0.336405	0.301776	0.294674	0.297211	0.348555	0.321968	0.341147	0.381218	0.303834	0.330175	0.31268	0.276734	0.31122	0.219327	0.31144	0.320746	0.317061	0.338877	0.373102	0.287802	0.353903	0.330199	0.305821	0.344313	0.306227	0.314272	0.346549	0.293011	0.341787	0.328086	0.303194	0.269572	0.317868	0.277265	0.302209	0.26622	0.34641	0.355999	0.280222	0.347901	0.300082	0.296555	0.362783	0.349022	0.434529
DDX1	0.0812399	0.0934496	0.101983	0.0984068	0.117628	0.12995	0.0700427	0.112001	0.123962	0.101033	0.11014	0.0867473	0.0797065	0.117852	0.0838641	0.0815537	0.086624	0.0694016	0.113304	0.0947912	0.0930026	0.0959606	0.0718574	0.091691	0.101051	0.107135	0.0859947	0.104841	0.110286	0.112347	0.110797	0.109911	0.106936	0.078752	0.0826098	0.091869	0.116575	0.102395	0.0993099	0.0870497	0.07838	0.0888114	0.0669335	0.0740429	0.0822767	0.0900321	0.090784	0.155504
MYCN	0.0138814	0.00813208	0.0115101	0.00426866	0.0108995	0.00362361	0	0.0100942	0.00724233	0.00359863	0.0061322	0.00657796	0.0202615	0.00795827	0.00683412	0.00947157	0.00246228	0.00471395	0.0143322	0.00790829	0.00604905	0.0149113	0.00904596	0.00865806	0.00697629	0.00737655	0.00707927	0.00701246	0.0265408	0.00774133	0.00334736	0.0127944	0.00839868	0.0054485	0.0153141	0.00539286	0	0.00543759	0	0.0100591	0.00342767	0.0105571	0.0155519	0.00736226	0.00648118	0.0142045	0.0102427	0.0141449
FAM49A	0.103394	0.0907622	0.0739078	0.11053	0.0987848	0.138132	0.0535677	0.109625	0.0893344	0.0693147	0.0678744	0.0684194	0.0746821	0.0735543	0.0813822	0.0572547	0.0811334	0.085491	0.082048	0.0681647	0.083455	0.0767441	0.0817547	0.0665492	0.0811971	0.106163	0.0795733	0.100829	0.117262	0.0911552	0.0803686	0.0909814	0.100355	0.0404971	0.0933852	0.0731127	0.057853	0.0566648	0.0541229	0.0663906	0.0624785	0.0775327	0.0770725	0.0855931	0.0803008	0.0723769	0.0615728	0.121678
RAD51AP2	0.00370544	0.00473277	0.00365403	0.00220747	0.00589993	0.00546999	0.00505756	0.00447196	0.0037249	0.00228838	0.00220036	0.0044874	0	0.00126994	0.00368785	0.00131929	0	0.00761737	0.00231701	0.00486495	0.00407584	0.00157334	0.00192416	0.00172534	0.00234261	0.00208693	0.00702236	0.00255548	0.0040818	0.00384976	0.00737666	0.00532775	0.00415337	0.00353301	0.00499061	0	0	0.00257981	0	0.00207369	0.0049978	0.00181849	0	0	0.00358814	0.00118362	0.00312309	0.00183489
VSNL1	0.294781	0.325034	0.211421	0.286283	0.30285	0.345437	0.350466	0.371725	0.357313	0.183452	0.135207	0.199563	0.28961	0.260625	0.298236	0.162309	0.188223	0.189103	0.207757	0.284466	0.243643	0.141912	0.291026	0.161974	0.246564	0.37602	0.238639	0.27111	0.306525	0.248316	0.371853	0.350119	0.349522	0.174475	0.267127	0.241136	0.250645	0.221254	0.382762	0.139939	0.147503	0.15723	0.265972	0.324053	0.268405	0.141745	0.170528	0.162958
SMC6	0.168173	0.122533	0.13921	0.105376	0.107583	0.127399	0.161303	0.14319	0.152787	0.13912	0.142178	0.135198	0.10044	0.133569	0.10765	0.11264	0.147801	0.111661	0.142632	0.111343	0.11997	0.167534	0.153531	0.166229	0.140057	0.130212	0.165856	0.130495	0.0997581	0.126838	0.145446	0.134936	0.156881	0.169539	0.125442	0.128441	0.131814	0.137857	0.0784804	0.200742	0.108825	0.112363	0.122281	0.130625	0.127431	0.188878	0.139533	0.223369
GEN1	0.0203149	0.0191463	0.0185489	0.0289116	0.0229081	0.0254324	0	0.025632	0.024012	0.0264663	0.0280831	0.0340411	0.023724	0.0144221	0.020674	0.0194934	0.0125944	0.0144555	0.0301989	0.0343652	0.0181942	0.0221951	0.0227835	0.0304917	0.0193859	0.0209692	0.0144472	0.013621	0.0166758	0.0273299	0.0230121	0.02671	0.0258138	0.0239272	0.0191888	0.0218188	0.00353241	0.0153147	0.0153796	0.0227005	0.0252448	0.0313306	0.0277975	0.0323037	0.0150566	0.0275801	0.0300688	0.013094
KCNS3	0.0334739	0.0161062	0.0138576	0.0230587	0.0268107	0.0303811	0.0157707	0.0143491	0.0358188	0.0214878	0.010233	0.0109907	0.042047	0.0139245	0.00925921	0.0262657	0.00802357	0.00270022	0.0215455	0.024619	0.0103201	0.0220497	0.0251707	0.0493542	0.0141733	0.00915285	0.0146195	0.00668569	0.0238145	0.0386879	0.0198446	0.00579728	0.0202279	0.016921	0.0259153	0.0356339	0.00849127	0.0143428	0.0184379	0.0299136	0.0256838	0.0319066	0.032056	0.0137834	0.0115348	0.052304	0.00839233	0.0474248
RDH14	0.0149253	0.0250712	0.0283029	0.0362091	0.0174794	0.0209846	0.0541307	0.0263503	0.0281873	0.0117839	0.0227598	0.0133921	0.0440391	0.0352273	0.0220122	0.0329859	0.0214191	0.0228605	0.0337655	0.0158659	0.0172051	0.0266186	0.0132997	0.0290235	0.0220473	0.0250674	0.0238462	0.021497	0.0174267	0.0129975	0.0238155	0.0403402	0.0262812	0.0188137	0.0100157	0.0160634	0.0225936	0.0288791	0.0509263	0.0245597	0.024268	0.0242711	0.0215647	0.0100018	0.0123948	0.0312026	0.0245961	0.0200465
OSR1	0	0.000189933	0	0.00100996	0.000486678	0	0	0.000155297	0	0	0	0	0	0	0.000578371	0	0	0	0	0	0	0	0	0.00036988	0.000658904	0.000988871	0	0	0.000380343	0	0	0	0	0	0	0	0	0	0	0.000799182	0	0	0	0	0	0.000327183	0.000437847	0
TTC32	0.0259816	0.0332804	0.0425346	0.0313051	0.0308861	0.0404312	0.0357327	0.0478687	0.0331847	0.028367	0.0402093	0.0433586	0.0443366	0.0402929	0.0293518	0.0365909	0.037566	0.0337744	0.0518904	0.0292487	0.0422289	0.0480163	0.0330293	0.0445548	0.0392768	0.0415418	0.050536	0.039761	0.0362819	0.0262932	0.0486024	0.042632	0.0395016	0.0437447	0.0249652	0.0288782	0.0524832	0.0325762	0.0314884	0.0261105	0.0266852	0.0411326	0.04114	0.0366674	0.0450092	0.0500654	0.0248793	0.0539014
WDR35	0.0618611	0.0450435	0.0627839	0.0455142	0.0541562	0.0619641	0.0685484	0.0809767	0.0615349	0.0654001	0.0582946	0.0644355	0.109192	0.0700723	0.0635388	0.0615626	0.0467594	0.0680463	0.0640781	0.0541505	0.0706999	0.0647405	0.0564401	0.0725141	0.066461	0.058146	0.0661867	0.0536125	0.037799	0.054287	0.0607189	0.0650749	0.0638948	0.0835367	0.035271	0.0526718	0.0252758	0.0442661	0.0354307	0.0722637	0.0441536	0.0422284	0.0455453	0.0685588	0.0437911	0.0635635	0.062108	0.146332
MATN3	0.00262656	0.000529622	0.000441354	0.00105033	0.000233645	0.000693018	0	8.85595e-05	0.000701369	0	0	0	0	0	0	0	0	0	0.000292041	0	0	0.000405242	0	0.000155198	0.000171015	0.00128565	0	0	0	0	0	0	0.000106534	0	0	0.000406336	0	0	0	0	0	0.00200662	0	0	0	0	0	0.00154406
LAPTM4A	0.0294831	0.0324639	0.0443636	0.04231	0.0338216	0.0411077	0.0647904	0.049189	0.0385	0.0258926	0.0358476	0.0204225	0.0466108	0.0417513	0.026271	0.0356784	0.0363202	0.025269	0.0440344	0.0229658	0.035141	0.039763	0.0262535	0.0330377	0.034085	0.0341417	0.033147	0.0350738	0.0414055	0.0352723	0.0496049	0.0623747	0.0456031	0.0373262	0.0282876	0.0288709	0.0400229	0.0418857	0.0302344	0.0493169	0.0305876	0.0432929	0.0353027	0.0347478	0.0192207	0.0407745	0.0301003	0.0689243
SDC1	0.00209656	0.000781368	0	0	0.000913488	0	0	0.000338334	0	0.00042055	0	0	0	0	0	0	0	0	0.000142464	0	0	0	0.000196567	0.000180588	0	0	0	0	0	0.000430249	0.000611665	0.00159188	0	0	0.000493505	0	0	0	0	0	0	0.00173394	0	0	0	0.000166154	0	0.000366394
PUM2	0.374884	0.32016	0.381414	0.388797	0.351618	0.377694	0.392946	0.371463	0.361996	0.4104	0.421359	0.338394	0.336724	0.325565	0.270465	0.373493	0.271562	0.290667	0.385123	0.356647	0.330076	0.377202	0.299362	0.409	0.383952	0.330321	0.365273	0.395804	0.326499	0.40186	0.376233	0.372816	0.400509	0.383551	0.261801	0.329794	0.401574	0.376895	0.333033	0.335441	0.40017	0.331218	0.347336	0.337599	0.330685	0.394595	0.356542	0.544653
RHOB	0.0612552	0.11699	0.152939	0.0855608	0.0802641	0.0819461	0.11345	0.132845	0.106728	0.0734185	0.123071	0.0582937	0.11449	0.157917	0.107255	0.0935101	0.11382	0.0873919	0.180847	0.100798	0.13128	0.128746	0.0767927	0.0966836	0.1535	0.0912599	0.112638	0.0878653	0.118085	0.0776199	0.112876	0.105124	0.128983	0.0802802	0.0658248	0.050572	0.119224	0.112597	0.0647099	0.0753659	0.103209	0.187141	0.0910508	0.0835707	0.0873413	0.124244	0.090302	0.0619174
HS1BP3	0.0219992	0.0330123	0.0298348	0.0273973	0.0213451	0.0218927	0.0347516	0.0405664	0.046249	0.033962	0.0535404	0.03667	0.0283032	0.042922	0.040829	0.0292355	0.0244304	0.0281511	0.0342694	0.0282663	0.0348454	0.0463592	0.0334255	0.0433156	0.0273873	0.0287803	0.0450852	0.0195809	0.0225652	0.027103	0.0318028	0.0362165	0.0389152	0.026678	0.0173258	0.0286291	0.0394592	0.0418309	0.0579075	0.0382435	0.0146484	0.0236993	0.0361749	0.0242366	0.019764	0.0573997	0.0394262	0.0438243
GDF7	0	0.00168377	0.000653732	0	0.00120839	0.00304653	0	0.00212781	0.000824641	0.000260758	0.000253007	0	0.0119338	0	0.00264734	0.000856341	0	0	0.00142501	0.00107288	0.00118821	0.000960054	0.00221984	0.000996936	0.00274381	0.00132802	0	0.00151892	0.00234112	0.00216446	0.00239732	0.00435312	0.00256105	0.00141209	0	0.00108831	0	0.00106369	0	0	0	0.00148703	0.00244476	0.00356997	0.00141914	0.000880153	0.00157436	0.00110045
LDAH	0.0535635	0.0530911	0.0512617	0.0816484	0.0832317	0.0618241	0.0146539	0.0806376	0.0889366	0.0647057	0.0692315	0.0774222	0.100769	0.0676826	0.0770394	0.0814438	0.0455514	0.129984	0.0663132	0.0760363	0.0517889	0.0701234	0.0801601	0.0880588	0.0390131	0.0565473	0.0478789	0.0479323	0.0386653	0.0936202	0.0773945	0.0532283	0.0634824	0.0660611	0.0518361	0.0669223	0.0323744	0.0446192	0.0771224	0.0518321	0.0695499	0.0648816	0.0731799	0.0635834	0.051397	0.0554738	0.0853522	0.0656215
APOB	0.00194383	0.000666261	0.000222101	0	0.0012768	0	0	0.000319285	0.00180693	0.000758721	0.000457962	0.00317122	0	0.000995244	0.00065393	0	0	0	0.00100561	0	0.000615146	0.000457595	0.00109991	0.000341778	0	0	0	0	0.00139195	0.000952003	0.000480342	0	0	0	0	0.00150933	0	0.000188797	0	0	0	0	0	0	0	0.00122465	0.0011711	0.00113612
TDRD15	0.00159865	0	0	0	0	0	0	0.000163683	0	0	0	0	0	0	0	0	0	0	0	0	0	0	0	0	0	0	0	0	0	0	0	0	0	0	0.000398932	0	0	0	0	0	0	0	0	0	0	0	0	0
KLHL29	0.0234967	0.0280815	0.0245817	0.0272079	0.0305017	0.025464	0.046493	0.0337186	0.0346415	0.0213354	0.018535	0.0259198	0.0118239	0.0225472	0.0275322	0.0299687	0.0525385	0.0206677	0.0170943	0.0193714	0.0161925	0.027958	0.0328309	0.0206423	0.0186544	0.0257755	0.0373363	0.0212239	0.0337311	0.0229186	0.0278499	0.037497	0.0294697	0.019699	0.0285716	0.026881	0.0673142	0.0241928	0.0189739	0.0376815	0.0127196	0.016008	0.0136938	0.00965793	0.0238432	0.0220301	0.036495	0.0479908
ATAD2B	0.233562	0.1774	0.21145	0.22565	0.213533	0.214919	0.129291	0.192569	0.229996	0.243084	0.241669	0.212339	0.193034	0.181018	0.181495	0.208997	0.148194	0.137611	0.206033	0.204015	0.211999	0.265635	0.181556	0.2382	0.207283	0.201529	0.184296	0.216561	0.192901	0.224238	0.187944	0.216868	0.209121	0.219335	0.182183	0.230853	0.102954	0.178411	0.151631	0.196327	0.219051	0.214432	0.181904	0.187274	0.179074	0.233807	0.25951	0.308604
UBXN2A	0.145271	0.144097	0.219441	0.139497	0.109207	0.0886915	0.140973	0.157406	0.149115	0.163075	0.143707	0.130054	0.114719	0.143562	0.154042	0.127686	0.166051	0.155064	0.141979	0.116983	0.150635	0.19147	0.172065	0.19269	0.139355	0.14273	0.138648	0.130788	0.142071	0.143176	0.178788	0.174437	0.146615	0.190019	0.137421	0.181939	0.186137	0.194913	0.069985	0.169132	0.177935	0.176607	0.220586	0.154465	0.12661	0.164019	0.170342	0.376197
MFSD2B	0.00563916	0.00649234	0.00961379	0.00691583	0.00385245	0.000558592	0.0151789	0.00625382	0.00539583	0.00686762	0.00661947	0.00467547	0.0205437	0.0156266	0.00551033	0.00815142	0.00853735	0.002837	0.00824312	0.0057221	0.00571465	0.0174184	0.00477007	0.0104754	0.00522591	0.00537985	0.00388866	0.00730598	0.0054019	0.00752171	0.00462389	0.00698012	0.00355292	0.00573031	0.00436416	0.00583107	0.0173609	0.0104882	0	0.00872623	0.00354268	0.00625171	0.0156139	0.00821636	0.00631979	0.0093367	0.00806345	0.0562036
WDCP	0.00949111	0.00730369	0.011178	0.013773	0.00649996	0.00921025	0.0155681	0.0101944	0.010143	0.0116295	0.0176576	0.00652395	0.0104353	0.0204507	0.00748415	0.0116391	0.0109763	0.00413584	0.00763071	0.00592734	0.00760635	0.0116264	0.00838518	0.0146009	0.00513642	0.0079652	0.00365049	0.00307907	0.0043027	0.00317417	0.0113429	0.0050244	0.00867451	0.00926529	0.0030244	0.0049296	0.00854184	0.00920955	0.0119856	0.0155134	0.0149683	0.012116	0.00423406	0.00775754	0.00225391	0.00856584	0.00979543	0.0142816
FKBP1B	0.0116494	0.00892402	0.00440056	0.0119851	0.00954047	0.0103778	0.0119874	0.0128631	0.0135942	0.00324132	0.00175735	0.00539142	0.0146797	0.00272997	0.0121861	0.00390409	0	0.0100514	0.00368666	0.00674661	0.0108304	0.0050396	0.00941965	0.00334865	0.0101205	0.00989395	0.0158385	0.00911093	0.0103525	0.0122569	0.0139663	0.0118309	0.0112237	0.00431345	0.00188846	0.00800164	0.00703645	0.00879783	0.0143915	0.0029585	0.00451555	0.00351776	0.00511671	0.00709526	0.00876844	0.0042294	0.0012366	0.00419199
SF3B6	0.0363914	0.0294367	0.0575633	0.0180768	0.0240583	0.0275479	0.0237774	0.0351055	0.0342733	0.027987	0.0337186	0.0139973	0.0233231	0.0335666	0.0267499	0.029362	0.0314493	0.00672884	0.0414405	0.0235903	0.027168	0.03947	0.0253341	0.0315444	0.0267059	0.0226429	0.0145577	0.0240221	0.032162	0.0275518	0.0491058	0.0452114	0.0306504	0.03318	0.0199556	0.0214297	0.0338294	0.0304951	0.0663204	0.0288159	0.0171702	0.0342341	0.0402824	0.00980648	0.0166299	0.0369411	0.0298884	0.0456222
FAM228B	0.127353	0.0941064	0.0923946	0.0742792	0.0664405	0.0802586	0.0856352	0.122816	0.102873	0.125166	0.125686	0.148955	0.121791	0.136183	0.116747	0.118294	0.11239	0.129961	0.104675	0.0802403	0.0971814	0.210323	0.159775	0.146922	0.0737748	0.104439	0.0896363	0.0843301	0.0894068	0.0814638	0.127714	0.162392	0.122783	0.100945	0.119341	0.149017	0.133987	0.103357	0.187858	0.169416	0.119523	0.105122	0.130958	0.0481156	0.060258	0.14365	0.134542	0.174659
TP53I3	0.0014166	0.00116834	0.00259125	0.00210609	0.00202821	0.0019356	0	0.00198891	0.00276577	0.0023601	0.000489184	0.000133995	0.00362595	0	0.000573723	0.00101837	0.00367989	0	0.00114702	0.00152837	0.00172832	0.00375249	0.00104765	0.00234617	0	0	0.00435675	0.00453784	0.00267275	0.00307028	0.00134326	0.00214441	0.000831791	0.000917651	0.000530646	0.000433399	0	0.000198908	0	0.000843336	0.00284161	0.00203066	0.00405478	0	0.00208926	0.00212023	0.000684245	0.00474035
PFN4	0.00460098	0.00252205	0.00368484	0.00358689	0.00212447	0.00458544	0	0.00289078	0.00756118	0.00150635	0.00496621	0.00385128	0	0.00126328	0.00236688	0.0016563	0.00209325	0.00446811	0.00606899	0.00354199	0.00418667	0.00583378	0.00192957	0.00650818	0.0016745	0.00410565	0.0135677	0.00509646	0.0036555	0.00323512	0.00392906	0.0074298	0.00229267	0.0109104	0.0025451	0.00228918	0.00410532	0.00276577	0	0.00267339	0.00333276	0.00341945	0.00634424	0.00286592	0.00299366	0.005368	0.00307192	0.0067213
AC008073.3	0.00684603	0.00737956	0.0097213	0.00433784	0.00253719	0.000889477	0	0.00656764	0.00975026	0.00345256	0.00830005	0.00470258	0.00412443	0.00391673	0.00960828	0.00645332	0.0114237	0.00377089	0.00739361	0.00492276	0.00950909	0.00961518	0.00869082	0.00833741	0.0103311	0.00750985	0	0.0062757	0.00632638	0.00220818	0.00831972	0.0102445	0.00588458	0.00375311	0.00308561	0.00587753	0.00684902	0.00491203	0	0.0126861	0.00418391	0.00239412	0.00827521	0.00202768	0.00708894	0.00671044	0.0105229	0.00645587
FAM228A	0.00235177	0.00218002	0.000727755	0.00475069	0.00246253	0.00218546	0.00416152	0.00491983	0.00444837	0.0020205	0.00602715	0.00302984	0	0.00358216	0.00243936	0.00156221	0	0	0.0034748	0.000721602	0.00307568	0.00545216	0.00426721	0.00601807	0.0032211	0.00445174	0.00405511	0.00444656	0.00411734	0.00404256	0.000938542	0.00467401	0.00283666	0	0.000769826	0.00113952	0.00332268	0.00163933	0	0.00297452	0.00152685	0.00251393	0	0	0.00263171	0.00385413	0.00221181	0.00243531
ITSN2	0.314314	0.274568	0.344753	0.266052	0.262222	0.264928	0.416092	0.329584	0.331033	0.350695	0.343824	0.326179	0.375647	0.321444	0.332225	0.315173	0.334462	0.279787	0.289164	0.289633	0.316744	0.44929	0.353497	0.391042	0.342817	0.321871	0.285986	0.317303	0.298638	0.263894	0.3392	0.445898	0.340144	0.357442	0.344518	0.337436	0.379901	0.362272	0.258844	0.43107	0.324211	0.384927	0.322575	0.320959	0.349638	0.362698	0.352454	0.515691
NCOA1	0.603173	0.558658	0.619245	0.553289	0.569578	0.560136	0.667984	0.603425	0.639316	0.591335	0.663158	0.597047	0.595303	0.566282	0.547947	0.593262	0.560173	0.505871	0.572097	0.544212	0.558284	0.785461	0.492757	0.645597	0.678755	0.556748	0.533976	0.623399	0.589236	0.560675	0.596796	0.755741	0.638439	0.643512	0.533294	0.519381	0.800861	0.641959	0.573732	0.883722	0.630132	0.696584	0.654328	0.5799	0.568122	0.67667	0.626134	0.8712
PTRHD1	0.00315487	0.00855126	0.00730919	0.0107763	0.00917009	0.00416108	0.020789	0.0095867	0.0104567	0.00189101	0.00476005	0.00286929	0.010412	0.0107185	0.00974016	0.0057372	0	0.00417658	0.00811724	0.00667183	0.00914561	0.00741948	0.00495797	0.00601008	0.00377859	0.00769247	0.00481923	0.0100905	0.00781676	0.0063049	0.00978399	0.0113443	0.00904838	0.000976632	0.00731052	0.00817025	0.00666763	0.00857823	0	0.00853429	0.00724112	0.0056204	0.00792403	0.00979199	0.0037589	0.00963614	0.00437829	0.004657
CENPO	0.00334539	0.00556104	0.00717268	0.010248	0.00737638	0.00378641	0.00187496	0.00922049	0.00688224	0.00423059	0.00974387	0.00430927	0	0.00564738	0.00821674	0.00409026	0	0.0116612	0.0107879	0.00412342	0.00378093	0.00897303	0.00365448	0.0103834	0.00738362	0.00592536	0.0187097	0.00806336	0.00671599	0.00956118	0.0126127	0.00543251	0.00748496	0.00827541	0.00635102	0.00891505	0.00737909	0.0075034	0.0251077	0.00400571	0.011774	0.00755995	0	0.00488696	0.00710569	0.00856115	0.00399075	0.00538974
ADCY3	0.0817763	0.0755387	0.13157	0.083072	0.0807335	0.0540178	0.0760752	0.166845	0.0817792	0.0557195	0.0505767	0.0691887	0.0939811	0.107852	0.0842343	0.0735987	0.0399969	0.0338338	0.0714868	0.0461814	0.0469171	0.15349	0.124236	0.0962944	0.0607573	0.0735876	0.129685	0.0517502	0.0612629	0.0582868	0.106654	0.142168	0.114659	0.0764345	0.113139	0.0791447	0.0615367	0.0973894	0.105784	0.130539	0.0929401	0.0866995	0.106075	0.0383858	0.091079	0.200057	0.0567604	0.0845262
DNAJC27	0.0668184	0.0517987	0.0639359	0.0559105	0.0460928	0.0454094	0.0605175	0.07208	0.0621132	0.0556562	0.0698398	0.056201	0.0403427	0.0603606	0.049321	0.0504994	0.0438127	0.059716	0.0638353	0.0488943	0.0491767	0.0861458	0.0515073	0.0616269	0.0672247	0.0463468	0.0657387	0.0513193	0.0519932	0.0523816	0.0641522	0.0622553	0.0649351	0.0516674	0.0496146	0.047782	0.0424325	0.0598403	0.0287605	0.073286	0.0621926	0.0737359	0.0563484	0.0293352	0.0384098	0.0748326	0.0455651	0.106533
EFR3B	0.0697923	0.0865682	0.0867115	0.0897392	0.0815944	0.0762774	0.09256	0.142267	0.106249	0.1022	0.0813538	0.145214	0.0878272	0.066997	0.0899393	0.106205	0.136933	0.0939685	0.0850319	0.0981829	0.0907303	0.154584	0.117954	0.0740052	0.0644831	0.111513	0.0675657	0.080671	0.128894	0.0874732	0.0830902	0.111612	0.130854	0.0682683	0.145221	0.111846	0.13368	0.13735	0.091115	0.0886697	0.0760644	0.0913229	0.105399	0.111621	0.110807	0.116713	0.140262	0.126881
POMC	0.00269804	0.000351474	0	0.000905976	0.00162846	0.000613848	0	0.000566116	0.00385948	0.000985132	0.000291392	0.000253612	0	0	0.00141914	0.00199462	0	0	0.000612719	0.00208191	0	0.0022823	0.0013356	0.000302924	0.00257604	0.000894676	0	0	0.000970644	0	0.000605336	0.000495314	0.00159487	0.00357182	0	0.00163404	0	0.000501111	0.00759825	0.000617698	0.00114086	0.00127672	0	0.00306615	0.000575294	0.000480434	0.00198721	0.00355041
DNMT3A	0.144734	0.195749	0.26746	0.151701	0.151329	0.11661	0.21243	0.249719	0.277633	0.219233	0.201806	0.196058	0.225638	0.179029	0.330826	0.231275	0.189368	0.252544	0.172435	0.203376	0.213816	0.254313	0.336276	0.308736	0.153174	0.16245	0.269257	0.142378	0.134979	0.157282	0.279139	0.192088	0.230409	0.253948	0.207185	0.28477	0.250405	0.296087	0.256982	0.180714	0.285009	0.190009	0.186361	0.182467	0.221693	0.270368	0.415284	0.228943
DTNB	0.412753	0.424452	0.56771	0.421586	0.417701	0.422385	0.35494	0.490197	0.59829	0.52542	0.55824	0.491422	0.592571	0.446169	0.509836	0.51936	0.360754	0.522358	0.451461	0.502508	0.484536	0.47591	0.533741	0.557178	0.522089	0.454266	0.482816	0.365813	0.403652	0.430951	0.434532	0.479713	0.469681	0.542253	0.484958	0.526358	0.482877	0.458613	0.271766	0.486078	0.576205	0.446176	0.401597	0.351778	0.510807	0.523163	0.684232	0.506756
ASXL2	0.107163	0.104668	0.139915	0.133745	0.113012	0.128317	0.138507	0.128396	0.143469	0.137207	0.188442	0.145331	0.0950975	0.125949	0.115053	0.157483	0.102741	0.0996966	0.14132	0.0770857	0.115697	0.133906	0.130071	0.1625	0.128728	0.0993135	0.109176	0.119727	0.0909389	0.121154	0.13003	0.127686	0.130307	0.131338	0.0930211	0.116083	0.156493	0.151466	0.0591065	0.128323	0.154228	0.105817	0.103926	0.107955	0.0900325	0.150772	0.164214	0.146924
KIF3C	0.105023	0.101724	0.0911234	0.0764235	0.0858413	0.102502	0.0996565	0.107573	0.135285	0.075857	0.0766229	0.0745778	0.0737488	0.0789677	0.0868427	0.0617824	0.0629024	0.0999677	0.0801305	0.0918438	0.0715516	0.0750416	0.0906969	0.0715761	0.0650318	0.103131	0.0791773	0.0821001	0.0824301	0.0801736	0.136117	0.119944	0.122243	0.0612607	0.0935411	0.0701166	0.0792559	0.085455	0.120441	0.0687982	0.084521	0.0535587	0.0659544	0.0805469	0.0761913	0.0592816	0.07904	0.0791106
RAB10	0.243463	0.259992	0.312726	0.225135	0.19939	0.235179	0.293854	0.297745	0.279353	0.300801	0.325219	0.301633	0.248183	0.28305	0.272256	0.254003	0.243087	0.268453	0.303385	0.268826	0.271659	0.335719	0.281259	0.297705	0.276943	0.266063	0.309946	0.238668	0.239121	0.245978	0.291209	0.285911	0.326015	0.257757	0.260374	0.265283	0.319992	0.322143	0.307474	0.34296	0.246549	0.315068	0.211678	0.224171	0.223326	0.374397	0.332863	0.329228
GAREM2	0.00057226	0.0035762	0.00301277	0.00134503	0.00344431	0.00238369	0.0165112	0.00550647	0.00468546	0.00464013	0.0109258	0.00351957	0	0	0.00288173	0.00146492	0	0	0.00281468	0.00311122	0.00524902	0.00317889	0.00225768	0.00355835	0.00309325	0.00205118	0	0.00175731	0.00470507	0.00361762	0.00133394	0.00384259	0.00423259	0.00350703	0.00179084	0.00177528	0.0145189	0.00351802	0.0138959	0.0011869	0.0020854	0.00270116	0	0.00173889	0.000714761	0.00383333	0.00449783	0.00241207
HADHA	0.0653731	0.0764496	0.102434	0.0674477	0.072062	0.0733033	0.0973149	0.0902467	0.124298	0.0733582	0.111009	0.0694836	0.087047	0.0772424	0.091697	0.0932953	0.0293937	0.0925986	0.0922946	0.0952295	0.0869463	0.109055	0.0731881	0.0991414	0.0884171	0.0860847	0.101963	0.0774787	0.0676092	0.0885416	0.0855782	0.0870986	0.10186	0.0784766	0.0655288	0.088167	0.0875976	0.090861	0.15511	0.0895813	0.104072	0.0737238	0.0597047	0.0603808	0.0615541	0.104687	0.101618	0.12381
HADHB	0.0778335	0.0715824	0.0959394	0.103852	0.078871	0.0579265	0.0841574	0.0984228	0.108522	0.0961572	0.113861	0.0785491	0.0997799	0.116013	0.0816848	0.0883489	0.0685124	0.0979374	0.100499	0.0626304	0.100071	0.130975	0.078336	0.111601	0.0863132	0.066921	0.112879	0.0716222	0.0888717	0.0788151	0.0768196	0.137761	0.0961958	0.102942	0.0644722	0.0816973	0.0992501	0.102496	0.0918338	0.08438	0.0816035	0.0970782	0.09132	0.0932876	0.0769908	0.109751	0.105786	0.131582
ADGRF3	0.0192177	0.0107637	0.0131412	0.0178794	0.0109122	0.0145023	0.0489831	0.017554	0.00878882	0.0365729	0.0133462	0.0107983	0.0185182	0.00536951	0.0124133	0.00887236	0.0407446	0.00708179	0.0198055	0.00814201	0.00876552	0.0145952	0.0140287	0.0145812	0.00887919	0.0089816	0.00343769	0.0248319	0.0174387	0.0227575	0.0358796	0.0123102	0.0184349	0.0331857	0.00814173	0.00939651	0.0401079	0.0275487	0.0170868	0.0228305	0.0103641	0.0230344	0.0142582	0.0253743	0.0153029	0.00937344	0.0121145	0.136737
SELENOI	0.095149	0.0925535	0.0982782	0.0871276	0.0767143	0.0641864	0.0931918	0.0996297	0.114698	0.0791054	0.101846	0.0577695	0.0843958	0.117655	0.0793825	0.0993966	0.100818	0.073525	0.106778	0.0840916	0.104197	0.10148	0.0789307	0.105767	0.0831985	0.0644076	0.0710796	0.0675887	0.0991432	0.0844978	0.0829255	0.11173	0.0997866	0.111844	0.0510986	0.0856157	0.103376	0.104175	0.0518052	0.0987413	0.0706285	0.0932118	0.101311	0.0761558	0.0652031	0.104999	0.0871066	0.0988367
DRC1	0.000811363	0.00362603	0.00364966	0.00415334	0.00395043	0.00770305	0	0.00204158	0.00586585	0.00203992	0.00123583	0.00173016	0	0	0.00160446	0.00155869	0.0121941	0.00382262	0.00161863	0.00105179	0.00402377	0.00251153	0.00337462	0.0034831	0.00532117	0.00711792	0.00666159	0.00301092	0.0047286	0.003684	0.00420179	0.00251825	0.00462114	0.00141996	0.00196176	0.00624681	0	0.00147067	0.0117945	0.00485446	0.00453522	0.00386445	0	0.00195411	0.00285873	0.00150317	0.00400139	0.00240778
OTOF	0.00164237	0.0014536	0.001723	0.00232326	0.00258549	0.000974207	0	0.00132116	0.000759029	0.00167368	0.000521926	0.00116795	0.00442073	0	0.00104727	0	0	0	0.000327987	0	0	0.00118606	0.00359722	0.00135031	0.00106381	0.000196461	0	0.00067107	0.00188293	0.000753175	0.00142072	0.00151318	0.00147574	0.000676268	0.00096536	0.00187839	0	0.000946517	0	0.00087526	0	0.00247991	0.00442219	0.00484926	0.000203814	0.00190731	0.00229176	0.00108891
CIB4	0.000791275	0.000136625	0.000678886	0	0.000215394	0.000666026	0	0.000553547	0	0.000554457	0.000701807	0.000890947	0	0	0.000885465	0.00247098	0	0	0.000400639	0.000881201	0	0.000236196	0.00148251	0.000812885	0	0	0	0.00082156	0.000438828	0.00049041	0.000725423	0.000978777	0.000408324	0.00139501	0	0.000690375	0	0.000735842	0	0	0	0	0	0.00187779	0	0.000290725	0.00129957	0.00117147
KCNK3	0.00791269	0.00495484	0.00309545	0.0030482	0.00140908	0.006646	0.00380598	0.00546832	0.0107249	0.00246182	0.00155466	0.00132727	0.0142291	0.00280949	0.00395131	0.00105142	0	0.00671737	0.00245653	0.00405667	0.0022989	0.00246336	0.00411586	0.00275952	0.0021295	0.00248255	0	0.00315898	0.00429083	0.0017889	0.00318333	0.0101392	0.00625526	0.00226776	0.00232496	0.00178049	0.00677495	0.00266739	0	0.00225471	0.00556584	0.00195364	0.0035305	0.00315982	0.00134142	0.000802717	0.0041401	0.00392407
CENPA	0.00274971	0.00782593	0.0120178	0.00451276	0.00904556	0.0111772	0.00398967	0.00896895	0.0107582	0.0140316	0.008389	0.00903714	0.0103387	0.0207527	0.00953798	0.00833171	0.00797145	0.00831093	0.0146234	0.00741641	0.0103787	0.0189843	0.00815075	0.0118602	0.0046012	0.0112687	0.0158081	0.0108547	0.00601597	0.00573885	0.0143618	0.0143393	0.00989298	0.0097791	0.00624307	0.00879063	0.0220563	0.0113783	0.00695797	0.0160493	0.0208521	0.0070496	0.0115109	0.00266343	0.00465382	0.0199612	0.0124071	0.0271974
DPYSL5	0.156818	0.307944	0.395562	0.316126	0.497784	0.376329	0.250357	0.432421	0.310102	0.414571	0.166711	0.307238	0.242055	0.174297	0.456689	0.400165	0.258709	0.11028	0.279803	0.334756	0.374021	0.360119	0.447232	0.665288	0.36532	0.383478	0.265243	0.262973	0.213811	0.120196	0.394133	0.27391	0.128704	0.271004	0.160899	0.469246	0.30729	0.577026	0.3749	0.218015	0.52209	0.110148	0.339745	0.369095	0.317932	0.507722	0.722043	0.148361
MAPRE3	0.0646118	0.0815127	0.0872461	0.0783938	0.05924	0.0627244	0.139124	0.104044	0.0906926	0.0748113	0.0731021	0.0626856	0.0718848	0.0857415	0.0818648	0.0747414	0.118469	0.0364112	0.0824971	0.0788009	0.0800016	0.0967096	0.075207	0.0736126	0.0819508	0.0684217	0.0822172	0.0770518	0.0693929	0.065946	0.120014	0.122863	0.097253	0.0691773	0.0524113	0.0576618	0.119615	0.10411	0.0699959	0.0955949	0.0658347	0.0770349	0.0661969	0.0884052	0.0843997	0.0752644	0.0664317	0.116908
TMEM214	0.0287052	0.0213518	0.021033	0.0164289	0.0168767	0.0182161	0.0170596	0.0169766	0.0154493	0.0127529	0.0159731	0.0111443	0.0142833	0.0161498	0.0164761	0.00855979	0.0325999	0.00497539	0.0195036	0.0156383	0.0191705	0.0129637	0.0143803	0.0121566	0.0106469	0.0166452	0.03624	0.016789	0.00927173	0.0130011	0.0205511	0.0242639	0.0156506	0.0137757	0.00714977	0.016191	0.0213804	0.0152854	0.0107313	0.0144469	0.00584638	0.0117913	0.00947252	0.0211049	0.0127411	0.0112908	0.0132962	0.0179959
AGBL5	0.0163899	0.0158527	0.0447416	0.0243362	0.0169718	0.0132277	0.0268688	0.0262562	0.0276668	0.0229119	0.0285752	0.0194585	0.00958998	0.039731	0.0156481	0.0286438	0.0131619	0.0132313	0.0282949	0.0193763	0.0230691	0.0331947	0.0174181	0.0367276	0.0197358	0.0101214	0.0217636	0.0261356	0.0288196	0.0402938	0.0220021	0.0240938	0.0274731	0.052985	0.0113781	0.0129191	0.0145615	0.0249255	0.00837009	0.0242956	0.0202988	0.0304029	0.0400549	0.0083694	0.013138	0.0366925	0.0261454	0.038618
OST4	0.0221206	0.0214054	0.0332318	0.0473214	0.0306464	0.0255499	0.0200394	0.0268983	0.0247403	0.00956061	0.0237519	0.0121551	0.0411417	0.0315632	0.0258163	0.0160576	0.00765928	0.0275492	0.0264782	0.0161392	0.0242539	0.0198201	0.0114076	0.0290429	0.0160644	0.0150172	0.0106094	0.0322841	0.0411823	0.0230594	0.0275412	0.032291	0.0282524	0.0210918	0.00937813	0.0164424	0.0398641	0.0211316	0.0104157	0.0176551	0.0107983	0.0130881	0.0478952	0.0134444	0.0225808	0.0208395	0.0187068	0.0171139
EMILIN1	0	0.000700608	0.00118078	0.000741034	0.000563715	0.00107883	0.00305467	0.00203848	0.0033399	0.000341305	0.001344	0.00175448	0	0.00536118	0.000678904	0	0	0.00436027	0.00206438	0.00262173	0.000337201	0.000825433	0.00133445	0.00114365	0.0026749	0.00165751	0.00523942	0	0.001499	0.000997486	0.00319191	0.00084273	0.00139616	0	0.00104022	0.00217107	0.0105683	0.000761943	0	0	0.00108407	0.00120716	0	0.00240546	0.0013556	0.000743819	0.000929009	0.000773644
KHK	0.00575753	0.00790769	0.00875654	0.00836259	0.00487018	0.00780276	0.00785774	0.012229	0.0150156	0.00361306	0.00948734	0.00555358	0.0020957	0.0159056	0.0107023	0.00320367	0.0193196	0.0136497	0.00955925	0.011594	0.00805085	0.00435848	0.00463352	0.0112506	0.0124393	0.00580323	0.0101196	0.0114821	0.00746679	0.00610726	0.00936404	0.0114287	0.012935	0.0060148	0.00217316	0.00509751	0.0141844	0.0104568	0	0.00629217	0.00423315	0.0133647	0.00412487	0.00687302	0.005033	0.00864104	0.00329307	0.00611862
CGREF1	0.0141327	0.00982181	0.00920961	0.00818904	0.0157513	0.00929667	0	0.0198898	0.014926	0.00764413	0.00822527	0.00566549	0.0125628	0.0179685	0.0165458	0.0101392	0.0155755	0.0202486	0.00677213	0.0157673	0.0100691	0.00782096	0.0155377	0.0071426	0.00859955	0.0107136	0.00724564	0.0190321	0.0139901	0.0128119	0.0211834	0.0189148	0.0197856	0.00775952	0.00980081	0.00722133	0.0183122	0.00940752	0	0.00795384	0.0180011	0.00756084	0.0141752	0.0115178	0.00828046	0.00759708	0.0147975	0.0111762
ABHD1	0.00263795	0.00534334	0.0107171	0.00453206	0.00632554	0.00195589	0	0.00651067	0.00940477	0.000933238	0.00889803	0.00579708	0.00518618	0.00592245	0.006884	0.00625264	0	0	0.00406554	0.00464104	0.00788872	0.00379945	0.00483024	0.00732697	0.00207846	0.00163675	0.00936463	0.00175186	0.00421492	0.00627411	0.0149116	0.00692992	0.00517889	0.00713972	0.00511412	0.00331329	0.00358476	0.0060849	0.0132995	0.00681217	0.00999265	0.00701125	0.00869041	0.00844709	0.00143	0.00405234	0.0105199	0.00711802
PREB	0.0139629	0.0160055	0.021802	0.0153019	0.018502	0.0127783	0.0067671	0.0240288	0.0195381	0.0117315	0.0216227	0.00832926	0.0187445	0.0211169	0.0196604	0.0162934	0.0212256	0.0187387	0.021741	0.0127519	0.0199464	0.0175751	0.00993827	0.0209268	0.0205148	0.0235494	0.0179232	0.0196553	0.0120889	0.015835	0.0227048	0.0178331	0.019589	0.0182301	0.00687049	0.0163699	0.0108266	0.0140682	0.0249103	0.0240257	0.00899512	0.0143327	0.0110591	0.00925549	0.0135146	0.0225151	0.0189527	0.0209008
TCF23	0	0.000175275	0	0	0.000320493	0	0	0	0.00191277	0.00042183	0.000145621	0	0	0	0	0.000945808	0	0	0	0	0	0	0	0	0.000597251	0	0.0039361	0	0	0	0.000362211	0	0	0.00107934	0	0	0	0	0	0	0	0	0	0	0	0	0	0
SLC5A6	0.00937342	0.01942	0.0150796	0.0111568	0.0102657	0.0157943	0.0511737	0.0185213	0.0226264	0.0074181	0.0109598	0.00819811	0.0225076	0.017147	0.0146165	0.0178693	0.0247981	0.00414392	0.0134623	0.0104901	0.0107962	0.00925583	0.00633131	0.00928101	0.015865	0.0135701	0.0165224	0.0142328	0.014265	0.0111842	0.0233118	0.0166247	0.0207306	0.00904819	0.00683327	0.01514	0.0596106	0.0224034	0.0178784	0.0144916	0.00660985	0.00552672	0.00531401	0.0190953	0.0125955	0.0132032	0.0133649	0.0258368
ATRAID	0.0155678	0.0194256	0.0312009	0.0183203	0.0277701	0.0266052	0.0304787	0.0327381	0.0189156	0.01199	0.0202135	0.0138363	0.019766	0.0445043	0.0183781	0.0155984	0.0223145	0.0247763	0.0326628	0.0221322	0.025366	0.0261364	0.0173843	0.0265719	0.0251975	0.0248607	0.0469045	0.0277321	0.0241116	0.0193387	0.0364932	0.035481	0.0251008	0.0217777	0.0147939	0.00798828	0.0204586	0.0214351	0.0108453	0.0217208	0.0225283	0.0254358	0.039592	0.0111628	0.0115187	0.031418	0.0162195	0.0221048
CAD	0.0123464	0.027338	0.0248531	0.0142489	0.0153554	0.02403	0.00997184	0.0311143	0.0353648	0.0251023	0.0262794	0.0190949	0.046776	0.022	0.036102	0.0253819	0.0144508	0.0186219	0.0158065	0.0202906	0.0189915	0.0258933	0.0183712	0.0262221	0.0175185	0.0264066	0.0253916	0.0115262	0.0164409	0.0187173	0.0270745	0.037344	0.0280647	0.0312502	0.0158961	0.0300852	0.0387415	0.0263738	0.0284453	0.015626	0.0137831	0.0305236	0.0111915	0.0259051	0.0193141	0.0236909	0.0318443	0.0256413
SLC30A3	0.0161607	0.0190617	0.0144257	0.0174519	0.0286213	0.0170147	0.0160729	0.0290595	0.0305271	0.0110271	0.0052458	0.00994424	0.0169426	0.0212629	0.0164101	0.0149321	0.0085607	0.0251547	0.0115057	0.0144914	0.021161	0.00953095	0.0194048	0.011115	0.0139995	0.0185437	0.0090269	0.0223038	0.0227088	0.0192128	0.0314511	0.0243669	0.0281019	0.00611069	0.0151023	0.0148638	0.00736052	0.0125687	0.0178528	0.0106048	0.00337603	0.00674882	0.0280667	0.017573	0.0227074	0.00771381	0.0109972	0.0102622
DNAJC5G	0.00153157	0.00418385	0.00397242	0.00467879	0.00598758	0.00311536	0.00406006	0.0069826	0.00412275	0.00262531	0.002559	0.00237037	0.00600915	0.00556582	0.00482786	0.00826273	0.0230411	0.00644758	0.00223654	0.00291435	0.000546558	0.00396275	0.00600171	0.00497588	0.00317858	0.00447537	0	0.00214083	0.00385674	0.00162239	0.007228	0.00272851	0.00556082	0.00102167	0.00551956	0.00538643	0.0119994	0.00574289	0	0.00198477	0.00443569	0.000606252	0.0039331	0	0.00439989	0.00226873	0.00710207	0.00546585
TRIM54	0.00724115	0.0082646	0.00625381	0.00398695	0.00337787	0.00612872	0.00231189	0.00704464	0.0066614	0.0040001	0.00331367	0.00407649	0	0.00462642	0.00469879	0.00610868	0.0288662	0.0109474	0.00327983	0.00367377	0.00749355	0.00272118	0.00885206	0.00440463	0.00468534	0.0046759	0	0.00362815	0.00640463	0.0030097	0.0124969	0.0085528	0.00714616	0.00430098	0.00455707	0.00475039	0	0.00372401	0.0122138	0.0049563	0.001459	0.00493189	0.00352468	0.00605664	0.00548318	0.00537613	0.00494249	0.00385464
UCN	0.0246329	0.0302802	0.0211684	0.0194622	0.0220839	0.0326487	0.00943391	0.0269902	0.0387563	0.0187348	0.0157355	0.0163543	0.0303562	0.0242223	0.025598	0.0181248	0.0104907	0.0212661	0.0225051	0.0210747	0.024915	0.0212405	0.0233183	0.0236427	0.019331	0.01877	0.011821	0.0271904	0.0207229	0.0163239	0.0415657	0.0334828	0.0320741	0.022604	0.0179608	0.0313944	0.0222228	0.0245909	0.0241778	0.0235069	0.0371644	0.014664	0.0279281	0.0172797	0.0287848	0.0236654	0.0291825	0.0308438
MPV17	0.0214093	0.0384082	0.0465455	0.0421717	0.0317507	0.043228	0.0439981	0.0510203	0.0586547	0.0439998	0.0481761	0.0472738	0.0238891	0.0410768	0.0622752	0.0437426	0.0349527	0.0420382	0.0528363	0.04554	0.044706	0.0564678	0.0574954	0.0564291	0.0407754	0.0332022	0.0508474	0.0315194	0.0385717	0.0411391	0.0676708	0.0683647	0.0604466	0.0409892	0.0291981	0.0475224	0.0416645	0.0459974	0.0818673	0.0536176	0.0564205	0.0338135	0.0387348	0.0321904	0.0371636	0.0581597	0.0633459	0.077453
GTF3C2	0.0851163	0.0902692	0.089171	0.0577409	0.0567965	0.0558806	0.0549034	0.0745544	0.0944924	0.0859004	0.0747457	0.0777041	0.107412	0.0873638	0.100748	0.0693675	0.0490061	0.0651379	0.0659544	0.0821081	0.0765544	0.091806	0.0809103	0.0939953	0.0591629	0.0763796	0.100816	0.0516038	0.0587552	0.0607423	0.0763282	0.0905048	0.0819291	0.0747555	0.0565763	0.0891677	0.104691	0.0720972	0.0591027	0.0557372	0.0884945	0.075425	0.0622402	0.0493776	0.0503527	0.0742808	0.10168	0.114018
EIF2B4	0.0330639	0.0289016	0.0290259	0.0223954	0.0226715	0.0189504	0.0395205	0.0299657	0.0291529	0.0198713	0.0253473	0.00911996	0.0589406	0.0329485	0.0390882	0.0241019	0.020003	0.0108501	0.0247709	0.0287648	0.0340896	0.0303925	0.0241667	0.0344476	0.0188345	0.0214668	0.00772446	0.0225552	0.0193126	0.0188742	0.0358156	0.030565	0.0224645	0.0315986	0.0101681	0.0216806	0.0245384	0.0284521	0.0301447	0.0293206	0.0307833	0.0200759	0.0202652	0.0171028	0.0229188	0.0233933	0.030579	0.0302227
SNX17	0.0394354	0.0350162	0.0305772	0.0195296	0.0226118	0.0223506	0.0395405	0.0402025	0.0389775	0.0229194	0.0273393	0.021988	0.0132567	0.0290411	0.0349206	0.0195286	0.0280684	0.0208764	0.0410082	0.0270591	0.0315052	0.0277096	0.0247412	0.0254732	0.0356288	0.0308427	0.0349008	0.0320316	0.0313348	0.0288659	0.0478329	0.0469101	0.0434511	0.0166281	0.0198713	0.0189552	0.0252654	0.0223648	0.0699719	0.0333066	0.0148504	0.045279	0.0309346	0.016853	0.0240495	0.0320977	0.0148726	0.0293989
ZNF513	0.00925308	0.0143767	0.0127681	0.00630266	0.00948791	0.0114007	0.00970658	0.0106222	0.00928171	0.00665661	0.00743659	0.00594384	0.00255339	0.0130663	0.00881681	0.00739989	0.00757292	0.00270022	0.0128599	0.010463	0.0164738	0.00633203	0.00381007	0.00768136	0.00862745	0.0131987	0.0233886	0.0161884	0.00528499	0.00872649	0.00973479	0.0111086	0.00868011	0.00492482	0.00309624	0.00619706	0.0188965	0.0133354	0	0.00684281	0.00126862	0.00213688	0.010425	0.00821964	0.00562999	0.00824189	0.00613042	0.00626046
PPM1G	0.0331536	0.0620416	0.0729358	0.0474613	0.0511796	0.0590541	0.0999625	0.0927729	0.0892504	0.0502311	0.0635467	0.0417536	0.10921	0.102545	0.0926437	0.053504	0.0440191	0.0733533	0.0868003	0.055881	0.0859793	0.0640517	0.0577212	0.0706135	0.0525788	0.0621497	0.101117	0.0536911	0.0557574	0.0512735	0.0815077	0.101775	0.0814377	0.0779404	0.0362682	0.0693746	0.071818	0.0859186	0.106291	0.0606084	0.071168	0.0687283	0.0873185	0.0619248	0.0307249	0.0745212	0.0575806	0.0783607
NRBP1	0.0592079	0.0735896	0.0734229	0.0588243	0.0693904	0.0442359	0.0650828	0.0723716	0.0886591	0.051584	0.0669397	0.043686	0.0715432	0.04424	0.0684491	0.0655822	0.0471094	0.0427426	0.0667131	0.0811966	0.0722587	0.0646255	0.0655347	0.0706795	0.0459509	0.0559825	0.0574214	0.0664849	0.0619127	0.0738879	0.081287	0.0688508	0.0926577	0.0623892	0.0385121	0.072037	0.0887501	0.0787754	0.0899391	0.0537647	0.050702	0.0482722	0.0733963	0.0569154	0.062961	0.0689511	0.0740162	0.109969
KRTCAP3	0.00314859	0.00340718	0.00472005	0.00212011	0.00459027	0.00493566	0.0250806	0.00586439	0.0107798	0.00599353	0.00616201	0.00411023	0.00252589	0.00546662	0.00532081	0.00705818	0.00271202	0.00352675	0.00487759	0.00173314	0.00610258	0.0062878	0.00158455	0.00556793	0.00252549	0	0.00339537	0.00274659	0.00266003	0.00610062	0.00578879	0.0046372	0.0072088	0.00465429	0.00249229	0.00890662	0.0115125	0.00649311	0	0.00595263	0.0084207	0.00393589	0	0.00373565	0.00447513	0.00587397	0.00803977	0.00543772
IFT172	0.0871055	0.0934873	0.120921	0.0973967	0.0980764	0.114796	0.160306	0.128364	0.154909	0.106369	0.100338	0.10677	0.0947295	0.0984254	0.120509	0.133779	0.131196	0.0902136	0.0958892	0.0911177	0.112436	0.138842	0.106641	0.127746	0.114315	0.0742535	0.107453	0.106747	0.108428	0.109015	0.138934	0.123709	0.126428	0.136508	0.0958283	0.0938189	0.100642	0.142931	0.109608	0.138935	0.110972	0.1113	0.106297	0.113364	0.140118	0.145285	0.140679	0.258103
FNDC4	0.00561908	0.01138	0.00928891	0.013715	0.0147079	0.0149427	0.00457156	0.012952	0.0113418	0.00389815	0.00486922	0.0097628	0	0.0141434	0.0127244	0.00627272	0.0063182	0	0.00806267	0.00860526	0.0110127	0.00450579	0.0103578	0.00472307	0.0121328	0.0104383	0.00761105	0.0087015	0.0180142	0.0131114	0.0146104	0.0148286	0.0150114	0.00453048	0.00394864	0.00205738	0.0219648	0.00898956	0.00761706	0.00489801	0.00152599	0.00287485	0.0144718	0.0142903	0.0133968	0.00474489	0.00383607	0.0043275
GCKR	0	0.00135721	0.00158621	0	0.00158456	0.00101451	0	0.00162602	0.000695104	0.000464967	0.000692623	0	0	0.00118215	0.000984795	0.00226472	0	0	0.000405377	0	0.00148372	0.00122431	0.000775539	0.000266361	0.000504772	0	0	0.00358582	0.00220274	0.000257558	0.001045	0.000552179	0.00175896	0.00106201	0.00110573	0.00637056	0.00427342	0.000251754	0.00788245	0.00108629	0	0.00327953	0	0	0.000692417	0.00100662	0.00134761	0.000902616
C2orf16	0.00220355	0.00156406	0.00142308	0.00111706	0.00337272	0	0	0.00156208	0.000638219	0	0.00126319	0.000986878	0.00737793	0	0.000855544	0	0	0	0.00110562	0	0.00127751	0.0017796	0.000416341	0.00163082	0.00296854	0.000820925	0	0.00143179	0.00162511	0.00178588	0.000288075	0.00133819	0.00156166	0.000672659	0.000605471	0	0	0.000606228	0	0	0.00231686	0.00281078	0	0	0.00081946	0.00235889	0.00216751	0.00120487
ZNF512	0.0534368	0.0519545	0.0577911	0.0696639	0.0548503	0.0663353	0.0623226	0.0720049	0.0766215	0.0671093	0.0677284	0.057396	0.0783975	0.0667369	0.0566274	0.066651	0.0464915	0.0392353	0.056607	0.0632798	0.0493978	0.0872854	0.0485528	0.0851747	0.0580026	0.0499315	0.0424597	0.0565986	0.0637597	0.0682711	0.070896	0.0822869	0.065028	0.0719522	0.0432965	0.049757	0.0322832	0.0424262	0.0595269	0.0573859	0.0762846	0.080151	0.050408	0.0414579	0.0532013	0.0737913	0.0729688	0.0999866
CCDC121	0.00273781	0.00344671	0.00701132	0.0054024	0.00241685	0.00525863	0.00929266	0.00646209	0.00620904	0.00570789	0.00961765	0.00297429	0.00872426	0.00410284	0.00357169	0.00297538	0.00717605	0	0.00915164	0.00262356	0.00293882	0.00437117	0.00700321	0.00459129	0.00821703	0.00215336	0	0.0072137	0.004301	0.00369133	0.00772336	0.00393636	0.00507591	0.0114277	0.00463748	0.00167607	0	0.00848011	0	0.00237611	0.00165407	0.00568918	0.0049325	0.00323245	0.00574002	0.00689127	0.00590928	0.0144927
GPN1	0.0141692	0.0139514	0.0170898	0.0340929	0.0124898	0.00865799	0.0207875	0.0148372	0.02098	0.00798506	0.0170045	0.0163999	0.0192167	0.00624751	0.0127642	0.021598	0.0229938	0.0141877	0.0124122	0.0105034	0.0152809	0.0133912	0.00904135	0.0154468	0.0137099	0.0110401	0.0226574	0.00940103	0.00984358	0.013319	0.0132243	0.0149708	0.0166794	0.0139551	0.00705693	0.0148241	0.0189556	0.0136564	0.00792615	0.0133472	0.0119728	0.00601987	0.00649356	0.00983881	0.00749169	0.0142116	0.0123061	0.0129357
SUPT7L	0.0698833	0.0505432	0.0594398	0.0642373	0.0573246	0.0575714	0.0629352	0.0744434	0.0753008	0.0677863	0.0476281	0.0540943	0.0620925	0.0324669	0.051534	0.0473408	0.049711	0.067232	0.0658145	0.0499099	0.0445258	0.0527223	0.0476842	0.060444	0.0488443	0.0536559	0.0637086	0.0594508	0.0530337	0.0513835	0.0791124	0.0570995	0.0710476	0.0631387	0.0352987	0.0516264	0.04399	0.0550915	0.015015	0.046113	0.0470925	0.0467617	0.0522931	0.0678238	0.0699088	0.0524276	0.0669989	0.0681981
SLC4A1AP	0.0577627	0.0485078	0.0471367	0.0466667	0.0413287	0.0468752	0.0403747	0.0590441	0.0600807	0.0428527	0.0492	0.0468928	0.0369134	0.0472396	0.0534508	0.0413083	0.0355016	0.0424701	0.0485419	0.0381723	0.0479407	0.0559066	0.0417499	0.0622966	0.0530737	0.0512112	0.0309297	0.0559815	0.0370366	0.0380929	0.0589278	0.0590827	0.0482474	0.0712537	0.0301866	0.0466014	0.0259703	0.0446923	0.0845926	0.0398976	0.0477836	0.0520505	0.0528274	0.0415933	0.0407358	0.0500709	0.0467335	0.0865131
MRPL33	0.0783211	0.0769743	0.0839413	0.103357	0.0802458	0.0995475	0.10182	0.0937241	0.0933782	0.0785057	0.0720562	0.0688393	0.0930502	0.0784235	0.0735284	0.0709942	0.0560011	0.0397953	0.0921853	0.0730451	0.0841369	0.0812607	0.0838327	0.0932319	0.060857	0.0789298	0.102934	0.0903464	0.0883452	0.0902812	0.0907323	0.0851329	0.0996516	0.0938688	0.0588443	0.0760554	0.053081	0.0594326	0.0865926	0.0621565	0.0784304	0.082397	0.0929729	0.0548597	0.0669682	0.0797412	0.0687406	0.0865878
RBKS	0.0184765	0.0210022	0.0311739	0.0276528	0.021212	0.0231695	0.0157825	0.0311223	0.0337319	0.0216851	0.0260497	0.0196471	0.0298506	0.0317275	0.0317381	0.0290509	0.0488143	0.0448208	0.0241452	0.0230315	0.0242087	0.0323255	0.0225199	0.0405949	0.0212798	0.0248766	0.0553128	0.0235787	0.0317554	0.0400486	0.0193134	0.0293322	0.0270744	0.0336044	0.0156362	0.01898	0.0200802	0.0129245	0.0117392	0.0281529	0.0276088	0.0274735	0.0365828	0.0127144	0.0146934	0.0322052	0.0314054	0.0455698
BABAM2	0.265792	0.242433	0.261416	0.257444	0.242375	0.249952	0.150477	0.300557	0.28974	0.249767	0.279343	0.282343	0.239871	0.216919	0.272591	0.306836	0.15657	0.258596	0.225099	0.266428	0.272173	0.334174	0.291214	0.313246	0.305466	0.268053	0.214506	0.2288	0.242467	0.276364	0.209685	0.260318	0.229121	0.201878	0.249826	0.261847	0.0980712	0.207255	0.163249	0.27451	0.2848	0.316728	0.278504	0.194591	0.221386	0.299863	0.29819	0.404374
FOSL2	0.00475219	0.00742384	0.00614992	0.00315284	0.00707146	0.00363792	0.00937871	0.00599355	0.00778131	0.00333742	0.00175291	0.000878768	0.00311238	0.00217979	0.00606723	0.00425746	0	0	0.00654757	0.00883781	0.00521998	0.0177038	0.00833286	0.00300942	0.00734998	0.00794947	0.0035992	0.00940507	0.0105297	0.0107773	0.00381126	0.0152431	0.0080906	0.0029369	0.00421398	0.00605298	0	0.00388413	0	0.0105147	0.00337439	0.00710302	0.013622	0.00415313	0.00304491	0.00793834	0.00302899	0.00963507
PLB1	0.0027315	0.00504266	0.0081459	0.00427845	0.00594999	0.00257572	0	0.00302154	0.0095591	0.00453613	0.0044531	0.00455199	0.00412443	0.00928206	0.00464927	0.00210395	0	0.0260309	0.00254583	0.00455772	0.000504302	0.018793	0.0033102	0.00820851	0.00741632	0.006127	0.00428737	0.00844114	0.00494186	0.00320666	0.00663437	0.00786794	0.00360509	0.00665819	0.00211417	0.00261229	0.00306949	0.00237534	0	0.00618676	0.00338284	0.00685829	0.0138056	0.00108558	0.00316756	0.00593386	0.0043169	0.0169774
PPP1CB	0.081731	0.0514707	0.066193	0.0577524	0.0562893	0.0480907	0.0660053	0.0663598	0.0623997	0.0807681	0.0857477	0.0736697	0.0694061	0.0490399	0.0511594	0.064221	0.0658322	0.0348192	0.0585609	0.0741557	0.0565867	0.100871	0.0803064	0.0864695	0.0821839	0.0413885	0.0571696	0.0826414	0.0617319	0.0550609	0.0697105	0.0756713	0.0679641	0.0746697	0.0820909	0.0655737	0.0995591	0.072378	0.053771	0.0955921	0.0809028	0.0859378	0.0630496	0.0744671	0.0759277	0.0832757	0.0810292	0.169362
SPDYA	0.00917112	0.00827777	0.0210915	0.0193865	0.00748495	0.0103406	0.00722695	0.0125567	0.0163279	0.00771822	0.0171878	0.00758305	0	0.036769	0.00744763	0.00854647	0.0191291	0.00481903	0.0120871	0.0031594	0.0092347	0.0179373	0.0104827	0.016442	0.00718908	0.0125161	0.00426939	0.0131139	0.0134915	0.0140577	0.0188272	0.0198784	0.0137412	0.0289128	0.00388968	0.0113068	0.0360297	0.0169057	0	0.0137568	0.00708272	0.0213725	0.00885302	0.0072183	0.010878	0.0225926	0.0100281	0.0311685
TRMT61B	0.0701109	0.0718912	0.082355	0.081748	0.0697831	0.0669441	0.106703	0.0788054	0.0897579	0.0670875	0.0822189	0.0665266	0.0655739	0.0753761	0.0850304	0.0969983	0.0457545	0.0607598	0.0778458	0.0681525	0.078759	0.0792825	0.0669203	0.0877583	0.0605177	0.0638718	0.100846	0.0730171	0.0612619	0.0787981	0.0725207	0.0871416	0.0733712	0.0808385	0.0591816	0.0620509	0.068015	0.0619432	0.0668719	0.0653379	0.0730172	0.0772715	0.0819826	0.0499992	0.0572464	0.0805199	0.077293	0.108912
WDR43	0.0573757	0.0607637	0.0638282	0.0595209	0.0547561	0.0683897	0.0585994	0.0620054	0.0716529	0.0803751	0.0755527	0.065902	0.0981328	0.0692738	0.054585	0.0623668	0.0680053	0.0360875	0.0799384	0.0541075	0.0564494	0.0883878	0.0626608	0.074282	0.064448	0.0644533	0.107739	0.0594866	0.0476711	0.0589735	0.0567654	0.0765421	0.0560995	0.0654329	0.0481921	0.058396	0.0529409	0.0561601	0.0685526	0.0773496	0.0549615	0.0546414	0.0762622	0.0554176	0.042909	0.0781047	0.0728731	0.100652
TOGARAM2	0.00776193	0.00736841	0.00902914	0.00331029	0.00644706	0.00555759	0	0.00390458	0.00374349	0.00633545	0.00438995	0.0057586	0	0.00539291	0.00564302	0.000989004	0.015005	0	0.00340889	0.00151387	0.00532998	0.00300295	0.00708227	0.00321943	0.00663289	0.00520417	0.00945711	0.00785985	0.00623187	0.00566384	0.00227598	0.0052641	0.00450819	0.00443859	0.00433104	0.00373303	0.00250863	0.00409585	0	0.00469134	0	0.00431278	0	0	0.00264461	0.00595919	0.00260436	0.00473452
CLIP4	0.336725	0.275112	0.400703	0.345188	0.31937	0.335721	0.525229	0.324508	0.361372	0.328574	0.499466	0.335849	0.324725	0.268971	0.261059	0.303792	0.3657	0.339232	0.329591	0.238736	0.320757	0.400671	0.255364	0.350204	0.367973	0.316562	0.386462	0.36158	0.402499	0.32199	0.340069	0.563443	0.3274	0.464033	0.293172	0.291722	0.717076	0.502513	0.421767	0.466399	0.330945	0.341563	0.306859	0.307292	0.307375	0.47609	0.301239	0.445661
ALK	0.0444292	0.0494839	0.0580693	0.0273722	0.0386493	0.0355198	0.0710521	0.0443895	0.0375956	0.0552214	0.0566713	0.0426123	0.0358159	0.0442362	0.0292478	0.0571177	0.0291217	0.0274793	0.0398024	0.0228755	0.0309195	0.0532535	0.0491575	0.0473414	0.0350107	0.0458466	0.0268241	0.0564581	0.0476162	0.0575953	0.0508485	0.0681579	0.0338156	0.044042	0.0345427	0.0400528	0.0713969	0.0561071	0.0491513	0.0862472	0.0363634	0.0341662	0.0724453	0.0329459	0.0348424	0.0470949	0.0513729	0.0760744
YPEL5	0.0517745	0.0540476	0.0440568	0.0672079	0.0539735	0.0636866	0.0931678	0.0583149	0.0542657	0.0541167	0.062723	0.0567338	0.0512733	0.0479973	0.0439551	0.0390156	0.0301103	0.0262164	0.0622226	0.038585	0.0502032	0.0512105	0.0491415	0.0473116	0.049716	0.0376539	0.0556473	0.0685624	0.0611694	0.0491775	0.076904	0.0530768	0.0697878	0.0496842	0.0402209	0.0433181	0.0800552	0.0563582	0.0644823	0.0476766	0.0386599	0.0382343	0.0640047	0.0598338	0.0460897	0.0578839	0.0318454	0.0563829
LBH	0.00422434	0.00457517	0.00226244	0.00576178	0.00325145	0.00390565	0.00441668	0.00417859	0.00203679	0.00177492	0.000854664	0.00147614	0	0.00434561	0.00226622	0.0015906	0.00296584	0	0.00169985	0.000702737	0.0039503	0.00244702	0.0028104	0.00248311	0.00185175	0.00280604	0.00475751	0.00450566	0.00524312	0.00270221	0.00410623	0.00392978	0.00333186	0.00241623	0.00453102	0.00532329	0.00465356	0.00246853	0	0.00146562	0.00271046	0.000361544	0	0.00247816	0.00264567	0.00208934	0.00133736	0.00373506
LCLAT1	0.0551535	0.0613497	0.064959	0.0672342	0.0721713	0.0596115	0.038481	0.0725593	0.08409	0.0578585	0.0596603	0.0577889	0.0389505	0.0633974	0.0563645	0.0889544	0.0345288	0.111713	0.0649523	0.0503579	0.0768733	0.0741915	0.0638345	0.0679705	0.0566044	0.0619692	0.0519529	0.0794839	0.0692756	0.0748291	0.0606881	0.0672627	0.0471966	0.0558908	0.0415373	0.0699744	0.0323913	0.0420059	0.0412698	0.0691536	0.0525023	0.0365733	0.0734759	0.0535383	0.041113	0.0565763	0.0720035	0.122791
CAPN13	0.0234081	0.0200637	0.0267294	0.0222859	0.0201517	0.033512	0.00557116	0.0265601	0.0394253	0.0256424	0.0366697	0.045193	0.0235794	0.0305337	0.033971	0.0309894	0.0046126	0.0270874	0.0256857	0.0284863	0.0321335	0.0226184	0.0226665	0.0358331	0.0195691	0.0326502	0.0254589	0.017956	0.0219662	0.0365054	0.041013	0.0213948	0.0312877	0.01683	0.0188537	0.0338974	0.00884594	0.0224068	0.00447652	0.0166092	0.0240957	0.0361048	0.0268798	0.0192546	0.0236025	0.0296011	0.0383658	0.00807438
GALNT14	0.0125343	0.0161263	0.015968	0.0175923	0.0194935	0.00857427	0.0189802	0.0181401	0.0161985	0.016765	0.00885126	0.0122	0.0144552	0.00846845	0.0122085	0.01481	0.0199257	0	0.0109052	0.00701563	0.0077809	0.0120099	0.0276572	0.018207	0.0136982	0.0269161	0.0203782	0.00939333	0.0155485	0.0148308	0.0132893	0.0145921	0.01677	0.00712095	0.0120635	0.0250537	0.00678163	0.0162047	0	0.0111227	0.00827656	0.0060342	0.0148123	0.0100637	0.0112553	0.0166129	0.0126563	0.0141352
CAPN14	0.00456136	0.00172228	0.00218069	0.00160625	0.00110421	0.00366469	0.00367382	0.00221486	0.000653138	0.00303188	0.00283599	0.00285629	0.004181	0	0.00176157	0.00298129	0	0.00556488	0.00101736	0.00432951	0.00109569	0.00170337	0.00331577	0.00298212	0.00262228	0.00213104	0	0.000416297	0.00146227	0.00185738	0.00271975	0.00186176	0.00266124	0.000944954	0.00162811	0.00218464	0	0.00177716	0	0	0	0.00263586	0	0	0.00173695	0.000848656	0.00275096	0.00341489
EHD3	0.0294261	0.0397259	0.030354	0.0274825	0.0299863	0.032235	0.0484182	0.0386925	0.0346262	0.0227205	0.0192842	0.0230218	0.0241775	0.0215679	0.0337706	0.0262865	0.0535738	0.031964	0.0254581	0.0213749	0.0243265	0.0259487	0.0366677	0.0288608	0.0361214	0.0349998	0.0627052	0.0328387	0.0334608	0.0285538	0.0468756	0.0476838	0.0423683	0.0230443	0.0275533	0.020307	0.0403272	0.0283413	0.0600138	0.0204037	0.0263156	0.0228895	0.0331389	0.0195114	0.0303801	0.0233019	0.0292265	0.0356568
XDH	0	0.00143821	0.000866915	0.00141373	0.00164281	0	0	0.000406471	0	0	0	0	0	0	0.000678141	0.00163368	0	0	0.000378625	0	0	0.000202162	0	0.000469753	0.000388494	0.000588856	0	0.00100602	0.00138042	0	0	0.000464681	0.000142887	0	0	0	0.00305023	0	0	0	0	0	0	0.00118679	0	0	0.000421594	0
SRD5A2	0	0.000789908	0.0010112	0	0	0	0.00702444	0.000390528	0	0	0.000663918	0	0	0	0.00015843	0.00158897	0	0	0	0	0.00117324	0.000587513	0.000731638	0.000780771	0	0	0	0	0.0002443	0.000927164	0	0	0	0	0	0.000893324	0	0.000255069	0	0	0	0	0	0	0.00116716	0.000184939	0	0
MEMO1	0.0285312	0.0202634	0.0270352	0.0323956	0.0384888	0.0419699	0.0270325	0.0300326	0.0272751	0.0287457	0.0243964	0.0242883	0.0311985	0.0167777	0.0235855	0.020818	0.0308193	0.0298769	0.0309826	0.0280276	0.0269848	0.0273624	0.0230905	0.0225724	0.0289006	0.0282319	0.0313703	0.0380782	0.0397967	0.0373183	0.0270962	0.0226302	0.0334567	0.0302637	0.0216002	0.015882	0.0181995	0.0289752	0.0187598	0.0299414	0.0281226	0.0160883	0.0233058	0.0246036	0.0272276	0.0334097	0.0247906	0.0277385
DPY30	0.0434928	0.0509532	0.083661	0.060591	0.0528562	0.0469286	0.106552	0.0885175	0.0851841	0.072413	0.0724276	0.0484825	0.0678228	0.0619092	0.0564276	0.0521624	0.0678619	0.06214	0.0707687	0.0574184	0.0527078	0.0657728	0.0607345	0.0640103	0.0414512	0.0467099	0.0392703	0.0602354	0.0512413	0.0554123	0.0829036	0.070974	0.0656192	0.0638288	0.0398161	0.0492315	0.0587304	0.0630723	0.0530833	0.0550442	0.0643552	0.0417834	0.0488541	0.0568405	0.0434813	0.0679371	0.0629768	0.116035
SPAST	0.0920979	0.133191	0.161808	0.144464	0.121255	0.115468	0.101144	0.137871	0.14779	0.153751	0.160528	0.123595	0.117841	0.127486	0.121188	0.133749	0.0846282	0.106539	0.133633	0.150896	0.145826	0.175201	0.14135	0.166463	0.136905	0.145584	0.162435	0.122535	0.111877	0.129798	0.127867	0.133305	0.135763	0.15542	0.129616	0.113561	0.0821931	0.115506	0.126543	0.128204	0.130069	0.114728	0.140049	0.090178	0.111272	0.14611	0.165648	0.160147
SLC30A6	0.0523322	0.0543785	0.0841323	0.0798885	0.06908	0.0598989	0.158315	0.0820807	0.0864396	0.0677052	0.0815161	0.0563501	0.0927699	0.0752622	0.0673512	0.0755462	0.0928403	0.0372894	0.0784907	0.0579807	0.0591349	0.0916557	0.0683956	0.0882525	0.0701305	0.055862	0.0766712	0.0551988	0.0592488	0.0700959	0.0793053	0.0830503	0.0746106	0.0975169	0.0474287	0.062298	0.107241	0.0816981	0.0627718	0.0913479	0.0708694	0.0597369	0.0575676	0.0753395	0.0650794	0.083296	0.0782019	0.195695
NLRC4	0.0031682	0.00145332	0.00476666	0.00175401	0.0061768	0.00347141	0.00234513	0.0028377	0.00339924	0.00104583	0.00329327	0.0043496	0	0.0036968	0.00168698	0.00109301	0	0	0.00445386	0.000969961	0.00184571	0.00417542	0.00116133	0.00453824	0.0018853	0.00237974	0.0130246	0.003511	0.00560045	0.00453138	0.00367819	0.00666578	0.00340346	0.00163529	0.00187049	0.000755072	0.00642684	0.00265121	0	0.00272684	0.00670895	0.00454574	0.0093278	0.00163701	0.00350092	0.00507865	0.00152117	0.0100351
YIPF4	0.142486	0.165076	0.212314	0.147154	0.127808	0.118614	0.175439	0.197156	0.176076	0.155414	0.197532	0.172447	0.183979	0.248627	0.143902	0.178142	0.16404	0.143142	0.187638	0.140386	0.16051	0.210468	0.166667	0.188147	0.167383	0.130493	0.202912	0.139401	0.141241	0.135877	0.208389	0.225357	0.198464	0.204047	0.110541	0.139094	0.194683	0.188193	0.0959659	0.207361	0.140631	0.179851	0.152307	0.119423	0.109446	0.20244	0.182652	0.252513
BIRC6	0.621395	0.589493	0.662328	0.62854	0.667837	0.600448	0.563719	0.590726	0.662241	0.583763	0.659512	0.611111	0.612863	0.602345	0.586805	0.651943	0.45064	0.658038	0.647573	0.678157	0.651654	0.683041	0.518076	0.71484	0.634992	0.594101	0.585508	0.578427	0.638655	0.640278	0.550156	0.655676	0.617075	0.60673	0.484036	0.608034	0.661842	0.603321	0.509313	0.698221	0.673942	0.644104	0.621338	0.552189	0.60956	0.68365	0.702321	0.996421
TTC27	0.144499	0.112107	0.145558	0.108034	0.10481	0.106987	0.180035	0.136104	0.128998	0.176927	0.129175	0.135161	0.115001	0.114586	0.118875	0.136913	0.0888269	0.119846	0.128811	0.113452	0.125318	0.151755	0.133122	0.157514	0.1394	0.114661	0.135956	0.137999	0.111079	0.136086	0.160232	0.126082	0.129812	0.15329	0.100044	0.125914	0.0912109	0.136297	0.101276	0.122128	0.139221	0.129507	0.137807	0.137546	0.135868	0.140036	0.152116	0.191911
LTBP1	0.197334	0.206676	0.184201	0.0947114	0.0757766	0.199084	0.145881	0.143089	0.235021	0.174935	0.22295	0.106311	0.241456	0.199089	0.244051	0.249684	0.054913	0.30408	0.221517	0.175958	0.127926	0.334371	0.219114	0.296256	0.124089	0.171266	0.230381	0.157881	0.111179	0.112411	0.174243	0.231031	0.098104	0.152674	0.164593	0.159367	0.0692741	0.0945883	0.0996149	0.0527975	0.141307	0.375739	0.217895	0.146624	0.155008	0.180916	0.139425	0.227394
RASGRP3	0.229617	0.214166	0.258118	0.229374	0.266663	0.230024	0.22546	0.301563	0.306122	0.357632	0.324995	0.323098	0.273126	0.213683	0.337485	0.351116	0.229222	0.285659	0.28724	0.347026	0.231657	0.219741	0.241601	0.305008	0.308887	0.228185	0.293566	0.292753	0.201706	0.310076	0.342873	0.248818	0.240017	0.338969	0.266019	0.317388	0.492848	0.264341	0.194801	0.156563	0.280808	0.207862	0.278467	0.287932	0.278438	0.318426	0.340437	0.138096
FAM98A	0.0555745	0.0559558	0.0735328	0.0502603	0.0596964	0.0404692	0.0616186	0.0677059	0.0684147	0.0594596	0.0527742	0.0353527	0.0747268	0.0522934	0.0481977	0.0578922	0.0667879	0.0495995	0.0653193	0.047536	0.0500537	0.065906	0.0462138	0.0701355	0.0554121	0.0550022	0.0840582	0.0360766	0.0673647	0.0572294	0.053738	0.0650039	0.060688	0.0605849	0.0246729	0.0438413	0.0591066	0.0582034	0.0407199	0.0586994	0.0602017	0.0497074	0.0448871	0.0515009	0.0331486	0.0795337	0.0693996	0.0686253
CRIM1	0.0767832	0.0963602	0.0907187	0.0794409	0.0858552	0.113431	0.118503	0.0940611	0.0530483	0.105263	0.0612003	0.0757368	0.0694838	0.0512785	0.0756566	0.0558916	0.132272	0.0285627	0.0688321	0.0508132	0.0588149	0.0842983	0.0803724	0.0585655	0.0858588	0.0873281	0.160291	0.094938	0.0981232	0.0767782	0.114561	0.089467	0.104982	0.0848742	0.0901246	0.0563611	0.18179	0.112854	0.0833541	0.129704	0.0493405	0.1021	0.0495667	0.0830858	0.0793782	0.087245	0.0590565	0.133037
FEZ2	0.149138	0.174356	0.19333	0.174096	0.171342	0.145247	0.0976242	0.196516	0.170415	0.164917	0.184006	0.132769	0.161186	0.162696	0.17334	0.168872	0.112614	0.101206	0.177317	0.145575	0.190118	0.221567	0.157737	0.220966	0.180126	0.160242	0.206392	0.159777	0.196858	0.167603	0.180191	0.199803	0.160557	0.158683	0.131179	0.173946	0.104068	0.18996	0.0632239	0.175878	0.185383	0.165787	0.152782	0.122421	0.140057	0.195314	0.184994	0.208564
VIT	0	0.000321846	0.00254025	0.00155679	0.00133704	0.000958139	0.0117354	0.00175933	0.00301926	0.000453199	0.000450143	0.00193138	0.00489553	0.00303547	0.00133534	0.000887256	0	0	0.00095112	0.00202377	0.0043823	0.00150429	0.00160276	0.00334399	0.00203062	0.00184022	0	0.000801326	0.00386936	0.00137921	0.00134904	0.00323167	0.00266993	0.0018662	0.000316719	0	0.00768251	0.000680927	0	0	0.00396827	0	0	0	0	0.00348955	0.00326304	0.00247022
STRN	0.374516	0.310205	0.401237	0.37225	0.370043	0.320026	0.209347	0.36584	0.483413	0.386442	0.402078	0.347821	0.403845	0.323884	0.321671	0.45108	0.187173	0.362977	0.352045	0.395193	0.381476	0.43614	0.351577	0.511641	0.412819	0.344108	0.309783	0.289476	0.336227	0.375059	0.294734	0.376333	0.326815	0.393689	0.311163	0.419046	0.196669	0.328177	0.321726	0.311474	0.405504	0.257406	0.342222	0.283638	0.273524	0.408868	0.463993	0.237368
HEATR5B	0.125195	0.136752	0.160124	0.127508	0.129616	0.1224	0.120134	0.156738	0.163229	0.147718	0.183827	0.128448	0.204559	0.130458	0.152626	0.165076	0.119889	0.124907	0.141523	0.139557	0.155269	0.175702	0.142642	0.185397	0.132961	0.125696	0.13794	0.122603	0.108945	0.13526	0.171663	0.181849	0.152211	0.151353	0.0987939	0.1361	0.103583	0.154293	0.165431	0.153313	0.167632	0.130937	0.116727	0.103851	0.105271	0.174266	0.163158	0.179029
GPATCH11	0.0219064	0.0260901	0.0342348	0.0346532	0.0174779	0.0196658	0.0960959	0.0369583	0.0379	0.0392722	0.0325164	0.0217714	0.0373601	0.0338437	0.0247755	0.0277981	0.0345626	0	0.0314661	0.0189735	0.0201949	0.0359113	0.0236908	0.03378	0.0258016	0.0243351	0.0381315	0.0276709	0.0196359	0.025631	0.0411683	0.042849	0.0349551	0.0478866	0.0200468	0.0220976	0.0876302	0.0494556	0.0299021	0.0431025	0.0265884	0.0390351	0.0403682	0.0235941	0.0292608	0.0401983	0.03051	0.0765943
EIF2AK2	0.0733067	0.0819284	0.0827776	0.055025	0.0719336	0.0656564	0.0930532	0.100256	0.0995372	0.0724639	0.081448	0.0557908	0.0851332	0.0752657	0.0677966	0.0778067	0.0425197	0.0651977	0.0773456	0.0874273	0.0724668	0.0994495	0.077117	0.0811444	0.0679007	0.0738541	0.110909	0.0744737	0.0692653	0.0712261	0.0766259	0.0831848	0.0894631	0.0605229	0.0665443	0.0724248	0.0720677	0.0731648	0.0857182	0.0995188	0.0473791	0.0573587	0.0711421	0.0689942	0.0732545	0.0720513	0.0679331	0.0855126
SULT6B1	0	0.000444069	0.000342407	0.00130813	0.000634662	0	0	0.000287936	0.00281283	0	0.000232762	0.000625753	0	0	0.000935671	0	0	0	0	0	0.0026227	0.000510189	0.000503724	0.000333931	0.000720056	0	0	0	0.000426125	0	0	0.00114123	0.000730574	0.00103826	0.000431139	0.000697828	0.00815232	0.00112179	0	0.000521284	0.00175598	0.000823073	0	0	0.000548114	0.000694786	0	0.00140814
CEBPZOS	0.0681426	0.0573678	0.0845105	0.0812414	0.0612144	0.0658845	0.080271	0.0887213	0.0872584	0.101946	0.0701752	0.0809531	0.0717581	0.0748216	0.0508045	0.0816677	0.0911134	0.0496492	0.0904879	0.0461288	0.0718882	0.129124	0.0744487	0.105461	0.0767855	0.0661789	0.0687298	0.089585	0.0711668	0.0870296	0.0945511	0.0859318	0.0907639	0.114748	0.0651709	0.0603323	0.0972844	0.0935924	0.089571	0.152594	0.0795538	0.0899061	0.0660404	0.0606853	0.0665731	0.106039	0.0775471	0.164705
CEBPZ	0.0525947	0.0445266	0.0669554	0.0591806	0.0501007	0.0636819	0.0838896	0.0593646	0.0503246	0.0521908	0.0568559	0.0441449	0.0588148	0.057998	0.037273	0.0457799	0.0433418	0.0403932	0.0616217	0.0426544	0.0492825	0.0814806	0.0499522	0.0668334	0.0574446	0.0418212	0.0649023	0.0443823	0.0546278	0.0569317	0.0524069	0.0585873	0.0448692	0.0632831	0.0362103	0.0458595	0.0787945	0.0608552	0.0659823	0.0732017	0.0507767	0.0443344	0.0515454	0.0575825	0.0462517	0.0665447	0.0484729	0.161229
NDUFAF7	0.0671107	0.0563138	0.0549193	0.0538331	0.05412	0.0397277	0.0588851	0.0551325	0.0511307	0.0511691	0.0570642	0.043713	0.0457433	0.0556353	0.0475074	0.0493516	0.0298768	0.0762033	0.0577252	0.048344	0.0541734	0.0605199	0.0469764	0.0610919	0.0468921	0.0556312	0.0650184	0.05404	0.0546359	0.0572519	0.0550254	0.0519589	0.055315	0.0467987	0.0341161	0.0475151	0.0550817	0.0523268	0.061293	0.07781	0.059728	0.0460866	0.0473416	0.0534404	0.0457632	0.0579438	0.0572786	0.120341
PRKD3	0.0381961	0.028426	0.0382444	0.0542994	0.0303737	0.0377546	0.0522734	0.0314726	0.0412337	0.0364478	0.0485652	0.0398438	0.0433553	0.0421751	0.0201226	0.0779776	0.0455331	0.0105643	0.0569029	0.0284567	0.0429806	0.0787363	0.0331627	0.0516551	0.0370876	0.0134119	0.049894	0.0455564	0.0519722	0.0439035	0.0407055	0.0364969	0.0456257	0.0398955	0.0371432	0.0121129	0.0466913	0.0406498	0.0691386	0.0825783	0.0296714	0.0335097	0.0409578	0.0323748	0.041267	0.0712674	0.0339236	0.0507465
QPCT	0.00693513	0.00707272	0.00454062	0.00498782	0.011566	0.0106399	0.0145052	0.0136796	0.0138336	0.00544367	0.00475266	0.00553033	0.00346031	0.011445	0.009585	0.00836855	0.00682746	0.00644758	0.00694938	0.0089067	0.0065678	0.00509025	0.00847439	0.00519026	0.00604178	0.00759775	0.0177576	0.00958737	0.0119654	0.00449147	0.0154516	0.0123143	0.0113867	0.00262534	0.00707085	0.00262347	0.00800151	0.00877992	0	0.0058908	0.00829759	0.00287354	0.0105749	0.00601524	0.010514	0.00762254	0.00822699	0.00679417
CDC42EP3	0.00669104	0.00867028	0.00609514	0.00346194	0.00904247	0.00662974	0.00672737	0.00977402	0.0104185	0.00142515	0.00602728	0.00816325	0.00401682	0.013088	0.0056287	0.0100768	0.0139004	0.0165278	0.0057629	0.0109653	0.00804414	0.00538954	0.0104543	0.00579483	0.00700505	0.00802641	0.0234921	0.0101985	0.0125095	0.00790239	0.0128769	0.00731043	0.0106243	0.00720239	0.00476175	0.00617705	0.00317549	0.00518871	0.00837009	0.00515532	0.00512048	0.00403104	0.00696668	0.0127006	0.00674376	0.00534029	0.00492977	0.00578323
RMDN2	0.0435989	0.02012	0.0184989	0.0309423	0.0220786	0.0222872	0.0155246	0.0286027	0.0250601	0.0118311	0.020094	0.0263784	0.0348545	0.0358516	0.0270186	0.0192965	0.030415	0.0250137	0.0235624	0.033164	0.0203277	0.0204562	0.0293892	0.0230265	0.0129479	0.0205707	0.0143562	0.0222486	0.024151	0.0174778	0.0317335	0.0223992	0.0217182	0.0289141	0.0179711	0.0137504	0.00304641	0.0146174	0.0309317	0.0139849	0.0266707	0.0167147	0.0407323	0.0362073	0.0154237	0.0171517	0.0204179	0.0430545
CYP1B1	0.0113277	0.0040681	0.00167944	0.00149913	0.00567521	0.0024998	0.0209639	0.00397315	0.00277617	0.00369194	0.00278653	0.000695727	0	0.00379015	0.00333428	0.00106899	0	0	0.00279531	0.00232737	0.00115438	0.00172543	0.0012578	0.00245955	0.00314343	0.0076238	0	0.00689864	0.00691053	0.00640674	0.00587163	0.00512639	0.00274288	0.00263617	0.00358715	0.00435824	0	0.00374695	0.00761706	0.00122919	0.00408874	0.00390716	0	0	0.000917823	0.001569	0.00103138	0.00125228
ATL2	0.0774252	0.0575057	0.0628739	0.0773418	0.0774337	0.0804309	0.0516497	0.0728048	0.0654282	0.0516164	0.0632344	0.0496628	0.0728692	0.0692693	0.0489919	0.0721216	0.074161	0.0534412	0.0614848	0.0605557	0.0579783	0.0642006	0.0586697	0.0631509	0.0598127	0.0566137	0.0506916	0.0725501	0.0758811	0.0745881	0.0620199	0.0690924	0.079431	0.0594589	0.0371836	0.0681035	0.0616307	0.0666368	0.086591	0.065541	0.0521569	0.0639487	0.0574547	0.0705235	0.038954	0.0609378	0.0581603	0.121411
HNRNPLL	0.0725535	0.076749	0.0712526	0.0893438	0.107856	0.0999568	0.0845333	0.0849043	0.0888104	0.0735654	0.0761553	0.0769587	0.0713566	0.0691729	0.0648526	0.0509193	0.0526433	0.0438875	0.0880827	0.0966453	0.0683192	0.0704334	0.0651229	0.0599506	0.0775061	0.102165	0.0821869	0.119388	0.111927	0.110224	0.0973098	0.0741837	0.0863764	0.078159	0.0676084	0.0519969	0.0982184	0.0696013	0.0532437	0.0697604	0.0595782	0.0688627	0.0811032	0.0836048	0.0833676	0.0672313	0.0643913	0.127474
GALM	0.0075317	0.00906851	0.0170039	0.0109785	0.00677255	0.0033038	0.0789378	0.0103784	0.00822083	0.018447	0.0156912	0.0047754	0.00962392	0.00688269	0.00663295	0.0126045	0.0124948	0.00780318	0.00706327	0.00372977	0.00797586	0.0127298	0.00586064	0.0179857	0.0126219	0.00675704	0.0181722	0.00883164	0.0111548	0.00666195	0.0120245	0.00973458	0.0155974	0.0177826	0.00330771	0.00434333	0.0449003	0.0285482	0.0223817	0.0216361	0.00757535	0.00900425	0.00559143	0.00895868	0.00827659	0.0165516	0.00746483	0.0154629
SRSF7	0.0921387	0.114427	0.193082	0.174983	0.130401	0.103561	0.257952	0.201929	0.220685	0.135076	0.122296	0.0885131	0.145861	0.199622	0.124215	0.202409	0.122075	0.142528	0.158063	0.0894481	0.127629	0.197607	0.0753272	0.22967	0.0748327	0.0908825	0.157808	0.12257	0.12194	0.169275	0.173591	0.205053	0.150719	0.262849	0.0521429	0.127203	0.219998	0.222938	0.0782717	0.141929	0.17895	0.0894591	0.166949	0.114826	0.0745119	0.190887	0.111424	0.161071
GEMIN6	0.00459485	0.00681496	0.00840829	0.0105068	0.00833029	0.00314595	0.00910724	0.0106298	0.0111484	0.00508187	0.0126386	0.00645848	0	0.0154853	0.00724772	0.00925004	0.0145821	0.0044792	0.00985489	0.00615042	0.0108626	0.00951742	0.00668492	0.00785454	0.00551621	0.00438726	0.0189914	0.0130499	0.00808533	0.00672816	0.00995435	0.0128002	0.0126444	0.00855112	0.00651913	0.0135448	0.0138753	0.0118972	0	0.0100396	0.00598788	0.0125924	0.00531989	0.00419936	0.00843377	0.00872835	0.00740899	0.0130582
DHX57	0.060847	0.0619299	0.0542234	0.0607089	0.053875	0.047435	0.0331317	0.0704826	0.0693677	0.0508108	0.066636	0.0589668	0.0622653	0.0482835	0.0641341	0.0727952	0.070061	0.0650526	0.0576717	0.0629241	0.0695052	0.0720125	0.0707473	0.0755793	0.0443785	0.0425515	0.0785135	0.0434649	0.0445091	0.0615871	0.0495159	0.069934	0.0585501	0.0639011	0.039578	0.0632516	0.0254059	0.0481305	0.0603601	0.0540489	0.0670424	0.0477955	0.0694891	0.036768	0.0427516	0.0613989	0.0677506	0.105132
MORN2	0.0102348	0.00408067	0.00470095	0.00792564	0.0031415	0.00473001	0	0.00824151	0.00553851	0.00389406	0.0051298	0.00176719	0.00717389	0.0176177	0.00567263	0.00478493	0.00870147	0	0.0052086	0.0048309	0.00590108	0.00727104	0.00595254	0.00713052	0.00389943	0.00690344	0	0.00963576	0.00841346	0.00752171	0.00773505	0.0089917	0.00651198	0.0065759	0.00499932	0.00486868	0	0.00375336	0.0167872	0.00321799	0.00210947	0.00728557	0.007253	0.0138367	0.00611006	0.00475772	0.00583782	0.00663678
ARHGEF33	0.00209363	0.00797506	0.00603891	0.0104932	0.00578245	0.0135533	0	0.00990114	0.0128974	0.00941819	0.00802998	0.00311585	0.0111259	0.0087219	0.00725092	0.00541083	0	0.0057556	0.00674814	0.00201632	0.00651793	0.00710259	0.00932866	0.00728586	0.010398	0.00923166	0	0.00665232	0.00864372	0.00996383	0.00919976	0.00683393	0.0110186	0.00665674	0.00497439	0.00817793	0.00281309	0.00384513	0.00703918	0.00722497	0.00682093	0.00530869	0.00222405	0.0122653	0.0102454	0.00529332	0.00744402	0.0134667
SOS1	0.257073	0.256161	0.276976	0.274283	0.268164	0.24583	0.47414	0.244956	0.271837	0.288276	0.278502	0.231725	0.254637	0.248429	0.240766	0.270086	0.235066	0.25729	0.233248	0.224371	0.263047	0.306808	0.250639	0.314958	0.288598	0.264383	0.252223	0.30793	0.230403	0.275749	0.284931	0.286401	0.279054	0.299198	0.200665	0.219827	0.271138	0.299996	0.210617	0.26665	0.295056	0.227445	0.218479	0.343556	0.275352	0.250899	0.313954	0.480227
CDKL4	0.0065966	0.00519977	0.00649614	0.00530799	0.0054913	0.00502327	0.00270089	0.00315311	0.00345703	0.00503066	0.00204602	0.000413791	0.0028758	0.00581352	0.00468837	0.00251262	0	0.010003	0.00312022	0.00348928	0.00355402	0.00291366	0.00180919	0.00428618	0.00363087	0.00390474	0.00708615	0.00787142	0.00695258	0.00259772	0.00231971	0.00581525	0.00352789	0.000729651	0.00164729	0.000349294	0.00496351	0.0022763	0	0.000700057	0.00702846	0.00113019	0	0	0.00189066	0.00153817	0.00233946	0.00251384
MAP4K3	0.30006	0.289105	0.312815	0.333244	0.335889	0.319628	0.409998	0.320412	0.357413	0.291863	0.3198	0.305161	0.273922	0.355527	0.254998	0.29024	0.282376	0.199323	0.284796	0.267463	0.298904	0.410567	0.292779	0.423173	0.313497	0.272485	0.389918	0.347652	0.362059	0.327455	0.321333	0.408398	0.368973	0.286795	0.297512	0.261378	0.328584	0.3494	0.354869	0.370414	0.333072	0.4046	0.327836	0.272284	0.343492	0.365412	0.356625	0.436318
TMEM178A	0.0551363	0.0722281	0.0516134	0.0973977	0.0789247	0.100813	0.110217	0.0809602	0.0977468	0.0331281	0.0318746	0.0436205	0.0225989	0.0440895	0.0579498	0.0850237	0.0502871	0.0711639	0.0322191	0.0471151	0.0342753	0.0410014	0.0722641	0.267953	0.0421936	0.0693638	0.048078	0.0988067	0.0773353	0.0746479	0.0954093	0.100502	0.0790236	0.0445687	0.055582	0.0476891	0.0684277	0.0437957	0.0572276	0.0494764	0.042266	0.0297005	0.041296	0.0628465	0.0521185	0.0351004	0.0928809	0.0504459
THUMPD2	0.0671531	0.0610237	0.0760905	0.0670205	0.0534159	0.0760569	0.0665521	0.0638793	0.0762941	0.0488462	0.0533119	0.0642029	0.0857683	0.0527705	0.0678808	0.0788394	0.0342231	0.0507974	0.0538339	0.0429397	0.0613993	0.0763933	0.0809888	0.127377	0.058106	0.0748046	0.0447034	0.0678023	0.0571099	0.0732641	0.0576947	0.0790178	0.055682	0.0448935	0.0523336	0.0584023	0.0633773	0.0677775	0.0293476	0.0629697	0.0499793	0.0454981	0.0525287	0.0718865	0.0503466	0.0698088	0.0738057	0.123456
SLC8A1	0.319743	0.322295	0.207569	0.354486	0.361687	0.366332	0.289719	0.268064	0.232104	0.177985	0.139029	0.212257	0.197743	0.174343	0.235993	0.166544	0.297203	0.200309	0.186551	0.229369	0.195309	0.142064	0.286099	0.168044	0.239007	0.33854	0.274569	0.357128	0.361882	0.314329	0.311237	0.256144	0.251849	0.152252	0.256267	0.216947	0.186316	0.161436	0.297737	0.162918	0.189195	0.185512	0.275374	0.268817	0.251725	0.153363	0.18348	0.167565
C2orf91	0	0.000157809	0.000285867	0	0.000256731	0	0	0.000152327	0	0	0.000262241	0	0	0	0.000197602	0	0	0	0	0	0.000774896	0.000254426	0	0.000192972	0	0	0.00641108	0.00120123	0.000266802	0	0	0	0	0	0	0	0	0.000191695	0	0	0	0	0	0	0	0	0.000307123	0.000562072
PKDCC	0.00979013	0.0206496	0.0148248	0.0110578	0.0169806	0.0203305	0.0392782	0.0282623	0.0325393	0.0133809	0.0138272	0.00796801	0.0226692	0.0157635	0.0152238	0.00586297	0.0225625	0.0104608	0.0104728	0.0155269	0.0101898	0.00706232	0.0176734	0.0113347	0.0118585	0.0162463	0.0123177	0.0232313	0.0178989	0.0116261	0.0319156	0.0222425	0.0300593	0.0142283	0.0162037	0.0125184	0.0119095	0.0166103	0.011445	0.0144938	0.00801576	0.0134251	0.0031647	0.0184874	0.0186469	0.0110216	0.0137911	0.0330247
EML4	0.0457578	0.072196	0.0769005	0.0657355	0.0777102	0.0646849	0.0680453	0.0573069	0.0724519	0.0729854	0.0793127	0.0604143	0.0744876	0.0855615	0.0600225	0.0685183	0.0570305	0.0592961	0.0564491	0.0639835	0.0727986	0.0584894	0.0552811	0.0849467	0.0774999	0.0737104	0.0660072	0.0615324	0.0689495	0.0729877	0.063435	0.0464241	0.0662555	0.0589744	0.0477195	0.0581868	0.0498499	0.0616165	0.0843866	0.0760061	0.068874	0.0602909	0.112179	0.0553998	0.0362789	0.0591575	0.0881028	0.098674
COX7A2L	0.061672	0.0735017	0.0708099	0.0755936	0.0740811	0.0763049	0.0903262	0.0934657	0.069916	0.0603003	0.0739611	0.0534301	0.0508594	0.0743185	0.0671309	0.0765676	0.0555765	0.0738562	0.0653347	0.0597477	0.069715	0.0685494	0.0694696	0.0776156	0.0610713	0.0665785	0.0735781	0.0765067	0.079351	0.0630148	0.0816517	0.0871944	0.0913927	0.0643324	0.049321	0.0503736	0.0451289	0.0742417	0.0592159	0.0733474	0.0599236	0.0590675	0.0542754	0.0456041	0.0522134	0.0841678	0.0644703	0.0825065
KCNG3	0.01093	0.00645073	0.00490732	0.00864085	0.0076269	0.00872191	0.00218247	0.00582534	0.00537239	0.00401793	0.00256101	0.003595	0.0160894	0.0138361	0.00442828	0.00312895	0.0157374	0.0196488	0.00691432	0.00724741	0.0062276	0.00556325	0.00953081	0.00696952	0.00443912	0.00879371	0	0.00657432	0.00767375	0.00625324	0.00643483	0.00632222	0.00853026	0.00599546	0.00455665	0.00347472	0.00332268	0.00558602	0	0.00229673	0.0112518	0.00604044	0.0124278	0.00477782	0.00934174	0.00386369	0.00637039	0.00380582
MTA3	0.125512	0.134493	0.154258	0.138309	0.129873	0.119278	0.107005	0.164404	0.160437	0.1512	0.131336	0.123424	0.202678	0.118147	0.12735	0.137238	0.124544	0.141455	0.127072	0.142859	0.120206	0.173463	0.15117	0.148014	0.139937	0.120168	0.147938	0.130943	0.147308	0.152546	0.158377	0.15959	0.146264	0.170099	0.138238	0.125761	0.0954158	0.121115	0.091097	0.135772	0.151918	0.150558	0.191997	0.131472	0.11022	0.163521	0.178287	0.181409
OXER1	0	9.31204e-05	0	0	0	0	0	0	0	0	0	0	0	0	0	0	0	0	0	0	0	0	0.000359812	0	0	0	0	0	0	0	0.000273037	0	0.000161775	0	0	0	0	0	0	0	0	0	0	0	0	0.000189909	0	0
HAAO	0	0.00101556	0.00218138	0.00297311	0.00366355	0.00419338	0	0.00100143	0.00307654	0.00110669	0.00192842	0.00149658	0	0.00337527	0.0013802	0.00269992	0	0.00606046	0.00310583	0.00148344	0.00369483	0.00280714	0.000932394	0.00336067	0.00140336	0	0	0.00210002	0.00272326	0.00208694	0.00216204	0.00051182	0.00194726	0.00121628	0.00120144	0.0012028	0.00302637	0.00214295	0	0.00129828	0.00137718	0.00238413	0.00655331	0.00586472	0.00152284	0.00348097	0.00206301	0.00230821
ZFP36L2	0.0367809	0.0468822	0.0646252	0.0419916	0.026416	0.0221401	0.124574	0.0524045	0.0628071	0.0451613	0.0754725	0.0366406	0.0542047	0.0449532	0.0364168	0.0348412	0.0717831	0.0479649	0.0529707	0.0223251	0.0361376	0.115738	0.0309609	0.0558445	0.0517346	0.0300837	0.0505824	0.0379732	0.035935	0.0328632	0.0616604	0.11867	0.0557031	0.0570551	0.0492771	0.0507914	0.115039	0.0653662	0.0737072	0.0860914	0.0404992	0.0589046	0.0558781	0.0398703	0.0249932	0.0802601	0.0663262	0.108053
THADA	0.213132	0.203474	0.239667	0.201396	0.196161	0.220237	0.152274	0.246706	0.255	0.270249	0.278654	0.210167	0.194309	0.22082	0.214608	0.228942	0.202945	0.311078	0.235268	0.208881	0.22155	0.247408	0.209745	0.246577	0.269965	0.218704	0.180893	0.226818	0.180204	0.234763	0.229701	0.197886	0.236652	0.258212	0.181101	0.204127	0.243247	0.222866	0.218109	0.234933	0.22039	0.234232	0.221191	0.223366	0.214431	0.248624	0.248831	0.501097
PLEKHH2	0.0789584	0.0238935	0.0934382	0.0385275	0.0169516	0.195295	0.235322	0.0484972	0.0939832	0.0606733	0.116503	0.0637219	0.171644	0.124427	0.015276	0.0163774	0.113722	0.0615992	0.0290286	0.03922	0.0573789	0.0453352	0.0146594	0.0311426	0.0218284	0.0271313	0.0882999	0.0526776	0.0673567	0.0727818	0.0317451	0.0520073	0.0494787	0.0358324	0.13366	0.0241579	0.0659492	0.111753	0.0839171	0.0177182	0.0565642	0.328176	0.0485715	0.130162	0.00650368	0.153646	0.026659	0.0704137
C1GALT1C1L	0.000554443	0.000747335	0.00204567	0.00306048	0.000608516	0	0	0.00152297	0.00202592	0.00134672	0.00133513	0.000913192	0	0.00500166	0.00108569	0	0	0	0.00111178	0.000436114	0.00323835	0.000484689	0.000292901	0.00116595	0	0.00056185	0	0.000971824	0.00116335	0.00291166	0.00211841	0.000376301	0.00144536	0.000892254	0	0	0.00322123	0.000572261	0	0	0	0.00309436	0	0.00279646	0	0.000539947	0.00106311	0.00286982
DYNC2LI1	0.10845	0.0894322	0.101251	0.115225	0.0967158	0.0898497	0.072465	0.123927	0.107104	0.0722064	0.0938186	0.0716691	0.134224	0.107583	0.0867725	0.0912127	0.113737	0.0642488	0.103362	0.100785	0.0992242	0.12288	0.0895584	0.0890222	0.113373	0.121711	0.105018	0.111504	0.0987996	0.0820614	0.0888021	0.1144	0.127305	0.075216	0.0665337	0.0772308	0.0647253	0.0931953	0.0720286	0.116791	0.0695563	0.089554	0.0911219	0.0808184	0.0831037	0.103372	0.0766177	0.128822
ABCG5	0	0.00300628	0.00213594	0.00265805	0.00204916	0.00272668	0.00462968	0.00145732	0.00139452	0	0.00141417	0.0013156	0	0	0.000582001	0.0018312	0	0	0.00184152	0.000604738	0.0010175	0.00190059	0.00242802	0.00233742	0.00223366	0.00129099	0	0.00210686	0.00194008	0.00228569	0.00201231	0.00161736	0.00305687	0.00653156	0.000448056	0.000873998	0	0.0012883	0	0.00150324	0	0.00058903	0	0	0	0.0020169	0.0013283	0.00161844
ABCG8	0	0.00284709	0.00112301	0	0.00131644	0	0.00515654	0.00238675	0	0.000573649	0.00152753	0.000557323	0.00883622	0.00171218	0.00174758	0.00117336	0	0	0.00173123	0.00156726	0.000658298	0.000948001	0.00254654	0.00143739	0.000795828	0	0	0.00182504	0.00214654	0.00491567	0.00199498	0.000511346	0.000980538	0.00254366	0.00181229	0	0.00374927	0.00151376	0	0	0	0	0.00528745	0	0.00161088	0.0015888	0.00262229	0.00233928
LRPPRC	0.130964	0.153508	0.177615	0.205068	0.188221	0.192049	0.296549	0.186932	0.193383	0.224927	0.222127	0.211789	0.169671	0.195169	0.141595	0.220044	0.192512	0.155692	0.193933	0.176019	0.186071	0.195331	0.172131	0.199402	0.204613	0.144114	0.177294	0.174125	0.177713	0.201872	0.18113	0.196252	0.178155	0.215324	0.132222	0.154271	0.173031	0.166606	0.164801	0.188877	0.164732	0.186184	0.252718	0.15129	0.157876	0.20287	0.184845	0.428445
PPM1B	0.457503	0.426286	0.600186	0.451706	0.385877	0.423024	0.639021	0.515953	0.480285	0.548969	0.656364	0.537451	0.424412	0.646678	0.410251	0.502603	0.488564	0.531934	0.587206	0.423013	0.546985	0.748211	0.416147	0.606529	0.553801	0.398697	0.546711	0.4135	0.530174	0.466086	0.50331	0.636759	0.647388	0.426153	0.49689	0.422051	0.50952	0.621371	0.406576	0.878176	0.48322	0.560246	0.568934	0.383695	0.457847	0.76321	0.468865	0.701469
SLC3A1	0.0126038	0.0086428	0.0188973	0.0162157	0.00760528	0.010792	0.016954	0.0109794	0.00846145	0.00736921	0.0195346	0.009257	0.00331958	0.028712	0.00352581	0.0143876	0	0.0216577	0.0235009	0.00596519	0.0108529	0.032233	0.00633415	0.0142938	0.00783389	0.00804168	0.016202	0.015261	0.0311851	0.0121925	0.00961244	0.0169763	0.0129083	0.0240291	0.00714306	0.00874222	0.00374927	0.00964713	0.0229845	0.0260089	0.00735441	0.0147496	0.014818	0.0082649	0.00631628	0.0298652	0.00835872	0.0423208
PREPL	0.402129	0.362169	0.340781	0.404435	0.388232	0.451958	0.409924	0.406788	0.355592	0.280921	0.287975	0.278644	0.346533	0.330097	0.286471	0.248799	0.295706	0.277552	0.358885	0.30073	0.304389	0.332355	0.278074	0.275059	0.324	0.373093	0.336415	0.420984	0.469674	0.378878	0.39916	0.412808	0.38917	0.271039	0.322577	0.306208	0.344537	0.298385	0.254311	0.31084	0.309056	0.299305	0.323727	0.311875	0.314149	0.300145	0.242021	0.46365
CAMKMT	0.26283	0.287537	0.414623	0.307609	0.310544	0.342471	0.413481	0.334198	0.375278	0.386855	0.420597	0.337443	0.279046	0.334146	0.274507	0.353616	0.391883	0.355422	0.367946	0.273836	0.353954	0.335797	0.320501	0.343807	0.39173	0.291479	0.412997	0.340152	0.29895	0.320051	0.376427	0.359536	0.358591	0.396662	0.299604	0.291117	0.404391	0.414591	0.299099	0.436653	0.346756	0.375649	0.287102	0.348766	0.315053	0.363669	0.392493	0.429565
SIX3	0.00227065	0	0.00015265	0	0.000248167	0	0	0.000206201	0.000665422	0	0.00050372	0	0	0	0	0.000912741	0	0	0.000222533	0.000617119	0	0.000251388	0.000264509	0	0	0	0	0	0.000244951	0	0	0.000568154	0.000207956	0	0	0.00134149	0.00484283	0.000287265	0	0	0	0	0	0	0	0.000200327	0	0.000296567
SRBD1	0.074983	0.0710653	0.0768991	0.120831	0.0977154	0.0892532	0.0599094	0.0830841	0.097253	0.115228	0.114461	0.097644	0.0930105	0.0686114	0.0865441	0.0958898	0.0568402	0.0571576	0.0815273	0.0761024	0.0866831	0.0830374	0.0842215	0.100825	0.120359	0.0716412	0.0655038	0.0853789	0.0580404	0.105728	0.0888619	0.0702906	0.0929276	0.104341	0.0615559	0.0824723	0.0190883	0.0851767	0.0736076	0.0855044	0.0971175	0.0933133	0.0649388	0.0784966	0.073978	0.0902449	0.102893	0.127437
PRKCE	0.293265	0.254248	0.332271	0.209234	0.26807	0.292392	0.357524	0.28408	0.292175	0.303773	0.322334	0.238935	0.294367	0.267863	0.321042	0.283258	0.362388	0.279634	0.269343	0.246841	0.260705	0.283966	0.31072	0.300771	0.32704	0.266452	0.311146	0.23307	0.27733	0.271248	0.404284	0.298048	0.33419	0.342091	0.298574	0.331335	1.04106	0.459936	0.355606	0.290807	0.383168	0.270912	0.221336	0.268918	0.27889	0.311853	0.387811	0.354325
EPAS1	0.00281888	0.00335662	0.00361466	0.00511772	0.00122295	0.00180185	0	0.00228558	0.0014414	0.0026104	0.00225168	0	0	0.0017802	0.00186518	0.00286703	0	0	0.00134503	0.00279546	0.00163237	0.00726497	0.00322914	0.00365354	0.00199705	0.00222773	0	0.00160022	0.00230414	0.00153969	0.00380962	0.00443669	0.00207574	0	0.00322717	0.00343602	0.0117668	0.0030613	0	0.00357812	0.00420408	0.00230373	0.00324781	0.00400193	0	0.00555596	0.00374318	0.00471029
ATP6V1E2	0.0501317	0.0236639	0.0319796	0.029835	0.0203411	0.0142127	0.0224814	0.0240795	0.016532	0.0246546	0.0230988	0.0233603	0.0170695	0.0235789	0.0225515	0.0289837	0.00800396	0.0302798	0.0294712	0.0193235	0.0259023	0.0303276	0.0214313	0.0337337	0.0156359	0.0188145	0.0224022	0.0142855	0.0441626	0.0261619	0.0319151	0.027988	0.0214566	0.0184321	0.0178291	0.0182262	0.0170819	0.0157332	0.0207056	0.0290576	0.0171189	0.0292616	0.0459275	0.00883914	0.0109813	0.0249032	0.0260196	0.0410874
RHOQ	0.107526	0.0928323	0.139618	0.0861183	0.0770825	0.0892778	0.12654	0.107922	0.0621936	0.100281	0.153397	0.0858697	0.0579486	0.134577	0.0773324	0.092451	0.074702	0.0999012	0.123076	0.0941331	0.097299	0.328372	0.0588682	0.132805	0.109424	0.0861368	0.161817	0.0793447	0.221279	0.0940264	0.115627	0.278173	0.125006	0.0980535	0.159968	0.0867885	0.201957	0.121646	0.104399	0.240522	0.0905873	0.18899	0.110584	0.0707905	0.13104	0.209699	0.0961744	0.215052
PIGF	0.096801	0.0717995	0.102059	0.0631501	0.0854577	0.0859667	0.0596311	0.104208	0.110869	0.0998575	0.0963261	0.0832823	0.0824361	0.100395	0.0833498	0.114077	0.0573317	0.0674037	0.0980046	0.0991549	0.0895855	0.143231	0.0644775	0.124197	0.0877337	0.101821	0.0422829	0.0654603	0.0927433	0.0847535	0.0940597	0.0921007	0.0969707	0.0895772	0.0596143	0.0800575	0.0485422	0.0782232	0.0508639	0.0954272	0.0809235	0.102012	0.0624902	0.0845349	0.0789461	0.137119	0.0909963	0.128475
CRIPT	0.027599	0.0192119	0.0413523	0.0268219	0.0211364	0.0294695	0.0393337	0.0358593	0.0287294	0.0208182	0.0368796	0.0152758	0.0108269	0.0322075	0.0189806	0.0177905	0.0341825	0.0365563	0.0409145	0.0152778	0.0250666	0.0365723	0.0187004	0.0314801	0.0341189	0.0185716	0.0257907	0.0332509	0.0408203	0.0334423	0.0403503	0.0370585	0.0290046	0.0415412	0.0170083	0.0154868	0.0386663	0.0403408	0.0239427	0.0284736	0.0231545	0.0384559	0.0196832	0.0251813	0.0284506	0.0366862	0.0208813	0.054505
SOCS5	0.0619501	0.0644558	0.0616082	0.058833	0.0620434	0.0714164	0.106422	0.0555482	0.0696591	0.0570056	0.0634459	0.047362	0.0322097	0.0294761	0.0365961	0.0405876	0.0630263	0.0491256	0.061918	0.0569615	0.0545899	0.0525057	0.0432879	0.0481222	0.046901	0.0552049	0.0712735	0.0631674	0.0474705	0.0615085	0.0778185	0.0629634	0.0546389	0.0577959	0.0396799	0.0454377	0.0692389	0.0617163	0.03798	0.055627	0.0420291	0.0433945	0.0493739	0.0500474	0.0266979	0.0536151	0.0539755	0.0789512
MCFD2	0.0261694	0.0362745	0.0531285	0.0474111	0.0414295	0.025218	0.0160764	0.0497322	0.0520356	0.0351045	0.0418157	0.0240515	0.0369215	0.0725755	0.0357965	0.0386971	0.0415099	0.0356426	0.0483241	0.0272297	0.0392362	0.0525435	0.0307628	0.0581763	0.0347431	0.0321648	0.0484583	0.0299759	0.0549833	0.049176	0.0519911	0.0540953	0.0535103	0.0584752	0.0215075	0.0334949	0.0221282	0.0494567	0.0519193	0.0573232	0.0510587	0.0473126	0.0492623	0.036857	0.023773	0.0595297	0.0374771	0.0495371
TTC7A	0.155921	0.193111	0.280318	0.161445	0.14631	0.123975	0.14484	0.281092	0.243457	0.241361	0.198004	0.213676	0.232048	0.269407	0.298224	0.241115	0.146121	0.222833	0.215859	0.183955	0.264181	0.406804	0.239221	0.388978	0.186268	0.224827	0.211762	0.161048	0.157384	0.162065	0.237892	0.296693	0.256766	0.219363	0.236641	0.197319	0.220127	0.277066	0.183861	0.304522	0.282059	0.323335	0.244769	0.135075	0.264904	0.306506	0.344823	0.229008
STPG4	0.000791275	0.00345151	0.0153942	0.00699281	0.00393813	0.000521267	0	0.00544467	0.0070123	0.00242414	0.0026211	0.00281433	0.00302624	0.0121246	0.00401034	0.0124409	0	0.0096479	0.00400719	0.00407486	0.00753221	0.0155284	0.00216284	0.0162269	0.00167139	0.000704744	0.00841835	0.00290524	0.00846555	0.00921197	0.00394425	0.0102083	0.0046698	0.00912955	0.00103951	0.00320065	0.0175161	0.00410653	0	0.00535383	0.00771577	0.00865759	0.0270876	0.00197875	0.00037971	0.0113464	0.00569146	0.00249179
AC073283.3	0.00173502	0.00122352	0.00244919	0.00283932	0.000658551	0	0.00878631	0.00201776	0.00245161	0.0059317	0.00924703	0.00474612	0.0038402	0.00308542	0.000656692	0.000680996	0.00366654	0	0.00206696	0.000834885	0.00205412	0.00220016	0.00424521	0.000862613	0.00165701	0.00127656	0.00250358	0.00262999	0.00179724	0.00324145	0.00414176	0	0.00213298	0.00372688	0.00228115	0.00080262	0.00485412	0.0060776	0	0.00299488	0.00193591	0.00322548	0	0.00629806	0.00442075	0.00187085	0.000417407	0.00542182
CALM2	0.00255386	0.00197758	0.00361235	0.00760765	0.00191436	0.00362546	0.00923906	0.00676752	0.00474992	0.00483623	0.00389846	0.0014083	0.00534353	0.00977653	0.00557401	0	0	0	0.0118201	0.00644977	0.00596331	0.00413512	0.00625306	0.00412233	0.000499364	0.00196837	0	0.0013496	0.00288728	0.00155356	0.00467907	0.00573604	0.0030581	0.00410353	0.00380305	0.0048047	0	0.00366849	0	0.000613642	0.0020854	0	0.00997903	0.00528923	0.0054574	0.00517611	0.00224669	0.00211119
EPCAM	0.0203385	0.016945	0.0156751	0.009515	0.00645262	0.0128617	0	0.00802945	0.0125019	0.0165337	0.0119477	0.0259081	0.00655534	0.0147555	0.0116253	0.0111563	0.00785448	0.0134481	0.0157474	0.0138312	0.00670822	0.0156231	0.0174105	0.0122909	0.00891302	0.0107807	0.0403102	0.0130089	0.0146225	0.0100663	0.0254511	0.018768	0.0159924	0.00922739	0.0269681	0.0145405	0.00706469	0.0068237	0.0120125	0.0121522	0.00897083	0.0132121	0.0159265	0.0134044	0.0140059	0.0140106	0.01592	0.00987006
MSH2	0.14677	0.141393	0.15062	0.150837	0.123122	0.120494	0.0893319	0.164657	0.167076	0.165151	0.151756	0.153586	0.118526	0.153741	0.14697	0.128569	0.17612	0.125615	0.130119	0.133101	0.128998	0.164814	0.161623	0.172884	0.125382	0.130814	0.18884	0.139349	0.115909	0.142622	0.146191	0.12943	0.166206	0.134882	0.130791	0.163817	0.076229	0.162241	0.0900542	0.117068	0.149207	0.157527	0.157067	0.106496	0.140649	0.168165	0.175009	0.295269
KCNK12	0.0194148	0.0301617	0.0260761	0.0261471	0.0273656	0.0128362	0.0082589	0.0293949	0.0175853	0.00952918	0.00777211	0.0200915	0.0524347	0.0409398	0.0196741	0.014199	0.0207785	0.0271966	0.0184526	0.00901961	0.0188575	0.0227406	0.0216254	0.0256823	0.012362	0.0148708	0.0195805	0.024607	0.0507029	0.0259955	0.0256999	0.0239298	0.0226959	0.0174288	0.0159916	0.0168953	0.0121228	0.0220045	0	0.041161	0.0110809	0.0286165	0.0439242	0.0144551	0.0176658	0.0328269	0.0264213	0.0301989
MSH6	0.0694473	0.0658109	0.0747071	0.0609879	0.0559644	0.0647515	0.111858	0.0792931	0.075938	0.07846	0.0863922	0.0632209	0.0502925	0.0685758	0.0529157	0.0767339	0.037099	0.0462405	0.0678862	0.0371008	0.0581844	0.0735355	0.0565452	0.0899533	0.0610241	0.0569404	0.0768891	0.0524191	0.0542588	0.053138	0.0767789	0.0935821	0.0678671	0.0731683	0.0432094	0.0846149	0.0686035	0.100927	0.090761	0.10824	0.081994	0.0472133	0.0513967	0.0362414	0.0364789	0.0912014	0.0665157	0.103198
FBXO11	0.420029	0.344217	0.410547	0.331979	0.334486	0.350108	0.419326	0.366509	0.343525	0.40495	0.39267	0.336881	0.333085	0.311789	0.317947	0.348332	0.388847	0.256322	0.364119	0.297913	0.328468	0.396178	0.364502	0.401354	0.341702	0.321028	0.454834	0.332618	0.33873	0.36514	0.397226	0.36807	0.366195	0.399798	0.333674	0.293807	0.444752	0.396635	0.319394	0.397795	0.374629	0.376515	0.311554	0.425802	0.351589	0.433571	0.410133	0.501795
FOXN2	0.372828	0.386942	0.4263	0.402879	0.340876	0.46803	0.38433	0.342098	0.405746	0.569914	0.495106	0.355471	0.442161	0.37661	0.319657	0.455748	0.31895	0.367012	0.411983	0.489077	0.385486	0.323307	0.334516	0.559102	0.425798	0.504324	0.393976	0.351098	0.291984	0.437587	0.39938	0.382169	0.305847	0.552413	0.329456	0.34158	0.463518	0.400035	0.265807	0.294442	0.376674	0.316183	0.337546	0.299573	0.319729	0.450617	0.415045	0.356277
PPP1R21	0.44686	0.404976	0.606278	0.404133	0.393826	0.413832	0.384012	0.48059	0.538925	0.466024	0.518272	0.460111	0.456333	0.592786	0.480193	0.551415	0.312078	0.415311	0.552101	0.383747	0.457643	0.535968	0.451998	0.655272	0.405354	0.330908	0.493132	0.407402	0.425043	0.490707	0.55576	0.452583	0.526278	0.587751	0.320768	0.402062	0.362277	0.507382	0.378537	0.455453	0.543114	0.663224	0.520684	0.40961	0.431939	0.690636	0.515106	0.364513
STON1	0	0	0	0	0.000258385	0	0	0	0	0	0.000132724	0	0	0.00124202	0	0	0	0	0	0	0	0	0	0.00017318	0	0	0	0	0	0	0.000502636	0	0.000186012	0	0	0	0	0	0	0	0	0.00115589	0	0	0	0.00046165	0.000596444	0
STON1-GTF2A1L	0.00372157	0.00241082	0.00158828	0	0.00317296	0.00262218	0	0.00350282	0.0032861	0.00242472	0.000793528	0	0.00909411	0.00139386	0.00226774	0	0	0	0.00132577	0	0.00107409	0.00366897	0.00892923	0.00299647	0.00119793	0.00145683	0.0104751	0.00437241	0.00394547	0.00257628	0.00354364	0.00374177	0.00471597	0.00626994	0.000929562	0	0.00715817	0.00310008	0	0.0112877	0.00156603	0.00154608	0	0.00128623	0.00402434	0.00440488	0.00498563	0.00620324
AC073082.1	0.00239857	0.000785275	0.0017703	0	0.000823697	0	0	0.00084853	0	0.000474005	0.000829376	0	0.00266971	0	0.000905793	0	0	0	0.000688589	0.000990835	0.000836531	8.99918e-05	0.000930172	0.000366658	0.000346634	0	0	0.00157231	0.000931566	0.00106021	0	0.00107271	0	0.00317562	0	0	0.00525456	0.000255622	0	0.00215281	0.00156603	0	0	0	0.000675924	0.000796541	0.000621694	0.000825217
FSHR	0.00413603	0.00618742	0.00369918	0.00295553	0.00338196	0.00100953	0.00753024	0.0032179	0.00276345	0.00279407	0.00154686	0.000932947	0.00284227	0.00531584	0.00391517	0.00153244	0.0129774	0	0.00109597	0.00269211	0.00217436	0.00157797	0.000475089	0.00180674	0.00859748	0.00701725	0	0.0035202	0.00549535	0.00232865	0.00149917	0.00195944	0.00418262	0.000814596	0.00449533	0.00273903	0	0.00417695	0	0.00386783	0.00476494	0.00222203	0	0.00636204	0.00237869	0.00218719	0.00166741	0.000526262
NRXN1	0.938411	0.920475	0.657492	0.905117	1.02124	1.07655	0.793756	0.792648	0.853604	0.516756	0.399742	0.627484	0.64732	0.644223	0.721249	0.540377	0.905096	0.682152	0.646942	0.763995	0.718776	0.485451	0.881336	0.524015	0.696849	1.00434	0.778487	1.01302	1.04144	0.887899	0.803075	0.73274	0.756497	0.49363	0.778613	0.660627	0.54666	0.5496	0.978939	0.538821	0.561643	0.577641	0.818806	0.927441	0.931007	0.477309	0.769681	0.601869
ASB3	0.0305976	0.0293811	0.0293102	0.0310994	0.0398799	0.0269551	0.0267866	0.0365333	0.0382392	0.0235014	0.023685	0.0248867	0.0354782	0.0207005	0.0212042	0.0211244	0.0390582	0.0265019	0.0332016	0.0169717	0.0234283	0.0276319	0.025407	0.0253809	0.0274088	0.0275101	0.0305596	0.0444736	0.0410261	0.0381956	0.036492	0.0300883	0.0350245	0.0218668	0.0187655	0.0212657	0.027309	0.0258258	0.019134	0.0236295	0.0208052	0.0100863	0.0321887	0.0315373	0.0223102	0.0302224	0.0231383	0.0271682
CHAC2	0.00175356	0.00119225	0.00715251	0.0088641	0.00556949	0.00494298	0	0.00413695	0.00332374	0.00188528	0.0046245	0.00112718	0.00271785	0.0120611	0.00220525	0.00719162	0.00973034	0	0.0053586	0.00464824	0.00372823	0.00616023	0.00175936	0.00814574	0.0019182	0.00112765	0	0.00458646	0.00340067	0.00415111	0.0053737	0.00526283	0.00195365	0.00478926	0.00117705	0	0.0106225	0.00510935	0.0272987	0.00335986	0.00637459	0.00386078	0	0.00258681	0.000917345	0.00716293	0.00272993	0.00253619
ERLEC1	0.0650689	0.0694554	0.0788858	0.0742347	0.0639847	0.0811006	0.108181	0.0732495	0.0705069	0.0677501	0.064158	0.0431486	0.048242	0.102769	0.0547131	0.0583831	0.0491665	0.0621914	0.075515	0.0605307	0.0548827	0.0655378	0.0499777	0.0701209	0.0781871	0.0562812	0.0789592	0.0732821	0.0719045	0.0730433	0.0902087	0.0856473	0.0787158	0.0707587	0.0504736	0.057897	0.0599689	0.0594467	0.0517721	0.0552255	0.0521765	0.0371157	0.0705317	0.0654387	0.0664291	0.0728526	0.0630781	0.0999459
PSME4	0.383948	0.373437	0.479496	0.398682	0.403819	0.386045	0.452145	0.394407	0.467346	0.485928	0.497989	0.374403	0.493149	0.382712	0.389091	0.497322	0.315709	0.375609	0.497936	0.427814	0.460027	0.430825	0.350626	0.577027	0.524941	0.39332	0.440449	0.353942	0.413678	0.428434	0.396504	0.478662	0.375061	0.489683	0.364331	0.47453	0.779874	0.493506	0.400811	0.410319	0.50149	0.361567	0.336465	0.344789	0.332113	0.496713	0.53004	0.494232
ACYP2	0.675742	0.644055	0.650759	0.546162	0.559089	0.599195	0.510335	0.594983	0.763969	0.663032	0.653358	0.722386	0.696816	0.654664	0.581343	0.66516	0.440377	0.596734	0.583554	0.826553	0.649396	0.634002	0.657776	0.780664	0.572235	0.639778	0.641222	0.589626	0.580309	0.574984	0.650624	0.558443	0.657271	0.699842	0.557132	0.592372	0.63944	0.693394	0.645562	0.475901	0.60804	0.740877	0.663912	0.627236	0.514544	0.703723	0.793132	0.793021
TSPYL6	0	0	0.000373422	0	0.000226834	0	0	0.000312321	0	0.000287375	0.000812454	0.000233106	0	0	0.00064491	0	0	0	0.000808945	0	0	0.000774833	0	0.000332704	0	0	0	0	0.000489372	0	0.000362531	0.000599842	0	0	0.00147396	0	0	0.000259561	0	0	0	0	0	0	0	0.00100905	0.000597125	0.00169523
C2orf73	0.00264231	0.00614014	0.00758211	0.00585829	0.00802307	0.00670864	0	0.0100576	0.00177945	0.0125965	0.00791095	0.00576672	0.00990727	0.00369794	0.00458195	0.00198314	0.00387494	0.00950543	0.00834557	0.0078962	0.000863067	0.0176192	0.0028667	0.0084355	0.0128316	0.00806962	0	0.0137307	0.00785863	0.00840366	0.00980998	0.0165452	0.00964921	0.011058	0.00410163	0.0116944	0	0.00689061	0	0.0240692	0.00593471	0.00650679	0.00497067	0.00422122	0.00792787	0.00702303	0.00364192	0.106265
SPTBN1	0.512398	0.519209	0.577848	0.51262	0.575076	0.514459	0.676771	0.623728	0.610673	0.63553	0.667716	0.529508	0.514226	0.49163	0.563865	0.538241	0.531504	0.506174	0.539867	0.549182	0.545846	0.856654	0.585705	0.719697	0.607761	0.481641	0.535933	0.542081	0.481725	0.576405	0.631251	0.785556	0.668042	0.644348	0.449028	0.530638	0.764483	0.698708	0.455926	0.580058	0.580189	0.539915	0.526575	0.519606	0.566093	0.656754	0.671301	0.683714
EML6	0.116789	0.117182	0.095018	0.104345	0.126234	0.142591	0.124551	0.106982	0.0849871	0.0620492	0.0732692	0.0803374	0.112916	0.0653552	0.0969573	0.0861847	0.0984892	0.0846437	0.0949912	0.079364	0.0853828	0.0908666	0.128809	0.0863434	0.0969718	0.117045	0.135012	0.0999796	0.126413	0.111621	0.11051	0.110061	0.114332	0.0739758	0.089616	0.0851503	0.160774	0.0862097	0.193594	0.10825	0.0515726	0.0766893	0.0894972	0.092318	0.112476	0.0731643	0.0914399	0.13995
RTN4	1.18267	1.33591	1.31423	1.46862	1.50862	1.43285	1.58057	1.45819	1.48312	1.30434	1.4004	1.30808	1.40817	1.17165	1.30216	1.33529	1.12963	1.2522	1.29472	1.36297	1.28717	1.17088	1.22136	1.36066	1.41693	1.37255	1.21317	1.43486	1.37903	1.38775	1.31792	1.3457	1.32619	1.33219	1.25781	1.48771	1.50337	1.32771	1.16611	1.0457	1.31699	1.13876	1.12524	1.46109	1.43896	1.34957	1.34829	1.00235
CLHC1	0.0450792	0.0438038	0.0434873	0.0515723	0.0377244	0.0535231	0.0206824	0.0571072	0.0646103	0.0376996	0.0493432	0.0292407	0.0269023	0.0339323	0.0378713	0.0430479	0.0553679	0.0293411	0.0462113	0.0275751	0.0424075	0.0409909	0.0386745	0.0449754	0.0500871	0.0353418	0.0333056	0.0336093	0.0391318	0.0592289	0.0441121	0.0480159	0.0354362	0.0419883	0.0213925	0.0340795	0.0340524	0.0353541	0.0288116	0.0341864	0.0517572	0.029415	0.050583	0.0420567	0.0247753	0.0385249	0.035948	0.0551112
RPS27A	0.0904215	0.102019	0.142267	0.164908	0.166355	0.142052	0.186668	0.167651	0.146062	0.0716705	0.0648343	0.0666268	0.138108	0.127417	0.123029	0.125904	0.102632	0.0815014	0.154851	0.0904672	0.122684	0.12932	0.0785712	0.0956135	0.0895677	0.0991492	0.106227	0.16965	0.212883	0.143008	0.139942	0.164827	0.132772	0.0864586	0.0611736	0.0514285	0.119931	0.119805	0.0954773	0.124522	0.0830026	0.103499	0.139879	0.102136	0.0880128	0.133806	0.0709302	0.095934
MTIF2	0.0278528	0.0403716	0.03191	0.0323073	0.026807	0.0312372	0.0956187	0.0299293	0.0230235	0.0412893	0.0402581	0.0281059	0.0410922	0.0289041	0.0340098	0.0282456	0.0428635	0.0617395	0.0406305	0.0276813	0.0239462	0.0410201	0.0371504	0.0420818	0.0266688	0.0362259	0.0234274	0.0296546	0.0193219	0.0294536	0.0411653	0.0314875	0.0316693	0.0444474	0.0239076	0.0294929	0.110115	0.0429605	0.0267846	0.0246849	0.0361127	0.030394	0.0466194	0.0348824	0.0279867	0.0392769	0.0437888	0.0611989
CCDC88A	1.37192	1.06071	1.13125	1.07418	1.09577	1.07009	1.43021	1.02888	1.21531	1.22998	1.18963	1.49355	1.25024	1.13722	1.22666	1.14808	0.946673	1.2183	1.00414	1.19881	1.24065	1.13813	1.31968	1.33325	1.28638	1.13177	1.06946	1.0664	0.947049	1.06268	1.00178	1.14242	1.1741	1.22409	1.26869	1.42486	1.04778	1.24892	1.08084	1.01116	1.23676	1.08731	0.976599	1.34473	1.24827	1.2899	1.11081	0.828852
CFAP36	0.0699168	0.0573082	0.0481753	0.0520275	0.0713874	0.0832161	0.0507472	0.085915	0.0797612	0.046097	0.0443297	0.0532598	0.0309449	0.0920597	0.0649675	0.0554665	0.0740724	0.0710558	0.0643126	0.0554872	0.0477655	0.0637208	0.0672827	0.065042	0.0473099	0.067726	0.0460743	0.0672253	0.072517	0.0633986	0.0726594	0.0851578	0.0801958	0.0451426	0.050624	0.0496688	0.0249717	0.0468586	0.0832156	0.0751062	0.0508642	0.0672846	0.0729071	0.0419458	0.0427372	0.0608002	0.0564071	0.0718896
PPP4R3B	0.209258	0.150637	0.199238	0.197576	0.16555	0.195888	0.225025	0.203031	0.193851	0.196234	0.242616	0.176405	0.201062	0.211248	0.149584	0.19735	0.1591	0.210181	0.198566	0.151316	0.173297	0.253246	0.141041	0.245218	0.191986	0.176299	0.180363	0.144723	0.159813	0.188905	0.177	0.197142	0.194708	0.196315	0.125964	0.163714	0.202581	0.176428	0.0942912	0.223187	0.192531	0.154412	0.149838	0.165131	0.177591	0.265296	0.186573	0.272939
PNPT1	0.137146	0.151862	0.208516	0.15911	0.132021	0.144445	0.272418	0.174165	0.240305	0.19646	0.219001	0.152675	0.176818	0.224545	0.159241	0.195933	0.173349	0.127156	0.195665	0.157953	0.201721	0.190069	0.131787	0.227674	0.179078	0.127647	0.216629	0.147883	0.151266	0.123252	0.170524	0.20888	0.231168	0.280454	0.103966	0.153713	0.324006	0.280874	0.165243	0.203658	0.192386	0.165507	0.197449	0.15011	0.150314	0.256307	0.223269	0.219998
EFEMP1	0.00373129	0.00732093	0.00546449	0.0131729	0.0164888	0.0125792	0.0106729	0.0126098	0.0107046	0.0110031	0.00984302	0.00708547	0	0.0155749	0.00704192	0.00449304	0	0.00520118	0.00694906	0.00663269	0.00539051	0.00706791	0.0106216	0.00779205	0.0094731	0.00746708	0.0102554	0.00594852	0.0106601	0.0137355	0.00511372	0.0074406	0.0105252	0.00840485	0.00650335	0.0088713	0.00267762	0.00723005	0.00829515	0.00213023	0.00400186	0.00514212	0.00673784	0.0104221	0.00733592	0.00533351	0.00605591	0.0205598
CCDC85A	0.0843689	0.0853838	0.0552791	0.078579	0.0816885	0.0787984	0.0588784	0.0667411	0.0656305	0.0496229	0.0429095	0.0501571	0.049874	0.0426711	0.0629639	0.0530767	0.0851094	0.0568699	0.0483523	0.0589406	0.0638265	0.0412813	0.0709158	0.0450444	0.0568117	0.0844844	0.0746704	0.0893322	0.0918548	0.0809421	0.0625717	0.0631146	0.0616633	0.043427	0.0740044	0.057433	0.0708501	0.0354689	0.0804897	0.0455107	0.046426	0.043842	0.0847721	0.0701601	0.0618681	0.0400289	0.0493051	0.0434243
VRK2	0.524236	0.465891	0.590035	0.482251	0.533745	0.508413	0.369103	0.545648	0.593286	0.784371	0.558366	0.549551	0.622035	0.480954	0.540075	0.704689	0.482361	0.401226	0.646104	0.50683	0.514272	0.615166	0.699832	0.736358	0.747226	0.562646	0.597214	0.607378	0.62669	0.678958	0.637926	0.582392	0.521063	0.712946	0.599981	0.591254	0.383372	0.667959	0.503697	0.531684	0.617348	0.511521	0.528269	0.50711	0.574892	0.57643	0.818679	0.597886
FANCL	0.257	0.188623	0.219857	0.267118	0.270725	0.288953	0.269435	0.25324	0.301803	0.318437	0.221805	0.226868	0.232982	0.164526	0.197181	0.265438	0.204456	0.17008	0.272671	0.241255	0.233461	0.367361	0.232056	0.335962	0.335144	0.233996	0.216158	0.259582	0.262784	0.322679	0.255769	0.308932	0.239076	0.296682	0.237946	0.210982	0.196555	0.248032	0.155948	0.239531	0.242685	0.202105	0.274141	0.28925	0.241328	0.241375	0.247788	0.332315
BCL11A	0.0737181	0.0514299	0.037237	0.054715	0.0558477	0.0589487	0.059633	0.0532581	0.0625844	0.034057	0.0239364	0.0364494	0.0423918	0.0375722	0.0442372	0.0308978	0.0345372	0.0407761	0.0303304	0.0279739	0.0312597	0.0293001	0.0505562	0.0321969	0.042431	0.0368294	0.047277	0.0620199	0.0563431	0.0478032	0.0568837	0.0462648	0.0424172	0.0182017	0.0495925	0.0371423	0.0363179	0.0284353	0.027884	0.0260754	0.0246911	0.0418808	0.0520833	0.041582	0.0442938	0.0301201	0.0319601	0.0380221
PAPOLG	0.0462117	0.058045	0.0660047	0.0598493	0.056483	0.0549547	0.0564042	0.0560544	0.0608303	0.06175	0.0659772	0.0469771	0.0773527	0.0627358	0.0437316	0.0570253	0.0518729	0.0440567	0.0600257	0.0432814	0.0560695	0.159571	0.0485576	0.0565398	0.0596623	0.0473037	0.07778	0.0590647	0.0416433	0.0489729	0.063509	0.109508	0.0581267	0.0933974	0.0297297	0.0585644	0.0606207	0.0697976	0.0516044	0.179023	0.0461406	0.0582403	0.0953494	0.0469224	0.0458713	0.0648148	0.0561423	0.0939558
REL	0.0223695	0.0242235	0.0304602	0.0280196	0.0250217	0.0223214	0.0377397	0.035542	0.034914	0.0338109	0.0410995	0.018533	0.0449226	0.0474968	0.0242686	0.0279074	0.0479592	0.0136682	0.029335	0.0315759	0.0214747	0.0485171	0.0308894	0.0366049	0.0263421	0.0272531	0.00843704	0.0369333	0.0306012	0.0305981	0.0324049	0.0499972	0.0297767	0.0485909	0.0196982	0.017322	0.0629459	0.0349856	0.00685699	0.0527911	0.0302965	0.0336124	0.024011	0.0274747	0.0157351	0.0382311	0.0278483	0.0767804
PUS10	0.0157887	0.0276234	0.0381031	0.0560171	0.0444619	0.0374978	0.0395942	0.0400242	0.0297886	0.0392288	0.0453195	0.0401182	0.0339273	0.0302337	0.0271189	0.0403139	0.0188615	0.0383326	0.0401795	0.0350968	0.0315855	0.0443803	0.0356768	0.0358485	0.0425306	0.0201461	0.0381387	0.0387574	0.0409811	0.0560954	0.0515581	0.0330631	0.047367	0.0504309	0.0264531	0.0242732	0.0059182	0.0363779	0.0366195	0.0368848	0.0272168	0.0318575	0.0429314	0.0328495	0.0377102	0.033721	0.0508278	0.0519816
PEX13	0.0615666	0.034504	0.0485701	0.0323819	0.032382	0.0360698	0.0386198	0.038998	0.0410197	0.0372895	0.0380561	0.0358095	0.0282542	0.0428781	0.0304773	0.0325219	0.0210975	0.0256613	0.0380544	0.0281205	0.0373903	0.0456955	0.0465297	0.046618	0.0301509	0.0347074	0.037629	0.0307521	0.0172489	0.0288387	0.0404705	0.034852	0.0375624	0.0452139	0.022539	0.0437152	0.0249962	0.0499817	0.0282788	0.0458029	0.0322854	0.0247695	0.0389621	0.0364168	0.0281799	0.0437862	0.0392977	0.0784371
KIAA1841	0.142392	0.128144	0.154541	0.111292	0.135487	0.10537	0.125837	0.154638	0.148776	0.140593	0.120888	0.11273	0.138344	0.10348	0.1422	0.117929	0.122319	0.192782	0.146327	0.117052	0.130444	0.212004	0.140339	0.153198	0.134096	0.129692	0.154599	0.11524	0.140765	0.103571	0.124688	0.190199	0.135671	0.148728	0.125392	0.144447	0.092504	0.133705	0.118505	0.166921	0.109302	0.126555	0.120898	0.0996557	0.131668	0.176077	0.14075	0.137058
C2orf74	0.0323351	0.0412335	0.0564726	0.0337383	0.0268384	0.0314844	0.0432852	0.0492759	0.0430291	0.0304223	0.0268115	0.0409778	0.0613284	0.0331309	0.0454469	0.0290601	0.02858	0.0298814	0.0293433	0.0321161	0.0464082	0.0449739	0.048706	0.05558	0.0280571	0.0335409	0.0493272	0.0354478	0.0281157	0.0333469	0.0518167	0.0452789	0.0347368	0.0415546	0.0327421	0.0430538	0.0703197	0.0572433	0.040595	0.0243433	0.0310439	0.05215	0.0258181	0.0360191	0.0262043	0.0498711	0.0444732	0.0427722
USP34	0.578195	0.537759	0.664447	0.626832	0.600815	0.602606	0.832767	0.62158	0.604435	0.593565	0.673554	0.614487	0.553531	0.624942	0.543635	0.579238	0.537416	0.510923	0.597783	0.550566	0.588785	0.702553	0.573544	0.686601	0.620785	0.592534	0.571524	0.643168	0.60584	0.541829	0.612683	0.700623	0.629059	0.65467	0.543724	0.633167	0.695472	0.682741	0.597878	0.705502	0.561058	0.601	0.552348	0.489458	0.612242	0.727437	0.646464	0.607081
XPO1	0.195547	0.183912	0.262014	0.241383	0.239735	0.224084	0.592253	0.251878	0.234507	0.246908	0.234077	0.179511	0.207347	0.178399	0.180708	0.174846	0.250416	0.10425	0.214801	0.171996	0.174701	0.243213	0.193242	0.219256	0.246648	0.179644	0.254255	0.296796	0.259193	0.288418	0.237502	0.247001	0.271178	0.39205	0.276251	0.206411	0.6252	0.376667	0.256055	0.206069	0.20663	0.291404	0.224273	0.407428	0.419627	0.268075	0.248596	0.871502
FAM161A	0.0529024	0.053487	0.0595583	0.0393427	0.0447325	0.062047	0.0841366	0.0582004	0.0574122	0.0648925	0.0637052	0.0367781	0.0885063	0.0531204	0.0367912	0.0471394	0.0757536	0.0318946	0.0623829	0.0521908	0.0417834	0.0474093	0.0682466	0.05441	0.0544451	0.0678922	0.0569917	0.0482626	0.0339498	0.0369277	0.0643711	0.0401383	0.0549368	0.061027	0.0362477	0.0676173	0.0506737	0.0814843	0.0600389	0.0561741	0.0469854	0.0423975	0.0458951	0.0585885	0.0676113	0.0588615	0.050963	0.0563963
CCT4	0.0774966	0.0867414	0.107783	0.0811187	0.092092	0.0937022	0.326493	0.114332	0.112405	0.0923124	0.0927007	0.0668689	0.100715	0.0942056	0.0871337	0.0912282	0.0692843	0.0715002	0.102863	0.0675509	0.0811497	0.100424	0.0930538	0.0899445	0.0993789	0.0842083	0.159457	0.105801	0.108552	0.0881112	0.111752	0.122012	0.106887	0.111203	0.0729351	0.0823494	0.146393	0.127586	0.142818	0.0915307	0.065321	0.0862164	0.0968827	0.134156	0.146956	0.101071	0.0927838	0.148387
COMMD1	0.238584	0.259178	0.300206	0.237689	0.243714	0.225828	0.256636	0.278614	0.291947	0.268265	0.289252	0.275656	0.315279	0.299422	0.268023	0.281875	0.258525	0.248807	0.279486	0.221619	0.28524	0.263001	0.279268	0.31618	0.243081	0.257267	0.269891	0.242892	0.208078	0.248373	0.253356	0.21875	0.275439	0.277638	0.182783	0.252268	0.21987	0.251502	0.214253	0.258633	0.275684	0.251771	0.231913	0.208543	0.25513	0.319234	0.318077	0.31919
B3GNT2	0.0116975	0.0144661	0.0119495	0.00825186	0.0150773	0.0137879	0.0122179	0.0133992	0.0117496	0.00766067	0.0227414	0.0100238	0.0135297	0.00514485	0.00796415	0.0120505	0.00556636	0.0156745	0.0132564	0.0115744	0.0112717	0.0126058	0.0148738	0.010438	0.00758056	0.00892931	0.0266451	0.0115963	0.00907131	0.00991844	0.0176325	0.0115144	0.00992454	0.00470888	0.010111	0.0075128	0.0282827	0.0128044	0.00515551	0.0142177	0.00487982	0.00760773	0.0155011	0.012799	0.0111504	0.0124924	0.0163926	0.0179124
TMEM17	0.00314355	0.0040842	0.00389643	0.00574173	0.00347173	0.00688639	0.00874373	0.00704474	0.00862456	0.00445235	0.00471535	0.00474662	0.00386969	0.00958535	0.00747943	0.00816162	0	0	0.00793349	0.00279628	0.00930198	0.00526911	0.00382329	0.00459114	0.0043072	0.00577443	0	0.000672426	0.0052538	0.00513905	0.00650798	0.00751603	0.00554208	0.00696933	0.00450841	0.00218033	0	0.00472588	0	0.00535614	0.00341155	0.0105016	0.00309584	0.00348379	0.00508585	0.00469063	0.0055408	0.00654274
EHBP1	0.311325	0.269492	0.255951	0.243676	0.248322	0.316752	0.32156	0.307871	0.264684	0.272593	0.286299	0.264496	0.275063	0.274468	0.237037	0.251594	0.328015	0.290367	0.272062	0.226218	0.260974	0.254663	0.293341	0.233052	0.273671	0.331082	0.274013	0.347744	0.305227	0.287695	0.346869	0.321195	0.307892	0.26559	0.301112	0.272612	0.332934	0.292546	0.49439	0.27502	0.23284	0.277377	0.272177	0.31124	0.243486	0.273743	0.281196	0.309265
OTX1	0	0.00027064	0	0	0.000254452	0	0	0.000247066	0	0.000747032	0	0	0	0	0	0	0	0	0	0.00102355	0.000485556	0	0.00108351	0.000351707	0	0	0	0.000862427	0.000374589	0.000944895	0.000613567	0	0.000869219	0.000623292	0.00157575	0.00181736	0	0	0	0	0.00167534	0	0	0	0	0	0	0
WDPCP	0.559881	0.548025	0.53431	0.577184	0.497754	0.49174	0.448538	0.579397	0.559645	0.584415	0.608476	0.538195	0.516945	0.569929	0.488142	0.529041	0.576715	0.522477	0.538733	0.505869	0.528557	0.533864	0.551975	0.600757	0.541856	0.484906	0.562825	0.529152	0.43939	0.622451	0.584931	0.513732	0.57204	0.498712	0.538893	0.554907	0.235227	0.514745	0.521158	0.471962	0.575328	0.59148	0.585133	0.40053	0.530454	0.62606	0.575511	0.702827
MDH1	0.229904	0.199973	0.160169	0.195197	0.217951	0.195756	0.224546	0.290529	0.251976	0.137678	0.121171	0.140616	0.181837	0.180031	0.217414	0.125366	0.142541	0.160459	0.191231	0.187778	0.185212	0.140749	0.172472	0.131888	0.16365	0.232073	0.196473	0.20283	0.220589	0.193042	0.290729	0.284039	0.261211	0.118661	0.160884	0.165353	0.164412	0.180305	0.198443	0.123516	0.127499	0.116953	0.212477	0.237184	0.218437	0.147602	0.115696	0.151078
UGP2	0.141238	0.157725	0.179592	0.183321	0.162891	0.152786	0.213939	0.1771	0.194791	0.140918	0.141619	0.139393	0.138251	0.128453	0.137769	0.128892	0.0939104	0.105087	0.159951	0.134909	0.144508	0.139265	0.137328	0.173366	0.157081	0.134289	0.174261	0.158575	0.155354	0.162377	0.172721	0.170101	0.155951	0.154044	0.111533	0.157907	0.220542	0.174123	0.199882	0.147911	0.163255	0.143842	0.150678	0.163073	0.152844	0.172434	0.140392	0.151229
VPS54	0.217069	0.182522	0.213584	0.188143	0.185106	0.187601	0.222604	0.227782	0.230057	0.238119	0.252792	0.234852	0.210244	0.212068	0.19243	0.211678	0.155371	0.222864	0.228266	0.1969	0.20003	0.266391	0.222986	0.261624	0.210634	0.198139	0.264987	0.201944	0.197934	0.202931	0.205668	0.25355	0.222017	0.245407	0.20438	0.209892	0.166895	0.223526	0.157888	0.231125	0.245617	0.2348	0.182252	0.201016	0.160913	0.237199	0.259932	0.340748
PELI1	0.108392	0.0777264	0.103591	0.0957862	0.0912805	0.119719	0.162902	0.116256	0.115734	0.103324	0.132237	0.100326	0.134643	0.0793902	0.0770138	0.106988	0.103201	0.0835268	0.109118	0.0818605	0.0931642	0.115773	0.0971782	0.118146	0.118918	0.0879804	0.10946	0.097969	0.118245	0.0955866	0.110452	0.0903333	0.100811	0.134911	0.100994	0.0758559	0.163669	0.151146	0.0843596	0.0883842	0.108291	0.146521	0.153445	0.129285	0.0950154	0.12339	0.126445	0.119308
LGALSL	0.0213224	0.0142595	0.014603	0.0192883	0.00575143	0.01423	0.0162989	0.0161313	0.0101142	0.00955204	0.0112769	0.00513951	0.0141504	0.0123002	0.0084881	0.0108584	0.0172141	0.0162645	0.0165499	0.0117053	0.011066	0.0129808	0.00705425	0.0110277	0.00741744	0.0111422	0.00815288	0.0137407	0.0126516	0.0126574	0.0180396	0.0141733	0.0117306	0.013566	0.0133758	0.0104428	0	0.00979308	0.0178784	0.013962	0.0101799	0.0113657	0.0112847	0.00507533	0.00649249	0.0113288	0.0084012	0.0124793
AFTPH	0.162734	0.136466	0.153512	0.161421	0.149082	0.174603	0.18977	0.159751	0.137767	0.168899	0.171282	0.13229	0.127683	0.127717	0.112268	0.135513	0.162982	0.128619	0.170608	0.128728	0.129692	0.14255	0.12499	0.144933	0.170972	0.140508	0.119285	0.169887	0.12115	0.165226	0.160414	0.121151	0.14041	0.157967	0.105347	0.133076	0.161481	0.156454	0.112906	0.152232	0.138844	0.129526	0.14008	0.14004	0.111858	0.154302	0.132952	0.240979
SERTAD2	0.0999505	0.0873377	0.107092	0.0791331	0.0593819	0.0846559	0.0732108	0.0943168	0.0705413	0.105358	0.111781	0.0977509	0.0888347	0.0998215	0.0747719	0.0777614	0.0509226	0.0666194	0.120595	0.0713033	0.0671973	0.163325	0.0794825	0.0815872	0.100188	0.0919133	0.139863	0.0783044	0.147746	0.0990985	0.0788252	0.107388	0.11293	0.0617517	0.127358	0.0611275	0.0975202	0.0828362	0.0918794	0.077941	0.0739625	0.163825	0.0908036	0.0629651	0.0645684	0.0914842	0.0732638	0.157656
SLC1A4	0.0340011	0.027373	0.0213265	0.0319739	0.0249284	0.0205641	0.0438276	0.0309852	0.0261216	0.0266509	0.018804	0.0212655	0.0114641	0.0176265	0.0192751	0.0106796	0.0262139	0.0125553	0.0223471	0.0217265	0.0177678	0.0316924	0.0270009	0.0179688	0.0260266	0.0249451	0.0190901	0.0321874	0.0246177	0.0240618	0.0250116	0.0338159	0.0282446	0.0272334	0.0235953	0.0243031	0.0255316	0.0232871	0.0267402	0.017848	0.0229663	0.0272362	0.0185253	0.0152871	0.0150445	0.0286435	0.023622	0.0672701
CEP68	0.0708834	0.0518683	0.0745466	0.0509001	0.0487553	0.0466779	0.051382	0.0842762	0.093863	0.0678554	0.079364	0.0735622	0.0620043	0.0684345	0.0551524	0.0572412	0.0497189	0.0639038	0.0675981	0.0527344	0.0457481	0.0923579	0.0788512	0.0679865	0.0536239	0.0719596	0.0664407	0.0515294	0.0575951	0.067916	0.0867332	0.0917993	0.0783696	0.0800052	0.0497825	0.0516381	0.0686648	0.0635913	0.0502274	0.0688675	0.0496211	0.0804018	0.0875147	0.0558984	0.0448819	0.086113	0.0843814	0.1133
RAB1A	0.173629	0.187406	0.22848	0.20254	0.18085	0.154444	0.215125	0.223619	0.228685	0.179004	0.2368	0.163988	0.179884	0.204934	0.185503	0.191162	0.181645	0.13016	0.201944	0.181179	0.200494	0.301821	0.17596	0.233946	0.211217	0.156905	0.254114	0.162709	0.235338	0.168473	0.186105	0.306965	0.223266	0.214206	0.193299	0.196143	0.234715	0.216581	0.112196	0.262028	0.189022	0.225773	0.217919	0.170348	0.184589	0.266867	0.204122	0.282242
ACTR2	0.158535	0.171192	0.163853	0.165833	0.173752	0.15699	0.206168	0.18952	0.180845	0.123688	0.16125	0.116651	0.147026	0.154723	0.139181	0.147896	0.155948	0.134279	0.168701	0.144841	0.151815	0.193971	0.161966	0.151634	0.162886	0.176264	0.177487	0.152344	0.154453	0.154612	0.183326	0.194606	0.182042	0.147619	0.122826	0.125176	0.156833	0.131992	0.116335	0.149164	0.160937	0.134936	0.176947	0.117656	0.109881	0.184286	0.156156	0.209273
SPRED2	0.0462977	0.0547784	0.0448664	0.059138	0.0640154	0.0634065	0.0827693	0.0625057	0.056238	0.0554581	0.0727621	0.0648634	0.0580869	0.0693209	0.0516727	0.0499071	0.105607	0.0846745	0.0656833	0.0604396	0.0533412	0.0610316	0.0602519	0.0403455	0.0438034	0.0618175	0.0672665	0.0397443	0.0801222	0.0733521	0.053332	0.0549566	0.0932079	0.0530301	0.0651517	0.0514735	0.113882	0.0774276	0.0477151	0.05391	0.0645805	0.0568138	0.0417864	0.0714918	0.0505635	0.0865582	0.0542239	0.175556
MEIS1	0.209156	0.206762	0.312556	0.278689	0.288001	0.237243	0.169681	0.250459	0.315479	0.29462	0.260856	0.275774	0.300106	0.205971	0.250704	0.343346	0.194648	0.164046	0.279752	0.292135	0.252624	0.25722	0.281766	0.329346	0.348093	0.307286	0.26624	0.219829	0.187475	0.291498	0.222786	0.207498	0.269745	0.312416	0.279227	0.267195	0.165351	0.304612	0.0581776	0.22127	0.34848	0.271028	0.158647	0.177366	0.31871	0.411481	0.304623	0.226103
ETAA1	0.0184608	0.0213934	0.0330835	0.0368471	0.0345745	0.0368511	0.0301515	0.0342546	0.02766	0.0299332	0.0320916	0.0280736	0.0375057	0.0227185	0.0183648	0.0241634	0.0127041	0.0384858	0.0361072	0.0302223	0.0402762	0.0370885	0.0229911	0.0358554	0.0344806	0.0282651	0.0199393	0.0259187	0.0314079	0.0382686	0.0342514	0.0300553	0.0291606	0.0342736	0.0205065	0.0232988	0.0228114	0.0223898	0.0117392	0.0272628	0.0198855	0.0268791	0.0423607	0.0204976	0.0249475	0.0432518	0.0290654	0.0500734
C1D	0.0540123	0.0617619	0.0753674	0.0729057	0.0544785	0.0578377	0.0672679	0.0685909	0.0699907	0.0670657	0.0592923	0.0486745	0.0208482	0.0588432	0.0570956	0.0560588	0.0417386	0.0476929	0.0700828	0.055363	0.0680094	0.0749479	0.0535506	0.06729	0.0612074	0.0573623	0.0585989	0.0514743	0.0542669	0.0510125	0.0703914	0.0629207	0.0659057	0.0508074	0.0343395	0.0478886	0.0352876	0.0568269	0.0391504	0.0565146	0.0569487	0.0543541	0.0588856	0.0548717	0.0450843	0.0747435	0.0541268	0.107544
WDR92	0.0223751	0.0178354	0.021897	0.0221836	0.0157981	0.00675189	0.0341936	0.024191	0.0210163	0.0275562	0.0228192	0.016463	0.0273834	0.0227114	0.0235904	0.0236236	0.0171383	0.0206956	0.0215899	0.0184009	0.019768	0.0284531	0.0195287	0.0274121	0.0214908	0.0159473	0.0194538	0.0101116	0.0131531	0.0149541	0.0267019	0.029384	0.0285251	0.0240091	0.0126887	0.0307535	0.0413811	0.0209764	0.0218657	0.0249832	0.0127212	0.0204157	0.0170418	0.0228925	0.0128778	0.0290344	0.0368099	0.0388885
AC017083.3	0.00564657	0.00315123	0.00736606	0.00654594	0.00656215	0.00421519	0.015614	0.0044157	0.0147686	0.00294975	0.00701771	0.00313023	0.010062	0.0117564	0.00329732	0.00578575	0.0027191	0	0.00933043	0.0004425	0.00344905	0.00840148	0.00241414	0.00991817	0.00320821	0.00778643	0.00814544	0.00583149	0.00675435	0.006074	0.00609124	0.00897876	0.0055559	0.00402931	0.00196727	0.000794741	0.00823343	0.00563068	0.0138611	0.00752947	0.0017659	0.00173886	0.00651484	0.00924615	0.0032788	0.00790012	0.00712041	0.00892045
PNO1	0.0123177	0.0211065	0.0236927	0.0117938	0.0179999	0.0149363	0.0264909	0.0191408	0.0190107	0.0178267	0.0233748	0.00533104	0.0245854	0.0287592	0.0169089	0.0182464	0.0203069	0.00839617	0.0241775	0.0160879	0.017346	0.0232503	0.0146476	0.0286816	0.0132187	0.0188411	0.0453407	0.0127204	0.0115078	0.0258503	0.0183875	0.02249	0.0209239	0.0198704	0.00947406	0.0150537	0.027217	0.0199859	0	0.0410971	0.0148215	0.011067	0.0172242	0.00770802	0.0126934	0.0238793	0.0262677	0.0407902
CNRIP1	0.0625128	0.0559518	0.0506058	0.0673808	0.0696853	0.0813232	0.099247	0.0795203	0.0675318	0.0417407	0.0550467	0.0644887	0.0569076	0.0586435	0.0431134	0.0463119	0.0513265	0.033886	0.05654	0.0707411	0.048458	0.0518493	0.0642624	0.0427806	0.0573004	0.0764283	0.0456757	0.0735719	0.0689916	0.0629899	0.0656954	0.0684004	0.0726979	0.0536785	0.0413538	0.0387594	0.0166744	0.0452838	0.0189126	0.0637166	0.0504408	0.0451198	0.068752	0.0522007	0.056523	0.0528039	0.0394626	0.0886858
PLEK	0	0.00136004	0.000675515	0	0.000697086	0	0	0.000817179	0.00161341	0.000504322	0.000727813	0	0	0	0.000852254	0	0	0.00542015	0.000591124	0	0.000465554	0.000592416	0.00091504	0	0.00124388	0.00203767	0.00629312	0.00208967	0.000315709	0.000681366	0	0.000533334	0.000668402	0.00208598	0.000742382	0	0	0.000283863	0	0	0	0.000960902	0	0.00115241	0.000799827	0.000156922	0	0.000926427
FBXO48	0.00120623	0.00588944	0.0113434	0.011361	0.00606122	0.00341718	0.00922577	0.00746501	0.00293484	0.00485818	0.00886685	0.00403228	0	0	0.00540902	0.00533198	0.00433669	0	0.00783745	0.00378034	0.00335689	0.00705448	0.00270842	0.00612188	0.00355055	0.00520625	0.00378938	0.00351685	0.00695441	0.0057151	0.00997782	0.01203	0.00466968	0.0144363	0.00342955	0.00340473	0.0148308	0.00577657	0	0.00879913	0.00875424	0	0.00192387	0.00681347	0.0031858	0.00680178	0.00389516	0.00945808
APLF	0.0855253	0.0814758	0.108236	0.0826144	0.0607827	0.0920495	0.084826	0.0799604	0.0969618	0.0935739	0.118134	0.111104	0.100404	0.086061	0.082331	0.0770558	0.0703631	0.0952111	0.0920503	0.0909162	0.100777	0.104726	0.082954	0.114714	0.109446	0.0842074	0.0671168	0.0685606	0.0554612	0.0556941	0.101066	0.0822588	0.0914201	0.117415	0.0723477	0.0856504	0.110409	0.078168	0.100072	0.0933316	0.127806	0.0878745	0.0770463	0.0777689	0.0464143	0.0960121	0.0824962	0.152945
PROKR1	0	0	0.00024784	0	0	0	0	9.51786e-05	0	0	0	0	0.0037154	0	0	0.00115114	0	0	0.000187423	0	0	0.000388306	0	0.000436706	0	0	0	0	0.000159508	0	0	0	0.000186378	0	0	0	0	0.00030968	0	0	0	0	0	0	0	0.000211356	0	0
ARHGAP25	0	0.00593179	0.00278399	0.00445103	0.00753543	0.00299517	0	0.00446038	0.0020485	0.00454033	0.00188614	0.00355693	0	0.0027928	0.00457822	0.00318243	0.00954911	0.00416836	0.0031942	0.00407594	0.00366252	0.00463098	0.00494251	0.00366071	0.00468836	0.00413746	0.00521978	0.00399159	0.00438663	0.0016717	0.0109127	0.00588735	0.00584417	0.00236178	0.0046544	0.00404858	0.00385454	0.00286563	0	0.00119155	0	0.000917649	0.00291275	0.00264542	0.00251309	0.00248972	0.00486743	0.00374289
GKN2	0	0.000209328	0	0	0.000322874	0	0	0	0	0	0	0	0	0	0	0	0	0	0	0	0	0	0	0	0	0	0	0.000888636	0.000155262	0	0	0	0.00017872	0	0	0	0	0	0	0	0	0	0	0	0	0	0	0
ANTXR1	0.0131263	0.0182511	0.0125906	0.00833765	0.0156535	0.00897706	0.00460861	0.0137121	0.0113212	0.00872078	0.00449063	0.0188221	0.0168135	0.00742576	0.014584	0.00653859	0.0113534	0.0178672	0.0149256	0.0139621	0.0121816	0.00997765	0.0193438	0.0108482	0.00913239	0.0243984	0.0189701	0.014868	0.0157799	0.015828	0.0158675	0.016781	0.0116944	0.00611547	0.0141651	0.0168935	0.0215909	0.0125429	0.0474916	0.00961632	0.00638181	0.00467363	0.0259717	0.0153587	0.0124585	0.00968854	0.0110134	0.00880833
GFPT1	0.0726125	0.0823504	0.108627	0.102119	0.097936	0.10342	0.152327	0.0926436	0.10669	0.101947	0.111939	0.0656442	0.0881707	0.072656	0.0888067	0.0841607	0.0951069	0.104145	0.0842467	0.0804684	0.0912845	0.0944691	0.0925456	0.108676	0.0946777	0.0959461	0.0931211	0.102699	0.0811839	0.081391	0.109636	0.109389	0.0998898	0.115033	0.0600398	0.0918985	0.13835	0.124784	0.0754334	0.102369	0.107293	0.0644995	0.118652	0.086174	0.0911545	0.114475	0.104563	0.179192
NFU1	0.0687572	0.0586783	0.0622376	0.0471701	0.0555133	0.0568872	0.0113392	0.0646237	0.0622242	0.0562788	0.0677716	0.0632835	0.0579169	0.0358302	0.0458516	0.0635014	0.0655718	0.0500787	0.0644952	0.0589169	0.0531754	0.0838691	0.0573575	0.0740537	0.0463343	0.0635405	0.0601452	0.0531013	0.0524817	0.0611337	0.0627014	0.0651806	0.0624926	0.0657412	0.0446736	0.0744271	0.0461203	0.0537183	0.0614857	0.0501046	0.0483609	0.0606817	0.0379539	0.0570308	0.0465765	0.063174	0.0666342	0.0855038
AAK1	0.248859	0.275039	0.349865	0.303005	0.312228	0.262273	0.376139	0.328913	0.362019	0.295031	0.309361	0.263239	0.255252	0.304249	0.295899	0.314808	0.261879	0.211629	0.335866	0.280435	0.361913	0.41644	0.306168	0.373352	0.269793	0.286929	0.30598	0.294313	0.29432	0.282717	0.307252	0.378975	0.33895	0.326361	0.221624	0.269637	0.390839	0.344298	0.310564	0.317147	0.336148	0.284622	0.345003	0.278925	0.335989	0.330154	0.373188	0.417815
ANXA4	0.171495	0.202325	0.267824	0.184455	0.169337	0.154624	0.201145	0.210708	0.241067	0.264996	0.258784	0.242891	0.176017	0.249107	0.244576	0.219873	0.196244	0.129464	0.21608	0.212391	0.198322	0.258638	0.232424	0.293645	0.211124	0.182213	0.239633	0.181874	0.195618	0.183581	0.248598	0.212228	0.262269	0.273446	0.246631	0.263029	0.222622	0.243192	0.169217	0.18942	0.184574	0.283166	0.229423	0.189739	0.220099	0.251039	0.271777	0.281299
GMCL1	0.0723914	0.0933957	0.0980876	0.108353	0.112553	0.0864955	0.139798	0.112307	0.124324	0.0946043	0.127903	0.0915481	0.0689531	0.0773997	0.0971659	0.121248	0.0862518	0.114468	0.111273	0.0984802	0.105236	0.0874271	0.0962887	0.125699	0.0975066	0.0877061	0.101794	0.120072	0.0945321	0.12843	0.10948	0.102565	0.0956304	0.13802	0.073254	0.0805632	0.128724	0.0985664	0.0788368	0.095403	0.103138	0.0877936	0.0649989	0.121877	0.100537	0.104285	0.116814	0.184339
SNRNP27	0.00184524	0.00388166	0.00712372	0.00833164	0.00623767	0.00793956	0.0186273	0.00817758	0.00582335	0.00514628	0.00536291	0.0025326	0.00252406	0.00974702	0.00387602	0.00376908	0	0.0113933	0.00901272	0.00453275	0.00391092	0.00946967	0.00720303	0.00914193	0.00422654	0.0104241	0.005051	0.00611947	0.00830053	0.00357824	0.00586714	0.00438207	0.00603097	0.00886939	0.00481654	0.00274588	0	0.00690065	0	0.007121	0.00129896	0.00765074	0.00983887	0.00547537	0.00474794	0.00819787	0.00598349	0.0073891
MXD1	0.0489899	0.0598681	0.0869511	0.100338	0.0825154	0.0838078	0.140196	0.092039	0.076164	0.0795971	0.0960976	0.0519646	0.0844907	0.0887886	0.0492053	0.0625449	0.0301863	0.0527516	0.0858305	0.0468272	0.0628192	0.0886416	0.0632053	0.0748033	0.0783172	0.0569832	0.104641	0.0845494	0.115167	0.0949898	0.0868322	0.075278	0.0719863	0.0887066	0.0886553	0.0441917	0.130374	0.0758865	0.0362913	0.0636174	0.0534367	0.0919641	0.0541948	0.115492	0.0940299	0.0912655	0.0618593	0.103673
ASPRV1	0.000804751	0.00772646	0.0100553	0.00646878	0.00958728	0.00758471	0.00988385	0.00800605	0.00917291	0.00368955	0.00403076	0.00301378	0.00346938	0.0106262	0.00596235	0.0114819	0.0086886	0	0.00668343	0.00412424	0.00698518	0.00698524	0.00104886	0.00897486	0.00791178	0.00509989	0.00442312	0.00404709	0.00649537	0.00290407	0.00702879	0.00644971	0.00803038	0.00700954	0.00270803	0.00773018	0.00362779	0.00411807	0.00708054	0.00216315	0.00358783	0.00232139	0.00790808	0.00759376	0.00233341	0.00847878	0.00349907	0.00768644
PCBP1	0.0856277	0.109325	0.105461	0.107624	0.0899658	0.108496	0.227245	0.112445	0.0803599	0.0759827	0.108359	0.0646423	0.0890131	0.0515127	0.0585502	0.0393677	0.0560343	0.0384721	0.136972	0.0759554	0.0683189	0.0919858	0.0650317	0.065384	0.128406	0.0723061	0.106463	0.106781	0.109878	0.102055	0.0991352	0.0769606	0.0968996	0.086518	0.0650098	0.0684295	0.125857	0.0736043	0.0933518	0.0609768	0.0373066	0.069267	0.0474262	0.0902221	0.0814283	0.0947091	0.0470634	0.119692
C2orf42	0.0555061	0.0501014	0.0583131	0.0283208	0.0425891	0.0357165	0.0769614	0.0443384	0.0490268	0.0362326	0.0492117	0.0458152	0.0337842	0.0349058	0.0518438	0.0465694	0.025148	0.0547862	0.0435306	0.0470702	0.036428	0.0414981	0.0408151	0.0407913	0.0458716	0.0425329	0.0528579	0.051317	0.0327232	0.0475697	0.0495915	0.0400256	0.0415745	0.0592088	0.0405369	0.0479396	0.0565337	0.0449452	0.0339553	0.038189	0.0562186	0.043995	0.0276901	0.0435603	0.0338651	0.0345023	0.0434841	0.0967653
TIA1	0	0	0	0	0	0	0	0.000112922	0	0.000370926	0.000217772	0	0	0	0	0	0	0	0	0	0	0	0	0.0002419	0	0	0	0	0	0.000397879	0	0	0.000209137	0	0	0	0	0	0	0	0	0	0	0	0	0.00016057	0	0
PCYOX1	0.0458743	0.0457096	0.0582275	0.0476182	0.0399251	0.0461708	0.124722	0.0733135	0.0648735	0.0415967	0.0476164	0.0278628	0.0480987	0.063121	0.044446	0.033185	0.0381287	0.0599582	0.0631147	0.0416101	0.0499648	0.0454793	0.0402679	0.0480505	0.038071	0.0457702	0.035893	0.0310296	0.0556288	0.0324622	0.0751173	0.0707387	0.0537598	0.0425662	0.0289008	0.0330657	0.0892957	0.0645213	0.0414562	0.0463898	0.0218502	0.0469371	0.0367183	0.0384814	0.0344479	0.0637932	0.0371222	0.0625182
SNRPG	0.0209593	0.0202163	0.0351686	0.035682	0.0213363	0.0304763	0.020225	0.0264689	0.0374983	0.0203223	0.0337952	0.0186329	0.00951013	0.0334721	0.0202551	0.0237922	0.0119265	0.00452903	0.0281914	0.0206279	0.0253444	0.0280931	0.0179901	0.0332841	0.0230162	0.0191659	0.0149902	0.0234845	0.0300999	0.0269097	0.0369192	0.037016	0.0284913	0.0190484	0.0120039	0.0225298	0.02289	0.0270627	0.039069	0.0300723	0.0131269	0.0302281	0.0477431	0.0283474	0.0134069	0.0293753	0.0258846	0.0507563
FAM136A	0.00755812	0.00814224	0.0104902	0.0101758	0.0112507	0.00816347	0.0366165	0.0129117	0.0198625	0.0111772	0.0152375	0.0100856	0.0184726	0.0111674	0.0149198	0.0139888	0.0234902	0.00567575	0.0119767	0.0157535	0.00725711	0.0109985	0.0102089	0.013239	0.00820748	0.0063836	0.00755093	0.0121466	0.0101672	0.00685624	0.0193802	0.0102089	0.0169884	0.0150026	0.0045537	0.0143148	0.0131198	0.0155171	0	0.0169879	0.0166964	0.00665002	0.0055406	0.0119597	0.00545204	0.0104054	0.0109763	0.0167338
TGFA	0.0463746	0.0839531	0.0850346	0.0643864	0.0688967	0.0533249	0.0474194	0.0926578	0.0715723	0.0856783	0.0721659	0.0768777	0.0580695	0.0631965	0.0620862	0.0715231	0.0396572	0.0438076	0.0798066	0.0666465	0.0584856	0.082666	0.068992	0.0713063	0.0767138	0.0698628	0.057595	0.0754561	0.0875944	0.0818523	0.0736142	0.0488567	0.0798727	0.0936517	0.0873499	0.048997	0.0426868	0.0675134	0.10885	0.0717693	0.0717708	0.139361	0.0628676	0.0478722	0.0699101	0.0943904	0.0689236	0.0644546
ADD2	0.0542162	0.0565226	0.0399643	0.0541889	0.053329	0.0632736	0.0740637	0.0665945	0.0622069	0.0289642	0.0194662	0.0406674	0.016291	0.0425811	0.0478945	0.0292483	0.048089	0.0990503	0.0334434	0.0284672	0.0307409	0.034767	0.0568152	0.0344145	0.0485707	0.0694321	0.0772472	0.0591831	0.0584325	0.0461553	0.0686019	0.0744578	0.0672833	0.0342419	0.0339547	0.0488238	0.0361351	0.0371625	0.0578422	0.0593695	0.0288263	0.0401331	0.033293	0.0363701	0.0323982	0.0286004	0.0381964	0.0535021
FIGLA	0	0	0.000825301	0	0.000966014	0	0	0	0	0	0.000306099	0.000710886	0	0	0.000629937	0	0	0	0.000219267	0	0	0.000176036	0.000218399	0.000914406	0	0	0.00466853	0	0.00043271	0.000725526	0	0.00059544	0	0	0	0	0	0	0	0	0	0.000380179	0	0	0	0	0	0
CLEC4F	0	0.000733461	0.000340218	0.000892326	0.00029691	0	0	0.000393029	0.00185277	0	0	0	0	0	0	0.000595459	0	0	0.000574988	0.000803988	0.000706859	0.000735975	0	0.000578854	0.000659516	0.00131034	0.00469136	0	0.000660412	0	0	0.00137824	0.000265798	0	0	0	0	0	0	0.000712988	0	0	0	0	0	0.000440833	0	0.000298201
VAX2	0	0.00159459	0.00132021	0	0.00153337	0.00246223	0	0.00049845	0	0.00133843	0.000412058	0.000652829	0	0.00304035	0.00102848	0.000665809	0.00490779	0	0.0025626	0.00121056	0.00109193	0.00105615	0.000146269	0.00122475	0.000375441	0	0	0.00241202	0.00188867	0.0020697	0.000443063	0.00106382	0.00115914	0.00158984	0.0013661	0	0	0.000508604	0	0	0.00484247	0.00300123	0	0.00145531	0	0.00187724	0.000401223	0.00331942
ATP6V1B1	0	0	0	0	0.000377979	0	0	0.000207938	0	0.000346783	0.000318656	0	0	0	0	0.000807944	0	0	0.000504664	0	0	0	0	0.00019524	0	0	0	0	0.00027216	0.000482699	0	0	0	0	0	0	0	0.000317853	0	0.000452933	0	0	0	0	0	0	0	0
AC007040.2	0.0149989	0.0181517	0.015593	0.0102129	0.0154402	0.0136395	0	0.0225358	0.017445	0.0168061	0.0120145	0.00882609	0	0.0186883	0.0194505	0.0156383	0.0221832	0.0118056	0.0178726	0.00800702	0.0199701	0.0275731	0.0211697	0.0222278	0.0132892	0.0136096	0.0479107	0.018281	0.0132917	0.0063489	0.00907236	0.0193932	0.0206249	0.0228316	0.0106667	0.0148659	0.0227008	0.0206007	0.0212948	0.0395596	0.0102558	0.0143074	0.0113459	0.00424052	0.015055	0.0320787	0.0164676	0.0777604
ANKRD53	0	0.000719943	0.00252035	0.00276329	0.00118737	0.000757038	0	0.00211326	0.00146437	0.00117477	0.00080446	0.000816237	0.00271785	0.00144726	0.000201288	0.00241684	0	0	0.000987886	0	0.00375141	0.00354358	0	0.00376741	0.000329486	0	0.00817759	0	0.00336601	0.000575808	0.000834813	0.00158359	0.0013682	0.00123316	0	0	0	0.000735263	0	0.00133074	0	0	0.00281989	0.000987994	0	0.00246154	0.000959909	0.0020601
NAGK	0.0375993	0.0479948	0.0590994	0.0448106	0.0448236	0.0497647	0.048651	0.0722984	0.0735899	0.0445942	0.0604842	0.0431959	0.0497383	0.0619007	0.0716419	0.0680173	0.0411718	0.0759516	0.069735	0.0611549	0.060695	0.0625525	0.044066	0.0721929	0.0525642	0.045761	0.0680482	0.0301784	0.0484831	0.0414952	0.0630482	0.0708767	0.0758781	0.0565216	0.0331107	0.0647132	0.0380474	0.0575261	0.0520651	0.0583741	0.0616101	0.0539508	0.0669832	0.0525819	0.0426687	0.0580598	0.0752295	0.0788706
MCEE	0.0518982	0.034955	0.0585264	0.0374187	0.0326665	0.0263661	0.061895	0.0636455	0.0580361	0.0452587	0.049865	0.0460563	0.0635344	0.0517401	0.0481141	0.0400895	0.0570673	0.0391616	0.0384541	0.0410529	0.0356557	0.0683672	0.0358363	0.0667213	0.0367917	0.0378166	0.062824	0.0325908	0.0381933	0.0408704	0.0510277	0.0808349	0.0520807	0.0517938	0.0416161	0.048129	0.0260142	0.0514488	0.0228727	0.0607722	0.0433282	0.0429878	0.0310756	0.0336107	0.0396045	0.059974	0.0477172	0.141074
MPHOSPH10	0.0627232	0.0438401	0.05247	0.0457993	0.0294738	0.0343997	0.0812049	0.0722452	0.0679653	0.0629177	0.0687638	0.0676944	0.0392615	0.0725278	0.0590151	0.0747445	0.0507589	0.0337303	0.046855	0.0378428	0.0456605	0.0763833	0.0802467	0.078985	0.0361473	0.0585995	0.0690896	0.0276155	0.031695	0.0449034	0.0762679	0.0705894	0.0513395	0.0656356	0.0441187	0.0724092	0.0896622	0.069678	0.0492521	0.0676777	0.0770549	0.0533175	0.0237622	0.0373646	0.0296741	0.0767781	0.0600876	0.112189
PAIP2B	0.102603	0.0615945	0.0853794	0.0789052	0.0593085	0.0807784	0.106887	0.0845017	0.08305	0.0870632	0.0834566	0.0535961	0.113229	0.0638169	0.0600512	0.0752029	0.0440016	0.0353704	0.100874	0.065008	0.0566913	0.0966815	0.0785715	0.0950228	0.0852976	0.0736812	0.0438281	0.0589622	0.0919066	0.0912835	0.109122	0.0840943	0.0852645	0.102274	0.103997	0.0692316	0.0850594	0.0840824	0.0329586	0.0686302	0.0766222	0.172416	0.0990227	0.0498253	0.0747846	0.1104	0.0765917	0.159465
ZNF638	1.08154	1.03898	1.13902	1.06046	1.0574	0.990627	1.0192	1.07848	1.13578	1.17276	1.12763	1.04241	1.01285	1.01924	1.02035	1.06226	0.953866	0.957969	1.05272	1.04137	1.01584	1.29203	1.07657	1.21541	1.16925	1.05729	1.06445	1.059	1.1712	1.03052	1.01841	1.24385	1.091	1.19324	1.19927	1.22246	1.29602	1.13582	1.00054	1.27291	1.20502	1.15498	1.02057	1.00896	1.14748	1.18818	1.22333	1.3449
DYSF	0.364173	0.43286	0.494733	0.253408	0.254255	0.309766	0.191475	0.46475	0.307563	0.472558	0.294941	0.268892	0.429456	0.376162	0.366342	0.25658	0.412332	0.407011	0.309835	0.315169	0.2973	0.60583	0.364571	0.406467	0.509083	0.353624	0.430395	0.350135	0.433363	0.359056	0.493054	0.589331	0.386429	0.480917	0.496889	0.315826	0.183326	0.478915	0.434399	0.492597	0.37915	0.603214	0.422346	0.255004	0.534541	0.412768	0.35999	0.45342
CYP26B1	0.00495173	0.00582445	0.00456364	0.00511946	0.00445641	0.0065714	0	0.00588617	0.0046937	0.000979985	0.0016513	0.00203422	0	0.00301734	0.00422895	0.00140071	0.00578998	0	0.00429418	0.00585356	0.00448098	0.00309705	0.00402263	0.00316957	0.0047288	0.00487223	0.00523942	0.00410922	0.00535173	0.00737202	0.00678677	0.00404443	0.00559735	0.00171578	0.00271501	0.00145336	0	0.00296155	0	0.00065024	0	0.00222798	0.00747032	0.00378665	0.00469774	0.00291321	0.00324626	0.00359205
EXOC6B	1.34268	1.2757	1.35887	1.27403	1.20085	1.16371	1.1516	1.22396	1.18524	1.35583	1.38881	1.23009	1.27996	1.28175	1.18064	1.28002	1.11906	1.33361	1.29579	1.27995	1.33962	1.33786	1.17246	1.44772	1.52011	1.15497	1.31676	1.1949	1.19712	1.21518	1.21735	1.17109	1.32824	1.40798	1.18348	1.3293	1.50192	1.19809	0.961627	1.32768	1.44078	1.3462	1.13858	1.18698	1.23119	1.4071	1.35663	0.978235
SPR	0.00735995	0.0021605	0.00345396	0.00133464	0.00333094	0.00570312	0.012828	0.00330317	0.00590348	0.00223171	0.000694177	0.00213159	0	0.00146176	0.00239653	0.00518751	0.011227	0	0.00329511	0.0031085	0.00227592	0.00202393	0.0020203	0.00108173	0.00198429	0.00311159	0	0.00309031	0.00274801	0.00222102	0.00515462	0.00297326	0.00476313	0.00183698	0.000545619	0.0017931	0.0194011	0.00287799	0	0.00174651	0	0.00306503	0.00676238	0.00249076	0.00428933	0.0013779	0.000428973	0.0154505
EMX1	0.00587009	0.00676595	0.00420906	0.0153703	0.0073797	0.00942034	0.0128139	0.0137083	0.00953886	0.00579923	0.00327938	0.00629756	0.00353934	0.00624143	0.00525197	0.00337781	0.0121299	0	0.00431686	0.0041494	0.00507671	0.00341393	0.0122253	0.00359156	0.00520336	0.0076072	0.0152686	0.00764297	0.00491219	0.00636391	0.0109837	0.0106383	0.0101381	0.00529419	0.00879579	0.00696241	0.00353314	0.0056182	0.0135901	0.00104458	0.00468128	0.000905248	0.00676283	0.01306	0.00693607	0.00338632	0.00417498	0.0031601
SFXN5	0.0701466	0.088779	0.0986823	0.0647059	0.0848362	0.0782709	0.121109	0.097178	0.0867871	0.0995836	0.0733355	0.0840964	0.0794175	0.0930128	0.0961909	0.0879145	0.0675153	0.0783853	0.0793624	0.0795117	0.0793851	0.0976483	0.122012	0.103789	0.0933338	0.0806406	0.0756584	0.0842806	0.072273	0.0782526	0.106194	0.0866164	0.107315	0.0953031	0.0692285	0.0741705	0.156997	0.102594	0.0584505	0.097659	0.0795711	0.0872318	0.0467569	0.0729553	0.0840965	0.0999984	0.131888	0.180536
RAB11FIP5	0.00156142	0.00400845	0.00510848	0.00184609	0.00157885	0.00260472	0.0059963	0.00433885	0.00393093	0.00562652	0.00537455	0.00382197	0.00322761	0.00492139	0.00364135	0.00618817	0.00421334	0	0.000676244	0.00134295	0.0025495	0.00500148	0.00304911	0.00356519	0.00352198	0.00241551	0.00570696	0.00359686	0.00510856	0.00165813	0.00295601	0.0108493	0.00526073	0.00378926	0.000909657	0.00226527	0.0180318	0.00495489	0.0151805	0.0142427	0.00326568	0.00181689	0.00394048	0.00527917	0.00284788	0.00641832	0.00539184	0.0156252
NOTO	0	0.000175565	0.000751466	0	0	0	0	0	0	0	0.000233454	0.000664365	0	0	0.000226511	0	0	0	0	0	0.000489835	0.000146102	0	0.000464059	0.000451422	0	0	0	0.00015785	0	0	0	0.000212443	0.00108032	0.000603952	0.00127457	0	0	0	0	0	0	0	0	0	0.000244569	0	0
SMYD5	0.00377733	0.0140939	0.011445	0.0101871	0.0131501	0.0110426	0.028701	0.0180997	0.0211434	0.0114832	0.0123393	0.011813	0.0113394	0.0095692	0.0144351	0.0107503	0.0146471	0.00755698	0.0141357	0.0123764	0.0147717	0.0106782	0.0104152	0.0135931	0.0128456	0.0108623	0.0278544	0.00972003	0.0146853	0.0142986	0.0183255	0.0177956	0.019184	0.0142716	0.00740697	0.00861207	0.0164749	0.0118647	0.0234202	0.00994385	0.00464862	0.0164365	0.0148918	0.012452	0.0105592	0.0120483	0.0170205	0.025501
PRADC1	0.00501094	0.0125736	0.0152335	0.0150012	0.0175477	0.0150276	0	0.0128499	0.00962388	0.00743509	0.0111994	0.00687571	0.0234581	0.0143497	0.0131103	0.017117	0.0143057	0	0.0144307	0.0114178	0.0132058	0.0115338	0.0077984	0.0178615	0.0146674	0.0169469	0.0148823	0.00947082	0.0126562	0.0115034	0.0126673	0.0179772	0.0143774	0.0224524	0.00677253	0.0125058	0.0226882	0.0209169	0.0172554	0.0137465	0.0201641	0.0101662	0.0110364	0.00568384	0.0105723	0.0160064	0.0103323	0.0198966
CCT7	0.0581199	0.0566543	0.0574265	0.0715815	0.0512023	0.0666901	0.148184	0.0834692	0.0828717	0.0443965	0.0551404	0.034147	0.0646345	0.0528993	0.055182	0.0375674	0.0329809	0.0320305	0.0723125	0.0450343	0.0594121	0.0531837	0.0501527	0.0486916	0.045313	0.0432445	0.0444301	0.0656257	0.0666407	0.053182	0.090926	0.0929783	0.0798893	0.0453458	0.0428287	0.0411207	0.0592025	0.0602562	0.0433179	0.0498557	0.0179886	0.045754	0.0933676	0.076411	0.0564409	0.0628103	0.0444475	0.0609582
FBXO41	0.0245854	0.00975478	0.00840504	0.0126222	0.00742006	0.00986202	0.0155026	0.0144889	0.0159426	0.00436329	0.00346682	0.00846971	0	0.00795112	0.00730657	0.00587542	0.0231337	0	0.00564598	0.00995045	0.0100776	0.00503208	0.00728159	0.00692934	0.0069662	0.0195345	0.0378072	0.0131445	0.0125854	0.011561	0.0160203	0.0105422	0.0108094	0.00310251	0.00840455	0.00661668	0.021283	0.00630389	0.0327884	0.0061248	0.00347507	0.00290779	0.0124535	0.0119251	0.0048638	0.00689551	0.00958914	0.0106177
EGR4	0.00417411	0.00372492	0.00288422	0.00347502	0.00277369	0.00547035	0	0.00481743	0.00618303	0.00215059	0.00187732	0	0.00379682	0.00299673	0.00336427	0	0	0	0.00181109	0.00226256	0.00313588	0.0011596	0.00219166	0.000861316	0.000702515	0.00370605	0.00747848	0	0.0047347	0.00352602	0.00571437	0.00460839	0.00479735	0.00224862	0.000705728	0	0	0.00162242	0.00681404	0.00183025	0.00575477	0.00282459	0	0	0.00351331	0.00205391	0.00214377	0.00249169
ALMS1	0.191796	0.164498	0.184904	0.196814	0.179986	0.177255	0.175852	0.190171	0.202727	0.235409	0.259999	0.236937	0.214589	0.187841	0.174962	0.189161	0.191487	0.144314	0.197242	0.178806	0.182558	0.229051	0.194389	0.235005	0.215145	0.185073	0.170832	0.152592	0.135677	0.177307	0.181684	0.189466	0.213646	0.200693	0.160045	0.218537	0.207089	0.208441	0.171258	0.250282	0.178654	0.166536	0.116739	0.174237	0.150771	0.227336	0.24301	0.211906
TPRKB	0.0177992	0.0137887	0.0154704	0.0149882	0.0160787	0.0184111	0.0347935	0.0228404	0.0204962	0.0206125	0.0178954	0.014833	0.024544	0.0313906	0.020187	0.0171676	0.0278039	0.0179672	0.0172887	0.00745968	0.019158	0.0142537	0.0129412	0.0172417	0.0162381	0.0144961	0.0160736	0.0212053	0.014686	0.0228048	0.0252214	0.0203603	0.0169828	0.0188453	0.00831138	0.0137062	0.0258451	0.0184792	0	0.0230305	0.00820717	0.0177631	0.0169708	0.0193868	0.0164052	0.0178272	0.0190487	0.0514075
DUSP11	0.0255144	0.0231389	0.030632	0.0294612	0.0254764	0.0188898	0.067315	0.0366394	0.0554658	0.0276755	0.0257499	0.0204348	0.0159206	0.0451139	0.0370274	0.0320888	0.0247259	0.0276592	0.0288448	0.0158002	0.0272074	0.0375773	0.0244747	0.0408456	0.023614	0.018842	0.0211537	0.0280105	0.0264266	0.0278679	0.0326419	0.0412962	0.0294403	0.0387266	0.0133165	0.0237272	0.0402837	0.0308544	0	0.0240675	0.0439651	0.0445937	0.0337296	0.0232795	0.021279	0.0317362	0.0261674	0.0572363
C2orf78	0	0.000886881	0.000409963	0	0.000189922	0	0	0.000277026	0	0	0.000200048	0.000318375	0	0.000679711	0	0	0	0	0.000503037	0	0	0.00108855	0	0.000952252	0.000366278	0.000683929	0	0	0.000674545	0.00101882	0	0.000940937	0	0	0	0.000961413	0	0.000679644	0	0	0	0	0	0	0	0.000796225	0	0.000203441
STAMBP	0.0785336	0.0897459	0.119964	0.0861285	0.0756433	0.0875055	0.130429	0.100966	0.131854	0.117485	0.130935	0.0980997	0.116665	0.128987	0.118199	0.157342	0.0767642	0.111212	0.11547	0.104324	0.111838	0.121653	0.103725	0.167922	0.0921739	0.0847216	0.122773	0.0812472	0.0750854	0.0849986	0.114068	0.111672	0.107066	0.11471	0.0557626	0.0980943	0.124603	0.107452	0.101225	0.110246	0.125457	0.102768	0.147833	0.0786606	0.0736802	0.149041	0.150389	0.132978
ACTG2	0.00106342	0.0006506	0.000773203	0	0.000934413	0	0	0.000151146	0	0	0.000392812	0	0	0	0.000199785	0.00112979	0	0	0.000441359	0	0.000783953	0.000517389	0.00123395	0.000188706	0.000502172	0.00137667	0	0.000618455	0.00096766	0	0.000362851	0.000409133	0.000525265	0	0	0.00108831	0.00367668	0.000426582	0	0.000807273	0.00200617	0	0	0	0	0.00047061	0.00102034	0
DGUOK	0.0552481	0.053205	0.0579193	0.0486194	0.0508142	0.0634582	0.0601005	0.0777573	0.0621465	0.0585779	0.0683212	0.0546822	0.0387283	0.0522876	0.0524715	0.0692646	0.0454127	0.0416088	0.069774	0.0538615	0.0525395	0.0759261	0.0567411	0.0727537	0.0528259	0.0519205	0.0664656	0.0392021	0.0491805	0.062219	0.0751154	0.0731795	0.0684649	0.0615423	0.0463361	0.0421818	0.0545804	0.0489643	0.0224936	0.0708911	0.0552131	0.0648801	0.0510712	0.0444667	0.0399607	0.0774035	0.067852	0.142681
TET3	0.128165	0.167921	0.209046	0.135881	0.173819	0.149917	0.187123	0.190736	0.267909	0.174792	0.172777	0.16671	0.220863	0.15802	0.246527	0.257543	0.0949143	0.2371	0.159677	0.205191	0.197404	0.206253	0.216366	0.301871	0.149253	0.157439	0.209589	0.112656	0.136839	0.143369	0.161686	0.217569	0.167895	0.201586	0.154545	0.187309	0.20466	0.202439	0.14465	0.158512	0.269818	0.15246	0.237837	0.130715	0.143592	0.20842	0.317321	0.170124
BOLA3	0.0141791	0.0122157	0.0198077	0.018694	0.0234905	0.0195628	0.0203295	0.0199028	0.0275172	0.0101549	0.0114071	0.0148444	0.014119	0.0261479	0.0202303	0.0236584	0.0130935	0.00496647	0.0153151	0.022675	0.0181158	0.016242	0.0170649	0.0190677	0.0168139	0.0226986	0.0236943	0.0227683	0.0199587	0.0245128	0.0260881	0.0243033	0.0220569	0.00999176	0.0149102	0.00508309	0.0187583	0.0153602	0.0111609	0.0105478	0.0156025	0.0275836	0.00809353	0.0114893	0.0144918	0.0152323	0.0223139	0.0181275
MOB1A	0.0388515	0.0251901	0.032867	0.0232167	0.0273664	0.0343715	0.0548902	0.037947	0.0333671	0.0257463	0.0457995	0.0296837	0.0273321	0.0209817	0.019822	0.021375	0.0364391	0.0349324	0.0341145	0.0229648	0.0323489	0.0366572	0.0348751	0.0352925	0.0279292	0.0372537	0.0405145	0.027073	0.0338744	0.031012	0.0421897	0.0375754	0.0350395	0.0344436	0.0191861	0.0252068	0.0484145	0.0333513	0.0137945	0.0372193	0.0161906	0.024193	0.0503325	0.0165823	0.0266177	0.0362645	0.034836	0.0528263
MTHFD2	0.00210007	0.00317327	0.00309182	0.0025773	0.00589034	0.00598046	0.0148874	0.00672157	0.00433893	0.00261035	0.00595417	0.00188922	0.00647493	0	0.0016093	0.00235166	0.0124234	0	0.00557648	0.00221458	0.00395804	0.00990283	0.0042873	0.00612332	0.00318095	0.00512765	0	0.0052806	0.00775944	0.00696481	0.00651346	0.0198236	0.00603207	0.00398196	0.00216415	0.00270722	0.0116445	0.0049191	0.00872059	0.00113464	0.00203265	0.00147134	0.00746409	0.00320136	0.00168338	0.0135923	0.00973939	0.0218177
AC006030.1	0.133691	0.0952656	0.112245	0.0627994	0.0565508	0.0515874	0.0893187	0.125223	0.0928147	0.0971987	0.127291	0.140364	0.104781	0.170497	0.123492	0.102424	0.0824756	0.0822167	0.110472	0.100828	0.143234	0.256665	0.100556	0.121511	0.123071	0.101229	0.0958257	0.10727	0.173626	0.0781184	0.0684038	0.192284	0.154507	0.0680916	0.135499	0.075454	0.11225	0.0965398	0.0704847	0.197103	0.0996054	0.156808	0.108007	0.0517467	0.0898477	0.197183	0.0982496	0.250949
DCTN1	0.0142569	0.020477	0.025643	0.0133819	0.0161416	0.0132215	0.0189316	0.0254237	0.0357175	0.0289328	0.0439703	0.0257576	0.0335615	0.0362631	0.0284196	0.0253842	0.0313227	0.0224435	0.0213047	0.020684	0.0207172	0.0573559	0.0315125	0.0479884	0.0129171	0.017385	0.0149171	0.0136541	0.0249971	0.0280013	0.0247435	0.0473205	0.0306662	0.0311706	0.0203385	0.0450683	0.0273443	0.0273394	0	0.0286425	0.0122362	0.0176624	0.025708	0.00661966	0.0138684	0.0456723	0.0411615	0.0561644
AC005041.1	0.00254548	0.00386197	0.00686638	0.0080583	0.0102278	0.00431343	0.00375368	0.00580004	0.00752644	0.00162647	0.00193335	0.00376655	0	0.00493589	0.00432425	0.00985854	0.00489113	0.0108967	0.0118097	0.00329678	0.00834509	0.0349109	0.00147483	0.0197812	0.0024775	0.0038308	0.0175707	0.00259572	0.0171423	0.00879335	0.00101697	0.0153755	0.00458738	0.00972898	0.00257398	0.00324257	0.00460989	0.00218423	0	0.00891529	0.00301899	0.0119474	0.0294191	0.00288189	0.00424146	0.0238747	0.0104903	0.00804137
WDR54	0.00770115	0.0105061	0.0136395	0.0120084	0.0136699	0.0211899	0.0113483	0.0218744	0.0124698	0.00558841	0.00482318	0.0114168	0.00419849	0.0142059	0.0135478	0.00511529	0.00720232	0.0173264	0.0130701	0.013466	0.00964976	0.012247	0.00893837	0.011233	0.00858119	0.013721	0.0197218	0.0191426	0.0152128	0.0138616	0.0151567	0.0143659	0.0136821	0.0104349	0.00962892	0.00999534	0.0108941	0.016137	0.0347442	0.0182288	0.0103773	0.0205643	0.0213216	0.0105595	0.0136286	0.010309	0.00939802	0.0153939
RTKN	0.136796	0.13047	0.164716	0.112815	0.0913484	0.110192	0.13498	0.175033	0.174201	0.143096	0.172455	0.172703	0.203769	0.267617	0.199733	0.185974	0.153109	0.166408	0.176429	0.12736	0.167316	0.213408	0.142532	0.203424	0.122698	0.100897	0.136998	0.0968101	0.107112	0.130116	0.166823	0.15928	0.195267	0.140192	0.108544	0.143475	0.139009	0.159119	0.1339	0.150194	0.165902	0.227247	0.17605	0.107733	0.0795444	0.234097	0.174553	0.0822291
INO80B	0.00293811	0.000286548	0.00176947	0.00108137	0.00090603	0	0	0.000141539	0	0.000383257	0.000316132	0	0	0	0.000196097	0	0	0	0.00195117	0	0.00106145	0.000675959	0.000702398	0.000642221	0	0	0	0	0.000508997	0	0.00051486	0.00132818	0.000981399	0.00110924	0.000547362	0.00253847	0	0.000632011	0	0.000561429	0	0	0.00457789	0	0	0.000334892	0	0.00288503
INO80B-WBP1	0	0	0	0	0.000371541	0	0	0.000223347	0	0	0.000655364	0	0	0	0	0	0	0.00401466	0.000636744	0.000755085	0.000344579	0.000242625	0.000280535	0.000354504	0	0	0	0	0.000167488	0	0.000734414	0	0.000464584	0.000520172	0.00142918	0	0.0034413	0.000331254	0	0.00149415	0.00221433	0	0	0	0.000977261	0	0	0.00120553
WBP1	0	0	0.00051247	0	0.000378354	0	0	0.000380277	0.00102005	0	0	0	0	0	0	0	0	0.00539405	0	0	0	0.000216174	8.3312e-05	0.000745753	0	0.000743473	0	0.00050237	0	0	0	0.00117099	0	0	0	0	0	0.000219814	0	0	0	0	0	0	0	0	0	0
MOGS	0.0157168	0.024865	0.0312253	0.0248476	0.0258864	0.0145757	0.0130462	0.0313068	0.0415495	0.0122716	0.0174668	0.012173	0.004181	0.0390543	0.029555	0.0260502	0.0233098	0.0395417	0.0224701	0.0139819	0.0220274	0.0256707	0.0185989	0.0344577	0.016168	0.0191858	0.0247998	0.0130424	0.0204763	0.0167013	0.0365286	0.0399517	0.0261433	0.0249875	0.0104743	0.0250873	0.0426965	0.0274196	0.0137793	0.0325723	0.0312144	0.0206799	0.0109613	0.0172399	0.0121567	0.0268428	0.0259894	0.045474
MRPL53	0.00200792	0.000823765	0.000508577	0.00072177	0.00018358	0.001153	0	0.000346259	0.0006967	0.000474367	0	0	0.00245621	0	0.000365472	0	0	0	0.00101898	0.000602616	0.000517606	0.000368662	0.000439391	0.000444289	0	0.000755821	0	0.000504609	0.000926765	0.000617509	0.00068888	0.00184643	0	0	0	0	0	0.000278785	0	0	0	0	0	0	0.00045418	0.000530008	0.000865959	0.000320048
CCDC142	0.00729451	0.0094949	0.0100629	0.00982892	0.00700151	0.00632051	0.00787126	0.0211797	0.0234469	0.0144852	0.0185604	0.0153142	0.0237671	0.0244013	0.0219181	0.0195181	0.0166815	0.0486789	0.0160114	0.0103366	0.0156831	0.022729	0.0254663	0.027095	0.00627809	0.013648	0.00726108	0.00707687	0.00882904	0.0101073	0.0305686	0.0191292	0.0204859	0.0209635	0.0165716	0.0224231	0.00306893	0.0238659	0.031807	0.0159175	0.0349271	0.00399611	0.00555046	0.0242534	0.00933815	0.0246366	0.0219215	0.0645631
TTC31	0.0127559	0.0148976	0.0215724	0.0089628	0.013365	0.0156819	0.0142718	0.0191984	0.0307188	0.0181513	0.0303768	0.0138728	0.0273932	0.0352161	0.0257042	0.0244943	0.0116986	0.0131121	0.0191892	0.0137393	0.0235837	0.0244771	0.0203015	0.0243021	0.0137693	0.0108496	0.00381846	0.0301357	0.0153643	0.0190092	0.0244802	0.0232843	0.026447	0.0192953	0.0108146	0.0205983	0.0310678	0.0264686	0.0168429	0.022092	0.0168116	0.0228074	0.0094677	0.0174324	0.0206576	0.0236076	0.0344937	0.0248105
PCGF1	0.00365286	0.0054598	0.00330517	0.00707011	0.00447281	0.00418312	0.00795612	0.00628807	0.00722843	0.00258619	0.00491675	0.000810277	0	0.00150011	0.00553825	0.00293172	0.00546468	0.00511965	0.0048929	0.00473139	0.00192407	0.00323438	0.00334969	0.00385956	0.00246857	0.0097221	0	0.00347929	0.00378479	0.00257371	0.00462686	0.00421235	0.00717398	0.00263854	0.00037827	0.00229323	0.00289868	0.00329131	0	0.00177738	0.00891802	0.00241557	0.00566768	0.00117279	0.00530572	0.00283632	0.00560138	0.00594764
TLX2	0	0.000687206	0	0	0	0	0	0.000133749	0	0	0	0.00081645	0	0	0	0	0	0	0.000276814	0	0.000435277	0.000131049	0	0.000160153	0.000305652	0	0	0	0	0	0	0	0.000242306	0	0.000454421	0	0	0.000178042	0	0	0.00203265	0	0	0	0	0	0	0
DQX1	0.0018573	0.000845114	0.000563609	0	0.000353908	0	0.00945531	0.000944954	0	0	0.000415428	0	0	0	0.00024144	0.000951612	0	0	0	0.00147499	0	0.000634586	0	0.000766048	0.000534526	0	0.00561607	0.000865514	0.000357438	0.00049657	0.000853674	0	0.0010476	0.000726743	0.000534935	0.00102955	0.00360384	0.000620089	0	0.00115739	0	0	0	0	0.000341842	0.00061923	0	0.00477416
AUP1	0.0435787	0.0539156	0.048087	0.0491432	0.0479254	0.0428074	0.09403	0.0587304	0.067501	0.0379875	0.0361315	0.0305398	0.0575822	0.086264	0.0562557	0.0539107	0.0793503	0.0363075	0.0498696	0.0438463	0.0423574	0.0349188	0.0288297	0.041699	0.0491356	0.0531969	0.0461362	0.061547	0.0518244	0.0399221	0.0761348	0.0580792	0.0583809	0.0392754	0.0209249	0.0295345	0.0843563	0.058486	0.0965189	0.0430972	0.0445866	0.046084	0.0401893	0.0772917	0.0407802	0.0345084	0.0309873	0.0568427
HTRA2	0.0110979	0.0155917	0.0177664	0.0208844	0.0137107	0.0160634	0.0340816	0.020327	0.022775	0.0132546	0.0143436	0.00633262	0.0144062	0.0353324	0.0203977	0.0193221	0.0205198	0.0144454	0.0168701	0.0148754	0.0198409	0.0166734	0.014006	0.0169649	0.0125819	0.0181857	0.0244538	0.0154737	0.0159646	0.0135423	0.0247311	0.0228781	0.0201631	0.0138386	0.00804875	0.0142933	0.0146076	0.0180409	0.0176616	0.00961078	0.00227786	0.010411	0.0124147	0.0053869	0.0106794	0.0170954	0.0152296	0.0146656
LOXL3	0.00310586	0.00124599	0.00344958	0.00341434	0.00137148	0.00445107	0.00403798	0.00375774	0.0058355	0.000964217	0.00435783	0.00225192	0	0.00605961	0.00230829	0.00193866	0.00481766	0	0.00251991	0.0069717	0.00189742	0.00271984	0.00150123	0.00236227	0.00199252	0.00195619	0	0.00246022	0.00347408	0.000604646	0.00551034	0.00333624	0.0056742	0.00266353	0.00328081	0	0	0.00128058	0.0182287	0.00623536	0.00441252	0.00307251	0.00430671	0.00248918	0.00205888	0.00204376	0.00273209	0.00468356
DOK1	0	0.00184956	0.00168226	0.00118797	0.000846093	0.00238087	0	0.00150058	0.00249744	0.00432606	0.00230188	0.00163537	0	0	0.00167086	0.00445935	0.00467785	0	0.00355185	0.00118738	0.000875068	0.00197861	0.00123761	0.00200929	0.00200525	0	0.00783474	0.00076776	0.0010105	0.000725526	0.00435488	0.00438682	0.00300735	0.00158884	0.00147675	0.00128562	0.00289868	0.00166427	0	0.00339333	0	0.00104614	0	0.000828229	0.00116547	0.00191426	0.00211711	0.00266279
M1AP	0.000564953	0.00238322	0.00490474	0.00401632	0.00222396	0.00238448	0	0.0027156	0.0029526	0	0.00129132	0.00288224	0.00695933	0	0.00229714	0.00184421	0.00465294	0	0.00145698	0	0.00290931	0.00205931	0.00108828	0.00170674	0.00165925	0.00135287	0	0.00136526	0.00312445	0.003102	0.00252986	0.00218931	0.00153032	0.00225867	0.00072782	0.00175741	0	0.00180537	0	0.000586011	0	0.00351478	0	0.00116553	0.000410268	0.00253935	0.000865372	0.00176934
SEMA4F	0.0290781	0.0187645	0.0154799	0.0101122	0.015063	0.0165742	0.0257682	0.0240876	0.014276	0.0138745	0.0139536	0.0127501	0.0237483	0.0151303	0.0152651	0.0157173	0.00717163	0.0184348	0.0145857	0.0124648	0.0116759	0.018655	0.0132813	0.0138328	0.0170317	0.0128892	0.0349709	0.0220266	0.0157572	0.0159134	0.0263541	0.0183689	0.0235609	0.0148626	0.0127314	0.00619	0.0089612	0.0145507	0.0209659	0.0130292	0.0093748	0.0155798	0.0168087	0.00792484	0.0168921	0.00940228	0.0163182	0.0380062
HK2	0.00205868	0.00322147	0.00446794	0.00285541	0.0014685	0.00551279	0	0.0166276	0.00326721	0.00244013	0.0045905	0.00211719	0	0.00217646	0.00324646	0	0.00575679	0	0.00651468	0.00090572	0.00217997	0.00863691	0.00272362	0.00298362	0.00190475	0.00244436	0.00381846	0.000738425	0.00328634	0.00212338	0.00685657	0.00764463	0.00338703	0.00357577	0.017075	0.0017193	0	0.00239192	0.0224508	0.00768622	0.00770653	0.00712213	0.00536522	0.00191703	0.00835989	0.0182129	0.00282054	0.0180756
POLE4	0.0226659	0.0253569	0.0286587	0.0226691	0.0225236	0.0188439	0.0640779	0.029751	0.0254552	0.0201125	0.0238942	0.0143361	0.0296612	0.0372106	0.0232289	0.0209209	0.0349317	0.020023	0.0365469	0.0209509	0.0178328	0.0248773	0.0126092	0.0288996	0.0177102	0.0135929	0.0362106	0.0207614	0.023903	0.0242844	0.0392368	0.0256295	0.0310657	0.0239218	0.00835766	0.0150647	0.0597571	0.0288162	0.0135374	0.0411957	0.0300399	0.0231297	0	0.0325067	0.0110878	0.0283387	0.0177635	0.0238731
TACR1	0.00809675	0.00635814	0.0108145	0.0285053	0.0170143	0.0101699	0.00925485	0.0124807	0.0138831	0.00887768	0.00773344	0.00505737	0.0111717	0.0160076	0.00496409	0.0186951	0.0101373	0.0257356	0.0158614	0.00249301	0.0111145	0.0166458	0.00466421	0.0228075	0.00409412	0.00374265	0.0255595	0.0147377	0.0196021	0.0170485	0.010354	0.0152882	0.00901805	0.017156	0.00497236	0.00691129	0.00791446	0.00941221	0.00669875	0.00459265	0.000963635	0.0103944	0.0226429	0.00673281	0.00199858	0.0276707	0.00858336	0.00555959
EVA1A	0.00339813	0.000806041	0.00186724	0	0.000913933	0	0	0.00189083	0.00188991	0.00165183	0.00169494	0.00103418	0	0.00395726	0.000824744	0.00258846	0	0.0110639	0.00225517	0.00150209	0.00391015	0.00324243	0.000420635	0.00457191	0.000409406	0	0.00640645	0	0.00212707	0.00175571	0.000723722	0.00466532	0.00156256	0.00404801	0.000845759	0.00324371	0.00384401	0.00149795	0	0.000805729	0.0017525	0.00101426	0	0	0.00131205	0.00381579	0.00463511	0.000309254
MRPL19	0.090861	0.108234	0.164321	0.103693	0.0972767	0.121807	0.117685	0.138259	0.0967176	0.138685	0.138985	0.078796	0.113262	0.127317	0.0756937	0.109517	0.147854	0.0739208	0.142525	0.0916247	0.108899	0.171368	0.0897537	0.123914	0.134875	0.0935494	0.200243	0.110747	0.118786	0.129666	0.122034	0.134171	0.123339	0.153895	0.0755234	0.0913738	0.152051	0.156627	0.139836	0.122209	0.098062	0.127974	0.113755	0.0984246	0.0855485	0.163533	0.0944977	0.153788
GCFC2	0.127161	0.110863	0.189065	0.151265	0.117241	0.15027	0.162712	0.159676	0.146406	0.169657	0.144428	0.112763	0.125424	0.143243	0.101178	0.16405	0.150306	0.0987589	0.15891	0.12279	0.13167	0.180709	0.106582	0.18442	0.146689	0.125935	0.195587	0.11712	0.117376	0.147666	0.173491	0.130774	0.131999	0.193252	0.10689	0.118926	0.15069	0.160423	0.0986504	0.157735	0.148279	0.112351	0.141112	0.138639	0.111122	0.182387	0.124006	0.212961
LRRTM4	1.11724	1.06239	0.742434	1.09527	1.19452	1.37063	0.829232	0.862505	0.873889	0.568123	0.542425	0.805411	0.792616	0.85034	0.799417	0.775605	0.904688	0.800207	0.757943	0.952008	0.828264	0.532306	0.982623	0.599937	0.78058	1.12744	0.883635	1.22213	1.19696	1.1217	0.927328	0.850809	0.883078	0.551756	0.880604	0.799328	0.70132	0.659925	1.25924	0.624369	0.713987	0.668136	1.00693	1.08196	0.953549	0.566984	0.67222	0.582951
CTNNA2	0.775526	0.560549	0.434893	0.558002	0.595764	0.706291	0.550534	0.492501	0.439651	0.589797	0.905869	0.617401	0.483161	0.40189	0.439695	0.390544	0.739709	0.437227	0.569341	0.589147	0.448328	0.335593	0.588335	0.328302	0.445838	0.628892	0.579889	0.610749	0.567825	0.582258	0.513112	0.406045	0.425549	0.3105	0.524825	0.398497	0.348679	0.336297	0.463675	0.300699	0.352566	0.510684	0.419434	0.549441	0.433586	0.345587	0.351952	0.359277
LRRTM1	0.00562908	0.00477873	0.00299369	0.0082218	0.00957798	0.00214792	0.0119645	0.0098625	0.00925452	0.0044156	0.00478823	0.00490678	0.00275852	0.00308091	0.00769502	0.00199312	0	0	0.00620915	0.0056223	0.00171885	0.00336837	0.00487674	0.00265704	0.00359287	0.00733687	0.00860338	0.00723178	0.00561	0.00524153	0.0112567	0.00859058	0.0096879	0.00255498	0.00656815	0.00288353	0	0.00604166	0.0121988	0.00354423	0.00267774	0.00114333	0.0161371	0.00796992	0.0052252	0.00195794	0.00955712	0.00318549
SUCLG1	0.0763528	0.0881554	0.0930877	0.081815	0.0871897	0.11487	0.116899	0.114759	0.100856	0.0937939	0.103641	0.0884772	0.101968	0.103192	0.0828175	0.0999076	0.0913711	0.0858974	0.0962799	0.10326	0.095559	0.111202	0.0849515	0.102967	0.108559	0.0981354	0.07111	0.0847069	0.0982926	0.0898547	0.109816	0.114591	0.0978423	0.105839	0.0769541	0.0917148	0.060023	0.093184	0.0655154	0.0954962	0.0965498	0.08298	0.0560036	0.070839	0.0722214	0.112109	0.0825257	0.136667
DNAH6	0.0804502	0.0601223	0.0385942	0.0754981	0.0538874	0.0660888	0.0301699	0.039824	0.0614955	0.0372894	0.0369232	0.0562086	0.0269712	0.0387863	0.0538572	0.0511202	0.068427	0.0710793	0.0409393	0.0399858	0.0419627	0.0372898	0.0573087	0.0447805	0.064136	0.0610788	0.0190496	0.073031	0.0711864	0.0707825	0.0639753	0.0619504	0.0383304	0.0688126	0.0407187	0.0349559	0.0166178	0.0271412	0.0235254	0.0388035	0.0359872	0.0463172	0.0744866	0.0533967	0.0388831	0.0420684	0.0400335	0.082122
TRABD2A	0.00431702	0.00522362	0.00352752	0.00490483	0.00460426	0.000623218	0.0135274	0.00458515	0.00432598	0.00586887	0.00400249	0.00273433	0	0.00245533	0.0044448	0.00112937	0.00606622	0	0.00341846	0.00439026	0.00421473	0.00351619	0.0036217	0.00291938	0.00319271	0.00376062	0.00428737	0.00372173	0.00427927	0.00333788	0.00762234	0.00638571	0.00732753	0.00151944	0.00246566	0.00242316	0.00353241	0.00218387	0	0.00106112	0.00726716	0.00627531	0	0.00225964	0.00758372	0.00420775	0.00434275	0.00423239
TMSB10	0.192505	0.197391	0.149819	0.268224	0.320297	0.348043	0.318653	0.305901	0.279642	0.112592	0.0937799	0.127828	0.190896	0.251257	0.271322	0.125133	0.154815	0.178421	0.188072	0.204799	0.197447	0.138995	0.19641	0.126181	0.152798	0.217373	0.187571	0.332944	0.328289	0.291161	0.297936	0.301108	0.271016	0.10069	0.135602	0.137854	0.143082	0.196839	0.342169	0.159468	0.108067	0.13627	0.263695	0.276344	0.236676	0.135583	0.131005	0.135048
KCMF1	0.121361	0.0980273	0.102459	0.102465	0.0979287	0.0890765	0.0750944	0.110828	0.134444	0.110284	0.119445	0.090091	0.116655	0.12163	0.103964	0.0953615	0.0935152	0.0866225	0.111095	0.105931	0.111768	0.128955	0.0976753	0.113285	0.0971285	0.0836772	0.0817779	0.076404	0.0886125	0.107116	0.126545	0.114815	0.11485	0.100228	0.0706548	0.0934195	0.0880383	0.0973398	0.0560036	0.12829	0.108426	0.0931739	0.114732	0.0741553	0.08107	0.121625	0.137067	0.144295
TCF7L1	0.00689704	0.00515418	0.0080894	0.00453859	0.00564183	0.000985403	0	0.0042624	0.00725827	0.00243662	0.00346479	0.00324946	0.0120622	0.00147271	0.00393587	0.00379506	0.00999987	0	0.00336245	0.00165042	0.003235	0.00389981	0.00416172	0.00514049	0.00365131	0.00498897	0	0.002094	0.00751592	0.00671135	0.00287043	0.00409218	0.00437067	0.00276374	0.00427801	0.00237229	0	0.00257994	0	0.00228198	0.00322491	0.000823073	0.00458303	0.00320196	0.00191126	0.00635227	0.00299042	0.00499507
TGOLN2	0.0559984	0.109924	0.146648	0.143294	0.141562	0.0894671	0.213946	0.155705	0.147299	0.0881075	0.112419	0.0680548	0.141142	0.132009	0.133601	0.102044	0.113985	0.131423	0.137301	0.101728	0.119532	0.162097	0.10569	0.143767	0.12189	0.0857012	0.150269	0.113354	0.124775	0.134548	0.153707	0.145003	0.165246	0.132207	0.065376	0.0936429	0.137693	0.154981	0.0397768	0.119418	0.104431	0.105258	0.0676981	0.112497	0.116617	0.165819	0.116974	0.158048
RETSAT	0.0152813	0.0259928	0.0337243	0.0306756	0.0186821	0.0271161	0.0239219	0.0294334	0.0321381	0.0114694	0.0291693	0.013616	0.0353039	0.0246655	0.0346993	0.0271952	0.00240768	0.0289067	0.0303919	0.0243091	0.0325943	0.0352001	0.0159425	0.028165	0.025421	0.0175399	0.0405442	0.0179143	0.0223692	0.0182626	0.0241013	0.0383413	0.0329143	0.00884995	0.00772734	0.018593	0.0600111	0.0288255	0.0322867	0.0219365	0.0313442	0.0144768	0.0296974	0.0118911	0.0157152	0.0389988	0.0290856	0.0241921
ELMOD3	0.096671	0.105497	0.151309	0.127853	0.104676	0.0923392	0.152977	0.129151	0.178544	0.119048	0.132971	0.0994591	0.129679	0.176615	0.138729	0.159801	0.172321	0.100383	0.118516	0.113423	0.127739	0.152616	0.103635	0.171955	0.11503	0.103303	0.137411	0.0969147	0.0898023	0.0972678	0.129571	0.150105	0.149916	0.172442	0.0773525	0.124748	0.155317	0.150353	0.142147	0.118758	0.167902	0.113903	0.156773	0.113274	0.111743	0.14296	0.191974	0.111087
CAPG	0	0.00180639	0.000895921	0	0.000388804	0.00120577	0.00447632	0.00167419	0.00287822	0	0.00252566	0.000766015	0	0.00376125	0.00043857	0	0	0	0.000574761	0	0.00113572	0.000668919	0.00112907	0.0017231	0	0.0013287	0	0.000773805	0.0011902	0.00192306	0.00158868	0.000908652	0.000888952	0.00137761	0	0.00190934	0	0.000990469	0	0	0	0	0	0.00151153	0.000424286	0.000213993	0.00177861	0.000887201
SH2D6	0.00768998	0.00422315	0.0169484	0.0186938	0.00513614	0.00507279	0.0466505	0.0137103	0.00495642	0.00542277	0.0110348	0.00203724	0.0265296	0.0277246	0.00755668	0.00841575	0.025137	0.0060941	0.01151	0.00421447	0.0091356	0.0178093	0.00695268	0.00983563	0.00615234	0.00521611	0.0264591	0.0084073	0.0102179	0.0161275	0.0513285	0.0183755	0.0154924	0.0182408	0.00965711	0.0070199	0.0284191	0.0344031	0.0379521	0.00699291	0.0136045	0.0113193	0.0382027	0.00489397	0.00496972	0.0119271	0.00575468	0.0302252
MAT2A	0.331756	0.172827	0.289327	0.30575	0.213298	0.252806	0.570856	0.311445	0.187793	0.252307	0.262846	0.205701	0.187278	0.218522	0.120571	0.112134	0.243925	0.101494	0.334166	0.14718	0.19788	0.36209	0.162379	0.217072	0.260103	0.193926	0.235737	0.33287	0.370664	0.321105	0.269868	0.231558	0.325228	0.282648	0.289983	0.135002	0.426706	0.279416	0.192683	0.307257	0.166822	0.26659	0.248528	0.282449	0.272003	0.341463	0.122617	0.631512
GGCX	0.0263934	0.0230082	0.0476651	0.0869769	0.0553853	0.0362072	0.039677	0.046896	0.0579863	0.0474613	0.0483352	0.0280396	0.0125398	0.0530148	0.0316514	0.0339967	0.0143509	0.0267495	0.0503444	0.0240794	0.0436803	0.0804154	0.0194697	0.0725577	0.0332812	0.0258126	0.0244128	0.0657443	0.134533	0.0748224	0.0521229	0.0677648	0.0424276	0.0644675	0.0164926	0.0238508	0.0441493	0.0428691	0.02918	0.0437242	0.0451154	0.0355752	0.0667351	0.0278436	0.0242901	0.0875729	0.0407202	0.0795824
VAMP8	0.0125885	0.00816572	0.0103177	0.0091923	0.00641506	0.00768394	0.00218247	0.00999125	0.00805125	0.00736049	0.00877075	0.00883227	0.004181	0.0114648	0.00987352	0.0118105	0.010054	0.00878981	0.0162623	0.00979318	0.0171522	0.0122803	0.0133392	0.025083	0.00411301	0.00896107	0.013311	0.0079404	0.00743474	0.00738233	0.0378751	0.0170373	0.0112045	0.00953794	0.0066961	0.0115215	0	0.00773421	0.0101732	0.00922069	0.012337	0.0106326	0.00671944	0.0136982	0.00503345	0.0148605	0.0057526	0.0609024
VAMP5	0	0.00121298	0.00151379	0.00287108	0.000553163	0	0	0.00244644	0.00115714	0	0.00200113	0.000454588	0	0.00151625	0.00383534	0	0	0	0.00152251	0.0017244	0.0012733	0.001431	0.00101686	0.0018088	0.000259733	0.00248713	0.00387229	0.000648014	0.0013596	0.0013581	0.000566759	0.00589674	0.00187959	0	0	0	0	0.001052	0	0.00280396	0	0.00158204	0	0.00198233	0.00333029	0.00299773	0.00305148	0.00318378
RNF181	0.00646511	0.0100345	0.0109147	0.0175083	0.00987762	0.00809148	0.0121049	0.00924025	0.0065659	0.00389346	0.00614184	0.00428019	0.0184685	0.00943202	0.0081463	0.00483287	0	0	0.0121268	0.00529334	0.00791025	0.00560146	0.00302367	0.00898027	0.00708443	0.00636686	0.0182708	0.0060125	0.0115867	0.00691341	0.00894819	0.00999761	0.00720873	0.00622587	0.00409038	0.00356606	0.00737857	0.0073505	0.0120072	0.0019463	0.00145076	0.00755341	0.00355546	0.00672709	0.00346517	0.01038	0.00323471	0.0028753
TMEM150A	0.00146915	0.00725968	0.0106576	0.011505	0.00607748	0.00501456	0.00952978	0.00852259	0.00878524	0.00624405	0.00913131	0.00222053	0.00401682	0.00506458	0.00898149	0.0048298	0.00515716	0	0.00808236	0.00197264	0.0106386	0.00425763	0.00317905	0.00827269	0.0073626	0.00357846	0.0128711	0.00309069	0.00556894	0.00827815	0.00637112	0.00979997	0.0103312	0.0106262	0.00209729	0.0039351	0.0130285	0.0119768	0.0156256	0.00696599	0.00801556	0.00101913	0.00391298	0.00344059	0.00406726	0.0100748	0.00563276	0.00405684
USP39	0.081649	0.0788034	0.121145	0.0963171	0.085538	0.0813096	0.101183	0.0892949	0.0807246	0.0730307	0.0726301	0.0562651	0.0410458	0.121243	0.0725198	0.0866156	0.0677995	0.0629572	0.12777	0.0895181	0.0975841	0.0896853	0.0441412	0.0964109	0.0854308	0.0681213	0.113413	0.0773099	0.107016	0.104901	0.0918009	0.109645	0.0782394	0.108528	0.0393082	0.0623887	0.0875453	0.0903673	0.102049	0.0761174	0.0629245	0.0748929	0.112326	0.0727174	0.056998	0.0935753	0.0958779	0.132852
C2orf68	0.0180215	0.0232454	0.0355894	0.0179813	0.0129364	0.00945502	0.0329613	0.0437996	0.0383567	0.0248382	0.0321567	0.0228813	0.047445	0.0372152	0.0399104	0.0377203	0.00981408	0.0467025	0.0303731	0.0300184	0.0300375	0.0455501	0.0285684	0.0497544	0.0246772	0.0196037	0.0410196	0.0198017	0.0204792	0.0270081	0.0377414	0.0339457	0.0384687	0.0531491	0.0132373	0.0368855	0.0460951	0.036971	0.0147817	0.0400066	0.0497769	0.041355	0.0294724	0.0183793	0.0198312	0.0399072	0.0520993	0.072432
SFTPB	0.00230835	0.000275818	0.000971832	0.000996994	0	0	0	0	0	0	0.000125653	0	0	0	0.000164744	0.00104677	0	0	0	0	0	0	0	0.00056064	0	0	0	0.000682319	0	0	0	0.000568154	0.000526691	0	0.000220608	0	0	0	0	0	0	0.0010946	0	0	0	0	0.00048891	0
GNLY	0	0.00165703	0.000885608	0.00358823	0.00258937	0	0.00766266	0.00238601	0	0	0.000734624	0.000842807	0	0.00132447	0.000683833	0.0010934	0	0.00904034	0.000405614	0.00124622	0.000505781	0.000972156	0.00102381	0.00136342	0.000476128	0	0	0.000934561	0.00232739	0.000362716	0.00207151	0.00284055	0.00139286	0	0.000625513	0.00077871	0	0.00095815	0	0.0016218	0.00121589	0.000662472	0.00423406	0.00145957	0.00101322	0.00139322	0	0.00129799
ATOH8	0.0170633	0.007655	0.00973159	0.0114912	0.0081677	0.0098029	0.0208862	0.0135973	0.0186691	0.0177577	0.0232284	0.0204941	0.0117476	0.0225538	0.00978324	0.0113181	0.0099023	0.00607265	0.0311183	0.0129693	0.00788637	0.0174235	0.0156338	0.00847342	0.0105554	0.00205247	0.015248	0.00886323	0.0081348	0.024214	0.0118231	0.00985877	0.0260617	0.0281519	0.0138378	0.00669849	0.0204459	0.0160827	0.00452653	0.00890767	0.0136564	0.0303535	0.024891	0.0062008	0.0074195	0.0222601	0.0110312	0.00212559
ST3GAL5	0.207264	0.182296	0.382563	0.324163	0.25523	0.232818	0.223498	0.282259	0.356195	0.305064	0.286345	0.282099	0.283296	0.465831	0.196217	0.459462	0.143989	0.368744	0.315625	0.266006	0.297312	0.465925	0.2389	0.45205	0.234996	0.235107	0.307729	0.230737	0.425772	0.3097	0.20383	0.316937	0.338171	0.286538	0.19376	0.196403	0.167639	0.199029	0.176147	0.239906	0.280947	0.305835	0.333262	0.156202	0.164897	0.482617	0.261839	0.129309
POLR1A	0.073905	0.0429799	0.0499243	0.0540688	0.0550675	0.051191	0.0461404	0.0639474	0.0734899	0.0645734	0.0555948	0.0476622	0.0504861	0.0579273	0.0582305	0.0537555	0.0526369	0.0867724	0.0565518	0.0448306	0.0500861	0.0725766	0.0682145	0.0805941	0.0474112	0.0569161	0.0302258	0.0386236	0.0259123	0.0600705	0.0684035	0.0572198	0.0676347	0.061056	0.0282103	0.0533279	0.0515248	0.0555682	0.092242	0.0758652	0.0610017	0.0330746	0.0286473	0.0395899	0.0548724	0.0699457	0.0689269	0.119145
PTCD3	0.156425	0.130581	0.175923	0.14698	0.110375	0.119858	0.162142	0.168817	0.17698	0.158107	0.172379	0.136934	0.123613	0.135253	0.120939	0.122382	0.106771	0.100344	0.158924	0.133533	0.142973	0.20123	0.129151	0.167813	0.154525	0.120938	0.181079	0.13305	0.122768	0.150008	0.151759	0.190285	0.183479	0.182505	0.102431	0.144327	0.204443	0.181778	0.0932856	0.205559	0.139615	0.153987	0.165195	0.123216	0.117036	0.188355	0.134957	0.267215
IMMT	0.109103	0.111857	0.121341	0.110807	0.0945764	0.104457	0.135192	0.116901	0.139081	0.0937407	0.119782	0.0894385	0.107418	0.152985	0.115872	0.110497	0.0501205	0.107007	0.117015	0.114451	0.135388	0.113341	0.0934816	0.123006	0.102385	0.095272	0.119263	0.0725578	0.0840502	0.101982	0.121088	0.16351	0.119326	0.105694	0.0776181	0.090483	0.167329	0.112063	0.0918021	0.0986261	0.105756	0.113119	0.108938	0.101861	0.0814569	0.134661	0.131631	0.141806
MRPL35	0.0333381	0.0306562	0.033235	0.0374513	0.0233032	0.0308612	0.0134468	0.030258	0.0263747	0.024833	0.0194842	0.0223298	0.0221172	0.0254444	0.0203499	0.0216486	0.0107121	0.019725	0.0287588	0.0176185	0.0251302	0.0331423	0.0186431	0.0280186	0.0193514	0.0179436	0.0594698	0.0211837	0.0356741	0.0325264	0.0274592	0.0299292	0.0305419	0.0248965	0.0188565	0.0163536	0.02067	0.0243378	0.0342299	0.0204547	0.0187849	0.0227092	0.0138373	0.0352597	0.0195019	0.0353619	0.0194719	0.0205505
REEP1	0.0390848	0.0667335	0.0326989	0.0405513	0.0505476	0.0522705	0.046272	0.0607184	0.0477999	0.034106	0.0220391	0.0384715	0.0321583	0.0469996	0.049304	0.0450254	0.0336652	0.060499	0.032136	0.0406053	0.0393547	0.0413636	0.0506437	0.0341628	0.0321371	0.0515611	0.0629416	0.0505218	0.0551867	0.0397383	0.0556472	0.0829967	0.0745539	0.0560615	0.0449134	0.0336138	0.0441025	0.025182	0.0325738	0.0534878	0.0537949	0.0308653	0.0860052	0.0332965	0.0521678	0.0456401	0.055183	0.0413404
KDM3A	0.0638151	0.0488957	0.0465067	0.0539464	0.0613414	0.0651729	0.0777889	0.101218	0.0616121	0.0759898	0.0783408	0.0706092	0.0296933	0.0545612	0.0728377	0.0426538	0.0358609	0.0667206	0.0546354	0.0516719	0.0559929	0.0662521	0.0527393	0.0625589	0.0478149	0.0398357	0.0403693	0.0467322	0.0621302	0.06059	0.058785	0.0607016	0.0653382	0.0542605	0.103722	0.0698953	0.0815087	0.0557812	0.0367226	0.0387929	0.0706848	0.0800849	0.0609828	0.043669	0.0797139	0.102791	0.0751936	0.130511
CHMP3	0.032876	0.0222473	0.0224425	0.0266905	0.0238889	0.0317672	0.0404555	0.0349964	0.0284318	0.0181074	0.0218937	0.0144156	0.0194264	0.0327914	0.0208315	0.0162259	0.0155421	0.0102197	0.0213606	0.015794	0.0247438	0.0174809	0.017834	0.0201265	0.0176156	0.0192113	0.039703	0.0251581	0.0312161	0.0212597	0.0357963	0.029677	0.0302991	0.0157805	0.0166643	0.0197611	0.0265591	0.0209461	0.00640587	0.0142062	0.00922356	0.0191755	0.00989852	0.0162958	0.0151224	0.0239002	0.0112228	0.0163355
RNF103-CHMP3	0.0173573	0.0129302	0.016249	0.0155295	0.0127091	0.00806478	0.0254528	0.0165408	0.0141534	0.0201318	0.0174346	0.0175108	0.0028758	0.0119919	0.0118708	0.0183854	0.00752247	0.0198138	0.0140078	0.0116021	0.0116425	0.0154267	0.0206532	0.0163432	0.00762159	0.0194332	0.0107158	0.0107764	0.0134161	0.0140786	0.0136146	0.019196	0.0128303	0.0119641	0.0130541	0.00730688	0.00749662	0.00973475	0	0.0116661	0.0183084	0.011537	0.0169687	0.00784826	0.0125576	0.0152849	0.0143822	0.0172272
RMND5A	0.0871248	0.122224	0.144076	0.145737	0.118738	0.127266	0.111094	0.161349	0.144676	0.174705	0.169732	0.0871213	0.137659	0.107716	0.105821	0.100922	0.147387	0.0544271	0.139588	0.119892	0.111423	0.13615	0.118263	0.14732	0.138697	0.107412	0.115195	0.128022	0.102539	0.143755	0.154498	0.126605	0.133728	0.169763	0.116051	0.105941	0.135514	0.131319	0.173762	0.120039	0.132214	0.140888	0.0807875	0.12354	0.10969	0.153648	0.1516	0.178203
CD8A	0	0.00167395	0.0020556	0.00189096	0.00168613	0.00202155	0.0026504	0.00266117	0.00393156	0	0.000945856	0.00134929	0	0.00131492	0.00213927	0.00230333	0.00232601	0.00497241	0.00266273	0.00185196	0.0024496	0.00115085	0.00236048	0.00194716	0.000477	0.00163657	0.00507218	0	0.00241464	0.00208525	0.00265938	0.00348002	0.00200695	0.0033186	0	0.00360229	0.00306893	0.00213825	0	0.00254375	0	0.000950511	0.00350878	0	0.000657661	0.000669929	0.000612224	0.00184052
CD8B	0	0.00130094	0.00310526	0.00178731	0.00156066	0.00303622	0	0.000157485	0	0.00031112	0.000482057	0	0	0	0.00020468	0	0	0	0	0	0.000443521	0.000204309	0.000373717	0.000466575	0.000210492	0.000422096	0	0	0.000715462	0.00198524	0.000443305	0	0.000652025	0	0.00135512	0	0	0	0	0	0	0	0	0.00117587	0	0	0	0
RGPD1	0.0039237	0.00179063	0.0029761	0.0057023	0.00294993	0.00470869	0	0.00239865	0.00370219	0.00312008	0.0068411	0.00490834	0	0.00768452	0.00201826	0.00168436	0	0	0.00354117	0.00632466	0.00259353	0.00136639	0.000217964	0.00642601	0.00327699	0.000517538	0	0.00133707	0.00451166	0.00190117	0.00272263	0.0063428	0.0036593	0.00785769	0.001269	0.000907691	0.00337019	0.00257001	0	0	0.00220771	0.00230006	0.00370873	0	0.000797004	0.00507747	0.00514819	0.00375446
PLGLB1	0.0325578	0.0432793	0.0620705	0.0565149	0.0529347	0.0593818	0.0591913	0.0643773	0.0670354	0.0548457	0.0572364	0.0542715	0.0741604	0.062395	0.0513113	0.0489365	0.0828204	0.083663	0.0496945	0.0496542	0.0520191	0.0506005	0.0423684	0.0540049	0.0554285	0.0479501	0.0546698	0.0733685	0.0473377	0.073997	0.0702612	0.050769	0.0838853	0.0824062	0.0308443	0.0373368	0.0572281	0.0561155	0.0271187	0.0480602	0.0660086	0.0539666	0.0374009	0.0561016	0.0460145	0.0514348	0.0665288	0.0936721
PLGLB2	0	0.000348898	0.000977783	0	0.000830424	0	0.00511549	0.00091705	0.000506553	0.00192043	0	0.00187609	0	0	0.000523037	0.0009487	0	0.00786715	0	0.00132756	0.000373094	0.0011364	0.000491217	0.000765881	0.00097075	0.000800594	0	0.00195502	0.000458038	0.000503232	0.00161416	0.000426277	0.000251771	0.000632875	0.000971106	0	0	0.000498425	0	0.000706882	0	0	0	0	0.00067346	0.000810629	0	0.000721255
RGPD2	0.00575389	0.000989227	0.00824954	0	0.00328833	0.00388897	0	0.000891981	0.00411779	0.00701109	0.015566	0.00238799	0	0.00126853	0.0023193	0.000746364	0	0	0.00402948	0.00201168	0.00814997	0.000983271	0.00224869	0.000529973	0.00199236	0.00715689	0.00395728	0.0011511	0.00277458	0.00250452	0.00289766	0.00793883	0.00440522	0.000904543	0.000299895	0.00203021	0.00933486	0.0015278	0.00564669	0.00171618	0.0103937	0	0.00281175	0.00742777	0.00409021	0.0027811	0	0.00962353
KRCC1	0.129605	0.0955636	0.130046	0.0870556	0.0897263	0.0986627	0.137771	0.127961	0.113886	0.14752	0.159666	0.151258	0.15529	0.0917736	0.109788	0.133408	0.134139	0.0919997	0.131491	0.12147	0.127335	0.137859	0.13069	0.140271	0.122613	0.0951732	0.143661	0.104775	0.0690139	0.120246	0.137737	0.113133	0.124966	0.161769	0.0768428	0.114089	0.0868434	0.122187	0.108334	0.14884	0.113683	0.119175	0.105715	0.122091	0.0938462	0.143926	0.126125	0.141008
SMYD1	0.00057226	0.00129553	0.00122909	0.00212512	0.00144878	0	0.00406006	0.00144136	0.000736658	0.00134817	0.00327419	0.00139745	0	0.00300176	0.00109644	0.00270616	0	0	0.000317264	0.00130045	0.00055185	0.00134406	0.00134632	0.00144534	0.00138135	0.00178389	0	0.00179644	0.00194392	0.000506462	0.00153229	0.00112628	0.0016034	0.00237645	0.00245707	0	0	0.00118344	0	0	0	0.00121875	0	0.00407275	0.00137351	0.000298276	0.000642357	0.00148039
FABP1	0.000602253	0.000176894	0.000385151	0	0.000472774	0.00112347	0	0	0.00233746	0	0	0	0	0	0	0	0	0	0.000146352	0	0	0.000752023	0.000273314	0	0.00103232	0	0	0	0	0	0	0	0	0	0.000470679	0	0	0	0	0	0.00144842	0.000935998	0	0	0	0.00138535	0.000457314	0.00135666
THNSL2	0.0276045	0.0196376	0.0372362	0.0484826	0.0199761	0.031651	0.0137497	0.00713897	0.0472562	0.0223318	0.0390812	0.0163239	0.0337528	0.0264029	0.0355916	0.0148359	0.0391297	0.0325631	0.02533	0.0244031	0.0196811	0.0224832	0.00453343	0.0224545	0.0409228	0.00274403	0.0139342	0.0243891	0.0216614	0.0158666	0.0259495	0.0258584	0.04088	0.0178832	0.018603	0.0154577	0	0.0249744	0.0184255	0.0339727	0.0214952	0.0278446	0.00722841	0.020611	0.02314	0.00916917	0.0423853	0.0893274
FOXI3	0	0	0	0.00126583	0	0	0	0	0	0	0	0	0	0	0	0	0	0	0	0	0	0	0	0	0.000457291	0	0	0	0	0	0	0	0	0	0	0	0	0	0	0	0	0	0	0	0	0	0	0
TEX37	0	0	0	0	0	0	0	0	0	0	0	0	0	0	0	0	0	0	0	0	0	0	0	0.000143808	0	0	0	0	0	0	0	0	0	0	0	0	0	0	0	0	0	0	0	0	0	0	0	0
EIF2AK3	0.0832005	0.0547239	0.0608194	0.0760905	0.0704392	0.0543062	0.0442325	0.0643852	0.0839039	0.0631911	0.0750144	0.063077	0.147011	0.0605793	0.0602361	0.0726947	0.0376549	0.0360082	0.0696374	0.0746106	0.0588128	0.0683867	0.0487938	0.0696384	0.0647971	0.0587924	0.0681247	0.0518214	0.060222	0.0821292	0.056431	0.0875984	0.0706536	0.0546914	0.0488645	0.0562462	0.0632982	0.0659845	0.0206802	0.0545328	0.0590738	0.0827702	0.0503226	0.0479649	0.0520254	0.0725911	0.0580284	0.174118
RPIA	0.0279226	0.0248716	0.0265861	0.0244975	0.0221434	0.0204726	0.0239703	0.0303224	0.0314507	0.0215144	0.0264824	0.0270619	0.00516072	0.0245012	0.0247507	0.031754	0.0224937	0.0113501	0.0237967	0.0230214	0.0259468	0.0220198	0.0209948	0.0222058	0.0233066	0.0267171	0.0308835	0.0263337	0.0169724	0.0266489	0.0268828	0.0204745	0.0288921	0.0307202	0.0144653	0.0248452	0.0397985	0.0278022	0.0147395	0.0301486	0.0129465	0.017901	0.00759055	0.0292832	0.0166197	0.0304382	0.0267086	0.0430953
AL845331.2	0.00336884	0.000436302	0.00163211	0.00113042	0	0	0	0.000883269	0	0.00102614	0.00107063	0	0	0.00161084	0.0009397	0	0	0	0.00149408	0	0	0.00143702	0.00168984	0.00102223	0	0.000370754	0	0.00234388	0.000520751	0.000789189	0	0	0.000725785	0.000917651	0.00213782	0.000486977	0	0.000481872	0.00703918	0	0	0	0.00307721	0	0.00132252	0.00101186	0	0
TEKT4	0.0010517	0.00247671	0.00226886	0.0038159	0.00160371	0.00129142	0.00350755	0.000728557	0.000808681	0	0	0.000209172	0	0.00131758	0.00367093	0.00108182	0	0	0.00106755	0	0.00354031	0.000241976	0.000436019	0.000540875	0.00193298	0.00299332	0	0.00810909	0.000220281	0.00178732	0.000351077	0.000651754	0.000208161	0.00056546	0	0	0	0.000145945	0	0.000560276	0.0039607	0	0	0	0	0.000206181	0.00029798	0
MAL	0.333801	0.391253	0.678983	0.369167	0.290689	0.269472	0.45614	0.504125	0.393643	0.356688	0.369245	0.283818	0.582775	0.476235	0.486996	0.452897	0.411768	0.369904	0.613564	0.36909	0.411108	0.73619	0.388351	0.654359	0.49732	0.297809	0.61347	0.291758	0.421751	0.300954	0.40994	0.617989	0.37449	0.398597	0.432692	0.351172	0.613933	0.478311	0.321257	0.539856	0.449466	0.492649	0.623662	0.330556	0.425787	0.70875	0.522009	0.389617
MRPS5	0.158005	0.163979	0.172751	0.209357	0.175173	0.168416	0.245649	0.206693	0.199119	0.171681	0.152787	0.113711	0.139355	0.178163	0.170615	0.165295	0.17435	0.105562	0.164718	0.146263	0.158265	0.219353	0.143979	0.217105	0.169995	0.16655	0.192812	0.161041	0.182397	0.173679	0.17169	0.201857	0.201538	0.158532	0.109169	0.155389	0.244507	0.212196	0.12625	0.245017	0.196642	0.154599	0.13951	0.176067	0.169021	0.281988	0.161816	0.28265
ZNF514	0.0220139	0.0141893	0.0223739	0.0178173	0.0190399	0.0151312	0.0352984	0.0258052	0.0315471	0.0253648	0.016275	0.017971	0.0117836	0.0263345	0.0116158	0.0156332	0.0316081	0.0039759	0.0206826	0.0144368	0.0187354	0.0252236	0.0195045	0.0294645	0.0153638	0.0192605	0.0121789	0.0197311	0.0202606	0.0245406	0.0229468	0.0242873	0.0224711	0.0219271	0.0179907	0.0245585	0.0140765	0.0203539	0.0258996	0.0175915	0.00947672	0.01951	0.014407	0.0130057	0.0130827	0.0266777	0.0156295	0.0440545
ZNF2	0.00404821	0.0121506	0.0191749	0.0133449	0.0116985	0.0148661	0.00751543	0.0165682	0.0178287	0.0226	0.0201813	0.0128444	0.00659247	0.01951	0.0124879	0.016283	0.0104258	0.0168397	0.0210271	0.00663437	0.00817855	0.0185413	0.0164714	0.0221495	0.0108803	0.0145182	0.00990558	0.0100265	0.00691743	0.0143674	0.0288411	0.017882	0.0141355	0.0207694	0.00883511	0.0175038	0.026542	0.020287	0.0179557	0.0159002	0.013029	0.0131608	0.016976	0.0166405	0.00775116	0.0207821	0.0208651	0.025284
AC092835.1	0.0556996	0.0689516	0.0831075	0.0645086	0.0610381	0.0578796	0.103752	0.0760085	0.0787132	0.0790746	0.0930626	0.0870299	0.0478394	0.0833316	0.061437	0.0556709	0.102648	0.0428723	0.0740665	0.0392664	0.0648138	0.096044	0.0771023	0.107094	0.0857719	0.0672108	0.0539394	0.0698632	0.0472811	0.0488666	0.0695199	0.0741027	0.101207	0.0954652	0.0726677	0.0870645	0.0845378	0.111782	0.0734579	0.1244	0.0944071	0.0533452	0.083992	0.0788745	0.0810354	0.104204	0.0926687	0.140364
PROM2	0.00215245	0.0075672	0.00756298	0.00772108	0.00682367	0.00471387	0	0.00723238	0.00818269	0.00657209	0.00590423	0.00512485	0.00956357	0.00866929	0.00858656	0.0059878	0.00600796	0.0083655	0.00646186	0.0103188	0.0088763	0.00741206	0.00480511	0.00859051	0.00700204	0.00608261	0.0139054	0.00966862	0.00552022	0.00623851	0.00754362	0.0045523	0.014415	0.00756853	0.00520159	0.00784532	0.011651	0.00592149	0	0.0103584	0.00540287	0.00609589	0.00681361	0.008936	0.00777252	0.00861385	0.0143854	0.00487076
KCNIP3	0.0254514	0.0235415	0.022906	0.016076	0.0167743	0.0254379	0.0378771	0.0314476	0.0205103	0.00915519	0.0131657	0.0154424	0.0143172	0.0171109	0.0228185	0.00876049	0.0604015	0.00539169	0.0242684	0.0102943	0.00902963	0.0213523	0.0312365	0.0146166	0.0126641	0.0173598	0.041993	0.0163116	0.020373	0.0131458	0.0393244	0.0404197	0.0267598	0.0208757	0.0282587	0.0224108	0.0878758	0.0942093	0.0815496	0.0343963	0.0169038	0.0120456	0.0253741	0.0124407	0.0188714	0.0286937	0.0170769	0.0243169
FAHD2A	0.0542717	0.0534634	0.0514323	0.0473588	0.0465548	0.0360394	0.0409371	0.0680427	0.0604616	0.0471452	0.0478978	0.052682	0.0740039	0.0643349	0.0733959	0.0505668	0.0668512	0.0482711	0.0543284	0.050233	0.0520674	0.0757275	0.0445247	0.0517321	0.0573328	0.0494326	0.0702504	0.040078	0.0526285	0.0507461	0.0528481	0.0649462	0.0599903	0.0446767	0.0367077	0.0506643	0.0636664	0.0566306	0.0318746	0.0531512	0.0494565	0.0546802	0.0222771	0.0447026	0.0435451	0.0675417	0.0541373	0.100785
ANKRD36C	0.502472	0.413739	0.348734	0.267174	0.345281	0.347019	0.179528	0.299705	0.30409	0.382868	0.330794	0.408098	0.330886	0.262434	0.355826	0.329641	0.295717	0.293376	0.301171	0.392707	0.303487	0.409575	0.436411	0.318982	0.405036	0.511419	0.35794	0.339271	0.30648	0.294499	0.327966	0.344038	0.299623	0.283494	0.45825	0.522371	0.298548	0.311898	0.244424	0.409281	0.280389	0.280159	0.266814	0.301904	0.34913	0.321988	0.372782	0.424032
GPAT2	0	0.00533972	0.00611904	0.00516616	0.0103882	0.00122303	0.0146877	0.00543286	0.00135246	0.00061567	0.00448707	0.00196635	0.00266971	0.00475857	0.0116124	0.00468594	0.00387161	0	0.00386042	0.0116442	0.00240592	0.00349019	0.0032889	0.00218277	0.00189822	0.00221647	0	0.0104044	0.00407511	0.00459856	0.00375826	0.00872215	0.00683196	0.0046729	0.000344926	0.00493438	0.00380501	0.00508454	0	0.00480003	0.00298117	0.00262919	0	0.0080634	0.000444332	0.00184691	0.00682946	0.0019668
ADRA2B	0	0.000607173	0.000350035	0	0.000609137	0	0	0.000852177	0	0.002089	0.00029211	0	0.00688613	0.00322696	0.000569682	0.000875058	0	0	0.00154961	0.00307748	0.000519343	0.00144123	0.000341746	0.000774881	0.00128374	0.000995185	0	0	0.000513372	0	0.00215261	0.00427609	0.00104602	0	0	0.00110158	0	0.00214429	0	0.000742604	0	0.0024057	0.00427776	0.00325029	0	0.00233504	0.00386894	0.000905675
ASTL	0	0.000138669	0.000724666	0.00072177	0.000807086	0.00146975	0	0.000350027	0.00147747	0	0.000546563	0.000390616	0	0	0.000250192	0.0010989	0	0	0	0	0	4.57961e-05	0.000607341	0.000657702	0	0	0	0.000732135	0.00108327	0.000488339	0	0.000462647	0.000244996	0	0	0.000748131	0	0.000238163	0	0	0	0	0	0	0	0.000291464	0.000921252	0.000186019
DUSP2	0.00697915	0.00355158	0.00462709	0.00291883	0.00488964	0.00597306	0.00453893	0.00519095	0.00814471	0.00340515	0.00250751	0.00164436	0.00521473	0.00545128	0.00300872	0.0027948	0.00191275	0.00525635	0.00271688	0.00387653	0.00421783	0.00308064	0.00446508	0.00193485	0.00742935	0.00316842	0	0.00424245	0.0031264	0.00328352	0.00451683	0.00600866	0.00441798	0.000704027	0.00274577	0	0	0.00357653	0	0.00293678	0.00199018	0.00168954	0	0	0.00472353	0.00272069	0.00357301	0.00371567
STARD7	0.0743247	0.0985099	0.120345	0.0933533	0.0953389	0.0939936	0.185684	0.130419	0.106767	0.0960516	0.130347	0.0909997	0.0730401	0.0903318	0.078968	0.0795931	0.0930702	0.0719307	0.108085	0.0966834	0.105222	0.0884462	0.114202	0.101566	0.108505	0.0879051	0.155488	0.0969702	0.0878413	0.0729495	0.107276	0.108938	0.108404	0.0664899	0.0884301	0.0872467	0.187873	0.123664	0.134298	0.0877051	0.0901186	0.0839167	0.0771375	0.0936688	0.0916098	0.121307	0.0947891	0.115905
TMEM127	0.0161812	0.0238103	0.0294519	0.0275319	0.0169726	0.0221414	0.051236	0.0297456	0.0262207	0.0231661	0.0247571	0.0177478	0.0274644	0.0242943	0.0222064	0.013109	0.00487336	0.0135792	0.0228469	0.0296193	0.0236168	0.0243252	0.0254487	0.0213419	0.0201076	0.0203154	0.0344995	0.0180278	0.0122884	0.0204929	0.0323588	0.0203323	0.0291292	0.0322383	0.0088773	0.0115913	0.0236286	0.0268441	0.0282284	0.0205682	0.0215021	0.0127983	0.0196809	0.0189564	0.0155509	0.023355	0.0211712	0.0331297
CIAO1	0.0478657	0.0320566	0.0409058	0.0353588	0.02348	0.0304404	0.0769444	0.0540141	0.0605721	0.0312037	0.046803	0.0291491	0.10032	0.0520115	0.0513711	0.0537803	0.0146958	0.0298976	0.0401673	0.0343654	0.033625	0.0570867	0.0448513	0.0655853	0.0285721	0.04311	0.0446899	0.0324329	0.0305437	0.0281169	0.0562426	0.0604177	0.0543621	0.0415446	0.0301616	0.0273646	0.0712212	0.0499546	0.0629197	0.0275957	0.0429021	0.060063	0.0619961	0.0190617	0.037012	0.071353	0.0635863	0.0571219
SNRNP200	0.0508342	0.0656215	0.0684567	0.0595433	0.0572364	0.0466898	0.131072	0.0817413	0.0761532	0.046695	0.0679392	0.0443178	0.045174	0.082259	0.0837608	0.0682652	0.0746812	0.059291	0.0634746	0.0577427	0.0695623	0.077851	0.0486656	0.0814476	0.0542216	0.0472527	0.0582795	0.0638539	0.0533695	0.0606648	0.0755898	0.0917242	0.0757574	0.058277	0.0489495	0.0640684	0.099159	0.0748359	0.0944845	0.0490572	0.0724567	0.06178	0.0822673	0.048131	0.0436555	0.0675282	0.0752851	0.148188
ITPRIPL1	0.00187358	0.00190712	0.00126439	0	0.00133211	0	0	0.00183356	0	0	0.00153109	0	0	0.00317057	0.000341478	0	0	0	0.000817231	0.0004425	0.000327087	0.000940667	0.000415887	0.00105374	0	0	0.0101513	0	0.0010633	0	0.0020128	0.000921235	0.000627862	0	0	0	0	0.000440402	0	0	0	0.000676256	0.00295811	0	0	0.000973751	0	0.000402695
NCAPH	0	0.00145966	0.00184385	0.000821608	0.00115443	0.00162437	0.00373743	0.00140807	0.00201543	0.00366711	0.00469114	0.000621793	0.00401682	0.00266253	0.00215987	0.00171319	0	0.00567575	0.00231913	0.00129651	0.000408807	0.00237769	0.00204844	0.00126878	0.00368628	0.00193079	0.00322321	0.00162768	0.00405351	0.00192831	0.00133394	0.0014611	0.00110957	0.00148541	0.000939727	0.00295336	0	0.00246356	0	0.000734874	0.001459	0.0041095	0	0.00214	0.00252082	0.00262058	0.00207869	0.00149907
NEURL3	0	0.00136917	0.00116197	0.00266503	0.000215852	0.000972124	0.00398967	0.000702951	0.00063929	0.00124072	0.00110028	0.000570515	0	0	0.000833585	0	0	0	0.00127917	0.000662145	0	0.000612954	0	0.000243544	0.000705034	0.000872805	0	0.00166164	0.000733817	0.00192366	0.000556123	0.000421516	0.00064657	0	0.00116752	0.000613766	0	0.0001901	0	0.000925658	0	0	0	0	0	0.000398908	0.000809929	0.00240684
ARID5A	0.00486485	0.00888039	0.00652704	0.0115009	0.00683891	0.00241331	0.0191916	0.00842171	0.00452342	0.006597	0.00381764	0.00618646	0	0	0.00507957	0.00490553	0.0110297	0	0.00631365	0.0118506	0.00352773	0.00853359	0.00490748	0.00301662	0.00770912	0.0108385	0.0139203	0.00778693	0.00683664	0.00344845	0.0116174	0.00619704	0.00688969	0.00233821	0.00491362	0.0056382	0.0195769	0.00806289	0	0.0116124	0.00212194	0.0082117	0.00669733	0.00736754	0.00861012	0.004473	0.00559309	0.0171722
KANSL3	0.0851522	0.0974825	0.0933413	0.0825854	0.072239	0.066284	0.0790839	0.107744	0.102059	0.111511	0.104433	0.0823524	0.0983959	0.0904639	0.1043	0.0877981	0.0848897	0.0635319	0.0889597	0.0945614	0.0885473	0.113854	0.0769536	0.124077	0.084008	0.0864356	0.116413	0.07418	0.0547851	0.0863261	0.0976876	0.111774	0.10771	0.107837	0.0593845	0.113744	0.0607817	0.102403	0.0582541	0.108519	0.105071	0.113383	0.0971596	0.0846577	0.0867371	0.112347	0.112281	0.11241
FER1L5	0.00504414	0.00308723	0.00266909	0.00347302	0.00406695	0.00103227	0.012804	0.00280417	0.00157141	0	0.00082869	0.00351066	0.0112468	0.00140334	0.0033261	0.00796143	0	0	0.00162695	0.000711809	0.00292505	0.00226928	0.00271357	0.00276052	0.00525085	0.00134013	0	0.00687041	0.00345161	0.00283094	0.00141939	0.00567899	0.00238592	0.00362733	0.00352442	0.00303284	0	0.00146159	0	0.00212714	0	0.00244336	0	0.0043724	0.00167444	0.00469625	0.00185963	0.00244151
LMAN2L	0.0320621	0.0382683	0.0436302	0.0248371	0.0319925	0.0323559	0.0585481	0.047516	0.0457405	0.038219	0.0427976	0.0295228	0.037229	0.0458491	0.0403045	0.0330968	0.0218348	0.0283365	0.0355084	0.0336324	0.0418932	0.0509866	0.042384	0.0417734	0.0374366	0.0314615	0.0219286	0.0329016	0.0292083	0.0262815	0.0430357	0.0451898	0.0375086	0.0510333	0.0282923	0.0542113	0.0310153	0.0376789	0.0830944	0.0402024	0.0215542	0.0516949	0.0335659	0.027463	0.0417115	0.0450063	0.0405361	0.0394007
CNNM4	0.0539699	0.0438492	0.0499872	0.0337553	0.0389797	0.0218564	0.0442162	0.0517724	0.0631002	0.032706	0.0622975	0.0320091	0.0745189	0.0461788	0.0595543	0.0567855	0.043935	0.0783241	0.0419587	0.0550706	0.0533112	0.0542731	0.0381232	0.0598174	0.0347246	0.037816	0.0240356	0.0240557	0.0364811	0.0342316	0.0422198	0.0550879	0.0440915	0.0368852	0.0379302	0.0389548	0.057216	0.0461318	0.0536229	0.027275	0.0532619	0.0364155	0.0615186	0.0207072	0.0250546	0.051891	0.0644606	0.0928257
CNNM3	0.0248983	0.0269356	0.0249699	0.0313109	0.0210284	0.0132769	0.0323047	0.0304552	0.0357152	0.0247481	0.0331993	0.0288625	0.0240435	0.0256305	0.0254904	0.0297268	0.0118349	0.0194252	0.0283575	0.0387373	0.0261923	0.0357176	0.025409	0.0355623	0.0223285	0.0201167	0.0203378	0.0155261	0.0252881	0.026596	0.02968	0.0365668	0.03349	0.0328041	0.0253017	0.0242942	0.0300474	0.0207414	0.00648377	0.0120549	0.0194868	0.0287985	0.00642525	0.026799	0.0278465	0.0321919	0.0329424	0.0183088
ANKRD23	0.122641	0.120593	0.158378	0.08782	0.0872269	0.0638182	0.0582525	0.146429	0.159723	0.133607	0.10516	0.105794	0.136948	0.130358	0.180699	0.132216	0.126351	0.0878054	0.118405	0.112314	0.112791	0.197309	0.14136	0.179784	0.0945126	0.0960136	0.0989334	0.0956448	0.118853	0.097255	0.131404	0.163489	0.149054	0.135235	0.104339	0.151022	0.103898	0.176561	0.168389	0.138856	0.143478	0.129626	0.119972	0.0867681	0.152246	0.175776	0.171388	0.208415
SEMA4C	0.0580016	0.126541	0.109817	0.0913138	0.106682	0.0585142	0.0454106	0.10454	0.115522	0.0593453	0.0677279	0.0409715	0.061846	0.100457	0.136638	0.0940474	0.0348733	0.102255	0.10949	0.116597	0.114108	0.153006	0.0440226	0.123505	0.068894	0.0758055	0.0952141	0.0571474	0.0842061	0.0841029	0.05756	0.150892	0.095566	0.0647493	0.0332574	0.0973646	0.0596293	0.0755772	0.0130579	0.0792957	0.102232	0.0627404	0.113874	0.0327763	0.0539997	0.141672	0.115837	0.0275791
FAM178B	0.0914211	0.0833129	0.117346	0.0582607	0.0494604	0.0370884	0.0299173	0.0818684	0.0975621	0.0575023	0.100097	0.0787591	0.0932512	0.137187	0.117013	0.0988137	0.0359495	0.105352	0.0744658	0.0939651	0.0765783	0.144414	0.0832531	0.106803	0.0539648	0.0809039	0.0869762	0.0433362	0.100866	0.0445965	0.0738614	0.180249	0.0906638	0.0487185	0.106347	0.0784948	0.0564639	0.0999372	0.0769053	0.125924	0.111345	0.0934786	0.104549	0.0329248	0.0581508	0.107875	0.0823831	0.0307995
FAHD2B	0.0268509	0.0280073	0.0310009	0.0278792	0.026157	0.0295491	0.00467513	0.0427083	0.0427233	0.0256545	0.0245695	0.0299664	0.0409129	0.0358205	0.0360064	0.0382888	0.0227731	0.0298174	0.0380729	0.0441481	0.0303219	0.046381	0.0377771	0.0501854	0.0349736	0.0189995	0.02136	0.0413602	0.0370695	0.0316927	0.0463818	0.0418693	0.032002	0.022955	0.0297726	0.0274255	0.024326	0.0333544	0.0121022	0.0444866	0.0309132	0.0450621	0.0425889	0.0299123	0.0263478	0.0459691	0.0370793	0.0381364
ANKRD36	0.475142	0.454135	0.348024	0.302852	0.270904	0.378656	0.180095	0.258081	0.264975	0.452531	0.270653	0.474584	0.342269	0.220482	0.360355	0.216693	0.278994	0.3068	0.319524	0.403928	0.328145	0.35476	0.353135	0.371342	0.463727	0.485006	0.346387	0.334932	0.360714	0.356931	0.262496	0.318064	0.293627	0.355568	0.402697	0.510372	0.270345	0.295459	0.317748	0.396316	0.288463	0.337527	0.317322	0.333795	0.313826	0.410479	0.378542	0.433453
ANKRD36B	0.171332	0.167025	0.122891	0.124433	0.130048	0.163372	0.090887	0.130617	0.120566	0.136522	0.145457	0.177411	0.132453	0.127739	0.151188	0.13179	0.13559	0.101471	0.147325	0.160339	0.148085	0.15477	0.132384	0.120186	0.177741	0.176822	0.154153	0.146857	0.133187	0.108557	0.128775	0.133669	0.135374	0.115147	0.161673	0.207064	0.0994518	0.134226	0.146987	0.218517	0.10595	0.090492	0.110517	0.123923	0.105515	0.150831	0.124095	0.2177
COX5B	0.0643879	0.0800254	0.12779	0.144635	0.127659	0.126255	0.0954446	0.113301	0.104494	0.0406382	0.0641207	0.0516941	0.105073	0.109766	0.0868226	0.0648738	0.0800052	0.0693192	0.126465	0.111608	0.0881098	0.0925875	0.0783605	0.077931	0.0764647	0.0864773	0.0864153	0.154899	0.161934	0.101087	0.115446	0.125323	0.108702	0.0753133	0.0516666	0.0518583	0.060369	0.0750856	0.0738478	0.0829041	0.0771986	0.082311	0.108501	0.1004	0.0799839	0.0943283	0.0722748	0.0643293
ACTR1B	0.0424528	0.0619866	0.0862354	0.07221	0.0572977	0.0466208	0.102487	0.0951459	0.1011	0.0539135	0.0606189	0.0386214	0.054304	0.14277	0.0894136	0.0733555	0.0625356	0.0807291	0.0685604	0.0523578	0.0751539	0.113073	0.052555	0.10462	0.0533996	0.0455232	0.0924752	0.0667579	0.0793764	0.0626502	0.106926	0.133809	0.0942838	0.0631952	0.0436753	0.0468646	0.0528777	0.0819061	0.0984987	0.0608564	0.0588067	0.0789681	0.0837383	0.0507056	0.035043	0.112971	0.119109	0.0771376
C2orf92	0.0632399	0.0529378	0.0465434	0.03154	0.0362523	0.0349065	0.0123029	0.0452133	0.0610282	0.0428606	0.0652591	0.0608374	0.0605703	0.0723322	0.0621404	0.0622226	0.0133878	0.0842995	0.042994	0.0715356	0.0426246	0.0896484	0.0519195	0.0550444	0.0259643	0.0329351	0.0458395	0.034562	0.036153	0.0381055	0.0727931	0.0555415	0.0430438	0.0340722	0.0526968	0.0710414	0.0326134	0.041233	0.0933381	0.0440892	0.0465595	0.0433037	0.0406179	0.0169902	0.0292407	0.0498751	0.0500596	0.0812292
ZAP70	0.00153977	0.00135378	0.00281874	0.00338592	0.00177316	0	0	0.00261129	0.00337963	0	0.00153843	0.00186522	0	0.0050533	0.00181447	0.000682465	0	0	0.00173142	0.00340139	0.00198201	0.00428587	0.000191601	0.000817598	0.00137915	0.000896928	0	0	0.00100789	0.0013392	0.00237254	0.00330383	0.00083904	0	0.000235349	0.000482561	0.00337019	0.00238066	0.00759825	0.000619105	0	0	0.00411876	0.00119473	0.00149426	0.00191153	0.00137814	0.00147445
TMEM131	0.232947	0.21614	0.252	0.23756	0.204844	0.251487	0.279019	0.264971	0.252315	0.308788	0.315113	0.283877	0.288179	0.256831	0.222664	0.256746	0.277986	0.19874	0.25925	0.232862	0.238924	0.318388	0.253228	0.285095	0.284115	0.256494	0.233148	0.237124	0.223192	0.250137	0.243439	0.279491	0.272538	0.259339	0.231857	0.228656	0.290291	0.240877	0.223271	0.310357	0.25234	0.258899	0.277402	0.248957	0.229689	0.309894	0.269736	0.376331
VWA3B	0.000799423	0.00321179	0.00375378	0.00320497	0.000316736	0.0040922	0.00695311	0.00162362	0	0.000334474	0.00132322	0.00181149	0.00966445	0.0023315	0.00159758	0	0.00575325	0	0.00182904	0.00130307	0.00304244	0.00151259	0.00181885	0.00344706	0.000795813	0.00204422	0	0.00547388	0.00540156	0.00470263	0.00176669	0.00240422	0.00270569	0.00287834	0.00186761	0.00284803	0	0.00283396	0.0130579	0.00426103	0.00217526	0.00110607	0	0	0.0038881	0.00390679	0.00170043	0.00217488
CNGA3	0	0.00124555	0.000564136	0	0	0	0	0.000454492	0	0.00059917	0	0.000324408	0	0	0.000430026	0	0	0	0	0	0	0	0.000881299	0.000555547	0	0	0	0	0.000418571	0	0	0	0.000285939	0	0	0	0	0	0	0	0	0.000702251	0	0	0	0	0	0
INPP4A	0.0689729	0.0797939	0.0777222	0.0659647	0.0800467	0.0908101	0.0890987	0.0965897	0.101957	0.0681887	0.0587908	0.0556587	0.0830776	0.0564513	0.0770003	0.0760202	0.0564489	0.0496313	0.0601505	0.0553919	0.0595338	0.0746565	0.105124	0.0681744	0.0845574	0.0799953	0.101992	0.0827494	0.086506	0.0693751	0.0985128	0.0943971	0.0905857	0.0773622	0.0667115	0.0643807	0.102655	0.0773945	0.112444	0.120797	0.0722194	0.0523226	0.0618651	0.0903091	0.0861148	0.068652	0.101968	0.163982
COA5	0.0270191	0.0260148	0.0363939	0.0312309	0.0265135	0.0343339	0.047848	0.0450887	0.0356591	0.0324609	0.0382506	0.0248217	0.0436128	0.0332954	0.0340236	0.0338056	0.0387693	0.0139533	0.0377662	0.0246642	0.0255284	0.0339429	0.033495	0.0338022	0.0297498	0.0302378	0.0434254	0.0331829	0.03523	0.0294307	0.050411	0.0403899	0.0445064	0.0379179	0.0241116	0.0221166	0.0435281	0.032219	0.0378756	0.0311087	0.0370073	0.0439645	0.0338592	0.0320727	0.0343519	0.0405298	0.0206933	0.0351153
UNC50	0.0139974	0.0397391	0.0539209	0.0521968	0.0512389	0.048971	0.0687875	0.0639184	0.059999	0.0409504	0.047414	0.0267171	0.0550258	0.0636323	0.040162	0.0592501	0.0315069	0.0199611	0.0622015	0.0474703	0.0631561	0.0576619	0.032096	0.0646857	0.0440009	0.0300395	0.0494045	0.055461	0.0545731	0.0414815	0.0504499	0.0742343	0.0561601	0.0542032	0.0269241	0.0434808	0.0483362	0.0550987	0.0293691	0.0440024	0.0240846	0.0491505	0.0532438	0.0306179	0.0345186	0.0634753	0.0325255	0.0800278
MGAT4A	0.105206	0.101131	0.119659	0.108729	0.10984	0.148737	0.0766297	0.117902	0.12827	0.158239	0.166705	0.110074	0.11053	0.130369	0.0948756	0.0946544	0.137256	0.0632215	0.115522	0.109937	0.12339	0.164133	0.103003	0.156502	0.144329	0.102755	0.150297	0.108316	0.140097	0.1229	0.147873	0.172675	0.143263	0.148492	0.0890129	0.11785	0.110742	0.13452	0.15491	0.147016	0.135578	0.143156	0.107303	0.0962847	0.140799	0.153823	0.141892	0.128405
KIAA1211L	0.0723171	0.0710012	0.0546858	0.073453	0.0688416	0.0794377	0.0531742	0.0724096	0.0668085	0.0374055	0.0225262	0.0495537	0.0557257	0.0457308	0.0507752	0.0450627	0.0666141	0.0472187	0.0371909	0.0519154	0.0402912	0.0403626	0.0819553	0.0426715	0.0541459	0.0720306	0.0488807	0.0814056	0.0772383	0.0466067	0.0707526	0.0644921	0.0748479	0.028876	0.0574662	0.03872	0.0437038	0.0407861	0.108877	0.0345106	0.0300398	0.0313731	0.0566453	0.0681184	0.0517242	0.0391261	0.0475756	0.045202
TSGA10	0.211848	0.223656	0.267153	0.196056	0.235835	0.198659	0.113907	0.283108	0.282855	0.249517	0.191785	0.217953	0.223616	0.187847	0.26946	0.251167	0.230271	0.175378	0.234015	0.187938	0.159006	0.217919	0.309445	0.307341	0.242517	0.251305	0.231654	0.251185	0.213219	0.23023	0.273709	0.175972	0.249525	0.277844	0.228084	0.281509	0.119083	0.258621	0.137571	0.192832	0.255089	0.238667	0.163584	0.216998	0.257372	0.266364	0.328079	0.272065
AC079447.1	0.115806	0.116445	0.126872	0.111665	0.0938579	0.0902064	0.122255	0.0997992	0.129671	0.145382	0.16554	0.156154	0.103735	0.156321	0.127289	0.114929	0.146025	0.134885	0.0858888	0.130904	0.111323	0.130109	0.131347	0.156652	0.115286	0.14065	0.216954	0.116598	0.102271	0.127676	0.145286	0.122498	0.149519	0.131601	0.118855	0.135001	0.180324	0.153394	0.109363	0.128379	0.143798	0.11335	0.0821737	0.138051	0.128347	0.134534	0.162655	0.188934
MITD1	0.055912	0.0389777	0.0865736	0.064993	0.0509808	0.0609264	0.125533	0.0685531	0.0893414	0.0610921	0.0665939	0.0480985	0.0741404	0.0471339	0.0553604	0.0571301	0.0995633	0.00809698	0.0675079	0.0302867	0.0571981	0.0816075	0.0585635	0.0772866	0.0551274	0.052388	0.0851507	0.0613547	0.0518733	0.0665013	0.0801898	0.0712133	0.0679231	0.0777555	0.0399761	0.0401211	0.14445	0.0991408	0.130337	0.0677736	0.0849965	0.0618704	0.0592909	0.0735571	0.0715546	0.083228	0.0765484	0.122713
LYG2	0.00326889	0.00461518	0.0106079	0.00833812	0.00550215	0.00235368	0.00694842	0.0031569	0.00906848	0.00278836	0.00681173	0.00381119	0.00302624	0.0200202	0.00425205	0.0130234	0.00250876	0.0039759	0.00528804	0.00571822	0.00644155	0.00916041	0.000949695	0.0149511	0.00611236	0.00218123	0.0246589	0.00463329	0.0126598	0.00937411	0.00624045	0.00934677	0.00392083	0.0196666	0.00116124	0.00365519	0.00304641	0.00833277	0	0.00752653	0.00628929	0.00342354	0.0195519	0.00142855	0.00223621	0.0128502	0.00743862	0.00540549
LYG1	0.00695073	0.017885	0.0153216	0.0210507	0.0116174	0.0103771	0.0170936	0.0168657	0.0203744	0.0198451	0.0193598	0.0150786	0.00723465	0.00974799	0.0120306	0.0140032	0.0155117	0.00509029	0.0123658	0.0161373	0.0132295	0.0192377	0.0104155	0.0242344	0.0161614	0.007234	0.0177035	0.012981	0.0125952	0.013398	0.0197054	0.0136373	0.0184232	0.0156539	0.00621851	0.00941204	0.0499872	0.0222715	0.0335884	0.0185394	0.0147497	0.00849533	0.00249783	0.00579362	0.012729	0.0237043	0.0269019	0.0259634
TXNDC9	0.0243998	0.0219454	0.0337096	0.0294137	0.0266813	0.0224938	0.0363984	0.0335879	0.0440486	0.0304978	0.0344079	0.0192098	0.0197598	0.0323488	0.029569	0.0315632	0.0253036	0.0150164	0.0336995	0.0220116	0.0266164	0.0335017	0.0204936	0.0367267	0.0185237	0.024079	0.0232717	0.0244615	0.0329005	0.0323267	0.0398976	0.036921	0.0240016	0.0375013	0.0107474	0.0217865	0.0503047	0.0325854	0.0192389	0.0441052	0.0324541	0.0181893	0.0349624	0.0331324	0.0206261	0.0362337	0.0242821	0.0491977
EIF5B	0.138994	0.11895	0.126393	0.0911434	0.122919	0.127088	0.111835	0.142621	0.14033	0.109662	0.13242	0.100792	0.110194	0.133623	0.128891	0.1002	0.0991258	0.118975	0.130055	0.12925	0.131699	0.146749	0.145471	0.133176	0.109892	0.118961	0.126351	0.11335	0.10693	0.12506	0.140729	0.125211	0.118812	0.142285	0.101474	0.145021	0.150458	0.112136	0.0794961	0.10862	0.103121	0.111494	0.126049	0.128128	0.111009	0.131323	0.122648	0.204435
REV1	0.185311	0.15314	0.180943	0.197548	0.162356	0.157713	0.159249	0.187368	0.212493	0.187453	0.197685	0.176233	0.16449	0.163561	0.173206	0.156848	0.145868	0.140267	0.171067	0.14201	0.176421	0.178982	0.195385	0.192355	0.163806	0.191483	0.155643	0.198922	0.159444	0.161481	0.214421	0.200257	0.193126	0.2056	0.158368	0.207078	0.260461	0.198111	0.224848	0.182307	0.195587	0.158564	0.143546	0.145642	0.153942	0.196784	0.194379	0.224659
AFF3	0.183882	0.199499	0.1743	0.150716	0.201132	0.162571	0.0895904	0.193492	0.152548	0.103546	0.0636449	0.14463	0.114188	0.103678	0.173698	0.0986699	0.0939236	0.0637046	0.112954	0.114563	0.127429	0.100786	0.24117	0.119778	0.142214	0.228026	0.175312	0.166806	0.169145	0.133167	0.147427	0.151758	0.168585	0.0945868	0.156999	0.134843	0.0795341	0.135992	0.167488	0.114524	0.131882	0.0772851	0.11977	0.163764	0.173461	0.187273	0.226663	0.15601
LONRF2	0.129104	0.124234	0.090773	0.124165	0.132617	0.135782	0.19028	0.131039	0.140452	0.0777716	0.0910502	0.0999008	0.131203	0.0858377	0.0972439	0.104866	0.0792893	0.0527839	0.110832	0.106977	0.0945316	0.109512	0.134006	0.0735753	0.0862559	0.136749	0.104766	0.136316	0.148617	0.126442	0.135211	0.160867	0.145725	0.108177	0.101728	0.0940805	0.112589	0.084645	0.071862	0.144806	0.0951371	0.0647632	0.0850685	0.08455	0.110395	0.112131	0.0899271	0.201102
CHST10	0.0322473	0.0272856	0.0280511	0.017576	0.0237714	0.0231576	0.051914	0.0300166	0.0368833	0.0207062	0.0253725	0.0184637	0.0394474	0.0343011	0.031401	0.0218127	0.032011	0.0475276	0.0251942	0.0262431	0.0244535	0.0210241	0.0183918	0.0219668	0.0176538	0.0181109	0.0408016	0.0196069	0.0196947	0.0234333	0.0359035	0.0218133	0.0306228	0.0185197	0.0163338	0.0188657	0.00639307	0.0280339	0.0121579	0.010681	0.0202327	0.0285484	0.0141845	0.0212935	0.0172456	0.0204429	0.0220838	0.0271655
NMS	0	0	0.000173435	0	0.000588426	0	0	0	0	0	0	0	0	0.00135039	0.000161447	0	0	0	0	0	0	0	0	0	0	0	0	0	0.000656473	0	0	0	0	0	0	0	0	0	0	0	0	0	0	0	0	0	0	0
PDCL3	0.0050261	0.00588428	0.00772397	0.00633716	0.00385936	0.00748835	0.0146585	0.00969107	0.00617982	0.00758318	0.0113057	0.00728646	0	0.0105389	0.0091026	0.0180379	0.00421334	0	0.010138	0.0135022	0.00959713	0.00516989	0.00718808	0.0119234	0.00514055	0.00437223	0	0.0086587	0.00636666	0.00768179	0.0107012	0.0108853	0.00861502	0.0106649	0.00467515	0.00533562	0.0222361	0.010243	0	0.00547157	0.0102474	0.00893547	0.00560683	0.00132381	0.00723781	0.00968437	0.00701234	0.00837974
NPAS2	0.0436415	0.0395481	0.0320291	0.0384804	0.040494	0.0421031	0.037785	0.0436598	0.0464373	0.0175964	0.0176128	0.0247274	0.0102298	0.0380545	0.0432622	0.0437147	0.032384	0.0230238	0.0194907	0.0343957	0.0309766	0.0415095	0.051005	0.0328698	0.0243346	0.043025	0.0333519	0.0427373	0.0417047	0.0387886	0.0416593	0.0564762	0.0459717	0.0342656	0.0331307	0.0327052	0.013476	0.0288997	0.0324136	0.0475531	0.0274555	0.0293377	0.0373308	0.0330189	0.0298954	0.0348649	0.0264829	0.0433124
RPL31	0.0679167	0.0544887	0.0648121	0.0754518	0.0648494	0.0799367	0.091288	0.0648003	0.0574229	0.0556745	0.0397445	0.0494934	0.0388823	0.0585524	0.0504616	0.0348575	0.0562377	0.0332789	0.0623175	0.0484567	0.0401676	0.0602852	0.062779	0.0412939	0.0304966	0.064368	0.0728458	0.0699735	0.0706395	0.0612751	0.0762274	0.0627897	0.0697933	0.0694862	0.0512373	0.0532177	0.0472036	0.0541575	0.06084	0.0744507	0.0537925	0.0590602	0.0513135	0.0515527	0.0444712	0.0647588	0.0431244	0.0795948
TBC1D8	0.0488034	0.0501328	0.0727185	0.0351473	0.038437	0.0437058	0.110522	0.0594717	0.0497877	0.0619581	0.0686787	0.0390939	0.0371513	0.0581828	0.0432301	0.058911	0.123656	0.0740387	0.05216	0.0526086	0.0538397	0.0779514	0.0511124	0.0488145	0.047794	0.0424876	0.0416247	0.0594518	0.0616667	0.0608233	0.07374	0.0599969	0.080381	0.0789305	0.0488655	0.0427943	0.0954718	0.0618353	0.0622053	0.122683	0.021235	0.0667827	0.0450966	0.0431731	0.0641067	0.0457648	0.0537339	0.300139
CNOT11	0.0316145	0.0430296	0.0525803	0.0363714	0.0357711	0.0311549	0.0799743	0.04738	0.054548	0.0344182	0.0489733	0.0394849	0.0388187	0.0502706	0.0451132	0.0495759	0.039464	0.0306842	0.0530049	0.0375526	0.0420562	0.0574258	0.0365464	0.0583261	0.0432918	0.0259996	0.0371973	0.0408687	0.0305172	0.0425474	0.055256	0.0436122	0.043933	0.04508	0.0233958	0.0406229	0.052148	0.0508866	0.0329006	0.0453401	0.0378802	0.0256528	0.0531515	0.0224002	0.030445	0.0531077	0.0401863	0.0691338
RNF149	0.170109	0.142323	0.181236	0.162996	0.149094	0.148254	0.166464	0.178408	0.195497	0.160887	0.189252	0.161181	0.153049	0.205178	0.175473	0.161689	0.126071	0.183182	0.160966	0.169482	0.142154	0.222201	0.152121	0.195511	0.155751	0.126247	0.179833	0.157737	0.152351	0.135401	0.198868	0.211994	0.178122	0.174863	0.142298	0.155478	0.133788	0.175095	0.204749	0.207476	0.180823	0.153961	0.170341	0.113011	0.137099	0.1876	0.168856	0.287814
CREG2	0.152616	0.129621	0.106918	0.111915	0.123662	0.109474	0.118576	0.13963	0.136993	0.0818358	0.149745	0.0859388	0.149893	0.127303	0.104494	0.080827	0.124131	0.114179	0.111647	0.114856	0.122136	0.119147	0.100778	0.0957603	0.0943277	0.110657	0.142203	0.116948	0.122165	0.123387	0.159878	0.152327	0.157363	0.0897366	0.11054	0.107306	0.0380546	0.0706087	0.13246	0.0934515	0.0893929	0.121806	0.0708854	0.071225	0.0924999	0.111876	0.0930235	0.185131
RFX8	0.0118098	0.00854885	0.0046413	0.00894239	0.00744889	0.00237472	0.0133581	0.00790732	0.00790272	0.0027543	0.00294946	0.00947458	0.0116424	0.00879366	0.00850573	0.00665949	0.00989815	0.0148058	0.00439112	0.0161789	0.00691526	0.0107947	0.0106244	0.0109084	0.00625006	0.00502101	0	0.00471553	0.00546637	0.00746196	0.00725382	0.00783498	0.00495872	0.00364379	0.00831941	0.00480836	0.00482039	0.00582228	0.0164948	0.00615954	0.00774159	0.0119003	0.00721751	0.00761958	0.00524462	0.00691669	0.0140098	0.0166573
MAP4K4	0.976869	1.20983	1.25512	1.18697	1.30912	1.07927	1.22145	1.34256	1.39344	1.32588	1.28666	1.25902	1.22419	1.12481	1.38897	1.37278	1.08421	1.2173	1.1991	1.37231	1.32256	1.30322	1.14188	1.44578	1.34485	1.10328	1.10767	1.17788	0.94198	1.19828	1.14595	1.28692	1.2488	1.41209	1.06517	1.35164	1.07418	1.3642	1.15052	1.12379	1.4516	1.14121	1.13993	1.34567	1.27325	1.34327	1.63915	1.17258
IL1R2	0	0.000984884	0	0	0	0	0	0	0.00187125	0.00051192	0	0	0	0	0	0	0	0	0	0	0	0.000373215	0	0.000343032	0.000340073	0.000513745	0	0.000588466	0.000563072	0	0	0	0	0.000602992	0.0013456	0	0	0.000525608	0	0	0	0	0	0	0.00110679	0.000387807	0.000904966	0.000393339
IL1R1	0.0029341	0.0017694	0.00550636	0.00450964	0.00408911	0.00171316	0	0.00193633	0.0025602	0.00338124	0.00348757	0.000586969	0.00699123	0.00219024	0.00301799	0.00437245	0	0	0.00238952	0	0.002995	0.00306991	0.00149734	0.0011853	0.00192288	0.00504712	0.00528072	0.00333257	0.00334154	0.00235092	0.00298933	0.00371769	0.00288415	0.0030752	0.000880182	0.00210649	0.0038892	0.0022444	0	0.00115184	0.00281754	0.00432393	0.00285014	0.00179431	0.000747466	0.00251683	0.00219039	0.00274243
IL1RL2	0.00325954	0.00300974	0.00276376	0.00376432	0.00521186	0.00162013	0	0.00417695	0.00431115	0.0019322	0.00103204	0.000854989	0	0.00735455	0.00299596	0.00327	0.00269488	0.00984109	0.00239926	0.00246114	0.00290891	0.00378499	0.00449429	0.00278386	0	0.00731727	0.00991596	0.00737932	0.00404768	0.00565759	0.00296498	0.00397812	0.00314112	0.00138716	0.00556113	0.00507555	0.00430964	0.00177585	0	0.00362088	0	0.00054375	0.00424191	0.00586177	0.00180347	0.00278967	0.0025022	0.00724191
IL18R1	0.00057226	0.000583328	0.00204387	0.00192246	0.000606713	0	0	0.000347539	0.00054124	0	0	0.000706597	0.00401682	0	0.000145048	0	0	0.00452903	0.000262601	0	0	0.00119855	0.000553553	0.00098692	0.000717266	0	0	0.000915758	0.000632207	0.000264263	0.000468384	0.000400535	0.000370419	0	0.00035999	0	0	0.000204057	0.00897608	0	0.00389328	0.00103778	0	0	0	0.000691589	0.000730941	0.00117681
IL18RAP	0	0.000291156	0.000394139	0	0	0	0	0	0	0.000580808	0.000146686	0	0	0	0	0	0	0	0.000113912	0	0	0.000133303	0	0	0	0.000642163	0	0.000784317	0.000389308	0	0	0	0	0	0	0	0	0	0	0.00074672	0	0	0	0	0	0	0	0
SLC9A4	0	0	0.000130682	0	0	0	0	0	0	0	0	0	0	0	0	0	0	0	0	0	0	0	0	0	0	0	0	0	0	0	0	0	0	0	0	0	0	0	0	0	0	0	0	0	0	0	0	0
SLC9A2	0.00607635	0.00231737	0.00571708	0.00559571	0.0054509	0.00891994	0.0026504	0.0072331	0.00827679	0.00235283	0.00433461	0.000415606	0.00461976	0.0072819	0.00349668	0.005233	0	0	0.00458272	0.00378441	0.00538887	0.00763388	0.00402708	0.0114511	0.00188825	0.00335065	0.00272472	0.00215793	0.0101957	0.00540075	0.00594166	0.00828193	0.00496855	0.00741674	0.00398653	0.00551545	0	0.00262281	0.0141281	0.000584982	0.00121156	0.00416134	0.00482005	0	0.0048888	0.00458029	0.00779437	0.00658321
MFSD9	0.00155733	0.00106639	0.00300102	0.00265853	0.00160167	0	0	0.0032886	0.000760174	0.000742735	0.00205678	0.00216639	0	0.00121084	0.00296324	0.00162134	0.00232601	0	0.00143622	0.000584336	0.00164976	0.0020429	0.00298811	0.00177471	0.00216298	0.00136716	0	0.00270762	0.00111444	0.00181643	0.00371639	0.00155553	0.00210771	0.00231881	0.00183919	0.0015238	0	0.00275697	0.00848185	0.00411976	0.00443314	0.00234986	0.00328862	0.00335838	0	0.00418313	0.00403626	0.0100694
TMEM182	0.00203664	0.00681895	0.0076723	0.00908249	0.00451469	0.00343462	0.00380686	0.00825816	0.00503162	0.00418926	0.00598469	0.00574431	0.0104942	0.00335352	0.0061883	0.0144041	0	0	0.00504742	0.00352261	0.00384893	0.00887609	0.00537734	0.00985419	0.00548477	0.00485002	0.00309709	0.00724378	0.00791584	0.00491447	0.0057511	0.00595887	0.00824942	0.00447184	0.00358899	0.00462141	0.00687038	0.00481449	0.0075822	0.00524773	0.0059555	0.00624187	0.0109334	0.00638649	0.00196293	0.00616644	0.0112857	0.0148892
POU3F3	0.0650197	0.160357	0.17412	0.108818	0.109245	0.10735	0.191523	0.128999	0.164293	0.125533	0.132424	0.110042	0.156995	0.119896	0.154392	0.120757	0.114202	0.0781665	0.130222	0.12649	0.113532	0.12689	0.101958	0.167533	0.149313	0.149314	0.165707	0.111985	0.10665	0.0989543	0.116066	0.141667	0.141495	0.124556	0.123105	0.170313	0.333722	0.171807	0.159915	0.118378	0.140402	0.124643	0.105534	0.0761782	0.123349	0.169334	0.168738	0.119992
