## Supplementary material for "Single-cell dissection of schizophrenia reveals neurodevelopmental-synaptic axis and transcriptional resilience": TableS7ar_Pseudobulk_mean_Oli (part 2 of 3)

### Sheet: Sheet1 (continued)
Gene	CON1	CON2	CON3	CON4	CON5	CON6	CON7	CON8	CON9	CON10	CON11	CON12	CON13	CON14	CON15	CON16	CON17	CON18	CON19	CON20	CON21	CON22	CON23	CON24	SZ1	SZ2	SZ3	SZ4	SZ5	SZ6	SZ7	SZ8	SZ9	SZ10	SZ11	SZ12	SZ13	SZ14	SZ15	SZ16	SZ17	SZ18	SZ19	SZ20	SZ21	SZ22	SZ23	SZ24
MRPS9	0.104042	0.0830558	0.110208	0.11386	0.11338	0.0955387	0.0986495	0.100534	0.108862	0.112472	0.118756	0.0953603	0.0658792	0.116896	0.0928529	0.110575	0.104411	0.0769707	0.117075	0.104304	0.0992462	0.123138	0.0908526	0.138114	0.105373	0.101293	0.1181	0.111704	0.0912093	0.117403	0.101335	0.124293	0.109133	0.120218	0.0797066	0.088133	0.169059	0.114777	0.0825726	0.111574	0.11798	0.107237	0.132144	0.0984686	0.0990122	0.129114	0.121662	0.160665
GPR45	0	0	0	0	0	0	0	0	0	0	0.000272874	0	0	0	0	0	0	0	0	0	0	8.04393e-05	0	0	0	0	0	0	0.000245387	0	0	0	0	0	0	0	0	0	0	0	0	0	0	0	0	0	0	0.000288492
TGFBRAP1	0.0393615	0.0312033	0.0375537	0.0402063	0.0296734	0.0368942	0.00929659	0.0423157	0.0473104	0.0409614	0.0409338	0.0339982	0.0547602	0.0256387	0.0379416	0.030649	0.0216062	0.0413108	0.0424128	0.0335101	0.036252	0.0381065	0.0384171	0.0404871	0.0356721	0.037488	0.0316296	0.0359897	0.0186753	0.0409078	0.0522359	0.0415351	0.037518	0.0286616	0.021007	0.0447044	0.0327369	0.0334633	0.0418546	0.0303638	0.029973	0.0173223	0.0293804	0.0324825	0.0230952	0.0427972	0.0414902	0.0490114
C2orf49	0.03008	0.02631	0.0334788	0.020646	0.0186063	0.0307177	0.0202976	0.0336601	0.0256731	0.0281952	0.0341572	0.0159834	0.0336515	0.0190675	0.0203061	0.0190163	0.0155838	0.0122328	0.0353431	0.0173299	0.02582	0.0403833	0.0288943	0.0322892	0.0247305	0.0203507	0.0276452	0.0407842	0.0247019	0.0272717	0.0427532	0.0306976	0.0294972	0.0412182	0.0185436	0.0243287	0.0325306	0.031455	0.00564669	0.0372994	0.0135817	0.0324364	0.0403887	0.0330302	0.0259172	0.0450501	0.029463	0.0521601
FHL2	0.0160012	0.0122151	0.00919172	0.00857935	0.0121628	0.0103637	0.0204105	0.0163562	0.0160996	0.00408298	0.00743937	0.0101445	0.0225854	0.0168259	0.0127702	0.0107543	0.0127892	0.00894242	0.0110986	0.0121698	0.0117601	0.00848388	0.01463	0.0083674	0.00732844	0.0156162	0.00819989	0.0147957	0.0140547	0.0115193	0.022315	0.0156281	0.0140509	0.00947504	0.00998952	0.0180312	0.00304641	0.0125795	0.0128466	0.00708765	0.00474845	0.00886577	0.0125349	0.00196342	0.0124539	0.0100834	0.0101371	0.00799619
NCK2	0.0208844	0.0283748	0.0294474	0.0410862	0.036245	0.0304383	0.0324806	0.0523498	0.0423253	0.0284421	0.0149464	0.0255226	0.0232199	0.0171062	0.0352373	0.0392892	0.0346228	0.0279786	0.0239551	0.0266063	0.0236903	0.0361487	0.0468623	0.0373104	0.0206077	0.0393254	0.0457426	0.0323019	0.0316006	0.0270735	0.0259487	0.032494	0.0321025	0.0351712	0.0287656	0.0289236	0.0147463	0.0275565	0.0405141	0.0264264	0.0321856	0.0154335	0.0351089	0.00834734	0.0172191	0.031229	0.0422537	0.0396628
UXS1	0.030212	0.032463	0.0307367	0.0433621	0.0276183	0.0391256	0.0292144	0.0360449	0.044927	0.0383216	0.0362268	0.0341874	0.0430119	0.0426563	0.0329489	0.0399319	0.0486282	0.0204842	0.0309316	0.0263494	0.0289478	0.0403101	0.0388118	0.0428988	0.0310714	0.0318214	0.027757	0.0316502	0.0312386	0.0320386	0.0470453	0.0359009	0.0375525	0.0350467	0.0216245	0.0242252	0.0468716	0.0420679	0.0376659	0.0473961	0.0435783	0.0195237	0.0266261	0.0450113	0.0237361	0.0329151	0.038814	0.0725715
RGPD3	0.00189816	0.00224447	0.00586504	0.00319575	0.00191622	0.00310876	0.00691859	0.0029796	0.00314626	0.00517608	0.00275838	0.00286435	0.00546066	0.00318712	0.0022025	0.00304316	0.00977423	0.00630982	0.00289159	0.00287655	0.00155062	0.00484355	0.00199395	0.00453628	0.00183159	0.00242681	0.00641108	0.00142797	0.00474143	0.00289533	0.00539557	0.00474074	0.00384083	0.00305461	0.00247402	0.00305308	0.00740509	0.00371803	0.00858641	0.0022777	0.00129896	0.00216935	0.0033565	0	0.00284577	0.00367784	0.00171434	0.00398498
CD8B2	0	0	0.000298285	0.00117459	0.00078559	0	0	0	0	0	0	0	0	0	0	0	0	0	0.000155025	0	0.000322128	0	0	0.000208456	0	0	0	0.000670619	0.000533597	0	0.00105363	0	0	0	0	0	0	0.00042648	0	0	0	0	0	0	0.000674937	0	0.000465289	0
ST6GAL2	0.0220933	0.0271343	0.0168097	0.0255639	0.0386368	0.0331714	0.0421792	0.0299792	0.0277623	0.014347	0.0113287	0.0192302	0.00596955	0.0212691	0.0215249	0.0247684	0.0323739	0.0328542	0.0146506	0.0219448	0.0124329	0.0136397	0.0375357	0.0153294	0.0145971	0.0200938	0.0371073	0.0350742	0.0312244	0.022403	0.0274548	0.0237736	0.0266815	0.0121828	0.0245804	0.0225328	0.0227988	0.0162543	0.0352138	0.0144576	0.017724	0.0145962	0.0277505	0.0200273	0.0178727	0.0122574	0.0198194	0.0170599
RGPD4	0	0.000948882	0.000601134	0	0.0012004	0.00199707	0.00231189	0.000626117	0	0.000402969	0.00236272	0.000838407	0	0.00303917	0.000365088	0.00119509	0.00191275	0	0.000313625	0	0	0.00163977	0.00113003	0.000964665	0.00156007	0	0	0	0.00146679	0.000515352	0.0020756	0.00170944	0.00154972	0.00147471	0	0.000925593	0	0.000618818	0	0	0	0.00184225	0	0	0.000305948	0.00067419	0.00175968	0.00221672
SLC5A7	0	0	0	0	0.000262275	0	0	0.000146688	0	0	0	0	0	0.00275183	0.000432585	0	0	0	0.000262443	0	0	0.000344976	0	0.000325201	0	0	0	0	0	0.000315579	0	0	0	0	0	0.000650094	0	0	0	0	0	0	0	0	0	0.000305524	0	0
SULT1C2	0	0.000935132	0.000181422	0	0.000870747	0	0	0.000492902	0	0	0.000606639	0	0	0.00268084	0	0	0	0	0.000239117	0.00112101	0	0.000324724	0.000442663	0.00113105	0	0	0	0.000678141	0.00152501	0.000575808	0.00122826	0.000622901	0.000931189	0.000963289	0	0	0	0.000398902	0	0	0	0.000972698	0	0	0.000554574	0	0.000760203	0.00204181
SULT1C4	0	0	0.000347378	0.00199458	0.000660884	0	0	0.000500235	0	0.000844771	0.000905927	0.000754595	0.00445782	0.000894553	0.000229101	0.00213622	0	0	0.000249326	0	0	0.00058707	0.000389714	0	0.00111903	0	0.00322321	0	0.00126316	0.00224106	0.00119919	0.0012679	0.000352696	0	0.000710249	0	0	0.000939177	0	0.000968756	0	0	0	0.000661843	0.000815377	0.000159087	0.00161235	0.000222603
GCC2	0.259662	0.190975	0.180522	0.148632	0.162547	0.160356	0.231332	0.213614	0.19731	0.212034	0.180784	0.241805	0.250043	0.177247	0.205244	0.212215	0.186306	0.212109	0.171562	0.16203	0.174447	0.221957	0.259392	0.210938	0.192273	0.214641	0.178201	0.153545	0.154524	0.170403	0.204957	0.202322	0.211057	0.214157	0.216079	0.265551	0.19717	0.194848	0.169726	0.194428	0.214353	0.151434	0.16804	0.170791	0.179383	0.202261	0.207428	0.308761
LIMS1	0.118815	0.111985	0.15126	0.112787	0.115384	0.124816	0.145405	0.140083	0.135544	0.152941	0.178924	0.146741	0.134205	0.128108	0.114312	0.139256	0.0768214	0.115501	0.150393	0.103486	0.126566	0.235533	0.142992	0.140183	0.173056	0.124064	0.0762701	0.114425	0.14849	0.112843	0.126308	0.2259	0.135474	0.183309	0.145936	0.134497	0.160279	0.162408	0.0829478	0.205265	0.165725	0.164266	0.13551	0.072938	0.127143	0.176324	0.177523	0.234109
RANBP2	0.14537	0.145586	0.152347	0.156081	0.172759	0.162924	0.240689	0.186629	0.183878	0.152384	0.147695	0.14168	0.152865	0.154935	0.147086	0.148289	0.117228	0.123245	0.149571	0.135788	0.155185	0.161016	0.138032	0.161567	0.114869	0.154019	0.165544	0.163105	0.155457	0.16454	0.177059	0.20184	0.164146	0.168638	0.128645	0.142771	0.249474	0.156734	0.226515	0.169903	0.119658	0.118939	0.16151	0.148841	0.123023	0.156844	0.143115	0.338941
CCDC138	0.153297	0.11971	0.136531	0.130506	0.102903	0.0959365	0.121117	0.141125	0.13528	0.103066	0.136322	0.132532	0.167509	0.139416	0.132537	0.114153	0.0918725	0.0961089	0.140108	0.129963	0.12347	0.14915	0.13218	0.139649	0.103074	0.114987	0.151618	0.115818	0.113801	0.122639	0.112986	0.120586	0.131364	0.102907	0.105198	0.11916	0.144026	0.137561	0.0914397	0.101374	0.117095	0.0952831	0.173169	0.104356	0.106309	0.142258	0.127722	0.114896
EDAR	0.00273391	0.00167904	0.00227448	0.00088932	0.00175603	0.00230856	0	0.000584462	0.00215824	0	0.00071114	0	0	0	0.000127859	0.00208351	0	0	0.00161902	0.00251415	0	0.00111208	0.000960473	0.000991	0.00186842	0	0.00435675	0.00155774	0.00293388	0.00276034	0.0013743	0.000515642	0	0.001251	0.00102137	0.000749969	0	0.000633255	0	0.00148627	0	0.00206997	0	0	0.00107053	0.00222794	0.000536865	0.00388477
SH3RF3	0.0232295	0.0259955	0.0168925	0.0244876	0.0241436	0.0292108	0.0362571	0.0295825	0.0287403	0.0205387	0.0189219	0.0225766	0.0144279	0.0292354	0.0254998	0.00968431	0.0373859	0.026239	0.015093	0.017804	0.0146708	0.0227109	0.0373283	0.0228269	0.0244125	0.0259587	0.0367134	0.0220266	0.0286946	0.0260495	0.0364656	0.0141293	0.0275431	0.0195435	0.028518	0.0208124	0.028748	0.0181411	0.0692911	0.013264	0.0166936	0.0133054	0.020004	0.021286	0.0165357	0.0226946	0.0253828	0.0336124
SOWAHC	0.00386775	0.0040967	0.00810033	0.00564457	0.00339847	0.00528567	0.00690621	0.00646298	0.00496546	0.00587974	0.00786958	0.00477282	0.0043143	0.00216893	0.00382912	0.00103654	0.0181859	0.00554727	0.00412585	0.00595293	0.00653224	0.0100277	0.00452573	0.00607814	0.00986871	0.00239252	0.017201	0.00381531	0.00600685	0.00582549	0.00684609	0.0021742	0.00738631	0.0111726	0.00300922	0.00360687	0.0069815	0.010934	0.00513282	0.00368513	0	0.0123553	0.00204168	0.00685844	0.00345096	0.00662952	0.0088431	0.00893806
RGPD5	0.00201804	0.00259475	0.00100215	0	0.00294817	0.00470974	0	0.000614874	0.00176499	0	0.000594438	0.00123936	0.00297828	0.00144541	0.00106492	0.000679387	0	0	0.000963078	0.000941618	0.000435156	0.000972912	0.000286962	0.00080812	0.000687169	0.00175118	0	0.0021759	0.00570171	0.00372846	0.000732024	0.000496983	0.000694431	0	0.0004258	0	0	0.00104666	0	0	0	0.00098817	0	0	0.00112157	0.000377427	0	0.000560032
AC013271.1	0	0	0	0	0	0	0	0	0	0	0	0	0	0.00119011	0.000412767	0	0	0	0.000575515	0	0	0	0	0.000166452	0.000687302	0	0	0	0.000242688	0	0.000881588	0	0	0.000440609	0	0	0	0	0	0	0	0.000935349	0	0	0	0.000235862	0	0
MALL	0.00246492	0.000495939	0.000707115	0	0.0003201	0.00176729	0	0	0	0	0.000400548	0	0	0	0	0	0	0	0	0	0	0.000414492	0.000400984	0.000396991	0.000511885	0	0	0	0.000382711	0.000416236	0.000295475	0	0	0.000910933	0.000574601	0	0	0.000851922	0	0	0	0	0	0	0	0	0.000654622	0.000241165
NPHP1	0.0264715	0.0309667	0.0364065	0.035469	0.0328694	0.0354708	0.0427616	0.0417458	0.0443492	0.0310011	0.0355417	0.0357168	0.0349568	0.0365238	0.0334278	0.0266021	0.045061	0.0306625	0.0400002	0.0406876	0.0363459	0.0436667	0.036157	0.0452602	0.0444218	0.0397551	0.0510023	0.035821	0.0293861	0.0316026	0.0454284	0.0445897	0.0363329	0.0248173	0.0288232	0.0373321	0.0139722	0.0341666	0.0316097	0.0297047	0.0350391	0.0296272	0.0357397	0.0298226	0.0210771	0.0315066	0.0331919	0.0453152
AC112229.3	0	0.000217515	0	0	0	0	0	0.000159983	0	0	0.000314355	0	0	0	0	0	0	0	0	0	0	0.000108158	0.00130718	0.000436262	0.000416268	0	0	0.00142055	0	0	0	0	0.000155577	0	0.000222369	0	0	0	0	0	0	0	0	0	0	0.00102931	0	0
RGPD6	0.00113341	0.000871968	0.0010637	0.00172299	0.00115648	0.00180613	0	0.00117532	0	0	0.000612078	0	0.00431539	0	0.000845431	0	0	0	0.000429565	0	0	0.000218965	0.000119136	0.000441018	0.000931404	0.00213555	0.00317295	0.00343602	0.00241898	0.00169938	0	0	0.000500719	0	0	0	0	0	0	0.000562377	0	0	0	0	0	0.000553466	0.000976816	0.000208825
BUB1	0.000791275	0.000909446	0.00180555	0.00237985	0.000907768	0.00331041	0	0.00233445	0.00314	0.00102315	0.00146995	0.000685234	0.00421092	0.00161084	0.000839689	0.00172051	0	0.00414392	0.000820642	0.00251257	0.000953226	0.00177703	0.00175187	0.00182867	0.00211825	0.0028634	0	0.000843654	0.000672018	0.000521099	0.00202684	0.000568154	0.00110809	0.00220484	0.00110201	0	0	0.000333159	0	0.000944852	0	0.00308729	0.00310358	0.00454081	0.000459107	0.000995772	0.00243287	0.00148712
ACOXL	0.00216506	0.00406566	0.00597958	0.00312599	0.00464488	0.00228635	0	0.00417071	0.00545026	0.000608955	0.00383073	0.00219565	0.00481056	0.00733723	0.00198431	0.0053039	0	0.00928294	0.00302144	0.00394415	0.00418129	0.00688983	0.001283	0.00702875	0.00102606	0.00130817	0.0122835	0.00246349	0.00646256	0.00756196	0.00201602	0.00627866	0.004447	0.00528483	0.00318952	0.000523304	0.00382571	0.0032274	0	0.00299727	0	0.00983378	0.00534525	0.00183651	0.00191679	0.00758007	0.00324572	0.00495004
BCL2L11	0.020365	0.0130986	0.0239934	0.0204074	0.0116943	0.017534	0.0234279	0.0282386	0.026881	0.0285492	0.0224347	0.0176527	0.0333065	0.00910005	0.00872623	0.00998273	0.0334319	0.00532654	0.0194481	0.01329	0.00978904	0.0249944	0.0171796	0.0151464	0.0148547	0.0219151	0.0126576	0.0188581	0.0151307	0.0270242	0.0312903	0.0312853	0.020752	0.022876	0.0277601	0.0139939	0.0328792	0.024287	0.029676	0.0161137	0.012878	0.0261447	0.0241461	0.00646647	0.00561157	0.0223653	0.0183827	0.0769522
ANAPC1	0.12122	0.112416	0.143057	0.136642	0.126951	0.115513	0.122768	0.147738	0.118812	0.168025	0.167086	0.155182	0.168367	0.16614	0.123316	0.133602	0.118895	0.179267	0.11754	0.143043	0.128971	0.154058	0.120444	0.159475	0.138232	0.108626	0.146678	0.119796	0.121386	0.128568	0.155104	0.159386	0.139342	0.161842	0.124043	0.112074	0.117148	0.140961	0.140768	0.190126	0.146077	0.133121	0.149465	0.115535	0.113295	0.176445	0.167633	0.206354
MERTK	0.00899319	0.0104994	0.007524	0.012213	0.014666	0.0109443	0.0222016	0.0126035	0.00847507	0.00317699	0.00608506	0.00867118	0.00280452	0.00769207	0.0133015	0.00723383	0	0	0.00538564	0.00651045	0.0066452	0.00963187	0.018977	0.00753404	0.00814451	0.0150199	0.0140908	0.0193946	0.0143054	0.0155576	0.0115175	0.00817103	0.0178717	0.00827277	0.0103023	0.00920665	0.0101516	0.00699633	0.00568162	0.00566216	0.00629096	0.00629652	0.00302271	0.00389616	0.0109536	0.00909241	0.0120104	0.013302
TMEM87B	0.0495758	0.0401782	0.0543113	0.0233716	0.0366904	0.0354512	0.0297206	0.0526483	0.0429142	0.0427661	0.0572869	0.0728859	0.0596072	0.0645192	0.041027	0.0405774	0.0100259	0.0407379	0.0481739	0.0425159	0.0407632	0.0668786	0.0340207	0.0633316	0.0507901	0.0342678	0.0327751	0.0486669	0.0549515	0.0431711	0.0537838	0.103694	0.0442381	0.0361988	0.047334	0.0356404	0.0331765	0.0436008	0.0182404	0.0727454	0.0615952	0.0837596	0.0601679	0.0366437	0.0480544	0.0671607	0.0563726	0.097536
FBLN7	0.0110267	0.00617658	0.00472379	0.00858163	0.00826854	0.00867533	0.0126981	0.0116233	0.0088184	0.00598196	0.00506403	0.00513247	0.00457671	0.0135236	0.00748381	0.0055253	0.00285248	0	0.00460858	0.00165814	0.00671347	0.00677212	0.00484222	0.0059436	0.00248053	0.00328183	0.0172412	0.00860304	0.0105006	0.00812353	0.0118901	0.0146345	0.00866478	0.00585099	0.00783844	0.00445524	0.019505	0.00755702	0.0161483	0.00318451	0.00232248	0.0051414	0.0120506	0.0089529	0.00570968	0.0045376	0.0121654	0.00529773
ZC3H8	0.109387	0.0815196	0.0909627	0.108115	0.080833	0.0923521	0.142629	0.10585	0.106489	0.0926368	0.0968173	0.0738074	0.158753	0.0850507	0.0900165	0.0963117	0.0793363	0.0679498	0.0918989	0.0728703	0.0799941	0.103905	0.0963182	0.100483	0.0981428	0.0902165	0.120065	0.0798761	0.0824011	0.0756334	0.110821	0.107791	0.101748	0.103627	0.0745375	0.105222	0.144295	0.101246	0.163927	0.0993928	0.101337	0.0701503	0.0870406	0.0738059	0.0752402	0.105616	0.103271	0.139963
ZC3H6	0.30442	0.228475	0.261977	0.206101	0.205802	0.245984	0.156905	0.263829	0.249912	0.224576	0.29858	0.285624	0.161922	0.255861	0.199515	0.229943	0.16659	0.199771	0.253956	0.21899	0.25254	0.346527	0.189039	0.293948	0.278302	0.261514	0.264148	0.256349	0.373672	0.248765	0.249941	0.344659	0.266938	0.224365	0.315311	0.223189	0.101376	0.240026	0.26277	0.264766	0.243041	0.338673	0.254644	0.168162	0.199475	0.301511	0.222955	0.210213
RGPD8	0.0165067	0.0124899	0.0197967	0.00890331	0.0106835	0.00697539	0.017211	0.018702	0.0106182	0.00893566	0.0138372	0.013758	0.0155784	0.010559	0.0175714	0.0190036	0.00426176	0.0130378	0.0133797	0.0139342	0.0184152	0.0298636	0.0180629	0.0207104	0.00527632	0.0207629	0.0216218	0.0154691	0.00592872	0.0185335	0.0147859	0.0130989	0.0183838	0.017725	0.0134571	0.0247847	0.0103476	0.0209691	0	0.0251165	0.0291031	0.0148997	0.00658926	0.0139525	0.0190734	0.0103334	0.00716204	0.055429
TTL	0.226313	0.200911	0.243868	0.210682	0.176024	0.188157	0.147026	0.183594	0.238348	0.251337	0.333341	0.233958	0.265821	0.224997	0.239774	0.224396	0.108324	0.305493	0.226279	0.249117	0.265254	0.394391	0.197837	0.301258	0.207315	0.182331	0.200418	0.145564	0.172951	0.206166	0.217656	0.407213	0.228117	0.197718	0.143981	0.23965	0.2139	0.213566	0.187445	0.338118	0.182488	0.126137	0.223493	0.135432	0.122013	0.284537	0.234517	0.21867
POLR1B	0.0111319	0.0195824	0.0192406	0.014716	0.0205729	0.0204324	0.0120222	0.018759	0.0241232	0.015592	0.0294265	0.0202079	0.0149746	0.0448342	0.016295	0.0215963	0.0149178	0.0226838	0.0276943	0.0129343	0.0197195	0.0223478	0.0166187	0.0205536	0.0190958	0.0145812	0.029056	0.0203296	0.0128233	0.0189049	0.0227354	0.0205031	0.0155402	0.0201139	0.0115431	0.0237389	0.0251314	0.0159271	0.0483772	0.0185643	0.0136141	0.0110588	0.0409809	0.0165387	0.0116585	0.0213881	0.0275311	0.0157316
CHCHD5	0.00366266	0.00542013	0.010152	0.0146974	0.0080809	0.00769742	0.0147019	0.0118102	0.00955632	0.00462416	0.00690626	0.00314822	0.0188687	0.0137341	0.00613646	0.00784088	0.0112846	0.0103399	0.0111622	0.00963445	0.011414	0.0109721	0.00667504	0.0120355	0.0048373	0.00347794	0.00793046	0.00995241	0.00910448	0.00564845	0.0146258	0.017471	0.00916046	0.0101165	0.00461376	0.00622854	0.0161145	0.0107228	0.0122896	0.00784782	0.00184326	0.0103212	0.00962987	0.00726025	0.0052422	0.0159286	0.0104788	0.0100243
SLC20A1	0.0717	0.0688725	0.0618139	0.0924339	0.0591261	0.0845907	0.0555598	0.0711576	0.0666935	0.0525487	0.0853414	0.0505292	0.074164	0.0578588	0.0585643	0.0548154	0.0381458	0.0966176	0.0708568	0.0759871	0.07002	0.0613852	0.0443232	0.0531183	0.0536628	0.0572239	0.0530199	0.061747	0.0726799	0.0518143	0.0784593	0.0753789	0.0674279	0.0561126	0.0420225	0.0475642	0.0795306	0.0584467	0.0943005	0.0572669	0.0551233	0.0274117	0.0351728	0.0456463	0.0415716	0.0527608	0.0477445	0.0841729
NT5DC4	0	0.000234337	0.000222	0	0	0	0	0	0	0	0.00122128	0	0	0	0	0	0	0	0.000214835	0	0	0.000569821	0.000199512	0.000533416	0	0	0	0	0.000212357	0	0	0.000803137	0.000294924	0	0.0010646	0.000541614	0	0	0	0	0	0	0	0	0	0	0.000415312	0.000250793
CKAP2L	0.00420453	0.00133376	0.00108484	0.00181533	0.00140872	0.00148646	0	0.000875271	0.0011404	0.000576329	0.00102807	0.000886423	0	0.00320847	0.000241796	0.00101703	0.00412953	0	0.00190893	0.00210702	0.000612787	0.00257243	0.000648705	0.00101988	0.00115435	0.00140259	0	0.000692042	0.000843017	0.00165482	0.000770323	0.00192752	0.000528533	0.000875402	0.00211837	0.000674841	0	0	0	0.0020313	0.00252343	0.00450077	0.00263173	0	0	0.00112597	0.00118116	0.0010641
IL1A	0	0.000135968	0	0	0.000240966	0	0	0.000189386	0.00157338	0	0.00032278	0	0	0	0	0	0	0	0	0	0	0.000474334	0	0.000759851	0	0	0	0.000946866	0	0	0	0.000585267	0	0	0	0	0	0	0	0	0	0	0	0	0	0.000223181	0.000416815	0
IL1B	0	0	0.000175866	0	0.000455018	0	0	0.000593238	0.000714084	0.00112342	0	0	0	0.00187161	0.00083963	0	0	0	0.000177792	0.000802803	0	9.99285e-05	0.000408803	0.000414713	0.000643512	0.00106819	0	0.000603254	0	0.000692849	0.00179322	0	0.000616019	0	0	0	0	0.000162466	0	0	0	0	0	0	0.00149047	0.000171677	0	0
IL36G	0	0	0	0	0	0	0	0	0	0	0.000191171	0	0	0	0.000113134	0	0	0	0.000221638	0	0	0	0	0	0	0	0	0	0	0	0	0	0	0	0	0	0	0	0	0	0	0	0	0	0	0.000499846	0	0
IL36B	0	0	0.000472486	0	0.000343529	0.00164159	0	0.000112779	0.000626414	0	0	0	0	0	0	0	0	0	0	0	0	0.000128304	0	0	0.000268804	0	0	0	0.000620797	0	0	0	0	0	0.000588149	0	0	0.000256735	0	0	0	0	0	0	0	0.000200616	0.000364659	0
IL1RN	0	0.000501652	0.00013271	0.00119656	0	0	0	0	0.000623851	0	0	0	0	0	0	0.000912205	0	0	0.000257331	0	0	0.00014825	0	0.000360012	0	0	0	0.000530657	0.000131761	0.00052513	0	0	0.00028713	0	0	0	0	0	0	0	0	0	0	0	0	0	0	0.000183252
PSD4	0.00151765	0.00185994	0.0010529	0.00173237	0.00218354	0.00147144	0	0.00175933	0.00264437	0.00108779	0.000748048	0.000680752	0	0.00243326	0.0013882	0.00192781	0	0	0.000486953	0.00372981	0.00154019	0.00190733	0.00102898	0.00110093	0.000518329	0.00091382	0	0	0.00232643	0.00204061	0.00318035	0.00269498	0.00193428	0	0.00063738	0.00175893	0	0.00148381	0	0	0.00144842	0	0	0.00205578	0	0.00142286	0.00237343	0.00194618
PAX8	0	0.00145393	0.00144877	0.00249332	0.00106447	0	0.00461912	0.00111006	0.000687238	0	0.000789936	0	0	0	0.000145762	0.00287615	0.00692543	0	0	0	0	0.00124177	0.000365861	0.000868405	0.00207921	0	0	0	0.00153318	0.000293697	0.00182602	0.00177524	0.00207959	0	0.000928368	0.00137674	0	0.00113345	0	0.000562166	0.00298804	0	0.002316	0	0.000731016	0.00112395	0.000518246	0.00452225
CBWD2	0.0153942	0.026739	0.0316579	0.0274737	0.0276478	0.0293863	0.0880401	0.0378164	0.0428605	0.0373375	0.0485265	0.0339209	0.0401089	0.0258949	0.0315891	0.0359261	0.0330807	0.0514934	0.0275561	0.0260879	0.0293206	0.0472913	0.0418877	0.0366506	0.0298344	0.0226275	0.0349393	0.03364	0.0278528	0.0205173	0.045957	0.0405469	0.0302167	0.0440779	0.0331071	0.0380324	0.0553142	0.0443053	0.0298498	0.0526777	0.0296113	0.0334659	0.0361091	0.0366604	0.0300519	0.0426803	0.0444526	0.0921495
FOXD4L1	0	0	0	0	0	0	0	0.000252805	0	0	0.000222465	0	0	0	0	0	0	0	0	0	0	9.60303e-05	0	0	0	0	0	0	0	0	0	0	0	0	0	0	0	0.0002325	0	0	0	0	0	0.0013743	0	0	0.000638581	0
RABL2A	0.0187472	0.0335068	0.0462271	0.030804	0.0349559	0.0287368	0.041847	0.052326	0.0605252	0.0425637	0.0496993	0.0500795	0.0409161	0.0517633	0.0463234	0.0573883	0.0309287	0.0297783	0.0552988	0.0389635	0.0650319	0.0641662	0.0408508	0.0629838	0.0261927	0.026924	0.0270483	0.0346563	0.0337796	0.0346633	0.0550837	0.0546252	0.0545121	0.0480061	0.029734	0.0368968	0.04513	0.0602492	0.0383197	0.0611902	0.0703775	0.0460026	0.0568842	0.0239974	0.030127	0.0658743	0.0574292	0.085842
SLC35F5	0.159548	0.1248	0.191779	0.160325	0.164991	0.155006	0.17128	0.179546	0.173313	0.179195	0.206739	0.147283	0.167248	0.13189	0.130113	0.173645	0.112394	0.132538	0.201761	0.159806	0.175407	0.244919	0.123002	0.187936	0.186488	0.118115	0.15154	0.187209	0.170237	0.158832	0.158349	0.193879	0.158305	0.21843	0.134465	0.157863	0.207771	0.14825	0.140789	0.217783	0.170592	0.159686	0.129953	0.153745	0.150688	0.216614	0.16849	0.388863
ACTR3	0.112051	0.106213	0.114272	0.11511	0.125354	0.10543	0.139785	0.124843	0.144616	0.1158	0.136158	0.102666	0.127878	0.111089	0.0958039	0.120456	0.102747	0.0674676	0.122144	0.0936249	0.118224	0.138942	0.10174	0.12456	0.125822	0.125285	0.101797	0.130068	0.115329	0.134722	0.136131	0.128434	0.117591	0.112208	0.105586	0.112746	0.107827	0.0981383	0.149228	0.12045	0.111375	0.115812	0.0994059	0.097206	0.0925098	0.128421	0.113831	0.136291
DPP10	0.892026	0.86259	0.545873	0.882555	0.911418	1.01814	0.644494	0.675887	0.622039	0.52456	0.348302	0.529825	0.571655	0.719156	0.710482	0.60771	0.889496	0.831573	0.622941	0.663547	0.631359	0.440135	0.81355	0.474186	0.793662	0.86747	0.767731	0.942794	0.935297	0.757528	0.72429	0.658311	0.641327	0.439551	0.680316	0.57774	0.536562	0.562771	0.744721	0.696228	0.518009	0.683303	0.827425	0.834631	0.761704	0.438806	0.516732	0.503649
DDX18	0.122429	0.0957778	0.149992	0.174336	0.124201	0.111986	0.152489	0.126101	0.124323	0.092202	0.121075	0.0797258	0.0967811	0.131983	0.090538	0.100337	0.0569474	0.0766706	0.134423	0.0915436	0.101976	0.112403	0.0642679	0.121306	0.102354	0.127831	0.0972462	0.121616	0.139818	0.147061	0.100982	0.106688	0.0910416	0.158152	0.0603514	0.0970869	0.0894374	0.0963125	0.0587596	0.135262	0.0712609	0.0724551	0.139306	0.0805645	0.0741075	0.123165	0.0907378	0.186748
CCDC93	0.072058	0.0693141	0.0789395	0.0558986	0.0717409	0.0534633	0.12304	0.0892667	0.0835219	0.0821805	0.101772	0.0783611	0.0671584	0.0846731	0.0802318	0.0697073	0.0922405	0.0500421	0.0702522	0.08184	0.0712878	0.109018	0.0868294	0.0974661	0.0637974	0.0587447	0.0493614	0.0670364	0.0599345	0.0730865	0.0856456	0.0808167	0.0943548	0.0950471	0.0587592	0.0766388	0.0973159	0.0974108	0.0722063	0.0833113	0.0773227	0.0734232	0.0813585	0.0879855	0.0662569	0.0932074	0.0815507	0.192251
INSIG2	0.0406487	0.0354344	0.0377753	0.0383438	0.0350319	0.0401562	0.0400236	0.0375495	0.0524583	0.0378569	0.0455917	0.0334252	0.0141138	0.0333461	0.0271072	0.0439283	0.0356411	0.0148033	0.0372336	0.0256184	0.0390951	0.0389303	0.035258	0.0424778	0.0360013	0.0357555	0.0262517	0.0412123	0.0290201	0.0448529	0.0389281	0.0509583	0.0433669	0.0382203	0.0231178	0.0317856	0.0259274	0.0427293	0.0228937	0.0365258	0.0594679	0.0226173	0.0283164	0.0439413	0.0248581	0.039831	0.0393071	0.0615053
MARCO	0	0	0.000422745	0	0	0.00134326	0	0	0	0.00120695	0.00022035	0.000495938	0	0	0.00015617	0	0	0	0.000283981	0	0	0	0	0	0	0.00199085	0	0.0008586	0.000259924	0.000805945	0	0	0	0	0	0	0	0.000384781	0	0	0	0	0	0	0	0.000408717	0.000326853	0
C1QL2	0.0037361	0.00342026	0.00346344	0.0057201	0.00307545	0.00220887	0.00350755	0.00786575	0.00624416	0.000719953	0.00268161	0.0022002	0.0120758	0.00405541	0.00672263	0	0	0.013256	0.00236959	0.00266165	0.00333763	0.00153429	0.00306361	0.000952997	0.00155913	0.00199789	0	0.00357118	0.00564636	0.00217411	0.00573114	0.00188781	0.00775451	0.00321813	0.00380523	0.00168956	0.00358476	0.00281699	0.00452653	0	0.00164947	0	0.00375636	0.00359023	0	0.00147177	0.0033586	0.0013735
STEAP3	0	0	0.000317434	0.0009617	0.000153025	0.00201161	0	0.00171799	0.000832175	0.00078583	0.000943432	0	0	0	0.000806652	0	0	0	0.000480698	0.00114789	0.000766951	0.000842875	0.000839767	0.000985795	0.000537544	0.000880691	0.00427138	0.000631878	0.000673921	0.00078763	0.00127192	0	0.000821721	0	0.000431862	0	0.0038892	0.000411653	0	0	0	0.000990839	0	0	0.000919739	0.00115603	0.000453857	0.00030353
C2orf76	0.054894	0.0373588	0.0631901	0.0389947	0.0372	0.0375166	0.019391	0.0518826	0.058034	0.0479501	0.0702803	0.0514922	0.0600403	0.0724622	0.0394087	0.0508694	0.0368998	0.052521	0.0551731	0.0535354	0.0538996	0.0740561	0.0444572	0.0632893	0.0431034	0.0351859	0.0262374	0.0508521	0.0498026	0.0494514	0.0517909	0.0536489	0.0577745	0.0522765	0.0494693	0.0449086	0.0488489	0.0403926	0.05715	0.0541264	0.0526156	0.0686902	0.0603707	0.0419929	0.040335	0.0651516	0.052358	0.0850215
DBI	0.021626	0.0343292	0.0951637	0.0649643	0.0415982	0.0277044	0.117204	0.0542282	0.0500141	0.0302272	0.0820892	0.0232537	0.0765277	0.0851129	0.0400485	0.0337482	0.0473767	0.0380674	0.0791604	0.0374506	0.039821	0.05749	0.0263904	0.0570674	0.0382886	0.0278466	0.0561778	0.0339877	0.0667286	0.0323564	0.0584509	0.0790374	0.0592092	0.0467011	0.0252833	0.0289575	0.110307	0.0682484	0.0437638	0.037899	0.0378611	0.0456817	0.0517921	0.0281963	0.0285336	0.0840139	0.0452135	0.0233907
TMEM37	0	0.00124496	0.00108525	0.000819304	0.00149688	0	0	0.00293504	0.00492219	0	0.000765363	0.00189654	0	0	0.00197312	0.00254872	0	0	0.00186381	0.00343485	0.00118638	0.00295491	0.000755654	0.00210285	0.00112378	0	0	0.00147118	0.000885631	0.00103186	0	0.000602316	0.000394792	0.00164953	0.000879112	0	0	0.000304293	0	0.000520292	0.0010936	0	0.00293525	0	0	0.00182391	0.000599588	0.000613404
SCTR	0	0.0011981	0.00311403	0.000988087	0.00226231	0.00152634	0	0.00215014	0.00276954	0.000475637	0.00156424	0.00032027	0.004969	0	0.000320264	0.00176521	0	0	0.000723993	0.00172155	0.00172816	0.00187584	0.000888399	0.000705255	0.0023401	0	0	0.00213689	0.00184952	0.000966568	0.00070744	0.001802	0.00155502	0	0	0	0	0.000200996	0	0	0.00131565	0.000792943	0.00219884	0	0.000548913	0.0018038	0.00234443	0.00153865
CFAP221	0.0347766	0.0321831	0.0269439	0.0148725	0.0285141	0.0200401	0.0122789	0.0298439	0.0226259	0.01739	0.0141095	0.0223415	0.0121579	0.0236916	0.0259203	0.0204148	0.0122703	0.0411265	0.0189296	0.0199778	0.0198533	0.0169636	0.0321656	0.0179548	0.0203143	0.0303123	0.0139909	0.020599	0.0250515	0.023253	0.0283303	0.0295818	0.0251696	0.0120378	0.0200071	0.019429	0.0190565	0.0135936	0.0347414	0.02817	0.0192688	0.0293572	0.0289995	0.0318716	0.024973	0.0140975	0.020969	0.062298
TMEM177	0.00947556	0.0052648	0.0115269	0.00542545	0.00558576	0.00967376	0.00836275	0.0115525	0.00918969	0.00605848	0.00553939	0.0076393	0.0192689	0.00816393	0.0054958	0.0131575	0.00556636	0.0167	0.0127377	0.0049755	0.00901844	0.00949883	0.0098282	0.0124483	0.00795222	0.00935808	0.00514415	0.0094425	0.00952168	0.00822192	0.012355	0.00670529	0.0118871	0.0123532	0.00253928	0.00415836	0.0207212	0.00678024	0	0.00553849	0.00359807	0.00563307	0.0135243	0.00274189	0.00988999	0.013106	0.00428914	0.016461
PTPN4	0.255831	0.226417	0.243067	0.19835	0.23375	0.25074	0.178185	0.26074	0.211546	0.218403	0.225204	0.218267	0.164817	0.243952	0.198433	0.226026	0.277151	0.20352	0.248707	0.217502	0.208137	0.256144	0.258863	0.259467	0.236711	0.246868	0.257749	0.276161	0.263964	0.226521	0.232454	0.245754	0.238532	0.23565	0.236354	0.233189	0.165987	0.233377	0.172728	0.272494	0.229874	0.247242	0.220843	0.234925	0.24643	0.285967	0.248191	0.392394
EPB41L5	0.0709522	0.0849491	0.0879865	0.0682982	0.0774911	0.0827478	0.0897893	0.0937558	0.0929543	0.0944821	0.0767984	0.0601868	0.045828	0.0741356	0.057262	0.0698852	0.126149	0.0604854	0.0787415	0.0604383	0.0723042	0.109594	0.0699727	0.084511	0.0808268	0.0836787	0.0746159	0.0774174	0.0953985	0.073405	0.0809271	0.115572	0.0996397	0.0800356	0.0548347	0.0717017	0.134719	0.0855305	0.0787223	0.112079	0.0918008	0.0802478	0.0928824	0.0520238	0.0679002	0.0905232	0.0558869	0.157575
TMEM185B	0.000395572	0.00355647	0.00356272	0.00243266	0.000838751	0.00377245	0.00792273	0.00318906	0.00129866	0.00333265	0.00326157	0.000459764	0	0.00203565	0.00173017	0.0010616	0.00485679	0	0.00217824	0.00132756	0.00394472	0.00217484	0.00283347	0.00466212	0.00341179	0.00251139	0	0.00200184	0.00266772	0.00267833	0.00164558	0.00283762	0.00231471	0.00142389	0.00133136	0.00220397	0	0.00289843	0	0.00203492	0.00561012	0.0010647	0	0.00087877	0.00158932	0.00479212	0.00142812	0.00411821
RALB	0.00564126	0.0134837	0.0120376	0.0130333	0.0123617	0.00680334	0.0139476	0.0190743	0.0209814	0.0133418	0.011171	0.00717659	0.0350728	0.0186558	0.0202145	0.0136093	0.016302	0.0149242	0.0155215	0.0122793	0.00900381	0.0247858	0.0124876	0.0155779	0.0111548	0.0132301	0.0244239	0.0100799	0.0145204	0.0157241	0.0116702	0.0132537	0.0156716	0.00884727	0.0114257	0.0170041	0.033008	0.0198164	0.0107937	0.0162042	0.0183329	0.0175248	0.0103882	0.0135486	0.00995957	0.0164785	0.0175738	0.0228207
INHBB	0	0.00187544	0.00022699	0	0.00165024	0	0	0.000962633	0.00121383	0.000402969	0.000194129	0.000385785	0	0	0.000995409	0	0	0	0.00048346	0	0	0.000789557	0.00156204	0.000485017	0.000995364	0.000569302	0.00427138	0	0.00162747	0.000920679	0.00202111	0.00110394	0.00152718	0	0.000316719	0.00135782	0	0	0	0.00141301	0	0	0	0	0	0.000610189	0	0.000916423
GLI2	0	0.00185798	0.00361477	0.00611361	0.00353236	0	0.00467513	0.00309603	0.00287097	0.00383798	0.00420784	0.00115988	0	0.00849878	0.00351081	0.00711104	0	0	0.00278364	0.000343114	0.00341841	0.00441229	0.00530671	0.00382094	0.00393954	0	0	0.00150189	0.00369307	0.00176294	0.00448862	0.0043181	0.00338942	0.00365168	0.00276679	0.00322564	0.0111348	0.00121366	0	0.0019718	0	0.00339267	0	0	0.0015311	0.00407012	0.00371174	0.00510643
TFCP2L1	0.00189195	0.00179662	0.000817521	0.00178481	0.00134997	0.000886326	0	0.000898523	0	0	0.000391645	0	0	0.0016954	0.000797607	0.00141413	0	0	0.000582844	0.00185174	0.0012446	0.00123297	0	0.00188929	0	0	0.00528072	0	0.00127071	0.00164563	0	0.000390444	0.000154651	0.00118123	0.000701011	0	0	0.00128343	0	0.00121982	0.00131565	0	0	0	0.000609391	0.00207129	0.000315646	0.00464257
CLASP1	0.473024	0.483237	0.563779	0.490958	0.554019	0.506704	0.592273	0.5306	0.571636	0.624307	0.568623	0.54092	0.504164	0.418739	0.467169	0.52067	0.478901	0.366328	0.505337	0.495186	0.495491	0.571107	0.525382	0.592709	0.549418	0.484895	0.597334	0.574839	0.546159	0.539082	0.560786	0.535746	0.561132	0.661251	0.514225	0.5304	0.624422	0.605209	0.466972	0.50961	0.546202	0.587351	0.553252	0.533144	0.600869	0.574361	0.60796	0.71623
NIFK	0.0455613	0.0208307	0.0294853	0.0199259	0.0196721	0.0266107	0.0323253	0.0258243	0.0229219	0.0139201	0.0237162	0.0178519	0.0391488	0.0169441	0.0180293	0.0162817	0.0231543	0.0167482	0.0245667	0.0194337	0.0172755	0.0305999	0.0176398	0.0216227	0.0230504	0.0215636	0.0316225	0.0231225	0.0178102	0.0148178	0.0194442	0.0204933	0.0208565	0.0148919	0.0185176	0.0208059	0.0329125	0.0184592	0.0166911	0.0208472	0.0182396	0.0163203	0.0263657	0.00833725	0.0152285	0.0261487	0.0190619	0.0332134
TSN	0.037037	0.055665	0.0678521	0.0664824	0.0485887	0.0376374	0.061232	0.0791269	0.078113	0.0604018	0.0488292	0.0402769	0.0565263	0.0629174	0.0524828	0.0448527	0.0391311	0.0362181	0.0757574	0.0456314	0.0701185	0.0708936	0.0532815	0.0558913	0.0533677	0.0554876	0.0639472	0.0539941	0.0579167	0.0590854	0.0700159	0.0731932	0.0700562	0.0630526	0.0308184	0.042232	0.0409402	0.0553901	0.0186113	0.0456733	0.0591167	0.0466058	0.0470545	0.0432362	0.0302678	0.0683145	0.050011	0.122978
CNTNAP5	0.196662	0.201739	0.139092	0.178907	0.179517	0.203437	0.13443	0.140033	0.133085	0.0966549	0.0738686	0.117968	0.181059	0.111829	0.160484	0.139686	0.207187	0.22781	0.116126	0.148434	0.133326	0.0949329	0.16824	0.100723	0.134007	0.207175	0.234526	0.186983	0.178268	0.163513	0.146214	0.131849	0.137989	0.0928001	0.148177	0.123632	0.127424	0.116808	0.240389	0.10473	0.142432	0.114895	0.162109	0.182666	0.158631	0.0851441	0.11092	0.107854
GYPC	0	0.00164502	0.00170174	0.000959142	0.000598914	0.00254129	0	0.000901849	0.00200276	0	0.00043635	0.00178987	0	0	0.00138497	0.00164708	0.00447048	0	0.000447462	0	0	0.000877846	0.000682469	0.000386873	0.00189381	0	0.00487738	0.00233106	0.000909074	0.000338067	0.00387566	0.00187104	0.00179642	0.000758038	0.000752845	0.000906318	0	0.000268437	0	0.00263473	0	0.000935349	0	0	0.000830441	0.00161562	0.000967014	0.000315134
TEX51	0	0.000833492	0	0	0	0	0	0	0	0	0.000322333	0	0	0	0.000270908	0	0	0	0	0	0	0	0	0	0.000229669	0	0	0	0.000203242	0.000343653	0	0.00051052	0	0	0	0	0	0	0	0	0	0	0	0	0	0	0	0.000711947
BIN1	0.60565	0.715868	0.685596	0.516765	0.483327	0.464664	0.779853	0.758328	0.665776	0.595285	0.60067	0.513306	0.777473	0.731288	0.817427	0.575614	0.824533	0.604436	0.661148	0.642542	0.590408	0.834491	0.587771	0.682957	0.681133	0.533582	0.628959	0.585135	0.464202	0.498552	0.746367	0.834284	0.786687	0.650544	0.562934	0.617388	0.760265	0.731409	0.574544	0.778366	0.657851	0.924032	0.597096	0.605934	0.701279	0.737892	0.733403	0.678638
CYP27C1	0.000827753	0.000654917	0.000658914	0.00178367	0.000764308	0.000826881	0.00529616	0.00105301	0.000725538	0.000409443	0.000803957	0.000793213	0	0	0.0017063	0	0	0.0057587	0.00166767	0	0.000768856	0.00127946	0.000641327	0.00135894	0.00116564	0.00392244	0	0.00113074	0.00216131	0.00297389	0.0021933	0.00100388	0.00169381	0.00201271	0.000897064	0.00140073	0.00358476	0.000365535	0	0	0.0022354	0.00359731	0	0.00155424	0.000344718	0.00136828	0.00117869	0.00218393
ERCC3	0.0558617	0.0748968	0.0732085	0.0534569	0.05602	0.0534851	0.0381501	0.0673167	0.0680574	0.0590684	0.0828748	0.0685695	0.0857251	0.0731087	0.0883963	0.079353	0.0624027	0.0959554	0.0652787	0.0746753	0.0615386	0.0829737	0.0706193	0.0864865	0.0536002	0.0636275	0.0495342	0.0671622	0.0371032	0.0506721	0.0811525	0.0719131	0.0737424	0.0617025	0.0502396	0.0927132	0.106202	0.0682886	0.046474	0.0631495	0.0865935	0.0606782	0.0504701	0.0424835	0.0449813	0.0779691	0.089244	0.0810351
MAP3K2	0.27552	0.271658	0.28058	0.255068	0.224291	0.237541	0.226704	0.267924	0.284237	0.25039	0.346481	0.26715	0.297165	0.265363	0.242037	0.24513	0.279627	0.24154	0.287774	0.263809	0.292761	0.412155	0.204939	0.329047	0.290622	0.23672	0.269964	0.232797	0.271515	0.23586	0.226598	0.362666	0.256326	0.22116	0.235356	0.225314	0.429318	0.268276	0.197916	0.329645	0.25642	0.221959	0.305565	0.196946	0.220466	0.353272	0.292649	0.367682
PROC	0.00120949	0.000157598	0.000229289	0.00344795	0.000998523	0	0	0.000149347	0.00196111	0	0.000276416	0.000842742	0	0	0.00119136	0	0	0	0	0	0	0.000342366	0.00051962	0.000330115	0	0	0	0	0.000369311	0.000897534	0.000334197	0.00292128	0.000762101	0.000760254	0	0.000981799	0	0.000557801	0	0.00105067	0	0	0	0.000661843	0.000728108	0.000788792	0.000589592	0.00107557
IWS1	0.233786	0.204358	0.310591	0.210076	0.198811	0.188153	0.241342	0.30321	0.294654	0.289371	0.260151	0.312075	0.284408	0.264297	0.271748	0.280373	0.261622	0.254917	0.261696	0.239797	0.244114	0.439529	0.349509	0.366722	0.248169	0.25595	0.302215	0.17863	0.257549	0.179495	0.226803	0.314249	0.277221	0.283539	0.3092	0.273753	0.318819	0.336123	0.194089	0.385793	0.260147	0.223163	0.182175	0.177886	0.276845	0.432057	0.306624	0.5326
MYO7B	0	0.000348974	0.00118867	0.000799594	0.00289946	0.00221259	0	0.000555323	0	0	0.000276872	0	0	0	0.000499264	0.00204178	0	0	0	0.00178487	0.00050463	0.00198028	0.000332173	0.000120802	0.000646077	0	0	0	0.00229004	0.00302474	0	0.000517939	0.00119273	0.00128927	0	0.00276165	0	0.000242226	0	0	0.00150045	0	0.00315434	0	0	0.000804381	0.00043734	0.000241284
LIMS2	0.000958571	0.0057938	0.00479817	0.00565948	0.00411819	0	0	0.00432228	0.00260415	0.00212248	0.00337907	0.00126607	0	0.00468876	0.00807974	0.000883235	0	0.00436178	0.00482932	0.0019383	0.0025299	0.0046191	0.00173113	0.00426137	0.00493792	0.0023765	0.0154732	0.00307546	0.00518679	0.00277114	0.00551811	0.00852573	0.00515313	0.00162765	0.00419659	0.00377673	0	0.00122433	0	0.0115958	0.00356685	0.00502629	0.0131042	0.00362961	0.00410465	0.00443068	0.003309	0.00895458
GPR17	0.00534915	0.0027603	0.00469173	0.00465797	0.002587	0.00179496	0.00350381	0.00945064	0.00487478	0.00258428	0.00497433	0.00209219	0.00401682	0.0106582	0.00422336	0.00351928	0	0	0.00151504	0.00138428	0.00324227	0.00247018	0.00246654	0.00271172	0.00555157	0.00433831	0.0069941	0.00377087	0.0035684	0.00308045	0.00498926	0.0028833	0.00718327	0.000799707	0.0062982	0	0.0031299	0.00103846	0	0.0011536	0	0.00509332	0.00611894	0	0.00399136	0.00275287	0.00280718	0.00116269
WDR33	0.177683	0.164437	0.197596	0.204988	0.177959	0.205697	0.25154	0.207132	0.18955	0.235157	0.250239	0.208879	0.186762	0.166538	0.163566	0.202696	0.225141	0.167798	0.18792	0.19422	0.181615	0.215059	0.191936	0.198715	0.208016	0.175886	0.174291	0.207728	0.18262	0.202438	0.222197	0.208915	0.230261	0.217648	0.178877	0.172713	0.262695	0.210636	0.202318	0.265954	0.19538	0.191711	0.18745	0.178821	0.188197	0.219392	0.212193	0.331438
SFT2D3	0.00939319	0.00844412	0.0128281	0.00694848	0.00767256	0.00702614	0.0152439	0.0099373	0.0101221	0.0145385	0.0107851	0.00992886	0.00991476	0.0204566	0.00901195	0.0077827	0.0203087	0	0.0192123	0.00756595	0.00818501	0.0114613	0.00451101	0.0111072	0.00604144	0.00725129	0.00576271	0.00929691	0.00479584	0.00720802	0.0203051	0.0135426	0.00827415	0.0079853	0.00253448	0.00384733	0.0100383	0.0195415	0	0.00937087	0.00833473	0.0122503	0.00168419	0.00617902	0.00347749	0.0128647	0.00759814	0.0161562
POLR2D	0.0319358	0.0257444	0.0344808	0.0248436	0.0172962	0.019075	0.0750379	0.0293199	0.0317528	0.0290455	0.0387228	0.0240434	0.0147608	0.0185921	0.0183552	0.0211945	0.010079	0.00578054	0.0382133	0.0206927	0.0183998	0.0341646	0.0250015	0.0331195	0.0264509	0.0198025	0.0422618	0.0142667	0.0193574	0.0277046	0.0290833	0.02674	0.031641	0.0287309	0.016296	0.0204114	0.0438889	0.0400439	0.0132536	0.0347783	0.0147249	0.0199317	0.028372	0.0150625	0.0171674	0.0362234	0.0294259	0.0465
AMMECR1L	0.0230149	0.025196	0.0290119	0.0209296	0.0193337	0.0176016	0.041258	0.0277257	0.0356748	0.024859	0.033228	0.0180113	0.0240072	0.0402431	0.0230085	0.0248988	0.0130897	0.0144869	0.0313192	0.0281342	0.0297165	0.0392766	0.0256222	0.0320941	0.0205766	0.0256977	0.0206724	0.018725	0.0210687	0.0239434	0.0286779	0.0264509	0.0287321	0.0273162	0.0168574	0.0281968	0.0625494	0.0277822	0.00568162	0.0205767	0.0437444	0.0321024	0.0235994	0.0197452	0.0161236	0.0260647	0.030591	0.0322529
SAP130	0.0730281	0.0871872	0.0997136	0.08649	0.0835469	0.0853552	0.0706978	0.0973589	0.111479	0.116409	0.13004	0.106164	0.115892	0.0946884	0.0999879	0.0899022	0.0863515	0.104479	0.102207	0.0888171	0.0905698	0.112234	0.10864	0.112753	0.101094	0.0930786	0.0952914	0.0666735	0.0802903	0.0806474	0.0992672	0.103645	0.10878	0.103028	0.0843292	0.0868241	0.107572	0.0999976	0.0840739	0.107188	0.106193	0.0903594	0.0777468	0.0645664	0.056502	0.120087	0.121478	0.1489
UGGT1	0.0750366	0.0948385	0.126373	0.0823253	0.0900448	0.0957215	0.113765	0.106471	0.119376	0.103225	0.122053	0.0915224	0.140034	0.0924338	0.0923104	0.102926	0.109393	0.0952576	0.102432	0.0997014	0.103995	0.114954	0.0789494	0.115647	0.103364	0.0812631	0.0970464	0.0910845	0.0688703	0.087188	0.0999983	0.114416	0.113887	0.122852	0.0635552	0.0971837	0.155535	0.111565	0.070251	0.138551	0.12821	0.0894028	0.105549	0.0998702	0.0609819	0.120165	0.110676	0.196419
HS6ST1	0.0292603	0.0476581	0.0631121	0.0444531	0.0492852	0.0474707	0.117217	0.0642626	0.0639792	0.0499907	0.0401023	0.0334627	0.0421844	0.0452386	0.0574883	0.0481489	0.0657539	0.0200792	0.041489	0.0498421	0.0395851	0.062161	0.0445544	0.0514999	0.0464816	0.0380922	0.0213943	0.0373569	0.036453	0.038202	0.0677276	0.0759315	0.0523616	0.0535818	0.0282272	0.0451178	0.225045	0.096141	0.0263432	0.0571228	0.0505892	0.0309537	0.0464464	0.0517689	0.0434252	0.051074	0.0705361	0.101485
RAB6C	0.00247131	0.00404541	0.00103118	0.0080195	0.00298203	0.00242579	0	0.00474436	0.00228512	0.000416827	0.00313392	0.00614346	0.019216	0.00507366	0.00402443	0.00613714	0	0.00446811	0.00649422	0.00196642	0.00580165	0.00705006	0.00689319	0.00290611	0.00758557	0.00253498	0.00487084	0.00655657	0.00395924	0.00643194	0.00400167	0.00621455	0.00574038	0.00322521	0.00350858	0.00406321	0.00388741	0.00561946	0	0.00442064	0.00283268	0	0	0.00231354	0.0110537	0.00567717	0.00474625	0.0145454
POTEF	0	0.000110292	0	0.00112727	0	0	0	0	0	0	0	0	0	0	0	0.00114379	0	0	0	0.000315173	0	0.000114919	0.00017433	0.000328793	0.000425037	0	0	0	0.000228299	0.000566544	0	0	0	0	0	0	0	0	0	0	0	0	0	0	0	0.000215789	0	0
CCDC74B	0	0.000960709	0.000355844	0	0.000306125	0	0	0.00119357	0	0	0.00072727	0.000761136	0	0.00114419	0.00177268	0	0	0	0.0011974	0	0.00103622	0.00126326	0.00117503	0.00135413	0.00115951	0	0.0039361	0	0.00204563	0.000440232	0.000686322	0.00176903	0.00136163	0	0.000646683	0.000397033	0	0.00170433	0	0.0009991	0	0	0	0	0	0.00154018	0.000420589	0.0012567
SMPD4	0.111588	0.167848	0.139537	0.111144	0.117929	0.122538	0.107698	0.14465	0.1795	0.099977	0.120801	0.114434	0.100713	0.124955	0.18765	0.0998973	0.0979749	0.0801467	0.137004	0.155751	0.158151	0.137074	0.105958	0.155645	0.115982	0.113994	0.132658	0.115922	0.0899607	0.12265	0.124869	0.161389	0.171704	0.122851	0.0666586	0.176689	0.117769	0.14709	0.120613	0.160864	0.120744	0.0935528	0.111229	0.0932898	0.113076	0.128503	0.176093	0.166286
MZT2B	0.0751691	0.0750981	0.0776243	0.0871063	0.0976594	0.106679	0.0947008	0.100528	0.106166	0.0511207	0.057052	0.0489535	0.0958745	0.108448	0.0914941	0.0796947	0.0655855	0.0884816	0.0860148	0.0694605	0.0784544	0.0890953	0.0744871	0.0819832	0.0594873	0.0614692	0.0776918	0.0952488	0.107552	0.0800162	0.0949819	0.109845	0.093708	0.0665023	0.0522534	0.0592809	0.0517468	0.0910217	0.0838293	0.0899387	0.0686342	0.0828437	0.0847551	0.0959997	0.0828634	0.0858979	0.0682857	0.0771257
TUBA3E	0	0	0	0	0	0	0	0	0	0	0	0	0	0	0	0	0	0	0.000136291	0	0	0	0	0	0	0	0	0	0	0.000413074	0	0	0	0	0	0	0	0	0	0	0	0	0	0	0	0	0	0
CCDC115	0.0220165	0.0259713	0.0295006	0.0351514	0.0208975	0.0231238	0.0111665	0.0263924	0.0233891	0.013517	0.0270941	0.0133854	0.0443351	0.0187235	0.0226154	0.0222079	0.017669	0.012639	0.0364375	0.0235383	0.0215041	0.0227423	0.0136511	0.0223525	0.0277513	0.0212257	0.00956476	0.0200866	0.0201335	0.0262598	0.0269878	0.030661	0.0242018	0.0221463	0.00983173	0.0193363	0.0133491	0.0221577	0.0128093	0.0121739	0.0149613	0.0312895	0.0161741	0.0207808	0.00844673	0.0261761	0.0210716	0.0208689
IMP4	0.021107	0.0271721	0.0275239	0.0211345	0.0229699	0.0248081	0.0414622	0.0269947	0.03349	0.0126436	0.017254	0.0104953	0.0300107	0.0334486	0.0207739	0.0243913	0.0213982	0.0164557	0.0288427	0.0253901	0.0234676	0.0243242	0.0139536	0.0217546	0.0199274	0.0156823	0.0199593	0.0215364	0.0220823	0.0255469	0.0275509	0.0283286	0.0269855	0.0211483	0.0106042	0.0118937	0.0335232	0.022527	0.0180299	0.0195516	0.0120308	0.0211151	0.044408	0.0226221	0.0134661	0.0264545	0.0104252	0.0264578
PTPN18	0.0179297	0.0202258	0.0216382	0.0308713	0.0241109	0.0286072	0.0114619	0.0349633	0.0335767	0.0212919	0.0140837	0.018563	0.0195696	0.0138594	0.0225625	0.0183154	0.016814	0.0252248	0.0235372	0.013219	0.0119949	0.0241591	0.0181949	0.020311	0.024709	0.0199906	0.017228	0.0273047	0.0233958	0.0275291	0.0356439	0.0393118	0.0316342	0.0259184	0.0161294	0.0176045	0.0197854	0.0237093	0.0231461	0.0267176	0.0133362	0.0237599	0.0205412	0.0220051	0.0156516	0.0207512	0.0192533	0.0527998
POTEI	0	0	0.000130336	0	0	0	0	0.000311961	0.000678338	0	0	0	0	0	0	0	0	0	0	0.000407018	0	0	0.000312091	0.000242088	0	0.000404508	0	0	0.000205611	0	0	0	0	0	0.00051212	0	0	0.000310229	0	0	0.00108407	0	0	0	0.000472447	0	0.00103138	0
CFC1B	0	0	0	0	0	0	0	0	0	0	0	0	0	0	0	0	0	0	0	0	0	0	0	0	0	0	0	0.000718063	0	0	0.000384168	0	0.000146219	0	0	0	0	0	0	0	0	0	0	0	0	0	0	0
CFC1	0.00184969	0.000201925	0.00115511	0	0.000633612	0	0	0.00115318	0.00203384	0	0.000297515	0	0	0.00166235	0.000842071	0	0.00389836	0	0	0.000795475	0.00064921	0	0.000463603	0	0.00073733	0	0	0.000893795	0.000250757	0	0.000854084	0.000420561	0.000588515	0.00121907	0.00113375	0	0	0.000293261	0	0	0.00341618	0.00239412	0	0.00148696	0.00200727	0	0	0
POTEJ	0	0	0.000103054	0	0.000306125	0	0	0	0	0	0	0	0	0	0	0	0	0	0	0	0	0	0	0	0.000226961	0	0	0	0.000219676	0	0	0	0	0	0	0	0	0	0	0	0.00122107	0	0	0	0	0	0	0
AMER3	0.00508324	0.00758907	0.00287492	0.00806809	0.00282348	0.00290971	0.00775622	0.00819142	0.00623565	0.00239352	0.00260611	0.001813	0.0172187	0.00436796	0.00388962	0.0013819	0.003116	0	0.00507779	0.00368124	0.0025664	0.00231801	0.00260134	0.001955	0.000636486	0.00646739	0.0119187	0.00777226	0.00441407	0.00582786	0.00839309	0.00653085	0.00665351	0.00223608	0.00610648	0.00101363	0	0.00334147	0	0.00058716	0.00138281	0.00466747	0.006863	0.00404449	0.00205813	0.00125288	0.00172411	0.00234361
ARHGEF4	0.089973	0.0945964	0.0679416	0.0851243	0.0800054	0.0864116	0.102811	0.0965505	0.0813217	0.0515404	0.0412202	0.0660582	0.0585182	0.048214	0.0892224	0.0695919	0.0576642	0.0482245	0.0560477	0.0716716	0.0958948	0.0660995	0.0537	0.0606973	0.0673498	0.0806946	0.0730345	0.085156	0.0879639	0.0675867	0.0777534	0.0799107	0.0864091	0.0418997	0.0477852	0.0792539	0.0771254	0.0763081	0.0675632	0.0622378	0.0712862	0.0349354	0.0670087	0.0762681	0.0740013	0.062266	0.0681482	0.0708258
FAM168B	0.0769869	0.0979117	0.123702	0.0956794	0.0910732	0.0889088	0.123392	0.119467	0.11728	0.100772	0.133147	0.102984	0.0683334	0.110529	0.105073	0.110924	0.104729	0.0577783	0.10906	0.0958096	0.111845	0.120836	0.106628	0.115921	0.0964831	0.0842458	0.119559	0.0859891	0.114827	0.101428	0.123404	0.119765	0.116706	0.0965924	0.0943257	0.0886949	0.128801	0.110118	0.0652901	0.101966	0.0895022	0.104859	0.091483	0.0752529	0.0935394	0.117748	0.127677	0.167847
PLEKHB2	0.0746375	0.0827953	0.102352	0.0943407	0.0885519	0.0728155	0.12711	0.111811	0.109546	0.0786298	0.0909454	0.0634345	0.0703041	0.0886023	0.0805864	0.066875	0.0729681	0.0802746	0.0985198	0.0759597	0.0874269	0.0903823	0.0629026	0.0753313	0.0849983	0.0714171	0.0669037	0.0760893	0.0820483	0.0739465	0.112146	0.0841856	0.0893562	0.0630602	0.0629255	0.061315	0.0838043	0.0779686	0.104118	0.074734	0.0623074	0.0781489	0.0562631	0.0579373	0.0727235	0.0947501	0.0911531	0.12954
RAB6D	0	0.00101334	0.00133439	0	0.000482911	0.00130753	0	0.000457655	0.000409042	0	0.000762045	0	0	0	0	0	0	0	0.00026056	0	0	9.10065e-05	0.000803697	0.00132033	0.000330721	0	0	0.000587438	0.000438001	0.00106168	0.000318585	0.0013198	0.00083757	0.000758669	0.00033831	0.00309507	0	0.000276144	0	0	0	0	0	0	0	0.00028348	0	0.00125192
MZT2A	0.0403003	0.0388663	0.0470718	0.0448931	0.0403082	0.0532334	0.092472	0.0546989	0.0503873	0.0256953	0.0362004	0.0270558	0.0883179	0.0559381	0.0550558	0.0451373	0.0413382	0.0443178	0.0488351	0.046025	0.0378457	0.0443379	0.0612846	0.0523515	0.0373726	0.0386348	0.0754566	0.0462738	0.0462783	0.0358389	0.0563701	0.0548744	0.053649	0.0365981	0.0322338	0.0370422	0.0464162	0.0488219	0.0870535	0.0427163	0.0503586	0.0566177	0.049754	0.0401206	0.0323869	0.0441836	0.0486038	0.047766
TUBA3D	0.00208875	9.29045e-05	0.00204581	0.00221248	0.0010579	0	0	0.00139666	0.000678036	0	0.000227624	0	0	0.0018621	0.000847756	0.000663298	0	0	0.000508357	0	0.000354576	0.000891543	0.00115964	0.0013333	0.000441621	0	0	0.00243869	0.00152467	0.00107745	0.000588679	0	0.00121293	0.00219792	0.000200486	0	0	0.000272304	0	0.000667711	0.00355859	0.000783041	0	0	0.00186712	0.000670431	0.000772801	0.00101629
CCDC74A	0	0.00073145	0.00137231	0.00205086	0.000987073	0.00100069	0	0.00122701	0.00071985	0.000583006	0.000694266	0.000581215	0.0028758	0.000709907	0.00192111	0.00181947	0	0	0.000878286	0.000845311	0.000295697	0.00104364	0.00142374	0	0	0.00251255	0.00446198	0.00241134	0.00174871	0.000623963	0.00172429	0.00208586	0.00252964	0.000767467	0	0.00128025	0	0.000368233	0	0	0	0	0	0	0.00275209	0.000191345	0.000336234	0.000898494
ANKRD30BL	0.135671	0.144638	0.0861963	0.123568	0.152052	0.123943	0.0942656	0.0859481	0.0642597	0.0662879	0.0535133	0.0912755	0.0820466	0.0805229	0.0838995	0.0711621	0.149867	0.0752998	0.0815105	0.10618	0.0770139	0.0624556	0.127526	0.0676155	0.0909345	0.141019	0.074624	0.13529	0.137385	0.107196	0.0842672	0.0744091	0.0736003	0.0530165	0.0933784	0.080825	0.0614512	0.0729447	0.117502	0.055026	0.0869573	0.0522827	0.110025	0.111903	0.118789	0.0646847	0.0778373	0.0758437
GPR39	0.00832023	0.00840938	0.0132352	0.00906834	0.00586358	0.00181183	0	0.00606894	0.00856637	0.000779996	0.00988563	0.0062904	0	0.0126847	0.0116554	0.00799771	0	0.0105537	0.00960933	0.00523311	0.00936443	0.00914289	0.00718779	0.010158	0.00554429	0.00855969	0.0135075	0.00195265	0.00795882	0.00606259	0.00577059	0.00734751	0.00534628	0.00594448	0.00381746	0.00861748	0	0.00539581	0	0.0108221	0.0098603	0.00837604	0.011801	0.00345623	0.00361769	0.00553639	0.00371578	0.00721628
LYPD1	0.00195521	0.00545149	0.00379427	0.00294559	0.0026703	0.00188557	0.0299053	0.00826572	0.00638609	0.0056033	0.0125298	0.00513586	0.0208002	0	0.00342577	0.00482412	0.0295028	0.0192412	0.00503703	0.00832449	0.00492777	0.00547808	0.00747954	0.00386921	0.00331717	0.0020493	0.011733	0.00763088	0.00322145	0.00626207	0.0134334	0.0024981	0.00502256	0.0135531	0.000904898	0.00510362	0.00652163	0.0153382	0.011964	0.00288601	0	0	0.00472421	0.0089635	0.00808879	0.0108246	0.00459241	0.00308429
NCKAP5	1.69402	1.40873	1.54304	1.5899	1.33671	1.4075	1.56697	1.58846	1.5076	1.63242	2.09779	1.68082	1.68833	1.36957	1.34068	1.56936	1.53331	1.54752	1.58556	1.59611	1.77626	1.71817	1.43019	1.48058	1.62456	1.42541	1.4807	1.39905	1.34699	1.62596	1.51855	1.39159	1.5533	1.47495	1.80278	1.48267	1.53451	1.56989	1.37327	1.375	1.62473	1.67396	1.33829	1.51945	1.53479	1.86791	1.195	1.73071
MGAT5	0.34214	0.444047	0.545104	0.486748	0.46664	0.299422	0.291961	0.432169	0.591249	0.414692	0.563059	0.417483	0.411988	0.306566	0.397749	0.468995	0.316323	0.600543	0.402172	0.523795	0.520077	0.607731	0.417788	0.527694	0.491875	0.4641	0.422335	0.355798	0.511666	0.394051	0.342965	0.522546	0.328768	0.38125	0.558122	0.407252	0.401619	0.477712	0.265269	0.488462	0.568242	0.48052	0.381554	0.340286	0.555818	0.593483	0.576743	0.446492
TMEM163	0.0307519	0.0278456	0.0218942	0.0262008	0.0275795	0.0221619	0.0220525	0.0271803	0.0254948	0.0172715	0.015488	0.014676	0.0324887	0.0182932	0.0226637	0.0159914	0.0246732	0.0232538	0.0177272	0.0192565	0.0197345	0.0218876	0.0307137	0.0205515	0.0155899	0.026925	0.0220702	0.0280832	0.0367916	0.0257158	0.0233945	0.0250016	0.0237105	0.0222066	0.0126161	0.0149643	0.00800372	0.0213124	0.0290281	0.0129188	0.0220435	0.0142835	0.0115643	0.0151009	0.0225567	0.0136623	0.0268843	0.0251545
ACMSD	0.00166347	0.00105067	0.00485622	0.005472	0.00360659	0.00162119	0.00293175	0.00270962	0.00625081	0.00119805	0.00353203	0.00073041	0	0.0105212	0.00240518	0.00409447	0	0	0.00508372	0.000752493	0.00233782	0.00671811	0.00115021	0.00485168	0.00232896	0.000409115	0	0.00793222	0.0102613	0.00413459	0.00167555	0.00734563	0.00254615	0.00822439	0	0.00431423	0	0.00262337	0	0.00294246	0.00193449	0.00108895	0.0106543	0	0	0.00514091	0.00316816	0.00691121
CCNT2	0.136352	0.127152	0.159927	0.153106	0.137332	0.178172	0.183291	0.15468	0.16414	0.153321	0.167979	0.143788	0.201989	0.161553	0.122235	0.16102	0.135953	0.131042	0.173163	0.132519	0.154641	0.186266	0.120598	0.174261	0.138071	0.149307	0.172894	0.149385	0.139376	0.154413	0.142715	0.182802	0.152812	0.15527	0.111242	0.120451	0.194743	0.160074	0.10872	0.193706	0.158083	0.159181	0.127989	0.13975	0.126112	0.170206	0.147167	0.256118
MAP3K19	0.00718685	0.00354986	0.0114284	0.0109259	0.00655624	0.00517641	0.0100244	0.00273682	0.00520747	0.00276492	0.00594468	0.00192766	0.0028758	0.00648635	0.0022648	0.00603119	0.00452564	0	0.00553762	0.00159661	0.00384418	0.0053083	0.00266377	0.00442613	0.00465184	0.00575178	0.0102219	0.00884075	0.00770607	0.00883358	0.00412063	0.00992178	0.00205784	0.0056616	0.00264216	0.00201613	0.00673515	0.00296411	0.00756623	0.00138408	0.00606396	0.00353035	0.0175272	0.00174905	0.00221828	0.0052666	0.00647824	0.00447838
RAB3GAP1	0.183728	0.21339	0.245334	0.268491	0.266715	0.28031	0.30448	0.260381	0.270079	0.210797	0.258879	0.226915	0.209632	0.228003	0.214398	0.241729	0.249917	0.144668	0.240634	0.193826	0.244728	0.259923	0.222145	0.25221	0.247517	0.246724	0.236131	0.277254	0.248034	0.290023	0.265223	0.265784	0.265359	0.262559	0.176683	0.220279	0.206128	0.251978	0.29984	0.229847	0.232582	0.200725	0.194861	0.280056	0.237259	0.241006	0.281855	0.36943
ZRANB3	0.173294	0.158399	0.183848	0.181965	0.160616	0.188816	0.175892	0.196781	0.184644	0.199685	0.214264	0.168218	0.215687	0.237369	0.188179	0.203194	0.183975	0.200147	0.186243	0.185358	0.190389	0.195142	0.186768	0.221445	0.167888	0.178879	0.14362	0.155364	0.161805	0.176233	0.176847	0.177646	0.183089	0.194967	0.142162	0.210109	0.125306	0.161281	0.167652	0.157403	0.189617	0.183013	0.197341	0.136929	0.144022	0.188425	0.22501	0.264663
R3HDM1	0.562861	0.519233	0.489899	0.569367	0.581878	0.559591	0.564927	0.538215	0.531084	0.453503	0.429946	0.442097	0.493017	0.428458	0.498615	0.494779	0.577025	0.509398	0.520492	0.51494	0.50748	0.465182	0.577992	0.476018	0.487863	0.565275	0.52092	0.614401	0.5708	0.551898	0.573091	0.570913	0.568329	0.448612	0.451435	0.395297	0.549514	0.475067	0.62125	0.549694	0.490707	0.43257	0.499715	0.570611	0.50815	0.465673	0.525735	0.557794
UBXN4	0.222239	0.199508	0.238473	0.187623	0.166024	0.193551	0.205812	0.238785	0.223629	0.206656	0.235886	0.208316	0.211311	0.255445	0.220951	0.20862	0.186384	0.189256	0.235981	0.198117	0.192743	0.283222	0.203396	0.251696	0.196168	0.217764	0.226238	0.151605	0.177274	0.172469	0.211193	0.265571	0.218963	0.202602	0.178475	0.215352	0.182817	0.214329	0.21739	0.258499	0.188736	0.200155	0.184575	0.148598	0.1636	0.266955	0.229531	0.276491
LCT	0	0.00117956	0.00147866	0.00462737	0.00121655	0.00285835	0.00571941	0.000464279	0.00145681	0.000287375	0.000557817	0	0	0	0.000280191	0	0	0	0	0	0	0.00142224	0.00187446	0.000416944	0.00237096	0.00150518	0.00309709	0	0.00307132	0.00120666	0.00113371	0	0.000544073	0.0012449	0	0	0	0	0	0.0004104	0.00153558	0.001818	0	0	0.000456247	0.00116603	0.000404407	0.00147815
MCM6	0.0131595	0.0116728	0.006819	0.00945922	0.0141215	0.0069942	0.00505597	0.0121286	0.0121526	0.00732132	0.0126154	0.00643731	0.00589147	0.0170849	0.00775656	0.00266282	0	0.00905836	0.00851324	0.0082403	0.0113986	0.00896785	0.00465177	0.00611052	0.00473815	0.0125463	0	0.00728228	0.009176	0.0106829	0.00984825	0.0160537	0.0093077	0.0102478	0.00926557	0.0130259	0.00672021	0.00875328	0	0.00820904	0.00363313	0.0219228	0.0101277	0.00579509	0.0106271	0.0071612	0.0104416	0.0336019
DARS	0.11484	0.0922685	0.100988	0.119198	0.107829	0.0999544	0.134028	0.110225	0.146348	0.117605	0.164712	0.107565	0.161073	0.104986	0.0912327	0.125576	0.0860922	0.107305	0.119909	0.116723	0.0955505	0.109953	0.093683	0.112868	0.119544	0.106994	0.0862874	0.0999056	0.104264	0.141174	0.10649	0.122649	0.115268	0.123134	0.100441	0.0916773	0.113303	0.114705	0.14804	0.10898	0.133032	0.0861608	0.0861538	0.106106	0.0627382	0.132681	0.0926105	0.157263
CXCR4	0.00299982	0.00114795	0.00493985	0.00762931	0.00188888	0.0126886	0.0309259	0.00282502	0.00538581	0.00440463	0.0170466	0.00287106	0.0128867	0	0.00316671	0.00397586	0.0128257	0	0.00881133	0.00720782	0.00198298	0.00148785	0.00296675	0.00232572	0.0073061	0.00301681	0	0.00268115	0.00225635	0.0049639	0.00302846	0.00246986	0.00376711	0.0108757	0.00168064	0.00345217	0.08112	0.0111281	0	0.00117092	0.0052536	0.00139143	0	0.00105172	0.000395526	0.00478268	0.000378166	0.0017
THSD7B	0.0195158	0.0138404	0.0139026	0.0179939	0.0174349	0.0143643	0.00727909	0.010626	0.00944878	0.00318864	0.00609326	0.00990876	0.0143776	0.00954587	0.0107669	0.0139143	0.00513976	0.00480056	0.00890841	0.00690734	0.00628005	0.0101891	0.0134399	0.0127393	0.00936885	0.0161661	0	0.0156961	0.0184502	0.0147759	0.00901527	0.0101014	0.00800332	0.00536184	0.0116249	0.0128056	0	0.00703566	0.00759825	0.00633553	0.00937443	0.00759046	0.0148208	0.00619567	0.0138518	0.0106972	0.0105499	0.00998416
HNMT	0.013544	0.0178675	0.0202311	0.0301457	0.0189294	0.0156363	0.0261727	0.015292	0.0305442	0.010915	0.0275403	0.023088	0.012442	0.0079625	0.0138202	0.01432	0.00412953	0.0152047	0.0211462	0.0149671	0.0125417	0.01498	0.0176227	0.0126553	0.0133101	0.0170709	0.0350429	0.0219021	0.0199379	0.0258856	0.0274581	0.0204597	0.0173329	0.0303693	0.0214304	0.0109267	0	0.0163289	0.0151205	0.0040136	0.0228105	0.0198371	0.0267834	0.014475	0.017814	0.0156028	0.0101861	0.00984907
SPOPL	0.0776507	0.0913612	0.113065	0.0920012	0.11282	0.0985934	0.105193	0.104757	0.0984961	0.112846	0.124844	0.0757178	0.0626576	0.0830648	0.0759353	0.0830713	0.0693034	0.109239	0.102806	0.0733313	0.0953653	0.0959594	0.0886694	0.108758	0.103192	0.0922807	0.146318	0.077181	0.0897414	0.120151	0.108407	0.0821864	0.091253	0.108271	0.0672636	0.0932097	0.0779806	0.0909562	0.0829195	0.0801229	0.111264	0.0937461	0.0834627	0.112613	0.0814233	0.100712	0.101962	0.124667
NXPH2	0.00196661	0.00557477	0.00323712	0.00699975	0.00499257	0.00328936	0	0.00295559	0.00347556	0.00155778	0.00240134	0.00572833	0	0.0014156	0.00331108	0.00199819	0	0.00374666	0.00466182	0.00154567	0.00168516	0.00306999	0.0095225	0.00468709	0.00408121	0.0022235	0	0.0061452	0.00641594	0.0050645	0.00457084	0.00524723	0.00530395	0.00563949	0.00518818	0.00132246	0.00491145	0.0024865	0	0.00178308	0.00775816	0.00348705	0.00389669	0.00221936	0.00321385	0.00323318	0.00619112	0.00522654
LRP1B	1.4628	1.03265	1.01618	1.36021	1.15448	1.40952	1.00465	1.28567	1.23924	1.23978	1.20579	1.06928	1.31332	1.24651	0.949025	1.44056	1.46373	1.13138	0.952176	1.41586	1.43956	0.838288	1.24452	0.746367	1.44355	1.13309	1.12753	1.36627	1.3943	1.57785	1.37175	1.01584	0.782929	1.18705	1.0889	0.751608	1.34226	0.884271	1.34712	1.12707	0.982299	1.20802	1.26784	1.20931	1.18899	0.689823	1.11837	1.14479
KYNU	0	0.00449989	0.00199522	0.00233884	0.00268309	0.00306924	0	0.00252402	0	0.0018551	0.00151915	0.000965196	0	0	0.000870332	0.000703111	0.00535354	0	0.000932301	0	0.00172926	0.0016564	0.00175856	0.00137067	0.00105246	0.00304889	0	0.00380716	0.00378093	0.00207041	0.00261646	0.00292497	0.0018014	0.000700918	0.000818939	0	0.00385454	0.000975447	0	0.000688234	0	0.00317296	0	0	0.000670285	0.00152486	0.00130245	0.00167539
ARHGAP15	0.0148812	0.0164017	0.0160989	0.0235322	0.0218149	0.0261477	0.0132401	0.01505	0.0121157	0.0115106	0.00937047	0.00581157	0.0211252	0.00748758	0.00874933	0.0119742	0.0250962	0.00364562	0.00800647	0.00550152	0.00855995	0.0117613	0.011607	0.0141889	0.0136066	0.00984752	0.00662549	0.0194868	0.0243013	0.0220164	0.0114687	0.0140762	0.0088761	0.00556542	0.00991369	0.0122752	0.0161247	0.00908651	0.0192976	0.0112573	0.011236	0.0190068	0.0206826	0.00190447	0.01095	0.0110726	0.0114573	0.00981802
GTDC1	0.493052	0.539407	0.585722	0.577648	0.599888	0.592381	0.398309	0.650101	0.582889	0.592178	0.567543	0.622091	0.595646	0.458858	0.496274	0.487427	0.367606	0.616069	0.60719	0.598611	0.553549	0.535525	0.573571	0.590779	0.673935	0.583068	0.529891	0.636533	0.531064	0.66147	0.572265	0.433449	0.575471	0.511202	0.50852	0.487496	0.214506	0.471831	0.42404	0.460796	0.586301	0.533693	0.527418	0.563053	0.520432	0.572242	0.644261	0.467655
ZEB2	1.62504	1.33151	1.51159	1.44884	1.35206	1.4129	1.10069	1.42762	1.51149	1.62708	1.60961	1.627	1.60333	1.32018	1.3317	1.54051	1.2129	1.43252	1.58975	1.52898	1.46576	1.47704	1.56533	1.49701	1.6885	1.49865	1.35336	1.35039	1.50141	1.57737	1.35709	1.2354	1.49798	1.49767	1.68315	1.25337	1.08848	1.39567	1.27616	1.24685	1.50608	1.67993	1.39713	1.35479	1.25172	1.61308	1.4911	0.922296
ACVR2A	0.0699237	0.0659338	0.0582747	0.103	0.0927362	0.102126	0.0742957	0.0604562	0.0784418	0.0611366	0.067657	0.0522759	0.0664397	0.0482603	0.0613052	0.0826351	0.0755095	0.0480189	0.0819747	0.0801339	0.0666589	0.0472287	0.0586931	0.0664721	0.0599148	0.0697575	0.074965	0.0720801	0.0799146	0.099892	0.0714445	0.0558178	0.0615071	0.0769475	0.0540697	0.0551118	0.087214	0.0556307	0.0527567	0.0452773	0.0562304	0.0626589	0.0586159	0.0811572	0.0491073	0.055291	0.0712775	0.113618
ORC4	0.114729	0.107649	0.115966	0.154492	0.151993	0.134255	0.177916	0.131289	0.150622	0.126223	0.152308	0.0989097	0.121746	0.130615	0.0961617	0.0955632	0.132891	0.0924766	0.130442	0.0819801	0.139989	0.12014	0.0979072	0.125451	0.122579	0.111711	0.0872722	0.147664	0.133924	0.156046	0.139313	0.125291	0.137016	0.142898	0.0790002	0.0801917	0.139666	0.130743	0.111628	0.140884	0.134546	0.11819	0.106382	0.114005	0.122606	0.129583	0.127797	0.293725
MBD5	0.664242	0.535339	0.627161	0.662005	0.662914	0.697893	0.529621	0.66465	0.666544	0.675296	0.689662	0.678513	0.755977	0.537939	0.556867	0.668325	0.691503	0.62229	0.65346	0.591641	0.574274	0.663584	0.698248	0.699723	0.706358	0.609432	0.667493	0.64982	0.635779	0.698002	0.64229	0.571505	0.65594	0.666629	0.615115	0.609319	0.529218	0.593018	0.600871	0.626436	0.704629	0.674288	0.583005	0.658574	0.637925	0.689515	0.743738	0.837436
EPC2	0.151925	0.150526	0.172066	0.176673	0.169545	0.200891	0.263738	0.19722	0.194089	0.232011	0.247841	0.202376	0.19134	0.169416	0.14136	0.1768	0.227408	0.164966	0.177848	0.159032	0.163786	0.191359	0.200495	0.195082	0.18714	0.196781	0.169411	0.190566	0.117168	0.20549	0.211662	0.149318	0.213228	0.217409	0.126542	0.218858	0.169881	0.213149	0.220509	0.175549	0.178575	0.153936	0.0979352	0.239083	0.160847	0.190344	0.208271	0.243718
KIF5C	0.406402	0.431824	0.502385	0.375612	0.423275	0.317245	0.495112	0.473165	0.538377	0.418585	0.38309	0.415373	0.347606	0.352318	0.463135	0.4589	0.392044	0.364988	0.447414	0.437591	0.422321	0.583762	0.508041	0.539859	0.468292	0.457924	0.411435	0.385284	0.384112	0.395639	0.40686	0.541085	0.391595	0.402658	0.43058	0.460391	0.523579	0.579478	0.292147	0.5846	0.455897	0.318586	0.394391	0.427881	0.571421	0.578518	0.562153	0.547514
LYPD6B	0.00472983	0.00635389	0.0070558	0.00441193	0.0101122	0.00986422	0.0162089	0.00493987	0.00604341	0.00213202	0.00288748	0.00313403	0.00252589	0.00250931	0.00499923	0.00522169	0.00592647	0	0.00513582	0.000825041	0.00658787	0.00375709	0.00571572	0.00430367	0.00380735	0.0077687	0	0.00726845	0.00887955	0.00615805	0.00454778	0.00640696	0.00677967	0.00469229	0.0048843	0.00660886	0	0.00439745	0	0.00777958	0.00520769	0.00904557	0.0112684	0.00328004	0.00605605	0.00422624	0.00297289	0.00277935
LYPD6	0.00273349	0.00399421	0.00362985	0.00383823	0.00530505	0.00482709	0	0.00469678	0.00783401	0.00528642	0.00241472	0.00464276	0	0.00301912	0.00437433	0.00290177	0	0.00382262	0.00325353	0.0054336	0.00493245	0.00359307	0.00491381	0.00240777	0.00425653	0.00464116	0.00994361	0.00696017	0.00704567	0.00547614	0.00714261	0.00662137	0.00512725	0.00310117	0.00486977	0.00411032	0	0.00264549	0	0.00231251	0.00463875	0.00274998	0.00566586	0.00820249	0.00299215	0.00306111	0.00380926	0.005823
MMADHC	0.0292221	0.0285718	0.0276017	0.0316886	0.031385	0.0342774	0.036662	0.0352225	0.0324684	0.0222902	0.0347656	0.028643	0.00311913	0.0187521	0.019042	0.0262416	0.023324	0.013715	0.0351223	0.0202535	0.031379	0.0301602	0.02089	0.0260317	0.0337578	0.0357756	0.0324933	0.0276332	0.0372024	0.02536	0.0372515	0.0398169	0.0317733	0.0245314	0.0159203	0.0259657	0.01638	0.0323333	0.0223409	0.0290368	0.0286762	0.0175877	0.0122934	0.0362458	0.0131305	0.0342821	0.0109073	0.054963
RND3	0.00360138	0.0050863	0.00597299	0.00813321	0.00447629	0.00540053	0.00831216	0.00468159	0.00404292	0.00259708	0.000578511	0.00134571	0	0	0.0016084	0.00253923	0	0	0.00143467	0.00310139	0.00183055	0.00265323	0.00436555	0.00316639	0.000347141	0.00481131	0.0093721	0.00748616	0.00671627	0.00599144	0.00405956	0.00341833	0.00412624	0	0.00439407	0.00312508	0.0036497	0.00226314	0	0.00134061	0.0025707	0	0.00612603	0.00580279	0.00616498	0.00190893	0.0043805	0.0028148
RBM43	0.0111233	0.00555875	0.0062905	0.00461652	0.00268757	0.00560836	0	0.00546943	0.00254097	0.00333226	0.00747302	0.0052868	0.0148103	0.00458791	0.00513265	0.00453756	0.00782497	0	0.00768227	0.00261618	0.00862035	0.00693555	0.00441871	0.00405638	0.00273685	0.00552007	0.0112437	0.00381695	0.00605913	0.00770826	0.00327033	0.00591563	0.00525752	0.00689244	0.00571411	0.00404423	0	0.00314175	0.00933458	0.00871333	0.00169882	0.00569304	0.00962514	0.00398034	0.00199975	0.00736053	0.00428071	0.011716
NMI	0.00893673	0.00331128	0.00478234	0.00536628	0.00267104	0.00117537	0.0290683	0.00407721	0.00441549	0.00398842	0.00422728	0.00306653	0.0147454	0.00306931	0.00268082	0.00237049	0.00306354	0	0.00302344	0.00428728	0.00537477	0.0194973	0.00331282	0.002547	0.00329192	0.00119449	0.00433201	0.00558469	0.00192493	0.00496875	0.00350826	0.0125723	0.00429122	0.00897953	0.000512087	0.000877575	0	0.00270788	0	0.0112725	0.00137683	0.000935349	0.0216266	0.00153358	0.000604068	0.00366077	0.00197003	0.0104727
TNFAIP6	0.0220542	0.0171124	0.0269952	0.0267692	0.0127626	0.0151816	0.0209945	0.0170599	0.0225325	0.0119286	0.0618806	0.0129146	0.0406117	0.0268817	0.0135821	0.0254432	0.013335	0.00374556	0.0232077	0.0160925	0.0220058	0.0268299	0.00743666	0.0285381	0.0292262	0.0172959	0.047852	0.0175303	0.077787	0.0237069	0.0317939	0.0393415	0.0189024	0.0272599	0.0177879	0.0123394	0.124401	0.0269717	0.0236534	0.0323261	0.0228362	0.0290334	0.0138796	0.000857733	0.00976966	0.0583541	0.0112906	0.0385229
RIF1	0.380945	0.291786	0.333627	0.236163	0.236288	0.260944	0.344097	0.272871	0.287045	0.301967	0.381054	0.363965	0.338366	0.301749	0.262935	0.274506	0.23391	0.237457	0.307168	0.26844	0.304449	0.363753	0.285359	0.30855	0.335642	0.286832	0.286594	0.266009	0.278996	0.241148	0.3117	0.35742	0.294962	0.31574	0.31	0.361218	0.313344	0.291764	0.284236	0.297386	0.250246	0.322627	0.313223	0.265261	0.23571	0.398313	0.239085	0.335706
NEB	0.00565302	0.00899877	0.0130561	0.0120907	0.0144378	0.00783778	0.0340501	0.0089662	0.0107768	0.00728993	0.0171472	0.00706943	0.00617729	0.0196626	0.00919469	0.022056	0.00649507	0.0176295	0.0140138	0.00721944	0.00955442	0.0351622	0.00737647	0.0275006	0.00461259	0.00674822	0.0238576	0.0114052	0.0304029	0.0188474	0.0154267	0.0205577	0.00952727	0.0263855	0.00738623	0.00902201	0	0.00887937	0	0.0155994	0.00620944	0.0100077	0.0127201	0.00323028	0.00534774	0.0298042	0.00724204	0.00641695
ARL5A	0.0387697	0.0395237	0.0439514	0.0376172	0.0321987	0.0434795	0.0460751	0.0401479	0.026438	0.0465673	0.0444957	0.0306175	0.0418167	0.0283481	0.0287132	0.0263305	0.039392	0.0325351	0.0440995	0.0285241	0.0342561	0.0585797	0.0380344	0.0337571	0.0564105	0.0341503	0.0260802	0.0544027	0.0458234	0.0358987	0.0471127	0.0412868	0.0499597	0.0454144	0.0290183	0.029772	0.0778416	0.0407432	0.039321	0.0614727	0.0366716	0.0446847	0.0220576	0.0397051	0.033642	0.0483206	0.0367237	0.0617915
AC068547.1	0	0.000262332	0	0.00116972	0.00124114	0	0	0.000711731	0.00046423	0	0.000696084	0.000497138	0	0	0.00133479	0.00157149	0	0	0.000872329	0	0	0.000280532	0.000831619	0	0.000349251	0.000785817	0	0	0.000489316	0	0.000538361	0	0.000311382	0	0	0.000449314	0	0.00026541	0	0	0.00193948	0.00118681	0	0.0015648	0	0.000304846	0.000341679	0.000287133
CACNB4	0.0578619	0.061652	0.0516032	0.0407997	0.0528995	0.0624711	0.0752789	0.060392	0.0420014	0.0434393	0.0405363	0.0323573	0.0358874	0.0489623	0.0567539	0.0481015	0.101006	0.0347034	0.0461521	0.0582231	0.0360762	0.0375874	0.0696203	0.0538102	0.0473773	0.0646336	0.0434141	0.0689665	0.0525605	0.0582529	0.0613584	0.0420683	0.0589243	0.059543	0.0362193	0.0459753	0.0373798	0.0513715	0.0280869	0.0520625	0.0577406	0.0448244	0.0509816	0.0590677	0.0695281	0.0608854	0.059606	0.184729
STAM2	0.101504	0.112174	0.133573	0.129374	0.096017	0.0905799	0.0717307	0.109685	0.119004	0.119423	0.127988	0.0816401	0.090905	0.0880252	0.0953257	0.105686	0.0971139	0.0826682	0.124921	0.106152	0.111554	0.137162	0.110606	0.137289	0.121151	0.0918132	0.10742	0.138735	0.0957529	0.121244	0.120273	0.0984983	0.114153	0.119914	0.0833008	0.100646	0.0907334	0.108479	0.0964661	0.0932177	0.105772	0.13189	0.0928084	0.0832038	0.106849	0.141584	0.120692	0.205812
FMNL2	1.35786	1.6209	1.66036	1.68943	1.8519	1.4586	1.659	1.65513	1.88237	1.69338	1.73395	1.63986	1.69685	1.39293	1.78787	1.79014	1.46138	1.71532	1.56611	1.79796	1.75202	1.61233	1.48589	1.84749	1.72001	1.48751	1.6706	1.54297	1.50267	1.75034	1.4443	1.58396	1.62825	1.75834	1.48232	1.78585	1.95445	1.78258	1.31846	1.41727	1.83193	1.55871	1.44348	1.59872	1.6422	1.79775	2.07123	1.2668
PRPF40A	0.153503	0.156072	0.167114	0.155829	0.139947	0.15513	0.20483	0.152126	0.159053	0.171787	0.18657	0.148508	0.155485	0.136414	0.132018	0.112761	0.134743	0.118153	0.1564	0.151146	0.145223	0.176973	0.139349	0.169065	0.16851	0.16341	0.101995	0.148164	0.132601	0.162385	0.158868	0.171311	0.158799	0.171005	0.117854	0.16509	0.215382	0.153573	0.164843	0.178971	0.13465	0.12903	0.128441	0.114651	0.101549	0.176109	0.163412	0.259243
ARL6IP6	0.0836807	0.0547653	0.0788716	0.0691964	0.0817621	0.0753769	0.105257	0.0786925	0.0826043	0.0866275	0.0992262	0.0903943	0.0647533	0.0706528	0.0494726	0.0665476	0.0550291	0.0493708	0.0900476	0.0682504	0.0721832	0.0826681	0.079016	0.0878473	0.0843077	0.0679622	0.0931149	0.0763845	0.059651	0.0857498	0.0912914	0.0819248	0.0738394	0.0988788	0.0373815	0.0637153	0.101642	0.0877582	0.0554801	0.0826044	0.119389	0.0810361	0.0287362	0.0816887	0.0564191	0.0745779	0.095955	0.0917236
RPRM	0.00546701	0.00240474	0.00229004	0.00142508	0.00369247	0.00128635	0.00638658	0.00835586	0.00474969	0.00207698	0.00159784	0.000746972	0	0.00966471	0.00486153	0.00301088	0.0120752	0.00561071	0.00369665	0.00155196	0.00173389	0.00351197	0.00353403	0.00157112	0.00323359	0.00665589	0	0.00209949	0.00471258	0.0017771	0.00524062	0.00488734	0.0053724	0.00205224	0.00192042	0	0.00989107	0.00192415	0.0135029	0.00185967	0	0	0.00985901	0.00352959	0.00541279	0.00371116	0.0017751	0.00328573
GALNT13	0.619421	0.362797	0.379779	0.502066	0.503431	0.639274	0.247321	0.475056	0.640016	0.465884	0.649354	0.627698	0.788489	0.617393	0.535441	0.636043	0.254509	0.534412	0.442567	0.597736	0.512678	0.394481	0.510434	0.577368	0.579847	0.55404	0.417889	0.449134	0.449124	0.717579	0.419473	0.267453	0.413249	0.492156	0.509989	0.445347	0.258506	0.259758	0.392941	0.321893	0.595349	0.600502	0.481786	0.418112	0.302301	0.341545	0.600788	0.600289
KCNJ3	0.125436	0.135533	0.084423	0.146325	0.161036	0.169218	0.0723859	0.11511	0.110063	0.0649987	0.0554295	0.088675	0.0882384	0.0703442	0.0908307	0.0734648	0.0590401	0.0593103	0.0834824	0.111438	0.0967267	0.0632845	0.115362	0.063551	0.0835973	0.137635	0.178401	0.176771	0.144602	0.153715	0.11885	0.113831	0.114589	0.0422949	0.0999724	0.110227	0.0739506	0.0705576	0.0971221	0.0596831	0.0442314	0.0820267	0.118021	0.159413	0.113927	0.0635898	0.0837335	0.0674319
NR4A2	0.0462061	0.0231613	0.0357228	0.0334765	0.0304678	0.0318194	0.076535	0.0366179	0.0385225	0.0235099	0.0520442	0.0290824	0.0297264	0.0286682	0.0232083	0.0171813	0.0169841	0.0481813	0.0360198	0.0278795	0.0283404	0.0306608	0.0181444	0.0230821	0.0344917	0.0386857	0.03296	0.0344878	0.0604036	0.0351192	0.039684	0.0536008	0.0346056	0.0389218	0.0354608	0.0168406	0.0809051	0.0260224	0.0227703	0.0221176	0.0329512	0.0499608	0.0409266	0.0134922	0.0354494	0.0276412	0.0244787	0.0594254
GPD2	0.0880531	0.0866442	0.0946623	0.0943655	0.0978363	0.0998396	0.0506946	0.0958064	0.099583	0.102282	0.103434	0.100799	0.107129	0.0812746	0.0772374	0.0960606	0.0567127	0.0904044	0.0975843	0.076784	0.0948429	0.124321	0.0759042	0.0915498	0.110679	0.0968337	0.0303536	0.0843106	0.0808151	0.114343	0.0896121	0.094995	0.111982	0.0864775	0.0676838	0.0850092	0.0479831	0.0622711	0.0572566	0.0724906	0.0738373	0.11407	0.106172	0.0711947	0.0712486	0.0959422	0.100707	0.125842
GALNT5	0	0.000389371	0.000215532	0	0.000607245	0	0	0.000303503	0.00073487	0	0.000465233	0	0	0	0	0	0	0	0.00081105	0	0.000507602	0	0.000251658	0.000827944	0.000814415	0	0	0.000730783	0.000469271	0.000427465	0	0	0.000522389	0.000572512	0	0	0	0.000769886	0	0	0	0	0	0	0	0.000581204	0.000548064	0.000618629
ERMN	0.230346	0.25542	0.511944	0.344954	0.208449	0.197186	0.480187	0.327163	0.316632	0.331033	0.510207	0.214679	0.325149	0.364492	0.191054	0.258847	0.196036	0.117989	0.505428	0.218135	0.262643	0.306999	0.207846	0.336303	0.349866	0.203425	0.399184	0.251658	0.296752	0.286482	0.357428	0.264913	0.288181	0.516013	0.15223	0.24806	0.291592	0.353826	0.174694	0.170733	0.296404	0.333119	0.227024	0.229734	0.148199	0.427113	0.284808	0.1524
CYTIP	0.00174833	0.00121554	0.000743237	0.00126468	0.0014423	0.00387072	0	0.00148064	0	0.000984162	0	0	0	0.00203409	0.000880632	0.00105757	0	0	0.00121873	0	0	0.000542655	0.0016829	0.000797222	0.00195753	0	0.00600917	0.00270226	0.00117142	0.00203175	0	0.00116939	0.000338499	0.00282332	0.00142054	0.000928469	0.00360614	0.00133903	0	0.000892319	0	0	0	0	0	0.000859238	0.00054207	0.000357369
ACVR1C	0.093549	0.0784683	0.0935064	0.099085	0.0817286	0.0931723	0.0520106	0.113738	0.0780774	0.105293	0.0972718	0.0724126	0.0972341	0.0826347	0.0622293	0.063331	0.0737115	0.0558542	0.106691	0.0589742	0.0738479	0.104598	0.0924582	0.0908786	0.0930302	0.106766	0.0727049	0.102291	0.120875	0.0788613	0.0794306	0.0740675	0.0888819	0.0891236	0.112499	0.100264	0.0860489	0.0851852	0.0689124	0.0759163	0.114437	0.11392	0.0916511	0.0723581	0.0876298	0.123252	0.0906484	0.0606338
ACVR1	0.0355413	0.0428314	0.0479014	0.0420661	0.043127	0.0395708	0.0799963	0.0420476	0.0554241	0.0489889	0.0538296	0.0344327	0.0536531	0.0204522	0.0352015	0.0373358	0.055143	0.0433828	0.0565383	0.0329275	0.0309898	0.062833	0.039751	0.0465829	0.0463963	0.0426776	0.0540918	0.0353511	0.0481738	0.0331941	0.0499815	0.0471674	0.050513	0.0629419	0.0286611	0.0381905	0.0962397	0.0501536	0.0124261	0.0578827	0.039276	0.0340191	0.0369214	0.039259	0.0570087	0.0583322	0.0553876	0.201372
UPP2	0.0555683	0.0547793	0.0372918	0.0535675	0.0513435	0.0441448	0.0605015	0.0630931	0.0487157	0.0374027	0.0361044	0.0488292	0.046426	0.0301691	0.0344362	0.0297429	0.0339773	0.00728595	0.0418395	0.0383847	0.031723	0.0435197	0.0583328	0.035959	0.0362719	0.0399509	0.0300788	0.08204	0.0598581	0.0680324	0.054312	0.0449853	0.0508198	0.0414269	0.0490856	0.0393188	0.0202067	0.0288453	0.00594235	0.0308853	0.035023	0.0769018	0.0531567	0.0376549	0.0512013	0.0390226	0.0401819	0.20112
CCDC148	0.0468795	0.0358076	0.0468277	0.069085	0.0554286	0.0445806	0.055972	0.0588786	0.0623414	0.0389833	0.0320801	0.0360586	0.0762229	0.050228	0.0385108	0.0489536	0.037457	0.0349208	0.0456702	0.0431942	0.0299326	0.0432947	0.0521588	0.0472851	0.0588096	0.0558985	0.0341599	0.0394984	0.0446949	0.0488395	0.038656	0.0398905	0.0322997	0.0374448	0.0462694	0.0423099	0.0354439	0.0294015	0.0197326	0.0410113	0.0555599	0.0367596	0.0376343	0.0174916	0.0391181	0.0313155	0.0558476	0.130142
PKP4	0.91844	0.755708	1.01312	0.927703	0.925795	0.70361	0.827956	0.907838	1.02903	0.89401	0.882845	0.789796	1.10627	0.811084	0.790061	0.983095	0.635328	1.02327	0.963901	0.984723	0.677805	1.10496	0.923157	1.00264	1.1141	0.961109	0.933306	0.74711	1.0762	0.933823	0.721353	0.901507	0.857823	0.87622	1.17058	0.793628	0.884482	0.846872	0.769401	0.859569	0.984499	0.752644	0.974133	0.845206	0.976838	0.911135	1.03766	0.747685
DAPL1	0.00682367	0.00421034	0.00399501	0.00591746	0.00522186	0.00414851	0.00462968	0.00409554	0.00483995	0.00146557	0.00408204	0.00345483	0.00252406	0.00265174	0.00410304	0.00908319	0.00413909	0.00554727	0.00733994	0.000837142	0.00719465	0.00446646	0.00326502	0.00314454	0.00226336	0.00644005	0.00317295	0.00516797	0.00522216	0.00530552	0.00265609	0.00269221	0.00346755	0.00170006	0.0020579	0	0.00339107	0.00137059	0.00853122	0.00235323	0	0.000887809	0.0115766	0	0.00415117	0.00256758	0.00616579	0.00492129
TANC1	0.188816	0.23615	0.334601	0.293216	0.29136	0.211579	0.568974	0.273961	0.398779	0.320217	0.323662	0.249856	0.282381	0.201906	0.26096	0.368275	0.23885	0.318061	0.292297	0.284076	0.309189	0.603918	0.285556	0.406315	0.277745	0.229341	0.255749	0.258735	0.224736	0.346867	0.350417	0.57074	0.278978	0.379459	0.253713	0.306703	0.762258	0.439209	0.226192	0.604298	0.361209	0.221276	0.378657	0.308307	0.367314	0.371233	0.457423	0.419617
WDSUB1	0.0580149	0.0689009	0.132645	0.126873	0.0949388	0.0903466	0.108649	0.102425	0.0889136	0.0982543	0.106076	0.0751013	0.102741	0.0785483	0.0679455	0.0829559	0.0953017	0.0892626	0.0866077	0.0778194	0.0625453	0.128034	0.0599192	0.107765	0.0975203	0.0752319	0.128493	0.109088	0.134125	0.0913304	0.0806473	0.222358	0.10488	0.123314	0.0666842	0.0732722	0.163242	0.133681	0.0579321	0.170257	0.0926895	0.0864716	0.119354	0.0877	0.111972	0.111029	0.0871827	0.220503
BAZ2B	0.851717	0.778405	0.855484	0.719787	0.76993	0.731407	0.835261	0.748333	0.782398	0.880797	0.814096	0.859088	0.834481	0.694935	0.745804	0.878383	0.679987	0.716224	0.745556	0.78456	0.727881	0.827229	0.874007	0.924426	0.920186	0.885715	0.824207	0.708336	0.76464	0.717209	0.699007	0.793456	0.74335	0.87136	0.84166	0.92011	0.761615	0.80428	0.568967	0.831588	0.840711	0.817203	0.825609	0.799217	0.884326	0.877601	0.945866	0.873679
MARCH7	0.153112	0.160556	0.171261	0.157665	0.159938	0.214515	0.137857	0.202179	0.171733	0.188054	0.188062	0.17112	0.170433	0.159899	0.140011	0.173839	0.20459	0.137595	0.186286	0.166931	0.167055	0.21071	0.14804	0.191677	0.172771	0.174803	0.122068	0.203554	0.172194	0.20458	0.195307	0.195257	0.185108	0.171071	0.131497	0.166818	0.151318	0.198296	0.115592	0.209244	0.180434	0.178554	0.150686	0.145356	0.143009	0.19234	0.178521	0.318222
CD302	0	0.00109916	0.00142752	0.00365165	0.00176153	0.00463283	0	0.0022453	0.000987701	0.00178678	0.00290545	0.000748721	0.0050014	0.00310992	0.000902473	0	0.00368585	0	0.00112593	0.00224041	0.00117921	0.0020649	0	0.00099952	0.00135103	0	0	0.00073595	0.00345557	0.00127776	0.000890639	0.00129076	0.00139698	0.00436306	0.00157419	0.00142124	0	0.001003	0	0.00264869	0.00134269	0	0	0.00136471	0.000508409	0.00182134	0.001294	0.00157475
LY75-CD302	0	0.000277344	0.000233923	0.000844425	0.000269523	0	0	0	0	0	0	0	0	0	0	0	0	0	0.000424773	0	0.000639574	0.000123504	0.00032229	0.000999634	0.000514059	0.000884325	0	0	0.000221327	0	0	0.0015076	0	0	0	0	0	0.000221408	0	0	0	0	0	0	0.00078832	0.000343821	0.000446045	0
PLA2R1	0.0121814	0.019131	0.0097012	0.00780355	0.0116751	0.0260302	0	0.0171337	0.0184549	0.00755943	0.00925381	0.0106911	0.00899072	0.0246713	0.0194823	0.00660167	0.0207009	0.00561071	0.00750401	0.00860282	0.0109749	0.0118802	0.0134565	0.0127052	0.0131811	0.0116469	0	0.011918	0.0222403	0.0115971	0.0179401	0.0137219	0.0167581	0.00992686	0.00589596	0.00620538	0.00533341	0.0108133	0	0.00897266	0.00630097	0.0120823	0.0125568	0.0102482	0.00857364	0.00870346	0.0103471	0.0101635
ITGB6	0	0.000808416	0.00121048	0.00465616	0.00217364	0	0	0.00012483	0.000594102	0	0.000921886	0.000279429	0	0	0.00111259	0.0016435	0	0.00431131	0.000614957	0.000711809	0.000665641	0.000232927	0.000940968	0.00107424	0.000406795	0.000917755	0	0.000666811	0.00141074	0.00123121	0	0.00116454	0.000712214	0.00124113	0	0	0	0.000802702	0	0.00122825	0	0	0	0.00108167	0.00335723	0.000873925	0.00197944	0.000967853
RBMS1	0.0388941	0.0296169	0.0374103	0.0310629	0.0354733	0.0468694	0.0173984	0.0314104	0.0317116	0.0217166	0.0127772	0.0177142	0.0396401	0.016301	0.0206046	0.0218752	0.0470375	0.0402335	0.0202192	0.0297058	0.024973	0.0298677	0.0276299	0.0233039	0.0266768	0.0272377	0.0249328	0.0314453	0.0409623	0.0536614	0.0346279	0.0382994	0.0276573	0.0245643	0.0252212	0.0199792	0.027961	0.0184962	0.0113406	0.0231874	0.0205541	0.0116362	0.0317614	0.0381457	0.0374976	0.0247287	0.0255977	0.024719
TANK	0.170179	0.119038	0.159513	0.113564	0.11956	0.156324	0.110986	0.144113	0.146574	0.15083	0.16833	0.17049	0.192172	0.135425	0.105158	0.124974	0.116534	0.0706789	0.156969	0.111089	0.128372	0.190065	0.146592	0.156646	0.174541	0.135796	0.179014	0.144493	0.133355	0.165411	0.142353	0.129376	0.135512	0.154184	0.128124	0.120072	0.0970751	0.131184	0.0693236	0.14256	0.148582	0.161744	0.129585	0.131708	0.132837	0.16258	0.116477	0.359712
PSMD14	0.119734	0.100852	0.116069	0.112544	0.126661	0.152435	0.0797068	0.116745	0.134554	0.10055	0.136949	0.090747	0.156198	0.100207	0.0947892	0.115399	0.0799266	0.121316	0.117935	0.116804	0.120291	0.125052	0.100497	0.12679	0.128204	0.0999322	0.120873	0.11417	0.115743	0.138252	0.130877	0.108183	0.114738	0.0817616	0.0809561	0.114279	0.0863921	0.102432	0.133301	0.114501	0.125481	0.126105	0.111625	0.0903686	0.108098	0.127671	0.110343	0.216393
TBR1	0.00243548	0.00293908	0.00221799	0.00449247	0.00201142	0.00454604	0	0.00362078	0.00502222	0.00291427	0.00252037	0.00525156	0.00354007	0.00545276	0.00296378	0.00460401	0.00368138	0	0.00194489	0.00096775	0.00138147	0.00164412	0.0041276	0.00166467	0.00467219	0.00287385	0	0.00436812	0.00238197	0.00443873	0.00120214	0.0032578	0.00319679	0.0026171	0.00151318	0.00163452	0	0.00156454	0	0.00210046	0.00522695	0.0011079	0	0.00600503	0.00206397	0.00239066	0.00240415	0.00261816
SLC4A10	0.30299	0.271606	0.182805	0.308242	0.320983	0.353146	0.230165	0.254895	0.253698	0.136274	0.116638	0.175081	0.181214	0.193813	0.221536	0.145031	0.250171	0.190815	0.201227	0.247334	0.228685	0.119788	0.244979	0.127461	0.192471	0.31021	0.245055	0.327363	0.33686	0.307055	0.283791	0.237723	0.249664	0.121965	0.21948	0.196857	0.144333	0.163222	0.281682	0.14078	0.160367	0.145996	0.264356	0.244219	0.272428	0.124122	0.151106	0.170394
DPP4	0.00576697	0.00694308	0.00373229	0.00442295	0.00783332	0.00186658	0	0.00374252	0.0032285	0.00328674	0.00130353	0.00141705	0	0.0018934	0.00085797	0.00342047	0.0061351	0.00542015	0.00221824	0	0.00351388	0.00187538	0.00605756	0.00197068	0.00342998	0.00544222	0	0.00521753	0.00386323	0.00255511	0.00125545	0.00584183	0.00470235	0.00152403	0.00308939	0	0	0.00221308	0.0107313	0.00545647	0.00227686	0	0.00290115	0.0081056	0.0037508	0.00145802	0.00358757	0.00300627
FAP	0.0151225	0.0158532	0.00994945	0.0115007	0.0148765	0.0162318	0.0107273	0.0146812	0.00996528	0.0130211	0.00732434	0.0145901	0.00264366	0.0102134	0.0111794	0.011338	0.0363923	0.00604531	0.00793099	0.00682543	0.0092436	0.00398179	0.00988465	0.0101362	0.0143054	0.0104263	0.0106584	0.0196242	0.0165527	0.0280714	0.0279462	0.0110457	0.0152221	0.00469656	0.0124434	0.0113662	0.00766738	0.0177766	0.0597036	0.00314007	0.0116754	0.0113608	0.0108976	0.0168478	0.0249591	0.00856499	0.00735748	0.0103454
IFIH1	0.0100606	0.00528596	0.00744561	0.00564574	0.00797501	0.010369	0.033639	0.00774365	0.00492195	0.00877811	0.0159516	0.0156371	0.00404533	0.00569068	0.00934935	0.00752988	0.0153675	0	0.00902267	0.00589083	0.00712014	0.0109422	0.00742445	0.00855126	0.00329824	0.00636458	0.00423094	0.0126429	0.00490039	0.0103021	0.0140244	0.00983856	0.0119829	0.00528339	0.0054551	0.00853766	0.0300252	0.0104313	0.0355832	0.00707275	0.0040092	0.00561243	0.0193421	0.00869141	0.00565902	0.00627714	0.00581707	0.0162817
GCA	0.104052	0.0912705	0.122339	0.116951	0.109196	0.127279	0.0915316	0.139842	0.122605	0.12515	0.152359	0.108713	0.157232	0.0883975	0.0669614	0.116497	0.133097	0.0524266	0.145807	0.106101	0.117188	0.179903	0.0957647	0.118893	0.141287	0.099905	0.155615	0.14418	0.168756	0.125087	0.111516	0.143368	0.112677	0.102873	0.0989941	0.0783852	0.179469	0.125599	0.0846535	0.131701	0.088848	0.123287	0.112234	0.110962	0.104253	0.163706	0.076686	0.112834
KCNH7	0.18166	0.21132	0.143335	0.219232	0.258468	0.253487	0.18643	0.182722	0.156299	0.105462	0.0860974	0.126158	0.137036	0.160302	0.170081	0.146275	0.209341	0.194829	0.152776	0.201392	0.161824	0.113785	0.214704	0.121367	0.159045	0.220893	0.16352	0.28392	0.265822	0.231158	0.180036	0.174625	0.171419	0.104364	0.171175	0.164398	0.149302	0.127199	0.223354	0.154798	0.123837	0.108597	0.207256	0.226471	0.201669	0.115119	0.129094	0.133462
FIGN	0.37209	0.325564	0.340972	0.313703	0.189919	0.500736	0.411095	0.388502	0.195509	0.417365	0.376005	0.276597	0.327809	0.284419	0.218144	0.26062	0.54771	0.40051	0.361543	0.229712	0.339425	0.401642	0.213578	0.318941	0.314861	0.232635	0.442946	0.382219	0.320955	0.386934	0.38386	0.399347	0.26843	0.429356	0.276419	0.1883	0.35328	0.2552	0.36282	0.323725	0.217997	0.694138	0.438976	0.374974	0.294031	0.573507	0.161889	0.316662
GRB14	0.0168059	0.014803	0.0123313	0.0163034	0.0176184	0.0214486	0.0066012	0.0171291	0.0165923	0.0129986	0.0123358	0.0126847	0.0169311	0.0191875	0.0140119	0.00223238	0.00917974	0.0101154	0.0165726	0.00741285	0.0100958	0.00999707	0.0149641	0.013138	0.0132327	0.0132941	0.0291796	0.0194741	0.0225669	0.0246392	0.0159126	0.0189278	0.0169204	0.00792151	0.0148181	0.00685923	0.0248546	0.0105105	0.0129043	0.0103219	0.0151297	0.0193371	0.0210349	0.0135281	0.0149035	0.0139253	0.0087794	0.0103302
COBLL1	0.0259369	0.0163558	0.0101117	0.0133555	0.0225999	0.0178709	0.0105435	0.0115891	0.0136456	0.00750421	0.0065143	0.00480405	0.011497	0.00817113	0.0133618	0.0102223	0.0112934	0.00672884	0.0105471	0.010467	0.00821538	0.00783885	0.0152978	0.00785561	0.0133259	0.0157114	0.0275418	0.0174006	0.0208049	0.0223195	0.014413	0.0103773	0.0162	0.00193996	0.0100231	0.00884463	0.00350826	0.0100721	0.0326774	0.0114868	0.00446292	0.00414661	0.00891749	0.00560093	0.0172566	0.00405985	0.012617	0.00595243
SLC38A11	0.0282245	0.0296401	0.0156205	0.0170117	0.0331758	0.0304695	0.0228089	0.0267331	0.0219203	0.0141335	0.0105696	0.0170108	0.00941737	0.0401519	0.0321686	0.0125552	0.00470433	0.0155187	0.0192021	0.0239192	0.0200989	0.00906144	0.0238844	0.0103011	0.0184273	0.0358722	0.0199764	0.0386308	0.0382726	0.0356907	0.0314194	0.0358238	0.0340326	0.0109696	0.0192155	0.0163031	0.00907495	0.0275973	0	0.0159036	0.00879451	0.0171189	0.0229716	0.0194422	0.0214751	0.0111483	0.00966783	0.0109082
SCN3A	0.0885085	0.125881	0.0716329	0.127707	0.141727	0.144249	0.10098	0.103357	0.0973994	0.0643819	0.0501689	0.0707079	0.100618	0.0927704	0.0895647	0.0693774	0.0907291	0.0850892	0.0716948	0.0777401	0.0809879	0.0569959	0.0985592	0.0552286	0.0834453	0.141947	0.0866693	0.140317	0.136023	0.129987	0.11166	0.111239	0.101389	0.0558979	0.0902264	0.0791026	0.0518367	0.0733387	0.11863	0.05455	0.0856616	0.0568558	0.139551	0.117845	0.106662	0.0460474	0.0568825	0.062239
SCN2A	0.236214	0.249522	0.163633	0.236218	0.263395	0.26332	0.217898	0.229821	0.218188	0.118423	0.113721	0.177343	0.179471	0.185789	0.176984	0.142768	0.187241	0.146686	0.147022	0.16396	0.171572	0.104666	0.20985	0.111243	0.18398	0.255683	0.194891	0.260122	0.274666	0.243841	0.221262	0.204611	0.207933	0.119049	0.197316	0.165372	0.18843	0.130861	0.153007	0.0998108	0.110904	0.123364	0.193798	0.216943	0.180693	0.101415	0.136386	0.116411
CSRNP3	0.213515	0.260731	0.220346	0.242301	0.259965	0.261423	0.173436	0.200922	0.289808	0.156257	0.114801	0.149231	0.227188	0.132758	0.150598	0.156971	0.205445	0.138029	0.176788	0.15618	0.156381	0.231645	0.207127	0.160481	0.311167	0.295308	0.262069	0.241604	0.258218	0.220182	0.177003	0.298896	0.19664	0.227093	0.160202	0.172535	0.171251	0.177436	0.266741	0.284739	0.16258	0.0979507	0.228293	0.155766	0.211699	0.13346	0.180436	0.239141
GALNT3	0.00457394	0.00363917	0.00457775	0.00512963	0.00615321	0.00928269	0.00350381	0.00610301	0.006247	0.00865599	0.00398982	0.00257534	0.00573052	0.00313331	0.00359259	0.00848257	0.00566091	0.00632148	0.0100072	0.00496153	0.00452328	0.00381335	0.00577186	0.00565284	0.00460023	0.0060563	0	0.010005	0.0121277	0.0105324	0.00488767	0.00627217	0.00648169	0.00104128	0.00292146	0.00360786	0.0107994	0.00316717	0	0.00871395	0.0021394	0.00660358	0.00888223	0.00589545	0.00253042	0.00237805	0.00592255	0.00520133
TTC21B	0.181672	0.12311	0.150944	0.104676	0.133185	0.177262	0.153377	0.154769	0.139802	0.167082	0.160717	0.164875	0.23998	0.14607	0.116956	0.142598	0.177229	0.103374	0.162097	0.120717	0.141309	0.162687	0.129248	0.167191	0.154995	0.142049	0.172374	0.150404	0.141207	0.146931	0.16828	0.188939	0.165525	0.17891	0.13212	0.126891	0.206227	0.153519	0.0879576	0.164985	0.116544	0.176036	0.172032	0.152075	0.13663	0.159365	0.152719	0.239975
SCN1A	0.131525	0.161319	0.114772	0.203397	0.233209	0.215152	0.126867	0.166394	0.159363	0.0788486	0.0639639	0.113851	0.108448	0.113538	0.149358	0.101031	0.154497	0.102776	0.100958	0.137821	0.13818	0.07184	0.140044	0.0763626	0.120372	0.191771	0.127392	0.251184	0.222718	0.198417	0.166188	0.151654	0.157629	0.0794359	0.131555	0.105986	0.12691	0.10688	0.189373	0.0988538	0.0896662	0.115903	0.157116	0.187281	0.155117	0.0650993	0.0849438	0.0803363
SCN9A	0.0112125	0.013861	0.0127483	0.0142418	0.0166465	0.0189805	0.0110226	0.0141178	0.0166913	0.0076309	0.00547673	0.0103553	0.004181	0.0168401	0.0110276	0.00616133	0.00502518	0.0150725	0.00703789	0.0109347	0.00986784	0.00981556	0.0161726	0.00785968	0.0155592	0.01384	0.0146885	0.0230427	0.0196491	0.0145658	0.0191488	0.0115632	0.0158942	0.00462521	0.0088498	0.0183129	0.0196126	0.00518053	0.00822479	0.0119049	0.0111743	0.00749186	0.00913749	0.00583443	0.00943919	0.00633195	0.0110993	0.0126812
SCN7A	0	0.00338519	0.00288154	0.00670989	0.00902334	0.00779392	0.00429895	0.00406648	0.00296969	0.00189079	0.00125681	0.00315692	0	0	0.00210559	0.00343386	0.00641474	0.0095132	0.00137923	0.00158794	0.00127382	0.00163019	0.00429406	0.00161677	0.00254552	0.00353953	0	0.00432356	0.00674905	0.00319387	0.00193944	0.00308669	0.00338023	0.0026178	0.00543056	0.00319208	0	0.00284115	0	0.00333783	0.00203265	0	0.00770436	0.00335076	0.00365244	0.00252588	0.00186177	0.00244415
XIRP2	0.00183799	0.00189287	0.00519639	0.00362591	0.00515953	0.00316521	0.00820358	0.00307892	0.00180134	0.00357325	0.00215877	0.003368	0	0.00427408	0.00268965	0.00616185	0.00986138	0.00369808	0.00204133	0.00206479	0.00218418	0.00406894	0.00263103	0.0037074	0.00333894	0.00407902	0.00666159	0.00364672	0.0050434	0.00408405	0.00223951	0.0021545	0.00355996	0.00323361	0.00109689	0.00057692	0	0.00379928	0	0.00199217	0.00404339	0.00241934	0.00758529	0.00195643	0.00128592	0.00421514	0.0023235	0.00454769
B3GALT1	0.00163394	0.00548948	0.00210924	0.00893788	0.00613396	0.00600129	0	0.00583672	0.00784003	0.00247859	0.00187705	0.0019696	0	0	0.00324322	0.00124535	0	0.00757408	0.00275522	0.00225655	0.00260601	0.00174904	0.00405151	0.00195599	0.00327824	0.0039406	0.00426939	0.00391304	0.00643943	0.00661518	0.00605842	0.00274701	0.0053051	0.00206672	0.00319448	0.0014714	0.00857119	0.00544173	0.00984977	0.0015357	0.0054924	0.00198349	0.0030642	0.00316492	0.00330063	0.00169885	0.00374906	0.00186815
STK39	0.428787	0.384639	0.50386	0.493414	0.478021	0.45221	0.339508	0.466423	0.575188	0.588878	0.55873	0.554045	0.507942	0.388993	0.408645	0.550894	0.276446	0.416489	0.456884	0.528642	0.508532	0.514604	0.461716	0.572555	0.54857	0.464088	0.412123	0.416226	0.424723	0.512453	0.445763	0.374796	0.47394	0.559615	0.456883	0.473618	0.470165	0.492342	0.50509	0.399646	0.576909	0.446733	0.375008	0.440913	0.492332	0.601031	0.616566	0.416802
CERS6	0.157267	0.148943	0.0806034	0.150618	0.158195	0.155215	0.120275	0.142142	0.117248	0.0627934	0.0473677	0.0932346	0.0635977	0.0711628	0.0975284	0.0792805	0.11737	0.0993499	0.0983243	0.127522	0.107934	0.120098	0.141388	0.0732112	0.097316	0.143242	0.116196	0.185877	0.175589	0.146189	0.136853	0.0972564	0.143991	0.0544701	0.098431	0.0770824	0.112633	0.121562	0.196539	0.0587976	0.0694212	0.0648316	0.0989793	0.145479	0.188768	0.0986209	0.116841	0.0944672
NOSTRIN	0.00135337	0.00124808	0.00108073	0.00168311	0.000514336	0	0	0.000994271	0.00070924	0.000998957	0	0.000409885	0	0	0.000725719	0	0	0	0.000527993	0	0	0.00108441	0.000238654	0.000683897	0.0015401	0	0	0.000633674	0.00158695	0.00363221	0.000771337	0.000663886	0.001226	0.000684116	0.000776179	0	0	0.000361661	0	0	0.00164086	0	0.00506395	0	0.000350875	0.00100619	0.000473636	0.00121829
SPC25	0.00682001	0.0028782	0.00495782	0.00676535	0.00245186	0.0182201	0	0.00778742	0.00354198	0.00564137	0.0138616	0.0035167	0	0.00462111	0.00111759	0.00161268	0.00368138	0	0.00559759	0.00384467	0.00299101	0.00827322	0.00203179	0.00191395	0.00495676	0.000775451	0	0.00443404	0.00516688	0.0113174	0.016552	0.0080948	0.00754335	0.000958669	0.00536185	0.00608768	0.00694088	0.0065392	0.0493984	0.00945386	0.004253	0.0221168	0.00929751	0.00595578	0.00559667	0.00677029	0.00246998	0.00100261
G6PC2	0	0.000137863	0.000199246	0	0	0	0	0.000201411	0.000914509	0.00100502	0.00130473	0.000381852	0	0.00177734	0.000237174	0	0	0	0.00088256	0	0.000508935	0	0	0	0.00052348	0	0	0	0	0	0	0.000591902	0	0	0	0	0	0	0	0	0	0	0	0	0	0.000595886	0	0
ABCB11	0	0.000451453	0.000403176	0	0.000219527	0.000740554	0	0.000335087	0	0.000734378	0.000222745	0	0	0	0.000348508	0	0	0	0.000227419	0.000779562	0	0.00104279	0.000607273	0.000450585	0	0.000840741	0	0.000872155	0.00134177	0	0.000551738	0.000436134	0	0	0.000320728	0.0015963	0	0.000648058	0	0	0	0	0.00334997	0	0	0.000914361	0	0.000204683
DHRS9	0	0.000678738	0.00151402	0	0.00115694	0	0	0.000183729	0.00137292	0	0	0.0001825	0	0	0.000211498	0.00204006	0	0	0	0	0.000920845	0.000748913	0.000913944	0	0	0	0	0	0.00114651	0.00109294	0	0.000528225	0	0.00111971	0.000416872	0	0.00376011	0.000195181	0	0	0	0	0	0	0	0	0.000385979	0.000340976
LRP2	0.348876	0.397154	0.54039	0.358391	0.425892	0.42606	0.495918	0.525317	0.428898	0.630873	0.457231	0.613671	0.265146	0.352885	0.44743	0.325727	0.553923	0.20151	0.498733	0.301475	0.464123	0.424413	0.511439	0.479754	0.515899	0.390047	0.459307	0.503616	0.348537	0.421161	0.417947	0.387501	0.392239	0.285784	0.406155	0.480352	0.300372	0.731756	0.418372	0.569721	0.377716	0.456442	0.286311	0.561431	0.683363	0.771643	0.358617	0.427069
AC093899.2	0.00234464	0.00125823	0.00130331	0	0.000244326	0	0.00325521	0.00102041	0	0.000745197	0.00236517	0	0	0	0.00075002	0.000882735	0.00556636	0.00431131	0.000748998	0.000531697	0.00131082	0.00201004	0.000478973	0.000468041	0.000922846	0.00114686	0	0	0.000273122	0	0.0016434	0	0.000800125	0	0.000820054	0.000881686	0	0.000647616	0	0.00094028	0	0.00111873	0	0.00144627	0	0.00022045	0.000328711	0.00082417
KLHL41	0.00197047	0.00180643	0.000369564	0.00513054	0.00124404	0.00355991	0.00350381	0.00131848	0.000846484	0	0.000884301	0.00260375	0	0	0.000696961	0.00241709	0	0	0.000859368	0.00317459	0.00313325	0.00059036	0.00117171	0.000712815	0.000641951	0	0	0	0.00096558	0.00192308	0.00246728	0.00170776	0.00168525	0	0	0	0	0.000254093	0.00685699	0	0	0.001094	0.0046698	0.00140789	0.000694506	0.000428069	0.000993679	0.000816678
FASTKD1	0.0856472	0.0880149	0.0990726	0.0991421	0.0960825	0.0992296	0.0809319	0.0904499	0.112569	0.0817014	0.0858822	0.0767081	0.106094	0.0852559	0.0811229	0.105179	0.0648958	0.0708589	0.0871717	0.0592439	0.0937122	0.0835977	0.0776379	0.120138	0.0816861	0.100053	0.0815047	0.0801662	0.0766514	0.0761235	0.0897462	0.0758166	0.104136	0.0985557	0.0497901	0.100336	0.111329	0.0993945	0.0670778	0.102592	0.0774107	0.0524606	0.0565913	0.064762	0.0704755	0.103134	0.085337	0.0671774
PPIG	0.195817	0.197374	0.193022	0.192856	0.170379	0.179914	0.176484	0.214206	0.190366	0.171064	0.18726	0.209446	0.195683	0.178908	0.180735	0.168669	0.15154	0.155651	0.167345	0.168151	0.167898	0.218289	0.236434	0.194106	0.200297	0.204819	0.194221	0.185698	0.177216	0.172547	0.1946	0.22199	0.193996	0.179778	0.168229	0.237072	0.179924	0.172801	0.2295	0.222831	0.167391	0.16486	0.166472	0.155048	0.170973	0.188452	0.206126	0.317034
CCDC173	0.00477318	0.00352793	0.00264949	0.000892326	0.00511276	0.00448708	0.0035158	0.00250455	0.000565009	0.00158742	0.00180148	0.00334612	0	0.00121986	0.00215464	0.00779539	0.00512743	0.0152908	0.00219713	0.00252318	0.00298039	0.0022102	0.00397581	0.00217247	0.00289916	0.00118041	0.0111486	0.00211686	0.00439714	0.00321509	0.00193833	0.00237226	0.0029293	0.00198233	0.0011669	0	0.00307559	0.00123778	0	0.00411061	0.00335012	0	0.00828231	0.00209151	0.00261665	0.00145231	0.000929774	0.00111774
KLHL23	0.0860393	0.0716571	0.0707015	0.0478406	0.0563975	0.0548009	0.0469934	0.0812405	0.0564226	0.0671695	0.0641514	0.056941	0.0523783	0.060215	0.0656628	0.0598536	0.0958593	0.0743089	0.0560921	0.030019	0.0613433	0.0707782	0.0525652	0.0585485	0.053175	0.0706257	0.105639	0.0712447	0.0541172	0.0586882	0.0765571	0.0657634	0.0734415	0.0537513	0.039199	0.0606621	0.095753	0.0875238	0.0786947	0.101529	0.0539703	0.0347981	0.0366092	0.034802	0.0293749	0.0764024	0.0549381	0.129618
SSB	0.0613714	0.0585519	0.0652186	0.0615612	0.0473699	0.050243	0.0982962	0.0789577	0.0805933	0.0522019	0.0582417	0.0431535	0.0806347	0.0633663	0.0528839	0.0518439	0.087711	0.0483884	0.0629205	0.0554274	0.0542494	0.0687333	0.0511056	0.0621087	0.0480307	0.0421272	0.0802916	0.047779	0.0604402	0.0494796	0.0809257	0.0828383	0.0681701	0.0673781	0.050799	0.0471379	0.13587	0.0770392	0.0715854	0.0655899	0.0311843	0.0459185	0.0477255	0.0499232	0.0427032	0.0701905	0.0437193	0.0921492
METTL5	0.0281171	0.0245061	0.0329909	0.0339804	0.0247615	0.0228858	0.0725343	0.0338342	0.0262187	0.0362436	0.0190572	0.0242474	0.0431982	0.03499	0.0254491	0.0323898	0.032698	0.00487726	0.0270397	0.0252455	0.0274499	0.0415439	0.0256318	0.0344185	0.0230588	0.021595	0.030338	0.0338204	0.0262585	0.0272294	0.0396414	0.0442289	0.0340046	0.0256029	0.0235907	0.0217389	0.0167424	0.0381149	0.0163028	0.0492433	0.0212291	0.0261942	0.0212617	0.0423724	0.0270568	0.0383399	0.0279089	0.0647391
UBR3	0.521508	0.461606	0.511635	0.504848	0.519068	0.499441	0.563285	0.525258	0.506261	0.545546	0.571587	0.485581	0.454994	0.477106	0.458311	0.505834	0.518666	0.543275	0.515363	0.503141	0.501522	0.600178	0.459531	0.579561	0.554649	0.507197	0.459874	0.5132	0.529357	0.521459	0.519174	0.58592	0.519773	0.549533	0.444154	0.499766	0.639125	0.546575	0.506724	0.623978	0.487295	0.540086	0.468384	0.465198	0.503152	0.600234	0.503765	0.66337
MYO3B	0.00760284	0.00712225	0.0106451	0.0211781	0.0119537	0.0082752	0.00211648	0.00502661	0.00961562	0.00392363	0.00767572	0.00966227	0.0167941	0.00296315	0.00579882	0.0062138	0	0.0174929	0.00568134	0.00911614	0.00678952	0.0148197	0.00792148	0.0119426	0.00817255	0.00499206	0.0170213	0.00920036	0.0112653	0.0139204	0.00766913	0.013887	0.00422539	0.00773631	0.00787321	0.00558326	0	0.00447635	0.0163223	0.00883277	0.00572386	0.00962014	0.0227223	0.00468456	0.00337563	0.00816332	0.00680059	0.00746565
SP5	0	0	0.000454499	0	0	0	0	0.000239793	0.000602422	0	0	0.000269202	0	0	0.000811869	0.00190658	0	0	0.000452791	0	0	0	0.000397881	0.000157298	0	0	0	0	0	0.000614787	0.00136625	0	0	0	0	0	0	0.000182049	0	0	0	0.00106781	0	0	0	0	0	0
ERICH2	0.0016832	0.00191807	0.00515035	0.00261104	0.00307478	0.00128635	0.00494781	0.00494017	0.00291904	0.000637064	0.00105998	0.00344523	0	0.00301463	0.00222132	0.00144595	0	0	0.00119961	0.00179981	0.00229773	0.00191517	0.00385652	0.00339784	0.00143016	0.00297238	0	0.00510946	0.0037444	0.00279117	0.00221365	0.00323192	0.00167945	0.00114385	0.00136146	0.00350051	0.00391811	0.0025141	0.0136432	0.00264109	0.00193307	0.00222515	0	0.000979724	0.00321073	0.000392144	0.00100096	0.00352074
GAD1	0.0485096	0.0356159	0.0270233	0.062682	0.0628018	0.0610204	0.0643598	0.0648597	0.0551386	0.0176968	0.0157428	0.0349245	0.0176445	0.0332294	0.0468894	0.0399002	0.0364521	0.0554579	0.0290694	0.0447337	0.0311912	0.0236044	0.043133	0.0250459	0.0221571	0.0257028	0.0525684	0.0750503	0.0661217	0.0465577	0.0816927	0.0631207	0.0669723	0.0172184	0.0323603	0.0294805	0.00518459	0.0270447	0.0527405	0.0314097	0.0465692	0.0355582	0.0300806	0.0476925	0.0340973	0.0246627	0.0336258	0.0257281
GORASP2	0.0476376	0.0623348	0.0875868	0.0501512	0.0456102	0.0475267	0.0513712	0.0746839	0.0684293	0.0521284	0.0648183	0.0418265	0.0459471	0.0493213	0.0575044	0.0538076	0.033784	0.0676638	0.070736	0.0631665	0.0698084	0.0708317	0.0382291	0.0616344	0.0520539	0.0474863	0.0791025	0.0400062	0.052647	0.0495267	0.0606993	0.065811	0.0623939	0.0638206	0.0354552	0.0464977	0.0641179	0.0588889	0.0365058	0.0611164	0.0481524	0.0349842	0.0846727	0.0625989	0.0288424	0.0753075	0.0572496	0.0951275
TLK1	0.160774	0.147753	0.156335	0.171595	0.178348	0.144434	0.13781	0.147176	0.161172	0.106264	0.100786	0.123538	0.117235	0.0980284	0.137797	0.178307	0.147492	0.176831	0.118505	0.14744	0.13949	0.216886	0.157922	0.152301	0.16161	0.157728	0.154179	0.160168	0.203914	0.180159	0.130737	0.199049	0.152534	0.102597	0.144307	0.159448	0.0870065	0.14279	0.147409	0.197014	0.155221	0.170084	0.176125	0.100356	0.179731	0.170713	0.160177	0.249218
METTL8	0.0417367	0.0435635	0.0786577	0.0789356	0.0545721	0.0532471	0.0930343	0.0671969	0.0725384	0.0681126	0.0943883	0.0715576	0.106006	0.0651862	0.0643915	0.0727483	0.0480639	0.0363894	0.0739135	0.0579346	0.0718049	0.0875628	0.069654	0.0952226	0.0657969	0.0629175	0.0599785	0.0423533	0.0387163	0.0543904	0.0624513	0.0723882	0.0723668	0.0758138	0.0463463	0.0785031	0.09735	0.088397	0.0816796	0.0865863	0.0815987	0.0695293	0.0484275	0.0522417	0.0380926	0.1137	0.0705015	0.112707
DCAF17	0.083645	0.0782724	0.0985272	0.100361	0.0772824	0.0795561	0.118122	0.0988883	0.101382	0.114773	0.104942	0.0801163	0.0875206	0.0765967	0.0751457	0.0944399	0.0724526	0.0840796	0.100382	0.0803399	0.088349	0.0960991	0.0941638	0.114242	0.103786	0.0830888	0.0804242	0.0968618	0.0717874	0.0881358	0.10038	0.087594	0.0895938	0.0909929	0.0527864	0.0704223	0.0740257	0.106608	0.0609663	0.110972	0.10036	0.12291	0.0737155	0.0853906	0.0867507	0.115799	0.101174	0.182769
CYBRD1	0.073145	0.0605409	0.127806	0.107836	0.0505849	0.0824235	0.0829396	0.137978	0.080957	0.126653	0.0742426	0.0926699	0.0964963	0.066017	0.0819555	0.0860545	0.0665749	0.084098	0.0847885	0.0559814	0.0695364	0.131041	0.0955159	0.100771	0.0849761	0.09447	0.0971964	0.0840515	0.0762801	0.0934886	0.0828254	0.0585283	0.092203	0.119911	0.0699112	0.0920623	0.0585537	0.118229	0.0531033	0.0549292	0.121356	0.110285	0.0815972	0.0498595	0.0884839	0.125363	0.132924	0.0602548
DYNC1I2	0.251756	0.230471	0.257214	0.256499	0.242485	0.282117	0.24182	0.286292	0.308103	0.309843	0.386442	0.283521	0.215698	0.266301	0.213726	0.272357	0.161835	0.175559	0.341674	0.244518	0.288024	0.315948	0.246774	0.327579	0.341369	0.251027	0.213462	0.235891	0.288644	0.234164	0.261006	0.272492	0.25928	0.230102	0.24019	0.200871	0.211468	0.217493	0.24048	0.225784	0.245321	0.211867	0.280769	0.218447	0.232762	0.339716	0.275235	0.224579
SLC25A12	0.170619	0.142579	0.141476	0.158915	0.169961	0.168636	0.135704	0.168695	0.173907	0.124666	0.130555	0.129288	0.159733	0.182962	0.139652	0.144418	0.137367	0.134439	0.139457	0.171335	0.142705	0.183887	0.165766	0.146801	0.143445	0.156779	0.12066	0.159944	0.164024	0.168178	0.168099	0.19687	0.165752	0.164069	0.13968	0.133131	0.15045	0.11708	0.152319	0.146305	0.1514	0.121636	0.180694	0.152766	0.123379	0.137227	0.151579	0.204244
HAT1	0.0401032	0.0469463	0.0697552	0.054388	0.0508269	0.0513108	0.0947493	0.0641472	0.0597805	0.0601761	0.0692426	0.0486246	0.0602791	0.083514	0.047053	0.0638765	0.0395129	0.0607274	0.06416	0.0565924	0.0651026	0.0777891	0.0407058	0.057534	0.0489008	0.0428392	0.0680441	0.0421895	0.0560164	0.0546997	0.059013	0.084432	0.0567907	0.0560817	0.0367454	0.0438823	0.0340984	0.0496494	0.0341609	0.0619787	0.0609145	0.0609889	0.079988	0.0388166	0.0423629	0.0717677	0.0471011	0.102852
METAP1D	0.0555408	0.0558839	0.0707771	0.066781	0.0553748	0.0464074	0.0365889	0.0797737	0.092805	0.0719457	0.0688486	0.0517404	0.0946531	0.0773866	0.0516366	0.0892889	0.0501562	0.0908269	0.0800079	0.0562487	0.066561	0.0628404	0.040888	0.0864031	0.0604799	0.0526697	0.0732799	0.0574223	0.0477193	0.066146	0.0664533	0.0617629	0.061528	0.0690707	0.033583	0.0572519	0.00691378	0.0533406	0.0527206	0.060866	0.0706216	0.0656406	0.077665	0.0455428	0.0481872	0.0707039	0.0560199	0.103923
DLX1	0.00361911	0.00483923	0.00181778	0.00192467	0.00751453	0.00885946	0.0065764	0.00609281	0.0051971	0.00145858	0.00227392	0.00500578	0.00397943	0.004916	0.00235301	0.00226157	0	0	0.00185535	0.00509246	0.00288421	0.00313837	0.00525231	0.00196265	0.00222289	0.00464079	0	0.00758612	0.00695624	0.00538432	0.00742726	0.00881973	0.00778899	0.0078788	0.00301188	0.00405281	0	0.00186677	0	0.00594892	0.00402672	0.00131795	0.00263173	0.00477457	0.00502826	0.00303599	0.00172796	0.00303034
DLX2	0	0.00023318	0.000246876	0.000980013	0.00191401	0.00231638	0.00577347	0.00216984	0.00515024	0	0	0.000889109	0	0	0	0.00119935	0	0	0.000281306	0	0.00063527	0.000331922	0.000444991	0.00117582	0.00037226	0.000583456	0	0	0.00104058	0.000928816	0.000709376	0	0.00164225	0	0	0	0.00712778	0.000855987	0	0.000817571	0	0	0.00417973	0	0	0	0	0.000374263
ITGA6	0.0166507	0.0120436	0.0158082	0.0186785	0.013321	0.015316	0.00583286	0.0171313	0.0114536	0.0216374	0.0116011	0.0161179	0.0162516	0.0112966	0.0152955	0.0134362	0.0118868	0.0193997	0.0164514	0.0120501	0.0144034	0.0332936	0.0144707	0.0215498	0.0219747	0.0205554	0.0234675	0.0111718	0.0166253	0.024112	0.0121502	0.0131574	0.0167446	0.012764	0.017113	0.0151845	0.00430964	0.0138187	0	0.0141699	0.0215014	0.0195258	0.0153123	0.00667792	0.0119841	0.0317328	0.0144067	0.0382594
PDK1	0.0336189	0.0126427	0.0214351	0.0360387	0.021446	0.0149424	0.0266749	0.0410455	0.0228365	0.0262978	0.0307755	0.0240211	0.0249893	0.029167	0.00895188	0.0154286	0.0141584	0	0.0371942	0.0234582	0.0145643	0.0504781	0.025362	0.0172761	0.0202765	0.0295737	0.0296187	0.0310044	0.0265535	0.0365851	0.0265259	0.0317605	0.0261114	0.0265248	0.0322986	0.012386	0.0193271	0.0291508	0.0322656	0.065809	0.0129756	0.0248322	0.0330062	0.0179867	0.027275	0.045727	0.0167636	0.0475056
RAPGEF4	0.127	0.129589	0.0913046	0.152654	0.151588	0.144245	0.120466	0.140114	0.122047	0.0910717	0.069385	0.0944439	0.105865	0.0906403	0.121568	0.0766938	0.161512	0.130809	0.111879	0.106229	0.0964416	0.0931161	0.137428	0.0751138	0.10067	0.13102	0.13768	0.167104	0.167779	0.169009	0.142481	0.118678	0.134299	0.087633	0.126203	0.0899053	0.0811904	0.11268	0.132839	0.090603	0.102934	0.0884388	0.131604	0.130749	0.124373	0.0987639	0.101263	0.0991593
MAP3K20	0.0105265	0.0101124	0.010635	0.0136461	0.00944626	0.00851008	0.0182878	0.00816544	0.00525548	0.00678002	0.00793727	0.00677844	0.00863782	0.00726948	0.00767921	0.0113475	0	0.0039821	0.00656507	0.00816745	0.00849141	0.00695063	0.00734617	0.00804847	0.00959052	0.0148289	0.00704481	0.0081166	0.0100563	0.0100829	0.0108731	0.00851687	0.00975308	0.00981802	0.00976994	0.00593472	0.00195456	0.00837279	0.0587823	0.00411307	0.00534896	0.00387365	0.00601211	0.00558218	0.00704847	0.00867602	0.00819179	0.0135982
CDCA7	0	0.000508985	0.000394464	0.00255994	0.000635649	0	0	0.00121994	0	0.000409443	0.000952413	0.000570515	0	0.00155987	0.000200805	0	0.00455143	0	0.000661639	0	0	0.000608774	0	0.000600959	0.000244538	0	0	0	0.000193783	0.000437439	0.000323897	0	0.000240639	0	0.000416872	0	0	0.00024558	0	0.000932164	0	0	0	0.00136365	0	0	0	0.000274381
SP3	0.111805	0.117464	0.153144	0.118161	0.130649	0.154545	0.11925	0.12955	0.137577	0.139071	0.152276	0.0938905	0.10296	0.109337	0.100697	0.108015	0.127316	0.125819	0.142483	0.126074	0.112956	0.156051	0.0982137	0.142809	0.117469	0.110666	0.134363	0.135897	0.135111	0.140392	0.145091	0.151869	0.126744	0.134029	0.088337	0.0959824	0.19702	0.137433	0.141601	0.137846	0.127246	0.129171	0.158599	0.108955	0.0664662	0.146755	0.110507	0.204381
OLA1	0.179032	0.201667	0.208604	0.230968	0.209626	0.218024	0.223847	0.216865	0.239688	0.221749	0.227592	0.204641	0.219319	0.21151	0.168079	0.204866	0.169778	0.224921	0.212114	0.190643	0.201029	0.244238	0.197754	0.238841	0.26188	0.21314	0.232653	0.214548	0.183182	0.199715	0.213616	0.204785	0.224812	0.222136	0.164505	0.183132	0.24248	0.215048	0.219735	0.244549	0.220567	0.170124	0.154028	0.191954	0.155232	0.2273	0.221101	0.263856
SP9	0	0.000292216	0.00177668	0	0.00190231	0	0	0.00169557	0.00076654	0.000792536	0	0	0	0.000679711	0.000401028	0.000528815	0	0.00557246	0.00106787	0	0.000652021	0.000373681	0.00100668	0.000806312	0	0.000668176	0	0	0.00161495	0	0.00110767	0.00100817	0.00160496	0	0.00102082	0.00111061	0	0.000217932	0	0	0.00172802	0	0	0.00204499	0.00110239	0.000466376	0.000571085	0
CIR1	0.104929	0.124857	0.106654	0.10929	0.0918439	0.0977478	0.0884497	0.116511	0.0895274	0.107472	0.104901	0.112794	0.0839103	0.10843	0.0802567	0.0892747	0.136874	0.0931738	0.128257	0.0942667	0.0983623	0.150746	0.100585	0.106266	0.0998141	0.125784	0.0882934	0.0975955	0.0999072	0.0957914	0.102401	0.12845	0.103771	0.12375	0.0946641	0.118268	0.136225	0.0860245	0.0777038	0.104357	0.0808434	0.0902239	0.120479	0.0716146	0.0790746	0.105755	0.0844741	0.172901
SCRN3	0.0342287	0.0412163	0.0554229	0.0403315	0.043156	0.0419346	0.0484314	0.0600292	0.0814702	0.0589095	0.0583273	0.035188	0.0792384	0.0894524	0.0467419	0.0943073	0.031947	0.0604324	0.0572398	0.0467259	0.0552967	0.0787565	0.04197	0.0863574	0.0433019	0.0437635	0.0390865	0.0431494	0.0376094	0.0560599	0.0637273	0.0612404	0.0573205	0.0706583	0.0302901	0.038505	0.0260735	0.0517669	0.0511104	0.0470166	0.0802132	0.0587266	0.0657889	0.0308317	0.0241104	0.063162	0.0653176	0.118725
GPR155	0.114296	0.0960198	0.101537	0.104202	0.0954142	0.0796894	0.13297	0.117747	0.130538	0.0643756	0.084616	0.0779481	0.0857174	0.0996011	0.10407	0.0799786	0.0720462	0.09923	0.0904749	0.0956128	0.0825786	0.357403	0.0989435	0.0861688	0.092211	0.100146	0.108923	0.092247	0.111878	0.0879019	0.110829	0.29504	0.120738	0.0687438	0.0835987	0.0808007	0.0738017	0.0842342	0.146667	0.240341	0.0670683	0.0714856	0.137957	0.0843906	0.0721366	0.0981704	0.0873548	0.130003
WIPF1	0.428669	0.267826	0.38968	0.305779	0.269073	0.309702	0.214269	0.325368	0.388684	0.384244	0.33846	0.314971	0.43407	0.335374	0.351969	0.3616	0.248561	0.393862	0.350747	0.361957	0.346695	0.458793	0.40082	0.396298	0.369606	0.34721	0.350716	0.311252	0.246325	0.390869	0.318861	0.327225	0.356961	0.328094	0.351733	0.241489	0.251163	0.28893	0.247936	0.421221	0.404367	0.342052	0.336442	0.324474	0.335167	0.362	0.417079	0.450275
CHRNA1	0	0.00137266	0.00094855	0	0.000899405	0.00116002	0	0.000432568	0.000769862	0	0.000919024	0.000732212	0	0	0.000915773	0	0.00389332	0	0.00156982	0.00212259	0.000637353	0.000664151	0	0.000176624	0.000979136	0	0	0.000764181	0.000651972	0.00093356	0	0.000560906	0.00159998	0	0.00100615	0	0	0.000976549	0.0240932	0.000623756	0	0.00089348	0	0	0	0.000579782	0.00104157	0.00050055
CHN1	0.508792	0.505658	0.353758	0.480884	0.514896	0.552901	0.515776	0.528943	0.542645	0.318968	0.240457	0.34207	0.401742	0.39726	0.41643	0.274407	0.389658	0.253972	0.343938	0.420265	0.401964	0.244384	0.376747	0.24871	0.36812	0.528647	0.392303	0.502525	0.500806	0.453866	0.556611	0.504048	0.520148	0.292422	0.405788	0.38138	0.314811	0.335321	0.577829	0.22908	0.211231	0.222481	0.461694	0.467413	0.437179	0.224836	0.27369	0.293749
ATF2	0.172161	0.120912	0.1553	0.171072	0.159909	0.17996	0.17426	0.175952	0.167153	0.156544	0.198201	0.149337	0.170983	0.152732	0.103242	0.174391	0.1614	0.112952	0.162906	0.148762	0.153486	0.183982	0.141946	0.178921	0.191556	0.156838	0.161875	0.163857	0.161359	0.196924	0.163202	0.170411	0.164112	0.172353	0.131953	0.128048	0.19985	0.155811	0.111833	0.134419	0.157281	0.176083	0.136155	0.158568	0.120027	0.183579	0.153319	0.209988
ATP5MC3	0.0641769	0.0474036	0.0544082	0.0555614	0.0748735	0.0587054	0.121076	0.087406	0.0832044	0.0376898	0.0351472	0.0303476	0.036975	0.0744243	0.0568768	0.0535082	0.0153007	0.0317412	0.0698635	0.0601508	0.0548589	0.0463085	0.0603251	0.0580919	0.0415444	0.0556307	0.0555751	0.0618238	0.0823901	0.0700838	0.0919403	0.0859649	0.0826945	0.0300008	0.0354636	0.0394486	0.0712538	0.053594	0.0467225	0.0401607	0.0542613	0.0441796	0.0930554	0.0663869	0.0655591	0.0475633	0.0349694	0.0390339
LNPK	0.0935884	0.096854	0.107316	0.110569	0.101015	0.106678	0.11672	0.108279	0.0976608	0.0886456	0.10746	0.0805755	0.0569033	0.0931394	0.0720324	0.0815154	0.0545632	0.069137	0.102299	0.0977593	0.10124	0.113396	0.0658689	0.106765	0.0974871	0.0908829	0.0902851	0.0956222	0.102102	0.101991	0.0879959	0.082412	0.109984	0.0865369	0.0599787	0.0885563	0.0880228	0.103094	0.0504947	0.103348	0.112893	0.0954033	0.125433	0.0935364	0.0846263	0.112385	0.0766747	0.157851
HOXD3	0	0	0	0	0	0	0	0.000157344	0.00070924	0	0	0	0	0	0	0	0	0	0	0	0.00055584	0	0	0.000222056	0	0	0	0.000616747	0	0	0	0	0	0	0	0	0	0.00021811	0	0.00265042	0	0	0	0	0	0.000263093	0	0.000198171
HOXD1	0.000602253	0.00920806	0.015933	0.0248376	0.00958111	0.00151317	0.0129736	0.00841138	0.0250929	0.00306336	0.0172058	0.00539133	0.00842597	0.0085278	0.00962494	0.042099	0.00584085	0.00780897	0.015882	0.0122812	0.0138141	0.0132307	0.00903298	0.019966	0.00994411	0.00650495	0	0.00307336	0.00883713	0.0151178	0.0072687	0.0124697	0.00494606	0.0142787	0.0011267	0.0077289	0.0110347	0.00700605	0	0.00466107	0.0209023	0	0.0147193	0.00368702	0.00291722	0.0102379	0.0170275	0.00251684
MTX2	0.187845	0.164883	0.196355	0.232071	0.230437	0.209386	0.200566	0.219417	0.22954	0.174563	0.248003	0.178505	0.207803	0.14469	0.146868	0.275448	0.1735	0.191286	0.239176	0.207195	0.210877	0.20994	0.176781	0.236099	0.199063	0.17368	0.169647	0.204646	0.221234	0.234332	0.193801	0.193849	0.180968	0.244611	0.137798	0.174915	0.104906	0.202503	0.0967305	0.16001	0.222299	0.121895	0.218639	0.197565	0.16704	0.215572	0.229643	0.295556
HNRNPA3	0.182961	0.175953	0.211134	0.216607	0.200097	0.225599	0.320576	0.24295	0.253687	0.190292	0.225697	0.217603	0.248624	0.172637	0.157515	0.159764	0.250462	0.159748	0.233727	0.192501	0.204618	0.26342	0.184087	0.219673	0.219603	0.193605	0.199822	0.207881	0.23343	0.205241	0.246633	0.242753	0.266906	0.255811	0.219475	0.169518	0.279323	0.226154	0.130143	0.22788	0.188112	0.229277	0.254762	0.271771	0.231037	0.235388	0.196212	0.420461
NFE2L2	0.39594	0.336663	0.426776	0.364297	0.337333	0.327613	0.389367	0.382407	0.427397	0.412416	0.461299	0.424451	0.435889	0.387165	0.380208	0.419794	0.316574	0.352807	0.437435	0.39585	0.440017	0.547927	0.369324	0.488301	0.402407	0.388309	0.467344	0.337222	0.338881	0.374094	0.364311	0.479874	0.376641	0.396792	0.384747	0.333241	0.441303	0.379152	0.275445	0.44992	0.418448	0.382801	0.429471	0.339049	0.336784	0.478669	0.460236	0.474503
AGPS	0.103455	0.0988469	0.142906	0.155698	0.153252	0.105747	0.131671	0.134969	0.153823	0.138978	0.161718	0.124449	0.159366	0.0903909	0.10626	0.141159	0.0978351	0.136028	0.142247	0.134149	0.130361	0.194718	0.123631	0.16789	0.165058	0.129484	0.0999154	0.135307	0.107139	0.12607	0.118146	0.14587	0.118607	0.135257	0.0936356	0.106881	0.102498	0.122471	0.127515	0.182066	0.134464	0.108997	0.117886	0.115387	0.108445	0.144795	0.162744	0.198033
TTC30B	0.0010041	0.00396168	0.0037072	0.00802084	0.00448905	0.0006482	0	0.00462676	0.00534907	0.00328922	0.00314099	0.00243948	0.00968678	0.00469509	0.00347253	0.00152453	0.0031802	0.00417658	0.00742689	0.00264669	0.00411724	0.00354839	0.00229674	0.00657182	0.00223811	0.00363741	0.00487084	0.00290836	0.000933143	0.00166693	0.00660077	0.00493225	0.00442766	0.00592338	0.00305394	0	0	0.0026693	0	0.00494137	0.0051261	0.00389382	0	0	0.00111709	0.00339856	0.00254998	0.00371181
TTC30A	0.00376499	0.00440029	0.00423938	0.00101893	0.00368313	0.00299464	0.00397609	0.00615743	0.00603444	0.00456717	0.00377563	0.00676056	0.0121716	0	0.00231254	0.00406104	0.00209233	0	0.0080222	0.00173335	0.00217919	0.0041577	0.00471918	0.00210191	0.00215357	0.00801355	0.00622603	0.00283232	0.00451998	0.00260457	0.00395203	0.00216162	0.00418216	0.00304296	0.00264081	0.00493249	0.00329751	0.00103686	0	0.00546139	0	0.00255329	0.00758289	0.00229754	0.000637332	0.00466678	0.00139771	0.00916929
PDE11A	0	0.00368109	0.00750983	0.00381296	0.00359663	0.000736645	0	0.00597874	0.00539927	0.00380953	0.00673836	0.00170337	0.00259269	0.0031704	0.00321813	0.00470458	0	0.00382262	0.00641631	0.006452	0.00328537	0.00263712	0.00254652	0.00452883	0.00342973	0.00490203	0	0.00275149	0.00454812	0.00662893	0.0033776	0.00192904	0.00502782	0.00306291	0.00339607	0.00279627	0	0.00333353	0.0157736	0.00350759	0.00307177	0.00444739	0	0.00267921	0.000933281	0.00400634	0.00247297	0.00179386
RBM45	0.0761354	0.0459031	0.0578799	0.0533382	0.0509723	0.0630498	0.0207709	0.0579292	0.0499818	0.0784736	0.0739296	0.0634872	0.0529497	0.04343	0.0416867	0.056004	0.0551212	0.0172546	0.0681502	0.0551805	0.0585294	0.063068	0.0524557	0.0594375	0.061292	0.066172	0.0820083	0.0597725	0.0480151	0.0662648	0.0656416	0.0558584	0.0603758	0.0572545	0.0478869	0.0484528	0.0572586	0.0488629	0.0864419	0.0602061	0.0515079	0.0745108	0.0238175	0.053823	0.0534197	0.0612661	0.054973	0.0928639
OSBPL6	0.113042	0.103259	0.0729675	0.129347	0.131401	0.128031	0.102697	0.102918	0.0982043	0.0597209	0.0523921	0.0826863	0.0690598	0.0715256	0.0897227	0.0591085	0.122838	0.04679	0.0787066	0.109118	0.0791342	0.070818	0.105181	0.0697883	0.0777568	0.0959638	0.0688239	0.122224	0.123955	0.120425	0.109963	0.100676	0.106463	0.0591819	0.0897129	0.0771499	0.0979814	0.0698361	0.102888	0.0559935	0.0551694	0.0701246	0.0975879	0.115723	0.0958468	0.0620817	0.0716684	0.156117
PRKRA	0.0963293	0.0736642	0.0976282	0.0817178	0.0833441	0.065057	0.123388	0.103305	0.0967744	0.0874925	0.0952883	0.0569148	0.0738561	0.0719671	0.0767197	0.0836583	0.0706661	0.0765635	0.104697	0.0640243	0.0681741	0.120198	0.0604666	0.0926465	0.100725	0.0750137	0.0815498	0.0999921	0.0739033	0.0804766	0.106497	0.123477	0.0903924	0.114907	0.0503626	0.0631474	0.106622	0.119086	0.0391605	0.105006	0.0815831	0.102512	0.044108	0.0897172	0.0808276	0.129463	0.0965358	0.163052
PJVK	0.0171771	0.0239263	0.0299374	0.0189596	0.0198428	0.0268686	0.030736	0.0231444	0.0304847	0.013775	0.0235276	0.00867642	0.0475472	0.0555221	0.0250407	0.0341274	0.0191879	0.0115767	0.0251892	0.0204758	0.0218229	0.0355342	0.0233036	0.0467215	0.0224087	0.0259492	0.0226454	0.0129649	0.0124005	0.0198453	0.0440181	0.0543558	0.0277451	0.0297152	0.0225324	0.0245221	0.0490519	0.0276564	0.0259984	0.0484696	0.0207179	0.0328121	0.0312637	0.00624736	0.0118448	0.0328933	0.0373026	0.0465217
FKBP7	0.0104802	0.00619132	0.00599339	0.00385965	0.00549763	0.0025839	0.020228	0.0108995	0.00743716	0.00604743	0.0115796	0.00460304	0.0160341	0.00292472	0.00449628	0.00782912	0.00209233	0	0.00871665	0.00348034	0.00491307	0.00789023	0.00746294	0.00686907	0.00555031	0.00505694	0	0.00685701	0.00823892	0.0046565	0.00788533	0.00827251	0.0105478	0.0108538	0.00619187	0	0.00380501	0.0101265	0	0.0133642	0.005255	0.00684163	0.0177686	0.00317256	0.00564761	0.00742471	0.00641	0.0164676
PLEKHA3	0.0419459	0.0414941	0.0560283	0.0524913	0.0473495	0.0560994	0.0889518	0.0585991	0.0681249	0.0620441	0.0634841	0.0540137	0.0371634	0.0507374	0.0386695	0.0364136	0.0405689	0.0364512	0.0561768	0.0316253	0.0506718	0.0655266	0.0443131	0.0520291	0.0494665	0.0505545	0.0392428	0.0676774	0.0463541	0.0587237	0.0576419	0.0568845	0.0535391	0.0638588	0.0339047	0.0367738	0.0341795	0.0500123	0.0169873	0.0582506	0.0375912	0.0626591	0.0450076	0.0509993	0.0415023	0.0540287	0.0478252	0.105057
TTN	0.0190119	0.0181202	0.0165774	0.0281383	0.0230721	0.0138747	0.00699265	0.0164342	0.022484	0.0149977	0.00796185	0.00804894	0.0103603	0.0208531	0.0148149	0.016968	0.00727019	0.00752862	0.0164719	0.00873642	0.0166647	0.0255998	0.016639	0.0219029	0.00761146	0.0132028	0.0152271	0.0167569	0.0263401	0.0374818	0.00874027	0.0253695	0.0128001	0.036986	0.0122524	0.0102439	0.00912003	0.0103298	0.0122896	0.0081433	0.0130141	0.0158753	0.016839	0.00615173	0.0122273	0.0209075	0.01326	0.0146842
CCDC141	0.00322144	0.00231692	0.00307805	0.00101893	0.00258736	0.00132615	0.0080949	0.00204425	0.00065384	0.00100115	0.00114028	0.000388588	0	0.00268132	0.00163342	0.002669	0	0.00338872	0.00247268	0.000407018	0.00251998	0.00155662	0.00223911	0.00228816	0.00183728	0.00145082	0	0.00224539	0.00301837	0.000893891	0.0010723	0.00195347	0.00140787	0.00808035	0.00240539	0.00267947	0.00703132	0.00232842	0	0	0.00522205	0	0.00364513	0.0019472	0.00182781	0.00182768	0.00262394	0.0018083
SESTD1	0.334423	0.375157	0.414887	0.464076	0.411734	0.425817	0.369382	0.364009	0.462724	0.472697	0.478334	0.414726	0.418169	0.377697	0.361265	0.433411	0.287819	0.309133	0.399522	0.399894	0.414877	0.408934	0.327935	0.354637	0.449104	0.398917	0.363503	0.331191	0.39769	0.407952	0.365838	0.367101	0.330291	0.418908	0.306996	0.444457	0.348484	0.384574	0.207495	0.291212	0.524502	0.374072	0.246202	0.351624	0.363987	0.507596	0.459229	0.413358
ZNF385B	0.167701	0.177528	0.12676	0.154388	0.195501	0.171266	0.192278	0.148053	0.131786	0.0920904	0.0693843	0.113145	0.112704	0.135801	0.141507	0.0972438	0.16695	0.0949176	0.105967	0.135717	0.126868	0.086412	0.154012	0.0918346	0.128726	0.191901	0.196776	0.190538	0.191288	0.155843	0.14831	0.132639	0.147582	0.0827887	0.145453	0.116581	0.0976272	0.100178	0.139806	0.0963534	0.10232	0.103537	0.137716	0.165194	0.130374	0.0976705	0.102401	0.0940352
CWC22	0.0560521	0.0648377	0.0691058	0.084568	0.0734176	0.0665841	0.0829923	0.0632592	0.0746567	0.0768328	0.0840945	0.0590066	0.0669788	0.0675934	0.060657	0.0653931	0.086276	0.023158	0.0660359	0.0574819	0.0717071	0.0693989	0.0622303	0.0751866	0.06429	0.0736082	0.0733677	0.0732125	0.0726365	0.0787588	0.0814396	0.0618353	0.0732246	0.0760551	0.0424491	0.0552267	0.102854	0.0690039	0.0295252	0.0643445	0.053674	0.0534329	0.0502696	0.0679201	0.0496247	0.0796846	0.0688602	0.0886104
UBE2E3	0.287255	0.249841	0.250634	0.316934	0.289697	0.269068	0.253572	0.270216	0.252704	0.240194	0.262252	0.238237	0.321758	0.224427	0.213849	0.282356	0.262508	0.252874	0.295197	0.2532	0.260407	0.318618	0.238307	0.282282	0.286471	0.23504	0.268959	0.242393	0.233012	0.340988	0.220665	0.239112	0.249954	0.214348	0.217901	0.210171	0.173926	0.184555	0.180887	0.167465	0.269882	0.219245	0.275621	0.259467	0.209831	0.307549	0.24135	0.222986
ITGA4	0.000912048	0.00215328	0.00277115	0.00216443	0.0034691	0.00390038	0.00657573	0.00117114	0.00157984	0.000503912	0	0.0018682	0.00322761	0.00345257	0.00200845	0.00278612	0	0	0.00113242	0.00239963	0.00053443	0.00104905	0.00296479	0.0017673	0.00162917	0.000752175	0	0.00115549	0.00234739	0.00307567	0.00135035	0.00242084	0.00163883	0.000900932	0.00142765	0.00282104	0.004292	0.000745454	0.00756623	0.00250518	0.000939413	0.00234139	0.00271026	0.00437417	0.00471053	0.00146934	0.000434111	0.00113351
CERKL	0.0015138	0.00229241	0.00396974	0.00347566	0.00305654	0.00355876	0.00387715	0.00260369	0.00182241	0.00340569	0.00118923	0.00150755	0	0.00260979	0.00179494	0.00107687	0.00522805	0.00591833	0.00200443	0.000630751	0.00162013	0.00113879	0.00210131	0.00290854	0.00107628	0.00155552	0.00679396	0.00587589	0.0043134	0.00369413	0.00313573	0.00372942	0.00239359	0.0018879	0.00045584	0.00141235	0	0.00125981	0	0.00439026	0	0.00129128	0.00497413	0.00134543	0.00139413	0.000506596	0.00302859	0.000593832
PPP1R1C	0.00105871	0.00217303	0.00262086	0.00557625	0.00404937	0.000755192	0.00711276	0.00244513	0.00162667	0.00103157	0.00163226	0.0019526	0	0	0.000758303	0	0	0	0.00275027	0.00184597	0.000985999	0.0011944	0.00176261	0.00226098	0.00298985	0.000840086	0	0.00332143	0.00533182	0.00192403	0.000237729	0.00164148	0	0.000799355	0.0031542	0.000482561	0.00435101	0.00148266	0	0.00144203	0.00212192	0.0037028	0	0.00331743	0.00174339	0.00255824	0.00155972	0.000939779
PDE1A	0.439402	0.97868	0.472308	0.657937	0.718618	1.07095	0.46011	0.989859	1.67697	0.429564	0.374216	1.164	0.452534	0.440744	0.65797	0.670768	0.571645	0.53642	1.07154	0.513126	0.677445	0.393842	0.549041	1.68223	0.773757	0.547375	0.488507	0.84793	1.13101	0.40733	0.293661	0.508456	0.390802	1.06807	0.894684	1.48378	0.188367	0.353879	0.651528	0.390616	0.507904	0.218707	0.574335	0.336637	0.838725	0.497025	0.750597	0.274714
DNAJC10	0.106379	0.0786598	0.0879061	0.107954	0.0955931	0.104765	0.0912671	0.0884827	0.0880389	0.0701928	0.0966428	0.0656559	0.0405578	0.0627131	0.077779	0.103108	0.0619408	0.0458192	0.0884799	0.0765346	0.0893568	0.0944068	0.0713302	0.0949465	0.0843199	0.0881736	0.0567752	0.0803509	0.0788706	0.105546	0.0771908	0.1022	0.0839425	0.0760376	0.0559575	0.0881929	0.0577708	0.0715031	0.0937764	0.0825878	0.0861737	0.0394945	0.0700968	0.0629177	0.0770833	0.0977655	0.0643824	0.102923
FRZB	0.00449613	0.00490711	0.00466694	0.00462021	0.00872021	0.00180957	0.0105994	0.00776612	0.00414469	0.00350759	0.00380053	0.00755767	0.00990222	0.00495745	0.00302023	0.00612431	0.00852098	0	0.00724975	0.00776736	0.00703681	0.0204293	0.00608619	0.00528156	0.00740127	0.0103725	0.00747848	0.0050177	0.0120448	0.00688641	0.00777749	0.0199492	0.00620971	0.00152652	0.00327031	0.00752944	0.00485412	0.00718076	0	0.0271075	0.00379586	0.00180722	0.00192387	0.0100377	0.00253451	0.0131665	0.00259967	0.00884542
NCKAP1	0.272558	0.2206	0.234934	0.28275	0.282687	0.298528	0.29743	0.291892	0.27671	0.220456	0.248305	0.21652	0.232495	0.224874	0.18721	0.222016	0.191455	0.168324	0.226571	0.237984	0.226755	0.281998	0.218822	0.210367	0.249619	0.253567	0.218698	0.296593	0.30788	0.285219	0.249383	0.291121	0.268224	0.2159	0.232647	0.204185	0.218882	0.215924	0.157943	0.263656	0.18709	0.230016	0.271817	0.231862	0.234896	0.258601	0.204546	0.367534
DUSP19	0.00783281	0.00705265	0.00770624	0.00823731	0.00784018	0.0182811	0.0248202	0.0104376	0.00862522	0.0059409	0.0115623	0.00748913	0.00264366	0.00240688	0.00690909	0.00689541	0	0.0207017	0.00892556	0.00452858	0.00292099	0.00604307	0.00689191	0.00894288	0.00800472	0.00922377	0	0.00704801	0.00597682	0.0108414	0.0141064	0.0039936	0.00670347	0.0083568	0.00876283	0.00333721	0.00289868	0.0102612	0	0.0113896	0.00917139	0.0115033	0.00168419	0.0109614	0.00498716	0.00662954	0.00507845	0.0124555
NUP35	0.0281419	0.0245354	0.0283672	0.0201428	0.0321886	0.0341846	0.0456687	0.032144	0.0408291	0.0293496	0.0426811	0.0235129	0.0388744	0.0256369	0.0300786	0.0288151	0.0318987	0.0292258	0.0314879	0.0171746	0.0300902	0.0376947	0.0301253	0.0362516	0.0258963	0.0282278	0.0194174	0.02669	0.0196087	0.0347861	0.0347901	0.0410617	0.0301427	0.035727	0.0199422	0.0255141	0.0258644	0.0305379	0.0377384	0.027199	0.0302858	0.0186988	0.0324951	0.0268554	0.0117255	0.0303191	0.0393341	0.0667877
ZNF804A	0.0895453	0.0854188	0.0479617	0.0871113	0.0942904	0.113181	0.0654072	0.0663122	0.0656394	0.0469771	0.0383733	0.0616846	0.048973	0.0508234	0.0540671	0.0509439	0.0709345	0.0471277	0.0482227	0.0440787	0.0533507	0.03716	0.0845233	0.0369199	0.0599658	0.0781694	0.0746465	0.114406	0.0960792	0.0855072	0.0669587	0.0567288	0.0654824	0.0448016	0.0645091	0.0470533	0.0802208	0.0351662	0.0453928	0.0379791	0.0382721	0.0333835	0.0971788	0.0518434	0.0628038	0.035904	0.0499461	0.0504814
FSIP2	0.00589784	0.0138359	0.0142052	0.0357181	0.0156646	0.0126396	0	0.0115827	0.0140068	0.00744999	0.0090822	0.00711007	0.00274193	0.0202105	0.00473029	0.01567	0	0.0191148	0.011802	0.0148278	0.0165144	0.0321204	0.000728654	0.0330441	0.0106953	0.00751172	0.0203244	0.0149275	0.0339476	0.0239256	0.0166489	0.0153075	0.00480266	0.0297337	0.00247043	0.0163214	0.00339107	0.0090257	0.031073	0.017612	0.00302623	0.00448515	0.0438977	0.0112663	0.00952567	0.0361846	0.0168373	0.00348348
ZC3H15	0.132192	0.100324	0.0937114	0.08467	0.0999616	0.104138	0.163556	0.117191	0.125886	0.0864172	0.0976436	0.081691	0.0859576	0.0881896	0.0894399	0.0862168	0.0536916	0.0668639	0.109307	0.113433	0.0941846	0.0988653	0.0827178	0.0960341	0.0911482	0.0862129	0.122008	0.0913265	0.10842	0.10015	0.108559	0.130611	0.109533	0.109638	0.0822088	0.0901996	0.127979	0.0981085	0.0984515	0.0905528	0.0985447	0.0953203	0.101217	0.0994047	0.0949002	0.09746	0.104764	0.182648
ITGAV	0.153434	0.143592	0.218764	0.175757	0.174808	0.0839661	0.169784	0.188963	0.155337	0.0995273	0.0862668	0.143607	0.184339	0.118436	0.13661	0.185293	0.0848553	0.152525	0.204551	0.102744	0.234592	0.235988	0.147586	0.315934	0.149977	0.127756	0.194757	0.144424	0.302342	0.164884	0.178769	0.231846	0.195289	0.0688523	0.139559	0.136657	0.145366	0.158526	0.130233	0.306537	0.191997	0.137052	0.151624	0.0848701	0.134011	0.185096	0.258826	0.217895
FAM171B	0.181348	0.169981	0.230184	0.161034	0.169613	0.14494	0.195074	0.185835	0.153343	0.151154	0.163449	0.148741	0.157831	0.0962294	0.0926181	0.104012	0.103858	0.101056	0.195333	0.120299	0.173265	0.154336	0.164973	0.255747	0.112446	0.142881	0.195954	0.145641	0.24179	0.256262	0.200718	0.12798	0.180881	0.089188	0.108287	0.17049	0.103694	0.0843775	0.0963002	0.142729	0.148885	0.109189	0.0858448	0.1526	0.109745	0.153427	0.19084	0.142598
ZSWIM2	0.00139131	0.000182054	0.000389028	0.00192464	0.00144545	0.000990132	0	0.000684387	0.000801151	0.000549527	0	0.000488989	0	0	0.000581852	0	0	0	0	0	0	0.000725221	0.000277725	0.00076703	0	0.000822402	0	0	0.000299881	0.000570411	0.000386251	0.00208701	0.00123444	0	0	0	0	0.000207294	0	0	0	0	0	0	0.00164651	0.00046063	0.00226236	0
CALCRL	0.00963415	0.0150795	0.00907868	0.0120952	0.0159388	0.0213726	0.00380686	0.00771848	0.0144964	0.00721631	0.00401563	0.00656048	0.00907207	0.00415848	0.00886297	0.00784212	0.00571722	0.0115069	0.00725779	0.0130279	0.00879584	0.00464387	0.00934584	0.00830074	0.00451569	0.00797502	0.00594068	0.0147983	0.0117116	0.0161798	0.0120706	0.00938636	0.00792222	0.0077478	0.00731593	0.00573699	0.00356363	0.0077511	0.0162545	0.00746854	0.00298031	0.00534619	0	0.0122012	0.0119796	0.00570302	0.00515298	0.00536612
TFPI	0	0.000461746	0.00170941	0.00297176	0.00167358	0.00176679	0	0.000624687	0.000581111	0.000346639	0.000609154	0.00022468	0	0.00147656	0.000484476	0	0.00462587	0.00374556	0.000147291	0.00161488	0.000809696	0.000977883	0.00132387	0.00126837	0.000229246	0	0	0.000569878	0.00182361	0.00125002	0.000314941	0.00211735	0.00109501	0.00407639	0.000583203	0.000693689	0.00430964	0.000464069	0	0.000772236	0	0	0	0	0.000756149	0.00330361	0.000515101	0.00160689
GULP1	0.0894006	0.0786528	0.059159	0.069307	0.105559	0.122984	0.0824342	0.0994273	0.0781824	0.0636076	0.0351553	0.0595457	0.0668564	0.0593759	0.0684406	0.0635212	0.0653024	0.0489945	0.0630427	0.0804213	0.0639206	0.0406513	0.0841693	0.0413498	0.0611118	0.0742512	0.0629217	0.108325	0.113279	0.115514	0.091077	0.0774534	0.0777473	0.0393223	0.072782	0.0543821	0.0460789	0.0488916	0.116714	0.0441999	0.0462243	0.0706904	0.083568	0.0938783	0.0732961	0.0370429	0.0476848	0.0448436
DIRC1	0	0.000820809	0.000925995	0.00125162	0.00115945	0	0	0.000238664	0.000462277	0	0	0	0	0	0.000322123	0	0	0	0.000250612	0	0	0.000504568	0.000154278	0.000566572	0.00019759	0	0	0	0.00130426	0.000733854	0.000284563	0.000496314	0	0.00109424	0.000287802	0	0	0	0	0	0	0.00037405	0	0	0	0	0.000401041	0
COL3A1	0.00200994	0	0.000209181	0	0.000343834	0.000946859	0	0	0	0	0	0	0	0.00149712	0	0	0	0	0.000214262	0	0	0.000161034	0	0.000217592	0	0	0	0	0	0	0	0	0.000227126	0	0	0	0	0	0	0	0	0	0	0.00108558	0	0	0	0
COL5A2	0.0775861	0.0571532	0.0405883	0.082395	0.0899629	0.0910787	0.0382616	0.0676447	0.0528184	0.0321411	0.030912	0.0433406	0.0560977	0.0255194	0.0479639	0.0365458	0.0690883	0.153718	0.0306228	0.0513136	0.0408577	0.0346573	0.0567399	0.0310055	0.0348949	0.0747189	0.0602717	0.0720924	0.0743717	0.0806411	0.0848939	0.0657429	0.0607387	0.0329408	0.0562799	0.0535184	0.0330472	0.0363505	0.0694198	0.0330392	0.0268173	0.0407174	0.0783453	0.0540036	0.0455911	0.0295248	0.0366203	0.0365817
WDR75	0.0571225	0.0634438	0.0705373	0.0552823	0.0570498	0.0605295	0.106545	0.0703581	0.0800771	0.0568842	0.0615766	0.0573562	0.0649379	0.0681856	0.0577754	0.0683614	0.0404076	0.0675975	0.067474	0.0639207	0.0538269	0.0711003	0.053229	0.0679255	0.0756253	0.0643858	0.0979356	0.0694092	0.048569	0.0491178	0.0669071	0.0860375	0.068483	0.0742086	0.0389383	0.0599805	0.0401753	0.0719928	0.0741286	0.0801464	0.0666051	0.0433808	0.0526026	0.0451165	0.0461925	0.0689402	0.0516836	0.101382
SLC40A1	0.00142573	0.00114989	0.00112132	0.00209436	0.00352557	0.00197714	0	0.00231025	0.00221967	0.000496453	0.000282078	0.00182631	0	0	0.000557574	0.00179664	0.00415448	0.00604531	0.000764903	0.00099363	0.00114853	0.000417453	0.00170989	0.00114687	0.000565316	0	0	0.00178444	0.00281529	0.00324676	0.00266068	0.0015737	0.00156068	0	0	0.00117936	0	0.0012565	0	0.000609889	0	0	0	0	0	0.00103632	0.000956563	0.000601023
ASNSD1	0.0229327	0.0327116	0.0352267	0.0316025	0.0234671	0.0137929	0.0580932	0.0379755	0.0262867	0.0290333	0.0316622	0.0139407	0.0659761	0.0271883	0.0235302	0.0261201	0.039769	0.00913712	0.0382926	0.0207347	0.0282818	0.0318038	0.0271316	0.028469	0.0239142	0.0329229	0.0491693	0.0321722	0.0247954	0.020795	0.0388069	0.0307174	0.0362995	0.0270127	0.0191625	0.0275343	0.0379269	0.0411987	0.0475816	0.0361074	0.0281529	0.0313347	0.026333	0.039444	0.0289173	0.0373908	0.0239378	0.0562036
ANKAR	0.163175	0.130983	0.140699	0.16697	0.136642	0.130455	0.247017	0.156317	0.196721	0.171949	0.192491	0.152633	0.205188	0.172537	0.134231	0.190745	0.142932	0.186636	0.152994	0.118113	0.158126	0.179631	0.148745	0.18284	0.128241	0.118482	0.160955	0.148704	0.129262	0.168773	0.174069	0.137641	0.159686	0.166971	0.105318	0.143309	0.179864	0.146845	0.12789	0.129736	0.192154	0.177022	0.198342	0.170402	0.120775	0.161517	0.167681	0.257812
OSGEPL1	0.0197781	0.0228993	0.0328517	0.0351229	0.0302049	0.0255279	0.0199128	0.0256901	0.0317989	0.0260256	0.0295525	0.0210499	0.0181808	0.0535947	0.0176951	0.0304456	0.0209498	0.00908935	0.0370742	0.0189368	0.0305958	0.0327509	0.0158479	0.0310472	0.0187425	0.0198005	0.0230304	0.0344634	0.0338454	0.0378652	0.0268408	0.0364904	0.0248202	0.0331892	0.0162633	0.0176661	0.0545082	0.0294858	0.0167955	0.0213967	0.0219021	0.0273539	0.0296192	0.00941654	0.0165623	0.0363306	0.031803	0.0308233
ORMDL1	0.0858627	0.0575828	0.0776086	0.118707	0.0836455	0.0891668	0.0807336	0.10549	0.10914	0.0619429	0.10037	0.0519097	0.0347288	0.129641	0.0661208	0.105305	0.0618219	0.0946753	0.0945385	0.0501942	0.0690035	0.0790672	0.0543922	0.0932949	0.0647134	0.0702256	0.103246	0.0878675	0.0816402	0.0826162	0.0928634	0.104521	0.0785115	0.101231	0.0449072	0.0708139	0.0839259	0.0743075	0.056352	0.0730159	0.104733	0.0724254	0.113562	0.0656477	0.0543905	0.0856562	0.082682	0.0875915
PMS1	0.0847578	0.097496	0.12328	0.126322	0.10137	0.121837	0.153239	0.122413	0.13924	0.121001	0.132278	0.0963188	0.123567	0.110899	0.0996784	0.112652	0.124564	0.0968412	0.111199	0.0828277	0.109647	0.116236	0.103133	0.137864	0.118286	0.109912	0.131347	0.106584	0.0836459	0.107191	0.124774	0.137303	0.129607	0.142297	0.0544565	0.114819	0.139865	0.140843	0.137434	0.135076	0.139844	0.0974468	0.0553905	0.101774	0.093014	0.129615	0.109878	0.201713
C2orf88	0.0387091	0.0532387	0.101382	0.099168	0.0673885	0.0469059	0.110291	0.0807081	0.0861507	0.074259	0.0936499	0.0624241	0.0652922	0.0811429	0.047743	0.08873	0.0459286	0.0458929	0.0957878	0.046219	0.0793431	0.105494	0.0617841	0.119554	0.063395	0.0565626	0.0999351	0.0693953	0.118505	0.0796415	0.0829839	0.081315	0.0721246	0.0962549	0.0376727	0.0537874	0.108406	0.0815226	0.0214402	0.0776971	0.0508224	0.0805713	0.08968	0.0471436	0.0377476	0.146662	0.0886544	0.0536633
MSTN	0	0.00107263	0.00199107	0.000594105	0.00302932	0.00347334	0	0.00357918	0.00351718	0.000486056	0.0017513	0.000862502	0.00252406	0.00267751	0.0010114	0.000778688	0.00459915	0.00468756	0.00192534	0.00262105	0.000995009	0.00167999	0.00132857	0.00269092	0.00209656	0.00101608	0	0.00434969	0.00537125	0.00218052	0.00521936	0.000487141	0.00499879	0.00116273	0.00178451	0.00190274	0.00211264	0.00249461	0	0.000598185	0	0.00162529	0.00725159	0	0.000632131	0.00176697	0.00160252	0.00131499
HIBCH	0.432393	0.393505	0.464917	0.404488	0.389532	0.365738	1.169	0.412963	0.431011	0.500324	0.454613	0.458717	0.464769	0.416607	0.371512	0.414897	0.372393	0.371416	0.387518	0.343148	0.400703	0.471493	0.408258	0.489821	0.485104	0.360888	0.493721	0.437644	0.404136	0.45256	0.42146	0.421487	0.512235	0.609508	0.387455	0.466712	0.437138	0.498266	0.219732	0.423575	0.4289	0.499846	0.378024	0.712802	0.564151	0.481004	0.509014	0.893474
INPP1	0.128895	0.128439	0.212813	0.143947	0.13361	0.170197	0.266013	0.198636	0.18927	0.140781	0.180348	0.103238	0.145894	0.158204	0.146031	0.179691	0.128589	0.126674	0.273116	0.193921	0.15064	0.20698	0.0963463	0.335586	0.274545	0.141736	0.198529	0.157656	0.253681	0.117363	0.174844	0.196149	0.141178	0.214385	0.110328	0.149738	0.228394	0.287199	0.117112	0.211155	0.152235	0.157663	0.170418	0.139328	0.151321	0.215551	0.188115	0.264148
MFSD6	0.239155	0.224241	0.236929	0.198663	0.203316	0.219109	0.166275	0.259826	0.255531	0.297983	0.257636	0.23704	0.307089	0.194885	0.208699	0.213938	0.182176	0.14417	0.257474	0.230905	0.204877	0.253887	0.236385	0.286037	0.285051	0.219224	0.198589	0.229852	0.176626	0.239981	0.259855	0.178235	0.233481	0.204203	0.158252	0.25214	0.179495	0.219517	0.176692	0.204789	0.216784	0.209722	0.187082	0.152945	0.153187	0.258113	0.249827	0.236989
NEMP2	0.016819	0.00976667	0.00945685	0.0135539	0.00999435	0.0111984	0.00991682	0.0103397	0.0133109	0.0170426	0.0260783	0.0110481	0.0118972	0.031806	0.0125161	0.0166649	0.0118292	0.00993052	0.0165731	0.0129755	0.0188329	0.0154219	0.00604729	0.0195263	0.0129472	0.00583449	0.00827421	0.016341	0.0123233	0.0160763	0.0189837	0.0106099	0.0139262	0.0126005	0.0106156	0.00712821	0.00611907	0.014574	0	0.0130575	0.0232281	0.0154962	0.0150502	0.00306863	0.00689105	0.0156836	0.0145584	0.0161473
NAB1	0.0877837	0.0644739	0.0643279	0.0587309	0.0804744	0.0899192	0.0509141	0.0737338	0.0762397	0.0891232	0.0893176	0.0637046	0.0653566	0.0391432	0.0493899	0.0653224	0.0609132	0.0330414	0.0812082	0.0698472	0.0575787	0.0659232	0.0720777	0.0704941	0.0743021	0.0804096	0.069811	0.0813152	0.0636002	0.0823754	0.0699111	0.0652618	0.0715164	0.0682121	0.058316	0.0612911	0.0998768	0.0545996	0.07691	0.0611201	0.0684322	0.0686071	0.0530968	0.0532944	0.0602912	0.0620913	0.0565846	0.0616122
GLS	0.304017	0.280095	0.243878	0.358371	0.353988	0.384584	0.339966	0.307766	0.279197	0.261482	0.274136	0.253905	0.296093	0.229031	0.236669	0.2368	0.214918	0.255643	0.303264	0.289868	0.255158	0.300152	0.259092	0.265319	0.284324	0.325599	0.318281	0.371253	0.380689	0.315462	0.281064	0.339779	0.307053	0.250393	0.256685	0.236359	0.346609	0.264752	0.249793	0.339961	0.220779	0.202705	0.266797	0.323186	0.241451	0.256029	0.253752	0.470414
STAT1	0.0315512	0.0324501	0.0337745	0.0409372	0.0407698	0.0302285	0.0641092	0.0451948	0.0379624	0.0337192	0.0382156	0.0330368	0.0330286	0.0489006	0.0273764	0.0254026	0.0572147	0.0230329	0.0335981	0.0354983	0.0376127	0.0942072	0.0301462	0.0340278	0.0300452	0.0364436	0.0336394	0.0368907	0.0452857	0.0507872	0.0340864	0.0936136	0.0538171	0.0363492	0.0362028	0.0309292	0.0360422	0.0339219	0.0668424	0.184194	0.0342202	0.0387186	0.0458489	0.015105	0.0239383	0.0489947	0.0362877	0.107687
STAT4	0.0521952	0.0458323	0.0338488	0.0414276	0.063263	0.0537931	0.0614841	0.0415533	0.0382846	0.0166041	0.018385	0.0226547	0.0334435	0.0385565	0.0377934	0.0292252	0.0230055	0.0384755	0.0337013	0.0364227	0.0275271	0.017461	0.0275055	0.0163972	0.0382513	0.0514665	0.0496072	0.0474253	0.0601269	0.0486932	0.0458941	0.0418099	0.0460802	0.0190259	0.0361414	0.0316894	0.0132264	0.0239461	0.0531701	0.0207466	0.022648	0.0263688	0.0156207	0.0438109	0.0455993	0.0188628	0.0205469	0.0267311
MYO1B	0.00271514	0.0172631	0.00914156	0.0180964	0.0156464	0.020802	0.00759607	0.0162361	0.0130016	0.0116676	0.00474433	0.0108539	0.0183806	0.0123031	0.0112136	0.00868265	0.0317117	0.011136	0.00986592	0.00994076	0.0137569	0.00750737	0.0100267	0.00850774	0.0124088	0.0171727	0.0174366	0.0147318	0.0190154	0.0210304	0.0116337	0.0146878	0.0152659	0.0112735	0.00994306	0.0111009	0.0181487	0.0137301	0.0121988	0.0077876	0.00601229	0.00926456	0.0143076	0.0260177	0.00879047	0.00629066	0.0138944	0.00724746
NABP1	0.00406703	0.00351323	0.00467849	0.00520539	0.00588274	0.00429397	0.0123058	0.00604956	0.00659647	0.00214744	0.00650988	0.00251698	0	0.00409031	0.00207714	0.0032039	0.00294057	0.0119782	0.00471746	0.00157188	0.00272804	0.00433549	0.00293972	0.00241997	0.00180731	0.00901034	0.00440024	0.006356	0.00779604	0.0041536	0.00770416	0.00769347	0.00358809	0.00564174	0.000620806	0.00123631	0.00250863	0.00285451	0	0.0147352	0.00321621	0.0040334	0	0.00548834	0.00139546	0.00495489	0.00604948	0.030092
CAVIN2	0	0.000494375	0.000946713	0.000579848	0.000601385	0.00173877	0	0.000574015	0.000455703	0.000833119	0	0.000649777	0	0.00169975	0.000166486	0	0.0057353	0	0.000481287	0	0	0.000367477	0.000349434	0.000214571	0	0.000738202	0	0	0.000633201	0.000447511	0.00106141	0.000555664	0.000516341	0	0.000534358	0	0	0.00053624	0	0.000793383	0	0	0	0	0	0.000122592	0.00118765	0.000603567
TMEFF2	1.1665	1.05432	1.22731	1.19478	1.10469	1.21491	1.03111	1.03298	1.35334	1.1873	1.38628	1.17624	1.47792	1.02003	1.04272	1.3616	0.968358	1.1913	1.20198	1.2932	1.17971	0.971956	1.19838	1.34239	1.67076	1.17876	1.13919	1.02113	0.73287	1.21573	1.11199	0.762224	1.19811	1.29192	0.793453	1.10837	1.06555	1.16599	1.0265	0.948119	1.44112	0.869809	0.812761	1.08446	0.918052	1.2172	1.36226	0.732784
SLC39A10	0.163162	0.18774	0.152306	0.190813	0.194063	0.236406	0.242386	0.209355	0.17963	0.1528	0.147455	0.150212	0.11401	0.152556	0.148918	0.111849	0.161821	0.138017	0.163042	0.137791	0.14462	0.145514	0.16869	0.126338	0.161773	0.195533	0.129616	0.212979	0.203731	0.240147	0.201902	0.1858	0.202243	0.155453	0.135533	0.139373	0.0809506	0.13724	0.159329	0.146557	0.143766	0.169439	0.145316	0.184804	0.165709	0.128249	0.122934	0.267423
DNAH7	0.033659	0.0458516	0.0335905	0.0426031	0.054922	0.0605683	0.0205207	0.0378128	0.0366066	0.0206671	0.0166968	0.0253293	0.0122435	0.0208428	0.0301001	0.0297974	0.0323481	0.0263551	0.0251929	0.031359	0.0248282	0.0223641	0.0397183	0.0221051	0.0279402	0.0510515	0.0173565	0.0522802	0.0644971	0.0466062	0.0429416	0.0344494	0.0382572	0.0232614	0.0317333	0.0256683	0.0367681	0.0232218	0.018403	0.0163756	0.0153609	0.0250376	0.0393762	0.0459601	0.0446025	0.0225456	0.0238528	0.0205972
STK17B	0.00614661	0.00524848	0.00439752	0.0107611	0.00788561	0.00206322	0.00819405	0.00688356	0.00706922	0.00551045	0.00450467	0.00343164	0	0.00543688	0.00554451	0.00302509	0	0.00496647	0.00442395	0.00654023	0.00534854	0.00535096	0.0057334	0.00294384	0.000872066	0.00763066	0.00476	0.00992265	0.00728946	0.0102843	0.0101488	0.00757177	0.00672979	0.00270554	0.00594161	0.00446831	0.0143601	0.00576545	0.0152737	0.00609077	0.0018634	0.00290121	0	0.00453565	0.00307484	0.00539271	0.00670176	0.00879776
HECW2	0.758097	0.674961	0.76613	0.810908	0.790568	0.788655	0.54455	0.716301	0.746994	0.84103	0.889224	0.758908	0.836213	0.780364	0.692653	0.821274	0.592405	0.717976	0.833745	0.727002	0.814632	0.755526	0.729585	0.84921	0.896228	0.732168	0.758	0.732812	0.671177	0.798552	0.84426	0.696999	0.817985	0.85642	0.668462	0.738888	0.489271	0.714893	0.52876	0.658287	0.870174	0.977389	0.67406	0.72698	0.77787	0.804779	0.804843	0.718185
CCDC150	0.0441605	0.0328894	0.0382467	0.0368295	0.0240352	0.0375267	0.00698838	0.0406363	0.0367021	0.0328177	0.0460019	0.0264023	0.0362519	0.043362	0.0416773	0.0475433	0.0238111	0.0377144	0.0441916	0.0369882	0.046206	0.0762119	0.0335591	0.043813	0.0482048	0.0388776	0.0455543	0.0368841	0.0333723	0.029252	0.0408252	0.0711716	0.0472591	0.0387412	0.0340116	0.0447999	0.0115708	0.0344682	0.0750518	0.0475298	0.0437793	0.0344637	0.0526922	0.0400954	0.0275765	0.041472	0.0461606	0.0196416
GTF3C3	0.0808682	0.0533743	0.063315	0.0683483	0.0660681	0.0672862	0.181249	0.0681581	0.0690415	0.0717937	0.0719952	0.0628691	0.0606655	0.0746637	0.0489637	0.0607587	0.0435206	0.0631535	0.0664968	0.0562421	0.0686101	0.0718903	0.0472975	0.072969	0.0627771	0.0621541	0.0755208	0.076948	0.0597706	0.0735502	0.0705393	0.0716755	0.0689662	0.0789919	0.0363393	0.0579148	0.0571696	0.0698068	0.0772205	0.0494289	0.0617818	0.0401571	0.0439165	0.0857369	0.0705994	0.0685557	0.0617256	0.0965702
C2orf66	0	0	0.000159053	0	0.000239963	0.00114854	0	0	0	0	0	0	0	0	0.000765605	0	0	0	0.000196207	0	0	0.000216985	0.000248414	0	0	0	0	0	0	0	0	0.000824267	0	0	0	0.00129877	0	0.000219049	0	0	0.00190373	0	0	0	0	0.000224699	0.000866712	0.00137434
PGAP1	0.0963683	0.0952563	0.108815	0.137056	0.148352	0.152469	0.278483	0.112367	0.127846	0.14152	0.158729	0.0965754	0.0935688	0.10409	0.0994655	0.106516	0.118961	0.0918246	0.120338	0.0976566	0.107323	0.187088	0.095571	0.110131	0.145213	0.101309	0.115271	0.155672	0.155047	0.132435	0.119963	0.168596	0.138774	0.160979	0.104123	0.0930702	0.231729	0.143416	0.0994448	0.198632	0.117525	0.118884	0.148433	0.183314	0.152492	0.141411	0.113332	0.286259
ANKRD44	0.487955	0.400509	0.450752	0.456198	0.431842	0.450221	0.309296	0.426643	0.472815	0.608725	0.554267	0.495233	0.62657	0.43614	0.459129	0.455727	0.371606	0.403411	0.431322	0.494278	0.4483	0.516717	0.503094	0.471239	0.489313	0.475595	0.385372	0.394579	0.414552	0.547445	0.478456	0.396584	0.439242	0.506933	0.506362	0.363699	0.463983	0.376611	0.286073	0.421861	0.475288	0.594632	0.44395	0.401382	0.412224	0.596956	0.610187	0.69885
SF3B1	0.246421	0.252806	0.277157	0.282755	0.225177	0.27542	0.307807	0.260362	0.28727	0.273504	0.264417	0.235176	0.266644	0.214981	0.210906	0.21414	0.225914	0.25103	0.265674	0.232031	0.214886	0.214512	0.25245	0.247675	0.217102	0.263277	0.280984	0.272552	0.217158	0.258109	0.26773	0.28893	0.301953	0.335999	0.169897	0.302357	0.314272	0.278822	0.335184	0.259031	0.212948	0.154593	0.174476	0.295627	0.220517	0.261293	0.239289	0.333574
COQ10B	0.0474347	0.0403836	0.0512711	0.0303756	0.0302115	0.0344588	0.0483051	0.0411642	0.0398394	0.0309289	0.0525571	0.0252593	0.0425582	0.0535996	0.0352317	0.0452987	0.0147745	0.034168	0.047265	0.0256919	0.0401132	0.0512972	0.0371848	0.051166	0.0327067	0.0316361	0.0441145	0.0268825	0.033279	0.0410104	0.0375987	0.0576628	0.0374677	0.0351368	0.0316884	0.0299514	0.0409021	0.0331652	0.0323222	0.0373885	0.0303936	0.0294653	0.0455827	0.0359975	0.0181043	0.0478083	0.0462166	0.0556296
HSPD1	0.127584	0.0993636	0.111618	0.113488	0.105955	0.10612	0.483785	0.115719	0.121373	0.0904833	0.134059	0.0772236	0.0956662	0.112982	0.0979043	0.0620842	0.105523	0.0913608	0.0987123	0.0911243	0.0839188	0.114598	0.0943696	0.101598	0.119531	0.110096	0.128125	0.118246	0.111075	0.0923958	0.111286	0.142279	0.110775	0.14085	0.0946866	0.0881647	0.14455	0.130369	0.111098	0.130423	0.0912119	0.0778379	0.0890946	0.205719	0.234467	0.103271	0.111586	0.244967
HSPE1	0.00266136	0.000208614	0.00217438	0.00227811	0.00114907	0	0	0.00204161	0.00151372	0.000923055	0.00107169	0.000639441	0	0	0.000593538	0.00069953	0	0	0.000707902	0	0.00152689	0.00124507	0.000609993	0.00113294	0.000810221	0	0	0.00100306	0.00181758	0.00129401	0.00275651	0.00101387	0.000952883	0.00284216	0	0.000894489	0.00757661	0.00200822	0	0.00400761	0.00185685	0	0	0	0.00330196	0.000834791	0	0.0083467
HSPE1-MOB4	0.00318003	0.00223115	0.00347923	0.00463043	0.00708838	0.00670239	0.140002	0.00511457	0.00440313	0.00488057	0.0116158	0.00370253	0.00331766	0.00195764	0.00204538	0.00314781	0.00367989	0	0.00409465	0	0.000842467	0.00356436	0.00518899	0.00417882	0.00601991	0.000395878	0.0150663	0.00650404	0.00370066	0.00985985	0.00649565	0.00392315	0.00438728	0.00411558	0.00520807	0.00345302	0.0136816	0.0112284	0	0.00716649	0	0.00506976	0.0100479	0.0244064	0.0487594	0.00489589	0.00426068	0.0185912
MOB4	0.0175453	0.0276854	0.0350649	0.0270008	0.0287572	0.0352168	0.0729571	0.0350902	0.034524	0.023883	0.0206917	0.0203375	0.0116366	0.030979	0.0169675	0.0178629	0.0306365	0.0323496	0.0283601	0.0155971	0.0219341	0.0222083	0.0259477	0.0235262	0.0262291	0.0159947	0.0398156	0.0353526	0.0316971	0.0278956	0.0413257	0.0336183	0.0347303	0.0200485	0.0182719	0.0132041	0.0192495	0.0284498	0.0249925	0.0253774	0.0212599	0.0146595	0.0249395	0.0295465	0.0211435	0.028449	0.0169	0.0287921
RFTN2	0.551127	0.549841	0.70319	0.558721	0.445811	0.503608	0.806414	0.66406	0.650854	0.793402	0.729327	0.791113	0.584832	0.636228	0.668298	0.638212	0.710716	0.410319	0.641754	0.511366	0.65677	0.571716	0.718187	0.698516	0.619032	0.579092	0.6802	0.512035	0.530741	0.616594	0.755646	0.47637	0.804591	0.806139	0.545075	0.711047	0.565851	0.829365	0.587332	0.423203	0.67353	0.684609	0.587481	0.724723	0.601106	0.704646	0.736421	0.281402
BOLL	0	0.000443187	0.000561599	0.000599865	0.00117382	0	0.00540893	0.000276419	0.000578472	0.000540401	0.000881963	0	0	0	0.000536724	0	0	0	0.000730141	0	0.000435156	0.000319641	0.000661192	0.000305508	0	0	0	0	0.000838273	0	0.000458448	0.00109673	0	0	0.000380055	0.00147017	0	0.00043547	0	0.00194248	0	0	0	0	0.000960288	0.000652279	0.0012754	0.000227942
PLCL1	1.43022	1.57113	1.67126	1.58881	1.58883	1.55618	1.35565	1.65729	1.59882	1.87083	1.7552	1.72824	1.65797	1.39434	1.44735	1.57656	1.91978	1.38873	1.66973	1.58135	1.59604	1.7548	1.66876	1.65017	1.79592	1.57003	1.54119	1.66293	1.24437	1.60661	1.69659	1.34387	1.63615	1.67994	1.59779	1.68925	1.41608	1.80061	1.38774	1.82033	1.64728	1.54905	1.38458	1.6508	1.653	1.64301	1.67996	1.36985
SATB2	0.152266	0.153829	0.135444	0.161295	0.196737	0.190478	0.182481	0.155144	0.139617	0.106236	0.106439	0.104271	0.11419	0.090516	0.12584	0.119202	0.172261	0.117779	0.132723	0.1443	0.141729	0.104265	0.139792	0.111966	0.125637	0.162434	0.152679	0.189504	0.170592	0.171704	0.149259	0.13822	0.149992	0.0915591	0.113808	0.115566	0.0742437	0.106063	0.164075	0.119695	0.113026	0.0946097	0.14656	0.148565	0.140715	0.104656	0.119269	0.154601
FTCDNL1	0.198573	0.157035	0.214864	0.182296	0.172783	0.165452	0.0345253	0.26488	0.238325	0.233258	0.175099	0.187654	0.234622	0.150609	0.193755	0.299372	0.134787	0.262723	0.244517	0.203441	0.218134	0.21215	0.200829	0.230121	0.232778	0.242294	0.159271	0.199157	0.153542	0.267714	0.255661	0.12374	0.145394	0.181497	0.214062	0.17951	0.0346256	0.194039	0.187382	0.156435	0.216987	0.214653	0.224291	0.142104	0.199686	0.155736	0.244232	0.294884
C2orf69	0.042959	0.0396808	0.061587	0.0583236	0.057398	0.0500953	0.161473	0.0504655	0.0559743	0.050961	0.0645399	0.0387699	0.0310807	0.0415324	0.0296841	0.0406184	0.0572065	0.0206034	0.0621506	0.0340372	0.041341	0.0517877	0.0352798	0.0479513	0.0574555	0.0400232	0.0632366	0.0663846	0.0516966	0.0532618	0.0592561	0.0497706	0.0501139	0.0562979	0.0308783	0.0322884	0.0931081	0.0768389	0.00804826	0.0592662	0.0484952	0.04455	0.03649	0.0774532	0.0540101	0.0600912	0.0390465	0.076003
TYW5	0.0332806	0.0272605	0.0361644	0.0450559	0.0337493	0.0459246	0.027843	0.0439888	0.0571646	0.0507149	0.0438363	0.0396357	0.0586651	0.039366	0.0297402	0.0493149	0.0317311	0.0474165	0.0463954	0.0393397	0.0434646	0.0500274	0.0337274	0.0488766	0.0399365	0.0378229	0.0279323	0.0307507	0.0332699	0.0354489	0.0409907	0.0396926	0.0394362	0.0673946	0.0266263	0.033869	0.0465898	0.0379423	0.0797795	0.0291165	0.0365582	0.0420287	0.0305876	0.0285796	0.0383973	0.0565188	0.0580195	0.092704
MAIP1	0.0491041	0.0464476	0.0437569	0.0339836	0.0396347	0.0365383	0.168936	0.0527925	0.0474796	0.0739612	0.0643581	0.0471218	0.0435262	0.0555247	0.0411081	0.0463556	0.0645543	0.0176364	0.0548666	0.0453334	0.0366209	0.0508659	0.0354545	0.0502893	0.0585269	0.0406815	0.0530332	0.0648188	0.0339768	0.0439209	0.0527364	0.0483332	0.0618853	0.0631954	0.0286472	0.0458005	0.10173	0.0740467	0.0220693	0.0838951	0.0477806	0.0388713	0.0286195	0.0826798	0.0610956	0.0655867	0.0360897	0.181989
SPATS2L	0.222445	0.149108	0.240908	0.205676	0.218702	0.220648	0.529766	0.220923	0.245844	0.258743	0.204242	0.221004	0.227372	0.215199	0.192667	0.249876	0.234182	0.174413	0.211019	0.158627	0.242252	0.378908	0.2008	0.297649	0.325424	0.186583	0.234789	0.235538	0.317179	0.215782	0.245392	0.23006	0.24093	0.300489	0.244759	0.172788	0.265363	0.241585	0.211469	0.265078	0.239351	0.374519	0.271826	0.335313	0.393353	0.244038	0.249931	0.260803
KCTD18	0.0260264	0.0282467	0.0278732	0.0332354	0.0303617	0.0340642	0.0429833	0.0343173	0.0499842	0.0297815	0.0332686	0.0284236	0.0385788	0.027209	0.0225633	0.0266515	0.020537	0.0209129	0.0331655	0.0251769	0.0283711	0.0397939	0.0235053	0.0391142	0.0236593	0.021406	0.0618721	0.0293678	0.0233134	0.0261067	0.0420609	0.034465	0.0302845	0.0247323	0.0183418	0.0268249	0.0127257	0.027728	0	0.0258417	0.029678	0.0304144	0.035965	0.0163894	0.0314237	0.0456231	0.0366867	0.055864
SGO2	0.00757755	0.0155263	0.014309	0.0110948	0.0152653	0.0162634	0.0321622	0.0219372	0.0190158	0.020588	0.0190576	0.0191028	0.00937274	0.0121026	0.014417	0.0241693	0.0303132	0.00989147	0.016327	0.0203955	0.00953165	0.0163349	0.0160827	0.0191681	0.0192872	0.0118142	0.0416014	0.0184251	0.011174	0.0205845	0.0280898	0.0186329	0.0187164	0.0208793	0.0160246	0.0238023	0.026603	0.0159349	0.0496349	0.0125948	0.0142261	0.020994	0.0324561	0.0101764	0.0127195	0.0119438	0.0166562	0.0420893
AOX1	0.0156537	0.0110889	0.0285089	0.0093034	0.0081926	0.0104158	0.0204633	0.0112942	0.0155595	0.00755441	0.0321878	0.00690503	0.00629786	0.0425967	0.0128119	0.0146813	0.0101181	0.024397	0.0185066	0.0115764	0.0245233	0.0264455	0.00431401	0.0422402	0.00621694	0.0102826	0.0184209	0.00920852	0.0421833	0.0132766	0.0134622	0.0226847	0.0140214	0.0120252	0.00451558	0.0107659	0.00434537	0.0106754	0.0200843	0.00961829	0.0200769	0.0392492	0.0334856	0.00855018	0.00351219	0.0671874	0.0135573	0.0174124
BZW1	0.023505	0.0189642	0.0334147	0.0192298	0.0195011	0.0122068	0.0327215	0.0280991	0.0364097	0.0172121	0.029829	0.0132239	0.0152604	0.0346232	0.0211017	0.0172097	0.0193377	0.0328048	0.0356284	0.0182204	0.0229703	0.0339253	0.0163112	0.0170079	0.0192453	0.01722	0.0501903	0.017619	0.027738	0.0255464	0.0263918	0.0260849	0.0258319	0.0197483	0.0140578	0.021278	0.0257756	0.0270344	0.00872059	0.0227148	0.0168075	0.0194759	0.0223931	0.0135962	0.0136827	0.0358086	0.0160828	0.028006
CLK1	0.144018	0.183174	0.205795	0.28521	0.25219	0.253163	0.549471	0.253049	0.269073	0.235398	0.237724	0.143355	0.194844	0.21975	0.145876	0.163373	0.199308	0.077786	0.233866	0.179608	0.189869	0.218842	0.172766	0.229609	0.208403	0.193546	0.147699	0.262179	0.228549	0.24006	0.256418	0.247994	0.278025	0.262809	0.154901	0.228124	0.215754	0.268628	0.15594	0.253437	0.18551	0.135724	0.161354	0.331087	0.216183	0.21572	0.150791	0.224178
PPIL3	0.0271847	0.026361	0.037203	0.039566	0.0287463	0.0339027	0.0227946	0.040097	0.0548496	0.0183987	0.0354195	0.0246108	0.0427879	0.0644966	0.0321167	0.0443879	0.0165201	0.0403952	0.0377564	0.0336955	0.0391729	0.0453273	0.0250264	0.0436181	0.0331675	0.0282088	0.0438107	0.0262409	0.0312258	0.032915	0.0406437	0.0472326	0.0422482	0.0227708	0.021829	0.0306398	0.0241063	0.0346538	0.0733691	0.0204035	0.0416018	0.0384855	0.0665547	0.0230082	0.0245834	0.0381659	0.0328646	0.0528686
NIF3L1	0.00978692	0.0135932	0.0215515	0.0175364	0.0201867	0.0195352	0.00921989	0.028328	0.0251876	0.0063696	0.0203432	0.00481197	0.0300002	0.0386827	0.0144323	0.0100844	0.00357734	0.0157834	0.0189647	0.0181751	0.0165113	0.0168144	0.0102216	0.0206735	0.00957843	0.0182141	0.00725853	0.0141625	0.0171903	0.0191834	0.0273444	0.0324019	0.0223258	0.0140036	0.00783242	0.0141063	0.0196781	0.0171866	0.0249664	0.00748996	0.0124363	0.0104435	0.0208883	0.0113764	0.0104405	0.0187024	0.0141206	0.0236594
ORC2	0.161032	0.135402	0.167849	0.136477	0.136084	0.170807	0.108479	0.169281	0.160986	0.137084	0.173697	0.142551	0.16373	0.17969	0.148916	0.204716	0.0963069	0.147121	0.156895	0.157986	0.16107	0.196502	0.135399	0.204775	0.149661	0.131272	0.147597	0.139481	0.1353	0.157036	0.160898	0.163831	0.182414	0.164287	0.101752	0.139071	0.102567	0.145438	0.117929	0.159683	0.154377	0.167144	0.152786	0.105715	0.149614	0.193683	0.176876	0.189476
FAM126B	0.156298	0.13258	0.157157	0.163578	0.163023	0.173275	0.201674	0.16077	0.17656	0.136917	0.145176	0.138346	0.121445	0.134921	0.139175	0.126062	0.12951	0.175807	0.147588	0.143971	0.166811	0.160416	0.141229	0.168885	0.157781	0.138177	0.134898	0.175095	0.157552	0.167688	0.176479	0.143488	0.1651	0.143811	0.113185	0.138489	0.16345	0.137469	0.138512	0.134445	0.124425	0.143238	0.131882	0.15249	0.161632	0.160421	0.173853	0.232442
NDUFB3	0.0283115	0.029829	0.0506378	0.0438319	0.0401349	0.0363594	0.0676851	0.046399	0.0462949	0.0191487	0.0255679	0.0213525	0.025323	0.042002	0.0315111	0.0367154	0.0648017	0.0395313	0.0522046	0.0317916	0.0460408	0.0349129	0.0258847	0.0345205	0.0340102	0.0416237	0.0456209	0.0425423	0.0549672	0.0400596	0.0495788	0.0519902	0.0456133	0.0313028	0.0171202	0.0182439	0.0188762	0.0314298	0.0278963	0.0214152	0.0193911	0.0265207	0.0423699	0.0347458	0.0340047	0.0318597	0.0235486	0.0257943
CFLAR	0.126803	0.119148	0.159024	0.107427	0.120368	0.116837	0.165382	0.145568	0.14416	0.177265	0.169208	0.163027	0.173676	0.142325	0.144836	0.168679	0.120203	0.159289	0.137511	0.114003	0.139866	0.227349	0.128684	0.199625	0.136837	0.132937	0.149209	0.117137	0.136751	0.128538	0.14933	0.180179	0.165145	0.154302	0.128133	0.165131	0.139178	0.160457	0.135674	0.185177	0.146813	0.172936	0.112969	0.147917	0.148988	0.199917	0.181276	0.337494
CASP10	0	0.00143791	0.00304218	0.00336663	0.00213119	0.00400289	0	0.00230704	0.00489128	0.00215487	0.00157513	0.00254735	0	0.00142182	0.00223763	0.00320406	0.00535354	0.00263702	0.0024449	0.00100787	0.00489966	0.00528337	0.000546193	0.00231797	0.0020189	0.00272444	0.00648009	0.000448193	0.00364812	0.00157494	0.00312408	0.00188875	0.00217364	0.00370782	0.00180895	0.0021324	0	0.00225322	0	0.00381767	0.00511557	0.00233989	0.00357033	0.000913076	0.00276203	0.00349436	0.00210385	0.00989779
CASP8	0	0.00285996	0.00366603	0.00197403	0.00216885	0.00114706	0.00765495	0.00354523	0.00384954	0.00396755	0.00102221	0.00368551	0.00496754	0.00377705	0.00315225	0.00218297	0.00939006	0	0.0021136	0.00358473	0.000524272	0.00279779	0.00383252	0.00340728	0.00139492	0.00169527	0.00523942	0.00509203	0.00207482	0.00376463	0.0060065	0.00500093	0.00378746	0.000805738	0.00205419	0.00188442	0	0.0013271	0.00695797	0.00283629	0.00417378	0.00158658	0.00483451	0.00154798	0.00459528	0.0022834	0.00223561	0.00297769
TRAK2	0.109307	0.0824366	0.0958149	0.0838517	0.0969025	0.0893313	0.143519	0.105542	0.113946	0.11208	0.114064	0.0833449	0.075123	0.0876293	0.0878318	0.116944	0.0695874	0.0821292	0.0998824	0.0765367	0.089687	0.119634	0.0942181	0.114262	0.0933286	0.0941191	0.0976767	0.0875104	0.0725389	0.0870092	0.0821996	0.104334	0.087319	0.0869146	0.068376	0.0899208	0.163152	0.0981632	0.118148	0.102885	0.0688255	0.0630408	0.0773277	0.077439	0.083065	0.0985604	0.105462	0.135343
STRADB	0.0301707	0.0317691	0.0573544	0.061997	0.0486221	0.0386384	0.0542585	0.0554698	0.0590965	0.0460512	0.0561583	0.0407306	0.0404031	0.0684349	0.034284	0.0614206	0.00717081	0.0420512	0.0542934	0.0321427	0.0489384	0.0922841	0.042388	0.0761607	0.0399098	0.0399942	0.0596511	0.0410237	0.0650858	0.0479349	0.0520516	0.0606422	0.0455932	0.0521803	0.0294061	0.0468462	0.0317518	0.0416397	0.0556411	0.0708438	0.0518815	0.0474587	0.0866803	0.0250234	0.0357302	0.0715375	0.0476516	0.065095
C2CD6	0.0224223	0.0262462	0.0399532	0.0393586	0.0272261	0.0226561	0.014735	0.0244352	0.056061	0.02025	0.0208251	0.0304531	0.0366674	0.0361097	0.0330273	0.0454196	0.00909863	0.003921	0.0290634	0.0459523	0.0249983	0.0439287	0.0391413	0.0408442	0.0344593	0.0267845	0.0342313	0.0191448	0.0291937	0.0257997	0.020124	0.0451375	0.0178694	0.0220341	0.0179756	0.0291597	0.0168463	0.0220579	0.0123454	0.026755	0.027615	0.00797667	0.0279726	0.0192974	0.0275237	0.0289175	0.0358279	0.0499182
TMEM237	0.0126024	0.0195887	0.020475	0.0300666	0.0229787	0.0272052	0.0224115	0.0254663	0.0194041	0.013473	0.0213149	0.0146116	0.0108509	0.0249085	0.0189819	0.0215335	0.0158956	0.0257406	0.029597	0.0257259	0.0285773	0.0219283	0.0172024	0.0198943	0.0205545	0.0127178	0.0276135	0.0335363	0.0284523	0.0244261	0.0246708	0.0253552	0.0221089	0.00731819	0.0135015	0.0134057	0.00818474	0.0169666	0.0126235	0.0180726	0.0150414	0.0131141	0.0223694	0.0330497	0.0076946	0.0227336	0.0149852	0.0305488
MPP4	0.0010006	0.00246741	0.00350636	0.00753694	0.00315507	0.00299822	0	0.00403411	0.00477387	0.00142481	0.00255849	0.00265964	0.0035357	0.00249008	0.00408989	0.00276983	0.00948194	0.00436027	0.00224549	0.00570714	0.00513091	0.00336969	0.00416399	0.00155657	0.00297017	0.00112913	0.0113403	0.00777624	0.00427575	0.00879606	0.00600891	0.00344223	0.00244224	0.00180755	0.000217255	0.00290313	0.00793103	0.0033402	0.00594235	0.00497621	0.00481682	0.00536411	0	0.00588236	0.00271258	0.00242189	0.00203139	0.00294269
ALS2	0.103818	0.0931038	0.100151	0.0993072	0.105022	0.108285	0.103217	0.114228	0.103866	0.103311	0.114626	0.0976111	0.0779657	0.093151	0.0876453	0.0878582	0.104258	0.092861	0.103273	0.0920701	0.0889216	0.101561	0.103501	0.0988727	0.10228	0.0978441	0.0906679	0.119299	0.0923669	0.111044	0.117642	0.108475	0.107794	0.111431	0.0764345	0.108945	0.0973525	0.087027	0.0642268	0.114993	0.0985435	0.0820925	0.0674485	0.0685918	0.0864151	0.108811	0.10021	0.13884
CDK15	0	0.00125824	0.00135303	0.00478165	0.0008246	0	0.00663261	0.000574551	0.00259918	0.00197752	0.000789226	0.001453	0	0.00121084	0.000292419	0.00146335	0.00425971	0	0.0017621	0	0.000340084	0.000713545	0.0006724	0.00209628	0.000490481	0.00297481	0	0.00182283	0.00243432	0.000936443	0.00118249	0.000678188	0.00155554	0.00168319	0.0012048	0.000894489	0	0.00166527	0	0.000521284	0.00120513	0.00519243	0.0027753	0.00191234	0.001254	0.00212569	0.000555133	0.00175231
FZD7	0.0015182	0.000613211	0.000215851	0.00113952	0.000218523	0	0.00246728	0.000659793	0.00110261	0	0	0	0	0	0.000498773	0	0	0	0.00017765	0	0.000421162	0.000405367	0.000829263	0.000126098	0	0.00116903	0	0.0024325	0.000625825	0.00278225	0.000853861	0.00250559	0.000195276	0	0.000510293	0	0.00611907	0.000514566	0.00669875	0	0	0	0	0	0.00229208	0	0.0010073	0.000333821
KIAA2012	0.0121228	0.00518438	0.0122864	0.00599642	0.0136179	0.0104696	0.0070772	0.00996598	0.00946774	0.00801141	0.0084007	0.0071736	0	0.010606	0.00475088	0.00611751	0.00839568	0.00429234	0.00477674	0.00693422	0.00717969	0.00842997	0.0156675	0.0090783	0.0059848	0.00860202	0.0153725	0.0166342	0.012046	0.0100339	0.0108972	0.00842843	0.00865575	0.00711371	0.0117915	0.00673461	0.00635113	0.00738906	0	0.0066273	0.0039323	0.00780461	0.0139557	0.00940655	0.00395457	0.010534	0.004918	0.00936922
SUMO1	0.0502161	0.0475131	0.0721302	0.0756357	0.0752359	0.063355	0.0852665	0.0731238	0.0718033	0.0542135	0.064436	0.0439016	0.073863	0.0749839	0.0560666	0.0818792	0.0496765	0.0374099	0.0711415	0.0450812	0.0691102	0.0778342	0.0507643	0.0842543	0.0430597	0.0684079	0.0593851	0.056131	0.0866011	0.0803102	0.0734559	0.100769	0.0726758	0.0853576	0.0348882	0.0535074	0.0887188	0.0655659	0.0433729	0.0617845	0.0360225	0.0696405	0.107135	0.0368503	0.0591004	0.0787504	0.0633931	0.0785844
NOP58	0.0815015	0.0914992	0.0921185	0.0883026	0.0764653	0.10192	0.177263	0.0774931	0.0841429	0.0874339	0.0950361	0.0764951	0.0948327	0.0995632	0.0691139	0.0675709	0.0850484	0.0453953	0.0930902	0.082007	0.0857898	0.0923397	0.085214	0.0823282	0.102823	0.0849699	0.109377	0.0877824	0.0778319	0.0709009	0.098955	0.0890119	0.0879527	0.113344	0.0924342	0.0902712	0.0642597	0.0860289	0.0967138	0.103007	0.0684636	0.0826661	0.10014	0.0981473	0.0843336	0.0799128	0.0904792	0.215803
BMPR2	0.173732	0.179533	0.174426	0.209962	0.199733	0.190873	0.19687	0.187105	0.206352	0.156018	0.155183	0.177197	0.129842	0.194075	0.183195	0.161892	0.191717	0.131327	0.159633	0.158676	0.14963	0.185045	0.21393	0.160751	0.173306	0.197235	0.215382	0.180178	0.220107	0.183841	0.205988	0.19545	0.210008	0.157991	0.226474	0.160447	0.127482	0.161438	0.254881	0.153095	0.132478	0.211	0.129715	0.180076	0.174761	0.155456	0.192475	0.238174
FAM117B	0.0552393	0.0629314	0.0747075	0.0690565	0.075338	0.0704921	0.108866	0.0691209	0.076723	0.07508	0.0764064	0.0649603	0.0770124	0.0562473	0.0524536	0.0669337	0.0556156	0.028042	0.0622543	0.0669699	0.0597371	0.0685501	0.0673881	0.0709025	0.061841	0.0644869	0.0816166	0.0608477	0.0647861	0.0626977	0.0875274	0.0681558	0.0843598	0.0972726	0.0592877	0.0545	0.0669696	0.0834543	0.0984998	0.0726209	0.0683724	0.0541826	0.0568809	0.0891433	0.0825317	0.0620193	0.0809519	0.108669
ICA1L	0.14328	0.136541	0.141712	0.152811	0.144371	0.155542	0.0879603	0.153997	0.16446	0.100986	0.111411	0.130146	0.152554	0.126957	0.132684	0.147916	0.0946529	0.12273	0.142862	0.133054	0.128131	0.15545	0.153324	0.158168	0.12447	0.139904	0.118115	0.1492	0.145158	0.145177	0.139452	0.156328	0.148723	0.107875	0.0976651	0.125053	0.092019	0.106386	0.0988666	0.151299	0.142655	0.112032	0.148446	0.100282	0.125525	0.188416	0.154546	0.0943227
WDR12	0.0419078	0.047411	0.0645555	0.0767277	0.0587958	0.041375	0.0833172	0.053309	0.069819	0.0405008	0.0538397	0.0278207	0.0480869	0.0695054	0.0409788	0.0454553	0.0185811	0.0438661	0.0627454	0.0446081	0.0555815	0.0558897	0.0391394	0.0748571	0.0533514	0.0391354	0.0397024	0.0397917	0.0619379	0.0694666	0.0474299	0.0654399	0.04553	0.0771589	0.0235581	0.0419297	0.0487484	0.0469676	0.0337222	0.0516459	0.038996	0.0270141	0.0872389	0.048646	0.0314206	0.0723363	0.0567481	0.102276
CARF	0.0789053	0.1049	0.132496	0.103089	0.0902272	0.0719512	0.0887755	0.116525	0.137213	0.113932	0.152943	0.109462	0.111185	0.141143	0.112143	0.148734	0.0798582	0.155546	0.12857	0.103621	0.129286	0.137495	0.104178	0.162005	0.108223	0.0932247	0.132514	0.0835903	0.0915193	0.103975	0.115887	0.128708	0.113652	0.148585	0.079898	0.0912334	0.0446507	0.110068	0.0828813	0.106077	0.136218	0.103555	0.119499	0.0903298	0.0701002	0.135288	0.128846	0.151052
NBEAL1	0.212211	0.170426	0.235738	0.223294	0.209916	0.230368	0.23676	0.227797	0.281476	0.224258	0.246072	0.2241	0.197567	0.214454	0.187622	0.251641	0.173275	0.1742	0.233995	0.172547	0.202709	0.259134	0.20837	0.256646	0.238245	0.161377	0.213905	0.240576	0.227547	0.255699	0.231122	0.248007	0.240075	0.265437	0.1903	0.191439	0.258883	0.252291	0.198975	0.238053	0.244934	0.202386	0.230237	0.199377	0.180119	0.253352	0.23428	0.321744
CYP20A1	0.101548	0.124271	0.155914	0.0930835	0.0722837	0.0691451	0.188187	0.0987198	0.121065	0.146381	0.131926	0.0965636	0.0850998	0.10333	0.102501	0.102461	0.139329	0.0734222	0.110841	0.102673	0.100534	0.118411	0.125343	0.128359	0.114113	0.0828275	0.0812025	0.0762528	0.0605332	0.0826282	0.144831	0.101081	0.136312	0.160302	0.0785579	0.136701	0.303678	0.173205	0.116526	0.151959	0.125084	0.103813	0.10248	0.11039	0.105045	0.128954	0.146764	0.246293
ABI2	0.263115	0.243838	0.258608	0.281496	0.266359	0.312574	0.395448	0.274001	0.319344	0.245802	0.257067	0.24018	0.242085	0.25191	0.225518	0.215723	0.213197	0.17629	0.268123	0.249283	0.23953	0.276939	0.258333	0.245316	0.278746	0.268447	0.253739	0.295296	0.283261	0.285597	0.281286	0.266946	0.312112	0.263863	0.220504	0.206396	0.272498	0.254317	0.219171	0.280712	0.247506	0.286288	0.226843	0.315623	0.243253	0.26829	0.242271	0.298022
RAPH1	0.0489096	0.0489534	0.0709099	0.119856	0.0934808	0.0774387	0.10154	0.0735749	0.0780185	0.030348	0.0510592	0.0389963	0.0687976	0.116222	0.0506444	0.0678941	0.0503542	0.081992	0.0750453	0.0654636	0.0701675	0.094135	0.0616436	0.0880001	0.0485264	0.0507431	0.0589066	0.0796026	0.133564	0.112608	0.0580722	0.122318	0.0711041	0.0776964	0.0329066	0.0387212	0.0838509	0.0535502	0.0541076	0.0573066	0.0547905	0.0580224	0.149669	0.0419289	0.0504011	0.09406	0.0627549	0.0546965
CD28	0	0	0.000234031	0	0.000339322	0	0	0	0	0	0	0	0	0	0	0.000852138	0	0	0	0	0.000561325	6.98387e-05	0	0	0	0	0	0.000727558	0.000228112	0	0	0	0	0	0	0	0	0.000415755	0	0	0	0	0	0	0	0.000218541	0	0
CTLA4	0	0	0	0	0	0	0	0	0	0	0	0	0	0	0	0	0	0	0	0	0	0	0	0	0	0	0	0	0	0	0	0	0	0	0	0	0	0	0	0	0	0	0	0	0	0.000200212	0	0
ICOS	0	0	0	0	0	0	0	0	0	0	0	0	0	0	0	0	0	0	0	0	0	0	0.000601102	0	0	0	0	0	0.000463015	0	0	0	0	0	0	0	0	0.000290111	0	0	0	0	0	0	0	0	0	0
PARD3B	0.16292	0.321029	0.185376	0.204094	0.171038	0.181471	0.0779812	0.262649	0.208027	0.246617	0.174917	0.148972	0.297786	0.196324	0.232105	0.249389	0.0644421	0.202572	0.162103	0.238363	0.157897	0.399369	0.215457	0.23783	0.358523	0.213137	0.259305	0.0935378	0.14583	0.177247	0.120456	0.308847	0.150348	0.133423	0.153212	0.228009	0.104946	0.158897	0.201246	0.371802	0.262207	0.139853	0.161475	0.118989	0.138122	0.228554	0.308392	0.148786
NRP2	0.0238321	0.0303458	0.0317146	0.0161226	0.0218688	0.0223801	0.0431492	0.0280912	0.0314597	0.0170096	0.00883307	0.0165062	0.0165179	0.032795	0.0381838	0.022106	0.0108401	0.0341224	0.0263472	0.0329555	0.0126817	0.0335058	0.0139048	0.0178281	0.0239608	0.0194679	0.0278645	0.0177496	0.0214407	0.0171034	0.0216639	0.0122832	0.0201633	0.0152926	0.0280063	0.00814988	0.0259231	0.0146174	0.0148375	0.0101037	0.0165995	0.0201378	0.0384099	0.0129265	0.00637593	0.011286	0.0220595	0.0373155
INO80D	0.382901	0.392877	0.343686	0.251417	0.254768	0.318224	0.728135	0.644535	0.601674	0.240446	0.251123	0.295311	0.367677	0.315428	0.352977	0.304843	0.462181	0.296315	0.356453	0.335422	0.310453	0.348902	0.505493	0.341811	0.353805	0.460949	0.482319	0.2977	0.268248	0.267144	0.767838	0.594935	0.675073	0.241822	0.240108	0.237017	0.34661	0.357422	0.384044	0.389842	0.300481	0.282569	0.288871	0.519144	0.366741	0.363088	0.331833	0.513526
NDUFS1	0.230254	0.197358	0.215262	0.165145	0.162898	0.155359	0.215754	0.195144	0.199303	0.182394	0.201265	0.158506	0.176882	0.201856	0.175686	0.17577	0.144446	0.118368	0.192378	0.137287	0.171017	0.233577	0.188649	0.181705	0.186507	0.165862	0.206324	0.166237	0.185987	0.173672	0.194373	0.235466	0.208318	0.208185	0.148208	0.143765	0.262923	0.208578	0.156812	0.222756	0.14057	0.203843	0.21835	0.147779	0.165672	0.224993	0.185032	0.341052
EEF1B2	0.0400077	0.0390756	0.0505256	0.061751	0.0321914	0.0321153	0.0626641	0.0499701	0.0474648	0.0198751	0.028802	0.0219363	0.0217222	0.0513198	0.0383203	0.0432191	0.0417714	0.0146914	0.0406221	0.0315926	0.033233	0.0453635	0.0333149	0.0340693	0.0313167	0.0523791	0.0470875	0.034295	0.0384431	0.0327164	0.0393254	0.0500802	0.0457253	0.0368581	0.0180359	0.0255249	0.0265095	0.0380441	0.00756623	0.0474682	0.0359772	0.0335481	0.0505667	0.0332409	0.0288557	0.0435674	0.0344434	0.0428091
GPR1	0.00124778	0.00190015	0.0025428	0.00191401	0.00198743	0.00188997	0.00495635	0.0016696	0.000588835	0	0.0011457	0.000920058	0	0.000903241	0.0010577	0	0	0	0.00095551	0.00136637	0.0015392	0.00148321	0.00092401	0.0017041	0.00139194	0.00121828	0	0.00241689	0.0039967	0.00159137	0.0011957	0.00144932	0.000875142	0.0018427	0.00028065	0.000844313	0	0.000811529	0	0.00355856	0	0	0	0	0	0.00192358	0.000467513	0.00101726
ZDBF2	0.0677773	0.0512871	0.037491	0.0596279	0.060343	0.0714619	0.0705689	0.045378	0.0490935	0.0219812	0.0219168	0.0359942	0.0455808	0.0259972	0.0397145	0.0249682	0.0376141	0.0356397	0.0379617	0.0341661	0.0345252	0.0286016	0.0416473	0.0302202	0.0413727	0.0483867	0.04025	0.0619346	0.0588824	0.0620801	0.045689	0.0577838	0.0522499	0.025768	0.0328885	0.0396655	0.0208176	0.0249819	0.040493	0.0381	0.0188624	0.0355566	0.0549616	0.0476273	0.0316475	0.0221822	0.0280937	0.0352935
ADAM23	0.184963	0.185689	0.156279	0.169664	0.206121	0.208144	0.168532	0.177759	0.172619	0.111311	0.106138	0.121974	0.0881364	0.117399	0.151437	0.137533	0.183992	0.129996	0.138704	0.150763	0.128177	0.148286	0.167542	0.113438	0.144157	0.179357	0.149291	0.22563	0.211772	0.192126	0.18239	0.183157	0.175087	0.11513	0.124696	0.109751	0.111019	0.134375	0.194971	0.141966	0.124836	0.160028	0.134203	0.191388	0.172933	0.129502	0.133244	0.19112
FAM237A	0	0.000572012	0.000629275	0	0.000366736	0	0	0.000795205	0	0.00138247	0.000259678	0	0.0061823	0.00189458	0.000169616	0	0	0.00586972	0.000892483	0.00232475	0	0.000888934	0.000349267	0.00101437	0.000241874	0	0	0.000661075	0	0.000670911	0.000757208	0	0.00038757	0	0.000546756	0	0	0.000564386	0	0	0.00424429	0	0	0	0.0009028	0.000246925	0.00060626	0.000523464
DYTN	0.00142766	0.00199398	0.0013245	0.00211391	0.00154006	0	0	0.000390162	0.00250377	0.000937511	0.000365506	0.00256449	0	0	0.000629181	0	0	0	0.000773706	0	0.000564006	0.00167982	0.000416393	0.0018179	0.00246689	0.00094299	0	0.0015616	0.00258482	0.00190162	0.00245963	0.000979136	0.000620962	0	0.000455231	0.0034623	0	0.0010056	0	0.00175565	0.00148924	0	0.00200647	0.001158	0.000604068	0.000507204	0.000409027	0.00212556
MDH1B	0.0099934	0.00345458	0.00357652	0.00698268	0.0072847	0.00158041	0.0040641	0.00830155	0.00826866	0.00207254	0.00216482	0.00208728	0	0.00151269	0.00514668	0.00512445	0.0106927	0.00423222	0.00470971	0.00634416	0.00189823	0.00360885	0.0063606	0.00585306	0.00424607	0.00569338	0.00706472	0.00508141	0.00499903	0.0057863	0.00488531	0.00396631	0.0080171	0.00524903	0.00426607	0.00134068	0.00388651	0.00225931	0.00578607	0.00427566	0.00440337	0.0036065	0	0.00561358	0.00391701	0.00224626	0.00672082	0.00716787
FASTKD2	0.0172105	0.029002	0.0259404	0.0301602	0.0373355	0.0239158	0.0364732	0.0372155	0.0456851	0.0244191	0.0428357	0.0166463	0.0454699	0.0452472	0.0311817	0.0580988	0.0184536	0.056429	0.0412977	0.0386421	0.0409366	0.040814	0.0260265	0.0495826	0.0195195	0.0184034	0.0359044	0.0299662	0.0269989	0.0368915	0.0285805	0.0443655	0.0279944	0.0315215	0.0197808	0.033989	0.0389199	0.0301122	0	0.02777	0.0269518	0.0324816	0.0193153	0.0297177	0.0235303	0.0482339	0.0371228	0.0439815
CPO	0.00395116	0.00513776	0.00934179	0.0156454	0.012311	0.00916606	0.00490806	0.00875529	0.016032	0.00671491	0.0100684	0.00259111	0	0.0261072	0.00660736	0.0171595	0.0113551	0	0.0104534	0.00764047	0.00570282	0.01691	0.00570452	0.0179643	0.00368153	0.00772406	0.016625	0.0127043	0.0166685	0.0168724	0.0144864	0.0140307	0.0084388	0.0126124	0.00230058	0.00448189	0	0.0086584	0	0.00548773	0.0143568	0.00592313	0.014327	0.0100392	0.00678252	0.00922984	0.0137103	0.0127168
KLF7	0.171577	0.199789	0.212886	0.189944	0.198672	0.160227	0.20872	0.230577	0.216611	0.241262	0.25113	0.216029	0.265968	0.171866	0.193931	0.193446	0.177051	0.245642	0.243256	0.228698	0.203985	0.226792	0.185023	0.238217	0.262941	0.230254	0.174233	0.202251	0.24019	0.244181	0.238535	0.212185	0.217	0.218674	0.221746	0.183329	0.195336	0.211348	0.132043	0.184977	0.188769	0.21026	0.20601	0.166428	0.205785	0.227312	0.25881	0.197754
CREB1	0.143506	0.11787	0.176582	0.144005	0.132955	0.124199	0.171559	0.171528	0.185656	0.200769	0.172443	0.148635	0.191004	0.16022	0.125874	0.189546	0.21943	0.152528	0.173724	0.153213	0.136598	0.20813	0.144646	0.17719	0.165832	0.147953	0.200883	0.137137	0.160247	0.152488	0.165725	0.190844	0.170627	0.201235	0.12883	0.130846	0.183787	0.168602	0.193035	0.171966	0.142509	0.173812	0.157919	0.161388	0.122453	0.181478	0.146658	0.212703
METTL21A	0.0450898	0.0318902	0.0653065	0.049122	0.0398253	0.0334618	0.107229	0.0424096	0.0531071	0.0308127	0.0433695	0.0309014	0.0352354	0.0494933	0.0340628	0.0689986	0.0400295	0.0606928	0.0542606	0.0415561	0.0354422	0.0634547	0.0352905	0.0539342	0.0410624	0.0504568	0.0778831	0.029667	0.0358379	0.0465826	0.0465031	0.0761802	0.0468947	0.0668139	0.0229906	0.028776	0.0677689	0.0515628	0.0140004	0.0525265	0.072799	0.0400639	0.0705607	0.0575672	0.0451134	0.0475076	0.0464261	0.0691617
CCNYL1	0.0685056	0.0518616	0.0915741	0.0838686	0.0826912	0.0568344	0.100414	0.0711317	0.0861242	0.0473449	0.0766658	0.0439803	0.100425	0.10609	0.0685991	0.104112	0.0504552	0.095229	0.079799	0.0742605	0.0653686	0.114054	0.0541226	0.0853581	0.0484246	0.0676366	0.0601286	0.0464192	0.0748161	0.0643594	0.077057	0.123661	0.072911	0.0648779	0.0421793	0.0501305	0.0358821	0.0646221	0.0075822	0.0769466	0.0695803	0.0826296	0.136724	0.0428041	0.0546708	0.0957345	0.0834951	0.0887985
FZD5	0.00633641	0.019115	0.0210013	0.0136186	0.0147966	0.00861017	0.0298705	0.0235613	0.0117274	0.0135515	0.0139372	0.0126591	0.0134722	0.0167688	0.0151657	0.010091	0.0111582	0.00539405	0.0160917	0.0147909	0.0155595	0.0316315	0.0105721	0.016356	0.0119111	0.0251432	0.0258638	0.0129793	0.00997239	0.0121337	0.0215702	0.0263342	0.0215313	0.0166484	0.0073572	0.00702197	0.00815232	0.0274799	0.0101289	0.0402178	0.014479	0.0130555	0.021087	0.0125895	0.00998684	0.0284678	0.00970016	0.0190837
PLEKHM3	0.159624	0.17289	0.208816	0.180222	0.163319	0.166244	0.191419	0.224033	0.236922	0.218967	0.231922	0.205975	0.222269	0.164645	0.172537	0.175633	0.183951	0.170177	0.203479	0.181437	0.182879	0.222874	0.202272	0.230205	0.210134	0.177206	0.196373	0.169578	0.138765	0.181924	0.222906	0.190562	0.231221	0.241973	0.163338	0.169761	0.15521	0.217728	0.175857	0.180193	0.198926	0.219088	0.158001	0.145597	0.194297	0.230424	0.251344	0.200148
CRYGD	0	0.00181601	0.00041204	0	0.000552872	0	0.00275063	0.000894074	0.000709738	0	0	0.000456711	0	0	0.00172336	0	0	0.00637873	0.000171659	0	0.000596802	0.000443828	0	0.000357125	0	0.00114926	0	0	0.000445128	0.000528102	0.000406494	0.000383932	0	0	0.000327447	0	0	0.000404587	0	0	0	0	0	0.00450041	0	0.000986199	0	0
CRYGB	0	0.00051539	0.000410301	0	0.000534192	0.0006482	0	0.000115933	0.000718825	0	0.00164451	0	0	0	7.49486e-05	0	0	0	0.000561701	0.000809973	0	0	0.000199557	0.000856536	0	0.000543143	0	0.00110787	0.00138918	0	0	0.000535536	0.000187115	0.000690581	0.000253675	0	0	0	0.0122138	0.000560276	0	0	0	0	0	0.000221541	0	0
CRYGA	0	0.000393891	0	0.00202557	0.000366649	0.00231504	0	0.000447595	0.00105185	0	0	0.00219476	0	0	0.000457549	0	0	0	0.000315046	0	0	0.000103003	0	0.000577635	0	0	0	0	0	0	0.000735117	0.00166632	0.000409105	0	0	0	0	0.000436046	0	0	0	0	0	0	0.00064107	0.000322557	0	0.00032512
C2orf80	0.0284025	0.0162501	0.00929736	0.0139538	0.0206942	0.0235843	0.0215325	0.0256607	0.0151561	0.0114254	0.00413886	0.0112966	0	0.0139684	0.0221638	0.0125493	0.010632	0.0199002	0.0108347	0.0182006	0.0144421	0.00881861	0.018176	0.0102073	0.00837182	0.0206774	0.00439337	0.0295016	0.0238263	0.0256939	0.0303613	0.0298162	0.0252436	0.00482387	0.0140425	0.0129867	0.0248412	0.0148421	0.0374036	0.00561383	0.00992277	0.0154864	0.0193029	0.0223289	0.0136333	0.00913952	0.0136085	0.0090707
IDH1	0.0346439	0.0209263	0.040704	0.0386379	0.0360687	0.0383578	0.0261574	0.0433122	0.0499211	0.0414073	0.0522519	0.0204702	0.023529	0.0320964	0.0275292	0.0376435	0.0461431	0.0164425	0.0428943	0.0339976	0.0358392	0.0498427	0.0278855	0.0494426	0.0382628	0.0192273	0.0130819	0.0454774	0.0361407	0.0436126	0.0440967	0.059478	0.0401933	0.0401371	0.0239351	0.0224839	0.0478739	0.0466712	0.0509191	0.0458725	0.0550264	0.0472441	0.0615036	0.0209464	0.0196604	0.055096	0.0320953	0.0735787
PIKFYVE	0.134673	0.130712	0.161328	0.156992	0.152527	0.168447	0.199858	0.15869	0.165592	0.153279	0.195593	0.137555	0.15572	0.143464	0.133879	0.158886	0.169952	0.0934125	0.166139	0.138621	0.161603	0.187111	0.115431	0.166079	0.170228	0.135818	0.135194	0.17412	0.155642	0.169841	0.164587	0.194684	0.156642	0.195933	0.117993	0.132906	0.148785	0.156189	0.140003	0.160538	0.153288	0.17589	0.13559	0.177034	0.183367	0.177125	0.172223	0.275505
PTH2R	0.0261732	0.0260492	0.0225514	0.0164329	0.0219273	0.0337207	0.0225307	0.0237508	0.022111	0.0118377	0.0119487	0.0151778	0.0352884	0.0254362	0.0221398	0.0232121	0.0107924	0.0249101	0.0192194	0.0191393	0.0188666	0.0160189	0.0245501	0.0154981	0.0164981	0.02529	0.0148404	0.0143237	0.0281922	0.0235497	0.0237536	0.0162189	0.0210218	0.0141658	0.0220804	0.0192431	0.0402329	0.0176672	0.0174272	0.0193773	0.0170265	0.0153416	0.0243036	0.0438847	0.0327427	0.0125151	0.0160498	0.0148552
MAP2	0.363035	0.353015	0.238302	0.3524	0.419031	0.470238	0.359458	0.343914	0.324144	0.214698	0.163133	0.244487	0.276257	0.283041	0.27317	0.206463	0.355315	0.204775	0.241783	0.283366	0.289133	0.180861	0.370633	0.196603	0.255978	0.380049	0.36753	0.41412	0.417644	0.378027	0.351646	0.344954	0.342656	0.204906	0.299804	0.24529	0.234974	0.214893	0.324576	0.191407	0.190677	0.2205	0.259218	0.397441	0.344098	0.184002	0.22848	0.224133
UNC80	0.220983	0.18183	0.118428	0.192647	0.237385	0.246701	0.198328	0.184029	0.171226	0.0870845	0.0647853	0.100007	0.155407	0.131505	0.159149	0.127759	0.196185	0.187812	0.112155	0.160761	0.146249	0.0857532	0.163848	0.0930875	0.139916	0.227205	0.128039	0.234122	0.222048	0.184293	0.198831	0.179119	0.193223	0.0741495	0.13651	0.128248	0.0697314	0.111513	0.158059	0.111429	0.132563	0.109959	0.185485	0.188527	0.166495	0.0766486	0.0963906	0.0956194
RPE	0.0752888	0.0535513	0.0546356	0.0880059	0.0699413	0.074279	0.0345351	0.077289	0.0660686	0.0752439	0.0714679	0.0760237	0.0226793	0.0427808	0.0496354	0.06527	0.0583537	0.0532859	0.0889834	0.0567298	0.0607867	0.0749173	0.0532304	0.078675	0.0667351	0.0683224	0.0559931	0.0796876	0.0628571	0.0718571	0.074591	0.0590864	0.0625192	0.0612234	0.0578317	0.043782	0.027517	0.0471945	0.0425787	0.0517764	0.0559889	0.0647636	0.0400202	0.0563031	0.0471224	0.0722789	0.0405527	0.0814627
KANSL1L	0.239922	0.212113	0.29101	0.295446	0.240545	0.253702	0.779028	0.274026	0.264511	0.329544	0.358974	0.267379	0.231006	0.254394	0.183423	0.237355	0.479188	0.252414	0.305031	0.185367	0.233529	0.333567	0.232349	0.304326	0.307227	0.228524	0.279568	0.2556	0.289635	0.273731	0.299547	0.279983	0.320275	0.349725	0.216014	0.214619	0.533287	0.413108	0.285276	0.304947	0.275206	0.239529	0.293638	0.461635	0.330543	0.379421	0.271935	0.425392
ACADL	0.0018573	0.00276146	0.00179711	0	0.00312391	0.00542511	0	0.00293585	0	0.000834893	0.000393809	0.00521615	0.00647493	0.00321633	0.00152349	0	0	0.00677906	0.00123225	0	0.000277928	0.00180667	0.00199322	0.000936922	0.00248899	0.00267777	0	0.00471308	0.00809573	0.00247215	0.00190346	0.00355374	0.0031934	0	0.00147239	0.00189173	0.0034413	0.000278106	0	0.00179952	0.00390953	0.00246473	0.0106297	0	0.00288112	0.00113763	0.00126348	0.00250466
MYL1	0	0	0.000581019	0	0	0	0	8.33988e-05	0	0	0	0	0	0	0	0	0	0	0	0	0	0	0	0	0	0.000727651	0	0	0.000283768	0	0	0	0	0	0	0	0.00418503	0	0	0	0	0	0	0	0	0.000275986	0	0.000585394
LANCL1	0.556266	0.509169	0.692966	0.776767	0.636924	0.672051	0.341934	0.680709	0.797805	0.652567	0.858483	0.650843	0.794252	0.630291	0.558834	0.828374	0.372138	0.646493	0.739078	0.562869	0.709945	0.675543	0.569469	0.81097	0.76336	0.549511	0.649176	0.66377	0.544884	0.719457	0.716164	0.793813	0.60634	0.750252	0.423667	0.530327	0.438609	0.725547	0.618769	0.537103	0.692792	0.552066	0.720807	0.458072	0.331911	0.655097	0.770448	0.278619
CPS1	0.0276715	0.0412759	0.0286861	0.0293688	0.0246022	0.0227947	0.00378838	0.027565	0.0229364	0.0236176	0.0215448	0.0192015	0.0517696	0.0167032	0.0176347	0.0291101	0.0153413	0.0182069	0.0141644	0.0198611	0.0152261	0.0476428	0.015488	0.0334863	0.0170587	0.0103159	0.0194956	0.0238292	0.0192992	0.0337226	0.0284785	0.0337808	0.0186995	0.0115332	0.023786	0.0268559	0.00376011	0.0113894	0.0256584	0.00920191	0.00304097	0.0204444	0.0280559	0.00858293	0.00911195	0.015978	0.0159007	0.00599258
ERBB4	1.23133	1.08207	1.08648	1.21651	1.35773	1.41183	1.28235	1.17521	1.262	1.52228	1.60862	1.05668	1.38901	1.32031	0.944163	1.37112	1.2586	1.41835	1.16372	1.27598	1.38541	1.10831	1.25726	1.25175	1.77028	1.36096	1.25965	1.45443	1.31516	1.49468	1.48912	1.37539	1.36081	1.39123	1.35646	0.993158	1.23071	0.86317	1.46542	1.47309	1.29796	1.4056	1.12077	0.817736	0.863237	0.725948	1.38911	0.846371
IKZF2	0.224998	0.176265	0.314975	0.242527	0.180613	0.224187	0.3101	0.289237	0.209766	0.32616	0.349283	0.287737	0.140514	0.31448	0.128963	0.169138	0.296004	0.106243	0.306607	0.14385	0.254468	0.265562	0.283489	0.234679	0.229654	0.178741	0.259275	0.26336	0.193767	0.351515	0.328479	0.18772	0.363858	0.248274	0.248543	0.155199	0.153248	0.339156	0.233213	0.280696	0.227975	0.420247	0.271273	0.254677	0.218496	0.359768	0.128128	0.199423
SPAG16	0.129095	0.132685	0.129493	0.150947	0.136708	0.162982	0.128381	0.134136	0.132479	0.113279	0.154527	0.10963	0.154164	0.145041	0.101608	0.138775	0.126458	0.113306	0.127283	0.118546	0.1194	0.1249	0.12744	0.134487	0.126222	0.13956	0.151279	0.169764	0.126767	0.138291	0.133646	0.141203	0.144208	0.145265	0.0948946	0.114763	0.144671	0.12502	0.0623945	0.119211	0.110757	0.111473	0.123569	0.137973	0.0952806	0.142484	0.13177	0.137583
VWC2L	0.0312722	0.0329904	0.0172607	0.0243622	0.0309392	0.0381914	0.0155193	0.0248477	0.0167124	0.0168257	0.0116689	0.0181224	0.0195191	0.0160904	0.018646	0.0141977	0.0134375	0	0.0165471	0.0208462	0.0169523	0.0170602	0.0201363	0.0151806	0.0235715	0.0298125	0.0244444	0.036011	0.0305745	0.0302711	0.0206499	0.0285383	0.019339	0.0206014	0.0238608	0.0226224	0.0326794	0.0155115	0.00681404	0.0110354	0.00710894	0.0210536	0.0203469	0.0124237	0.0190461	0.0212539	0.0127293	0.0162393
BARD1	0.0754584	0.0551757	0.0491156	0.0449477	0.0424386	0.0641566	0.0514417	0.0530234	0.0580515	0.0660681	0.0911358	0.0559841	0.0528039	0.0652419	0.0467445	0.079259	0.0412919	0.0171648	0.0628362	0.0482234	0.0536339	0.143962	0.0386426	0.0637685	0.0322872	0.0579405	0.024893	0.0498695	0.0882756	0.0364754	0.0470593	0.102247	0.0650013	0.0759145	0.0824092	0.0361225	0.0558625	0.0790883	0.0259841	0.129609	0.0573508	0.0973758	0.0555406	0.0293529	0.0287362	0.0606037	0.056479	0.102826
ABCA12	0	0.00346873	0.00468301	0.00711468	0.00383911	0.00246701	0	0.00189479	0.00186411	0.000717054	0.00328479	0.00258101	0	0.00862503	0.00115615	0.00180801	0	0	0.00240674	0.00239339	0.00220964	0.00290988	0.00103672	0.00316092	0.00228492	0.000279768	0.00720688	0.000645924	0.00687891	0.00488993	0.00167408	0.00209359	0.00125647	0.000991457	0.00138615	0.000757885	0.0031299	0.00137084	0.0164806	0.00212405	0.00141169	0.00299462	0.00423406	0	0.000737205	0.00198699	0.00344971	0.00145024
ATIC	0.0333472	0.0497835	0.0599353	0.0552115	0.0536736	0.0599269	0.0879015	0.0611722	0.0661974	0.0589774	0.0667377	0.0468642	0.075138	0.0683035	0.0485328	0.04328	0.0605624	0.0202452	0.066581	0.0449302	0.0586118	0.065775	0.052672	0.0621739	0.0545884	0.0515769	0.0153805	0.0508252	0.0511963	0.0602799	0.0615333	0.0684194	0.0663473	0.0594571	0.0449546	0.0521508	0.02318	0.0679581	0.0336227	0.0507976	0.0632193	0.0533444	0.0646925	0.0438194	0.0491072	0.0660862	0.0518585	0.062972
FN1	0.0117828	0.0118719	0.0344296	0.0317738	0.0133249	0.0201041	0.014951	0.0230062	0.040917	0.0190199	0.0309962	0.0166004	0.0178285	0.0724017	0.0160345	0.0318082	0.0124157	0.0323119	0.0325915	0.0160613	0.0183289	0.0483938	0.00819736	0.05975	0.0123617	0.00926466	0.0419924	0.0145542	0.0490971	0.0240266	0.0214645	0.0382141	0.0246173	0.0518103	0.0182205	0.0129828	0.033958	0.0237932	0.0125211	0.0208267	0.0373306	0.0335005	0.0456751	0.00736289	0.00683456	0.0435962	0.0212945	0.0153593
MREG	0.0217204	0.0234843	0.0264377	0.0264118	0.0180332	0.0198687	0.00617897	0.0236779	0.0184895	0.0209226	0.0245703	0.0214349	0.0261084	0.0357045	0.0183083	0.0177501	0.00712383	0.0299682	0.0205194	0.0187949	0.0272194	0.0314876	0.0220936	0.0277561	0.0208989	0.0145893	0.0230041	0.0182431	0.0170238	0.0202699	0.0231547	0.0289766	0.0313128	0.0127035	0.0141704	0.0126261	0.0350247	0.0230174	0.0128093	0.0279054	0.0253374	0.0188287	0.0204931	0.0150172	0.0145352	0.0315645	0.0190059	0.0215504
PECR	0.0326743	0.0303232	0.0350262	0.0341456	0.0216869	0.0273589	0.0144006	0.0318746	0.0378129	0.0378979	0.0438921	0.0373644	0.0354409	0.0363595	0.0338518	0.0283244	0.0403246	0.0349674	0.0284262	0.0253246	0.0321326	0.0426424	0.0341792	0.0348329	0.019373	0.0183921	0.0303949	0.0289378	0.0160326	0.0233921	0.0401161	0.0374074	0.0346232	0.0276916	0.0248861	0.028608	0.0109443	0.0314766	0.0380466	0.0229315	0.0308475	0.037181	0.0261119	0.0292626	0.0213709	0.0400362	0.0409358	0.0374818
TMEM169	0.00875028	0.0132648	0.0232617	0.0147669	0.0122297	0.0187845	0.0184257	0.0141317	0.0284722	0.0105026	0.0212629	0.0130691	0.0114884	0.0139155	0.0157945	0.0158752	0	0.0187389	0.0175753	0.0104817	0.0175247	0.0252198	0.0150374	0.0220284	0.00953496	0.0135119	0.031841	0.0163709	0.0137537	0.0203024	0.0192002	0.0178758	0.0145194	0.0218609	0.0170452	0.0126027	0.022712	0.0115877	0.025181	0.0240044	0.0198042	0.0144394	0.0147286	0.0139021	0.0122451	0.017017	0.016545	0.0516501
XRCC5	0.290852	0.223526	0.283743	0.257951	0.2161	0.230993	0.27207	0.282315	0.281557	0.270542	0.28705	0.245247	0.325482	0.302906	0.229473	0.231713	0.181681	0.244072	0.293795	0.208873	0.239796	0.326486	0.214702	0.282556	0.251755	0.212785	0.237523	0.277597	0.213846	0.280054	0.265916	0.29712	0.289709	0.279987	0.16412	0.229158	0.275064	0.258269	0.21887	0.302096	0.217063	0.255412	0.234831	0.223984	0.206572	0.31261	0.281053	0.487187
MARCH4	0.0146239	0.0105244	0.0114121	0.0176359	0.0121439	0.017588	0	0.00954547	0.0129971	0.0099877	0.00403161	0.00767406	0.03143	0.0158528	0.00786642	0.0098407	0.00796387	0.0119607	0.00633473	0.0063661	0.0130555	0.0112377	0.0182587	0.0119437	0.0102034	0.014657	0.00635443	0.0142179	0.0151428	0.00871264	0.0162327	0.00952992	0.0124307	0.00470913	0.015381	0.00689438	0.0177982	0.00907383	0.0440582	0.010281	0.010796	0.0076237	0.00945681	0.0134233	0.00471495	0.00962308	0.011697	0.0121868
SMARCAL1	0.0882375	0.0765883	0.093078	0.068173	0.0733761	0.0639852	0.150988	0.0976388	0.115258	0.106244	0.109871	0.10823	0.125624	0.0850375	0.097198	0.0952849	0.0856692	0.111102	0.0742413	0.0796796	0.0981179	0.130897	0.0929796	0.109479	0.103017	0.0762486	0.0875405	0.0884512	0.0720461	0.0712259	0.108046	0.113337	0.100548	0.110704	0.0810569	0.114742	0.0740964	0.0972397	0.0998352	0.118937	0.109644	0.105898	0.0578804	0.0865588	0.100459	0.0947433	0.117906	0.127948
RPL37A	0.127883	0.133052	0.14977	0.178382	0.183232	0.162449	0.22805	0.148691	0.125822	0.0797057	0.0925231	0.08098	0.0835218	0.0973327	0.100562	0.0673869	0.101545	0.049378	0.131927	0.115344	0.108859	0.171282	0.0760074	0.0866254	0.134695	0.122932	0.181555	0.226867	0.221209	0.15523	0.13672	0.177483	0.157838	0.100837	0.122019	0.0709974	0.18162	0.161393	0.0906365	0.16157	0.0610118	0.0969615	0.10146	0.118801	0.200948	0.148113	0.08313	0.205229
IGFBP2	0.0147474	0.00790651	0.00727132	0.00830437	0.00868406	0.010534	0.0112371	0.0114931	0.0143624	0.0025037	0.00297627	0.00441968	0.00787858	0.00868591	0.00970345	0.00909032	0.0122139	0.0114567	0.00525531	0.00280357	0.00768285	0.00495553	0.00488724	0.00455032	0.00401996	0.0100279	0.00648601	0.00539092	0.00583265	0.00483308	0.0122922	0.014641	0.01155	0.00189556	0.00593287	0.000611795	0	0.00786881	0.0309646	0.0103446	0	0.0107996	0	0.0150944	0.00842491	0.00491386	0.00757629	0.00692307
IGFBP5	0.0114284	0.00982662	0.0070734	0.0138662	0.0126185	0.0169821	0.0132445	0.0106256	0.00680223	0.00903972	0.00276512	0.00342079	0.00280452	0.0107214	0.0137111	0.00499394	0.0100143	0.0121103	0.00440782	0.00727013	0.00504303	0.00537483	0.00963481	0.0046046	0.00718777	0.00678419	0	0.0121362	0.0118145	0.0123137	0.0091586	0.00963687	0.012823	0.0031217	0.0104251	0.00813704	0.0103925	0.0049449	0	0.00476973	0.010465	0.00512082	0.00391298	0.00462713	0.00984018	0.00470599	0.00268795	0.005104
TNS1	0.0837595	0.140503	0.149242	0.0777259	0.0786262	0.0372062	0.060123	0.138985	0.14639	0.0760764	0.0987529	0.0845561	0.127759	0.119607	0.143065	0.103579	0.0252461	0.108096	0.106437	0.0766984	0.113096	0.189666	0.157978	0.154098	0.0591122	0.0851455	0.128764	0.0379949	0.0516957	0.083964	0.0560584	0.11032	0.122113	0.0581169	0.0873032	0.163158	0.183467	0.204016	0.1172	0.107814	0.114652	0.0278851	0.0784121	0.0270807	0.0717398	0.15638	0.142056	0.117883
RUFY4	0	0.000404628	0.000903343	0.000798504	0.00157137	0	0	9.84e-05	0.000624362	0.000821726	0.000203876	0.00197385	0	0	0.00010944	0.000796257	0	0	0.000440108	0	0	0.000340483	0	0.000204352	0	0.00206862	0	0	0.000901342	0.000485973	0.00119576	0.000536709	0.000154874	0	0	0	0	0.000118141	0	0.000954139	0	0	0.00256222	0	0	0.000369988	0	0.00161744
CXCR2	0.0021361	0.000412752	0	0	0	0	0	0	0	0	0	0	0	0	0	0	0	0	0	0	0.000558264	0	0	0	0	0	0	0	0.000149562	0.000682981	0	0	0.000197179	0	0	0	0	0	0.00452653	0	0	0	0	0	0	0	0	0
ARPC2	0.0724182	0.0848739	0.0808843	0.0890814	0.086656	0.102157	0.0641686	0.095427	0.105096	0.0975955	0.0790096	0.0782922	0.0781715	0.116011	0.107021	0.102087	0.0507756	0.105044	0.0806146	0.0721427	0.0884669	0.0863903	0.0929601	0.0969417	0.0765892	0.107593	0.064966	0.081758	0.075036	0.0902099	0.10212	0.0942574	0.0965741	0.0962058	0.0742759	0.0751286	0.102318	0.0851634	0.0728809	0.0698965	0.0832869	0.0755405	0.0799645	0.0745897	0.0752414	0.0909218	0.107236	0.112433
GPBAR1	0	0	0.000220465	0	0.000363952	0.000693018	0	0	0	0	0	0.000516324	0	0	0	0	0	0	0	0	0	0	0	0	0	0	0	0	0	0	0	0	0	0	0	0	0	0	0	0	0	0	0	0	0	0	0	0.000399782
AAMP	0.0264439	0.0363478	0.0312098	0.0257172	0.0203389	0.0282996	0.0419084	0.0533818	0.0432902	0.0243132	0.0278135	0.0148933	0.0262259	0.0748674	0.0352606	0.0331743	0.023995	0.0436045	0.0419093	0.0362504	0.0344336	0.03808	0.0242612	0.0324732	0.0275028	0.0264276	0.0254063	0.0244702	0.0222296	0.0250566	0.0522813	0.0490161	0.0453146	0.0299576	0.0191924	0.0303051	0.0308056	0.0359249	0.0692786	0.0369301	0.0243266	0.0412046	0.0243606	0.0290662	0.0205476	0.0321574	0.0228978	0.050142
PNKD	0.0697532	0.0662146	0.0881631	0.0974179	0.0818248	0.0666363	0.106203	0.102455	0.0918357	0.0482226	0.064384	0.0284099	0.0352209	0.0863686	0.0700883	0.0674733	0.0862897	0.0430618	0.081426	0.0704391	0.0676387	0.0726712	0.0527275	0.0851868	0.0644655	0.0530416	0.085051	0.0646941	0.103514	0.0710994	0.0967149	0.11334	0.0894622	0.0738753	0.0393569	0.0570752	0.0986257	0.0641935	0.0862711	0.0798735	0.0572315	0.081012	0.109179	0.0436912	0.0481124	0.0971074	0.0526842	0.0568363
TMBIM1	0.0230565	0.0407019	0.0738485	0.0434384	0.0410879	0.029975	0.0394116	0.0561702	0.0637544	0.0364084	0.0519669	0.0279685	0.0722199	0.0558728	0.0452116	0.0795205	0.0192826	0.0492734	0.0698326	0.0471525	0.0544899	0.0645381	0.0348864	0.0664857	0.0425183	0.0239616	0.0790356	0.0292607	0.0464379	0.0311513	0.0446988	0.0671657	0.0430384	0.0372337	0.0224199	0.0298172	0.0286418	0.0450077	0.0342114	0.035295	0.0609636	0.027101	0.0446325	0.0218741	0.0184597	0.0812411	0.0546837	0.0293717
CATIP	0	0.000327118	0.00072429	0	0.000262792	0	0	0.000421191	0	0	0.00043082	0.000952964	0	0	0.000759538	0	0.00298869	0	0.000441171	0	0.0011035	0.000614644	0.000676141	0.000738089	0	0.00116037	0	0	0.000606985	0.00104544	0.000424907	0.00132251	0.000395691	0	0.00037065	0.00042837	0	0.00062465	0.00640587	0	0	0	0	0	0	0.000311559	0.000772508	0.000347754
SLC11A1	0.00337359	0.00319156	0.00731141	0.00433263	0.00799091	0.00257997	0.00274425	0.00861506	0.00552683	0.00154306	0.00297258	0.00530919	0.00354079	0.00380584	0.00467879	0.00612744	0.0033894	0.00492532	0.00276456	0.00207238	0.00328624	0.00312018	0.00292399	0.00615262	0.00218204	0.000772973	0.00666159	0.00452216	0.00670479	0.00690168	0.0108438	0.00769944	0.00752721	0.00508347	0.00239124	0.00259099	0	0.00264151	0	0.00273303	0.00613448	0.00191937	0.00280366	0.00232864	0.00313263	0.00345378	0.00720096	0.00518541
CTDSP1	0.0210444	0.0300986	0.0451558	0.0264036	0.0287955	0.0236143	0.0101846	0.0379163	0.0402419	0.0246166	0.039157	0.0255216	0.0484918	0.074723	0.0511564	0.044053	0.00872763	0.0391656	0.0416894	0.0526489	0.0338307	0.0432591	0.0300128	0.0527019	0.0257058	0.0267488	0.0324538	0.020863	0.0218274	0.0316463	0.0479495	0.0271759	0.0326519	0.0363441	0.0235146	0.0297216	0.0058167	0.0270375	0.0384196	0.0145621	0.0419405	0.0413285	0.0376016	0.0233882	0.0122214	0.0554806	0.0540359	0.0188168
VIL1	0.00355451	0.000335332	0.00233929	0.00281707	0.00136241	0.00219373	0	0.000935941	0	0.000497149	0.00391408	0.00283907	0	0.00402631	0.000719325	0	0	0	0.000531416	0.00155606	0.00128965	0.00249815	0.000124476	0.00186566	0.00164736	0.00144156	0	0.000706303	0.00293522	0.00305802	0.00084899	0.00122869	0.00101745	0.00660363	0.000855891	0	0.00975397	0	0.0108453	0	0	0.000990839	0.00192387	0	0.0010344	0.0022658	0.000495806	0.000825659
USP37	0.136553	0.124575	0.152051	0.118409	0.124206	0.112947	0.108727	0.129237	0.142996	0.163781	0.163913	0.136018	0.103916	0.117615	0.131143	0.140067	0.123313	0.0745147	0.136195	0.114673	0.123689	0.16298	0.117874	0.141933	0.129952	0.120097	0.15071	0.132331	0.0939746	0.141313	0.144573	0.144462	0.140128	0.130671	0.098183	0.128714	0.104702	0.13711	0.116085	0.147666	0.110278	0.14628	0.0769831	0.128505	0.130045	0.152783	0.157076	0.266171
CNOT9	0.0501923	0.0467379	0.0652165	0.0368622	0.051342	0.0566275	0.0393232	0.0690246	0.0732062	0.06145	0.0705903	0.0477408	0.0679555	0.0651435	0.0530805	0.0702733	0.0459645	0.0805943	0.0729334	0.0618754	0.0647377	0.0821744	0.0675438	0.0829426	0.0603942	0.0525261	0.0464479	0.0646963	0.0601483	0.0667519	0.0613949	0.0815037	0.0658183	0.0678044	0.0424541	0.0410474	0.0369922	0.0605394	0.0371612	0.0646797	0.04649	0.0658633	0.07074	0.0456581	0.0593638	0.0757996	0.069685	0.135242
PLCD4	0.00479362	0.00943581	0.0111156	0.00480617	0.00897548	0	0.00654525	0.00870925	0.00885314	0.00550353	0.00448453	0.00596794	0.0090158	0.00488463	0.0113348	0.00940088	0.012751	0.0459762	0.00802608	0.0103841	0.00848934	0.0138382	0.0059283	0.00995468	0.00828047	0.00769185	0.00442848	0.00702011	0.00793734	0.00539351	0.00501167	0.0088376	0.009566	0.00484959	0.00261105	0.0105643	0.0144561	0.00531279	0.0173651	0.0040851	0.0122668	0.00438866	0.00903816	0.00282683	0.014268	0.0168052	0.00632015	0.0572797
ZNF142	0.0228857	0.0153957	0.0247845	0.0139416	0.0138041	0.017289	0.0108103	0.0244433	0.0276583	0.020014	0.0254531	0.0157827	0.0475776	0.0118627	0.0208836	0.0148441	0.0359473	0.0249455	0.0218706	0.0257935	0.0190125	0.0259402	0.0192995	0.0226288	0.0167134	0.0191504	0.0146138	0.0152863	0.0118668	0.0158919	0.0308628	0.021554	0.023086	0.0276149	0.00941669	0.0152936	0.0298074	0.0176104	0.0536612	0.0135358	0.0143761	0.0171474	0.0127742	0.0117009	0.0178178	0.0180025	0.0281909	0.0358225
BCS1L	0.010441	0.00967717	0.0122813	0.0255447	0.0112855	0.0138122	0.0196686	0.0168332	0.0180879	0.0144014	0.0104124	0.0072136	0.0224643	0.0220943	0.0188594	0.0148634	0.0144316	0.00500435	0.0148969	0.00948738	0.011961	0.0107209	0.00613786	0.0145947	0.0138071	0.014561	0.00867478	0.011674	0.0113372	0.0148411	0.0193233	0.0105013	0.0149447	0.0119912	0.00261932	0.00837065	0.0149345	0.0128442	0	0.0107951	0.0185969	0.00598917	0.0225193	0.0100619	0.0080518	0.0120561	0.00844395	0.00730072
RNF25	0.0136012	0.0174209	0.0134263	0.0125181	0.010051	0.00971665	0.0221061	0.018814	0.027472	0.0174913	0.0172567	0.0129261	0.023402	0.0123255	0.0118427	0.0126421	0.00554737	0.0134716	0.0164705	0.0129677	0.016444	0.0146304	0.0121977	0.0133217	0.0114674	0.0129009	0.00827707	0.0159858	0.00721665	0.00818142	0.0235721	0.0160551	0.0167776	0.0169058	0.0121528	0.0208606	0.0319557	0.0149208	0.0134984	0.00737669	0.00457548	0.00641476	0.00290694	0.0162527	0.00857257	0.01482	0.0095756	0.0198702
STK36	0.0218861	0.0146403	0.0128342	0.0130724	0.00982402	0.0134384	0.00871316	0.0221814	0.0204665	0.00859372	0.0165804	0.0120776	0.0236796	0.0157923	0.0126034	0.00990448	0.00826776	0.0158176	0.0120157	0.0099821	0.0166907	0.0121644	0.0160672	0.0110998	0.00731564	0.0175898	0.0104376	0.0160052	0.0112587	0.0209197	0.0284383	0.0185402	0.0240208	0.0116987	0.0148494	0.019778	0	0.0100185	0.00829515	0.011391	0.0103722	0.00361509	0.0218632	0.0103884	0.0109781	0.0108086	0.00711642	0.0161078
TTLL4	0.0319182	0.0489444	0.0539811	0.050909	0.0395567	0.0359508	0.0224383	0.0452492	0.0613279	0.055333	0.0468355	0.0560995	0.0352073	0.056765	0.0720898	0.0639546	0.0184552	0.0827685	0.0547351	0.0555538	0.0688749	0.0742256	0.0444002	0.0664005	0.0410302	0.0382802	0.0610122	0.0254827	0.0379012	0.0415378	0.0444077	0.0609526	0.0453754	0.0421066	0.0395374	0.0590422	0.0347494	0.0394847	0.00515551	0.0428016	0.0531981	0.0412904	0.0742752	0.0241742	0.0309783	0.0616146	0.0645257	0.0477191
CYP27A1	0.146631	0.147457	0.190828	0.142478	0.118982	0.138204	0.244457	0.214471	0.216975	0.209591	0.262199	0.238686	0.185305	0.221023	0.21464	0.223969	0.144408	0.257603	0.203466	0.179736	0.238519	0.252668	0.165165	0.263146	0.175376	0.149981	0.126112	0.159829	0.141588	0.140936	0.190486	0.199221	0.175419	0.165983	0.128384	0.1936	0.21047	0.191918	0.103444	0.142669	0.220012	0.168142	0.174762	0.185398	0.173493	0.288729	0.225597	0.171166
PRKAG3	0	0.000402526	0.000469416	0	0	0	0	0	0	0	0.000224693	0	0	0	0	0	0	0	0.000245068	0	0	0	0	0.00023659	0	0	0.00398906	0	0.000621839	0	0	0	0	0	0	0	0	0	0	0	0	0	0	0	0	0.00016387	0	0
WNT6	0	0.00046587	0.000586681	0	0.000541363	0	0	0.000297559	0	0	0.000285462	0	0	0	0.00031551	0	0	0	0	0	0	0	0.000460381	0	0	0	0	0.00084845	0.000163769	0.000591986	0	0.000387664	0.00100813	0	0	0	0.00367668	0	0	0	0	0	0	0	0	0.000295345	0	0.000279352
WNT10A	0	0.000262703	0	0.000834999	0.000619011	0	0	0.00144308	0.00155005	0	0	0	0	0	0.000313475	0.00164143	0	0	0.000548637	0.000680032	0	0.000189297	0.000436306	0.000763484	0.000701176	0	0	0	0.00113259	0	0.000278913	0.000713966	0.00103862	0	0	0	0	0.00100669	0	0.00218449	0	0	0.00291275	0.00272975	0	0	0	0.000337726
CDK5R2	0.0308164	0.0303059	0.017591	0.0228012	0.031114	0.0337871	0.0418278	0.0343135	0.0416229	0.0166609	0.00807689	0.0128658	0	0.0249264	0.0254591	0.0176059	0.0313274	0.0404723	0.0172247	0.0190426	0.0287106	0.00721624	0.02443	0.0103526	0.0193545	0.0397283	0.0280852	0.0302892	0.0322554	0.0250946	0.0323282	0.0313359	0.0353646	0.0102823	0.0198162	0.0149369	0.0318901	0.0156193	0.0370308	0.0102016	0.0186064	0.0113191	0.042013	0.0328504	0.021098	0.009796	0.0109965	0.0104474
FEV	0	0	0	0	0	0	0	0	0	0	0	0	0	0	0	0	0	0	0	0.000764039	0	0	0	0	0	0	0	0	0	0	0	0	0.000182624	0	0	0	0	0	0	0	0	0	0.0030642	0	0	0	0	0
CRYBA2	0.00236327	0.000338945	0.000311576	0	0	0	0	0.000172043	0	0	0	0	0	0	0.000632053	0.00097344	0	0	0	0.000965549	0	0.000175564	0.000398064	0	0	0	0	0	0.000229997	0	0	0.000577414	0.000178235	0	0.00050087	0	0	0	0	0	0.00176005	0	0	0	0	0.000220135	0	0
CFAP65	0	0.00128461	0.00117479	0.000840531	0.00211891	0.00089352	0.00796838	0.00223859	0.00273832	0.00347305	0.00202645	0.000586252	0.00279186	0	0.00230169	0.00185161	0	0.00402734	0.00119881	0.00294319	0.00143346	0.00114048	0.00192719	0.00386386	0.00285782	0.00134608	0.00448058	0.00166775	0.00179288	0.00392319	0.00241279	0.00321098	0.00285354	0	0.00227478	0.00155005	0	0.00160489	0	0.00218053	0.00142023	0.00218036	0	0	0.00323397	0.00152167	0.0022312	0.00307467
IHH	0	0	0.00015733	0	0.000304822	0.00133704	0	0.000197909	0.000597238	0	0.000313755	0	0	0	0.000174704	0	0	0	0.000251188	0	0	0	0	0.000285907	0	0	0	0	0.000201863	0.000352314	0.00031027	0	0.000517896	0	0	0	0	0.00068484	0	0.00182172	0.00193591	0	0	0	0	0	0	0
CNPPD1	0.00780822	0.0224533	0.0258929	0.035489	0.0193074	0.0116115	0.0309411	0.036629	0.0332973	0.0141761	0.0144011	0.00454695	0.0230622	0.0401478	0.0255606	0.029761	0.0252305	0.0223576	0.0314386	0.0222895	0.0245085	0.0274141	0.0073553	0.0310349	0.0252051	0.0129847	0.0134374	0.0224838	0.0241792	0.0163853	0.0189828	0.018948	0.026892	0.0173851	0.00956725	0.0136574	0.0175387	0.0209943	0.00640587	0.01878	0.0102738	0.0200651	0.0486093	0.00710932	0.0153205	0.0407822	0.0117129	0.0237488
RETREG2	0.0356691	0.0778491	0.0670568	0.0787687	0.0725401	0.0714515	0.144398	0.0990532	0.0912645	0.0470149	0.0439002	0.0290793	0.0546818	0.071948	0.0678472	0.0670899	0.0501685	0.0455241	0.0803369	0.054716	0.0636994	0.0465495	0.0383672	0.054169	0.0655533	0.0493826	0.0645471	0.0654031	0.0771067	0.0572501	0.0844087	0.0950719	0.08176	0.0521577	0.0374349	0.0495584	0.0842723	0.0688579	0.0376626	0.0483759	0.0453909	0.0467243	0.0601543	0.0715146	0.0475507	0.0574612	0.049507	0.0628956
ZFAND2B	0.0225943	0.037742	0.0413736	0.0414265	0.0409782	0.0237378	0.038129	0.0392525	0.0514865	0.022031	0.0291034	0.0146847	0.0395778	0.037582	0.041676	0.0357914	0.013536	0.0260625	0.0310093	0.0328003	0.0291416	0.0234276	0.0175989	0.0345804	0.0294277	0.0354785	0.0174139	0.0369249	0.0381849	0.028154	0.0369837	0.0369052	0.039002	0.0208103	0.0199063	0.0270435	0.0184992	0.0336069	0.0240698	0.0158635	0.0421214	0.0274715	0.04529	0.0303551	0.0341848	0.0292381	0.0317642	0.0219553
ABCB6	0	0	0.000692377	0	0.000401615	0	0	0.000102434	0.000533328	0	0	0	0	0	0.000736466	0	0	0	0	0.000898137	0	0.000487578	0.000227737	0.000207539	0	0	0	0.000562435	0	0.0007086	0.00025967	0.000635412	0.00114317	0.00132679	0	0	0	0.000310965	0	0.000966501	0	0	0	0	0	0.000211259	0.000380008	0.000874352
ATG9A	0.00160794	0.00165492	0.00420073	0.00465813	0.00247253	0	0.00490806	0.00463502	0.00707951	0.00480216	0.00607258	0.00332117	0.00421717	0.01923	0.00692739	0.0102511	0	0.0111856	0.00325497	0.00228268	0.0048073	0.00831057	0.00439588	0.00987864	0.00182142	0.00164271	0	0.00311553	0.00202178	0.00368728	0.00525166	0.00424428	0.0037853	0.00263954	0.00355855	0.0103773	0.0153226	0.0133021	0.00792615	0.00319512	0.00545317	0.00706039	0.00862853	0.00555107	0.00314783	0.00733969	0.00238651	0.00912633
ANKZF1	0.0738259	0.109032	0.083218	0.0639053	0.0857882	0.113131	0.0919387	0.100509	0.100467	0.0615293	0.0619119	0.06763	0.0873739	0.0667235	0.116656	0.0698928	0.0916573	0.102018	0.0718104	0.084482	0.0768689	0.0784083	0.0562504	0.0727349	0.0850384	0.0919044	0.0667142	0.0853177	0.0898722	0.0735173	0.125253	0.095701	0.101329	0.0674856	0.0696376	0.0897698	0.0369052	0.0890859	0.0774999	0.0726248	0.0776521	0.12033	0.0740137	0.073233	0.109839	0.0797209	0.0591504	0.110648
GLB1L	0.00370446	0.0014621	0.00544879	0.00101784	0.00287096	0.00338481	0.00702444	0.00228621	0.00363647	0.00308892	0.0057044	0.00220421	0	0.00104115	0.00197816	0.004077	0.00709887	0.00573166	0.00296699	0.00361594	0.00341511	0.0046488	0.00277636	0.00521594	0.00171904	0.00233283	0.0160597	0.00367403	0.0035911	0.00350373	0.00320634	0.00293749	0.00220252	0.00698289	0.00126416	0.000839036	0	0.00241526	0	0.00202548	0	0.00452988	0.0114563	0.000910567	0.00120506	0.00375339	0.00499371	0.00984498
STK16	0.0173742	0.00902471	0.0162516	0.00814155	0.00835901	0.0157024	0.0158712	0.0132429	0.0181532	0.00758845	0.0113847	0.00772362	0.0218864	0.0151866	0.0161514	0.0108397	0.00667363	0	0.0137028	0.0110063	0.0133041	0.0148369	0.00635051	0.0167981	0.00929128	0.0125729	0.00583969	0.0097979	0.00998037	0.0114035	0.0126008	0.018466	0.0129962	0.0116957	0.00672096	0.011304	0.00304641	0.0102431	0.0297388	0.00999392	0.013299	0.0109641	0.0172913	0.00629514	0.00682916	0.0125484	0.00787004	0.0120018
TUBA4A	0.113479	0.100529	0.0683867	0.0985049	0.0988445	0.100468	0.123174	0.129967	0.120828	0.052212	0.0463001	0.0694035	0.0645113	0.0824075	0.0971152	0.0369227	0.0466501	0.0565768	0.0703609	0.0786068	0.0766828	0.0360007	0.0847007	0.0462984	0.0535272	0.0850813	0.0437614	0.0969088	0.0959624	0.0856431	0.133355	0.134425	0.128223	0.0458083	0.0833286	0.0775192	0.0982743	0.0729136	0.074418	0.0412677	0.0451302	0.0371312	0.112101	0.119593	0.104873	0.0532796	0.0607113	0.0545759
TUBA4B	0.00182749	0.000642535	0.000550072	0.00176628	0.000626795	0	0	0.000569992	0.00061135	0.000808751	0.000455875	0	0	0	0.000534457	0	0.00436232	0	0.000113912	0.000498175	0	0.00143678	0.000501773	0.000404138	0.000162442	0	0	0.00158667	0.000865968	0	0	0	0.000969559	0	0	0.000448751	0	0.000581076	0	0	0	0	0	0.00191014	0.000874746	0	0.000489091	0.0013027
DNAJB2	0.298352	0.459212	0.40358	0.360573	0.373715	0.319588	0.62357	0.403714	0.396725	0.332497	0.23899	0.245613	0.364235	0.282142	0.454184	0.346203	0.374198	0.340582	0.375803	0.451756	0.402888	0.393951	0.351161	0.369923	0.418227	0.387804	0.386667	0.387421	0.32582	0.331628	0.307831	0.453882	0.413533	0.356579	0.302072	0.373276	0.314592	0.38895	0.361019	0.376681	0.350444	0.281223	0.333369	0.619703	0.628617	0.386558	0.395991	0.745071
PTPRN	0.0446469	0.0521572	0.0384074	0.0575219	0.0683304	0.0587697	0.0938522	0.0819921	0.0819175	0.0211317	0.02018	0.0306129	0.0228813	0.036801	0.0429635	0.0221155	0.0314279	0.0397068	0.0365742	0.0514981	0.0327919	0.0222625	0.035918	0.0221358	0.0324764	0.0685434	0.0248568	0.0608977	0.0654188	0.0526161	0.0970867	0.0875832	0.0875972	0.0268065	0.0464194	0.0279148	0.0622336	0.0299683	0.113471	0.0345704	0.0185927	0.015999	0.04181	0.0477151	0.0519586	0.0204331	0.0254863	0.024468
RESP18	0	0.000892774	0.000170985	0	0	0	0	0.0002682	0	0	0	0	0	0	0.000550733	0	0	0	0.000553422	0	0	0	0	0	0	0.00269576	0.00829309	0	0	0.000395714	0	0	0.000331037	0	0	0	0	0	0	0	0	0	0	0	0	0.00031001	0	0.000203133
DNPEP	0.0143019	0.0196423	0.0182052	0.015478	0.0102218	0.0151301	0.0364974	0.0182031	0.022841	0.0160365	0.024274	0.0236923	0.0405013	0.0376284	0.020633	0.0134964	0.0105393	0.0144929	0.0159798	0.0114541	0.0216147	0.0249158	0.0133267	0.0248075	0.0151454	0.0318092	0.0141888	0.0134913	0.0111445	0.0114619	0.0214409	0.0124511	0.0280015	0.0185347	0.0136038	0.0146345	0.0387779	0.0332229	0.0289187	0.0453685	0.0219319	0.0151894	0.0231279	0.00822193	0.0122455	0.0230639	0.0176753	0.029938
DES	0	0.000878791	0	0	0	0	0	0.000474623	0.000880556	0.000293622	0	0	0	0.0038799	0.000486125	0	0	0	0.000168639	0.000821607	0	9.85455e-05	0	0	0.000314402	0	0	0	0	0	0	0	0.00015305	0	0	0	0	0.000292853	0	0.000812388	0	0	0	0	0	0	0	0
SPEG	0.0157757	0.0161324	0.00830288	0.00741025	0.00740194	0.00994414	0.0234762	0.0198583	0.0203716	0.00473154	0.00546989	0.00666487	0.00838834	0.00952839	0.00712283	0.00821786	0.008092	0.00882269	0.00669288	0.00682422	0.00912407	0.00475712	0.0142949	0.00549779	0.00870719	0.0116214	0.006575	0.0152068	0.010211	0.0116159	0.0245828	0.0185136	0.0170811	0.00383633	0.0085086	0.00808779	0.0150047	0.00993512	0.0289126	0.00353383	0.00934201	0.00761319	0.00876828	0.00952769	0.0108096	0.00350903	0.00608029	0.00413761
GMPPA	0.0145847	0.0262909	0.0142658	0.00725395	0.0164526	0.024625	0.00684305	0.0169668	0.0183332	0.0126298	0.0169062	0.00876499	0.0328012	0.00864058	0.024928	0.0155777	0.0201619	0.0139756	0.0159651	0.0130821	0.00988973	0.0105282	0.0172558	0.0149539	0.0198631	0.0186206	0.0222986	0.0177094	0.0107421	0.0120004	0.0250568	0.0191985	0.0190839	0.0153671	0.013178	0.0184872	0.0157661	0.0165476	0.0382286	0.0169342	0.00474181	0.0124527	0.0102894	0.0244125	0.0170774	0.0127778	0.0150555	0.0116752
ASIC4	0.00227065	0.00277314	0.0017044	0.00280356	0.000881871	0.00149965	0	0.00217462	0.00172994	0.00229991	0.00199899	0.00300373	0	0.00156804	0.00262121	0.00137261	0.0052735	0.003921	0.000659101	0.00198379	0.000366197	0.00229301	0.00223264	0.00212752	0.00281621	0.00252952	0	0.00284633	0.00152812	0.00226619	0.00483193	0.00421257	0.00512969	0.0036542	0.00410535	0.00193898	0	0.00040662	0.0130229	0.00500219	0.0032758	0.00108337	0.00733002	0.00369002	0.0049237	0.00280566	0.00256108	0.00571206
CHPF	0.00542064	0.0175488	0.0138007	0.0131023	0.0127373	0.0159664	0.0290933	0.0198406	0.00958679	0.00643356	0.00947943	0.00690292	0.0404298	0.0157408	0.011354	0.00380935	0.00232202	0.00772881	0.0186507	0.012815	0.0173848	0.00871723	0.0104961	0.00896604	0.0145476	0.0140521	0.0313455	0.0186418	0.0158901	0.0114264	0.0221001	0.0209262	0.017687	0.0171542	0.00776095	0.0134922	0.0189995	0.0131507	0.0134417	0.0110212	0.0139199	0.0147812	0.00557359	0.0090373	0.0116432	0.00917839	0.00584685	0.0294742
TMEM198	0.000858202	0.00660383	0.00459783	0.00411022	0.00781467	0.00663879	0.00390211	0.00819647	0.00609117	0.00364918	0.0066421	0.00538454	0	0.0119406	0.00676299	0.00192946	0	0.0160633	0.0041095	0.00642379	0.004729	0.00193226	0.00387425	0.00370063	0.00396193	0.00508498	0	0.00874095	0.00401876	0.00467594	0.0103752	0.00491528	0.00862861	0.00255453	0.00396148	0.00216153	0.00592786	0.00361849	0.0187278	0.00131767	0	0.00234702	0.00465376	0.0013076	0.00237045	0.00288661	0.0089233	0.0056519
OBSL1	0.0170673	0.0172096	0.0115294	0.0152542	0.013657	0.0173527	0.0335122	0.0308662	0.0253004	0.00557223	0.00565843	0.0139953	0.0153793	0.00511247	0.0146638	0.0115566	0	0.00750892	0.00954845	0.00991961	0.00628094	0.00773449	0.0129292	0.00678412	0.0150952	0.0105168	0.00795619	0.015979	0.0199123	0.019596	0.0288053	0.0206868	0.0300407	0.00515579	0.0163287	0.00599533	0.0167724	0.0156606	0.0336059	0.0123508	0.00424106	0.00949099	0.0134219	0.0159569	0.0106292	0.00827485	0.00652624	0.0353911
INHA	0.00591413	0.00451252	0.00294393	0.00296206	0.000839807	0.0054146	0.00308835	0.00541506	0.00829393	0.00259385	0.00387342	0	0	0.00122606	0.00325637	0.0050124	0	0	0.00168518	0.00210432	0.00273306	0.00107762	0.00391994	0.00154359	0.00240481	0.009113	0	0.00359638	0.00302892	0.00235645	0.00592452	0.00310423	0.00394493	0	0.00227753	0.00255779	0.00730947	0.00247888	0	0.0015166	0.00104277	0	0.00637048	0.00338488	0.00224453	0.00167605	0.000387049	0.00132194
STK11IP	0.0219481	0.0204865	0.013514	0.0224611	0.025471	0.0236079	0.0202713	0.0280535	0.0259491	0.014535	0.0147307	0.0115526	0.00638234	0.0237695	0.0282495	0.0157906	0.0326547	0.00574514	0.0170317	0.0248195	0.0172526	0.014643	0.0085167	0.0187139	0.0180217	0.010772	0.0299539	0.0186804	0.0221833	0.0222924	0.0299994	0.024824	0.0260933	0.0158196	0.0152456	0.0299437	0.0121117	0.0218985	0.0064857	0.016415	0.00817988	0.0202076	0.0234667	0.0179311	0.018922	0.0169225	0.0200512	0.0228312
SLC4A3	0.0117804	0.0118503	0.0115055	0.00743466	0.0104476	0.0128466	0.038977	0.0152846	0.0220588	0.00680263	0.00396071	0.00619959	0.00618723	0.00936496	0.00999153	0.00312178	0.0138597	0.0229444	0.00495626	0.0119716	0.00703472	0.00413071	0.00835753	0.00535711	0.00807846	0.0180869	0.00634629	0.0140348	0.0128015	0.0103767	0.0149328	0.0151436	0.014908	0.00195891	0.00938943	0.00783184	0.00834883	0.00448789	0	0.00300873	0.00854417	0.002585	0	0.0194666	0.00399222	0.00288419	0.00556284	0.00401217
EPHA4	0.11069	0.113459	0.0788078	0.116815	0.124965	0.147573	0.118187	0.118418	0.104628	0.0511108	0.044203	0.0710276	0.0705916	0.0795658	0.0954576	0.0450898	0.0881221	0.0705614	0.069906	0.0856656	0.0779499	0.0470579	0.0936001	0.0554675	0.0847577	0.105185	0.0956427	0.129631	0.120767	0.108823	0.114786	0.0986971	0.117303	0.0557935	0.0797246	0.0741033	0.0553568	0.0654886	0.145161	0.0583921	0.0690571	0.067304	0.0662178	0.10217	0.0889599	0.0514257	0.0536711	0.0660397
PAX3	0	0.000218095	7.7096e-05	0.00334206	0.000303414	0	0	0.000390991	0.000511364	0.00129322	0	0	0	0	0.000354594	0.000925786	0	0	0.000473941	0.00221234	0	0.000173152	0.000780309	0.000531076	0.000855477	0	0	0.000623443	0.00171861	0.000930887	0.000327561	0.000888116	0.000231175	0	0.00215425	0.000483587	0.00358476	0.00100463	0	0.00059356	0	0	0	0	0.000903262	0	0.000946271	0.000344372
SGPP2	0.0111569	0.0121653	0.0091287	0.0131908	0.011398	0.00665008	0.00784874	0.00960361	0.0099735	0.00318817	0.00422072	0.00325296	0	0.00836723	0.00905475	0.00469788	0.0217467	0	0.00644364	0.00548698	0.00665577	0.00506644	0.0100525	0.00559424	0.0095413	0.0129483	0.0160652	0.0151737	0.00904273	0.0103952	0.0162186	0.010412	0.00877747	0.0028839	0.00968675	0.00651116	0	0.00522655	0	0.00594792	0.0101924	0.006695	0.0108077	0.00882968	0.0119498	0.00507393	0.00588445	0.00632461
FARSB	0.0859391	0.0794685	0.093851	0.0934606	0.0740691	0.0839557	0.0811985	0.087336	0.0886733	0.10166	0.10007	0.082348	0.100264	0.0913267	0.0739291	0.0801629	0.0616564	0.0921983	0.0859545	0.0794629	0.0849991	0.0937274	0.0773959	0.0950453	0.0968708	0.0858903	0.0993583	0.0802978	0.067728	0.100257	0.0859606	0.0872824	0.0922984	0.0852595	0.0568763	0.09319	0.0701947	0.0853845	0.0592903	0.106877	0.0965968	0.0773967	0.0893576	0.101559	0.0649146	0.0914101	0.0740102	0.203131
MOGAT1	0.00218831	0.00282763	0.00169335	0.00283592	0.00492492	0	0.00460337	0.00186503	0.00116262	0.000458035	0.001912	0.000746658	0	0.000679711	0.00220475	0	0.00454201	0	0.00216877	0.00200415	0.00182216	0.00179681	0.00173495	0.00143306	0.00229302	0.00137764	0	0.00348153	0.0040012	0.00233052	0.0014105	0.00106031	0.00144097	0.00147884	0.00225362	0.00223278	0	0.000997804	0	0.00185501	0.00211418	0.00509676	0.002316	0.000844662	0.00352729	0.00232386	0.00136793	0.00512126
ACSL3	0.262426	0.288401	0.329308	0.361742	0.319872	0.305541	0.320765	0.346467	0.331521	0.265776	0.312084	0.23405	0.265014	0.297927	0.301244	0.296369	0.178901	0.210994	0.282304	0.31757	0.2921	0.268076	0.229687	0.321884	0.322407	0.242398	0.375202	0.273186	0.369106	0.300286	0.322349	0.33163	0.302448	0.311533	0.303367	0.264493	0.231045	0.277504	0.165671	0.289385	0.303016	0.289196	0.374417	0.202327	0.235417	0.308685	0.295961	0.339434
KCNE4	0	0.00192874	0.00300399	0.00242563	0.00366689	0	0.0039965	0.00143434	0.00380523	0.000462546	0.00206609	0.00145607	0	0.00227517	0.0019789	0.00185782	0.00296584	0	0.00114479	0.000601155	0.000254747	0.00153984	0.000659285	0.00193144	0.00238722	0.000466224	0.00437446	0.00231915	0.00298978	0.000785564	0	0.00176096	0.00101026	0.00192145	0.00111227	0.00186178	0	0.00154865	0	0.00211643	0.00227887	0	0.00704009	0	0	0.00124645	0.00154834	0.00173406
SCG2	0.0519659	0.0710656	0.0496639	0.0971935	0.0904676	0.0872091	0.168928	0.139091	0.124395	0.0569036	0.0379652	0.0756198	0.0763888	0.0710324	0.0853932	0.0748596	0.114281	0.134959	0.0482273	0.0651754	0.0551031	0.0544281	0.108421	0.0619888	0.0348426	0.0594822	0.0570363	0.0891371	0.0874242	0.083578	0.142933	0.119486	0.138861	0.0453922	0.0799163	0.0784543	0.0389714	0.0666549	0.134151	0.0452301	0.077063	0.0643367	0.0508644	0.0693032	0.0619861	0.0512785	0.0695799	0.0625842
AP1S3	0.0110872	0.0147849	0.0148018	0.018477	0.0208851	0.0205962	0.0211529	0.0192808	0.0246884	0.0119683	0.0189158	0.014795	0.00820027	0.0176034	0.0195689	0.0228947	0.017659	0.0270912	0.0141824	0.0175544	0.0129804	0.0200449	0.0207138	0.0159131	0.0119683	0.0157927	0.0252147	0.0133888	0.0225368	0.0156814	0.017389	0.0149826	0.0212506	0.00849625	0.0111653	0.0169981	0.030228	0.0139494	0.00452653	0.015719	0.00256783	0.00935195	0.0257111	0.0109409	0.021391	0.0274063	0.024599	0.0124999
WDFY1	0.0905668	0.0888479	0.112291	0.0942615	0.0892799	0.0908272	0.0847702	0.106006	0.133809	0.104004	0.144187	0.0983881	0.106676	0.113369	0.0917489	0.110993	0.0713779	0.103838	0.106394	0.106851	0.0921731	0.130871	0.106225	0.127587	0.101	0.0808542	0.093449	0.0836173	0.0763426	0.0978606	0.117541	0.102473	0.114337	0.120982	0.0671135	0.0831432	0.118227	0.121581	0.0789878	0.128896	0.119352	0.117963	0.0894407	0.0901364	0.0839252	0.132516	0.115097	0.144696
MRPL44	0.021554	0.0215851	0.0210824	0.0217951	0.0146761	0.017545	0.0201861	0.0255081	0.0242373	0.0137718	0.0180406	0.0118155	0.0372004	0.0171302	0.0156653	0.0147114	0.01605	0.00427354	0.0320548	0.0178004	0.0184921	0.0230304	0.0231987	0.0201936	0.0168335	0.0264939	0.0576465	0.0171729	0.0205906	0.0221773	0.0282706	0.0303638	0.0234809	0.0134341	0.0126603	0.0118756	0.0134924	0.0119244	0.00564669	0.011539	0.00816262	0.0256039	0.0103805	0.0204319	0.0108856	0.0250604	0.015912	0.0288154
SERPINE2	0.0611269	0.0377084	0.0358468	0.0599261	0.0609109	0.0717535	0.0690281	0.0666507	0.0766518	0.0353669	0.037043	0.0529546	0.0483925	0.033832	0.0408212	0.026732	0.0331055	0.0304776	0.0295754	0.0304619	0.0374916	0.0420631	0.0646209	0.0386481	0.0248493	0.0435709	0.0205564	0.0542471	0.0544229	0.0675552	0.0591392	0.0496304	0.0590171	0.0332028	0.0498062	0.0523665	0.0264129	0.0338591	0.0403458	0.0345803	0.027952	0.0296444	0.0373971	0.0447571	0.0368634	0.0346443	0.038504	0.0433247
FAM124B	0	0.000176947	0.000207483	0.00111443	0.000361384	0	0	0.000158007	0	0	0.00125661	0	0	0.000806441	0	0.00068991	0	0	0.000466601	0.00090572	0	0.000750522	0.000204198	0.00129933	0	0.00119449	0	0	0.000647048	0.000335051	0.000315844	0	0	0	0	0	0	8.72635e-05	0	0	0	0	0	0	0.000645079	0	0.000408775	0
CUL3	0.227349	0.216004	0.243391	0.270803	0.219104	0.257298	0.240923	0.261149	0.250841	0.245022	0.315774	0.219074	0.322075	0.229494	0.238079	0.266089	0.211023	0.211748	0.250359	0.219483	0.252675	0.268105	0.218597	0.282151	0.241307	0.209818	0.203737	0.224284	0.189431	0.261706	0.253669	0.246933	0.241421	0.237531	0.165398	0.212811	0.2435	0.23689	0.219457	0.266162	0.251284	0.179041	0.196362	0.24856	0.201339	0.27459	0.245552	0.338594
CCDC195	0	0.000150518	0.000620527	0	0.000439319	0	0	0.000267579	0.000588495	0	0	0	0	0	0.000807087	0	0.00443229	0	0.000250612	0	0.000856885	0.000739228	0.00039816	0	0.00119555	0.000399651	0	0	0.000639751	0.000997781	0.000329524	0	0	0	0.000498142	0.000545769	0.00353314	0	0	0	0	0	0	0	0	0.000282376	0.000413755	0
DOCK10	1.5697	1.42131	1.57179	1.581	1.55428	1.42902	1.60507	1.45836	1.64602	1.76806	1.62909	1.74024	1.6714	1.4475	1.53807	1.80435	1.58791	1.57138	1.46975	1.54824	1.63622	1.32584	1.66187	1.77979	1.7116	1.54425	1.55856	1.62158	1.1775	1.51019	1.6624	1.43408	1.45992	1.72662	1.48806	1.62136	1.27924	1.67348	1.49651	1.4606	1.65852	1.47679	1.39758	1.71418	1.81773	1.60412	1.92538	1.62826
NYAP2	0.0152164	0.0284784	0.0202293	0.0220269	0.0315096	0.0356501	0.0328543	0.0211584	0.0136674	0.0118085	0.00764275	0.0161906	0.0319464	0.0215873	0.0233552	0.0142577	0.0223577	0.0479451	0.0178482	0.0240598	0.0169199	0.0148663	0.0254951	0.0159099	0.0217356	0.0350321	0.021076	0.026109	0.0333261	0.0262564	0.0176756	0.0160425	0.0173863	0.00868993	0.0195347	0.0147597	0	0.0112575	0.019011	0.019939	0.0154567	0.00917892	0.0339911	0.033645	0.0249892	0.0141643	0.021285	0.0120763
IRS1	0.00854306	0.00820204	0.0138133	0.0138199	0.00745086	0.0184704	0.035316	0.0103015	0.00761702	0.0126082	0.0148543	0.00601622	0.0133907	0.0109579	0.00848272	0.00500757	0.0091326	0	0.00586961	0.00677829	0.00704436	0.0051315	0.00765555	0.0048458	0.00675789	0.0105888	0.00309709	0.00955396	0.0121301	0.0154932	0.0117597	0.00872483	0.0128984	0.00859976	0.0107562	0.00913893	0.00376011	0.0081182	0.00948679	0.00587246	0.00492031	0.00959256	0.00343564	0.00506118	0.00470877	0.00673309	0.00727675	0.0134463
RHBDD1	0.155827	0.174596	0.189483	0.156101	0.156604	0.138548	0.210642	0.179384	0.173956	0.209591	0.197258	0.156668	0.136905	0.138133	0.171884	0.191494	0.173215	0.231774	0.160602	0.140343	0.161222	0.199496	0.171099	0.214024	0.203274	0.174437	0.225838	0.146934	0.123321	0.193933	0.170812	0.164592	0.168313	0.196019	0.155685	0.164011	0.156454	0.197493	0.143489	0.184526	0.152459	0.193588	0.137984	0.165199	0.170725	0.182647	0.234768	0.360428
COL4A4	0.00887694	0.00246854	0.00655826	0.0132341	0.00513726	0.00279455	0.00336761	0.00302505	0.00212577	0.000554457	0.00178471	0.00125087	0	0.00276733	0.00230824	0.00431075	0	0	0.00359968	0.00348373	0.00411885	0.00375608	0.00240295	0.00489937	0.00167206	0.0019742	0.0114417	0.00460193	0.00837537	0.00386589	0.0017507	0.00563825	0.00141617	0.00244463	0.00140287	0	0.00332268	0.00394162	0	0.00513005	0.00740188	0.00871947	0.0115087	0.00200655	0.00288634	0.00586492	0.00358774	0.00271478
COL4A3	0	0.00585373	0.00904004	0.017751	0.00608429	0.0040611	0	0.0102079	0.014556	0.00795102	0.00692513	0.00381681	0.00354079	0.00934898	0.00619413	0.0143528	0.00590383	0.0217622	0.00459328	0.00270502	0.00950636	0.0127785	0.00438401	0.015273	0.00597526	0.00480375	0.0137504	0.003711	0.0183027	0.00866062	0.00643162	0.0100542	0.0070319	0.00773931	0.00359673	0.00838248	0.00954488	0.00564075	0	0.00890227	0.0115719	0.00673639	0.0222456	0.00224932	0.0054428	0.0127117	0.00830752	0.00972681
MFF	0.198178	0.137636	0.232539	0.257916	0.209359	0.230659	0.19934	0.234382	0.286873	0.232077	0.221793	0.189852	0.251073	0.220537	0.134717	0.250909	0.145071	0.200573	0.24321	0.162213	0.205784	0.23761	0.172101	0.287825	0.206076	0.156095	0.166974	0.233356	0.197246	0.228462	0.223207	0.233519	0.204644	0.268393	0.129295	0.14769	0.216838	0.205835	0.161295	0.214896	0.203476	0.217377	0.189806	0.171344	0.120405	0.291303	0.203124	0.224949
TM4SF20	0	0.000732861	0.00143659	0.00319185	0.00028132	0	0.00340239	0.000724895	0.00134172	0.00120385	0.00172136	0	0	0	0.000390669	0.000763747	0	0	0.000251695	0.000680032	0.000822369	0.00096328	0.00148266	0.00100373	0.00124144	0.000732274	0	0.00213821	0.00184148	0.0013977	0.000965707	0.000487893	0.0018089	0.00335159	0.00163015	0.000468469	0	0.00130603	0	0	0	0	0	0.000760597	0.00186825	0.000448436	0.00198385	0.000427375
AGFG1	0.167836	0.175945	0.236329	0.229387	0.202946	0.211291	0.288859	0.218596	0.248872	0.197591	0.217419	0.182222	0.214155	0.18407	0.162843	0.223463	0.132041	0.22621	0.220414	0.198868	0.221367	0.251585	0.188542	0.254373	0.208894	0.197905	0.210994	0.197271	0.178794	0.234777	0.203578	0.230154	0.209938	0.206673	0.165568	0.182952	0.316082	0.221015	0.179505	0.204354	0.220331	0.204501	0.181853	0.229339	0.178993	0.255029	0.242621	0.285741
C2orf83	0	0.00035959	0.00182751	0.0019632	0.000908355	0.00120907	0	0.000135353	0	0	0.000241647	0.000449531	0	0.000995244	0.000340169	0	0	0	0.000246032	0.00111607	0.000506773	0.000291994	0.00124058	0.000438705	0.000374679	0	0.00384799	0.00247776	0.00239156	0.000348797	0.00043374	0	0.000369449	0.000782995	0	0	0	0.000620642	0	0.000717292	0	0	0	0	0	0.000560861	0	0.000855602
SCYGR4	0	0.000121978	0	0	0	0	0	0	0	0	0	0	0	0	0	0	0	0	0	0	0	0	0	0	0	0	0	0	0	0	0	0	0	0	0	0	0	0	0	0.000881842	0	0	0	0	0	0	0	0.000362177
SLC19A3	0	0.000357322	0.00110757	0.00130077	0.00200823	0.00191981	0	0.00218421	0	0.00044502	0.000201929	0	0	0	0.000961881	0	0	0	0.000145142	0	0.00102336	0.00198365	0.000894859	0.000542684	0.000728909	0.00167716	0	0.000943347	0.00090406	0.0016094	0	0.00162125	0.00107981	0.00077797	0.000548885	0	0	0.000125797	0	0.000589471	0.00185685	0.000552518	0	0	0	0.000195732	0	0.00121759
CCL20	0.00100037	0	0	0	0	0	0	0	0	0.000909673	0	0	0	0	0.000229101	0	0	0	0	0	0	9.15967e-05	0	0.000363754	0	0	0	0	0.000765156	0	0	0	0	0	0	0	0	0	0	0	0.0018549	0	0	0	0	0	0	0.000181275
DAW1	0.00253732	0.00228292	0.00359035	0	0.0025986	0.00539951	0.00753024	0.00312598	0.00244035	0.000837185	0.000575448	0.00115617	0	0	0.00247798	0.00101736	0.00271202	0	0.000470371	0.0067675	0.00191434	0.000714656	0.00334079	0.000946629	0.00175308	0.0032854	0	0.00163202	0.00359076	0.00413533	0.00347047	0.00200474	0.00350781	0.000622551	0.00259265	0.00536555	0.00752244	0.00171005	0	0.000584982	0.00331155	0.00208404	0.00739295	0.00359954	0.00247665	0.00138079	0.00118413	0.00101043
SPHKAP	0.0252796	0.0204164	0.0148786	0.0275916	0.0198537	0.023197	0.0270816	0.0154951	0.0160421	0.00752145	0.00628992	0.0181762	0.011366	0.0199475	0.0137484	0.021035	0.0328186	0.021802	0.0126703	0.0143008	0.0112861	0.0137915	0.0209398	0.0123521	0.014797	0.01646	0.0172369	0.0217964	0.0227573	0.0126685	0.0166408	0.016547	0.0149675	0.00884424	0.0148056	0.0224379	0.0175477	0.0104668	0	0.0109425	0.010193	0.0160303	0.0239701	0.0154434	0.0151207	0.0130308	0.0146478	0.0112331
PID1	0.0193942	0.0406808	0.0316711	0.0418982	0.0438878	0.0576177	0.0231023	0.0383731	0.0364181	0.0281699	0.0253514	0.0369686	0.0386114	0.0373619	0.0287393	0.031108	0.0720933	0.0383922	0.0292786	0.0323732	0.0295962	0.0286301	0.0567876	0.0360365	0.0259561	0.0419721	0.0318655	0.0377328	0.053628	0.0443057	0.0338267	0.0288367	0.0341697	0.025954	0.0331476	0.0388997	0.0318336	0.0238186	0.0512272	0.0366699	0.0337449	0.0371783	0.0263004	0.0415261	0.0381899	0.0347197	0.0351116	0.0590697
DNER	0.258658	0.322278	0.406932	0.421972	0.436544	0.305848	0.566344	0.410018	0.32097	0.413789	0.438324	0.336681	0.284388	0.353119	0.307413	0.330481	0.301873	0.306426	0.435093	0.350199	0.412075	0.480671	0.269323	0.355903	0.48613	0.306925	0.43874	0.343605	0.353851	0.31773	0.364118	0.417022	0.377287	0.340639	0.285488	0.340652	0.426	0.385564	0.170252	0.48699	0.303494	0.336973	0.245755	0.286718	0.305471	0.365106	0.258937	0.360929
TRIP12	0.354509	0.30005	0.397975	0.430793	0.3731	0.347288	0.410668	0.393195	0.404566	0.379526	0.398758	0.351751	0.378873	0.362874	0.304805	0.405249	0.366876	0.381055	0.408538	0.358907	0.374773	0.39124	0.355139	0.456931	0.384668	0.316048	0.316762	0.33772	0.319684	0.395259	0.37442	0.398371	0.373642	0.389235	0.267273	0.319317	0.477337	0.400094	0.281336	0.405021	0.386742	0.339163	0.371668	0.297038	0.312563	0.449646	0.389525	0.512619
FBXO36	0.0378939	0.0373614	0.0402372	0.0241503	0.0273601	0.0294966	0.0108931	0.0357409	0.0459621	0.0279586	0.0281578	0.0275891	0.0193777	0.0480633	0.0376012	0.0385218	0.0318376	0.0397097	0.0344326	0.0420686	0.0350657	0.0457173	0.040929	0.0358722	0.0274463	0.0367272	0.0432391	0.0244592	0.022421	0.0366809	0.0307453	0.0331079	0.0343729	0.033033	0.0247507	0.034534	0.0179972	0.0235183	0.030125	0.0370981	0.0409857	0.0256347	0.0181737	0.0133485	0.0251289	0.0334458	0.0354796	0.040387
SLC16A14	0.0118174	0.015918	0.012608	0.0106212	0.0221682	0.0280005	0.00985108	0.0167561	0.016359	0.00532792	0.0083056	0.00660216	0.00685336	0.0130277	0.0134	0.0169242	0.0180977	0.0163519	0.0113259	0.0139995	0.0126954	0.0088151	0.013466	0.012588	0.0132209	0.0192422	0.00885379	0.0105768	0.0182528	0.0169408	0.0138894	0.0147485	0.0209883	0.0105085	0.0172335	0.00677835	0.00399711	0.00944738	0.0222992	0.00946484	0.0078985	0.00850516	0.01721	0.0263411	0.0194437	0.0111258	0.00894409	0.0414754
SP110	0.0396323	0.0351927	0.0547839	0.0450288	0.0237621	0.0201632	0.0792273	0.0508246	0.0479082	0.062682	0.0403076	0.0488486	0.02684	0.0287005	0.0479028	0.044878	0.0331973	0.0654258	0.0435698	0.0338815	0.0532872	0.115596	0.0601553	0.0746281	0.0315148	0.0299352	0.0219688	0.0306868	0.037049	0.0333042	0.0251717	0.0762954	0.0393257	0.0388393	0.0297375	0.0540518	0.0292975	0.0417372	0.0338937	0.0961093	0.038987	0.0229549	0.0454284	0.0468536	0.0294633	0.0593926	0.0701219	0.11369
SP140	0.00226964	0.00797745	0.00974672	0.00730541	0.005836	0.004131	0.00653139	0.00755963	0.00525009	0.00405963	0.00928346	0.00784242	0.00346938	0.0125206	0.00953792	0.0102353	0	0.0242667	0.00752474	0.00719188	0.0147985	0.0135368	0.0125486	0.0216457	0.00665247	0.00621256	0	0.00741713	0.00847332	0.00889737	0.00336287	0.0109559	0.00723321	0.004474	0.00434925	0.00777271	0.00603411	0.00393262	0	0.00445536	0.00201777	0.0123542	0.0121734	0.00329196	0.00418366	0.016366	0.0127069	0.0107306
SP140L	0.00272655	0.00429639	0.00197901	0.0064165	0.00114084	0.000787231	0	0.00367751	0.000511449	0.000340285	0.000602618	0.00222086	0.00266971	0	0.00210612	0.0024691	0	0	0.00155972	0.000761118	0.00268271	0.00682628	0.00124723	0.00639234	0.00204247	0.00169316	0	0.00280378	0.00491408	0.00362304	0.00163213	0.00603804	0.00273486	0.00192988	0.000512382	0.00167055	0	0.00122647	0	0.00316624	0.00238258	0.00161779	0.0114544	0.00122508	0.000800097	0.0042013	0	0.00220019
SP100	0.00395109	0.0104436	0.00475606	0.00842947	0.00692845	0.00439285	0.00495635	0.00660446	0.00978964	0.00138659	0.00248431	0.00622103	0	0.00152189	0.00581191	0.00205888	0.0102307	0.00720786	0.0014438	0.0050317	0.0083403	0.00920834	0.00495126	0.0141384	0.00366746	0.00635317	0.0147263	0.00153153	0.00395278	0.00488031	0.0054514	0.00716754	0.00563967	0.00272259	0.00360072	0.00177748	0	0.00221568	0.00898755	0.00323596	0.00408814	0	0.00883016	0.0066197	0.00492711	0.00588263	0.0134957	0.00644835
CAB39	0.152923	0.143871	0.155042	0.161672	0.121869	0.157762	0.187172	0.160321	0.185104	0.145916	0.172712	0.132859	0.141299	0.15779	0.14224	0.143551	0.155377	0.128057	0.157739	0.149136	0.144734	0.173428	0.132433	0.171104	0.132888	0.122238	0.109556	0.14596	0.106961	0.130433	0.176375	0.135602	0.16201	0.168993	0.10574	0.120797	0.241103	0.157235	0.115204	0.179414	0.15378	0.139567	0.132354	0.155607	0.103726	0.169261	0.16512	0.262264
ITM2C	0.0674581	0.0697857	0.0654846	0.0810304	0.104483	0.113941	0.0799515	0.140995	0.126124	0.0350328	0.0411939	0.0483404	0.0656661	0.115331	0.0910857	0.0584939	0.0945529	0.105357	0.0790172	0.0658834	0.0736685	0.0586378	0.0724924	0.0536972	0.0721159	0.070317	0.105973	0.100916	0.105076	0.0830252	0.125294	0.132545	0.129398	0.0363752	0.0495437	0.0484568	0.0575697	0.077053	0.0942733	0.063865	0.0658557	0.0707746	0.109239	0.0936964	0.0747109	0.0754257	0.054092	0.0444821
GPR55	0.00237587	0.00178322	0.000797653	0.00304397	0.00414958	0.00151991	0	0.00185913	0.00151115	0.00126	0.000701782	0.00021527	0	0	0.00133905	0	0	0	0.00117823	0.00130331	0	0.000767497	0.000921038	0.000141823	0.000590731	0.000665959	0	0.000963427	0.00245594	0.00171425	0.00116953	0.000952543	0.00157442	0.000331056	0.0012608	0.000474508	0	0.00136229	0	0	0	0.000845309	0	0	0	0.000223937	0.000498338	0.00139605
SPATA3	0	0.00015458	0.000932149	0.000845404	0.00127017	0	0	0.00108383	0.000744635	0	0.0023238	0	0	0	0.000382573	0.000935826	0	0	0.000476675	0.00131183	0.00109834	0.000933739	0.00143048	0.00137897	0.000307017	0	0	0.00179002	0.0025522	0.00121098	0.000296109	0.00103147	0.000175234	0	0	0.00168014	0	0.000407117	0	0.00080157	0.001459	0	0	0.00198953	0.001254	0.00188757	0.000518654	0.00159533
C2orf72	0.0587936	0.0650484	0.0650211	0.0654694	0.0667818	0.053814	0.0229154	0.0886404	0.0896914	0.0759651	0.0488533	0.0367947	0.051403	0.0645362	0.0771229	0.0611454	0.0563816	0.0459441	0.0650102	0.0599585	0.06421	0.0799195	0.0563822	0.0991458	0.0562609	0.0621636	0.0742329	0.0523269	0.056406	0.0657029	0.061928	0.0646072	0.0778652	0.0760001	0.0326197	0.0580074	0.0495879	0.0707298	0.0558563	0.0263677	0.0427227	0.0356588	0.0522762	0.0461265	0.0392915	0.0694626	0.101717	0.0617391
PSMD1	0.212498	0.174775	0.219085	0.178134	0.187862	0.220131	0.207806	0.186725	0.221231	0.179542	0.223448	0.186165	0.174621	0.217847	0.185607	0.205063	0.187124	0.128771	0.198775	0.180843	0.199095	0.230459	0.188902	0.232683	0.195487	0.182966	0.206171	0.165065	0.162722	0.197501	0.208383	0.205879	0.202368	0.193986	0.132817	0.189538	0.229392	0.196029	0.190397	0.211653	0.176606	0.172444	0.125141	0.179825	0.183184	0.232746	0.220962	0.354046
HTR2B	0	0.000557438	0.00188026	0.00190473	0.00177666	0	0	0.0022207	0.000726931	0.00133841	0.00205099	0.000906917	0.00322761	0.00204446	0	0.00303004	0	0	0.00159176	0.000803395	0.00179004	0.0022767	0	0.00610553	0.000434089	0	0	0	0.00367394	0	0.000987638	0.00255016	0.00108564	0.00479248	0.0012617	0.000819156	0	0.00106067	0.00513282	0.000695636	0.00188199	0.00104451	0	0.00160938	0	0.00316244	0.00412084	0.00133875
ARMC9	0.0471235	0.0550564	0.0638466	0.0646675	0.0814591	0.0478082	0.0692627	0.0713063	0.0589337	0.0376652	0.0377513	0.0354944	0.0584445	0.0534054	0.0624144	0.036623	0.0400064	0.0632505	0.0664358	0.0558524	0.0604502	0.0589588	0.0467693	0.0396304	0.0522141	0.0509276	0.0584179	0.0751167	0.0871561	0.0649869	0.0669339	0.0690415	0.0591087	0.0390263	0.0400756	0.040839	0.0671463	0.0554852	0.0375552	0.0462579	0.0470659	0.0496591	0.0759742	0.0413561	0.0322537	0.0488356	0.0450053	0.0598285
B3GNT7	0.0023525	0.000492722	0.00096864	0	0	0.0017295	0.00434352	0.00102058	0	0.000894265	0.00248399	0.00116843	0	0.00326202	0.00121804	0.00255383	0	0	0.00324578	0.00185215	0.00267127	0.00558295	0.000818761	0.00148413	0.00343838	0.00191544	0	0.00320201	0.00344413	0.00129679	0.0018967	0.00336306	0.00118817	0	0.00112014	0	0.00317253	0	0	0	0.00546167	0.00220775	0	0.00148253	0.000536412	0.00184757	0	0.00140534
NCL	0.0754677	0.079045	0.0941183	0.0537007	0.0521942	0.0711802	0.077104	0.088261	0.0818019	0.0606088	0.0968943	0.0551035	0.105275	0.0827657	0.0665121	0.0517722	0.0645454	0.0228031	0.10677	0.052352	0.0653477	0.124519	0.121412	0.109364	0.0653233	0.0823078	0.0631495	0.0497422	0.0652455	0.0636082	0.0946059	0.0981149	0.0869002	0.0869849	0.0526774	0.0951599	0.090947	0.0843849	0.0919365	0.122219	0.048065	0.0735702	0.0424115	0.0702396	0.0533157	0.153029	0.0847625	0.149081
NMUR1	0	0	0.000311188	0	0	0	0	3.72212e-05	0	0	0	0	0	0	0	0.000909805	0	0	0.000590152	0	0	0	0	0.000458576	0.000687169	0	0	0	0.000220194	0	0.00034584	0.000434685	0.000143292	0	0.000628526	0	0	0	0	0	0.00130083	0	0	0	0	0	0	0.00098615
PTMA	0.280596	0.427399	0.651449	0.433357	0.302299	0.335318	0.43008	0.421078	0.443606	0.329203	0.565661	0.218014	0.575395	0.440406	0.342642	0.296886	0.294569	0.188814	0.601299	0.409576	0.307165	0.468247	0.266449	0.377651	0.498174	0.283667	0.489444	0.325495	0.47828	0.315374	0.446102	0.528347	0.427773	0.446212	0.299475	0.314668	0.490965	0.412027	0.294479	0.45739	0.302301	0.421354	0.318731	0.287949	0.243254	0.589293	0.392627	0.285564
PDE6D	0.0599297	0.0516417	0.0675509	0.0457371	0.0461224	0.0534828	0.104479	0.0592118	0.0909721	0.0862107	0.069779	0.0502953	0.071298	0.0490256	0.0583888	0.0775993	0.0871505	0.0533874	0.0667321	0.0613202	0.0567715	0.0613232	0.063651	0.0847112	0.0481435	0.0446036	0.0881045	0.0571473	0.0299125	0.0637261	0.0730476	0.050664	0.0577214	0.107584	0.0290678	0.0533503	0.142293	0.0687394	0.0276497	0.0610378	0.0718824	0.0460875	0.0400164	0.050789	0.0526539	0.0715845	0.108935	0.115038
COPS7B	0.0431111	0.0436253	0.0395569	0.0437614	0.0374679	0.045487	0.0540803	0.0507212	0.049726	0.028443	0.0427765	0.0328507	0.0311706	0.0385259	0.047784	0.0377787	0.0273837	0.0259815	0.0425746	0.0469066	0.0495432	0.0470882	0.0330782	0.0483405	0.0428255	0.0334711	0.0514957	0.0377024	0.0379214	0.0400745	0.0496332	0.0538625	0.0494215	0.0548398	0.0250006	0.0322967	0.0597053	0.0469014	0.0440704	0.0491114	0.0354575	0.0469936	0.0288563	0.0196818	0.0333074	0.0445376	0.033556	0.0459549
NPPC	0.0012351	0.00422392	0.00844745	0.00919665	0.00621092	0.00867523	0.00971606	0.00415893	0.0100201	0.00516204	0.00411145	0.00357918	0.0226339	0.0137958	0.00896287	0.0058449	0.0106796	0.00547803	0.00694527	0.00490048	0.00827544	0.00460873	0.00239855	0.00463827	0.0063472	0.00255852	0	0.00290893	0.00784061	0.00322179	0.00810834	0.0103258	0.00647075	0.00382907	0.00555063	0.00310087	0.006386	0.00707994	0.0106531	0.00252709	0.0136663	0.0094887	0.0039148	0.0101552	0.00348136	0.00474371	0.00763929	0.0114087
DIS3L2	0.282552	0.256694	0.33602	0.268273	0.263158	0.298922	0.205463	0.2941	0.37609	0.404525	0.382385	0.319128	0.386974	0.348133	0.360785	0.347651	0.313822	0.320051	0.29417	0.314411	0.351227	0.380238	0.336011	0.438978	0.359764	0.288629	0.229022	0.304019	0.258935	0.326419	0.431615	0.341415	0.331104	0.426273	0.273022	0.3431	0.1865	0.348732	0.203625	0.281301	0.3871	0.285552	0.377688	0.292805	0.295767	0.356738	0.406693	0.388205
ECEL1	0	0	0	0	0.000556064	0	0	0.000668157	0	0	0	0.000426662	0	0	0.000113134	0.000557487	0	0	0	0	0.000378535	0.000288829	0	0	0	0	0	0	0.000325248	0	0.000607645	0.00115159	0.000510825	0	0.000567263	0	0	0	0	0	0	0	0	0	0	0	0	0
PRSS56	0	0	0.000537986	0	0	0.00104744	0	0.000378465	0	0	0.000271608	0.000639441	0	0	9.31027e-05	0	0	0	0.000283238	0	0.000743081	0	0.00148941	0	0	0	0	0	0	0	0.000836918	0.000647299	0	0	0	0.000812565	0	0	0	0.00170764	0	0	0	0	0	0	0	0.000249008
CHRND	0	0.000497377	0.000281507	0.000752608	0	0	0	4.89671e-05	0	0.000520411	0	0	0	0.00117459	0	0	0	0	0.000189502	0	0	0.000209946	0	0	0.000565656	0	0	0.000677911	0	0	0.000794051	0.000561193	0	0	0	0	0	0	0	0	0	0	0	0	0	0.000178722	0	0.00121166
CHRNG	0	0.000581391	0.000663387	0	0.000623675	0	0	0.000378293	0.00289052	0	0.000913803	0	0	0.00210605	0	0.000828447	0	0	0.000679053	0.00059412	0.000969984	0.000687625	0	0.000614498	0	0	0	0	0.00184162	0.00105745	0.000470972	0.00177219	0	0.00142025	0	0.0024225	0	0	0	0	0	0	0	0	0	0.000822664	0.000930066	0.000242757
TIGD1	0.00757916	0.00821846	0.0120934	0.0128427	0.010334	0.00810313	0.00776482	0.00996079	0.0131477	0.00817231	0.00778741	0.00479682	0.021509	0.0111387	0.0106741	0.00539469	0	0.0165727	0.00961486	0.0114664	0.0110776	0.00985015	0.00859562	0.0101318	0.00582071	0.00909738	0.0216616	0.00985515	0.0116645	0.00755682	0.0117049	0.0137255	0.00968221	0.00997763	0.00809702	0.0115641	0.00715658	0.00783562	0.0403685	0.0117936	0.0173846	0.010191	0.020441	0.00183236	0.0086259	0.0136995	0.00972215	0.02453
EIF4E2	0.0620724	0.0444172	0.064445	0.054372	0.0462238	0.0525844	0.100267	0.071616	0.0641616	0.0578159	0.0737292	0.0485857	0.0783121	0.0525038	0.056491	0.0455747	0.0779654	0.0326702	0.0676237	0.0583115	0.054624	0.0560939	0.0632147	0.0561187	0.0400753	0.0367275	0.054174	0.0487822	0.0313203	0.0609249	0.05972	0.0361143	0.070833	0.0485814	0.0327485	0.0469017	0.0590761	0.0798978	0.0340682	0.079253	0.0525638	0.0285243	0.0599484	0.0718295	0.037986	0.0639132	0.061249	0.125205
EFHD1	0.273926	0.359059	0.619281	0.31048	0.289137	0.21286	0.671697	0.459239	0.307601	0.412596	0.450943	0.374548	0.348621	0.438568	0.448395	0.332063	0.601688	0.321012	0.510483	0.323394	0.426573	0.56419	0.417125	0.490993	0.388879	0.286342	0.589974	0.440959	0.200792	0.364229	0.555664	0.552925	0.531411	0.368585	0.240942	0.368737	0.464161	0.686623	0.466323	0.588496	0.424104	0.423672	0.404671	0.247867	0.404409	0.483369	0.472587	0.381845
GIGYF2	0.32093	0.307584	0.3607	0.30021	0.297763	0.298054	0.302142	0.344176	0.323308	0.335966	0.412931	0.306109	0.348837	0.329978	0.311984	0.318061	0.295636	0.297559	0.31953	0.306625	0.34196	0.419799	0.31817	0.391221	0.349325	0.316147	0.294067	0.31491	0.289499	0.312257	0.336795	0.398325	0.371152	0.356932	0.260387	0.34882	0.416864	0.363421	0.263589	0.391851	0.292991	0.334175	0.319461	0.31096	0.291336	0.413814	0.400152	0.406892
KCNJ13	0.000980125	0.000724423	0.0040801	0.0112616	0.00813633	0.0015073	0	0.00338383	0.00863959	0.00271001	0.00389555	0.0012686	0.00279186	0.00607255	0.00170358	0.00507616	0.00232658	0	0.00250073	0.00146687	0.00337408	0.00653564	0.000119136	0.0137581	0.000889697	0.000196461	0	0.00227184	0.017147	0.00797593	0.00287478	0.013078	0.00347833	0.0118496	0.00115671	0	0	0.00243278	0	0.00369369	0.00138281	0.00341632	0	0	0	0.0103259	0.00579702	0.00156267
SNORC	0.0299891	0.0256025	0.0281705	0.0123723	0.0278385	0.0240661	0.0405212	0.0292395	0.0317688	0.0342347	0.0280463	0.0209582	0.0295401	0.0312953	0.0293007	0.02644	0.0386535	0.015942	0.0297756	0.0411914	0.0191022	0.0240045	0.032928	0.0333469	0.0260911	0.0303283	0.0248317	0.0518405	0.0444637	0.0477696	0.033325	0.044122	0.0390031	0.0265828	0.0314677	0.0231391	0.0882949	0.0352282	0.0123224	0.0523544	0.0245953	0.043486	0.0608806	0.0145005	0.0405067	0.0332829	0.0144317	0.0348089
NGEF	0.0728339	0.0640914	0.043033	0.0394337	0.0643461	0.0800117	0.0722647	0.093327	0.0798315	0.0331567	0.0238742	0.0274562	0.0614309	0.060185	0.0722597	0.0363681	0.0506765	0.0292414	0.040488	0.0491938	0.0427543	0.0316083	0.0603781	0.0320083	0.0498122	0.079394	0.0603246	0.0714695	0.0691197	0.0559202	0.0894567	0.0839268	0.0822461	0.0204466	0.0447174	0.0362972	0.0383138	0.0479775	0.0991148	0.0404456	0.0418299	0.0372073	0.0527275	0.0492595	0.0535201	0.0333731	0.0363371	0.0395988
INPP5D	0.00380041	0.00637914	0.00385601	0.0131539	0.00723682	0.00999974	0.00211648	0.00436791	0.00456624	0.00280144	0.00166296	0.00644314	0.00346938	0.00426091	0.00752651	0.00162478	0.00425971	0.003921	0.00312805	0.00679267	0.00249077	0.00467529	0.00625205	0.00452883	0.00517683	0.00633013	0.0150612	0.00483281	0.00924675	0.00827855	0.00505108	0.0065021	0.00461603	0.00598274	0.00208161	0.00566135	0.0129255	0.00321474	0.00564669	0.00305099	0.00166075	0.00247118	0	0.00467261	0.00281798	0.00498753	0.00545624	0.00538726
ATG16L1	0.0349899	0.0449914	0.0520213	0.0372429	0.0456591	0.0372061	0.0984235	0.0552286	0.0639672	0.053358	0.0634505	0.0387135	0.0677114	0.0529852	0.04365	0.0513563	0.0300477	0.0307609	0.0484944	0.0443807	0.0400771	0.0690232	0.0500456	0.0569809	0.0439063	0.0358427	0.059167	0.0398895	0.0396889	0.0499275	0.0528459	0.060959	0.0456422	0.050541	0.0470607	0.0442965	0.0270592	0.0488435	0.0486316	0.0504123	0.039167	0.0456687	0.0371533	0.0270053	0.0351187	0.0543655	0.0591187	0.0855995
SAG	0.00090822	0.000497685	0.000918405	0	0.000867084	0.00109195	0	0.000482091	0	0	0.000994473	0.000368996	0	0	0.000358731	0	0	0	0.000754281	0	0.000324225	0.000428049	0.000182891	0.000925424	0.000321041	0.00105906	0	0.000314262	0.00147694	0.00145995	0	0.0024308	0.0014258	0.00176415	0	0.000517335	0	0.000231641	0	0	0.00361141	0	0	0	0.000690342	0.000306159	0.00114885	0.00086313
DGKD	0.128476	0.199387	0.204472	0.138771	0.142201	0.137252	0.108669	0.18322	0.208549	0.150814	0.13107	0.157237	0.152897	0.1369	0.216452	0.197733	0.082861	0.146927	0.124862	0.140541	0.189371	0.293402	0.112631	0.264361	0.149532	0.122009	0.212011	0.135387	0.145031	0.116653	0.135405	0.238233	0.12472	0.0980011	0.216106	0.168185	0.129717	0.190959	0.0813609	0.252422	0.138351	0.178323	0.179373	0.0990295	0.160276	0.198901	0.20645	0.271054
USP40	0.258277	0.28694	0.260226	0.21932	0.212746	0.196268	0.157622	0.224731	0.29089	0.268333	0.272991	0.278309	0.199341	0.206928	0.256191	0.239405	0.160998	0.239807	0.246751	0.242565	0.23202	0.302628	0.207591	0.30636	0.265482	0.215082	0.230894	0.194386	0.186089	0.20546	0.249866	0.279437	0.237609	0.224024	0.238188	0.3	0.074585	0.22848	0.213256	0.30993	0.249285	0.216672	0.239574	0.205415	0.235578	0.258751	0.27397	0.350591
MROH2A	0	0.000216119	0.000463287	0	0	0	0.00459424	0.000114322	0	0	0.000181001	0	0	0	0.000238809	0	0	0	0.000161878	0	0	0.000107951	0.000290909	0.000413078	0	0	0	0	0.000163863	0	0	0	0.00047827	0.000549066	0	0.000864274	0	0	0	0.000884771	0	0	0	0	0	0.000283073	0	0.000169518
HJURP	0	0	0.000456846	0.000543035	0.000311581	0	0	0.000141312	0	0	0.000634569	0	0	0.00134321	0	0	0	0	0.000153613	0	0	0.000137976	0.000165954	0.000594103	0.000347284	0	0	0	0	0	0	0	0	0	0	0	0	0.000253064	0	0	0	0.0010698	0	0	0	0.000241792	0	0.000379873
TRPM8	0	0.000552534	0.000613085	0.00107363	0.000323944	0	0	0.00061357	0.000980515	0	0.000824798	0	0	0.00154328	0.000224589	0.00135678	0	0	0.000171593	0	0.000494665	0.00430434	0.00111665	0.00185555	0.000693939	0.00209179	0.0105116	0	0.000823146	0.000670186	0.000273397	0.000972227	0.000289341	0.00041406	0	0	0	0.000820763	0	0.000910936	0	0.00113813	0.00414127	0	0.000967481	0.0007003	0.00119341	0.00159763
SPP2	0	0	0	0	0.000496977	0	0	8.32317e-05	0	0	0.000472303	0.000838309	0	0	0	0	0	0	0	0	0	0.000368902	0.00020602	9.70283e-05	0.000562317	0	0	0	0	0.000701905	0	0	0.000284269	0	0	0	0	0.000318821	0	0	0	0	0	0	0	0	0	0
ARL4C	0.0206349	0.0200694	0.00933187	0.02368	0.0373463	0.0382017	0.0487816	0.0416785	0.0425076	0.0116433	0.0108539	0.0176005	0.0312719	0.0173357	0.0190136	0.0121624	0.0314973	0.0292243	0.0169509	0.0276095	0.0259324	0.0159596	0.0295149	0.0163704	0.0127086	0.026058	0.00853133	0.0377675	0.0373013	0.0268556	0.0336755	0.0296223	0.0350255	0.0126021	0.0224638	0.0160779	0.00311671	0.0162564	0.0323606	0.0147752	0.0160095	0.00871257	0.0374966	0.018395	0.0134133	0.0129192	0.0208424	0.0231998
SH3BP4	0.113338	0.12491	0.183229	0.0984186	0.0933928	0.0784355	0.0817286	0.17864	0.182333	0.192962	0.17663	0.16327	0.210924	0.205193	0.184224	0.168653	0.119151	0.143131	0.14325	0.13323	0.139234	0.202872	0.175391	0.206859	0.127636	0.0843143	0.150974	0.10816	0.0854923	0.111713	0.179378	0.143492	0.212545	0.194038	0.131562	0.145828	0.126513	0.205543	0.0406085	0.16939	0.174411	0.1909	0.139472	0.0849372	0.127908	0.198386	0.223876	0.172612
AGAP1	1.34927	1.43673	1.65025	1.32535	1.31528	1.23158	1.59362	1.66106	1.59065	1.6788	1.68557	1.68411	1.72063	1.71283	1.70528	1.63503	1.76578	1.83657	1.52173	1.63932	1.68508	1.74695	1.65974	1.70739	1.48876	1.349	1.50591	1.35639	1.24192	1.35992	1.60937	1.50751	1.62297	1.7548	1.57775	1.44199	1.85564	1.68225	1.53768	1.47214	1.72727	1.82216	1.366	1.51449	1.54262	1.72231	1.81168	1.94122
GBX2	0	0	0	0	0	0	0	0	0	0	0	0	0	0	0	0	0	0	0	0	0	0	0	0	0	0	0	0	0	0	0	0	0.000338419	0	0	0	0	0	0	0	0	0	0	0	0	0	0	0
ASB18	0.00790276	0.00239733	0.00331421	0.00181105	0.00478763	0	0	0.00160976	0	0.000759911	0.00158277	0.00209811	0	0.00423733	0.00131654	0.000652639	0	0	0.00226114	0.00241417	0.00230959	0.00388643	0.00270469	0.00323876	0.00158612	0.00248251	0.00510072	0.000672426	0.00433071	0.00284527	0.000337412	0.00142373	0.000680851	0	0.00102051	0	0	0.000809294	0	0	0.00428597	0	0	0.00114725	0.00145694	0.00431802	0.00128046	0.000696707
IQCA1	0.0341889	0.0301053	0.0207362	0.021841	0.0224248	0.0205318	0.0277922	0.0255318	0.0280772	0.0123124	0.0129157	0.0199436	0.0184882	0.0257465	0.0184371	0.0196885	0.0219578	0.0150144	0.0108306	0.0112926	0.0113121	0.0151381	0.0252109	0.0139094	0.016269	0.0237655	0	0.0204354	0.0198511	0.0179359	0.0259116	0.0202967	0.0184327	0.0170975	0.0176946	0.0165966	0.0109898	0.0115472	0.0384559	0.0157394	0.0132698	0.0203296	0.0236449	0.0171925	0.0171389	0.0139562	0.0105586	0.0149778
ACKR3	0	0.000886931	0.0014258	0.00506302	0.0034815	0.00611548	0.00547379	0.00229777	0.00129205	0.00067499	0.00132674	0.00111049	0	0.0029464	0.00245193	0.000731975	0	0	0.001536	0.000648978	0.00205474	0.00190174	0.00226112	0.00119151	0.00140328	0.00077024	0	0.00389954	0.00237874	0.00174584	0.00295353	0.00289223	0.00264975	0.000708811	0.00253463	0.0025751	0	0.00173165	0	0.000872655	0	0.00142891	0.00168043	0.00537553	0.00134209	0.00206532	0.001873	0.00166904
COPS8	0.0391359	0.0400315	0.0439467	0.0398424	0.0341919	0.0507555	0.0362826	0.0585859	0.0618382	0.0348053	0.049021	0.0341879	0.0210939	0.0694143	0.0366082	0.0498816	0.0508347	0.00921604	0.0521037	0.0418663	0.0440413	0.0434325	0.0338605	0.0395952	0.0450824	0.0372924	0.0206141	0.0529265	0.0457992	0.0433696	0.0466962	0.0583827	0.0467119	0.0446943	0.0240483	0.0250434	0.0187184	0.0385178	0.0485692	0.0366345	0.0338073	0.0334117	0.102291	0.0330627	0.0323317	0.0412725	0.0337225	0.072399
COL6A3	0	0.000528656	0.000376462	0.0019636	0.00240086	0.000601793	0.00441548	0.00167666	0.00167466	0	0	0	0	0.00135039	0	0.000879747	0	0	0.000562304	0.00112468	0.000775308	0.00129291	0.000721484	0.000501835	0.00143599	0.00270389	0.00395728	0.00398029	0.00214425	0.000531489	0	0.0024784	0.00140145	0	0.000577664	0.0010687	0	0.00103944	0	0	0	0	0.00456509	0.00154384	0.000441964	0.00128186	0	0.00112241
MLPH	0.00131589	0.00027303	0.000315293	0.00107121	0	0	0.00479861	0	0	0	0	0.00118199	0	0	0	0.000777148	0.00426176	0	0.000265483	0	0	0.000135233	0	0.000332545	0.000727509	0	0	0	0.000767155	0.00294552	0	0	0	0	0	0	0	0	0	0	0	0	0	0.00153358	0	0.000257694	0.000496273	0.00022865
RAB17	0	0.000486844	0.000781327	0	0.000643701	0.00163616	0	0.000909642	0	0	0	0	0	0	0.0001784	0.00173058	0	0	0	0	0	0.00036576	0	0.000261162	0.00136958	0.000689065	0	0.000770468	0.000670004	0.000970628	0.000639238	0	0.00023284	0	0	0.00104557	0	0.000576426	0	0.000875521	0	0	0	0	0	0.000215321	0	0.000817598
LRRFIP1	0.0709222	0.063056	0.0494603	0.0611377	0.0749899	0.0735292	0.0841255	0.0748396	0.0785232	0.0299228	0.0326525	0.055437	0.0379826	0.0465502	0.0716685	0.0546753	0.0747801	0.062401	0.0442989	0.0675778	0.0498637	0.0562661	0.0856586	0.0511005	0.0645254	0.0880004	0.0455925	0.0721532	0.0772715	0.0691549	0.0720769	0.0602085	0.0785905	0.036603	0.0657344	0.0533255	0.0779632	0.0565792	0.0785957	0.0547747	0.0243948	0.0352522	0.0590713	0.0565594	0.052684	0.0600047	0.0765733	0.0556459
RBM44	0.000718308	0.00125582	0.000517441	0.000968808	0.00132135	0	0	0.0008254	0	0	0.000421391	0.000564708	0	0.00302642	0.00100374	0.000995056	0	0	0.000757803	0.00179948	0.00151134	0.000577301	0	0.000795075	0.00225956	0.000994009	0	0	0.000860511	0	0	0.00152224	0.000406653	0	0	0	0	0.000559096	0	0.00160683	0	0	0	0	0.00101313	0.000832271	0.00167132	0
RAMP1	0.0281519	0.0263146	0.0196319	0.0366726	0.0345659	0.0363946	0.0977748	0.0590043	0.0542269	0.0248341	0.0216779	0.0335672	0.0320283	0.0296363	0.0348792	0.0366465	0.047622	0.00868213	0.0275071	0.012692	0.0201699	0.0277611	0.0366247	0.0381277	0.0198567	0.0348266	0.032611	0.0467474	0.0411111	0.0317486	0.0498818	0.0410379	0.0569838	0.0298308	0.0267141	0.0333784	0.110307	0.0603881	0.0691054	0.0201332	0.0343895	0.049129	0.0398782	0.0236836	0.0316594	0.0391805	0.030367	0.0422078
UBE2F-SCLY	0.0132684	0.0143811	0.0147867	0.00699835	0.00853197	0.0130571	0.0128351	0.013481	0.0139776	0.0147359	0.0167481	0.0165062	0.0144485	0.0204374	0.0140877	0.0121521	0.0149804	0.010979	0.0155784	0.0153635	0.00766956	0.0125418	0.015126	0.0113608	0.00771458	0.0153308	0.0111415	0.0101241	0.00800084	0.0110332	0.0103993	0.0177277	0.010251	0.00944418	0.0107639	0.00995551	0.0233791	0.0140739	0	0.0197624	0.00670402	0.00691468	0.00612505	0.00579312	0.0114104	0.0128549	0.0163792	0.0305394
SCLY	0	0.000171297	0	0.00086293	0	0	0	0.000266282	0.00120891	0	0	0.000209172	0	0	0.000645176	0	0	0	0.00041933	0.000284621	0	0.000889545	0	0.00114565	0	0.00137736	0	0	0.000440339	0.000300893	0	0.00117097	0.000222219	0	0.000495202	0	0	0.000283814	0	0	0	0.00111282	0	0.00142044	0	0.000458878	0	0.00123209
ESPNL	0	0.000619287	0.000552774	0	0.000303648	0.000944898	0	0.000448835	0	0	0	0	0	0	0.00434065	0.00149915	0	0	0.000456354	0.000284621	0	0.00138182	0.000683147	0.00123096	0.000291687	0	0.00487084	0.000791283	0.00131073	0	0.000806331	0.000501489	0.000216356	0	0	0.00165204	0.00696271	0.000318724	0	0	0	0	0	0	0.00120747	0.00117131	0.00180945	0.00832138
KLHL30	0	0	0.000334146	0	0	0.00151354	0	0	0	0	0	0	0	0	0	0	0	0	0	0	0	0.000107334	0	0	0	0	0	0	0.000390117	0	0	0	0	0	0	0	0	0	0	0	0	0	0	0	0	0.00097313	0	0
ERFE	0	0.00031502	0.000154201	0	0.000316608	0.00109195	0	0.000191355	0.000757317	0.000391663	0.000163518	0	0	0.00144173	0.000495165	0.00135776	0	0	0.000405776	0	0.00116772	0.000219352	0	0.00051819	0	0	0	0.000661732	0	0	0.000603717	0.00206361	0.000857948	0	0.000577322	0.000826141	0	0.000853496	0	0	0	0.00156416	0	0	0	0.000519269	0	0
ILKAP	0.173697	0.143264	0.213308	0.155457	0.133589	0.133451	0.296079	0.222239	0.226116	0.218694	0.213316	0.181877	0.238495	0.23538	0.211008	0.208415	0.166554	0.203419	0.202229	0.177813	0.200018	0.312468	0.215653	0.272402	0.173817	0.157411	0.207929	0.155944	0.149346	0.159684	0.209459	0.281253	0.227114	0.204828	0.15893	0.211078	0.250978	0.214495	0.172851	0.273672	0.22126	0.212084	0.202026	0.145301	0.176808	0.264819	0.24898	0.301512
HES6	0.0222122	0.0233821	0.0370176	0.0230681	0.0382686	0.0169087	0.0227891	0.0287216	0.0462016	0.00962843	0.0225317	0.021148	0.0194579	0.0468001	0.0634772	0.0532285	0.0186662	0.0564018	0.0392009	0.0472874	0.0564189	0.068418	0.0156681	0.0527674	0.026883	0.0221641	0.0324172	0.035774	0.0329564	0.0846761	0.0248693	0.068004	0.0233764	0.0630197	0.0134683	0.0138775	0.0198985	0.0487879	0.0122138	0.0666486	0.0771958	0.0424287	0.0347578	0.0328712	0.0142506	0.053591	0.0392486	0.0314176
PER2	0.0255002	0.0230603	0.0240353	0.0339822	0.0258118	0.0312463	0.0458648	0.031953	0.0362088	0.0221065	0.0313025	0.0221576	0.0193926	0.0259603	0.0237495	0.0154772	0.0108697	0.0214249	0.0277194	0.0141256	0.0228492	0.0295806	0.0275408	0.0328853	0.0204424	0.0238094	0.0106192	0.0292452	0.036833	0.0231719	0.0229164	0.0323082	0.0259043	0.0325018	0.0235755	0.0268088	0.0281579	0.0235549	0	0.0253431	0.0322831	0.0287759	0.0107667	0.01157	0.0213222	0.030269	0.0221386	0.038785
TRAF3IP1	0.0412985	0.051272	0.0623267	0.044299	0.0410382	0.0400488	0.0532206	0.0578359	0.0725485	0.0568418	0.0571502	0.0463531	0.0667413	0.0436527	0.0670353	0.05657	0.0285666	0.0584088	0.0499224	0.0510355	0.0576309	0.0789978	0.0676109	0.0771667	0.0436371	0.0395961	0.0442397	0.0376009	0.0368244	0.0418474	0.0547179	0.0458678	0.0648813	0.04342	0.0383624	0.0721013	0.0317767	0.0446289	0.0233896	0.0700327	0.0735577	0.038817	0.0348685	0.06032	0.0457815	0.0723493	0.0802811	0.0941741
ASB1	0.0136437	0.0204364	0.0201661	0.0166186	0.0183471	0.0153496	0.0178805	0.0224617	0.0278375	0.0160837	0.0206588	0.0172678	0.0089122	0.0159181	0.0245925	0.0102062	0.0197178	0	0.0190061	0.0239124	0.019653	0.0197153	0.0162676	0.0248412	0.0216	0.0242916	0.0308957	0.0184734	0.0198179	0.0197869	0.0275337	0.0199824	0.0225741	0.0209541	0.0091291	0.0201702	0.0501807	0.0216452	0.0189532	0.0165898	0.0226066	0.0254046	0.0335814	0.0111634	0.0224725	0.0193142	0.0284374	0.0228515
TWIST2	0	0.00104125	0.000976385	0	0.000645851	0.00243495	0.00958419	0.00105899	0.000631213	0.00269206	0.000891994	0.00294282	0	0.0047484	0.000838215	0.000772185	0	0	0.00120674	0.000834885	0.000876472	0.00206694	0.00229049	0.00108912	0.000689187	0.00316447	0.00427138	0.00170301	0.00317322	0.000897086	0	0.000595116	0.000988266	0	0.00164005	0	0	0.00251805	0	0	0.00151481	0.00108866	0	0.00533711	0.00160559	0.00204227	0.000974407	0.00127696
HDAC4	0.168482	0.212782	0.262248	0.24419	0.239636	0.199692	0.477052	0.311457	0.405583	0.394123	0.435044	0.304841	0.326663	0.396563	0.303297	0.328815	0.360048	0.290898	0.281905	0.302608	0.273013	0.537933	0.356216	0.35412	0.236006	0.200461	0.314335	0.20477	0.231518	0.26263	0.267423	0.431193	0.415022	0.417303	0.311499	0.332013	0.665008	0.41289	0.167259	0.493089	0.313262	0.287863	0.24976	0.230001	0.242463	0.444086	0.439461	0.528941
NDUFA10	0.18527	0.217782	0.216349	0.200219	0.215806	0.206329	0.277374	0.273691	0.290257	0.203204	0.237259	0.196923	0.212886	0.260318	0.249747	0.210382	0.230584	0.186131	0.237018	0.248206	0.228796	0.263355	0.222627	0.274131	0.211557	0.189372	0.221764	0.205573	0.230522	0.201141	0.253397	0.309508	0.268276	0.243951	0.17719	0.231287	0.225092	0.237429	0.190855	0.200429	0.221496	0.171513	0.205532	0.256362	0.223317	0.284429	0.258967	0.298623
COPS9	0.0533569	0.0491846	0.066152	0.104057	0.0874651	0.0922096	0.0933691	0.0660837	0.0684663	0.0211841	0.0338524	0.022565	0.0446905	0.0804345	0.0578454	0.0467489	0.0649419	0.0273478	0.0716491	0.0529294	0.0647324	0.0324941	0.0355419	0.0407876	0.0423355	0.0615965	0.0552627	0.102774	0.0970925	0.0873313	0.0728527	0.0647708	0.0592192	0.0384983	0.0274503	0.0280603	0.0653758	0.042544	0.0605614	0.0312707	0.0290904	0.0196705	0.071415	0.065146	0.0544524	0.0363975	0.0263964	0.0363132
OTOS	0	0	0.000356788	0	0	0	0	0.00038524	0	0	0.00026626	0	0	0.00169781	0.000167268	0	0	0	0	0	0.000610939	0.000482559	0	0	0.000459937	0	0	0	0.000371275	0	0.000328605	0.000409133	0.000540803	0	0.000476979	0	0	0.000165356	0	0.00162333	0	0	0	0	0	0	0.000477666	0
GPC1	0.061209	0.0590466	0.0467125	0.0328107	0.033916	0.0286984	0.0599764	0.0651716	0.0681131	0.0237284	0.0357284	0.0325181	0.0399587	0.0473285	0.0364971	0.0208887	0.0169696	0.015672	0.0507409	0.0279934	0.0326925	0.0590737	0.0393014	0.0461138	0.0610361	0.0650322	0.0640934	0.0284656	0.0374211	0.0333334	0.0611958	0.0839633	0.0699504	0.0246005	0.0405691	0.0476182	0.0407245	0.0275457	0.0311229	0.0498012	0.0232766	0.0265705	0.0439422	0.0349333	0.0244373	0.0615944	0.0229809	0.0300775
ANKMY1	0.0890139	0.106814	0.107682	0.0910118	0.0852427	0.0810861	0.114126	0.114356	0.100875	0.127182	0.138618	0.101356	0.076674	0.0982146	0.124797	0.116567	0.0595795	0.118416	0.108576	0.087954	0.0912619	0.118508	0.114125	0.131516	0.0768009	0.0744435	0.106694	0.0710651	0.0587498	0.0949748	0.113186	0.0740432	0.0992826	0.104161	0.0614551	0.103883	0.0841021	0.0998511	0.0365296	0.08699	0.0880133	0.0880149	0.0583245	0.069766	0.0492375	0.107497	0.138697	0.175908
DUSP28	0.0103824	0.00818238	0.0080414	0.011773	0.00899249	0.0070496	0.00704045	0.0115731	0.00438234	0.00512002	0.00520426	0.00443299	0	0.0126476	0.00650648	0.0117455	0.00489113	0.0261463	0.00785953	0.00419832	0.00652356	0.00575895	0.00581259	0.0078635	0.00225755	0.00651208	0.0155854	0.00426398	0.00911017	0.00630052	0.00624559	0.00961299	0.00685385	0.00252423	0.00548804	0.00591927	0.0170878	0.00688881	0.0230968	0.00806539	0.00496698	0.00947266	0.0042844	0.00627271	0.00372046	0.0100954	0.00450205	0.01031
RNPEPL1	0.0232709	0.0397696	0.0313839	0.0281834	0.0280493	0.0248254	0.0312932	0.0348326	0.0340644	0.0226637	0.0294568	0.0209619	0.0615298	0.0306946	0.0389885	0.030294	0.025994	0.029016	0.0340927	0.0292976	0.0268587	0.0339328	0.0182605	0.0335415	0.0307591	0.0251869	0.038209	0.0145726	0.0272712	0.0255293	0.0361579	0.0383959	0.0432808	0.0277195	0.0200384	0.0275533	0.0186205	0.0378606	0.0321149	0.0187381	0.0255409	0.0352613	0.0279988	0.0219243	0.0214156	0.0342202	0.0374738	0.0252228
CAPN10	0.0199184	0.0161852	0.0178613	0.0229415	0.0178366	0.0243645	0.00270089	0.0217171	0.0207176	0.00917724	0.0124569	0.00902403	0.0163506	0.0186583	0.0201302	0.013507	0.0142106	0.0160096	0.0177269	0.0123816	0.0199125	0.0193102	0.011221	0.0233763	0.0186839	0.0137528	0.00853842	0.0102808	0.0143748	0.0164673	0.0264901	0.0229846	0.0199458	0.0163189	0.00885153	0.0139405	0.00958198	0.0175109	0.0203871	0.0158818	0.0172863	0.00973152	0.0218792	0.00975458	0.00578891	0.0168211	0.0159024	0.0316
GPR35	0.00884533	0.00206552	0.00220043	0	0.00339374	0.00442837	0.00270089	0.00432107	0.003811	0.00277885	0.00164202	0.000856015	0.0171485	0	0.0045864	0.00176384	0	0	0.00191263	0.00545965	0.0039506	0.00433255	0.00516328	0.00548358	0.00274224	0.00529578	0.0123493	0.00929139	0.00490591	0.00197576	0.00658967	0.00372355	0.00555275	0.00523104	0.00134622	0.00489432	0.016912	0.00817411	0.00513282	0.00441239	0.00135681	0.00702096	0.00930867	0.00241563	0.00297303	0.00458384	0.00495779	0.0123329
KIF1A	0.156978	0.216117	0.221441	0.12549	0.163262	0.121282	0.208661	0.210611	0.177795	0.118317	0.155264	0.128147	0.199238	0.172742	0.216153	0.141157	0.154357	0.19784	0.175059	0.175346	0.161749	0.24981	0.169882	0.221028	0.189859	0.176643	0.198164	0.169609	0.176004	0.136364	0.185535	0.270892	0.210527	0.130694	0.182044	0.155242	0.210849	0.189472	0.270223	0.178553	0.126334	0.11636	0.152533	0.130417	0.17896	0.254131	0.249073	0.367898
CROCC2	0	0.000601624	0.000152402	0.000915128	0.000541824	0	0	0.000718405	0.0018575	0.000749109	0	0.00109553	0	0	0.000207094	0.00106787	0	0	0.000530792	0.00203714	0	0.000563298	0.000647241	0.0010554	0.000399362	0	0	0	0.00066034	0	0.000926365	0	0.000579832	0	0.000241814	0.000397033	0	0.000204915	0	0	0	0	0.00428366	0	0.000511708	0.000404361	0	0.000620188
SNED1	0.0436129	0.0403869	0.0510953	0.0623704	0.0551778	0.0584133	0.0701851	0.048921	0.0652338	0.0291757	0.0310215	0.0355867	0.034502	0.057109	0.041673	0.0438811	0.036903	0.0540654	0.0381193	0.0225181	0.0389381	0.0724725	0.0419039	0.0696992	0.0310545	0.0362055	0.0718884	0.0530417	0.0719976	0.0548035	0.0451538	0.0681298	0.0520571	0.0369065	0.0320249	0.0430569	0.0481901	0.0338622	0.0362426	0.0315212	0.0323161	0.0448366	0.0585751	0.0370777	0.0279739	0.0712656	0.0428705	0.0537064
MTERF4	0.101686	0.0883467	0.114449	0.0737431	0.0868909	0.0575126	0.105393	0.122369	0.128713	0.11084	0.114728	0.0928575	0.0960535	0.140068	0.131172	0.0916596	0.116254	0.0748919	0.104226	0.080762	0.109068	0.15511	0.101259	0.143584	0.0806312	0.0761206	0.0866252	0.073348	0.0698439	0.0700175	0.114086	0.116044	0.123495	0.130118	0.074846	0.12002	0.155363	0.153586	0.0855027	0.130607	0.0931127	0.106807	0.111583	0.050531	0.0973005	0.168831	0.133278	0.284909
PASK	0.00593064	0.0114622	0.00435148	0.00876045	0.0100602	0.00775826	0.0196329	0.00925363	0.00982066	0.0059081	0.00840892	0.00284676	0.00947292	0.0106771	0.00688971	0.00705108	0.0193958	0.00795776	0.0074805	0.00287256	0.00438877	0.00672957	0.00590609	0.00448916	0.0060495	0.00595417	0.00533212	0.00837546	0.0106655	0.00533207	0.0177742	0.0150985	0.0145377	0.00604661	0.00662304	0.0120531	0.0216487	0.00988187	0.00774876	0.00711224	0.00253943	0.00672487	0.0106424	0.00967277	0.00430616	0.00674558	0.00700587	0.0107658
PPP1R7	0.0528629	0.0508098	0.063874	0.0428639	0.0524061	0.0591696	0.0813774	0.0868052	0.0793505	0.0605927	0.0647506	0.0488936	0.088551	0.0596344	0.076255	0.0680635	0.046638	0.06375	0.0707482	0.0639921	0.0659882	0.0705091	0.0688185	0.0736001	0.0458663	0.048613	0.0369508	0.0462255	0.0517859	0.0681982	0.0843996	0.0966429	0.0730898	0.0610332	0.0475333	0.0768609	0.0908268	0.0734917	0.0754841	0.059205	0.067883	0.0544708	0.0551059	0.0689399	0.0589438	0.0635414	0.0695435	0.0788084
ANO7	0.00841537	0.0130603	0.00956549	0.00770903	0.0104693	0.00633258	0.00605373	0.00811244	0.00991046	0.00585512	0.0118954	0.00979426	0.0132205	0.00331483	0.0131018	0.0128321	0.00750341	0.0104575	0.0123395	0.00662142	0.0136152	0.0131296	0.0100533	0.0152087	0.00475145	0.00636558	0.00390103	0.0125454	0.0138042	0.0102159	0.007146	0.0083849	0.00803271	0.0043969	0.0060126	0.00892068	0.00522057	0.00717833	0	0.00890949	0.00584149	0.010285	0.00651148	0.0136695	0.00304747	0.0184419	0.0142075	0.00399529
HDLBP	0.113713	0.141196	0.170615	0.144079	0.142395	0.130836	0.192849	0.1688	0.153433	0.133987	0.166017	0.115518	0.140783	0.135763	0.160002	0.137445	0.116794	0.145993	0.155981	0.142782	0.151776	0.161774	0.131066	0.187911	0.142738	0.103964	0.136433	0.116525	0.126099	0.134489	0.188223	0.20625	0.156362	0.173427	0.0989975	0.143646	0.2853	0.192205	0.089971	0.151149	0.163226	0.156231	0.103261	0.120551	0.134191	0.188188	0.195555	0.250898
FARP2	0.179704	0.208843	0.254385	0.179503	0.174576	0.170555	0.225431	0.236265	0.272607	0.239242	0.352339	0.217402	0.27665	0.265309	0.219074	0.30254	0.157398	0.298036	0.218252	0.25578	0.240993	0.261266	0.23287	0.267405	0.173327	0.181169	0.213208	0.190685	0.145113	0.213514	0.24529	0.260879	0.205951	0.194069	0.201554	0.226934	0.312967	0.240105	0.22671	0.249579	0.264683	0.195043	0.208787	0.17324	0.170746	0.278378	0.302098	0.329384
STK25	0.0901949	0.107116	0.0957731	0.0761605	0.0838829	0.0864531	0.0809986	0.111004	0.114567	0.0578135	0.0664054	0.0564878	0.101608	0.0829543	0.124549	0.0707982	0.0612949	0.0454571	0.081513	0.0911536	0.0806341	0.0858897	0.0712278	0.0864262	0.0811236	0.0862037	0.0516945	0.0969998	0.069922	0.0760555	0.11979	0.104391	0.109587	0.0542049	0.0552307	0.093646	0.0268409	0.0771888	0.0387714	0.0768483	0.082384	0.0786197	0.0988279	0.0714995	0.0497291	0.077433	0.0854312	0.0871256
BOK	0.113914	0.185973	0.186533	0.132863	0.141779	0.139077	0.308923	0.176505	0.148512	0.139867	0.176154	0.0991361	0.183092	0.137136	0.151113	0.111127	0.251311	0.0861832	0.192363	0.193543	0.153488	0.136898	0.112179	0.167636	0.188863	0.159536	0.166955	0.183501	0.133276	0.132913	0.223988	0.216288	0.214712	0.22237	0.112137	0.121019	0.284915	0.227165	0.113104	0.213367	0.104273	0.212832	0.175315	0.285244	0.262115	0.160698	0.185233	0.22018
THAP4	0.0369434	0.0324503	0.0435021	0.0264773	0.0348452	0.0282722	0.0471291	0.0422829	0.0449385	0.031232	0.034855	0.038757	0.0393747	0.0390246	0.0424001	0.0259727	0.0530049	0.0466991	0.0358887	0.0337638	0.0337536	0.0375646	0.0350731	0.0446023	0.0398972	0.0307656	0.0320926	0.0233515	0.0311952	0.0340032	0.0550752	0.0388849	0.0498403	0.032043	0.0249625	0.0295021	0.0557062	0.0442846	0.0487958	0.0463898	0.0382764	0.0310447	0.0213539	0.0320747	0.0348762	0.0349885	0.0402751	0.0735668
ATG4B	0.0824471	0.128644	0.173275	0.106897	0.109112	0.0989359	0.378717	0.159563	0.177639	0.118889	0.0999234	0.0879987	0.0934914	0.145132	0.169241	0.145567	0.267174	0.0680013	0.125907	0.109688	0.146141	0.216948	0.100572	0.190156	0.125841	0.0986456	0.17101	0.109455	0.147228	0.0883506	0.151534	0.341271	0.195514	0.14864	0.0835912	0.143806	0.466185	0.287656	0.161669	0.401288	0.145768	0.106766	0.177293	0.110703	0.149324	0.198808	0.172778	0.396547
DTYMK	0.0187688	0.016017	0.0247068	0.0145644	0.0144907	0.0201809	0.0142075	0.0267003	0.0278722	0.0245682	0.0253535	0.0111287	0.0203685	0.0256778	0.0235333	0.0188513	0.0168784	0.0259381	0.0158805	0.0170409	0.0186279	0.026	0.0110099	0.0296183	0.022681	0.0167911	0.0120998	0.028311	0.0170168	0.0167927	0.0293445	0.0363898	0.0245667	0.0199367	0.0106667	0.0227652	0.015284	0.0189866	0	0.0208356	0.0112361	0.0364058	0.0149724	0.00896859	0.0183423	0.0197755	0.0208961	0.0527371
ING5	0.0791071	0.100206	0.12009	0.058255	0.0745773	0.0746446	0.105496	0.110211	0.0989633	0.106719	0.0893569	0.0729041	0.0849161	0.111213	0.111559	0.0909766	0.134463	0.0768413	0.097122	0.0912844	0.0874078	0.127311	0.0826434	0.10391	0.0726499	0.0735581	0.102934	0.0856623	0.0673807	0.0716595	0.136553	0.12515	0.126068	0.121728	0.0612561	0.0815406	0.117662	0.134116	0.0960052	0.138352	0.0994158	0.0811129	0.078003	0.0722522	0.0842409	0.112576	0.140958	0.10766
D2HGDH	0.0567638	0.0593049	0.0550007	0.0442614	0.0438264	0.0416499	0.0278388	0.0599714	0.0745389	0.0708006	0.0626211	0.0442746	0.0693527	0.0838709	0.0868768	0.0518455	0.0268207	0.0778895	0.0427051	0.0778398	0.0591121	0.0676184	0.0386865	0.0669655	0.0469577	0.0406405	0.0273011	0.0446017	0.0456738	0.0520345	0.0741495	0.0649527	0.0596092	0.0577787	0.027811	0.059914	0.0318991	0.0583005	0.0693683	0.0339289	0.0747821	0.0526758	0.04339	0.0267612	0.0429231	0.0533474	0.0756925	0.0371785
GAL3ST2	0.00179589	0.0016627	0.00239586	0.000949988	0.00257678	0.00027403	0.004751	0.00097382	0.00285972	0.00307177	0.00143824	0.00155626	0	0.00104115	0.0010947	0	0.00505179	0	0.000911839	0	0.00177771	0.00228146	0.000909651	0.00148162	0.00110106	0.000629034	0	0.00350621	0.00184459	0	0.00324582	0.000603811	0.00228239	0.00328331	0	0.00258052	0.00358476	0.00344334	0	0	0	0	0.00597624	0.00277032	0.00187318	0.00183742	0	0.00590678
NEU4	0.00260665	0.00248809	0.00148259	0.000781255	0.00236068	0	0.00293175	0.00232115	0.00450091	0.00105298	0.000952076	0.00108323	0	0.00311752	0.00299302	0.00261045	0	0	0.00154132	0	0.00109093	0.00160713	0.00191164	0.000458995	0.00277443	0	0	0.00273899	0.00158572	0.003028	0.00353152	0.00218103	0.00477304	0.00238025	0.000897109	0.00139539	0	0.00369714	0.00804826	0.00131767	0	0	0.00744035	0	0.00217801	0.00113331	0.00165314	0.00179898
RTP5	0.000718781	0.00258678	0.00268023	0.00255557	0.00394887	0.00302105	0.0241253	0.00392706	0.00425691	0.000649209	0.00147126	0.00525491	0.0029829	0.00951693	0.00304392	0.00225439	0.00573927	0	0.000997482	0.000674438	0.00112709	0.00134056	0.00227322	0.000605524	0.000702938	0.00185435	0	0.00414534	0.00213908	0.00109521	0.00392416	0.00234107	0.00399905	0.0036602	0.00199342	0.00108376	0	0.00154724	0	0	0	0	0	0.00549967	0.00177074	0.00154867	0.00371111	0.000928756
CHL1	0.178962	0.189616	0.123038	0.204648	0.229513	0.208734	0.182989	0.181363	0.178226	0.109363	0.0893953	0.129044	0.125544	0.129017	0.153902	0.113793	0.175235	0.115432	0.12014	0.166528	0.146906	0.0845789	0.164456	0.100792	0.126573	0.193241	0.130251	0.234586	0.215469	0.207986	0.206002	0.165966	0.191655	0.0946847	0.164022	0.115753	0.14153	0.115169	0.155486	0.109713	0.130637	0.0892955	0.124372	0.173563	0.156905	0.0932348	0.0884313	0.0988688
CNTN6	0.0327199	0.0224356	0.0198004	0.0276052	0.0249697	0.0323798	0.0181751	0.0193373	0.0133977	0.00777823	0.0114561	0.00922848	0.00571838	0.0166616	0.0231455	0.0139539	0.0438254	0.0419314	0.0142348	0.0264209	0.0191463	0.0131046	0.0223322	0.0159305	0.0100791	0.0152212	0.0345246	0.030829	0.027536	0.0247585	0.0248525	0.0231911	0.0173849	0.00928509	0.0150814	0.0144258	0.0131158	0.00847332	0.021782	0.0095992	0.0179709	0.0219446	0.00883055	0.0192273	0.0253692	0.0151209	0.0156538	0.0153084
CNTN4	0.220104	0.200576	0.140138	0.201388	0.222707	0.229588	0.139678	0.165359	0.155929	0.102093	0.0922894	0.141441	0.0928641	0.151363	0.162451	0.15223	0.202794	0.11296	0.153573	0.175107	0.152617	0.123774	0.227445	0.130643	0.142926	0.219268	0.22636	0.219054	0.221913	0.200903	0.181993	0.162385	0.165042	0.117113	0.179591	0.162505	0.10857	0.115004	0.17194	0.130221	0.126229	0.139279	0.177591	0.230535	0.197488	0.131491	0.141886	0.151578
IL5RA	0	0.00110837	0.000461124	0.000844914	0.00161634	0.00282989	0.00700535	0.000263838	0.000828504	0.000532266	0.000889096	0.000691702	0	0	0.000199785	0	0	0	0	0	0.000595403	0.00103119	0.000256123	0.0014333	0.000258867	0	0	0	0.00127626	0.00134162	0.000389187	0.000919807	0.000444567	0.00120644	0.000295667	0	0.0059182	0.00116499	0	0.00166592	0	0	0.00383294	0	0.00171359	0.00137036	0.00115811	0.00337662
TRNT1	0.038257	0.0413733	0.058872	0.0522942	0.0477614	0.0524133	0.0290846	0.0553966	0.0745525	0.0511633	0.0705948	0.0379431	0.0575622	0.0983107	0.0497645	0.0657204	0.0527303	0.0789435	0.0585751	0.0394319	0.0543109	0.077217	0.0408103	0.0813466	0.0441429	0.0463495	0.0912634	0.0391024	0.0456155	0.0593246	0.0564784	0.0576992	0.0500894	0.0806903	0.0318842	0.046204	0.0814759	0.0458955	0.0270889	0.0608157	0.0382708	0.0581189	0.0810301	0.0364604	0.0196722	0.0785077	0.0813476	0.10358
CRBN	0.152841	0.133285	0.158741	0.1719	0.144998	0.163819	0.26342	0.18167	0.187817	0.14449	0.178555	0.115362	0.148067	0.157601	0.1033	0.12958	0.15078	0.0867512	0.17662	0.113517	0.125125	0.165013	0.114343	0.146848	0.163236	0.146653	0.168073	0.186978	0.145171	0.16383	0.1723	0.158516	0.183244	0.180236	0.108755	0.114614	0.188562	0.182396	0.135202	0.18264	0.158372	0.17463	0.178833	0.137145	0.143653	0.163047	0.116813	0.262903
SUMF1	0.436321	0.385639	0.364601	0.317502	0.370642	0.41235	0.23984	0.453565	0.438912	0.48971	0.464025	0.503267	0.330779	0.416382	0.542732	0.424708	0.25631	0.507245	0.429034	0.432404	0.590056	0.45362	0.376116	0.510616	0.391928	0.31757	0.358959	0.407602	0.331779	0.407568	0.434416	0.377992	0.49729	0.412877	0.290707	0.512759	0.197452	0.315653	0.310613	0.410524	0.426345	0.530907	0.417522	0.284025	0.276481	0.498248	0.529759	0.347258
LRRN1	0.0252755	0.0218641	0.0354769	0.0236127	0.0336304	0.0278842	0.0719132	0.0389544	0.0258911	0.0358429	0.023024	0.0201803	0.00325441	0.0268232	0.017535	0.0158118	0.100805	0.00997406	0.0204952	0.0197665	0.0268183	0.0379908	0.0246252	0.0300716	0.0175841	0.0253844	0.0200491	0.0364235	0.0461178	0.0286982	0.0355272	0.0397412	0.0460285	0.0306748	0.0224081	0.0216076	0.0595379	0.0268704	0.0205186	0.0511989	0.01623	0.024506	0.03111	0.0224534	0.0300499	0.0483984	0.028666	0.0656324
SETMAR	0.020848	0.016508	0.0236056	0.0232972	0.0146869	0.0204555	0.0611417	0.0290233	0.0268792	0.0379331	0.0335043	0.0304534	0.0326665	0.0248193	0.0160547	0.0180655	0.0400228	0.03494	0.0241146	0.0210466	0.0238786	0.0228928	0.0260113	0.0298828	0.0183863	0.0223701	0.0179179	0.0244402	0.0158893	0.0299956	0.0396573	0.0162977	0.0347386	0.0524398	0.0140244	0.022987	0.0493118	0.0274843	0.011374	0.0252435	0.0228363	0.0174521	0.0283601	0.0247467	0.0133345	0.028711	0.0165579	0.0415802
ITPR1	0.0993778	0.122407	0.0979861	0.127741	0.123929	0.134734	0.251182	0.125176	0.109653	0.0812867	0.100838	0.0879598	0.0845161	0.107854	0.0998553	0.0633776	0.150852	0.0692201	0.0799553	0.0747211	0.0780618	0.062147	0.0988212	0.0660374	0.104322	0.120025	0.094226	0.131374	0.121316	0.121736	0.123139	0.121416	0.158026	0.0981004	0.0877426	0.0853463	0.341242	0.132021	0.146665	0.104355	0.0624772	0.0508493	0.134043	0.105232	0.0854877	0.0796291	0.0776143	0.0918721
BHLHE40	0.0124784	0.0208293	0.0150893	0.0200755	0.0218137	0.0228625	0.0263642	0.0226738	0.0318921	0.0109061	0.00509926	0.0145106	0.0148537	0.0189783	0.0129612	0.00343058	0.0172088	0.0208729	0.0121346	0.0202639	0.00968889	0.00988682	0.0191768	0.0120897	0.0118844	0.0231901	0.005051	0.0290263	0.0215811	0.0182375	0.0326463	0.0285139	0.0208244	0.00782185	0.0101876	0.00656047	0.0115011	0.00990895	0	0.00709568	0.00611562	0.0039174	0.0142626	0.0117864	0.0178266	0.0090514	0.0123231	0.00800116
ARL8B	0.108922	0.146497	0.16521	0.166331	0.175183	0.182357	0.179435	0.183591	0.187931	0.155245	0.165159	0.11447	0.155684	0.149633	0.133039	0.152465	0.108626	0.0930274	0.162982	0.159751	0.151605	0.160381	0.117284	0.14442	0.185786	0.116543	0.146933	0.183086	0.167465	0.14898	0.176257	0.17295	0.177169	0.148406	0.115019	0.131767	0.123527	0.133244	0.123891	0.146618	0.149304	0.152224	0.0954622	0.132787	0.121864	0.17939	0.161174	0.186383
EDEM1	0.0247058	0.0245472	0.0235656	0.0259342	0.0243741	0.03637	0.0449175	0.0351833	0.0336175	0.0285262	0.0381087	0.0226156	0.0163689	0.0300435	0.0202286	0.0172242	0.0362839	0.0300526	0.031329	0.0244708	0.0261996	0.0310636	0.0209522	0.0251693	0.0283358	0.0221778	0.0183074	0.0330616	0.0300214	0.0203367	0.0392901	0.0286563	0.037857	0.0239834	0.0177111	0.0304831	0.0253886	0.0227981	0.015208	0.0296092	0.020031	0.0309531	0.0313349	0.0202891	0.0210299	0.027223	0.0175714	0.0453534
GRM7	0.310272	0.271055	0.201944	0.262746	0.345279	0.346142	0.189874	0.225808	0.223575	0.164881	0.13713	0.184557	0.196741	0.254692	0.234837	0.250162	0.318203	0.240175	0.203337	0.273971	0.231502	0.223607	0.259864	0.227616	0.243362	0.32775	0.261961	0.311385	0.354372	0.289876	0.285826	0.236315	0.232753	0.198813	0.244117	0.190848	0.156665	0.178398	0.238663	0.196385	0.22621	0.224671	0.293829	0.254412	0.263826	0.191039	0.223764	0.170446
LMCD1	0.0105634	0.00568033	0.00403428	0.0103978	0.00714343	0.0117562	0	0.00493838	0.0151488	0.00666168	0.0164593	0.00671034	0.0143841	0.00978079	0.00658082	0.0154331	0	0.022921	0.00659366	0.00677512	0.00566283	0.0100538	0.0121818	0.00946783	0.00250708	0.0085806	0	0.00897415	0.00791696	0.00648347	0.00698041	0.00678571	0.00538594	0.00684341	0.0109196	0.00533581	0.00793577	0.00308107	0.00837009	0.00431165	0.00947126	0.0111039	0	0	0.0070819	0.00828587	0.0129224	0.0227474
SSUH2	0.00167363	0.00399075	0.00403844	0.00096621	0.00354418	0.00316351	0.00441548	0.00469883	0.00203468	0.00311707	0.0047881	0.00183035	0.00502674	0.00171482	0.00341752	0.00235912	0	0	0.0013775	0.000748385	0.00284868	0.00454893	0.00618205	0.00399757	0.00348201	0	0.0135316	0.00611119	0.00337634	0.00303989	0.00549659	0.00362729	0.00421568	0.00250802	0.00351968	0.0039161	0.00805038	0.00579678	0	0.00188986	0.00144571	0.00422751	0.00393126	0.00255135	0.00505889	0.00639025	0.00431061	0.00448643
CAV3	0	0.00145708	0.0100118	0.00657454	0.00689432	0.000792846	0.00807893	0.00452609	0.0122126	0.00283534	0.00508687	0.00215873	0	0.00260407	0.00135639	0.0124164	0	0	0.00682029	0.00230983	0.00665437	0.0126609	0.00204286	0.0140444	0.00313541	0.000739188	0.00448058	0.0139613	0.018364	0.00672947	0.00693823	0.0162401	0.00706725	0.00859422	0.00130658	0.00131043	0.0153124	0.00615975	0	0.00309153	0.00304958	0.00199353	0.0152777	0.000251264	0.00102463	0.0165049	0.0101452	0.0040689
OXTR	0.00173429	0.00443935	0.00575945	0.00215505	0.00229074	0.00602607	0	0.0040436	0.00501838	0.00579985	0.00323497	0.00266011	0	0.00527971	0.00171019	0.00420123	0.00467785	0	0.00198874	0.00240594	0.00110982	0.00347915	0.00728668	0.00199409	0.00649216	0.00307526	0.0106656	0.0026314	0.00206581	0.00185444	0.00432594	0.00469504	0.00429313	0.00238315	0.00389995	0.00499842	0.00898464	0.00403642	0	0.00157364	0.00135647	0.00151831	0.00453594	0.00808587	0.00395966	0.00538598	0.00601127	0.00298899
RAD18	0.0373506	0.0587406	0.067179	0.0453223	0.054127	0.0611036	0.0726954	0.0683772	0.0701412	0.0668168	0.0691299	0.0621924	0.0491894	0.0327582	0.0473633	0.0603992	0.0983545	0.0449764	0.0677342	0.0434701	0.0495989	0.065928	0.0635862	0.0596063	0.0711571	0.0443375	0.0543921	0.0853716	0.0534097	0.0674213	0.0886109	0.0656132	0.0746939	0.0485215	0.0491817	0.0634056	0.0591597	0.0783734	0.0509928	0.0496074	0.0715788	0.0637073	0.0231567	0.0474122	0.0670876	0.0671235	0.0640731	0.0639981
SRGAP3	0.243532	0.304474	0.281426	0.185854	0.217787	0.173594	0.116012	0.277251	0.318842	0.244163	0.199389	0.168027	0.25602	0.210525	0.337993	0.278441	0.200435	0.253158	0.214812	0.227996	0.234723	0.338876	0.341207	0.318231	0.220913	0.266656	0.233081	0.193271	0.227723	0.197062	0.308349	0.337723	0.261385	0.230803	0.244618	0.277765	0.191363	0.307997	0.175696	0.38682	0.302786	0.347303	0.205861	0.182428	0.32396	0.342985	0.371049	0.569476
THUMPD3	0.0510046	0.0344052	0.031798	0.0380579	0.026021	0.029087	0.0419338	0.0383856	0.0287114	0.0420495	0.0364329	0.02697	0.0290602	0.0370906	0.030232	0.0310407	0.0390571	0.00734449	0.0267647	0.0208004	0.0352087	0.0378316	0.0254122	0.0339111	0.0274638	0.0341789	0.0155364	0.026048	0.0230174	0.0299847	0.0322978	0.0356552	0.0310993	0.0376967	0.0240892	0.0259325	0.0432342	0.0279066	0.0125354	0.0265921	0.0375192	0.0353802	0.0162475	0.0280351	0.0314249	0.034762	0.0271262	0.0662765
SETD5	0.395729	0.316573	0.361507	0.324488	0.332816	0.322137	0.396256	0.377513	0.387442	0.362931	0.378823	0.352831	0.422598	0.400718	0.323079	0.352983	0.318362	0.393686	0.375303	0.295801	0.359086	0.494227	0.329957	0.395259	0.334185	0.331342	0.329993	0.328454	0.380014	0.377602	0.365316	0.527756	0.404607	0.378988	0.353085	0.333009	0.409552	0.342565	0.269758	0.370841	0.360262	0.41301	0.467808	0.338566	0.328074	0.426537	0.365429	0.531925
LHFPL4	0.0455262	0.0276578	0.0268268	0.0354637	0.0240893	0.0299919	0.0194783	0.0302353	0.0297602	0.0156485	0.016655	0.0179615	0.0132517	0.0214614	0.0273064	0.0182638	0	0.00588108	0.0132379	0.0189918	0.0227267	0.0187041	0.0342542	0.0210333	0.0142799	0.0347815	0.0376919	0.0197454	0.0246181	0.0266717	0.0303896	0.0356796	0.031003	0.0200286	0.026529	0.0246524	0.026961	0.0229663	0.0514345	0.0187963	0.0250474	0.0134498	0.0177333	0.0226336	0.019438	0.018604	0.0228481	0.0191143
MTMR14	0.0571819	0.0583648	0.0724698	0.0448181	0.0442222	0.0442977	0.0703103	0.0741323	0.0721857	0.0681615	0.079709	0.065058	0.0724911	0.0676415	0.0696125	0.0620935	0.0834143	0.0507612	0.0588679	0.0552474	0.0578051	0.0745109	0.0574542	0.083209	0.0549317	0.0413828	0.0784005	0.0588276	0.0381311	0.0534194	0.0723101	0.0675846	0.0765524	0.0841844	0.0533033	0.0429419	0.113715	0.0872821	0.0830015	0.0849247	0.0576279	0.0699038	0.0530108	0.0402663	0.0801854	0.0801403	0.0706898	0.164582
CPNE9	0.0105686	0.0190345	0.0137935	0.0175824	0.0159456	0.0151167	0.0258192	0.0260844	0.0205606	0.00460439	0.0126	0.0103809	0.0313817	0.0204207	0.0179275	0.022062	0.0115999	0.0225371	0.00664803	0.00946618	0.00778342	0.00840177	0.0150758	0.00945454	0.016497	0.0148088	0.0209022	0.0183091	0.0185773	0.0137888	0.0249392	0.023718	0.0216395	0.0177752	0.0119133	0.0092805	0.0393577	0.0112506	0.0130579	0.00269985	0.00885187	0.0094445	0.01849	0.0117813	0.0138133	0.0100946	0.0113533	0.0110665
BRPF1	0.0120633	0.00575575	0.00853269	0.00548097	0.00497251	0.0030113	0.0123334	0.00924049	0.0136752	0.00913968	0.0102613	0.00704111	0.00597743	0.0119068	0.0135906	0.00758113	0.0201454	0.0112229	0.00630467	0.00703409	0.0111304	0.0079723	0.0075375	0.0105395	0.00645108	0.00542278	0.0175865	0.00462403	0.00262069	0.00849026	0.00646228	0.00507287	0.00907281	0.00883635	0.00251063	0.00978744	0.01121	0.00968872	0	0.00788396	0.00799541	0.00420505	0.0106895	0.0038944	0.00803884	0.00768128	0.0110813	0.0145704
OGG1	0.0335206	0.031349	0.0457727	0.0234139	0.0313238	0.0251073	0.0387792	0.0412049	0.0384981	0.0326168	0.0506099	0.0461409	0.0380884	0.0558741	0.0428149	0.0442669	0.0265632	0.0438769	0.0357579	0.0314749	0.0362307	0.0562407	0.0391965	0.0527962	0.0308996	0.0208781	0.0300476	0.0249943	0.0268406	0.0319112	0.0450745	0.0402024	0.0499009	0.0339385	0.027228	0.039127	0.0949873	0.0493632	0.032038	0.0399266	0.0422004	0.0408939	0.0388648	0.0285506	0.021575	0.053766	0.0629094	0.0504846
CAMK1	0.0210595	0.0239331	0.0190777	0.0292015	0.0235229	0.0291561	0.0276642	0.0343042	0.0371721	0.009283	0.0158304	0.0180518	0.0113506	0.0343818	0.0281172	0.0128629	0.0215057	0.0344016	0.0163559	0.0221351	0.0126338	0.016509	0.0246233	0.0230173	0.0182485	0.0221173	0.00842622	0.0240869	0.031558	0.0270963	0.0329078	0.0360933	0.0349355	0.0234505	0.020168	0.0109885	0.0131503	0.0222597	0.0252119	0.0170566	0.0192477	0.00916579	0.0257326	0.0252077	0.019463	0.0262474	0.0158853	0.0183711
TADA3	0.00758294	0.0240178	0.0295858	0.0284689	0.025757	0.0201498	0.0441706	0.0361653	0.0351134	0.0266007	0.0345731	0.0211948	0.0401427	0.0378892	0.0307943	0.0332378	0.0230498	0.0267143	0.0293283	0.0291404	0.0267457	0.0376852	0.0251867	0.0300927	0.0284222	0.0248038	0.0218921	0.0316682	0.0193902	0.0242927	0.0410723	0.046222	0.0340621	0.0261961	0.0210951	0.0209796	0.036103	0.035813	0.0337564	0.0321929	0.0296222	0.0352239	0.0313232	0.0146003	0.0162467	0.0313866	0.0341109	0.0368262
ARPC4	0	0	0	0	0	0	0	8.33473e-05	0	0	0	0	0	0	0	0	0	0	0	0	0	0.000128101	0.000228035	0.000164924	0	0	0	0	0	0	0	0	0	0	0	0	0	0	0	0	0	0	0	0	0	0.000356765	0	0
ARPC4-TTLL3	0	0	0	0	0.000280229	0	0	0.000126251	0	0	0	0	0	0	0	0	0	0	0	0	0	0	0	0	0	0.000771331	0	0	0	0	0	0.000723537	9.23807e-05	0	0	0	0	0	0	0	0	0	0	0	0	0	0	0
TTLL3	0.0188132	0.0284401	0.0240133	0.0237791	0.0205138	0.0204603	0.0215062	0.0220822	0.0308302	0.0101783	0.0133303	0.010973	0.0447505	0.0168828	0.0323762	0.0175105	0.00534338	0.0275096	0.0171901	0.0223542	0.0145695	0.0330991	0.0140971	0.0249438	0.0210111	0.0138468	0.0116046	0.0205587	0.0168516	0.0180844	0.0152374	0.0246174	0.0162398	0.0254138	0.00743349	0.0299124	0.0239629	0.0138405	0.0149717	0.0172897	0.0211033	0.0160813	0.0246039	0.00451881	0.0149017	0.0226737	0.0274147	0.00754395
RPUSD3	0.0166363	0.0207995	0.0210832	0.021193	0.021871	0.0137146	0.0133831	0.0255566	0.0232162	0.0196069	0.0140651	0.0195398	0.0214343	0.0298243	0.0306072	0.0138714	0.0289077	0	0.0173107	0.0183394	0.0213461	0.0226164	0.0213193	0.0223378	0.0185096	0.0128698	0.0490343	0.0142701	0.0183436	0.0141749	0.0266072	0.0248501	0.032739	0.0304179	0.0171072	0.0193439	0.0300891	0.0252126	0.0393528	0.0237051	0.0233962	0.0161576	0.0117564	0.00962674	0.0161915	0.0205132	0.0312937	0.0187312
CIDEC	0	0.000126697	0.00069423	0.00099081	0.000682879	0	0	0.000136503	0	0	0.00085402	0	0	0	0	0	0	0	0.000415125	0	0.000674576	0.000109272	0.000175612	0.000139037	0	0.000620759	0.00384799	0	0.000705845	0.000250623	0.000728726	0.000827875	0.000183134	0.0010929	0	0	0	0.000150774	0	0	0	0	0	0.00108167	0	0.000214888	0	0.00105228
JAGN1	0.00844243	0.00962016	0.0159643	0.00978471	0.0159608	0.0087363	0.0267211	0.0217143	0.0174431	0.011195	0.0144041	0.00610139	0.0278497	0.0288642	0.0153274	0.0166806	0.0131682	0.00833618	0.021764	0.00630777	0.0129013	0.0167168	0.0103855	0.0169068	0.00887559	0.010624	0.0147016	0.00602005	0.0132935	0.0125215	0.0204922	0.0209652	0.0122102	0.01348	0.00702912	0.0117187	0.0417784	0.0167746	0.0185195	0.015103	0.00708899	0.0192437	0.0218108	0.0102724	0.010774	0.0190572	0.00597615	0.0222318
IL17RE	0.00284861	0.00244261	0.00279312	0.00227205	0.00236283	0.00188517	0.00888899	0.0038381	0.00458474	0.000578221	0.00337425	0	0	0.00174651	0.00243339	0.00166531	0.00493303	0.00429234	0.00245044	0.00157393	0.00276635	0.0033163	0.00258802	0.00258114	0.000872955	0.00445038	0	0.00207011	0.00473613	0.00482474	0.00394371	0.00304684	0.00512807	0.00352526	0.001768	0.00426944	0	0.00247474	0.0094739	0.0016741	0	0.00120398	0.00336568	0.00349443	0.00230873	0.000970293	0.0029795	0.00894604
IL17RC	0.00550299	0.00743858	0.00413435	0.00243665	0.00547067	0.00814719	0	0.00720857	0.00699737	0.00582721	0.00632193	0.00482051	0.00270428	0.00604741	0.00649183	0	0	0.0079014	0.00587325	0.00473393	0.00261004	0.00394487	0.00351956	0.00485808	0.00158067	0.00296857	0	0.00453415	0.00771134	0.00360608	0.0107699	0.0086132	0.00671395	0.00207725	0.00329533	0.00230726	0.00750863	0.00402361	0	0.00377392	0.00275905	0.00229441	0.0117165	0.00490254	0.00666485	0.00543242	0.00210036	0.00390613
CRELD1	0.0383512	0.0647017	0.06406	0.0810515	0.0704413	0.059465	0.0995914	0.0844148	0.106437	0.0727965	0.0372256	0.0489334	0.0684468	0.0756552	0.056729	0.0765265	0.103895	0.0260768	0.0711482	0.0588851	0.0548264	0.042872	0.0538074	0.0605794	0.0659505	0.0471226	0.068345	0.0717147	0.0789631	0.0709609	0.0812302	0.0910827	0.0994416	0.0798475	0.0453293	0.0509904	0.0384593	0.0884144	0.104647	0.039534	0.0592623	0.0370585	0.045781	0.122731	0.0687451	0.051362	0.0814225	0.0926318
PRRT3	0.0141073	0.0168684	0.0170645	0.0149922	0.0194515	0.0218735	0.0171653	0.0239199	0.0277264	0.0129743	0.0137792	0.0142348	0.016587	0.0251405	0.0217461	0.0208805	0.0204798	0.00885736	0.0163905	0.014041	0.015653	0.0172692	0.0141619	0.0242557	0.0125719	0.0135446	0.0242952	0.0169152	0.0140122	0.01983	0.0261322	0.0232905	0.0211674	0.0242884	0.0121194	0.0139171	0.0103782	0.0184531	0.0375177	0.00692219	0.0200667	0.0170434	0.0153091	0.00427688	0.010761	0.0164306	0.0195043	0.0259508
EMC3	0.0433045	0.048675	0.0747352	0.0628538	0.0595384	0.0560656	0.0578785	0.0711924	0.079266	0.0497606	0.0718665	0.0356909	0.0793283	0.0863863	0.060208	0.080499	0.0465102	0.0550163	0.0699356	0.0435936	0.0539128	0.0886384	0.0647854	0.0860577	0.0433187	0.0488649	0.0420072	0.0583329	0.0759801	0.0657969	0.0693589	0.0961045	0.065865	0.0562336	0.0321452	0.0632346	0.0616057	0.0603772	0.0809734	0.0726452	0.0638816	0.0749876	0.091706	0.0530223	0.0472761	0.0853335	0.0625156	0.0814108
FANCD2	0.00660403	0.00953666	0.0108774	0.0058981	0.00697609	0.00603292	0	0.00809067	0.00697272	0.00632152	0.00657073	0.00781284	0	0.0133976	0.00867053	0.00978913	0	0.0158257	0.00521852	0.0028345	0.009461	0.0109591	0.00580236	0.00806785	0.00507504	0.00567965	0.014138	0.00936569	0.0166842	0.00374087	0.00465026	0.0213341	0.00487112	0.00636063	0.00693581	0.0106523	0	0.00585331	0	0.00831304	0.00814323	0.00882381	0.0215997	0.00636004	0.00320184	0.0078488	0.00355221	0.00624815
FANCD2OS	0.00223176	0.000657346	0.00185101	0	0.00276423	0.00144873	0.00447756	0.00114737	0.00121591	0.000909499	0.00131908	0	0	0.000806441	0.00177786	0.000983654	0	0.00532654	0.00151551	0.00063489	0.000893488	0.0037354	0.000694977	0.00292401	0.000159987	0.00149618	0	0.000703053	0.00299102	0.0016024	0.000560557	0.00305757	0.00178951	0	0.00042988	0.00109516	0	0.000688146	0	0.00188393	0.00156238	0.000624713	0.0081732	0	0	0.00206711	0.00197976	0.00141478
BRK1	0.0348529	0.0458978	0.0510101	0.0640327	0.0500994	0.050837	0.0818403	0.0647602	0.0601588	0.0280876	0.0314687	0.0364707	0.0350917	0.0569335	0.0451118	0.0480888	0.0582783	0.0309386	0.0553902	0.0482877	0.0518744	0.0420979	0.0393393	0.0390868	0.0393082	0.0335999	0.0399823	0.0648003	0.0540861	0.0416025	0.0591012	0.0788198	0.0683284	0.0432838	0.0295915	0.0391667	0.0536484	0.0493539	0.0629671	0.0491414	0.0298105	0.0462816	0.0500188	0.0475464	0.0466159	0.0464472	0.048639	0.0436695
VHL	0.0219306	0.0289532	0.0398318	0.0248502	0.0266016	0.022363	0.0190043	0.0453136	0.045417	0.0350087	0.037856	0.0221996	0.0492735	0.0457477	0.0368604	0.0235226	0.0200076	0.0230908	0.025135	0.0316725	0.0282181	0.0540171	0.0430611	0.0424269	0.0275526	0.0307394	0.0652463	0.0189414	0.0230312	0.0263694	0.0384735	0.0390106	0.0466533	0.038175	0.0283208	0.0286599	0.0880445	0.0537085	0.0107596	0.0413816	0.0399944	0.0251768	0.0452791	0.0172084	0.0434945	0.0426058	0.0355254	0.0638641
IRAK2	0.0739127	0.0877848	0.127673	0.0630165	0.0767158	0.0606559	0.126523	0.0926302	0.114426	0.110484	0.12701	0.136347	0.0579712	0.124944	0.127613	0.117973	0.076971	0.0983197	0.0970614	0.0969606	0.097971	0.175299	0.130813	0.124366	0.0856871	0.0990818	0.166531	0.0568532	0.11291	0.0722569	0.0990276	0.150181	0.136955	0.0783269	0.148892	0.121657	0.451203	0.232261	0.0981733	0.213223	0.124037	0.111071	0.106472	0.0566864	0.0847221	0.133852	0.164255	0.105097
TATDN2	0	0	0	0	0	0.00101603	0	0	0	0.000416827	0	0	0	0	0	0	0	0	0.000161293	0	0	0.000124942	0	0.000271519	0	0	0	0.000523687	0	0.000266074	0	0	0.00024863	0.00181788	0	0.00107678	0	0	0	0	0	0	0	0	0	0.000307165	0.000541065	0.000256128
AC022384.1	0.00201196	0.00108131	0.000138024	0.0011079	0.000564459	0	0	0.0012558	0.00156501	0	0.00212306	0.00135697	0	0	0	0	0	0	0.00187668	0	0.000382562	0.00093706	0.00249529	0.000821841	0.000776854	0	0	0.00176754	0.00026972	0.00154679	0.00263603	0.00034786	0.000441912	0.000603488	0.00177681	0.000579343	0.00757072	0.000996603	0	0.00199886	0.00228494	0	0	0.00184156	0.00101414	0.000452223	0	0.00185579
GHRL	0.00723115	0.00246483	0.00239477	0.0020378	0.00143664	0.00054284	0	0.00460946	0.0035812	0.00419512	0.00088074	0.00338218	0.00266971	0.00820275	0.00359909	0.00193063	0	0.00284443	0.00330538	0.00262372	0.00151449	0.00489426	0.00397474	0.00374467	0.00157538	0.00144904	0.00396668	0.0011097	0.0011341	0.00258618	0.00169682	0.00235557	0.00258294	0.00876637	0.00523934	0.00458814	0.00692327	0.00429001	0	0.00194548	0.00854	0.00265799	0.00266353	0	0.000233367	0.00364264	0.00226763	0.0019992
SEC13	0.0537017	0.0383297	0.0442655	0.0390949	0.0279678	0.0274733	0.0433269	0.0476591	0.0626983	0.031713	0.0431373	0.0373534	0.042806	0.053833	0.0495115	0.0394037	0.0168258	0.0359836	0.0468251	0.0359744	0.0468102	0.0576562	0.039744	0.0448966	0.0309163	0.0404489	0.041012	0.0254916	0.0305769	0.0426991	0.0439635	0.0468852	0.0442549	0.0545612	0.0198793	0.0323437	0.0448064	0.0452111	0.051293	0.0470197	0.0400613	0.0686907	0.0246409	0.0252579	0.0251751	0.0492169	0.03586	0.0781491
ATP2B2	0.114828	0.103462	0.0704505	0.0747859	0.0863637	0.102417	0.107022	0.108032	0.122062	0.06071	0.0345131	0.0686926	0.105492	0.078073	0.0876943	0.0430615	0.0676479	0.0785893	0.0555458	0.0675829	0.0710914	0.0553055	0.0980833	0.0531066	0.0922318	0.116967	0.0783347	0.0899015	0.10324	0.0826684	0.120343	0.103836	0.11017	0.0456168	0.0733969	0.0923826	0.0510935	0.0710043	0.135118	0.0471576	0.0708534	0.06014	0.0693328	0.0847943	0.0651739	0.0509625	0.0468778	0.0551823
SLC6A11	0.00813212	0.00864374	0.00760321	0.00868348	0.00921678	0.00836867	0.0195815	0.0100737	0.00837562	0.00703743	0.00541254	0.00258235	0.00535823	0.00856351	0.00940804	0.00359568	0.00299542	0.00997432	0.00330688	0.00838949	0.00248826	0.00465043	0.00732308	0.00556062	0.00871743	0.0123647	0	0.012408	0.00961856	0.007136	0.00680642	0.0077356	0.00887979	0.00431452	0.00745615	0.00967637	0	0.00596816	0.00984977	0.00223981	0.00612967	0.00400995	0	0.00331346	0.00783055	0.00545367	0.00668469	0.00608099
SLC6A1	0.245433	0.244575	0.27605	0.214009	0.216971	0.192556	0.156834	0.345418	0.347772	0.297452	0.275471	0.287787	0.215479	0.306731	0.268034	0.319032	0.181334	0.247895	0.301318	0.289096	0.305024	0.35763	0.374385	0.376013	0.221624	0.210216	0.283517	0.197248	0.205351	0.268282	0.300015	0.268414	0.325313	0.260411	0.276897	0.28695	0.101482	0.247351	0.273617	0.246787	0.288417	0.345248	0.281168	0.16104	0.226948	0.415349	0.3455	0.154949
HRH1	0.0165742	0.00897891	0.0109515	0.00674732	0.0118721	0.0118946	0.0305024	0.0110496	0.0193707	0.00636924	0.00428346	0.00936134	0.0168221	0.017775	0.0065425	0.008163	0.00600787	0.0196331	0.00800281	0.0050145	0.00750263	0.00917754	0.0163201	0.0105948	0.00947996	0.012033	0.0188092	0.0092469	0.015732	0.00785493	0.0139113	0.0138539	0.0136532	0.00320054	0.0102296	0.0160435	0.0034938	0.00991766	0	0.0082273	0.0101491	0.00715728	0	0.0149774	0.00934701	0.0117648	0.0112909	0.0117383
ATG7	0.264946	0.318759	0.38209	0.291999	0.272927	0.269639	0.234471	0.390192	0.383493	0.369028	0.441034	0.346768	0.33567	0.339825	0.321837	0.341285	0.366486	0.337829	0.306887	0.341968	0.323506	0.386855	0.354835	0.416001	0.323759	0.285675	0.349566	0.241782	0.221616	0.280068	0.316226	0.366822	0.405111	0.356326	0.27581	0.339235	0.383894	0.335162	0.248792	0.295197	0.322564	0.272698	0.336496	0.338692	0.313883	0.405302	0.356077	0.495228
VGLL4	0.149064	0.173027	0.164674	0.193291	0.141098	0.149809	0.396389	0.176643	0.206969	0.159104	0.181868	0.146058	0.182934	0.163556	0.173581	0.186065	0.137316	0.180195	0.144443	0.151322	0.161952	0.278928	0.158645	0.215216	0.136894	0.130496	0.162329	0.135118	0.143145	0.174865	0.203813	0.24174	0.197067	0.190526	0.115801	0.197486	0.514599	0.188197	0.118302	0.262285	0.197476	0.183073	0.145113	0.110818	0.165599	0.234118	0.254967	0.357671
TAMM41	0.0967928	0.0741409	0.0950406	0.0642273	0.0699813	0.0810924	0.0228655	0.0982532	0.0933599	0.0877715	0.107233	0.102074	0.0821537	0.100647	0.0940168	0.10128	0.0757719	0.101816	0.0807903	0.104191	0.100045	0.107823	0.0729415	0.113397	0.0754648	0.0683818	0.0738365	0.0819786	0.0675749	0.0858211	0.101656	0.111832	0.0946478	0.106894	0.0637276	0.0957909	0.0525629	0.0809022	0.0985182	0.085777	0.123778	0.106544	0.0629841	0.0502095	0.0828651	0.109611	0.115323	0.181001
SYN2	0.175587	0.174116	0.119888	0.182654	0.167663	0.166295	0.179504	0.168019	0.180313	0.0881862	0.0722547	0.125524	0.102431	0.109229	0.134458	0.0950916	0.14739	0.116	0.0908368	0.115949	0.109195	0.0863926	0.172116	0.0967175	0.132879	0.198626	0.180774	0.153263	0.168059	0.14623	0.165274	0.144803	0.167673	0.0914547	0.159228	0.134737	0.105549	0.100006	0.111787	0.0865349	0.085269	0.0746777	0.111155	0.139219	0.113044	0.0814613	0.107358	0.0948054
TIMP4	0	0.000460571	0.000801202	0	0	0	0	0	0	0	0	0	0	0	0	0	0	0	0	0.000484485	0.000333108	0	0.000322413	0.000161675	0	0	0	0	0.000181033	0.000400804	0.000351152	0	0.000532441	0	0.00129449	0	0	0.000637354	0	0	0	0	0	0	0	0.000214191	0	0
PPARG	0.0207605	0.0209016	0.0145098	0.0285489	0.0183006	0.0174334	0.00938443	0.0122063	0.0147459	0.00981414	0.00664921	0.00993771	0	0.00774234	0.00915954	0.00553614	0.00299542	0.00898708	0.0106234	0.00877647	0.00848471	0.00644236	0.0142425	0.00893606	0.0147969	0.0199129	0.00390103	0.0233933	0.0242053	0.0209997	0.0151914	0.0130423	0.0148848	0.0069692	0.0109265	0.00585421	0.00195456	0.00984184	0	0.00544154	0.0121734	0.00337606	0.0199582	0.0117532	0.00647549	0.0100141	0.00937797	0.0113163
TSEN2	0.0638317	0.0759857	0.0922464	0.0563837	0.0680532	0.0682553	0.0567494	0.0944111	0.107798	0.107319	0.0853373	0.0751071	0.105636	0.101536	0.0939894	0.0829555	0.0715592	0.0909464	0.0879087	0.075338	0.0974066	0.12931	0.106667	0.1114	0.0791331	0.0576087	0.134644	0.0712375	0.0548623	0.0706129	0.093309	0.0893329	0.0979483	0.120351	0.0594132	0.0742363	0.0898457	0.0824771	0.0758882	0.119801	0.0996203	0.0962768	0.102302	0.0527373	0.0644521	0.0899888	0.11399	0.145697
MKRN2OS	0.00047491	0.005486	0.0205862	0.0222121	0.0177838	0.00871733	0.00714665	0.0147124	0.0199324	0.00627889	0.0131482	0.00477793	0.00388902	0.0201814	0.00533613	0.0144651	0.00978052	0.00597961	0.0167238	0.00919614	0.0171215	0.0232104	0.00501065	0.0262781	0.00620101	0.00691611	0.0162939	0.0117897	0.0199114	0.0206386	0.00770942	0.0200498	0.0100063	0.0167057	0.00327778	0.00800113	0.00758437	0.00507114	0	0.00862347	0.0161543	0.00869653	0.0314733	0.00241674	0.00320617	0.0268596	0.0189547	0.0111275
MKRN2	0.0245286	0.0202246	0.0234819	0.0156214	0.0274292	0.0222491	0.0365615	0.0257779	0.0189771	0.0249516	0.0290633	0.0193965	0.0146097	0.0297484	0.0184762	0.0254109	0.0088822	0.00936238	0.0272402	0.0161304	0.0243785	0.0274957	0.0177592	0.0285205	0.0209165	0.0271524	0.0250354	0.0200076	0.019102	0.0250164	0.0276983	0.0304932	0.020188	0.0191115	0.0145859	0.0152965	0.0314316	0.0252398	0.0186916	0.0194484	0.0152283	0.0228589	0.0207418	0.0193137	0.0153803	0.0261777	0.0259763	0.0519285
RAF1	0.17386	0.139454	0.189423	0.142547	0.119837	0.133245	0.225554	0.199488	0.205765	0.17962	0.218816	0.170773	0.201849	0.201207	0.180265	0.168216	0.157948	0.152517	0.169694	0.164376	0.17868	0.223465	0.15758	0.226919	0.157883	0.131299	0.141512	0.139075	0.122991	0.146437	0.195749	0.205086	0.217758	0.19758	0.1184	0.14753	0.227422	0.206133	0.169721	0.197901	0.176365	0.17462	0.132386	0.174893	0.159424	0.217318	0.22152	0.330932
TMEM40	0.00656029	0.0017337	0.00260657	0	0.00207084	0.000808785	0	0.000884135	0.00187873	0.000364551	0.000438264	0.000850256	0.00652118	0.00302309	0	0.0021507	0.00300413	0	0	0	0.000396976	0.00189017	0.00142138	0.00149392	0.00213905	0.00196869	0.00359219	0.000758002	0.00320536	0.00314928	0.000829677	0.000406596	0.000899718	0.000952579	0	0	0	0.00112202	0.0101041	0.00182438	0	0	0	0.00173889	0.00240363	0.00109499	0.00124129	0.000780629
CAND2	0.0354627	0.0311957	0.0376852	0.0340004	0.0229367	0.0350629	0.0452077	0.0379583	0.0334471	0.0356005	0.0303693	0.0203479	0.0266524	0.0355846	0.0385277	0.0366388	0.022673	0.0213666	0.0263264	0.0352264	0.0289762	0.0538263	0.0308665	0.0518971	0.0211598	0.027135	0.0344784	0.0207799	0.0280236	0.0247051	0.0464954	0.0509227	0.0346689	0.0432297	0.0236472	0.0196169	0.0301943	0.0360052	0.0627425	0.0458034	0.0178393	0.0327429	0.0205757	0.0216277	0.0286532	0.0389006	0.0494841	0.0736292
RPL32	0.0977059	0.0935303	0.100203	0.158462	0.128015	0.159373	0.183733	0.169735	0.126548	0.0769847	0.051876	0.0625825	0.117165	0.120245	0.14774	0.0860376	0.192813	0.111803	0.136512	0.107027	0.110966	0.0926195	0.0944718	0.0649253	0.0708761	0.0999242	0.102072	0.138553	0.156837	0.117822	0.168393	0.121703	0.147877	0.0768124	0.0556003	0.0574116	0.149682	0.134979	0.164127	0.11042	0.0751959	0.0800646	0.118791	0.104811	0.110522	0.103192	0.0711873	0.0895631
IQSEC1	0.138986	0.149547	0.199631	0.138046	0.146299	0.114207	0.108334	0.190295	0.178855	0.183742	0.205021	0.135719	0.18077	0.22745	0.201007	0.239435	0.105955	0.22243	0.185593	0.174902	0.181942	0.233333	0.170109	0.252023	0.174767	0.149072	0.184499	0.124037	0.183721	0.14911	0.1969	0.17495	0.199814	0.175706	0.211289	0.155348	0.141441	0.17751	0.122011	0.153002	0.228366	0.156195	0.177063	0.0899633	0.125478	0.193125	0.30708	0.241074
NUP210	0.051316	0.0584768	0.0640904	0.0472663	0.0440947	0.0574052	0.0363659	0.0680378	0.07497	0.0738305	0.0675993	0.0608184	0.0691782	0.0415618	0.0872771	0.0702507	0.0531516	0.0594933	0.0598167	0.0754524	0.0632508	0.0666395	0.0825015	0.0766587	0.0714223	0.0589896	0.0649682	0.0513283	0.0548747	0.0448016	0.0537021	0.0552005	0.0922495	0.0915623	0.0523974	0.0723517	0.0415886	0.0740167	0.0623805	0.0430948	0.0642506	0.059813	0.0574522	0.052822	0.0575397	0.0737286	0.0811931	0.113054
HDAC11	0.124825	0.132256	0.183718	0.126	0.0992621	0.102036	0.0797134	0.135371	0.148104	0.145991	0.14635	0.105489	0.16516	0.146423	0.17128	0.134823	0.0832253	0.156675	0.147469	0.165497	0.128244	0.160021	0.118744	0.176839	0.154615	0.100519	0.144393	0.115062	0.1064	0.120474	0.149787	0.129019	0.15203	0.185722	0.0969425	0.13028	0.0919979	0.121405	0.116363	0.0614184	0.137266	0.163821	0.131396	0.0924722	0.118204	0.162809	0.200188	0.0773721
FBLN2	0.000666828	0.00510887	0.00464697	0.00426055	0.00118514	0.0016319	0.00378838	0.00428699	0.00060891	0.000472743	0.00372328	0.00302118	0	0.00550494	0.00977507	0.00224839	0	0	0.00358459	0.00404421	0.00148639	0.00918931	0.00200974	0.00453273	0.00162392	0.00101125	0	0.00265708	0.00533186	0.00136966	0.00200984	0.0156029	0.0040814	0.0025682	0.0062005	0.0020561	0	0.00389379	0	0.00644617	0.00164947	0.00170135	0.00638111	0.00261737	0.00138407	0.00969115	0.00253066	0.00439843
WNT7A	0.000644119	0.00106242	0.00160019	0.00300061	0.000675167	0.00345167	0	0.00249918	0.00277172	0.00109543	0.00116979	0.00196097	0	0.00126572	0.00156196	0.00211987	0	0	0.000144254	0	0.000606309	0.0013967	0.0027134	0.00103441	0.00118191	0.00301156	0	0.00101746	0.000725845	0.000370156	0.0042029	0.00103886	0.00337267	0.0013882	0.00214933	0.00182198	0	0.00273078	0	0.00245334	0.00190786	0	0.00409652	0.00164566	0.00168254	0.00179575	0	0.000885885
CHCHD4	0.00269217	0.00837773	0.00641212	0.0111764	0.00722614	0.00550977	0.00611824	0.00733974	0.0119736	0.00368443	0.0104625	0.00862707	0.00397943	0.0091949	0.00603118	0.00261402	0.0071666	0.00374775	0.00723944	0.00491421	0.00510675	0.00509791	0.00478214	0.00546973	0.00273117	0.0101721	0.00424466	0.00809919	0.005139	0.00596029	0.0109111	0.0079776	0.00902267	0.00467877	0.00271956	0.00162461	0.0215349	0.00995661	0	0.00641372	0.00574618	0	0.00728589	0.00327893	0.00181441	0.00640963	0.00198649	0.00525038
TMEM43	0.00648984	0.0117978	0.0189586	0.0166583	0.00694038	0.0038883	0.0274066	0.0122826	0.0203253	0.0138696	0.0130386	0.00833396	0.0205002	0.0142698	0.0181387	0.0214022	0.00555157	0.0104182	0.0123807	0.0200584	0.0105687	0.0230887	0.00774536	0.0223527	0.0103525	0.00570639	0.0166934	0.0076912	0.00894338	0.0114333	0.00910384	0.0251937	0.0112615	0.017357	0.00199305	0.0113214	0.00900384	0.0180429	0	0.0221151	0.0262535	0.0160344	0.0337523	0.00386766	0.0106071	0.0130306	0.0228256	0.0204003
AC090004.1	0	0.00086151	0.00223617	0.00197288	0.000943695	0.00508918	0	0.00271653	0.00103111	0.00300752	0.00137848	0.0016284	0	0.00283679	0.00135865	0.00258326	0	0.00456843	0.00363172	0	0.00158613	0.00251219	0.00244622	0.00271747	0.00247152	0.00127888	0.00425451	0.000445273	0.000201288	0.00248078	0.00568441	0.00193946	0.00546042	0.00695923	0.000444175	0.00435707	0.00353241	0.0058676	0	0.00487874	0.00453123	0.00123082	0.0036878	0.00459507	0.00145391	0.00204491	0.00150892	0.00163815
XPC	0.0785261	0.0740582	0.0770865	0.0610769	0.0521669	0.0587402	0.0885433	0.0831941	0.0784662	0.0758084	0.100632	0.0578436	0.0964362	0.0990318	0.0892243	0.0776997	0.100519	0.078722	0.086193	0.0740737	0.0637941	0.130188	0.0749073	0.0980654	0.0619025	0.0511864	0.0735864	0.0573968	0.0592287	0.0568875	0.0834299	0.103478	0.0947249	0.0666024	0.0476763	0.0773007	0.123138	0.0815711	0.0607441	0.11405	0.0878287	0.0805282	0.0756322	0.059344	0.0434818	0.106941	0.078963	0.215948
LSM3	0.0146823	0.0237586	0.023502	0.0335339	0.029536	0.0270084	0.0405789	0.0344987	0.0294263	0.0154807	0.0303855	0.0218551	0.0371955	0.0382668	0.0245949	0.0285097	0.0219466	0.0209502	0.0327865	0.0223188	0.0308555	0.029696	0.0192693	0.0263659	0.0126655	0.0207299	0.0181039	0.027643	0.0353569	0.0377759	0.0514754	0.0297937	0.0234274	0.0248126	0.015206	0.0239643	0.0283282	0.0268623	0.0259879	0.0221401	0.0221667	0.0240051	0.0216278	0.0227739	0.0197426	0.0309157	0.0229173	0.0283601
SLC6A6	0.0681458	0.0309346	0.0553812	0.0451983	0.032498	0.0309463	0.0617505	0.057826	0.0434688	0.0299321	0.0712124	0.0334952	0.0431147	0.133215	0.0400716	0.0292311	0.0693154	0.050736	0.0623158	0.0506453	0.0495769	0.264604	0.0353662	0.0433895	0.0274292	0.0284291	0.069328	0.0245404	0.0391279	0.0346612	0.0585664	0.126343	0.046378	0.023845	0.0669714	0.0231217	0.218761	0.085905	0.0907863	0.175912	0.0408777	0.0285012	0.0357566	0.0303486	0.0356355	0.10758	0.0474098	0.0926525
GRIP2	0.00765604	0.00617885	0.00275666	0.00578143	0.00288974	0.00746814	0	0.00621046	0.00353359	0.000433035	0.00209071	0.00236347	0	0.00240592	0.00438938	0.00421476	0.0127448	0.0107159	0.00152842	0.000717371	0.00221808	0.00385912	0.00307283	0.00196054	0.00193107	0.00442352	0	0.00189667	0.00501943	0.00188559	0.00830015	0.00658605	0.00777001	0.000917651	0.00400912	0.0024415	0.00438516	0.00317899	0	0.00219904	0.00303814	0.00174745	0.00543059	0.000982376	0.00224674	0.00643804	0.00279299	0.0019833
CCDC174	0.0291663	0.0348175	0.0455143	0.0260976	0.0341208	0.0289562	0.0638909	0.0456128	0.0500204	0.0367728	0.0459045	0.03953	0.0322538	0.050194	0.0469354	0.0492857	0.0283713	0.00780633	0.0401389	0.0421764	0.0367401	0.0558369	0.0387745	0.0461517	0.0436304	0.0433715	0.0219307	0.0308768	0.0303235	0.0325264	0.0504392	0.0654494	0.0506562	0.0441448	0.0281829	0.0338265	0.0855046	0.0591029	0.0489263	0.0447057	0.0426404	0.033048	0.0359139	0.0417734	0.0400625	0.0550105	0.0435745	0.0859618
C3orf20	0.0232869	0.0177852	0.0254897	0.0182217	0.0183388	0.0107009	0.0169264	0.0176458	0.0184466	0.0157382	0.0387021	0.0274892	0.0266512	0.019633	0.0169631	0.0176042	0.0103688	0.021013	0.0249374	0.0192297	0.0131471	0.0319929	0.0191267	0.0257247	0.0289068	0.0240285	0.0156654	0.0254762	0.0218954	0.0160799	0.0133539	0.0303923	0.0369326	0.0230033	0.0195859	0.0108094	0.0193913	0.0232041	0	0.0138553	0.0281028	0.00799427	0.0126123	0.00948869	0.0180134	0.0339807	0.0206186	0.0196047
FGD5	0	0.00126585	0.00154949	0.000817243	0.0027802	0	0	0.0015132	0.00170081	0.00115376	0.0014089	0.000507658	0	0.00485647	0.0034165	0.000944656	0.00584085	0.00436027	0.00175413	0.00266498	0.000848373	0.00342366	0.0020021	0.00268272	0.00198155	0.00231892	0.0101935	0.00148436	0.00360614	0.00142921	0.00165502	0.00360995	0.00185342	0.00054923	0.00106384	0.00126673	0	0.00170419	0.0110094	0.00141563	0.00146814	0.00326448	0.00759282	0	0.00222002	0.00283389	0.00169899	0.0011787
NR2C2	0.157069	0.150056	0.202357	0.17288	0.175217	0.145364	0.203966	0.218029	0.202866	0.181722	0.220838	0.214427	0.166286	0.175686	0.15455	0.192942	0.160818	0.16656	0.194625	0.182568	0.180073	0.22766	0.163866	0.239544	0.202948	0.184569	0.172678	0.162865	0.151981	0.187376	0.205777	0.211362	0.192208	0.162209	0.155317	0.186168	0.223707	0.205171	0.221087	0.177909	0.18839	0.20642	0.133573	0.176482	0.180898	0.223932	0.230266	0.182993
MRPS25	0.0439373	0.0425539	0.0567975	0.0558131	0.043591	0.0487316	0.0792943	0.0749939	0.0573732	0.0476778	0.0653573	0.0563958	0.0715967	0.0694824	0.0646599	0.0627491	0.0568628	0.0686942	0.0539918	0.0433903	0.0504661	0.0795691	0.066956	0.0658193	0.0372431	0.0328223	0.0487261	0.0391446	0.0453592	0.0455785	0.057139	0.0829153	0.0646818	0.0440063	0.0358601	0.0572083	0.0557065	0.0696318	0.0341732	0.0852076	0.0522111	0.0612189	0.0822793	0.0455029	0.0515091	0.0766849	0.0697079	0.0813317
RBSN	0.0499775	0.0587664	0.0728303	0.0652898	0.0562327	0.0447164	0.0907771	0.0709834	0.0819104	0.0655867	0.0755067	0.0679385	0.099747	0.0760399	0.0647463	0.0811399	0.0484721	0.0540354	0.0595157	0.0718918	0.0811216	0.0879459	0.0572697	0.0932453	0.0636969	0.0625421	0.0690132	0.0495068	0.0753867	0.0731365	0.0635911	0.10692	0.0751673	0.060595	0.045375	0.0650639	0.0483505	0.0718113	0.0548128	0.0779882	0.0454856	0.0649223	0.0493913	0.036694	0.0614964	0.0798622	0.102178	0.126284
CAPN7	0.126337	0.13561	0.193561	0.161599	0.152459	0.164236	0.229339	0.186378	0.208206	0.178438	0.192354	0.16807	0.205607	0.191519	0.14371	0.176468	0.170566	0.155104	0.181323	0.150524	0.154855	0.21944	0.140872	0.231413	0.18444	0.156756	0.169349	0.149268	0.196581	0.145724	0.180238	0.216328	0.194594	0.182002	0.129181	0.157001	0.174009	0.199972	0.150495	0.195695	0.176562	0.186811	0.183201	0.143866	0.157804	0.212697	0.19377	0.344133
SH3BP5	0.0972652	0.139679	0.179427	0.137826	0.154468	0.0871393	0.128686	0.12962	0.194075	0.0653949	0.150326	0.0705283	0.127947	0.124978	0.12078	0.161681	0.0449301	0.139	0.128153	0.158518	0.127734	0.273477	0.14578	0.169016	0.131464	0.136264	0.157931	0.0960481	0.148021	0.108952	0.11828	0.220427	0.146117	0.0916679	0.145721	0.128233	0.127794	0.145027	0.119575	0.173494	0.136304	0.147138	0.148915	0.0796719	0.0890897	0.167514	0.170866	0.24821
METTL6	0.0589039	0.0786356	0.0789152	0.0602488	0.0566947	0.0446428	0.0926106	0.0828068	0.0993461	0.0807382	0.0774231	0.0769352	0.0940787	0.0851149	0.086313	0.0763205	0.112412	0.055571	0.0706168	0.0837956	0.0624136	0.0978575	0.102848	0.0900831	0.0675193	0.0534903	0.103479	0.0657237	0.0524901	0.0515869	0.0845389	0.0832846	0.0927261	0.0707209	0.0789389	0.0888096	0.0622894	0.0767153	0.0586491	0.0765158	0.0812482	0.0777144	0.0702242	0.0700111	0.0612389	0.101859	0.0994182	0.145976
EAF1	0.016309	0.0195276	0.0271621	0.0200468	0.0197534	0.00971818	0.0296451	0.0249346	0.0221374	0.0178064	0.0263393	0.010811	0.00788189	0.0196547	0.0186225	0.0309353	0.0201631	0.0198302	0.0281846	0.0183196	0.0161267	0.023297	0.0157139	0.019197	0.0159564	0.0128061	0.00719661	0.020772	0.0177381	0.0242478	0.0249302	0.019396	0.0252009	0.0222268	0.0126429	0.0147481	0.0227729	0.0200236	0.0252399	0.015368	0.0160892	0.00594883	0.0215995	0.0187321	0.0125008	0.0261002	0.0206399	0.027509
COLQ	0.02898	0.035268	0.0424325	0.0246879	0.0294123	0.0299258	0.0451656	0.0454313	0.0669066	0.0382249	0.051413	0.0371798	0.0505496	0.0472863	0.0639146	0.0532541	0.0377162	0.0576759	0.0447501	0.0461361	0.0418598	0.0720223	0.0608509	0.0814771	0.0275038	0.0352398	0.0623011	0.0464538	0.0348712	0.0343915	0.039814	0.064271	0.0592474	0.048125	0.0370441	0.030802	0.06699	0.055992	0.0691743	0.0522031	0.0641864	0.0309806	0.0351725	0.0343711	0.0365379	0.0825408	0.0889098	0.0864016
HACL1	0.0909505	0.0849399	0.112429	0.0929217	0.0989518	0.0969658	0.208649	0.118325	0.10954	0.109405	0.126837	0.0978487	0.0884904	0.107344	0.0933822	0.100851	0.10467	0.0714059	0.116145	0.0798476	0.100464	0.118049	0.0854384	0.123241	0.114105	0.100058	0.0967976	0.0987524	0.0923102	0.0875597	0.119727	0.132457	0.114197	0.130077	0.0856831	0.0866343	0.204565	0.123727	0.0730007	0.147105	0.083568	0.122179	0.105337	0.125968	0.106	0.125723	0.115752	0.162313
BTD	0.0345473	0.0432807	0.0677122	0.0478832	0.0390953	0.0532506	0.0563962	0.0589109	0.065017	0.0597057	0.0774876	0.0405376	0.0894586	0.0719815	0.0422969	0.0591188	0.0381834	0.038695	0.0636853	0.0359395	0.0435255	0.0449477	0.0453892	0.0677307	0.0514999	0.0501608	0.0329763	0.0555175	0.0400498	0.0509415	0.0770772	0.0484977	0.0778438	0.0641503	0.0270688	0.0697201	0.0657337	0.0725693	0.0719598	0.0464037	0.0644878	0.0585606	0.0440856	0.0291026	0.0360168	0.0592178	0.0564954	0.0516061
ANKRD28	0.531447	0.433824	0.544433	0.581308	0.52095	0.588037	0.437088	0.517881	0.509415	0.571938	0.664328	0.540846	0.617908	0.590092	0.432043	0.552376	0.437368	0.409145	0.549859	0.494469	0.506572	0.675566	0.440072	0.55668	0.578628	0.467521	0.573844	0.50313	0.571473	0.540553	0.508398	0.660187	0.607605	0.615106	0.463451	0.456361	0.801691	0.579726	0.484341	0.807495	0.578825	0.600711	0.56805	0.35766	0.472322	0.662585	0.471412	0.798119
GALNT15	0.0783167	0.100187	0.0936117	0.0824099	0.0747161	0.0460743	0.0882504	0.0910522	0.106504	0.0718563	0.0887295	0.121053	0.0574978	0.0818603	0.0869277	0.15929	0.0257949	0.0819243	0.0979483	0.104338	0.10047	0.421238	0.0886049	0.122699	0.0832372	0.110475	0.0540735	0.0729663	0.0950583	0.0659595	0.0587115	0.362309	0.0832485	0.0387658	0.109945	0.0679018	0.0402767	0.0854454	0.0698444	0.495973	0.0898596	0.0419407	0.150998	0.0339757	0.0803302	0.142276	0.169618	0.171967
DPH3	0.0223754	0.0127787	0.0175278	0.00957756	0.00861281	0.0121905	0.0142875	0.0140304	0.0150975	0.0146195	0.0142838	0.0124947	0.0100002	0.0181183	0.0128561	0.008101	0.0213997	0.00497439	0.0172681	0.0145129	0.0122236	0.0182613	0.0080045	0.0143225	0.0091051	0.0135122	0.00309709	0.0115211	0.0111367	0.0159272	0.0171836	0.019193	0.0132397	0.02045	0.00628461	0.0114826	0.0220592	0.0217067	0.0235237	0.020268	0.00620042	0.00781977	0.00778737	0.0129039	0.0067695	0.0140406	0.00767848	0.0194457
OXNAD1	0.0862573	0.0856215	0.0963322	0.0568333	0.0612054	0.0600404	0.072479	0.0983245	0.0805662	0.0979293	0.105861	0.0649737	0.094259	0.0868108	0.0802053	0.0834095	0.0726926	0.0646885	0.0888232	0.0623553	0.0697007	0.105957	0.0678221	0.0885055	0.0847522	0.0574386	0.0902541	0.0673833	0.0638561	0.092562	0.103569	0.10065	0.0967702	0.091532	0.0715425	0.0884995	0.115644	0.0977349	0.0873525	0.122741	0.0831992	0.0943151	0.0779736	0.0909257	0.0838996	0.111551	0.0914041	0.221589
RFTN1	0.0551934	0.0327996	0.0262816	0.056181	0.0325539	0.0334469	0.0234825	0.0378263	0.0243945	0.013941	0.0195906	0.0256754	0.026799	0.0195851	0.0255628	0.025722	0.0274936	0.0240904	0.0221124	0.0206193	0.0189432	0.0254689	0.0333795	0.026863	0.0199396	0.0441708	0.0307976	0.0285976	0.0350682	0.027037	0.0429995	0.0410072	0.0353596	0.0196285	0.0265965	0.0145541	0.0175596	0.0199713	0.0365808	0.0195253	0.0188141	0.0254692	0.0215302	0.0197375	0.0245176	0.029175	0.0293821	0.0221771
DAZL	0	0.000706517	0.000556423	0.00100854	0.000610248	0.00070258	0	0.00040606	0.000272975	0	0.000744153	0	0	0.00231326	0.00042147	0	0	0	0.00114923	0.000602453	0	0.000851057	0.000408803	0.00062711	0.000953487	0.000476183	0	0.00142077	0.000551208	0.000460449	0.00155124	0.00165333	0.000647191	0.000755991	0	0.00106405	0	0.000602285	0.00761706	0.000829078	0	0	0	0	0	0.000416753	0.000401223	0.000942608
PLCL2	0.0766991	0.100854	0.121194	0.0899863	0.104264	0.136185	0.0592343	0.116847	0.0655929	0.136092	0.0653105	0.0523244	0.244482	0.0392199	0.102471	0.109182	0.114678	0.150443	0.0622301	0.125425	0.136068	0.128289	0.0853903	0.112869	0.169761	0.0957934	0.101442	0.0875298	0.143825	0.0709621	0.0872873	0.107982	0.0745306	0.125667	0.0725752	0.118684	0.0710107	0.0466073	0.118002	0.074163	0.075552	0.155847	0.0882878	0.0563712	0.139081	0.0366608	0.0700114	0.0710021
TBC1D5	0.727031	0.715665	0.811887	0.825177	0.742417	0.724002	1.03841	0.792232	0.798585	0.862524	0.889923	0.836341	0.851806	0.713163	0.646819	0.841431	0.792302	0.690153	0.788343	0.708658	0.758165	0.85356	0.766642	0.8445	0.912452	0.78279	0.840238	0.735935	0.749749	0.832817	0.871637	0.793405	0.842067	0.912634	0.754777	0.788931	1.01889	0.878969	0.71876	0.933675	0.804336	0.798455	0.686958	0.773634	0.85838	0.851616	0.904613	0.902454
KCNH8	1.36495	1.03229	1.20299	1.10351	1.15993	1.19367	0.594595	1.13101	1.18799	1.36652	1.3852	1.23785	1.35504	1.08537	1.09272	1.30197	0.864641	1.24698	1.24845	1.27471	1.3025	1.25755	1.10935	1.38085	1.55754	1.23872	1.15346	0.986918	1.37144	1.14302	0.920804	1.07449	1.15414	1.25174	1.43361	1.18829	0.666968	0.913434	0.852792	0.950201	1.22675	1.26382	1.07683	1.08718	1.21854	1.31922	1.2546	1.30651
EFHB	0.00656307	0.00685965	0.0135071	0.0134151	0.0104489	0.00893286	0.00762973	0.00538099	0.00312523	0.0135543	0.0160487	0.0243369	0.0179539	0.0130866	0.0139101	0.00327257	0	0.0264171	0.00322655	0.0112148	0.0269333	0.0126951	0.00973855	0.0189754	0.0129576	0.0102511	0	0.0176091	0.0252981	0.0191729	0.0123383	0.00266284	0.00160123	0.0100678	0.032075	0.00783392	0.0159632	0.0031689	0.00984977	0.0014097	0.0160995	0.00550434	0.0162437	0	0.00181744	0.0136362	0.00715295	0.00813323
RAB5A	0.108513	0.0925878	0.118666	0.115844	0.0891585	0.088335	0.0818077	0.105915	0.116934	0.0948937	0.118805	0.0854799	0.106439	0.116229	0.0780416	0.103319	0.0944907	0.0786763	0.116019	0.0882052	0.102165	0.13465	0.0947327	0.109829	0.102333	0.104758	0.0631957	0.10364	0.0915484	0.11059	0.106529	0.155825	0.119047	0.107056	0.0788351	0.0925438	0.0661139	0.0972921	0.0561877	0.131631	0.0817901	0.105879	0.120528	0.081918	0.0716926	0.125687	0.108315	0.196164
PP2D1	0.00150129	0.00116636	0.00240845	0.00411707	0.00388763	0	0	0.00160657	0.0043368	0.00129147	0.00225927	0.000876904	0	0.00474263	0.000876149	0.00146141	0	0.00513446	0.00341884	0.00153453	0.00141229	0.00318479	0	0.0051609	0	0.00117511	0	0.000543874	0.00614966	0.00457982	0.00140399	0.00288116	0.00204115	0.00421591	0	0	0	0.000929676	0	0.000762484	0.00254685	0.00238606	0.00979072	0	0.000786037	0.00339509	0.00343189	0.00349512
KAT2B	0.412897	0.528303	0.57119	0.37596	0.39288	0.395088	0.329634	0.462499	0.491251	0.535791	0.523266	0.398173	0.475473	0.529429	0.456496	0.370386	0.429796	0.35761	0.443235	0.452385	0.420131	0.657489	0.501023	0.599229	0.510519	0.367271	0.503506	0.466341	0.365129	0.491124	0.544778	0.670814	0.599159	0.506395	0.467215	0.47477	0.431858	0.472196	0.489261	0.717113	0.508975	0.53592	0.5338	0.417516	0.459393	0.673666	0.548121	0.434737
SGO1	0	0.000761312	0.00131679	0.00382359	0.00287248	0.00306918	0	0.00158645	0.000692567	0.000518668	0.00189892	0.000699309	0.00473454	0.00259041	0.00064085	0.00125504	0	0	0.00377166	0.0012442	0.00095652	0.00400299	0.000169841	0.00541445	0.00105443	0.000792699	0	0.00112307	0.00138367	0.000797316	0	0.00614843	0.00228562	0.00186565	0.000451215	0	0.0123377	0.00263352	0	0.0042426	0	0.00144899	0.00430447	0	0.000749617	0.00798281	0.0057323	0.000373902
ZNF385D	0.108106	0.100952	0.0713374	0.103099	0.119918	0.0992474	0.103664	0.0806464	0.0831228	0.0598151	0.0468568	0.0760508	0.0453714	0.0647742	0.0719835	0.0635035	0.0533755	0.0856577	0.0554524	0.0721077	0.0711556	0.0590857	0.100496	0.059995	0.0766587	0.103326	0.086225	0.131681	0.125514	0.116412	0.103113	0.078559	0.0810717	0.0528344	0.0855491	0.0733179	0.0670602	0.0517992	0.0736824	0.0522773	0.053574	0.0605021	0.0740701	0.0963601	0.0760953	0.049399	0.0597355	0.0596508
UBE2E2	0.928984	0.897562	1.06446	1.04583	1.07677	0.942571	0.916349	0.960937	1.03862	0.996804	0.97502	0.962429	0.916935	0.916289	0.953986	1.07298	0.818116	0.875802	0.946997	0.925441	1.0412	0.954578	1.013	1.05755	1.02024	0.96613	0.957491	0.907645	0.953947	1.03747	0.998163	0.887304	0.866725	1.03224	0.871671	0.927074	1.02056	0.95117	0.757247	0.964706	1.09324	1.03218	0.929507	0.890051	0.889481	0.964958	1.21876	0.838164
UBE2E1	0.171423	0.173025	0.212875	0.186702	0.170032	0.125991	0.127976	0.19901	0.226657	0.194381	0.205193	0.170278	0.162225	0.157908	0.214536	0.221366	0.0880518	0.205783	0.187797	0.188136	0.219915	0.277194	0.151204	0.233863	0.196367	0.158249	0.189047	0.138639	0.19452	0.168535	0.186869	0.232467	0.167111	0.177897	0.149784	0.193736	0.158965	0.174266	0.130554	0.200851	0.219524	0.246029	0.218985	0.144191	0.185937	0.230089	0.271877	0.230678
NKIRAS1	0.0183086	0.0293324	0.0320536	0.0354197	0.0265375	0.0205352	0.0176935	0.0335567	0.0328464	0.0285663	0.0372003	0.020653	0.0158044	0.0264228	0.0240893	0.0248746	0.0211447	0.0172414	0.0248733	0.0342845	0.0311577	0.0316924	0.030745	0.0360642	0.0239435	0.0245631	0.022803	0.028638	0.0337603	0.0334454	0.0333457	0.0410544	0.0305457	0.0269164	0.0303773	0.0262196	0.0222921	0.0250918	0.00872059	0.0322915	0.0352887	0.019857	0.0315685	0.0254901	0.0229315	0.0305464	0.0359125	0.0505581
RPL15	0.125997	0.159149	0.214509	0.215308	0.171858	0.194097	0.298096	0.273209	0.198995	0.10842	0.13038	0.0844211	0.213597	0.20383	0.164354	0.140971	0.0943777	0.113534	0.260881	0.150168	0.177125	0.223234	0.118709	0.147446	0.149045	0.163056	0.214458	0.19962	0.26944	0.178782	0.26149	0.248824	0.225963	0.166313	0.10461	0.0887746	0.218499	0.175933	0.193185	0.198399	0.127784	0.211857	0.205127	0.123664	0.139381	0.251341	0.117961	0.133742
NR1D2	0.156266	0.150549	0.182161	0.138226	0.13232	0.116057	0.178228	0.182455	0.166826	0.148823	0.203524	0.145994	0.171138	0.158772	0.118673	0.139576	0.162149	0.11262	0.157985	0.120297	0.132536	0.156494	0.132684	0.181947	0.185632	0.129593	0.178819	0.140748	0.189941	0.154115	0.160428	0.16919	0.170254	0.198239	0.152144	0.156653	0.153327	0.158706	0.131804	0.137547	0.134338	0.228012	0.145061	0.162742	0.159721	0.159431	0.13652	0.245152
THRB	0.242525	0.237318	0.169622	0.233382	0.278106	0.285431	0.217021	0.196459	0.168033	0.126055	0.098706	0.155878	0.224745	0.155819	0.163397	0.12665	0.222801	0.158412	0.138872	0.159639	0.164317	0.0950908	0.211434	0.11289	0.172052	0.221415	0.20639	0.251962	0.251249	0.241223	0.193928	0.172933	0.191816	0.113559	0.178093	0.145268	0.191894	0.122821	0.181235	0.132825	0.11932	0.105138	0.195134	0.209436	0.201754	0.113576	0.126723	0.13113
RARB	0.0385877	0.0321644	0.0258686	0.027689	0.0287274	0.0456254	0.0246931	0.029861	0.0251909	0.0220215	0.0151474	0.0169828	0.00869681	0.0287996	0.0229748	0.0168026	0.0420867	0.0207105	0.0233907	0.0288017	0.0199208	0.0158283	0.0295314	0.0188132	0.0180331	0.0239886	0.00954306	0.0349777	0.0424541	0.0246417	0.0295265	0.0210587	0.0272602	0.0133047	0.0237035	0.0176372	0.0055538	0.0244739	0.0146976	0.0196927	0.024173	0.0254323	0.024102	0.0243233	0.0196508	0.0167582	0.0204254	0.0303333
TOP2B	0.17807	0.192556	0.200761	0.203117	0.224498	0.230852	0.207213	0.196935	0.228366	0.205715	0.250504	0.211592	0.181612	0.191971	0.176944	0.203699	0.198167	0.199052	0.205524	0.226739	0.213641	0.19	0.160181	0.210743	0.234904	0.186088	0.218577	0.193563	0.222442	0.220403	0.184484	0.208506	0.205258	0.219838	0.166557	0.19594	0.175787	0.180639	0.147344	0.154398	0.192417	0.182544	0.180106	0.210525	0.196023	0.223572	0.222708	0.19149
NGLY1	0.0868996	0.06961	0.104152	0.104418	0.0903956	0.0897474	0.114318	0.103588	0.114571	0.108337	0.119539	0.108243	0.0898881	0.0899042	0.0708203	0.129023	0.0965599	0.0757424	0.0997075	0.0997625	0.109591	0.112814	0.100851	0.109171	0.11065	0.0921377	0.100547	0.0872441	0.0834163	0.104011	0.106416	0.120361	0.112043	0.112109	0.083921	0.101083	0.144857	0.105682	0.0744236	0.119356	0.104173	0.0875583	0.0734817	0.0945834	0.075512	0.118367	0.110495	0.173558
OXSM	0.0146025	0.0111601	0.0110342	0.00784017	0.0131291	0.00638783	0.00380598	0.0127728	0.0143506	0.00522135	0.00790934	0.00373229	0.00645999	0.0119925	0.00991642	0.00660513	0.00522805	0.00693904	0.00909612	0.01122	0.0120213	0.00570833	0.00598082	0.0088358	0.00661545	0.00515242	0.0070166	0.0125734	0.00777776	0.00705935	0.0129645	0.0144952	0.00715068	0.00871124	0.00663668	0.00730907	0.00923247	0.0078597	0	0.0113819	0.008298	0.00256933	0.0109115	0.00591464	0.00492561	0.00745994	0.00710302	0.0104706
LRRC3B	0.0131578	0.0126602	0.011145	0.013386	0.0156781	0.0169503	0.0155044	0.0140833	0.01116	0.00447698	0.00682455	0.0134331	0.0155959	0.00432655	0.00872164	0.00896179	0.00739707	0	0.00629527	0.00782403	0.00964937	0.0102491	0.0159286	0.00791699	0.0106503	0.00847752	0.0125295	0.0144472	0.0148532	0.016302	0.0185873	0.0145053	0.00984002	0.0094536	0.00841936	0.00587941	0.00964971	0.00701754	0.0189844	0.0124042	0.012271	0.00418983	0.0135976	0.0181746	0.00758098	0.00890046	0.0109477	0.010565
NEK10	0.0478783	0.0489251	0.033606	0.0399623	0.0517107	0.0560866	0.0282204	0.0475279	0.0503553	0.0236912	0.0153742	0.0297863	0.0513354	0.0461815	0.0412259	0.0304615	0.0765485	0.0373805	0.0437109	0.0392321	0.0399485	0.0390999	0.0592974	0.0403523	0.0366767	0.0539803	0.0390731	0.0585053	0.0579423	0.0419397	0.0529366	0.0545003	0.0460775	0.0267849	0.0350933	0.0322255	0.0363448	0.034552	0.0212163	0.0258167	0.0272437	0.0360714	0.0793225	0.0672046	0.053729	0.0360996	0.0388394	0.0432154
SLC4A7	0.0607891	0.0587018	0.0539804	0.0655291	0.0872127	0.0658914	0.0756589	0.0604126	0.0693781	0.0500267	0.0587431	0.0474317	0.0470065	0.0491102	0.0484632	0.0544805	0.0624828	0.0314226	0.069677	0.0588069	0.0489163	0.0760724	0.0453708	0.0475449	0.0467229	0.0631267	0.0519628	0.0678912	0.0977625	0.0807416	0.0595734	0.0855439	0.0688518	0.0626052	0.0706205	0.0442404	0.0425625	0.0461405	0.0309892	0.0735331	0.0457507	0.0526096	0.0542446	0.0471461	0.0599222	0.0557752	0.0474411	0.137601
CMC1	0.0966909	0.0803981	0.0930353	0.125211	0.0999716	0.0900296	0.120989	0.0995018	0.0981397	0.105942	0.127944	0.11634	0.0827893	0.0945838	0.0836712	0.112644	0.13104	0.0636644	0.116747	0.103591	0.0961133	0.109724	0.0881886	0.113225	0.109926	0.0779423	0.0624656	0.10794	0.078889	0.109315	0.100857	0.0988659	0.102129	0.112457	0.0712307	0.0772966	0.0355012	0.10056	0.0757879	0.0963117	0.0572065	0.0867436	0.0951466	0.110014	0.0797543	0.0976331	0.102824	0.166778
AZI2	0.0740992	0.0450624	0.057472	0.0710838	0.0599512	0.0747488	0.127808	0.0629259	0.0563944	0.0474349	0.06552	0.0625726	0.0982784	0.0708022	0.0500973	0.0468246	0.0538316	0.0571417	0.0748776	0.0598293	0.0618136	0.0630737	0.0486694	0.0607514	0.0691322	0.0620564	0.0638552	0.0631221	0.0788698	0.0814034	0.0599403	0.0638499	0.0602436	0.0686339	0.0496582	0.0343374	0.0612848	0.0582102	0.0575152	0.055873	0.0485783	0.0608416	0.0635433	0.106181	0.0662114	0.0545054	0.0479641	0.0780255
AC098650.1	0.00513536	0.00914815	0.009953	0.00994395	0.0110077	0.00633878	0.0165873	0.00818586	0.0106207	0.0125242	0.0085097	0.00508929	0.00345892	0.0102335	0.0049114	0.00731617	0.0143251	0	0.00927672	0.00704935	0.0072864	0.00532366	0.00691241	0.0067482	0.010204	0.00416708	0.00469136	0.0119066	0.00607942	0.00718113	0.0122768	0.00906783	0.00775614	0.0192437	0.00639562	0.0088388	0	0.0113694	0	0.0207969	0.00550883	0.00558652	0.00763443	0.00990353	0.00781289	0.00790365	0.0118111	0.0179181
RBMS3	0.0229357	0.0218344	0.0163949	0.0230921	0.01636	0.015724	0.0396006	0.0183619	0.0239701	0.00561718	0.00901258	0.0131548	0.00679414	0.0165031	0.0118903	0.00625405	0.015752	0.00556488	0.00788602	0.0102832	0.0123492	0.0119518	0.0219023	0.0113769	0.0163347	0.0240086	0.00869037	0.0263584	0.0236414	0.0146233	0.0176132	0.0161389	0.0174178	0.0137417	0.0137844	0.0113558	0	0.0111262	0	0.00970991	0.0139335	0.00570813	0.0224486	0.0152265	0.0208194	0.00888721	0.00972847	0.011472
TGFBR2	0.0197234	0.0163659	0.00781804	0.015694	0.0166224	0.0321585	0.0182645	0.0190731	0.0161914	0.0147709	0.01436	0.0161176	0.0471288	0.0171298	0.0257576	0.00826791	0.00521035	0.00944918	0.0181219	0.0165711	0.00732402	0.0146351	0.0158516	0.0166874	0.0177688	0.0150517	0.0113265	0.00953096	0.0213384	0.019459	0.0214552	0.00834823	0.0176704	0.00619675	0.018359	0.0132534	0.00695115	0.00435788	0.00439795	0.00806094	0.0151925	0.0321972	0.0232126	0.0051265	0.00771219	0.0144223	0.00985598	0.0108383
GADL1	0.001311	0.0012364	0.000545501	0.000857846	0.00141707	0	0	0.000763699	0	0.000865668	0	0.00154467	0	0.00149365	0.00130332	0.000850515	0	0.00416836	0	0	0.000704514	0.000795631	0	0.000108058	0.00100299	0	0.00250358	0.000791923	0.00111638	0.00136244	0	0.000476663	0.00027945	0.00106996	0	0.000838163	0	0.000521186	0	0	0	0	0	0	0	0	0.000374643	0.000308274
STT3B	0.128464	0.118797	0.148886	0.149208	0.151205	0.156968	0.193174	0.127205	0.159324	0.142594	0.184827	0.122817	0.0955509	0.138076	0.1088	0.123889	0.13555	0.135858	0.138202	0.127345	0.131398	0.135289	0.100881	0.130396	0.143452	0.126501	0.147867	0.150387	0.131164	0.12778	0.131429	0.132871	0.148369	0.146133	0.102765	0.126507	0.162239	0.150012	0.126345	0.113434	0.163691	0.146072	0.0891578	0.147064	0.103959	0.142918	0.12711	0.163669
OSBPL10	0.0231105	0.0329278	0.0251059	0.0375322	0.0392776	0.037529	0.0293587	0.0294152	0.0250156	0.0133041	0.0151721	0.0145602	0.00346728	0.026683	0.0315107	0.0201514	0.0460328	0.0559013	0.0249802	0.0315431	0.0253918	0.0318034	0.0408415	0.0228992	0.0278124	0.0452413	0.0135376	0.0329731	0.038892	0.0363087	0.0263436	0.0296057	0.0349506	0.0185569	0.0271632	0.0185339	0.0395298	0.0207277	0.0238246	0.03244	0.0206682	0.0224288	0.0295415	0.0367151	0.0210746	0.0223213	0.0171671	0.0292767
ZNF860	0	0.00135927	0.000980348	0	0.000826343	0.00108974	0	0.00140419	0.00101724	0	0.00140351	0	0.00280452	0	0.00138637	0	0	0	0.000343239	0.000696529	0	0.000631621	0.00165729	0.000752531	0.00179658	0.00194649	0.00437446	0.0010548	0.00238572	0.00192679	0.000595985	0.0022183	0.00161	0	0.000749061	0	0	0.000225522	0	0.000826518	0.00167534	0.00117805	0	0	0.000701657	0.000845618	0	0.000547204
GPD1L	0.0415482	0.0383085	0.0290708	0.0272026	0.0270496	0.0362042	0.0367588	0.0452767	0.0396409	0.030999	0.0441044	0.0285882	0.034567	0.0236284	0.0241655	0.0170102	0.0587583	0.0414962	0.0349938	0.0336114	0.0276935	0.0250222	0.0313401	0.0223448	0.0317679	0.0185616	0.0543119	0.0298626	0.0389141	0.0374393	0.0574588	0.028598	0.0487964	0.038958	0.0225115	0.0263745	0.0384998	0.0365877	0.0396939	0.0321936	0.0342175	0.0193975	0.0243464	0.0280964	0.0244956	0.027905	0.036703	0.040351
CMTM8	0.0102995	0.00591583	0.00777229	0.00199258	0.0055016	0.00542417	0.00275063	0.0061079	0.00265871	0.00555747	0.00357673	0.000877356	0	0.0074461	0.00536502	0.00848109	0.0114432	0.0118195	0.00607641	0.00286183	0.00481658	0.00519661	0.00782241	0.00483954	0.00429774	0.00596926	0.0114837	0.00539566	0.0079028	0.00671474	0.00798549	0.008917	0.00755795	0.00298811	0.00940848	0.00411383	0.00867925	0.00522537	0.0157644	0.00504889	0.00499065	0.00478407	0.00993633	0.00794166	0.00606597	0.00599508	0.00439587	0.00493099
CMTM7	0.0042983	0.00213906	0.00853105	0.00432896	0.00392792	0.00222263	0	0.00411536	0.00492099	0.00335781	0.00531691	0.0016972	0.0156971	0.00687425	0.00185789	0.0078986	0	0.0069104	0.00302155	0.00199478	0.00598355	0.00898313	0.00201365	0.00460925	0.00315412	0.00287685	0.0238765	0.00500039	0.00858035	0.00675324	0.00319639	0.0069099	0.00428205	0.00479431	0.00155778	0.00554087	0.0130526	0.00409862	0	0.00209999	0.00282015	0.00517383	0.0087717	0	0.0022428	0.00487603	0.00512819	0.00535022
CMTM6	0.0184708	0.0123697	0.0213443	0.0123486	0.02152	0.0192389	0.0391722	0.0187375	0.0171272	0.0232837	0.0278114	0.0183726	0.00346728	0.0365015	0.0126124	0.010547	0.00688559	0.0156444	0.0255168	0.0208433	0.0208493	0.0195167	0.0174253	0.0171657	0.0169455	0.0134147	0.0317631	0.019978	0.0196525	0.0183114	0.0195284	0.0137093	0.0181875	0.0211463	0.00960509	0.0102384	0.0350077	0.0177159	0.00668437	0.0197889	0.027945	0.0129481	0.0104804	0.0140095	0.0137702	0.013655	0.0170258	0.0306048
DYNC1LI1	0.0741936	0.0757679	0.0874847	0.0847474	0.0865105	0.0888049	0.0805588	0.0897951	0.106087	0.093443	0.104396	0.0693927	0.0611798	0.0814648	0.0728544	0.0828705	0.0480991	0.0649274	0.091317	0.0731125	0.0700369	0.103608	0.081161	0.0897247	0.0802087	0.0733463	0.0816607	0.0662775	0.0865637	0.0665272	0.107046	0.0863237	0.0926945	0.0824635	0.0612784	0.0830849	0.133237	0.0978135	0.0715096	0.0861234	0.0858791	0.0968517	0.110141	0.075765	0.0771057	0.0959026	0.0923929	0.104914
CNOT10	0.0874437	0.105088	0.114851	0.0824469	0.0795747	0.0738883	0.0849775	0.106004	0.101274	0.0998458	0.1064	0.0968158	0.111989	0.140274	0.10888	0.0927235	0.100022	0.110157	0.100185	0.0881383	0.103249	0.11962	0.112797	0.120503	0.096383	0.104102	0.11485	0.0712054	0.0636701	0.0866983	0.0863591	0.0910258	0.108703	0.107824	0.0847111	0.0780664	0.0926226	0.099691	0.0943023	0.10215	0.121492	0.10252	0.131164	0.0681634	0.07957	0.113008	0.122772	0.146792
TRIM71	0.00111802	0.00245401	0.00331092	0.00261073	0.00206028	0.0012782	0	0.00146397	0.000626543	0.000536418	0.000896333	0.000580476	0.0110606	0	0.00125648	0	0	0.00648792	0.000711232	0	0.000781253	0.00192182	0.00253201	0.00140501	0.00128374	0.00113303	0.00466853	0.00230384	0.00408771	0.00257595	0.00470162	0.000727671	0.00222255	0	0.00118897	0.00148506	0.00201182	0.00107295	0	0.000848202	0.00424339	0.00120687	0	0.00432019	0.00216432	0.000729367	0.00183183	0.000996709
CCR4	0	0	0	0	0	0	0	0	0	0.000818094	0	0	0	0	0.000103308	0	0	0	0.00025932	0	0	0.000143476	0	0	0	0	0	0	0	0	0	0	0	0	0	0	0	0	0	0	0	0	0	0	0	0	0	0.000204938
GLB1	0.0563353	0.0576139	0.0658556	0.0581234	0.0670246	0.0656131	0.0460434	0.0638241	0.0625587	0.058329	0.0640803	0.0545419	0.0556746	0.0579883	0.0594489	0.0612381	0.0623685	0.0477164	0.0632763	0.0603053	0.057182	0.06882	0.0656112	0.0724999	0.0572657	0.0635489	0.0720007	0.0629858	0.0537636	0.0605856	0.0709497	0.0601904	0.0671515	0.0711583	0.0342394	0.0540793	0.0284988	0.0514152	0.0571107	0.0467174	0.0544664	0.0700944	0.0437183	0.0577677	0.0558932	0.0697167	0.0685787	0.108086
CRTAP	0.0431522	0.0350143	0.038036	0.0390033	0.0253532	0.0219807	0.034403	0.0416908	0.0315947	0.0287238	0.0494743	0.0314634	0.0556044	0.0425759	0.033992	0.0419108	0.0272751	0.00665692	0.038302	0.0261944	0.0330468	0.0558367	0.0321171	0.0321482	0.0364794	0.0316955	0.0542628	0.0420667	0.0344098	0.0335594	0.0468664	0.0369781	0.0495489	0.0450661	0.0346599	0.0357533	0.0421067	0.0360143	0.0556654	0.0477395	0.0246108	0.0457311	0.0315573	0.0197874	0.0176693	0.0423221	0.0338614	0.0442829
SUSD5	0.0110651	0.00800725	0.00873417	0.0115154	0.00883871	0.0097556	0.00643878	0.0102573	0.0117157	0.00658996	0.00766348	0.0127744	0.00397943	0.00618843	0.0118474	0.0116905	0.00877018	0.00498633	0.0110984	0.0125958	0.00632435	0.00577928	0.0102374	0.00797655	0.0095373	0.0130456	0.00747848	0.0144663	0.010038	0.00856871	0.011545	0.0126654	0.00874264	0.00980706	0.00568564	0.00696856	0.004819	0.00472782	0	0.00324463	0.00960375	0.00892854	0.00819242	0.00886341	0.0109264	0.00722807	0.010279	0.00669499
FBXL2	0.0761042	0.0684967	0.0552019	0.09704	0.082408	0.063429	0.0222096	0.085372	0.0943096	0.0557042	0.0533824	0.0869163	0.0530146	0.09177	0.0765653	0.0872754	0.0517079	0.0696663	0.0659722	0.0725034	0.0624041	0.0743922	0.0944914	0.0771075	0.068663	0.0733314	0.0749318	0.0910897	0.0841446	0.0974953	0.0701584	0.103646	0.0664504	0.0546468	0.068235	0.063014	0.0258768	0.0472969	0.0863732	0.0691632	0.0575924	0.0480094	0.071575	0.0584819	0.0604524	0.0634307	0.0858728	0.0577679
UBP1	0.0688866	0.0796111	0.0716375	0.0808125	0.0838276	0.105249	0.101107	0.0818341	0.0841848	0.0741945	0.0979363	0.0536943	0.0712471	0.0638772	0.0744356	0.0642742	0.059989	0.0894783	0.0803187	0.0718115	0.0761076	0.0859245	0.0686511	0.0766336	0.0810838	0.0696518	0.0501444	0.0936577	0.0687313	0.0709993	0.0840193	0.0850501	0.0724768	0.0539908	0.053634	0.076628	0.0723999	0.0601788	0.0774392	0.0815708	0.0601664	0.0682205	0.0590013	0.075344	0.0589945	0.0710211	0.0783284	0.124669
CLASP2	1.59338	1.40191	1.64559	1.55288	1.4805	1.39871	1.25961	1.6324	1.636	1.62242	1.61186	1.63724	1.59023	1.62951	1.52757	1.73375	1.32453	1.6691	1.5594	1.54374	1.63291	1.59529	1.43993	1.76915	1.59196	1.43644	1.53548	1.5192	1.72402	1.60373	1.55143	1.69654	1.59394	1.63873	1.56716	1.54971	1.29021	1.49197	1.37682	1.41158	1.62933	1.6927	1.76152	1.37638	1.4497	1.73605	1.68328	1.60242
PDCD6IP	0.250283	0.181313	0.275196	0.270066	0.229421	0.263821	0.181358	0.235463	0.27935	0.233136	0.278708	0.205133	0.252329	0.285361	0.191991	0.271016	0.187043	0.223027	0.281698	0.235329	0.27746	0.301576	0.178477	0.306265	0.248655	0.234899	0.20203	0.227806	0.272587	0.288824	0.205248	0.253416	0.229429	0.282071	0.185917	0.196728	0.23597	0.205976	0.289502	0.273918	0.236663	0.207516	0.214766	0.17237	0.165575	0.283736	0.23109	0.331345
ARPP21	0.418177	0.316837	0.310726	0.37852	0.386734	0.474833	0.362543	0.289402	0.345339	0.225933	0.320467	0.265021	0.532386	0.368927	0.285878	0.431182	0.352991	0.309202	0.308463	0.414038	0.335147	0.288248	0.329714	0.270072	0.303485	0.397316	0.407608	0.405325	0.3577	0.487972	0.353863	0.292434	0.327722	0.32561	0.287559	0.230886	0.441033	0.211067	0.40732	0.281666	0.355512	0.390082	0.420478	0.361673	0.267636	0.243293	0.27405	0.373925
STAC	0	0.00208783	0.00116436	0.00248212	0.00097426	0	0	0.00110852	0	0	0.0002814	0	0	0.00162252	0.00249446	0	0	0	0.000426907	0.00121056	0.000615395	0.00103374	0.000857198	0.00193478	0.0015715	0.00333847	0	0.000734856	0.00164089	0.00108016	0.000676227	0.0011455	0.00206171	0.000707438	0	0.00110586	0	0.00116643	0.00748999	0	0.00115485	0	0	0	0.000634071	0.00121642	0.00155268	0.00122326
DCLK3	0	0.00086367	0.00085959	0.000809549	0.00152134	0	0	0.00140988	0.000744818	0	0.000653527	0	0	0.00154328	0.000977912	0.000969173	0	0	0.000781915	0	0.00154578	0.000623268	0.000823216	0.000958069	0	0.000917755	0	0	0.000787463	0.00121812	0.000533163	0	0.00198844	0.00137706	0.000666242	0.00177483	0	0.000542204	0	0	0	0.000690517	0	0.00262084	0.00159738	0.000578944	0.000558678	0.000483095
TRANK1	0.0272465	0.031653	0.0232018	0.0361731	0.0282503	0.0341145	0.0277673	0.0341575	0.0346808	0.0131218	0.0157393	0.0252417	0	0.0196477	0.0206555	0.00748027	0.0256283	0.0184561	0.0207809	0.0127707	0.0134862	0.0329137	0.0334626	0.0184469	0.022906	0.0284302	0.0395124	0.0308358	0.0376787	0.0276124	0.0361839	0.0418232	0.0325248	0.0139642	0.0310542	0.0129726	0.0109529	0.0183236	0.0325748	0.0368509	0.0199323	0.012462	0.019069	0.031505	0.0215144	0.0256362	0.0195717	0.0461727
EPM2AIP1	0.179734	0.124451	0.147498	0.16047	0.137527	0.161581	0.213277	0.170316	0.15614	0.141241	0.13657	0.14336	0.1638	0.122358	0.100228	0.113205	0.161373	0.120948	0.177016	0.117756	0.110732	0.169671	0.12294	0.128403	0.16845	0.172913	0.147916	0.17503	0.196526	0.158806	0.164627	0.16484	0.169057	0.139908	0.155345	0.0947893	0.195026	0.15068	0.0894845	0.148202	0.106026	0.158286	0.134777	0.154571	0.154019	0.162405	0.10265	0.366196
MLH1	0.0563029	0.0585536	0.071828	0.0628482	0.0543278	0.0630924	0.159032	0.0801062	0.0869565	0.0751227	0.0904086	0.0713701	0.0426054	0.0796703	0.0695316	0.0784591	0.0641187	0.0544111	0.0696697	0.0647828	0.0602452	0.0827738	0.0685769	0.0884821	0.0621632	0.0640148	0.08674	0.0734299	0.0616121	0.0755732	0.0740006	0.0767033	0.0725569	0.0869897	0.0517693	0.0611693	0.0939484	0.0844846	0.0629861	0.0728064	0.0564146	0.0641494	0.063874	0.0758113	0.0755433	0.0774669	0.0893021	0.166911
LRRFIP2	0.398212	0.377232	0.53719	0.427458	0.432305	0.400841	0.642492	0.445687	0.549286	0.462462	0.571173	0.484647	0.562161	0.458595	0.479713	0.506832	0.284291	0.632481	0.456487	0.493328	0.528912	0.608073	0.423077	0.583648	0.465947	0.400429	0.49742	0.405611	0.445236	0.487095	0.370912	0.520348	0.545209	0.460335	0.344092	0.417265	0.509139	0.436285	0.275627	0.448085	0.561246	0.429157	0.432162	0.413408	0.41373	0.6269	0.568341	0.473079
GOLGA4	0.583065	0.500868	0.504272	0.400957	0.420821	0.452393	0.438768	0.461537	0.517005	0.475365	0.563252	0.564339	0.549369	0.499197	0.522465	0.473489	0.419868	0.487395	0.451723	0.456433	0.487488	0.539061	0.595761	0.537209	0.445322	0.583216	0.467944	0.395623	0.381014	0.41134	0.447681	0.55007	0.450183	0.398699	0.585056	0.591253	0.796332	0.431205	0.735337	0.511783	0.463581	0.433245	0.470813	0.343488	0.381098	0.562528	0.519349	0.675182
ITGA9	0.0285165	0.0247768	0.0294682	0.0335927	0.0234348	0.0205029	0.00887282	0.0227704	0.0307392	0.0160614	0.0153949	0.0153964	0.00877321	0.0313236	0.01931	0.0129329	0.0237893	0.0153017	0.0142893	0.0208686	0.0258642	0.0283414	0.0321976	0.0232918	0.018639	0.0213678	0.0306557	0.0291025	0.0346423	0.035	0.0329088	0.0343799	0.0227886	0.0196989	0.0219817	0.0244432	0.0268885	0.0218049	0.0277565	0.0232502	0.0182287	0.0200965	0.0429362	0.0183349	0.0181876	0.0284433	0.0204949	0.0420903
CTDSPL	0.0936326	0.0917212	0.0997801	0.0814172	0.0989317	0.0823868	0.0602552	0.0825818	0.11863	0.086004	0.0564989	0.0820351	0.0392896	0.0562119	0.107212	0.106061	0.107125	0.0644571	0.0709498	0.0801702	0.0737002	0.121849	0.120464	0.0891734	0.0884567	0.107996	0.0776002	0.0830089	0.0880154	0.0921106	0.0703141	0.133749	0.0927117	0.0619753	0.0944477	0.105698	0.0662886	0.099785	0.10497	0.115316	0.0765443	0.0517251	0.0828779	0.0906429	0.110708	0.10119	0.16344	0.155114
VILL	0	0.00296876	0.00199259	0.0032582	0.0030966	0.00400874	0.00380686	0.00622972	0.00698292	0.00302138	0.00268924	0.000869256	0.00284227	0.0083746	0.00330551	0.00524164	0	0	0.00173809	0.00357986	0.0022516	0.00154602	0.00256088	0.00113916	0.00507543	0.00377599	0	0.00674438	0.00292675	0.00199429	0.00338265	0.00672919	0.00544463	0.000468727	0.00170596	0.00102821	0.00840806	0.00457036	0.027719	0.00178965	0.000963635	0.0027614	0	0.00381043	0.00578632	0.00226799	0.00196264	0.00324876
PLCD1	0.00627833	0.00347919	0.00722038	0.00219151	0.00776369	0.00849439	0	0.00695364	0.00769269	0.013937	0.00873425	0.00410753	0.0198384	0.0140293	0.010153	0.0053036	0.00512678	0.0141814	0.00882997	0.00463335	0.00809023	0.00836056	0.00476185	0.00900973	0.00554369	0.00340229	0.00640645	0.00815184	0.0114336	0.00504388	0.010274	0.00962327	0.0111427	0.00448133	0.00817297	0.00351008	0.0136477	0.00993838	0.0101388	0.00239115	0.00745796	0.0120156	0.00801489	0.00115241	0.00777102	0.006958	0.0113392	0.0494851
DLEC1	0.00674046	0.00227747	0.00489918	0.00305015	0.000853481	0.000521267	0	0.00291338	0.00244476	0.00168631	0.00166669	0.00155404	0	0.0069468	0.00245721	0.00111007	0	0.00648262	0.000670535	0.00136272	0.000883382	0.00269249	0.00192854	0.00246389	0.00118494	0.00274001	0	0.0013978	0.00358711	0.00338436	0.000904234	0.0015422	0.00249928	0.000777804	0.000577322	0	0.00884014	0.00200799	0	0.0020396	0.00191132	0.000518726	0.00280815	0.00287353	0	0.00208251	0.00180286	0.00140917
ACAA1	0.0530881	0.0678888	0.0878481	0.0580936	0.0603641	0.0656674	0.130754	0.089967	0.088801	0.0585371	0.05474	0.038356	0.0547107	0.0983543	0.0905549	0.0799367	0.0762747	0.0789187	0.0808393	0.0554097	0.0752356	0.0834725	0.0480188	0.0794811	0.0526981	0.0611672	0.0891077	0.056836	0.0723778	0.0588557	0.0946449	0.109399	0.0798111	0.0635807	0.0278244	0.0727561	0.0888008	0.0889192	0.0465271	0.0776644	0.0696787	0.0584491	0.0853138	0.0558323	0.0603167	0.0698408	0.068903	0.067106
MYD88	0	0.00061645	0.0003778	0	0.000818661	0.000716617	0.00425607	0.00088416	0.000646619	0	0.000455196	0.000464247	0	0.00195078	0.000673994	0	0	0	0.00137579	0	0.00110728	0.000548256	0.000946304	0.000431817	0.000770893	0.00127738	0	0	0.000236563	0.000880863	0.000607196	0.000984099	0.00110172	0.000900932	0.000535223	0	0	0.000272585	0	0.000802442	0	0	0	0	0	0.00123113	0	0
OXSR1	0.0930164	0.0968175	0.111764	0.104577	0.106724	0.0891028	0.0982768	0.0985324	0.093239	0.0924858	0.107669	0.0830086	0.089365	0.08858	0.0918074	0.0783772	0.103628	0.0601557	0.0944831	0.0862753	0.0886557	0.0930541	0.0923827	0.0908468	0.109076	0.0806736	0.122598	0.104771	0.0679451	0.0997227	0.08016	0.0746993	0.103696	0.0932951	0.0691016	0.0843559	0.0892297	0.0968437	0.0468702	0.0946209	0.0836097	0.0860865	0.0780707	0.122861	0.0886133	0.119005	0.107849	0.175237
SLC22A13	0	0.00200342	0.000503152	0.00130444	0.00159784	0.000890052	0.0110577	0.00081546	0.0011847	0.0012648	0.00219796	0.000466699	0.00675088	0.00130105	0.000354172	0	0	0	0.00108231	0.000805774	0.000888473	0.000648014	0.000621916	0.000614375	0.000493087	0.00060901	0	0.000640965	0.000840167	0	0.00112558	0.000491903	0.00264241	0.000804845	0	0.000542913	0	0.00111717	0	0.000807273	0.00143724	0	0	0.00335348	0.00149973	0.00105966	0	0.00133624
SLC22A14	0.0061616	0.00481446	0.00424763	0.0021268	0.00429124	0.00216511	0.00616976	0.00619607	0.00153746	0.00346218	0.00499867	0.00332337	0.00776684	0.00126328	0.00213386	0.0046849	0.00232658	0	0.00478146	0.00163339	0.00195385	0.00358766	0.00812351	0.00524949	0.00316366	0.00619058	0	0.00803529	0.00627913	0.00632092	0.00627623	0.00725344	0.00577026	0.00536851	0.00399562	0.00540129	0.00837206	0.00597216	0.00513282	0.00625934	0	0.00156679	0.00352468	0.0108124	0.00637533	0.00426525	0.00467968	0.00686452
XYLB	0.0246365	0.0237064	0.0336844	0.0351847	0.0278131	0.0240242	0.0125063	0.0452265	0.0457198	0.0486639	0.0487199	0.0437656	0.0233215	0.0600431	0.035253	0.0356936	0.0437122	0.08835	0.0324423	0.0266423	0.033726	0.0293445	0.039723	0.0342724	0.0299784	0.0331956	0.0449735	0.022815	0.0210224	0.0322025	0.0368561	0.0344158	0.0401237	0.0499449	0.0370099	0.0270607	0.0105414	0.0401906	0.0408343	0.0291369	0.0298391	0.0510441	0.0350463	0.0307803	0.0325572	0.0407972	0.0364221	0.147642
ACVR2B	0.0352945	0.0497352	0.0483791	0.0410824	0.0445766	0.0454822	0.0544957	0.064573	0.0410618	0.0590386	0.0623481	0.0408973	0.0456409	0.0646275	0.0518424	0.0306081	0.050273	0.0326337	0.0516671	0.036886	0.0309439	0.0528756	0.0371292	0.0569636	0.040074	0.031862	0.049122	0.0518528	0.0349808	0.0365156	0.060705	0.0477405	0.0672474	0.0615967	0.0364416	0.0388365	0.044722	0.0681187	0.02631	0.0491782	0.0370469	0.0630807	0.0250409	0.0606735	0.0666491	0.0688077	0.0646358	0.0832674
EXOG	0.0812029	0.0639277	0.0988894	0.0755607	0.0604911	0.0600354	0.0752885	0.0842209	0.0946788	0.0954036	0.089482	0.0734466	0.0629602	0.125192	0.06969	0.104485	0.0822646	0.0907466	0.0942172	0.0656306	0.0649574	0.126062	0.0520091	0.112064	0.0641998	0.0630329	0.0637721	0.0467279	0.0694689	0.082756	0.086359	0.104799	0.0950497	0.0842488	0.0417546	0.062365	0.0837994	0.0929811	0.0482788	0.105646	0.0763594	0.0832315	0.0933816	0.0377145	0.056662	0.139339	0.0839554	0.127579
SCN5A	0.00164564	0.00129029	0.0016725	0.00161639	0.00136377	0.00215305	0	0.000870636	0.000625643	0	0.00132529	0.000454255	0	0.00108467	0.00125161	0.00190319	0	0	0.00128866	0	0.00153677	0.00120018	0.00156066	0.00142166	0.000467005	0.00171521	0.00704771	0.000535836	0.00192589	0.00130378	0.00172509	0.00224647	0.00186579	0.00101358	0	0.00199513	0	0.00157216	0	0.000536834	0	0.0010943	0	0	0.000779836	0.00102779	0.000943241	0.0015148
SCN10A	0	0	0.000441454	0	0.000220781	0	0	0	0.000569638	0	0.000470545	0	0	0.0021573	0	0.00117336	0	0.00751383	0.000132409	0	0	0.000361405	0.000477729	0.000984713	0.000185447	0	0.005051	0	0.00104778	0.000320161	0.00126091	0.000357414	0.000186378	0	0	0	0	0.000284552	0	0	0.00137964	0.00138263	0	0	0.00154087	0.000576844	0.000344067	0.000250195
SCN11A	0.00910679	0.00581372	0.00278868	0.00109216	0.00555824	0.000449157	0.00266917	0.00375641	0.00482391	0.00433039	0.00724246	0.00203832	0.00904335	0.00173967	0.00477674	0.00242926	0	0	0.00595642	0.00653547	0.00369109	0.00554987	0.00538196	0.00647497	0.00266567	0.00591096	0	0.00314703	0.00480682	0.00376577	0.00385223	0.00411333	0.00579955	0.00368146	0.00537464	0.00469238	0.00380501	0.00335468	0	0.0029513	0.0037116	0.00214032	0.00824133	0	0.00191951	0.00348538	0.00404547	0.00583725
WDR48	0.0932054	0.0879002	0.0936259	0.080728	0.0933654	0.0709643	0.107968	0.0926796	0.096805	0.0915685	0.108896	0.0956373	0.0760841	0.0735559	0.0868147	0.0813925	0.0788587	0.0808619	0.0960197	0.0853892	0.0976035	0.0951965	0.0649341	0.0942664	0.0950321	0.0929784	0.115288	0.0911776	0.0822903	0.0960846	0.0899768	0.0996692	0.104937	0.104777	0.0697612	0.0858266	0.0932305	0.101458	0.0888534	0.0923189	0.104446	0.0748633	0.0784879	0.0793859	0.0793679	0.094145	0.0816284	0.106201
GORASP1	0.0084121	0.0217686	0.0263817	0.0196495	0.0185706	0.022634	0.00620922	0.026057	0.0377671	0.0262727	0.0161129	0.0113565	0.0402075	0.0330505	0.0214363	0.0275666	0.0130821	0.0428506	0.0286443	0.0169336	0.0216738	0.0285969	0.0155994	0.0216497	0.0179501	0.010674	0.0211514	0.015515	0.0178458	0.0172323	0.0225513	0.0311655	0.0272008	0.0105764	0.0114697	0.0218473	0.0183665	0.0171251	0.0359808	0.0250965	0.017057	0.0099725	0.0194868	0.0150086	0.00687942	0.0270958	0.0256231	0.0351992
TTC21A	0.0106597	0.0168131	0.0116509	0.0126537	0.01268	0.0166079	0.00432275	0.0203091	0.0124861	0.0174556	0.0170102	0.0139988	0.00401682	0.0195967	0.0186695	0.0115667	0.0110261	0.00270022	0.00827687	0.0103741	0.0168615	0.0147292	0.0106629	0.0125938	0.0148594	0.0133939	0.0210345	0.0122075	0.00787855	0.00900068	0.0157502	0.0163491	0.0137702	0.00867243	0.00938794	0.00448882	0.00901645	0.0104441	0.0163548	0.0124368	0.0160567	0.0214525	0.0065303	0.00541337	0.00927864	0.0101803	0.0143349	0.0367249
CSRNP1	0.000791275	0.00682276	0.00592725	0.00760047	0.00514564	0.00462546	0.0297249	0.00689383	0.00653731	0.00258017	0.0102633	0.00520456	0	0.00757848	0.00474876	0.00195547	0	0	0.0102911	0.00755141	0.00790178	0.0244231	0.00538709	0.00537014	0.00490989	0.00607071	0.00947518	0.00312403	0.00821497	0.00662262	0.00493116	0.0228777	0.00952461	0.00211946	0.0044028	0.00363134	0.032681	0.0126	0.00984977	0.0221208	0.00177297	0.00450889	0.00394048	0.00303006	0.00477028	0.00913788	0.00540829	0.0123235
CX3CR1	0.00864761	0.00128032	0.00139824	0.00320041	0.00571032	0.00588825	0.00336761	0.00456512	0.00641263	0.00393542	0.00166532	0.000345056	0.00350757	0.00266955	0.00428724	0.000967055	0	0.0123153	0.00121993	0.00132867	0.00244703	0.00335785	0.00679354	0.00474324	0.00493923	0.00423383	0	0.00375154	0.00415645	0.00474337	0.00458531	0.00335932	0.00284857	0	0.00269535	0.00268943	0.00201182	0.00309986	0.0156424	0.00199986	0	0.00097859	0	0.00337967	0.000760204	0.00510998	0.00353039	0.00565745
CCR8	0	0	0.000349425	0	0	0	0	9.60108e-05	0.000884198	0	0.000248809	0	0	0	0	0	0	0	0	0	0	0.00018855	0	0	0	0	0	0	0.00017457	0	0	0	0	0	0	0.00048537	0	0	0	0	0	0	0	0	0	0.000386271	0	0.000489479
SLC25A38	0.015231	0.0148384	0.0140646	0.0101648	0.0142494	0.0274395	0.0144414	0.0230021	0.0160336	0.0108905	0.0191068	0.0100908	0.0207091	0.011441	0.0151337	0.00752774	0.0249994	0.0139909	0.020075	0.0120972	0.0180366	0.0180092	0.0157455	0.014695	0.0152169	0.0152424	0.0092764	0.0122486	0.0130339	0.0101242	0.0158881	0.0225089	0.0183058	0.0183434	0.00878394	0.0180356	0.0235035	0.0156563	0.0457646	0.0255153	0.0152018	0.020007	0.0124679	0.0119432	0.0115585	0.0190387	0.0127811	0.0425545
RPSA	0.0890456	0.0743483	0.0909519	0.112006	0.0879584	0.0734627	0.154069	0.115516	0.108823	0.0411645	0.0865538	0.0346269	0.100003	0.0855187	0.0989332	0.0812758	0.103188	0.0845462	0.107243	0.0807878	0.0863327	0.110197	0.0546511	0.104176	0.0742817	0.0686938	0.0824788	0.0827123	0.1188	0.0875833	0.0964577	0.142974	0.0950847	0.0743316	0.0450984	0.0557387	0.118392	0.104362	0.114913	0.1098	0.0575509	0.0975935	0.145414	0.0680302	0.0593495	0.112358	0.0610357	0.0756019
MOBP	1.21417	1.30552	1.31442	1.39761	1.35899	1.16481	0.758459	1.15323	1.32637	1.29293	0.933162	1.14762	1.29197	0.903442	1.17341	1.32626	0.549952	0.697445	1.27275	1.17983	1.12455	0.853411	1.3475	1.39409	1.35253	1.41545	1.16236	1.32398	0.847881	1.37148	1.25645	0.560262	1.03848	1.3244	1.00551	1.31787	1.09641	1.23761	0.710036	0.546433	1.45804	1.12009	0.837035	1.21601	1.23392	1.13144	1.58232	0.181857
MYRIP	0.145949	0.153358	0.133148	0.12944	0.155743	0.152282	0.171208	0.204755	0.103395	0.136264	0.0840653	0.157377	0.103089	0.107052	0.121553	0.102838	0.23463	0.0973749	0.128318	0.107775	0.118754	0.139197	0.151947	0.172036	0.110295	0.134157	0.148707	0.20362	0.21215	0.142431	0.164172	0.178884	0.112525	0.12014	0.139408	0.120617	0.10678	0.175476	0.229422	0.138664	0.107147	0.103974	0.167282	0.102108	0.177749	0.165757	0.134531	0.213716
EIF1B	0.0351032	0.0616137	0.0793236	0.0979388	0.0809222	0.070334	0.149626	0.099748	0.0960374	0.0378732	0.0572361	0.0381316	0.0310826	0.119171	0.0662858	0.0525593	0.037383	0.0577228	0.100613	0.0604731	0.0774723	0.0738762	0.0474119	0.0688423	0.0541298	0.0446037	0.0546222	0.0722185	0.125225	0.0809856	0.0785437	0.128653	0.0918665	0.0718877	0.0475196	0.0408284	0.109426	0.0674856	0.0683828	0.063109	0.0578366	0.0625602	0.167384	0.0700489	0.0700722	0.0763085	0.0536069	0.0615136
ENTPD3	0.0140389	0.0142135	0.0255433	0.0370692	0.0252936	0.0305908	0.0191976	0.0265248	0.0238081	0.00711085	0.00949119	0.0104265	0.00696467	0.0382055	0.0143652	0.0196164	0.0197829	0.00539405	0.0169774	0.0172024	0.0164985	0.0248953	0.0119257	0.0277255	0.0204237	0.0127541	0.0201634	0.0282753	0.0400682	0.0291962	0.0234057	0.0392422	0.022655	0.0207229	0.0112964	0.0134789	0.00557326	0.0154368	0	0.0142104	0.0254641	0.0106419	0.0395101	0.0201137	0.0193508	0.0238202	0.0159655	0.0207938
RPL14	0.133943	0.135268	0.149303	0.188722	0.142094	0.135496	0.245713	0.198411	0.205335	0.0957757	0.101637	0.0983501	0.125843	0.176812	0.173332	0.131424	0.186549	0.146073	0.158872	0.106107	0.120403	0.146824	0.126228	0.129352	0.124405	0.110509	0.172766	0.162004	0.164565	0.124596	0.191146	0.18222	0.17656	0.125436	0.102903	0.112859	0.215813	0.169937	0.268749	0.153883	0.09057	0.117089	0.17091	0.124218	0.116466	0.145417	0.110951	0.146848
ZNF619	0.00453724	0.00574626	0.00987687	0.00283236	0.00433173	0.00838713	0.00434352	0.0083599	0.00523068	0.0117239	0.00788772	0.00664786	0.00841566	0.0095588	0.00581004	0.00623937	0.0134634	0	0.00867026	0.00581559	0.00497076	0.0134933	0.00404826	0.00798699	0.00662182	0.00706665	0.019925	0.00415796	0.00279292	0.00463394	0.00597553	0.010794	0.00718526	0.00366329	0.00495596	0.0109091	0.00752951	0.00673853	0.0094739	0.0161138	0.0107452	0.0150791	0	0.000808141	0.00495343	0.00863459	0.0085051	0.0183017
ZNF620	0.019203	0.0173658	0.0230765	0.0135362	0.0119674	0.0124553	0.0198394	0.0142988	0.0179762	0.0243214	0.0141296	0.00986133	0.029172	0.0258515	0.0170302	0.0187584	0.0132703	0.0261912	0.0170322	0.0146091	0.0167404	0.0268284	0.0166399	0.0250405	0.0159471	0.0187339	0.0225086	0.00980748	0.0121657	0.00589291	0.0193382	0.0309186	0.0137613	0.0149537	0.0173818	0.0209255	0.0246511	0.0156861	0.0120072	0.014028	0.0189305	0.0208668	0.0169827	0.00741834	0.0143393	0.0243118	0.0166948	0.0333713
ZNF621	0.128317	0.0951691	0.0990191	0.0474635	0.0605687	0.0703695	0.112078	0.0780235	0.0796543	0.0728514	0.144581	0.121849	0.0700943	0.0918716	0.0925689	0.0754715	0.0612719	0.0767432	0.103303	0.0873056	0.0992781	0.146633	0.079017	0.115888	0.0876096	0.110251	0.107884	0.0670745	0.0771288	0.0657276	0.0767036	0.143154	0.0874926	0.0492494	0.0979757	0.0995883	0.138579	0.0969726	0.12536	0.143587	0.108607	0.0824309	0.0589867	0.0638025	0.0465367	0.139453	0.0863225	0.0816318
CTNNB1	0.113194	0.138684	0.150041	0.180952	0.161868	0.138834	0.153631	0.14511	0.156728	0.130928	0.145866	0.100735	0.105191	0.125171	0.110239	0.100993	0.0926421	0.0708843	0.152628	0.115855	0.119215	0.154066	0.103913	0.139131	0.145986	0.127701	0.112176	0.148078	0.153017	0.172149	0.150425	0.141662	0.134822	0.138817	0.0888958	0.102156	0.186292	0.129647	0.0851429	0.120744	0.11503	0.104064	0.13507	0.19072	0.123948	0.129878	0.117263	0.193725
ULK4	0.0906047	0.0792621	0.0721875	0.0932072	0.100078	0.0793494	0.0558925	0.0820867	0.117772	0.0802218	0.119106	0.0749976	0.0796662	0.084387	0.0803744	0.121087	0.0643861	0.113438	0.0931684	0.104365	0.0907936	0.0939211	0.113323	0.0992589	0.0599933	0.069362	0.0831281	0.0877363	0.086511	0.0907298	0.0706498	0.0749071	0.0845609	0.076939	0.0589523	0.0848773	0.0361624	0.0550799	0.0656788	0.109018	0.0704444	0.0687263	0.0979119	0.0639679	0.0753775	0.0874049	0.0819914	0.117144
TRAK1	0.050899	0.0798584	0.0786308	0.0796225	0.0789714	0.0707735	0.0408721	0.110734	0.0964452	0.0808588	0.0746454	0.0822626	0.0611185	0.0570358	0.0908478	0.0572332	0.110342	0.0513623	0.0891863	0.0651613	0.0709547	0.0853482	0.090152	0.101361	0.0734567	0.0855461	0.0606872	0.0889481	0.102605	0.0952945	0.0933369	0.0863528	0.0802478	0.0903155	0.0700209	0.0665525	0.0193228	0.0971669	0.101329	0.0691998	0.0745726	0.0658267	0.0746799	0.0720398	0.0963016	0.101243	0.0970211	0.172371
CCK	0.190949	0.193624	0.120501	0.26839	0.309098	0.303474	0.395896	0.415087	0.398286	0.142531	0.0827247	0.158666	0.211517	0.264407	0.300285	0.229059	0.345407	0.273944	0.193765	0.244757	0.227693	0.116917	0.241759	0.144323	0.132006	0.19643	0.15179	0.29517	0.283757	0.262094	0.430658	0.38786	0.410729	0.103892	0.185433	0.155928	0.248689	0.219186	0.432511	0.170272	0.220929	0.181147	0.259658	0.26622	0.244087	0.136819	0.152709	0.139747
LYZL4	0	0.000116775	0.000815313	0.00150878	0.000291121	0.00149041	0	0	0.000636752	0	0.00102175	0	0	0.00154646	0.000569581	0	0	0	0	0	0.00109936	0.000137919	0.000633854	0.00079043	0.000494881	0.000776281	0	0.00138622	0.000718075	0.000598001	0	0	0.000575176	0.000704978	0.00113508	0	0	0.000464894	0	0	0	0.00152307	0.00506395	0	0.000357061	0.00102509	0	0.000496875
VIPR1	0.0235938	0.0125591	0.0108924	0.014622	0.0153479	0.00682915	0.00459424	0.0186054	0.0283369	0.00740468	0.00988044	0.00726893	0.00591001	0.0191596	0.014052	0.00812229	0.0194342	0.0176026	0.00937214	0.0095752	0.0122845	0.0123448	0.0145072	0.00793289	0.00896414	0.00967726	0.0248727	0.00994624	0.0142541	0.00653402	0.0155049	0.024329	0.0180679	0.00392137	0.00721673	0.00565546	0	0.012221	0.0384847	0.00419827	0.00511675	0.0128282	0.00680358	0.0156719	0.0101653	0.00908026	0.0120969	0.0339036
SEC22C	0.0599418	0.0713784	0.106624	0.0789876	0.0652889	0.0635269	0.059764	0.0933493	0.0872036	0.0878158	0.0886681	0.0629267	0.0752841	0.068376	0.0650402	0.0734267	0.0549633	0.104505	0.106236	0.0746334	0.082156	0.117662	0.0708026	0.106012	0.0756666	0.0640938	0.076135	0.0661093	0.0831094	0.0797149	0.0818136	0.102817	0.0912399	0.103535	0.0427855	0.0657915	0.0777581	0.0920258	0.0777532	0.0956527	0.0869372	0.0764825	0.0825262	0.047414	0.0583248	0.117961	0.0940691	0.109589
SS18L2	0.0187412	0.0297378	0.0492463	0.0429827	0.0349822	0.0339411	0.147989	0.0574087	0.0567024	0.034653	0.0401718	0.0242949	0.0492222	0.052653	0.0331407	0.0427461	0.063347	0.0500084	0.0408326	0.0314417	0.0333963	0.0385909	0.0347487	0.0562746	0.0345505	0.0300642	0.0306748	0.0314988	0.0385403	0.0376467	0.0607765	0.0531596	0.0435163	0.0525735	0.0289758	0.0354117	0.0893789	0.0800943	0.0629604	0.0358679	0.0595381	0.0275914	0.0561634	0.0493703	0.0200654	0.0534408	0.0497363	0.145313
NKTR	0.650802	0.510775	0.533459	0.535461	0.441784	0.465767	0.479718	0.54221	0.54493	0.590827	0.48573	0.660686	0.510755	0.456768	0.501333	0.4572	0.584236	0.405761	0.533305	0.483092	0.468403	0.702766	0.716123	0.572828	0.576381	0.63471	0.570262	0.450891	0.595714	0.500148	0.5162	0.614813	0.527488	0.563689	0.695294	0.698999	0.553232	0.513606	0.703958	0.724591	0.47844	0.495532	0.573197	0.47959	0.472211	0.574948	0.474431	0.83731
ZBTB47	0.00598311	0.00533635	0.011743	0.00549212	0.00842757	0.00297769	0.00531423	0.0112647	0.0149403	0.00701118	0.00674302	0.00594328	0.00379766	0.0109533	0.00922311	0.00777324	0.0120857	0.0159523	0.00918108	0.00770897	0.00610909	0.0251514	0.0150453	0.021912	0.00550603	0.00880044	0.0178281	0.00378469	0.00482466	0.00417075	0.00651365	0.00880674	0.0139881	0.0112866	0.00511581	0.00425986	0.00307559	0.0112533	0.010828	0.0165536	0.0137146	0.0169866	0.00520175	0.0128098	0.00502335	0.0166713	0.0183264	0.0232895
KLHL40	0	0.000229819	0	0	0.000751229	0	0	0	0	0	0.00019751	0	0	0	0	0	0	0	0.000213795	0.000784322	0	0.000439581	0	0.000143679	0	0	0.00322321	0	0.000303318	0.000216602	0	0	0	0	0	0.00136868	0	0	0	0	0	0	0	0	0	0.00113444	0	0.00258592
CCDC13	0.00967982	0.00750349	0.0158516	0.0187088	0.0115345	0.0148498	0.050845	0.0206331	0.0206542	0.0200414	0.0198816	0.0146874	0.0267126	0.00808777	0.016757	0.0228249	0.0114249	0.0176585	0.00920203	0.011624	0.0129592	0.0115385	0.0246351	0.0173275	0.0132349	0.00875246	0.00343769	0.0106483	0.012226	0.0126618	0.0318584	0.00854633	0.0242374	0.0356707	0.0164141	0.00976772	0.0524784	0.0139229	0.0195407	0.0127067	0.0275996	0.0210462	0.00896194	0.0133048	0.0102688	0.00843995	0.0197759	0.0361144
ACKR2	0	0.00291336	0.00479688	0	0.00190624	0.00362331	0	0.00460355	0.00105661	0.00066816	0.00368706	0.00184527	0	0.00246844	0.00209617	0.00316467	0	0	0.00200207	0.0012382	0.000821225	0.00504549	0.00221856	0.00358385	0.00129937	0	0.00250358	0.00569365	0.0027431	0.00181393	0.00446495	0.0049951	0.00291036	0.00289392	0.00516547	0.00120987	0.00435893	0.00332864	0.00515551	0.00219106	0.00433679	0.0050417	0	0.00276524	0.00197491	0.00302696	0.0017221	0.0131405
AC092042.3	0.00159927	0.0222354	0.019929	0.0165552	0.0187498	0.0168114	0.00416152	0.0177131	0.0248709	0.0277776	0.0252331	0.0238933	0.0269716	0.016151	0.0149959	0.0122828	0.00432717	0.0247597	0.0250621	0.0254093	0.0209731	0.019131	0.0178392	0.0254459	0.0162439	0.0106877	0.00531409	0.0143638	0.0102679	0.0214895	0.0145734	0.0350905	0.0103569	0.015582	0.0120484	0.0179403	0.0144379	0.0129849	0.0224588	0.0212374	0.0151361	0.0181895	0.00910597	0.00906935	0.0203557	0.0192898	0.0218899	0.0749153
CYP8B1	0	0.000144733	0.00134402	0	0.00103582	0.00172062	0	0.000337337	0.00062449	0.00120343	0.000402221	0	0	0	0.00034802	0	0	0.00620709	0.000531116	0.000920512	0.00248281	0.000309926	0.000393674	0.000748177	0.000198745	0	0.00570696	0.0007627	0.00120256	0.00123073	0.000359675	0.000495314	0.000446009	0.000907955	0.000900813	0	0	0	0	0	0	0.00178682	0.00423406	0	0	0.00108571	0.00108791	0.000832181
POMGNT2	0.0167868	0.0146828	0.017488	0.023433	0.0187299	0.0276795	0.0209734	0.0283359	0.0195698	0.0197696	0.0147612	0.00989987	0.00311238	0.0167286	0.0200872	0.0178935	0.0163893	0.0318883	0.0190377	0.0223772	0.0160564	0.0149685	0.0140786	0.019034	0.01423	0.0173848	0.0172687	0.0110499	0.0173861	0.0160195	0.0303687	0.0331727	0.0182068	0.0132805	0.0108866	0.0154314	0.0320057	0.0205767	0.00931799	0.0135395	0.0106744	0.0142532	0.0190518	0.0194783	0.00960388	0.0146533	0.0154203	0.0236004
SNRK	0.0542354	0.0440273	0.0563975	0.0532565	0.0505696	0.0398565	0.0401971	0.0547676	0.0530909	0.0589264	0.0655317	0.0519558	0.0314698	0.0519634	0.036845	0.0471103	0.0349943	0.0629598	0.0514896	0.0349376	0.0347503	0.0545961	0.0498306	0.0475748	0.0400295	0.04751	0.0605769	0.0458071	0.0457004	0.0546059	0.0579431	0.0563728	0.0536305	0.0644481	0.0446861	0.0370383	0.0456746	0.0500023	0.0319858	0.0439221	0.0452295	0.0437015	0.0745966	0.0283831	0.0320624	0.0554574	0.0503581	0.0815135
ANO10	0.116499	0.0868529	0.0964321	0.058582	0.0805089	0.0577788	0.0852416	0.108998	0.0940682	0.10804	0.117402	0.11035	0.0854967	0.122065	0.10201	0.0827081	0.104265	0.108635	0.0951942	0.0729088	0.104948	0.117828	0.104747	0.094093	0.0805705	0.0901491	0.129999	0.0904383	0.0994709	0.0969058	0.11815	0.123419	0.0997203	0.0929806	0.0875698	0.0949106	0.123317	0.114564	0.122904	0.121354	0.102723	0.0746204	0.10399	0.0650042	0.0773076	0.13319	0.136491	0.369139
ABHD5	0.0616227	0.042904	0.0847251	0.0376424	0.0372618	0.0370482	0.0425913	0.0642011	0.0359477	0.0563004	0.0701168	0.100091	0.0316325	0.107031	0.0513963	0.0468528	0.07062	0.0185837	0.0746069	0.0444651	0.0627201	0.0807253	0.0399292	0.0566709	0.0432081	0.0427633	0.0662168	0.0635417	0.0373601	0.0577723	0.0754042	0.0609978	0.0543358	0.0381125	0.0330692	0.0305144	0.0557567	0.0778679	0.0728651	0.118664	0.060801	0.0594285	0.0867062	0.0580486	0.0360359	0.133224	0.0647454	0.118828
TOPAZ1	0	0.000109086	0.00106009	0.00146416	0.00117387	0	0	0.000944905	0	0.000175916	0.000925895	0.000742602	0	0.00164945	0.000907647	0.00138923	0	0	0.0005777	0.00130417	0	0.000619998	0.000143806	0.0010351	0.00267913	0	0	0.00102863	0.00207793	0.00103266	0.000164087	0.000973284	0.00172107	0.000941619	0.000486138	0.00240216	0.0035472	0.00166285	0	0.00273899	0.00268581	0.00141346	0	0	0.00120228	0.00161774	0.00150596	0.000894873
TCAIM	0.0517975	0.0746281	0.0830717	0.086639	0.0602735	0.0452362	0.169947	0.0771181	0.0882643	0.0810366	0.0863369	0.0564167	0.0300252	0.0478346	0.0563476	0.0501381	0.116836	0.0657664	0.0832532	0.0419078	0.060284	0.0717005	0.0851146	0.0875289	0.082929	0.067936	0.110661	0.0641582	0.0579939	0.071462	0.0795909	0.0935499	0.103271	0.0867919	0.0616214	0.0770347	0.115164	0.148793	0.0733301	0.128552	0.0823078	0.0440461	0.0407206	0.080445	0.100995	0.0810152	0.0918679	0.179397
ZNF445	0.0529569	0.0598147	0.0721627	0.0404362	0.0443178	0.038422	0.0487564	0.0727268	0.062482	0.0537741	0.0709278	0.0638639	0.0650615	0.0645726	0.0631823	0.0631931	0.0333607	0.0699818	0.0638884	0.0485323	0.0466706	0.0929412	0.0530218	0.0735135	0.0535702	0.0552782	0.0770421	0.052145	0.0529803	0.0474799	0.0817088	0.087625	0.0708181	0.0570148	0.0417032	0.0494412	0.0894094	0.0680778	0.0463413	0.0830911	0.0599349	0.048024	0.0543891	0.070454	0.0591055	0.097063	0.0717588	0.0966333
ZNF852	0.00746561	0.0110047	0.0227942	0.0157202	0.0157822	0.0123777	0.0328729	0.0159953	0.0224873	0.0158969	0.0192167	0.00578678	0.00346031	0.0148975	0.0109436	0.016233	0.0305615	0.0403547	0.0147989	0.0142117	0.0167831	0.0191558	0.00993642	0.0190567	0.0143277	0.015007	0.0159228	0.018642	0.0174712	0.0169534	0.0113677	0.0171066	0.0152228	0.0102354	0.00431656	0.0111925	0.0182359	0.0162763	0	0.0150795	0.0192072	0.00910035	0.0114572	0.0196824	0.0118112	0.0194405	0.0139084	0.0229524
ZKSCAN7	0.00979568	0.0125721	0.0165153	0.0173714	0.0133517	0.0151857	0.00568629	0.0164324	0.0199604	0.0175224	0.0158488	0.0178401	0.0154257	0.0144446	0.0162708	0.0209376	0	0.00881296	0.0173593	0.0137631	0.0122765	0.018759	0.0107093	0.0224099	0.0111461	0.0107823	0.018082	0.00794412	0.00949052	0.0191845	0.0192085	0.00781518	0.0156646	0.0238897	0.0134957	0.0224029	0	0.012933	0.0132129	0.00744011	0.0144103	0.0197885	0.0064181	0.0172596	0.00786916	0.0160631	0.0165528	0.0193904
ZNF197	0.0974661	0.0829646	0.105768	0.0805309	0.0632562	0.0830404	0.0416537	0.093419	0.108361	0.0834944	0.104997	0.0809642	0.118562	0.141482	0.0964135	0.0947514	0.0579364	0.0960845	0.0920628	0.0774045	0.0978076	0.121218	0.0893556	0.125901	0.0709255	0.0963043	0.0801811	0.0613863	0.0577411	0.0692314	0.090549	0.120154	0.0967538	0.10319	0.0827208	0.0896142	0.0425454	0.076055	0.0691196	0.0898737	0.112182	0.0762319	0.106064	0.0615275	0.0587382	0.111615	0.108613	0.150144
ZNF35	0.0258013	0.0202648	0.0210387	0.022376	0.0181871	0.0138226	0.030685	0.0221739	0.0243879	0.0211104	0.0256358	0.0185857	0.022015	0.0338552	0.0239038	0.0215539	0.00999271	0.012578	0.0250605	0.0163285	0.0199985	0.0332921	0.0210902	0.0338897	0.0248833	0.0185648	0.0346337	0.0161674	0.0144644	0.0165105	0.0214153	0.0157759	0.0220172	0.021667	0.0102693	0.0125969	0.0401036	0.0307752	0.0484369	0.025258	0.0385426	0.0123679	0.0350284	0.0145695	0.0145731	0.033566	0.0236389	0.0376409
ZNF502	0.00523063	0.00346893	0.00445921	0.0038349	0.00365832	0.00923056	0.00266917	0.0113113	0.00899557	0.0115582	0.00555813	0.00433001	0.0340536	0.00612271	0.00645714	0.00962288	0	0.0126515	0.010555	0.00272567	0.00669098	0.00587301	0.00393646	0.00937646	0.00338706	0.00273394	0.0051958	0.0101065	0.00495857	0.0105	0.0119673	0.00647172	0.00742035	0.0147462	0.0054845	0.00720439	0	0.00435999	0.0107596	0.00356017	0.00569596	0.008296	0.00766667	0.00590547	0.00275715	0.0057343	0.00570083	0.0361003
ZNF501	0.0018652	0.00432934	0.00781682	0.00571823	0.00416111	0.00741434	0.0053744	0.00682974	0.00844225	0.0110521	0.00518046	0.0057193	0	0.0144892	0.00344433	0.0073162	0.00571945	0.0143628	0.00750456	0.00260784	0.00584361	0.00828904	0.0040795	0.00860094	0.00235251	0.00712764	0.0032373	0.00608316	0.00327633	0.00628757	0.0078806	0.00356719	0.00544562	0.00676959	0.00329124	0.0038688	0	0.00611511	0	0.000822593	0.00262888	0.00865036	0.0141514	0.00706983	0.00291417	0.00746911	0.00603886	0.0138192
KIAA1143	0.0271676	0.0276264	0.0419603	0.0212949	0.015537	0.017198	0.0251947	0.0323969	0.0305513	0.0333697	0.0428493	0.0158045	0.0192285	0.0144909	0.0224273	0.0177575	0.0224801	0.00374556	0.0436773	0.0181712	0.0244051	0.0348025	0.0206666	0.0241075	0.0308455	0.0189236	0.0370155	0.0277003	0.0247436	0.0255457	0.0276943	0.0285815	0.0297038	0.0307937	0.01547	0.0158035	0.0654302	0.0369152	0.0325829	0.0324627	0.019731	0.0531821	0.0335443	0.0173715	0.0248313	0.0463207	0.0304186	0.0750236
KIF15	0.00704527	0.0101255	0.0126391	0.0132197	0.00751494	0.0066398	0.0152312	0.0083639	0.0119783	0.010041	0.0104843	0.0120588	0.0200403	0.0114738	0.00929967	0.0136259	0.0169537	0.00956077	0.00760986	0.00611076	0.00773217	0.012015	0.00811843	0.0116531	0.0110591	0.0115694	0.00333474	0.00826961	0.00826494	0.0130127	0.00617069	0.0135619	0.00904179	0.013451	0.00681344	0.0164183	0.00524873	0.00937919	0	0.00534422	0.00658597	0.00349064	0.00331644	0.00903511	0.0105467	0.0108979	0.0132455	0.0159259
TGM4	0	0.00036825	0.00116953	0	0	0	0	0.000608583	0	0	0	0	0	0.0026106	0.000655663	0	0	0	0.000671829	0	0.00109421	0.000758346	0	0	0	0.00174133	0.00629295	0	0.000647361	0.000279748	0	0	0.000295118	0.00250537	0	0.000375976	0.00333247	9.28117e-05	0	0.00037695	0	0	0	0	0	0.00062777	0.000740574	0.000870711
ZDHHC3	0.0246361	0.0324052	0.0306721	0.0392741	0.0276463	0.0246317	0.0634577	0.0343452	0.0286139	0.0307496	0.0418152	0.0183269	0.047265	0.0223098	0.03247	0.0397168	0.0612822	0.034262	0.0317489	0.0215091	0.035802	0.0342473	0.0393686	0.0361223	0.0314852	0.023442	0.0245425	0.0300145	0.0186124	0.0184881	0.0366236	0.0345337	0.0376253	0.0454947	0.0190481	0.0300719	0.0605681	0.0455365	0.0196152	0.0480901	0.0288364	0.0214887	0.0317623	0.0201589	0.0238932	0.0343849	0.0437517	0.0640157
EXOSC7	0.0260247	0.0196506	0.0268367	0.0246839	0.0207284	0.0203204	0.0489558	0.0262899	0.0296621	0.0286081	0.0263255	0.0194091	0.0241402	0.0211332	0.0241011	0.031752	0.00790521	0.0370878	0.0209019	0.0214791	0.02417	0.0330573	0.0238606	0.0360217	0.0195711	0.0170371	0.0351482	0.0203935	0.0116329	0.0155539	0.0162465	0.0231639	0.0272622	0.0391588	0.0133984	0.0276144	0.0491229	0.0234066	0.0228476	0.0293158	0.0311607	0.0241309	0.0260476	0.0125053	0.0187491	0.0304004	0.0363783	0.0593842
CDCP1	0	0.00209394	0.000665042	0.00231666	0.00202829	0.00223711	0.00486806	0.00158006	0.00225844	0	0.00244395	0.000940961	0	0.00280322	0.00167847	0.00422149	0.00467284	0.00570488	0.000421417	0.00290361	0.00155353	0.00223943	0.00209535	0.00359119	0.000571936	0.00188596	0.00339537	0.00329779	0.00195571	0.000965436	0.000355169	0.00219826	0.00124303	0.00345005	0.00111208	0.0011395	0	0.00150887	0	0.000755673	0	0.00154979	0	0	0.00112914	0.00275425	0.00270419	0.00212157
TMEM158	0.0128121	0.0113388	0.0070326	0.00897751	0.00591475	0.0117166	0.0080949	0.0150715	0.0211009	0.00177268	0.00231821	0.00214715	0.00641968	0.0055732	0.0093594	0.00942687	0.0181834	0	0.00516768	0.0060765	0.00374838	0.00802753	0.00700145	0.00449653	0.00770678	0.0181637	0.0120267	0.0106721	0.0089269	0.00722915	0.0220623	0.0164574	0.0162765	0.00735213	0.00631412	0.00815536	0.00524873	0.00659432	0	0.00990789	0.00393439	0.00771961	0.008084	0.0102309	0.00814391	0.0049922	0.00520777	0.00924133
LARS2	0.0519814	0.050927	0.0603258	0.0616584	0.0551701	0.0559948	0.0387715	0.0671869	0.0622138	0.0553813	0.0632016	0.0758238	0.0707859	0.0757689	0.0602076	0.0721552	0.03615	0.0659065	0.0567607	0.054229	0.0569288	0.0797146	0.0651341	0.0781924	0.0597348	0.0535486	0.0593823	0.0472226	0.0478744	0.0584161	0.0657368	0.0646692	0.0636542	0.0569206	0.0475721	0.0507246	0.0814947	0.059806	0.0720804	0.0585478	0.067784	0.061622	0.0360136	0.0483577	0.0568622	0.0755882	0.0827242	0.0853
LIMD1	0.0120418	0.0179758	0.0220668	0.0352374	0.0276701	0.0168106	0.0379094	0.0515416	0.0487032	0.0222473	0.0229127	0.0196499	0.0213146	0.0147318	0.0238035	0.129042	0.00350869	0.0263491	0.0230263	0.0254548	0.0118627	0.125664	0.0195741	0.0310792	0.0156329	0.0251884	0.0230353	0.0355813	0.109779	0.0185984	0.0546732	0.0365053	0.0132341	0.00984739	0.0294814	0.0741397	0.0556582	0.0198766	0.0179085	0.0785111	0.0174777	0.0259404	0.0240957	0.0182417	0.0123658	0.0394993	0.0921002	0.10173
SACM1L	0.0996223	0.0876899	0.101902	0.081049	0.0850268	0.10334	0.115732	0.112512	0.100768	0.0867511	0.107132	0.0875019	0.0533404	0.089894	0.0699376	0.100736	0.0786903	0.0544715	0.0942006	0.0723985	0.0941159	0.130055	0.0747663	0.0974044	0.0933631	0.0722192	0.0830406	0.0834111	0.101593	0.102329	0.106701	0.137634	0.0896544	0.0936573	0.0608371	0.0657324	0.110456	0.095602	0.0539305	0.122056	0.100738	0.0879654	0.08492	0.09149	0.0677642	0.106127	0.0814634	0.152176
SLC6A20	0	0.000890653	0.00086058	0	0.00113026	0.000485673	0	0.00129533	0.000904807	0.00139978	0.0019115	0.00151047	0	0	0.000172078	0.000771616	0	0	0.000314814	0	0.000689364	0.000622561	0.000710763	0.000424523	0.000858653	0	0	0.00216201	0.00178081	0.0011774	0.00313692	0.00194935	0.000661495	0	0.000296898	0.000955239	0	0.00137823	0	0.00301389	0	0	0	0	0	0.000505133	0.00211502	0.00110502
LZTFL1	0.0233625	0.0476915	0.0362549	0.0299603	0.0350572	0.0481866	0.0353996	0.0427945	0.0369261	0.0296657	0.0534096	0.0272087	0.0401988	0.0325515	0.036119	0.0314732	0.0409202	0.0401503	0.0427436	0.0344724	0.0312247	0.0292485	0.0329154	0.0256093	0.0371968	0.0368867	0.0459217	0.0357823	0.0359591	0.0346386	0.0339663	0.0605998	0.041357	0.0383781	0.0276809	0.0323012	0.0369524	0.0394578	0.0711133	0.0369034	0.0282572	0.0187819	0.0191088	0.0336941	0.031722	0.0359982	0.0275721	0.0387366
CCR9	0	0.000539758	0.00140635	0.00154703	0.000220481	0.00205251	0	0.000777132	0.000808247	0.00121938	0.00238053	0	0	0.00286766	0.000592652	0.00101837	0	0	0.000586495	0	0.00113347	0.000517354	0	0.001156	0	0	0	0.000863967	0.00147418	0.00202617	0.000707764	0.00199265	0.00137923	0.00244349	0.000436069	0	0	0.000877124	0	0.00059356	0	0	0	0.00150238	0.00073513	0.00230028	0.00198805	0
FYCO1	0.0394694	0.042725	0.0519552	0.0517334	0.0296114	0.0377095	0.0490363	0.0560655	0.0491031	0.0571855	0.0665364	0.0613887	0.0614661	0.048913	0.033305	0.0438912	0.0471177	0.00658366	0.0466783	0.0406209	0.03747	0.0600926	0.048978	0.0529447	0.0522911	0.0373513	0.0542516	0.0488788	0.0258095	0.0474985	0.0418066	0.0463165	0.0500712	0.0433	0.0469649	0.0406215	0.0350088	0.0528706	0.0355754	0.0579367	0.0523092	0.0480191	0.0521266	0.0287219	0.0501595	0.058431	0.0543044	0.0782916
XCR1	0	0	0	0	0	0	0	0.000149009	0	0	0	0	0	0	0.000157951	0	0	0	0	0	0	0	0	0.000220754	0	0	0	0	0	0	0.000273037	0.000870033	0.000210384	0	0	0	0	0	0	0	0	0	0	0	0	0	0	0
CCR3	0.00150129	0.00249885	0.00294141	0.000688407	0.00158574	0	0	0.00138056	0.00164532	0.00275021	0.00132771	0	0	0.00404295	0.00081576	0	0	0	0.00083276	0.00094917	0.00107143	0.00120083	0.000901601	0.00121463	0.00116491	0.00160331	0.00936257	0.000824349	0.00099426	0.00156972	0.00139326	0.00165257	0.000935763	0	0.00243184	0.000989045	0.00355167	0.00246778	0	0.000947927	0	0.00166113	0	0	0.00192547	0.00193633	0.000412209	0.00228254
CCR1	0	0.000131108	0.000531809	0.0019129	0.000864125	0.0010187	0	0.000616174	0.00168657	0.00119994	0.000351353	0	0	0	0.00064121	0	0	0	0.000664236	0	0.00121581	0.000519784	0.000906118	0.00065632	0.000683975	0	0	0.00145978	0.000727841	0	0	0.000558485	0.000405532	0	0.000756508	0	0	0.000591966	0	0	0	0	0	0	0	0.000314143	0	0.000946058
CCR5	0	0	0	0	0	0	0	0	0	0	0	0	0	0	0	0	0	0	0	0	0	0	0	0	0	0	0	0	0	0	0	0	0	0	0	0	0	0.000174096	0	0	0	0	0	0	0	0	0	0
CCRL2	0	0	0	0	0	0	0	0	0	0	0	0	0	0	0	0	0	0	0	0	0	0	0	0	0	0	0	0	0	0	0	0	0.000196313	0	0	0	0	0	0	0	0	0	0	0	0	0	0	0
LTF	0	0.000462024	0.00125382	0.00104001	0.00065147	0.000684386	0	0.000353117	0.00169697	0	0	0.00041471	0	0	0.000389863	0	0	0	0.000401667	0	0	0.000169057	0.00074238	0.000456422	0	0	0	0	0.000351359	0	0.000515521	0	0.000181767	0	0.000190972	0	0	0.000197262	0	0	0	0.00129297	0	0	0	0.000384704	0.0002588	0
LRRC2	0.0196437	0.0137831	0.00657416	0.0134129	0.0159738	0.013231	0.0147822	0.0151336	0.0166925	0.006225	0.00898457	0.00850985	0.00365062	0.0103449	0.0143505	0.00715639	0.0284334	0.0103495	0.00747433	0.0112233	0.00988057	0.00933552	0.0119249	0.0104122	0.00679162	0.00819625	0	0.00892999	0.0111577	0.00931371	0.0134541	0.0116234	0.0203756	0.00801504	0.0141374	0.0128933	0.0085423	0.010512	0.0421765	0.0174868	0.00437652	0.0122336	0.0138007	0.00535032	0.00628763	0.00986944	0.00962026	0.0141852
TDGF1	0	0	0.000445995	0	0	0	0	0	0	0	0	0	0	0	0.000224589	0	0	0	0	0	0	0	0	0.000219417	0	0	0	0	0	0.000352314	0.000212094	0	0	0	0	0	0	0	0	0	0	0	0	0	0	0.00020143	0	0.000265343
FAM240A	0	0	0.000232693	0	0	0.000973164	0	0	0	0.000316855	0	0	0	0	0	0	0	0	0	0	0	8.13287e-05	0	0.000149929	0	0	0	0	0	0	0	0	0	0	0	0	0	0	0	0	0	0	0	0	0	0	0	0
ALS2CL	0.00826074	0.00515277	0.00411735	0.00233799	0.00235471	0.00431046	0.013239	0.0105499	0.00938986	0.00496812	0.00339014	0.00359439	0	0.00441427	0.00472662	0.00262158	0.00426176	0	0.00340191	0	0.00313379	0.00231139	0.00603017	0.00195343	0.00387072	0.00517728	0	0.00684943	0.00592527	0.00482987	0.0104218	0.00529526	0.0119947	0.00346898	0.0046832	0.00375483	0.0131242	0.00282626	0	0.00123178	0.00181919	0	0	0.00646563	0.00487189	0.00144316	0.00258826	0.00541417
TMIE	0.00182644	0.00157887	0.00109514	0	0.00291814	0	0.0026504	0.0016337	0.00202713	0	0.00112447	0.00196568	0	0.00231589	0.00270852	0.000778688	0	0	0.00101115	0.00158387	0.00120886	0.000603328	0.00231632	0.000573992	0	0.000809867	0	0.00104945	0.00191981	0.00182505	0.0020638	0.00181729	0.00148758	0.000612357	0.00230998	0	0	0.000767483	0	0.000470016	0	0.00106105	0	0	0.00396894	0.00104892	0	0.00235414
PRSS50	0	0.000238684	0.000909916	0.000906826	0	0	0	0	0	0	0	0.000524554	0.00275852	0	0.000160453	0.000531724	0	0	0.000732945	0.000945378	0	0.000522219	0	0.000614325	0	0.00119006	0	0.0012688	0.00132882	0	0.00163863	0.000603312	0.000220766	0.00130697	0.00116351	0	0	0.00110766	0	0.00362788	0	0	0	0.00182849	0.000835468	0.000258417	0	0
MYL3	0	0.000196969	0.000255392	0	0	0	0	0	0	0	0	0	0	0	0	0	0	0	0	0	0	0.000182141	0	0	0.000216868	0	0.00580661	0	0	0	0	0	0.000233875	0	0	0	0	0	0	0	0	0	0	0	0	0	0	0
PTH1R	0.00102807	0.00374244	0.00395634	0.00181086	0.00465306	0.0043753	0.0131364	0.00463785	0.0088216	0.00200963	0	0.00182447	0	0	0.00260553	0.00301715	0	0	0.00207426	0.00245235	0.00170514	0.00271046	0.00495404	0.00168463	0.0050653	0.00946952	0.0072497	0.00379169	0.00263316	0.00461845	0.00329281	0.00306113	0.00514844	0.00138975	0.00394571	0.00387277	0	0.00294266	0.0119568	0.00183515	0.0055052	0.00142269	0	0.0013743	0.00174842	0.00199925	0.00248624	0.00225212
CCDC12	0.0283947	0.0401675	0.0781105	0.0411998	0.0364186	0.0320191	0.0988408	0.0583804	0.0823509	0.0647745	0.0533296	0.0297787	0.0745868	0.0658948	0.0657491	0.0617514	0.064634	0.0647399	0.0643143	0.043813	0.0530458	0.0712751	0.042748	0.077878	0.0304611	0.0379106	0.0453362	0.0383239	0.0321235	0.039052	0.0716442	0.0660219	0.0577387	0.066985	0.0278432	0.048578	0.106562	0.0640235	0.025497	0.0582098	0.0872367	0.0589613	0.0301935	0.0287155	0.0323613	0.0699894	0.0703818	0.0916258
NBEAL2	0.00127016	0.00374108	0.00512903	0.00406825	0.00243794	0.00169783	0.00659795	0.00616703	0.0109677	0.00207446	0.0042205	0.00195778	0	0.00146081	0.00410445	0.00194164	0	0	0.00369835	0.00331612	0.00181528	0.00318784	0.00438157	0.00245449	0.00153085	0.00434936	0.00835788	0.00101864	0.00226959	0.00322383	0.00723197	0.010048	0.00643561	0.00267675	0.00428625	0.00574629	0.00743327	0.00185217	0.0135128	0.00572655	0.00143266	0	0	0	0.00254164	0.00364248	0.00291507	0.00203531
SETD2	0.400208	0.334637	0.373284	0.274391	0.284455	0.322434	0.287461	0.337223	0.372671	0.389595	0.388398	0.372459	0.333081	0.317589	0.339947	0.355734	0.315623	0.334643	0.341748	0.310672	0.32493	0.386962	0.391583	0.376317	0.315996	0.356069	0.323866	0.322241	0.279668	0.295135	0.333923	0.355759	0.338456	0.390314	0.312748	0.412566	0.39886	0.349387	0.375248	0.376451	0.404691	0.281508	0.27978	0.268142	0.307079	0.37958	0.417917	0.504694
KIF9	0.0113721	0.00915795	0.0120569	0.016404	0.0103614	0.00253812	0.0136757	0.0116366	0.0150075	0.00402007	0.00731752	0.00551275	0.0192697	0.0135232	0.0111723	0.0112774	0.00656289	0.00866836	0.00774316	0.00644914	0.0119595	0.0118186	0.00918014	0.0105598	0.00521186	0.00920018	0.00761114	0.00955108	0.0144063	0.0131764	0.0136704	0.0132158	0.0130923	0.00980922	0.00621694	0.00594778	0	0.00830103	0.00984977	0.00908262	0.01272	0.0157038	0.0188457	0.00556117	0.00963452	0.0110179	0.0128691	0.0112417
KLHL18	0.0482218	0.0481501	0.0652204	0.0413023	0.0419378	0.0544889	0.0696235	0.0594961	0.0746499	0.0582689	0.0779566	0.0478832	0.0408141	0.0547879	0.0684433	0.0689857	0.0508774	0.0403672	0.0509046	0.05361	0.0610594	0.0736396	0.0624709	0.0731392	0.0423377	0.0479573	0.0664465	0.044844	0.042206	0.0423324	0.0744781	0.0657752	0.0637246	0.0448804	0.0376035	0.0547901	0.0805335	0.0641529	0.0611233	0.0694137	0.0557854	0.0537658	0.0447846	0.0497222	0.0287708	0.0647125	0.0669033	0.166066
PTPN23	0.0421005	0.0559471	0.0541997	0.0385509	0.0425444	0.0361078	0.052913	0.0493391	0.0596105	0.0448981	0.0526679	0.0285611	0.0511425	0.0340818	0.0621594	0.042264	0.0651902	0.0456353	0.0481427	0.0522357	0.0485497	0.0572229	0.0336041	0.0474659	0.046162	0.0467216	0.0669958	0.0489885	0.0400536	0.036537	0.0540651	0.0478996	0.0568768	0.0475327	0.0323456	0.0429448	0.0430575	0.061329	0.0748355	0.0460271	0.057963	0.0434322	0.0321299	0.0344867	0.0439493	0.0456606	0.0678525	0.0589436
SCAP	0.0930712	0.0994322	0.10669	0.0900549	0.077228	0.0495505	0.133381	0.0908011	0.122944	0.0768901	0.0965067	0.0621666	0.0716535	0.0804138	0.0943597	0.0841488	0.0698675	0.0520128	0.082331	0.0784293	0.10738	0.111591	0.0718961	0.121305	0.0710649	0.0661976	0.0699033	0.0669211	0.0575608	0.0657733	0.0842829	0.126739	0.105247	0.0729568	0.0395568	0.111053	0.171598	0.0995944	0.103952	0.125563	0.0829716	0.0677215	0.0586149	0.065901	0.0699436	0.109823	0.112529	0.0811864
ELP6	0.0365739	0.0256887	0.0367355	0.0357738	0.0265726	0.0336898	0.0261295	0.0347784	0.0457604	0.0234275	0.0373147	0.0245541	0.0323261	0.0570443	0.0412653	0.0586256	0.0278321	0.0396995	0.0362382	0.0415462	0.0469061	0.0395717	0.0338723	0.0574967	0.0204459	0.0211876	0.0282652	0.0342357	0.0227432	0.0344731	0.0432883	0.042617	0.0343024	0.0239313	0.0258628	0.0332364	0.00844298	0.0287933	0.0377604	0.0243655	0.0368514	0.0303183	0.0616543	0.024671	0.0118241	0.0426212	0.0513234	0.0406192
CSPG5	0.0230032	0.0288557	0.0231703	0.0227341	0.0305985	0.026222	0.048652	0.0438292	0.0417507	0.0216014	0.0130161	0.0166859	0.0363411	0.0243824	0.0325795	0.0294773	0.0224382	0.0180348	0.0211501	0.0346853	0.0250742	0.0227595	0.0276667	0.0335626	0.0227018	0.0253701	0.0302829	0.024103	0.0281547	0.024081	0.0382163	0.0304658	0.0344634	0.018753	0.0159127	0.0187642	0.0346092	0.0237152	0.034283	0.0198523	0.0320755	0.0136544	0.0179196	0.0274747	0.0204448	0.0250045	0.0260637	0.0186137
SMARCC1	0.225109	0.2469	0.286919	0.231835	0.238741	0.260649	0.342676	0.238806	0.249407	0.252317	0.290772	0.250926	0.240937	0.209156	0.221459	0.267297	0.182637	0.227964	0.219782	0.293829	0.237556	0.248919	0.2457	0.30176	0.267571	0.244275	0.256917	0.213439	0.208031	0.198721	0.235697	0.259829	0.274613	0.241402	0.183465	0.255222	0.308318	0.26701	0.18147	0.256642	0.25264	0.223231	0.204963	0.19681	0.242896	0.274519	0.326581	0.220331
DHX30	0.0973458	0.116754	0.10865	0.115137	0.0966878	0.111124	0.131602	0.119213	0.129291	0.100529	0.094499	0.0995733	0.100596	0.0997052	0.113385	0.101588	0.0722774	0.0934307	0.11546	0.118124	0.106622	0.102884	0.083966	0.101527	0.0968905	0.108031	0.129175	0.103806	0.0923971	0.104553	0.133317	0.133173	0.113933	0.109946	0.078869	0.101933	0.0882241	0.100019	0.145315	0.0730915	0.0883712	0.0732723	0.0991955	0.0664383	0.0861573	0.102127	0.0993982	0.125611
MAP4	0.410921	0.38147	0.455213	0.331775	0.37721	0.338319	0.342859	0.372761	0.42823	0.411357	0.45385	0.425859	0.345515	0.43366	0.465193	0.420316	0.295842	0.633733	0.417688	0.445378	0.470554	0.542055	0.440101	0.526085	0.384742	0.360347	0.290259	0.304552	0.359753	0.336112	0.346225	0.470689	0.400784	0.377239	0.417631	0.439337	0.336917	0.40987	0.273518	0.40105	0.454671	0.448625	0.393074	0.300593	0.35432	0.499339	0.526079	0.582013
CDC25A	0	0.000766314	0.000398291	0.000868077	0.000319839	0	0	0.000532901	0.00121079	0.00106796	0.000656985	0	0	0.00154434	0.000706622	0.000827353	0	0	0.000736321	0.00114597	0	0.000240602	0.000337766	0.000378349	0.000319162	0.000255208	0	0.000655441	0.000704923	0.0019099	0.000632799	0.0010858	0.000180612	0.00076073	0.0012267	0	0	0	0	0.000624147	0	0	0	0	0	0.000372228	0	0.000198171
ZNF589	0.0788431	0.0486897	0.065237	0.047945	0.0459377	0.0661996	0.0666384	0.0592121	0.0712135	0.045833	0.0742347	0.0566986	0.0607535	0.0621332	0.0626229	0.0627616	0.07623	0.0576738	0.0748134	0.062863	0.0653454	0.0816512	0.0514339	0.0603808	0.0531591	0.0381334	0.0397029	0.0385298	0.044269	0.038821	0.0503871	0.0767217	0.0641542	0.0645997	0.0356103	0.0462343	0.069213	0.0566689	0.0512466	0.0699008	0.0856933	0.043957	0.067443	0.0332467	0.0388251	0.0794796	0.0743097	0.141865
NME6	0.00430943	0.00964877	0.0119498	0.00519913	0.00648443	0.0098286	0.016791	0.0154492	0.0197417	0.0155218	0.0139154	0.0129616	0.0133634	0.0197851	0.0201938	0.0115909	0.0265897	0.00352675	0.0153536	0.00793407	0.0100128	0.0171522	0.00796577	0.0196361	0.00400171	0.010237	0.00723526	0.00918437	0.00661377	0.0133811	0.0160243	0.0102752	0.0116406	0.0132287	0.00502281	0.0159431	0.0245532	0.0147855	0	0.0106551	0.0106814	0.0105086	0.00392027	0.00629325	0.00601845	0.0183126	0.0184176	0.0208448
SPINK8	0	0.00128931	0.00337675	0.00542712	0.00248263	0.00265569	0	0.00125296	0.00259324	0	0.00134103	0.00153406	0	0.00925064	0.000847459	0.00260215	0	0.00672119	0.00268953	0.0023233	0.00279778	0.00479364	0.00019591	0.0067753	0.00133011	0.000915783	0	0.00128777	0.00215629	0.00269511	0.00127645	0.0059514	0.00171406	0.00548243	0.000912581	0	0	0.000367225	0	0.00253325	0	0.00100969	0.00360807	0	0.00198045	0.0045714	0.00361753	0.0016426
FBXW12	0.00135598	0.00166979	0.00395125	0.00310308	0.00404302	0.00353203	0.00616011	0.00459108	0.00260484	0.0007346	0.00243904	0.00297199	0.00495296	0.0014853	0.00282499	0.00177351	0.00425971	0.00725513	0.00457756	0.00407433	0.0024149	0.00630949	0.00173275	0.00472203	0.00343289	0.000918151	0.00442848	0.00759454	0.00327882	0.000954154	0.00139716	0.00457605	0.0043823	0.00210174	0.00141419	0.00390425	0	0.00262484	0	0.00270319	0	0	0.0103545	0.00107586	0.00355603	0.00634133	0.00434879	0.00894963
PLXNB1	0.204817	0.266328	0.193437	0.144068	0.186109	0.155942	0.121013	0.193656	0.186239	0.134711	0.143123	0.138368	0.213062	0.116956	0.293302	0.137357	0.15014	0.200565	0.184589	0.258471	0.208019	0.18127	0.122045	0.172894	0.209366	0.208906	0.187768	0.166555	0.155988	0.135466	0.150733	0.198716	0.20291	0.14797	0.140404	0.231058	0.235145	0.209476	0.218832	0.18208	0.163509	0.150424	0.17561	0.189303	0.177227	0.183797	0.203189	0.0687464
CCDC51	0.00344557	0.0037751	0.0055359	0.0058927	0.00488478	0.00360931	0	0.00767976	0.00478993	0.00336958	0.00586735	0.00271993	0.00433185	0.0102917	0.00587265	0.00545373	0	0	0.00601883	0.00413355	0.00817905	0.00532389	0.00654571	0.00611397	0.00488624	0.00529348	0	0.00533522	0.00442354	0.00126695	0.010595	0.00625205	0.00538	0.00456045	0.000934951	0.00109633	0.0114844	0.00484559	0.00564669	0.00733378	0.0018549	0.00156479	0.0105963	0.00213574	0.00551122	0.00525367	0.0030596	0.00638927
TMA7	0.0417084	0.0709725	0.0872844	0.105924	0.101612	0.116744	0.0983652	0.0936048	0.0851035	0.0417475	0.0496809	0.0433163	0.0578235	0.103571	0.0614509	0.0505324	0.0553461	0.0449914	0.0806694	0.046924	0.0607064	0.0596097	0.0446508	0.0682135	0.0521397	0.057967	0.0996187	0.100475	0.129658	0.0873468	0.0815954	0.0872292	0.0893802	0.047709	0.0308696	0.0391357	0.0719272	0.0619501	0.0467364	0.0453539	0.0371641	0.0659907	0.0757085	0.0621247	0.0587302	0.0642527	0.032824	0.0646663
ATRIP	0.00706552	0.0117731	0.0173752	0.00927752	0.0106661	0.00698985	0.0146979	0.0128517	0.0130817	0.016564	0.0159151	0.00994991	0.0135833	0.0105571	0.0141374	0.0136386	0.00630079	0.0229988	0.0129975	0.00625098	0.00733246	0.0153017	0.0101671	0.0151931	0.00855812	0.00980096	0.0228494	0.00724944	0.0128896	0.0116954	0.0159762	0.0155448	0.0124192	0.00854195	0.00575482	0.013388	0.00783008	0.00898957	0	0.0160803	0.0106804	0.0131347	0.0131156	0.0113057	0.00621668	0.0131053	0.0196966	0.016042
SHISA5	0.0409636	0.0436308	0.0484708	0.0261558	0.0307937	0.0234462	0.0221257	0.0429452	0.0447925	0.0158765	0.0262348	0.0166723	0.0489043	0.0419019	0.0457903	0.0430393	0.0179622	0.0358242	0.0370347	0.0361752	0.0403235	0.0580719	0.0289406	0.0390659	0.0319552	0.0229583	0.019507	0.0198197	0.0501701	0.03091	0.0418681	0.0675203	0.0456898	0.018401	0.0267612	0.0338837	0.0345308	0.0307256	0.0209141	0.047447	0.0304465	0.0354666	0.0376203	0.0212104	0.0274204	0.0437671	0.0361446	0.0594096
PFKFB4	0.0391026	0.0411768	0.0521044	0.0339628	0.0383591	0.036085	0.0236444	0.0434788	0.053895	0.0468534	0.0535921	0.04169	0.0823735	0.0463955	0.062358	0.0406521	0.0331313	0.0491853	0.0370564	0.0510322	0.0422887	0.0504602	0.0457178	0.0717995	0.037584	0.043016	0.0382429	0.0234786	0.028388	0.0365135	0.0365116	0.0611295	0.0480675	0.0549825	0.0446015	0.0501642	0.0248527	0.0591949	0.0490763	0.0378199	0.0593777	0.0435042	0.0301524	0.0212157	0.0329754	0.0444923	0.0625252	0.124381
COL7A1	0.0104245	0.0275478	0.0163142	0.01005	0.0139549	0.00969319	0.0477283	0.0250793	0.0198368	0.0104256	0.00946053	0.0138668	0.00806251	0.00321084	0.0259221	0.00851072	0.0307399	0.0294357	0.0142274	0.0210728	0.0162938	0.0168498	0.0110399	0.0127756	0.0165091	0.0218361	0.00944096	0.0198364	0.0126597	0.0159685	0.0252178	0.0189455	0.0291678	0.0115192	0.0100737	0.0220935	0.0254317	0.0187593	0.0259981	0.00885783	0.00973154	0.00875099	0.0149994	0.0201709	0.0173619	0.0111745	0.0151096	0.0375467
UQCRC1	0.0577209	0.0610107	0.0539194	0.0533129	0.0550598	0.0680712	0.0518698	0.0643428	0.0493812	0.0388914	0.0425159	0.0274398	0.0360425	0.0485941	0.0473463	0.0316055	0.0399365	0.0330747	0.0457345	0.0508637	0.0458546	0.0362309	0.0384733	0.0458302	0.0437958	0.0491615	0.0380527	0.0560369	0.0591337	0.0589042	0.072081	0.0627414	0.0594531	0.0361886	0.0414779	0.0331782	0.0649273	0.0441628	0.0546553	0.0445404	0.036366	0.0446985	0.0364545	0.0431343	0.0547075	0.0360569	0.0337783	0.0489133
SLC26A6	0.0100102	0.01423	0.00971873	0.00727835	0.00933251	0.00856243	0.0113882	0.00936811	0.0081266	0.0093164	0.00391114	0.00612082	0.00288731	0.0091856	0.0165823	0.00204787	0.0162834	0.00352675	0.00670041	0.0120635	0.00703277	0.0100431	0.00704381	0.00715754	0.00971395	0.0111933	0	0.00810532	0.00964193	0.00579565	0.0122175	0.0125699	0.0116576	0.00883079	0.00685381	0.00706424	0.0121132	0.0134131	0	0.0315871	0.01102	0.00545983	0.0130316	0.0197284	0.017611	0.00721843	0.0073775	0.0166801
CELSR3	0.0108124	0.0205435	0.012501	0.00789737	0.00918052	0.0124959	0.0213735	0.0189304	0.00746382	0.00613662	0.00584822	0.0044534	0	0.0084502	0.0125814	0.00561146	0.00420333	0.00529007	0.00763445	0.00648631	0.00913383	0.00869549	0.00723664	0.00679229	0.00903118	0.0142552	0.00343769	0.0102062	0.00951495	0.00791603	0.0196843	0.0240207	0.0123269	0.00435284	0.00527027	0.0111418	0.0171204	0.014018	0.0151206	0.00657586	0.00710065	0.00476598	0.0069306	0.0135121	0.0172143	0.0109511	0.0155521	0.00526598
NCKIPSD	0.0607603	0.0499588	0.0428296	0.0299614	0.0410828	0.0536938	0.0498211	0.0560198	0.0509002	0.0243206	0.0268332	0.0312873	0.0189501	0.0376719	0.048349	0.0155391	0.0334139	0.0422699	0.0400905	0.026031	0.0346182	0.0460747	0.0382877	0.0340192	0.0401664	0.0361509	0.0485329	0.0595681	0.0549034	0.0478448	0.0500123	0.0564745	0.0575699	0.0337813	0.0262301	0.0397359	0.0104116	0.0405908	0.0700812	0.0430674	0.026459	0.0412336	0.0403424	0.0276927	0.0365036	0.0401015	0.0460795	0.0491578
IP6K2	0.11015	0.108284	0.12832	0.118995	0.103913	0.114442	0.162663	0.12813	0.13336	0.132638	0.129368	0.0941819	0.126102	0.133813	0.119177	0.102642	0.0817484	0.0986612	0.133024	0.0869927	0.106334	0.095426	0.115457	0.130603	0.0991327	0.0977664	0.101811	0.100357	0.0922118	0.123295	0.160164	0.133444	0.14348	0.146172	0.0892239	0.10765	0.288858	0.171158	0.132064	0.125857	0.0999286	0.116566	0.102351	0.0985347	0.090809	0.118738	0.133491	0.0984052
PRKAR2A	0.21151	0.248475	0.293731	0.203427	0.208834	0.221583	0.241055	0.254528	0.214675	0.23416	0.241562	0.252271	0.229495	0.22054	0.251119	0.206767	0.163017	0.246116	0.219213	0.202247	0.239781	0.301149	0.26038	0.285337	0.233551	0.230534	0.282921	0.197747	0.153761	0.23773	0.224527	0.245912	0.254535	0.213727	0.195293	0.236257	0.380994	0.246249	0.185493	0.25835	0.258056	0.210558	0.22993	0.186773	0.221993	0.277517	0.28157	0.283705
SLC25A20	0.0139093	0.0112719	0.0235589	0.0167243	0.00892459	0.00897042	0.0145737	0.0111257	0.0106566	0.0102223	0.0129281	0.0108398	0.0135313	0.0157611	0.0116644	0.0143574	0.021749	0.00311858	0.0110497	0.00771428	0.0149889	0.0148199	0.0151373	0.0150768	0.0106602	0.0134598	0	0.0115056	0.00830644	0.0127419	0.0117387	0.00853986	0.00851267	0.00487893	0.00820794	0.00497228	0.0203666	0.0160681	0	0.00958488	0.00464257	0.0128604	0.0141516	0.000661843	0.00710523	0.0170961	0.0140857	0.018551
ARIH2OS	0.00047491	0.00250757	0.00734493	0.00428145	0.00194054	0	0	0.00807454	0.0107566	0.00704154	0.00543247	0.00459776	0.00785858	0.0166437	0.00822751	0.0124937	0.00232658	0.0134988	0.0113202	0.00403473	0.00544089	0.0101367	0.00275825	0.0126682	0.00353736	0.00213501	0	0.000681619	0.00242577	0.00369957	0.0102404	0.0120872	0.00529306	0.0141294	0.00384613	0.00254286	0.0230483	0.00373538	0.013024	0.00774761	0.0104893	0.0124339	0.00691992	0.000620206	0.00123093	0.0139384	0.00759215	0.0241926
ARIH2	0.21389	0.258498	0.315355	0.247183	0.233643	0.230097	0.25846	0.272949	0.332778	0.235128	0.288756	0.213485	0.310493	0.26185	0.303007	0.316369	0.147528	0.255354	0.268331	0.272785	0.275957	0.294625	0.223238	0.35111	0.222467	0.20163	0.332175	0.265849	0.224704	0.273543	0.285494	0.321594	0.326725	0.286116	0.166925	0.30811	0.261613	0.295935	0.169145	0.257982	0.318486	0.296362	0.226756	0.189999	0.2214	0.317384	0.343861	0.289107
P4HTM	0.088403	0.085526	0.0717405	0.0942416	0.0927427	0.0728054	0.109633	0.128265	0.130518	0.0612728	0.0634532	0.0782661	0.0914673	0.107378	0.122272	0.0863689	0.0442255	0.0980675	0.0983726	0.0833143	0.0781793	0.0807394	0.0669203	0.0853714	0.0695077	0.0793899	0.101036	0.111275	0.0949635	0.0828252	0.124477	0.131706	0.111699	0.0577063	0.0786195	0.0729295	0.0747667	0.0815144	0.0772354	0.0968005	0.0895228	0.0546083	0.0804257	0.062065	0.0664035	0.0699654	0.0723275	0.0481685
WDR6	0.0580588	0.0873148	0.0620026	0.0711614	0.0679352	0.052041	0.0803703	0.0805855	0.0576707	0.050757	0.0540056	0.0336597	0.0758666	0.0518469	0.0719031	0.0448718	0.104905	0.0391029	0.0587416	0.0681763	0.0745445	0.0514255	0.0378455	0.0497967	0.0664991	0.0955498	0.0666787	0.0707755	0.0600516	0.0554733	0.0956622	0.0653665	0.0690359	0.0547957	0.0340635	0.0851624	0.184581	0.0827875	0.101024	0.0666752	0.059962	0.0347463	0.0430758	0.0739573	0.0747598	0.0605858	0.0469975	0.0715083
DALRD3	0.0104828	0.0124941	0.0156874	0.0140533	0.0178207	0.0185097	0.0158727	0.0162113	0.0208038	0.00904685	0.0134261	0.00458447	0.00833807	0.0240512	0.0126684	0.0182355	0.0121506	0.00856526	0.0105788	0.010353	0.00737174	0.0133663	0.00957378	0.0226888	0.00819268	0.0063143	0.0278227	0.0180154	0.0173855	0.0157826	0.0158398	0.0153335	0.0125174	0.0195168	0.00616811	0.0145927	0.021879	0.0119839	0.0267756	0.00794599	0.00932124	0.0128206	0.0250788	0.00467428	0.0119087	0.0136148	0.0107865	0.0306126
NDUFAF3	0.0239517	0.0271246	0.0478401	0.0268979	0.0272131	0.0222016	0.0161432	0.0382321	0.0318742	0.0252734	0.0294549	0.0133556	0.0495402	0.0371048	0.02403	0.0248292	0.0550599	0.026503	0.0432788	0.0134857	0.031163	0.0368605	0.0162096	0.0413476	0.0337891	0.0194756	0.0321077	0.0340051	0.0393804	0.0218231	0.0276227	0.0355682	0.0318021	0.0206956	0.0115106	0.0135786	0.0130932	0.030724	0.0206401	0.0307946	0.010373	0.0214749	0.0329483	0.007434	0.0221677	0.0362295	0.0194669	0.0220223
IMPDH2	0.00570324	0.0126277	0.0128905	0.0150506	0.0120969	0.0137078	0.0188468	0.0170026	0.0189355	0.00890414	0.0148458	0.00874492	0.00957796	0.0216082	0.0162918	0.0145621	0.00232202	0.00620709	0.0133676	0.010952	0.0072463	0.0104802	0.00749989	0.0119344	0.0106657	0.0062192	0.00510072	0.0135374	0.0152115	0.0124525	0.0159374	0.0199674	0.0153413	0.00946042	0.00685012	0.0107355	0.0110091	0.0150407	0.0112412	0.00805954	0.00513354	0.0157676	0.0136464	0.0117338	0.0117397	0.014935	0.00848937	0.0127711
QRICH1	0.0853304	0.10577	0.119568	0.0849752	0.0803659	0.0844559	0.0797964	0.0934133	0.10213	0.0896945	0.0987972	0.103314	0.118718	0.0995491	0.111939	0.0988686	0.0803836	0.0877535	0.109211	0.102755	0.0771696	0.101028	0.122762	0.0925365	0.0752659	0.098408	0.0857281	0.0812983	0.0686694	0.0798839	0.114879	0.0956984	0.0985717	0.0919134	0.0855349	0.0999156	0.0763186	0.0808073	0.0834292	0.0814411	0.0934386	0.0726806	0.146381	0.0540677	0.081455	0.0963029	0.106652	0.107884
QARS	0.0335386	0.0263163	0.0199553	0.0166477	0.0212381	0.0194035	0.0183246	0.0249068	0.0279988	0.0117573	0.0186275	0.0131505	0.025316	0.0151258	0.0198988	0.020585	0.0176494	0.0157605	0.0187536	0.0172554	0.0233694	0.0161345	0.00882724	0.0173488	0.0169697	0.0178187	0.00580661	0.0184495	0.0159726	0.0256276	0.0308311	0.02164	0.0192725	0.00866844	0.0107715	0.0161514	0.023212	0.0170614	0.0255943	0.0205179	0.018362	0.0124727	0.0201772	0.0107322	0.017134	0.0148926	0.0191905	0.0118844
USP19	0.0180074	0.0193754	0.0162107	0.0127554	0.0150724	0.0153288	0.0301663	0.0297241	0.0323936	0.0109957	0.018847	0.0145927	0.0143971	0.0147688	0.0205537	0.0112286	0.00191275	0.03167	0.0186476	0.0254694	0.0227941	0.0157732	0.0124749	0.0202257	0.0153831	0.0168287	0.0378208	0.0196547	0.0115626	0.019019	0.0352761	0.0272594	0.027378	0.0106713	0.0155707	0.0106644	0.00666305	0.0186345	0.0146961	0.0141595	0.0132265	0.0163167	0.0315292	0.0133397	0.00995996	0.0180938	0.0203144	0.0232927
LAMB2	0.00328752	0.00400426	0.00159732	0.00188921	0.00232531	0.00525759	0	0.00427747	0.00542263	0.00245368	0.00163414	0.00300811	0	0.00434458	0.00266099	0.00248649	0.0141144	0	0.00187732	0.00198398	0.00117663	0.00182262	0.00438861	0.000918873	0.00319639	0.00178531	0	0.000592613	0.00231547	0.00189024	0.00676217	0.00244309	0.00303855	0.00440881	0.00318188	0.000674841	0.00835915	0.00247619	0.0131998	0.000943934	0.00434181	0.00138849	0.00321641	0.00423916	0.00141359	0.00154181	0.0059947	0.00392891
CCDC71	0.00201196	0.00445958	0.00579502	0.00234782	0.00681813	0	0.00730148	0.00780802	0.00710105	0.00392398	0.00225798	0.00236279	0	0.00547255	0.00333977	0.00332913	0.00385017	0	0.00492472	0.00442799	0.00357137	0.0049228	0.0022037	0.00436948	0.00369019	0.00297549	0	0.00663682	0.00602008	0.00487285	0.00596947	0.00664849	0.00719503	0.00718767	0.00197347	0.000826423	0.0122592	0.00345419	0.00748999	0.0102843	0.0116459	0.00149598	0.00429329	0.000826921	0.00477391	0.00460617	0.00348114	0.0234128
KLHDC8B	0.00242278	0.00469822	0.00297646	0.000982353	0.00552513	0.00512229	0.0034038	0.00518426	0.00357243	0.00518351	0.00221945	0.0037843	0	0.00275002	0.0040968	0.00313175	0	0	0.00192116	0.00336656	0.00454792	0.00183319	0.00363047	0.00142005	0.00455696	0.00211265	0	0.00670641	0.00535758	0.00212451	0.00804382	0.00617723	0.00508396	0.00334516	0.00191908	0	0.00356363	0.00196386	0	0.000967348	0.00153689	0.000846365	0.0058787	0	0.00247138	0.000459134	0.000688416	0.00188341
C3orf84	0.00101882	0.000832007	0.000752985	0.00328766	0.000210653	0	0	0.000355463	0	0.000635579	0.000436726	0.000432404	0	0	0.000224818	0	0	0	0.000187107	0	0.000439667	0.000812086	0.000552389	0.00022332	0.000739739	0	0	0.00118732	0.000702749	0.000575808	0.00061026	0.000928802	0.000548339	0	0.000203824	0	0	0.00023934	0	0	0	0	0	0	0	0.000392643	0.000580188	0
CCDC36	0.00372223	0.002422	0.00474461	0.00384213	0.00290948	0	0.00477733	0.00220782	0.00228557	0.00133383	0.00143096	0.000346775	0	0.0016091	0.00207921	0.00187149	0	0	0.00124587	0.00390909	0.00281962	0.00183488	0.00142898	0.00294948	0.00244235	0.000463919	0.0132338	0.00168155	0.00485564	0.00365139	0.00163012	0.00597147	0.00171391	0.00378885	0	0.00110691	0	0.00201004	0	0.00080157	0.00161122	0.00101862	0.00353196	0.00142972	0.00501018	0.00360382	0.00183006	0.00266513
C3orf62	0.0168564	0.0248128	0.0225321	0.0267618	0.0265156	0.0148081	0.0305675	0.023578	0.0272495	0.0163776	0.0250816	0.0127415	0.0381607	0.0248382	0.0262225	0.0276736	0.00618924	0.02976	0.0215269	0.0175238	0.0204283	0.0184166	0.024988	0.025271	0.0278956	0.0145525	0.0193786	0.0261824	0.0164912	0.0207983	0.0264458	0.0177777	0.0251908	0.0169189	0.0143306	0.031939	0.0566301	0.0329021	0.00648377	0.0200326	0.0265813	0.0279401	0.0335479	0.0335413	0.0238599	0.0265574	0.029638	0.0271724
USP4	0.0695763	0.0849955	0.0819264	0.0505791	0.0721902	0.0599801	0.0501632	0.0818154	0.098474	0.0755989	0.094831	0.0761288	0.163871	0.0834715	0.115889	0.102187	0.0414532	0.0815981	0.0655543	0.0844755	0.0775062	0.0852785	0.116709	0.0906135	0.0640343	0.0793783	0.0881983	0.0625903	0.0432484	0.0550712	0.0812233	0.0762905	0.0819398	0.0661766	0.0634447	0.0904727	0.0852324	0.0865561	0.0750702	0.0897933	0.085081	0.0738636	0.0757457	0.0468708	0.0587731	0.0756489	0.120334	0.0800268
RHOA	0.0818594	0.107704	0.141841	0.0899926	0.0806238	0.0947851	0.157497	0.130438	0.102089	0.0854285	0.130575	0.0751497	0.0894911	0.112794	0.0829039	0.0754711	0.069625	0.042427	0.164958	0.0801761	0.0816188	0.138372	0.100524	0.0857871	0.123852	0.0850357	0.115089	0.0851075	0.0998707	0.090756	0.127599	0.118499	0.112872	0.104008	0.0668936	0.078616	0.125654	0.0992502	0.0980217	0.135179	0.0730056	0.105177	0.116528	0.0775076	0.0705316	0.130805	0.103027	0.126004
TCTA	0.0200692	0.0237826	0.0333434	0.0315302	0.0193976	0.0116081	0.0268854	0.0372082	0.0475569	0.0294508	0.0259353	0.0198014	0.0320648	0.0468329	0.0392726	0.047602	0.0270066	0.0299608	0.0316445	0.0279233	0.0334321	0.0508956	0.0271627	0.0496695	0.0165245	0.0227679	0.0264133	0.0227768	0.0257293	0.0199135	0.0377336	0.0485482	0.0328431	0.0350058	0.0129843	0.0301681	0.0344158	0.0405452	0.0195129	0.0280314	0.0291068	0.0447098	0.0485044	0.0248053	0.0178427	0.043579	0.0413431	0.0633646
AC104452.1	0	0	0	0	0.000299272	0	0	0.00010731	0	0	0	0	0	0	0	0	0	0	0	0	0	0.000144016	0	0.000179427	0.000213352	0	0	0	0	0	0.000259346	0	0.000384598	0	0	0	0	0	0	0	0	0	0	0	0	0	0	0.000389302
DAG1	0.0282484	0.0357063	0.0473973	0.0298959	0.0347586	0.0266451	0.0511019	0.0318744	0.0407472	0.0330208	0.0345991	0.0225425	0.0228902	0.0314632	0.0337347	0.0303898	0.0306453	0.0296832	0.0413214	0.0445351	0.0346069	0.0447101	0.0356441	0.0303599	0.0383538	0.0287216	0.0390454	0.0295751	0.0301474	0.0291319	0.0360899	0.0365731	0.0387786	0.0321728	0.0229115	0.0137039	0.0511032	0.0422117	0.0494016	0.0337015	0.0239959	0.0287663	0.0178953	0.0257501	0.0245101	0.0308702	0.0353808	0.0493084
BSN	0.0499169	0.0557849	0.0401084	0.0478645	0.0470234	0.03868	0.0457553	0.0528638	0.0470781	0.0311617	0.0283465	0.0268526	0.0497218	0.0488028	0.0461303	0.0297547	0.0259352	0.0270788	0.0291775	0.0453154	0.0379163	0.0319797	0.0477562	0.0347051	0.0394779	0.0498664	0.0225422	0.0288488	0.045689	0.0409107	0.0574257	0.04654	0.0620259	0.0369522	0.0326561	0.0424215	0.0393797	0.0312656	0.0508934	0.0326619	0.024393	0.0360441	0.0421207	0.0276131	0.0361639	0.0273226	0.0431749	0.0523992
APEH	0.0145394	0.0204555	0.00868603	0.0187955	0.0136362	0.0162849	0.0165661	0.0220431	0.0101613	0.00813609	0.00914031	0.00839435	0.0037267	0.0117771	0.0139395	0.00505066	0	0.00561071	0.0135581	0.0205809	0.0176923	0.00892054	0.0086775	0.00983119	0.017832	0.0152377	0.0299897	0.0279457	0.012535	0.0140837	0.0249628	0.0170405	0.0228951	0.00904772	0.0106268	0.0107049	0	0.00952621	0	0.00509185	0.00669599	0.00942252	0.00589197	0.0174961	0.0133307	0.00731372	0.00600667	0.00675906
MST1	0.0107965	0.01175	0.00964415	0.00726904	0.0155604	0.00936853	0.00403798	0.0055605	0.0178403	0.00462082	0.00506611	0.00505125	0.0167586	0.0111592	0.0104373	0.0109828	0	0.0142293	0.00600287	0.0101464	0.00651801	0.00435939	0.00714946	0.00829495	0.00662017	0.0134509	0.0238178	0.00950184	0.00910759	0.00639228	0.0160628	0.0117001	0.0100343	0.00954667	0.00172719	0.0162832	0.00467835	0.00503682	0.00578607	0.00406904	0.0126223	0.00726351	0.0119913	0.0116819	0.00418703	0.00315438	0.0113376	0.00302514
RNF123	0.022551	0.0225033	0.0224684	0.023562	0.0273098	0.0242434	0.0329301	0.0336009	0.0267849	0.0205211	0.0170374	0.0227153	0.0269672	0.00794747	0.0342173	0.0289154	0.0325187	0.0250634	0.0185601	0.0264997	0.0231594	0.0267493	0.0252119	0.029384	0.0237226	0.0168918	0.0119078	0.0281567	0.0242625	0.0292741	0.0420972	0.0364339	0.0372004	0.0241021	0.0124405	0.0194984	0.0366077	0.0372078	0.0289891	0.0257029	0.0248134	0.0229301	0.0107671	0.0219749	0.0249011	0.0241318	0.0255958	0.035029
GMPPB	0.00774704	0.00440799	0.00648277	0.00427049	0.00406655	0.00908146	0.00702444	0.00663515	0.00600249	0.000620777	0.00363092	0.00513564	0.00266971	0.00757933	0.00280868	0.0055455	0.00540152	0.0145195	0.00585663	0.00283488	0.00520979	0.00261762	0.00356078	0.00536716	0.00412647	0.001992	0	0.00375991	0.00559634	0.00571191	0.00898298	0.00669726	0.00515029	0.00232104	0.00484322	0.00566452	0	0.00237945	0	0.00184358	0.00201466	0.00303236	0.0146057	0.00263721	0.00329818	0.00421421	0.00217305	0.00229622
IP6K1	0.141402	0.138607	0.149282	0.13644	0.123771	0.12454	0.158807	0.146936	0.168429	0.134214	0.144771	0.133788	0.142764	0.125383	0.138919	0.155677	0.120535	0.0669116	0.13115	0.125483	0.135542	0.15319	0.129653	0.16258	0.118059	0.129923	0.116225	0.119665	0.103462	0.134853	0.171482	0.151599	0.141885	0.131926	0.118491	0.106919	0.158018	0.119281	0.126541	0.130314	0.138198	0.128036	0.198383	0.0775046	0.097874	0.152703	0.159196	0.184882
CDHR4	0	0.000233661	0.000786261	0	0	0	0	0.000355443	0	0	0	0	0	0	0.000172385	0	0	0	0.000153297	0	0.000331927	0.00062881	0.000288654	0.000371427	0.00189065	0	0.00358173	0	0.000444689	0	0.000285642	0	0	0	0.000683359	0	0	0	0	0	0	0.0015801	0	0.00261855	0	0	0	0.000536928
INKA1	0.000624699	0.00140559	0.00133123	0.0007108	0.0027344	0.00241938	0.00683244	0.00209528	0.00314269	0.000608353	0.00137248	0.00106467	0	0	0.00155566	0	0	0	0.000614878	0.000716671	0.000874658	0.000514348	0.000869316	0.00138566	0.00206636	0.00343656	0.00570696	0.0012206	0.00105638	0	0.00269472	0.00105876	0.000866556	0.0009399	0.00133448	0.000874315	0.00418503	0.00103943	0	0.000736883	0	0	0.00257792	0	0.00129238	0.000436684	0.000534789	0.000310902
UBA7	0	0.000852958	0.00103801	0	0.000755498	0.000863018	0	0.000581479	0.00129953	0	0.000192026	0.000525602	0	0.00158521	0.00168703	0	0	0	0.000738902	0	0	0.000869991	0.000511706	0.000881647	0.000529801	0.000425193	0	0.00232146	0.00138017	0.00152454	0.00050659	0.000590149	0.00106296	0	0.000292676	0	0	0.000494355	0	0.00089862	0.00307039	0	0	0	0.00194632	0.000896262	0.0013747	0
TRAIP	0.00101738	0.00223977	0.00332454	0.00290926	0.000939766	0.0007455	0.00486806	0.00379982	0.00398443	0.00228988	0.00271604	0.00165513	0.00442073	0.00353335	0.00276427	0.00628333	0	0	0.00226953	0.00401824	0	0.0015616	0.00141633	0.00276097	0.00287467	0.00109381	0	0.00446678	0.0014605	0.0042908	0.00302142	0.00615422	0.00405384	0.0065992	0.000882338	0	0	0.00150672	0.0207164	0.00215666	0.00229513	0.00365157	0	0.0037904	0.00615914	0.00276567	0.00445367	0.00366294
CAMKV	0.0466281	0.0548901	0.035838	0.0436914	0.0574329	0.0481345	0.0890661	0.0813042	0.0755721	0.0322687	0.0204418	0.0309537	0.0535063	0.0457083	0.0484656	0.0156471	0.0370212	0.0194568	0.0313658	0.0375179	0.0328728	0.0212747	0.0403735	0.0218246	0.0386272	0.0585674	0.0402243	0.050191	0.0625734	0.0499824	0.100685	0.0761122	0.0916857	0.0167893	0.0422725	0.055773	0.0485832	0.0284863	0.0357328	0.0104474	0.0124817	0.0136755	0.0523781	0.0422397	0.0441183	0.021603	0.020598	0.0262214
MST1R	0	0.00107446	0.000241994	0	0.00117268	0.00436418	0	0.00108118	0.0013807	0.000353736	0.00250923	0.000775082	0.0152914	0.00208687	0.00130537	0.00193124	0	0.00500435	0.000909486	0.0020908	0.000538534	0.0014214	0.000579944	0.000707809	0.00127158	0.00228606	0	0.00164463	0.00102541	0.000309508	0.000266676	0.00286186	0.00191699	0.00411421	0.00176217	0.0010873	0.00337019	0	0	0.0021582	0.00441517	0	0	0	0	0.00220939	0.00157764	0.00157481
MON1A	0.0116176	0.0194954	0.0257012	0.0142202	0.012492	0.0197213	0.0177477	0.0196832	0.0148342	0.0132917	0.0173348	0.0154534	0.0158163	0.00944363	0.0237767	0.0168269	0.0164339	0.00471218	0.0163173	0.0139138	0.0222421	0.0140967	0.0167012	0.0181246	0.0124674	0.0158994	0.0372862	0.0147451	0.00932471	0.0124994	0.0231496	0.0162995	0.0188452	0.0186027	0.0114335	0.0141621	0.0132973	0.0112429	0.0313972	0.0188885	0.0137821	0.00985241	0.00843525	0.0159372	0.0106915	0.0167397	0.0127593	0.014135
RBM6	0.339956	0.424467	0.486687	0.368947	0.387481	0.375409	0.431277	0.426209	0.459608	0.426809	0.451533	0.423049	0.421486	0.484397	0.470927	0.424513	0.399134	0.451788	0.414271	0.44467	0.42856	0.486869	0.439112	0.503151	0.384838	0.342356	0.438135	0.387711	0.29291	0.370436	0.429469	0.488419	0.460716	0.475619	0.318075	0.455332	0.527408	0.461149	0.466865	0.430855	0.458791	0.410271	0.3671	0.390936	0.379986	0.465873	0.545021	0.598072
RBM5	0.284555	0.258386	0.262218	0.218202	0.245065	0.304402	0.312551	0.267988	0.278467	0.265443	0.252331	0.248658	0.314463	0.191322	0.261345	0.210938	0.208042	0.227069	0.247267	0.270581	0.266497	0.285546	0.208732	0.269331	0.290873	0.299851	0.28815	0.276273	0.228137	0.240045	0.265533	0.280796	0.286336	0.225824	0.192822	0.285165	0.205961	0.241539	0.122415	0.311117	0.238857	0.177133	0.221497	0.279283	0.261825	0.279145	0.285091	0.328544
SEMA3F	0.00183137	0.000803865	0.00139755	0.00104457	0.000233375	0	0.00766266	0.00240268	0.00408215	0	0	0	0	0.00157796	0.00140337	0.0018419	0	0	0	0	0.00190312	0.000344011	0.00144335	0.00030823	0.000427631	0.00045183	0	0.00113976	0.000152076	0.00239272	0.00290757	0.00258933	0.000676964	0	0.000526192	0.000488118	0	0.000817055	0	0	0.00245131	0	0	0.00112885	0	0.000347872	0.00126061	0
SLC38A3	0	0.00840348	0.00914972	0.00602188	0.00474854	0.00357622	0	0.0147996	0.0117306	0.0033403	0.00599703	0.00856743	0.00264366	0.00734489	0.00720391	0.00371311	0	0.00382262	0.00808343	0.00344202	0.00754822	0.00885527	0.00630039	0.00687192	0.00762685	0.00958162	0	0.0113856	0.00686996	0.00284591	0.00890611	0.00915725	0.00583854	0.00266152	0.00805086	0.00585561	0.00441987	0.00993546	0	0.00623543	0.00376469	0.00379039	0.00616391	0.00288246	0.00776519	0.00847188	0.00770862	0.00466145
GNAI2	0.0807538	0.119212	0.143684	0.0919736	0.0750646	0.0891499	0.0477282	0.167066	0.124555	0.0837849	0.113582	0.074517	0.176662	0.128456	0.142394	0.103779	0.167864	0.0923374	0.179577	0.12434	0.154345	0.169544	0.0850356	0.111821	0.11598	0.109087	0.171981	0.0826379	0.128614	0.0774051	0.14261	0.141962	0.137064	0.0952438	0.0782886	0.0927738	0.115601	0.119737	0.142902	0.105364	0.0972887	0.174436	0.158353	0.0619091	0.0805444	0.182118	0.125513	0.117846
SEMA3B	0.454729	0.476206	0.449511	0.325089	0.315483	0.35294	0.141444	0.481172	0.491092	0.354016	0.368686	0.415692	0.550103	0.555985	0.771008	0.426769	0.197849	0.507069	0.473263	0.529556	0.5121	0.860206	0.440134	0.559437	0.404638	0.420091	0.378034	0.305667	0.308875	0.281675	0.288021	0.607024	0.403231	0.287626	0.492777	0.567398	0.135047	0.357849	0.207843	0.365394	0.458144	0.467178	0.533144	0.287137	0.475772	0.633155	0.438325	0.187543
LSMEM2	0.023314	0.0239696	0.0253388	0.00754364	0.0115582	0.0114449	0.022615	0.015365	0.010673	0.0191073	0.0236997	0.0198189	0.0113603	0.012641	0.023236	0.00986675	0.0363914	0.005199	0.0145146	0.0192887	0.0177751	0.0426102	0.0185216	0.0160129	0.0199816	0.0244154	0.010322	0.0121835	0.0116217	0.0104742	0.022023	0.0191935	0.0232475	0.0211059	0.0279248	0.0233118	0.030577	0.024871	0.0191945	0.0345629	0.0145891	0.0445384	0.0156739	0.0249122	0.0681798	0.02546	0.0250153	0.030441
IFRD2	0.0179848	0.0145249	0.0245979	0.0171948	0.0143067	0.0204502	0.0390472	0.0215818	0.0249128	0.0126779	0.0195837	0.010205	0.0199323	0.0309186	0.0194599	0.0198886	0.0170944	0.00936192	0.0188525	0.0171698	0.0237744	0.0191693	0.00843763	0.0288868	0.0137864	0.0118463	0.0177453	0.0205546	0.0184231	0.0124232	0.0216761	0.0252675	0.0257174	0.0224635	0.00343526	0.00901235	0.0179376	0.0206082	0.0075822	0.0243624	0.0186377	0.0110282	0.0237214	0.0124673	0.00919588	0.0237924	0.013716	0.0219561
HYAL3	0.00258943	0.00155158	0.000643467	0.000897845	0.00106185	0	0	0.00279285	0.00427938	0.000359939	0.000173227	0.000445333	0	0.00296816	0.000746009	0.00135097	0	0	0.000927521	0.00180467	0.00339965	0.000486695	0.00210961	0.000755594	0.00115923	0	0	0.00166253	0.000978225	0.00123413	0.00365064	0.00174361	0.00322846	0.00102167	0.00132027	0.00242867	0.00873558	0.00151795	0	0	0	0	0.00257792	0.00293021	0	0.00025731	0.00212479	0.00120264
HYAL1	0.00416811	0.00933082	0.0126678	0.00336927	0.00702615	0.0104254	0.00359894	0.00782338	0.0050179	0.00938385	0.00939932	0.0121819	0.0203999	0.00686822	0.00693446	0.00622714	0.00984523	0.0103508	0.00646936	0.00833665	0.00499975	0.0115598	0.0116697	0.0147696	0.00425182	0.00649601	0.0104354	0.00454992	0.0135196	0.0061266	0.00318074	0.0127203	0.0112856	0.0155469	0.00535602	0.00384114	0.00650205	0.00762494	0	0.00684503	0.00619464	0.0102366	0.00879326	0.00360518	0.00559043	0.0158621	0.0126704	0.00678535
HYAL2	0.00886254	0.00565221	0.0069149	0.00564966	0.00643877	0.00502294	0.00908073	0.00711656	0.00898629	0.00312524	0.00514048	0.00441691	0	0.00958862	0.00457556	0.010901	0	0.00238883	0.00826375	0.00756771	0.00918128	0.00630576	0.00152359	0.0125986	0.00424399	0.00561853	0.00986192	0.00628367	0.00660863	0.00274784	0.00522766	0.00817465	0.00690335	0.00451047	0.00248034	0.00713227	0	0.00457049	0.00775995	0.00416955	0.00326332	0.000807722	0.00323687	0.00468401	0.00130639	0.00596025	0.00261359	0.00219284
TUSC2	0.0212753	0.0277885	0.0232811	0.0178335	0.0259098	0.0228852	0.0270605	0.0278501	0.0335082	0.0108881	0.0179796	0.013649	0.006137	0.0304646	0.029117	0.021597	0.0382483	0	0.0255783	0.0275078	0.0184728	0.0201467	0.0146791	0.0224128	0.0187177	0.0191153	0.030447	0.0179293	0.0241633	0.0166673	0.0370538	0.0211799	0.024438	0.0134615	0.0134525	0.0214902	0.0280398	0.0210953	0.0202052	0.0203898	0.0334538	0.0195784	0.0192066	0.0122658	0.0074651	0.0236007	0.0209031	0.0218871
RASSF1	0.00962417	0.0162429	0.0184659	0.0142552	0.0132451	0.0158598	0.0247792	0.0226579	0.0251144	0.0137004	0.0206138	0.0186013	0.0159473	0.0220372	0.0216836	0.0225992	0.023627	0.0154273	0.0237149	0.0116501	0.0214737	0.0310872	0.0173882	0.0235099	0.0122664	0.0201736	0.0380353	0.010629	0.0234329	0.0123697	0.0251047	0.0303467	0.0200734	0.0147808	0.0223803	0.0111929	0.0286592	0.0211848	0.0135029	0.0196935	0.0220484	0.0192883	0.00526408	0.0116494	0.0193611	0.0257226	0.0139482	0.0456476
ZMYND10	0.00175356	0.00568178	0.0028273	0.00321487	0.00255666	0.00298637	0.00318361	0.00536608	0.00422286	0.000573649	0.00426611	0.00143638	0.00271785	0.00131077	0.00393793	0.00299959	0.00232202	0	0.00185745	0.00574217	0.00182097	0.00253807	0.00286808	0.0041551	0.00449326	0.0044708	0.0201146	0.00327128	0.00350652	0.00219341	0.00529987	0.00626083	0.0067661	0.00349235	0.00191688	0.00436124	0.0294368	0.0105377	0	0.00502156	0	0.00283796	0	0.00824008	0.00872755	0.00493924	0.00353564	0.0168624
NPRL2	0.0190676	0.0187656	0.0228397	0.0110058	0.0205204	0.0264949	0.0182768	0.0200853	0.0238045	0.016838	0.012909	0.00930572	0.0186546	0.024765	0.026323	0.0163162	0.0173397	0.0168723	0.0132738	0.0158882	0.0161108	0.0243418	0.0148392	0.0200696	0.0141259	0.0170115	0.0267008	0.0203055	0.0182389	0.0123764	0.0241864	0.0269907	0.0207397	0.0152227	0.0134457	0.0218478	0.0319494	0.0317752	0.0285198	0.0266084	0.0128892	0.0180529	0.0112679	0.0110124	0.0177891	0.0214731	0.0160775	0.0463435
Z84492.1	0.000804751	0.000131281	0.00270483	0.00136235	0.00173007	0.00070488	0.0199471	0.000458548	0.000933406	0.00241427	0.0012422	0	0	0	0.00182531	0.00468805	0	0.00632148	0.000823927	0.00042724	0.000969725	0.00231073	0.00121071	0.00234796	0.000319272	0.000409115	0	0.00150543	0.0013019	0.00187688	0.00256804	0.00227488	0.00103478	0.00378772	0.000440648	0.00188526	0.0126177	0.00102066	0	0.00441077	0	0.0013939	0	0	0.00347642	0.00354603	0.00251161	0.00198177
TMEM115	0.00783406	0.0135579	0.0137255	0.0122291	0.0117723	0.00911487	0.0242817	0.0168896	0.00952483	0.00876897	0.00996477	0.00655997	0.0109553	0.0123921	0.0116786	0.00881457	0.0155373	0.00338872	0.017662	0.00707216	0.0151693	0.00967933	0.00655209	0.00915343	0.00962575	0.00647866	0.00487738	0.00772402	0.00857253	0.00783345	0.0160878	0.0164269	0.0116748	0.00637147	0.00340122	0.00722368	0.0186822	0.0105082	0.0256834	0.0110296	0.0104503	0.0145204	0.0212987	0.0143943	0.00229632	0.0128176	0.0056251	0.00888593
CACNA2D2	0.00945468	0.00674029	0.00432741	0.0060281	0.00980583	0.00862155	0.0129221	0.0102618	0.00920986	0.0083096	0.00241194	0.00573291	0.0189026	0.00818095	0.00715371	0.00373697	0	0.00526306	0.00287002	0.00602476	0.00527568	0.00336742	0.00375125	0.00315345	0.00826743	0.0120749	0.00383596	0.0122019	0.00899056	0.00356337	0.00925818	0.0091901	0.0106955	0.00780717	0.00661339	0.00160953	0.00337287	0.00550657	0	0.00797804	0	0.00335624	0.017581	0.00100637	0.0065715	0.0025649	0.00526769	0.00421258
CYB561D2	0.00170198	0.001139	0.00148656	0.00217456	0.00259379	0.00272458	0.00781907	0.00301799	0	0.00182647	0.0011494	0	0	0.00471303	0.0029267	0	0	0	0.00233774	0.001422	0.00414697	0.00322232	0.00160502	0.001012	0.00345585	0.000655873	0	0.00117408	0.00223999	0.0014921	0.00275483	0.00253978	0.00449142	0	0.00150792	0.000762148	0.0109319	0.00322425	0	0.00273363	0	0.00215628	0.00317863	0.00461329	0.003206	0.00186336	0.00110408	0.0042488
C3orf18	0.0137907	0.0157804	0.0108695	0.0141403	0.0114374	0.0110467	0.0246	0.0123619	0.0109441	0.00973067	0.0077568	0.00851346	0.00581811	0.0121617	0.0105603	0.0116552	0.00418762	0.00792423	0.00888845	0.00863756	0.0122957	0.00759288	0.00694468	0.00937413	0.0163005	0.0128766	0.00437446	0.00923703	0.0101181	0.0105339	0.0143286	0.0107902	0.0133662	0.00842026	0.00684768	0.00737871	0.00302637	0.00891824	0.00761706	0.00671622	0.00458774	0.00725219	0.00409652	0.0055175	0.0121254	0.00740652	0.0126333	0.0124803
HEMK1	0.0196213	0.0186039	0.0176282	0.0132478	0.0120626	0.00881976	0.0123348	0.0290153	0.0173942	0.0188146	0.0151601	0.0186646	0.0028758	0.0245564	0.0247951	0.0140333	0.0116139	0.0284905	0.0200551	0.0210833	0.0153662	0.0235784	0.0185891	0.0199277	0.018231	0.0210727	0.0278407	0.0216261	0.0189034	0.014643	0.0261227	0.0216522	0.0222566	0.0247131	0.0128537	0.00874348	0.0266595	0.0227215	0.0092117	0.0192234	0.0132332	0.0214076	0.0215422	0.0170229	0.021029	0.0233497	0.0171175	0.0755575
CISH	0	0	0	0	0	0	0	0	0.000753917	0	0	0	0	0	0.000194334	0	0	0	0.000189502	0.000726845	0	0.000138634	0.000396238	0	0	0	0	0	0	0	0	0	0.000126672	0	0	0	0	0	0	0	0	0	0	0	0	0	0	0.000345848
MAPKAPK3	0.00155442	0.00516519	0.00952685	0.00111971	0.0028876	0.00329665	0.0039965	0.00455761	0.00532613	0.00226881	0.00631297	0.000612254	0.00668653	0.00360576	0.00658919	0.00325131	0	0.0125175	0.00368587	0.00385502	0.00369178	0.00551823	0.00556975	0.00514745	0.0054758	0.00464632	0	0.000617126	0.00237743	0.00138128	0.00469389	0.00209661	0.00410139	0.00323413	0.00206746	0.00449659	0.0064623	0.00597355	0	0.00782831	0.00227786	0.00256452	0.00837332	0.00158347	0.00357507	0.00642748	0.00826857	0.00712188
DOCK3	0.989287	1.05837	1.08363	1.04673	1.06099	0.932	0.819292	1.00871	1.21893	1.02854	1.04762	1.08828	1.12297	0.938566	1.17129	1.27814	0.898192	1.11402	0.884984	1.05726	1.04684	1.22427	1.23145	1.22994	1.16448	1.07	0.947894	0.96515	0.990835	0.988524	1.01724	1.15722	0.978395	1.0012	0.950488	1.25692	1.02783	0.989233	1.0667	1.17319	1.18999	0.9271	1.04316	0.832622	1.07122	1.05486	1.3489	1.02771
MANF	0.019671	0.0169515	0.0242434	0.0157382	0.0244151	0.0137762	0.0145671	0.0272799	0.031863	0.0141336	0.0176879	0.0121004	0.0217461	0.0384009	0.0181974	0.0177512	0.024626	0.0208878	0.015721	0.0169831	0.0221045	0.0130924	0.0175627	0.0251256	0.0182725	0.0169266	0.022014	0.0195045	0.0167609	0.0155336	0.026848	0.0236524	0.0337948	0.0258902	0.0149879	0.0218827	0.0337332	0.0241951	0.0582018	0.0143178	0.019562	0.0136139	0.0110319	0.0233131	0.0154764	0.0159365	0.016762	0.0116449
RBM15B	0.00947592	0.0127219	0.0180542	0.0108055	0.011281	0.0121299	0.0229917	0.0148442	0.0138739	0.0095879	0.0186445	0.0137995	0.00354079	0.0120141	0.00819721	0.00606574	0.00826185	0	0.0160622	0.00911927	0.0131111	0.0156994	0.00886296	0.0130814	0.0134831	0.0136289	0.0155826	0.0113666	0.00992524	0.00739506	0.0199789	0.0145807	0.0189699	0.0119382	0.00867485	0.0153345	0.0107969	0.0168198	0.0403925	0.00916278	0.0074875	0.0131756	0.0038557	0.00957995	0.00608143	0.0153073	0.0171892	0.0101531
DCAF1	0.0492033	0.0626592	0.0581964	0.0535127	0.0502636	0.0450767	0.0643049	0.0554603	0.0480291	0.0543049	0.0667611	0.055178	0.0507956	0.0876049	0.0600646	0.0651363	0.0439961	0.0828934	0.05646	0.0650526	0.0565302	0.0648926	0.0610582	0.0650254	0.0402087	0.0454506	0.0843177	0.0423026	0.0321666	0.0434516	0.0591393	0.0673158	0.0628245	0.0714432	0.0389925	0.0626933	0.0812978	0.0575079	0.0746322	0.0645585	0.0637364	0.0439397	0.0492314	0.0482127	0.0418674	0.0589025	0.0649865	0.0777271
RAD54L2	0.0670211	0.0573973	0.0773584	0.0706208	0.0639182	0.0559398	0.0519663	0.06555	0.0757348	0.079615	0.0730969	0.0791539	0.0794507	0.0868262	0.0735814	0.0729861	0.0375999	0.0723275	0.0744148	0.0679135	0.0732374	0.0885543	0.0850982	0.091091	0.0561654	0.0709767	0.055512	0.047418	0.0468164	0.0651921	0.0745245	0.0660724	0.0819694	0.0569165	0.0554479	0.0795364	0.0671269	0.0666207	0.0514949	0.0788667	0.0866278	0.0537639	0.04347	0.0435653	0.0349023	0.0733148	0.0933869	0.11266
TEX264	0.0162615	0.0242847	0.0338898	0.0141533	0.0207991	0.0194974	0.0698657	0.0376324	0.0440985	0.0194389	0.0262208	0.0144093	0.0221294	0.0369551	0.0294557	0.0285387	0.0128246	0.0173369	0.0374215	0.0231563	0.0268578	0.0273343	0.0146076	0.0349346	0.0173862	0.0163301	0.0121685	0.0277856	0.0228077	0.0213607	0.0284218	0.0404826	0.0308014	0.0210093	0.0130426	0.0157007	0.0340369	0.0328961	0	0.0223721	0.0274014	0.0239226	0.0433389	0.0122797	0.0211451	0.032925	0.0311784	0.0288273
GRM2	0.0115524	0.00703826	0.00433527	0.0036482	0.00744323	0.0161323	0.0153565	0.0123924	0.0116176	0.00415328	0.00216361	0.00704933	0	0.00203565	0.00424909	0.00140091	0	0.0181831	0.00388248	0.00516722	0.00539164	0.00263066	0.00833882	0.00429567	0.00499605	0.00972451	0	0.0117702	0.00726914	0.0104623	0.00939927	0.0111376	0.00980555	0.00226965	0.00462453	0.00958506	0	0.00283601	0	0.0017119	0.00474764	0.00169516	0.00682305	0.00378922	0.00472498	0.00359295	0.00234697	0.00310899
IQCF3	0.00138128	0.000758486	0.000879033	0.00108757	0.00163016	0	0	0.00078441	0	0	0.000203994	0.000798978	0	0	0.00108055	0.00116615	0	0	0	0	0	0.000218578	0.0015258	0.000163958	0.000284894	0.000795896	0	0.00178029	0.00101394	0.000657161	0.000986739	0.00178977	0.00129436	0	0.00114096	0.00104094	0	0.00109371	0	0	0	0	0	0.00174427	0.000850144	0.000573994	0.000715689	0.0013728
IQCF2	0	0	0.000467039	0	0	0	0	0	0	0	0	0	0	0	0	0	0	0	0	0	0	0	0	0	0	0	0	0	0	0	0	0	0	0	0	0	0	0	0	0	0	0	0	0	0	0	0	0
IQCF1	0	0	0	0	0.000968454	0	0	0.000119782	0.000631213	0	0	0	0	0	7.62627e-05	0	0	0	0.00017541	0	0	0.00024803	0.000200012	0	0	0	0	0	0.000279779	0	0.000327561	0	0	0	0	0	0	0	0	0.00101486	0	0	0	0.0024691	0	0.000216631	0	0.00023583
RRP9	0.0055588	0.00623559	0.0070354	0.00475366	0.00772581	0.0058488	0.00746771	0.00621133	0.00935488	0.00180467	0.00635023	0.00500726	0.00274193	0.00778419	0.0103288	0.0088853	0	0.0120967	0.00423968	0.00471052	0.00947423	0.00541976	0.00265178	0.00879626	0.00375223	0.00311196	0.00887037	0.00603816	0.00380776	0.00616133	0.00805619	0.00698162	0.00779713	0.00199145	0.00337716	0.00392309	0.00765591	0.00624807	0	0.00441526	0.00614538	0.00315383	0	0.000941888	0.00355495	0.00602244	0.00887297	0.00323254
PARP3	0.0108386	0.00564657	0.0082382	0.0091544	0.00378718	0.00254375	0.00775988	0.00636019	0.0116289	0.00595201	0.00433645	0.00138131	0.0130517	0.00754695	0.00725897	0.00600318	0.00529326	0	0.00486364	0.00816163	0.00730589	0.00350774	0.00480531	0.00494906	0.00658952	0.00259441	0.00576928	0.00207305	0.00282409	0.00314104	0.00869959	0.00529804	0.00578242	0.00278447	0.00389384	0.00317988	0.00384401	0.00447989	0	0.00648908	0.00271559	0.0020714	0.00296918	0.00243982	0.00539349	0.00399713	0.00617077	0.00526909
GPR62	0.0100214	0.0334746	0.0621411	0.0366565	0.0352112	0.0217036	0.0229413	0.0528711	0.0354788	0.0195984	0.0338566	0.00986458	0.074955	0.0840396	0.0312187	0.0557563	0.024077	0.0313383	0.044524	0.0333684	0.0408599	0.0343537	0.0115137	0.0611986	0.0462531	0.0231075	0.0505233	0.031913	0.0471703	0.0241242	0.0515674	0.057501	0.0320354	0.0463483	0.0108394	0.0150447	0.0193016	0.0415433	0.0333784	0.0162122	0.0389182	0.0315797	0.0772221	0.0226321	0.0138951	0.0408675	0.0287175	0.0110088
PCBP4	0.187111	0.197572	0.193198	0.139208	0.148413	0.129727	0.0766627	0.179797	0.178746	0.104456	0.163985	0.115428	0.269856	0.142092	0.22133	0.141411	0.0680477	0.16426	0.203966	0.237438	0.176449	0.157358	0.101671	0.14768	0.191482	0.151827	0.133754	0.107966	0.133935	0.177997	0.128243	0.162773	0.198749	0.124323	0.100991	0.159349	0.0998558	0.11371	0.0709632	0.0761842	0.160084	0.159794	0.172504	0.121487	0.119974	0.19475	0.174914	0.0621632
ABHD14B	0.00830834	0.00480075	0.00832037	0.0117478	0.00613846	0.00232036	0.0123095	0.00748605	0.00405319	0.00537948	0.00577029	0.00505149	0.00987569	0.00859907	0.00654874	0.00898474	0.0024083	0.00804604	0.00788312	0.0021127	0.00623634	0.00838366	0.00473086	0.00888016	0.00386633	0.00305533	0.0125779	0.0083263	0.00846781	0.0034512	0.00454697	0.0108656	0.00691877	0.0066161	0.00260903	0.00536889	0.00438516	0.00577741	0.00837009	0.00550583	0.00305292	0.00799206	0.00316585	0.00140226	0.00422727	0.00790184	0.0102711	0.0105401
ABHD14A	0.00155737	0.00249268	0.00485391	0.00320756	0.00519657	0.00102796	0	0.00318179	0.00205898	0.00147572	0.000847932	0.000571585	0	0.00357561	0.00187167	0.0022652	0	0.0106157	0.00330644	0.00350084	0.00348629	0.00641177	0.00160275	0.00519725	0.00121055	0.00265921	0.00525769	0.00270983	0.00291479	0.00395302	0.0040074	0.00618164	0.00256146	0.00599887	0.00374194	0.000997826	0	0.00221947	0	0.00144654	0.00150759	0.00516983	0.00587369	0	0.00374549	0.00392774	0.00183646	0.00641165
ABHD14A-ACY1	0.0076259	0.00352712	0.00841682	0.00552591	0.00347278	0.000822462	0.00479861	0.0024781	0.00350745	0.00152294	0.00265479	0.00328095	0.00604574	0.00377405	0.00236069	0.00297519	0	0.00429816	0.00501681	0.00453251	0.00153208	0.0040588	0.00340857	0.00351792	0.00183441	0.00258995	0	0.00121504	0.00389269	0.004195	0.00351933	0.00577257	0.00375559	0.00472685	0.00299723	0.00142751	0.0044632	0.00272208	0	0.00209971	0.00121807	0	0	0.00116553	0.00208943	0.00364427	0.00309624	0.00535789
ACY1	0	0	0.000190156	0	0	0	0	0	0.00126605	0	0	0.000562972	0	0	0.000681194	0	0	0	0	0	0.000266025	0.000350197	0	0.000689484	0	0.000362695	0	0	0.000216451	0	0.000511584	0	0.000425274	0	0	0	0	0	0	0.000859871	0	0.00155289	0.00219884	0	0	0.000178906	0	0.000376899
RPL29	0.0853811	0.0784142	0.101357	0.12932	0.0981856	0.100242	0.200528	0.184021	0.141969	0.0775062	0.0825585	0.0630063	0.125344	0.131416	0.129238	0.100592	0.100534	0.0986848	0.181174	0.100158	0.116719	0.119265	0.0856795	0.0736195	0.0801816	0.078722	0.0992145	0.113723	0.157163	0.100936	0.184245	0.164155	0.149809	0.111265	0.059752	0.0538094	0.125004	0.125116	0.0906129	0.107919	0.0764725	0.108156	0.132809	0.104694	0.0740978	0.121714	0.0699132	0.10318
DUSP7	0.0398199	0.0479009	0.0633223	0.0386254	0.0297338	0.0262418	0.08411	0.0543261	0.0417508	0.0308237	0.0329593	0.0242073	0.0308569	0.0355032	0.0358911	0.0361542	0.046791	0.0157945	0.0613651	0.0274917	0.0400981	0.0594638	0.0251099	0.0489223	0.0531809	0.0403719	0.0728761	0.0356023	0.0323645	0.0343627	0.057609	0.0540834	0.0472039	0.0503731	0.0227643	0.0324704	0.0775974	0.055963	0.0661726	0.0306951	0.0303329	0.0593162	0.0428274	0.0274895	0.0330654	0.0545888	0.0488884	0.0262107
POC1A	0.0051867	0.00585014	0.0107172	0.0015828	0.00490724	0.0010374	0.00746771	0.00582912	0.00495584	0.00368601	0.00694871	0.00269523	0.0120277	0.0027224	0.00533368	0.00589954	0.00287001	0	0.00820234	0.00922914	0.00962052	0.0251203	0.0059249	0.0111645	0.00756733	0.00889452	0	0.00583023	0.00596234	0.00504078	0.0111797	0.0201217	0.0101352	0.0119026	0.00557945	0.0089567	0.0135318	0.00637358	0	0.00949927	0.00276001	0.00695092	0.00363579	0.00282838	0.00559157	0.0115025	0.0116214	0.0137906
ALAS1	0.030685	0.0162489	0.0269142	0.0194506	0.0170007	0.0149197	0.0237457	0.0239413	0.0260136	0.0105236	0.0213344	0.00983314	0.0207781	0.0162408	0.0184986	0.0178227	0.0208769	0.0228316	0.020631	0.0149575	0.0222666	0.0776212	0.0208048	0.0169213	0.0141332	0.0170858	0.00912578	0.00891561	0.016462	0.01274	0.0192981	0.0513753	0.0207644	0.0177153	0.0122891	0.0125532	0.010554	0.0193406	0	0.0411732	0.0106086	0.00890615	0.0312088	0.0135464	0.0116448	0.0239285	0.015213	0.0224854
AC097637.1	0	0	0	0	0	0	0	0	0	0	0	0	0	0	0	0	0	0	0	0	0	0.000252265	0	0	0	0	0	0	0	0	0	0	0	0	0	0	0	0.000328646	0	0	0	0	0	0	0	0.000333648	0	0
TWF2	0	0	0	0	0	0	0	0.000398353	0.000917321	0	0.000137784	0	0	0.00105229	0	0	0	0	0.000272299	0	0	0.000744865	0.000808146	0.000815001	0.000113053	0	0	0	0	0	0	0.000605984	0.000501153	0	0.000970498	0	0	0	0	0	0	0	0	0	0	0.000485637	0.000421594	0.000314116
PPM1M	0.00454142	0.00377214	0.00575658	0.000774651	0.00292834	0.00571204	0.00716378	0.00375141	0.00438306	0.00112213	0.00239014	0.00493572	0	0.00440691	0.00110607	0.00243956	0	0	0.00268757	0.00705076	0.00489096	0.00326708	0.00201619	0.00171716	0.00407989	0.00897152	0	0.00368951	0.00533974	0.00373912	0.00757607	0.0060898	0.00575622	0.00329803	0.00558523	0.00173289	0.0111148	0.00347957	0	0.00198149	0	0.0015416	0.0027683	0	0.0032564	0.0013793	0.00163934	0.0208545
WDR82	0.0594689	0.0813353	0.0782616	0.0680898	0.0545553	0.0569207	0.112771	0.0869293	0.0886075	0.0812212	0.0824949	0.0637047	0.0687677	0.0605428	0.0631609	0.0492925	0.0509431	0.0544827	0.075774	0.059008	0.0649112	0.0844605	0.0733637	0.0662	0.0686973	0.0712134	0.0997383	0.0682215	0.0650902	0.0671547	0.0933035	0.0883328	0.0983572	0.0760558	0.0673084	0.070244	0.126491	0.0733498	0.0500557	0.0669462	0.0609353	0.0558023	0.0748388	0.073544	0.0540597	0.0805204	0.0846831	0.127717
GLYCTK	0.00467012	0.000816508	0.00278806	0.00279921	0.00209458	0.00301367	0	0.00199939	0.00404653	0	0.00115708	0.00111865	0.00617196	0.00721113	0.00258098	0.0046641	0	0	0.00423338	0.00119785	0.00374995	0.00318241	0.00135035	0.0040158	0.00203725	0.00320261	0	0	0.00262715	0.0032376	0.00122419	0.00181663	0.00201167	0.000882667	0.000420942	0.00101668	0	0.000475542	0.00746925	0.00159896	0.00371079	0.002228	0	0	0.0012794	0.00269269	0.00212953	0.00193759
DNAH1	0.0383275	0.0423743	0.0442726	0.0330865	0.0311526	0.0187667	0.0284297	0.0395075	0.0408305	0.0249178	0.0413716	0.043917	0.0459	0.0629827	0.0759499	0.0464725	0.00191275	0.0811466	0.0336381	0.055176	0.0495027	0.0414342	0.0512721	0.0562552	0.0250922	0.0417125	0.0316525	0.0304355	0.0237831	0.0277456	0.0451442	0.0491159	0.0453797	0.0316976	0.0387763	0.0373376	0.0181431	0.0271439	0.055455	0.0335793	0.06111	0.0523858	0.042396	0.0156114	0.0311716	0.0462422	0.0622682	0.0319437
BAP1	0.0197896	0.034327	0.0224376	0.0101016	0.0239613	0.0220292	0.0355807	0.0301049	0.0287271	0.0175462	0.0190283	0.0148522	0.0146208	0.0236105	0.0315086	0.0293374	0.00324039	0.0266747	0.0249338	0.0296265	0.0262572	0.0193033	0.0166276	0.0219185	0.0191909	0.0395253	0.0271319	0.0173542	0.0168264	0.0287779	0.0285162	0.0287174	0.0328425	0.0234155	0.0140186	0.0225204	0.00805122	0.0169964	0.0298866	0.0171492	0.0154345	0.0129423	0.00735339	0.00602746	0.0203997	0.0167384	0.0211588	0.0131463
PHF7	0.0398304	0.0384821	0.0514828	0.0414062	0.0427903	0.0279554	0.0596195	0.0453869	0.0462474	0.0351079	0.0566194	0.0449184	0.0679164	0.0670651	0.0447026	0.0565471	0.0523344	0.0304655	0.0435478	0.0398825	0.0457455	0.0589551	0.0366652	0.0572318	0.0366119	0.0355774	0.0441373	0.0401148	0.0498919	0.0367384	0.0476354	0.0798959	0.0519822	0.0352469	0.0429946	0.0320826	0.0483512	0.0467724	0.070958	0.0432008	0.0353111	0.061961	0.0465167	0.0206809	0.0346249	0.0563444	0.0445165	0.0931119
SEMA3G	0	0	0.000507661	0	0	0	0	0	0	0	0	0	0	0	0	0	0	0.00575327	0	0	0	0	0	0	0	0	0	0.00104768	0	0	0.000234977	0	0.000162759	0	0	0	0	0	0	0	0	0	0	0	0	0.000197399	0	0
TNNC1	0	0	0.000130765	0.00107242	0	0	0	0.000348629	0	0	0.000216207	0	0	0	0.000494302	0	0	0	0.000243907	0	0.000521444	0.000205341	0.000134334	0.00106055	0.000307017	0.000255208	0	0	0	0	0	0	0.000361928	0	0	0	0	0.000250953	0	0	0	0	0	0	0	0	0	0
NISCH	0.106878	0.107647	0.10757	0.116684	0.105244	0.0970999	0.149238	0.147149	0.121175	0.0793195	0.087101	0.0829944	0.0879316	0.0731541	0.119407	0.0789532	0.100208	0.122183	0.0893222	0.0786474	0.0900873	0.0919137	0.0919232	0.0955298	0.10434	0.108128	0.119093	0.104592	0.0941829	0.0962883	0.128058	0.126678	0.143915	0.0891684	0.0732312	0.119528	0.127151	0.113774	0.109617	0.104419	0.104487	0.0731152	0.0964295	0.0808628	0.0913222	0.0889293	0.10633	0.117847
STAB1	0	0.00027117	0.00141085	0.00106204	0.000317763	0	0	0.00575249	0.00267605	0.00202766	0.000236623	0.000727429	0.00288731	0	0.00172795	0.00251269	0.00246678	0.00452903	0.000706306	0	0.000925438	0.00184663	0.00301796	0.000699026	0.000612785	0.00135819	0.00446198	0.0018087	0.00102274	0.00388876	0.00609287	0.00463006	0.00471659	0.00184238	0.00160424	0	0.00467835	0.00170349	0.00931799	0.000943018	0.00207875	0	0	0	0.000874316	0.000552253	0.000809226	0.00166205
NT5DC2	0.00439758	0.0038691	0.00559205	0.00689034	0.00575351	0.00354791	0.00231189	0.00773702	0.0120361	0.0040274	0.00746168	0.00356808	0.00279186	0.00389371	0.00775781	0.00330159	0	0	0.00593164	0.00459979	0.00846868	0.00367912	0.00502639	0.00578023	0.00341053	0.00835244	0	0.00178923	0.00348252	0.00699781	0.00764624	0.00466696	0.00681848	0.007912	0.00460847	0.00676533	0.016124	0.0066167	0.00984977	0.00256802	0.00299795	0.0040652	0.00331644	0.00405937	0.0064378	0.00471854	0.00571152	0.0105626
SMIM4	0.0607336	0.0429126	0.0616424	0.0356514	0.0539879	0.04752	0.0790741	0.049651	0.0570699	0.0529884	0.0618048	0.0439581	0.0506224	0.066065	0.0481571	0.0561896	0.0186495	0.021056	0.0586019	0.0380751	0.0556624	0.052438	0.0473839	0.0656429	0.0514538	0.0315353	0.0344491	0.0546492	0.0470962	0.056296	0.0576709	0.0408576	0.0485701	0.0787944	0.0290082	0.0475959	0.0598177	0.0589915	0.00593914	0.0342888	0.0500055	0.0335573	0.0240067	0.0630156	0.0326931	0.0605227	0.0657562	0.0881798
PBRM1	0.300527	0.269606	0.300127	0.303768	0.248497	0.252781	0.235366	0.271941	0.312502	0.347924	0.373378	0.31195	0.339477	0.261186	0.275769	0.283739	0.241658	0.370144	0.296326	0.277064	0.305566	0.2988	0.283833	0.346202	0.273987	0.307748	0.355152	0.239859	0.231725	0.256477	0.279745	0.243589	0.315072	0.3637	0.222983	0.310339	0.291674	0.281532	0.24758	0.265467	0.264653	0.236705	0.27535	0.262748	0.251623	0.313068	0.333906	0.423516
GNL3	0.0165553	0.0350934	0.0487523	0.0397239	0.0338168	0.0232624	0.0486047	0.0383517	0.043101	0.0241382	0.0422576	0.0204054	0.033822	0.0323206	0.0270092	0.0424847	0.0355948	0.0207407	0.0313176	0.0244955	0.0327988	0.0472691	0.0231957	0.0569014	0.0334257	0.030116	0.0604638	0.0282397	0.0430739	0.0383747	0.0406403	0.0496194	0.0372742	0.0537101	0.0152173	0.0294276	0.0356167	0.035377	0.0273268	0.0398884	0.0359786	0.0244919	0.0219299	0.0262996	0.0234211	0.0530726	0.0439856	0.0533579
GLT8D1	0.0209252	0.0250426	0.030255	0.0327184	0.0362032	0.0324083	0.0205419	0.0373815	0.032172	0.0130367	0.0280923	0.0138576	0.0359102	0.0291182	0.0324712	0.0333957	0.021884	0.0136278	0.0352214	0.019495	0.0384561	0.0277208	0.0152789	0.0328214	0.023466	0.016134	0.0392244	0.0231915	0.0273655	0.0238536	0.0308074	0.0357213	0.0295813	0.0255698	0.0194833	0.0306127	0.0168768	0.026735	0.0246658	0.022771	0.0310646	0.0253425	0.0264257	0.0151558	0.0166848	0.031452	0.0225829	0.026543
SPCS1	0.0530866	0.0553763	0.101637	0.0730948	0.0753513	0.0700459	0.0877873	0.102953	0.0971341	0.0578128	0.0696915	0.0281639	0.0736309	0.124811	0.0648342	0.0796379	0.0721901	0.0890248	0.101221	0.0580926	0.0846963	0.0834872	0.0599779	0.0941145	0.0631196	0.0671359	0.0805235	0.0878757	0.104677	0.0781095	0.0958848	0.114832	0.0953695	0.0725949	0.031039	0.0459209	0.101941	0.0857213	0.0822645	0.0991235	0.0626798	0.0746177	0.0821148	0.0725131	0.0591199	0.102143	0.0636982	0.0879699
NEK4	0.0522819	0.0505313	0.0651076	0.0800433	0.0611971	0.0576981	0.0770547	0.0702673	0.0732656	0.0714304	0.060289	0.0579681	0.0439939	0.040715	0.0550933	0.0623476	0.112206	0.035742	0.0609861	0.0447444	0.0570873	0.0811261	0.0630237	0.0603148	0.0508711	0.0510124	0.0869923	0.0578454	0.0587942	0.0638053	0.0616817	0.0698224	0.0838514	0.0744204	0.0421525	0.0691104	0.0802651	0.076322	0.0405512	0.0978432	0.0547172	0.0636515	0.0318994	0.0688872	0.0609	0.0627484	0.0573074	0.140024
ITIH1	0.0017787	0.00015978	0.000448124	0	0	0	0	9.98441e-05	0	0	0.000890483	0	0	0	0	0	0	0	0.000241888	0	0	0.000269025	0	0	0	0	0	0	0.00124189	0	0	0.000598367	0	0	0.000282125	0	0	0.000174831	0	0	0	0	0	0	0.00121009	0.000367511	0	0.000271183
ITIH3	0	0	0.000465946	0	0	0	0	0	0	0	0	0	0	0	0	0	0	0	0	0	0	0	0	0	0	0	0	0	0	0	0	0	0.000191926	0	0	0	0	0	0	0	0	0	0	0	0	0	0	0.00070972
ITIH4	0.00144138	0.00289485	0.00191896	0.00287489	0.00223459	0	0.00343505	0.00191709	0	0.00210493	0.00367605	0.00271721	0.00352122	0.00318848	0.00686259	0.00128285	0	0	0.00149464	0.000788287	0.00240615	0.00258887	0.00472512	0.0032529	0.00322961	0.00161599	0	0	0.00136929	0.000362202	0.00329473	0.00648439	0.00424918	0.00392295	0.00148333	0	0	0.00225807	0	0.00459942	0.00154797	0.00200731	0	0	0.000979464	0.00238316	0	0.00324549
AC006254.1	0.000789838	0.000178899	0	0	0	0	0.00373743	0	0	0	0.000313755	0	0.00311406	0.00174103	0.000179445	0.00114897	0	0	0.000363627	0	0	8.01151e-05	0.000149848	7.92749e-05	0.000505896	0	0.00428737	0	0.000348104	0	0	0	0.000443338	0.000949564	0	0.00127242	0	0	0	0	0	0	0	0	0	0.000262592	0	0.00101092
SFMBT1	0.049035	0.043949	0.0456203	0.0255684	0.0359357	0.0400162	0.0709492	0.0449457	0.05385	0.0339955	0.0505621	0.0457687	0.0379248	0.0503104	0.0476938	0.0481947	0.0470502	0.0612464	0.0376143	0.0438906	0.0314829	0.0504842	0.0457734	0.051169	0.0571053	0.0376959	0.0281218	0.0368442	0.0393583	0.0427717	0.0372839	0.0461856	0.0509437	0.0405077	0.0434582	0.0419083	0.0302147	0.0529731	0.0604633	0.0479658	0.0409298	0.0588852	0.0454872	0.025213	0.0481922	0.0491074	0.0525915	0.0798703
AC096887.1	0.0117557	0.0164291	0.0164581	0.0110579	0.0179568	0.00673207	0.00706588	0.0149628	0.0161194	0.0194876	0.0134021	0.021689	0.0102695	0.0201891	0.0326244	0.0225213	0.0027191	0.00452903	0.0154716	0.014194	0.00646137	0.0301887	0.00623993	0.0124892	0.01366	0.0126182	0.0507507	0.00909737	0.021096	0.0101226	0.0194838	0.0312141	0.030223	0.00986422	0.019658	0.0185398	0.0379261	0.0134838	0.00564669	0.00862631	0.0266199	0.0310658	0.0266651	0.00459482	0.0232535	0.030593	0.00914732	0.0447146
RFT1	0.00874698	0.0133632	0.0209559	0.0121291	0.0106409	0.0159388	0.00682134	0.0158319	0.0169722	0.0214727	0.0187908	0.0154418	0.00675188	0.0164178	0.0169884	0.0268255	0.0207307	0.00413718	0.0181036	0.0139492	0.0160164	0.0216509	0.0189924	0.0242248	0.00987861	0.014087	0.0216394	0.0100049	0.00829412	0.0147559	0.0142334	0.0220057	0.0170037	0.0120699	0.00820473	0.0167152	0.0168598	0.0144418	0	0.019825	0.0241226	0.0214946	0.00811736	0.00304511	0.0162031	0.0196777	0.0261289	0.0214133
PRKCD	0.00330008	0.00369858	0.00410386	0.00110661	0.00292113	0	0.0073707	0.00651225	0.00538871	0.00118748	0.00208717	0.00367382	0.0177825	0.00451061	0.00447168	0.00435963	0	0	0.00324977	0.00210231	0.0018588	0.00297223	0.00418667	0.00476187	0.00401387	0.00311063	0	0.000716506	0.00480765	0.00225884	0.0047087	0.010181	0.00668168	0.00312883	0.00391798	0.00203044	0.0306508	0.00250708	0.00513282	0.00206526	0.00143266	0.00196583	0	0.0072309	0.00511581	0.00325591	0.00525401	0.005403
TKT	0.0646302	0.0926108	0.10908	0.0902933	0.0687192	0.0708507	0.169007	0.105634	0.110073	0.0506062	0.0780676	0.0614368	0.0778198	0.110458	0.0861923	0.0625072	0.056498	0.0830957	0.093044	0.084908	0.0907598	0.102327	0.0702273	0.0803044	0.0835379	0.0703866	0.087654	0.05937	0.112079	0.0639906	0.110183	0.154965	0.111008	0.0821673	0.0704101	0.0894639	0.126361	0.105411	0.117752	0.133375	0.0602607	0.0736312	0.0868194	0.0795518	0.0630486	0.11212	0.0839268	0.265074
DCP1A	0.117718	0.0989001	0.117217	0.0922728	0.0834825	0.101857	0.126183	0.124698	0.143522	0.127599	0.126895	0.119099	0.152634	0.113615	0.11557	0.116027	0.128435	0.0761901	0.124947	0.113702	0.122552	0.150839	0.125694	0.135271	0.106639	0.108742	0.0710213	0.0875637	0.0853476	0.0974763	0.134186	0.128697	0.13221	0.124762	0.0790685	0.107241	0.130558	0.136486	0.166486	0.141609	0.132686	0.121137	0.103164	0.101624	0.094502	0.133839	0.124107	0.259434
CACNA1D	0.0750347	0.0955039	0.0832545	0.111201	0.115839	0.0874281	0.116052	0.103484	0.123639	0.0476542	0.0484935	0.0924381	0.0820187	0.067831	0.0826929	0.069946	0.0773002	0.0642633	0.0667715	0.0800873	0.0646118	0.0701892	0.130595	0.0795161	0.0732318	0.10909	0.0667986	0.0720003	0.0880317	0.104826	0.0866563	0.0825322	0.0927887	0.0640074	0.0819987	0.102071	0.0413793	0.0619728	0.0842277	0.0642679	0.0580338	0.0494831	0.0697033	0.0963251	0.0700103	0.0767334	0.11568	0.166174
CHDH	0.013518	0.0160186	0.0272776	0.0131337	0.00932864	0.0093307	0.10902	0.0216287	0.0163384	0.0155582	0.0321228	0.0100383	0.0082171	0.0200622	0.0171619	0.0188162	0.0392631	0.00413584	0.0190173	0.00554366	0.0200286	0.0382724	0.0131273	0.0172309	0.0234972	0.00786292	0.0119904	0.0160693	0.019045	0.00672054	0.0485791	0.0663243	0.0331075	0.0377644	0.0145867	0.0247297	0.140645	0.0892103	0.070032	0.0364355	0.0103835	0.014747	0.0245245	0.0166038	0.0139458	0.020504	0.0239286	0.0530111
IL17RB	0.00658043	0.0111688	0.0154796	0.00768087	0.0102907	0.0111515	0.0840069	0.0128865	0.011322	0.00785515	0.0270579	0.00503152	0.0043143	0.0120589	0.00893878	0.00779277	0.0313305	0.00511965	0.0115308	0.00339895	0.0103166	0.0223055	0.00755956	0.0117942	0.014873	0.0103864	0.0129318	0.00791268	0.0103031	0.00685764	0.0246796	0.0358952	0.0159053	0.0127308	0.00840498	0.0151794	0.040201	0.0375125	0.0211991	0.0433661	0.00599723	0.00182641	0.0096371	0.0142559	0.0154735	0.015188	0.0102007	0.100984
ACTR8	0.00870256	0.00946982	0.0127901	0.00796122	0.0104966	0.00701487	0.0101504	0.0129858	0.0172449	0.00704686	0.0155454	0.00858714	0.00752439	0.0122319	0.00935273	0.00995406	0.0101559	0.00750892	0.00923308	0.00683375	0.00909151	0.0119715	0.00721461	0.0128102	0.00658968	0.00712236	0.0151524	0.0039647	0.00891928	0.0123536	0.013124	0.0125567	0.0104638	0.0110955	0.00274526	0.00459077	0.0139822	0.0144027	0	0.0139991	0.0129696	0.0115422	0.00787253	0.0062619	0.00287004	0.0122154	0.00577523	0.0138937
SELENOK	0.0193446	0.0281591	0.0566156	0.0397095	0.0345618	0.0376797	0.029989	0.0545298	0.0516865	0.026997	0.0325833	0.0117246	0.0425433	0.0569454	0.0340674	0.0331139	0.0296501	0.0147046	0.0532142	0.035207	0.0317091	0.0403118	0.022619	0.0401195	0.0259984	0.0234698	0.0550741	0.040267	0.0517099	0.0346747	0.054598	0.0766785	0.0377801	0.0355611	0.0198393	0.0297031	0.0575966	0.0359041	0.0150062	0.0463319	0.0395274	0.0337968	0.0422604	0.0285975	0.0320358	0.0560034	0.028455	0.0398778
CACNA2D3	0.222467	0.225622	0.169903	0.208712	0.240363	0.224851	0.209364	0.188254	0.162917	0.126837	0.0881576	0.163295	0.138023	0.183169	0.178746	0.131056	0.177273	0.144283	0.14087	0.174266	0.158546	0.110409	0.212596	0.117684	0.16127	0.250409	0.248979	0.207382	0.23075	0.2192	0.209051	0.189304	0.184072	0.0997637	0.18173	0.149338	0.154987	0.123531	0.189746	0.114973	0.10208	0.129563	0.160182	0.208568	0.174849	0.112398	0.146828	0.131835
LRTM1	0.00421825	0.00300369	0.00190003	0.00539504	0.00516489	0.00143188	0	0.00207591	0.00257934	0.000983687	0.0014115	0.00250767	0	0.00112107	0.00197618	0.000947252	0	0	0.00234722	0.00372811	0.00157643	0.000792198	0.0027186	0.00187279	0.000939069	0.00888617	0	0.00637136	0.00661964	0.00496155	0.00276964	0.0011604	0.00217454	0	0.000612809	0.00274578	0	0.000660509	0	0	0.00135546	0.000552518	0	0.00348306	0.00196566	0.0010249	0.000654622	0.000947854
WNT5A	0.00302823	0.00363832	0.00169522	0.00136235	0.00307227	0.00796432	0.00498704	0.00352436	0	0.000903224	0.00203264	0.000577724	0	0.0015534	0.00232104	0	0.0051898	0	0.00245379	0	0.00241293	0.000928668	0.00343593	0.0021805	0.00200034	0.00233921	0	0.00306068	0.00201176	0.000297823	0.00182985	0.00220511	0.00170269	0.00125907	0.00223383	0.00141367	0	0.00155855	0	0.000875783	0.00115485	0.00164401	0.00406661	0	0.00259769	0.00174013	0.000824328	0.00321676
ERC2	0.281358	0.304227	0.257099	0.263642	0.335644	0.323144	0.285185	0.29613	0.3144	0.288752	0.181501	0.227715	0.188209	0.240904	0.236977	0.201483	0.290815	0.225216	0.208119	0.228363	0.201888	0.455632	0.349861	0.245534	0.275138	0.363887	0.191428	0.303274	0.314889	0.275831	0.264165	0.247793	0.279714	0.175948	0.255455	0.198078	0.182089	0.195323	0.269862	0.480334	0.199985	0.154906	0.229243	0.248113	0.319294	0.327622	0.264134	0.206289
CCDC66	0.201028	0.186116	0.208889	0.220274	0.201062	0.179952	0.167454	0.208454	0.212095	0.175061	0.185231	0.163139	0.193382	0.200439	0.183502	0.200276	0.169411	0.218504	0.205472	0.144411	0.148268	0.215583	0.164021	0.218457	0.179972	0.170449	0.156141	0.201993	0.184032	0.202849	0.199953	0.213686	0.209211	0.244793	0.112218	0.181838	0.152799	0.196072	0.196644	0.16393	0.207658	0.195967	0.202398	0.15548	0.132726	0.219838	0.228018	0.326176
ARHGEF3	0.150512	0.114322	0.126355	0.0953401	0.150621	0.113416	0.112036	0.119129	0.232752	0.0980079	0.180992	0.138806	0.196251	0.0715339	0.139093	0.229613	0.108837	0.0482957	0.167188	0.215959	0.223602	0.478311	0.164861	0.281421	0.110872	0.116185	0.0776804	0.100632	0.0997316	0.161633	0.127158	0.264109	0.194812	0.0953941	0.227624	0.130395	0.0712644	0.119958	0.0625986	0.114063	0.223632	0.178315	0.091316	0.127001	0.110263	0.127301	0.314615	0.129107
SPATA12	0.000811363	0.000329409	0.00166181	0.00224144	0.000921935	0.00171731	0	0.000330987	0.00424401	0.000818345	0.00285379	0	0	0.00226795	0	0.00416005	0	0	0.00138854	0.000508743	0.00210738	0.0129371	0.000142332	0.0026479	0.000983609	0	0	0	0.00252202	0.000645515	0	0.00907252	0.000355362	0	0.00156259	0	0	0	0	0.00185222	0	0.00100441	0.0053416	0.00163701	0	0.00191418	0.00180986	0.00197015
IL17RD	0.00444539	0.00261283	0.0025398	0.00184065	0.00248417	0.0047391	0	0.00255832	0.00382952	0.00150696	0.00331343	0.00242621	0	0	0.00302796	0.00307875	0	0	0.00163593	0.00818157	0.00292049	0.00556407	0.00272609	0.00608578	0.00395789	0.00239636	0	0.00121868	0.00290245	0.00344067	0.00358386	0.00371447	0.00191753	0.00145384	0.00500657	0.00166123	0	0.000571695	0	0.00291089	0	0.0106467	0	0.00289616	0.00358122	0.00324968	0.00484798	0.0116089
HESX1	0.0092266	0.00744065	0.00882603	0.00427311	0.00638628	0.00512917	0.00855039	0.00477918	0.00868095	0.00522411	0.00960007	0.00632425	0.0415515	0.00829128	0.00794221	0.0146328	0	0	0.0061711	0.00519805	0.00633392	0.00801814	0.00616465	0.0143326	0.00455932	0.0122494	0.00860963	0.00539071	0.0046275	0.00285389	0.0026536	0.0104428	0.00679569	0.00356229	0.00552414	0.00756975	0.00363715	0.00486197	0	0.0042483	0.0155951	0.0056684	0.00221632	0.00608688	0.00528635	0.00623279	0.00869316	0.00769737
APPL1	0.12032	0.114912	0.131904	0.11608	0.108897	0.0971675	0.133926	0.122652	0.142328	0.125363	0.133602	0.116365	0.0934658	0.115971	0.100594	0.116877	0.104887	0.0895788	0.139637	0.11656	0.123912	0.177176	0.0979261	0.131819	0.128147	0.0898651	0.0995536	0.114922	0.113223	0.118616	0.107704	0.179398	0.138398	0.12579	0.085339	0.107756	0.118493	0.134416	0.101219	0.172468	0.133919	0.107801	0.101139	0.104056	0.0950702	0.144167	0.13489	0.157097
ASB14	0.00409279	0.00310585	0.0234919	0.019048	0.00947008	0.00379562	0.0182925	0.0101803	0.0143135	0.00493881	0.013667	0.00197572	0.00795073	0.0323491	0.00341687	0.0273744	0.00297531	0.00532425	0.012036	0.00846529	0.0149233	0.0330435	0.00407889	0.0229939	0.0034579	0.00237674	0.0299055	0.00829614	0.0251677	0.0120955	0.00722489	0.0240221	0.00770541	0.0213075	0.00113889	0.0025465	0.00723526	0.0111431	0	0.0139788	0.0107925	0.0145175	0.0248869	0.00603692	0.00518532	0.0237206	0.02257	0.0135351
DNAH12	0.0280496	0.0443316	0.0483855	0.0363939	0.0281583	0.0220567	0.0563384	0.0440431	0.0298078	0.0567897	0.048482	0.04042	0.0275789	0.035302	0.0355236	0.0432674	0.0442496	0.0334954	0.0376706	0.0301714	0.0370487	0.0386359	0.0425502	0.0413089	0.0516524	0.0395986	0.0565816	0.0531099	0.0481711	0.041418	0.0702164	0.0235218	0.0461659	0.0688364	0.043353	0.0349536	0.0573778	0.0461478	0.0421622	0.0321133	0.0378224	0.0701263	0.0443249	0.0521352	0.0642839	0.0294849	0.0470487	0.239735
PDE12	0.0206227	0.0360667	0.0304483	0.0248503	0.0267759	0.0213872	0.0270606	0.0270726	0.0291494	0.0255417	0.0342244	0.0200222	0.0408606	0.0329775	0.0182958	0.0186263	0.0320589	0.0288689	0.0365262	0.0259221	0.0297054	0.0325068	0.0176823	0.0263693	0.0351652	0.0290985	0.0165561	0.045153	0.0210428	0.0278695	0.0278602	0.0324673	0.027269	0.0275818	0.0158949	0.0147396	0.0450322	0.0262023	0.0313146	0.0357975	0.0131594	0.0284987	0.025531	0.0302542	0.0254897	0.0294238	0.0212912	0.0597144
ARF4	0.059606	0.0486782	0.062783	0.0687935	0.053822	0.0574415	0.0600839	0.0611938	0.0710565	0.0431899	0.0559411	0.0297863	0.0542832	0.0585482	0.0409409	0.0518085	0.0345916	0.0389837	0.0678765	0.0524978	0.0516811	0.0634038	0.0325772	0.0614664	0.0428387	0.0359666	0.0711759	0.0654885	0.0785895	0.058385	0.0626584	0.071424	0.0515997	0.0535279	0.0242329	0.0225238	0.0777165	0.0500347	0.0460299	0.0669392	0.0308726	0.03786	0.0656857	0.0403749	0.0317236	0.0687378	0.0397903	0.0960977
DENND6A	0.135014	0.128912	0.150705	0.16352	0.145968	0.13889	0.117568	0.157041	0.165808	0.137605	0.170445	0.155325	0.156473	0.150995	0.127469	0.192422	0.0920123	0.157591	0.154441	0.144514	0.135151	0.179042	0.134042	0.180629	0.141482	0.126748	0.154645	0.144877	0.114894	0.150507	0.125417	0.14807	0.155919	0.167574	0.109803	0.153321	0.133442	0.137955	0.0964646	0.158909	0.147373	0.138518	0.161464	0.142644	0.106788	0.159946	0.174906	0.177161
SLMAP	0.199169	0.208649	0.257111	0.200819	0.196129	0.231628	0.232869	0.229531	0.230031	0.247548	0.257771	0.200285	0.175969	0.226031	0.216577	0.277022	0.231856	0.149554	0.220304	0.214901	0.218365	0.267879	0.222341	0.250526	0.262809	0.206831	0.282808	0.195737	0.184404	0.20894	0.233278	0.252275	0.267125	0.27701	0.169871	0.201685	0.373043	0.244316	0.158048	0.26857	0.231635	0.243502	0.200044	0.202495	0.216644	0.250246	0.29052	0.338911
FLNB	0.0538451	0.121712	0.0969007	0.102904	0.0829385	0.0496368	0.0510753	0.10544	0.100469	0.0793051	0.0442027	0.0655669	0.106418	0.0570722	0.0915387	0.0868764	0.060803	0.103725	0.0558809	0.0698842	0.0994348	0.169884	0.0841388	0.134662	0.0996338	0.0977064	0.108542	0.10157	0.0817919	0.074808	0.086429	0.0959962	0.0586248	0.0889312	0.0716574	0.0883242	0.037189	0.102994	0.0545207	0.136535	0.0733115	0.0861802	0.0762258	0.0706624	0.118054	0.094413	0.13261	0.241569
DNASE1L3	0	0.00018146	0.000562001	0	0.000266645	0	0	0.000238288	0	0	0	0	0.00284227	0	0.000259128	0	0	0	0.000675879	0	0.00033842	0.000398502	0	0.000348168	0.000523638	0.000848687	0.00435675	0.000924161	0.000409492	0.00109224	0	0	0	0	0	0	0	0.000175458	0	0.0004104	0	0	0	0	0	0.000272334	0.00125383	0.000321531
ABHD6	0.193922	0.193601	0.260695	0.183448	0.162581	0.141342	0.14261	0.236996	0.26192	0.21309	0.22638	0.192167	0.222679	0.226287	0.216779	0.245073	0.098501	0.250803	0.200323	0.196048	0.20985	0.310378	0.216658	0.319302	0.209354	0.182661	0.270905	0.136185	0.191723	0.166189	0.199325	0.314782	0.211286	0.228001	0.183528	0.238032	0.115882	0.232554	0.16471	0.2281	0.208203	0.181564	0.22093	0.142914	0.203466	0.276794	0.284427	0.168082
RPP14	0.012411	0.0191343	0.0206414	0.021411	0.0147706	0.0118156	0.047814	0.020048	0.0193328	0.0264929	0.0203755	0.00997442	0.0249195	0.0192454	0.0109954	0.0118694	0.0205264	0.00492532	0.0239643	0.0210503	0.0203359	0.0205793	0.0210546	0.0214142	0.0180814	0.0173632	0.0188212	0.016611	0.0182525	0.0224247	0.0224238	0.024986	0.0239111	0.0263612	0.0128918	0.0141606	0.037519	0.0289394	0.00684836	0.0234823	0.0166138	0.0141776	0.0100555	0.0137893	0.0247851	0.0225481	0.0132346	0.0482422
PXK	0.934973	1.00749	1.14863	1.0504	0.957648	0.950433	1.15197	1.22323	1.20161	1.22641	1.2272	1.17546	1.09707	1.12058	1.04298	1.02396	0.796885	1.138	1.14057	1.04515	1.16147	1.21393	1.02595	1.16713	1.16635	0.904052	1.10316	0.810114	0.953331	0.95618	0.814576	1.10016	1.25618	1.18175	1.11545	0.99842	1.24654	1.22125	0.646573	1.00204	1.10577	0.938815	0.989353	1.12924	1.17327	1.32951	1.13052	0.799337
PDHB	0.02381	0.0338083	0.0449219	0.0266624	0.0289874	0.0215524	0.0413023	0.0452202	0.0485336	0.0300708	0.03274	0.0178646	0.0371277	0.0557276	0.0336633	0.039594	0.026154	0.0216184	0.0476602	0.0305332	0.0303981	0.0403156	0.0246458	0.0424125	0.031055	0.0225094	0.0248307	0.0256555	0.0390867	0.0265516	0.0391523	0.0523249	0.0419295	0.0461873	0.020821	0.0376738	0.0463613	0.0406262	0.0523183	0.0377957	0.0381593	0.031361	0.0388064	0.0150236	0.0246179	0.0482576	0.0293146	0.0147963
KCTD6	0.0401086	0.0293943	0.0477435	0.0375459	0.0371157	0.0399515	0.0899109	0.047388	0.0488235	0.0336115	0.0300193	0.0222335	0.0463387	0.0374198	0.0268513	0.0449499	0.0404805	0.0482106	0.0424637	0.0255193	0.0286665	0.0465851	0.0292981	0.0393132	0.0349628	0.031202	0.024119	0.0606229	0.0386358	0.0345224	0.0384276	0.050982	0.0453947	0.0441191	0.027196	0.0236953	0.0499607	0.0430568	0.0310804	0.05335	0.0289224	0.0366351	0.0305758	0.0465399	0.0492322	0.0427992	0.0288088	0.0779634
ACOX2	0.0016642	0.000194357	0.00206923	0.00165976	0.0019572	0	0	7.38313e-05	0.00174734	0	0.000748688	0.000643762	0	0	0.000262684	0.00152073	0	0	0.000690055	0	0.000774784	0.000546332	0.000745451	0.00198252	0.000393305	0.000855772	0	0	0.000878139	0	0.000316449	0.000575145	0.000525585	0	0.000729037	0	0	0.000505083	0	0	0	0	0	0.00155704	0	0.000195567	0.00163327	0.00071977
FAM107A	0.0140279	0.0130868	0.00952348	0.0154311	0.0138641	0.0169451	0.0321392	0.0125031	0.0160823	0.0074492	0.00487461	0.00910374	0.00457671	0.0117389	0.00762208	0.00348834	0.00368138	0.00516221	0.00784668	0.00948287	0.00999825	0.0111822	0.0128899	0.00667346	0.00802279	0.00999558	0.0152024	0.0128023	0.0163622	0.01216	0.0177421	0.0137611	0.0182426	0.0141726	0.0132939	0.0130457	0	0.0125018	0.00931799	0.013099	0.00202871	0.00802959	0.0083515	0.00923866	0.014869	0.00870348	0.0128115	0.00758546
FAM3D	0.00165752	0.000936311	7.8286e-05	0	0.000237631	0.00148086	0	0.000242352	0.000829877	0	0	0	0	0	0.000337582	0	0	0	0	0	0	0.000176102	0.000946987	0.00100173	0.000208683	0	0	0	0.000828781	0.000390356	0.000727565	0	0.000303236	0	0.000665294	0.00153926	0	0.000743364	0	0	0	0	0	0	0	0.000562785	0	0.000331329
C3orf67	0.0064807	0.00709741	0.0127087	0.00617377	0.00760441	0.00911112	0.0118694	0.00659965	0.00478371	0.00321952	0.00335752	0.00162233	0.00379682	0.00576614	0.00658921	0.00276105	0.00373586	0	0.00455072	0.00566682	0.00190615	0.0076906	0.00683016	0.00559754	0.00842409	0.00981637	0.00756588	0.0083172	0.0108053	0.00811608	0.00676949	0.00926754	0.00464689	0.00734282	0.00488577	0.00568891	0.00360384	0.00318183	0.0496105	0.00469592	0.00506304	0.00242961	0.00606134	0.00271144	0.00609501	0.0059324	0.00842772	0.0203414
FHIT	0.917735	1.09061	1.20993	1.16443	1.05048	0.929929	0.685206	1.15607	1.09093	1.15808	1.12125	1.03578	1.02048	0.973541	1.09756	1.34235	0.940831	1.11702	1.19488	1.03349	1.10465	0.982632	1.18501	1.22249	1.26807	1.09965	1.19751	1.27514	1.15124	1.16418	1.34694	1.16896	1.08885	1.2148	1.221	1.19512	0.735476	1.20773	1.19452	1.06613	1.23973	1.28805	1.14504	1.07366	1.27565	1.05964	1.19447	0.952459
PTPRG	0.136766	0.140314	0.113092	0.158158	0.182119	0.194597	0.0925344	0.138747	0.119304	0.091406	0.0663319	0.115616	0.113654	0.100205	0.116109	0.110003	0.160687	0.108821	0.110254	0.131127	0.11323	0.0893827	0.168896	0.103938	0.102198	0.15787	0.172002	0.163912	0.177598	0.14892	0.139013	0.130458	0.1315	0.078659	0.122555	0.107118	0.105042	0.0921102	0.20197	0.0879585	0.0843361	0.0972093	0.100481	0.163816	0.132352	0.0857658	0.119933	0.103728
C3orf14	0.0457107	0.0342233	0.0306358	0.0412031	0.0423519	0.0410399	0.028745	0.0458803	0.0437899	0.0313341	0.0289513	0.0291141	0.0358699	0.0302042	0.0337593	0.0283631	0.0558522	0.0317177	0.0326369	0.0237648	0.0288326	0.0322516	0.0314735	0.0314303	0.0341752	0.0374488	0.0483266	0.0443823	0.0381464	0.0513396	0.0438681	0.0444949	0.0429537	0.0314858	0.0259396	0.0263399	0.0410675	0.0372944	0.084164	0.0309198	0.0230402	0.0273426	0.0303578	0.0404211	0.0228563	0.0268097	0.025454	0.0664108
FEZF2	0.00598768	0.00426432	0.00219215	0.00370359	0.00253152	0.0028357	0.01261	0.00656484	0.00493404	0.00368589	0.00215962	0.00188379	0.00311406	0.0026726	0.00477331	0.000781982	0.00250876	0	0.00362719	0.00180779	0.00270721	0.00250485	0.00638444	0.00198694	0.0015409	0.00296885	0	0.000863196	0.00405152	0.00535464	0.00672855	0.00583647	0.00402721	0.00169068	0.00161422	0.00671878	0	0.00420015	0	0.00113322	0	0	0	0.00234817	0.000803386	0.0038799	0.00292792	0.00242713
CADPS	0.25927	0.26318	0.173538	0.279791	0.31814	0.326669	0.323699	0.256193	0.220614	0.128781	0.0968913	0.155157	0.181646	0.179577	0.220546	0.143854	0.250277	0.188344	0.160488	0.220546	0.176756	0.129835	0.23696	0.133838	0.182547	0.258235	0.235893	0.290393	0.321685	0.28487	0.252679	0.257083	0.258217	0.148712	0.20605	0.182244	0.168916	0.164375	0.297469	0.132333	0.154079	0.140332	0.287052	0.244646	0.213247	0.133681	0.159203	0.14851
SYNPR	0.0963871	0.0779687	0.0538055	0.0953878	0.103135	0.106784	0.0836766	0.0883962	0.0924211	0.0515502	0.0373376	0.0628681	0.0572565	0.0395855	0.0604462	0.0601997	0.0582288	0.0453952	0.049636	0.0670366	0.05104	0.036177	0.0691577	0.0409266	0.0671791	0.0770976	0.101798	0.0751359	0.0915008	0.0907979	0.0995193	0.0868232	0.0840507	0.045248	0.0607019	0.0473834	0.0480892	0.0441162	0.0604242	0.0414161	0.0259176	0.0452699	0.0971714	0.0715318	0.0862338	0.0457959	0.045375	0.0526608
SNTN	0.00137632	0.00178609	0.00374586	0.00110661	0.000870714	0.00114854	0	0.0014814	0.0033789	0.00237541	0.00239711	0.00258407	0	0.0014308	0.00279748	0	0	0.0095391	0.00136197	0.00147485	0.00152051	0.00377182	0.00148571	0.00306495	0.0017011	0.00254936	0.00448058	0.00103969	0.0022854	0.00148269	0.00186502	0.00663929	0.00219531	0.00283005	0.00279477	0.000476495	0.00408339	0.00252941	0	0.00507559	0	0.00263703	0	0.0022841	0.00116646	0.00240439	0.00636456	0.0038146
C3orf49	0	0.000949713	0.00812214	0.00602895	0.00397056	0.00374894	0.00467513	0.00295476	0.00324767	0.00139384	0.00447515	0.000469653	0	0.0104456	0.000924357	0.00167823	0	0.00429234	0.00416954	0.00130826	0.00413364	0.00544436	0.00156852	0.00608935	0.00293837	0.000704744	0	0.00472589	0.00676959	0.00529982	0.00326091	0.00202189	0.0013524	0.00506566	0.000575958	0.000799976	0	0.00143876	0	0.000790621	0.00444039	0.00269717	0.00981016	0	0	0.00476759	0.00266474	0.00412863
THOC7	0.0495476	0.0459319	0.040507	0.0478209	0.0515848	0.0553621	0.0404743	0.0555101	0.0487076	0.0394682	0.0424843	0.0412466	0.0224923	0.0501315	0.0397518	0.0488566	0.0387696	0.0415417	0.0446599	0.0525663	0.0399996	0.0453443	0.0495398	0.0464898	0.0365092	0.0452061	0.0270549	0.0683439	0.0484157	0.0522147	0.0530074	0.0499723	0.0476938	0.0476616	0.0320685	0.0405897	0.0277146	0.0370222	0.0420307	0.0442896	0.0388037	0.0592957	0.0564014	0.0550863	0.0482406	0.0393034	0.0505304	0.0544725
ATXN7	0.0220699	0.0198438	0.0128883	0.0259609	0.0238427	0.0262082	0.00812755	0.0203486	0.0196509	0.0244605	0.0207776	0.0154308	0.0173058	0.0111064	0.0160601	0.0123633	0.0451213	0.00381465	0.0183499	0.0176624	0.0164289	0.0207164	0.0192417	0.0164485	0.0188408	0.0188068	0	0.0194261	0.0113735	0.0255643	0.0135863	0.0162747	0.0153181	0.0232281	0.0106409	0.0214232	0.00367668	0.0146579	0.0215339	0.0209059	0.0267884	0.0156282	0.0197445	0.0259635	0.0115283	0.0176669	0.0168656	0.0200942
PSMD6	0.0250119	0.0275465	0.0296419	0.0190148	0.0350144	0.0344827	0.0418077	0.0339899	0.0325987	0.0205806	0.030718	0.0223205	0.0286747	0.0315444	0.0260243	0.0281484	0.0147708	0.0199068	0.0346891	0.0295977	0.0347616	0.0257473	0.0180231	0.0308672	0.028404	0.0196224	0.0263353	0.0306105	0.0298373	0.0270912	0.0265214	0.0328473	0.028757	0.0224553	0.00900995	0.0236251	0.0447314	0.0291027	0	0.0314721	0.0278347	0.0292229	0.00655968	0.0245227	0.0221146	0.0308202	0.0249135	0.048987
PRICKLE2	0.0985259	0.0834226	0.0861165	0.0748708	0.0718974	0.0748088	0.095841	0.0734851	0.0641595	0.0556928	0.0491856	0.0544846	0.0539564	0.0617678	0.0547825	0.0609464	0.0697655	0.0792742	0.0620025	0.0570029	0.0523791	0.163726	0.0871083	0.0666452	0.0785379	0.0959385	0.111588	0.102041	0.132707	0.0880054	0.0797266	0.15793	0.072806	0.042331	0.0960891	0.0730795	0.0634414	0.0636777	0.100853	0.113891	0.0338702	0.0805518	0.0793989	0.0638326	0.0876568	0.0541748	0.0729046	0.220329
ADAMTS9	0.00105325	0.00328329	0.00273075	0.0019514	0.00402858	0.00198653	0	0.00441335	0.0013816	0.00250098	0.00279228	0.00351708	0	0	0.00251444	0.00308344	0.0170913	0	0.00134202	0.00670487	0.00164118	0.00315995	0.00497922	0.0036278	0.00218943	0.000586684	0.00437446	0.00368799	0.00779323	0.00823025	0.00414362	0.00220812	0.00266966	0.00093212	0.00253238	0.000973222	0.00857019	0.00297868	0	0.00235307	0.0016623	0	0.00639213	0.00286476	0.00205002	0.0010685	0.00310641	0.00457104
MAGI1	0.602759	0.648589	0.676988	0.783776	0.746045	0.695406	0.420891	0.68235	0.811105	0.671814	0.716286	0.732392	0.794619	0.652175	0.748867	0.897846	0.544147	0.858797	0.669187	0.734973	0.791174	0.530919	0.732955	0.823502	0.648914	0.738838	0.646135	0.677863	0.647633	0.797833	0.707071	0.606627	0.644522	0.724605	0.603469	0.735827	0.420617	0.63047	0.661456	0.582377	0.783498	0.556832	0.627717	0.555134	0.61621	0.661943	0.993494	0.762322
SLC25A26	0.121021	0.12005	0.129706	0.120632	0.128609	0.116588	0.113679	0.128377	0.140265	0.129308	0.164814	0.118011	0.0968212	0.131614	0.111937	0.126191	0.141641	0.125621	0.13316	0.115725	0.122145	0.116168	0.11562	0.151767	0.11548	0.114455	0.080514	0.126802	0.100639	0.135615	0.126456	0.148173	0.153858	0.16387	0.0785261	0.129887	0.128439	0.13581	0.111845	0.129306	0.13203	0.0864148	0.120104	0.120515	0.110949	0.141539	0.135047	0.14311
LRIG1	0.115182	0.137432	0.138492	0.129802	0.117997	0.119859	0.164648	0.154975	0.169847	0.175457	0.235683	0.140115	0.127374	0.190922	0.185957	0.197814	0.11336	0.23552	0.166941	0.180125	0.176209	0.214346	0.120602	0.176122	0.153414	0.113701	0.139899	0.0967318	0.139906	0.13418	0.168701	0.190401	0.158368	0.184463	0.138314	0.117741	0.0967037	0.137632	0.140817	0.172679	0.153918	0.170972	0.119245	0.108374	0.156448	0.216327	0.233144	0.244122
KBTBD8	0.00582893	0.00296414	0.00331545	0.0026033	0.00646534	0.00834839	0.00651272	0.00291265	0.0023298	0.00175521	0.00796552	0.00316004	0	0.00255399	0.00244155	0.00225745	0.00430512	0.00534267	0.00509379	0.00504637	0.00330331	0.00290445	0.00186913	0.00321384	0.00392257	0.00499341	0.0130132	0.00239683	0.00452418	0.0055259	0.00365533	0.00263007	0.00352715	0.00350839	0.00247628	0.0065154	0	0.00358699	0.00669875	0.00287679	0.00184326	0.000846718	0.00421257	0.00374555	0.00404338	0.00416103	0.00206501	0.00459256
SUCLG2	0.0809745	0.0930038	0.0988781	0.0981603	0.0969674	0.126245	0.0523503	0.112991	0.105079	0.132651	0.152796	0.14218	0.122978	0.09976	0.0912519	0.116656	0.0676928	0.0870947	0.121469	0.108102	0.10948	0.136968	0.108535	0.121588	0.135639	0.0787625	0.098518	0.0897045	0.0766801	0.103536	0.105694	0.103854	0.11567	0.129931	0.0833453	0.0768553	0.0426094	0.0949816	0.0834144	0.128348	0.123102	0.14646	0.0868116	0.0843594	0.0821242	0.110907	0.112114	0.183309
EOGT	0.0241578	0.0180929	0.0189973	0.0143905	0.0171609	0.0140974	0.0573564	0.0290407	0.0207315	0.0312833	0.0222973	0.0227914	0.00801686	0.0285154	0.0133473	0.020512	0.0134822	0.0212378	0.0292026	0.0182994	0.0233043	0.0317671	0.0195635	0.0210834	0.0254056	0.0191974	0.0431431	0.026826	0.0219687	0.026279	0.0261054	0.0289467	0.0186905	0.0285691	0.0174324	0.0124891	0.0679073	0.0223578	0.0310516	0.0350196	0.0191747	0.0346991	0.0268224	0.0265779	0.0228918	0.0193398	0.0166279	0.0539289
TMF1	0.0810245	0.083593	0.0974559	0.0956012	0.0920245	0.0858812	0.171346	0.101174	0.0992022	0.0972781	0.108141	0.0665694	0.0964806	0.0715379	0.0812459	0.101648	0.0758177	0.0341274	0.100712	0.0798166	0.0884711	0.117787	0.0992266	0.100241	0.101822	0.0711743	0.0796316	0.0951405	0.0786013	0.0951244	0.102667	0.128823	0.0976824	0.0853882	0.0744694	0.0915989	0.0848541	0.0899709	0.0882145	0.0950958	0.106908	0.0969393	0.0845512	0.0835499	0.0719082	0.106833	0.0868206	0.204353
UBA3	0.102267	0.0945044	0.140354	0.136252	0.125224	0.107038	0.182898	0.152993	0.160449	0.144153	0.176083	0.123314	0.175223	0.150869	0.124195	0.149548	0.122644	0.0804411	0.143241	0.0936295	0.132586	0.16809	0.125788	0.154577	0.133282	0.0978473	0.145833	0.127859	0.111344	0.121573	0.155311	0.177178	0.15943	0.149348	0.08548	0.102881	0.22995	0.182047	0.0768714	0.192369	0.135056	0.134948	0.147728	0.105636	0.103781	0.178077	0.141798	0.135956
ARL6IP5	0.172551	0.156545	0.20692	0.179577	0.164121	0.182577	0.356358	0.239528	0.253621	0.186671	0.211053	0.136917	0.216171	0.244335	0.189248	0.205566	0.141877	0.158373	0.222204	0.1521	0.201769	0.229901	0.159261	0.211667	0.200091	0.170155	0.221595	0.187369	0.178559	0.163847	0.211054	0.271405	0.224993	0.18429	0.129491	0.155562	0.21163	0.190824	0.167827	0.210304	0.179312	0.178681	0.189471	0.19725	0.156073	0.228828	0.155369	0.146023
LMOD3	0.00148847	0.000542053	0.00298276	0.00184399	0.00124717	0.00146975	0.0121221	0.00185602	0.000465425	0.00114983	0.00498296	0	0.00528567	0.00481996	0.00030045	0	0	0	0.00266769	0.000814828	0.00221867	0.00194876	0.000277143	0.00219108	0.0021804	0.000738451	0	0.00159275	0.00259025	0.000250623	0.0017901	0.00427115	0.00135138	0.00201999	0	0.00149246	0	0.0020656	0	0.00216455	0.00118162	0.00147134	0.00387518	0	0.00121432	0.00140017	0.000560109	0.00165454
FRMD4B	1.35031	1.35404	1.50281	1.32793	1.39299	1.27053	0.875337	1.44722	1.58576	1.59038	1.38763	1.4961	1.46798	1.33201	1.46463	1.45513	1.04934	1.31888	1.40366	1.52853	1.45446	1.41003	1.5872	1.57186	1.52982	1.44163	1.38954	1.13218	1.34012	1.3711	1.29607	1.20075	1.34494	1.44953	1.57655	1.47514	1.18801	1.42633	1.09563	1.15559	1.51527	1.44587	1.36269	1.39601	1.54229	1.46947	1.68842	1.05925
MITF	0.183704	0.225841	0.283368	0.238544	0.287674	0.256218	0.239196	0.22084	0.323057	0.320219	0.401665	0.226344	0.326739	0.241796	0.242719	0.369506	0.227423	0.176307	0.264674	0.260847	0.293322	0.249262	0.229377	0.310989	0.282982	0.228911	0.241762	0.198369	0.170438	0.283581	0.288094	0.262645	0.229515	0.36073	0.17941	0.215932	0.277875	0.307967	0.18415	0.290073	0.361501	0.291647	0.186792	0.250186	0.201432	0.27774	0.385664	0.183014
MDFIC2	0	0.000892176	0.00370459	0.0049053	0.00347039	0.00027403	0	0.00262109	0.00396054	0.00195174	0.00277019	0.00134169	0	0.00182389	0.0033983	0.00365159	0	0	0.00258198	0.00151668	0.00196571	0.00561053	0.000582963	0.004896	0.000887564	0.00246446	0.00476	0.0025678	0.00502833	0.00106213	0.00106739	0.00104841	0.000903178	0.00211819	0.00449893	0.000519381	0	0.00051575	0	0.000976241	0.00158547	0	0.00255852	0.00322186	0.000871493	0.00698946	0.00144232	0.00323776
FOXP1	0.539965	0.525714	0.56355	0.596845	0.59608	0.576597	0.703743	0.588462	0.531919	0.606586	0.534746	0.566627	0.622057	0.483478	0.499356	0.518575	0.631371	0.492808	0.545138	0.577224	0.53703	0.622481	0.619323	0.579104	0.602795	0.607899	0.642797	0.702766	0.536971	0.685741	0.717513	0.534182	0.608918	0.567352	0.611553	0.447006	0.545199	0.622183	0.520146	0.614905	0.569485	0.768337	0.540308	0.664707	0.698104	0.635293	0.666591	0.75289
EIF4E3	0.0534561	0.0463532	0.0410176	0.0598842	0.0560989	0.0634634	0.0269607	0.0337973	0.0431872	0.0478656	0.0277309	0.055604	0.0452704	0.0315808	0.0355715	0.0185216	0.0139607	0.0394739	0.0574713	0.0250974	0.0457497	0.0843608	0.0577916	0.0639402	0.032744	0.0540121	0.0609533	0.0378381	0.0507006	0.0411897	0.0484086	0.0830249	0.0542451	0.0334878	0.0716967	0.0348771	0.0185718	0.0423499	0.00669875	0.0814865	0.0320236	0.0315132	0.0565764	0.0330193	0.0443849	0.0564639	0.0652958	0.113941
GPR27	0.00171047	0.00770715	0.00851542	0.00941059	0.0082714	0.0026076	0.00218247	0.0099165	0.00725721	0.00984986	0.000366222	0.00136302	0.00401682	0.0054445	0.00655345	0.00260512	0	0.00527428	0.00319004	0.00365561	0.00533551	0.00462518	0.00727101	0.00461832	0.00468574	0.00799341	0.00576003	0.011021	0.00805828	0.00526126	0.00675971	0.00448311	0.00965744	0.00481129	0.00303247	0.0056243	0.00362857	0.0038098	0	0.00271195	0.00446597	0.00298998	0.00928666	0.0040129	0.00721358	0.00484221	0.00716854	0.00420565
PROK2	0	0.000570463	0.000914006	0.000960739	0.000776811	0.00201114	0	0.000138284	0.00162835	0	0.00119708	0	0	0	0.000410287	0	0	0	0.00106207	0.000631109	0.000572859	0.00144997	0.000807064	0.000188369	0.000860496	0	0	0	0.00158444	0	0	0.00106687	0.000304639	0	0.000556641	0	0	0.00137739	0	0	0	0	0	0	0	0.000284542	0	0
RYBP	0.534061	0.618855	0.703096	0.658526	0.672166	0.549448	0.712535	0.603252	0.673261	0.709751	0.759877	0.524448	0.670274	0.620321	0.510398	0.705548	0.529622	0.691993	0.669061	0.663382	0.654091	0.640893	0.455685	0.719055	0.652883	0.479531	0.636458	0.593373	0.496157	0.675083	0.570595	0.525329	0.572047	0.708918	0.487935	0.556158	0.874298	0.6959	0.449598	0.549859	0.763437	0.573088	0.460805	0.525292	0.480352	0.688717	0.756912	0.562152
SHQ1	0.0750174	0.0551911	0.0733702	0.0895449	0.0695988	0.0661962	0.117048	0.0728836	0.0705839	0.0745855	0.0865213	0.0533392	0.0641893	0.0634483	0.0568726	0.069305	0.0629497	0.0511679	0.0814394	0.0675358	0.0649243	0.0830497	0.0703461	0.0757117	0.0809879	0.0567312	0.0676578	0.0709827	0.056123	0.0647406	0.0671541	0.0661707	0.0649855	0.0900144	0.0516374	0.0599516	0.104304	0.082828	0.0749711	0.085515	0.0648511	0.0816831	0.0599349	0.0745879	0.0593572	0.07127	0.0573315	0.18651
GXYLT2	0.102655	0.130762	0.153779	0.136857	0.101694	0.110719	0.0614701	0.132628	0.14543	0.0958141	0.176962	0.110544	0.110932	0.125401	0.115597	0.143722	0.0407377	0.107399	0.143996	0.117664	0.112892	0.116589	0.135916	0.112094	0.123049	0.119384	0.156284	0.0767026	0.10531	0.139398	0.101576	0.14347	0.11752	0.11463	0.12847	0.153464	0.147044	0.198302	0.108726	0.101511	0.142792	0.128844	0.0865034	0.0600468	0.0813908	0.117262	0.166106	0.0774818
PPP4R2	0.207739	0.247423	0.317806	0.26059	0.220094	0.264678	0.368069	0.303262	0.23879	0.211471	0.27604	0.176137	0.211894	0.208869	0.181229	0.209965	0.214243	0.202771	0.26603	0.197877	0.208805	0.270075	0.195663	0.256157	0.232651	0.222798	0.288378	0.231121	0.206524	0.267524	0.256104	0.218387	0.236422	0.268611	0.190062	0.214889	0.361971	0.428089	0.152444	0.254317	0.246969	0.26418	0.190008	0.250573	0.299198	0.265761	0.258905	0.228261
PDZRN3	0.0710161	0.0780287	0.0517213	0.07122	0.0811757	0.0857736	0.0549413	0.0644703	0.0570803	0.0397221	0.0370989	0.043779	0.0332662	0.0472299	0.0525352	0.039541	0.0630847	0.0413937	0.0464697	0.0585087	0.0459891	0.0426697	0.0897028	0.0366241	0.0568943	0.0755762	0.0778859	0.0901316	0.0829236	0.0708293	0.0737977	0.0577541	0.0662699	0.0475293	0.0575766	0.0648808	0.0557611	0.0410799	0.0451268	0.0562347	0.0281642	0.0486353	0.0327928	0.0856026	0.0696664	0.0347735	0.0512199	0.0631847
CNTN3	0.0960988	0.132915	0.0827462	0.122	0.20504	0.259298	0.165698	0.16076	0.181599	0.0794078	0.0555722	0.0882018	0.115195	0.117729	0.120657	0.0728748	0.163428	0.128049	0.0874118	0.104263	0.100165	0.0706798	0.127059	0.0748481	0.0949795	0.169503	0.0990199	0.167463	0.16381	0.164054	0.165134	0.131865	0.163786	0.0853982	0.126072	0.083847	0.0371663	0.092672	0.109774	0.10778	0.0777946	0.137112	0.108785	0.154462	0.112877	0.129268	0.080548	0.0800037
FRG2C	0	0	0	0	0	0	0	0.000243097	0	0	0	0	0	0	0	0	0	0	0	0	0	0.000222437	0	0	0	0	0	0	0	0	0	0	0	0	0	0	0	0	0	0	0	0	0	0	0	0	0	0
ZNF717	0.079518	0.0833971	0.0959154	0.0943934	0.0680486	0.0910394	0.0802796	0.0936731	0.0840775	0.103494	0.112853	0.0985311	0.0882808	0.0812297	0.0565469	0.0942235	0.0470596	0.0720604	0.101038	0.088686	0.0797244	0.156124	0.076021	0.0974059	0.0791355	0.0660289	0.0964104	0.0753574	0.0786657	0.0764954	0.0826291	0.115815	0.0933628	0.106821	0.0820342	0.0684907	0.0441747	0.0898845	0.0253375	0.108452	0.0919969	0.083619	0.10135	0.083537	0.0736912	0.121935	0.10436	0.196069
ROBO2	0.650731	0.624151	0.419549	0.665048	0.767332	0.83185	0.42318	0.519646	0.508503	0.318859	0.255322	0.433182	0.36868	0.418386	0.454839	0.383621	0.661518	0.495474	0.440152	0.581966	0.474672	0.38294	0.728287	0.402166	0.470528	0.661626	0.430091	0.728863	0.735074	0.664136	0.557756	0.471446	0.505871	0.33684	0.503281	0.39964	0.368044	0.342647	0.520478	0.377031	0.391341	0.370822	0.599876	0.71781	0.608923	0.370146	0.460358	0.442389
ROBO1	0.662902	0.638787	0.776531	0.728493	0.750699	0.787636	0.819762	0.692623	0.715255	0.903503	0.885913	0.76625	0.76271	0.621242	0.628436	0.746581	0.778593	0.861538	0.728054	0.736765	0.831717	0.884755	0.729302	0.792903	0.969616	0.704679	0.786319	0.812851	0.763611	0.797092	0.72678	0.750971	0.863762	0.834434	0.66798	0.65514	1.02199	0.760172	0.449831	0.963714	0.744597	0.851299	0.710778	0.738005	0.681965	0.81178	0.762091	0.977594
GBE1	0.102555	0.0889098	0.0858699	0.10254	0.0835598	0.122819	0.110696	0.112034	0.110585	0.0940477	0.154166	0.117763	0.163349	0.107001	0.0821135	0.112034	0.0872036	0.0813545	0.119709	0.121564	0.119984	0.118487	0.0909793	0.115288	0.125125	0.0866048	0.131276	0.0961996	0.0729931	0.126557	0.096602	0.102389	0.0996498	0.10952	0.0803056	0.0919173	0.122893	0.0750602	0.113998	0.105171	0.0986398	0.100251	0.114921	0.088856	0.0757747	0.103263	0.104072	0.239393
CADM2	2.69741	1.77539	1.95805	2.6794	2.00789	2.67454	2.92468	1.3506	2.40668	2.22489	2.99048	2.39437	2.37517	2.49586	1.95496	2.18299	2.3244	2.64455	2.23383	2.57898	2.55243	2.38595	2.14329	1.73385	2.53432	1.97357	2.09507	2.22173	2.42901	2.54874	2.22141	1.54321	2.33496	2.64708	2.60511	2.19913	2.26213	2.30229	2.23109	1.3436	2.40399	2.58137	1.75313	2.37789	1.95077	1.43809	1.32946	2.53104
VGLL3	0	0.000643063	0.000279632	0.00281173	0.00166569	0	0.00220355	0.00118457	0	0.00128655	0.00115064	0.00200951	0	0	0.000171206	0.00255784	0	0.00575327	0.00101748	0	0	0.000662915	0.000238132	0.00237744	0	0.000309352	0	0.00293938	0.00115322	0.00234435	0.000583586	0.000570811	0.00189697	0.00221515	0	0.00133508	0	0.00044722	0	0	0.00652349	0	0	0.00199166	0	0.000559874	0.00113941	0.000657122
CHMP2B	0.0392361	0.0509415	0.0653937	0.0665853	0.0474009	0.0512927	0.0483843	0.0300742	0.0405037	0.0443955	0.0588522	0.0381027	0.0261621	0.0259116	0.025264	0.0301771	0.030266	0.0301007	0.0528332	0.0402244	0.0342948	0.0564658	0.0363802	0.0432588	0.0576244	0.0453132	0.0183392	0.0509726	0.0555967	0.0430612	0.046403	0.0366012	0.0401967	0.0285059	0.037475	0.0418219	0.0235754	0.0419754	0.0569071	0.0571789	0.0251377	0.0595338	0.0199838	0.0331419	0.0334459	0.0584931	0.0333991	0.0711209
POU1F1	0	0	0.000648674	0.000744977	0	0	0.00473673	0.000128975	0	0	0	0	0	0	0	0	0	0	0	0	0	0.000338456	0	0	0	0.000196461	0	0	0	0	0	0	0	0	0	0	0	0	0.0101289	0	0	0	0	0	0	0	0.000513995	0
HTR1F	0.00117258	0.00128876	0.00162807	0.00258983	0.000943	0.00241952	0.00447632	0.00196063	0.00226658	0	0.000211901	0.00202157	0	0.00428061	0.00149513	0.00102754	0.0106771	0	0.0014925	0.00043328	0.00289982	0.00116774	0.00122688	0.000753473	0.00416999	0.00283528	0.00424466	0.00323984	0.0041955	0.00209824	0.000831768	0.00131278	0.00147568	0	0.00101163	0.00270955	0.0083676	0.000657451	0	0.00424183	0.00162442	0	0	0	0.00333769	0.00269238	0.000599314	0.00196905
CGGBP1	0.115267	0.127466	0.164803	0.15374	0.133172	0.143201	0.178837	0.0861084	0.163862	0.11902	0.15305	0.125875	0.145427	0.174571	0.0913261	0.157743	0.130759	0.146532	0.169313	0.111001	0.129076	0.14904	0.104071	0.180493	0.16892	0.11237	0.160466	0.162858	0.165871	0.186738	0.177648	0.158185	0.130977	0.191957	0.0799271	0.0877893	0.212037	0.154477	0.0867469	0.113321	0.111804	0.180597	0.213462	0.132689	0.110683	0.180824	0.140382	0.167425
ZNF654	0.125565	0.103432	0.160188	0.171749	0.148786	0.165835	0.167922	0.105861	0.162758	0.152766	0.151693	0.142147	0.0866807	0.140804	0.107095	0.156266	0.155707	0.1162	0.162211	0.114732	0.144146	0.182171	0.116556	0.192028	0.156755	0.127701	0.133945	0.144422	0.152572	0.158184	0.119847	0.177802	0.141293	0.139565	0.115549	0.126236	0.157446	0.149817	0.11662	0.197215	0.162441	0.117813	0.16095	0.113711	0.139891	0.209175	0.165905	0.290135
C3orf38	0.110987	0.0768966	0.101782	0.0683793	0.0610084	0.0756612	0.107888	0.0584269	0.0700715	0.0861764	0.110475	0.0863642	0.0721652	0.10779	0.0575822	0.0866571	0.0522145	0.0686746	0.10379	0.07226	0.0881415	0.154146	0.070673	0.0926851	0.114029	0.0868625	0.134102	0.075271	0.100975	0.0795634	0.0896452	0.142447	0.0908562	0.0692412	0.0533346	0.0677303	0.105433	0.097455	0.0642635	0.142667	0.0906082	0.122053	0.0601191	0.0728851	0.0794082	0.117848	0.0884149	0.184275
CSNKA2IP	0.0135351	0.00771235	0.0111494	0.00445573	0.00883259	0.00664873	0.0152839	0.00673567	0.00273499	0.00164628	0.00285228	0.0042592	0	0.00446423	0.00381546	0.00310356	0	0	0.00354652	0.00463006	0.00407164	0.00956029	0.00691508	0.00745685	0.00396516	0.00444674	0.0113945	0.0140083	0.0106902	0.00946236	0.00569598	0.00600469	0.00711924	0.00371442	0.00673033	0.00209431	0.0076898	0.00394271	0	0.010891	0.00480208	0.00472231	0.00355546	0.00871968	0.0059418	0.00787713	0.00266344	0.0088172
EPHA3	0.0873027	0.0845342	0.0680047	0.0757431	0.0589703	0.105999	0.0874675	0.0502687	0.0498673	0.0511344	0.0526621	0.0629226	0.142711	0.0584857	0.0439137	0.0543655	0.0877945	0.0487946	0.102231	0.0583174	0.0705377	0.0518471	0.0403341	0.0530348	0.0913347	0.0580541	0.0975633	0.0930499	0.0900774	0.141648	0.0886665	0.0685227	0.060077	0.0348875	0.0744268	0.0425389	0.0529229	0.0393043	0.0779141	0.0421597	0.0575976	0.0850754	0.0639746	0.0633337	0.0450866	0.0647075	0.0242021	0.0299722
PROS1	0.0145512	0.0120296	0.00916903	0.0214004	0.0137393	0.00921696	0.00340239	0.0144904	0.0124886	0.00616206	0.00664084	0.0117489	0.0347688	0.00167107	0.0101699	0.00888738	0.0180919	0	0.00626669	0.0135196	0.00628273	0.0509856	0.012063	0.00924116	0.0064665	0.0146245	0	0.0182072	0.0145338	0.0146091	0.0126904	0.0423562	0.0150147	0.00675603	0.00816754	0.00893541	0.00710491	0.00717063	0	0.0378185	0.00609031	0.00897876	0.0176653	0.00484753	0.012978	0.0115413	0.00955385	0.0223441
ARL13B	0.0948122	0.0729698	0.0786625	0.0839167	0.0792059	0.0747875	0.0602007	0.098941	0.0960083	0.101156	0.0938474	0.0716349	0.0602881	0.0719501	0.0616858	0.100345	0.0970618	0.0549024	0.104635	0.0875476	0.107598	0.116508	0.0700778	0.0955413	0.073879	0.0852414	0.115184	0.0987125	0.0785886	0.0840203	0.0800687	0.0791211	0.0767698	0.0774097	0.0629184	0.0748829	0.0637103	0.0647396	0.0877496	0.0970546	0.064803	0.0925066	0.112316	0.0512896	0.0564984	0.0895379	0.0714299	0.186296
STX19	0.00541242	0.00210946	0.0030854	0.00269684	0.00322815	0.00321889	0	0.00328261	0.00952746	0.00396312	0.00389692	0.00753806	0.00587251	0.0146123	0.00150614	0.00444114	0	0.00352964	0.00284954	0.00074206	0.00474758	0.00892482	0.00192903	0.00873091	0.00434026	0.00126953	0	0.00160857	0.00710611	0.0074409	0.00275535	0.00685309	0.00438449	0.00484627	0.00254326	0.00234425	0	0.00153875	0	0.00385738	0	0.00127672	0.0208163	0.00352699	0	0.0117653	0.00801233	0.00420211
DHFR2	0.0326456	0.0245911	0.0329105	0.017484	0.0132252	0.0319316	0.0180184	0.0295302	0.0306022	0.0219087	0.0269899	0.0279549	0.0505449	0.0271093	0.0196307	0.0131768	0.00675663	0.00867307	0.0319669	0.0248482	0.0205321	0.0324472	0.0146884	0.0178959	0.0232623	0.0196934	0.0307235	0.0270487	0.0246913	0.0172663	0.0270064	0.0280388	0.0332447	0.0225345	0.0171483	0.0265768	0.0144908	0.0189122	0.0254124	0.0211517	0.0159341	0.0258719	0.0232381	0.0130923	0.019267	0.0436271	0.0168984	0.0636994
NSUN3	0.0916725	0.0681866	0.0819075	0.0984239	0.0646862	0.093951	0.0537445	0.0696231	0.0663241	0.0655278	0.0889897	0.0817893	0.10364	0.0736661	0.0562829	0.089675	0.0925122	0.043635	0.0838333	0.0708157	0.0856838	0.0748676	0.0594342	0.0926211	0.0675331	0.0647527	0.0713601	0.0563092	0.0496608	0.0912679	0.060811	0.0681729	0.0574694	0.0531486	0.0442092	0.0700933	0.0110948	0.0467888	0.047992	0.0578999	0.0543389	0.051814	0.0767207	0.0429871	0.0372752	0.0669656	0.0645782	0.0953238
MTRNR2L12	0.0953994	0.126537	0.0658939	0.0316489	0.0404594	0.0688264	0.0841685	0.0302585	0.035407	0.0753832	0.145183	0.144766	0.0370366	0.0263288	0.0181702	0.00975181	0.0261152	0.0135328	0.0257126	0.0407576	0.0113791	0.0415806	0.0859699	0.0262608	0.0767524	0.101642	0.0809792	0.0690814	0.0306903	0.0557113	0.0575958	0.0318651	0.0607427	0.0936305	0.122584	0.0777145	0.0437403	0.0370119	0.05409	0.00760252	0.0123372	0.0367116	0.0149771	0.0244052	0.0523029	0.0486997	0.0413396	0.0457957
EPHA6	0.149471	0.167882	0.112001	0.17669	0.212934	0.206251	0.156221	0.144707	0.140693	0.0884539	0.0662371	0.115076	0.120717	0.119554	0.129799	0.0930699	0.144934	0.10445	0.116776	0.138451	0.145637	0.0835263	0.175505	0.0922875	0.116218	0.153492	0.157792	0.196886	0.205776	0.171859	0.146634	0.133841	0.138448	0.071775	0.123666	0.131246	0.082363	0.0992947	0.151772	0.0789586	0.0891252	0.0899845	0.178983	0.180053	0.155035	0.0898843	0.115588	0.108007
ARL6	0.0773735	0.0568999	0.0582563	0.0570997	0.0677356	0.0996364	0.0607491	0.0698505	0.0709824	0.0657647	0.0641361	0.0553993	0.0515274	0.0531871	0.0543047	0.0512892	0.055625	0.0181803	0.0730005	0.055148	0.0564867	0.0617703	0.0675357	0.0574941	0.0761233	0.0620143	0.0608412	0.0772795	0.0596234	0.0657815	0.0644526	0.0621267	0.0743142	0.0713555	0.0548342	0.0546138	0.0520545	0.0565994	0.0514005	0.0669931	0.0627144	0.0422219	0.0501403	0.0672782	0.0487639	0.050976	0.041185	0.0900016
CRYBG3	0.167019	0.166946	0.262027	0.19254	0.137575	0.118018	0.109411	0.210694	0.159556	0.185898	0.0947854	0.187033	0.2005	0.117811	0.154387	0.170021	0.168559	0.101633	0.153916	0.166161	0.207983	0.264453	0.232689	0.295737	0.144441	0.176356	0.228599	0.161338	0.111617	0.14267	0.202721	0.168407	0.111552	0.0879198	0.178583	0.207626	0.249139	0.295483	0.215143	0.271405	0.138563	0.136146	0.160732	0.120365	0.151483	0.261029	0.18149	0.140321
RIOX2	0.0362803	0.0286796	0.0344724	0.0301312	0.0281981	0.0399952	0.0433945	0.0344519	0.0421928	0.0322592	0.0330266	0.0279868	0.0397851	0.0345381	0.0240924	0.0171911	0.0253212	0.0237376	0.0273701	0.0244344	0.0315889	0.0444147	0.0272784	0.0360078	0.0294914	0.0300716	0.0547919	0.0250532	0.0289694	0.031446	0.0255924	0.0291462	0.0332225	0.0557774	0.0199897	0.0293378	0.0207021	0.0338023	0.0200566	0.0355894	0.0339601	0.0258701	0.024553	0.0339352	0.0200973	0.0379824	0.0263635	0.0804371
GABRR3	0.000718308	0.000139517	0	0	0.000329411	0.000485673	0	0.000144361	0	0	0	0	0	0	0.000138031	0.00112812	0	0	0	0	0	0.000550851	0	0	0	0	0	0.000688928	0.000295706	0.000468157	0	0.000604979	0.000214653	0	0.000915318	0	0	0.000285431	0	0	0	0	0	0	0	0	0	0
OR5K1	0	0	0	0	0	0	0	0	0	0	0	0	0	0	0	0	0	0	0.000231003	0	0	0	0	0.00014022	0	0	0	0	0	0	0	0	0	0	0	0	0	0	0	0	0	0	0	0	0	0	0	0
CLDND1	0.53754	0.76447	0.81792	0.757994	0.533008	0.524629	0.775789	0.790882	0.539318	0.531054	0.622344	0.420967	0.663044	0.739787	0.490333	0.537886	0.404823	0.516373	0.936746	0.584397	0.636805	0.805451	0.355637	0.490314	0.689799	0.567534	0.730149	0.671726	0.666128	0.69976	0.65193	0.769078	0.726535	0.538854	0.433082	0.402309	0.459122	0.641599	0.39485	0.713504	0.435959	0.802254	0.751443	0.410738	0.48925	0.97458	0.32523	0.350697
CPOX	0.221579	0.230825	0.37447	0.221005	0.172025	0.198017	0.825325	0.285225	0.281733	0.304506	0.294091	0.217408	0.291224	0.284216	0.231078	0.311347	0.231969	0.153691	0.319479	0.198669	0.293325	0.460017	0.272662	0.305519	0.243217	0.246394	0.273657	0.211436	0.110748	0.315243	0.4094	0.596484	0.264387	0.338192	0.142349	0.246362	0.484025	0.427324	0.258424	0.714535	0.279257	0.206598	0.300837	0.329392	0.326559	0.587715	0.252237	0.228711
ST3GAL6	0.224115	0.0938483	0.144787	0.161047	0.102213	0.22134	0.438061	0.135138	0.218371	0.176729	0.297527	0.0970174	0.190273	0.219419	0.12448	0.156451	0.174545	0.171704	0.162798	0.209854	0.0982469	0.14835	0.0889762	0.158086	0.0771453	0.0747113	0.156594	0.13586	0.129935	0.276646	0.240097	0.0977091	0.197576	0.266306	0.164948	0.0918415	0.434593	0.10378	0.138137	0.0571347	0.169905	0.304934	0.136432	0.255683	0.0869137	0.222146	0.0437274	0.106333
DCBLD2	0.100536	0.107255	0.115587	0.106391	0.0782893	0.109828	0.126478	0.108066	0.113945	0.10024	0.142869	0.0968788	0.131819	0.0984373	0.0949796	0.0994759	0.0746939	0.0990049	0.0871183	0.0986474	0.0759809	0.118494	0.0993118	0.116728	0.0805499	0.0664485	0.0834726	0.0868617	0.0513982	0.110491	0.124218	0.0946891	0.139625	0.11727	0.0898751	0.0760088	0.207493	0.112924	0.11098	0.106453	0.102594	0.104849	0.0932867	0.0908125	0.0766045	0.124264	0.108337	0.145924
COL8A1	0.0021107	0.00197337	0.00244683	0.00427545	0.00244035	0.00277069	0	0.00170459	0.000455703	0.00223871	0.000511071	0	0	0.00547763	0.00114311	0.00163962	0	0	0.00128591	0.00273298	0.000344579	0.00139278	0.00102032	0.00232065	0.00110409	0.00079473	0	0.00143036	0.00301019	0.00390811	0.00358791	0.00303364	0.00149244	0.0067516	0.00288192	0.000567951	0	0.00149067	0	0.000575987	0.00109689	0.00078682	0.00326253	0	0.00209766	0.00217707	0.00190987	0.00399669
CMSS1	0.275165	0.236096	0.242007	0.240873	0.221482	0.261798	0.201915	0.247091	0.227943	0.272875	0.299652	0.266766	0.274565	0.240418	0.208684	0.258339	0.286515	0.250277	0.281074	0.22055	0.273974	0.263906	0.22444	0.256644	0.291583	0.25618	0.247911	0.275735	0.230411	0.244941	0.254578	0.22936	0.239032	0.244729	0.221195	0.182298	0.191784	0.210217	0.213255	0.270942	0.204645	0.279594	0.240744	0.234625	0.208239	0.262015	0.242035	0.532088
FILIP1L	0.0214614	0.0203524	0.0694344	0.0869958	0.0574879	0.0303458	0.0268917	0.0438958	0.0648228	0.0248778	0.0508749	0.0214805	0.0309239	0.109277	0.0193086	0.100411	0.00959352	0.0585589	0.0624781	0.0194688	0.0475053	0.0901689	0.0181683	0.104163	0.0222029	0.0212916	0.0485107	0.0526766	0.11544	0.0655302	0.0519778	0.0876017	0.0383737	0.084918	0.0135672	0.0282243	0.0511972	0.0354826	0.0143485	0.036656	0.0370059	0.0599539	0.126291	0.0158931	0.0181805	0.0878439	0.0604973	0.0695783
TBC1D23	0.105371	0.0859132	0.110745	0.121514	0.0885926	0.138488	0.132898	0.119916	0.110064	0.103749	0.132571	0.0898422	0.10103	0.099874	0.0836904	0.0936955	0.0531043	0.0711442	0.111638	0.0938439	0.105888	0.112026	0.0815149	0.114932	0.0923755	0.0832792	0.0794254	0.110962	0.087024	0.103333	0.133347	0.111615	0.107342	0.138424	0.0615179	0.101335	0.105803	0.116728	0.157755	0.0954605	0.106588	0.106036	0.075191	0.118509	0.0878043	0.10674	0.112334	0.195983
NIT2	0.0234655	0.0158077	0.0215918	0.0231234	0.0215058	0.0222344	0.0158131	0.0256541	0.0134267	0.015947	0.0244655	0.0159874	0.0141145	0.0115056	0.014645	0.0238279	0.0341775	0.00640607	0.0172411	0.0170642	0.0187412	0.0183273	0.0194872	0.0151836	0.0156221	0.0177467	0.0310176	0.0187846	0.0194932	0.0238953	0.0227454	0.0230091	0.0209257	0.0187483	0.0164564	0.016027	0.0373831	0.0149109	0.0278101	0.0213313	0.0226091	0.0141603	0.013917	0.0114094	0.0125206	0.0200629	0.014527	0.0212956
TOMM70	0.0564994	0.0576631	0.0712755	0.0701695	0.0572933	0.0648998	0.0737861	0.0717459	0.0900568	0.0737882	0.0607885	0.0352554	0.0476168	0.06298	0.04722	0.0549396	0.0298626	0.034579	0.0726602	0.0489295	0.053383	0.0671504	0.0578806	0.0682833	0.0520653	0.0524929	0.0872071	0.0718054	0.0569782	0.0589123	0.0715461	0.0710165	0.0699249	0.0749494	0.037583	0.0521959	0.0722656	0.0588185	0.0628071	0.0670755	0.0341919	0.0600808	0.0376641	0.0497264	0.0487011	0.0610666	0.055566	0.110346
LNP1	0.0190227	0.0114327	0.0103468	0.00960592	0.00461365	0.00913072	0.0110971	0.0115372	0.00971889	0.0108527	0.0104893	0.00768162	0.0132143	0.00758983	0.00996899	0.0116744	0.0200366	0	0.0103563	0.0103877	0.00887332	0.0110685	0.00613509	0.0115512	0.00937874	0.0134938	0	0.0116727	0.00799894	0.00722035	0.00959711	0.00942998	0.00771886	0.0133317	0.00578491	0.00901428	0.00928003	0.0102857	0.0102904	0.0165848	0.00316748	0.0126453	0.00779355	0.00976256	0.0100977	0.00968951	0.00976425	0.0344115
TMEM45A	0.00843873	0.0118794	0.0163423	0.0164046	0.014708	0.0072674	0	0.0170169	0.0148048	0.0137978	0.0201572	0.0104209	0	0.00346331	0.0155602	0.0186896	0.0261681	0.011873	0.0138285	0.005316	0.00780388	0.00506271	0.0156478	0.00723556	0.0115871	0.0163488	0.00915088	0.00814117	0.0118146	0.0104682	0.0206862	0.0271121	0.00576425	0.01022	0.0113903	0.0107657	0.0252574	0.0226468	0.0287848	0.0156184	0.0110077	0.00234742	0.0147436	0.00512044	0.0192439	0.00648136	0.0436715	0.0164723
ADGRG7	0	0.000655674	0.00111183	0.00137297	0.000314829	0.00177302	0	0.000216645	0.000628999	0.00116273	0.00179162	0.00587574	0	0	0.000867279	0.00113738	0	0	0.000602759	0	0	0.000842286	0	0.000156241	0.00212538	0.00157124	0	0.000567799	0.00132131	0.00141107	0.000292397	0.00135198	0	0.00240907	0.00176392	0.0545369	0	0.000319955	0	0	0	0	0	0	0	0.000414134	0	0.000757555
TFG	0.110614	0.100391	0.107171	0.104721	0.110374	0.10611	0.0997758	0.117192	0.123539	0.11187	0.102813	0.0774568	0.0996692	0.102712	0.0857501	0.11346	0.101744	0.100734	0.11319	0.10842	0.101439	0.115558	0.0931907	0.1058	0.127283	0.115448	0.0755316	0.0978554	0.099	0.10651	0.10443	0.100936	0.112461	0.104615	0.0828579	0.10158	0.0831235	0.0791787	0.108473	0.105624	0.098278	0.0684168	0.110324	0.105034	0.0891211	0.11201	0.0924798	0.220388
ABI3BP	0.00229636	0.00544214	0.0232539	0.0221319	0.0108175	0.00928812	0.00406006	0.0100376	0.00991209	0.00420851	0.00895962	0.00297301	0.00960154	0.0277111	0.00340805	0.0134167	0	0.0100784	0.0189396	0.0075891	0.0141026	0.0412079	0.00566108	0.0228925	0.00908768	0.00868932	0.00714817	0.0126104	0.0572223	0.0137705	0.00432183	0.0367614	0.00928058	0.0137901	0.0041978	0.00575807	0	0.00615441	0.00753448	0.0141117	0.0102881	0.00693771	0.0451519	0.00327771	0.00513325	0.0490451	0.00849398	0.028839
IMPG2	0.000827753	0.00465451	0.00499495	0.0070137	0.00491864	0.000486838	0.00374425	0.00533633	0.00480372	0.0030843	0.00584171	0.00564074	0.0155599	0.00289321	0.00243743	0.00481825	0.00484458	0.0200603	0.0030985	0.00260675	0.00262056	0.00337758	0.00650862	0.0045479	0.00310385	0.00555721	0.00439337	0.00392531	0.00554225	0.00607405	0.00599754	0.00420807	0.00395647	0.00133252	0.00227245	0.011363	0.00756098	0.0069581	0	0.00622389	0.00484991	0.00582872	0	0.00911707	0.00380951	0.00504065	0.00480475	0.00430726
SENP7	0.212153	0.192274	0.204965	0.248316	0.232908	0.238396	0.215422	0.233664	0.256378	0.269152	0.253964	0.269995	0.239629	0.202831	0.182488	0.248111	0.216685	0.254426	0.230598	0.22455	0.215576	0.246115	0.214563	0.276992	0.223545	0.22218	0.242378	0.208519	0.206276	0.250591	0.20457	0.204156	0.213531	0.259169	0.195455	0.224206	0.137355	0.20414	0.0997303	0.165821	0.250684	0.221089	0.247731	0.187325	0.179048	0.255462	0.248849	0.37361
TRMT10C	0.030018	0.0182336	0.0209058	0.02282	0.0184036	0.022119	0.0535513	0.0397108	0.0339124	0.0251313	0.0214779	0.0193657	0.0470441	0.0321378	0.0229247	0.0215008	0.0461244	0.0421817	0.0248419	0.0158503	0.0199962	0.023923	0.0263948	0.0322065	0.0167673	0.0321009	0.00514415	0.0207211	0.0190538	0.0173514	0.0489728	0.0262758	0.0334034	0.0329783	0.0170351	0.0290644	0.0133035	0.0351794	0.00789115	0.0142801	0.0235285	0.0209773	0.0215519	0.0153073	0.0162008	0.0312314	0.0194366	0.0570706
PCNP	0.0587873	0.088651	0.119115	0.104927	0.0949564	0.0981938	0.17847	0.121773	0.111335	0.0958519	0.126416	0.0783075	0.117563	0.106757	0.0791811	0.087956	0.104752	0.0798893	0.129966	0.0821362	0.0792567	0.117922	0.0930876	0.10225	0.110142	0.103297	0.118178	0.125947	0.108154	0.123475	0.124089	0.109113	0.118281	0.105867	0.0784042	0.0718022	0.112883	0.116137	0.108871	0.109489	0.0799914	0.114649	0.0841883	0.0998238	0.0981663	0.113096	0.0870002	0.195667
ZBTB11	0.0635815	0.0559157	0.0756437	0.059744	0.0474634	0.072745	0.135542	0.0755739	0.0747053	0.0732832	0.0915939	0.063613	0.0495686	0.0823886	0.0458781	0.0678807	0.0721463	0.0612283	0.0694638	0.0455494	0.0494063	0.0818721	0.0687162	0.07932	0.0589288	0.060297	0.100133	0.0635719	0.0538688	0.0764239	0.074311	0.0829168	0.0744743	0.0770113	0.0576555	0.0660086	0.133926	0.0811926	0.108303	0.0775505	0.0588299	0.0587351	0.0617809	0.0633879	0.0487645	0.0787638	0.0647543	0.182197
RPL24	0.0439944	0.0413073	0.0500266	0.0527119	0.0571862	0.0726528	0.0945223	0.0752049	0.0614751	0.0358745	0.0381184	0.0305561	0.0786956	0.082755	0.0690125	0.0333927	0.0265986	0.0219799	0.0466505	0.0404372	0.0476903	0.0554168	0.0357351	0.0421471	0.0385469	0.0590869	0.0575087	0.049827	0.0705456	0.0518063	0.0825625	0.0665532	0.0728228	0.0657771	0.0471006	0.0297145	0.0987035	0.0535137	0.0665895	0.0505913	0.040883	0.0469254	0.0632484	0.0520753	0.0528226	0.0555866	0.0394759	0.0597158
CEP97	0.190576	0.187405	0.199915	0.179196	0.164591	0.172921	0.245267	0.189407	0.229692	0.218941	0.277762	0.196036	0.243282	0.126445	0.153481	0.158835	0.201335	0.171883	0.227352	0.188803	0.163389	0.217509	0.175699	0.180741	0.228306	0.202417	0.21647	0.188061	0.159284	0.199118	0.212388	0.185451	0.227314	0.234721	0.178703	0.200194	0.36589	0.256756	0.157182	0.172706	0.203275	0.150012	0.150808	0.199712	0.163141	0.223411	0.195883	0.157004
NXPE3	0.254993	0.230242	0.321937	0.274169	0.251465	0.206712	0.35946	0.266207	0.310187	0.295021	0.327426	0.255235	0.266632	0.254075	0.252844	0.300363	0.234072	0.221451	0.331699	0.274296	0.32059	0.348552	0.227084	0.359207	0.293801	0.217419	0.315871	0.205348	0.242141	0.215322	0.26516	0.39759	0.262835	0.264637	0.175182	0.280992	0.295954	0.397165	0.173235	0.358358	0.310196	0.218135	0.30838	0.177762	0.206643	0.359026	0.32655	0.326427
NFKBIZ	0.0980841	0.108346	0.1708	0.0967603	0.0931169	0.0815004	0.204165	0.108145	0.0943	0.105722	0.157368	0.10902	0.076175	0.120492	0.0944208	0.131243	0.10796	0.103946	0.15161	0.116409	0.146	0.174258	0.0949402	0.131174	0.139384	0.0984768	0.149608	0.0928433	0.121453	0.0604146	0.138842	0.27904	0.118184	0.088312	0.0490247	0.0853311	0.248473	0.270959	0.131136	0.290467	0.0766723	0.0397543	0.105275	0.0794169	0.0676584	0.19917	0.0880147	0.132553
ZPLD1	0	0.00282751	0.00388285	0	0.00279977	0.000488261	0	0.00149691	0.00165853	0.00279429	0.00126753	0.00358707	0.00652118	0.0046705	0.00224193	0.00258812	0	0.0100636	0.00138304	0.0019566	0.00286394	0.00309001	0.00122611	0.00299784	0.00232412	0.000346958	0.00251033	0.00225799	0.00373457	0.00175772	0.00239565	0.00225482	0.00208495	0.00445169	0.00289079	0.00215381	0	0.00150107	0	0.000512228	0.00302419	0.00140637	0	0.00249631	0.00188199	0.00151301	0.002083	0.00227442
ALCAM	0.992498	0.899014	1.12338	1.00264	1.03531	1.10677	1.02709	1.07545	1.07937	1.22364	1.16967	1.05658	1.08682	0.834887	0.912556	1.00633	1.00408	0.612281	1.07888	0.898968	1.043	0.9251	1.08306	1.12382	1.30927	1.01745	1.1043	1.08346	0.934067	1.07651	1.09883	0.892198	1.01058	1.23995	1.04898	0.95904	1.07885	1.1765	0.992583	0.97773	1.05723	1.11067	0.903546	1.08141	1.04123	1.17605	1.09535	0.947425
CBLB	0.134758	0.133366	0.156551	0.178108	0.166162	0.199739	0.157115	0.177034	0.204941	0.210646	0.219134	0.174532	0.125201	0.143521	0.125014	0.159259	0.188503	0.125341	0.169495	0.138679	0.14003	0.181011	0.148062	0.180224	0.239066	0.148127	0.161712	0.162017	0.164292	0.193349	0.163744	0.172372	0.180443	0.202877	0.154314	0.13218	0.18901	0.168005	0.18788	0.197624	0.17285	0.169578	0.117912	0.145208	0.129646	0.178744	0.165782	0.373749
CCDC54	0	0	0.000148713	0	0	0	0	0	0	0	0	0	0	0	0	0	0	0	0	0	0	0	0	0.000293342	0	0	0	0	0	0.000301011	0	0	0	0.000767467	0	0	0	0.000490644	0	0	0	0	0	0	0	0.000616477	0	0
BBX	0.469513	0.453163	0.577164	0.45589	0.464783	0.483315	0.715871	0.533378	0.470307	0.609606	0.564426	0.53355	0.487061	0.488558	0.443577	0.502868	0.499858	0.312991	0.535864	0.436611	0.489626	0.634822	0.458566	0.547488	0.634814	0.488443	0.498654	0.49406	0.524779	0.485183	0.531326	0.553895	0.516729	0.60101	0.54004	0.431841	0.633303	0.597275	0.399884	0.662508	0.499062	0.645741	0.42292	0.547147	0.552842	0.608264	0.52938	0.547935
CD47	0.247128	0.27976	0.288322	0.314606	0.297007	0.314202	0.285697	0.322265	0.288756	0.235927	0.217196	0.235405	0.311749	0.266628	0.24405	0.245083	0.211264	0.194094	0.291501	0.221393	0.261707	0.50298	0.225654	0.276952	0.263447	0.282793	0.261253	0.324507	0.379549	0.310725	0.276863	0.475917	0.286407	0.257168	0.239011	0.216285	0.163984	0.248789	0.149805	0.588136	0.236957	0.296391	0.346639	0.233248	0.223541	0.337564	0.20703	0.326107
IFT57	0.0495622	0.0420766	0.0371793	0.0500656	0.0423845	0.0530664	0.0629442	0.0628471	0.0479726	0.0327028	0.0407634	0.0388282	0.0330546	0.0427376	0.041695	0.0340242	0.0756263	0.047043	0.0420754	0.0449228	0.04027	0.0636685	0.0450899	0.042613	0.0401741	0.0497081	0.0374086	0.0563244	0.0430395	0.0350991	0.0579942	0.0639261	0.0513646	0.0425819	0.0376478	0.0374894	0.0280882	0.0442809	0.0507259	0.07539	0.0529231	0.0269877	0.0327569	0.0443449	0.0362082	0.0409234	0.0479139	0.068662
HHLA2	0	0.00155206	0.00266799	0.00250129	0.00335349	0.000639793	0	0.000865011	0.00160061	0.00111987	0.00154025	0.00115392	0	0.000979466	0.001535	0.00114796	0.00285248	0.00708609	0.000955457	0.00153828	0.00204833	0.000854076	0.000690469	0.0021306	0.00118874	0.00073032	0.00344924	0.0012356	0.0020571	0.00172698	0.000836016	0.00281927	0.00115703	0.00128541	0.00198959	0.00138751	0	0.000749651	0	0.000880253	0.00138281	0	0.00255852	0.00222323	0.00201752	0.00115955	0.00153966	0.00185286
MYH15	0.018129	0.016525	0.0244395	0.0259025	0.0138904	0.0175497	0	0.043873	0.0371811	0.0249721	0.0272077	0.030294	0.0288476	0.0335159	0.0196896	0.022695	0.00752977	0.0193639	0.0210431	0.0204681	0.0231918	0.0166069	0.0197342	0.0191142	0.0210541	0.0188663	0.015878	0.0156056	0.0133774	0.0310994	0.0153564	0.0152648	0.0167533	0.018342	0.0173958	0.0227953	0	0.00740604	0	0.00600359	0.0176911	0.0308459	0.0431629	0.0166972	0.00516224	0.015633	0.022582	0.0357578
CIP2A	0.0155732	0.0132714	0.0118714	0.0165073	0.0147858	0.0164855	0.00365419	0.0182481	0.0168962	0.00707301	0.0176905	0.0131386	0.0271671	0.0300572	0.01441	0.0245257	0.00645611	0.010183	0.0135142	0.0166106	0.0178253	0.0144094	0.0142502	0.0177241	0.0197058	0.0158318	0.00426939	0.0191162	0.0129077	0.0213438	0.0128408	0.0179024	0.0135801	0.00720704	0.0119582	0.0136557	0.00353314	0.00496569	0.0253301	0.00414118	0.0131365	0.017249	0.0197244	0.020647	0.0145864	0.0103392	0.0120257	0.0156924
DZIP3	0.225796	0.184154	0.17803	0.23652	0.177116	0.17615	0.150714	0.205321	0.197154	0.180982	0.178115	0.17286	0.197408	0.184263	0.182287	0.195087	0.156961	0.202027	0.175301	0.169787	0.185942	0.208615	0.194814	0.185607	0.181217	0.185147	0.199343	0.196385	0.19364	0.176266	0.206288	0.217332	0.184048	0.164581	0.208331	0.193626	0.051306	0.127957	0.135553	0.142696	0.175398	0.246581	0.246853	0.164576	0.157774	0.151668	0.161069	0.329373
RETNLB	0	0	0.000275505	0	0	0.00105851	0.00266917	0.00032672	0	0	0.000369205	0.000307568	0	0	0.000320606	0.00118853	0	0	0	0	0	0.000466718	0	0	0	0	0	0	0.000232693	0.000545907	0	0	0	0	0	0	0	0	0	0	0	0	0	0	0	0	0.000926887	0.000324107
TRAT1	0.00182481	0.000217349	0.000543223	0	0.000583193	0.000621842	0	0.000559813	0	0	0.000222745	0	0	0	0.000527443	0	0	0	0.000197255	0.000577847	0.000505123	0.000552292	0.000360302	0.00108596	0	0.000942153	0	0	0.000450405	0	0	0	5.20516e-05	0	0.000377861	0.00048537	0	0.00109941	0	0.000555711	0	0.000885291	0	0	0.000503273	0.000190038	0.000375172	0.000309714
GUCA1C	0	0.000580121	0.00333685	0.000832142	0.00176533	0.00278204	0	0.00227432	0.00167651	0.000472743	0.00124009	0.000791752	0	0.00718962	0.00192223	0.000920031	0	0	0.00149513	0.00304796	0.00146727	0.00310239	0.00133929	0.000880463	0.00106466	0	0	0	0.000997014	0.000417148	0.000436172	0.00258255	0.000941625	0.00118435	0.000381301	0.000775733	0	0.000728537	0	0.000687916	0	0	0	0.00102344	0.00101093	0.00234345	0.00159319	0.000876334
MORC1	0.00248955	0.00117105	0.00180842	0.00243842	0.00145678	0.00104744	0	0.000639919	0.000600172	0	0	0.000302147	0.00688613	0.00456877	0.000839493	0.00182704	0	0	0.000682097	0.00122373	0.00120201	0.0018276	0.00106149	0.00125463	0.000922322	0.000936905	0.00507218	0.00149295	0.00171255	0.00166182	0.00138634	0.0015701	0.00142996	0.00382737	0.000645787	0.000948016	0	0.00132443	0	0.000624147	0.00145076	0	0	0	0.00137946	0.00103589	0.00230437	0.000845923
C3orf85	0	0	0.000185954	0	0.000253648	0	0	0.000105391	0	0	0.000729614	0	0.00259269	0	0	0	0	0	0.000468138	0	0	0.00058847	0.000296584	0.000338416	0.000835465	0	0	0	0.000398367	0	0	0.000669407	0	0	0.000356819	0	0	0	0	0	0	0	0	0	0	0.000243836	0.00136636	0
DPPA2	0	0.00119219	0.00157307	0.00166675	0.00027905	0.000720309	0	0.000406309	0	0	0.000308121	0	0	0	0.000409908	0	0	0	0	0.000716671	0.000569241	0.000571778	0.00068839	0.000458624	0.00188556	0	0.00371299	0.00111635	0.000364608	0.000475087	0.000715636	0.000485115	0.000273849	0.0010296	0	0	0	0	0	0	0	0	0	0	0.00119691	0	0.000767674	0
DPPA4	0	0.000376619	0.000180974	0.000640128	0	0	0	0.000258146	0.000736658	0	0.000172344	0	0	0.000894553	0.000345895	0	0	0	0.0005492	0	0	0.000704301	0.000748612	0.000435847	0.00163806	0.000814743	0	0	0.000795828	0	0.000536557	0	0.000218991	0	0	0	0	0.000365794	0	0.000591684	0	0.000688194	0	0	0	0	0	0
NECTIN3	0.277619	0.1258	0.122443	0.168904	0.139902	0.155854	0.121422	0.12536	0.135407	0.132493	0.118029	0.12992	0.231836	0.105371	0.178799	0.100598	0.0991622	0.130668	0.12545	0.110424	0.115402	0.253032	0.135105	0.101288	0.126761	0.125618	0.137608	0.166289	0.217792	0.187115	0.132573	0.151526	0.124806	0.1157	0.104911	0.13609	0.147355	0.186035	0.138842	0.143703	0.0938579	0.108107	0.103482	0.112219	0.208608	0.135475	0.140677	0.21966
CD96	0.00870415	0.00321102	0.00537229	0.00237881	0.00454511	0.00301547	0.00325521	0.00297114	0.00423049	0.00171237	0.00406862	0.00403378	0	0.00455645	0.00407351	0.00669211	0	0	0.0022962	0.000556465	0.00231602	0.00686009	0.00287562	0.00390583	0.00552266	0.00633686	0.00423094	0.00463495	0.00650106	0.00651966	0.00453068	0.00329653	0.0046391	0.00190304	0.00249021	0	0	0.00503168	0	0.00346638	0.00193307	0.00737015	0	0.00208575	0.00547814	0.00361343	0.00713308	0.00710739
PLCXD2	0.00731342	0.00538799	0.00508014	0.0110013	0.008364	0.01089	0.00754429	0.00541373	0.00805076	0.00390763	0.00304092	0.0066766	0	0.0074683	0.00393076	0.0030455	0.0212448	0.0127244	0.00330942	0.00512869	0.00315895	0.00214909	0.00450086	0.00303371	0.00614887	0.0103292	0	0.00588068	0.00602784	0.00510166	0.00716263	0.00416969	0.00515175	0.000914164	0.0069841	0.00325989	0.00385454	0.00387198	0	0.00517661	0.00121156	0.00276983	0.00998625	0.00333166	0.00392135	0.00171321	0.00387851	0.0100235
PHLDB2	0.0125858	0.00849703	0.00508349	0.0122161	0.0125026	0.0182359	0.00387715	0.00812869	0.00696671	0.00301425	0.00550632	0.0102893	0	0.00161958	0.00939902	0.00751009	0.00388661	0.00456843	0.00827465	0.00696741	0.00607284	0.00507564	0.0151949	0.00640955	0.00898314	0.0105251	0.0159658	0.0175776	0.01237	0.00717624	0.00983321	0.00943834	0.00919564	0.00301806	0.00592063	0.00833223	0.00365128	0.00760151	0.0115567	0.01144	0.0048227	0.0042771	0.0156974	0.0222552	0.0072608	0.00615419	0.00793831	0.00542912
ABHD10	0.0512436	0.035016	0.0406963	0.038062	0.0342483	0.0440377	0.0365796	0.0456961	0.0278309	0.0292377	0.033539	0.026023	0.0637188	0.0327144	0.0268767	0.0244988	0.0305159	0.0196224	0.0401945	0.03203	0.0301286	0.0357778	0.0285086	0.0369776	0.0409226	0.0563375	0.0480595	0.0340394	0.0309321	0.0403449	0.0424484	0.0449208	0.0369499	0.0344811	0.0244771	0.0236896	0.00791263	0.0357572	0.036534	0.0347171	0.0200858	0.0320099	0.0307089	0.0387084	0.0285221	0.0324212	0.0256429	0.064146
TAGLN3	0.0858598	0.108464	0.0742489	0.109973	0.123165	0.128406	0.161919	0.148195	0.156612	0.0528871	0.0390949	0.0745273	0.0895557	0.0996008	0.114925	0.0480104	0.0693576	0.0853828	0.0842112	0.0866195	0.101909	0.0557413	0.114231	0.0618563	0.0737049	0.112462	0.0802639	0.121947	0.118221	0.0893352	0.130515	0.128811	0.144181	0.0657023	0.0963647	0.116265	0.0476121	0.0758876	0.185262	0.0583782	0.0604734	0.0531973	0.116496	0.110922	0.109705	0.0598378	0.0685571	0.0638431
TMPRSS7	0.000958571	0.000754208	0.000259316	0	0.000736404	0	0	0.000195227	0.000465425	0	0.000365602	0.000664193	0	0	0.000959665	0	0	0	0.000433262	0.00229748	0.00110248	0.000683911	0.0015641	0.000356481	0	0.00147924	0	0.00109927	0.00115501	0.00117153	0.00141396	0.00180474	0.000599658	0.00122415	0.000930813	0.000978436	0	0.00135378	0	0.00123362	0	0	0	0	0	0.000157917	0.00140322	0.000575101
C3orf52	0	0.00193926	0.00189318	0.00482831	0.00296178	0.00351981	0.0027769	0.00145854	0.00185301	0.00150825	0.00117559	0	0	0	0.00145068	0.00281559	0	0.00413584	0.00145974	0.00264554	0.00116179	0.0023291	0.000922689	0.00355013	0.00128892	0.000523827	0	0.000988594	0.00202255	0.00224345	0.00113995	0.00221608	0.000573179	0.000913007	0.000891635	0.000403337	0.00397823	0.00196621	0	0.00207106	0.00305574	0.00089348	0.00553179	0	0.00119335	0.00199828	0.00108925	0.000800454
GCSAM	0	0	0	0	0	0	0	0	0	0.000398915	0	0	0	0	0	0	0	0	0	0	0.000391466	0	0	0	0	0	0	0	0	0.000361946	0	0	0	0	0	0	0	0	0	0	0	0	0	0	0	0	0	0
SLC9C1	0.00769224	0.00382585	0.00278559	0.00385334	0.000628273	0.00271138	0	0.00183935	0.00715594	0.00101581	0.00298391	0.00456719	0.00304867	0.00556826	0.00203556	0.00149041	0	0.006554	0.00332654	0.00581494	0.00408107	0.00429574	0.00183019	0.00449447	0.00358954	0.000661173	0	0.00308121	0.0038501	0.00311561	0.00229147	0.00658486	0.00278893	0.00401869	0.00394126	0.00453329	0	0.00204353	0	0.00257999	0.00558279	0.00648983	0	0.000910567	0.00249734	0.00330694	0.00471649	0.0115021
CD200	0.10869	0.101473	0.104545	0.117976	0.105563	0.0961584	0.0628942	0.109974	0.129992	0.0856491	0.100532	0.0844093	0.139102	0.111092	0.0832841	0.10761	0.0600664	0.0680848	0.121378	0.0972427	0.0803085	0.142718	0.0776095	0.0892291	0.140657	0.0750644	0.106278	0.0937496	0.114232	0.109577	0.104905	0.137653	0.127865	0.0777975	0.0903768	0.0905195	0.0968306	0.0874216	0.0709121	0.090009	0.0919842	0.160494	0.104819	0.0544646	0.0738442	0.0823017	0.0719708	0.0967114
BTLA	0.00129103	0.00362306	0.00243303	0	0.00151126	0.000339402	0	0.0011836	0.00232675	0.00150258	0.00172798	0	0	0.00121856	0.000234807	0.00233375	0	0	0.0012089	0.000756911	0.0017597	0.00337223	0.0013854	0.00189126	0.000404187	0.000505641	0	0.00238568	0.0032446	0.00214165	0.000429386	0.00333632	0.00272059	0.000622551	0.00295875	0.000581378	0	0.00131577	0	0.00561609	0.00297988	0.00352579	0	0	0.00132605	0.00319303	0.00182856	0.0171742
ATG3	0.047795	0.0365036	0.047996	0.0605407	0.0444954	0.0453945	0.0666438	0.0572405	0.0454402	0.0451855	0.0581111	0.0346734	0.0548285	0.063107	0.0366637	0.0505808	0.0269227	0.0266926	0.0552473	0.0507401	0.051907	0.0509373	0.0383942	0.0587967	0.0592288	0.0550857	0.0384411	0.0554768	0.0433329	0.0471772	0.0512193	0.0564937	0.0444753	0.0460087	0.0271879	0.045645	0.0587572	0.0460337	0.0524365	0.047332	0.0400013	0.0485617	0.0489266	0.0438802	0.0305431	0.0571458	0.0417611	0.0809894
SLC35A5	0.0365053	0.0603144	0.0734536	0.0472126	0.0458123	0.0553804	0.0992189	0.0768593	0.0664531	0.0551613	0.0712269	0.0390287	0.0672574	0.0737783	0.053267	0.0490319	0.0775762	0.0420044	0.0888892	0.0335535	0.0639661	0.0708867	0.0383438	0.0765246	0.0638553	0.0594204	0.06014	0.048762	0.0314654	0.0490489	0.0775467	0.0672655	0.0525721	0.0598729	0.031585	0.0365064	0.0650096	0.0706524	0.0801954	0.0637054	0.0481615	0.0642059	0.0738865	0.0518183	0.0388023	0.0853436	0.041073	0.0724263
CCDC80	0	0.00158452	0.0012005	0.000766356	0	0	0	0.00131051	0.000795021	0.00133135	0.000272662	0	0	0.00167107	0.000921576	0	0.00665823	0	0	0.0016819	0	0.00161385	0.00246197	0.000838666	0.00137941	0.000972899	0	0.00182272	0.000849927	0.00163595	0.000536528	0.000498888	0.00130017	0.00216425	0.00101551	0	0	0.000838005	0.00872059	0	0	0.00226223	0	0.00174606	0.000585904	0.00165459	0.000427794	0.000968658
CD200R1L	0	0	0.000215532	0	0	0	0	0	0	0	0	0	0	0.00139429	0.000193773	0.000707521	0	0	0.000426647	0.000933378	0	0	0	0.000524825	0.000312338	0	0	0	0	0.00127378	0.000416658	0	0	0	0	0.000907347	0	0.000264218	0	0	0	0	0	0	0.000791423	0.000283247	0	0
CD200R1	0.0050774	0.00379027	0.00379039	0.00461269	0.00168613	0.00372563	0.0112511	0.00217094	0.00179832	0.000758246	0.00112889	0.00104731	0	0.00171813	0.0032139	0.00385281	0	0.00553976	0.00402317	0.00262731	0.00187359	0.00194566	0.00344192	0.00209345	0.00163068	0.00179115	0	0.00165073	0.00268133	0.00210394	0.00557194	0.00245243	0.00297992	0.00213606	0.00275282	0.00191019	0.00802605	0.00211744	0	0.00547625	0.00213325	0	0	0.00148443	0.00386886	0.00340822	0.00329949	0.0037955
GTPBP8	0.0313254	0.0209122	0.031801	0.018764	0.0292656	0.0299265	0.0477898	0.0330699	0.0419263	0.037873	0.0405886	0.0250335	0.0432913	0.0276461	0.0220778	0.0267211	0.0391676	0.0157865	0.0360947	0.0275866	0.0207663	0.0421323	0.0339232	0.0400746	0.0311891	0.0359719	0.0355615	0.0301532	0.0209918	0.0314657	0.0363555	0.0307676	0.0268583	0.0281249	0.0157942	0.0265991	0.0287479	0.0390929	0.0268757	0.0448006	0.0278433	0.0247462	0.0267057	0.0373448	0.0334503	0.0337202	0.0365755	0.0574297
NEPRO	0.0526894	0.0485886	0.0489317	0.0527126	0.0541616	0.0382088	0.0643095	0.0547582	0.0619984	0.0470309	0.0676373	0.0350552	0.0552014	0.053566	0.0415439	0.0553257	0.0285336	0.0461593	0.0632508	0.0569212	0.0558372	0.0581184	0.0329572	0.0553625	0.04012	0.0399772	0.0381837	0.0491077	0.0420098	0.0514848	0.048251	0.0626489	0.0432556	0.0804867	0.0365575	0.0441086	0.0497711	0.0499129	0.026228	0.0489203	0.0488746	0.0303409	0.052902	0.0360963	0.0287464	0.0648753	0.0405681	0.060108
BOC	0.00888288	0.00625273	0.0040848	0.00612145	0.00475367	0.00430215	0.00442269	0.00507772	0.00218674	0.000536186	0.00354357	0.00395173	0.00311913	0.00393191	0.00247123	0.00531612	0	0.00553723	0.0018689	0.00256299	0.00435061	0.0035988	0.00466404	0.00661305	0.00240267	0.00489662	0.00988914	0.00469607	0.00571023	0.00200387	0.00564461	0.0020187	0.00477639	0.00303948	0.00398221	0.00419668	0.00331814	0.00196977	0.00513282	0.00139213	0.0021518	0	0	0.00407521	0.0024291	0.00334092	0.0027246	0.0056923
CFAP44	0.0472663	0.0598342	0.0502033	0.0525887	0.0411336	0.04697	0.0749127	0.0583043	0.0419906	0.0689494	0.0622074	0.0591412	0.0520807	0.0410466	0.0423004	0.041239	0.0437639	0.05212	0.0559481	0.054704	0.036694	0.0484112	0.075744	0.0472216	0.0495936	0.0630435	0.0459858	0.0691585	0.0413463	0.0513271	0.0732837	0.0425636	0.0681557	0.0668906	0.0492114	0.0589586	0.0364238	0.0410546	0.0247991	0.0349001	0.0447914	0.0479121	0.0269082	0.0450229	0.0387351	0.0466829	0.0559153	0.0720046
SPICE1	0.0319763	0.0310299	0.0254411	0.0217566	0.0297177	0.0424325	0.015419	0.0339427	0.0438088	0.0315012	0.0368763	0.0302279	0.0296929	0.0312807	0.0259062	0.030565	0.0157983	0.0282777	0.0348647	0.0207542	0.0204539	0.0287138	0.0282314	0.0291671	0.0298255	0.0238037	0.030487	0.0310903	0.0186813	0.0314195	0.0258468	0.0287039	0.0307328	0.0368508	0.0195896	0.0297249	0.0121335	0.0204187	0.0120748	0.0311275	0.0293779	0.0199692	0.0266046	0.0265528	0.0113997	0.0252618	0.0303909	0.0691337
SIDT1	0.0292289	0.04154	0.0250291	0.0345806	0.0410167	0.045856	0.0286745	0.0364543	0.0404052	0.023716	0.0169268	0.0231132	0.0234292	0.046621	0.0321208	0.0176725	0.0386857	0.0419035	0.0278824	0.0251559	0.0330024	0.0218095	0.0364078	0.0214993	0.0249065	0.0436601	0.0248016	0.0405064	0.0518692	0.0296441	0.0354897	0.047516	0.0386958	0.0213763	0.0305832	0.0261482	0.0224189	0.0208838	0.0562018	0.0218626	0.0402731	0.0269601	0.0224194	0.0252353	0.031645	0.0185623	0.0237473	0.0278237
USF3	0.0617099	0.065408	0.08387	0.0823783	0.0678411	0.0763944	0.111563	0.0704826	0.0917292	0.063791	0.0968257	0.0567236	0.0776192	0.0632296	0.0559225	0.0632243	0.0662911	0.0455411	0.0821005	0.0578019	0.07187	0.0711534	0.0581693	0.0926192	0.0722862	0.0555021	0.0598876	0.0758007	0.0531153	0.0465843	0.0701253	0.0706723	0.0773047	0.0884298	0.0366193	0.0637863	0.157028	0.0899174	0.0803136	0.083065	0.0614375	0.05396	0.0456671	0.042631	0.0536761	0.0850676	0.0717343	0.0769631
NAA50	0.0721431	0.0663412	0.0779489	0.0834754	0.077204	0.0742528	0.0668736	0.0775966	0.0672731	0.0775188	0.0934895	0.058604	0.0591261	0.0639969	0.057299	0.0693384	0.0830761	0.0435393	0.0851234	0.0619016	0.0733874	0.0785695	0.0659618	0.0808558	0.0828276	0.0687184	0.102394	0.0843117	0.049726	0.0831787	0.0823153	0.0753516	0.0645118	0.0896257	0.0409125	0.0637345	0.0466556	0.070003	0.0960554	0.0652621	0.0617089	0.0539994	0.0675313	0.076157	0.0559718	0.0793205	0.0771848	0.118493
ATP6V1A	0.179803	0.167342	0.161898	0.166493	0.171612	0.164548	0.225689	0.192755	0.215734	0.148418	0.167111	0.139508	0.155456	0.173526	0.159	0.162385	0.131648	0.19003	0.167788	0.165003	0.16541	0.148903	0.165132	0.184661	0.163108	0.194452	0.119857	0.159774	0.176331	0.173795	0.198019	0.19529	0.190867	0.140026	0.110705	0.142163	0.173914	0.149897	0.218699	0.139719	0.182271	0.121428	0.144624	0.160418	0.121485	0.164965	0.180529	0.223636
GRAMD1C	0.0146855	0.0140337	0.0134651	0.0263029	0.0227887	0.0243765	0.0163376	0.0158584	0.0180138	0.00769507	0.00743389	0.00778911	0	0.0159864	0.0105115	0.0140706	0.0305115	0.0172531	0.0114137	0.0139594	0.0134664	0.0117171	0.0172871	0.0120082	0.0105359	0.0122753	0.0202327	0.0256547	0.0281204	0.0248283	0.0186905	0.0172682	0.0180943	0.00724927	0.0120846	0.00884393	0.011781	0.0146983	0.0277801	0.00941983	0.0027165	0.00909585	0.0281446	0.0184577	0.014188	0.0133376	0.0114463	0.0145478
ZDHHC23	0.0163259	0.0112217	0.00788452	0.0106466	0.0177325	0.0137529	0.0132308	0.0169772	0.0188733	0.00376913	0.00591041	0.00326746	0.0141171	0.0162764	0.0102743	0.0113091	0.0104245	0.018437	0.00831784	0.0106902	0.00775171	0.0101487	0.0155924	0.00983644	0.0075865	0.0147374	0.0114931	0.0237954	0.016923	0.0137633	0.0191834	0.0162076	0.0158421	0.00158814	0.00755261	0.00816389	0.024636	0.00839078	0.0291153	0.00983863	0.0125391	0.00546205	0.0160081	0.00203651	0.0124764	0.00706075	0.0129427	0.00838378
CCDC191	0.0586546	0.0660108	0.0650438	0.0607907	0.0532021	0.0607772	0.0398411	0.0711199	0.0724157	0.0639176	0.0775979	0.0786594	0.0440228	0.0849042	0.062445	0.0717149	0.0241935	0.0582097	0.0630598	0.0513428	0.0628201	0.0836536	0.0718584	0.0830285	0.0692328	0.0474271	0.0732051	0.0465462	0.0485849	0.061104	0.0711802	0.0536543	0.076911	0.0697244	0.0532986	0.0983638	0.03142	0.0400846	0.0704531	0.0723434	0.0499943	0.0651283	0.057779	0.0349747	0.0476638	0.0576937	0.0687141	0.0744374
QTRT2	0.0192862	0.0255194	0.0314291	0.0263	0.0267628	0.019915	0.0346853	0.0272975	0.0413951	0.0181712	0.035862	0.0150958	0.0427859	0.0248954	0.0207816	0.0301924	0.029847	0.0329754	0.0296164	0.0237227	0.0358708	0.035784	0.0258759	0.0367308	0.0225585	0.0239855	0.0183522	0.0195897	0.0209131	0.0261257	0.0181901	0.0249907	0.0224959	0.0340652	0.0102099	0.020506	0.0215301	0.0249471	0.0295486	0.0322269	0.0207358	0.0212301	0.00577847	0.0233785	0.0197889	0.035619	0.0316587	0.0387296
DRD3	0.00447557	0.000866133	0.00175548	0.00344628	0.00110066	0.00162926	0	0.0013602	0	0	0.000199709	0.00196677	0	0.000979052	0.000632523	0.000800318	0	0.00436178	0.000666897	0	0.000488298	0.00125787	0	0.0015459	0.00226198	0	0.00382083	0	0.00319451	0.0005034	0.0004751	0.00115906	0.000665785	0.00112573	0.000271093	0	0	0.00190017	0.0119856	0	0	0.00295676	0.00417973	0.00113599	0.00180488	0.00107119	0	0.000474741
TIGIT	0	0.000278629	0.000248386	0	0.00122189	0.00070258	0	0.000754491	0.000766929	0	0.000330189	0.00114981	0	0.00254368	0.000390128	0.00139413	0	0	0.000595603	0.000707016	0.000840324	0.000681566	0.000260442	0.000587092	0	0.0010246	0	0	0.00128651	0.0016235	0.000411408	0	0.000102492	0	0	0.000726139	0	0.000581105	0	0	0	0	0	0	0	0.000713434	0.000437702	0.000376212
ZBTB20	1.85705	1.52082	1.69804	1.72471	1.60453	1.77545	1.40086	1.68787	1.63342	1.92935	1.97704	1.82313	1.78152	1.6752	1.61805	1.81303	1.83384	1.86456	1.73897	1.71425	1.91211	1.84438	1.69855	1.77171	2.17621	1.70815	1.79639	1.77461	1.82539	1.85173	1.71654	1.74451	1.72645	1.84744	1.79264	1.52724	1.53748	1.62208	1.49436	1.843	1.7082	2.00209	1.61928	1.80601	1.73637	1.78591	1.76073	2.04298
GAP43	0.116055	0.137114	0.0937747	0.156825	0.19997	0.222475	0.206	0.17786	0.161306	0.0831232	0.0628627	0.0990502	0.131658	0.142823	0.141566	0.0975574	0.113804	0.100822	0.103928	0.136709	0.11735	0.0673634	0.135452	0.0738178	0.107771	0.152682	0.0926434	0.185297	0.186588	0.164773	0.175307	0.146815	0.174816	0.0758012	0.116577	0.101365	0.1154	0.106639	0.222061	0.071614	0.0750693	0.0874993	0.111917	0.182309	0.136593	0.0755697	0.0774317	0.0798505
LSAMP	1.47551	1.39514	1.31739	1.46384	1.60864	1.56779	1.11351	1.17066	1.41061	1.26735	1.29436	1.28144	1.35594	1.19654	1.28222	1.52138	1.06814	1.46942	1.23129	1.35447	1.43058	1.08355	1.44711	1.3419	1.49509	1.4973	1.35396	1.43204	1.40552	1.54015	1.29838	1.14874	1.29664	1.32181	1.42522	1.2627	0.997425	1.05435	1.48154	1.19503	1.39128	1.2428	1.28175	1.35473	1.34491	1.07728	1.46012	0.943891
IGSF11	0.456607	0.430284	0.538142	0.485978	0.426188	0.391169	0.665958	0.510207	0.464224	0.621559	0.733907	0.636546	0.403991	0.55285	0.442531	0.529884	0.377316	0.514752	0.574731	0.392607	0.653866	0.512309	0.558996	0.613494	0.499832	0.486463	0.551428	0.383192	0.433402	0.519828	0.438069	0.350241	0.559861	0.479354	0.45377	0.512399	0.789854	0.639754	0.320646	0.508582	0.487478	0.424281	0.38651	0.433529	0.354855	0.618818	0.486577	0.353847
AC083800.1	0	0.000247176	0.000549296	0	0.00204317	0.00184173	0	0.000408193	0	0.00165032	0.00142267	0.000583815	0	0.00144541	0.000514886	0	0	0	0	0.00122004	0.00179664	0.00106746	0.000238851	0.00125426	0.000201595	0	0	0.000530381	0.000759924	0	0.000251992	0.00122946	0.000523884	0	0.000233775	0.00141964	0.013323	0.000658519	0	0.000592503	0	0.00102146	0	0	0	0.00142752	0.000757	0.00110747
UPK1B	0	0.000256425	0.00021797	0.000881763	0	0	0	0.000739324	0	0.00102758	0.000624771	0	0	0	0.000143098	0	0	0	0.000519866	0.000368993	0.000908788	0.000914877	0.000112271	0.00131659	0.000329779	0	0	0.000783065	0.000418884	0	0.000396155	0.000605314	0.000669968	0.00512586	0	0	0	0.000724452	0	0.00309627	0	0	0.00234655	0.00216596	0	0.000897363	0.000939521	0.00195529
B4GALT4	0.0139438	0.0201992	0.0244042	0.0188562	0.0128643	0.0112796	0.0035158	0.0281302	0.023034	0.0208761	0.021245	0.0212209	0.00952836	0.0398873	0.0254995	0.0247122	0.0247039	0.00963797	0.0235594	0.0209861	0.0288575	0.0397439	0.0219865	0.0299709	0.019801	0.0173419	0.0191545	0.0163371	0.0223768	0.0198614	0.027847	0.0320712	0.020305	0.0249099	0.0203916	0.0229992	0.023645	0.027297	0.0234911	0.0368605	0.0311504	0.0269751	0.0197409	0.00817853	0.00728451	0.0308325	0.0226417	0.0415384
ARHGAP31	0.00651224	0.0107674	0.00524315	0.00922071	0.00768369	0.00803338	0.00806654	0.0101225	0.00528207	0.00955385	0.0050966	0.00968489	0	0.0109323	0.00759505	0.00161797	0.00367989	0.00456843	0.00899043	0.00483109	0.00374554	0.00964227	0.0105077	0.00966485	0.00308817	0.00808252	0.0209518	0.0104129	0.00803233	0.0129689	0.0172694	0.00924756	0.0087971	0.00945991	0.0116848	0.00795717	0.0043163	0.00960985	0.00897608	0.0108729	0.0010936	0.0119318	0.0107659	0.00897587	0.00479298	0.021584	0.00541622	0.00477363
TMEM39A	0.027123	0.031239	0.0414282	0.0305964	0.0365554	0.0405968	0.0421108	0.039356	0.0426583	0.0312713	0.0514196	0.0414932	0.017785	0.0387233	0.0331683	0.0290883	0.0450096	0.0536238	0.0464172	0.0362774	0.0371033	0.0442186	0.0318502	0.0488307	0.0322115	0.0403261	0.0358542	0.0373065	0.0229401	0.052896	0.0343465	0.0582298	0.0312586	0.051662	0.0181009	0.0303013	0.0295059	0.0429643	0.0305219	0.0529376	0.0286713	0.0261585	0.0366595	0.031064	0.0157028	0.0583575	0.0470617	0.108227
POGLUT1	0.035315	0.0444463	0.05119	0.0485211	0.0536733	0.0531769	0.0722744	0.0553511	0.0664759	0.0551728	0.0571662	0.0473379	0.0304327	0.0533292	0.045333	0.064013	0.0683568	0.0424029	0.0577343	0.0372557	0.0578832	0.052776	0.0357082	0.0632456	0.0499361	0.0437926	0.0639388	0.0445136	0.0364321	0.0548049	0.0575918	0.0477506	0.0564982	0.0678818	0.0249715	0.0548088	0.0351524	0.0624704	0.048679	0.0649199	0.0596204	0.0408857	0.0229081	0.0398013	0.0465863	0.0635188	0.0725418	0.0796948
TIMMDC1	0.0549508	0.0603398	0.0841883	0.0757044	0.0649538	0.0543878	0.0690313	0.0797588	0.0679951	0.0853337	0.0802346	0.052881	0.042496	0.0858925	0.0602482	0.0643073	0.0874606	0.0443785	0.0856692	0.0801528	0.0716931	0.0980576	0.0701601	0.0843023	0.0779592	0.0466345	0.129413	0.0777259	0.0608733	0.061914	0.096527	0.0942504	0.0813264	0.0663566	0.0496332	0.0498553	0.0478978	0.0771784	0.0407915	0.0853192	0.0835889	0.0880671	0.0700815	0.0518384	0.0491142	0.0802069	0.0731657	0.163834
CD80	0.000504264	0.00113411	0.00247742	0.00256846	0.000859738	0	0	0.000815244	0	0.000905782	0.000263666	0	0	0.00145424	0.000787612	0.00120126	0	0	0.000991225	0.000686575	0.000728043	0.00102437	0.000762318	0.00315063	0	0.000583915	0	0	0.00117304	0.00131984	0.000344682	0.000663886	0.00166587	0.000427538	0	0.00048537	0	0.00139777	0	0.000500554	0.00215627	0.00142166	0.00284598	0	0	0.00125068	0.00138501	0.00172578
ADPRH	0	0.000350055	0.0015437	0.00201622	0.000689242	0.00344886	0.00330679	0.00105877	0	0.00110831	0.00144356	0	0	0.00366908	0.000797352	0.00208599	0	0	0.000981318	0	0.00051571	0.0016881	0.000659248	0.00192814	0	0.000598516	0	0	0	0.00056611	0.00117318	0.00176476	0.000780842	0.000941619	0	0	0	0.000211178	0	0.00150663	0.00514203	0	0	0	0.000944212	0.00181099	0.000919485	0.002957
PLA1A	0	0	0.000161436	0	0	0.00258763	0	0.000167351	0	0	0	0.000489766	0	0	0.000665728	0	0	0	0.000382746	0	0	0.000373452	0.00037507	0.000483387	0.000765142	0	0	0	0.000466079	0	0	0.000438282	0	0	0	0	0	0.000484642	0	0	0	0	0	0	0	0.000589766	0	0.000732947
POPDC2	0.0038647	0.00106969	0.00323972	0.00709719	0.00299058	0.00273343	0.00336761	0.00292551	0.00444599	0.00178755	0.00247536	0.000779313	0.00255339	0.0044936	0.00134707	0.00375118	0.00328304	0.00423222	0.00194429	0	0.00382746	0.00211746	0.000619017	0.00492973	0.00202949	0.00249821	0	0.000704799	0.00171379	0.00551185	0.00225432	0.00106244	0.0030704	0.00502315	0.000739926	0	0	0.00208123	0	0.000811494	0.00157661	0.00246592	0.0041351	0.00164988	0.0031421	0.00244312	0.00483614	0.0064405
COX17	0.00961576	0.017516	0.0210279	0.0265423	0.0237993	0.0385636	0.0517236	0.0218027	0.0185299	0.0133408	0.0233458	0.0192962	0.0211764	0.0216507	0.0145245	0.0165009	0.0215633	0.0261762	0.0273847	0.0105888	0.0147204	0.0167411	0.01552	0.0160251	0.0204552	0.019923	0.0109284	0.0305041	0.0312055	0.0291598	0.0244415	0.0232057	0.0209561	0.0142603	0.0110789	0.0172204	0.026578	0.0218646	0.0135141	0.00961428	0.0191849	0.0158927	0.0209575	0.0120181	0.0163362	0.0169477	0.0131123	0.0290441
MAATS1	0.0249072	0.0197978	0.0182403	0.0139865	0.0155779	0.0307303	0.0251328	0.0188323	0.0140539	0.0375265	0.0246087	0.0148009	0.004181	0.0190382	0.0203653	0.0153747	0.0216111	0.0166968	0.0228044	0.0131307	0.0198622	0.0166113	0.0195732	0.0207029	0.0238771	0.0210435	0.0249948	0.0176823	0.0166303	0.0109538	0.0225104	0.0211305	0.0265647	0.0121498	0.00987636	0.0251929	0.0144653	0.0202209	0.0242132	0.0407264	0.00896074	0.0110425	0.0202359	0.0227399	0.0143555	0.0123064	0.0203461	0.0455656
NR1I2	0.00283973	0.000822052	0.000591629	0	0.00087652	0	0	0.00090698	0	0.00109987	0.000228803	0	0	0	0.000696726	0	0.00534338	0	0.000382746	0	0.00155151	0.0008492	0.000660135	0.000475923	0.000807396	0.000900708	0	0.00246987	0.000544939	0	0.000932905	0.000611403	0.00059666	0.000792209	0.000532352	0.000784484	0	0.000680836	0	0	0	0	0	0	0.000427896	0.00076731	0.00213242	0.00197836
GSK3B	0.287807	0.324542	0.322879	0.365044	0.389198	0.31689	0.307387	0.328527	0.36814	0.309704	0.374085	0.301545	0.377904	0.310695	0.295399	0.333751	0.246846	0.284278	0.318416	0.321303	0.322626	0.354023	0.296601	0.379847	0.323497	0.323003	0.331838	0.330279	0.337933	0.348713	0.315497	0.361838	0.332182	0.337243	0.27602	0.345086	0.431757	0.32719	0.294099	0.341652	0.328288	0.288848	0.272572	0.270316	0.335701	0.366023	0.399051	0.364529
GPR156	0.0102521	0.00571523	0.0078116	0.00432277	0.00725377	0	0	0.00566624	0.00296462	0.00726856	0.00830027	0.00960225	0.00412443	0.00737863	0.00957244	0.00145213	0.00534338	0.00804343	0.00475811	0.00228384	0.00571286	0.00508215	0.00585739	0.00906076	0.00491393	0.00161968	0.00338604	0.000942414	0.00405656	0.00635615	0.00684845	0.00797284	0.00547602	0.00206715	0.00382745	0.00336079	0	0.00405027	0.0102546	0.00772369	0.00984858	0.00352062	0.0157919	0.00403936	0.00601715	0.00814405	0.00930923	0.0074797
LRRC58	0.047067	0.0650986	0.10146	0.0673866	0.0549795	0.0554642	0.165361	0.0981678	0.0752981	0.0796228	0.103289	0.0603267	0.106323	0.0752524	0.0557755	0.0553217	0.110314	0.0529118	0.102131	0.062334	0.0567429	0.123717	0.0636904	0.0776684	0.0927497	0.0694688	0.0652568	0.0732344	0.0620232	0.058052	0.0925146	0.100414	0.0971614	0.0750236	0.0643123	0.0495068	0.144468	0.103638	0.0743697	0.108948	0.0841404	0.0850739	0.0870993	0.0744415	0.0541847	0.122898	0.0786638	0.183869
FSTL1	0.00304453	0.00257964	0.00307487	0.00549098	0.00538239	0.00582113	0.00797085	0.00770545	0.00297615	0.00105865	0.00410048	0.00378086	0	0.0014112	0.00336634	0.000899032	0.00535694	0.002837	0.00419564	0.00143833	0.000939973	0.00325927	0.00806721	0.00232578	0.00571149	0.00319679	0.00610774	0.00533861	0.00828175	0.00553706	0.00973028	0.00595353	0.00685295	0.0029789	0.00452388	0.00341097	0	0.00321147	0.0136867	0.00113277	0.00202479	0.00251217	0	0.00342187	0.0041707	0.00471001	0.00262293	0.00540633
NDUFB4	0.0448374	0.0394789	0.0461328	0.0524978	0.0611017	0.0741341	0.0874024	0.0693126	0.0703156	0.0270308	0.0411109	0.0286809	0.060371	0.0479823	0.0475351	0.0407436	0.0451397	0.0365757	0.0591346	0.0595708	0.0577554	0.0529156	0.0450472	0.0436611	0.0339735	0.0406624	0.0274321	0.0694115	0.0909191	0.0497367	0.0663438	0.0686509	0.0546113	0.0617809	0.0353612	0.0316096	0.0675384	0.0496917	0.0556519	0.037749	0.0476649	0.041555	0.0435423	0.0464702	0.0524295	0.0511888	0.0486517	0.0607216
HGD	0.00102709	0.00140688	0.00145083	0.000619524	0.00275767	0.00331824	0.00240586	0.00114791	0.000802218	0.000417804	0.00240176	0.00114185	0.00431539	0	0.000461735	0.000910603	0	0	0.000794835	0	0.000750565	0	0.000623217	0.000731414	0.00109957	0	0	0.00113287	0.000474128	0.00216548	0	0.00098441	0.0011967	0.000663385	0.000905928	0.00112567	0	0.00294037	0	0.00112254	0	0	0	0	0.0020989	0.00154845	0.000519063	0.00114257
RABL3	0.0382661	0.0265747	0.0283752	0.0219328	0.0281388	0.0275706	0.038748	0.0310877	0.0375044	0.0161576	0.0364319	0.0248594	0.0348531	0.0367712	0.0252764	0.0348249	0.0308291	0.0334228	0.0395347	0.0266161	0.0363744	0.0337223	0.0279308	0.0394895	0.030972	0.030962	0.0525355	0.0301534	0.0270116	0.0387168	0.0241175	0.0322015	0.0296009	0.0329956	0.0188795	0.02086	0.00289868	0.0239244	0.00775995	0.0273612	0.0137607	0.0263459	0.0268647	0.0139638	0.0225456	0.0366244	0.040109	0.0548378
GTF2E1	0.0121892	0.0118237	0.016806	0.0171271	0.0112565	0.0141682	0.0139544	0.0153716	0.00980265	0.00979097	0.0216856	0.0176088	0.00827024	0.0133534	0.00871035	0.00798271	0.0141377	0.020146	0.0139004	0.0094554	0.0101532	0.0149968	0.0182257	0.0139673	0.0137876	0.0146354	0.00932777	0.0112533	0.00883801	0.0148534	0.0156463	0.00737943	0.014008	0.0143034	0.00804925	0.0145696	0.00783936	0.0172032	0	0.0198274	0.0079612	0.00801231	0	0.00708283	0.0057607	0.0141229	0.0118147	0.0185342
STXBP5L	0.570911	0.531965	0.347662	0.474814	0.497838	0.576916	0.436502	0.440624	0.424099	0.291579	0.213954	0.34966	0.318279	0.355899	0.396969	0.283294	0.503841	0.30987	0.286221	0.355767	0.332201	0.252758	0.490103	0.274186	0.382359	0.547832	0.424787	0.495284	0.516514	0.460677	0.442581	0.400724	0.424417	0.285326	0.432963	0.36772	0.310279	0.294527	0.369902	0.266327	0.315312	0.26413	0.405204	0.479286	0.402083	0.262505	0.323492	0.298154
POLQ	0.0127178	0.00413904	0.00470083	0.00386563	0.00517212	0.0128237	0.00296113	0.00339531	0.00504554	0.00575871	0.00525475	0.00326292	0	0	0.00451996	0.00613952	0	0.00520118	0.0038714	0.00948386	0.00596355	0.0034578	0.00535106	0.00472085	0.00502379	0.0062303	0.00886475	0.00441584	0.00385399	0.00497351	0.00185557	0.00812768	0.00528753	0.00374608	0.00227043	0.00398351	0.00435893	0.00256798	0.0208884	0.00246082	0.00591712	0.00207691	0.0075789	0.00487094	0.00213077	0.00223015	0.00464821	0.0056219
ARGFX	0.00139454	0.000351734	0.000120282	0.00375247	0.000253009	0	0	0.000407754	0	0	0.000246074	0.000368996	0	0.0014627	0	0	0	0	0.000417785	0	0.000489373	0.000605335	0.000485941	0	0.00010793	0	0	0	0.000238499	0.00036392	0	0.000471695	0.000240157	0	0.000600939	0	0	0.00052101	0	0.0015077	0	0	0.00309584	0	0	0.000356067	0.000355959	0.000618803
FBXO40	0.00113854	0.00296985	0.00215692	0.00349443	0.00215016	0.0052015	0.00623821	0.00173848	0.0032539	0	0.00202722	0	0	0.00314117	0.00209487	0.000976204	0.00555553	0	0.000868089	0.0013498	0.00212959	0.00189536	0.0017926	0.00136657	0.00197491	0.00277209	0.0070166	0.000756837	0.00535749	0.0056735	0.00310071	0.00438175	0.00193344	0.000892254	0.00210213	0.0007718	0	0.000396404	0	0.00118508	0.00488853	0.00270845	0.0039996	0	0.00281261	0.00158287	0.00172583	0.00208897
HCLS1	0.00663501	0.00202849	0.00176102	0	0.00237771	0.00866248	0.0029691	0.0053803	0.00504488	0.00062522	0.00205762	0.0011176	0	0.00216656	0.00188282	0.00114379	0.00378102	0	0.00133412	0.00208066	0.00173069	0.00249537	0.00284683	0.00175398	0.00222156	0.00266029	0.0110949	0.0042133	0.00158056	0.00355434	0.0025902	0.00384786	0.0045017	0.00145465	0.00235854	0.00170525	0.0102966	0.000893294	0.00648377	0.00183497	0.00187798	0.00200324	0.00379509	0.00593013	0.000867678	0.00173047	0.00191598	0.00147077
GOLGB1	0.282932	0.287367	0.215465	0.140247	0.169343	0.179952	0.228662	0.211687	0.210891	0.240198	0.211159	0.276732	0.288552	0.226064	0.227117	0.180392	0.163012	0.270035	0.166137	0.201587	0.173904	0.226577	0.341719	0.234719	0.216909	0.261767	0.158179	0.163296	0.11943	0.178285	0.240487	0.276267	0.218477	0.203276	0.265031	0.30997	0.497438	0.213506	0.404063	0.233035	0.188692	0.17652	0.206727	0.182353	0.171632	0.238644	0.234678	0.396071
IQCB1	0.121368	0.0993081	0.141466	0.11332	0.129168	0.125005	0.0961617	0.132257	0.134894	0.127689	0.136075	0.117443	0.135997	0.104484	0.103083	0.129616	0.153813	0.0758136	0.129802	0.129142	0.136385	0.168399	0.115879	0.13491	0.136135	0.118551	0.146924	0.126662	0.11024	0.11571	0.142749	0.139798	0.136301	0.132225	0.0741085	0.110881	0.13485	0.132449	0.0628607	0.149161	0.108949	0.109948	0.0802675	0.0868473	0.0848187	0.136319	0.164895	0.172081
EAF2	0.0181874	0.0143156	0.0226139	0.0304989	0.0146049	0.0198381	0.0180786	0.017779	0.0135247	0.0134786	0.0283471	0.0122017	0.0121768	0.00982594	0.0127554	0.0134434	0.0119371	0.0372455	0.0115395	0.0114407	0.0162032	0.0125029	0.0175755	0.0162204	0.0162027	0.012342	0.0181251	0.0121561	0.0126853	0.0187298	0.0214174	0.019006	0.0193448	0.0196237	0.0130643	0.0164382	0.0298063	0.0178026	0.0136867	0.0303242	0.0129457	0.0020126	0.0150509	0.00954946	0.0102651	0.0168265	0.0161116	0.0566828
SLC15A2	0.0102277	0.0148518	0.0148063	0.0221005	0.013796	0.0146503	0.0401219	0.0169701	0.0166473	0.0111821	0.00910806	0.0126624	0	0.0132319	0.0119591	0.0110019	0.0232205	0.00840985	0.00963522	0.00927413	0.0082547	0.011961	0.0213264	0.0136031	0.0119867	0.0202177	0.011764	0.0232299	0.0183313	0.0145911	0.0183676	0.0237337	0.0211272	0.0168408	0.0109455	0.0106221	0.0162325	0.0136851	0.0179323	0.0135206	0.00393062	0.00591676	0.0169874	0.0152042	0.0109452	0.0137757	0.0150114	0.0417716
ILDR1	0	0	0.000236478	0	0	0.00162224	0	0	0	0	0.000226638	0	0	0	0	0.000616488	0	0	0	0.00057547	0	9.41576e-05	0.000214229	0.000149039	0	0	0	0.000610015	0.000362416	0	0	0	0	0	0	0	0	0	0	0	0	0	0.00479996	0	0	0.00105348	0	0
CD86	0.00148005	0.000534267	0.00017927	0.000926843	0.00258933	0.0028277	0	0.00236738	0	0.000594971	0.00171821	0.000556646	0.00350757	0	0.00142749	0.00282327	0	0	0.000383804	0.00162213	0.00205756	0.000954832	0.00139398	0.0012427	0.000423682	0	0.00926306	0.0012062	0.00260744	0.00163056	0.00135257	0.00291094	0.00299882	0	0.00298441	0	0	0.000522584	0	0.00627624	0	0.00221595	0.00583211	0.00369202	0	0.00250452	0.00107565	0.00191739
CASR	0	0.0002399	0.000212529	0	0.00058178	0	0	0.000243496	0	0	0.000232609	0	0	0	0.000200805	0.00163766	0	0	0	0.000436114	0	0.000438112	0.000762625	0.000108058	0.000966688	0.000608843	0	0.00105182	0.00100805	0.000475537	0.000297546	0	0.000540009	0.00102109	0	0	0	0.000145945	0	0	0	0.00129593	0	0	0	0.000543141	0.000344067	0.000216298
CSTA	0	0.000137035	0.000234192	0	0.000737913	0	0	0.000113666	0.00122651	0.00133135	0.000164616	0	0	0.00154434	0.000186609	0.00141878	0	0	0.000670051	0	0.000569029	0.000622955	0	0.00114719	0.000767511	0	0	0	0.001404	0.00100107	0.000866467	0	0.000351601	0	0	0	0.0036497	0.000149026	0	0	0	0.000361544	0.00374309	0	0	0.00121941	0.000825842	0.000210434
CCDC58	0.0234677	0.0192933	0.0221049	0.0225908	0.0221596	0.0263102	0.031717	0.0231623	0.0360206	0.0196563	0.0341133	0.0136099	0.0118108	0.0267316	0.0250887	0.0280416	0.0335677	0.0191799	0.0294608	0.0171882	0.0223226	0.023678	0.0168283	0.0262454	0.0266609	0.012499	0.0473378	0.0232293	0.0171049	0.0204124	0.0198832	0.0196715	0.0251194	0.022481	0.0165414	0.0201599	0.021174	0.0236843	0.0325351	0.0163795	0.0339359	0.0147247	0.0164121	0.0138832	0.0105399	0.0252951	0.0159718	0.0310634
FAM162A	0.0873153	0.0572886	0.0634918	0.0546475	0.0518066	0.058014	0.0442247	0.0736489	0.0617831	0.0601449	0.0463848	0.0510537	0.0368317	0.0422962	0.0560401	0.0463614	0.0443512	0.025843	0.0504935	0.0412161	0.0491088	0.0552558	0.051882	0.0521321	0.0494362	0.0574956	0.0563326	0.0614706	0.0600655	0.0676335	0.0624496	0.0738933	0.062106	0.055604	0.0653099	0.0512638	0.0707059	0.0474143	0.0462105	0.0598133	0.0476574	0.0371641	0.0338968	0.0512986	0.0559237	0.0654386	0.0540711	0.0976419
WDR5B	0.00965994	0.00591833	0.011192	0.0105907	0.00454575	0.00523215	0.00750724	0.0104843	0.0105993	0.0122733	0.00854344	0.00169892	0.00642209	0.00320647	0.00449902	0.00658504	0	0	0.0133693	0.00821491	0.0059258	0.00712691	0.00408021	0.0106631	0.0130048	0.00572208	0	0.0107033	0.00608178	0.00842768	0.00889127	0.00915465	0.00665971	0.00864813	0.00316989	0.00355026	0.0118153	0.0092899	0.0101289	0.00480873	0.0104773	0.0095298	0.00326253	0.00235178	0.012856	0.0093418	0.00597092	0.0381358
KPNA1	0.147748	0.16044	0.185919	0.197309	0.163458	0.164808	0.201886	0.177213	0.185998	0.158859	0.183317	0.143795	0.134742	0.191664	0.156862	0.180164	0.163838	0.135227	0.189358	0.145573	0.174013	0.197257	0.147968	0.206491	0.177436	0.156113	0.194703	0.153782	0.161334	0.149524	0.177385	0.226049	0.178455	0.194759	0.120888	0.147351	0.202978	0.183586	0.115958	0.209188	0.165325	0.160141	0.194766	0.118841	0.13913	0.207212	0.177469	0.284333
PARP9	0.0127364	0.0127539	0.0162691	0.0161547	0.0075749	0.00635068	0.169932	0.0158228	0.0112701	0.0125479	0.0131558	0.0153586	0.0148229	0.0154736	0.0156599	0.011236	0.0184998	0.015449	0.0143623	0.00678928	0.0137098	0.112073	0.00808677	0.0191742	0.00874074	0.0203373	0.0225878	0.0103166	0.00959788	0.0106963	0.0137229	0.111081	0.0187986	0.00174083	0.0107612	0.010245	0.0153675	0.0247881	0.0217854	0.144986	0.0121304	0.0181464	0.019659	0.00881229	0.00869192	0.0273853	0.0130439	0.0332501
DTX3L	0.00337855	0.00354835	0.00410854	0.00313323	0.00142136	0.00295061	0.0274686	0.00270142	0.00557062	0.00322751	0.00208616	0.00385215	0	0.000843497	0.0029228	0.00378596	0.00856361	0.00492532	0.00353552	0.00185217	0.00290521	0.0252079	0.00312945	0.00568155	0.00225999	0.00495258	0	0.000816741	0.00291741	0.00338536	0.00293677	0.0236967	0.0044516	0.0019615	0.00224095	0.00445166	0	0.00304989	0	0.0239436	0.00126715	0	0.0072332	0.00127468	0.00232923	0.00754702	0.0052043	0.00518318
PARP15	0	0.000192773	0.000817894	0.000830958	0.000544789	0	0	0.000387586	0.000869307	0.00186375	0	0	0	0.00156096	0	0	0	0	0.000226308	0	0	0.000192338	0.000380462	0.000576384	0.000737854	0	0	0.00238025	0.000644095	0.00112666	0.000205914	0	0.000179812	0.00115736	0.000653476	0	0	0.000165585	0	0	0	0	0	0	0	0	0.000855476	0.000619323
PARP14	0.00390974	0.00367148	0.00411145	0.00572737	0.00515468	0.00450871	0.0707755	0.00434106	0.00496099	0.00111417	0.00495161	0.00514414	0.0229548	0.0065631	0.00301476	0.00375791	0	0.00579152	0.00322605	0.00237695	0.00307133	0.00895669	0.00621662	0.00362274	0.00276811	0.00339052	0	0.000678372	0.00472375	0.00736086	0.00545993	0.00525663	0.00814286	0.0060753	0.00343916	0.00439101	0.0160307	0.00292601	0.00829515	0.0096474	0.00461361	0.00479418	0	0.00387067	0.00244059	0.00494156	0.00319031	0.00571123
HSPBAP1	0.0371836	0.0421636	0.0493662	0.042741	0.0352106	0.0509345	0.0397223	0.0487792	0.0544001	0.0603887	0.0718955	0.0466606	0.0375141	0.0346319	0.0572583	0.0501723	0.033462	0.0397858	0.052944	0.0349579	0.0541716	0.0582604	0.0385275	0.0543578	0.0554058	0.0487227	0.0843354	0.0459926	0.0254751	0.0434628	0.057053	0.0602393	0.0487799	0.0679562	0.0202211	0.0416896	0.0710979	0.0483108	0.0349586	0.0545902	0.043515	0.0456956	0.0347531	0.045086	0.0345796	0.0550752	0.059599	0.0727096
SEMA5B	0.0112543	0.0091139	0.00902671	0.0159183	0.0129166	0.0128486	0.0109018	0.0128352	0.0172352	0.00544847	0.00514892	0.00629717	0	0.00510097	0.00866568	0.00346478	0.0122985	0.005199	0.005	0.00719323	0.00638421	0.00629742	0.0130841	0.00762607	0.00731885	0.0126966	0.00528072	0.0144567	0.0118505	0.00917906	0.0150007	0.0124151	0.0124982	0.00487807	0.00448999	0.00578025	0	0.00756923	0.0529255	0.00538626	0.00752248	0.00461886	0.0143409	0.00324419	0.00616914	0.00764533	0.00420273	0.00740726
PDIA5	0.010066	0.00862771	0.0122846	0.00493478	0.0115166	0.00371627	0.00410911	0.0116815	0.00955645	0.0134714	0.0117123	0.00981091	0.00868194	0.0156309	0.0112878	0.00452922	0.0139226	0.00548047	0.00910395	0.00339549	0.00846905	0.0330939	0.01234	0.0116996	0.00525468	0.00758204	0.0126085	0.0191047	0.011076	0.00443493	0.0158989	0.0356312	0.0111435	0.0129791	0.00881641	0.00925091	0.0443741	0.0125782	0.0305972	0.0385373	0.0111408	0.00521763	0	0.00980429	0.0133515	0.0104629	0.00992277	0.0359558
SEC22A	0.127309	0.10899	0.125222	0.0813108	0.104359	0.0790682	0.105528	0.11092	0.112865	0.107446	0.128463	0.105429	0.139289	0.101954	0.113911	0.106008	0.0924715	0.0860579	0.115408	0.0814062	0.116493	0.13011	0.105007	0.132587	0.104106	0.094715	0.13394	0.0998685	0.076587	0.11275	0.111356	0.150666	0.104804	0.115126	0.0833967	0.106454	0.11736	0.104209	0.0715426	0.140593	0.105297	0.105503	0.126487	0.0839907	0.0889837	0.128937	0.121405	0.200903
ADCY5	0.158173	0.205776	0.279143	0.16519	0.191424	0.141884	0.471649	0.241866	0.254059	0.244599	0.298322	0.252652	0.275993	0.28468	0.305396	0.256675	0.226352	0.305207	0.229442	0.247579	0.25851	0.383678	0.229713	0.338231	0.195634	0.13977	0.27606	0.175472	0.147767	0.163683	0.237904	0.328564	0.285196	0.263372	0.178613	0.233205	0.564717	0.390898	0.22027	0.39137	0.249313	0.28372	0.189165	0.210942	0.260307	0.348682	0.356157	0.450198
HACD2	0.107631	0.139219	0.175812	0.168782	0.110606	0.113239	0.132954	0.152018	0.140232	0.134656	0.149739	0.101598	0.140163	0.170586	0.105082	0.117688	0.118961	0.1168	0.183009	0.12358	0.126432	0.194314	0.139668	0.144341	0.14848	0.135587	0.190058	0.145368	0.136229	0.15692	0.137051	0.159752	0.160891	0.126687	0.0925449	0.0892037	0.15052	0.176385	0.0796996	0.178911	0.147923	0.13851	0.140659	0.112623	0.104429	0.190662	0.134728	0.197491
MYLK	0.035527	0.0369292	0.0732682	0.0599594	0.0369261	0.030476	0.066113	0.0917815	0.05838	0.0478266	0.0509834	0.042135	0.0505655	0.0600548	0.0402254	0.0479988	0.0238309	0.0123964	0.0763523	0.0250318	0.0482815	0.167107	0.0458551	0.0649359	0.0311921	0.03851	0.0344891	0.0605553	0.070578	0.0564939	0.0456448	0.0803296	0.0537779	0.0390616	0.0313374	0.02839	0.0372261	0.0749494	0.037703	0.116181	0.0510405	0.0597066	0.0590495	0.0202947	0.0473416	0.162808	0.0607864	0.0644303
CCDC14	0.16418	0.112657	0.122207	0.139502	0.12514	0.126533	0.109288	0.131765	0.133095	0.105157	0.144434	0.119496	0.115875	0.134318	0.114376	0.149845	0.12616	0.1354	0.119401	0.126993	0.129937	0.128783	0.11813	0.118274	0.11466	0.144688	0.169115	0.138841	0.119052	0.127409	0.113349	0.12313	0.11838	0.084652	0.113108	0.0982666	0.0657047	0.0901417	0.147113	0.112413	0.122872	0.121996	0.130595	0.101743	0.0942469	0.126787	0.137487	0.17755
ROPN1	0	0	0.000365582	0.00105928	0.000288577	0.00101489	0	0.000294212	0	0	0	0	0	0	0.000316459	0	0	0	0	0	0	0	0	0	0	0.0011952	0	0	0	0	0	0	0.000388292	0	0	0	0	0	0	0	0	0	0	0	0	0	0	0
KALRN	0.47512	0.419242	0.30328	0.385135	0.384732	0.393794	0.338317	0.384	0.400018	0.212488	0.205377	0.29637	0.279737	0.312209	0.353438	0.279382	0.366147	0.315884	0.266488	0.30735	0.297561	0.29555	0.417138	0.281872	0.31687	0.39483	0.289594	0.40153	0.387121	0.350496	0.409775	0.380979	0.372009	0.214453	0.322584	0.303124	0.228233	0.256876	0.391537	0.276751	0.285464	0.2991	0.37227	0.356303	0.331873	0.277314	0.290397	0.246588
UMPS	0.0193744	0.0316577	0.0366277	0.0261898	0.0163977	0.0376088	0.0139728	0.0317205	0.0313983	0.0278621	0.0379199	0.0183803	0.034962	0.0275681	0.0341092	0.0282563	0.0227165	0.0294539	0.0273537	0.0182984	0.0333855	0.038347	0.030573	0.0297091	0.0215459	0.0310497	0.0204588	0.0286127	0.0222384	0.0311215	0.0325888	0.0385183	0.0274075	0.0396644	0.0224599	0.0339208	0.03773	0.0348767	0.0282308	0.0353147	0.0240326	0.0254797	0.0278725	0.0331676	0.0231276	0.0337936	0.0231655	0.0575476
ITGB5	0.0230957	0.019514	0.020119	0.0216939	0.0147363	0.0135666	0.0279392	0.0185592	0.0179317	0.0234508	0.0253162	0.0228307	0.00768478	0.0145402	0.0205345	0.014739	0.0362098	0.0077614	0.0135764	0.00915942	0.0202101	0.0255974	0.0177302	0.0190751	0.0130322	0.0154904	0.0150461	0.0201922	0.0189582	0.0138969	0.0169376	0.0148181	0.020468	0.0129678	0.025191	0.0207856	0.0665657	0.0293428	0.00822479	0.00435345	0.0304785	0.0221522	0.0134924	0.0123519	0.0144526	0.0329732	0.0254206	0.0703575
MUC13	0	0.000843728	0.00208505	0.000692607	0.000523693	0.000923558	0	0.000552202	0.000514796	0.000683582	0.000219121	0	0.0043143	0.00129221	0.000615641	0	0	0	0.000560132	0.000965549	0.000344579	0.00204121	0.00128562	0.000647962	0.000828913	0.000876371	0.00525769	0	0.00175577	0	0.000636646	0.00042595	0.000191149	0.000994754	0.000879903	0	0	0.000535648	0	0.00328572	0	0.00297918	0	0	0	0.000900642	0.00101246	0.00568365
HEG1	0.0620259	0.0582117	0.0988768	0.057276	0.0461329	0.0369805	0.029743	0.0627204	0.0991624	0.0571946	0.092054	0.0769682	0.121004	0.060025	0.0680202	0.0824812	0.0439338	0.0964067	0.0719809	0.0712201	0.09459	0.151704	0.097882	0.0930356	0.0600538	0.0592452	0.0389543	0.033762	0.0651603	0.0542993	0.041644	0.0753435	0.0490251	0.0502548	0.0958554	0.0712086	0.0459247	0.0999943	0.0341621	0.0745238	0.0740935	0.0434708	0.0646145	0.0455303	0.0656243	0.112713	0.0961094	0.100377
SLC12A8	0.0117848	0.020396	0.0128678	0.0198884	0.0198516	0.0158455	0.0341539	0.0269308	0.029861	0.0179564	0.0109522	0.0121264	0.0267231	0.0166573	0.0192377	0.0176707	0.0177697	0.0364368	0.013245	0.0106341	0.0161438	0.0117572	0.0255229	0.0141088	0.0103689	0.0199723	0.0286115	0.0287375	0.020621	0.0244956	0.0222613	0.0213301	0.0175714	0.0116023	0.0150772	0.0158703	0.0193665	0.0231656	0.0461145	0.0184327	0.0115127	0.00997699	0.0142789	0.0215909	0.0273565	0.0176428	0.0248658	0.0237099
ZNF148	0.333863	0.2998	0.330047	0.313401	0.305075	0.279132	0.317657	0.307215	0.315501	0.322493	0.340059	0.32787	0.301648	0.323054	0.264887	0.305462	0.252918	0.299218	0.308064	0.308518	0.287833	0.337847	0.281678	0.320705	0.314675	0.310991	0.346082	0.301685	0.271059	0.323101	0.288826	0.280113	0.328485	0.304277	0.246585	0.294573	0.331208	0.310708	0.251565	0.275819	0.307063	0.315149	0.294987	0.266089	0.273772	0.347756	0.340159	0.355468
SNX4	0.0806935	0.102367	0.12969	0.120697	0.10165	0.0962742	0.114823	0.110766	0.11105	0.105724	0.121639	0.103323	0.0797337	0.0867136	0.0958862	0.0975558	0.102037	0.107143	0.107864	0.0996443	0.101865	0.127564	0.101182	0.12549	0.101609	0.0796941	0.139408	0.110445	0.0962238	0.10747	0.115438	0.120926	0.114351	0.103485	0.0669751	0.103215	0.091907	0.115114	0.122329	0.127098	0.12782	0.0961266	0.106328	0.091673	0.0889206	0.138081	0.141485	0.126337
OSBPL11	0.0567477	0.047707	0.0500167	0.0448541	0.039432	0.0428071	0.04679	0.0557669	0.0656221	0.0505971	0.0622688	0.0504098	0.0349516	0.0429355	0.0378698	0.0463267	0.0484926	0.0591331	0.0424258	0.0446143	0.0443306	0.06112	0.0449289	0.0662055	0.0420954	0.0459005	0.0146017	0.0460491	0.0385544	0.0546089	0.0534439	0.0581772	0.0526389	0.0682057	0.0298374	0.0543566	0.0481248	0.0517491	0.0541163	0.0486766	0.0619699	0.0252375	0.0305445	0.0377389	0.0264229	0.0535471	0.0649217	0.0754512
ALG1L	0.00138219	0.00117558	0.000360093	0	0.000559527	0.00126284	0	0.0014839	0	0.00172593	0.000464424	0.000583722	0	0.00374759	0	0.000836862	0	0	0.000518139	0.00188013	0.00100915	0.000886936	0.000924365	0.00137898	0.00090823	0	0	0.00106416	0.00132214	0.000387192	0.000537638	0.00217228	0.000888405	0.00120575	0.000544634	0	0	0.000954944	0	0.00143905	0	0.00225674	0	0	0	0.000874496	0.000524653	0.0015471
ROPN1B	0	0.000198866	0	0	0	0	0.00374425	0.000101428	0	0	0	0	0	0	0.000202723	0	0	0	0	0	0	0.000746982	0	0.000604027	0	0	0	0	0.000840016	0.000566327	0.000315302	0.000903556	0	0	0.00112715	0	0	0.000424813	0	0.000638692	0	0.00078682	0.00325761	0	0	0.000435513	0	0.000487333
SLC41A3	0.0278414	0.0374253	0.0269556	0.0329018	0.0333004	0.0329037	0.0378672	0.049947	0.0374064	0.0285667	0.0260087	0.0223998	0.0192574	0.0274728	0.0258596	0.0316054	0.0280735	0.0174483	0.0332783	0.0262067	0.0297503	0.0403413	0.0350746	0.027205	0.0303327	0.0301934	0.0181842	0.0296695	0.0343671	0.0373635	0.0481243	0.0417407	0.0426761	0.0183894	0.0248501	0.0274453	0.0190308	0.0226606	0.0075822	0.0254532	0.0353186	0.0343616	0.0346025	0.0216144	0.0190282	0.0320777	0.0320449	0.06337
ALDH1L1	0.00903445	0.00929806	0.00433316	0.00542281	0.00702859	0.00730182	0.0070843	0.00628197	0.00789565	0.00309385	0.00375626	0.00311521	0	0.0060056	0.00436212	0.000787668	0.00833881	0.00270022	0.00422107	0.00591165	0.00851922	0.00344089	0.010494	0.00379566	0.00275713	0.0117352	0	0.00852036	0.00595109	0.00746	0.0056289	0.00707945	0.00882848	0.00267443	0.00681795	0.0040339	0	0.00182323	0.014615	0	0	0.0025729	0	0.00401557	0.00364481	0.00396249	0.0054394	0.00383895
KLF15	0.0291766	0.0449709	0.051658	0.0405515	0.0209291	0.0201645	0.104482	0.055428	0.0320481	0.0358012	0.0469037	0.0288966	0.0201911	0.0520491	0.023256	0.0174602	0.0798279	0.0166103	0.0522973	0.0248517	0.0329963	0.0842792	0.0443108	0.0393215	0.0232031	0.0183245	0.0519885	0.0316584	0.0264358	0.0247765	0.074058	0.0422962	0.0799193	0.0440144	0.0265943	0.0292522	0.0328978	0.0743883	0.0698732	0.101867	0.0387614	0.0738431	0.0370089	0.0342821	0.0514781	0.0644903	0.0315735	0.0751704
CFAP100	0	0.00320239	0.0131772	0.00375613	0.00561901	0.00479034	0	0.00581031	0.0110421	0.00473433	0.00874387	0.00213458	0.0123356	0.0224884	0.00206433	0.00849187	0.00247714	0.00270022	0.00988611	0	0.00743115	0.00904249	0.000846027	0.0115671	0.00306259	0.000933596	0.00338604	0.00395023	0.00263208	0.00688908	0.00400658	0.00839204	0.004359	0.0123065	0.00168179	0.00112349	0.00335885	0.00641266	0	0.00602079	0.0064732	0.00646653	0.0174492	0	0.00377965	0.022189	0.00630116	0.00746109
ZXDC	0.154854	0.164563	0.249047	0.130347	0.148315	0.156702	0.297335	0.236713	0.260398	0.232674	0.285797	0.21116	0.162715	0.256394	0.228002	0.19641	0.257739	0.199378	0.214045	0.17291	0.210156	0.298109	0.173136	0.242306	0.210298	0.153922	0.21782	0.159852	0.160831	0.18404	0.246265	0.229255	0.274872	0.25865	0.146157	0.209221	0.328162	0.317604	0.227717	0.298067	0.202012	0.195156	0.178125	0.157853	0.150501	0.319124	0.272776	0.447084
UROC1	0	0	0	0	0.00072869	0	0	0.000141957	0	0	0.000223485	0	0	0.00132447	0.000755864	0	0	0	0	0	0	0	0.000840526	0	0	0	0	0	0	0	0.00137108	0.000476766	0.000579102	0	0	0	0	0	0	0	0	0.00153874	0	0	0	0	0	0.000414659
CHST13	0	0.000138669	0.000224146	0	0	0	0	0.000377288	0.000503644	0.000395693	0.000686679	0	0	0	0.000829464	0	0	0	0	0	0	0	0.000229414	0.000145629	0	0	0	0	0	0	0	0	0.000452567	0	0.000376774	0	0	0	0	0.00138516	0	0	0.00263173	0	0	0	0	0
C3orf22	0	0	0	0	0	0	0	0.000323113	0	0.000615048	0	0.000209172	0	0.0018027	0.000259541	0	0.00500469	0	0	0	0	0.000655831	0.000197672	0	0	0	0	0	0.000175103	0.000425788	0	0.000377445	0	0.00137107	0	0	0	0	0	0	0	0.00137155	0.00307721	0	0.000730724	0.000557185	0	0.00088635
TXNRD3	0.0120545	0.0134851	0.0130081	0.011384	0.0105776	0.015353	0	0.0158509	0.0215053	0.0130944	0.0217944	0.0109307	0.024491	0.0124	0.0093865	0.0123301	0.0188586	0	0.0141749	0.0126162	0.0171268	0.0140959	0.011918	0.0127022	0.011221	0.0179827	0.00680494	0.0107997	0.0153151	0.0140504	0.010916	0.0173662	0.0179233	0.0135857	0.0100223	0.0167198	0.00932368	0.0127884	0.0121913	0.0244142	0.0173732	0.0115224	0.01268	0.00445066	0.00344932	0.0141469	0.0145796	0.0257583
CHCHD6	0.0493678	0.0612456	0.0776829	0.0812867	0.0615368	0.0601323	0.115639	0.0809249	0.0837931	0.0811039	0.0816307	0.0624604	0.0704883	0.0939357	0.075997	0.0814492	0.0575895	0.0394973	0.0539218	0.071393	0.072239	0.0686572	0.0877177	0.0925426	0.0605728	0.0553764	0.0994128	0.0575269	0.0482844	0.0532996	0.078728	0.0588052	0.079104	0.0893	0.0547153	0.0510108	0.0909975	0.0766726	0.156593	0.0709655	0.082612	0.0661827	0.0466919	0.0512771	0.0579277	0.0653736	0.108328	0.0850105
PLXNA1	0.0346492	0.018268	0.0180925	0.0162525	0.0129861	0.0167505	0.0528357	0.0264918	0.0232184	0.011342	0.0109134	0.0118344	0.0230422	0.00955993	0.0125623	0.0112401	0.0364835	0.0137705	0.0113878	0.0103152	0.0139179	0.00976689	0.0138893	0.0132773	0.0150999	0.0290679	0.0159229	0.0141495	0.0162693	0.0108967	0.0249488	0.0205969	0.0288114	0.0105396	0.0113497	0.0178107	0.0479095	0.016254	0.0168842	0.0143584	0.0135641	0.00970222	0.0139197	0.0155162	0.0209701	0.0112028	0.0218028	0.0330202
TPRA1	0.0199176	0.0214139	0.027862	0.0148472	0.0145365	0.0159791	0.0441909	0.0302227	0.0276962	0.0172809	0.0262184	0.0165208	0.0251342	0.0419702	0.0282445	0.0202283	0.0137566	0	0.0215402	0.019611	0.0198235	0.0241223	0.0222938	0.0255612	0.0156516	0.0220192	0.0370536	0.0219355	0.0137447	0.0174309	0.0298445	0.0275714	0.0317504	0.0268016	0.0146655	0.017571	0.0361892	0.0319679	0.0426242	0.0226354	0.014048	0.0190287	0.019262	0.025024	0.014444	0.0176884	0.0333533	0.0391535
MCM2	0.00273762	0.00393254	0.00241894	0.000967832	0.00389382	0.0017246	0	0.00483145	0.00445743	0.00517252	0.00211156	0.000587416	0	0	0.00326159	0.00232492	0	0.00487726	0.00361124	0.00270832	0.00326269	0.00356169	0.00281815	0.00197424	0.000935343	0.00211358	0	0.0016251	0.00361533	0.00160133	0.00445905	0.00469929	0.00520279	0	0.000615346	0.0023076	0	0.00179855	0	0.000521374	0.00145507	0.00362879	0.00285479	0	0.00239057	0.00172038	0.00150037	0.00798742
PODXL2	0.0429291	0.0531379	0.0442875	0.0691129	0.056241	0.0582421	0.0989103	0.0806872	0.0819178	0.0336667	0.0290114	0.0435895	0.03037	0.0415854	0.058602	0.0378521	0.0611344	0.0539698	0.0428026	0.0410944	0.0412019	0.0274855	0.045088	0.0417723	0.0376365	0.0516597	0.0366703	0.0526059	0.0488644	0.0471388	0.0697277	0.0721669	0.0630848	0.0397562	0.0366758	0.0341276	0.0459998	0.0517425	0.0677279	0.0493211	0.0453717	0.0276393	0.0345783	0.0587665	0.058158	0.0354696	0.0438642	0.0855982
ABTB1	0.0397086	0.0493026	0.0413886	0.0410573	0.0413264	0.0375826	0.065053	0.0649625	0.0569544	0.0385836	0.029754	0.033687	0.0493497	0.0517727	0.0504833	0.0354506	0.061313	0.0248234	0.0425398	0.0427924	0.036793	0.0280124	0.0345737	0.033564	0.0468463	0.0470586	0.0889304	0.0512617	0.0335555	0.0456639	0.0790842	0.0523436	0.0635538	0.0342121	0.0215676	0.0366188	0.0328265	0.0464337	0.0254314	0.0408535	0.0229394	0.0474751	0.0423836	0.0645936	0.036958	0.0266704	0.0319168	0.066352
MGLL	0.0212683	0.0277828	0.0273977	0.0269985	0.0208405	0.0157816	0.0114228	0.0313203	0.0389412	0.0188118	0.019593	0.0240922	0.0393979	0.0265434	0.0281367	0.0204516	0.0186795	0.0137574	0.0136656	0.0178357	0.0148798	0.0181464	0.0336996	0.0274524	0.0192266	0.0204022	0.0295047	0.0163051	0.019471	0.0239309	0.0316411	0.0302173	0.0290163	0.0112128	0.01678	0.0167172	0.0159318	0.0165559	0.0528841	0.023702	0.0154949	0.0223138	0.0233426	0.0189506	0.0163278	0.0294517	0.0504219	0.0226529
KBTBD12	0.0157123	0.0186713	0.0168892	0.0143515	0.0177988	0.0213769	0.00888575	0.0202145	0.0248481	0.00920344	0.00522167	0.0103076	0	0.0106158	0.013443	0.0128548	0.0215393	0.0167257	0.0124194	0.0113784	0.0179338	0.0130656	0.0163436	0.0121327	0.00764036	0.0163778	0.0127554	0.0200224	0.0189406	0.00871166	0.0170898	0.0175281	0.0163736	0.0223086	0.0129909	0.00680323	0	0.0105999	0.0155383	0.017942	0.0140387	0.00640571	0.0277504	0.00586519	0.0107315	0.00897995	0.00727228	0.0122185
SEC61A1	0.0246858	0.0451549	0.0470305	0.0476542	0.0388683	0.0361882	0.0647707	0.0544117	0.0552318	0.0334299	0.0530501	0.0247142	0.038428	0.0437916	0.0461288	0.0432916	0.0631462	0.0753977	0.0612339	0.0502573	0.0420372	0.0423861	0.0313914	0.0507894	0.0521761	0.0491725	0.0363622	0.0330536	0.0288125	0.0373032	0.0586655	0.0671252	0.0501726	0.0423867	0.0302251	0.0436431	0.0835581	0.0618712	0.0922965	0.0621101	0.0298928	0.0316103	0.0403717	0.0441313	0.042719	0.0489271	0.035386	0.0893356
RUVBL1	0.0154618	0.0241214	0.035902	0.0251605	0.0319443	0.0129327	0.0399951	0.0361702	0.0448621	0.0392738	0.0317044	0.0165427	0.02174	0.0480185	0.0308803	0.0324699	0.0437076	0.00887957	0.028742	0.0233499	0.0313048	0.0411939	0.0231373	0.0406197	0.0173593	0.0211157	0.0105581	0.030684	0.0308072	0.031908	0.0489558	0.0435599	0.032104	0.0536375	0.0210131	0.0152581	0.0415306	0.036132	0.0254793	0.0407183	0.0185093	0.0384897	0.0490605	0.0272402	0.0225043	0.0461977	0.0347523	0.0895408
EEFSEC	0.068437	0.0581211	0.0747883	0.0539265	0.0585469	0.0538956	0.0176991	0.0715046	0.0893153	0.0863549	0.0952445	0.0691563	0.121125	0.0941139	0.0814078	0.104471	0.0594385	0.0667832	0.067832	0.0620897	0.0729909	0.083932	0.0646521	0.0905083	0.0636289	0.0544387	0.0574672	0.0549736	0.0371252	0.0706391	0.0990625	0.0611023	0.0723739	0.0801518	0.0438877	0.0484655	0.0137441	0.0557725	0.048936	0.0579212	0.0742266	0.0769214	0.0597279	0.0484595	0.0378576	0.0727077	0.0757798	0.192999
GATA2	0	0.000358025	0	0	0	0	0	0	0	0	0	0	0	0	0.000170043	0	0	0	0	0	0	0	0	0	0	0	0	0	0	0	0	0	0	0	0	0	0	0	0	0	0	0	0	0	0	0	0	0
RPN1	0.0491809	0.0826207	0.0708316	0.0359319	0.0471138	0.0579639	0.0463788	0.0774984	0.0897017	0.0497671	0.0643209	0.0415883	0.0645886	0.12112	0.0698003	0.0448014	0.0561968	0.070849	0.0699068	0.055333	0.0645191	0.0779588	0.0597873	0.0528654	0.0780633	0.0581553	0.0992552	0.0567596	0.0423164	0.0546523	0.0752883	0.0783377	0.0964989	0.0671833	0.0393483	0.040328	0.074788	0.0715049	0.0493382	0.0677818	0.0552584	0.0620384	0.0629298	0.0386925	0.0362795	0.0728911	0.0410653	0.061991
RAB7A	0.206483	0.203383	0.250594	0.185614	0.18456	0.16458	0.255633	0.214834	0.246015	0.224638	0.257769	0.203639	0.228175	0.216662	0.207795	0.209788	0.208974	0.17703	0.235103	0.213627	0.224063	0.272148	0.188837	0.240972	0.22562	0.194813	0.221915	0.17678	0.154143	0.198072	0.233938	0.239579	0.23415	0.218484	0.157524	0.191543	0.291508	0.22205	0.280976	0.25243	0.212938	0.184421	0.202331	0.169807	0.138995	0.250031	0.255397	0.25516
ACAD9	0.0460978	0.0473704	0.0505546	0.0343422	0.0350787	0.0316074	0.0532553	0.0556947	0.0560072	0.0604197	0.054481	0.0421236	0.0371048	0.0462883	0.0532437	0.0518032	0.0220921	0.0535675	0.0432321	0.0365419	0.0412938	0.0561357	0.0434582	0.0567612	0.0446925	0.0396664	0.0398968	0.0383331	0.0283325	0.0443664	0.0590076	0.0552972	0.050281	0.0646128	0.0375878	0.0536156	0.0483614	0.057137	0.0704422	0.0592788	0.0400236	0.0539196	0.0276592	0.0327489	0.0693547	0.0416998	0.0392846	0.0802552
KIAA1257	0.00912309	0.0120885	0.0187869	0.00768824	0.0111925	0.0116277	0.00420011	0.0137826	0.00921473	0.00694475	0.0107212	0.00384553	0.00346031	0.0381621	0.0106938	0.0160605	0.00347014	0.0149213	0.0117756	0.0118253	0.0102182	0.0184816	0.00784857	0.0193454	0.00651874	0.0097412	0.00903942	0.0105554	0.0207745	0.0100395	0.0123291	0.021015	0.0137039	0.00923467	0.00771412	0.00956234	0.0116033	0.00845918	0.0102546	0.00683351	0.0154265	0.0121857	0.0160664	0.0070367	0.0146628	0.021179	0.0137839	0.0126037
EFCC1	0	0.000685098	0.00136072	0.00228008	0.000588652	0.00161277	0	0.000963909	0	0.000489697	0	0.000297338	0.00279186	0.00344948	0.00153132	0.00197886	0	0	0.000793654	0	0.000658298	0.000570046	0.000263862	0.000671153	0.000340073	0	0.00640645	0.000646967	0.00125969	0.00131723	0.000181789	0.000885575	0.000973563	0.00157	0.00022416	0.00123105	0.00331749	0.00136566	0	0	0	0.00140789	0	0	0.000892782	0.000334887	0	0.000838879
ISY1-RAB43	0	0.00513424	0.00427779	0.00257406	0.00115872	0.00216512	0.00788013	0.00396861	0.00243782	0.00294604	0.00407752	0.00417492	0.00546849	0.00151625	0.005439	0.00209096	0.0153494	0.00578054	0.00284065	0.00263438	0.00299725	0.00548892	0.00638651	0.00648243	0.00325111	0.00140425	0.0156546	0.00137623	0.00117606	0.00620071	0.00251083	0.00401186	0.0041876	0.00787617	0.0046155	0.00306273	0.00933294	0.00755039	0	0.00592754	0.0053113	0.00192521	0	0	0.00619711	0.00687187	0.00641208	0.0132183
ISY1	0	0.000113622	0	0	0	0	0	0.000207206	0	0	0	0	0	0	0	0	0.00209233	0	0.000195904	0	0	0	0.000298632	0.00022622	0	0	0	0	0.000125742	0	0	0.000500581	0	0	0	0	0	0	0	0	0	0	0	0	0	0.000249937	0	0
CNBP	0.082943	0.0830501	0.109098	0.0685155	0.0568235	0.0781201	0.10264	0.109721	0.0878002	0.085521	0.0894934	0.0708666	0.0906104	0.101881	0.0632685	0.0622476	0.0811734	0.0711245	0.113967	0.0769486	0.0686663	0.10678	0.0766567	0.0820865	0.0709573	0.0791022	0.0779573	0.0809905	0.0698795	0.060825	0.115811	0.0988815	0.0930231	0.0914874	0.0663046	0.0672865	0.102297	0.0853551	0.0598443	0.114765	0.0604967	0.0845318	0.0904338	0.058907	0.0574487	0.108478	0.0643351	0.155795
COPG1	0.0271204	0.0410912	0.044014	0.0262223	0.0313337	0.0282755	0.0487614	0.0478582	0.0496653	0.0306666	0.034319	0.0315287	0.0370388	0.0659315	0.0457268	0.0297261	0.0203514	0.0354974	0.0385169	0.0335652	0.0316206	0.0455618	0.0341447	0.0387569	0.0372675	0.0356268	0.0315027	0.0333895	0.0321973	0.0331863	0.0458732	0.0541043	0.0463837	0.0438845	0.0254454	0.031614	0.027586	0.0459264	0.0265685	0.0517345	0.0302598	0.0394778	0.0264208	0.0336073	0.0239659	0.0435446	0.0358949	0.0709086
HMCES	0.0321304	0.0256517	0.0377015	0.024699	0.0182555	0.0186708	0.0552191	0.0435751	0.0330082	0.0271408	0.0374751	0.0175762	0.0538156	0.0427337	0.034082	0.0256523	0.0266311	0.0272571	0.0383459	0.0341417	0.0286428	0.0385188	0.0351893	0.0290555	0.0273451	0.0382034	0.0347998	0.0210014	0.0313914	0.0289336	0.0375831	0.0493723	0.0383512	0.0360313	0.0216916	0.0319432	0.0359274	0.0331812	0.00853122	0.0288389	0.0382336	0.0350793	0.0248189	0.0153947	0.0237481	0.0356638	0.0380681	0.0425318
H1FX	0.059056	0.0527282	0.0562959	0.0512619	0.034014	0.0552209	0.0726492	0.0818289	0.045808	0.0306605	0.0372374	0.0360025	0.0848808	0.0705787	0.044995	0.0308287	0.0715021	0.0374542	0.0623453	0.0499412	0.0399475	0.0645812	0.030825	0.0330037	0.0647825	0.0565271	0.0492749	0.061133	0.0651644	0.0475488	0.0934945	0.0591308	0.0536456	0.0338499	0.0614302	0.0246408	0.0331422	0.0409605	0.0797618	0.0505546	0.0221451	0.0957884	0.0824905	0.0421396	0.0350203	0.0375371	0.0332663	0.0961628
EFCAB12	0.00627173	0.00175588	0.00143769	0.00133777	0.000564827	0.00420641	0.0144982	0.00192853	0	0.000398597	0.00142394	0	0	0.00153068	0.00171026	0.000696293	0.0146854	0	0.000449043	0.00132546	0.000506111	0.00219554	0.00193654	0.00124424	0.00175091	0	0	0.00126106	0.0018128	0.000940746	0.000856377	0.000361749	0.00142506	0.000777139	0.000574601	0	0.00358476	0.00172173	0	0.00206741	0	0	0	0.00344277	0.00385101	0.000450959	0.000465781	0.00219554
MBD4	0.08811	0.0625369	0.0647914	0.0525514	0.0394034	0.0608762	0.0697005	0.0760203	0.0778496	0.0611041	0.0690788	0.0722899	0.0575204	0.0968475	0.0679553	0.0604158	0.0535142	0.111159	0.0672689	0.0337495	0.0463087	0.0860867	0.0604838	0.0701649	0.0552229	0.0756411	0.0523887	0.0646502	0.0408204	0.0584154	0.0862342	0.0852038	0.0743404	0.0591547	0.0652739	0.0796224	0.0658282	0.0588901	0.0905018	0.083735	0.0711761	0.0681442	0.0620995	0.0617041	0.0362767	0.0730025	0.0473246	0.102959
IFT122	0.0759181	0.0729464	0.0686404	0.0382999	0.0481007	0.0479263	0.0307824	0.0879542	0.086729	0.0554044	0.0589392	0.0491195	0.0489773	0.0985858	0.066718	0.0680114	0.0416385	0.0772197	0.0638346	0.0683773	0.0556629	0.111038	0.0532251	0.0609603	0.0537614	0.0582103	0.0854561	0.0653918	0.0567176	0.0618799	0.0651655	0.092833	0.090098	0.075668	0.0689969	0.0426079	0.00704287	0.0429716	0.0701687	0.111762	0.0835584	0.121033	0.0600799	0.0549999	0.0416306	0.0786613	0.0469261	0.103919
RHO	0	0.00031725	0.000507938	0	0	0	0	0.00041731	0.00160611	0	0	0	0	0.00167107	0.000174614	0.00101703	0	0	0.00124159	0	0.000555639	0.000122182	0	0.000600994	0.000256092	0	0	0.000743989	0.000223272	0	0.000718445	0	0.00068359	0	0	0	0	0.000284552	0	0	0	0.00122702	0	0	0	0.000219648	0	0.000430926
H1FOO	0.000733046	0.00040463	0.000455274	0	0.00063629	0.000890916	0	0.000201818	0	0	0.000322482	0	0	0	0.000207287	0	0	0	0.000167342	0	0.000505123	0.000497951	0.000351635	0.000131143	0.000597725	0	0	0	0.000677594	0	0	0	0.00024557	0.000868259	0.000292916	0	0	0	0	0.00151607	0	0	0	0.00141414	0	0.00069504	0	0
PLXND1	0.0326184	0.0810487	0.0684468	0.0545772	0.04997	0.0473904	0.0983047	0.0481898	0.0866682	0.0359024	0.0237915	0.0437537	0.112143	0.0533226	0.0855502	0.0429207	0.0657437	0.0348537	0.0736344	0.0576034	0.0526593	0.155981	0.0721092	0.0648265	0.0659193	0.0540904	0.0409537	0.0659595	0.0557338	0.0274887	0.0455399	0.133835	0.06928	0.0455228	0.0703963	0.0653146	0.0742849	0.11237	0.0876908	0.129925	0.0698787	0.0161594	0.0745089	0.0532631	0.0751808	0.119354	0.0853167	0.0542094
TMCC1	0.343413	0.37611	0.46235	0.42266	0.392814	0.395174	0.337224	0.392452	0.380202	0.444591	0.478404	0.397072	0.370974	0.353423	0.36716	0.430787	0.336584	0.466355	0.406198	0.397061	0.423591	0.435819	0.381276	0.455331	0.404855	0.375317	0.471576	0.398154	0.333453	0.429168	0.398346	0.385494	0.419805	0.399245	0.339629	0.375	0.26679	0.385182	0.21686	0.411055	0.444274	0.39082	0.328757	0.322134	0.360744	0.418833	0.498236	0.531051
TRH	0	0	0	0	0.000238473	0.00141065	0	0.00045074	0.000651461	0.000415301	0	0.000798615	0	0	0	0	0	0	0	0	0	0.000239669	0.000156346	0.00015959	0	0	0	0	0.000643024	0.000423299	0.000334672	0	0	0	0	0	0.00360384	0	0	0	0	0	0	0.00102344	0	0	0.000684245	0
ALG1L2	0	0.00316831	0.00685503	0.00520775	0.00402006	0	0.00187496	0.00454317	0.00114347	0.00188407	0.00792321	0.000710711	0.00391839	0.00417477	0.0063718	0.00270543	0	0	0.00419239	0.0045799	0.00197801	0.00632938	0.00358183	0.00659326	0.00303221	0.00461499	0.00722779	0.00354384	0.00545038	0.00258129	0.00176998	0.00235379	0.00370223	0.00256173	0.00164895	0.00347093	0	0.00135106	0.0331336	0.00310228	0	0.00571489	0.00865558	0.00205708	0.00306532	0.00600629	0.00546643	0.00536134
COL6A5	0	0.00022419	0.0008677	0	0	0	0	0	0	0.000484445	0	0	0	0	0.000131547	0	0	0	0.000612221	0	0	0.0005205	0	0.000198809	0	0.000437718	0.00437446	0	0.000238293	0	0.000968289	0	0	0	0.000398932	0	0.00686469	0.000276578	0	0.000720949	0	0.00244343	0	0	0	0.000356258	0.000420589	0.000639744
COL6A6	0.00134727	0.00413473	0.0117907	0.0151613	0.00821391	0.00775886	0.00789314	0.00709386	0.0139535	0.00421404	0.00884552	0.0031827	0.0038402	0.00701988	0.0016835	0.0132019	0	0	0.0115851	0.00421368	0.00307076	0.0248808	0.00305191	0.0188717	0.00471423	0.00144807	0.00816267	0.0142807	0.0212765	0.0118648	0.0073824	0.00509836	0.00867275	0.0155031	0.000650409	0.00365034	0	0.00677272	0	0.00218133	0.0106642	0.00776465	0.0061317	0.00174068	0.00153888	0.0207236	0.0129592	0.0134347
PIK3R4	0.0580539	0.0532289	0.0680644	0.0637923	0.0600062	0.0531173	0.121219	0.068605	0.0807193	0.072365	0.068217	0.0635453	0.0636421	0.0708636	0.0583957	0.0716171	0.0559097	0.0754283	0.075586	0.0504811	0.0715708	0.0667358	0.0557704	0.0757718	0.0553388	0.0611247	0.0856089	0.0608476	0.0600773	0.0617158	0.0707867	0.0743993	0.0633198	0.09094	0.0473311	0.0546189	0.0551934	0.0595223	0.120631	0.0679965	0.0740412	0.0548128	0.05731	0.0678374	0.0458435	0.0788286	0.0801453	0.0995329
ATP2C1	0.263502	0.229415	0.252842	0.258802	0.302404	0.311595	0.424925	0.254537	0.296745	0.272363	0.267715	0.23633	0.286327	0.214062	0.197607	0.195173	0.231588	0.174599	0.255619	0.218493	0.260384	0.24804	0.233296	0.264366	0.289639	0.239609	0.26473	0.282391	0.271185	0.294034	0.234683	0.254749	0.268569	0.255417	0.177653	0.229311	0.238109	0.231796	0.180794	0.224122	0.223757	0.179528	0.248562	0.315975	0.229736	0.258808	0.234782	0.294753
ASTE1	0.0254155	0.0130866	0.0253585	0.0199266	0.0124117	0.0165406	0.0196579	0.0227044	0.023295	0.0181688	0.0256801	0.017046	0.0328543	0.0240704	0.0157124	0.0279159	0.00967229	0.010297	0.0302124	0.0281596	0.0235403	0.0283259	0.0110351	0.0270815	0.0156111	0.0216228	0.00968629	0.00992803	0.0211357	0.0232155	0.0203078	0.0209926	0.0188127	0.0235615	0.0139615	0.00993842	0.0136577	0.0210009	0	0.0257883	0.0150696	0.0258172	0.0310836	0.0189252	0.00718086	0.0250635	0.0231616	0.0380775
NEK11	0.0957225	0.0823347	0.088557	0.0828308	0.0807663	0.077322	0.0559997	0.0829084	0.0938581	0.0686244	0.0837846	0.0859669	0.0645914	0.0753657	0.0803429	0.0675754	0.0563473	0.0792025	0.0802742	0.0586611	0.0837053	0.0825264	0.0875779	0.0961865	0.0821973	0.0914996	0.0550495	0.0921631	0.0808432	0.0712548	0.0784893	0.06885	0.0746111	0.0803872	0.0646119	0.0792418	0.130842	0.0835129	0.0451964	0.0742002	0.093284	0.0822703	0.0559073	0.0790502	0.056112	0.079246	0.0845601	0.110799
NUDT16	0.0156832	0.0166328	0.015626	0.0156829	0.010455	0.0140904	0.0265275	0.0208638	0.0197625	0.011278	0.012777	0.00812627	0.0195273	0.0257042	0.0164733	0.0156815	0.0157787	0.00973064	0.0158412	0.0174314	0.0160102	0.0169353	0.0160312	0.014663	0.0120386	0.0128859	0.0194074	0.0187122	0.0145633	0.0116474	0.0242729	0.0236154	0.0230179	0.0109411	0.00775053	0.00888451	0.0214672	0.0136596	0.0212515	0.0145189	0.0121605	0.0168283	0.0301516	0.00711965	0.012004	0.0143878	0.0201525	0.0654395
MRPL3	0.0687576	0.0543017	0.0669864	0.0813313	0.0676287	0.0578051	0.0836616	0.0797087	0.0704666	0.0624539	0.0645686	0.0513971	0.0281115	0.0568229	0.0550441	0.0534344	0.0647746	0.0658781	0.0625903	0.0515419	0.0588648	0.0628384	0.0588717	0.0627355	0.0622874	0.0818168	0.0408189	0.0554188	0.0428066	0.079335	0.0784212	0.0638518	0.0707301	0.062664	0.0387548	0.0472585	0.0681147	0.0734531	0.0438884	0.0657017	0.0624892	0.0525508	0.0545271	0.0581661	0.0577776	0.0602467	0.0675404	0.113061
CPNE4	0.0933825	0.083911	0.0650666	0.0678366	0.100762	0.112448	0.0822739	0.0713677	0.0514675	0.0428487	0.0349266	0.0609785	0.0443245	0.0617081	0.0733534	0.0554932	0.10288	0.0824719	0.0467318	0.0489707	0.0516342	0.0458084	0.079703	0.0554148	0.0513597	0.0921186	0.0403019	0.0804821	0.0861895	0.0835619	0.0830102	0.0725285	0.0739569	0.0439404	0.0728392	0.0492276	0.0524884	0.0459596	0.0375719	0.0481671	0.0482524	0.0582237	0.0743536	0.0609696	0.0697196	0.0456725	0.0597006	0.0468009
ACPP	0	0.00115961	0.00185081	0.00337972	0.00182685	0.000922006	0.00340239	0.000685844	0.000824641	0.00137378	0.000476144	0	0	0.00220337	0.000981225	0	0	0	0.00112132	0	0.000741958	0.00155872	0.0015269	0.00117924	0.000376745	0	0	0	0.00160694	0.000335124	0.00169922	0.00115817	0.000611696	0	0.000552267	0	0	0.00106245	0	0.0037622	0.00144881	0.0029492	0.00267648	0.00122508	0.000326385	0.000834234	0.00109385	0.000536492
DNAJC13	0.107233	0.089894	0.116273	0.0935006	0.114264	0.103649	0.133443	0.112258	0.103204	0.116455	0.144401	0.113275	0.0970557	0.0754404	0.0943492	0.111816	0.0844168	0.088088	0.107957	0.0972689	0.111323	0.111063	0.0882448	0.115985	0.134705	0.109233	0.0972252	0.11987	0.101736	0.130655	0.104151	0.0916571	0.109632	0.116471	0.0851106	0.105781	0.0969572	0.0956134	0.0453367	0.0979876	0.0893952	0.106619	0.0690537	0.099565	0.0826248	0.105675	0.0998818	0.145986
ACAD11	0.00240759	0.000883196	0.00143136	0	0.00283495	0.00142157	0	0.00296836	0.0024818	0.00181406	0.000466114	0	0	0.00136333	0.0021198	0.00259683	0.00559384	0	0.00116021	0.00110823	0.000675925	0.00248576	0.00143749	0.00186906	0.0021432	0.0052656	0	0	0.00230763	0.00237403	0.00429826	0.0035382	0.00184506	0.000865767	0	0	0	0.00228547	0.0101388	0.00283615	0.00366241	0.00412491	0	0.00163701	0.00326431	0.00227157	0.00325921	0.00100119
NPHP3-ACAD11	0.0145207	0.00696618	0.00855959	0.00720445	0.00927465	0.0122051	0.0161875	0.00858541	0.0108658	0.00727606	0.0169459	0.0148166	0.0104661	0.0140644	0.00644522	0.00548867	0.011126	0	0.0134422	0.00886053	0.00951359	0.0135249	0.00681808	0.00822459	0.0150686	0.015615	0.0342829	0.0144503	0.00840716	0.0123205	0.0157377	0.00616805	0.01322	0.012154	0.010407	0.0050036	0.00967965	0.0110916	0	0.0138868	0.00141169	0.0129414	0.00844906	0.0129412	0.00540122	0.0127228	0.00596223	0.0254228
ACKR4	0	0.0016746	0.00369077	0.00835702	0.00311026	0.00261465	0	0.00270627	0.00730133	0.00210655	0.00327537	0.000478374	0	0.00428467	0.00235449	0.00401342	0	0.00606046	0.00213522	0.00112491	0.00184541	0.00619478	0.000270481	0.00642872	0.000875936	0.00181361	0	0.0045626	0.00919079	0.00611214	0.00162207	0.00652491	0.00203273	0.00367677	0	0.00125988	0	0.0015595	0	0.00297685	0.00787689	0.00244264	0.0110311	0.000997231	0.000512263	0.00698641	0.00587596	0.00127179
UBA5	0.0668599	0.0462112	0.0546143	0.0685133	0.0552205	0.0725833	0.0422273	0.0645886	0.0545683	0.0568919	0.0581738	0.049456	0.0378801	0.0633029	0.0405074	0.0521412	0.0408345	0.0685028	0.0534538	0.0420665	0.0538026	0.0583796	0.0581348	0.0553871	0.0500744	0.0718487	0.0735486	0.0873193	0.0640018	0.0555168	0.0567491	0.051054	0.0532071	0.046963	0.0521712	0.0446325	0.0273268	0.0445693	0.0281265	0.0560673	0.0492525	0.0586748	0.0292564	0.0667657	0.0451546	0.0511996	0.0395359	0.117447
TMEM108	0.203436	0.150256	0.0943834	0.123491	0.166917	0.180943	0.172496	0.106474	0.119814	0.125166	0.0775446	0.146907	0.122562	0.0740441	0.129675	0.0735127	0.101536	0.102062	0.0846806	0.119276	0.103181	0.0881176	0.162333	0.0764702	0.123765	0.168913	0.163617	0.170783	0.144851	0.155351	0.139648	0.113921	0.126305	0.109146	0.147812	0.102981	0.139702	0.0733793	0.136428	0.112561	0.0691265	0.113544	0.137396	0.134127	0.103577	0.0886748	0.12541	0.199429
BFSP2	0	0.00114429	0.00101022	0	0.00117215	0	0	0.000370368	0	0	0.000365988	0.00112191	0	0	0.00080183	0.000612919	0	0	0.000542074	0	0	0.000753549	0	0.000655107	0.000242506	0	0	0	0.000657886	0.00199286	0.00149053	0.000532176	0	0.00126322	0.000482659	0.000399619	0.00522057	0.000666406	0	0	0.00144571	0	0	0.00170784	0.000999228	0.00150652	0.000354109	0.000871698
CDV3	0.0268756	0.0339262	0.0506886	0.0310883	0.0281804	0.0419619	0.0256827	0.0435597	0.0451224	0.0325313	0.0454152	0.0306342	0.0327364	0.0162219	0.0272715	0.0301096	0.0320249	0.0151838	0.0410597	0.025744	0.0306484	0.0616435	0.0336887	0.0426886	0.0320194	0.0241515	0.0478511	0.0294095	0.0368257	0.0311989	0.0420223	0.0509923	0.03855	0.0335841	0.0284337	0.0221631	0.0566313	0.0378007	0.00899522	0.058829	0.0362898	0.029076	0.0333516	0.0235031	0.0351223	0.0534061	0.0335439	0.0904964
TOPBP1	0.0528267	0.0462231	0.0542598	0.0469254	0.0473348	0.0496867	0.107574	0.0519402	0.049596	0.0433	0.0494504	0.0467329	0.0529098	0.0443109	0.0443005	0.0411948	0.0428415	0.0353495	0.051806	0.0550154	0.0421992	0.0540791	0.0394943	0.0480343	0.0465967	0.0543634	0.0363316	0.0554824	0.0488171	0.0486156	0.0570734	0.0513169	0.0495115	0.0494574	0.0333225	0.0510952	0.0613235	0.0476272	0.0254274	0.0445018	0.0394057	0.0620483	0.0332918	0.0547626	0.0462886	0.0472258	0.0463727	0.094028
TF	0.943265	1.13679	1.41588	1.11327	1.18527	0.881902	0.850672	1.22925	1.41861	1.06478	1.22291	1.09757	1.37625	1.18293	1.41449	1.21165	0.683618	1.09418	1.21	1.19624	1.17105	1.30475	1.04135	1.37573	1.25006	1.05254	1.20552	0.861488	1.28759	0.859641	1.13387	1.65601	1.10144	1.2106	1.25314	1.38773	1.12415	1.33736	1.06571	1.1307	1.30657	0.848197	1.49527	0.91125	1.09284	1.32912	1.37244	0.559295
SRPRB	0.0587424	0.0582871	0.0384203	0.0810219	0.116084	0.0884503	0.0539919	0.102778	0.0302897	0.100519	0.111066	0.0997699	0.0402588	0.0288653	0.0711983	0.0460659	0.0675241	0.0525496	0.0774897	0.0506534	0.0478921	0.0539801	0.124211	0.0518893	0.104143	0.136982	0.0573786	0.139178	0.0854294	0.0577147	0.0604411	0.0538167	0.0633317	0.0302879	0.0287712	0.0708121	0.0666501	0.0606927	0.0302688	0.054637	0.0305873	0.0545407	0.0220748	0.137583	0.178508	0.0767027	0.120271	0.0992623
RAB6B	0.0881	0.0738198	0.0496887	0.0578773	0.0815214	0.0637348	0.087481	0.101243	0.0877982	0.0381877	0.0362781	0.0449465	0.0493282	0.0636984	0.0697386	0.0305604	0.0402363	0.0401708	0.0514034	0.0565206	0.0562086	0.0427301	0.0656925	0.038569	0.0503149	0.0791458	0.0703689	0.067612	0.0674976	0.0670938	0.0941885	0.0925247	0.0899849	0.0424885	0.0592402	0.0546751	0.0471163	0.0480107	0.0602472	0.0299689	0.0305356	0.0408603	0.0665282	0.0618358	0.0663097	0.0414394	0.0399812	0.0555223
SLCO2A1	0.00112655	0.00139486	0.00396673	0.00138356	0.00331757	0.00659411	0.00453893	0.00271409	0.00717748	0.00400639	0.000715036	0.00189548	0.00395186	0.000981332	0.00267242	0.00587473	0	0.0190232	0.000786027	0.000719715	0.00209714	0.00138574	0.00331165	0.00447951	0.00316477	0.000931819	0.00388866	0.00284529	0.00439554	0.00229706	0.00434859	0.00503389	0.00305388	0.00217594	0.000655983	0.00420763	0	0.00204404	0	0.00420932	0.00308231	0.00129128	0	0.00125753	0	0.001986	0.00392387	0.00212685
RYK	0.119647	0.109828	0.138405	0.135258	0.130869	0.135412	0.170159	0.145572	0.144866	0.142636	0.16182	0.121247	0.147727	0.122316	0.109393	0.115432	0.109984	0.101767	0.137026	0.100057	0.131461	0.138755	0.1037	0.135113	0.138103	0.122876	0.197427	0.139563	0.131505	0.120029	0.138881	0.147652	0.13067	0.161784	0.0930208	0.115196	0.221593	0.149594	0.0628263	0.13411	0.138562	0.107633	0.11926	0.124174	0.116367	0.140897	0.138251	0.210432
AMOTL2	0.113215	0.159399	0.151328	0.103257	0.097825	0.0994214	0.0715967	0.140195	0.128237	0.108677	0.129178	0.109705	0.186362	0.0960122	0.121683	0.0950202	0.0801515	0.0852594	0.138285	0.141211	0.0856685	0.116759	0.0959736	0.116146	0.14399	0.155991	0.136033	0.102369	0.0873569	0.127899	0.115719	0.0917882	0.117885	0.152509	0.0907786	0.127905	0.0600757	0.109375	0.144558	0.0580595	0.137197	0.0958023	0.0620899	0.106349	0.10783	0.142423	0.146636	0.0392073
ANAPC13	0.0127623	0.0154926	0.0115042	0.0112893	0.0141817	0.0209696	0.0187185	0.0156508	0.0226585	0.0134572	0.0100795	0.0116958	0.0106907	0.0181773	0.0125027	0.013016	0.0111845	0	0.0150019	0.0129509	0.014369	0.00944401	0.00915288	0.0108609	0.0101888	0.0110315	0.0215733	0.0124123	0.0177626	0.0116895	0.0158214	0.01482	0.0124284	0.00940204	0.0107467	0.0134926	0.0215898	0.0115881	0	0.00902572	0.00761058	0.00551717	0.0117925	0.00784686	0.0118929	0.0106956	0.00869186	0.0107307
CEP63	0.118991	0.145127	0.143193	0.15654	0.125652	0.134194	0.123849	0.13949	0.145467	0.155109	0.14997	0.156937	0.145081	0.135632	0.11915	0.1283	0.138137	0.120859	0.134818	0.123239	0.121986	0.153675	0.132999	0.154649	0.136115	0.148802	0.164997	0.145306	0.14274	0.14804	0.127538	0.121257	0.136391	0.155783	0.125989	0.126191	0.0945053	0.116663	0.0935998	0.148838	0.122697	0.144563	0.12576	0.110488	0.101598	0.142729	0.149794	0.315857
EPHB1	0.044877	0.0495959	0.0347217	0.0310137	0.044231	0.0288413	0.0251174	0.0380546	0.0490266	0.025405	0.041448	0.0358273	0.0472222	0.0311699	0.0376638	0.0292117	0.052844	0.0169618	0.0422269	0.0263961	0.0378231	0.047114	0.0458855	0.0433128	0.0336535	0.0441679	0.0316533	0.0357101	0.0329821	0.0389607	0.0345937	0.0364669	0.0445067	0.0420634	0.0318521	0.0504794	0.0282835	0.0342623	0.0075822	0.028401	0.0424198	0.0238638	0.0554028	0.0489105	0.0312428	0.0540926	0.0444895	0.10818
KY	0.00243355	0.00552332	0.00342868	0.00675185	0.00566057	0.00350779	0.00406006	0.00286981	0.00307403	0.00309672	0.00403046	0.0024092	0.00311238	0.00142809	0.00277507	0.00139369	0	0	0.00264565	0.00743517	0.00153365	0.00358677	0.00381799	0.00246668	0.00376013	0.00381946	0	0.00385665	0.00376604	0.00390289	0.00486995	0.00202538	0.00453767	0.00643479	0.00352869	0.00080262	0	0.00179306	0.00513282	0.0024908	0.00135546	0.00328877	0.00324781	0.00538405	0.000416884	0.00200591	0.00315682	0.00521508
PPP2R3A	0.410074	0.312644	0.392787	0.363647	0.271262	0.267329	0.200927	0.323168	0.336082	0.405474	0.412854	0.404556	0.397982	0.341578	0.383982	0.393589	0.236779	0.395658	0.3651	0.375867	0.370944	0.47642	0.356507	0.486478	0.370841	0.337619	0.331878	0.247352	0.347067	0.289383	0.333874	0.371508	0.335315	0.352129	0.426138	0.44509	0.342584	0.327787	0.227594	0.414369	0.379642	0.416624	0.394982	0.27244	0.305726	0.427939	0.397812	0.65445
MSL2	0.0797259	0.111898	0.121333	0.109836	0.102095	0.090543	0.13025	0.112711	0.116939	0.111691	0.118885	0.0749943	0.138439	0.0999659	0.0830744	0.10287	0.0743767	0.042645	0.121783	0.115119	0.0909722	0.115514	0.0856991	0.133581	0.0913775	0.0918513	0.108564	0.086894	0.0740014	0.0948426	0.129825	0.11288	0.111102	0.102987	0.0669062	0.121876	0.15235	0.131586	0.0599113	0.106579	0.11017	0.0778802	0.0932894	0.102074	0.0918158	0.112924	0.124151	0.109338
PCCB	0.114738	0.178987	0.216239	0.116754	0.135534	0.11917	0.0883498	0.175031	0.201936	0.154189	0.176738	0.182387	0.163497	0.200222	0.170892	0.177195	0.0988814	0.130132	0.17961	0.124488	0.137543	0.213672	0.136473	0.222996	0.186748	0.161023	0.224802	0.120525	0.155152	0.131156	0.143174	0.184222	0.170989	0.155522	0.14938	0.193513	0.122014	0.1903	0.179884	0.152071	0.17402	0.20854	0.131854	0.0795751	0.160737	0.194326	0.177843	0.152791
STAG1	0.364043	0.388159	0.428749	0.410361	0.40557	0.416036	0.414364	0.433501	0.480655	0.445951	0.566091	0.491851	0.397021	0.52189	0.382618	0.431489	0.382974	0.363274	0.397484	0.440313	0.41146	0.441472	0.411144	0.481555	0.43031	0.323681	0.379534	0.413199	0.408289	0.449976	0.452679	0.381324	0.500392	0.459339	0.386266	0.418281	0.466425	0.488377	0.589644	0.297058	0.42949	0.471526	0.385249	0.39421	0.392125	0.509996	0.51348	0.352808
SLC35G2	0.0112245	0.0154962	0.0219845	0.0305596	0.0275758	0.0280232	0.0026504	0.0260784	0.0238908	0.0145391	0.0106209	0.00904204	0.0232486	0.0148244	0.0248643	0.0249342	0.0385036	0.0118888	0.0186645	0.0159502	0.0207996	0.023925	0.0193719	0.0219777	0.0170299	0.0187998	0.0274137	0.0310169	0.0369572	0.0292215	0.0207275	0.0311445	0.0229852	0.0326988	0.015345	0.0189118	0.00977118	0.0181838	0.0132761	0.0208648	0.0150145	0.0258265	0.00676753	0.0222425	0.0137951	0.0249078	0.0269632	0.0468181
NCK1	0.0492274	0.0511287	0.0629347	0.0577667	0.0576691	0.0484657	0.0477388	0.0504779	0.0599826	0.0585504	0.0719022	0.0355425	0.0346666	0.0367841	0.0558494	0.0533196	0.0480659	0.0537909	0.0598604	0.0339829	0.064185	0.0642004	0.0545038	0.0757901	0.0486575	0.0674092	0.0385783	0.0627739	0.0443353	0.0612045	0.0529873	0.0533466	0.0512326	0.0714832	0.0304173	0.0597665	0.0535059	0.0687619	0.0482589	0.0618199	0.0529946	0.053259	0.0472422	0.0419718	0.0274255	0.0667435	0.0820373	0.0962856
IL20RB	0	0.00345863	0.00492295	0.00326344	0.00379333	0.00452955	0.028113	0.0045657	0.0030561	0.00658017	0.00570035	0.00388832	0	0.0032565	0.00295723	0.00582741	0.0120981	0	0.00372834	0.00138068	0.00464139	0.00344267	0.00505285	0.0040623	0.00466579	0.00483179	0	0.00348606	0.00333646	0.00636159	0.00601022	0.00453228	0.00281138	0.00501167	0.00311994	0.0035969	0.0137732	0.00460379	0	0.00859858	0.00162442	0	0.00417658	0.00247749	0.00389014	0.00377068	0.00575884	0.00570141
CLDN18	0.00142187	0.00146267	0.00136845	0.00499044	0.000558881	0	0	0.000488464	0.0024315	0.000598587	0.0014111	0.000759539	0	0.00260763	0.000175294	0	0.00443229	0	0	0	0	0.00180049	0.00140982	0.00185363	0.000383602	0.00412631	0	0	0.00265181	0.0017325	0.000327431	0	0.00122084	0.000695181	0.0010444	0.000752279	0	0.000982706	0	0.000452933	0.00161122	0.00142579	0	0	0.00306337	0.000530436	0.00238866	0.00116412
DZIP1L	0	0.00227276	0.00098146	0.00355566	0.00234944	0	0.00396644	0.00116778	0.00170249	0.00300909	0.000185037	0.000831003	0	0.00331678	0.00210825	0	0	0	0.000927093	0.00207706	0.00140548	0.000336028	0.000970478	0.00106782	0.000584257	0.00178036	0	0.0022345	0.000457804	0	0.00161802	0.00167222	0.000874263	0.000835226	0.0027207	0.00138751	0	0.00135162	0	0.000592503	0	0.000645666	0	0.00258412	0	0.000847945	0	0.00114318
A4GNT	0	0.000280544	0	0.00112148	0.000608788	0	0	0	0	0	0.000196388	0	0	0	0	0	0	0	0	0	0	0	0.000181573	0.000892129	0	0	0	0	0	0.000554672	0	0.000567421	0.000350276	0	0	0	0	0.000210059	0	0	0.00160831	0	0	0	0	0	0.000651837	0
DBR1	0.017259	0.0190266	0.0168711	0.0143477	0.011725	0.0106608	0.0117863	0.0220318	0.0205709	0.00967877	0.0163187	0.0114052	0.0277657	0.0123645	0.0122743	0.015086	0.00812775	0.0162869	0.0178312	0.0161326	0.0136799	0.0205978	0.0122154	0.0208776	0.0142911	0.0129869	0.00746886	0.0109674	0.0211628	0.0177397	0.0168965	0.0164702	0.0164454	0.0112068	0.0150655	0.0165178	0.0120853	0.0142585	0.0192498	0.019456	0.0157979	0.0175934	0.0316034	0.0161686	0.0143608	0.0146796	0.0150131	0.0301687
ARMC8	0.206407	0.181819	0.235184	0.245002	0.197906	0.220037	0.209343	0.236534	0.22599	0.250693	0.246552	0.215462	0.140032	0.227722	0.159521	0.197968	0.181418	0.15898	0.239435	0.198693	0.242316	0.267085	0.177928	0.267778	0.213946	0.166099	0.270057	0.258084	0.222406	0.245122	0.260293	0.2678	0.22642	0.235201	0.156634	0.16791	0.243423	0.250354	0.255464	0.276857	0.259599	0.21137	0.305528	0.19807	0.204938	0.266978	0.232222	0.298271
NME9	0.0766874	0.0773562	0.0959323	0.0963658	0.0803098	0.0785193	0.0636056	0.0918186	0.100061	0.073879	0.0777882	0.0882403	0.108181	0.117815	0.0863014	0.0855404	0.0590201	0.0711052	0.110575	0.0548684	0.105586	0.104703	0.105116	0.122366	0.0611752	0.0684784	0.0954262	0.0842644	0.0925903	0.090631	0.0901291	0.106714	0.0805824	0.0902213	0.0627394	0.0708594	0.0121144	0.07132	0.086555	0.0626506	0.0665337	0.0853011	0.130561	0.0492881	0.0667952	0.104006	0.0831729	0.0291528
MRAS	0.0416632	0.0343075	0.0391056	0.0337274	0.0355966	0.0194174	0.051134	0.0464435	0.0504773	0.0339306	0.0350042	0.0271195	0.0477664	0.0301036	0.0343767	0.0282811	0.0459878	0.0265844	0.0349652	0.027001	0.0376639	0.0339908	0.0382643	0.0309485	0.0312422	0.0397632	0.0292515	0.037872	0.0301561	0.0317251	0.0632061	0.0375293	0.0443047	0.0309445	0.0350449	0.0280703	0.0923134	0.0758904	0.107361	0.0632033	0.0362332	0.0252407	0.0234319	0.023647	0.0301333	0.0259493	0.0434343	0.0850564
ESYT3	0.00728681	0.0062356	0.00505252	0.00326064	0.00566323	0.00528479	0.00802156	0.0111512	0.010729	0.00603331	0.00165611	0.00651059	0	0.00219499	0.00561857	0.00586859	0.00721029	0.00586972	0.00382783	0.00478274	0.00399564	0.00322922	0.00869221	0.00417263	0.00487817	0.00622163	0.0035992	0.00831975	0.0071015	0.00788974	0.013293	0.0114077	0.00932347	0.00370568	0.00183084	0.0023823	0	0.00600122	0	0.00259136	0.00334571	0.00283882	0	0.00221689	0.00886511	0.00372639	0.00354852	0.00467817
CEP70	0.110658	0.0829438	0.110426	0.11156	0.0855208	0.105911	0.0533824	0.111465	0.0973579	0.0824396	0.104713	0.0880503	0.0872299	0.0850609	0.0759259	0.0800408	0.141228	0.0661966	0.0762112	0.072322	0.0772569	0.143085	0.067267	0.0761867	0.0771603	0.0806072	0.0969284	0.139426	0.0998042	0.0924485	0.0943393	0.127695	0.0943134	0.0995532	0.0994954	0.073546	0.0576215	0.0954195	0.0746877	0.155848	0.0639585	0.11618	0.102173	0.075423	0.0749776	0.106092	0.0674392	0.179907
FAIM	0.0131117	0.0166819	0.0285778	0.0188738	0.023469	0.0179851	0.0215867	0.0316564	0.0356109	0.028083	0.0309738	0.0260267	0.0162764	0.0248333	0.0252426	0.0285655	0.0279048	0.0635764	0.0309985	0.0262177	0.023266	0.0401814	0.0229361	0.0349687	0.0305557	0.0231308	0.0125573	0.0248994	0.0164894	0.0266276	0.0241432	0.0325303	0.0239775	0.0259737	0.0144685	0.021829	0.00774728	0.0260553	0.0101388	0.0246098	0.0355463	0.0244322	0.0157191	0.0149405	0.0149892	0.0293194	0.0235801	0.0492271
PIK3CB	0.191992	0.183198	0.214956	0.188811	0.190318	0.190075	0.145893	0.19187	0.233617	0.206019	0.213251	0.232503	0.181169	0.174717	0.179343	0.2312	0.107439	0.194048	0.19793	0.181143	0.213624	0.268936	0.200012	0.244081	0.228581	0.223048	0.156514	0.184565	0.176134	0.189708	0.204814	0.223784	0.198253	0.191175	0.181803	0.177124	0.15784	0.184186	0.0926232	0.227078	0.193104	0.170209	0.169698	0.145572	0.187199	0.217098	0.256721	0.259518
FOXL2	0	0	0	0	0	0	0	0.000152637	0	0	0	0	0	0	0	0	0	0	0	0	0	0	0.000112412	0	0	0	0	0	0	0	0	0.000503888	0	0	0	0	0	0	0	0	0	0	0	0	0	0	0	0
MRPS22	0.0533461	0.0368089	0.0750843	0.0503166	0.0496513	0.0429347	0.0536555	0.0756947	0.0550923	0.0650143	0.0595914	0.0331168	0.155685	0.0784398	0.106509	0.0788675	0.0415033	0.0710922	0.0572929	0.0775052	0.0641407	0.132525	0.0495605	0.113037	0.076573	0.0366084	0.0801872	0.0448646	0.0621185	0.0589818	0.0457065	0.0747439	0.0759347	0.0663199	0.0204869	0.0148552	0.0196948	0.0860801	0.0434673	0.0446171	0.0548544	0.0213421	0.130569	0.0347808	0.0817043	0.0708585	0.0617919	0.180161
PRR23C	0	0	0	0	0.000349423	0	0	0	0	0	0	0	0	0	0	0	0	0	0	0	0	0	0	0	0	0	0	0	0	0	0	0	0.00017985	0	0	0	0	0	0	0	0	0	0	0	0	0	0	0
COPB2	0.0803292	0.0595633	0.10318	0.0957116	0.0678024	0.080145	0.0885204	0.102147	0.102263	0.0799913	0.0902062	0.0626283	0.0740649	0.127065	0.0768955	0.0832454	0.0526138	0.105938	0.103869	0.0609849	0.0689906	0.118533	0.068962	0.122343	0.0641462	0.0603709	0.0978171	0.0722506	0.0775168	0.0652673	0.0852225	0.135932	0.0850489	0.084322	0.060574	0.0708557	0.131813	0.112307	0.058282	0.0981634	0.0909581	0.0701251	0.124248	0.0623093	0.0594244	0.129386	0.0886186	0.17473
RBP2	0	0.000946199	0.00359524	0.00434239	0.00370736	0.00161657	0	0.00190807	0.00621049	0.00185009	0.00474144	0.00135073	0	0.013676	0.00103763	0.00435852	0	0	0.00227678	0.0019671	0.00575295	0.00742743	0	0.00845344	0.000227764	0	0.0138947	0.00276345	0.00757732	0.00263289	0.00256086	0.00724472	0.00244303	0.00771706	0.000884903	0.000468469	0	0.000499837	0	0.0019416	0.00313919	0.00243697	0.0149849	0	0.00123744	0.00789349	0.00430751	0.000835008
RBP1	0.0183229	0.0199199	0.0361061	0.023577	0.0174468	0.0145497	0.0037875	0.0268442	0.0247512	0.0228758	0.0295742	0.0169553	0.0503893	0.0285658	0.0180345	0.0299142	0.0118195	0.0107853	0.041967	0.0232335	0.0243173	0.0531834	0.0260959	0.0364762	0.0254445	0.0171087	0.0567574	0.0155456	0.0327569	0.0180959	0.0286092	0.0329782	0.0237186	0.02038	0.0316222	0.00967322	0.00944095	0.0111632	0.01722	0.0319607	0.0258206	0.0449577	0.0359791	0.00832794	0.0161707	0.0368288	0.0252347	0.0249914
NMNAT3	0.0735089	0.0441946	0.05438	0.05215	0.0466493	0.0579079	0.0233269	0.0624437	0.0466272	0.0718242	0.0770858	0.0508234	0.0301227	0.0521127	0.0482017	0.0409519	0.0396472	0.0618865	0.0554068	0.0510524	0.068515	0.0699606	0.0527707	0.0771635	0.0606664	0.0507755	0.0227695	0.0505935	0.0807587	0.0602692	0.0625489	0.0543098	0.0493747	0.0810507	0.05353	0.0546711	0.0205876	0.0560804	0.0293078	0.0498123	0.059828	0.0547015	0.0851962	0.0448227	0.041922	0.0684877	0.0596155	0.110067
CLSTN2	0.137387	0.149035	0.122495	0.11003	0.123145	0.159071	0.148579	0.114736	0.13334	0.119373	0.0961175	0.123519	0.0706813	0.0873236	0.0994642	0.0939918	0.155816	0.125933	0.063386	0.0906852	0.0928297	0.113188	0.127952	0.0834263	0.105024	0.145221	0.133683	0.108951	0.121151	0.116398	0.119884	0.118138	0.114529	0.0937083	0.122132	0.113994	0.176745	0.0868632	0.0891673	0.0992297	0.0769997	0.0488702	0.0990103	0.094165	0.0945063	0.0810862	0.105687	0.162137
TRIM42	0	0	0	0	0	0	0	0	0	0	0	0	0	0	0	0	0	0	0	0	0	0	0	0.000301882	0	0	0	0.000710093	0.000293585	0.000847285	0	0	0	0	0	0	0	0	0	0	0	0	0	0	0	0	0	0
SLC25A36	0.254287	0.180463	0.204263	0.247658	0.225137	0.237071	0.221538	0.218382	0.210779	0.155967	0.223929	0.183276	0.178488	0.177081	0.160827	0.194247	0.188179	0.169434	0.222356	0.186157	0.205938	0.217805	0.160462	0.209436	0.213019	0.253504	0.209913	0.214958	0.22974	0.224773	0.17567	0.222051	0.203152	0.155035	0.166427	0.179257	0.139927	0.158227	0.184438	0.188439	0.166935	0.153308	0.224834	0.132859	0.14723	0.233287	0.13597	0.246698
SPSB4	0	0.00125614	0.000972208	0.00196883	0.000659505	0	0	0.000646201	0.00069654	0	0.00089758	0.000483497	0	0	0.000741826	0.00102788	0	0	0.000223607	0.00111077	0.000299464	0.000678201	0.000202222	0.000981033	0.000406869	0.000797944	0	0.000678141	0.000704305	0.000539768	0	0	0.000950662	0	0	0	0	0.000251744	0	0	0	0	0	0.00153087	0.000571439	0.000896919	0	0
PXYLP1	0.0319517	0.0293914	0.0375801	0.0436127	0.0271212	0.0248768	0.0240357	0.0377899	0.0416491	0.0365515	0.0317378	0.0318132	0.0278107	0.0274936	0.0295974	0.0195966	0.0519801	0.0225257	0.0275722	0.0212921	0.0223321	0.0345229	0.0300269	0.0263203	0.0316026	0.0360836	0.0479491	0.0287849	0.0293833	0.026074	0.0374803	0.0261694	0.0432306	0.0362988	0.022442	0.0331735	0.0212517	0.0268251	0.00872059	0.0363676	0.0333169	0.0256075	0.0340495	0.0315562	0.0251282	0.0261132	0.0258332	0.0816216
ZBTB38	0.22047	0.199491	0.266131	0.220327	0.184715	0.183197	0.258046	0.253075	0.243179	0.275177	0.288547	0.22853	0.232509	0.224868	0.202156	0.227769	0.220236	0.241967	0.257426	0.18128	0.199697	0.405275	0.222856	0.241566	0.241033	0.233629	0.200121	0.191347	0.278623	0.20544	0.272507	0.339252	0.274125	0.246193	0.311238	0.169538	0.37422	0.279413	0.200794	0.354236	0.20929	0.299678	0.192483	0.200628	0.223735	0.303947	0.247116	0.522219
RASA2	0.226394	0.193721	0.197556	0.202183	0.212663	0.200497	0.233633	0.206228	0.216273	0.216522	0.257727	0.217594	0.187847	0.188482	0.160071	0.189304	0.185395	0.174436	0.213663	0.181738	0.17392	0.217815	0.189448	0.201897	0.180944	0.213163	0.228581	0.200462	0.219024	0.205791	0.216242	0.208401	0.23872	0.226542	0.169474	0.173823	0.267325	0.238876	0.1462	0.235104	0.182816	0.189401	0.169291	0.192137	0.168038	0.173882	0.214599	0.333785
RNF7	0.0222729	0.0220678	0.0332208	0.0395305	0.0344917	0.0202802	0.0487331	0.0360685	0.0399081	0.0246289	0.025168	0.0224262	0.0258961	0.0404426	0.0265177	0.0322998	0.0378158	0.036305	0.0378308	0.0218355	0.028691	0.0345295	0.0248014	0.0350168	0.0248143	0.0216204	0.0311261	0.0402485	0.0434373	0.0300427	0.0399788	0.0389027	0.0366432	0.0345028	0.0266584	0.0243729	0.0310774	0.0338795	0.0058367	0.028152	0.0267839	0.0393901	0.031597	0.0267295	0.0284377	0.035093	0.0215051	0.0437697
GRK7	0.00602818	0.00411736	0.00638648	0.00222528	0.00227742	0.000956463	0.0112189	0.00257223	0.00231296	0.00230718	0.00298238	0.00375666	0	0.00591753	0.00410237	0.00276027	0	0.0128841	0.00236054	0.00298195	0.0026567	0.00436917	0.00364043	0.00396867	0.000877719	0.00427903	0	0.00388452	0.00530921	0.00438681	0.00735116	0.00459378	0.00611149	0.00585731	0.00171456	0.000730255	0.0175345	0.00640899	0	0.00492499	0	0.00388841	0	0.00149399	0.00432198	0.00680152	0.00260109	0.00531791
ATP1B3	0.087904	0.0934736	0.129116	0.111262	0.103835	0.103011	0.189662	0.0968522	0.106654	0.0549115	0.115449	0.0728971	0.0923782	0.130053	0.0979847	0.12922	0.119899	0.107394	0.109664	0.0849448	0.107769	0.16994	0.0856352	0.104172	0.100409	0.0976609	0.156394	0.109285	0.115666	0.0871349	0.0790552	0.159744	0.120445	0.0774316	0.0592378	0.0879158	0.553767	0.172184	0.122034	0.193211	0.106258	0.0706544	0.109785	0.0674087	0.0958345	0.153422	0.0923851	0.194374
TFDP2	0.242225	0.211111	0.205788	0.269053	0.209392	0.221126	0.284729	0.254749	0.271455	0.223627	0.294348	0.244747	0.225022	0.265797	0.198888	0.237901	0.182964	0.288267	0.2647	0.229444	0.204484	0.198491	0.232421	0.21041	0.220114	0.208821	0.202811	0.245644	0.282186	0.253201	0.229002	0.212972	0.325416	0.26401	0.26327	0.240015	0.335113	0.227475	0.162681	0.175188	0.28853	0.289848	0.276074	0.227763	0.243477	0.244127	0.238817	0.436781
GK5	0.0890852	0.0537139	0.0539887	0.0977285	0.0665037	0.0640844	0.045594	0.0613356	0.0941586	0.0561588	0.156028	0.126784	0.100513	0.0936785	0.0628845	0.0819889	0.0389302	0.104395	0.0927616	0.0817011	0.0965284	0.087951	0.0565868	0.0604051	0.0576869	0.0794081	0.0497123	0.0602554	0.070844	0.0865789	0.0557784	0.0570813	0.0856976	0.0427422	0.0665552	0.0738863	0.126117	0.0695803	0.0132449	0.049499	0.0984613	0.0477467	0.0548074	0.0702614	0.0463827	0.0910225	0.079767	0.0962681
XRN1	0.269598	0.229855	0.267583	0.252574	0.225134	0.260322	0.271452	0.262268	0.273624	0.276943	0.300203	0.285641	0.263963	0.262684	0.228802	0.263001	0.217884	0.244275	0.26725	0.209284	0.243232	0.316549	0.239968	0.278753	0.258215	0.247641	0.249987	0.240258	0.230927	0.250051	0.253579	0.305291	0.269418	0.284883	0.228928	0.262207	0.294198	0.278916	0.210373	0.270516	0.305047	0.260513	0.311175	0.252095	0.221363	0.308484	0.270815	0.391304
ATR	0.161223	0.173415	0.17736	0.156838	0.152923	0.149087	0.159872	0.167772	0.180486	0.205622	0.189111	0.177407	0.191694	0.178312	0.170876	0.17108	0.173488	0.185548	0.181933	0.157205	0.178984	0.199949	0.168053	0.196191	0.20382	0.182515	0.176398	0.172089	0.120486	0.148384	0.165706	0.193245	0.159563	0.184081	0.143182	0.200031	0.123182	0.147893	0.0903668	0.203826	0.149212	0.149406	0.187783	0.126431	0.141251	0.191487	0.166939	0.378556
PLS1	0.00219905	0.00668754	0.00929723	0.00574602	0.00792358	0.0187126	0.00447632	0.00819652	0.0153445	0.0102524	0.00408137	0.00809077	0.00642301	0.00948559	0.00496839	0.00702674	0.00530274	0.00338872	0.0068445	0.00359627	0.00487113	0.00983339	0.00859881	0.00919448	0.00412612	0.010514	0.00333474	0.00835455	0.0116545	0.0107189	0.0107404	0.0164203	0.00947286	0.0134921	0.00678638	0.0048704	0.0182829	0.00738185	0.0094739	0.00752086	0.00669819	0.0113747	0.0221965	0.00223784	0.00362775	0.00706568	0.0120235	0.0182905
TRPC1	0.384322	0.287883	0.2979	0.306792	0.264451	0.289089	0.214613	0.339004	0.33041	0.277767	0.332302	0.313894	0.30902	0.299206	0.258037	0.331271	0.250657	0.250629	0.311794	0.267652	0.293272	0.47506	0.291618	0.38352	0.311397	0.298831	0.281462	0.293341	0.329003	0.319178	0.249318	0.416226	0.302826	0.254662	0.286014	0.304923	0.192121	0.255718	0.273543	0.393387	0.283391	0.334751	0.312551	0.263804	0.245901	0.36768	0.291613	0.400164
PCOLCE2	0.00350392	0.00307764	0.00375423	0.00256117	0.00558255	0.00515744	0.0179853	0.00288286	0.00376511	0.00308726	0.00173414	0.00303893	0	0.00156914	0.00438676	0.00315336	0.00637366	0	0.00230483	0.00359323	0.00454835	0.00250102	0.00120871	0.00215075	0.00361182	0.00456744	0	0.00516228	0.00671922	0.00364515	0.00218874	0.00387014	0.00222265	0.00283363	0.00318732	0.00129735	0.00669962	0.00181135	0	0.00307073	0	0.00438475	0.00450969	0.00231541	0.000613397	0.00236479	0.00103788	0.00190565
PAQR9	0	0.00630578	0.00373945	0.0108547	0.00404593	0.00288952	0.00944964	0.00506471	0.00646847	0.00258459	0.000892642	0.00226483	0	0.00279182	0.00209125	0.00126891	0.00534338	0	0.00312534	0.00203836	0.00303733	0.00143473	0.00311566	0.000887014	0.00415245	0.00761976	0.00446198	0.00761531	0.00564449	0	0.0070494	0.00709681	0.00695479	0	0.00154144	0.00283409	0.00385102	0.00107902	0	0.00256747	0.00193378	0.00236821	0.0106352	0.0116163	0.00365808	0.00265308	0.0018319	0.00403536
U2SURP	0.303909	0.260968	0.265498	0.346753	0.264485	0.287978	0.21257	0.292923	0.296878	0.277978	0.294912	0.257941	0.319883	0.269426	0.241179	0.30598	0.200136	0.21817	0.255574	0.24381	0.238646	0.311102	0.247238	0.308328	0.259947	0.268384	0.254666	0.295173	0.314066	0.337732	0.235054	0.27316	0.316646	0.288886	0.22878	0.311471	0.220256	0.265675	0.26914	0.279693	0.264583	0.235998	0.263962	0.211583	0.226459	0.306793	0.254242	0.369998
CHST2	0.00488583	0.00769261	0.00711853	0.00643589	0.00779388	0.0125206	0.00957226	0.0113498	0.00742725	0.00236628	0.00321307	0.00438546	0.00818858	0.00361693	0.00987396	0.00618831	0.00379925	0	0.00392128	0.0036696	0.00696358	0.00436685	0.00553456	0.00414708	0.0100197	0.00814734	0.0111963	0.00530262	0.00641416	0.00458736	0.00999169	0.0138798	0.0109769	0.00471822	0.00273059	0.00356674	0.00895295	0.00401408	0.018332	0.006911	0.0065781	0.00375329	0.00374971	0.00906577	0.010616	0.00194413	0.00373004	0.00421066
SLC9A9	0.534352	0.521212	0.574521	0.550286	0.438554	0.514235	0.676192	0.548584	0.567535	0.679084	0.793142	0.561665	0.548111	0.489411	0.45725	0.596441	0.561735	0.630516	0.570953	0.493918	0.549019	0.846367	0.550924	0.573061	0.657563	0.51841	0.488982	0.53654	0.453407	0.489033	0.488427	0.896287	0.638394	0.604976	0.547319	0.525002	0.507386	0.530673	0.515068	1.1884	0.519729	0.546858	0.520373	0.578891	0.63355	0.656395	0.624454	0.754949
PLOD2	0.0352956	0.0235604	0.0283425	0.0313892	0.0290602	0.0488115	0.0322924	0.0296314	0.0252413	0.0321992	0.0243594	0.0225932	0.0118706	0.0213071	0.0226535	0.0210155	0.026927	0.0160306	0.0288729	0.0192871	0.0235901	0.0205181	0.0218101	0.0177048	0.0150829	0.0257588	0.0419756	0.0332447	0.0248248	0.0410773	0.0281777	0.0309278	0.0236921	0.027637	0.0272707	0.0170251	0.0121574	0.0160247	0.0543108	0.027999	0.0149992	0.0330498	0.0265759	0.0123289	0.0175924	0.0275659	0.0236632	0.0289629
PLSCR4	0.00777321	0.00596858	0.00355947	0.00652378	0.00519743	0.011898	0.0103002	0.00818989	0.00775763	0.00312254	0.00302364	0.00985356	0	0.00272724	0.00450499	0.0049827	0.00914807	0	0.00409281	0.00316447	0.00452377	0.00638261	0.00575149	0.00353219	0.00449114	0.00634778	0.0110749	0.0100324	0.00919724	0.00959509	0.0130816	0.00566247	0.00777369	0.00413064	0.00364366	0.00349922	0.00317253	0.00378579	0.0147089	0.00851338	0.00121156	0	0.00419132	0.00108558	0.00589539	0.00453848	0.0040795	0.00517348
PLSCR2	0	0.00125027	0.00149673	0.00302659	0.00238371	0.00209459	0	0.000395954	0.00150823	0.000398406	0.00049271	0.00265936	0	0.00124982	0.000933377	0.00211917	0	0	0.000721727	0.00193125	0.00105879	0.00166406	0.0031029	0.00170866	0.00205121	0.00111998	0	0.00231393	0.00281285	0.000850942	0.00148256	0.00194109	0.000914815	0.00252725	0.00129674	0.000614071	0	0.000902994	0	0.00184009	0	0.0037148	0	0	0.000548114	0.00126969	0.00150695	0.00285078
PLSCR1	0.00966581	0.00677249	0.00372899	0.00485963	0.0075099	0.0115426	0.0104914	0.00676078	0.00451037	0.00332466	0.000812987	0.00402984	0	0.00445343	0.00390006	0.00474096	0.00772333	0.0111828	0.00229852	0.00630275	0.00530348	0.00415561	0.00762054	0.00262497	0.0046635	0.00931925	0.0166793	0.0034344	0.00829867	0.0050666	0.00943159	0.0058983	0.00799316	0.000952579	0.00247529	0.00469572	0.00384401	0.00128689	0	0.00182753	0	0	0.00309584	0.0112187	0.00665968	0.00128576	0.00214916	0.00562268
PLSCR5	0	0.000294108	0	0	0.000407713	0	0	0.000338605	0	0	0	0	0	0	0.000236238	0	0	0	0	0	0	0.000188699	0	0	0.000218415	0	0	0	0.000429995	0.00048239	0.000438051	0	0.000406806	0	0	0	0	0	0	0	0	0	0	0	0	0	0	0
ZIC4	0.0018573	0.0064172	0.0290409	0.0287183	0.0142846	0.008922	0.0359739	0.0136934	0.0238997	0.00829913	0.0191061	0.00677933	0.00981702	0.0596843	0.00830893	0.0218218	0	0.00414392	0.0259888	0.0117184	0.0204788	0.0548762	0.00484702	0.0331981	0.00817058	0.00271427	0.0472307	0.0121298	0.0397559	0.01193	0.0183465	0.0451166	0.021228	0.0329973	0.00289109	0.00481367	0.00427342	0.0111235	0	0.0275578	0.0185822	0.0267924	0.0310771	0.00534738	0.00887352	0.0463829	0.019829	0.0179843
ZIC1	0.248292	0.208719	0.26813	0.165457	0.133783	0.155111	0.167432	0.235549	0.201196	0.198734	0.255608	0.166264	0.275753	0.271188	0.206254	0.217174	0.140763	0.167121	0.247277	0.166419	0.197361	0.365371	0.187017	0.257985	0.205679	0.185429	0.225129	0.155775	0.21002	0.17548	0.226142	0.30024	0.256384	0.214164	0.156662	0.177476	0.159008	0.213232	0.196211	0.34672	0.200873	0.236921	0.16521	0.0876827	0.150016	0.314235	0.208177	0.282741
AGTR1	0.00126223	0.00022045	0	0.00190749	0.000332929	0	0	0.000109369	0	0.000922562	0.00337099	0.00258441	0.00587562	0	0	0.00238391	0	0	0	0	0.000569029	0.000118784	0	0.000370803	0.00170495	0	0	0.000530381	0	0	0	0	0.000435604	0	0	0.000551941	0	0	0	0	0.00381299	0.000361544	0	0.00150956	0	0.000214191	0	0
CPB1	0.0893078	0.0500153	0.0546511	0.0440894	0.0267844	0.0548877	0.00663489	0.0638289	0.0602001	0.0709488	0.121456	0.102395	0.0540542	0.0850357	0.0506416	0.06689	0.0669083	0.0726786	0.0582592	0.049136	0.051356	0.0761811	0.0386962	0.04671	0.0476532	0.0612111	0.0463478	0.0887175	0.107982	0.0574934	0.0771642	0.0466013	0.0658427	0.0258094	0.0784692	0.0545626	0.0204143	0.0263457	0.0339876	0.0604853	0.0506195	0.171071	0.054931	0.0585901	0.0636553	0.0753279	0.0228433	0.309159
CPA3	0	0.00126292	0.000695697	0	0	0	0	0.00112293	0	0	0.00107057	0.000890549	0	0	0.00159339	0.0010051	0	0	0	0	0.000373006	0.000528257	0.000537191	0.000197563	0.000347937	0.00169699	0	0.000777173	0.000441715	0	0	0.00171828	0.000152073	0	0.00064697	0.000859957	0	0	0	0.000468993	0.00129462	0	0	0	0	0.00081957	0	0.000584439
GYG1	0.0154637	0.0244492	0.0211604	0.019126	0.017465	0.023281	0.0353417	0.0273915	0.0233256	0.0151911	0.0250798	0.0125052	0.0229487	0.0143248	0.0181745	0.0145297	0.0361412	0.0268444	0.0304674	0.0233319	0.016863	0.0287413	0.0173742	0.0191314	0.01983	0.0231329	0.0268165	0.0192101	0.0215856	0.0175485	0.0266742	0.0338372	0.0270522	0.0179388	0.0122006	0.0188668	0.00838447	0.0217765	0.00774876	0.0255089	0.0246711	0.0155944	0.0202711	0.0202676	0.0119533	0.0211725	0.0153199	0.0349873
HLTF	0.13204	0.119049	0.135486	0.122087	0.118981	0.12763	0.107635	0.135437	0.133767	0.11974	0.126285	0.0667747	0.139863	0.119075	0.0963979	0.15638	0.124346	0.124524	0.120482	0.108671	0.110398	0.14187	0.100194	0.134173	0.120968	0.11982	0.119341	0.128498	0.122718	0.116104	0.110795	0.126862	0.127806	0.112179	0.108984	0.110707	0.0739265	0.109391	0.0821487	0.129247	0.12438	0.126991	0.131578	0.0987215	0.0831339	0.128008	0.112501	0.197077
HPS3	0.0454068	0.0432167	0.0503791	0.0438213	0.0333046	0.0436102	0.0566444	0.0541729	0.0599682	0.0642856	0.0619415	0.0500709	0.0256111	0.0412412	0.0404367	0.0500578	0.0528059	0.0624263	0.0518062	0.0284532	0.0470028	0.0612267	0.0424565	0.0630615	0.0391173	0.0444082	0.05359	0.0382523	0.0380812	0.042755	0.0633565	0.0521007	0.0528585	0.0581494	0.0405199	0.0349937	0.0683191	0.049866	0.0280524	0.0594114	0.0495263	0.0538249	0.0362171	0.0543425	0.0365476	0.0746929	0.0358964	0.117836
CP	0	0.00305126	0.00453112	0.00196443	0.00327728	0.00359582	0.00501187	0.00308169	0.00509328	0.00316361	0.00398448	0	0	0.00138493	0.00138423	0.000915427	0	0	0.00412453	0.00289766	0.00456194	0.00501667	0.00118453	0.00622035	0.00251488	0.00157943	0.00706472	0.001993	0.00383817	0.00288234	0.00262924	0.00562416	0.00298816	0.00457917	0.00111142	0.00261061	0	0.00211367	0	0.00209426	0	0.00270939	0.00698713	0	0.00223025	0.00398667	0.00176148	0.00331731
TM4SF18	0	0.000776464	0	0	0.000618726	0	0	0.000549054	0.000710237	0	0.000482327	0	0	0	0	0	0	0	0	0	0	0.000522111	0.000348416	0.000267614	0.00028577	0	0	0.00284123	0	0.000598976	0.0012651	0	0.000201963	0	0	0	0	0.00137394	0	0	0.00137194	0.000606252	0	0	0	0.000768109	0	0
TM4SF1	0	0.000486952	0.000752052	0	0.000211145	0.00109151	0	0.000365295	0	0	0.000382255	0	0	0	0.000343938	0.00101703	0	0	0	0	0	0.00029034	0.000683449	0.000473983	0	0	0	0.00195852	0	0	0.000764882	0	0.000186378	0.000805202	0.000320728	0.00190802	0	0.000497814	0	0	0	0.000624713	0	0	0	0.000609613	0	0.000186183
TM4SF4	0	0.000177431	0	0	0	0	0	0	0	0	0	0	0	0	0	0	0	0	0	0	0	0.000126021	0	0	0	0	0	0	0.000620019	0	0	0	0.000195141	0.000790658	0	0	0.00302637	0.000136406	0	0	0	0.000937081	0	0	0	0.000243708	0.000553845	0
WWTR1	0.0622031	0.0442187	0.0573916	0.0459449	0.045836	0.0393072	0.0619663	0.0433632	0.0509641	0.0533038	0.0553758	0.0503404	0.0475326	0.0570848	0.0356696	0.0513691	0.0508674	0.0301538	0.0545484	0.0356986	0.0382962	0.0882621	0.0583867	0.0648025	0.0514833	0.0377622	0.0413354	0.0500459	0.0451762	0.0566727	0.0464623	0.0641601	0.0603752	0.0753492	0.0440089	0.0490723	0.0714345	0.068222	0.0252415	0.0735276	0.068083	0.062244	0.0246149	0.0646137	0.0303376	0.0661766	0.0524147	0.191169
COMMD2	0.0174943	0.026503	0.0509029	0.0343604	0.0346642	0.0295846	0.101329	0.0554221	0.0608519	0.0447006	0.0538197	0.0291104	0.0668646	0.0760591	0.0414879	0.0685572	0.0709945	0.0540015	0.0441155	0.035792	0.0485259	0.0718335	0.0287334	0.0930372	0.0369238	0.029634	0.0247397	0.0319887	0.0326813	0.0382356	0.0626528	0.0500882	0.0445405	0.0683509	0.0213946	0.0277929	0.0766452	0.0613125	0.0373765	0.0454916	0.0505393	0.0516678	0.0497503	0.0455892	0.0345146	0.0691787	0.0575974	0.0980662
ANKUB1	0.0370211	0.0353176	0.184962	0.356148	0.214192	0.0756082	0.14231	0.101821	0.234976	0.0696744	0.130497	0.0382431	0.0517648	0.265927	0.0419964	0.276918	0.0350695	0.090731	0.150319	0.0635833	0.15564	0.214533	0.0199812	0.388141	0.0371438	0.0291335	0.134816	0.111208	0.459078	0.229068	0.0835649	0.24031	0.0775638	0.256249	0.0156074	0.0628362	0.114059	0.0998598	0.0187964	0.0765079	0.140182	0.098174	0.34048	0.0145304	0.0399151	0.289196	0.205406	0.0605784
RNF13	0.419115	0.507617	0.649237	0.686835	0.566767	0.504224	0.503909	0.534649	0.5815	0.591866	0.626399	0.519464	0.555953	0.578483	0.449768	0.679123	0.430216	0.539626	0.630697	0.514755	0.568038	0.549957	0.434175	0.689668	0.676414	0.452759	0.570406	0.556959	0.605739	0.589808	0.470435	0.579271	0.505339	0.576957	0.412118	0.526115	0.522275	0.587151	0.43512	0.491677	0.583748	0.447629	0.520648	0.405429	0.509011	0.640932	0.587946	0.482797
PFN2	0.00791861	0.00413223	0.0052891	0.0131055	0.00786357	0.0046013	0.0135005	0.0086448	0.0117156	0.00471145	0.00910814	0.00429793	0	0.0150385	0.007479	0.0106418	0	0.00893645	0.00735832	0.0049238	0.00676911	0.00965309	0.00716321	0.0125869	0.00284725	0.00459366	0.00483845	0.00933266	0.0101008	0.0103561	0.0049684	0.0118291	0.00848163	0.0103095	0.00372646	0.00683522	0.00371383	0.0100176	0	0.00499651	0.00910574	0.00381746	0.0232576	0.00526737	0.00416891	0.0123657	0.00969257	0.00626192
TSC22D2	0.138223	0.132924	0.162085	0.160573	0.167399	0.154253	0.243957	0.160572	0.151804	0.164273	0.190449	0.143606	0.137549	0.127347	0.122613	0.165229	0.142992	0.16375	0.158797	0.138465	0.153357	0.202783	0.147649	0.183607	0.195401	0.180327	0.154607	0.14576	0.179068	0.141467	0.168417	0.194847	0.168636	0.142504	0.135679	0.137161	0.251122	0.185407	0.102412	0.175257	0.140701	0.137651	0.148646	0.165039	0.152339	0.158727	0.188313	0.233646
SERP1	0.0931626	0.0793635	0.140944	0.116224	0.0975361	0.0851832	0.142747	0.119694	0.126758	0.105794	0.115378	0.0784281	0.0817432	0.129725	0.076753	0.13241	0.100613	0.0483875	0.118468	0.0703178	0.0894665	0.136195	0.0797032	0.140197	0.0871514	0.082217	0.115518	0.107659	0.103695	0.104756	0.116688	0.120422	0.114454	0.139141	0.0697592	0.0973448	0.0864184	0.126827	0.106219	0.138537	0.10718	0.0985784	0.126106	0.0793164	0.089332	0.124347	0.109632	0.237667
EIF2A	0.0696177	0.0445949	0.0598081	0.0731571	0.0482262	0.0404383	0.0678225	0.0531648	0.0628959	0.0464862	0.0677737	0.0407243	0.0503016	0.0713943	0.0435877	0.0737575	0.0257599	0.05338	0.057014	0.0435172	0.0404752	0.0616708	0.043004	0.0637359	0.0475057	0.0405939	0.0709846	0.0583024	0.0578282	0.0590543	0.0622163	0.049103	0.0491352	0.0657956	0.0358474	0.0391163	0.0443229	0.0469766	0.0482093	0.0418362	0.0443193	0.0491447	0.0330574	0.0372172	0.0299963	0.0585599	0.0403436	0.091203
SELENOT	0.0755031	0.100547	0.131642	0.129323	0.112258	0.106776	0.090299	0.128394	0.101467	0.0773316	0.116981	0.0669629	0.107629	0.133921	0.0870583	0.0972886	0.0574455	0.0559392	0.139726	0.10126	0.117311	0.120854	0.0655194	0.112512	0.116252	0.0865283	0.116541	0.0979375	0.130408	0.101348	0.0984465	0.117418	0.109603	0.13282	0.0601164	0.0791543	0.105022	0.106271	0.0247754	0.100038	0.105298	0.115684	0.0923572	0.0571698	0.0621929	0.124	0.0594851	0.120335
ERICH6	0.00117484	0.00264629	0.00412261	0.00407053	0.00391409	0.00161277	0	0.00230489	0.00202344	0.00483435	0.00353943	0.00176986	0.00589336	0.00668266	0.00590185	0.00375289	0	0	0.00365648	0.00230936	0.00338796	0.00206133	0.00255941	0.00543552	0.00256078	0.00341993	0.00388866	0.00262894	0.00390168	0.00419308	0.00486461	0.00730887	0.00359325	0.00161237	0.001954	0.00476123	0	0.00270717	0	0.000952578	0	0.00214938	0.0064681	0.00280303	0.00396937	0.00196593	0.0018087	0.0051489
SIAH2	0.0111878	0.0230028	0.0302677	0.0217852	0.0200956	0.0262923	0.0666941	0.0326048	0.0422938	0.0270112	0.0519433	0.0272319	0.0139085	0.0363238	0.0149592	0.0166124	0.019636	0.0481558	0.0268477	0.0265938	0.0253615	0.037215	0.0242385	0.0283274	0.0410967	0.0199762	0.0323737	0.0202134	0.0435876	0.0271176	0.0305374	0.0288353	0.0285514	0.01981	0.0599588	0.0261573	0.0783635	0.030759	0.038721	0.0235023	0.0156003	0.0281098	0.019149	0.0235447	0.0568437	0.0342797	0.0232979	0.0471688
MINDY4B	0	0	0.000199401	0	0	0	0	0	0	0	0.000308121	0	0	0	0	0.00092883	0	0	0	0	0	7.31985e-05	0	0	0	0	0	0	0	0	0	0	0	0	0	0	0	0	0	0	0	0.00138996	0	0	0	0	0	0.000498412
AC020636.2	0	0.000136312	0	0.00157538	0	0	0	0.000103301	0	0	0	0	0	0	0	0	0	0	0	0	0	0	0	0.000504417	0	0	0	0	0	0	0	0	0.000247382	0	0	0	0	0	0	0	0	0	0	0	0	0	0	0
CLRN1	0	0	0.000743024	0.000849097	0	0.00104744	0.00325521	0.000367546	0.000588269	0	0	0	0	0.00179101	0	0	0	0	0	0	0.000579803	0.000106229	0	0.000449189	0.000274998	0	0	0	0.000515208	0	0	0	0.000748961	0	0.00081429	0	0	0.000210389	0	0.000687916	0	0	0	0	0	0.000359039	0	0.000542012
MED12L	0.135887	0.108406	0.0783883	0.11434	0.128649	0.117176	0.102227	0.107694	0.0968883	0.0653791	0.0434746	0.0701927	0.0557411	0.071484	0.0837599	0.064801	0.123058	0.0778805	0.0704587	0.0989171	0.088713	0.0657613	0.126268	0.0636445	0.0755247	0.117149	0.0800885	0.127217	0.135817	0.112807	0.102673	0.0861492	0.105304	0.0491892	0.0816986	0.0697307	0.082345	0.0745721	0.134502	0.0979357	0.0663659	0.0773899	0.118386	0.0933574	0.120638	0.0701332	0.0861667	0.0860821
GPR171	0	0	0	0.0010884	0.000240177	0	0	0	0.0027647	0	0	0	0	0	0.000167516	0	0	0	0	0	0	0.000120013	0	0.000392586	0	0	0.00440024	0.00067699	0.000202007	0.000461152	0	0	0	0	0.000280576	0	0	0.000224149	0	0	0	0	0	0	0	0	0	0
P2RY14	0.00396569	0.00430307	0.00463828	0.00387746	0.0111743	0.00653135	0.0115667	0.008153	0.00349369	0.00398822	0.0012619	0.00408585	0	0.0016856	0.00398531	0.00796484	0.00373586	0	0.00286321	0.00253895	0.00534074	0.00410078	0.00440092	0.00481406	0.0040363	0.00483325	0	0.00543823	0.0115542	0.00891581	0.00915483	0.00542136	0.00703359	0.00460055	0.00371996	0.00639175	0	0.00339826	0	0.00636514	0.00852638	0.00222435	0.00772265	0.0058354	0.00216679	0.00634624	0.00687453	0.0035754
GPR87	0	0	0	0	0	0	0	0.000476039	0	0	0.000633341	0	0	0	0	0	0	0	0	0	0.0007704	0.000106974	0	0	0.000311499	0	0	0	0	0.000556544	0.000383808	0	0.000394504	0	0	0	0	0.000411818	0	0	0	0	0	0	0	0	0	0
P2RY13	0	0.000703197	0	0	0.00144008	0.000880096	0	0.00223053	0.00188927	0.00058956	0.000781527	0.000590998	0	0.00297176	0.000425245	0.00299798	0	0	0.000389461	0	0.000293634	0.00082236	0.00165059	0.00175099	0.00156792	0.000704292	0	0.003072	0.00206763	0	0.0013392	0.00384439	0.00036082	0	0.000325241	0	0	0.000772683	0	0	0	0	0	0.00117587	0.000437806	0.00106005	0.00182104	0.00177945
P2RY12	0.0127642	0.00570116	0.00788242	0.0106484	0.005469	0.00778987	0.0065501	0.00792259	0.00361248	0.0065176	0.00531881	0.00648375	0	0.00151269	0.0110841	0.00225596	0.00389332	0.00575327	0.00315089	0.00130572	0.00533025	0.00864261	0.00598761	0.00606348	0.00531181	0.00283744	0.0121555	0.0107313	0.00725846	0.0100509	0.00687734	0.00627437	0.00681172	0.00412605	0.0155116	0.00169481	0.00715658	0.00643519	0.0075822	0.00868931	0.00853029	0.0118874	0.00506395	0.00693601	0.00170123	0.00407092	0.00709383	0.00540339
IGSF10	0.00195515	0.00452361	0.00203923	0.00525989	0.00862535	0.00782126	0.00459424	0.0051588	0.00743632	0.000447418	0.0019023	0.00187504	0	0.00169845	0.00180503	0.00336805	0	0.00283392	0.00365074	0.00314435	0.00311405	0.00119835	0.00222611	0.00305715	0.00397689	0.00187054	0	0.0110288	0.0128068	0.0089432	0.00455174	0.00485076	0.00340877	0.00265734	0.00260262	0.00438484	0	0.00262973	0.0127551	0.0032539	0.0052081	0.000868249	0.00291275	0.00356567	0.00262153	0.00274472	0.00213636	0.003703
AADACL2	0	0.00017868	0	0	0	0	0	0	0	0	0	0	0	0	0	0	0	0	0	0	0	0	0	0	0.000508587	0	0	0	0.000237272	0	0	0	0	0	0	0	0	0	0	0	0	0	0	0	0	0	0	0
AADAC	0	0	0.000238306	0.000922414	0.000260993	0	0	0.000123157	0	0	0	0	0	0	0.000143854	0	0	0	0.000400853	0	0	0.000211115	0	0	0	0	0	0	0	0	0	0	0.000184681	0	0	0	0	0	0	0	0	0	0	0	0	0	0.00034041	0.000207154
SUCNR1	0	0.000233372	0	0	0.000617823	0	0	0.000135734	0	0	0	0	0	0	0	0	0	0	0	0	0.000771214	0.000267634	0.000432086	0.00030362	0	0	0	0	0	0.000421422	0	0.000926675	0.000322094	0	0	0	0	0.000211679	0	0	0	0	0	0	0	0	0	0.000245268
MBNL1	0.49628	0.486558	0.620685	0.596247	0.575653	0.634267	0.702598	0.592627	0.621982	0.657858	0.639016	0.497315	0.522282	0.468987	0.448215	0.541043	0.734866	0.420918	0.603408	0.52228	0.546676	0.605422	0.509006	0.610039	0.756301	0.55947	0.608152	0.688657	0.60686	0.588176	0.636603	0.560527	0.600553	0.673375	0.462439	0.552418	0.773883	0.722083	0.525507	0.697073	0.549895	0.576534	0.457015	0.624323	0.646062	0.60137	0.583184	0.842746
P2RY1	0.00318718	0.00388215	0.00484595	0.0015386	0.00224991	0.00298313	0	0.0015584	0.00233114	0.00141832	0.00122028	0.000252765	0.0030492	0	0.00147776	0.000604751	0.00367989	0.00526306	0.00503646	0.00376182	0.00205948	0.0021359	0.0032345	0.0035499	0.00192085	0.00124704	0.00644597	0.00555539	0.00365362	0.00292659	0.000856499	0.0023722	0.00349846	0	0.0010621	0.0015736	0	0.00284594	0	0.00277936	0.00192318	0	0	0.00624218	0.0017426	0.00227693	0.00165835	0.00308309
RAP2B	0.0109344	0.0110659	0.0123899	0.0157385	0.0108421	0.0188122	0.0185572	0.0106307	0.00706643	0.00472191	0.00731049	0.00532535	0.00792698	0.00478913	0.00574796	0.00733125	0.0184336	0.0107304	0.00771497	0.00755738	0.00741617	0.00899001	0.0103193	0.00608489	0.00780373	0.00988618	0.0051958	0.0108172	0.00838195	0.00915171	0.0116566	0.00847434	0.0105285	0.00226204	0.00631748	0.00842461	0.00803273	0.00641435	0.0119784	0.0129461	0.00638645	0.0122718	0.0198514	0.00876585	0.00869179	0.00617209	0.0063173	0.0163607
ARHGEF26	0.0106393	0.00939929	0.00659476	0.0107762	0.0111058	0.0114549	0.00330679	0.00883821	0.00728572	0.0102525	0.00467604	0.00575048	0.00354007	0.0101699	0.0092518	0.00338863	0.00432822	0.00795357	0.00850891	0.00985975	0.00781042	0.00689945	0.0143728	0.00792371	0.00729025	0.0146389	0	0.00983008	0.0137371	0.0150708	0.0104622	0.0135567	0.007484	0.0134122	0.00791131	0.00810654	0.00983384	0.007572	0.0279966	0.00856823	0.00431614	0.00803857	0.00494163	0.00658174	0.00771041	0.0129161	0.00678008	0.0106069
DHX36	0.148833	0.142771	0.134345	0.168164	0.150615	0.161522	0.216216	0.16477	0.158717	0.160204	0.165052	0.150119	0.141563	0.16016	0.13597	0.157674	0.136926	0.15685	0.142822	0.144758	0.152211	0.19873	0.161182	0.179308	0.145744	0.145277	0.109978	0.142009	0.163546	0.141745	0.141373	0.171799	0.158795	0.142708	0.127709	0.153864	0.114676	0.142048	0.119391	0.161012	0.135454	0.142033	0.142751	0.13462	0.117951	0.206259	0.146061	0.290636
GPR149	0.00478354	0.00569704	0.00364175	0.00509303	0.00577903	0.00166821	0.00373743	0.0019387	0.00200112	0.0026578	0.0037801	0.00104321	0.00442073	0.000760223	0.0049901	0.00346079	0	0.00914071	0.00165696	0.00482729	0.0028614	0.00252748	0.00383818	0.00246106	0.00404732	0.00634438	0.0108788	0.00421659	0.00374616	0.00416616	0.00392714	0.00385847	0.00164485	0.00342865	0.00412189	0.0059659	0.00521235	0.00329181	0.0221764	0.00225049	0	0.00390091	0.00456499	0.00372079	0.00276141	0.00260532	0.00126687	0.00454051
MME	0.00481322	0.00473688	0.00322898	0.00817929	0.00451714	0.00627983	0.00380686	0.0048092	0.0040319	0.00418056	0.00186918	0.00121693	0.00322761	0.00315078	0.00222651	0.00271843	0	0.00417658	0.00206567	0.000976894	0.00288761	0.00315815	0.00377325	0.00334358	0.00141654	0.0043579	0.00333775	0.00290063	0.00480441	0.00437753	0.00409985	0.00170158	0.00384727	0.00150463	0.00146822	0.00386865	0.00382571	0.00327179	0	0.00472734	0.0021518	0.00219265	0.00236151	0.00366011	0.00218953	0.00394424	0.00426037	0.0015902
PLCH1	0.0307997	0.0381366	0.0284389	0.0478088	0.0500644	0.0542845	0.0334152	0.0315524	0.022071	0.0251332	0.0189056	0.0313491	0.0096837	0.0147856	0.0297409	0.0164483	0.0212149	0.0179063	0.0189439	0.0297004	0.0272409	0.0254109	0.0280282	0.025945	0.0314382	0.0374677	0.00766675	0.0424354	0.0495825	0.0446802	0.0254277	0.021196	0.0296708	0.0306391	0.0348663	0.0481574	0.0120526	0.0262203	0.0151327	0.0169965	0.0267662	0.0197968	0.01488	0.0354118	0.0259438	0.0220986	0.0192457	0.0249398
C3orf33	0.00252498	0.00650767	0.00674137	0.0125855	0.00525671	0.00495707	0.0189477	0.00961412	0.0103682	0.00625962	0.0052594	0.00481505	0.0130328	0.00524479	0.00489188	0.00383445	0.0139528	0	0.00890484	0.00292654	0.00413352	0.00629283	0.0044637	0.00322704	0.00604671	0.00821727	0.0109814	0.00355864	0.0069828	0.00585145	0.00908569	0.00873043	0.007646	0.00679032	0.000500372	0.00185145	0	0.00353434	0	0.00468462	0.00892055	0.00383568	0.00331644	0.0096527	0.00356935	0.00405075	0.00216986	0.00571834
AC104472.3	0.00149753	0.00310079	0.00658337	0.00378005	0.00234865	0.000485673	0.0227534	0.00261193	0.00321395	0.00516506	0.00449176	0.00649949	0	0.00279525	0.00123024	0.00262547	0.0213537	0	0.0064248	0.00146603	0.00234658	0.00567665	0.00417293	0.00165583	0.00331912	0.00212888	0.0039361	0.00396149	0.00269474	0.00321373	0.00316949	0.00625591	0.00639937	0.00614714	0.00183261	0.00571478	0.0221494	0.00724161	0	0.0100357	0.00177238	0.00178096	0.00409652	0.00642801	0.00413808	0.0060086	0.00388349	0.00965789
GMPS	0.0833079	0.0653092	0.0772024	0.0737029	0.0722704	0.0731552	0.0583503	0.0820357	0.0872224	0.0839054	0.0960934	0.0723668	0.0899424	0.0668294	0.0664509	0.0841485	0.0766962	0.0437998	0.0814696	0.0618862	0.0667273	0.0840739	0.0653056	0.0849166	0.0850585	0.0648809	0.0893726	0.0636108	0.0707614	0.0795652	0.0841834	0.0687421	0.080858	0.0992501	0.070379	0.0591742	0.0658487	0.0705844	0.0549699	0.0782328	0.0796065	0.0774059	0.0987253	0.0649833	0.0594226	0.0867488	0.075509	0.108549
KCNAB1	0.390204	0.547889	0.721862	0.330893	0.350095	0.448232	0.205277	0.269498	0.470923	0.458204	0.486595	0.158599	0.570739	0.508455	0.544859	0.562981	0.203027	0.350616	0.412491	0.402351	0.310409	0.30015	0.387134	0.469774	0.587087	0.601571	0.64818	0.503363	0.402313	0.80189	0.572534	0.420456	0.38001	0.441636	0.68683	0.212973	0.250231	0.301029	0.64397	0.364262	0.453687	0.811643	0.502651	0.304057	0.380578	0.400569	0.434616	0.538513
SSR3	0.0580039	0.0466026	0.0516888	0.0588795	0.039726	0.0390122	0.0520775	0.0592539	0.0537256	0.0474805	0.0495994	0.0272391	0.0486086	0.0517059	0.0411323	0.0501347	0.0515163	0.0307287	0.0600538	0.0403104	0.0427544	0.058434	0.0382639	0.0440619	0.045894	0.0508333	0.0575737	0.0416246	0.0469214	0.0390119	0.0513887	0.0582539	0.0470312	0.0388009	0.029238	0.0365854	0.056442	0.0381944	0.0533216	0.053234	0.0433595	0.0436744	0.040608	0.0398735	0.0416034	0.0514176	0.0318152	0.0558515
TIPARP	0.0477161	0.0440622	0.0643653	0.0475027	0.0354553	0.0365183	0.0374789	0.0500461	0.0454736	0.0488422	0.0730618	0.0344609	0.0373426	0.0497056	0.0304364	0.0519546	0.0230639	0.0330447	0.0556484	0.0311228	0.0425779	0.0725867	0.0375513	0.0567463	0.0559717	0.0402412	0.0434105	0.0427985	0.054938	0.0493117	0.0541363	0.0493935	0.0465603	0.0424028	0.0460321	0.0450451	0.06161	0.0521841	0.0279652	0.0841003	0.0350678	0.0552712	0.0551817	0.0281468	0.0263928	0.0534445	0.0374298	0.0689686
LEKR1	0.0192308	0.0180967	0.0240487	0.0143287	0.00942948	0.018688	0	0.0233816	0.0197801	0.0117684	0.0242891	0.021265	0.00737793	0.0224287	0.0172559	0.0202255	0	0.00622572	0.0221778	0.0192987	0.0110742	0.0273992	0.0149503	0.0124912	0.0175429	0.0200649	0.0296345	0.0113772	0.0201064	0.016486	0.00995706	0.0266786	0.0124921	0.0140793	0.00863083	0.0134255	0.0266397	0.00711973	0.0179557	0.0122602	0.018707	0.00817019	0.0179839	0.00213716	0.00786653	0.0219185	0.0199871	0.0218182
CCNL1	0.154282	0.130499	0.125176	0.0990088	0.135948	0.173306	0.133044	0.139336	0.142313	0.127064	0.140788	0.108719	0.165389	0.12446	0.124349	0.11234	0.106315	0.102895	0.150418	0.166946	0.134896	0.173914	0.0969678	0.145263	0.14922	0.168126	0.116424	0.163528	0.156051	0.138361	0.119129	0.186125	0.140719	0.140376	0.128129	0.164998	0.144576	0.107342	0.0807599	0.148445	0.115473	0.114942	0.106218	0.109516	0.128192	0.165961	0.111437	0.250808
VEPH1	0.00191833	0.00239947	0.00303629	0.00508633	0.00321665	0	0	0.00191754	0.00369747	0.000338174	0.00101352	0	0	0.00199638	0.00144644	0.000916506	0	0	0.0029532	0	0.000703236	0.00253618	0.00227628	0.00396594	0.00149166	0	0	0.00187529	0.00497341	0.00320384	0.000453325	0.000515642	0.00141081	0.00154727	0.00204019	0	0	0.00258654	0	0.00281386	0.0015178	0.00448945	0	0.00138786	0.000781826	0.00245238	0.00225637	0.00448933
PTX3	0.00142476	0.00077939	0.000301803	0	0	0.000787231	0	0.00129077	0	0.00048275	0.000168681	0.00137691	0	0	0.00181968	0.00092551	0	0	0.000145001	0.000997855	0.000695948	0.000946287	0.000917417	0	0.000785914	0.00110117	0	0.000753653	0.000265823	0.00159477	0.00087251	0.00138324	0.000820305	0.000658253	0.000615168	0	0	0.000588668	0	0.000895184	0.00231686	0.00479187	0	0	0.000426083	0	0	0.000208177
RSRC1	0.239807	0.197667	0.22525	0.237911	0.243838	0.259134	0.171524	0.262633	0.270874	0.266231	0.288825	0.285357	0.299378	0.282426	0.198897	0.261709	0.228822	0.25252	0.250848	0.254518	0.244215	0.300422	0.246064	0.293406	0.260941	0.214468	0.209683	0.255648	0.240141	0.252518	0.255607	0.239586	0.219742	0.22168	0.235333	0.22	0.0978709	0.191523	0.201225	0.201943	0.259155	0.276964	0.270616	0.260975	0.205967	0.251891	0.285542	0.40877
MLF1	0.021185	0.0243372	0.0280038	0.0231853	0.0304442	0.0245043	0.0376624	0.0339507	0.0280455	0.0152362	0.0255907	0.0190508	0.0029829	0.0266892	0.0231314	0.0260877	0.0351585	0.0380995	0.0280795	0.0242373	0.028044	0.0276008	0.0300396	0.0310328	0.0259919	0.027037	0.0475926	0.0251452	0.0222885	0.0277331	0.0268801	0.031131	0.0268676	0.0231278	0.0248712	0.0258971	0.0220742	0.0237503	0.0168736	0.0291083	0.0174679	0.0260578	0.0182423	0.0329081	0.0206133	0.0209576	0.0208964	0.0646632
GFM1	0.0695477	0.0609922	0.0644709	0.0780778	0.0719073	0.0600391	0.109796	0.0830508	0.0907208	0.0691672	0.0928427	0.0676919	0.0522721	0.13569	0.0756723	0.0564551	0.0825826	0.0796133	0.0833152	0.083052	0.0697441	0.113057	0.0672187	0.0839851	0.0613179	0.0451076	0.0926128	0.0531733	0.0556063	0.0655877	0.061634	0.120604	0.0603567	0.0855172	0.0333737	0.0572691	0.0917224	0.0597965	0.0479928	0.0747785	0.0615504	0.0396085	0.0755955	0.049847	0.0321766	0.0890743	0.0955827	0.0800065
LXN	0.00644189	0.00262784	0.00756662	0.0108853	0.00787214	0.00962756	0	0.00248147	0.00830607	0.00299062	0.00698789	0.000356111	0.00440243	0.0127403	0.00367504	0.00943857	0	0.00708609	0.00628326	0.00212861	0.00579493	0.0106319	0.00130068	0.0133395	0.00343258	0.00620331	0.0129091	0.00506525	0.011872	0.0133042	0.00299691	0.00851577	0.00312766	0.00991782	0.00178905	0.00328111	0.00968484	0.00458613	0	0.00321457	0.0013558	0.00362209	0.0185838	0.00231269	0.00144168	0.00849458	0.00608536	0.00453182
RARRES1	0.00476288	0.00525616	0.0229502	0.0291013	0.0139754	0.00405055	0.0168966	0.0132783	0.0160477	0.00600676	0.0141298	0.00667938	0.011063	0.0193952	0.00369111	0.0139703	0.00528995	0.00929091	0.0187469	0.00753226	0.0181056	0.0305728	0.00360371	0.0194393	0.00506599	0.00423006	0.0113519	0.0173569	0.0247924	0.0234428	0.011076	0.033513	0.0123219	0.0266571	0.0036082	0.00615028	0.0333747	0.0104851	0	0.0167713	0.00723656	0.0114884	0.0167018	0.000910567	0.00376433	0.0351302	0.0175458	0.0198369
MFSD1	0.07249	0.0579806	0.0563212	0.060737	0.0493852	0.0515334	0.0789663	0.0565358	0.0468758	0.0526501	0.066408	0.059411	0.0832756	0.0635447	0.0374557	0.0509644	0.0751249	0.0241199	0.0561344	0.0588705	0.0596126	0.0581856	0.0483823	0.0596325	0.0617222	0.0611613	0.0496292	0.0602607	0.0486664	0.0565289	0.052383	0.0471672	0.0601313	0.0529899	0.0409455	0.0434874	0.0583839	0.0496715	0.0504692	0.0611725	0.0436163	0.0677536	0.0774798	0.0554282	0.0611503	0.0640642	0.0407525	0.0960187
IQCJ-SCHIP1	0.620256	0.617896	0.575356	0.721395	0.741745	0.689815	0.56194	0.581423	0.526463	0.675702	0.48852	0.605377	0.449184	0.521831	0.583668	0.629684	0.574075	0.57178	0.626454	0.507928	0.573728	0.583099	0.781949	0.557724	0.671267	0.785247	0.626986	0.690717	0.673389	0.673793	0.589944	0.515275	0.586722	0.511141	0.696131	0.599193	0.769171	0.707864	0.688995	0.602632	0.573306	0.550789	0.581625	0.676995	0.724941	0.624573	0.653788	0.470352
IL12A	0.00141232	0.00173075	0.00187849	0.000839081	0.000939864	0.00327936	0	0.00102039	0.0084142	0	0.00865896	0	0.00628947	0.00303814	0.00157824	0	0	0.00263702	0.00317678	0.0054777	0.00373403	0.0018288	0.000276831	0.000577855	0.000298577	0.0012638	0	0.000481739	0.00191729	0	0.00265204	0.0052427	0.00174618	0.0012195	0.00175204	0.000581378	0	0.000412564	0	0.00247694	0.00466969	0.00555208	0	0.00138131	0.00123167	0.0021283	0.0026288	0.00217573
C3orf80	0.00491826	0.0117914	0.00827484	0.00836487	0.0129874	0.0135897	0.00282664	0.0174783	0.0154662	0.00370055	0.0049205	0.0081413	0	0.0118303	0.00921978	0.0086263	0.0173433	0.0078773	0.00883301	0.00752477	0.00635165	0.00484929	0.00995398	0.00655206	0.00890301	0.0150878	0.0031686	0.0058562	0.01271	0.0142407	0.0139544	0.0184355	0.0158004	0.00583395	0.00596717	0.00111803	0.0107937	0.008329	0.0102546	0.00543731	0.00448149	0.00251984	0.0183992	0.0142969	0.0110918	0.00439602	0.00936614	0.0049204
AC079594.2	0.076827	0.0912737	0.127008	0.0987543	0.0697668	0.0783021	0.122041	0.0744935	0.131229	0.169613	0.18353	0.132587	0.135322	0.0590944	0.0632222	0.0797874	0.121269	0.0693847	0.126426	0.0709293	0.116793	0.0743071	0.104691	0.149521	0.167558	0.11395	0.101981	0.148838	0.0887597	0.103435	0.112073	0.062792	0.135117	0.187815	0.061768	0.0854193	0.193628	0.210571	0.112987	0.0681533	0.137889	0.121403	0.0225382	0.193988	0.108853	0.115771	0.136331	0.0534979
SMC4	0.0565378	0.0467664	0.0532437	0.0491265	0.0455471	0.0495963	0.0819434	0.046746	0.0699899	0.0618288	0.0561986	0.0307019	0.0379566	0.06911	0.0497905	0.0564179	0.0477237	0.0374214	0.0577375	0.0492839	0.0681682	0.0624611	0.0370812	0.0773638	0.0482645	0.04963	0.0187136	0.0516652	0.0478184	0.0557007	0.0559073	0.0566227	0.0484348	0.0659393	0.0390391	0.0601462	0.0716898	0.0502064	0.0267035	0.0414446	0.0717527	0.0494729	0.0586126	0.0239257	0.0226588	0.0657501	0.0533618	0.0697464
TRIM59	0.06574	0.0658205	0.0682028	0.0812655	0.0533264	0.0519533	0.0240454	0.068009	0.108014	0.108809	0.172265	0.141707	0.162866	0.0877647	0.0705226	0.123048	0.0359834	0.0510665	0.0914764	0.0925117	0.0845426	0.0345419	0.0941323	0.106959	0.108376	0.0892595	0.0464624	0.0841139	0.0497222	0.0763985	0.0554162	0.0402589	0.0765663	0.0932679	0.046524	0.0851261	0.0366602	0.0530066	0.0504382	0.0284678	0.121789	0.0448492	0.0293495	0.0505625	0.0461714	0.0611456	0.114683	0.0361624
KPNA4	0.134589	0.122963	0.152552	0.115412	0.142208	0.10596	0.109037	0.130792	0.151995	0.143711	0.184331	0.141481	0.118324	0.148828	0.104158	0.123122	0.0939707	0.173586	0.151327	0.134869	0.127508	0.182893	0.14806	0.164812	0.146381	0.122246	0.122083	0.141605	0.104507	0.117539	0.138548	0.141854	0.133167	0.157206	0.0972246	0.126282	0.192551	0.149831	0.115652	0.169663	0.117644	0.15827	0.105741	0.112164	0.106723	0.151807	0.159119	0.199629
PPM1L	0.226858	0.199328	0.194539	0.243933	0.207277	0.257036	0.156756	0.195324	0.219446	0.17464	0.169619	0.169539	0.174172	0.153895	0.174937	0.179823	0.176771	0.215848	0.192802	0.202932	0.196424	0.172069	0.206224	0.183169	0.19237	0.21869	0.251326	0.184208	0.202659	0.193866	0.184311	0.167775	0.193524	0.166623	0.180646	0.170468	0.201326	0.157863	0.239041	0.16385	0.201986	0.194859	0.15877	0.197938	0.182032	0.152933	0.182208	0.226463
B3GALNT1	0.0118669	0.0163079	0.0109422	0.0213224	0.0238495	0.0144416	0.0207462	0.0231706	0.0233145	0.0051534	0.00743255	0.0107637	0.00674549	0.0229369	0.0136976	0.0147018	0.0233188	0.0302169	0.0116595	0.0158443	0.0124773	0.0111265	0.0149875	0.0104394	0.00998779	0.0155505	0	0.0104676	0.0140795	0.0179886	0.0193098	0.0241403	0.0250088	0.00571041	0.0130065	0.0190699	0.0107483	0.0101342	0.0337988	0.0110564	0.012583	0.0131036	0.0114423	0.0123571	0.0116528	0.00717528	0.00904592	0.00909629
NMD3	0.0521295	0.0529809	0.0546309	0.0577339	0.0663881	0.0531724	0.0655259	0.0552204	0.0516027	0.045263	0.0535211	0.0234674	0.0201992	0.0675139	0.0418274	0.0488087	0.0349127	0.052598	0.0468503	0.0543599	0.0484552	0.0555549	0.0412846	0.0544479	0.048477	0.0426278	0.0323774	0.0594048	0.0586571	0.0636423	0.0490239	0.0581782	0.0435492	0.0595777	0.0437977	0.0424924	0.0560878	0.042494	0.0307024	0.0446997	0.0569661	0.0320887	0.0559703	0.0369485	0.0358572	0.0505937	0.0548543	0.0670468
SPTSSB	0.0251477	0.01344	0.00770902	0.0162381	0.0154408	0.0144307	0.00633045	0.0183891	0.0212879	0.00476587	0.00502475	0.00612901	0.0020957	0.0125269	0.0107323	0.00681646	0.00956982	0.010004	0.00880729	0.0102107	0.00567242	0.00478543	0.00962957	0.00505378	0.00859351	0.0128027	0.0228184	0.0157398	0.0201497	0.0157001	0.0115307	0.00950044	0.0166978	0.00272081	0.00735771	0.0144777	0.00533341	0.00851929	0.025303	0.00615927	0.00781676	0.00920035	0.0031647	0.0168269	0.0144978	0.00490291	0.0087035	0.00729296
OTOL1	0	0	0	0	0	0	0	0	0	0	0	0	0	0	0	0	0	0	0	0	0	0	0	0	0	0	0	0	0	0	0	0	0	0	0	0	0	0	0	0	0	0	0	0	0	0.000143786	0	0
SI	0	0.0005389	0.000438001	0	0	0.00111645	0	0	0.000836112	0	0.000339438	0	0	0.00134918	0.000505829	0.00146335	0	0	0	0.000685298	0.000526235	0.000799283	0.00027692	0.000438456	0.000887866	0	0	0	0.000949986	0.000540748	0	0	0.00095273	0	0.000493022	0	0.00302637	0.000190742	0	0	0	0	0	0.00133273	0	0.00151256	0	0.000202381
SLITRK3	0.00112448	0.00775671	0.00543747	0.00724702	0.00968834	0.00634113	0.00447756	0.0104595	0.0088775	0.00225788	0.00305304	0.00569888	0.00245621	0.003675	0.0079298	0.00100021	0.010174	0.00402734	0.00352443	0.00379277	0.00126639	0.00370608	0.00686874	0.00292302	0.0068098	0.00739865	0.0110171	0.00426524	0.00505104	0.00506698	0.0101491	0.00913516	0.00831506	0.00437038	0.00358689	0.00382733	0.00408339	0.00645492	0.0144736	0.00467854	0.00153689	0.000714896	0	0.0029539	0.0080817	0.00388845	0.00424407	0.00279038
BCHE	0.0164787	0.0256939	0.0226757	0.0344794	0.0314485	0.0537903	0.0237918	0.0208303	0.0332443	0.0367204	0.0349092	0.0208234	0.0725828	0.0149339	0.0127903	0.0356535	0.0302617	0.0368385	0.056878	0.0401403	0.0233743	0.041473	0.0167401	0.0625428	0.0237728	0.0298163	0.0655195	0.0184182	0.0230453	0.0255541	0.0264859	0.040987	0.029937	0.0515371	0.0295903	0.0349524	0.0241789	0.0118588	0.0215389	0.0350904	0.0474789	0.068119	0.043343	0.0249822	0.0179165	0.0307592	0.0448469	0.0258604
ZBBX	0.029488	0.0359234	0.0232955	0.0240738	0.0296609	0.0422875	0.0388237	0.0297306	0.0286753	0.0202445	0.0100872	0.0167378	0.0280921	0.0250541	0.0193814	0.0251564	0.0335658	0.0489803	0.0214705	0.0315595	0.0243429	0.012019	0.0289204	0.0151588	0.0203357	0.0384385	0.0198417	0.0321551	0.0345228	0.0274639	0.0314741	0.0309868	0.0277499	0.0130282	0.0231898	0.0113339	0.00895295	0.0199972	0.0432905	0.0107138	0.0236321	0.017818	0.0332751	0.0435607	0.0295075	0.0152635	0.0123461	0.0133663
SERPINI2	0	0.00263247	0.00405706	0.00171054	0.00417609	0.0035558	0.00742839	0.00366862	0.00688394	0.00198051	0.00336659	0.00395556	0.00707169	0.00141649	0.00462146	0.00362653	0	0.00561071	0.00432597	0.00367165	0.00328094	0.00259223	0.00327206	0.00452944	0.00286171	0.00857791	0.00216351	0.0051313	0.00493401	0.00283897	0.00459863	0.00509412	0.00509863	0.00110924	0.00215863	0.0034804	0.00920555	0.00554158	0.0223758	0.00341647	0.00143038	0.00441331	0	0.00333529	0.00879753	0.00597319	0.00262465	0.00683101
WDR49	0.00176185	0.00525218	0.00577482	0.00389947	0.00441747	0.00361747	0.029854	0.00389636	0.00481655	0	0.00553575	0.00159335	0.00275852	0.00786943	0.00331712	0.00388647	0.00859045	0	0.00453107	0.00357491	0.00470128	0.00753522	0.0063261	0.00586525	0.00769031	0.0103069	0.0127918	0.00600089	0.00668089	0.00930254	0.00178008	0.00540906	0.0060503	0.00813393	0.00598948	0.00519114	0.0203111	0.0058181	0	0.00802667	0.0055645	0.00405871	0.00359894	0.00367425	0.00439381	0.00889484	0.00377271	0.0119184
PDCD10	0.0905171	0.0644209	0.0833268	0.0870965	0.0837959	0.0964425	0.0769058	0.0952946	0.0836166	0.0799447	0.109181	0.0779127	0.0810616	0.087157	0.0526987	0.0683739	0.0653389	0.0431428	0.104936	0.0692051	0.0781452	0.102709	0.0700089	0.0783695	0.101567	0.0861856	0.0599855	0.0869605	0.0788684	0.0930311	0.0802598	0.0956683	0.0759784	0.0802797	0.0580607	0.0793389	0.093965	0.0793635	0.140317	0.100812	0.0601897	0.0772595	0.075979	0.0836412	0.0740773	0.104185	0.0752655	0.129586
SERPINI1	0.353827	0.323099	0.283266	0.381972	0.401781	0.447952	0.546184	0.456114	0.393127	0.368383	0.416348	0.367802	0.27855	0.289635	0.335197	0.23559	0.366528	0.335255	0.317181	0.274109	0.29617	0.260735	0.318578	0.278714	0.300015	0.339168	0.266301	0.428494	0.382129	0.366266	0.430603	0.381163	0.451696	0.278689	0.327283	0.322763	0.29038	0.39018	0.508786	0.314391	0.237591	0.310217	0.271776	0.471474	0.347935	0.381246	0.214432	0.240535
GOLIM4	0.0584291	0.0458266	0.0604953	0.0698665	0.0530224	0.0601676	0.0454053	0.0486552	0.0604267	0.0756811	0.0712602	0.0433213	0.0512766	0.048201	0.0368372	0.0529571	0.0430124	0.0258211	0.0588322	0.0518755	0.0374927	0.0647872	0.0428174	0.0524389	0.0563166	0.0437624	0.0801423	0.0476912	0.0632849	0.0778461	0.0565926	0.0553629	0.0568862	0.0665644	0.0470113	0.0342135	0.0399834	0.0391489	0.0396136	0.0508528	0.0521008	0.0766003	0.074411	0.0550617	0.0342518	0.0538249	0.0572322	0.112104
MECOM	0.0209862	0.0162237	0.026199	0.023707	0.0282728	0.0263239	0.051472	0.039991	0.0329791	0.0132611	0.0155941	0.0234906	0.0388623	0.0388873	0.0273586	0.0237697	0.0147838	0.0230996	0.0446224	0.0232271	0.0269912	0.0303473	0.0240919	0.020234	0.016456	0.0150458	0.0256704	0.0276812	0.0330616	0.0252176	0.0391356	0.0305594	0.0285292	0.0200681	0.0137233	0.0205187	0.0329793	0.0250664	0.0322902	0.0148987	0.0147605	0.0219697	0.0165147	0.0248102	0.0209943	0.0277845	0.0154597	0.0256187
ACTRT3	0	0.000331904	0.000576208	0.00100607	0.000241399	0	0.00842068	0.000714779	0.000910325	0	0.0015359	0	0	0.0012029	0.000233146	0	0	0	0.000149107	0	0.00119059	0.000738682	0.000436431	0.000929908	0	0	0.00338604	0.00102347	0	0	0.000339707	0.00102222	0.000914778	0	0	0.00107184	0	0	0	0.000939976	0	0.00158204	0	0.00124695	0	0.000132211	0	0.00203327
MYNN	0.0233773	0.0198813	0.0220739	0.0389602	0.0220514	0.0242936	0.0285243	0.0248262	0.0227892	0.0248669	0.0283632	0.0200147	0.0142604	0.0301594	0.0155336	0.0191321	0.0251619	0.03228	0.0278711	0.0147379	0.0197619	0.0250053	0.018588	0.0245501	0.0193408	0.0133581	0.0146613	0.0288856	0.0241061	0.0275894	0.0313727	0.0225001	0.0220391	0.024815	0.0147266	0.0221237	0.0518913	0.0239947	0.0378704	0.0200419	0.0307174	0.018947	0.0381925	0.0370757	0.0155846	0.0235689	0.0149984	0.0324358
LRRC34	0.014186	0.00906559	0.00842204	0.0117391	0.0143986	0.0117736	0.0113934	0.0132374	0.00823823	0.0144592	0.00669907	0.0101208	0.0239671	0.0125286	0.00740112	0.00903248	0.00517091	0.00953727	0.00871832	0.00932332	0.00503158	0.0132281	0.0109863	0.00544437	0.00935018	0.0148034	0.0092894	0.0109105	0.0138689	0.0103182	0.0116579	0.0117264	0.00875616	0.00431381	0.00646155	0.0169056	0.00837863	0.00714835	0	0.0107424	0.00745955	0.00959985	0.0122103	0.0107232	0.0108704	0.00793002	0.00981455	0.0149685
LRRIQ4	0.0047114	0.00430186	0.000692209	0.00177311	0.00135523	0.00455173	0	0.000190671	0	0.000610618	0.000255022	0	0	0.00278842	0.000911854	0	0	0	0.000272299	0	0	0.000661954	0.00148329	0.00072007	0.00280976	0.00311632	0.00289367	0.00192598	0.00259255	0.0028409	0	0.00153249	0.000717938	0.00182581	0.000432043	0.00189533	0	0.000278253	0	0	0	0.00129297	0	0.00218591	0.000979968	0.0008733	0.000676055	0.00117294
LRRC31	0.00171475	0.00015965	0.000770189	0	0.000271817	0	0	0.000321576	0.000498574	0.000527728	0.000365506	0	0	0	0	0	0	0	0.000966166	0	0.000506442	0.000604744	0	0.000487782	0.00102884	0.00125961	0	0	0.000667059	0.000468012	0.000364379	0.000475233	0.000213516	0	0.000262119	0.00147316	0.00317549	0	0.0110094	0.000586011	0	0	0	0	0	0.00135057	0.000445519	0.000576663
SAMD7	0.00142331	0.000661263	0.00111436	0.00228307	0.000275765	0.001634	0	0.000829673	0	0	0.000489636	0.000311224	0	0	0.000669854	0.00285719	0	0.00263702	0.000596222	0	0.00107105	0.000305578	0.000910493	0.00312507	0.000802955	0.000339393	0	0.000984984	0.00167791	0.000486759	0.000296162	0.00126807	0.000614882	0	0.00167088	0.000882009	0	0.00055567	0	0.00158368	0.00694793	0	0	0.00112885	0	0.00013149	0.000566276	0.000783197
SEC62	0.232211	0.216136	0.278074	0.240917	0.218524	0.225111	0.225383	0.250637	0.212705	0.160318	0.20376	0.153036	0.253527	0.214679	0.161135	0.1831	0.17353	0.207335	0.247671	0.168791	0.200397	0.221699	0.163206	0.186776	0.230659	0.21831	0.328349	0.216595	0.300822	0.240345	0.210295	0.249204	0.202016	0.178663	0.166978	0.166008	0.182998	0.187095	0.185007	0.181771	0.16128	0.193349	0.211417	0.15064	0.187182	0.23344	0.154093	0.232356
GPR160	0.00109043	0.00234264	0.0029251	0.00470101	0.00246086	0.00516569	0.00398967	0.00393364	0.00232841	0.000709413	0.00272715	0.000863769	0	0.00300408	0.00292551	0.00264015	0	0	0.000513392	0.00111798	0.00259256	0.00225151	0.00327514	0.00386537	0.00303558	0.00250739	0.00431363	0.00635532	0.00521098	0.00196687	0.0040415	0.00248576	0.00431808	0.00139167	0.0027308	0.000748131	0.00702348	0.00254742	0	0.00341251	0.00421638	0.00318998	0.00231841	0.00429823	0.00378761	0.00132139	0.0039366	0.00225646
PHC3	0.308982	0.262845	0.337719	0.305793	0.2782	0.28703	0.425619	0.358768	0.348636	0.32185	0.350894	0.292543	0.249663	0.32202	0.26705	0.353325	0.252042	0.286314	0.342568	0.28485	0.295145	0.417856	0.265957	0.373773	0.313132	0.290859	0.396522	0.301405	0.342956	0.336649	0.325141	0.41198	0.351594	0.360351	0.271332	0.291554	0.428561	0.343289	0.219218	0.376503	0.321812	0.342942	0.312991	0.294269	0.298959	0.404079	0.338713	0.544141
PRKCI	0.100682	0.0950276	0.0940772	0.112931	0.107218	0.139702	0.0782066	0.110923	0.119994	0.0976529	0.110969	0.0773713	0.16194	0.087008	0.0893013	0.0879789	0.0731812	0.0699833	0.0961556	0.0803857	0.0930801	0.0993265	0.0935631	0.0982058	0.0888285	0.0985175	0.127469	0.100703	0.101055	0.0967868	0.107747	0.112452	0.116117	0.0945443	0.0794177	0.0859197	0.0669696	0.0965329	0.147278	0.0944947	0.0753335	0.0681666	0.0861629	0.0707355	0.0884255	0.0855972	0.101834	0.113798
SKIL	0.0486466	0.0586619	0.0587927	0.0497254	0.0517853	0.078862	0.0495463	0.0724575	0.0878964	0.0547347	0.0853006	0.0636291	0.0537875	0.0768028	0.0516393	0.0746019	0.047652	0.0513726	0.065917	0.0733401	0.0547224	0.067385	0.0589944	0.0551723	0.0589332	0.0656679	0.0638388	0.0524144	0.0879853	0.0687309	0.0432163	0.0611224	0.0676567	0.0514331	0.0916127	0.0506765	0.0312852	0.0453648	0.0319461	0.0493891	0.0478848	0.0730838	0.0580819	0.0561255	0.050034	0.0659237	0.0627046	0.0696073
SLC7A14	0.0828124	0.0778137	0.262112	0.248258	0.179841	0.100519	0.102636	0.183394	0.248287	0.0783309	0.162745	0.0780074	0.141482	0.349665	0.141604	0.202984	0.151096	0.101027	0.221916	0.0991858	0.14608	0.241072	0.0821431	0.252815	0.0956019	0.0776183	0.210081	0.15424	0.332482	0.180553	0.186245	0.336921	0.0886026	0.260445	0.0713816	0.112682	0.0766518	0.129575	0.0926353	0.178777	0.177053	0.255281	0.339077	0.0422653	0.0532214	0.318716	0.191467	0.158552
RPL22L1	0.00690926	0.00530057	0.0172404	0.0172806	0.0139578	0.0175908	0.0187237	0.0134677	0.0180239	0.00842164	0.015883	0.00565427	0.00385229	0.0186898	0.0110849	0.0191057	0.0125071	0.0093816	0.0180794	0.00479184	0.0135542	0.0133534	0.00495186	0.0158918	0.00601768	0.00930615	0.0310953	0.0156571	0.0212856	0.00967191	0.0144594	0.00928336	0.00811943	0.0118671	0.00514525	0.0055085	0.00824634	0.0119445	0	0.0107187	0.00423011	0.00743767	0.0245612	0.00578476	0.00380755	0.0166452	0.00784619	0.0110949
EIF5A2	0.0147849	0.0135707	0.0380559	0.0287039	0.0228346	0.0211206	0.0297014	0.0267448	0.024655	0.0106606	0.0270322	0.0079226	0.0218527	0.0394543	0.0127013	0.0259485	0.0139397	0.0137182	0.0359618	0.0123646	0.0173501	0.0352508	0.0153176	0.0299208	0.0200892	0.014046	0.0166265	0.0267931	0.0824479	0.0259251	0.0234422	0.0410414	0.0174406	0.0401574	0.0109973	0.00869775	0.0329635	0.0270842	0.0135594	0.0218246	0.0231455	0.020252	0.0294123	0.0103298	0.0137996	0.0457969	0.01349	0.0340159
SLC2A2	0.00175206	0.000666242	0.00508506	0.0073381	0.00290409	0.00136122	0	0.00274214	0.00489236	0.00177766	0.00467341	0.000348641	0	0.00457229	0.000376269	0.00736103	0	0	0.00292045	0.000776791	0	0.00642221	0	0.0114797	0.000198196	0.000266406	0.00958228	0	0.0250787	0.0029399	0.00374811	0.0116337	0.00221614	0.0187482	0.000452612	0.00321314	0	0.00161561	0	0.00163241	0.00130083	0.00176171	0.00711498	0.00178575	0.000663791	0.0125723	0.00599065	0.00192645
TNIK	0.348309	0.341797	0.349395	0.482815	0.579946	0.408253	0.460833	0.296204	0.413105	0.379929	0.574201	0.264459	0.479134	0.418693	0.361527	0.334939	0.366406	0.359943	0.559733	0.396609	0.437088	0.296163	0.406368	0.562169	0.461407	0.610182	0.380733	0.291046	0.423093	0.687005	0.278498	0.385764	0.489646	0.647036	0.387474	0.241015	0.451852	0.259877	0.521152	0.397166	0.390478	0.363235	0.331982	0.288547	0.315321	0.568007	0.430951	0.387311
PLD1	0.624842	0.639766	0.768985	0.658694	0.602402	0.639399	0.693603	0.686427	0.719486	0.826591	0.849152	0.795203	0.813889	0.672654	0.604616	0.800671	0.68276	0.766099	0.781884	0.73806	0.687417	0.763204	0.63479	0.772291	0.844511	0.621536	0.763535	0.55327	0.585593	0.656471	0.541529	0.627037	0.758845	0.837225	0.568849	0.649542	0.632656	0.787068	0.410872	0.796312	0.804936	0.582581	0.543711	0.613782	0.623262	0.92907	0.81296	0.578021
TMEM212	0	0.000684364	0.0019873	0.00056423	0.00186889	0.00316928	0.00318361	0.00303164	0.00108398	0.00122192	0.000852327	0.000775082	0.00455828	0.00121856	0.000746306	0.00123413	0	0.00882269	0.00176339	0.000910723	0	0.00180321	0.00160106	0.00180816	0.00125671	0.000727651	0.00343769	0.000756256	0.00137776	0.000766006	0.00230695	0.00243589	0.00182954	0.00278463	0.000266529	0.000925593	0	0.00113736	0.00961337	0.00397278	0	0.00247808	0	0	0.000943647	0.000723318	0.00115504	0.0292391
FNDC3B	0.0899922	0.0729648	0.0793202	0.0637386	0.0858883	0.0803237	0.127822	0.0831684	0.0754376	0.104984	0.0942976	0.0646302	0.0420746	0.0649223	0.0666251	0.0719467	0.117916	0.0690212	0.0831742	0.0905356	0.0730853	0.115334	0.0790164	0.0731489	0.0715724	0.0777659	0.0978646	0.0906399	0.10013	0.0912758	0.0758314	0.0998231	0.105868	0.0905749	0.0891697	0.0567929	0.255477	0.0976057	0.110068	0.129845	0.0857326	0.0953918	0.0708375	0.0646702	0.0827981	0.0740328	0.077424	0.483449
TNFSF10	0	0.000531384	0.000219375	0	0.00118726	0.00064213	0	0.0014299	0.000737376	0.000296849	0.000309896	0	0	0	0.000279099	0	0	0	0.000259474	0	0	0.000597792	0.000527488	0.000425282	0.00042162	0	0	0	0.00168088	0	0.00131924	0.000739169	0.000393687	0	0.000635396	0	0	0.000592613	0	0	0	0	0	0	0	0.00148238	0	0.000800383
NCEH1	0.0374386	0.0489707	0.0319721	0.0556086	0.0578119	0.0438593	0.059135	0.0455107	0.0301945	0.0217994	0.022878	0.0259934	0.0448402	0.0322059	0.040932	0.0180265	0.0399959	0.0564602	0.0276138	0.0310926	0.0274199	0.0207565	0.0426805	0.0200332	0.0334209	0.047094	0.0552687	0.0449083	0.0513522	0.0451894	0.0442515	0.0488042	0.0398818	0.0270864	0.0298178	0.0280561	0.0200269	0.0250432	0.0384445	0.0229639	0.0290559	0.0210601	0.0322563	0.043135	0.0398071	0.0216386	0.023185	0.027355
ECT2	0.0138841	0.00922205	0.010111	0.0126676	0.0129307	0.0125865	0.00830642	0.01123	0.0104231	0.0111323	0.0201037	0.00847008	0	0.0097269	0.00829035	0.0110958	0	0.0078773	0.0100943	0.00989907	0.00881156	0.0143311	0.00869795	0.00878847	0.0119242	0.0152161	0.00383596	0.0107675	0.0166156	0.008472	0.00821299	0.0169459	0.00964801	0.0160718	0.00530445	0.014007	0.0118173	0.00843516	0.0156828	0.0137404	0.00520027	0.00437479	0.0067131	0.00900588	0.00666858	0.0105119	0.00456887	0.018136
SPATA16	0.00142766	0.00263565	0.00351227	0.0025005	0.00124918	0	0	0.00201096	0.00117047	0.00140397	0.00107994	0.000485144	0	0.00211704	0.00126486	0.00156054	0	0	0.00162676	0.00287548	0	0.00150683	0.000358644	0.000774898	0.00161962	0.00153698	0.00390103	0	0.00209888	0.0018889	0.00134601	0.00265339	0.00202926	0.000632001	0.000786757	0.000660366	0	0.00214159	0.00684836	0.000609889	0	0	0.00559143	0	0.000808721	0.0027871	0	0.00144465
NLGN1	1.77342	1.31099	1.46459	1.60534	1.41819	1.7793	1.51719	1.2621	1.46478	1.74259	2.02067	1.4591	1.66026	1.58351	1.19583	1.42115	1.5113	1.61893	1.75608	1.6972	1.49426	1.51987	1.26789	1.3217	1.69351	1.44409	1.71625	1.4038	1.44398	1.91266	1.5467	1.25169	1.63841	1.7373	1.56691	1.22582	1.61428	1.24678	1.43377	1.3322	1.59935	1.85597	1.3442	1.62577	1.24799	1.59374	1.13178	1.30981
NAALADL2	0.860481	0.579067	0.638836	0.68616	0.665925	0.720899	0.121083	0.665358	0.700489	0.701382	0.812693	0.801476	0.774297	0.74337	0.661971	0.777542	0.211863	0.724977	0.711594	0.727292	0.771937	0.727802	0.747715	0.809609	0.70642	0.642575	0.570462	0.576641	0.586716	0.784408	0.644785	0.480165	0.583584	0.640405	0.618035	0.709792	0.0728891	0.320263	0.411207	0.469138	0.790468	0.925224	0.658201	0.429668	0.493604	0.663467	0.790733	0.471873
TBL1XR1	0.392452	0.402563	0.407071	0.518779	0.480223	0.545812	0.399661	0.457549	0.531564	0.486871	0.524153	0.435591	0.549755	0.35292	0.365006	0.498931	0.402022	0.368785	0.445323	0.500264	0.459238	0.448403	0.377826	0.481241	0.564383	0.418376	0.472716	0.44601	0.502922	0.541515	0.449136	0.460547	0.476893	0.476353	0.438895	0.39404	0.430951	0.367761	0.361309	0.378872	0.464543	0.516694	0.377649	0.376175	0.516167	0.485103	0.496695	0.412065
KCNMB2	0.00254913	0.002866	0.00148828	0.00843798	0.00318393	0.0045836	0.00490806	0.0027894	0.000535658	0.00156125	0.00151654	0.00300437	0	0	0.00184402	0.00388493	0	0.00716012	0.00140607	0.00076833	0.00058513	0.0025065	0.00236206	0.00352122	0.0036706	0.00266019	0.0063823	0.00516365	0.00505739	0.0033479	0.00154968	0.0046889	0.0046433	0.00171316	0.00218145	0.000956775	0.00774374	0.00144152	0	0.00288178	0.00279366	0.00429524	0.0038859	0	0.00376628	0.00205924	0.00267862	0.00194474
ZMAT3	0.0560596	0.0713008	0.060493	0.0547359	0.0651203	0.0624191	0.0967536	0.0638077	0.0490867	0.0413475	0.0648062	0.0381805	0.0575021	0.0413828	0.0416767	0.0309424	0.0726427	0.0175361	0.0519858	0.0437056	0.0445146	0.0551826	0.0463659	0.0349573	0.0628981	0.0803254	0.0409612	0.0728097	0.0608904	0.0768347	0.0635554	0.0570393	0.0742221	0.0528827	0.0505508	0.0392007	0.0820881	0.0491249	0.0225722	0.0613962	0.0361614	0.0591371	0.0284959	0.0871076	0.0599497	0.0551349	0.0433246	0.0948543
PIK3CA	0.136903	0.154139	0.165541	0.159958	0.190821	0.174902	0.262453	0.179636	0.163327	0.188065	0.190204	0.163167	0.151592	0.100853	0.117892	0.116433	0.177315	0.110468	0.163231	0.12396	0.139954	0.135222	0.146625	0.146241	0.194624	0.179647	0.208279	0.199225	0.161446	0.192003	0.211885	0.142035	0.16241	0.198822	0.114351	0.119414	0.135268	0.15434	0.190552	0.146671	0.114537	0.140758	0.117588	0.172206	0.143939	0.142891	0.150834	0.199821
KCNMB3	0.0205411	0.0162313	0.0173207	0.0183847	0.0119686	0.0220007	0.0191541	0.0308275	0.0270028	0.0230043	0.0380207	0.01868	0.045047	0.0259335	0.0179126	0.0309247	0.0205641	0.0408074	0.0193997	0.0193231	0.0216382	0.0215774	0.0291971	0.0248168	0.0179079	0.0130691	0.0363592	0.00897927	0.0119121	0.0147894	0.0260179	0.016517	0.0182549	0.0143055	0.0195877	0.0320583	0.0397523	0.0167297	0.0345453	0.0115329	0.0200979	0.0115183	0.0124938	0.0164253	0.0112129	0.0264372	0.0173183	0.0451966
ZNF639	0.0125376	0.0188429	0.027102	0.0310262	0.023107	0.0170307	0.0587553	0.0257503	0.0272457	0.0213369	0.0305673	0.0199839	0.0281557	0.0177818	0.0188722	0.015887	0.0156999	0.0154314	0.0226367	0.0216292	0.0203162	0.0291017	0.0181649	0.0247092	0.0238717	0.0232313	0.033723	0.0213946	0.0235689	0.0199104	0.0301367	0.0271843	0.027243	0.0188677	0.0185968	0.0129883	0.0411975	0.0274853	0.0118879	0.0116627	0.0276452	0.0206192	0.0217991	0.0210283	0.0177916	0.0267613	0.0238962	0.0351306
MFN1	0.152835	0.105866	0.143591	0.175906	0.154967	0.161546	0.0997618	0.159897	0.181213	0.134917	0.180316	0.127271	0.197249	0.146572	0.103321	0.176904	0.124972	0.161399	0.170325	0.10997	0.147271	0.154524	0.117867	0.175879	0.158236	0.125729	0.111354	0.151947	0.151737	0.186396	0.149172	0.180107	0.150914	0.145584	0.100708	0.117499	0.0891983	0.130568	0.118813	0.160445	0.130582	0.121381	0.20572	0.108728	0.105332	0.168364	0.136078	0.179854
GNB4	0.015049	0.0145123	0.0198158	0.0248005	0.0236147	0.0236276	0.0348053	0.0196935	0.0232205	0.0174994	0.0112265	0.0132373	0.02137	0.0214697	0.0129961	0.0234876	0.0171846	0.0228618	0.0116045	0.0137869	0.0152689	0.0215304	0.0147829	0.020788	0.0141509	0.0103127	0.016231	0.022526	0.0222399	0.0253128	0.0170749	0.0225398	0.0158453	0.0167826	0.0114567	0.0186977	0.0230349	0.00998636	0.0173779	0.0167283	0.0216091	0.0123153	0.0399484	0.0098191	0.00935234	0.0268708	0.017712	0.0220988
ACTL6A	0.0210138	0.0211603	0.0363966	0.0256116	0.0225587	0.0181952	0.0502484	0.0232021	0.031773	0.0228854	0.0340891	0.0193089	0.0254779	0.029879	0.0228517	0.0352752	0.0253863	0.0110673	0.0309167	0.014042	0.0285661	0.0248411	0.018142	0.0351973	0.0243941	0.0160353	0.0279096	0.0207759	0.015708	0.0200289	0.0324539	0.0209386	0.0237316	0.0446275	0.0137551	0.0204991	0.0372797	0.0244627	0.0058367	0.0235238	0.0188493	0.0109044	0.0326263	0.0135198	0.0128688	0.0303406	0.038456	0.0386672
MRPL47	0.0254423	0.0200031	0.0287461	0.0202743	0.0222748	0.0266874	0.0387385	0.0249054	0.0235612	0.018962	0.0215475	0.0139291	0.017291	0.0161178	0.0174987	0.017052	0.0178592	0.015144	0.0243445	0.0149012	0.0214379	0.0231086	0.0199211	0.0203732	0.0186274	0.0219672	0.0151949	0.0250216	0.0275705	0.0168914	0.0256175	0.0189792	0.0209922	0.0221057	0.0101197	0.0137984	0.0372515	0.021973	0.0132987	0.0297555	0.0197091	0.0117784	0.00828633	0.0216816	0.0200276	0.0216183	0.022225	0.033847
NDUFB5	0.0361033	0.0449083	0.0528639	0.0377234	0.0509995	0.0732357	0.0824525	0.0709226	0.0611946	0.0416557	0.0412198	0.0248983	0.0435212	0.0829445	0.0502565	0.0531485	0.0273265	0.0424748	0.0678534	0.0403532	0.0464235	0.0501478	0.0354552	0.045522	0.0438427	0.0457231	0.0481187	0.0501545	0.0528818	0.0454503	0.0699829	0.0764903	0.0572455	0.0535301	0.0388799	0.0380187	0.0542806	0.0474589	0.0592456	0.0570079	0.037525	0.0534935	0.0693065	0.044273	0.0412849	0.0612705	0.0335595	0.044005
USP13	0.102118	0.0820119	0.099872	0.0739762	0.0942375	0.0860112	0.101536	0.0942767	0.106271	0.0869931	0.108233	0.08786	0.0836488	0.0685286	0.0841781	0.0846483	0.0516767	0.0919533	0.0934952	0.088929	0.0771481	0.137629	0.0877355	0.106712	0.0872541	0.0695509	0.0634571	0.0941177	0.0897262	0.0829953	0.0779146	0.0967338	0.102863	0.0841562	0.0789212	0.0890736	0.0536592	0.0861957	0.0549521	0.112128	0.0828174	0.112415	0.0673691	0.0871685	0.0950823	0.121839	0.127087	0.147401
PEX5L	1.35014	1.32062	1.55414	1.49215	1.33782	1.60602	1.99392	1.53021	1.51468	1.77413	1.85492	1.67731	1.66882	1.39404	1.30109	1.56844	1.60911	1.63087	1.64081	1.53178	1.39019	1.19729	1.51381	1.4051	1.70532	1.48832	1.54287	1.62295	1.39545	1.70515	1.69029	1.2348	1.61484	1.6368	1.56087	1.34865	2.44466	1.89936	1.57368	1.20907	1.56528	1.49614	1.26228	1.91275	1.45829	1.58286	1.56931	1.30181
TTC14	0.333933	0.231486	0.217405	0.25633	0.281028	0.299165	0.166658	0.295158	0.280492	0.266341	0.238028	0.318931	0.315606	0.220147	0.217497	0.258534	0.200855	0.253442	0.263307	0.293062	0.235956	0.250468	0.293815	0.257748	0.292732	0.289721	0.222472	0.301726	0.256692	0.27978	0.28057	0.223601	0.272312	0.233194	0.279189	0.251788	0.106155	0.20122	0.2489	0.21658	0.230162	0.234276	0.216338	0.300766	0.240303	0.228439	0.220035	0.33977
CCDC39	0.00179905	0.00143266	0.00267951	0.00455796	0.00563964	0.00333709	0	0.00235234	0.00347676	0.00277962	0.00266072	0.0023098	0.00336496	0.00272735	0.000953097	0.00479368	0	0	0.0026032	0.00339165	0.00170288	0.00611615	0.00118529	0.00623037	0.000508944	0.00333754	0	0.00541347	0.00805056	0.0028776	0.00047465	0.0020334	0.00132814	0.00645265	0.0010967	0.00175092	0.00281309	0.000458021	0	0	0.00148227	0.00106105	0	0	0.00128555	0.00633952	0.00289905	0.00194265
FXR1	0.25058	0.219351	0.263754	0.275159	0.250134	0.244241	0.670963	0.262176	0.24985	0.280836	0.250293	0.200836	0.251798	0.206432	0.168471	0.173603	0.278824	0.143286	0.26808	0.18849	0.234121	0.270329	0.181701	0.249545	0.309172	0.213023	0.27573	0.312264	0.289318	0.256814	0.252591	0.276656	0.26753	0.354115	0.222639	0.210995	0.338374	0.304651	0.190134	0.248848	0.190752	0.267547	0.186602	0.440861	0.444411	0.283929	0.224307	0.339505
DNAJC19	0.0324434	0.0284926	0.0425864	0.0447036	0.0314197	0.0405205	0.0488887	0.0492757	0.0399364	0.0284641	0.0343194	0.0228724	0.0602457	0.042283	0.0351302	0.0514724	0.0563591	0.0196614	0.0456054	0.0251933	0.0270248	0.04796	0.0229107	0.0426434	0.0285484	0.0334787	0.0171149	0.0409272	0.0403787	0.0435424	0.0541254	0.0493345	0.0493854	0.0405518	0.0247649	0.0255211	0.0352077	0.0387719	0.0598703	0.029431	0.0318505	0.0567756	0.0356436	0.023667	0.0242984	0.0419743	0.0285182	0.0601902
SOX2	0.119165	0.122983	0.110917	0.152105	0.112949	0.141405	0.479306	0.128708	0.178918	0.167398	0.164614	0.150074	0.227289	0.17067	0.172833	0.183444	0.169329	0.220743	0.144079	0.13388	0.129388	0.140074	0.210933	0.18122	0.138966	0.128299	0.153063	0.109845	0.112117	0.153071	0.146907	0.114651	0.151376	0.158758	0.117327	0.153191	0.305253	0.194556	0.174287	0.115086	0.182307	0.158457	0.0900946	0.172875	0.136528	0.153849	0.18791	0.31638
ATP11B	0.233017	0.224724	0.266761	0.249991	0.243259	0.213192	0.258595	0.252992	0.248548	0.255653	0.254649	0.251895	0.26678	0.243204	0.211885	0.275917	0.152757	0.243821	0.238575	0.237274	0.248633	0.266307	0.205143	0.27893	0.274151	0.191688	0.254513	0.256998	0.231761	0.215375	0.239055	0.247893	0.217232	0.249777	0.173007	0.237266	0.219593	0.232053	0.164563	0.224317	0.251896	0.199434	0.272267	0.189313	0.212139	0.274751	0.276797	0.263866
DCUN1D1	0.120559	0.154177	0.20462	0.158552	0.165439	0.167943	0.213	0.193797	0.187745	0.193426	0.185043	0.136214	0.172425	0.144758	0.134684	0.166027	0.19642	0.0727909	0.178615	0.120966	0.152283	0.175061	0.164512	0.18047	0.156464	0.163792	0.201051	0.172335	0.160221	0.164378	0.175589	0.196483	0.166228	0.195687	0.138169	0.156383	0.166967	0.209494	0.152308	0.2064	0.171155	0.140653	0.170644	0.142797	0.158234	0.197335	0.195772	0.170549
MCCC1	0.167105	0.172275	0.199143	0.159451	0.149576	0.173621	0.178403	0.212112	0.183885	0.177598	0.18425	0.165363	0.203859	0.1995	0.172067	0.167232	0.153986	0.148883	0.183942	0.166169	0.166901	0.24402	0.143142	0.225365	0.163989	0.164808	0.168914	0.180166	0.185023	0.163185	0.179162	0.262134	0.196682	0.165066	0.174069	0.159557	0.222958	0.192406	0.211107	0.255476	0.166202	0.217753	0.193148	0.130362	0.185256	0.248998	0.2155	0.354609
LAMP3	0	0.000826041	0.000545203	0.00100396	0.00123737	0	0	0.000529703	0.00147379	0	0.00094776	0	0	0	0.000123168	0.00282301	0.00230731	0	0.00187864	0	0.000715377	0.00134314	0.000134293	0.00141536	0.000641147	0.00124937	0.00508213	0.00154737	0.00100958	0.00112058	0.000431091	0.000537363	0.000104994	0.0021207	0.000362719	0.00128029	0	0.000566545	0	0	0	0	0	0	0.000743204	0.00129432	0	0.000449033
MCF2L2	0.216073	0.13553	0.1768	0.128816	0.164298	0.124443	0.194082	0.134826	0.193807	0.137379	0.152502	0.231088	0.151297	0.102755	0.196877	0.230222	0.196458	0.174412	0.170559	0.152924	0.129258	0.177247	0.230336	0.20592	0.105101	0.202589	0.265694	0.172403	0.158433	0.168005	0.223466	0.168458	0.122803	0.141514	0.170835	0.126428	0.11446	0.165866	0.189481	0.230491	0.15689	0.188997	0.128916	0.138481	0.185708	0.185202	0.234226	0.331491
B3GNT5	0.00643174	0.00205774	0.00788275	0.00655146	0.00860823	0.00243666	0.00416152	0.00331953	0.0070377	0.000724686	0.00614783	0.00551353	0.00266971	0.00156585	0.00373268	0.00593889	0.00469799	0.00506748	0.00493475	0.00378137	0.00312201	0.00724219	0.0040012	0.00912477	0.0022599	0.00278204	0	0.00291379	0.0157384	0.00911426	0.00653702	0.00851504	0.00470558	0.00279353	0.00231272	0.00187984	0	0.00235094	0	0.000524375	0.00138281	0.011366	0.00838314	0.0064422	0.00488795	0.00733007	0.00887097	0.00458409
KLHL6	0.00201804	0.00101451	0.00348376	0	0.000990992	0.00140756	0	0.00124539	0.000367135	0.000615048	0.000773159	0	0	0	0.000509598	0.000729773	0	0	0.000454351	0.00122819	0.0014413	0.00111112	0.000797234	0.000974843	0.000583662	0	0	0.00167149	0.00348095	0.00157604	0.00120767	0.00157976	0.000776864	0.000882667	0	0	0	0.000980561	0	0.00138101	0	0.001143	0	0.00162307	0	0.000663737	0	0.000515453
KLHL24	0.298558	0.320793	0.379537	0.385581	0.327304	0.352592	0.491372	0.375811	0.384486	0.370926	0.43749	0.336601	0.362785	0.339511	0.29592	0.32557	0.290876	0.301232	0.398233	0.303267	0.304781	0.313809	0.317824	0.398526	0.369283	0.300232	0.409647	0.377044	0.330137	0.341946	0.352931	0.308418	0.367304	0.36939	0.318026	0.330934	0.555981	0.388951	0.188395	0.330857	0.309241	0.31688	0.328115	0.310047	0.330646	0.36636	0.355807	0.379427
YEATS2	0.161243	0.17888	0.212422	0.16131	0.175344	0.175515	0.109615	0.226087	0.26475	0.18562	0.181274	0.170527	0.183572	0.219648	0.213763	0.245668	0.131045	0.133634	0.195949	0.188538	0.190418	0.238798	0.218299	0.27433	0.186728	0.196397	0.180317	0.162909	0.21743	0.16356	0.17967	0.253123	0.197363	0.219901	0.226033	0.214452	0.196739	0.201667	0.125625	0.185697	0.224578	0.205586	0.181263	0.139902	0.157104	0.253072	0.296363	0.177733
AC131160.1	0	0.00037121	0.000524722	0.00107973	0.000972705	0.000568017	0	0.000204172	0	0	0	0	0	0	0	0	0	0	0	0	0	0.00040218	0	0	0.00183428	0	0	0	0	0	0	0	0.000201531	0	0.000474304	0	0	0.000288128	0	0.00069694	0	0	0.00379338	0	0	0.000667661	0.00232931	0.00101044
ABCC5	0.124524	0.175215	0.168056	0.159892	0.159892	0.148584	0.282865	0.164585	0.192787	0.165506	0.186413	0.188462	0.146487	0.155526	0.149914	0.151706	0.155512	0.0871675	0.1298	0.157234	0.150364	0.172124	0.186956	0.162419	0.12825	0.146707	0.192635	0.219424	0.127924	0.188122	0.297259	0.21423	0.231872	0.224676	0.144643	0.171161	0.190013	0.185005	0.232223	0.184392	0.190599	0.210452	0.224512	0.212651	0.214908	0.195674	0.176501	0.256182
HTR3D	0	0.000269063	0	0	0	0	0	0.000116642	0	0	0	0	0	0	0	0.000879747	0	0	0	0	0	0	0	0.000153056	0	0	0	0	0	0	0	0	0	0	0	0	0	0	0	0	0	0	0	0	0	0	0.000387219	0.000211399
HTR3C	0.0047885	0.00103971	0.00199971	0.00180429	0.000836223	0	0.00462968	0.000290598	0	0	0	0	0	0	0.00093318	0.00145609	0	0	0.000756848	0	0.000396079	0.00117317	0.000803801	0.000572255	0.000864824	0.00368985	0	0.000341355	0.000624021	0	0.00064517	0.00169928	0.000209314	0.000848523	0.000273715	0	0	0.000704305	0	0	0	0.00136537	0.002316	0	0.000813535	0.000594942	0	0.00078598
HTR3E	0.00210047	0.0005275	0.00636673	0.00268841	0.00129164	0	0.00270089	0.00201869	0.000712071	0.00267655	0.00244175	0.00220593	0.00455828	0.00364591	0.000595284	0.00196879	0	0.00270022	0.00290434	0	0.00158911	0.00269696	0.000329816	0.00446878	0.00180811	0.00104226	0.006575	0.00335001	0.00448889	0.00112675	0.00437856	0.00334345	0.00346433	0.00607772	0	0	0	0.00494051	0	0.0016058	0.0041848	0.00270943	0.00464312	0.00241281	0.00300372	0.00307994	0.00351309	0.00874359
EIF2B5	0.0498762	0.0441224	0.0397827	0.0277744	0.034146	0.0353684	0.0576604	0.0486696	0.0458361	0.0246453	0.0322793	0.0247486	0.0605978	0.0301483	0.0573326	0.0319624	0.0522619	0.0590001	0.0369337	0.0387651	0.0411336	0.0384323	0.0334213	0.0367862	0.0376602	0.0392991	0.0210701	0.0419325	0.0384774	0.0359488	0.0380668	0.0562237	0.045052	0.029739	0.0295211	0.0386036	0.0557288	0.0510733	0.0578092	0.071166	0.0314321	0.0318324	0.0470358	0.0549375	0.0504718	0.0496057	0.0313014	0.0417077
DVL3	0.0594233	0.0429951	0.0515118	0.0550614	0.0503682	0.0442617	0.0262954	0.0511612	0.0647511	0.0288739	0.0421802	0.0401375	0.0478666	0.0332381	0.0542201	0.054422	0.0202249	0.0309645	0.0464845	0.0466665	0.0514314	0.0419214	0.0241351	0.0462459	0.0318858	0.0353921	0.0771847	0.0352376	0.0429836	0.0378176	0.0465911	0.0579745	0.0536651	0.0349218	0.0280871	0.0487946	0.030633	0.0401194	0	0.0241857	0.0318827	0.0345219	0.0663908	0.0173219	0.0338658	0.0563084	0.0637949	0.0335666
AP2M1	0.145995	0.172652	0.165233	0.189729	0.171501	0.184379	0.262673	0.206901	0.207094	0.101053	0.111637	0.109838	0.1384	0.170205	0.174071	0.109558	0.176299	0.134042	0.16409	0.160213	0.140255	0.110055	0.11179	0.119032	0.166785	0.166145	0.192062	0.180853	0.176921	0.154354	0.204672	0.213541	0.223972	0.139362	0.104537	0.116095	0.225515	0.186514	0.211125	0.131116	0.104233	0.107503	0.177121	0.173008	0.135075	0.119688	0.117841	0.139576
ABCF3	0.00664283	0.0205027	0.0201486	0.0178921	0.0201812	0.0125809	0	0.0240295	0.0247475	0.0129853	0.0138318	0.0116173	0.0100569	0.0157669	0.0234895	0.0105116	0.0178261	0.0128446	0.0223834	0.0177171	0.0162407	0.0145842	0.0139354	0.0156245	0.0230625	0.0145562	0.020411	0.0148062	0.0139728	0.0205965	0.0365556	0.0234615	0.024081	0.0178592	0.00947467	0.0185378	0.0445284	0.0251286	0.049196	0.0318016	0.0222476	0.0136065	0.0376834	0.0241599	0.013491	0.0176474	0.021342	0.0148512
VWA5B2	0.0184828	0.0108964	0.00707284	0.00353546	0.0085164	0.0141639	0.0390065	0.0177916	0.016616	0.0100024	0.00587304	0.0102551	0.014544	0.00537516	0.00982812	0.0040034	0.00278206	0	0.0039621	0.00685123	0.00332723	0.00571934	0.00889509	0.00618688	0.0127044	0.0129804	0	0.0045509	0.010955	0.00997869	0.0190953	0.0178775	0.0137251	0.00461656	0.0102838	0.00300798	0	0.00588736	0	0.00773273	0.0138207	0.0109245	0.0104018	0.00443296	0.00742624	0.00591168	0.00520324	0.00625933
ALG3	0.00907512	0.00892022	0.0168874	0.0126573	0.0128175	0.0105504	0.0207534	0.0124763	0.0207544	0.0150242	0.0137266	0.00917776	0.0123792	0.0214469	0.0173585	0.0163944	0.0111872	0.0252068	0.0135088	0.00813331	0.0131543	0.0103626	0.011677	0.015815	0.0086931	0.00954101	0.0117315	0.0102412	0.0118303	0.0120283	0.0241681	0.0218444	0.0130007	0.0113243	0.00479234	0.0094897	0.0156129	0.017206	0.017129	0.0129838	0.0176508	0.00680662	0.0108763	0.0128119	0.00573868	0.0131105	0.011862	0.0219363
EEF1AKMT4-ECE2	0	0.000442797	0.00121173	0.00119149	0.00193116	0	0	0.00132409	0.000669966	0	0	0.00135411	0	0	0	0	0	0	0.000418865	0.000997383	0	0.000971169	0.000322413	0.00034955	0.00112837	0.000266406	0	0	0.0015952	0.000870362	0.00155564	0.00241378	0.00156621	0.000739419	0.00158879	0.00110796	0	0.000598468	0	0.00176785	0	0.000971528	0	0.00547464	0.00150195	0.000610524	0.000685697	0.00176568
CAMK2N2	0.00641844	0.00824909	0.00947658	0.0170165	0.0129125	0.0103494	0.0118551	0.0168333	0.0194186	0.00302724	0.00213681	0.00928335	0.00275852	0.00997021	0.0117663	0.00206443	0.00679242	0.0107252	0.0114018	0.00814543	0.0171631	0.00757203	0.00733484	0.00570231	0.00984092	0.0091673	0.00917194	0.0070329	0.0130366	0.00653187	0.0206545	0.0136054	0.0167746	0.00340037	0.00818217	0.00790348	0.00949259	0.0104639	0.0312093	0.0161001	0.00944904	0.00496801	0.00723995	0.005125	0.00978144	0.00544815	0.00696601	0.00547217
PSMD2	0.0559194	0.0559957	0.0506791	0.0495241	0.0542837	0.0412432	0.0782449	0.0721926	0.0826673	0.0366674	0.0490367	0.0284024	0.0606812	0.0781206	0.0698687	0.0687	0.0364234	0.0431296	0.0523054	0.049479	0.0554078	0.0527701	0.0430142	0.0555285	0.0454322	0.0572214	0.0359246	0.0480465	0.0464078	0.0473968	0.0749463	0.0728565	0.0663811	0.036169	0.0300191	0.0366799	0.0527943	0.0529631	0.0100844	0.0440113	0.0399818	0.0493261	0.0691156	0.0506546	0.0567012	0.0457695	0.0384605	0.0540386
EIF4G1	0.0341112	0.0558396	0.0570168	0.0346234	0.0358801	0.0309998	0.132036	0.062627	0.0634538	0.0375172	0.0491069	0.0462974	0.0366907	0.0425604	0.0647716	0.0382023	0.0555536	0.0228519	0.0492162	0.0585041	0.0534164	0.0852554	0.0557743	0.0536076	0.0430215	0.0373197	0.0418477	0.0435575	0.0331493	0.0369581	0.0577192	0.0779091	0.0676721	0.0486986	0.0400405	0.0460498	0.0829606	0.0563934	0.093778	0.070792	0.0350188	0.0380268	0.0579842	0.0324256	0.0396098	0.0691091	0.0684256	0.0989541
FAM131A	0.0383745	0.0580577	0.0562959	0.044931	0.0411968	0.0399117	0.0839738	0.0766628	0.0815054	0.029944	0.0491412	0.022365	0.0235755	0.0634582	0.0480545	0.0422726	0.0504645	0.0368031	0.0495629	0.0439215	0.0426141	0.0753917	0.0500661	0.0602086	0.0403331	0.0467878	0.0506569	0.038026	0.0552817	0.0402478	0.0839927	0.0982453	0.0734433	0.0547546	0.0333665	0.0360823	0.0398576	0.0568662	0.0734376	0.0708116	0.036061	0.0417835	0.0506706	0.0424694	0.0459095	0.0731143	0.0587779	0.0866939
CLCN2	0.0347321	0.0297801	0.036611	0.0282486	0.0173852	0.0184283	0.0386543	0.0354326	0.0317428	0.0379234	0.0312796	0.0279991	0.0619848	0.0202939	0.0467327	0.0332816	0.0261857	0.0160773	0.0375645	0.0275963	0.0307456	0.0353553	0.03362	0.0448946	0.0331653	0.0294648	0.0391692	0.018186	0.0205694	0.0235266	0.0323202	0.0322154	0.0363731	0.0228971	0.0252175	0.0476019	0.0589017	0.0461075	0.0144359	0.0212465	0.0295163	0.034611	0.0268961	0.029461	0.0319491	0.0523203	0.0512657	0.10337
POLR2H	0.0397876	0.0298928	0.025829	0.0338558	0.029915	0.0169269	0.0652883	0.035928	0.0407242	0.0232562	0.0251981	0.0198164	0.0112352	0.0251354	0.0321677	0.0270357	0.0181033	0.0135159	0.0280862	0.0228507	0.022145	0.025502	0.0231643	0.0306261	0.0221516	0.0229167	0.027061	0.0279303	0.0260349	0.0267202	0.0352626	0.0369513	0.0368727	0.0253151	0.0177821	0.036174	0.0637135	0.0324944	0.00578607	0.0279963	0.0349184	0.0201685	0.0376306	0.0249842	0.0302311	0.026295	0.020708	0.0713456
THPO	0	0.0018674	0.000440622	0.00230481	0.00186093	0.00238207	0.00447139	0.00254702	0.00218656	0.0012134	0.000374257	0	0	0.0016742	0.00053697	0	0	0	0.00117578	0.00292979	0.000548896	0.000896538	0.000811809	0.00071453	0.000171015	0.000835854	0	0.00348495	0.00189252	0	0.000611665	0.000960068	0.00152115	0.000932602	0.00188459	0.000896493	0	0.00107912	0	0	0	0	0	0.00140226	0	0.000261301	0.000352605	0.00160165
CHRD	0.0214493	0.0161467	0.0137261	0.0196114	0.0144765	0.0123986	0.0354563	0.0242209	0.0238861	0.00949089	0.00793041	0.0166885	0.0128764	0.0157628	0.0118556	0.00341974	0.00620065	0.00718939	0.00859568	0.00901236	0.00977219	0.00426021	0.0100647	0.00951472	0.00963734	0.0211435	0.00919101	0.0138818	0.0176537	0.0146669	0.0299025	0.0177002	0.0210716	0.00940581	0.0152559	0.0095183	0.0115294	0.0149323	0.0648307	0.0049221	0.00787435	0.0119319	0.0153234	0.0167099	0.00590167	0.00612017	0.0075965	0.0111826
EPHB3	0.00501038	0.00102362	0.00161807	0.00289746	0.00351907	0.00481656	0.00390211	0.0047685	0.00131677	0.00205546	0.00131806	0	0.00303955	0.00345729	0.00253341	0.00133224	0.0105628	0.00548047	0.000744598	0.0031446	0.00107184	0.0014643	0.00130748	0.000623246	0.00122928	0.00184062	0	0.000934104	0.00231476	0.00208144	0.00575225	0.00651109	0.00430212	0	0.00104498	0.00119193	0.0043163	0.00164087	0	0.00173114	0	0.0112837	0	0.00138458	0	0.00138771	0.00152386	0.00412965
MAGEF1	0.0149591	0.02528	0.0245642	0.0190106	0.0276982	0.0221892	0.026227	0.034546	0.0344454	0.0147664	0.0224385	0.019478	0.0298708	0.0256287	0.0263988	0.0218441	0.0248018	0.0326201	0.0294796	0.029183	0.0283178	0.0276613	0.0206287	0.031364	0.0212089	0.0250532	0.0227679	0.0311008	0.0273094	0.0206657	0.0414865	0.0419849	0.0367989	0.0212619	0.0171675	0.0211257	0.0322624	0.0217357	0.0457918	0.0248121	0.0264309	0.0222879	0.0391834	0.0190972	0.0252698	0.031825	0.0205527	0.0209422
VPS8	0.21938	0.212222	0.25797	0.254562	0.246118	0.257867	0.315477	0.261357	0.296258	0.318173	0.29933	0.249358	0.24763	0.231246	0.207178	0.272047	0.263039	0.260796	0.253623	0.220511	0.237093	0.245389	0.220555	0.279577	0.274749	0.240698	0.249358	0.251649	0.214654	0.243651	0.239648	0.23041	0.279173	0.25334	0.179002	0.231909	0.29087	0.297916	0.184097	0.304718	0.233049	0.218978	0.214216	0.224208	0.248059	0.271716	0.274842	0.35828
C3orf70	0.0187425	0.010445	0.00861194	0.0169246	0.0166658	0.0115004	0.0113647	0.0172178	0.0168068	0.0106155	0.0073708	0.0121366	0.00892086	0.0101474	0.0141661	0.0147889	0.00993435	0.00238883	0.0105672	0.00929206	0.00738748	0.017205	0.0179488	0.0137336	0.00956104	0.0116361	0.00343769	0.0203211	0.0158816	0.0181846	0.0137364	0.0158595	0.0160969	0.00610429	0.0151931	0.0091013	0.00699358	0.00716075	0	0.020217	0.0147844	0.00217711	0.0281382	0.0067157	0.00515728	0.0118452	0.0189636	0.0157204
EHHADH	0.00885299	0.00702093	0.0116859	0.0120559	0.00909454	0.00680366	0	0.0066473	0.00956091	0.00904128	0.00542567	0.00519868	0.00395186	0.0126459	0.00924127	0.00512616	0.00417977	0.0100718	0.00706665	0.00741947	0.0077815	0.00823669	0.0106164	0.00998518	0.00720932	0.00585108	0	0.0122019	0.00992052	0.0101841	0.00935229	0.0105974	0.00584948	0.00756507	0.00381428	0.00822666	0.00584197	0.00826504	0.00948679	0.00731005	0.0121686	0.00643493	0.00641228	0.00454838	0.00687642	0.00736708	0.0101658	0.032791
MAP3K13	0.134454	0.130476	0.137557	0.151499	0.158012	0.117245	0.092711	0.14249	0.180028	0.123249	0.123187	0.116468	0.149399	0.116147	0.128168	0.145416	0.0734231	0.124298	0.130849	0.148979	0.130661	0.111444	0.144555	0.162732	0.131556	0.120627	0.0849367	0.149317	0.148659	0.194755	0.137885	0.151928	0.126887	0.148365	0.101124	0.147515	0.119429	0.104613	0.114836	0.126105	0.11974	0.095501	0.142117	0.121443	0.110054	0.14011	0.190036	0.215855
TMEM41A	0.0236042	0.021336	0.0186136	0.0185401	0.0149149	0.00987239	0.0280004	0.0279477	0.0227538	0.0198705	0.0235837	0.0141032	0.0353284	0.029121	0.0252435	0.0298746	0.00500178	0.0344123	0.022942	0.0132338	0.0262406	0.0280668	0.0161818	0.0283255	0.0203014	0.0144077	0.0031686	0.0176691	0.0191859	0.0187664	0.0309105	0.0390857	0.0246047	0.0185903	0.0118879	0.0252956	0.0174138	0.0171068	0.00593914	0.0253869	0.0176493	0.0183691	0.0384745	0.0151263	0.0122355	0.0328428	0.0275495	0.0308821
LIPH	0.00369081	0.00156227	0.00270379	0.004049	0.00294762	0.00364954	0.010208	0.00079518	0	0.000471578	0.000624104	0.000996819	0	0.00487365	0.00211722	0	0	0.00929502	0.000749783	0.000343114	0.00326393	0.00271404	0.000727	0.00212028	0	0.00248322	0	0.00120782	0.00438703	0.00300727	0.00211593	0.00114345	0.000957683	0.00191893	0.00153994	0.00191929	0	0.00119706	0	0.00239073	0.000939413	0.00352795	0	0	0.000410268	0.00126249	0.00179668	0.00264547
SENP2	0.110802	0.101641	0.141111	0.113016	0.095292	0.109449	0.144246	0.147045	0.117658	0.133987	0.137972	0.115468	0.119353	0.143199	0.0944125	0.107175	0.0897595	0.064994	0.121875	0.11286	0.113699	0.145092	0.0927782	0.12083	0.11265	0.101107	0.13323	0.111629	0.132372	0.134107	0.131713	0.165499	0.147014	0.136335	0.101531	0.0897911	0.12093	0.110372	0.148601	0.148196	0.102145	0.151875	0.0793718	0.107014	0.0945285	0.128175	0.100524	0.233556
IGF2BP2	0	0.00219626	0.00469181	0.00369928	0.00261901	0.00396862	0.00445544	0.00133619	0.00191562	0.0018812	0.00269817	0.00171558	0	0	0.00162746	0	0.00297531	0.00877646	0.00211028	0.00142865	0.00106717	0.00345576	0.0015849	0.00173349	0.00208579	0.00604081	0.0156986	0.00348018	0.00274372	0.0023888	0.00149001	0.0037364	0.00183477	0.00102167	0.00337027	0.000515944	0.00883235	0.000598678	0	0.00429754	0.00377907	0.00078682	0	0.000601658	0	0.00338431	0.00293634	0.00222209
TRA2B	0.129399	0.125989	0.138536	0.158111	0.149191	0.147283	0.258742	0.144702	0.138141	0.132536	0.155288	0.117022	0.110926	0.115674	0.0974781	0.103582	0.113279	0.117661	0.140143	0.133959	0.117109	0.136271	0.101995	0.144813	0.150022	0.117809	0.138534	0.156392	0.190527	0.166282	0.140133	0.157473	0.137383	0.148213	0.117686	0.101862	0.155796	0.150539	0.0574698	0.149532	0.110414	0.0992956	0.12323	0.149878	0.145576	0.136208	0.10323	0.230899
ETV5	0.0468324	0.0347126	0.0279683	0.0822992	0.0443231	0.0462818	0.185097	0.0376011	0.0753742	0.0461533	0.107827	0.0812327	0.0871159	0.0551508	0.0336185	0.0593021	0.0288808	0.0880515	0.0631076	0.0512893	0.0326763	0.0252535	0.0453444	0.0269259	0.0306382	0.0462781	0.0228844	0.0354933	0.0503774	0.0778676	0.0253637	0.0245159	0.0920387	0.0459136	0.0345955	0.0389989	0.30311	0.0568238	0.0316181	0.0182184	0.0604137	0.0321298	0.0246038	0.0553685	0.0302071	0.0634048	0.0477296	0.0242504
DGKG	0.0423296	0.0508921	0.0348385	0.0456235	0.0516394	0.0308403	0.0406962	0.0489646	0.0369513	0.026522	0.0413952	0.0447077	0.00986217	0.0328293	0.0352038	0.0298804	0.0465786	0.0364445	0.0256817	0.0213696	0.0203794	0.0335556	0.0410365	0.0345507	0.0428533	0.0596348	0.0539459	0.0355466	0.053786	0.0503841	0.053349	0.0448576	0.0487837	0.0208496	0.0385542	0.0345494	0.0580002	0.0300802	0.0466353	0.0212861	0.0229267	0.0218211	0.0246641	0.0274777	0.0429002	0.0356455	0.0241277	0.030671
CRYGS	0.0275757	0.0157524	0.0149659	0.0197994	0.0178418	0.0204264	0.0322276	0.0189015	0.014838	0.022537	0.0183512	0.011159	0.0136733	0.0122888	0.0129567	0.0184416	0.00731427	0.0128449	0.0185942	0.0225332	0.0128497	0.0134696	0.0121994	0.012413	0.0112038	0.0204403	0.0123009	0.0204228	0.0116284	0.0205896	0.0206615	0.014119	0.0189603	0.0116644	0.00874834	0.0149198	0	0.0185967	0.0101388	0.01369	0.00452554	0.0156109	0.00291275	0.0131413	0.01389	0.0128924	0.00706026	0.0349048
TBCCD1	0.0195848	0.0118001	0.0226629	0.0156533	0.0148391	0.0143646	0.0253276	0.0238311	0.0278911	0.0221611	0.028202	0.018375	0.0174133	0.0234716	0.0132553	0.0288127	0.023829	0.00882269	0.0243188	0.0152226	0.0221814	0.0246326	0.0167708	0.0283759	0.0115502	0.0195858	0.0182303	0.0159517	0.0077295	0.0167089	0.0311723	0.0254385	0.0164229	0.041489	0.0112074	0.0182106	0.0302866	0.0215176	0	0.0220246	0.0189604	0.0146554	0.0210772	0.0244275	0.0127595	0.0224007	0.0160314	0.0682508
DNAJB11	0.0093577	0.0156314	0.0175338	0.0235382	0.0269971	0.0155511	0.00632874	0.019671	0.031927	0.039086	0.0246789	0.00893892	0.0295462	0.0223779	0.0102352	0.0152264	0.0170976	0.0146276	0.0216919	0.0138159	0.0156513	0.012249	0.0178831	0.0235115	0.017377	0.0149254	0.0385203	0.0152283	0.0117428	0.0240361	0.0208362	0.0177639	0.0204196	0.0338804	0.00691479	0.0211079	0.0326639	0.0184114	0	0.0127588	0.0273641	0.00524456	0.00643571	0.0340173	0.0176378	0.0218897	0.0178047	0.0377364
AC068631.2	0.00576149	0.00436757	0.0041919	0.0149064	0.00718409	0.0038463	0.0144857	0.00897914	0.0133847	0.00469838	0.00603962	0.0048507	0.012776	0.00553025	0.00956127	0	0	0	0.0157036	0.0228947	0.0121613	0.00509495	0.00461733	0.00436656	0.00513812	0.00269524	0	0.00826886	0.0102863	0.00613409	0.00666048	0.0117404	0.00859109	0.00736862	0.0083409	0.00634337	0	0.00474476	0.0146665	0	0.00165612	0.000904844	0.0112135	0.0140197	0.0118327	0.00388726	0.00143358	0.00328053
AHSG	0.00392131	0.00127696	7.20332e-05	0	0.000406499	0	0	0.000659365	0.0015933	0	0.000507485	0.00259139	0	0.00132217	0.000605034	0	0	0	0.000667042	0	0.00113302	0.00116266	0.0018064	0.000533436	0	0.000790679	0.00384799	0.000529551	0.000357557	0.00130625	0.000985233	0.000346836	0.00028185	0.00123056	0.000690595	0	0	0.000798389	0	0.000954139	0.00142023	0	0.00335127	0	0.00076089	0.000369419	0.00110692	0.000454264
FETUB	0	0.00034882	0.000260115	0.00154614	0.000173784	0.00157921	0	0.000797586	0	0.000511182	0	0	0.00822121	0	0.000198363	0	0	0	0.00115388	0	0.000634736	0.0031525	0	0.00016393	0.000644445	0	0	0.00117575	0.000749214	0.000916899	0	0.00112811	0	0	0	0	0	0.000390379	0	0.0018585	0	0	0	0	0	0.00026784	0	0.000409574
HRG	0.00218156	0	0	0	0.000244326	0	0	0.000159109	0	0	0	0	0	0	0	0	0	0	0	0	0	8.66792e-05	0.000482277	0	0	0	0	0	0.000410431	0.000441386	0	0	0	0	0	0.000567951	0	0	0	0	0	0	0	0	0	0	0	0.00019578
KNG1	0	0.000447489	0.0013132	0	0.00104196	0.00236564	0	0.00124544	0.00417517	0	0.00195211	0.000880767	0.00354007	0	0.0028912	0.00103236	0	0	0.000598774	0.0019921	0.00171618	0.00175875	0.000317698	0.00460435	0.000521992	0.00121387	0	0.000557942	0.00114003	0.0010704	0.0029903	0.00350064	0.00149358	0	0.000366511	0	0	0.00119369	0	0.00107539	0	0.00299474	0.00255852	0.00216223	0.000701657	0.00343152	0.00188497	0.000474374
EIF4A2	0.241411	0.231819	0.23445	0.297322	0.317357	0.312451	0.412182	0.305912	0.312857	0.15669	0.193817	0.156535	0.224083	0.244495	0.214459	0.162815	0.163099	0.181449	0.235959	0.20417	0.208522	0.187783	0.17631	0.179907	0.22668	0.223099	0.252793	0.305633	0.30369	0.281558	0.318624	0.309727	0.290287	0.195034	0.170017	0.189392	0.242294	0.217269	0.148807	0.146892	0.162416	0.145946	0.25021	0.248903	0.1995	0.204168	0.162053	0.17769
RFC4	0.00904914	0.00992854	0.0109748	0.00542331	0.010302	0.0149527	0.0121982	0.0138253	0.0166821	0.00700098	0.00856093	0.00748824	0.00385229	0.0146258	0.00948527	0.015528	0.00713869	0.00648262	0.011417	0.00613591	0.0101618	0.010833	0.00747634	0.0148227	0.00788073	0.00868999	0.0195749	0.00729526	0.00903606	0.0138927	0.0139171	0.0146982	0.0097876	0.0150318	0.0042173	0.00605231	0.0176875	0.0160665	0.027639	0.00597845	0.0136516	0.0128251	0.0176001	0.00393678	0.00781873	0.010243	0.0101696	0.0220777
ADIPOQ	0	0.000296512	0.000387745	0	0.000285053	0	0	0	0	0	0	0	0	0	0.000232982	0	0	0	0	0	0	0.000149811	0	0.000186259	0	0.000855772	0	0.00082679	0.000204642	0.00109837	0	0.000518791	0	0	0	0	0	0	0	0	0	0	0	0	0.000565076	0.00016663	0.000440326	0.000267424
ST6GAL1	0.0179558	0.0204463	0.0157712	0.0217634	0.0289082	0.0224982	0.034172	0.0231386	0.0208947	0.0162164	0.0116472	0.0180702	0.00350757	0.0132532	0.0195704	0.00915933	0.00896198	0.00672119	0.00862887	0.0134926	0.0163813	0.0191298	0.0268309	0.0201592	0.0161834	0.0236683	0.0207324	0.0198524	0.0263223	0.0203347	0.0222054	0.0212716	0.0215287	0.00984946	0.0154649	0.0152022	0	0.0162041	0.0517983	0.010055	0.0105807	0.0130414	0.0240227	0.0181643	0.0154954	0.0187291	0.015668	0.0156808
RPL39L	0.00822748	0.00187132	0.00335034	0.000819764	0.00191592	0.00370882	0	0.00370619	0.00510218	0.0018802	0.00112301	0.00158903	0	0.00121052	0.00270637	0.0055262	0.0033646	0.0114139	0.00332084	0.00456915	0.00216176	0.00301331	0.00537379	0.00337822	0.00248255	0.00328624	0	0.00705093	0.00194286	0.00216328	0.00560059	0.00534681	0.00281673	0.00297153	0.00214775	0.00177521	0.00333247	0.00135361	0.011374	0.00226957	0.00472492	0.0100128	0	0.00277415	0.0055063	0.0025401	0.00458651	0.00957215
RTP1	0	0.000712104	0.000684984	0.00335026	0.00178157	0	0.00369284	0.00282814	0.00185117	0	0.000205146	0.0013855	0	0.00139772	0.00143513	0	0	0	0.00075276	0.000556465	0.00113136	0.000876793	0.00259943	0.0010587	0.000349185	0.00138749	0	0.00201568	0.00123015	0.00139196	0.00210276	0.00190066	0.00136868	0	0.00173152	0.000908724	0	0.00169523	0	0.00107099	0.00311307	0.00080042	0	0.00161543	0.00118079	0.000514195	0.000591725	0.00115774
MASP1	0.00358152	0.000885275	0.000208626	0.000876182	0	0	0	0.00055354	0.00212363	0.00172671	0.00054708	0.00114899	0	0	0.00133353	0.00108182	0	0.00890526	0	0.000780677	0.0018435	0.000985439	0.00181944	0.00108153	0	0.0022619	0.00487084	0.00152798	0.000576368	0.000709127	0.00119567	0.000823947	0.000896792	0.000479523	0	0	0	0.000646693	0	0.000775069	0	0	0	0	0.00121631	0.000584393	0.00125653	0.00067052
RTP4	0	0.000492505	0.00255461	0	0.000600771	0.00124987	0.00763047	0.0010527	0.000715601	0.000980856	0.0011526	0	0	0.00125806	0.00130726	0.000803597	0	0	0.00112299	0	0	0.00129058	0.000512384	0.000455169	0	0	0.00446198	0	0.000353354	0.000424481	0.000695779	0.000229008	0.000253603	0.000663385	0.000950253	0	0	0.000624656	0	0	0	0.000852221	0	0	0.00156123	0.00079471	0	0.00269166
SST	0.00486291	0.0108749	0.00687044	0.0578075	0.0537458	0.0373256	0.0370328	0.0677608	0.0678074	0.0102835	0.00959661	0.00954561	0.0202524	0.0386181	0.0299115	0.0570773	0.0830613	0.0890458	0.0227583	0.0265825	0.0215631	0.0326139	0.0629268	0.0371195	0.0080764	0.00538493	0.020323	0.0514032	0.0524405	0.0501573	0.0660403	0.0520952	0.0677678	0.0108072	0.0127867	0.0130296	0.0187965	0.0268944	0.0322632	0.0482092	0.0422578	0.0492635	0.0314702	0.0443297	0.0269663	0.0298343	0.0383818	0.0412796
BCL6	0.0524358	0.0715526	0.0827515	0.0316927	0.0368044	0.0631094	0.36649	0.0937579	0.037878	0.0630716	0.0699725	0.0730106	0.0566719	0.055172	0.0463918	0.0206925	0.0710472	0.0238254	0.0627678	0.031531	0.0374567	0.381746	0.0519382	0.0466419	0.100029	0.0397419	0.0796991	0.0761631	0.0989061	0.0459607	0.0717683	0.41884	0.117612	0.07614	0.131461	0.0322314	0.201139	0.135811	0.0384109	0.721737	0.0362014	0.118274	0.117327	0.0500577	0.0807826	0.140042	0.0417227	0.19496
LPP	0.416595	0.371828	0.326349	0.382471	0.363776	0.345886	0.284269	0.391694	0.407757	0.355585	0.456121	0.35865	0.411447	0.401794	0.315887	0.41048	0.389816	0.404169	0.36427	0.330188	0.382187	0.403286	0.351721	0.358476	0.405618	0.378365	0.366576	0.333102	0.365568	0.411397	0.365085	0.400215	0.415595	0.317579	0.393952	0.375854	0.385555	0.370511	0.275042	0.384285	0.435002	0.407522	0.289323	0.345818	0.375723	0.479923	0.372843	0.287517
TPRG1	0.0352227	0.0220175	0.0275726	0.0197593	0.00945241	0.0230325	0.0114621	0.0238859	0.0196104	0.012488	0.0208442	0.018688	0.0585896	0.0289642	0.0114894	0.00873199	0.0134245	0.017546	0.0269598	0.0113101	0.0145199	0.031856	0.0177743	0.020989	0.012249	0.00916654	0.015298	0.00923482	0.0171323	0.0198175	0.0243195	0.0180502	0.0275712	0.013942	0.026412	0.0234353	0.0345215	0.0249512	0.0251006	0.0198333	0.01809	0.0543135	0.0306728	0.0166197	0.0251069	0.0359283	0.00969109	0.0227397
TP63	0.00248673	0.00216363	0.00564733	0.00384735	0.00283674	0.00274815	0	0.00156069	0.0041665	0.000853795	0.00250106	0.000759118	0	0	0.000933633	0.00212121	0	0.00509238	0.00171725	0	0.00163573	0.00255082	0.00240484	0.00285423	0.00136455	0.00302651	0.0113329	0.00216137	0.00425328	0.00372106	0.001108	0.00318033	0.00042886	0.00252777	0.000631001	0.000762148	0	0.00161115	0	0.00254558	0.00561529	0	0.00410862	0.00145957	0.000607013	0.00201277	0.000358844	0.00161053
P3H2	0.0334938	0.0321923	0.0208852	0.0266853	0.0327703	0.0382032	0.0751359	0.053141	0.0276239	0.0180576	0.0207255	0.0309872	0.028011	0.0262577	0.0520753	0.0249339	0.102053	0.0211183	0.0266648	0.0122683	0.0162919	0.0216015	0.0353694	0.0162238	0.0238913	0.0254308	0.00277269	0.0172995	0.0379079	0.0260349	0.0323463	0.036641	0.0324804	0.00866811	0.0227238	0.0150465	0.0311396	0.0367792	0.0488097	0.031599	0.0263971	0.0243121	0.0424205	0.0441294	0.0231735	0.0217124	0.0294771	0.152084
CLDN1	0	0.000110618	0	0.000692607	0.00035852	0	0	0.000565893	0	0	0	0	0	0	0	0	0	0.00417658	0.000406977	0.000763506	0	0.00015037	0.00096657	0.000656807	0	0.00118264	0	0.00158906	0.000228674	0	0.000638748	0	0.000931092	0	0	0	0.010239	0.00138719	0	0	0	0	0	0	0	0	0	0
CLDN16	0.0112185	0.0087204	0.00529104	0.0108758	0.00350838	0.00458138	0.0139977	0.00473866	0.00817888	0.00217865	0.0025528	0.00406689	0	0.00357065	0.00386536	0.0057995	0.00600798	0	0.00389153	0.00454508	0.00111146	0.00331254	0.00835671	0.00317324	0.00386502	0.00988475	0	0.00461349	0.00685538	0.00369365	0.00259464	0.0105925	0.00480677	0.00355085	0.00344258	0.00325028	0.0052975	0.00209227	0	0.0041527	0.00473153	0.00127672	0	0.00539954	0.00425913	0.00274451	0.00277955	0.00477689
TMEM207	0	0.000511403	0.000516994	0	0	0	0	0.000297304	0.000641985	0.00062858	0.000399689	0	0	0	0	0	0	0	0	0	0	0.00059604	0	0	0	0	0	0	0.00042246	0	0	0.000482369	0.000145797	0	0	0	0	0.0012283	0	0	0.00168646	0	0	0	0	0	0.000699174	0.000350781
IL1RAP	0.0260847	0.0212762	0.0151334	0.017037	0.023463	0.024714	0.0233775	0.0180742	0.0190111	0.0124251	0.00677323	0.0116898	0.00789751	0.00838453	0.0167848	0.0129992	0.0215663	0.0250239	0.0114181	0.0170116	0.0123462	0.0108882	0.0216259	0.0117533	0.0142526	0.0190671	0.0150311	0.025814	0.0232807	0.0212769	0.0188607	0.018159	0.0159821	0.00704391	0.016144	0.0142587	0.0128069	0.0128288	0.0218201	0.0151356	0.00842515	0.020292	0.00861181	0.0244945	0.0186848	0.00559635	0.0135364	0.0307852
GMNC	0	0.00159038	0.00105707	0.000688407	0.00118585	0.00145301	0	0.00254617	0.00366257	0.000631605	0.00490971	0.00152205	0.00929888	0.00662008	0.00465346	0.00412244	0	0.0180223	0.0031214	0.000718776	0.00342838	0.00123205	0.00210702	0.00658578	0.000564333	0.00258665	0.00514415	0.00204236	0.00323103	0.00299273	0.00191478	0.00199474	0.00286639	0	0.00148735	0.00359041	0.0036497	0.00192549	0.0209029	0	0	0.000688889	0	0.00106695	0	0.00265543	0.00540723	0.000351376
OSTN	0.00287708	0.000339605	0.00225432	0.00305258	0.00210565	0.00100106	0	0.00213674	0.00193127	0.00102419	0.00144414	0.000652004	0.00351259	0	0.00108144	0.00115904	0	0.00431131	0.00189557	0.00241112	0.00172171	0.00193424	0.0022052	0.000318116	0.000255671	0.00253622	0	0.00114432	0.00152881	0.00235679	0.00107753	0.00231261	0.00120916	0.00397097	0.000608151	0.00248949	0.00398481	0.000999437	0	0.00218758	0.00465107	0.00111005	0	0	0.00115577	0.00103946	0.00164435	0.00159021
UTS2B	0.00148477	0.000716116	0.00172604	0	0.00176737	0.0026821	0	0.00113449	0.00127572	0.00161693	0.000701487	0.000818358	0	0.00138114	0.0020538	0.000668904	0	0	0.00101882	0.00229613	0.000340667	0.000817611	0.000910422	0.0017864	0.00104194	0	0	0.00111618	0.00153309	0.000730151	0	0.000534368	0.00123437	0.000777305	0.00185594	0.000579343	0	0.000692224	0	0	0.00131789	0.00292426	0	0.00243658	0	0.00137821	0.0019846	0.000855368
CCDC50	0.0534007	0.0443489	0.0454048	0.0478204	0.0476776	0.0666268	0.0397044	0.0496716	0.0606309	0.0335693	0.058573	0.0399147	0.0463508	0.0283905	0.0338952	0.0394251	0.02536	0.0177157	0.0415907	0.0364436	0.0394117	0.0576635	0.0461796	0.0442443	0.0680182	0.0510567	0.0461664	0.0697249	0.0480846	0.0486232	0.0474171	0.0476008	0.044223	0.0433823	0.0392841	0.0378209	0.0109676	0.0331588	0	0.0591117	0.0360644	0.0314657	0.0432538	0.0373317	0.0325373	0.051434	0.0378628	0.062985
FGF12	0.469762	0.409157	0.284035	0.393208	0.429669	0.47667	0.338647	0.327396	0.309206	0.227233	0.201469	0.290305	0.277271	0.268372	0.311515	0.242587	0.372803	0.276943	0.259142	0.326183	0.310543	0.212193	0.372166	0.210243	0.30937	0.456836	0.371076	0.405873	0.418336	0.409219	0.337987	0.304241	0.325821	0.224483	0.316759	0.296851	0.237668	0.219129	0.321082	0.205271	0.260266	0.21756	0.316579	0.417413	0.34072	0.199008	0.239969	0.225548
MB21D2	0.0731169	0.0691592	0.0797333	0.0610588	0.0738803	0.0694653	0.0561002	0.0817787	0.0864653	0.0888909	0.0615085	0.0521268	0.120288	0.0534873	0.0741077	0.0858825	0.0497795	0.023648	0.0672244	0.0665361	0.0644428	0.0658264	0.0593919	0.0885083	0.0858659	0.051095	0.0790921	0.0544816	0.0521079	0.0712048	0.0695164	0.0681063	0.0711306	0.0936243	0.0503179	0.0695188	0.0513471	0.069701	0.0181476	0.0444601	0.097984	0.0803193	0.0539385	0.0554052	0.048069	0.0832028	0.102175	0.10774
ATP13A5	0.00183137	0.00488728	0.00246639	0.00293302	0.00358388	0.00288178	0	0.00489874	0.00130894	0.00364163	0.00320015	0.00259773	0.00496754	0.00281751	0.00426843	0.00103758	0	0	0.00399823	0.000885765	0.00415007	0.00545489	0.00404041	0.00435583	0.00192153	0.00441497	0.00510072	0.00663154	0.00430131	0.00423312	0.00364926	0.00632784	0.00344614	0.00419452	0.00487491	0.00323935	0	0.00415133	0	0.00185246	0	0.000556105	0	0.00914065	0.00304358	0.00677073	0.00573558	0.00923464
ATP13A4	0.0398084	0.0465675	0.0417281	0.0581645	0.0403201	0.0440914	0.0532596	0.0544364	0.0401322	0.0530379	0.050524	0.0589988	0.0611956	0.0320016	0.0378642	0.0374882	0.0193697	0.0100836	0.0468869	0.0437155	0.0456881	0.0557684	0.0495861	0.0516437	0.0565919	0.0414508	0.049146	0.0508068	0.0470369	0.0502566	0.0577759	0.0395464	0.0550312	0.0608072	0.0511955	0.0407027	0.0343799	0.0400557	0.0278191	0.0501618	0.030845	0.0532206	0.0398635	0.043077	0.0427167	0.0523495	0.0596063	0.0859506
OPA1	0.181379	0.174717	0.197565	0.20379	0.195067	0.237335	0.394287	0.208919	0.218675	0.223419	0.247097	0.196261	0.206404	0.210026	0.16054	0.180503	0.157629	0.116992	0.21353	0.176473	0.196198	0.212293	0.20759	0.211765	0.194674	0.178592	0.200018	0.208459	0.179627	0.209422	0.22423	0.206715	0.209735	0.189566	0.155508	0.174421	0.16771	0.188865	0.174624	0.217417	0.173576	0.189686	0.19392	0.209864	0.171191	0.20514	0.183198	0.352067
HES1	0.00321525	0.00171917	0.00098519	0.00337533	0.00201587	0.00214329	0	0.00186253	0.00226019	0.00154455	0.00143425	0.00162957	0	0	0.00221545	0.00201785	0	0.00270022	0.00130286	0.00279421	0.0030643	0.00162413	0.00393297	0.00181698	0.000700085	0.00555889	0.00507218	0.0019761	0.00290335	0.00171178	0.00265065	0.00201688	0.0014923	0.00252617	0.00116168	0.000787277	0	0.00136472	0.0112412	0.00171933	0	0.00318537	0.00312818	0.00374298	0.000575647	0.00154173	0.00228805	0.00220933
CPN2	0	9.8705e-05	0	0	0	0	0	0	0	0	0	0	0	0	0.000492647	0	0.00585749	0	0.000316405	0.000564308	0	0.000176058	0	0.00082233	0	0	0	0	0.000879577	0	0.000283929	0	0.000213247	0	0	0	0	0.000140281	0	0	0	0	0	0.000624709	0	0	0	0.000443078
LRRC15	0	0	0.000183823	0	0.000404421	0	0	0.000118269	0	0	0	0	0	0	0	0	0	0	0.000251695	0	0	0.000179639	0.000229777	0	0	0.000384588	0	0	0	0	0	0	0	0.000994754	0	0	0	0.000199056	0	0	0	0	0	0	0	0	0	0
ATP13A3	0.09897	0.0949287	0.105587	0.111894	0.106368	0.119232	0.115161	0.118515	0.104634	0.103112	0.149199	0.0963628	0.107208	0.0967379	0.0947393	0.0997384	0.109438	0.0917719	0.125018	0.12317	0.133443	0.143509	0.0995542	0.119739	0.114461	0.0869142	0.134207	0.116626	0.11111	0.112359	0.109817	0.161123	0.121811	0.0855728	0.0771007	0.0985953	0.123126	0.0903748	0.0416304	0.130419	0.10876	0.119441	0.136567	0.0885163	0.0750218	0.133263	0.101779	0.169809
TMEM44	0.00955941	0.00746286	0.00579937	0.0107942	0.00591597	0.00658824	0.0100847	0.00900168	0.0063365	0.00493068	0.00466579	0.00629371	0.00557592	0.0113997	0.00871075	0.0075928	0	0.00690633	0.00533801	0.0093577	0.0045019	0.00523447	0.00271235	0.0096008	0.00512204	0.00669687	0.00610774	0.00903889	0.0111547	0.00476441	0.00801899	0.0102704	0.00799046	0.00303941	0.00565993	0.00666913	0.00994904	0.00583871	0	0.00464997	0.00160446	0.00418466	0.00844497	0.00339785	0.00656208	0.0058429	0.00416414	0.00638919
LSG1	0.0193324	0.030915	0.0311786	0.0304453	0.0213457	0.0218981	0.0561092	0.0401824	0.0362851	0.0519628	0.0433624	0.023009	0.0289594	0.0325613	0.0363267	0.0227942	0.030299	0.0307743	0.0350504	0.0255067	0.0293827	0.0485894	0.0333889	0.0459366	0.033744	0.0249064	0.0323713	0.025001	0.0203434	0.0265908	0.0472499	0.0474123	0.0354447	0.0513238	0.0143004	0.0296742	0.0492937	0.0411493	0.0569569	0.0519804	0.0238892	0.0224898	0.0247981	0.0405484	0.0287373	0.0416428	0.0306625	0.110129
FAM43A	0.0015968	0.00278591	0.00480119	0.00174186	0.00303187	0.0029109	0.0130689	0.00594893	0.00468624	0.00501134	0.00288977	0.00192569	0	0.0031721	0.00436628	0.00440292	0.0146181	0.00452903	0.00562191	0.0017869	0.00281373	0.0216585	0.00361564	0.0055682	0.00075805	0.00353217	0	0.000615238	0.00318045	0.00216733	0.00602204	0.0109834	0.00466197	0.00330913	0.00230873	0.000510561	0.00317549	0.00343468	0	0.00666534	0.00461538	0.00228152	0.00488718	0.00261407	0.000893151	0.000512506	0.00096691	0.00581329
XXYLT1	0.0321047	0.0476448	0.0631102	0.0479713	0.0429955	0.0228851	0.127695	0.0537317	0.0569754	0.0582147	0.0505493	0.0434411	0.0628287	0.0718601	0.0457984	0.048528	0.0340051	0.0419942	0.0580947	0.0544582	0.040053	0.139342	0.0550384	0.0769314	0.0419425	0.0349492	0.0736762	0.0406044	0.0617494	0.0477872	0.0392468	0.0599197	0.0454842	0.0552901	0.0415404	0.0350632	0.0426731	0.0667838	0.0625291	0.0649922	0.0501714	0.0600729	0.0511244	0.0428765	0.0567761	0.0930792	0.061927	0.182066
ACAP2	0.222299	0.213725	0.252232	0.274246	0.275713	0.253595	0.293763	0.240332	0.29595	0.235927	0.267146	0.241427	0.213531	0.250884	0.218938	0.259462	0.220814	0.287234	0.247731	0.240579	0.230021	0.285292	0.205258	0.288209	0.275185	0.23102	0.214473	0.241383	0.253027	0.272338	0.238752	0.243242	0.26519	0.261082	0.190138	0.221419	0.20739	0.230002	0.192093	0.238928	0.255653	0.232279	0.253338	0.217949	0.234471	0.262788	0.274619	0.380523
PPP1R2	0.0528412	0.03982	0.0531182	0.0440401	0.0400567	0.0504968	0.0481326	0.0548562	0.0510983	0.0410215	0.0612965	0.0386481	0.0497839	0.0616005	0.0450855	0.055213	0.0277728	0.036695	0.0568578	0.0450124	0.0438831	0.0590905	0.0507812	0.0577459	0.0381691	0.0444261	0.0525571	0.0381113	0.0643684	0.0536889	0.0565739	0.0470729	0.052923	0.0561087	0.0408292	0.0291497	0.0159222	0.0405653	0.0571366	0.050733	0.039734	0.0456893	0.0428827	0.0307998	0.0293614	0.0551095	0.0362581	0.100409
APOD	0.142654	0.175627	0.295303	0.215451	0.139285	0.139869	0.321305	0.241465	0.166956	0.154374	0.239463	0.0896764	0.399236	0.429966	0.218242	0.206358	0.201287	0.166152	0.375587	0.161499	0.265921	0.214069	0.111358	0.200178	0.193917	0.117727	0.328089	0.135976	0.30605	0.153468	0.372595	0.228854	0.309811	0.311423	0.0825866	0.16354	0.185665	0.281151	0.215038	0.139623	0.14867	0.281411	0.291969	0.144191	0.106772	0.366798	0.124959	0.114582
MUC20	0	0.00304622	0.00186034	0.0013409	0.00106142	0.00216016	0	0.00209822	0.00137248	0.00117399	0.000686989	0.000361668	0	0.00191575	0.000788682	0.000835076	0.00209233	0	0.00137913	0	0.00177496	0.000667971	0.000676075	0.00159604	0.00103508	0.00279544	0	0.00326317	0.00107747	0.00137149	0.00272993	0.001392	0.000970248	0	0.00108771	0	0	0.000683248	0	0	0	0.00333365	0	0.00140226	0.00445465	0.00263266	0.00291736	0.00131363
MUC4	0.0028167	0.00144549	0.00309237	0.00211004	0.00139311	0.00089034	0	0.000759497	0.000626414	0	0.000730148	0.000544427	0	0.00124269	0.000529471	0.00155712	0	0	0.000184542	0	0.00121697	0.000651492	0.000435565	0.00141533	0.000242157	0	0	0.0007129	0.00194687	0	0.000373921	0.000539071	0.000619302	0.00166793	0	0.000657898	0	0.00064703	0	0.000564599	0.00155649	0	0	0	0	0.0032109	0.000508142	0.0009206
TNK2	0.108543	0.131457	0.109763	0.0784708	0.0897473	0.069223	0.0760933	0.109876	0.118111	0.0951636	0.090772	0.0823431	0.0967564	0.0897871	0.14712	0.0817962	0.0902544	0.0617067	0.0945568	0.113351	0.102551	0.124941	0.0831653	0.121495	0.100268	0.0954702	0.0837062	0.0759638	0.0806961	0.0787139	0.110129	0.119279	0.134694	0.0904363	0.100862	0.124968	0.142227	0.0971217	0.0995216	0.120671	0.100848	0.108555	0.0953922	0.0751113	0.0908383	0.0926688	0.143315	0.108487
TFRC	0.0308766	0.034791	0.0274095	0.0347373	0.0344109	0.0383817	0.0223111	0.0344809	0.0318085	0.0240576	0.0320166	0.0184434	0.0177279	0.0315176	0.0254351	0.0242625	0.0242721	0.0180242	0.02958	0.0188048	0.0243077	0.0269206	0.0286501	0.029665	0.0224517	0.0343634	0.051865	0.0385896	0.0292412	0.0347227	0.0381104	0.0403002	0.0312304	0.0163368	0.019171	0.0126989	0.0296024	0.0267096	0.0373921	0.0289514	0.021967	0.022566	0.0334975	0.0203897	0.0288212	0.0328141	0.0313376	0.0303101
ZDHHC19	0.0020293	0.00168589	0.00098552	0.00257165	0.00110633	0.00124582	0	0.00117913	0.000647444	0.000857658	0.000836953	0.00181162	0	0	0.000559535	0.000839782	0	0	0.000389744	0	0.000579584	0.00142826	0.000846746	0.00136344	0.000766403	0	0	0	0.00287969	0.00289204	0.000429726	0	0.00199892	0	0.000947882	0	0	0.000860889	0	0	0	0.000648835	0.0036878	0.00556805	0	0.000986199	0.00123831	0.000496571
SLC51A	0.00442811	0.00568547	0.00692133	0.00923393	0.00828105	0.00551299	0	0.0043304	0.00980849	0.00435823	0.00347274	0.00336737	0	0.0101794	0.00648172	0.0121053	0	0	0.00498816	0.0042776	0.00885673	0.010813	0.00151476	0.010606	0.00290143	0.00137556	0.00711627	0.00298029	0.00918498	0.0051405	0.00533405	0.00975683	0.00390239	0.00365048	0.00293958	0.00226151	0.0144187	0.00614872	0	0.00184672	0.00377681	0.00527483	0.0168431	0	0.00107374	0.0117864	0.00569419	0.00301704
PCYT1A	0.0315374	0.042985	0.0403234	0.0340941	0.0330238	0.0370698	0.0418986	0.0377374	0.0463325	0.033253	0.0380543	0.0361574	0.0434404	0.0318762	0.0468136	0.0449372	0.0457603	0.0462548	0.0384275	0.0422664	0.0404073	0.0566537	0.0400418	0.0490626	0.0250798	0.039912	0.0355179	0.0257992	0.0257778	0.029895	0.036725	0.0456565	0.0451579	0.0263223	0.0291347	0.0379112	0.0663453	0.0357554	0.0641643	0.050352	0.0339495	0.0348813	0.0390062	0.0268612	0.0300669	0.0537051	0.0522042	0.0703378
AC069257.3	0.00228128	0.00149592	0.00199324	0.001414	0.00113758	0.000840441	0	0.000799824	0.00146749	0.00307882	0.00110604	0.00153702	0	0	0.000716126	0.000830865	0.00433034	0	0.00129476	0.00118514	0	0.00142732	0.000885758	0.00104013	0.00189003	0.00187445	0	0.00206136	0.00129567	0.0026867	0.000660328	0.0013287	0.00277693	0.00109215	0.00096206	0.00336485	0	0.00117398	0	0.000817571	0	0	0	0	0.00171943	0.00157074	0.000903488	0.000970629
TM4SF19-TCTEX1D2	0	0.000122077	0	0	0.000377044	0	0	0	0	0	0	0	0	0	0	0	0	0	0	0	0	6.21519e-05	0	0	0	0	0	0	0	0	0.000284856	0.00064045	0	0	0	0.00157441	0	0	0	0	0	0	0	0	0	0	0.000606823	0
UBXN7	0.107508	0.109974	0.130717	0.121045	0.0961171	0.10783	0.121077	0.131067	0.130312	0.117371	0.136131	0.0999231	0.0826847	0.110698	0.105607	0.111112	0.0981596	0.0997057	0.121699	0.10691	0.11274	0.128463	0.0997963	0.13419	0.132852	0.112142	0.132691	0.10695	0.103378	0.110921	0.114584	0.129765	0.147208	0.130234	0.0898193	0.115662	0.208935	0.16244	0.156779	0.141612	0.106516	0.130848	0.110613	0.105774	0.134794	0.147739	0.141793	0.125839
RNF168	0.0627566	0.0751885	0.097326	0.0695743	0.0581246	0.0674987	0.0807171	0.0830181	0.0839282	0.0994683	0.109407	0.0774668	0.0654815	0.0874596	0.0743671	0.0692473	0.0943546	0.059619	0.0876594	0.0649605	0.0665392	0.11526	0.0831663	0.0988773	0.0706968	0.0824291	0.0784552	0.0585342	0.071882	0.0691312	0.0820045	0.0981699	0.0995501	0.0901359	0.0749601	0.0916809	0.121406	0.102865	0.0999336	0.119334	0.0820908	0.104295	0.0589017	0.0576403	0.0672217	0.090999	0.0973309	0.251301
SMCO1	0	0.000252949	0.000523913	0	0.000782911	0.00114559	0	0.000813963	0.00131827	0.0020075	0.00164342	0.00151718	0	0	0.000721955	0	0	0	0.000452575	0.000803988	0.00112162	0.00069858	0.000810374	0.00104293	0	0	0	0.000729436	0.000541457	0.00150723	0.00103563	0.000964666	0.00213408	0.00162939	0.000819535	0.00104883	0.00445989	0.000839962	0	0.00112853	0.00374788	0.00102955	0	0	0.000815008	0.00066093	0.00147811	0.00112654
WDR53	0.0200484	0.0170739	0.0249792	0.0140088	0.00706503	0.0174818	0.0136026	0.020991	0.0285086	0.0241697	0.0214717	0.0101133	0.0126955	0.0207832	0.0150065	0.0156986	0.00711214	0.0211348	0.0197781	0.0115452	0.0174919	0.0233109	0.0227898	0.0207448	0.00895687	0.0113118	0.0224084	0.0134472	0.00709416	0.0157278	0.02109	0.0187198	0.0117071	0.0276447	0.0113379	0.0123878	0.0415444	0.0199393	0.0280072	0.0222002	0.0283577	0.0218716	0.00659338	0.01437	0.00768046	0.0226342	0.0256755	0.0611549
FBXO45	0.0306778	0.03103	0.0415952	0.0269988	0.0283945	0.0296373	0.0396305	0.0247184	0.0295846	0.0314259	0.032757	0.0189101	0.0421869	0.0212143	0.0211658	0.0165419	0.0330875	0.0224887	0.0315797	0.0225529	0.0209421	0.0265836	0.0200562	0.024907	0.0271298	0.0198139	0.00759393	0.0345795	0.0255307	0.0263439	0.0293477	0.0264235	0.0279758	0.0292572	0.017768	0.0184438	0.0293563	0.0270044	0.00858641	0.0193789	0.0187875	0.018326	0.0312893	0.0382141	0.0166575	0.0301585	0.0274193	0.0388255
PIGX	0.0316825	0.045298	0.0575088	0.0373266	0.044181	0.0318124	0.0129805	0.05526	0.0422052	0.0502062	0.0465333	0.0271031	0.0446078	0.05149	0.0426815	0.0410593	0.057161	0.0315353	0.0468455	0.0284577	0.0441806	0.0558663	0.0382032	0.0548901	0.0438179	0.0459987	0.0653638	0.044712	0.0397514	0.043614	0.0589591	0.0556157	0.0542858	0.0409203	0.0329242	0.0322832	0.0529298	0.04979	0.0873399	0.0498418	0.0429769	0.0422198	0.0171252	0.0383584	0.033977	0.0551774	0.0501287	0.0712486
CEP19	0.00651012	0.00713808	0.00442894	0.00194102	0.00481414	0.00209614	0.0178494	0.00938423	0.00784981	0.00691345	0.00229157	0.0013372	0.0139029	0.00798018	0.00531887	0.00614684	0	0	0.00662077	0.00503198	0.0069049	0.00624114	0.00415766	0.00797821	0.00511399	0.00600745	0	0.00306059	0.00348092	0.00342684	0.0066633	0.0106133	0.00890908	0.00328989	0.0033547	0.00379008	0.00557326	0.00636415	0.0153819	0.00919821	0.00991803	0.00586215	0.00399865	0	0.00431165	0.0077509	0.00332872	0.00613525
PAK2	0.14498	0.171076	0.213327	0.170733	0.159821	0.160873	0.315549	0.201009	0.184724	0.21311	0.238033	0.202607	0.20772	0.239536	0.165543	0.162521	0.170604	0.122636	0.202298	0.163716	0.178167	0.287457	0.19105	0.20782	0.159858	0.148694	0.168076	0.152004	0.173615	0.166778	0.182147	0.219317	0.246707	0.185094	0.193187	0.208996	0.250432	0.257516	0.166097	0.280242	0.21711	0.271699	0.13827	0.175938	0.197849	0.298706	0.221755	0.297769
SENP5	0.213354	0.163775	0.188985	0.14124	0.125999	0.15618	0.169823	0.191173	0.176174	0.18196	0.201819	0.203517	0.193519	0.210221	0.196259	0.194114	0.191407	0.162153	0.187248	0.15185	0.176883	0.252903	0.187698	0.207561	0.154126	0.166787	0.202998	0.1239	0.124802	0.13821	0.151878	0.196668	0.190522	0.170908	0.141939	0.177382	0.212702	0.176123	0.161483	0.241245	0.150988	0.152499	0.220658	0.15271	0.123505	0.207556	0.226099	0.373876
NCBP2	0.0308552	0.0249107	0.026796	0.0220661	0.0170346	0.0239197	0.0460145	0.0230782	0.0256882	0.0230582	0.0278537	0.0203453	0.0089151	0.0242235	0.0223167	0.0282861	0.0271078	0.0521719	0.0265518	0.0128757	0.0267945	0.0239065	0.0171829	0.0245607	0.0160016	0.023412	0.0309222	0.021719	0.0164747	0.0204262	0.0323598	0.0211469	0.0210463	0.0222555	0.0162187	0.0194192	0.0230802	0.0259869	0.0238382	0.0235178	0.0201441	0.00550223	0.0263129	0.0251106	0.0182774	0.0232006	0.0204603	0.0229182
PIGZ	0.0159214	0.0157309	0.0157909	0.0217322	0.0164174	0.0117351	0.00299762	0.0246518	0.0293015	0.015385	0.00546557	0.0134623	0.0182214	0.0157198	0.0194501	0.0172231	0.0210542	0.00427354	0.00951577	0.0157002	0.0119474	0.0218114	0.0171176	0.0129093	0.0101779	0.018659	0.0300554	0.0147324	0.0157948	0.0135566	0.0230231	0.0255742	0.0189581	0.0111787	0.0124762	0.00895979	0.0289399	0.0108283	0.0257843	0.0247827	0.0185288	0.0214184	0.00783323	0.00720024	0.00961066	0.0133288	0.0101516	0.0221259
MELTF	0.00278894	0.00200909	0.00427311	0.00278475	0.00454869	0.00382461	0.0142384	0.00675072	0.00562979	0.00162259	0.00374521	0.000892331	0.0107073	0.00873941	0.00528369	0.0065096	0	0	0.00246883	0.00707127	0.00380063	0.00440947	0.00242318	0.00582077	0.00382148	0.0034465	0.012485	0.00542621	0.00426139	0.00265302	0.00688934	0.00566918	0.00589075	0.00279291	0.0101821	0	0.0222552	0.00277462	0.0150958	0.00978629	0.00362864	0.000662472	0.0180497	0	0.00388644	0.00184626	0.00602247	0.0161045
DLG1	1.32427	1.0959	1.40893	1.50768	1.36462	1.32309	1.46267	1.28148	1.43071	1.59783	1.69617	1.61299	1.47856	1.30379	1.23661	1.52543	1.24803	1.70784	1.31848	1.35661	1.61746	1.29076	1.2866	1.57905	1.65433	1.39472	1.36167	1.34092	1.34094	1.26977	1.2113	1.18405	1.36959	1.45077	0.943015	1.35603	1.21769	1.5564	1.10795	1.27459	1.51149	1.38642	1.14758	1.43899	1.50661	1.59595	1.53846	1.32932
BDH1	0.047159	0.0529545	0.0417074	0.0411527	0.0287289	0.047803	0.0287562	0.067275	0.06037	0.0427885	0.0462985	0.043481	0.0562457	0.0505639	0.0582947	0.0499654	0.04951	0.0579423	0.0510681	0.0515007	0.0405555	0.0592244	0.0706049	0.0566137	0.0338011	0.0515497	0.0493276	0.0467174	0.0368776	0.0547704	0.0580909	0.0543071	0.0505447	0.0660435	0.0483392	0.0341882	0.0235373	0.047363	0.123586	0.0665733	0.0560282	0.0612429	0.0268973	0.0391347	0.0343292	0.0692682	0.0655148	0.125232
RUBCN	0.0540774	0.0851172	0.0821388	0.0627593	0.076699	0.0810856	0.133631	0.0952004	0.0840637	0.0799181	0.0758014	0.0762095	0.106096	0.0604012	0.0790727	0.0602666	0.109207	0.0526815	0.0778463	0.0535114	0.0750915	0.107328	0.0843775	0.0944301	0.0656899	0.0773051	0.0629885	0.0832672	0.0611358	0.0677297	0.0847471	0.115151	0.0841229	0.0909622	0.0637601	0.0821462	0.0977712	0.0933951	0.109784	0.0945098	0.0838293	0.0611977	0.0836282	0.0515602	0.0724843	0.0819687	0.106168	0.136803
FYTTD1	0.0557863	0.0546555	0.0803203	0.0781606	0.0704427	0.0730016	0.0539948	0.067919	0.0762103	0.0734004	0.0743208	0.0457909	0.0556125	0.0534202	0.0476308	0.060365	0.0228056	0.033944	0.0775637	0.0557629	0.0521688	0.0700443	0.0511437	0.0709951	0.0549257	0.0611667	0.0429047	0.0578665	0.0622384	0.0703356	0.0686812	0.0749211	0.058385	0.0669481	0.0450098	0.0637261	0.0547289	0.0598872	0.0185439	0.0721147	0.0507582	0.0524593	0.0604236	0.0471338	0.0433322	0.0655993	0.0597843	0.111055
LRCH3	0.422538	0.308247	0.415531	0.357151	0.331103	0.325141	0.389952	0.368098	0.442588	0.402996	0.469076	0.370441	0.503688	0.429317	0.346138	0.450066	0.303887	0.377464	0.379646	0.384764	0.413023	0.503091	0.376988	0.478085	0.426861	0.285452	0.398173	0.301145	0.332934	0.312193	0.416058	0.467852	0.405456	0.417415	0.34347	0.348086	0.416852	0.410606	0.288105	0.453918	0.392847	0.412935	0.367147	0.307808	0.33365	0.422337	0.462767	0.438785
IQCG	0.0227465	0.0226651	0.0419308	0.0273824	0.0243043	0.0151357	0.0269481	0.0389478	0.0376397	0.0260927	0.0300637	0.0203975	0.030165	0.0392911	0.0360308	0.0281634	0.0148006	0.0135939	0.0306288	0.0271587	0.03097	0.042458	0.0330593	0.0453208	0.0308616	0.0187603	0.0306227	0.0138958	0.0293133	0.0344179	0.0300766	0.0501709	0.0332634	0.0474571	0.0172591	0.032694	0.052687	0.0341754	0.0354192	0.045043	0.0314681	0.0362674	0.0624669	0.0101375	0.021351	0.0549443	0.0388538	0.0513405
RPL35A	0.0704628	0.0672532	0.0932907	0.115294	0.0951274	0.0853735	0.118822	0.102681	0.0962583	0.0433607	0.0382348	0.0463491	0.0747652	0.0990993	0.0845282	0.0406907	0.053464	0.047169	0.102954	0.0764858	0.0866774	0.0618845	0.0513779	0.0499131	0.0532283	0.0673695	0.0787064	0.11594	0.117216	0.0830938	0.0966048	0.110641	0.0832587	0.0671364	0.0325459	0.0410122	0.0737861	0.070175	0.0943887	0.0540664	0.051983	0.0539037	0.0871417	0.0708519	0.0719833	0.0760232	0.0431509	0.0494712
LMLN	0.0408745	0.0319086	0.0309013	0.0290461	0.0348755	0.0400432	0.0383466	0.0405223	0.0480276	0.0372026	0.0359062	0.0280203	0.0215947	0.0251302	0.0300019	0.0352695	0.0296606	0.0431586	0.0331323	0.0203213	0.0364864	0.0361183	0.0294546	0.0396556	0.0336863	0.0427821	0.0559904	0.0193676	0.0320792	0.0282175	0.0351764	0.0422558	0.0409106	0.0312672	0.0236069	0.0415631	0.0308997	0.0242299	0.0239567	0.0377438	0.0347449	0.0331829	0.0391335	0.0246465	0.024214	0.0263307	0.0255831	0.0521895
ZNF595	0.0721182	0.0579503	0.0564895	0.08403	0.0619113	0.0614947	0.0850548	0.0692018	0.0666046	0.0721097	0.0889566	0.0584454	0.0367333	0.0600034	0.0397066	0.058239	0.0471795	0.0355395	0.0625649	0.0658134	0.0644784	0.0865231	0.0463589	0.0639088	0.0551188	0.0549605	0.0507117	0.0815798	0.0634257	0.0665641	0.0735588	0.0875821	0.072289	0.0848778	0.0547674	0.0447681	0.103524	0.0636694	0.0334201	0.083362	0.0523499	0.0712783	0.0740776	0.0423072	0.0422178	0.0694488	0.0647275	0.141289
ZNF718	0.148577	0.11487	0.16949	0.173143	0.121088	0.143092	0.131334	0.149489	0.132459	0.156733	0.175339	0.119678	0.161802	0.133128	0.105087	0.144944	0.100656	0.0903168	0.191925	0.148014	0.121195	0.193402	0.109877	0.157325	0.1552	0.118185	0.179071	0.159566	0.162533	0.149005	0.139146	0.216121	0.145871	0.139068	0.0931843	0.127467	0.208375	0.139473	0.127236	0.169641	0.114353	0.176539	0.100729	0.139616	0.129446	0.205096	0.122158	0.198608
ZNF732	0	0.000998258	0.000870165	0.00380527	0.000455018	0.00542154	0.00751543	0.000923592	0.00262652	0.00110632	0.00166216	0	0	0	0.000369	0.00117472	0	0	0.000431773	0.000284621	0.000679785	0.000491841	0.00166871	0.00106081	0.000427811	0.00213167	0.00571422	0.000584377	0.00336912	0.00195148	0	0.00138621	0.000661765	0.000713802	0	0.00525914	0	0.00181277	0	0.000521736	0	0.00264823	0	0.00163936	0.000567638	0.00104916	0.00079884	0.00308034
ZNF141	0.0969456	0.0708292	0.0790538	0.0783459	0.0664633	0.0749544	0.0594434	0.0800432	0.0914785	0.0856874	0.0971037	0.0931289	0.080137	0.0715618	0.0645134	0.0841888	0.0371256	0.0787947	0.0839698	0.0547806	0.0679547	0.106815	0.0655568	0.0837433	0.0719033	0.0571862	0.0919877	0.0717866	0.0748462	0.0823838	0.0833097	0.0999067	0.0900917	0.0836049	0.0772848	0.0762073	0.124192	0.0743162	0.104265	0.110257	0.0854866	0.105048	0.0759805	0.0607679	0.0571221	0.0976478	0.0871865	0.149822
ZNF721	0.293902	0.272177	0.255887	0.24315	0.21492	0.240844	0.204662	0.272089	0.267495	0.251289	0.283977	0.310523	0.311109	0.298101	0.249913	0.301277	0.24806	0.306873	0.280276	0.238695	0.257805	0.308489	0.298884	0.286854	0.214995	0.277113	0.262697	0.226841	0.180636	0.275245	0.271012	0.244103	0.251042	0.244516	0.239151	0.249015	0.29156	0.231482	0.248414	0.244428	0.25864	0.268868	0.257627	0.193646	0.203559	0.27905	0.272646	0.383639
PIGG	0.0726486	0.0680446	0.0751929	0.0535454	0.0692004	0.063001	0.0875519	0.0870915	0.0948787	0.0606001	0.0650921	0.0724258	0.0903158	0.083576	0.097062	0.0856948	0.05609	0.0789722	0.0637893	0.071852	0.0895856	0.0947921	0.0694824	0.0898602	0.0546572	0.0594253	0.0843355	0.0467225	0.0601483	0.0574754	0.0731932	0.100123	0.089936	0.0781169	0.0494484	0.0953979	0.0896244	0.0780042	0.0814252	0.0840762	0.0849109	0.0684984	0.0823651	0.0482348	0.049761	0.0731368	0.0924414	0.119998
PDE6B	0.0403124	0.137091	0.131269	0.138305	0.101751	0.0677953	0.0320481	0.148276	0.15019	0.0624577	0.0659876	0.0939448	0.141133	0.136229	0.183316	0.327854	0.030682	0.183426	0.160004	0.100878	0.103279	0.22376	0.0954441	0.215357	0.132104	0.130356	0.137464	0.0612565	0.0882352	0.0794053	0.0612205	0.144276	0.102764	0.157333	0.0760955	0.0555004	0.148139	0.10355	0.102081	0.105946	0.154082	0.0331142	0.164915	0.0672069	0.0902602	0.149653	0.152714	0.0172373
ATP5ME	0.0887975	0.0740349	0.103453	0.120348	0.116605	0.0861953	0.0601741	0.0875791	0.0931558	0.0530671	0.0627935	0.0473834	0.0501807	0.100337	0.06982	0.0852129	0.0584055	0.0405364	0.120341	0.0829467	0.0783038	0.0695852	0.0573322	0.0913913	0.0729947	0.0844321	0.0774816	0.097684	0.130262	0.0880035	0.0721217	0.0748121	0.0801083	0.0735504	0.0440897	0.0615495	0.114749	0.077561	0.0929788	0.0467691	0.0599151	0.0385659	0.0978669	0.0661409	0.0653807	0.0850748	0.0579042	0.0487337
MYL5	0.0102612	0.0146551	0.00712114	0.0081619	0.00557113	0.00318729	0.00367382	0.0102348	0.00570016	0.00709419	0.00637631	0.0055816	0.00802476	0.0070943	0.0165925	0.0113293	0	0.0079303	0.00787109	0.0146478	0.0101672	0.00587104	0.00915786	0.00830348	0.0113704	0.0136658	0	0.00315808	0.00397219	0.00451834	0.00886425	0.00934006	0.00934468	0.00348797	0.00562016	0.0096956	0.0190707	0.00296386	0	0.00755081	0.00656543	0.00159344	0.00575227	0.00600634	0.00971145	0.00587053	0.00778264	0.0046592
SLC49A3	0.0045192	0.000697205	0.000134052	0.00066636	0.00127269	0.000863018	0	0.00218704	0.0018284	0	0.000230408	0.000414987	0	0	0.00183603	0	0	0	0.000519561	0	0	0.00029116	0.000234137	0.000738534	0.000902502	0	0	0.00135384	0.00163662	0.00154829	0.00132027	0.00289831	0.00129413	0.00107511	0	0.00150589	0	0.0011079	0	0	0.0013558	0.000645666	0	0.00134287	0.00131721	0.000199151	0.00108744	0.0012309
PCGF3	0.0407765	0.06206	0.069711	0.0535523	0.052995	0.045756	0.0538929	0.0631647	0.0843068	0.0706047	0.0620775	0.0438299	0.0565289	0.0918294	0.0861552	0.0689872	0.0395855	0.0523869	0.057159	0.074961	0.0759776	0.0957061	0.0538486	0.0779539	0.0444621	0.0548294	0.0366656	0.0506345	0.0529223	0.0534903	0.0565921	0.107542	0.0786614	0.0575603	0.0406272	0.0412155	0.0755888	0.0676296	0.0901126	0.100215	0.0609483	0.0459042	0.0576379	0.0290185	0.0453851	0.085191	0.0806424	0.0563669
CPLX1	0.0374189	0.0393307	0.0269409	0.0351739	0.039596	0.0443997	0.0469041	0.0460334	0.0406351	0.0171081	0.0167059	0.0201943	0.00639558	0.0285013	0.0371746	0.02833	0.0359247	0.0339117	0.0224654	0.0273464	0.0354906	0.0202308	0.0261935	0.0191201	0.0260743	0.0351949	0.0369805	0.0433931	0.0338793	0.0379116	0.0584661	0.0473519	0.054048	0.0230813	0.0340452	0.0272208	0.0259809	0.0202316	0.0331968	0.0166986	0.0228085	0.0202262	0.027699	0.0201131	0.0271094	0.0198615	0.0167137	0.0174427
GAK	0.0924014	0.103988	0.0905123	0.0731392	0.0794168	0.0674416	0.160143	0.134068	0.124917	0.098735	0.101875	0.0834874	0.0796812	0.0947639	0.143476	0.0863372	0.119829	0.0727524	0.0839767	0.0988458	0.0842946	0.131417	0.15517	0.124178	0.0921934	0.0864539	0.0990363	0.0898046	0.0581247	0.0672357	0.127244	0.10896	0.139007	0.0979369	0.0904755	0.135343	0.153916	0.12771	0.11931	0.126816	0.0761543	0.0845825	0.0816872	0.08641	0.0807159	0.111036	0.152529	0.28127
TMEM175	0.0887395	0.0719882	0.0864073	0.0855273	0.0774422	0.0689761	0.0597262	0.0854693	0.111335	0.0562057	0.0601604	0.0549365	0.0455262	0.0799891	0.0827137	0.10606	0.05683	0.0687496	0.0717783	0.0720799	0.0709553	0.0664215	0.0723705	0.0797622	0.0600343	0.0764988	0.0704786	0.0668396	0.0602167	0.069842	0.103949	0.103932	0.0880265	0.0757075	0.0440734	0.0711345	0.0481277	0.0683408	0.104098	0.0648726	0.0604023	0.0543982	0.102753	0.0520062	0.0509351	0.0680879	0.0870859	0.110485
DGKQ	0.01467	0.0191292	0.0146889	0.0143912	0.0153775	0.0117507	0.00380598	0.0161451	0.0146865	0.0144124	0.0142948	0.00888268	0	0.0149696	0.0221851	0.0135541	0	0.00952753	0.0100494	0.0158268	0.0133694	0.0145173	0.0154594	0.0121651	0.0101425	0.00983953	0.022792	0.0137886	0.0123051	0.00726711	0.0271046	0.0173481	0.020813	0.0112731	0.0092551	0.0179541	0.0185061	0.0146203	0	0.018212	0.00114086	0.0152117	0.00986351	0.0177979	0.0107833	0.0115393	0.0147279	0.0101349
SLC26A1	0	0.00014855	0.000178989	0	0	0	0	0.00082707	0.000562103	0	0.000468386	0	0	0.00136908	0	0	0	0	0	0	0	8.5301e-05	0	0.000213647	0	0	0	0	0	0	0	0	0.000386627	0.00068322	0	0	0	0.000157323	0	0	0	0	0	0	0	0	0	0.000283243
IDUA	0.00761353	0.012543	0.00971196	0.011026	0.00928967	0.00487363	0.0120192	0.0132381	0.0140756	0.00877353	0.00892302	0.010893	0.0107591	0.0176557	0.0218135	0.010741	0.0108571	0.0150407	0.00893086	0.0122046	0.00748898	0.00701091	0.00760128	0.014129	0.00893376	0.0139881	0.00696938	0.0111853	0.00582659	0.010864	0.0180746	0.0166254	0.0145596	0.0114698	0.00686973	0.015201	0.0198833	0.00764571	0.0110094	0.0105807	0.00626899	0.0094343	0.0167989	0.0110725	0.00660667	0.00907707	0.0123732	0.00853708
FGFRL1	0.010361	0.0137579	0.0111109	0.00591429	0.00814092	0.00645195	0.00389375	0.0156609	0.0173692	0.0042013	0.00472826	0.0050406	0.00937032	0.00502817	0.0173207	0.0125734	0.00191505	0.00780994	0.00756691	0.00653124	0.00943799	0.0133843	0.0058177	0.00961281	0.0111307	0.0156622	0.00435675	0.00888046	0.00636997	0.00497851	0.0151881	0.0139571	0.0141534	0.00638409	0.00549356	0.00518156	0.0120121	0.00835351	0.00759825	0.0160645	0.00722462	0.00581024	0	0.00479556	0.0117276	0.0115275	0.00821853	0.00764685
RNF212	0.00322978	0.00440571	0.00442773	0.00797191	0.00873715	0.0033592	0	0.00668681	0.00687614	0.00418701	0.00440095	0.0023327	0	0.00550622	0.0115121	0.00765376	0.00298869	0.0154836	0.0042182	0.00661423	0.00430205	0.0108314	0.00706456	0.00891297	0.00652959	0.00363795	0.0152969	0.00346777	0.0066653	0.00854227	0.00529582	0.00578181	0.00660691	0.00247685	0.002764	0.00600189	0.00717788	0.00491819	0.0198516	0.00873659	0.00527971	0.00107438	0.00832209	0.00610985	0.00496832	0.00954368	0.0208962	0.00784043
SPON2	0.00544918	0.00500298	0.00342103	0.00299196	0.0072966	0.00927152	0.00611298	0.00561235	0.00128495	0.00701809	0.000849174	0.00181769	0.00853298	0.00465189	0.00451824	0.00474535	0	0.00910947	0.00268083	0.000628436	0.00377083	0.00427481	0.0033162	0.0035591	0.00532923	0.00312512	0.019107	0.00849574	0.00488178	0.00812715	0.0110382	0.00585732	0.00477135	0.00250789	0.00704927	0.00375834	0	0.00285375	0.0192291	0.000562377	0.00302749	0.00309432	0.011176	0.00714586	0.00470694	0.00347137	0.00577268	0.0168353
CTBP1	0.0805005	0.0978488	0.0693271	0.0720456	0.0826877	0.0583087	0.104071	0.0888597	0.0787586	0.0700598	0.0541515	0.0667148	0.0769619	0.075553	0.0807468	0.0529767	0.0714713	0.0324384	0.0695528	0.0735442	0.0841801	0.0677567	0.0675953	0.0658925	0.0666662	0.0721347	0.0526754	0.102668	0.0764869	0.0745498	0.0996261	0.0761319	0.0869438	0.0757267	0.0504442	0.0658031	0.0910581	0.0775765	0.104314	0.070844	0.0472713	0.0790118	0.104848	0.0788434	0.0849296	0.0590621	0.0758854	0.110798
MAEA	0.0387846	0.0550191	0.0534152	0.0544719	0.0447307	0.0401404	0.0683829	0.066062	0.0684902	0.0510552	0.0502914	0.0627735	0.0551888	0.0516911	0.0691116	0.0438432	0.0566815	0.0507962	0.0524344	0.0554124	0.0558009	0.0573396	0.0653908	0.0583174	0.0464982	0.0643418	0.0493993	0.0484469	0.0409986	0.0533241	0.0727838	0.0679343	0.063109	0.0641266	0.0342573	0.0523411	0.142056	0.0630487	0.0859795	0.0644249	0.0571263	0.0405309	0.0491512	0.0386957	0.0549236	0.0552474	0.0682875	0.0979973
UVSSA	0.0640952	0.100966	0.0900257	0.118017	0.128693	0.105019	0.0482939	0.0888189	0.0959447	0.066059	0.108555	0.0970503	0.110704	0.0843181	0.162708	0.0970793	0.0341832	0.149112	0.0756448	0.094822	0.0954129	0.113062	0.0489432	0.129363	0.0833492	0.0841038	0.077552	0.107938	0.0956391	0.102509	0.0923246	0.146568	0.0875978	0.0736118	0.0470809	0.0939491	0.0650344	0.0754424	0.0548419	0.103378	0.0907266	0.0585485	0.0840726	0.0635834	0.0586537	0.100552	0.12997	0.123721
FAM53A	0.0114695	0.0277091	0.0457007	0.0177846	0.0220894	0.0212476	0.00540024	0.0319002	0.0383551	0.0238746	0.0350656	0.0246945	0.0322837	0.0304864	0.041556	0.0446456	0.0102207	0.0275918	0.021178	0.0396443	0.0235804	0.0423504	0.0464812	0.0491732	0.0224445	0.0287995	0.0617611	0.0176921	0.0167966	0.0210212	0.023639	0.0204125	0.029237	0.0223209	0.0294203	0.043557	0.0140676	0.0245488	0.0215064	0.0301177	0.0457442	0.0185156	0.0349313	0.0125727	0.0198556	0.0370251	0.0504646	0.0236405
SLBP	0.0357989	0.0373214	0.0440295	0.034786	0.0332414	0.0338376	0.0528	0.0453911	0.0537927	0.0321151	0.0383694	0.0248725	0.0181655	0.0302865	0.03702	0.0351217	0.0295507	0.00852018	0.0326558	0.0339956	0.0267776	0.0466829	0.0334655	0.0433044	0.0355711	0.0280007	0.0388541	0.0364161	0.0406674	0.0354075	0.0344341	0.0426908	0.0463605	0.0321067	0.0320787	0.0264154	0.0505664	0.0388341	0.0318149	0.0234327	0.0216499	0.0288239	0.0280563	0.0530711	0.0360895	0.050428	0.0457554	0.0537002
TMEM129	0.0197085	0.0283933	0.0298966	0.0241075	0.0231632	0.0213789	0.0142541	0.0371104	0.0353054	0.0200282	0.0265852	0.0165568	0.0124852	0.0378025	0.0341888	0.0300864	0.0270286	0.0134179	0.0299794	0.0324455	0.0277597	0.0270133	0.0133613	0.0322869	0.026829	0.0245295	0.0577941	0.0246035	0.022967	0.0256482	0.0235515	0.0330779	0.0360836	0.0324743	0.0134347	0.0239028	0.0281467	0.0248967	0.0470576	0.0285182	0.0325134	0.0184191	0.0159207	0.0294406	0.0227569	0.0363713	0.0311751	0.036216
TACC3	0.00069964	0.00309241	0.00361248	0.00253406	0.00261848	0.00304291	0.00834694	0.00449983	0.00112412	0.00135477	0.00366704	0.00207832	0.0111127	0	0.00494621	0.00476067	0	0	0.00169686	0.00167108	0.000634736	0.00250699	0.00392545	0.00573324	0.00288857	0.00233327	0	0.00395567	0.00138385	0.00289262	0.00523825	0.00629267	0.00262131	0.00282926	0.00073304	0.00284772	0	0.00320347	0	0.0027493	0.00932088	0.00121429	0	0	0.00302977	0.0040319	0.0040928	0.00799823
FGFR3	0.0128379	0.0156236	0.0101159	0.0144109	0.0142067	0.0275738	0.0211282	0.0158031	0.0136906	0.0114082	0.0059109	0.0109364	0.0124385	0.00300624	0.0114275	0.00373791	0.0237375	0.0078249	0.00971285	0.00753538	0.00703867	0.00637166	0.014083	0.00972855	0.0102737	0.0162594	0.012444	0.0144958	0.0160695	0.0120712	0.0162639	0.015071	0.015851	0.0126415	0.0132073	0.00871875	0.0105954	0.00610033	0.0214571	0.00932293	0.00816999	0.00223855	0.00909822	0.00879546	0.00821543	0.00992666	0.00921004	0.00915734
LETM1	0.0283771	0.0381845	0.0526527	0.0382999	0.0310799	0.0236564	0.0198359	0.0489623	0.0487428	0.0320227	0.0353933	0.0255217	0.0374204	0.0541614	0.0587747	0.0521157	0.0252889	0.0320594	0.0459453	0.0346531	0.0473854	0.0547193	0.0445627	0.0554063	0.0270982	0.0268506	0.0164056	0.0355352	0.0262197	0.0268212	0.0458726	0.0598195	0.044648	0.0525569	0.0228542	0.0469296	0.0736297	0.0495525	0.0554873	0.0569719	0.0433632	0.0404496	0.0607128	0.0246788	0.0234349	0.0475182	0.0559214	0.0656818
NSD2	0.131695	0.135579	0.157139	0.121231	0.131426	0.0921536	0.18881	0.136738	0.161943	0.154697	0.151914	0.155017	0.163732	0.152936	0.179685	0.140026	0.165913	0.108362	0.119675	0.134957	0.138681	0.185036	0.199403	0.187711	0.117954	0.13838	0.166499	0.111388	0.117304	0.118882	0.182782	0.150648	0.150313	0.170947	0.139991	0.145137	0.230789	0.175665	0.18489	0.187629	0.176817	0.172553	0.112979	0.122811	0.132961	0.159856	0.225264	0.242058
NELFA	0.0910498	0.0935974	0.104041	0.0729125	0.0983809	0.0934032	0.134587	0.0940788	0.0996856	0.079259	0.0805426	0.0612611	0.0888498	0.0869576	0.0842589	0.0735993	0.0750873	0.082502	0.0790712	0.0973575	0.0746028	0.102256	0.0793697	0.0895343	0.0869258	0.0643674	0.12283	0.100505	0.0963484	0.0966156	0.0992789	0.0955065	0.104537	0.0770009	0.0615957	0.0742264	0.0974571	0.0848141	0.099316	0.100247	0.0686731	0.0915715	0.0785683	0.0622038	0.0840186	0.0885879	0.0851972	0.100458
C4orf48	0.0594849	0.0904512	0.108401	0.157665	0.128471	0.100361	0.0768951	0.0954387	0.102743	0.0417018	0.0680523	0.0315133	0.0643518	0.124511	0.0983921	0.0553418	0.0234136	0.0583871	0.0920389	0.0900029	0.0959507	0.0606146	0.0362292	0.102132	0.0769519	0.0620181	0.0878287	0.0923133	0.160185	0.0843512	0.0827429	0.089674	0.0632924	0.0703193	0.0334516	0.0462325	0.125387	0.0785372	0.0709637	0.0324109	0.0538853	0.0388127	0.11575	0.0911556	0.0833985	0.0714314	0.0571391	0.024311
NAT8L	0.0670107	0.0737872	0.0760903	0.0582944	0.0582353	0.045962	0.095981	0.0761602	0.0748534	0.031214	0.037415	0.0339817	0.054393	0.0442743	0.065395	0.0363681	0.0960824	0.0742137	0.0507963	0.0609265	0.0528051	0.0350746	0.0372621	0.0391076	0.0723958	0.0806931	0.078071	0.0445145	0.0528849	0.0570938	0.078209	0.078182	0.0732219	0.0484864	0.0362507	0.0428986	0.134381	0.0597414	0.107127	0.0420127	0.0375502	0.039533	0.0648294	0.081011	0.0552253	0.0442904	0.0443864	0.045569
POLN	0.0447224	0.0632899	0.0579686	0.0551617	0.0586787	0.078666	0.0896568	0.0667744	0.0664877	0.0424153	0.0522752	0.0522288	0.0503037	0.0537455	0.0546031	0.0432729	0.0449725	0.0508057	0.0485713	0.037976	0.0398194	0.0644682	0.0770568	0.0591984	0.0605432	0.0667471	0.047733	0.0666919	0.0633389	0.0564741	0.0756232	0.0816283	0.0743605	0.0496079	0.0450038	0.0599456	0.105551	0.0673393	0.06597	0.0837464	0.0505172	0.0368226	0.0366046	0.0453309	0.0664417	0.0635889	0.0691352	0.0590868
HAUS3	0	6.50782e-05	0	0	0	0	0	0	0	0	0.000162471	0	0	0	0	0	0	0	0.000133651	0	0	9.79141e-05	0	0.000175645	0	0	0	0	9.91436e-05	0	0	0	0	0	0	0	0	0	0	0	0	0	0	0	0	0	0	0
MXD4	0.0460313	0.0559981	0.0742912	0.052706	0.0496157	0.0249717	0.106278	0.0543431	0.0573721	0.0456996	0.0483789	0.0338831	0.0660466	0.0614649	0.0589007	0.0548943	0.0467072	0.0697814	0.0455471	0.0494806	0.0514328	0.0405583	0.0398549	0.0690829	0.0609466	0.0508079	0.0710899	0.045679	0.0377668	0.0377791	0.0657926	0.0542478	0.0691783	0.0776835	0.0276404	0.049361	0.0781845	0.0722307	0.0392221	0.0477327	0.0621471	0.0300105	0.0459404	0.0598556	0.053763	0.0475569	0.0889016	0.133753
ZFYVE28	0.106488	0.122268	0.132548	0.0995425	0.0999422	0.11117	0.128953	0.0829872	0.109996	0.0714014	0.136191	0.0883568	0.0696964	0.0745309	0.105361	0.097879	0.0916686	0.086038	0.0729663	0.0940568	0.119707	0.198734	0.101462	0.10944	0.132483	0.103424	0.130947	0.100076	0.0958566	0.0772483	0.104257	0.123509	0.134481	0.0947533	0.0999419	0.0955381	0.164121	0.111735	0.106788	0.309691	0.0535724	0.074937	0.0575149	0.077197	0.0972856	0.105527	0.100792	0.181966
CFAP99	0.00171915	0.00134551	0.0037347	0	0.00174267	0.00123334	0	0.0020378	0.00186784	0.00073369	0.000512816	0.00138931	0	0.00104467	0.00247666	0	0	0	0.00178604	0.00230555	0.00102464	0.00236049	0.00119845	0.00178123	0.00165644	0.000847685	0	0.000397405	0.00334509	0.000691848	0.00163724	0.000441326	0.000640019	0	0.0011297	0	0	0.00140742	0	0.00182206	0.00432064	0.0030339	0.00192387	0	0.000700054	0.00174701	0.00234269	0.00465004
RNF4	0.0602128	0.056586	0.0664807	0.0449418	0.0444508	0.0284904	0.0392865	0.0544311	0.0651009	0.0487206	0.0561083	0.0517668	0.0721482	0.0673899	0.0556745	0.0496685	0.0275334	0.0607574	0.0439509	0.0546161	0.0499339	0.0696117	0.0615006	0.0633426	0.0476282	0.0436651	0.0526856	0.04563	0.0481635	0.052127	0.0483452	0.0636112	0.0564294	0.0631284	0.0421224	0.0582445	0.0457485	0.0492121	0.0210071	0.065981	0.0547446	0.0584256	0.0716815	0.0409438	0.0342813	0.0606303	0.0583992	0.0955853
FAM193A	0.166738	0.202435	0.234515	0.12932	0.146746	0.153096	0.253074	0.204335	0.194204	0.187861	0.223103	0.226837	0.156523	0.207938	0.232974	0.195825	0.162036	0.156548	0.171341	0.164316	0.185727	0.285486	0.244754	0.211341	0.168781	0.16575	0.207172	0.122028	0.15794	0.149704	0.208363	0.246142	0.23075	0.197294	0.198582	0.205858	0.280264	0.228717	0.223742	0.324695	0.218597	0.182949	0.143157	0.120237	0.193471	0.229528	0.260803	0.311188
TNIP2	0.0059064	0.00998216	0.0117298	0.0130901	0.00752872	0.00167911	0	0.0137221	0.0128145	0.0114444	0.015679	0.00478033	0.00788189	0.0113818	0.0141589	0.00979694	0.012142	0	0.0118817	0.00595753	0.00485939	0.0299304	0.00923313	0.0156508	0.00920226	0.00898129	0	0.0100202	0.00439605	0.00886488	0.0164611	0.0234598	0.0130065	0.0137921	0.00434853	0.00871608	0.0159816	0.014544	0.0316681	0.0339697	0.012452	0.0117119	0.0158043	0.0125557	0.00961607	0.011826	0.0166942	0.02253
SH3BP2	0.0061416	0.00337127	0.00523221	0.00484407	0.00578429	0.00270506	0.00871311	0.00578167	0.00445009	0.00302844	0.00458505	0.00505312	0.00916043	0.00979376	0.00240318	0.000768223	0.00352355	0.00479505	0.00303295	0.00621813	0.00285939	0.0170035	0.00412276	0.0031449	0.00188702	0.00255467	0.00435883	0.00829218	0.00622541	0.00797558	0.0114689	0.014776	0.00849553	0.000729651	0.00435245	0.00273386	0.00533341	0.00329212	0.00669875	0.0151009	0.00636323	0.00715208	0.00571627	0.00220325	0.00312656	0.00867049	0.00164933	0.00885797
ADD1	0.526612	0.557638	0.622125	0.471803	0.348877	0.407968	0.563458	0.533068	0.545666	0.446091	0.710035	0.476337	0.499701	0.775482	0.541497	0.420442	0.404256	0.659897	0.554626	0.505905	0.5066	0.729136	0.378509	0.483184	0.435181	0.383578	0.61249	0.379043	0.344832	0.375413	0.54795	0.660694	0.674731	0.382765	0.444645	0.393111	0.547078	0.542033	0.347757	0.609768	0.511079	0.806301	0.341083	0.324335	0.503692	0.849959	0.464533	0.672979
MFSD10	0.0289023	0.0267552	0.0297122	0.0326809	0.0345885	0.0269222	0.0404329	0.0454703	0.0436169	0.0209648	0.0228001	0.0238906	0.0307402	0.0507791	0.0409071	0.0330509	0.0194768	0.0824011	0.0363148	0.0366076	0.0443419	0.0338503	0.0195438	0.0397129	0.0273578	0.0182062	0.0254401	0.0345962	0.0292052	0.0277118	0.0615589	0.0393875	0.0439397	0.0292356	0.0168845	0.0218822	0.0390593	0.0371196	0.0266149	0.0237133	0.0180375	0.030674	0.0403549	0.031812	0.0234118	0.0336883	0.0254339	0.0399806
NOP14	0.00484572	0.0133082	0.0179464	0.0117982	0.0180781	0.016923	0.0444913	0.0218949	0.0182289	0.0161453	0.0203773	0.015019	0.0228717	0.0284667	0.027811	0.0141368	0.0263884	0.0365097	0.0183123	0.0116171	0.0159959	0.0385329	0.0243825	0.0261194	0.0125932	0.0153108	0.0270582	0.0103758	0.0150001	0.0135485	0.0279109	0.0190667	0.0239907	0.0256013	0.0150018	0.0212931	0.0645415	0.022112	0.0398634	0.0258956	0.0273366	0.0164031	0.0267896	0.0119499	0.0191781	0.0247498	0.0246807	0.0456401
GRK4	0.0712908	0.0736308	0.10759	0.0687272	0.061762	0.0685438	0.074436	0.0904523	0.106037	0.0832887	0.119685	0.0767589	0.0919936	0.112713	0.0875968	0.0980307	0.0999564	0.0882862	0.07352	0.0765402	0.0869864	0.25057	0.0880608	0.106649	0.0697697	0.060535	0.106664	0.0791517	0.0684475	0.0625314	0.0858076	0.0966484	0.0932669	0.0824999	0.0755293	0.079157	0.0588416	0.0968913	0.11347	0.0954043	0.0762564	0.0795601	0.0872307	0.052192	0.0470841	0.122761	0.130561	0.175689
HTT	0.165551	0.166701	0.182215	0.140836	0.148705	0.132247	0.139667	0.183873	0.183304	0.170235	0.188893	0.147231	0.150506	0.177022	0.191389	0.142711	0.144227	0.14122	0.159285	0.162687	0.157441	0.213743	0.156089	0.210992	0.163072	0.144066	0.231064	0.136503	0.118765	0.140423	0.183029	0.199746	0.18582	0.180637	0.12235	0.157142	0.16682	0.155548	0.138699	0.169085	0.200427	0.167334	0.165607	0.144148	0.133492	0.18808	0.20786	0.312764
MSANTD1	0.011881	0.00543405	0.00541566	0.00151643	0.00593813	0.00305527	0	0.00738602	0.00451619	0.00575296	0.00517193	0.00479719	0.0186283	0.00470587	0.00851536	0.00828888	0.00907083	0.00311858	0.00488476	0.0111428	0.00830427	0.00906759	0.00597358	0.00973343	0.00565258	0.00696531	0.00424466	0.0102973	0.00633105	0.00748621	0.0117179	0.00332423	0.00825139	0.00607269	0.00470028	0.00544291	0.0103384	0.0101011	0	0.00326106	0.0034165	0.00394984	0	0.00692848	0.0123429	0.00681565	0.0125902	0.0138473
RGS12	0.0826656	0.0877861	0.0926528	0.0753147	0.0790198	0.0531	0.0928308	0.109385	0.115348	0.103509	0.0959693	0.0868325	0.0822927	0.112039	0.109578	0.0910266	0.0782046	0.0595478	0.0784149	0.0762651	0.0972672	0.130849	0.0823004	0.133254	0.0906111	0.0680884	0.111303	0.0738046	0.0777317	0.0501547	0.106014	0.113621	0.111491	0.0776072	0.0899243	0.0868391	0.124952	0.095573	0.0374853	0.0909414	0.0880546	0.103563	0.103664	0.0676662	0.09368	0.106742	0.133558	0.101668
HGFAC	0.000568251	0.000705333	0	0	0.00218055	0	0.00506393	0.000658216	0.0036707	0.000548673	0.000864578	0.00115522	0	0	0.000385188	0	0	0	0.000135488	0	0.000639574	0.000952044	0.000879441	0.00041435	0.000408043	0	0	0.0019421	0.00107	0	0.00201239	0.00147164	0.0033203	0.000755678	0.000952938	0.00116021	0	0.000722276	0	0.00105143	0.00150759	0	0	0.00247708	0.00104647	0.000879301	0.000660434	0.00247199
DOK7	0	0	0	0.00157067	0.000315843	0	0	0.000219695	0	0.000576329	0	0.00161514	0	0	0	0	0	0	0	0	0	0.000349338	0.000561533	0.000339313	0.000581389	0	0	0.0007038	0.000496852	0	0	0	0	0	0.00101699	0	0	0.000303326	0	0	0.00193805	0	0	0	0.000559191	0	0	0.0011447
LRPAP1	0.0321381	0.0530675	0.0606483	0.0642663	0.0659008	0.0678755	0.10074	0.0866605	0.0910813	0.0319155	0.0475996	0.0306957	0.0530898	0.0855445	0.0703713	0.0603428	0.109702	0.0631864	0.0678745	0.0419134	0.0627354	0.0598699	0.0437557	0.0530179	0.0517201	0.0494868	0.109191	0.0687135	0.0682542	0.0557328	0.103848	0.104526	0.101704	0.0448801	0.0386932	0.0649346	0.0831905	0.059311	0.0333026	0.101358	0.0572703	0.047728	0.0542306	0.0686102	0.0662431	0.0542314	0.0430363	0.0677169
ADRA2C	0.00292219	0.000551496	0.00120823	0.00111137	0.000696511	0.00081785	0	0.00152012	0.000961771	0.000598732	0.000265707	0.00088455	0	0.00151625	0.000926852	0.00133882	0	0.00328706	0.00126618	0.00106738	0.000481057	0.00026064	0.000291305	0.000417901	0	0.000472782	0	0.000786204	0.00156123	0.0018861	0.00119137	0.000573793	0.000674589	0	0.00132298	0.000553291	0	0.000334234	0.0130579	0	0	0	0	0.00215433	0	0.000992077	0	0.000285675
OTOP1	0	0.000351271	0.000458719	0.00149737	0.000566404	0	0	0.000927789	0.000869307	0	0.000890806	0.00110336	0	0.00145564	0.000181085	0.000729773	0	0.0095391	0.000868085	0.00045033	0.0004716	0.00119882	0	0.00129389	0.00120514	0.000561003	0	0	0.000397234	0.00152399	0.00238279	0.000618669	0.000328185	0	0.00027568	0	0	0.000741944	0	0.000492529	0	0.00129593	0	0.00174967	0	0.00181415	0.000553845	0.00036595
TMEM128	0.0268558	0.0307134	0.0439972	0.0313239	0.0243616	0.0236324	0.045671	0.0508573	0.037704	0.0346023	0.0380384	0.0327068	0.0299682	0.056096	0.0370115	0.0375977	0.0316111	0.027669	0.0515463	0.036198	0.050406	0.0807028	0.026224	0.0499662	0.028303	0.0323387	0.0280868	0.0341749	0.0341931	0.031454	0.0310298	0.0708398	0.0401049	0.0306959	0.0224945	0.0332602	0.0250852	0.0363585	0.0193046	0.0773173	0.0456927	0.0369387	0.0596538	0.0287639	0.0194298	0.060914	0.0427663	0.0442441
LYAR	0.013779	0.0134673	0.0239225	0.017649	0.0164224	0.0144652	0.0324713	0.0271778	0.0154934	0.0249929	0.0214347	0.0104738	0.039773	0.0140675	0.0227572	0.0255576	0.0165776	0.0292349	0.0205806	0.0120309	0.0191481	0.0418559	0.0185735	0.0220069	0.0131766	0.00486994	0.0124855	0.0129511	0.0164753	0.00891463	0.0169607	0.0289314	0.0219499	0.0387463	0.0157069	0.0242914	0.0282771	0.0268905	0.00593914	0.0299259	0.0149487	0.0230206	0.010266	0.00826699	0.0173857	0.0237776	0.0200855	0.0612768
ZBTB49	0.0152199	0.0179301	0.0215689	0.00988413	0.0126005	0.0145461	0.0192796	0.0212266	0.0228757	0.022973	0.0221844	0.0167982	0.0241992	0.0310258	0.0238839	0.0226853	0.0235611	0.0139729	0.0297018	0.0210348	0.0222794	0.0332376	0.0199882	0.0299473	0.0135199	0.0228757	0.0144099	0.0174663	0.0118748	0.0151492	0.0178371	0.034349	0.0242488	0.0235244	0.0128822	0.017473	0.0197335	0.0227601	0.0145402	0.0222382	0.00823665	0.0258005	0.0264384	0.0132155	0.00933704	0.0269672	0.0253448	0.0419999
NSG1	0.0186768	0.0245207	0.0184839	0.0321116	0.0330138	0.0335435	0.0469013	0.0392131	0.0313954	0.00773308	0.00938983	0.0145322	0.0232686	0.0297266	0.0314536	0.0160167	0.00645554	0.0251093	0.0179193	0.0185968	0.0298558	0.0124595	0.0175934	0.00998986	0.0156191	0.0246773	0.0297714	0.0264911	0.0340379	0.0306288	0.0371366	0.0313056	0.0360714	0.0121192	0.0155815	0.0170231	0.0113539	0.0233565	0.0197889	0.0151371	0.00667476	0.0111898	0.0356481	0.0405714	0.0186234	0.0109681	0.0142717	0.0180109
STX18	0.126969	0.116687	0.123741	0.102657	0.110562	0.110637	0.154462	0.133778	0.122846	0.149196	0.159383	0.139319	0.154492	0.134684	0.109814	0.112039	0.109642	0.1202	0.133047	0.10986	0.122478	0.139429	0.117119	0.151942	0.11344	0.104994	0.11984	0.100582	0.0794423	0.132703	0.125806	0.0976372	0.135076	0.149387	0.0876539	0.106641	0.113874	0.10945	0.168151	0.127936	0.123029	0.125793	0.106214	0.0992948	0.0998164	0.143252	0.152646	0.199983
MSX1	0	0.00485151	0.00306892	0.00751284	0.00368117	0.00171921	0.020689	0.00366726	0.00257438	0.000316855	0.00137973	0.00190319	0	0.00510098	0.0024682	0.00196485	0	0	0.00206987	0.000850629	0.00183841	0.00259932	0.00300115	0.00503296	0.00147129	0.00136285	0	0.00149165	0.00394598	0.00381658	0.00342239	0.00734797	0.00290985	0.000954347	0.000812595	0.00320128	0.00281309	0.001972	0	0.00265	0.0022354	0.00156479	0.00686779	0.00364911	0.000978361	0.00242619	0.00155689	0.0030924
CYTL1	0	0	0.000402127	0	0.000476518	0	0	0.00012483	0	0.00146676	0.000221697	0.000849011	0	0	0.000571005	0	0	0	0.000350508	0	0.000700862	0	0	0.000213502	0	0	0	0	0	0	0.000421176	0	0.00025034	0	0.00142057	0	0	0.000317275	0	0	0	0	0.00257042	0	0	0	0	0.000319136
STK32B	0.0055755	0.00400471	0.00838011	0.0098127	0.00499362	0.00427379	0.00456705	0.00513869	0.00697065	0.00140238	0.00621011	0.00740397	0.0191461	0.0110844	0.00504875	0.00493351	0.00919943	0	0.00217149	0.00420683	0.00520441	0.00589924	0.00427022	0.00525792	0.00367949	0.00333039	0.0115186	0.00257529	0.00812179	0.00607725	0.00371343	0.00628962	0.00524899	0.00385018	0.0079789	0.00605665	0	0.00549525	0	0.00388469	0.0010176	0.00725108	0	0.00142681	0.00930079	0.00533293	0.0037369	0.00763596
EVC2	0.00215356	0.00130555	0.000974911	0.00104457	0.00154908	0	0	0.000788544	0	0	0	0	0	0.00137989	0.000392296	0	0	0	0.000671165	0	0.000462933	0.000461486	0.00090517	0.00103247	0.000381942	0	0	0.000752215	0.0013111	0.00192686	0.00288548	0.00102373	0.00144458	0.00479627	0.00166998	0.000711382	0	0.000590973	0	0	0	0	0	0	0.000749617	0.000862023	0	0.00157003
EVC	0.00234038	0.00724044	0.003522	0.00342132	0.00196433	0	0	0.00112918	0.000824641	0.000395693	0.00142075	0.000587762	0	0.00148189	0.000928364	0	0	0	0.00150134	0.000490272	0.00195871	0.000753004	0.00149369	0.000271622	0.00560706	0.00243261	0	0.00375548	0.00216732	0.00478375	0.000576285	0.00111598	0.000226072	0	0	0.00413029	0	0.00028412	0	0	0	0	0	0	0	0.00142115	0	0.000338592
CRMP1	0.0461328	0.0359221	0.0297726	0.0492304	0.049508	0.0456058	0.0362071	0.0559872	0.0529111	0.0227508	0.0207873	0.0375313	0.0268999	0.0343395	0.0437292	0.0244034	0.0488937	0.016937	0.0261721	0.0309815	0.0306576	0.0210173	0.0492028	0.0279121	0.0285034	0.039342	0.0257721	0.0417011	0.0418381	0.0375852	0.0731221	0.0533457	0.0513547	0.0212315	0.0371178	0.0246909	0.0131775	0.0257992	0.043783	0.0255488	0.0217204	0.0260472	0.0562124	0.0540846	0.0410559	0.0257089	0.0156372	0.0240546
C4orf50	0.00952757	0.00926192	0.00977977	0.0162613	0.0132741	0.00439565	0.0218228	0.0127517	0.0114047	0.00757214	0.00720106	0.00566232	0.00875036	0.00848412	0.0088839	0.00870444	0.0119936	0	0.00628891	0.00532197	0.0088819	0.00916244	0.0111353	0.00948848	0.00898129	0.01178	0.0163137	0.00479507	0.0106161	0.0124712	0.0110116	0.0157297	0.0123937	0.00870669	0.00797003	0.0182231	0	0.00793225	0.010828	0.00568499	0.00970016	0.0101274	0.0200521	0.01392	0.00993518	0.00835606	0.0106268	0.00975281
JAKMIP1	0.0323258	0.0281933	0.0195344	0.0198094	0.0289386	0.0274839	0.0152233	0.0305276	0.0267335	0.0139084	0.00985902	0.0177113	0.0181027	0.0209192	0.029232	0.0120374	0.0154737	0.00636375	0.0187407	0.0256706	0.0175722	0.0169208	0.0308823	0.0173139	0.0213431	0.0362713	0.0223863	0.0200043	0.0292058	0.0199204	0.0249886	0.0237684	0.0313497	0.0154094	0.0211503	0.0165155	0.0135614	0.0219881	0.049074	0.0220428	0.016272	0.00841242	0.0144192	0.0230775	0.0297451	0.0223534	0.0192529	0.0257707
WFS1	0.00555994	0.0188163	0.0133369	0.0143777	0.01438	0.0198963	0.0250546	0.022593	0.0256615	0.012832	0.00894423	0.00618927	0.0166727	0.00761731	0.017198	0.00701497	0.0096311	0	0.0117993	0.0153942	0.0111955	0.00854452	0.013414	0.0114127	0.0119079	0.0165697	0.0067678	0.0186647	0.014326	0.0102975	0.0204558	0.0244864	0.022795	0.0121391	0.00970604	0.0131761	0.0232737	0.0165207	0.0315971	0.00954376	0.016953	0.0135385	0.0108249	0.0167917	0.0118162	0.00900183	0.00772382	0.0278993
PPP2R2C	0.141358	0.1451	0.185889	0.162219	0.161061	0.101352	0.14277	0.181682	0.189419	0.16562	0.110364	0.159985	0.211292	0.111252	0.168091	0.172739	0.146689	0.127818	0.1623	0.144268	0.139451	0.19947	0.23914	0.22266	0.175065	0.159412	0.159255	0.120952	0.167972	0.138416	0.143978	0.195264	0.176076	0.176921	0.161647	0.178362	0.155537	0.203664	0.134816	0.159492	0.215647	0.0854805	0.164169	0.130755	0.22524	0.230849	0.286817	0.198703
MAN2B2	0.0425776	0.0452946	0.0458603	0.0381771	0.0332133	0.0433773	0.0802443	0.0417985	0.0403898	0.0403654	0.035062	0.0340453	0.0352006	0.0363811	0.0339589	0.0355831	0.0558301	0.0334578	0.04098	0.0288889	0.0369561	0.0513703	0.0431841	0.0365445	0.0282159	0.0284582	0.030127	0.0286622	0.0367073	0.0441987	0.0477209	0.060772	0.0527474	0.04814	0.0266056	0.0380703	0.0559777	0.037634	0.0226175	0.0447277	0.0308982	0.0296885	0.0367071	0.03573	0.037297	0.0475811	0.0580019	0.0621913
MRFAP1	0.0671728	0.0676289	0.109966	0.0688234	0.066847	0.0549168	0.170809	0.0971537	0.11028	0.0576578	0.0895926	0.050806	0.0712918	0.0941138	0.0600759	0.0628892	0.052579	0.0304642	0.109858	0.0633934	0.0660744	0.0781201	0.0513003	0.0693855	0.081493	0.0519709	0.0775449	0.0784314	0.0730054	0.0687674	0.0975556	0.0982366	0.0947298	0.06969	0.0487239	0.057651	0.0951325	0.0684594	0.0742874	0.0605328	0.0717623	0.0595963	0.0695141	0.0737938	0.0428605	0.0784934	0.0537949	0.075023
AC093323.1	0.0206743	0.0151373	0.0210827	0.0214985	0.0154032	0.00805349	0.0208323	0.016816	0.0175369	0.0115489	0.0192636	0.00783541	0.00245621	0.0137805	0.0143695	0.0142406	0.00561252	0	0.0185543	0.0116037	0.0170453	0.0103405	0.0123213	0.0146073	0.0115347	0.0105467	0.00466614	0.0132569	0.018815	0.0179869	0.0143894	0.0223133	0.0156853	0.0226021	0.00376884	0.0151172	0.0152147	0.0114256	0.00898755	0.0158279	0.00795082	0.00695927	0.0142224	0.00373401	0.00962503	0.0164405	0.0124289	0.0197632
S100P	0	0.000407238	0	0.000923885	0	0	0	9.75077e-05	0	0	0	0	0	0	0	0	0	0	0	0	0.000441897	7.68435e-05	0	0.000710498	0	0	0	0	0	0.000173056	0	0.000458444	0	0	0	0	0	0	0	0	0	0	0	0	0	0	0	0
MRFAP1L1	0.0268342	0.0382338	0.0317181	0.0373664	0.0299296	0.0298922	0.0874549	0.033773	0.027834	0.0205084	0.0294166	0.0147074	0.0306374	0.0313734	0.0289312	0.0120864	0.0146742	0.00810006	0.0268489	0.0191372	0.0201563	0.0182803	0.0264777	0.0275078	0.0295269	0.0307868	0.0399437	0.0356019	0.0249124	0.0401531	0.039078	0.0353329	0.0298189	0.021152	0.0177686	0.0239906	0.0300327	0.0311907	0.0702521	0.0209793	0.0126985	0.0149581	0.0302433	0.0245705	0.0259898	0.0206028	0.0229011	0.0408265
BLOC1S4	0.0129244	0.014234	0.0213665	0.0191654	0.0119756	0.0135283	0.0183097	0.0185481	0.0216531	0.0108351	0.0130521	0.00956653	0.00717187	0.0288897	0.0112523	0.0152413	0	0.00771666	0.0197803	0.0095378	0.0152713	0.0138752	0.00908262	0.0178344	0.0117895	0.0153539	0.0178283	0.0119804	0.0112776	0.0101306	0.016532	0.0207111	0.015602	0.0157607	0.00412285	0.0113699	0.0301249	0.0188615	0	0.0102228	0.0164529	0.0104149	0.0121563	0.00541888	0.00398316	0.0163172	0.0125773	0.0178095
KIAA0232	0.418383	0.308481	0.364867	0.308223	0.283885	0.228661	0.299769	0.370185	0.341813	0.3275	0.330226	0.351341	0.3524	0.354278	0.320803	0.32304	0.256358	0.314709	0.364028	0.308964	0.29534	0.48239	0.335936	0.393374	0.29942	0.308998	0.322893	0.244418	0.359002	0.289622	0.311216	0.425214	0.322015	0.284229	0.333737	0.324749	0.341916	0.34102	0.297719	0.361851	0.321593	0.291114	0.357685	0.234215	0.272662	0.441878	0.373682	0.53658
TBC1D14	0.0556269	0.102813	0.106293	0.0840789	0.0816552	0.061094	0.0727486	0.104823	0.117615	0.090597	0.0926607	0.0668375	0.150045	0.104429	0.101715	0.0802982	0.0814174	0.0811719	0.0880941	0.0714461	0.0897391	0.0986623	0.0919779	0.130621	0.0939083	0.0885033	0.119713	0.0602128	0.0558477	0.068867	0.0957836	0.103163	0.103832	0.108451	0.076874	0.0947392	0.0869019	0.121541	0.0831986	0.0921451	0.129505	0.0775161	0.0671428	0.0410671	0.0695695	0.0899487	0.138517	0.0908021
TADA2B	0.0117406	0.0140998	0.0106475	0.00879116	0.0115914	0.0120814	0.00614474	0.0178431	0.0194364	0.0118668	0.0125478	0.0056468	0.0226964	0.0148209	0.0135702	0.0104182	0.00480672	0.0266692	0.0134375	0.0183499	0.00984585	0.0157426	0.0136357	0.0162828	0.00691527	0.0126289	0.0165976	0.0143444	0.0108164	0.0142857	0.0149084	0.0142725	0.0135953	0.00853733	0.00947822	0.0107808	0.0158023	0.0134839	0.00513282	0.0213652	0.00525749	0.0165086	0.0128741	0.00170114	0.00840522	0.0164786	0.0132984	0.0286946
GRPEL1	0.0132264	0.0166404	0.019401	0.0127343	0.012531	0.00719236	0.0223203	0.0196374	0.0197297	0.0127893	0.0222772	0.0111083	0.0277184	0.0288825	0.0136487	0.00930872	0.0125694	0.00926475	0.0220862	0.0161866	0.0196393	0.0160601	0.0136694	0.0158875	0.0119543	0.0165535	0.0312667	0.0106031	0.0162736	0.0141206	0.0253396	0.0242322	0.021515	0.024833	0.00739215	0.00609968	0.011269	0.0207182	0.0292244	0.0112093	0.0107418	0.00803961	0.0351502	0.00314386	0.0104547	0.0181969	0.00950467	0.038149
SORCS2	0.0915281	0.320047	0.423318	0.285329	0.160677	0.158793	0.19303	0.352173	0.224967	0.0407254	0.29214	0.194095	0.184671	0.190237	0.190134	0.238184	0.0584295	0.152147	0.276297	0.0847303	0.142337	0.517127	0.341271	0.168329	0.113906	0.210156	0.285018	0.118217	0.181146	0.221605	0.127757	0.408156	0.238572	0.280306	0.42223	0.28878	0.073437	0.302505	0.239841	0.691822	0.38074	0.0199679	0.0942976	0.227667	0.408461	0.245305	0.62008	0.247307
AFAP1	0.020408	0.0333022	0.0248095	0.0244305	0.0228662	0.0239144	0.044809	0.0363875	0.0231163	0.0210256	0.0114599	0.0121589	0.017913	0.0223322	0.0253583	0.0129738	0.0221419	0.0263225	0.0189041	0.0270279	0.028891	0.070676	0.0296827	0.03307	0.026934	0.0188111	0.024213	0.0369521	0.0339546	0.0244776	0.0304654	0.0510951	0.0251977	0.0143789	0.0219039	0.0177286	0.0186994	0.0230545	0.0409134	0.0533251	0.0212083	0.012653	0.0455029	0.02105	0.0177986	0.0278066	0.0263599	0.054846
ABLIM2	0.0730676	0.0867083	0.0696784	0.0455511	0.0406075	0.0454855	0.0227539	0.083745	0.0798746	0.0709602	0.049197	0.0499362	0.121325	0.0531688	0.0967938	0.0651352	0.120085	0.081469	0.0524662	0.0502522	0.054273	0.0927126	0.105513	0.079627	0.0661345	0.0589685	0.0534924	0.0534182	0.0396383	0.0484392	0.0906058	0.0896227	0.0746973	0.0515691	0.0652582	0.0701471	0.048855	0.0848972	0.156636	0.0828531	0.0538079	0.0508712	0.10097	0.056388	0.0494306	0.0639565	0.0800967	0.20377
SH3TC1	0	0.000211185	0	0.0020157	0.000413894	0	0	0.0013628	0.00101935	0	0.000589336	0	0	0	0.000253097	0	0	0	0.00024452	0.000666324	0	0.000955077	0.000367108	0.000791714	0.00203189	0	0	0.00182143	0.000220368	0.00182971	0.00120688	0.000686343	0.00104109	0	0.000563996	0.000397786	0	0.000784732	0	0.00156191	0	0	0	0	0	0.000317548	0.000491828	0.00115548
HTRA3	0	0	0	0	0	0	0	0	0	0	0	0	0	0	0	0	0	0	0	0	0	0	0	0.00041092	0	0	0	0	0	0	0	0	0	0	0.00053008	0	0	0	0	0	0	0	0	0	0	0	0	0
ACOX3	0.043485	0.0379942	0.0497378	0.0358429	0.0341114	0.0289247	0.0376951	0.0566875	0.057325	0.0504127	0.0501178	0.0442746	0.0302571	0.0537994	0.0537427	0.0544962	0.0438662	0.0272284	0.0434196	0.032945	0.0368355	0.069737	0.0536925	0.0649617	0.036937	0.0315512	0.0471864	0.0386288	0.0256634	0.0320577	0.0595324	0.0613062	0.0528523	0.048101	0.0282896	0.0384244	0.061457	0.0611078	0.0313911	0.059364	0.0534139	0.0409228	0.0384862	0.0300197	0.0327845	0.0604932	0.0727555	0.083748
TRMT44	0.0290145	0.0329474	0.0308853	0.0185383	0.0221135	0.0244331	0.00433426	0.0341739	0.0441799	0.0425525	0.0451905	0.0345833	0.052767	0.0563888	0.0470165	0.0280992	0.0534451	0.0317108	0.0354963	0.0296554	0.0298971	0.0473054	0.046328	0.0478108	0.0261933	0.0333666	0.0497479	0.0229146	0.0180422	0.0284166	0.0337679	0.0218121	0.0461753	0.0478175	0.0257747	0.0371599	0.0453321	0.0430837	0.0305563	0.0443107	0.0272086	0.0444219	0.0308522	0.0278207	0.0289837	0.0445778	0.0504569	0.0819426
GPR78	0.00288014	0.000435528	0.000250173	0.00092714	0.000703689	0	0	0.000284198	0.00130724	0	0.00137181	0	0	0.000843497	0.00103575	0	0	0	0.000418397	0	0.000532218	0.00133817	0.000331	0.000523172	0.000765833	0	0	0.00128966	0.000613207	0	0.000699445	0.00518802	0.000383049	0	0	0	0	0.000932477	0	0	0	0	0.00350878	0	0	0.00076168	0.000514397	0.000222469
HMX1	0.00184326	0.00279752	0.00652583	0.00113042	0.00433235	0.0104428	0	0.00348422	0.00627766	0.00808893	0.0129155	0.0076847	0.00794038	0.010469	0.00474864	0.00783074	0.00500178	0	0.0036562	0.00730566	0.00115896	0.0088349	0.0027424	0.00441087	0.00561306	0.00797644	0.0196952	0.00513286	0.00752868	0.00584475	0.00780104	0.00889526	0.0167611	0.0275494	0.00308331	0.00231268	0.0190644	0.00135441	0.00789115	0.00601044	0.0107103	0.0162794	0.00285154	0.00906448	0.0016165	0.0081581	0.00516761	0.0138567
FAM90A26	0.00288809	0.000171952	0.00255847	0.00184682	0	0	0	0.000526441	0.000576618	0	0.000521202	0	0	0	0	0.00240597	0	0	0.000122061	0.000428774	0.000626846	0.000844294	0	0	0.000512897	0.00172552	0	0.00135504	0	0.0010424	0	0.000504577	0.00023284	0	0	0	0	6.45028e-05	0	0	0	0	0	0	0	0	0.00033366	0.000900545
DEFB131A	0.00203966	0.00043856	0	0	0.000343987	0.00150366	0	0.000376902	0	0	0	0	0	0	0.000181085	0	0	0	0.000242691	0.00122151	0.000343685	9.10742e-05	0	0	0.000625662	0	0	0.00156326	0.000401998	0.000416236	0.000458707	0	0.000150553	0	0.000471224	0	0	0.000515528	0	0	0	0	0	0.000683153	0	0.000205753	0.00105176	0
SLC2A9	0.0117479	0.00969313	0.00951405	0.00937369	0.00794527	0.0107185	0.0183948	0.018098	0.00500725	0.00564413	0.00660911	0.00493692	0.00331958	0.00856622	0.00545613	0.00397434	0.00978266	0.0113395	0.00983408	0.0055921	0.00565632	0.00941373	0.0085704	0.00994864	0.01007	0.0121785	0.0168172	0.0113613	0.012663	0.00813901	0.0114698	0.00823122	0.0189984	0.00453841	0.00643103	0.00239797	0	0.0115622	0.0389904	0.0100055	0.00633023	0.00748534	0.014522	0.00703132	0.00838212	0.0201622	0.00289345	0.10792
DRD5	0	0.000504712	0.000790179	0.000619912	0.000998976	0.000749306	0	0.000392432	0	0	0.000258914	0	0	0.00268221	0.00074189	0.000857516	0	0	0.000441184	0	0.00129359	0.000157152	0.00080802	0.000121584	0.000849412	0	0	0	0.00109142	0.00276841	0.00069471	0	0.00171438	0	0	0	0	0.000211637	0	0.0020156	0	0.000995975	0	0	0	0.000547542	0	0.000217543
WDR1	0.0182238	0.0317571	0.0395875	0.0231911	0.0292677	0.0283456	0.0428109	0.0395889	0.0301838	0.0403814	0.0310359	0.0231346	0.0471769	0.0401495	0.0385436	0.0273497	0.0350221	0.0430862	0.0332254	0.0301279	0.0319139	0.0520531	0.0312108	0.0405423	0.0381448	0.0274292	0.0225954	0.0350793	0.0387512	0.0274838	0.0462511	0.0542995	0.046267	0.033447	0.0303312	0.0287423	0.0363569	0.0337734	0.0436667	0.0437583	0.0270145	0.0372302	0.0199757	0.0225165	0.0257617	0.0401342	0.0251235	0.0740019
ZNF518B	0.00790411	0.00951387	0.00901422	0.0115118	0.010651	0.0133838	0.0110481	0.0116876	0.0130537	0.0100503	0.00652307	0.00663826	0	0.00599149	0.00717322	0.00468301	0	0.0170998	0.00768174	0.0149306	0.00669277	0.00829705	0.0127235	0.0128632	0.00804646	0.0112355	0	0.0170373	0.0128302	0.0123871	0.011203	0.0147003	0.00860707	0.003461	0.00618272	0.0163551	0.00385102	0.0101515	0	0.00716709	0.0130642	0.0042982	0.00951864	0.0047984	0.0106658	0.00934456	0.0135474	0.0331634
CLNK	0.00215693	0.00424848	0.00600922	0.00601364	0.00518395	0.00246852	0	0.00357443	0.00366292	0.00125595	0.00329383	0.00153781	0.00351259	0.0126934	0.00364573	0.00331017	0	0.0134376	0.00143815	0.00438982	0.00210393	0.00493608	0.00136369	0.00731955	0.00248205	0.00081108	0.00423094	0.00584255	0.0110438	0.00727655	0.00171589	0.0054983	0.00288218	0.0016875	0.000273924	0	0	0.005332	0	0.00366116	0.0047479	0.00202201	0.00721375	0.003083	0.00171409	0.00292467	0.00563303	0.00172112
HS3ST1	0.00309032	0.00476708	0.00415707	0.0123029	0.00490008	0.00231864	0.0035158	0.00712979	0.00336916	0.00448696	0.00378765	0.00513354	0.00842475	0.00704518	0.00385945	0.00120269	0.00287001	0.0116377	0.00343824	0.00345817	0.00277434	0.00187617	0.00759408	0.00260809	0.0044021	0.00527242	0.0108689	0.00263193	0.00647932	0.00322248	0.00777302	0.0046593	0.00417373	0	0.00509947	0.00413103	0.00786743	0.00227186	0	0.00238057	0	0.00476542	0.0036878	0.00383462	0.0032453	0.00112959	0.00314668	0.00196651
RAB28	0.200558	0.166322	0.160876	0.172093	0.159342	0.184963	0.128114	0.167935	0.169061	0.14826	0.175098	0.177473	0.156519	0.164019	0.164363	0.171096	0.173408	0.134412	0.165974	0.139847	0.150587	0.191034	0.176742	0.189543	0.171127	0.177954	0.161034	0.174384	0.128065	0.163405	0.17223	0.174548	0.18375	0.171043	0.14175	0.149235	0.16865	0.167406	0.155571	0.175318	0.152673	0.134661	0.112313	0.136782	0.114889	0.175703	0.193328	0.23094
BOD1L1	0.397151	0.278995	0.237551	0.19996	0.214318	0.221108	0.342961	0.313853	0.336739	0.295538	0.304894	0.353398	0.27051	0.335656	0.333514	0.313718	0.293329	0.336853	0.254425	0.252009	0.24794	0.344613	0.440853	0.356236	0.244635	0.349146	0.244179	0.229067	0.161068	0.218398	0.333281	0.306121	0.277606	0.305183	0.322119	0.427877	0.389646	0.287437	0.405656	0.268754	0.292863	0.252018	0.262543	0.273316	0.248486	0.320152	0.358554	0.574614
CPEB2	0.322185	0.310733	0.383591	0.463992	0.45942	0.472974	0.398796	0.42214	0.446889	0.520036	0.54296	0.392505	0.428891	0.230142	0.258936	0.374188	0.373645	0.23096	0.428701	0.389325	0.345237	0.360944	0.319696	0.461022	0.569101	0.37114	0.359354	0.485289	0.388124	0.409598	0.399576	0.390965	0.372312	0.47027	0.316062	0.357188	0.493934	0.438884	0.218689	0.392857	0.357392	0.37032	0.277126	0.365311	0.350316	0.462761	0.400152	0.494016
C1QTNF7	0.00199913	0.000970321	0.00298716	0.00475483	0.00690105	0.00186426	0	0.00537143	0.000763247	0.00131119	0.0031811	0	0	0.0147149	0.000737411	0.0083982	0	0	0.00375449	0.00130085	0.00295059	0.00712743	0.000710109	0.0124426	0.000422202	0	0.0121079	0.00338567	0.0138167	0.00480378	0.00150549	0.0050938	0.00228228	0.00626492	0.00212986	0.00123991	0	0.00215075	0	0.0032765	0.00579617	0.00566024	0.0148448	0	0.00128821	0.00976037	0.0075279	0.00910097
CC2D2A	0.0285843	0.0352196	0.0446501	0.0471104	0.055285	0.0446919	0.0294297	0.0478926	0.0563371	0.0470294	0.059133	0.0393622	0.0337945	0.0442639	0.037722	0.0644564	0.0356808	0.0479921	0.0467524	0.0350692	0.047541	0.0626645	0.0301977	0.0728856	0.0346231	0.0306397	0.0470507	0.031047	0.0529413	0.0511271	0.0574604	0.0357493	0.0435405	0.0574343	0.0237978	0.0389649	0.0228421	0.0376638	0.0164112	0.035784	0.0333355	0.044305	0.0524701	0.0361238	0.0390741	0.0631368	0.0638779	0.0451518
FBXL5	0.222655	0.186841	0.200149	0.252407	0.250269	0.234159	0.360802	0.266862	0.247882	0.232602	0.294604	0.241599	0.277627	0.237903	0.173387	0.218255	0.176229	0.205716	0.256693	0.222127	0.215798	0.29591	0.186548	0.274561	0.231493	0.173293	0.182073	0.248671	0.23371	0.235216	0.259688	0.309289	0.270109	0.283765	0.187634	0.2306	0.311737	0.270347	0.138093	0.265544	0.251051	0.229415	0.204133	0.190385	0.185199	0.309554	0.259836	0.258515
FAM200B	0.0600662	0.0553951	0.0589401	0.079737	0.0708342	0.0706114	0.159141	0.090095	0.0874918	0.0588912	0.0812513	0.0493834	0.0732093	0.081225	0.0537162	0.074452	0.0310192	0.0510824	0.0762863	0.0580897	0.0565583	0.0883518	0.0429336	0.0804319	0.0611101	0.0605632	0.0577306	0.0667606	0.0632003	0.0648787	0.0896196	0.0922113	0.0775976	0.107778	0.0323309	0.0456833	0.126259	0.0771145	0.0997874	0.0723179	0.0619266	0.0652761	0.0710238	0.0617734	0.041955	0.0829867	0.0617689	0.0781974
BST1	0.00380077	0.00584895	0.00670417	0.00844827	0.00435989	0.00732907	0.00397609	0.00945921	0.00650606	0.00766173	0.0136041	0.0126146	0.0111058	0.0102087	0.00451723	0.00408903	0	0	0.00514114	0.0106906	0.00564113	0.0110484	0.00462791	0.00913414	0.0111185	0.00486514	0	0.00712721	0.0076306	0.00516679	0.0135085	0.0129908	0.0115545	0.00965186	0.0076026	0.00374128	0.0215318	0.00893619	0	0.00464607	0.0053993	0.0176387	0.0154098	0.0107867	0.0097449	0.00894131	0.00545923	0.0100337
CD38	0.0121825	0.00735378	0.00803643	0.00489721	0.00391622	0.00397431	0.0115875	0.00864894	0.00825321	0.00964999	0.0105949	0.00810927	0.00797866	0.00520084	0.00899721	0.00732203	0	0.0178486	0.0075394	0.00526618	0.00367483	0.0117873	0.00740916	0.00789607	0.00822309	0.00572463	0.00531409	0.00565233	0.00544306	0.00626103	0.00757301	0.00689976	0.00945658	0.0121474	0.00531973	0.0131158	0.0279074	0.0100021	0.0199293	0.00476828	0.00486647	0.00885094	0.00291275	0.00371576	0.00732894	0.00985754	0.0043356	0.00597778
PROM1	0.00632272	0.00240339	0.00308042	0.00553629	0.00659981	0.0079269	0	0.00161511	0.000626543	0.00109947	0.00503777	0.00103932	0	0.00558926	0.0018252	0.0022415	0.00296584	0.0108246	0.00151757	0.00608757	0.00156727	0.00420864	0.00182782	0.0031443	0.00299795	0	0.00350289	0.00398216	0.00531069	0.00284898	0.00281005	0.000572596	0.00329928	0.0019007	0.00449187	0.000798135	0.00317549	0.00156835	0	0.00258401	0	0.0203683	0.00263881	0	0.00132808	0.00393914	0.000476372	0.00221306
TAPT1	0.151576	0.131294	0.15994	0.141234	0.11395	0.107632	0.12964	0.168046	0.139532	0.156494	0.175027	0.128778	0.18197	0.144692	0.129836	0.153553	0.115261	0.114845	0.149016	0.127542	0.139639	0.191666	0.127537	0.162043	0.162042	0.129122	0.142697	0.133907	0.125445	0.140781	0.156523	0.19842	0.163571	0.142233	0.116401	0.115492	0.156437	0.177475	0.105253	0.166407	0.104998	0.168776	0.167301	0.124459	0.119196	0.207316	0.130811	0.194116
LDB2	0.238423	0.261817	0.21218	0.230539	0.278933	0.303172	0.249732	0.25006	0.18782	0.160759	0.130194	0.200101	0.188353	0.189208	0.20855	0.159467	0.29293	0.203422	0.160911	0.212181	0.180882	0.151987	0.277787	0.181025	0.177711	0.283263	0.237063	0.278402	0.287372	0.246154	0.295263	0.210182	0.263991	0.163265	0.2474	0.155025	0.136144	0.215849	0.259249	0.209962	0.136547	0.131617	0.230524	0.262138	0.233011	0.19897	0.178054	0.187619
QDPR	0.530153	0.63875	0.852437	0.846003	0.469817	0.623745	1.54655	0.804603	0.731126	0.709047	1.19554	0.638684	0.658822	0.856859	0.483057	0.530083	0.930944	0.675912	1.01331	0.640951	0.608178	0.876369	0.430042	0.624124	0.834659	0.457518	0.819859	0.598743	0.678034	0.715814	0.824787	0.775119	1.05954	1.00933	0.579737	0.55143	1.60823	1.16012	0.923169	0.815537	0.620383	0.765251	0.663637	0.740207	0.600998	0.918464	0.488832	0.787115
CLRN2	0.00148477	0.000238388	0.000960235	0	0	0	0	0.0001403	0	0	0.00248048	0	0	0	0.000374889	0.00131349	0	0	0	0.000315173	0	0.00024661	0.000104605	0.000937667	0.000560917	0.000957909	0	0	0.000731572	0	0.0013889	0.000470195	0.000390144	0	0	0	0	0.000325066	0	0	0	0.000998934	0	0.00258692	0	0.000431299	0.000319282	0.000467111
LAP3	0.0242391	0.0261299	0.0355449	0.0248129	0.0253973	0.0229305	0.114909	0.0506151	0.0528397	0.0418742	0.0680549	0.0373994	0.0180003	0.0481682	0.030337	0.0353657	0.0428762	0.0611564	0.0497253	0.0175772	0.0300381	0.0473884	0.0256104	0.0488372	0.0248113	0.021524	0.0374942	0.0234216	0.0280937	0.0304648	0.0412762	0.0429788	0.0546173	0.0472099	0.0206101	0.0411211	0.0419931	0.040385	0.0172712	0.0286186	0.0395962	0.0345339	0.0355623	0.0455432	0.022863	0.0496498	0.0417325	0.0452354
MED28	0.0925045	0.0662488	0.0808315	0.0726904	0.0547161	0.0684609	0.108901	0.106962	0.070371	0.098028	0.0890656	0.0792764	0.0682459	0.0641818	0.059853	0.0751855	0.0592458	0.066251	0.0955592	0.0451673	0.0576091	0.124291	0.0613616	0.0768577	0.0756608	0.0681921	0.0895911	0.0778083	0.0980757	0.0738586	0.0945129	0.0932819	0.0862047	0.07786	0.0898465	0.0470991	0.135965	0.0847129	0.0490897	0.112712	0.0676509	0.0803287	0.0617079	0.0690216	0.0775548	0.104795	0.058028	0.160221
FAM184B	0.0257622	0.0186985	0.0645483	0.0187598	0.0264604	0.0290938	0.0349467	0.0620386	0.0643308	0.0210627	0.0531939	0.021548	0.0488752	0.123953	0.0159738	0.0585757	0.0245967	0.0321638	0.0325956	0.0198122	0.0207309	0.0950496	0.0225083	0.0573394	0.0219556	0.0196013	0.0598935	0.019596	0.0752459	0.0335936	0.0245274	0.0975176	0.0476054	0.0544045	0.0150794	0.033597	0.0647197	0.0554123	0.0185876	0.0495152	0.0399381	0.0634629	0.0882731	0.0348729	0.0302448	0.111919	0.0301981	0.0816029
DCAF16	0.0816693	0.0606844	0.0752968	0.0902661	0.0833498	0.0686705	0.0501632	0.0975308	0.0712254	0.06208	0.0641096	0.069684	0.108141	0.0716672	0.053949	0.0724758	0.0358922	0.0359617	0.0775633	0.0747803	0.0702744	0.0951102	0.0523318	0.0812143	0.0746079	0.069006	0.0714693	0.0702911	0.0896021	0.0808776	0.0756262	0.0867858	0.0725996	0.0600618	0.0601552	0.0629902	0.0595117	0.0607558	0.0359733	0.0732331	0.0595156	0.0900542	0.102826	0.0551627	0.0571767	0.0885831	0.0725241	0.124018
NCAPG	0	0.000260585	0.00233676	0.00101103	0.000246043	0.00113634	0.00493208	0.000780201	0	0.00179201	0.00117224	0	0	0	0.000421494	0.00176937	0	0	0.00107149	0	0.00445143	0.00104688	0.00195709	0.00117657	0.00143723	0.000696261	0.00333775	0.000819487	0.00135005	0.00137226	0.00205143	0.00321857	0.000416903	0.00126892	0	0	0	0.00120265	0	0.00168443	0	0	0.00230938	0.000941888	0.00146703	0.00149199	0.00287336	0.00138817
LCORL	0.298086	0.232945	0.295186	0.286234	0.256707	0.294386	0.326437	0.262925	0.288234	0.294914	0.415961	0.265629	0.330396	0.267384	0.19404	0.228181	0.307498	0.19598	0.288766	0.220874	0.255406	0.255499	0.214397	0.287339	0.298577	0.249919	0.252698	0.248266	0.191835	0.280266	0.266793	0.239633	0.303875	0.314768	0.193591	0.254343	0.532287	0.334431	0.283052	0.269695	0.286106	0.244247	0.198013	0.289841	0.19832	0.276389	0.270332	0.402558
SLIT2	0.374642	0.21641	0.21374	0.250615	0.210444	0.359044	0.292959	0.243211	0.261681	0.231945	0.283243	0.228067	0.364482	0.188245	0.241646	0.193094	0.236098	0.254335	0.239619	0.267883	0.190332	0.147802	0.182743	0.141285	0.243941	0.185625	0.280738	0.241614	0.252309	0.461482	0.261109	0.159819	0.267367	0.278615	0.219049	0.12859	0.287893	0.131957	0.344707	0.166897	0.201965	0.438095	0.203276	0.223334	0.17537	0.104535	0.171634	0.265227
PACRGL	0.157684	0.106535	0.126805	0.119894	0.129926	0.124213	0.080902	0.135846	0.154745	0.134827	0.14555	0.1358	0.11586	0.143491	0.110058	0.117351	0.0818788	0.127181	0.152253	0.116373	0.122779	0.156485	0.12911	0.1493	0.132799	0.135927	0.0931068	0.113278	0.0947398	0.120595	0.124886	0.136573	0.113719	0.151694	0.109573	0.111671	0.075464	0.103797	0.134137	0.149715	0.160349	0.113269	0.124744	0.0976158	0.0984091	0.13652	0.137855	0.234732
KCNIP4	1.56484	1.61404	1.13337	1.46661	1.60183	1.7513	1.27797	1.34897	1.18464	0.938183	0.778464	1.13945	1.14877	1.15089	1.2656	1.01525	1.50168	1.13046	1.10824	1.31284	1.19331	0.884658	1.43038	0.8859	1.2174	1.66153	1.4028	1.61481	1.62293	1.53686	1.33991	1.26381	1.3023	0.907054	1.37198	1.1943	1.01197	1.00614	1.51491	1.04732	1.03912	1.10764	1.71238	1.50276	1.43084	0.918878	0.955013	0.941361
ADGRA3	0.0330953	0.0188192	0.0125387	0.0286633	0.0166361	0.0165518	0.0138999	0.0264473	0.0312063	0.0212526	0.0185469	0.0169032	0.0280872	0.0211303	0.0131351	0.0218564	0	0.0107061	0.0109352	0.019419	0.0123191	0.0176523	0.0197874	0.0147437	0.0126481	0.0190159	0.00339537	0.0105714	0.0166699	0.0258219	0.0163025	0.0217057	0.0247488	0.0458658	0.0182837	0.0183845	0.00367668	0.0105544	0	0.0151821	0.0123411	0.00738083	0.0123582	0.0157589	0.00965886	0.0164083	0.0191965	0.0352275
PPARGC1A	0.0257087	0.0302008	0.0234032	0.0220661	0.0377064	0.046688	0.0263136	0.0275412	0.0240416	0.0179971	0.0131555	0.0263326	0.0133945	0.015814	0.0217651	0.0139308	0.0292887	0.0184864	0.0153867	0.026768	0.020733	0.0132455	0.025703	0.0125702	0.023289	0.0317718	0.0244769	0.037645	0.0330273	0.0259069	0.0361554	0.018029	0.0246552	0.0128489	0.0232677	0.0124172	0.0355015	0.0165414	0	0.0114822	0.0151558	0.0125401	0.0291231	0.0305453	0.02826	0.0183858	0.0141685	0.0240472
DHX15	0.148135	0.129971	0.157321	0.164926	0.175945	0.172329	0.16401	0.167718	0.189655	0.188684	0.207088	0.137397	0.084753	0.162547	0.147298	0.169326	0.166032	0.103122	0.17402	0.149022	0.200039	0.176717	0.130806	0.181531	0.185935	0.145211	0.123758	0.155483	0.143275	0.137683	0.157379	0.183356	0.163202	0.169811	0.119863	0.15734	0.186087	0.160975	0.0825485	0.187186	0.180848	0.148647	0.126436	0.131943	0.107427	0.184328	0.179234	0.192116
SOD3	0.00493082	0.00682405	0.00665159	0	0.00288643	0.0054391	0.00403798	0.0038664	0.00265179	0.00269294	0.00377437	0	0.0043143	0.0022943	0.00928554	0.00474292	0	0.00502858	0.00825733	0.00361785	0.00290649	0.00556748	0.00453183	0.0067765	0.00239324	0.00461391	0	0.00468485	0.00429933	0.00112968	0.0024252	0.0115042	0.00329445	0.00377507	0.000253794	0.00451444	0	0.00385729	0.00897608	0.00665726	0.00139134	0.00203273	0	0.000901339	0.00116391	0.00298797	0.00113334	0.00806762
CCDC149	0.09595	0.068161	0.0703721	0.0582441	0.0586937	0.0659194	0.0447535	0.0636409	0.0864515	0.0770959	0.125997	0.0809352	0.0647834	0.0454625	0.104421	0.0940677	0.0511434	0.0868681	0.0615882	0.0901964	0.0755331	0.0953366	0.0710845	0.0878274	0.053953	0.0669305	0.0867615	0.0523808	0.0481822	0.0496191	0.0609186	0.0809989	0.0580798	0.0631141	0.0493532	0.0572381	0.0190447	0.0374707	0.0216233	0.0488714	0.0542468	0.0819636	0.0569369	0.0479651	0.0629126	0.0644459	0.0836671	0.136891
LGI2	0.00234038	0.00535763	0.00420763	0.00615256	0.00368956	0.00667647	0.0161929	0.00489227	0.00401256	0.0022978	0.00243546	0.0030204	0	0.000760223	0.00500896	0.00712836	0.0034662	0.00431131	0.00414056	0.00516202	0.00356207	0.00282598	0.0047781	0.0027514	0.00100288	0.00157793	0	0.00360495	0.00442776	0.00156268	0.0049053	0.00306477	0.00608927	0.00303343	0.00168515	0.00131012	0	0.00188229	0	0.00265672	0.00227887	0.00197788	0.00450473	0.00679526	0.0038376	0.00268002	0.00276673	0.00697759
SEPSECS	0.0277898	0.0288171	0.0457785	0.0368462	0.0293068	0.0516518	0.0424668	0.0371218	0.0402856	0.0359637	0.04725	0.0327532	0.0527977	0.0525	0.024	0.033419	0.0347231	0.0336002	0.0366993	0.0351704	0.0395797	0.0425908	0.0228445	0.0438085	0.0301233	0.0304154	0.0460651	0.0376786	0.0293229	0.0402878	0.0304945	0.0344537	0.0390042	0.0294164	0.0235535	0.0288024	0.0318338	0.0323288	0.00568162	0.0272095	0.0355072	0.0549596	0.0314025	0.0290818	0.019409	0.0428025	0.038822	0.0626121
PI4K2B	0.00480715	0.00294862	0.00955271	0.00626492	0.00789138	0.00334139	0.00459293	0.0081186	0.00623919	0.00673564	0.00384885	0.00261521	0.0107398	0.00489949	0.00384895	0.00689143	0	0.00644758	0.00581522	0.00302787	0.00697944	0.00715013	0.00407891	0.00643317	0.00367405	0.00603167	0.00986192	0.0049965	0.00487026	0.00314592	0.00379816	0.00656013	0.00425665	0.00219087	0.0014292	0.00494153	0.0114584	0.00493228	0.00685699	0.00223276	0.00714167	0.00297022	0.00221632	0.000808141	0.00717461	0.00806012	0.0066727	0.00703532
ZCCHC4	0.0249335	0.0240416	0.0288648	0.0491623	0.0245304	0.0340418	0.0249142	0.0342229	0.0286926	0.035666	0.0472948	0.0301518	0.0326775	0.0428865	0.0236752	0.0353827	0.0338328	0.0368797	0.0404013	0.0280693	0.0286595	0.0369272	0.0286299	0.0357289	0.0342872	0.0394677	0.0173381	0.0298713	0.0249962	0.0354588	0.0362268	0.0217033	0.0370889	0.0333632	0.023944	0.0154553	0.0134963	0.0256859	0.0183669	0.0231266	0.0360096	0.0373116	0.0572777	0.0364163	0.0224152	0.0371365	0.0263703	0.0636941
ANAPC4	0.117326	0.0884567	0.103609	0.0927197	0.0883807	0.0961937	0.075305	0.107137	0.102706	0.0967837	0.117655	0.0896156	0.0737873	0.0718703	0.0976312	0.103305	0.0881403	0.101795	0.102174	0.108014	0.115924	0.127193	0.0792762	0.119662	0.103621	0.077733	0.0938781	0.0983318	0.0775091	0.0986321	0.086219	0.111392	0.109276	0.0979588	0.0743964	0.105826	0.068643	0.0916743	0.078523	0.103726	0.107739	0.0984964	0.0944429	0.0667065	0.0842083	0.108928	0.108161	0.156956
SLC34A2	0	0.000332832	0.000339009	0	0.000407492	0	0	0.000315098	0	0	0	0	0	0	0	0	0	0	0.000442416	0	0.000501208	0	0.000227975	0	0	0	0	0	0	0.000361989	0	0.00069987	0.000313941	0	0	0	0	0.000396515	0	0	0	0	0	0	0	0.00103484	0	0
SEL1L3	0.00706865	0.00836162	0.00733494	0.00904754	0.0088942	0.00530099	0.00886468	0.0109316	0.0119029	0.00477065	0.00551185	0.00686818	0	0.00709406	0.0113789	0.00650937	0.0183031	0.0107296	0.00599922	0.00686691	0.00927669	0.00955568	0.0170264	0.00823768	0.0103627	0.00683973	0.019545	0.00606534	0.0110058	0.00674771	0.0100439	0.0110708	0.0101324	0.00490763	0.00800769	0.00621297	0	0.00883454	0.0227734	0.0053095	0.00454681	0.0139473	0.00910945	0.0103749	0.00877441	0.00776563	0.0117372	0.0232851
SMIM20	0.0154119	0.0162009	0.0183461	0.0144612	0.0118606	0.0114745	0.027184	0.0179298	0.022084	0.0114111	0.0131154	0.0130226	0.021878	0.0174046	0.0111613	0.0133305	0.0183578	0.00480609	0.0127601	0.0135141	0.0123791	0.017902	0.0140511	0.0155505	0.0124793	0.0173165	0.011706	0.010658	0.0155032	0.0123246	0.022266	0.0206773	0.0150211	0.0193007	0.00778302	0.0138931	0.00990134	0.0176544	0.0123664	0.0177693	0.00447426	0.0181677	0.00703449	0.0169399	0.00914616	0.0206684	0.0101528	0.0219319
RBPJ	0.619862	0.589554	0.689179	0.623282	0.585325	0.635813	0.492398	0.647486	0.67753	0.655057	0.715011	0.717617	0.63554	0.709013	0.643191	0.613994	0.353141	0.669582	0.660454	0.618588	0.663127	0.609417	0.564515	0.709376	0.60267	0.639898	0.564034	0.481321	0.658965	0.580068	0.59193	0.662029	0.610967	0.671859	0.569251	0.685224	0.457805	0.579318	0.467908	0.504209	0.662935	0.606463	0.609618	0.483918	0.479944	0.73412	0.691522	0.432116
CCKAR	0	0	0	0	0	0	0	0	0	0	0	0	0	0	0	0	0	0	0	0.000723262	0	0	0	0.000269636	0	0	0	0	0	0	0	0	0	0	0	0	0	0	0	0	0.00177238	0	0	0	0	0	0	0
TBC1D19	0.120422	0.125617	0.171904	0.146141	0.131618	0.150145	0.10608	0.167489	0.175952	0.182168	0.149393	0.133327	0.105882	0.161849	0.124809	0.229099	0.152297	0.154472	0.147376	0.122654	0.122332	0.215965	0.170124	0.203607	0.146254	0.145094	0.129124	0.139581	0.162929	0.140031	0.164891	0.173925	0.163199	0.164836	0.123483	0.136728	0.127524	0.133177	0.102931	0.186791	0.171117	0.179767	0.142423	0.0848883	0.1126	0.188576	0.184275	0.245589
STIM2	0.137305	0.150365	0.181331	0.171912	0.154791	0.161751	0.174558	0.152028	0.202371	0.159857	0.17441	0.124404	0.16768	0.141412	0.139356	0.194129	0.121803	0.119391	0.162305	0.165653	0.15107	0.178194	0.12673	0.21224	0.173153	0.136993	0.178531	0.139611	0.144987	0.19341	0.16479	0.186817	0.171617	0.171752	0.111892	0.143194	0.184174	0.152303	0.0738968	0.157209	0.152309	0.173744	0.156809	0.128031	0.116684	0.171291	0.188741	0.219418
PCDH7	0.352761	0.299084	0.217745	0.331138	0.330797	0.385858	0.215993	0.261715	0.278351	0.149356	0.184678	0.194522	0.250976	0.167621	0.236189	0.178997	0.31295	0.209994	0.218654	0.27078	0.218498	0.158089	0.295922	0.16174	0.26965	0.32391	0.288634	0.328653	0.333338	0.321918	0.307812	0.232558	0.268461	0.202707	0.25346	0.191898	0.257004	0.174781	0.310586	0.167128	0.155464	0.159793	0.217252	0.283995	0.248464	0.125983	0.170356	0.156431
ARAP2	1.17702	1.11361	1.21082	1.20713	1.01853	1.22445	1.2324	1.13292	1.02182	1.40344	1.36	1.33075	1.21544	1.26228	0.94071	1.14354	1.36136	1.13406	1.30799	1.15799	1.16634	1.17293	1.01826	1.22157	1.37218	1.11553	1.23645	1.30006	1.01613	1.28308	1.19224	1.10611	1.25836	1.42159	1.23238	1.1869	1.17051	1.26768	1.0777	1.21523	1.05527	1.48769	1.11842	1.08105	1.20021	1.32175	1.02926	1.11882
DTHD1	0.00894041	0.0126923	0.0173204	0.00766437	0.00500388	0.00766601	0.0131786	0.0115915	0.00441464	0.0160676	0.0195078	0.0141084	0.010975	0.0134393	0.00606412	0.00692255	0.00893488	0.01296	0.0155996	0.00532693	0.00562919	0.0128203	0.00914401	0.00789991	0.0101541	0.00489344	0.0206475	0.0182404	0.00996014	0.011776	0.0396801	0.0150537	0.0145981	0.0132532	0.0187727	0.00999327	0	0.0151854	0.0185152	0.0847777	0.00444459	0.0689326	0.00263173	0.0195274	0.0151687	0.0150881	0.00369049	0.0677994
NWD2	0.0543906	0.0399656	0.0274695	0.0457948	0.0416369	0.0450918	0.0458752	0.0346586	0.0357325	0.0178029	0.0167958	0.0232192	0.0268734	0.0251109	0.0308212	0.0354061	0.0592853	0.0263856	0.0237609	0.0368411	0.0293702	0.02595	0.04945	0.0283223	0.0241523	0.0481932	0.0219669	0.0356814	0.044062	0.0319132	0.0335049	0.0317916	0.0293721	0.0146082	0.0371722	0.030745	0.0271478	0.0242395	0.0472406	0.0285886	0.0258427	0.0286304	0.0335233	0.0474841	0.0352582	0.0248748	0.0276806	0.0308702
C4orf19	0.00283751	0.00406897	0.00755255	0.00675439	0.00587814	0.00971114	0.00634244	0.00647335	0.00749702	0.00483812	0.00705891	0.00667931	0	0.0176344	0.0036668	0.00457687	0	0	0.00919278	0.00404886	0.00546522	0.00829047	0.00910166	0.00714908	0.00496255	0.00379444	0.0128716	0.00663731	0.00803997	0.00635933	0.00699988	0.00832714	0.00690829	0.00950722	0.00607123	0.00299592	0.0144019	0.00447972	0	0.00524946	0.00304914	0.0011349	0	0.00752066	0.00588419	0.0106904	0.00602869	0.0150762
RELL1	0.00770837	0.00749331	0.0107784	0.00833071	0.0059737	0.0098148	0.0112601	0.0118822	0.00908561	0.0139753	0.0183355	0.00996109	0.0201543	0.0147156	0.00594866	0.00843697	0.00380164	0	0.00942945	0.00767269	0.00715724	0.0132785	0.00838338	0.00997708	0.00749054	0.00447805	0.0133771	0.0105139	0.008697	0.00434992	0.0108323	0.0105212	0.0112005	0.00530165	0.0078763	0.00749315	0.00821372	0.0145142	0.011964	0.0125434	0.00515629	0.00651887	0.00665502	0.00783673	0.00435211	0.0100442	0.0109971	0.0327589
PGM2	0.0025121	0.00545233	0.0034223	0.00343272	0.00570887	0.00397885	0.00835083	0.00615768	0.00827493	0.0039266	0.00462257	0.00317004	0.0107384	0.0040914	0.00748593	0.00235267	0	0.00383981	0.00512328	0.0056578	0.00492739	0.00527778	0.00441372	0.00380485	0.00372013	0.00750131	0.0127958	0.00221475	0.00612463	0.00475465	0.00606491	0.00785787	0.00527798	0.00858659	0.00213503	0.000928469	0	0.00652108	0	0.00394618	0.00282801	0	0.00734784	0.00327426	0.00437772	0.00303499	0.00359816	0.0131829
TBC1D1	0.0498902	0.0523401	0.0425841	0.0536709	0.0447505	0.0585503	0.0439474	0.0508531	0.044885	0.0427219	0.0475963	0.029459	0.0559572	0.0364904	0.0458704	0.0400379	0.0484834	0.0288629	0.0343142	0.0407345	0.0389875	0.0449778	0.0480195	0.0383941	0.0397162	0.0539755	0.0647102	0.0434454	0.0535739	0.0420419	0.0489092	0.0465838	0.0613897	0.0354159	0.0504394	0.0343566	0.0532562	0.0377415	0.0343717	0.0458698	0.0494446	0.043636	0.0427317	0.0453872	0.0424111	0.0422693	0.0347864	0.0250357
KLF3	0.103641	0.0745625	0.104427	0.119798	0.0834929	0.085308	0.05779	0.127691	0.154234	0.12594	0.157142	0.134649	0.13716	0.190616	0.103473	0.148608	0.0917787	0.0904663	0.121011	0.0921324	0.0883097	0.128601	0.102933	0.15655	0.090295	0.0870137	0.0769128	0.0842177	0.0990367	0.113506	0.132072	0.136332	0.123246	0.119199	0.0895966	0.0984273	0.125181	0.127317	0.137937	0.116902	0.111979	0.143734	0.15015	0.0674843	0.0652685	0.144868	0.132782	0.126469
TLR10	0	0.000987156	0.000831111	0	0.00180589	0	0	0.00107102	0.00245007	0.00146905	0.00117934	0.000520258	0	0.00155717	0.000911521	0	0.00734414	0	0.000219759	0.000811181	0.00101258	0.000159156	0.000263701	0.000885488	0.000160234	0	0	0.00153079	0.00127199	0	0.000725473	0	0.00104518	0.00359578	0.000838552	0	0	0.00019064	0	0	0.00243489	0	0	0	0	0.0013757	0	0.00104779
TLR1	0.00239431	0.00328274	0.00437467	0.010361	0.00519372	0.00848598	0.00903245	0.00840763	0.00778499	0.00711217	0.0276601	0.0112338	0.0150932	0.00227152	0.00760905	0.00237188	0.00965071	0.00570488	0.00775249	0.00665805	0.0109153	0.00933882	0.00439569	0.00615179	0.00446535	0.00558036	0.0107524	0.00925451	0.00883718	0.00939056	0.0137299	0.00432872	0.00594531	0.0101941	0.00555941	0.0071683	0.00895295	0.00360777	0	0.00194088	0	0.0120434	0.00669723	0.00586162	0.00190041	0.00857564	0.0035936	0.0553929
FAM114A1	0.118021	0.0654258	0.103751	0.0720377	0.0541298	0.0949695	0.0387545	0.105974	0.0810478	0.121393	0.144236	0.112788	0.0919095	0.135363	0.114148	0.109984	0.0921912	0.110162	0.106253	0.0836613	0.127421	0.173604	0.0934685	0.140818	0.113168	0.0736221	0.0925678	0.0868397	0.0998572	0.0594598	0.122332	0.153862	0.103307	0.0922841	0.0911579	0.106025	0.120131	0.0927305	0.0375471	0.122392	0.0667281	0.128696	0.148135	0.0636987	0.0916445	0.155038	0.0917811	0.161558
TMEM156	0.00405654	0.00742286	0.0079349	0.00465794	0.0054838	0.00659377	0.00524246	0.00475049	0.00592183	0.00380222	0.00326163	0.00519493	0	0.00797982	0.00718075	0	0.0051898	0	0.00348906	0.00563685	0.00290811	0.00508267	0.00370341	0.00688885	0.00331546	0.00303341	0	0.00287137	0.00823379	0.00465353	0.00533821	0.0115387	0.0041607	0.000745013	0.00331599	0.00611406	0	0.00386517	0	0.00753261	0.00281872	0.00592955	0.00674787	0.00173622	0.00387796	0.00627668	0.00394811	0.00915097
KLHL5	0.203082	0.14897	0.193748	0.142336	0.151056	0.162454	0.0861867	0.165648	0.190908	0.158466	0.21858	0.165948	0.213242	0.253236	0.174316	0.222376	0.156328	0.171757	0.159287	0.163281	0.222688	0.179614	0.164299	0.224038	0.144654	0.172019	0.167889	0.122286	0.176202	0.156934	0.160956	0.197291	0.189111	0.162697	0.159321	0.150501	0.103683	0.163488	0.237391	0.143071	0.222208	0.185297	0.261992	0.098434	0.100675	0.205637	0.171194	0.151582
WDR19	0.0742193	0.0726806	0.0665491	0.0770663	0.0657038	0.0765129	0.110792	0.0764949	0.0688891	0.0617363	0.063375	0.0443729	0.0841447	0.0488486	0.0573513	0.0455257	0.0855799	0.0405623	0.076386	0.0472656	0.0588321	0.0779421	0.0618067	0.0630255	0.0568292	0.0659007	0.0858743	0.0759231	0.0700327	0.0614489	0.0691882	0.085518	0.0889313	0.0630555	0.0533025	0.055481	0.0708228	0.0744508	0.104612	0.11249	0.0378153	0.0642816	0.0539104	0.0504166	0.0604505	0.0876827	0.048302	0.134713
RFC1	0.159797	0.156721	0.222456	0.164141	0.168911	0.162654	0.204157	0.205418	0.197345	0.198851	0.200303	0.181891	0.203701	0.20257	0.18027	0.214723	0.115243	0.153429	0.207305	0.154356	0.194083	0.247235	0.16573	0.237428	0.198488	0.155774	0.14746	0.146481	0.205978	0.156369	0.180199	0.236063	0.173324	0.21873	0.188624	0.25331	0.195166	0.210738	0.151669	0.241723	0.176637	0.211685	0.157335	0.148454	0.181746	0.250288	0.234356	0.257772
KLB	0.00295379	0.00162745	0.00227871	0	0.00291907	0.00128761	0.0040641	0.000668055	0.00139819	0.000937924	0.00214129	0.00162181	0	0.00097391	0.00117406	0.00127981	0	0	0.00170029	0.00125228	0.00111057	0.00173737	0.000253573	0.00153237	0.000428797	0.00139323	0	0.000718584	0.00230181	0.00388139	0	0.00199441	0.0012825	0.00120696	0.000755061	0.000721423	0	0.000657692	0	0	0.00454786	0.00086702	0.00583202	0	0.00146039	0.00270756	0	0.00162731
RPL9	0.00710683	0.00677907	0.0110555	0.00576481	0.008129	0.00901041	0.01126	0.0138493	0.0113886	0.00737622	0.0103975	0.00481262	0.013547	0.0137316	0.0131072	0.0100514	0.0160085	0	0.0094613	0.00655055	0.00441635	0.00768729	0.00853956	0.00881197	0.00643233	0.00566362	0	0.011152	0.0105877	0.00809448	0.011937	0.00874649	0.0119729	0.0119221	0.00323948	0.0103942	0.017562	0.0148957	0.0223996	0.0113621	0.0115343	0.00623594	0.00257792	0.0136638	0.0035768	0.0118765	0.00834406	0.0115872
LIAS	0.0485705	0.0464604	0.0688954	0.0601089	0.0489648	0.0380923	0.0776117	0.0660832	0.0683315	0.056834	0.0594178	0.0390798	0.0543164	0.0620582	0.0543008	0.0622085	0.0719733	0.0391878	0.060944	0.0480194	0.0579246	0.0738384	0.0492359	0.0746574	0.0552344	0.0574686	0.0594917	0.0509956	0.0460934	0.0552777	0.0593174	0.0514338	0.0647087	0.082332	0.0394103	0.0607669	0.0405761	0.055813	0.0340432	0.064171	0.0586188	0.0699613	0.0486437	0.0551913	0.0517529	0.068678	0.0542903	0.166073
UGDH	0.0161223	0.0243668	0.027933	0.0157646	0.0320448	0.0203394	0.0190337	0.0230812	0.0345058	0.0321917	0.0445367	0.0249305	0.0274896	0.0221364	0.0242725	0.0342544	0.0256613	0.0243163	0.0262832	0.0247482	0.0224399	0.0328027	0.0305646	0.0370649	0.0199176	0.0183537	0.00571422	0.0192535	0.0297472	0.0273436	0.0270874	0.0357456	0.0228159	0.0330027	0.0250783	0.0277904	0	0.0281699	0.0165698	0.0306365	0.0189507	0.0290345	0.0353916	0.0184594	0.0315847	0.0303873	0.0393616	0.0391098
SMIM14	0.119531	0.158418	0.246786	0.209354	0.16923	0.126342	0.184475	0.160513	0.215521	0.135391	0.192016	0.125923	0.191172	0.196744	0.136133	0.176612	0.15494	0.126829	0.181862	0.143058	0.157402	0.211353	0.149914	0.2098	0.153902	0.137475	0.181916	0.138441	0.210163	0.166804	0.177319	0.218254	0.174751	0.220832	0.147215	0.130224	0.20293	0.162964	0.216514	0.162149	0.165608	0.204439	0.193786	0.0887288	0.166607	0.20352	0.204782	0.20571
UBE2K	0.263304	0.259257	0.314439	0.235826	0.257231	0.268773	0.319617	0.270465	0.315166	0.244868	0.29466	0.250599	0.226137	0.255434	0.250173	0.270336	0.260863	0.210475	0.250337	0.26164	0.276893	0.316461	0.242317	0.292794	0.260443	0.240214	0.291818	0.227331	0.259903	0.246177	0.248836	0.301999	0.273736	0.252902	0.23108	0.233421	0.271713	0.266569	0.189617	0.269485	0.27617	0.246942	0.228097	0.238568	0.248735	0.291323	0.317198	0.285285
PDS5A	0.344613	0.301457	0.371236	0.302301	0.295125	0.287566	0.467807	0.326655	0.328558	0.327339	0.300053	0.292424	0.32186	0.262413	0.265921	0.283132	0.353499	0.259709	0.300376	0.291361	0.268365	0.43061	0.300669	0.342629	0.328739	0.272918	0.366942	0.310299	0.338286	0.267382	0.294116	0.393708	0.346659	0.327715	0.301537	0.326584	0.359522	0.347613	0.212722	0.361391	0.283581	0.268868	0.261161	0.329626	0.362449	0.341561	0.340508	0.430672
N4BP2	0.0247722	0.0234909	0.0191717	0.0316011	0.0240322	0.0265196	0.0419225	0.0249696	0.0318612	0.0200745	0.0498044	0.0134862	0.0233948	0.0299387	0.0138163	0.0133221	0.0215379	0.0149193	0.0131344	0.013875	0.0142193	0.0130137	0.0226963	0.0110233	0.013753	0.0228541	0.00378938	0.0208917	0.0237031	0.032804	0.0238178	0.0139269	0.0207791	0.0183219	0.0187017	0.0167697	0.00397823	0.0172391	0.0178047	0.0154871	0.0231495	0.021382	0.0222866	0.016362	0.0192335	0.016684	0.0194706	0.0375439
RHOH	0	0	0.00109198	0.00250496	0.00195096	0.000720309	0	0.000687032	0.000574452	0.00207575	0.000374709	0.00109043	0	0	0.00183486	0.0024392	0.0057155	0	0.000900294	0	0.00077551	0.00074717	0.00146584	0.00145363	0.00158198	0.000429804	0	0.00220842	0.00155729	0.000884039	0.00110158	0	0.000203611	0	0.00139094	0	0	0.00099548	0.0121022	0.00113909	0	0	0	0	0.00134105	0.000467026	0.00126702	0.000562774
CHRNA9	0	0.000141145	0.000876603	0	0.000701429	0	0	0	0	0.000696356	0.000575663	0	0	0	0	0	0	0	0.000604794	0.00064204	0	0	0	0.000363606	0.000593019	0	0	0	0.000506596	0	0	0	0	0.00108923	0	0	0	0.000133148	0	0	0	0	0	0	0	0.000489023	0	0.000330811
RBM47	0.00441073	0.00662041	0.00929272	0.0120918	0.00719088	0.00335829	0.0175308	0.00941407	0.00510844	0.00411255	0.00291165	0.00321487	0.00311406	0.0024886	0.00586311	0.00223767	0.00478829	0	0.00536114	0.00299753	0.00399359	0.00684565	0.00523994	0.00712831	0.00388244	0.00608014	0.0151622	0.00985552	0.0105396	0.00722533	0.00636311	0.00630607	0.00713062	0.00621079	0.00241569	0.00371252	0.0245899	0.0037675	0	0.00356624	0.00431481	0.00614394	0.0180461	0.00295131	0.000657661	0.00615632	0.00400937	0.00490928
NSUN7	0	0.00191678	0.00225	0.00243093	0.00357735	0	0.00330679	0.00164164	0.000739719	0.00127097	0.00177051	0.00198765	0.0040415	0.0055444	0.0015814	0.0031968	0.00932566	0.00607265	0.000551247	0	0.00245158	0.00310425	0.000496913	0.00330172	0.00393852	0.000485221	0.00885379	0.000588466	0.00196314	0.00283986	0.00107196	0.00169448	0.00197781	0.00608749	0	0.00182191	0	0.00201506	0.00753448	0.00212738	0.00128695	0.00173225	0	0	0	0.00151648	0.00347785	0.00283196
APBB2	0.956711	1.01807	1.193	0.961442	0.943654	0.943608	0.834915	1.07831	1.12102	1.20881	1.20591	1.09481	1.1008	1.15	1.13126	1.19693	0.944826	1.10639	1.08506	0.981083	1.18197	1.46117	1.09852	1.29593	1.10576	0.922226	1.05341	0.850328	1.00875	1.07795	1.03318	1.37614	1.22324	1.196	1.1884	1.04693	1.01244	1.23594	0.730235	1.27713	1.26896	1.16569	1.13443	0.893484	1.13342	1.23666	1.44595	1.02556
UCHL1	0.302621	0.297271	0.209776	0.250108	0.29064	0.271279	0.467688	0.450783	0.429715	0.150155	0.135946	0.187102	0.250919	0.284059	0.285979	0.128849	0.170579	0.224205	0.213371	0.256871	0.229418	0.14009	0.235977	0.143851	0.206938	0.292702	0.257938	0.29231	0.279456	0.256987	0.487036	0.424916	0.436488	0.159371	0.22944	0.21612	0.220028	0.226268	0.448945	0.134014	0.14504	0.15343	0.281453	0.282957	0.27043	0.132963	0.143805	0.29569
LIMCH1	1.11144	1.18972	1.35104	1.30601	1.34383	1.29107	1.37294	1.35067	1.43089	1.49077	1.40543	1.26338	1.39709	1.16559	1.22798	1.20271	1.1761	1.39599	1.32043	1.44372	1.3055	1.29069	1.22244	1.3895	1.49459	1.18103	1.29205	1.21484	1.30768	1.33252	1.13594	1.17153	1.33108	1.40184	1.43517	1.25822	1.3747	1.3583	0.918968	1.05244	1.39884	1.25696	1.06363	1.5238	1.66307	1.41605	1.3811	0.96343
TMEM33	0.0591566	0.0803044	0.0888309	0.057849	0.0619164	0.0640926	0.0739117	0.0853112	0.0666534	0.0674863	0.0798788	0.0508551	0.0518096	0.0732203	0.0547971	0.0577508	0.0672709	0.044672	0.0906887	0.0710489	0.0709758	0.0813486	0.0499935	0.0705046	0.0650877	0.0683179	0.0821254	0.0609424	0.0732434	0.0647958	0.0565489	0.0828163	0.0731047	0.0593265	0.0340144	0.0662795	0.087417	0.0637205	0.0453684	0.0791459	0.0469773	0.0674067	0.0583069	0.0531896	0.0575362	0.100399	0.0483265	0.0626727
DCAF4L1	0	0.00197411	0.00368044	0.000594105	0.00252021	0	0.0214741	0.00300647	0.0013579	0.00248155	0.0035581	0.00152537	0	0.00290631	0.00093608	0.00188087	0	0	0.00247122	0	0.000957064	0.00343735	0.00117423	0.0045866	0.00112398	0.00140827	0.00571422	0.000689405	0.00407599	0	0.00127539	0.00369974	0.00145744	0.00223404	0.000789012	0.00163021	0.00789822	0.00286156	0	0.006743	0	0	0	0.00412721	0.00298115	0.00472908	0.00261491	0.00551062
SLC30A9	0.191895	0.148558	0.176774	0.144489	0.144528	0.149612	0.129506	0.192366	0.209133	0.186747	0.174523	0.168944	0.159999	0.167553	0.150103	0.204809	0.161636	0.180929	0.18426	0.147107	0.165656	0.246564	0.167725	0.207993	0.170168	0.142658	0.19149	0.158314	0.153143	0.188074	0.184437	0.181032	0.193682	0.202416	0.157151	0.181283	0.182778	0.184559	0.139557	0.163206	0.165838	0.194639	0.224706	0.149032	0.135973	0.173472	0.198063	0.387553
BEND4	0.00164564	0.00125556	0.00138985	0.00399855	0.00192192	0.00320958	0.00350381	0.0019993	0.00461516	0	0.00192266	0.00210585	0	0.00154752	0.00148818	0.00307719	0.00404195	0	0.00181986	0	0.00120941	0.0013299	0.002065	0.00117537	0.000782368	0.00188612	0.00991075	0.00123842	0.0026376	0.00158327	0.00317173	0.0060079	0.00288769	0.00237185	0.000397713	0.00205572	0	0.000221868	0	0	0	0	0	0.00387642	0.00124014	0.00120235	0.00328117	0.00251249
SHISA3	0.0022017	0	0	0	0	0	0	0	0	0	0	0	0	0	0	0	0	0	0	0	0	0.000201515	0	0	0	0.000772973	0.00437446	0	0	0	0	0	0	0	0	0	0	0	0	0.000598185	0	0	0	0	0	0	0	0
ATP8A1	1.04155	1.04219	1.22217	1.22764	1.27371	1.23942	1.09346	1.271	1.19222	1.33459	1.09733	1.25331	1.18408	0.861065	0.937056	1.14874	1.04224	0.957685	1.20539	1.08614	1.11362	1.0837	1.11166	1.34725	1.39168	1.11858	1.1317	1.34276	1.18855	1.28538	1.09457	1.05238	1.09332	1.35279	1.04906	1.03099	0.821415	1.2702	0.897027	1.0264	1.22804	1.07597	1.02911	1.35268	1.43151	1.2914	1.31682	1.10263
GRXCR1	0	0.000942168	0.00204918	0	0.00073409	0	0	0.000845452	0.000968041	0	0.000791128	0	0	0	0.00130276	0	0	0	0	0	0	0.00133144	0.000626625	0.000787125	0	0	0	0	0.000626292	0.000640682	0.000927198	0.00258969	0.000413604	0.00129814	0	0	0	0.000743447	0.00669875	0.000865703	0	0	0	0	0	0.000810904	0	0
KCTD8	0.374487	0.429222	0.536983	0.46167	0.486125	0.434057	0.408178	0.40475	0.562628	0.271705	0.281477	0.329826	0.381104	0.22647	0.360772	0.514008	0.299323	0.384372	0.397902	0.42028	0.359828	0.383424	0.527314	0.528804	0.387627	0.461108	0.440854	0.347735	0.401592	0.559538	0.408956	0.46263	0.367068	0.416824	0.291425	0.334902	0.492705	0.324229	0.411284	0.652536	0.388802	0.242898	0.326297	0.343277	0.36608	0.387146	0.589943	0.476526
YIPF7	0.00469445	0.0112876	0.00882313	0.0130538	0.0132192	0.0146907	0.0116231	0.0103442	0.013047	0.00681183	0.0151345	0.0109469	0.014642	0.021514	0.00506261	0.00849479	0.0152588	0.0269214	0.0142977	0.0116025	0.00833846	0.00924568	0.00604533	0.0110453	0.0124843	0.00523933	0.0175069	0.00556332	0.00998815	0.0193013	0.0145898	0.009218	0.0166746	0.0126049	0.00606558	0.00968428	0.00418503	0.0136812	0.0161863	0.0134151	0.00402931	0.00522254	0.0048697	0.00600959	0.0169192	0.0166646	0.0140847	0.0197239
GUF1	0.0409516	0.0417105	0.0347232	0.0403318	0.0355201	0.0465277	0.0824399	0.0440243	0.0419227	0.0498432	0.0472438	0.0333392	0.0213431	0.0347341	0.025842	0.0244952	0.0274561	0.0198859	0.0435996	0.0269031	0.0371329	0.0440311	0.0408246	0.0393113	0.0484019	0.0335159	0.0424137	0.0445887	0.0368695	0.0431452	0.0427552	0.0471468	0.0487342	0.0413799	0.0293868	0.0220298	0.0559771	0.0311089	0.0703517	0.0418669	0.0329862	0.0418968	0.0406814	0.0518036	0.0305109	0.0415926	0.0329158	0.0660839
GNPDA2	0.0391919	0.0356273	0.0420029	0.0448675	0.0554709	0.0585742	0.0681594	0.0427358	0.0459105	0.040958	0.0435679	0.0375268	0.0431845	0.0277149	0.0257933	0.0409677	0.0667769	0.0109251	0.0467516	0.0275063	0.0393909	0.0439097	0.0320038	0.0379326	0.0418357	0.0323611	0.0338794	0.0519416	0.0447256	0.0468969	0.0415276	0.0328422	0.0371924	0.0438427	0.03301	0.0238868	0.0228179	0.0408555	0.0288976	0.024098	0.0232344	0.034088	0.0247865	0.0452841	0.0377346	0.0425597	0.0347361	0.0589874
GABRG1	0.0122964	0.0175135	0.0221665	0.0290978	0.0244264	0.0250735	0.0275103	0.0187357	0.0157919	0.0101259	0.00774859	0.00981388	0	0.0102109	0.0121476	0.0060171	0.0110628	0.0185369	0.0113891	0.00949022	0.00941162	0.0114024	0.0124992	0.0179739	0.00977516	0.0149756	0.0217377	0.0239471	0.0332089	0.0271359	0.0211484	0.0143726	0.0195378	0.0103222	0.0153956	0.00750661	0.0150469	0.00945127	0	0.00408702	0.00657826	0.011149	0.00779924	0.016508	0.0159755	0.0147804	0.0152918	0.0100013
GABRA2	0.075828	0.0784188	0.0523369	0.0812696	0.0943565	0.0671722	0.0686048	0.0661058	0.055261	0.0343362	0.0354741	0.0576963	0.0644185	0.0506546	0.0457835	0.0466919	0.0682235	0.031805	0.0420199	0.0663629	0.0438814	0.037374	0.0681407	0.0408671	0.0495115	0.0786233	0.0690453	0.0642423	0.0841623	0.0663443	0.0696078	0.0718174	0.063231	0.0344151	0.0537998	0.05091	0.0592048	0.0368156	0.065027	0.039218	0.0408996	0.0456106	0.0329164	0.0601733	0.0438186	0.0356462	0.0396719	0.0402084
COX7B2	0	0.00108285	0.00195843	0.000765356	0.001818	0.00326924	0	0.000911572	0.000675174	0.000841908	0.00173241	0	0.00288731	0.0011479	0.0013149	0.00212423	0	0	0.000756935	0.00298026	0	0.0017366	0.00122222	0.00183187	0.00226887	0	0.0064539	0.00068349	0.002372	0.00072475	0.00147158	0.00119442	0.000949114	0.000748841	0.00227644	0.00164986	0	0.00186168	0	0.00103422	0.00234869	0.00213429	0.00222405	0	0.000904649	0.00109289	0.00354907	0.000520392
GABRA4	0.0674311	0.0699938	0.0451548	0.0544343	0.0887256	0.0573013	0.0654053	0.0601652	0.0582562	0.0366717	0.020829	0.0476932	0.0231739	0.0359859	0.0442583	0.0356195	0.0381943	0.0445229	0.0445903	0.0501982	0.0410362	0.0258518	0.0541372	0.0263741	0.0477632	0.059149	0.051954	0.0635014	0.0797123	0.0559621	0.0568522	0.0504792	0.0477433	0.0313595	0.0417956	0.0368244	0.0270399	0.0285522	0.0781107	0.0315374	0.0221362	0.0419141	0.0524496	0.0676252	0.0502345	0.0222384	0.0318846	0.0313092
GABRB1	0.221385	0.167055	0.127119	0.176539	0.210826	0.283353	0.170888	0.153068	0.164574	0.1038	0.152642	0.146	0.180398	0.111933	0.129568	0.112532	0.159727	0.111082	0.159469	0.127301	0.161002	0.0872634	0.17593	0.0995182	0.125443	0.175762	0.146647	0.209707	0.208616	0.251571	0.147168	0.129001	0.148622	0.0980683	0.151075	0.138614	0.0756387	0.088098	0.10693	0.10709	0.11892	0.101715	0.141673	0.192488	0.122101	0.0883655	0.103787	0.138064
COMMD8	0.0104163	0.0088599	0.00892548	0.00967903	0.0108329	0.0108537	0.0258733	0.0134905	0.0118732	0.0104847	0.0138121	0.0109876	0.00670505	0.00616212	0.00858397	0.00853131	0.0135855	0.0166548	0.0111172	0.0120968	0.0129821	0.0107268	0.00945309	0.0118489	0.00910912	0.010303	0.0251163	0.00773857	0.00869843	0.0151105	0.0153471	0.0146889	0.0125718	0.0115889	0.00792126	0.00784946	0.0100324	0.00736061	0	0.00847566	0.00844927	0.00479398	0.0053073	0.0138357	0.00683219	0.00802716	0.0115791	0.00993432
ATP10D	0.0393403	0.0463025	0.0437269	0.0453577	0.041821	0.0535139	0.0777726	0.0479923	0.0538498	0.0608098	0.0746344	0.0554121	0.0456918	0.0373807	0.0402868	0.050049	0.0759937	0.0260461	0.0515954	0.0314871	0.0450693	0.0601836	0.0461832	0.0488547	0.0404576	0.0440606	0.0547759	0.053649	0.0418059	0.0348119	0.0475352	0.0595124	0.0610157	0.0506339	0.0396977	0.0463342	0.0491725	0.0629575	0.0536052	0.0764633	0.0472177	0.0269923	0.0739054	0.0478971	0.0359761	0.0512645	0.0465207	0.143413
CORIN	0.00711437	0.00763349	0.0120692	0.00644476	0.0124822	0.0102564	0.0841241	0.00820174	0.00746011	0.0145106	0.0200316	0.00610068	0.00350972	0.00439121	0.00588794	0.00392334	0.0251023	0.00487726	0.00844149	0.00170625	0.00568287	0.0145242	0.00655499	0.00855673	0.0143646	0.0110335	0	0.0146136	0.0154132	0.0101699	0.0147786	0.0286312	0.014433	0.0222948	0.00476989	0.00419677	0.114735	0.0223673	0.0121022	0.0397128	0.0103779	0.0023039	0.0122589	0.0152171	0.00752494	0.0177653	0.00779748	0.0549013
NFXL1	0.050814	0.0522353	0.0582141	0.0695043	0.0643383	0.0687177	0.117219	0.0653696	0.067622	0.0545463	0.0782754	0.055607	0.0499266	0.0723304	0.0452778	0.0507401	0.0887648	0.0218303	0.0642378	0.0492454	0.055059	0.0703491	0.0531272	0.0693729	0.0550218	0.055548	0.0451961	0.0784978	0.0592658	0.085849	0.070871	0.074242	0.0659589	0.0634994	0.0381315	0.0536367	0.0696759	0.0663088	0.0472903	0.0964143	0.0359086	0.0650478	0.0420539	0.0649454	0.0441408	0.0666555	0.0643668	0.115297
NIPAL1	0.00102807	0.00458994	0.00623346	0.00616617	0.00386921	0.00097247	0	0.00291546	0.00230636	0.00192506	0.00334361	0.00230733	0	0.00429154	0.00361477	0.00219599	0	0	0.00205914	0.00490472	0.00176098	0.0017489	0.0021046	0.00210698	0.00527432	0.00227282	0.00395728	0.00488426	0.00361845	0.00301444	0.00139071	0.00285465	0.00300049	0.000587258	0.00187424	0.000324332	0	0.00236828	0	0.00122211	0	0	0	0.00209692	0.00215296	0.00259417	0.00144733	0.00435468
CNGA1	0	0.00139494	0.00181065	0.00208567	0.0023014	0.00117501	0	0.000840162	0.00147022	0.000453199	0.00118079	0.000485017	0	0	0.000783532	0.00191599	0	0	0.000399607	0.000934605	0.000879412	0.00115457	0.00190258	0.000920608	0	0.00257592	0	0	0.00219297	0.00322225	0.000481057	0.00158545	0.00154777	0.00197122	0	0.00128015	0	0.00102633	0	0.00118059	0	0.00130965	0	0	0.000586822	0.000877609	0.000448238	0.00238398
TXK	0.011988	0.00734139	0.00413034	0.00610673	0.0106859	0.00819938	0.0190881	0.00558148	0.00249898	0.00129965	0.00430278	0.00489104	0.00397943	0.000856209	0.0042872	0.00544809	0.0242291	0.00419449	0.00405571	0.0110004	0.00583743	0.00428001	0.00458688	0.00371746	0.00704539	0.00604188	0	0.00468659	0.00822406	0.00493548	0.00761765	0.00578283	0.0051133	0.00366768	0.00618578	0.00388915	0.0123373	0.00471672	0.0206886	0.00668348	0.00203265	0.00442325	0.0115531	0.00374901	0.00632844	0.00502367	0.00715552	0.00190312
TEC	0.00500736	0.00266448	0.00328537	0.00183984	0.00429181	0.00354252	0.00558103	0.00301764	0.00322934	0.000558341	0.00131537	0	0.00438203	0.00527382	0.00197385	0	0.00874267	0	0.00185654	0.00433477	0.00409911	0.00256989	0.00239954	0.00138635	0.000987094	0.00308998	0.00317295	0.00445606	0.00402671	0.00629268	0.0025414	0.00185236	0.00199149	0.00096926	0.000322576	0.00393702	0	0.00343741	0.0276188	0.00175492	0.00137055	0.00269345	0.00392943	0.00259586	0.00542595	0.00172517	0.00232926	0.00311987
SLAIN2	0.0877306	0.0860952	0.0897888	0.0976073	0.0969447	0.0896696	0.0585583	0.087128	0.100321	0.0906165	0.106158	0.0775617	0.0918274	0.0704732	0.074966	0.0672731	0.103701	0.0572882	0.101077	0.082274	0.0784626	0.109692	0.0843926	0.10483	0.0865281	0.0881355	0.0730957	0.0823626	0.0804687	0.107169	0.097032	0.0745748	0.0850218	0.0967305	0.0590409	0.0739132	0.102397	0.0781586	0.0430591	0.104086	0.0919155	0.0596387	0.0708739	0.0785102	0.0634017	0.104966	0.0974633	0.174258
SLC10A4	0	0.00105804	0.000325841	0.00547022	0.000989803	0	0	0.00161739	0.00154894	0	0.00117484	0.00212225	0	0.00547021	0.000556055	0.000889789	0	0	0.000728117	0	0.000971185	0.000722836	0.000160392	0.00118696	0.000821102	0	0	0.00226363	0.00135538	0.00136772	0.00147961	0.00315562	0.000767671	0.00233158	0.0010431	0	0	0.00174204	0	0	0	0.000845309	0	0.00100637	0.00111717	0.00155198	0.00110233	0.000837804
ZAR1	0	0	0	0	0	0	0	0.000244254	0	0	0	0	0	0	0	0	0	0	0.00028501	0	0.00027277	0.000256708	0.000566993	0	0	0.000395878	0	0.00063158	0.000168767	0.000801419	0	0	0.000223869	0.000929476	0	0	0	0	0	0	0	0.00117424	0	0.00152414	0	0	0	0.00136175
FRYL	1.22755	1.12265	1.32306	1.37487	1.18462	1.22018	1.86209	1.33617	1.24627	1.44107	1.5361	1.43883	1.37445	1.38239	1.21316	1.35615	1.37991	1.1308	1.40148	1.14207	1.36441	1.05422	1.17021	1.46008	1.46432	1.1441	1.35569	1.27182	1.11436	1.23395	1.36247	1.08776	1.37582	1.51517	1.04959	1.30989	1.86743	1.59699	1.21587	1.2543	1.43671	1.47655	1.24027	1.27484	1.23952	1.35625	1.42759	0.8855
OCIAD1	0.271327	0.233654	0.282047	0.28424	0.268469	0.249098	0.340019	0.345839	0.334962	0.23314	0.256294	0.222004	0.258133	0.297154	0.255915	0.311859	0.232362	0.230828	0.291689	0.257542	0.296056	0.301447	0.225351	0.309848	0.256221	0.25561	0.320155	0.299153	0.298976	0.268079	0.318919	0.357875	0.32025	0.300433	0.204959	0.22414	0.390615	0.314874	0.313332	0.267113	0.281986	0.313839	0.297556	0.252162	0.270041	0.332717	0.277534	0.38798
OCIAD2	0.00855059	0.01108	0.00766405	0.0123286	0.0131934	0.0164419	0.0262927	0.0123977	0.0153798	0.00491486	0.00356613	0.0054069	0.0037154	0.0103121	0.0106944	0.00554098	0.0111867	0	0.00662633	0.0145278	0.00463632	0.00491704	0.0124208	0.00655915	0.00922779	0.0148004	0.00744017	0.0156599	0.012099	0.0107247	0.0162205	0.0176971	0.0137126	0.00418625	0.00585255	0.0045313	0.0119934	0.00730041	0.0133822	0.0113924	0.0113512	0.00499098	0.0154122	0.0115472	0.0100887	0.00495616	0.00644335	0.00323335
CWH43	0	0	0.000716202	0.000765356	0	0	0	0.00032558	0	0	0	0.00111043	0	0.00133416	0.00046978	0.000850053	0	0	0.000229196	0	0.000561941	0.000542599	0	0.000184341	0	0	0	0	0	0.00095179	0.000783983	0	0.000457534	0	0	0	0	0.000327923	0	0	0	0	0	0	0	0	0	0
DCUN1D4	0.184882	0.175795	0.220217	0.219846	0.187789	0.208039	0.258422	0.208597	0.23711	0.203949	0.212463	0.179147	0.147995	0.176236	0.147996	0.1815	0.223027	0.142472	0.197752	0.163553	0.195057	0.250556	0.159382	0.229057	0.220744	0.166778	0.20261	0.196786	0.225136	0.186453	0.178021	0.287486	0.204751	0.216858	0.151995	0.174529	0.333219	0.213931	0.106367	0.29173	0.204265	0.197923	0.122108	0.181705	0.18277	0.251324	0.195245	0.406557
LRRC66	0.0122906	0.00647905	0.00973045	0.00999589	0.00921062	0.0130415	0.0165829	0.00890228	0.0116107	0.00318275	0.0143789	0.0111985	0.00514023	0.0126035	0.00640016	0.00318589	0.0188077	0.0112994	0.0103754	0.0101118	0.00933676	0.0196452	0.0160414	0.011228	0.017252	0.0119262	0	0.00923459	0.0105829	0.0112848	0.0102298	0.0218229	0.0116473	0.01224	0.00728251	0.011182	0.0431734	0.0118456	0.0281942	0.0161339	0.00587674	0.00726032	0.00192387	0.0162502	0.00685235	0.0166365	0.0111138	0.0111921
SGCB	0.063496	0.0607356	0.0850747	0.0706484	0.0496004	0.0474125	0.0575469	0.0738918	0.0809668	0.0615339	0.0849472	0.0375205	0.0829717	0.0872691	0.0604317	0.0767674	0.0463991	0.0517715	0.090591	0.0532375	0.0589473	0.096531	0.0473273	0.0738714	0.0641998	0.0644669	0.0794146	0.0475087	0.0633259	0.0560285	0.0689775	0.0749784	0.0669939	0.0677469	0.0363189	0.0478019	0.0131545	0.0721102	0.0491455	0.0755028	0.0458794	0.059003	0.0737005	0.0266572	0.0396577	0.0949558	0.0547902	0.0489122
SPATA18	0	0.00169725	0.00053778	0.00155106	0.00207033	0	0	0.000905354	0.000470841	0.00120186	0.00022135	0	0	0	0.000808493	0.0020108	0.00191505	0	0.000413325	0.000747366	0.00090501	0.000407834	0	0.00127741	0	0.00302659	0	0.00134873	0.00252282	0.00247374	0.00046356	0.00245623	0.00116776	0	0	0	0	0.000680397	0	0	0	0	0	0.00153358	0.00122314	0.000223576	0.000451069	0.00267216
USP46	0.0411864	0.0432019	0.0428631	0.0451782	0.0318602	0.043248	0.026738	0.0492725	0.0597033	0.0462732	0.0474316	0.0351933	0.0513342	0.0544406	0.0413209	0.0381119	0.031404	0.0176939	0.0405452	0.0326113	0.0290322	0.0409479	0.0305692	0.0416658	0.0370948	0.0454203	0.0290672	0.0441851	0.0404635	0.0389313	0.0484951	0.0493827	0.0556111	0.0434927	0.0416086	0.0387838	0.0464207	0.0426484	0.0274702	0.0261996	0.0379443	0.0427832	0.0259908	0.0379664	0.0286652	0.0399003	0.041634	0.038341
ERVMER34-1	0.00132661	0.00112998	0.00188872	0.00134834	0	0.00183911	0	0.0018181	0	0.000687207	0.000897095	0.000852251	0	0.00134639	0.00117462	0.00237786	0.00458952	0	0.00131691	0	0.000428976	0.000735853	0.000786279	0.0004776	0.000253446	0.000931411	0	0.000921489	0.00162193	0.00218907	0.00135442	0.00353638	0.00265497	0.00211021	0.00102866	0.00102821	0.00398481	0.00242922	0	0.00240947	0.00337465	0.00147134	0	0	0.000441862	0.00231668	0.000917164	0.00162213
RASL11B	0.0122736	0.00931661	0.005664	0.00402469	0.00868929	0.00398857	0	0.00866358	0.0112401	0.00265204	0.00357347	0.0062544	0	0.00508334	0.0078915	0.00714393	0	0	0.00566867	0.00621691	0.00405126	0.00458261	0.00596532	0.00475461	0.00478078	0.0161471	0.00574621	0.00641604	0.00667131	0.00372814	0.00877964	0.0112026	0.0111758	0.00877974	0.00468092	0.0043893	0	0.00539991	0.00513282	0.00338571	0.00562178	0.00661324	0.0106018	0.0089278	0.0050924	0.00331057	0.00333368	0.00190257
SCFD2	0.290953	0.25358	0.27296	0.264492	0.249855	0.252744	0.15817	0.274204	0.291145	0.314575	0.337928	0.318381	0.306221	0.269659	0.287083	0.316458	0.211711	0.326367	0.264915	0.268389	0.293315	0.288636	0.282804	0.322253	0.279959	0.288537	0.274892	0.199146	0.182331	0.283439	0.274543	0.214847	0.255307	0.311068	0.231628	0.278763	0.183578	0.233748	0.293454	0.326965	0.30794	0.27533	0.222286	0.225789	0.211831	0.311384	0.317778	0.340474
FIP1L1	0.00116205	0.000301789	0.000645047	0.00068905	0.00058909	0	0	0.000242951	0.00128474	0.000943426	0.000877122	0	0	0	0.000168559	0	0	0	0.00124997	0	0	0.00083688	0.000961247	0.00044246	0.000506602	0	0	0	0.00117208	0	0.00148133	0.000446916	0.000649021	0.000755991	0.00100243	0	0.00303934	0.000138822	0	0.000905014	0	0	0	0	0.000575647	0.000525388	0.00060626	0.00166427
AC058822.1	0.028468	0.0194552	0.0398513	0.046984	0.0307526	0.0270692	0.0243209	0.02812	0.043955	0.0168051	0.031516	0.0171692	0.02222	0.0400171	0.0190295	0.0437757	0.0188422	0.0120477	0.0288734	0.0205138	0.0226042	0.0422215	0.0227663	0.0429904	0.018963	0.0243599	0.03934	0.0340964	0.0552121	0.0507767	0.026584	0.0396842	0.0245651	0.045486	0.0140169	0.0122916	0.0286658	0.0185357	0.0134507	0.0219381	0.0278522	0.0478546	0.0285622	0.0296914	0.0165732	0.0480941	0.0295482	0.033674
LNX1	0.0484701	0.0434753	0.0314757	0.0466241	0.0495996	0.0369796	0.0521912	0.0514013	0.0611642	0.0286388	0.0200176	0.0308139	0.0220984	0.0386805	0.0405426	0.0283809	0.0528964	0.0295493	0.0362308	0.0356242	0.0340695	0.0221482	0.0457623	0.0269511	0.03831	0.058474	0.0237162	0.0600052	0.0583987	0.053716	0.0577644	0.0588159	0.0500854	0.0294909	0.0362743	0.0334228	0.0105723	0.0335585	0.0385455	0.0263983	0.0288677	0.0446152	0.0417259	0.0454625	0.0463217	0.0242871	0.0361302	0.0255175
CHIC2	0.0531951	0.0563525	0.0526596	0.0546925	0.0512989	0.0491478	0.0433933	0.0632255	0.0816185	0.0688834	0.0746598	0.061192	0.0632937	0.0552389	0.0482926	0.0602565	0.0525867	0.028873	0.0550962	0.0615534	0.0567847	0.0682837	0.0553746	0.0675774	0.0525781	0.049916	0.0683082	0.0477654	0.0592905	0.0602665	0.0556743	0.0630981	0.0620146	0.0590802	0.0561576	0.062495	0.0527186	0.0555768	0.0437484	0.0650719	0.0549996	0.0838916	0.025614	0.0681373	0.0458468	0.0701508	0.0575888	0.100499
PDGFRA	0.00566432	0.000932781	0.00207118	0.00364659	0.00447628	0.00163659	0.00819405	0.00418051	0.0042724	0.00443847	0.00046539	0.00171561	0	0	0.00409001	0.00709549	0.0197407	0	0.00205489	0.00262589	0.00221322	0.00327821	0.00248075	0.003842	0.00226353	0.00103731	0	0.00150294	0.00597388	0.00288543	0.00493078	0.00179924	0.00499245	0.00337669	0.00557129	0.00169127	0	0.00403925	0.0100844	0	0.00197223	0.00112945	0	0.00459399	0.00327605	0.00192907	0.00244128	0.00260966
KIT	0.0115044	0.0131375	0.00716783	0.0172267	0.0182052	0.0478401	0.106216	0.0192917	0.0241418	0.0326896	0.071612	0.0210138	0.0139749	0.0142965	0.0120295	0.011329	0.0224548	0.0154342	0.0254033	0.0134155	0.0186734	0.00764141	0.0110435	0.00900916	0.0161376	0.0133665	0.0112962	0.0296607	0.0200664	0.0302856	0.0289999	0.011444	0.029025	0.0321593	0.0202189	0.019258	0.120501	0.0131327	0.0325244	0.00853144	0.0233193	0.0183818	0.0129421	0.0255411	0.0100814	0.00661556	0.0114377	0.039998
KDR	0.00906777	0.00857455	0.0119034	0.0227266	0.00387754	0.00757101	0.00497933	0.00566568	0.0103443	0.011064	0.0247013	0.00791443	0.0117278	0.00903078	0.00578083	0.0105101	0	0	0.0103917	0.0174038	0.00799611	0.0131925	0.00515581	0.00983964	0.00576266	0.00639231	0.0181881	0.0121211	0.0117027	0.00700519	0.0104823	0.00469092	0.0145907	0.00840129	0.00728075	0.00910774	0.00768706	0.00812088	0.0108453	0.000849674	0.0126751	0.0101347	0	0.00821155	0.0045417	0.00374664	0.00585991	0.00513588
SRD5A3	0.0738868	0.0816036	0.0950128	0.0435278	0.0412629	0.0511206	0.00958688	0.0703899	0.0521666	0.0580668	0.0818403	0.0642781	0.113965	0.112745	0.0844461	0.0756104	0.0409584	0.0590055	0.0621352	0.0596247	0.0551846	0.0729212	0.0614874	0.0706499	0.0520105	0.0516595	0.0635628	0.0546949	0.0540126	0.078313	0.0611195	0.0712287	0.0771567	0.059118	0.0642809	0.0531379	0.0235714	0.0419995	0.0684649	0.0377262	0.0622295	0.118426	0.0590915	0.034777	0.0388902	0.0971676	0.0844762	0.0399723
TMEM165	1.24526	1.11402	1.40068	1.29015	1.08272	1.0999	1.24259	1.39454	1.18809	1.36421	1.33934	1.38355	1.1764	1.50382	1.0768	1.27475	1.00925	1.2294	1.48377	1.23958	1.34658	1.57993	1.1209	1.43167	1.28411	1.16278	1.3708	1.20614	1.335	1.24299	1.20611	1.50464	1.46833	1.14114	1.32426	1.09019	1.01562	1.30588	0.811748	1.37791	1.20137	1.47547	1.52932	1.16938	1.14573	1.63236	1.12886	1.41724
CLOCK	0.139549	0.142904	0.236619	0.211721	0.164298	0.156548	0.196031	0.175812	0.197163	0.15312	0.227901	0.159505	0.194933	0.283779	0.129876	0.19525	0.134218	0.189168	0.204863	0.152298	0.174519	0.240807	0.142346	0.243437	0.169884	0.150167	0.201997	0.216357	0.202075	0.197383	0.189307	0.217462	0.190233	0.246793	0.119926	0.12919	0.254754	0.166567	0.15064	0.193618	0.1757	0.175582	0.241353	0.146831	0.145029	0.301044	0.212531	0.159477
PDCL2	0.00172193	0.000639949	0.000662865	0.00333147	0.00258072	0	0	0.00238532	0.000618287	0.000560877	0.000489982	0.000265572	0	0.00275428	0.000633154	0	0	0	0.00127023	0.000924092	0.00111589	0.000843074	0	0.000956217	0.00220936	0.00124314	0	0.00102113	0.00219948	0.00047659	0.00109882	0.00237427	0.00136375	0	0.0010064	0.0029878	0	0.000608158	0	0	0	0.00157113	0.00276742	0	0	0.00157191	0.000451069	0.00092279
NMU	0.00182155	0.00175697	0.0041715	0.00195741	0.00434899	0.00252528	0.00303615	0.00283846	0.00109454	0.00251766	0.000648966	0.000589126	0	0.00298451	0.0012137	0	0.00278206	0.00819003	0.00107349	0.000802211	0.00108316	0.000891952	0.00384286	0.00268094	0.00131793	0.00446296	0	0.00318367	0.00501827	0.00279078	0.00183404	0.00231846	0.00242341	0.00167369	0	0.00150193	0	0.000599962	0.0160013	0.000700717	0.00363328	0.00170267	0	0.00219567	0.00049982	0.00133605	0	0.00170491
EXOC1L	0	0.00043462	0.000153765	0	0	0	0	0	0.000886032	0	0	0	0	0	0.000716387	0	0	0	0	0	0	0	0	0	0.000241874	0.000399651	0	0	0.000150221	0	0	0	0	0	0	0	0	0	0	0	0	0	0	0	0	0	0	0.000245186
EXOC1	0.20787	0.18219	0.221499	0.243014	0.231976	0.250487	0.156504	0.230833	0.24838	0.2135	0.245041	0.239447	0.252044	0.218446	0.18474	0.238377	0.204573	0.200537	0.245229	0.247495	0.241898	0.259604	0.179243	0.259459	0.236489	0.17631	0.215634	0.217942	0.214509	0.23308	0.206107	0.242165	0.212851	0.240889	0.169107	0.19881	0.095015	0.198421	0.227623	0.196357	0.181916	0.18156	0.222571	0.212067	0.19554	0.225004	0.193881	0.373574
CEP135	0.0319687	0.0298321	0.0310639	0.0331992	0.0279151	0.0409002	0.037898	0.0306132	0.0295381	0.0365618	0.0377196	0.0292477	0.0373198	0.0142402	0.0277397	0.0305643	0.0332425	0.0199655	0.0315251	0.0303347	0.0244346	0.0412006	0.0333156	0.0324531	0.0325434	0.0318769	0.0479731	0.0284944	0.0277859	0.0329451	0.0306605	0.0266426	0.0391143	0.0341321	0.0281213	0.0308742	0.0415094	0.0334947	0.034624	0.0206494	0.0335987	0.0249005	0.0219396	0.0183991	0.0245459	0.0255204	0.0348193	0.0599906
KIAA1211	0.0343105	0.0244874	0.0339816	0.0290353	0.0287397	0.0352142	0.0287015	0.033869	0.0289951	0.031035	0.024164	0.03569	0.0137863	0.0176396	0.0195623	0.0220361	0.0177305	0.0193687	0.022575	0.0173955	0.0232512	0.0246383	0.0253216	0.018522	0.0270689	0.0377741	0.010172	0.0222242	0.0354363	0.0237409	0.0224441	0.0272197	0.0218875	0.0341263	0.0325088	0.0212186	0.0105827	0.0168306	0.0257715	0.0154364	0.0114732	0.0337097	0.0446378	0.0152806	0.0279632	0.0228017	0.0295957	0.111471
AASDH	0.0832565	0.0827127	0.101139	0.11792	0.0942549	0.0770084	0.0935024	0.0917979	0.109825	0.0822519	0.0819868	0.0624247	0.12697	0.0915516	0.0793213	0.0742446	0.0874418	0.0693975	0.0839334	0.0512231	0.0758709	0.10182	0.0626942	0.0956507	0.0680529	0.0934166	0.0537671	0.0956845	0.0764475	0.109577	0.092458	0.09733	0.0891797	0.123674	0.0556391	0.0939582	0.070452	0.0953475	0.0393684	0.102076	0.0789139	0.0755028	0.0996269	0.0782343	0.0823205	0.0981747	0.0753965	0.157035
PPAT	0.0319664	0.021564	0.0252868	0.0320546	0.0261955	0.0137037	0.0563285	0.0282239	0.033762	0.0205246	0.0257423	0.0230881	0.0171005	0.0269716	0.0171808	0.0154255	0.0347014	0.00984326	0.0296249	0.0159453	0.0111213	0.0317999	0.0214065	0.0327323	0.0224748	0.0289526	0.0525607	0.0306516	0.0280551	0.0251134	0.0319003	0.0325724	0.0244218	0.0227735	0.0130037	0.0229718	0.0308066	0.0242644	0	0.0275968	0.0240725	0.0207198	0.0414203	0.0172129	0.0195276	0.0290673	0.0261041	0.0458671
PAICS	0.0363045	0.0238329	0.0391697	0.0440129	0.0328763	0.0324942	0.0958913	0.0409234	0.0367744	0.0298554	0.0387968	0.0220971	0.021143	0.0515281	0.029203	0.0372532	0.0280584	0.0227938	0.0467997	0.0324077	0.0263044	0.0457536	0.0191203	0.0416371	0.0265667	0.0162904	0.0342709	0.0415625	0.0596613	0.0335811	0.036324	0.0408476	0.038512	0.0494707	0.0226289	0.0244971	0.0198742	0.0300169	0.0166066	0.0320157	0.0136982	0.0433309	0.0418258	0.0229822	0.0200921	0.0465029	0.0306625	0.0400881
SRP72	0.0897196	0.0769297	0.094165	0.0905068	0.0773303	0.088869	0.0771141	0.0842908	0.0914449	0.06687	0.076355	0.0561109	0.0804761	0.0750576	0.0623464	0.0696531	0.0326847	0.0458897	0.0846478	0.0707723	0.0801836	0.0853597	0.0711428	0.0884549	0.0792918	0.0749194	0.0635669	0.0917779	0.0734294	0.0684765	0.0819872	0.0827441	0.0940992	0.0897867	0.0517392	0.0648705	0.0969156	0.0685859	0.0545044	0.0911719	0.0665703	0.0717138	0.0937752	0.0725768	0.0692651	0.0881545	0.0826292	0.0878561
ARL9	0.00570436	0.00383933	0.00618651	0.00704394	0.0064013	0.00240385	0.0130387	0.00608205	0.00487391	0.00152028	0.00720401	0.00283294	0.012735	0.00838055	0.00569793	0.00668177	0.00557929	0	0.0046974	0.00392518	0.00593368	0.00890687	0.00510176	0.00717873	0.00257307	0.00464782	0.0078133	0.00374619	0.0135801	0.00522848	0.00532142	0.00682711	0.00908643	0.00727274	0.00308125	0.00366451	0.0035472	0.00864028	0	0.0120106	0.00599828	0.00456358	0.00529543	0.00520576	0.0044847	0.00886762	0.00506077	0.00742548
THEGL	0	0.00324605	0.00450253	0.00284942	0.00270264	0.00215799	0.00751543	0.0013371	0.00366318	0.00380891	0.0035893	0.00235	0.0069591	0.00735844	0.00224069	0.000842269	0.00416223	0	0.001057	0.00153539	0.00376296	0.00298038	0.00185081	0.00314185	0.0030195	0.00154938	0	0.0027761	0.00241853	0.00326785	0.000314462	0.00184181	0.00154916	0.00180463	0.00036322	0.00155577	0.0113095	0.00144724	0	0.000775883	0.00142023	0.00468366	0	0.00214845	0	0.00099438	0.00187495	0.00659652
HOPX	0.0455899	0.0494962	0.0307811	0.0519133	0.0657287	0.0713423	0.0919681	0.0761795	0.0691598	0.0223186	0.0198805	0.0421619	0.0123469	0.0476346	0.0542056	0.0319757	0.0634451	0.0498466	0.0371255	0.0490863	0.0363898	0.0235462	0.0396846	0.0176601	0.0306424	0.0605732	0.0451068	0.0670348	0.0536288	0.0489993	0.0759312	0.0658092	0.0701832	0.0274234	0.0456052	0.0436467	0.0320403	0.043213	0.0357615	0.0344425	0.0237836	0.0187958	0.068438	0.0475345	0.0607183	0.0211106	0.026107	0.025468
SPINK2	0.00105636	0.000396823	0.000468399	0	0.00190198	0	0	0.000460929	0	0	0.000367386	0	0	0	0.000727377	0.000661773	0	0	0	0.000428774	0.000265145	0.000224359	0.000971514	0	0.000194064	0.00101124	0	0.00054271	0.000211637	0.000372495	0.000215632	0	0.000321867	0	0	0	0	0.000549014	0	0.00074672	0	0	0	0	0	0.000942227	0	0.00142495
REST	0.0682807	0.0329432	0.0556288	0.0467757	0.0268557	0.0408576	0.042418	0.0485406	0.0456187	0.0674142	0.0658555	0.0598419	0.0371284	0.0726683	0.0458512	0.0706562	0.031898	0.0562983	0.0454234	0.0434585	0.0323256	0.0833995	0.0488759	0.059707	0.0502517	0.0401885	0.0631371	0.0370708	0.0381409	0.0514994	0.0521861	0.0594519	0.0412035	0.0403679	0.0547581	0.0591162	0.110705	0.042484	0.0693613	0.0459366	0.0634774	0.0767049	0.058639	0.0278038	0.0291926	0.0635593	0.0516218	0.11313
NOA1	0.0154119	0.0156071	0.0229236	0.0118659	0.0129478	0.0195577	0.0228196	0.0222648	0.0243266	0.0201444	0.02323	0.0115037	0.0148868	0.0170956	0.0164902	0.0194835	0.0297735	0.0102242	0.0157184	0.0134975	0.0186848	0.0227803	0.0148824	0.0212393	0.0120446	0.0193672	0.0115147	0.0207347	0.0144661	0.0217798	0.0216603	0.0283125	0.0181049	0.0330497	0.0145919	0.0231989	0.0150077	0.0268444	0.0166705	0.0252675	0.0211269	0.0242597	0.0154077	0.0134632	0.0148624	0.0187479	0.0189591	0.0418491
POLR2B	0.0863189	0.107406	0.0994897	0.100282	0.0997337	0.0933619	0.0818721	0.103635	0.0957244	0.0962251	0.0964108	0.0732307	0.0947535	0.0958217	0.0926414	0.0999409	0.0943972	0.0889408	0.0999836	0.101861	0.1009	0.112001	0.065364	0.10856	0.0806968	0.097438	0.078794	0.0917052	0.108324	0.0949996	0.0937378	0.150644	0.0915628	0.101078	0.0635542	0.0964581	0.112976	0.0835209	0.0841763	0.0934834	0.0952788	0.0691144	0.0769746	0.0729245	0.0809123	0.121706	0.100142	0.139794
IGFBP7	0.00961126	0.00722623	0.00961648	0.00491973	0.00927929	0.00620938	0.0177773	0.0123324	0.0102779	0.00421669	0.0050354	0.00873769	0.0121907	0.0103139	0.00463506	0.00459608	0.0134287	0.00907402	0.00291984	0.00601063	0.00793518	0.00673898	0.00897111	0.00492213	0.00418534	0.0113924	0.0183557	0.0232069	0.00897988	0.00916754	0.0142575	0.0147614	0.0128114	0.0102323	0.012263	0.0111386	0.0182759	0.00921952	0	0.00599922	0.00374748	0.00591378	0.00379338	0.00661409	0.00527275	0.00475014	0.00878352	0.00731777
ADGRL3	1.14652	0.630601	0.94545	1.2654	0.906803	1.32997	0.972368	0.839847	0.719855	0.583634	0.938435	0.87111	1.17116	0.944722	0.690971	1.246	0.781613	0.884146	1.11186	0.976841	0.9348	0.963522	0.630676	0.905573	1.216	0.937674	1.03785	0.915011	1.04725	1.1595	1.02111	0.799686	1.0597	1.26099	0.672085	0.581305	1.1331	0.478451	1.10253	1.06448	1.11591	1.05882	1.12522	1.10346	0.84917	0.625293	0.719456	0.910625
TECRL	0	0.000452453	0.00103128	0	0.000753186	0.000747899	0	0.000814263	0.000556079	0	0.000189714	0	0	0.00134282	0.000287842	0.000772185	0	0	0.000232101	0	0.000406383	0.000936028	0	0.000765167	0	0	0	0.00156806	0.0012774	0.000988361	0.00100611	0.00139166	0.000869505	0	0	0	0	0.00141631	0	0	0	0	0	0	0	0	0.000624669	0.00159412
EPHA5	0.0999735	0.0813272	0.0528023	0.0853045	0.0919635	0.0830304	0.0852561	0.0696389	0.0835321	0.0370038	0.0292757	0.0458777	0.0751269	0.0599448	0.0558405	0.0521478	0.0899398	0.108901	0.064209	0.0830219	0.0685278	0.0450772	0.0782542	0.0500387	0.0653609	0.0850658	0.0664181	0.0887838	0.100977	0.0825446	0.0831943	0.0838524	0.0707511	0.0299086	0.0510952	0.0406567	0.0488186	0.0458459	0.106734	0.0478334	0.066404	0.0406726	0.0998686	0.075667	0.0755143	0.0473012	0.0407113	0.0511915
CENPC	0.18078	0.133303	0.167482	0.191542	0.157232	0.128801	0.252175	0.173432	0.154262	0.153506	0.166563	0.175076	0.141671	0.128141	0.133372	0.147614	0.175386	0.121827	0.171011	0.12831	0.15418	0.152586	0.156562	0.181435	0.170424	0.137945	0.18219	0.16756	0.17384	0.161222	0.143028	0.17313	0.162927	0.206768	0.1396	0.15638	0.24089	0.179326	0.174822	0.192063	0.153669	0.15526	0.118276	0.137999	0.161434	0.233947	0.140202	0.248973
STAP1	0	0.000203419	0.00187564	0	0.000982628	0	0	0.000629401	0.00185368	0.000339502	0.000622144	0.000917734	0	0	0.00119038	0	0	0	0.00128098	0.00151707	0.00079455	0.00124366	0.000436265	0.000508208	0.00023729	0.00395613	0	0	0.00189551	0.00345002	0	0.00145328	0.000793976	0.000662065	0.000982131	0.00101932	0	0.000961004	0	0.00304648	0	0	0	0	0	0.00145454	0	0.000711928
UBA6	0.190935	0.14984	0.23415	0.224922	0.191148	0.163453	0.190542	0.193676	0.200371	0.174919	0.212538	0.177258	0.157059	0.172302	0.137668	0.196022	0.155696	0.176851	0.186114	0.17682	0.183177	0.217973	0.131027	0.228496	0.210383	0.178987	0.226882	0.18674	0.223893	0.189553	0.198812	0.217127	0.202866	0.190642	0.149205	0.167895	0.218055	0.219309	0.179967	0.211409	0.19037	0.169715	0.166521	0.151719	0.174515	0.208798	0.216053	0.256533
GNRHR	0.00160857	0.000679396	0.000659063	0.0030221	0.00211021	0	0	0.00082067	0.00284754	0.000370926	0.00244062	0	0	0.00285754	0	0.00237867	0.00495856	0	0.00287411	0.000622116	0.000438806	0.00221278	0.000821952	0.00640889	0	0	0	0.0021452	0.00676379	0.00311172	0.00103334	0.00169999	0.00167734	0.00555993	0	0.00131267	0	0.000289273	0	0.000648403	0.00262157	0	0	0.00158383	0	0.00905751	0.00089606	0.00147951
TMPRSS11D	0	0.0013128	0.00232367	0.00774033	0.00208433	0.0031154	0	0.0014271	0.00315153	0.00208778	0.00217216	0.000414803	0	0.00125255	0.000685941	0.005574	0	0.00473708	0.00322927	0.000602941	0.000875126	0.00183475	0.000979995	0.0094941	0.000832733	0.000488383	0	0.00418536	0.0112149	0.00500162	0.00122395	0.000345232	0.0013696	0.00445435	0	0.00124135	0	0.0016359	0	0.000714703	0.00552502	0.0026953	0	0	0.000711437	0.0139223	0.00143445	0.00120311
TMPRSS11A	0.00129182	0.00123936	0.00139628	0.00236807	0.00188757	0.00200819	0	0.00113571	0.0012999	0	0.00101393	0.00108127	0.00352122	0.00970626	0.000212714	0.00498057	0	0	0.00289488	0.00119418	0.00171503	0.00100959	0.000421289	0.00728943	0.00121239	0	0	0.00198937	0.0101514	0.00122911	0.0039396	0.00194814	0.001814	0.00498765	0.00035999	0.000536366	0	0.0024755	0	0.00247376	0.00489827	0	0.00471185	0	0	0.0103495	0.00227306	0.00196075
TMPRSS11F	0	0.000893358	0.00215808	0.00112997	0.000860179	0.001352	0	0.00122394	0.00279044	0.00202355	0.00235813	0	0	0.0029082	0.000585273	0.00131841	0	0	0.00147835	0.000809671	0.00161986	0.00190831	0.000145003	0.00410055	0.00207033	0.00045183	0	0	0.00262521	0.00137657	0	0.00236402	0.000524163	0.00141486	0.000336056	0.00148655	0	0.00159281	0	0.000748985	0.00175946	0.00100868	0.0106743	0	0.00145286	0.00239683	0.000979643	0.00155317
TMPRSS11B	0	0	0	0.000812022	0.000392837	0	0	0.000194684	0	0	0	0	0	0	0	0	0	0	0	0	0	0	0	0.000347033	0	0	0	0	0.000554592	0	0	0	0	0	0.000187302	0	0	0	0	0	0	0	0	0	0.000459883	0.000114095	0	0
YTHDC1	0.191932	0.194487	0.198617	0.243141	0.225028	0.241754	0.212286	0.230879	0.205115	0.19985	0.201656	0.183252	0.200074	0.144054	0.161366	0.181053	0.168862	0.211957	0.192558	0.177716	0.199041	0.214662	0.211452	0.257145	0.237879	0.217605	0.157409	0.221307	0.225487	0.231797	0.200957	0.191867	0.203139	0.231758	0.205806	0.239201	0.186857	0.184531	0.127744	0.184453	0.164432	0.190347	0.154048	0.213648	0.216156	0.240742	0.203269	0.447286
TMPRSS11E	0	0	0	0	0.000568951	0.00183108	0	0.000106205	0.00153641	0	0.000255254	0.00121487	0	0	0	0	0	0	0.000139384	0.00121273	0	0.000490447	0	0.000525042	0.000265811	0	0	0	0.00065533	0	0.00122322	0	0.000234462	0	0	0	0	0.000215995	0	0	0	0	0	0.00134441	0	0	0.000317075	0
UGT2B17	0	0.000317619	0.000432316	0	0.000720974	0	0	0.00032519	0.000527455	0	0	0.000848183	0	0	0.00049773	0	0	0	0	0	0.000418474	0.000115481	0.000378845	0.000325271	0.00113289	0.00202036	0	0.00144906	0.00146475	0.000644085	0.000372225	0	0.000360411	0.000557395	0	0	0	0.000368799	0	0	0.00165407	0	0	0	0	0	0.000462356	0.00027771
UGT2B15	0	0	0.000493731	0	0.000364644	0	0	0	0	0.00153166	0	0	0	0	0	0	0	0	0	0	0	0	0	0	0.000432655	0.0010127	0	0.000388122	0	0	0	0	0	0	0	0	0.00391811	0	0	0	0	0	0	0	0	0.000229876	0	0.000261979
UGT2B7	0.00370898	0.00123683	0.00290542	0.00626856	0.00533053	0.00165042	0	0.00130492	0	0.00133481	0.00079573	0.00174672	0.00280452	0.00430401	0.00254311	0.00465175	0.00637366	0.0096846	0.00171343	0.00166995	0.000563799	0.00187736	0.00135838	0.00246925	0.00132319	0.00048324	0	0.0014803	0.00498171	0.00175904	0.00125489	0.00304668	0.00124881	0.00180196	0.00164373	0.000968501	0	0.000257983	0	0.00187112	0	0.00635628	0.00421257	0.002358	0.000377767	0.0030296	0.00416816	0.00167256
UGT2B4	0	0	0	0	0.00033814	0	0	0.000135284	0	0	0	0	0	0	0	0	0	0	0.000137251	0.000664725	0	6.13655e-05	0	0	0	0.000646288	0	0	0.000222472	0	0	0	0.00025034	0	0	0	0	0	0	0	0	0	0	0	0	0.000289207	0	0
SULT1B1	0.000958571	0.000395635	0.000221855	0	0.000262275	0	0	0	0	0	0.000234229	0	0	0	0	0	0.00522805	0	0.000213588	0	0	0.000587347	0	0.000143852	0.000389232	0	0	0	0.000829153	0.000766648	0	0.00120622	0	0	0.00037827	0	0	0.000754884	0	0.000610262	0	0	0	0	0	0.000175747	0	0
CSN1S1	0	0	0	0	0	0	0	0	0	0	9.35631e-05	0	0	0	0	0.0021221	0	0	0	0	0	0	0.000441079	0	0	0	0	0	0	0	0.000438169	0	0	0	0	0	0	0	0	0	0	0	0	0	0	0.000278214	0	0
PRR27	0.001123	0	0.000423302	0	0.000728788	0.000449157	0	0	0.000701369	0	0	0	0	0	0.000271135	0	0	0	0.000271025	0	0	0.000310014	0	0.000700052	0	0	0	0	0.000157549	0	0.000461711	0	0.000381209	0.00139255	0	0	0	0.000156683	0	0	0	0	0	0	0	0.000327731	0.000381045	0
SMR3B	0.0028331	9.19104e-05	0	0	0.000286493	0	0	0.000210674	0	0	0.000499	0.000952964	0	0.00132217	0.000139498	0	0	0	0	0	0.0005603	0.00084231	0.000240639	0.00029498	0.000338971	0	0	0	0.00111544	0	0.000556742	0.00109425	0.000418334	0	0	0.00176045	0	0.000207656	0	0	0	0	0	0	0.000489749	0.000399707	0.00100948	0.000430343
MUC7	0.00270537	0.000952381	0.00164988	0.000845404	0.000414479	0	0	0.000750813	0.00080286	0	0.000960642	0.000514739	0	0	0	0.000663298	0	0	0.000471519	0	0.000515538	0.000770057	0	0.000516446	0.000525673	0.00121607	0	0.00193645	0.000289265	0.000301304	0	0	0.000874955	0	0	0.000715326	0	0.000856015	0	0	0.00153689	0	0.00252707	0	0.00201366	0.000695572	0.00142297	0
AMTN	0	0	0	0	0	0	0	0	0	0	0	0	0	0	0	0	0	0	0	0	0	0	0	0	0	0	0	0	0.000205611	0	0	0	0	0	0	0	0	0	0	0	0	0	0	0	0	0	0	0
AMBN	0	9.39794e-05	0.00056836	0.00100396	0.00016563	0	0	0.000809648	0.000694786	0	0.000866517	0	0	0.00136333	0.000624053	0	0	0	0.00030925	0.000794605	0	0.000880204	0.000513747	0.000669391	3.51885e-05	0	0	0.000985498	0.000870384	0.000998445	0.000365596	0.0016172	0.000747325	0.00180078	0	0	0	0.00114274	0	0.000712988	0	0.00147134	0	0	0	0.00135294	0	0
ENAM	0.00250534	0.00113367	0.000860519	0.00211322	0.000325699	0	0.00746342	0.000409691	0.00131406	0.00115227	0.000256462	0	0	0	0.000551885	0.00102276	0	0	0.000606797	0.000498175	0	0.00085794	0	0.00131219	0.00138924	0.000872805	0	0.00027705	0.00128124	0.000433565	0.000989354	0	0.000854908	0	0.000185237	0	0	0.000475921	0	0.00118558	0.00160831	0.0012443	0	0	0.000794203	0.000162609	0.000453857	0.000986709
JCHAIN	0	0.000144804	0.000327741	0.0022003	0.000310106	0	0	0.000447503	0	0	0.000405787	0	0	0	0.000413608	0	0	0	0	0	0	0.00045368	0.000249989	0.000766476	0.000471453	0	0	0.0013496	0.000287011	0.000335051	0	0.00249585	0.000433379	0.00109948	0	0	0	0.00115892	0	0	0	0.00104397	0	0	0	0.000709666	0.000499566	0.00114489
UTP3	0.0282663	0.0210081	0.0283047	0.0245182	0.0185923	0.0184398	0.0348619	0.0382146	0.0445943	0.0190323	0.0250272	0.017926	0.0316949	0.0267736	0.0280382	0.0187651	0.0330698	0.00448716	0.0283734	0.0122471	0.0159934	0.0261651	0.0373611	0.0323837	0.0185978	0.0269019	0.00343769	0.0291432	0.0138084	0.0148327	0.038043	0.0313266	0.0294734	0.0242956	0.0228808	0.0419431	0.0215952	0.0347075	0.0387117	0.0225597	0.0348894	0.0152619	0	0.0236193	0.0172902	0.0284275	0.0258199	0.0598411
RUFY3	0.443555	0.400886	0.473882	0.395009	0.36701	0.406978	0.608878	0.463475	0.400358	0.447553	0.466055	0.401233	0.408881	0.435203	0.333368	0.353621	0.541518	0.329154	0.499342	0.359702	0.388029	0.53022	0.409427	0.438111	0.435744	0.403837	0.472452	0.450421	0.366816	0.447977	0.573966	0.517526	0.466364	0.438177	0.375209	0.362032	0.485916	0.477025	0.510809	0.551743	0.35741	0.593511	0.439713	0.420586	0.424577	0.539976	0.416199	0.880579
GRSF1	0.0776747	0.0610797	0.0652391	0.0861489	0.0559581	0.0701307	0.0877615	0.0848054	0.0776727	0.0621452	0.0587495	0.0508458	0.0436364	0.0684857	0.0564603	0.0604295	0.0169902	0.0436571	0.0734942	0.054013	0.0498927	0.0694714	0.0483893	0.0590797	0.0575621	0.0715974	0.0655195	0.0753331	0.0712749	0.0661928	0.0677408	0.0709728	0.0706998	0.0772848	0.0384521	0.0574122	0.0544006	0.070513	0.0358239	0.060144	0.0503517	0.0472726	0.0516325	0.097022	0.0420338	0.076766	0.0528183	0.0677724
MOB1B	0.0428528	0.0379788	0.0381464	0.0415041	0.0478937	0.0411341	0.0547342	0.0439271	0.0404924	0.0327922	0.0276187	0.0368033	0.00362595	0.0305737	0.0387625	0.0308556	0.07518	0.00919316	0.0395917	0.029142	0.0341813	0.0312798	0.0378917	0.0294339	0.0383937	0.0493693	0.0623529	0.048454	0.0455551	0.0445716	0.0433574	0.0450189	0.0524597	0.0309091	0.0315933	0.0267691	0.0329939	0.027722	0.0389772	0.0460626	0.0373761	0.0386472	0.0437136	0.0346286	0.052602	0.0306692	0.0384499	0.0663575
DCK	0.0172884	0.0137399	0.0120612	0.0132004	0.0157118	0.0168321	0.00955393	0.0199442	0.0167758	0.00602214	0.00813422	0.00654064	0.0728165	0.0150655	0.00900423	0.00644692	0.00534001	0.00583313	0.0146588	0.00991853	0.0091619	0.0118329	0.00947481	0.00866748	0.0124295	0.0214653	0.00994162	0.017033	0.0132378	0.0179234	0.0174866	0.010436	0.0190818	0.011096	0.0117278	0.0136112	0	0.0109423	0.0213107	0.00708342	0.00934907	0.0104792	0.00478587	0.0260328	0.0197944	0.010611	0.00952562	0.00884107
SLC4A4	0.0512695	0.0423583	0.0267344	0.0456358	0.0474767	0.0478684	0.0383661	0.0426874	0.0333559	0.0318061	0.0207447	0.0398094	0.0339517	0.0231661	0.0323393	0.0206047	0.0185955	0.013625	0.0213502	0.0331286	0.0246894	0.0380473	0.0634528	0.0348942	0.0297444	0.0569461	0.01874	0.0455794	0.0409117	0.0440745	0.0380873	0.0395429	0.033532	0.0302142	0.0423673	0.0398775	0.0230103	0.0264883	0.058896	0.0141658	0.0220174	0.0155685	0.0560546	0.0422416	0.0317663	0.0254007	0.0343446	0.0364504
GC	0	0.000173635	0.000886892	0.00129349	0.000218523	0	0.00498704	0	0	0	0.000183079	0	0	0	0.000410659	0.000804834	0	0	0.000298409	0	0	0.000113054	0.0011941	0.000473198	0.000494344	0.00140259	0	0.00054271	0.00174016	0.000475537	0.000416127	0	0.000817311	0	0	0	0	0	0	0.000759939	0	0	0.00409652	0	0	0.000429944	0.0011553	0.000568945
NPFFR2	0.002692	0.00443387	0.00237121	0.00179563	0.00717885	0.00146102	0	0.0013427	0.000626286	0.00190097	0.00179062	0	0	0.0009166	0.00323882	0.000649562	0.0077369	0	0.00294604	0.0013677	0.00180663	0.00288642	0.00286094	0.00339989	0.00384384	0.00571682	0.0149429	0.00279161	0.00385574	0.00540594	0.00204222	0.00210141	0.00368974	0.00073332	0.00218845	0.00216097	0	0.00300849	0	0	0.00684811	0.00299766	0	0.00523365	0.00524431	0.00274275	0.00242693	0.00149943
ADAMTS3	0.0241428	0.0223986	0.0162359	0.0243784	0.0318314	0.0255193	0.0297508	0.0195139	0.0270214	0.0187051	0.0126058	0.0186192	0.00965036	0.0160448	0.0208393	0.0209172	0.0277018	0.0155774	0.0171965	0.024207	0.0190509	0.0133349	0.0237163	0.0120617	0.0162709	0.0291825	0.0086961	0.0292733	0.0281613	0.0292954	0.018134	0.0200002	0.0246067	0.00925422	0.0111443	0.0142337	0.0139723	0.0124228	0.0316909	0.0148582	0.0212134	0.00974591	0.007557	0.0182262	0.0103534	0.0145058	0.0117447	0.0133004
COX18	0.0265638	0.0203702	0.0221242	0.0215939	0.0249292	0.0210458	0.0413697	0.0326954	0.0248521	0.0290083	0.0295829	0.0242722	0.0260333	0.0422937	0.017053	0.029801	0.0171853	0.0360335	0.0295454	0.0239194	0.0263315	0.0335771	0.0202251	0.0296372	0.026616	0.0248983	0.016559	0.027412	0.0301787	0.0302129	0.0404012	0.0301067	0.0254017	0.0204911	0.0124348	0.0224295	0.0294239	0.0250331	0.0135557	0.0298986	0.0201734	0.0254463	0.0363778	0.0194142	0.0166654	0.0297912	0.0257603	0.0364189
ANKRD17	0.449626	0.471638	0.532279	0.594952	0.584699	0.524603	0.608548	0.537929	0.577717	0.539738	0.537626	0.472715	0.537847	0.474693	0.445074	0.516932	0.407811	0.412322	0.538663	0.494227	0.532776	0.528626	0.469888	0.590822	0.536799	0.461771	0.455154	0.538633	0.480427	0.570914	0.517652	0.505267	0.51797	0.575601	0.365341	0.47761	0.632257	0.527258	0.389747	0.524588	0.532458	0.409849	0.458368	0.491349	0.525563	0.543061	0.556653	0.6842
ALB	0.00156259	0.000416554	0.00100982	0	0.000662314	0	0	0.000611515	0.00140481	0.000678362	0.000228323	0	0	0	0.000612078	0.000622289	0.00338317	0	0.00110568	0.000844322	0.000264184	0.000722993	0	0.00109374	0.000842406	0.000919339	0	0.000658029	0.000953793	0.000430981	0	0.000956268	0.000730038	0	0.000706955	0.00168634	0	0.000161227	0	0	0	0	0	0.00161847	0.000714483	0.00127502	0.00175845	0
AFP	0	0.00105335	0.00058786	0.00185159	0	0	0	0.00384074	0.00216617	0.00277579	0.0012076	0.001812	0	0.00288069	0.00062688	0	0	0.00311858	0.00213131	0.00324507	0.00415891	0.00198684	0.00139835	0.00142987	0.00127232	0.000541041	0	0.000639942	0.00179763	0.00265432	0.00132943	0.00325272	0.00202284	0.00041406	0.00245085	0.00391094	0	0.000932841	0.0140899	0.000755673	0.00315193	0	0.00579281	0.00397674	0.00249606	0.00115006	0.00153642	0.00485918
RASSF6	0	0.000497744	0.000528688	0	0.00120754	0.00150613	0.00529616	0.000545361	0.000772225	0.00124076	0.000315276	0.000627051	0	0.00117519	0.00158847	0.00164607	0	0	0.00025932	0	0.000484951	0.000917052	0.000430703	0.00158484	0	0	0	0.00117518	0.00128221	0.000535498	0.000460531	0.000424084	0.000326278	0	0	0	0.00742345	0.000961421	0.00452653	0	0	0	0	0	0.00126982	0.000876791	0.0020046	0.000581452
CXCL8	0	0	0	0	0	0	0	0	0	0	0	0	0	0	0.000243319	0	0	0	0	0	0	0.00013717	0	0	0.000309474	0	0	0	0	0	0.000480342	0	0	0	0	0	0	0	0	0	0	0	0	0	0	0	0	0
CXCL6	0	0	0	0	0.000342921	0	0	0	0.000587477	0	0	0	0	0	0	0	0	0	0	0	0	0	0	0	0	0	0	0	0	0	0	0	0	0	0	0	0	0	0	0	0	0	0	0	0	0	0	0
CXCL1	0	0	0	0	0	0	0	0	0	0	0	0	0	0	0	0	0	0	0	0	0	0	0.000227975	0	0	0	0	0	0	0	0.000497054	0	0	0	0.000701011	0	0	0	0	0	0	0	0	0	0	0.000201986	0.000601173	0.000331112
CXCL5	0	0.000295545	0	0.00183487	0.000185197	0	0	5.45601e-05	0	0	0	0	0	0.00152291	0.000256276	0	0	0	0	0	0	6.63002e-05	0	0	0	0	0	0	0	0	0	0	0	0	0	0	0	0	0	0	0	0.0021787	0	0	0	0	0	0
CXCL3	0	0	0	0	0	0.000488261	0	0.000324013	0	0	0	0	0	0	0	0	0	0	0.000294232	0	0	0	0	0	0	0	0	0	0	0	0	0	0	0	0	0	0	0	0	0	0	0	0	0	0	0	0	0
CXCL2	0	0.000367479	0.00020627	0	0	0	0	0.000212125	0.000575749	0	0	0	0	0	0	0	0	0	0.000271533	0	0	0.000126655	0.000282566	0	0.000408951	0	0	0	0.000387683	0	0	0	0.000401315	0	0	0	0	0.000207334	0	0	0	0.00108866	0	0	0	0	0.000814623	0
MTHFD2L	0.143596	0.108398	0.140774	0.132616	0.114519	0.133381	0.172918	0.142447	0.131681	0.146335	0.172108	0.11776	0.0927867	0.115489	0.0947939	0.111205	0.120442	0.123429	0.165467	0.0969521	0.127439	0.147043	0.114649	0.13497	0.144041	0.100744	0.154656	0.133937	0.0976351	0.143334	0.127385	0.100326	0.149696	0.142054	0.0858019	0.107105	0.10873	0.128122	0.0769067	0.168386	0.113361	0.129785	0.0982047	0.144416	0.106542	0.155859	0.125404	0.271367
EPGN	0	0.000899062	0.000865343	0.00173386	0.000406609	0	0	0.000463428	0.00065384	0	0.000536104	0	0	0	7.62627e-05	0.000780235	0	0	0.000208842	0.000807568	0	0.000738479	0	0.000362179	0.000168083	0.00229262	0.00755638	0	0.000948637	0.00103555	0.0013531	0.00037466	0.000179888	0.000786893	0	0.000715326	0.00306893	0.000162294	0	0.00151874	0	0	0	0	0.00172918	0.000545573	0.000427104	0.00021851
EREG	0	0.000259041	0	0	0	0	0	0.000150155	0.00071985	0	0	0	0	0	0.000586362	0.000844771	0.00413909	0	0.000471716	0	0.000353078	0.000223637	0	0.000135164	0.00052798	0	0	0	0.00112974	0	0.00159047	0	0	0	0	0	0	0.000181252	0	0	0.00151396	0	0	0	0	0	0	0.000344045
AREG	0.00174461	0.000377817	0	0	0	0	0	0.000225444	0	0	0	0	0	0	0	0	0	0	0	0	0	0.000182511	0.000171788	0.000232949	0	0	0	0.00114531	0.000193124	0	0	0	0	0	0	0	0	0	0	0	0	0	0	0	0	0.000440259	0	0
BTC	0.00369768	0.00520993	0.00258998	0.00597798	0.00493261	0.00885033	0.00187496	0.0073796	0.00366404	0.00287344	0.00104081	0	0.00354079	0	0.00437875	0.00378533	0.00299542	0	0.00394243	0.00164273	0.00564839	0.00216895	0.00316388	0.00186087	0.00132862	0.0072789	0.00358173	0.00328381	0.00431367	0.00735881	0.00420482	0.00609443	0.00440994	0.00107348	0.00463026	0	0.00873669	0.00250399	0.0134196	0.000722528	0.00406596	0.00299223	0.00704654	0.010153	0.00191364	0.00168011	0.00189599	0.00302236
PARM1	0.0366343	0.0291314	0.0216371	0.0366989	0.0319656	0.0409386	0.0210407	0.0332651	0.0269361	0.0228932	0.0257594	0.0140961	0.0340224	0.0314175	0.0232108	0.0207575	0.0320603	0.0227525	0.0214762	0.0331331	0.0282953	0.0145327	0.0227351	0.0168222	0.022896	0.0336048	0.0388664	0.0285495	0.0314873	0.0341979	0.0292858	0.033333	0.0288459	0.023406	0.025913	0.0258092	0.00476025	0.0148886	0.00885563	0.0169348	0.0225292	0.0420469	0.0353269	0.0313858	0.0268785	0.0160151	0.0159644	0.0756286
RCHY1	0.0561315	0.0534825	0.0630897	0.0716786	0.0836628	0.0703494	0.0904568	0.0707081	0.0693171	0.0594716	0.0635415	0.0448344	0.0562861	0.0482826	0.0490668	0.0615986	0.0465325	0.0431285	0.0694424	0.0493162	0.0674725	0.0622803	0.0451737	0.0645809	0.0669705	0.056473	0.0512732	0.0773336	0.0557993	0.0678493	0.0554069	0.0565575	0.0593686	0.0704251	0.0298583	0.0443961	0.0599263	0.0629978	0.0281354	0.0617865	0.0620566	0.0438873	0.0298263	0.0668449	0.0638141	0.0632749	0.062272	0.0867177
THAP6	0.100973	0.0730558	0.106391	0.0992621	0.0803051	0.0853237	0.109179	0.0973841	0.0959145	0.0972435	0.106262	0.0929044	0.111441	0.111411	0.0818639	0.0916557	0.0946709	0.0562547	0.0997031	0.0876823	0.0856308	0.0976692	0.0832915	0.108909	0.0950325	0.0721105	0.0947351	0.0845651	0.0803482	0.103046	0.0737252	0.0818154	0.0912356	0.103778	0.0664886	0.0933621	0.114449	0.0835548	0.0679918	0.0888461	0.0907121	0.104382	0.130591	0.0899159	0.0554436	0.0992624	0.0978457	0.221377
ODAPH	0.00856247	0.0129919	0.0102304	0.00360636	0.00927162	0.00611899	0.0126584	0.0066116	0.0079596	0.00512884	0.00767468	0.0123863	0.00302624	0.0193977	0.00961952	0.00598266	0.00276481	0.00617841	0.00700175	0.00617191	0.00405789	0.00550087	0.00546144	0.0124603	0.00876945	0.00710061	0.013718	0.00356578	0.00791254	0.00297023	0.0063018	0.0141735	0.00833676	0.00730241	0.0025929	0.00769373	0.0292279	0.0127639	0.0121391	0.00806473	0.00908394	0.000756607	0.00244476	0.00464471	0.0124113	0.014817	0.00729766	0.0203745
CDKL2	0.0304531	0.0442143	0.0571618	0.0660808	0.04171	0.048133	0.0560615	0.0633026	0.058234	0.0383619	0.0479742	0.0451488	0.0665972	0.0434694	0.0428855	0.0537002	0.0162723	0.0658557	0.060265	0.0428995	0.0512637	0.073278	0.0418969	0.0885969	0.0592638	0.0311581	0.0304097	0.0455563	0.0602524	0.0557771	0.0478628	0.0574074	0.0468561	0.0300025	0.0344539	0.0654186	0.0623892	0.071236	0.0580467	0.0463269	0.0617783	0.0373802	0.0842298	0.0341838	0.0681982	0.0871128	0.0459068	0.067708
G3BP2	0.147371	0.149101	0.156696	0.137723	0.139875	0.138957	0.149402	0.180187	0.165488	0.131612	0.138055	0.137582	0.0998604	0.113798	0.124018	0.120265	0.0920885	0.0602138	0.153526	0.144794	0.153825	0.130858	0.11565	0.126921	0.13838	0.146064	0.175491	0.136151	0.160595	0.154171	0.150263	0.166758	0.156454	0.120959	0.109508	0.128	0.139601	0.129935	0.093265	0.123847	0.108277	0.111777	0.162207	0.114366	0.0977784	0.139653	0.122798	0.18901
USO1	0.172453	0.171898	0.205119	0.219344	0.170759	0.201277	0.0881971	0.188198	0.183447	0.183765	0.185739	0.158436	0.223674	0.202656	0.152544	0.225525	0.102953	0.16342	0.204609	0.147549	0.192749	0.214594	0.146156	0.227453	0.198738	0.17751	0.192154	0.183786	0.191291	0.186533	0.162924	0.224105	0.171789	0.18	0.114032	0.180184	0.159878	0.169866	0.126099	0.189475	0.177845	0.13726	0.167943	0.119904	0.130239	0.218991	0.184221	0.198628
PPEF2	0	0.00172453	0.00130066	0.000840531	0.00100157	0.00114854	0	0.00152921	0.000409042	0.00265384	0.000432313	0.000892331	0.00347709	0.00293479	0.0018486	0.00325269	0	0	0.00127762	0.000847629	0.000505123	0.00116362	0.00112012	0.000741862	0	0.00137278	0	0.00054271	0.00313724	0.00166627	0.00185866	0.00107906	0.000932399	0	0	0.000258068	0	0.000807296	0	0.000777515	0	0.00211974	0.00269038	0.00200533	0.00121369	0.000926731	0	0.000738178
NAAA	0.01489	0.0161826	0.0229536	0.0173491	0.016528	0.0149762	0.0141327	0.0190937	0.0245265	0.013865	0.0125122	0.00816858	0.02935	0.0145412	0.010053	0.0134258	0.008738	0.0221207	0.0121049	0.00943272	0.0115655	0.0128615	0.0140756	0.00975714	0.0116875	0.0212794	0.0155676	0.00744899	0.0149283	0.0110481	0.0149744	0.0194242	0.0212111	0.0157493	0.0125921	0.00716408	0.00784813	0.0182434	0.0294195	0.021104	0.00492379	0.0125462	0.0201068	0.0103391	0.00754051	0.0116132	0.0105653	0.0199723
SDAD1	0.0618982	0.073754	0.074777	0.08055	0.0571136	0.0564453	0.115145	0.074507	0.0748033	0.0808602	0.0766661	0.0558396	0.06631	0.0801749	0.0640773	0.0626533	0.0564477	0.0631964	0.0658911	0.0653468	0.0719129	0.0670429	0.0672694	0.0738706	0.0644169	0.0647126	0.0456591	0.0579204	0.0462094	0.0748122	0.0790025	0.0703211	0.0645006	0.0781119	0.0378977	0.0742999	0.0818804	0.0755865	0.0142359	0.0847407	0.0644679	0.0523389	0.0518964	0.0558145	0.0557125	0.076525	0.0715632	0.101546
CXCL9	0	0.000394216	0.000498153	0	0	0	0	0.000290281	0	0	0	0	0	0	0	0	0	0	0	0	0	0.000155935	0	0	0	0	0	0	0.000523116	0.000443062	0	0	0	0	0	0	0	0	0	0.000782248	0	0	0	0	0	0	0	0
ART3	0.0310784	0.0644445	0.0383894	0.0373663	0.0668076	0.0265653	0.0178109	0.0720645	0.0337529	0.032252	0.00959311	0.0261804	0.0117301	0.03115	0.0535909	0.0141165	0.0243287	0.0293832	0.017445	0.0250796	0.0260119	0.0151576	0.028926	0.0316306	0.037193	0.0561984	0.0589028	0.0341706	0.0446238	0.0459195	0.0372231	0.0319426	0.0445242	0.0338142	0.0224214	0.0296513	0.0161696	0.0369962	0.0206859	0.0209753	0.0135059	0.0526708	0.0449021	0.0302554	0.0330929	0.0296167	0.0256092	0.00921946
CXCL11	0	0	0	0	0	0	0	0.000148714	0	0	0	0	0	0	0	0	0	0	0	0	0	0	0	0.00021083	0	0.00128399	0	0.000670619	0	0	0	0	0	0	0	0	0	0	0	0	0	0	0	0	0	0	0	0
NUP54	0.0999027	0.0924609	0.117586	0.114565	0.123829	0.107317	0.0676797	0.109556	0.121834	0.112878	0.10769	0.0760006	0.103152	0.104995	0.0949033	0.115293	0.074703	0.099484	0.116424	0.0914642	0.109404	0.0946386	0.0895066	0.123123	0.125047	0.0911005	0.109198	0.0923	0.0839619	0.0976481	0.10541	0.114727	0.0983035	0.122777	0.0579184	0.0932426	0.136221	0.0875425	0.103266	0.103323	0.0947062	0.0778691	0.0952719	0.0844107	0.0783577	0.111329	0.100589	0.151534
SCARB2	0.295882	0.343229	0.483634	0.349807	0.387404	0.308931	0.371902	0.482328	0.417319	0.419343	0.448725	0.390338	0.39388	0.353419	0.382205	0.412946	0.24519	0.291541	0.416693	0.357645	0.406426	0.40861	0.308189	0.513059	0.495758	0.345171	0.377355	0.321756	0.401142	0.34399	0.423609	0.376252	0.471154	0.442049	0.336998	0.304196	0.281141	0.410199	0.278657	0.2844	0.359591	0.53774	0.399203	0.319942	0.346373	0.555442	0.397498	0.276065
FAM47E	0.00143683	0.0027209	0.00741038	0.000571821	0.00337027	0.00277037	0.00515654	0.00654319	0.00304407	0.0117626	0.00557446	0.00651912	0	0.00270039	0.0021782	0.00287845	0.00191275	0	0.00418324	0.00539353	0.00503195	0.00543205	0.00382082	0.00551206	0.00555997	0.00744497	0	0.00743416	0.00581984	0.00555419	0.00481542	0.00444774	0.00549406	0.0103696	0.00375882	0.00274337	0	0.00412443	0	0.00350245	0.0070602	0.00697534	0	0.00670875	0.00722352	0.00576642	0.00376953	0.0311253
FAM47E-STBD1	0.00373344	0.00812925	0.0073009	0.0113893	0.00975703	0.00628891	0	0.0095062	0.0158832	0.0136648	0.0121237	0.003072	0.0068438	0.00469601	0.00551782	0.0129257	0.00436232	0.00421536	0.0104072	0.00638593	0.00739872	0.00745344	0.00842048	0.0108558	0.00919312	0.00560626	0.00251033	0.0138722	0.00506412	0.00898124	0.0121791	0.0039457	0.00886252	0.00745367	0.00310118	0.00909727	0	0.00968073	0.00775995	0.00500475	0.00539394	0.0149505	0.00672394	0.0039288	0.00488292	0.00841408	0.00628255	0.0140095
STBD1	0	0.000191247	0.000213863	0	0	0	0	0.000241061	0	0	0	0	0	0.00159309	0	0	0	0	0.000215202	0	0	0.000349149	0.000307465	0.00017356	0	0	0	0	0	0	0.000608054	0.000999191	0	0	0.00121449	0	0	8.64578e-05	0	0	0	0	0	0	0.000309925	0.000260807	0.000621842	0
CCDC158	0.0141915	0.00699543	0.00625893	0.0139392	0.00972221	0.0164969	0	0.0102745	0.0276062	0.00558212	0.0068154	0.0120609	0.0145091	0.0124566	0.0110262	0.0104526	0.0065929	0.0086349	0.00826429	0.0147681	0.00797102	0.00864185	0.0136051	0.00914417	0.00908456	0.0109834	0	0.0117414	0.0117505	0.0101707	0.0116753	0.00645555	0.011799	0.00880117	0.00647545	0.0106002	0	0.00594727	0.00858641	0.00857419	0.011	0.0053916	0.0102592	0.0033584	0.00559326	0.00538547	0.012938	0.0190611
SHROOM3	0.0307129	0.0287671	0.0157502	0.0264104	0.0281332	0.0310797	0.0146937	0.0260923	0.0193745	0.00980515	0.013127	0.0199581	0.0326821	0.0189298	0.0207459	0.019082	0.0296869	0.00511965	0.0156438	0.0294486	0.0125629	0.0220299	0.030741	0.0198965	0.0192197	0.0291552	0.0392273	0.0217892	0.0308788	0.0214882	0.0283645	0.0185181	0.0283174	0.0135658	0.0229927	0.0107327	0.00478027	0.0178372	0.0742772	0.0135072	0.0106827	0.0205232	0.0366103	0.031104	0.0254353	0.0196598	0.0219444	0.025608
SOWAHB	0	0.000422568	0.000150601	0	0	0	0	0	0	0	0	0.000464247	0	0.00126363	0	0	0	0	0.000178362	0.00080937	0.000535171	0	0	0	0	0	0	0	0.00020827	0	0	0	0	0	0	0	0	0	0	0	0	0	0	0.00179431	0.0011261	0.000306274	0.000611937	0.000279245
CCNI	0.163445	0.182589	0.217423	0.197776	0.171955	0.168955	0.251764	0.210112	0.196072	0.130946	0.178328	0.101195	0.189099	0.198411	0.15524	0.116194	0.191182	0.0917941	0.224938	0.14185	0.151937	0.188195	0.133305	0.172651	0.173549	0.139918	0.169458	0.155826	0.209998	0.171797	0.209632	0.19873	0.205962	0.175714	0.109064	0.144013	0.234403	0.203432	0.210508	0.179028	0.120584	0.200305	0.185971	0.187086	0.143497	0.219261	0.153934	0.207012
CCNG2	0.0297594	0.0341973	0.0418272	0.0512507	0.0282611	0.0236819	0.0337196	0.0385556	0.0359374	0.0344164	0.0364964	0.0248332	0.0238856	0.0291035	0.0274601	0.0282935	0.0120669	0.0133263	0.0244028	0.0238523	0.0219909	0.0248961	0.0301985	0.033351	0.0274712	0.0333004	0.0838185	0.0357319	0.0380205	0.0334968	0.0479567	0.0409767	0.0310166	0.0198192	0.027874	0.0311524	0.0925446	0.0364107	0.028836	0.0166395	0.014298	0.0225801	0.0197702	0.0290224	0.0287909	0.0304447	0.0313142	0.0678125
CXCL13	0.00326408	0.00135034	0.00179792	0.00493997	0.00161099	0.00254397	0	0.00299734	0.0006794	0.000809159	0.00111662	0	0.00514023	0.00203088	0.00059706	0.00272623	0.00443229	0	0.00140932	0.0024595	0.000937024	0.00228562	0.00187161	0.00164088	0.000877418	0.00252011	0.00834565	0.00226978	0.00570525	0.00284263	0.00247481	0.000613289	0.0012905	0.00186252	0.000750473	0.00176857	0.0277499	0.00179731	0	0.00108184	0	0.000606252	0.010977	0.00342276	0	0.00410487	0.00264504	0.00299595
CNOT6L	0.104782	0.101368	0.114194	0.12255	0.123291	0.137187	0.234277	0.119176	0.116133	0.12305	0.139886	0.108299	0.09199	0.0911983	0.0838463	0.108276	0.0991305	0.082067	0.124547	0.0979592	0.0874282	0.109753	0.102542	0.115823	0.135685	0.109356	0.121782	0.137813	0.12384	0.127447	0.123608	0.112805	0.145057	0.136327	0.0933765	0.0770546	0.166322	0.126223	0.0598422	0.114622	0.091708	0.139507	0.0957309	0.144037	0.128353	0.125844	0.113413	0.168569
MRPL1	0.0758859	0.0926273	0.0994252	0.0858483	0.0648327	0.0729704	0.0780505	0.101085	0.102446	0.103035	0.102024	0.0724323	0.127728	0.0891102	0.0754107	0.0960182	0.0975202	0.0641409	0.0929364	0.0749298	0.103132	0.09651	0.0898827	0.10386	0.0749747	0.0854461	0.0635562	0.0844958	0.0577776	0.100467	0.0839007	0.0854269	0.0928439	0.125285	0.0583663	0.0894949	0.0678244	0.0799136	0.0922428	0.0721388	0.0888044	0.0436749	0.0765556	0.0658879	0.0642359	0.0918473	0.0843591	0.115624
FRAS1	0.0402855	0.0474934	0.0354893	0.0595753	0.0750363	0.0827735	0.0260644	0.0613523	0.0564029	0.0243953	0.0221011	0.043109	0.0442585	0.0471046	0.0522076	0.0493955	0.051811	0.0377672	0.040331	0.0428386	0.0475633	0.0340177	0.0595394	0.0368397	0.039282	0.0644086	0.0349694	0.0677226	0.0629562	0.0608482	0.0708283	0.049911	0.0471079	0.0272984	0.0394231	0.0403655	0.0438122	0.0405078	0.0520741	0.0391324	0.0264872	0.0448241	0.0521645	0.0736725	0.0692966	0.0351035	0.0419709	0.0306508
ANXA3	0	0.000501039	0.000813492	0.00098538	0.00222607	0.00117072	0.00367382	0.000424485	0.00136615	0.000603725	0	0.000649777	0.00346938	0.00114419	0.000319164	0	0	0	0.00029534	0.00226365	0	0.000348619	0.00149127	0.000162226	0	0.0030005	0	0.00067699	0.000925082	0	0.000805782	0.00168941	0.00103124	0.000659201	0	0.000523304	0	0.000437756	0	0.000704703	0	0	0	0.00346063	0	0.000243108	0.00061065	0
BMP2K	0.090199	0.0854832	0.103279	0.110716	0.109163	0.12559	0.111233	0.105815	0.116954	0.127189	0.121927	0.115814	0.0740532	0.0935774	0.0866694	0.0844402	0.0890181	0.107466	0.104454	0.0772002	0.101395	0.0935009	0.0938036	0.116119	0.120727	0.108098	0.106557	0.131168	0.093275	0.130994	0.118257	0.0786477	0.0936968	0.112876	0.0758203	0.0835424	0.0901207	0.089738	0.14753	0.0680999	0.113644	0.107878	0.0779571	0.127141	0.0808852	0.0971539	0.107327	0.142825
PAQR3	0.0562284	0.04856	0.061175	0.0796371	0.0662903	0.0742834	0.18116	0.0608836	0.0447692	0.0513131	0.0567557	0.0402275	0.0747215	0.0798351	0.0412577	0.0442918	0.066605	0.0796128	0.0603308	0.0555882	0.0566864	0.0700212	0.0520183	0.0467831	0.0501709	0.0636152	0.0581518	0.0759695	0.0718827	0.0772838	0.0679826	0.0632436	0.06129	0.0488517	0.0386101	0.0286237	0.0657252	0.0420573	0.0788247	0.0809616	0.0431724	0.066458	0.0554518	0.0531799	0.04526	0.0575628	0.0409549	0.206618
NAA11	0.00159865	0.00101503	0.00123822	0.00253984	0.0011867	0.000933304	0	0.00200706	0.00418039	0.00118887	0.00194049	0.00309005	0	0.00282499	0.00314099	0.00721926	0	0	0.00104822	0.00103669	0.00169189	0.00315867	0.00156987	0.00216307	0.000818338	0	0.0031686	0.000706555	0.00209601	0.00243442	0.00140205	0.00132709	0.00180919	0.00228502	0.00101088	0.00281775	0	0.00138649	0	0.000798317	0.00204617	0	0	0	0.000847726	0.00255303	0.00320375	0.00161213
ANTXR2	0.00326739	0.00975592	0.00573392	0.0122574	0.0117406	0.0126949	0.016727	0.00912571	0.00686872	0.00822729	0.0105965	0.0119445	0.00543553	0.00946866	0.00628024	0.00250056	0.0152619	0.00513234	0.00656038	0.00638886	0.00873121	0.00688234	0.00834237	0.00357044	0.00812665	0.00767617	0.00510072	0.0134099	0.0149875	0.0101293	0.00518197	0.00564472	0.00978075	0.00707801	0.00825297	0.00567584	0.010239	0.00534045	0.00775995	0.00791582	0.00121752	0.017221	0.00518411	0.0148539	0.00689187	0.00790426	0.00275507	0.00880268
PRDM8	0.0339396	0.033446	0.0332212	0.0492049	0.0397859	0.0290207	0.051756	0.0381489	0.0527877	0.0273339	0.0449026	0.0212524	0.00812423	0.0364161	0.0278824	0.0216653	0.0523217	0.0481899	0.0361124	0.0393115	0.0410803	0.0233409	0.0186343	0.0392231	0.028265	0.0278267	0.025397	0.0301101	0.0352141	0.0457507	0.044009	0.0303627	0.0365884	0.0378911	0.0255739	0.0320348	0.0414262	0.0422359	0.00899522	0.0168402	0.0205085	0.0179138	0.0484471	0.0270732	0.0209077	0.0418398	0.0384793	0.0210056
FGF5	0.0017299	0.0062512	0.0033992	0.005563	0.00764017	0.00899123	0.009469	0.0056227	0.00305446	0.00465887	0.0029114	0.00530979	0	0.0026524	0.00541495	0.000641543	0.0069192	0	0.00418651	0.00428195	0.00252195	0.00163143	0.00715219	0.000760667	0.00670108	0.00706704	0	0.00468727	0.0112826	0.00730168	0.00688535	0.00259799	0.0052752	0.00158425	0.00488966	0.00286672	0	0.00683858	0.00681404	0.00233364	0.00198792	0.00135179	0	0.00380897	0.0056788	0.00153989	0.00189126	0.00363628
CFAP299	0.0218427	0.0213109	0.0175679	0.026384	0.0245562	0.0139302	0.0258587	0.0201665	0.0176278	0.00848049	0.0128685	0.0178082	0.00900421	0.0132653	0.0122247	0.0187724	0.010305	0.00818606	0.0133634	0.0196643	0.0123073	0.0121531	0.0229251	0.0136726	0.0149735	0.0192086	0.0291429	0.0289398	0.0210083	0.0200217	0.0189038	0.017504	0.0174503	0.00787382	0.0160565	0.0121789	0.0079769	0.0121204	0.0266529	0.00981564	0.0145733	0.016329	0.0116262	0.00860947	0.024217	0.0111993	0.00978124	0.0101537
BMP3	0.00125515	0.000716148	0.000285135	0	0.000879241	0	0	0.00175249	0.00198789	0	0.00040876	0	0	0	0.000494504	0	0.00455143	0	0.000251695	0	0.000606551	0.000316899	0.000718199	0.000343644	0.000800858	0.000634618	0	0.000943347	0.00117635	0.00075742	0.00101968	0.00102432	0.00169126	0	0.000143783	0	0	0	0	0	0	0	0	0	0	0.000273143	0	0
PRKG2	0.010524	0.0119589	0.0063734	0.0113664	0.0141459	0.00777623	0.0096362	0.0105296	0.0123526	0.00578906	0.00175749	0.00365104	0.0087154	0.00634573	0.00990444	0.00427166	0.00893781	0.0174509	0.00752903	0.0113991	0.0095268	0.00740086	0.0137558	0.00765744	0.00765985	0.0159011	0.00629312	0.0101038	0.0164579	0.0104837	0.0148551	0.0094617	0.0106257	0.00523909	0.0111762	0.00945534	0.00947792	0.00849877	0	0.00691564	0.00643569	0.00448346	0.0142982	0.00560534	0.00948668	0.00665962	0.00989335	0.00680338
RASGEF1B	0.6341	0.566457	0.468306	0.392438	0.424176	0.548808	1.02667	0.946683	0.897083	0.345051	0.319993	0.356572	0.635649	0.525882	0.55235	0.552617	0.785694	0.52853	0.488573	0.520991	0.469293	0.533968	0.753945	0.519693	0.554626	0.656496	0.611466	0.458777	0.452547	0.440102	1.08211	0.871072	0.951625	0.355611	0.402919	0.304927	0.514375	0.528956	0.821366	0.618442	0.531746	0.546608	0.481653	0.73771	0.580618	0.519662	0.477786	0.646492
HNRNPD	0.195924	0.178166	0.224151	0.213647	0.209152	0.18966	0.202711	0.24996	0.277687	0.260601	0.228897	0.202081	0.211382	0.193753	0.20897	0.222123	0.154947	0.18246	0.237874	0.235867	0.226163	0.264385	0.200639	0.277436	0.218283	0.209744	0.210072	0.177271	0.171789	0.226845	0.234771	0.226973	0.250163	0.267108	0.144466	0.172868	0.258978	0.22001	0.169786	0.223531	0.217409	0.157129	0.197598	0.171419	0.182747	0.266477	0.251254	0.362219
HNRNPDL	0.30544	0.30055	0.423575	0.487579	0.456999	0.387666	0.563552	0.46459	0.51637	0.382787	0.414841	0.376111	0.390778	0.5662	0.38254	0.442636	0.240757	0.252964	0.463989	0.340024	0.451502	0.458597	0.371606	0.513874	0.372635	0.30331	0.377356	0.298248	0.478342	0.377513	0.443909	0.65953	0.434857	0.469528	0.364316	0.495288	0.647297	0.534853	0.350934	0.466408	0.400467	0.229416	0.50354	0.336087	0.348277	0.512012	0.415649	0.364118
ENOPH1	0.0546368	0.0725204	0.0842058	0.0779992	0.0526991	0.0562969	0.0962273	0.0865281	0.0771093	0.0506906	0.0862465	0.0579143	0.0577114	0.070694	0.0533929	0.0499104	0.059117	0.0291063	0.0934329	0.0505064	0.0647661	0.0849841	0.0539695	0.0569043	0.0734899	0.0705159	0.0890969	0.0545413	0.0722851	0.0618966	0.0731007	0.0851992	0.0739513	0.0503012	0.046014	0.0389049	0.0582599	0.0562693	0.030412	0.0532592	0.043241	0.066024	0.055073	0.0356778	0.0516052	0.0828375	0.0604678	0.0638449
TMEM150C	0.0569449	0.046001	0.0456598	0.0427286	0.0556134	0.0410246	0.0549923	0.069781	0.0560358	0.0587666	0.0425296	0.0561139	0.0429993	0.0478594	0.0538031	0.0342224	0.0515651	0.0484475	0.0590837	0.047844	0.0496878	0.082109	0.0562823	0.0654296	0.0412817	0.0566951	0.0450098	0.0516649	0.06795	0.0505919	0.0606927	0.0806565	0.0506344	0.0322121	0.0474037	0.0574852	0.0426299	0.0405522	0.10931	0.0895408	0.0368944	0.0359969	0.034476	0.0469764	0.0367033	0.039041	0.0658955	0.0614518
SCD5	0.930235	0.947729	1.03301	0.876127	0.804922	0.866547	0.711691	1.00443	1.00387	1.09287	1.17548	1.03698	1.08743	1.04675	1.01843	1.12727	0.759824	1.00699	1.03745	0.939644	0.961308	1.12165	1.03814	1.06375	0.964633	0.785431	1.00157	0.780357	0.667677	0.981104	0.973549	0.995932	1.08296	1.02055	0.865462	0.904118	0.825439	0.906369	0.819542	0.851423	1.16099	1.09642	0.98315	0.638633	0.690866	1.074	1.14228	0.490922
SEC31A	0.14953	0.144666	0.187314	0.176895	0.168642	0.149473	0.211694	0.178535	0.196259	0.193746	0.180264	0.168741	0.197938	0.165229	0.160791	0.164486	0.183046	0.11268	0.162163	0.146834	0.156439	0.210439	0.160953	0.215948	0.176606	0.15384	0.196358	0.171141	0.140156	0.168905	0.190593	0.245208	0.19065	0.203476	0.124353	0.160491	0.172898	0.181223	0.154431	0.220797	0.17147	0.161518	0.140586	0.189047	0.136723	0.205402	0.193921	0.52231
THAP9	0.0262543	0.0235604	0.0314632	0.0375074	0.0263789	0.0252893	0.0716583	0.0338163	0.0345584	0.0372652	0.0348752	0.0290638	0.0360867	0.01676	0.0179085	0.0288878	0.0327294	0.016193	0.0389479	0.0216302	0.0248738	0.0368505	0.0185582	0.0380311	0.0365851	0.0275122	0.0248069	0.0266274	0.0342801	0.0402198	0.0439465	0.0275722	0.0235424	0.0456116	0.0181337	0.0314978	0.0222874	0.0296751	0.013772	0.0384628	0.029555	0.022725	0.0278974	0.0272437	0.0228844	0.0404379	0.0265428	0.105867
LIN54	0.0775924	0.0782573	0.119797	0.106232	0.0981574	0.0645898	0.0568515	0.106218	0.11787	0.108079	0.116676	0.105456	0.116299	0.0975423	0.0827508	0.105529	0.0732527	0.0858844	0.103486	0.0894791	0.099696	0.131725	0.0871344	0.11871	0.0734283	0.0971311	0.0978862	0.0949999	0.118541	0.0844047	0.0918115	0.103193	0.0894023	0.0785918	0.0935972	0.109635	0.0566857	0.0683867	0.069491	0.0744827	0.117359	0.093856	0.0854094	0.0603538	0.0773669	0.125971	0.118933	0.170333
COPS4	0.0751528	0.064004	0.0779879	0.102402	0.0738612	0.0679137	0.102863	0.0764884	0.0977556	0.062289	0.0729212	0.0710662	0.088746	0.0686342	0.0623354	0.0910004	0.0534273	0.0390726	0.0784991	0.0833994	0.0755483	0.081522	0.0605492	0.0879033	0.0618624	0.0682875	0.0661889	0.0652414	0.0723309	0.0860184	0.0720043	0.0874866	0.0776246	0.0670419	0.0432394	0.0808865	0.0354233	0.0660521	0.0975143	0.0694173	0.0761176	0.0709609	0.0991795	0.065247	0.0662616	0.0701374	0.078054	0.0898829
PLAC8	0.00136475	0.00188629	0.00160418	0.00434066	0.00272871	0.00125025	0	0.00286219	0.00149321	0.00289217	0.00230772	0.00133214	0	0	0.00112919	0.00216178	0	0	0.000678898	0	0.00128041	0.0020186	0.00215643	0.00201103	0.00503236	0.00168405	0	0.00191733	0.00367977	0.00312512	0.00330553	0.000514681	0.00310853	0.00177867	0	0.00209801	0.00767642	0.00180605	0	0.00058716	0.00266941	0.000998934	0	0	0.00394587	0.00176504	0.00210623	0.00227265
COQ2	0.00534447	0.00818891	0.00844285	0.0104387	0.00663567	0.00847684	0.0124689	0.00787502	0.00836915	0.0113621	0.0117136	0.00571715	0	0.00608186	0.00515969	0.00815745	0.00983476	0.00963455	0.00825155	0.00736684	0.00517664	0.00743533	0.0061952	0.00773735	0.00589243	0.0052179	0.0144008	0.00620948	0.00661416	0.00461552	0.0106414	0.00561045	0.00976307	0.017207	0.00173705	0.00397439	0.0129199	0.00957345	0	0.00462709	0.00586466	0.00268521	0.00361419	0.00792154	0.0061513	0.0109576	0.00287608	0.0101158
HPSE	0.000917464	0.000720685	0.000891648	0.00114228	0.0014262	0.00431732	0	0.00117597	0.000897199	0	0.000343627	0.00113447	0	0	0.000494517	0	0	0.00606046	0.000257939	0	0.00132235	0.000621093	0.000318486	0.00138999	0.000758397	0.000820925	0	0.000840004	0.000752191	0.000387192	0.00234099	0.00194958	0.000699006	0	0.000271984	0.00106116	0	0.000440844	0	0	0	0	0	0.00179431	0.00109244	0.000732362	0.000302413	0.0002568
HELQ	0.0376223	0.0318407	0.0428418	0.0332031	0.0339125	0.0456763	0.0374201	0.0347334	0.04253	0.0328016	0.055031	0.0436645	0.0354546	0.0693237	0.034989	0.043032	0.0471849	0.0736239	0.0401831	0.036492	0.0445066	0.0383743	0.031238	0.0377684	0.0244662	0.0348185	0.0452334	0.0417491	0.0209279	0.0302168	0.0477501	0.0362855	0.035554	0.0289656	0.0227198	0.0270725	0.0664389	0.0457904	0.0577347	0.0468952	0.0332898	0.0311841	0.0620998	0.0237742	0.0240092	0.045658	0.0425857	0.0491755
MRPS18C	0.0196257	0.0232218	0.0412021	0.0274034	0.026689	0.0341	0.0495273	0.0398195	0.0329301	0.0391752	0.0336615	0.0221422	0.0223793	0.0367481	0.0288643	0.0460677	0.0320012	0.0371364	0.0404941	0.0356221	0.0339288	0.0431969	0.0300674	0.0414423	0.0281909	0.0150636	0.0407389	0.0268177	0.0331102	0.0374587	0.0383824	0.0448859	0.0375988	0.0313572	0.0281561	0.0253943	0.0358765	0.0408061	0.0302688	0.039026	0.0341704	0.051675	0.0249398	0.0282707	0.0295376	0.0464008	0.0277316	0.075253
ABRAXAS1	0.0266349	0.0160965	0.0308103	0.0225179	0.0208289	0.023831	0.0133938	0.0224453	0.021105	0.0227971	0.0280508	0.022296	0.0112421	0.0265243	0.0135588	0.021492	0.0226944	0.0332798	0.0281052	0.00945299	0.0154268	0.0322012	0.0146836	0.0242618	0.0180025	0.0115268	0.0276036	0.016071	0.0201415	0.0245382	0.0211733	0.025418	0.0192801	0.0253052	0.0133774	0.013006	0.0034938	0.0212131	0.0365627	0.0258198	0.0152008	0.0270073	0.0276873	0.0120535	0.00850271	0.0336226	0.0332481	0.0321663
GPAT3	0.00559642	0.0061036	0.00382744	0.0121907	0.00383005	0.00709028	0.00445544	0.00556648	0.0073268	0.00305095	0.00204203	0.00226581	0.00252406	0.00578625	0.00494476	0.00462064	0.00971559	0	0.00495725	0.00702807	0.00190651	0.00266476	0.00294801	0.00308954	0.00459534	0.00305948	0.00772462	0.00465349	0.0055404	0.00275598	0.00379714	0.00823587	0.00163225	0.000906359	0.00467426	0.00432468	0.00900034	0.00330264	0	0.00258758	0	0.00315986	0	0.00506535	0.0034509	0.00428259	0.00270724	0.00403281
CDS1	0.026974	0.025319	0.0148394	0.0280062	0.0321934	0.0233113	0.0317722	0.0256899	0.0227313	0.0135575	0.00953183	0.0163996	0.0271662	0.0125283	0.0206663	0.0154319	0.0139324	0.0222797	0.0142816	0.0197327	0.0183929	0.0153591	0.023578	0.0121894	0.0134484	0.0202048	0.0224689	0.0285054	0.0342829	0.0237718	0.0233821	0.0245861	0.028308	0.0106306	0.0187809	0.0146002	0.0188628	0.0165636	0.023409	0.0155039	0.00743998	0.0126171	0.0071187	0.0178007	0.0242293	0.0118243	0.0170053	0.0329871
WDFY3	0.576515	0.522459	0.631527	0.60541	0.605875	0.601713	0.788446	0.60014	0.617492	0.682898	0.728213	0.616713	0.575267	0.544384	0.493395	0.588682	0.522749	0.551862	0.629763	0.552228	0.582766	0.806908	0.525132	0.696988	0.692557	0.550243	0.58939	0.55083	0.622376	0.598751	0.545325	0.808418	0.617248	0.622641	0.513448	0.604273	1.09134	0.71691	0.395477	0.911469	0.586187	0.572547	0.523823	0.504057	0.604959	0.74059	0.654357	0.745013
ARHGAP24	0.0446769	0.0302087	0.0300635	0.0492212	0.043439	0.056259	0.0299092	0.0375838	0.0240021	0.112293	0.0906169	0.0548512	0.00762704	0.052058	0.0236453	0.0100334	0.0531234	0.0154345	0.0256372	0.0284637	0.0272842	0.0476928	0.0453614	0.0256012	0.0248958	0.0253548	0.0262972	0.0621252	0.0403139	0.040822	0.0316028	0.0357802	0.0445944	0.014781	0.0534564	0.0307793	0.0381397	0.0247014	0.00669875	0.0353481	0.0176129	0.0882495	0.0218566	0.0310797	0.0228817	0.0349766	0.0278406	0.0348331
MAPK10	0.601687	0.54703	0.507066	0.588611	0.600678	0.706796	0.757599	0.576277	0.559264	0.51993	0.450553	0.497881	0.464871	0.393747	0.482897	0.427456	0.576148	0.575888	0.514143	0.527576	0.502424	0.558533	0.58708	0.452505	0.546727	0.666729	0.46532	0.598777	0.646778	0.558072	0.55937	0.627926	0.568909	0.501301	0.615574	0.503594	0.40052	0.485966	0.502323	0.60069	0.450159	0.476388	0.518531	0.621906	0.593577	0.473423	0.461029	0.65354
PTPN13	0.417586	0.389803	0.514214	0.176847	0.29491	0.306585	0.424981	0.518818	0.318263	0.192083	0.343782	0.362149	0.395565	0.307669	0.353954	0.254739	0.322648	0.296157	0.407833	0.469321	0.378502	0.942831	0.410125	0.487589	0.603615	0.348464	0.531532	0.426678	0.240222	0.385778	0.207638	0.7684	0.408372	0.326676	0.314818	0.345109	0.422511	0.487393	0.248518	0.512539	0.291655	0.460567	0.479575	0.38231	0.45656	0.696113	0.342896	0.649919
SLC10A6	0.00546037	0.00594935	0.00388364	0.00495439	0.000739482	0.00120907	0	0.00661028	0.00254149	0.00342465	0.00440864	0.00448276	0.00354007	0.00617346	0.00544553	0.00288947	0.00424954	0.00401466	0.00550028	0.000847629	0.00231469	0.00831667	0.00616806	0.00454689	0.00390794	0	0.0217438	0.00204312	0.00557276	0.00134671	0.00396953	0.00654376	0.00338177	0.00101044	0.00428269	0.0086847	0	0.00320835	0	0.00448421	0.00428936	0.00320312	0	0	0.00718283	0.00853657	0.00538277	0.00944264
C4orf36	0.00265842	0.00439195	0.00718756	0.00453552	0.00672584	0.000618293	0	0.00608296	0.0039506	0.00225955	0.00542628	0.00392496	0.00325441	0.00538075	0.00386943	0.00156398	0.00746577	0.0126331	0.0049572	0.00467715	0.00370868	0.00797652	0.00690477	0.00594093	0.00318213	0.0078963	0.00405511	0.00202872	0.00457591	0.00208894	0.00236122	0.00215176	0.00494323	0.00170109	0.00446487	0.00448931	0	0.00285383	0.00829515	0.00286482	0.00191758	0.00477621	0	0.000760597	0.00312092	0.0087112	0.0046606	0.00548423
AC093827.5	0.034913	0.0224758	0.0358423	0.0184493	0.0175678	0.0116517	0.00240586	0.0300247	0.0229178	0.0321873	0.0292143	0.0291383	0.0146908	0.0328153	0.0317434	0.0343869	0.021892	0.0267497	0.0276859	0.02587	0.0216854	0.0341316	0.0349809	0.0391471	0.0259498	0.0278106	0.0565206	0.0177909	0.0180708	0.0292489	0.0272544	0.025677	0.0312633	0.0345918	0.017308	0.0359724	0	0.018609	0.0179107	0.0281195	0.0220359	0.0312951	0.0166438	0.0202626	0.0267699	0.027725	0.0285429	0.0252958
AFF1	0.134376	0.141558	0.181203	0.152103	0.156212	0.182241	0.188808	0.177771	0.186275	0.189417	0.190257	0.14799	0.14412	0.144804	0.150807	0.147154	0.133026	0.0849114	0.166846	0.153649	0.187156	0.236188	0.150488	0.199891	0.173098	0.1452	0.187631	0.166016	0.135106	0.19243	0.150695	0.195696	0.167757	0.191255	0.1473	0.161446	0.195442	0.175976	0.170183	0.232591	0.164671	0.175305	0.121551	0.150027	0.141204	0.175725	0.197447	0.231373
KLHL8	0.0670527	0.0625563	0.0730154	0.0728377	0.0681993	0.0783687	0.0846143	0.0714145	0.0825609	0.0733451	0.101451	0.0551854	0.066886	0.0738528	0.0553797	0.0675547	0.0519159	0.0556217	0.0750819	0.056411	0.0624103	0.0652692	0.0621236	0.0758445	0.0601356	0.0640034	0.101154	0.0577004	0.0669349	0.0769643	0.0939468	0.0487557	0.068907	0.0975865	0.0456109	0.0617435	0.0813521	0.0800917	0.0702582	0.0678572	0.0653907	0.0537177	0.0658296	0.0443704	0.0461995	0.0718825	0.0659272	0.0741571
HSD17B13	0.00337915	0.00736532	0.00580418	0.00574428	0.00483209	0.0118113	0.0203773	0.00437054	0.006862	0.00468962	0.0124309	0.00763838	0	0.0117446	0.00262778	0.00377524	0.00505853	0.0074217	0.0131581	0.00112398	0.0128619	0.0120752	0.00291603	0.0112374	0.003914	0.00156781	0	0.0195712	0.0105788	0.00468943	0.00326894	0.0103721	0.00944229	0.0168996	0.00670117	0.00792027	0.00913427	0.0131134	0.0236426	0.0155607	0.00664383	0.00172425	0.00947668	0.0121769	0.00979305	0.00663803	0.00540968	0.0114309
HSD17B11	0.0364463	0.0282017	0.035374	0.0258506	0.0319661	0.0387166	0.0445103	0.0467549	0.0520705	0.0393605	0.0401265	0.031824	0.048477	0.0281516	0.0282536	0.0344204	0.0543383	0.0326863	0.0393797	0.0283845	0.0348121	0.039945	0.0347495	0.0457289	0.0348887	0.038486	0.0453577	0.0402781	0.0430963	0.0450727	0.0525341	0.0427528	0.0389862	0.0465216	0.0308852	0.0367114	0.0582361	0.0324789	0.0274976	0.037021	0.0234952	0.0498301	0.0510197	0.0246574	0.035905	0.0367228	0.0319524	0.0362189
NUDT9	0.0432924	0.0462315	0.0530416	0.0564793	0.0505343	0.0396274	0.168668	0.0640725	0.0633771	0.0522639	0.0613171	0.0404262	0.0539304	0.0574249	0.0468762	0.0514709	0.0159781	0.0356255	0.065146	0.0392679	0.0568844	0.0596098	0.0469301	0.0642842	0.0536585	0.0610643	0.0521086	0.0530834	0.0499185	0.0490502	0.064678	0.0722664	0.053585	0.061006	0.0342694	0.0449563	0.0580725	0.0667821	0.0909864	0.0482521	0.0474944	0.0457313	0.0591783	0.0583342	0.0575817	0.0578449	0.0492017	0.095641
SPARCL1	0.534089	0.544469	0.384515	0.449223	0.57411	0.608922	0.612555	0.660152	0.63687	0.346144	0.307111	0.452118	0.430042	0.41254	0.49223	0.250947	0.375425	0.317603	0.335454	0.417761	0.357594	0.34377	0.623013	0.354082	0.383629	0.579125	0.432318	0.529151	0.546486	0.453488	0.674966	0.611316	0.622629	0.335671	0.560775	0.506456	0.355078	0.350521	0.627666	0.237237	0.240101	0.254442	0.490572	0.455204	0.44028	0.336805	0.385025	0.391925
IBSP	0	0	0	0	0	0	0	0.000217471	0.000542006	0	0	0	0	0	0	0.000752967	0	0	0	0	0	0.000371301	0	0.000368942	0.000675611	0	0	0	0.000395211	0.0003221	0	0.000398888	0	0	0	0	0	0	0	0	0.00155649	0.00110607	0	0	0	0	0	0
MEPE	0.00170905	0.00193513	0.00325502	0.00182144	0.00391353	0.00292001	0.00558947	0.0033803	0.00426652	0.00148447	0.0015909	0.00221718	0	0.00240075	0.00246509	0.00113273	0.00628596	0	0.00232764	0.00147178	0.00203607	0.00226313	0.00225629	0.00091362	0.002384	0.00314788	0	0.00458093	0.0059991	0.00334731	0.00291409	0.00529205	0.00289613	0.0015644	0.00199275	0.00272543	0	0.00248173	0	0.00419031	0	0.00166542	0.0080707	0.00445057	0.00484303	0.00147016	0.00116891	0.00201154
SPP1	0.24075	0.334333	0.67662	0.581583	0.315813	0.35222	1.00188	0.492933	0.504974	0.342887	0.55659	0.346863	0.394374	0.723215	0.371755	0.440009	0.463377	0.348965	0.880065	0.348803	0.571412	0.578699	0.314294	0.470197	0.358363	0.350808	0.611121	0.394464	0.479693	0.330779	0.584531	0.57591	0.486089	0.348553	0.252887	0.305102	0.864226	0.735739	0.470593	0.455923	0.341709	0.429795	0.511825	0.336402	0.290853	0.841714	0.272536	0.608742
PKD2	0.536754	0.344972	0.478144	0.406739	0.377593	0.364259	0.32646	0.522218	0.460755	0.524608	0.469542	0.528085	0.522282	0.473655	0.387461	0.469281	0.41464	0.518411	0.487953	0.447746	0.455421	0.588912	0.445368	0.528336	0.400737	0.41221	0.401809	0.415707	0.473221	0.46298	0.413507	0.434297	0.53169	0.497376	0.381391	0.325749	0.391355	0.427128	0.322641	0.448902	0.474927	0.482932	0.428267	0.420268	0.346632	0.565912	0.486227	0.512445
ABCG2	0.00388397	0.0032464	0.00299048	0.000762375	0.00284063	0.00519018	0.00359894	0.00217468	0.00298326	0.00059268	0.00195228	0.00266121	0.00442073	0.00308578	0.00148063	0.00305897	0.00296584	0.00520118	0.00219497	0.00331836	0.00184869	0.00361989	0.00062798	0.00334463	0.000748199	0.000393198	0	0.00349578	0.0042208	0.00426376	0.00230213	0.00313743	0.00207505	0.00163199	0.00189658	0.00399811	0	0.00128566	0	0.00171212	0.00124424	0.00391152	0.00312818	0.00180587	0.00303061	0.00309965	0.000961212	0.0036253
PPM1K	0.179918	0.171224	0.189934	0.173737	0.159848	0.208612	0.400858	0.225953	0.172075	0.154538	0.152418	0.12846	0.139058	0.15411	0.114663	0.0867598	0.218613	0.0683842	0.201734	0.117857	0.140675	0.183689	0.127691	0.157526	0.179166	0.157593	0.205192	0.259101	0.203189	0.209297	0.25059	0.207487	0.223642	0.19696	0.128109	0.125467	0.15429	0.206556	0.206293	0.190511	0.14755	0.250497	0.161338	0.259474	0.227812	0.216157	0.136972	0.2652
HERC6	0.0184422	0.0179075	0.0189392	0.0164557	0.01626	0.0195669	0.0220797	0.0280137	0.0250108	0.00858633	0.0105675	0.0215267	0.00495296	0.010886	0.0171866	0.0138403	0.0282845	0.0298603	0.0170016	0.00948918	0.0118883	0.0219043	0.0153723	0.0185084	0.015299	0.020271	0	0.0227993	0.018508	0.0221191	0.0280988	0.0243246	0.0242748	0.0064361	0.0191234	0.0190105	0.00491145	0.0244423	0.0260237	0.0147205	0.015876	0.0185859	0.0264038	0.00644724	0.0170542	0.0208613	0.0175501	0.0108263
HERC5	0.0109166	0.00502247	0.00902819	0.00651405	0.00691069	0.0163288	0.0826815	0.014667	0.00553255	0.0164557	0.0116796	0.0143969	0.00716165	0.0127157	0.00566593	0.00783729	0.0276676	0	0.0085915	0.0154675	0.00488275	0.0181491	0.00545362	0.0113525	0.00774653	0.00663441	0.0160632	0.006943	0.0129643	0.0101833	0.0116217	0.0152777	0.0125055	0.0116057	0.00604185	0.00598973	0.0300295	0.015641	0.0138959	0.0256036	0	0.0216088	0.00654688	0.00564955	0.00548157	0.0146624	0.00731885	0.0517427
PYURF	0.0165194	0.022073	0.0492026	0.0450741	0.0280021	0.0204903	0.0349736	0.038459	0.036565	0.0119277	0.0221046	0.00611586	0.0267167	0.0485839	0.0258488	0.0254204	0.0358659	0.0406693	0.0456479	0.0290659	0.0221189	0.0385338	0.020145	0.0305224	0.0322676	0.01329	0.0217085	0.0293781	0.0395456	0.0313049	0.0344369	0.0352696	0.0282664	0.0245225	0.0134503	0.0136154	0.0353058	0.0349879	0.0142556	0.0414922	0.0267083	0.0310932	0.0294192	0.0183867	0.00944016	0.0412586	0.0217017	0.025772
AC098582.1	0.00840503	0.00752448	0.0150643	0.0167475	0.0144581	0.00675555	0.00618696	0.0125339	0.0161405	0.0143841	0.0129621	0.0102473	0.00431539	0.0131916	0.00548473	0.00717871	0	0.006554	0.0134321	0.0123773	0.010939	0.0144339	0.00572295	0.0154962	0.008263	0.00735728	0.0149152	0.00772483	0.0167971	0.0177955	0.0120879	0.0140482	0.0110117	0.00946943	0.00650991	0.0113726	0.00370407	0.00479325	0	0.00403088	0.00766777	0.0176109	0.0225446	0.00555207	0.00509786	0.014797	0.0130254	0.0182462
HERC3	0.113756	0.096968	0.11974	0.123558	0.115278	0.144441	0.146375	0.122719	0.112308	0.127308	0.149017	0.121995	0.0716217	0.0755175	0.0775059	0.0912954	0.0932951	0.0716917	0.119601	0.0982371	0.0921957	0.120612	0.089936	0.0988855	0.123078	0.0945603	0.127972	0.146554	0.115349	0.124137	0.125373	0.117313	0.127321	0.127212	0.109535	0.0908823	0.170529	0.126873	0.0559167	0.140994	0.100495	0.120158	0.0845441	0.122238	0.123478	0.110126	0.093101	0.1911
NAP1L5	0.0278271	0.0292819	0.0244451	0.0300624	0.0345828	0.0392293	0.0303464	0.0409096	0.0497598	0.0141169	0.0124601	0.0208425	0.0123898	0.0230121	0.0329626	0.0179033	0.0290042	0.0128733	0.0214114	0.0314212	0.0295561	0.0192965	0.0397145	0.0207861	0.0282536	0.03629	0.0254051	0.0381276	0.0353349	0.0387824	0.0376148	0.0365804	0.0397786	0.0129653	0.0234388	0.0239497	0.034954	0.0212925	0.0154979	0.0266057	0.0248579	0.0150847	0.0365981	0.0313357	0.0288258	0.020768	0.0257192	0.0353572
FAM13A	0.0988854	0.0926169	0.073858	0.104725	0.104402	0.119454	0.122592	0.108296	0.0952738	0.0501173	0.0620071	0.0865627	0.0581133	0.078351	0.0716848	0.0631401	0.103393	0.0542653	0.0709311	0.0576951	0.0680242	0.0559139	0.0808513	0.0545023	0.0667989	0.0832272	0.0847785	0.124547	0.119069	0.1064	0.119118	0.0920714	0.0958424	0.0834885	0.0743693	0.0690872	0.0500729	0.0798271	0.0859547	0.0711226	0.0560355	0.0533732	0.0860883	0.0770553	0.0621044	0.0562496	0.0648285	0.0742571
TIGD2	0.0010088	0.00441284	0.00430131	0.00351568	0.00125332	0.00105582	0	0.00465099	0.00313084	0.0107529	0.00530992	0.00554708	0.0163573	0.00202898	0.003393	0.000604751	0.00720846	0.00913517	0.00364164	0.00344878	0.00428089	0.00460503	0.00304969	0.00396287	0.00282564	0.00564623	0.00705195	0.0023909	0.00169307	0.00355724	0.00419062	0.000940143	0.00391978	0.00486716	0.00479443	0.00828974	0.00303934	0.00401169	0	0.00172806	0	0.00138945	0	0.00730938	0.00389272	0.00311349	0.00255229	0.00792946
GPRIN3	0.00774013	0.0112086	0.00740181	0.00927659	0.00814167	0.00753926	0.00724099	0.00857434	0.00751518	0.00710348	0.0028486	0.00706755	0	0.00828505	0.00770472	0.00483052	0.00338317	0	0.00414208	0.00672082	0.00638117	0.00600565	0.00901284	0.00529452	0.00657545	0.00714824	0.0132926	0.0113865	0.0110467	0.00578345	0.00600526	0.0156007	0.00663528	0.00625689	0.00462385	0.00644852	0.0119859	0.00153941	0	0.00420932	0.00742534	0.00158434	0.00346478	0.00237413	0.00883932	0.00283914	0.00566379	0.00478073
SNCA	0.314973	0.225882	0.279546	0.312333	0.327266	0.360943	0.502992	0.287888	0.339536	0.275518	0.24815	0.276972	0.203609	0.19308	0.224392	0.217882	0.344072	0.261704	0.284762	0.254576	0.267289	0.229404	0.220621	0.211309	0.299377	0.264828	0.297943	0.298798	0.305651	0.301064	0.357769	0.264551	0.327777	0.28329	0.262433	0.242606	0.316579	0.30206	0.23338	0.222438	0.257009	0.304017	0.254635	0.306855	0.254599	0.289357	0.242371	0.35485
MMRN1	0	0.000364259	0.000171613	0	0.00104241	0.00377729	0.00515654	0.00134133	0.00174556	0	0	0	0	0.00329712	0.000810482	0	0	0	0.000238857	0	0	0.00126129	0.000336416	0.0012361	0.000243198	0	0	0.00169507	0.000546569	0.000426266	0.00156224	0.00104866	0.000455257	0	0.000530646	0.000324332	0	0	0	0	0.00353042	0	0	0	0.00122555	0.000681264	0.000423482	0.000324541
CCSER1	0.438895	0.492872	0.321739	0.469304	0.587602	0.601784	0.356593	0.385812	0.358219	0.23723	0.210286	0.332658	0.287035	0.341709	0.366748	0.294057	0.457931	0.382316	0.344862	0.433566	0.378177	0.257109	0.478818	0.292308	0.359396	0.51476	0.423275	0.565427	0.576588	0.505881	0.438286	0.388676	0.397307	0.213611	0.396911	0.323396	0.327172	0.273706	0.457366	0.24483	0.286371	0.276201	0.484844	0.534163	0.465669	0.250935	0.322221	0.307517
GRID2	0.769121	0.943655	0.181901	0.752809	0.330636	0.415218	0.553639	0.219541	0.688164	0.151951	0.0953867	0.734046	0.791605	0.162742	0.60144	0.151496	1.32918	0.632171	0.165969	0.640044	1.00793	0.16236	0.734078	1.16676	1.34287	0.787501	0.396214	0.880255	1.28027	1.20639	0.750856	0.738559	0.782038	0.122876	0.660482	0.606087	0.298378	0.124957	0.683222	1.22301	0.661625	0.126367	0.222479	0.198484	0.761555	0.729415	1.2489	0.801555
SMARCAD1	0.152582	0.140573	0.173002	0.206108	0.174727	0.183761	0.212454	0.166772	0.168004	0.188695	0.177844	0.141292	0.172763	0.149383	0.120316	0.155277	0.129536	0.0963868	0.174312	0.143657	0.179122	0.165871	0.125549	0.175898	0.1605	0.143156	0.144792	0.172713	0.17091	0.193172	0.156283	0.15696	0.161288	0.184966	0.12155	0.148996	0.1897	0.163215	0.132329	0.150081	0.168835	0.142461	0.116461	0.201208	0.136612	0.164202	0.150992	0.240628
HPGDS	0.00349496	0.00253779	0.00210447	0.00244364	0.00276745	0.00584721	0	0.00339316	0.00317752	0.00452634	0.00226744	0.00485507	0	0.00117579	0.00499188	0.00903628	0.00426789	0.0044792	0.00363664	0.00260211	0.00216199	0.0116696	0.00790507	0.0043786	0.00164024	0.0005173	0.00403285	0.00507527	0.00473861	0.00490329	0.00557496	0.0102805	0.00396768	0.00595697	0.00416568	0.00958248	0.00832271	0.0051541	0.017737	0.0049005	0.0100489	0.00302711	0.00805291	0	0.00342581	0.00495135	0.00706636	0.00320353
PDLIM5	0.0822352	0.074413	0.0999663	0.0692638	0.0581098	0.0930815	0.175421	0.0886417	0.0690696	0.102556	0.126073	0.0792456	0.108793	0.0797864	0.0507067	0.056532	0.0767291	0.056228	0.105296	0.0745464	0.072294	0.129773	0.0547444	0.0702847	0.112901	0.056633	0.118779	0.10413	0.101124	0.0849367	0.103478	0.0855889	0.122573	0.113296	0.0707156	0.0707589	0.107589	0.0871189	0.0437853	0.115895	0.0732536	0.112376	0.0994695	0.105164	0.0609957	0.110645	0.0710855	0.15512
BMPR1B	0.0197724	0.0182362	0.0162736	0.0219151	0.0204409	0.0224851	0.0107549	0.0179775	0.0114815	0.0171222	0.00981024	0.016398	0.0120379	0.011275	0.0142567	0.00685832	0.0121253	0.0133328	0.0105507	0.0213629	0.0165134	0.0147034	0.0258227	0.0125578	0.0114043	0.0204444	0.0341917	0.0256682	0.0244392	0.0190501	0.0162143	0.0172751	0.0204313	0.0179398	0.0131196	0.0145659	0.0132895	0.00735892	0.00593914	0.00489172	0.00679297	0.00310914	0.0157469	0.0125645	0.0187841	0.0117614	0.0171204	0.0160533
UNC5C	1.73448	1.49599	1.68223	1.53021	1.56352	1.53139	1.2562	1.54107	1.66954	1.83684	1.6482	1.70527	1.71639	1.56505	1.62571	1.85185	1.25381	1.58385	1.57938	1.65106	1.62189	1.62081	1.98817	1.78865	1.77951	1.67879	1.69125	1.49885	1.21588	1.79237	1.61962	1.43981	1.59249	1.67455	1.64752	1.49274	1.53905	1.6826	1.76678	1.34257	1.83012	1.6828	1.55826	1.48192	1.30573	1.59508	1.83967	1.08806
STPG2	0.288485	0.216093	0.242971	0.210379	0.161166	0.171899	0.173593	0.172269	0.171654	0.238053	0.229318	0.19184	0.158222	0.162932	0.162861	0.166989	0.167509	0.181886	0.203512	0.181627	0.176817	0.223586	0.221033	0.222793	0.28572	0.238344	0.199648	0.185945	0.234861	0.238868	0.204776	0.186964	0.201566	0.220028	0.209577	0.230087	0.0794124	0.201434	0.130597	0.162488	0.157302	0.1867	0.165423	0.21297	0.184761	0.17261	0.208143	0.226221
RAP1GDS1	0.544161	0.462345	0.540111	0.548168	0.532742	0.50171	0.319198	0.522104	0.568706	0.556793	0.54609	0.513857	0.628908	0.505805	0.491489	0.532404	0.40717	0.494308	0.547561	0.554507	0.506246	0.559503	0.558342	0.674787	0.660057	0.515303	0.575536	0.441943	0.415944	0.624907	0.537345	0.435404	0.498785	0.57886	0.452109	0.524043	0.339933	0.443359	0.461323	0.456109	0.562223	0.517501	0.48459	0.398192	0.424275	0.593621	0.597684	0.473486
TSPAN5	0.607594	0.683948	0.831225	0.810833	0.839313	0.620842	0.773227	0.819973	0.926549	0.822136	0.782145	0.675038	0.854229	0.690131	0.792932	0.867047	0.667498	0.734266	0.738149	0.854339	0.830236	0.915906	0.756855	0.906212	0.889357	0.67973	0.714215	0.692179	0.703745	0.692372	0.733153	0.942368	0.717768	0.813905	0.793598	0.806198	0.766327	0.904284	0.654633	0.911395	0.85836	0.605912	0.629998	0.750468	0.859685	0.84617	0.97742	0.607336
EIF4E	0.0943782	0.0871284	0.118218	0.122947	0.116618	0.11991	0.0857435	0.115521	0.107926	0.106486	0.124606	0.0896848	0.0923257	0.127214	0.0847478	0.105777	0.134284	0.105462	0.116576	0.0914855	0.105918	0.118461	0.0998897	0.12438	0.100857	0.0834574	0.112429	0.0947529	0.103854	0.107061	0.0995088	0.12053	0.112203	0.0989742	0.0824125	0.0892914	0.125168	0.108123	0.0834789	0.110631	0.114597	0.0802927	0.137543	0.0947981	0.0887345	0.113889	0.113265	0.127667
METAP1	0.0321743	0.0411547	0.0400189	0.0521924	0.0495205	0.0490346	0.0183061	0.0495287	0.0442606	0.0514036	0.0476614	0.0365562	0.0158428	0.0360713	0.0367335	0.0490955	0.012764	0.0121506	0.0434135	0.0497352	0.0408503	0.038609	0.0364583	0.047287	0.0406175	0.0508228	0.0387493	0.0450185	0.0349941	0.0401348	0.0437708	0.0520957	0.0446477	0.0393563	0.0280885	0.0373114	0.034605	0.0429125	0.00872059	0.0489126	0.0348758	0.0195175	0.0424308	0.0370883	0.0348947	0.0437555	0.0329979	0.0461815
ADH5	0.039175	0.0315255	0.0328955	0.0312607	0.0342716	0.0283227	0.0380635	0.048489	0.0423008	0.0359326	0.0406867	0.025211	0.0581244	0.0443963	0.0256742	0.0311076	0.0195663	0.0184976	0.0401962	0.0247223	0.0347505	0.040837	0.0269614	0.0381683	0.0325225	0.0316584	0.0372648	0.0373112	0.03668	0.0350328	0.0448486	0.0490991	0.0438202	0.0382513	0.0325951	0.029675	0.0438784	0.0398902	0.0128928	0.0250624	0.016747	0.0370519	0.0255484	0.0267467	0.0205026	0.0505509	0.0328414	0.0498543
ADH4	0	0.00052478	0.00129316	0.000991493	0.00227271	0	0	0.000559294	0	0.000844551	0.000445878	0.00091639	0	0	0.00118183	0.00511648	0	0	0.000637774	0	0.000762652	0.00230136	0.000395867	0.00174137	0.000981231	0.000718115	0.00424466	0	0.00144782	0.000964462	0.00179647	0.00166274	0.000737587	0.00132189	0.000241167	0.000666258	0.00792635	0.000964746	0	0.000983516	0.00529588	0.000406215	0	0	0	0.0020269	0.000458743	0.000756269
ADH6	0	0.000672651	0	0.00202612	0.000413563	0	0	0.000353722	0.00135547	0.00111754	0	0	0	0.0014684	0	0	0	0.00570222	0.000332209	0	0	0.000619438	0.000143806	0.00049246	0	0	0	0.000518614	0.000999178	0	0	0	0.000477143	0.00339198	0	0.00120129	0	0.000398263	0	0	0	0	0	0	0.000398487	0.000334077	0.000307123	0.000249897
ADH1B	0	0	0.000776803	0	0	0	0	0	0	0	0	0	0	0	0	0	0	0	0	0	0	0	0	0	0.000617548	0	0	0	0	0.000586798	0	0	0	0	0.000555697	0.00110902	0	0	0	0	0	0	0	0	0	0	0	0
ADH7	0	0	0.000258191	0	0	0	0	0	0.000409042	0	0	0.000663387	0	0	0.000252901	0.00142506	0	0	0	0	0	0	0	0.000200963	0	0	0	0	0	0	0	0	0	0	0	0	0	0	0	0	0	0	0	0	0	0.000301037	0	0
C4orf17	0	0.000123956	0.000988112	0	0	0.00109909	0	0.000157155	0	0	0.000225158	0	0	0.00193952	0.000514363	0	0	0	0.000167153	0	0.00053443	0.00062823	0	0.000149296	0	0	0	0.000602352	0.000959267	0	0	0	0.000273578	0	0	0	0	0.000144135	0	0	0	0.000775004	0	0	0	0.00039909	0	0
TRMT10A	0.0260103	0.0213246	0.0391698	0.0409134	0.0341748	0.0336901	0.0160578	0.0487417	0.0386553	0.0284207	0.0428602	0.0240276	0.0543767	0.0568641	0.0315822	0.0454176	0.031894	0.0341899	0.0371077	0.0452166	0.0358674	0.0457753	0.0202613	0.0451973	0.0261472	0.0125886	0.0354099	0.0290797	0.0295581	0.0391859	0.053101	0.034143	0.0309015	0.0259991	0.0351312	0.0336108	0.00776099	0.0195505	0.0401379	0.0316958	0.0251846	0.0930959	0.0259338	0.0267299	0.032564	0.0269591	0.0307909	0.119011
MTTP	0.0034841	0.00212096	0.00416245	0.00299443	0.00304334	0.00388601	0.00330679	0.00518964	0.00411133	0.00251811	0.00254109	0.00567879	0.0058471	0.00183562	0.00219754	0.000953074	0	0	0.00128495	0.0027728	0.000516899	0.00203082	0.00517972	0.00350113	0.00432263	0.0014567	0	0.00312366	0.0015753	0.00593312	0.00612428	0.00248382	0.00467943	0.000991457	0.00447794	0.00253094	0.00484283	0.00174953	0.0130229	0.0010915	0.00384825	0.00533391	0.00767233	0.000251264	0.00336553	0.00223124	0.00390642	0.0223751
C4orf54	0.00487356	0.0011996	0.000862207	0.000772611	0.00060189	0	0	0.000450545	0.000639962	0	0.00019859	0.000769011	0.00352122	0.00121986	0.000314411	0.00103758	0	0.0039759	0.000560102	0.00192122	0	0.000223201	0.00159712	0.00054893	0.000554707	0.000939486	0	0	0.000704938	0.000291101	0	0.00114064	0.00165995	0.000758038	0.000701546	0.00132953	0	0.000498054	0	0.00123299	0	0	0	0.00159816	0	0	0.000559274	0.000244128
DAPP1	0	0.00164531	0	0.00235737	0	0.000883766	0	0.000797213	0.000675174	0	0	0	0	0.00162546	0.000395962	0.00234939	0	0	0	0	0.0016889	0.000742796	0.00108843	0.000531958	0	0	0.0031686	0	0.000700152	0.000403774	0	0.00058278	0.00136671	0	0	0	0	0.00118788	0	0	0.00199548	0	0	0	0	0.000231334	0.00231554	0.00066177
LAMTOR3	0.0175972	0.027872	0.0249714	0.0299167	0.0220771	0.0445681	0.0211424	0.0344646	0.0266503	0.0201578	0.031429	0.0295981	0.0300447	0.0311296	0.0204361	0.0207387	0.0208715	0.0121629	0.0321531	0.0221297	0.022146	0.0224579	0.0208196	0.0243466	0.0342521	0.0245405	0.0288502	0.0356345	0.0348661	0.0317169	0.0434982	0.0259217	0.0305363	0.0206315	0.0215889	0.0150163	0.0375519	0.0253145	0.0171028	0.0256105	0.0152749	0.0183435	0.0223037	0.0259004	0.0228448	0.0243977	0.0222269	0.0405417
DNAJB14	0.212236	0.174684	0.200446	0.196041	0.184502	0.19228	0.22399	0.188766	0.209157	0.185896	0.202647	0.174192	0.205741	0.153954	0.150892	0.209587	0.144884	0.146181	0.207931	0.154486	0.17738	0.201938	0.166324	0.202215	0.203418	0.21062	0.179859	0.194902	0.189422	0.195804	0.19077	0.185755	0.181784	0.188624	0.149187	0.1559	0.13161	0.151575	0.180319	0.177818	0.138334	0.148687	0.166922	0.160579	0.120434	0.195928	0.158236	0.287297
H2AFZ	0.0643624	0.0544114	0.0510649	0.0654121	0.079157	0.0792348	0.0968389	0.091363	0.0926802	0.0271693	0.0361059	0.0375028	0.115184	0.0713421	0.0765828	0.0510459	0.0656227	0.0353669	0.0707634	0.0639914	0.0568778	0.0442282	0.0388832	0.0436084	0.044595	0.0539892	0.0531368	0.0723228	0.0876471	0.0628109	0.0981261	0.120287	0.0870917	0.0547237	0.0385023	0.0336716	0.0732175	0.0695351	0.0785697	0.0588932	0.0291293	0.0372005	0.0885179	0.044244	0.0632059	0.0495203	0.0399714	0.0561768
DDIT4L	0.00179352	0	0.00017408	0	0.000550319	0	0	0.000419634	0	0	0.00031793	0	0	0	0	0	0	0	0.000344616	0.00098438	0.000551256	0	0.000456474	0	0.000403213	0.00123171	0.00426939	0	0.000428958	0.000396948	0.000772643	0	0.000638222	0	0.000266529	0.00141235	0	0	0	0	0	0.00143466	0	0	0	0.000190012	0	0.000362539
EMCN	0.0060387	0.00414749	0.00370728	0.00310541	0.00238106	0.000758687	0.0119914	0.0027314	0	0.00305872	0.00170079	0.000748231	0.00454729	0.00976335	0.00285644	0.0024343	0.00641992	0	0.00190902	0.000764039	0.000966004	0.00250845	0.00269309	0.00135825	0.00654924	0.00626088	0.00437446	0.00435506	0.00594147	0.00637536	0.00118068	0.00250095	0.0011309	0.00471647	0.00224018	0	0	0.00232085	0.00759825	0.00515018	0.00245131	0.00273114	0	0	0.000830441	0.00237768	0.00267548	0.000910026
PPP3CA	0.600276	0.575435	0.480558	0.637561	0.626387	0.720979	0.490191	0.531963	0.519792	0.451776	0.476312	0.455291	0.461014	0.374324	0.419825	0.37903	0.598421	0.378515	0.477101	0.528738	0.473595	0.389321	0.490007	0.395024	0.542929	0.610613	0.510923	0.66906	0.627228	0.690574	0.563579	0.498709	0.547732	0.527957	0.489779	0.441741	0.450258	0.40286	0.605203	0.402689	0.439076	0.505625	0.551875	0.637884	0.541405	0.375838	0.388605	0.422374
BANK1	0.0132488	0.00618619	0.0108802	0.00661252	0.00883157	0.00789108	0	0.00924028	0.00692461	0.00939036	0.00575604	0.00765743	0.0186923	0.00918436	0.00934177	0.00921252	0.00965943	0.00487726	0.00499628	0.00310528	0.00726147	0.00906725	0.0100105	0.00718448	0.00674596	0.00816653	0.0062206	0.00713316	0.0148178	0.0124315	0.00744194	0.0100725	0.00703419	0.0136376	0.0097108	0.0016188	0.00399711	0.00828274	0	0.00530565	0.0201627	0.0116406	0.0092484	0.00500447	0.0114913	0.0103259	0.00761152	0.00731043
SLC39A8	0.00847981	0.00736846	0.00656299	0.00429871	0.00567336	0.00373523	0.00751543	0.00506341	0.00311888	0.00609996	0.00489842	0.00724546	0.0127356	0.00483864	0.00586628	0.00428447	0.00487859	0.0104339	0.00824137	0.00517317	0.00373802	0.00678884	0.00495199	0.00363022	0.00475138	0.00463577	0.00622603	0.00633735	0.00719502	0.00553723	0.00347815	0.00826808	0.00813221	0.00498322	0.00273663	0.00633538	0.0109241	0.00494806	0	0.00782133	0.00179698	0.00289433	0.0095134	0.00620867	0.00547017	0.00385537	0.00473163	0.0236487
NFKB1	0.188204	0.175246	0.232651	0.195364	0.181591	0.234909	0.269674	0.229946	0.219491	0.21375	0.23478	0.186233	0.217	0.145118	0.155528	0.192688	0.238465	0.133205	0.214061	0.145313	0.204192	0.23262	0.188218	0.224881	0.245474	0.212519	0.194218	0.190456	0.149913	0.205907	0.247894	0.205539	0.200693	0.224087	0.147408	0.15356	0.401809	0.293732	0.196812	0.246135	0.227105	0.193191	0.134417	0.211394	0.189696	0.238066	0.201346	0.243535
MANBA	0.0979101	0.11416	0.130826	0.0774805	0.094981	0.0628491	0.134299	0.120707	0.119282	0.0727624	0.123663	0.096765	0.0710984	0.0977223	0.0996124	0.10478	0.108565	0.137056	0.101965	0.104215	0.124285	0.200241	0.104559	0.12525	0.10735	0.113899	0.111751	0.0872374	0.101114	0.0739925	0.0924779	0.207324	0.100266	0.0795178	0.0912182	0.106976	0.146728	0.130216	0.134039	0.187835	0.123848	0.0594535	0.101725	0.0833041	0.0924492	0.124469	0.138243	0.217415
UBE2D3	0.307143	0.251269	0.366574	0.336553	0.319493	0.353089	0.64213	0.380676	0.368022	0.372939	0.360108	0.306549	0.341306	0.294736	0.253936	0.299225	0.316708	0.276573	0.347892	0.24772	0.306105	0.40896	0.302476	0.367493	0.365575	0.301374	0.294155	0.38809	0.392447	0.357439	0.355	0.40735	0.371977	0.358843	0.277964	0.274308	0.448615	0.39953	0.265432	0.404197	0.300007	0.323816	0.250282	0.403234	0.422589	0.386476	0.320275	0.531857
CISD2	0.0327425	0.0371281	0.0535118	0.052905	0.0379148	0.0386558	0.0762545	0.0554214	0.0575958	0.0399125	0.0490943	0.0250379	0.01883	0.0490172	0.0313315	0.0451643	0.0560622	0.0463671	0.0569614	0.0366478	0.0413624	0.0540172	0.0310226	0.0454826	0.0423024	0.0327805	0.0404563	0.0415709	0.043468	0.0266362	0.0472703	0.0557968	0.0432966	0.0353797	0.0391064	0.0218104	0.0664571	0.0550665	0.0582962	0.0402339	0.0395445	0.0457834	0.0683437	0.0249092	0.0405681	0.0535617	0.0416706	0.0888624
SLC9B1	0.105026	0.0660485	0.0823449	0.0545377	0.0480898	0.0519111	0.00758877	0.0760308	0.0658474	0.0616212	0.0814544	0.088222	0.0941895	0.0829183	0.0698902	0.09223	0.0389045	0.128845	0.0786455	0.0859446	0.0858971	0.0954883	0.072269	0.0459805	0.060461	0.0859152	0.100799	0.0554483	0.0579508	0.0650853	0.0722069	0.0738667	0.0631128	0.0582947	0.0733346	0.061137	0.0135477	0.0423766	0.042087	0.0530622	0.0661071	0.100989	0.0864456	0.0292291	0.031883	0.0791123	0.0738182	0.113543
SLC9B2	0.0416125	0.0400682	0.0539464	0.0691218	0.0507045	0.0566301	0.0759393	0.0559191	0.0589992	0.0278745	0.0364479	0.0403706	0.0244604	0.0490947	0.0413726	0.0439434	0.0512225	0.019743	0.0499354	0.0438848	0.0415787	0.0892187	0.0512098	0.0331525	0.0313196	0.0326743	0.038225	0.0617232	0.0542973	0.0526327	0.0509538	0.0845011	0.0529252	0.0384004	0.0369459	0.034419	0.110586	0.0424915	0.0616652	0.0736269	0.0500502	0.0292219	0.0479515	0.039102	0.034411	0.0493316	0.0470066	0.0812206
BDH2	0.00512749	0.00622098	0.0101814	0.00205307	0.00535038	0.0149233	0.0146598	0.0113683	0.0126061	0.0137955	0.0152883	0.0105724	0	0.00402187	0.0064286	0.0053716	0.0249145	0.00429234	0.00699052	0.00372931	0.00416541	0.0132684	0.0103966	0.00730702	0.00691099	0.00864336	0.00600917	0.00737914	0.00875694	0.00991367	0.00950617	0.0112125	0.0171183	0.00869097	0.00893838	0.0115242	0.0551212	0.0307158	0.0149299	0.00881624	0.00534628	0.0116606	0.00280815	0.00855957	0.0154972	0.0102528	0.00789467	0.0157429
CENPE	0.00726609	0.0090412	0.00801196	0.0126498	0.00985215	0.00810148	0.0054739	0.0103222	0.00559836	0.00701653	0.0123313	0.011955	0.00386969	0.00984838	0.00754159	0.0114095	0.00297531	0.00509238	0.00716729	0.0121945	0.00896012	0.0130532	0.00811901	0.00459221	0.00494259	0.00695463	0.00365049	0.0102191	0.00540929	0.00505254	0.00466957	0.0123691	0.00859596	0.00614753	0.00495189	0.00951835	0.00699423	0.00816905	0.00568162	0.0135816	0.00384207	0.00218565	0.00614696	0.00793518	0.00603314	0.00787479	0.00582335	0.0126532
TACR3	0.0165206	0.0248937	0.020913	0.0261254	0.0159614	0.0181496	0	0.0290404	0.0205117	0.0372999	0.0303415	0.0247785	0.0369851	0.018854	0.0153455	0.0189815	0.0359802	0.0408485	0.0280044	0.0273597	0.0253113	0.0235309	0.0168475	0.0352868	0.0352541	0.0187119	0.0295888	0.0326315	0.028435	0.0184221	0.0309975	0.0383107	0.0178098	0.0217421	0.0191023	0.0351873	0.0134495	0.0265238	0	0.0135194	0.012409	0.00869759	0.0279196	0.0208029	0.0190449	0.0247964	0.0300679	0.0418698
CXXC4	0.057049	0.0567752	0.081819	0.0803995	0.0618251	0.104228	0.0795901	0.0789246	0.0625532	0.107719	0.0742463	0.0389325	0.0623142	0.048907	0.0398019	0.0388635	0.110734	0.0124242	0.0908086	0.0473198	0.0632459	0.0498479	0.056414	0.0644837	0.132914	0.0448993	0.0675432	0.103643	0.0833431	0.122574	0.111539	0.0409935	0.0811946	0.123121	0.044799	0.0406496	0.0665025	0.0745439	0.0204106	0.053178	0.0432171	0.0996561	0.0839938	0.0956953	0.133285	0.0688756	0.0455699	0.0897442
TET2	0.187245	0.156021	0.213995	0.209555	0.192006	0.204663	0.116634	0.194534	0.206037	0.237637	0.245912	0.209857	0.186527	0.15856	0.145668	0.185446	0.0931762	0.12095	0.223684	0.165511	0.191673	0.20829	0.188955	0.239633	0.204688	0.207605	0.170177	0.189153	0.158724	0.205888	0.183033	0.191529	0.175622	0.221839	0.158752	0.190542	0.203101	0.20793	0.173999	0.226217	0.198451	0.188566	0.136722	0.129676	0.153969	0.213099	0.206778	0.190504
PPA2	0.271851	0.222796	0.283634	0.244502	0.245327	0.265418	0.225749	0.27918	0.249542	0.260991	0.265761	0.234968	0.243036	0.272409	0.20221	0.238972	0.229775	0.243757	0.267663	0.2025	0.266758	0.319542	0.211764	0.289004	0.31483	0.23319	0.260251	0.281818	0.325248	0.278568	0.251208	0.308508	0.273184	0.283012	0.202527	0.236135	0.370272	0.297819	0.230184	0.384211	0.256902	0.263341	0.270976	0.232524	0.196133	0.325691	0.247556	0.460145
ARHGEF38	0.00339135	0.00208448	0.00595481	0.00740951	0.00302227	0.0010426	0.00801092	0.00306804	0.00444211	0.00171349	0.00593342	0.00198651	0	0.00418777	0.00104237	0.00862236	0	0.0040568	0.00219098	0.00306487	0.00253009	0.00767011	0.00160815	0.00838987	0.00206477	0.00543361	0	0.00249283	0.00671044	0.00579962	0.00421328	0.00736762	0.00141639	0.00535991	0.00129249	0.00473301	0	0.00261892	0	0.00321094	0.00158547	0.00639885	0.0138804	0.00309519	0.000646427	0.00763169	0.00459041	0.00335331
INTS12	0.0416829	0.0356246	0.0436054	0.044652	0.0371333	0.0337863	0.0529996	0.0416465	0.0466367	0.0299995	0.0505128	0.0353143	0.0628449	0.063786	0.0360368	0.0688007	0.0400146	0.0100271	0.0451921	0.0353643	0.0455325	0.0622109	0.0359008	0.0529144	0.0368535	0.0419352	0.0239165	0.032113	0.0338991	0.0458346	0.0422704	0.0559199	0.0414211	0.0382901	0.0185068	0.0342233	0.0485387	0.0401532	0.0110094	0.0472341	0.0269642	0.0346428	0.0602624	0.0200282	0.0209423	0.049534	0.0457039	0.0629025
GSTCD	0.101852	0.0717191	0.0831001	0.0820035	0.0650642	0.0649981	0.0525076	0.0784103	0.0800856	0.0659423	0.089609	0.0746704	0.149141	0.104456	0.0656451	0.101231	0.0437437	0.0927573	0.0864445	0.0866356	0.0864674	0.0979979	0.0670907	0.0852285	0.0940303	0.121179	0.077773	0.0705007	0.0697684	0.0880439	0.0697654	0.0834608	0.0775875	0.0633017	0.0633978	0.0511261	0.0275135	0.0509529	0.054851	0.073042	0.068112	0.118534	0.0999093	0.048559	0.051396	0.0935543	0.0702793	0.137415
NPNT	0.0011986	0.00316303	0.00152241	0.00318968	0.004462	0.00619144	0.00408955	0.00220318	0.00210158	0.000364551	0.000853693	0.00134123	0	0.0018509	0.00290719	0.000741271	0.00306354	0.00513234	0.00292696	0.00149023	0.00301662	0.00278401	0.00235773	0.00204265	0.00195725	0.00332505	0.0062206	0.00426578	0.00541632	0.00493819	0.00219785	0.00324121	0.00454964	0	0.00341976	0.00127631	0	0.000863537	0.016209	0.000700222	0	0.0023877	0.0038859	0.0037852	0.00110085	0.00125178	0.00210269	0.000834331
TBCK	0.403493	0.287962	0.322091	0.327187	0.324112	0.323566	0.272805	0.325936	0.31226	0.346428	0.351791	0.335546	0.320482	0.254391	0.253567	0.292517	0.345717	0.248075	0.320739	0.28874	0.266391	0.307021	0.344128	0.322549	0.329001	0.347306	0.277852	0.322692	0.262617	0.339218	0.314475	0.27632	0.299247	0.309776	0.281786	0.317935	0.214256	0.314215	0.219926	0.308418	0.325836	0.264407	0.224099	0.28928	0.324638	0.31512	0.318222	0.530371
AIMP1	0.0620374	0.0592343	0.078733	0.0822427	0.0530105	0.050478	0.0468531	0.0638981	0.0722652	0.047253	0.0767	0.0437296	0.0632594	0.052065	0.0422313	0.0823978	0.0498466	0.0613514	0.0800591	0.0563831	0.0571612	0.0730967	0.0469436	0.0727	0.0658355	0.049256	0.0690464	0.048211	0.0564873	0.0591834	0.0619489	0.0685961	0.0620238	0.063936	0.0403488	0.0596246	0.0539175	0.062298	0.0505369	0.0687747	0.0482233	0.051922	0.067531	0.0430438	0.0507768	0.0774428	0.0604611	0.109452
DKK2	0.0092711	0.00928463	0.00716278	0.0184757	0.0113351	0.0162119	0.00605373	0.00841754	0.0126457	0.0045018	0.00449518	0.0081711	0.023378	0.0100564	0.0095563	0.0139382	0.00954061	0	0.00699368	0.00877388	0.00820601	0.00631773	0.0105342	0.00830583	0.00815064	0.00996237	0.00513978	0.0122054	0.0160009	0.0159379	0.00360034	0.0126713	0.00747609	0.00944743	0.00755688	0.00380835	0.01531	0.00671707	0.0178879	0.00776748	0.0114202	0.0147324	0.00467518	0.00929509	0.0159875	0.00944559	0.0098923	0.004572
PAPSS1	0.165925	0.195399	0.19537	0.224975	0.214669	0.166168	0.164249	0.220478	0.243066	0.169753	0.20525	0.173547	0.287274	0.162006	0.160345	0.209909	0.143026	0.204913	0.20579	0.195235	0.208095	0.205243	0.171549	0.224997	0.219135	0.178378	0.244638	0.207676	0.207775	0.215781	0.159594	0.213957	0.175732	0.185145	0.14613	0.184019	0.257185	0.213144	0.214164	0.167197	0.198655	0.166805	0.195255	0.135656	0.164592	0.229024	0.241741	0.164796
SGMS2	0.00601628	0.00541396	0.0286017	0.0814054	0.0388693	0.00661636	0.00888586	0.021527	0.0383269	0.0114346	0.0279432	0.0110225	0.00860216	0.0255655	0.00808647	0.0378267	0.00964384	0.0162918	0.0296374	0.0127708	0.0243251	0.0550861	0.00496682	0.0711725	0.0111528	0.00969479	0.0142451	0.0147149	0.0710342	0.0407273	0.0176834	0.047338	0.0153434	0.0410033	0.00893882	0.0170027	0.0038892	0.0152433	0.0190265	0.017986	0.0208658	0.0077302	0.051108	0.00827181	0.00825784	0.0453397	0.0413384	0.0170852
CYP2U1	0.0439479	0.0300688	0.0395683	0.0342908	0.0351731	0.0300874	0.0246411	0.0404694	0.049068	0.0311887	0.0413976	0.025334	0.0519613	0.0416294	0.0284185	0.0260776	0.0182679	0.0248307	0.0334087	0.0260906	0.0332602	0.0420129	0.0316495	0.0405877	0.0379898	0.0306924	0.0577873	0.0238402	0.0449773	0.0339042	0.0337909	0.0515864	0.0362139	0.050378	0.0193314	0.0289332	0.0514037	0.0276934	0.0258343	0.0297188	0.023863	0.0462731	0.058994	0.0233975	0.0199875	0.0354023	0.036678	0.0429565
HADH	0.0380727	0.0261189	0.0342163	0.0340183	0.0227892	0.0330076	0.0418464	0.0356616	0.0249907	0.0287513	0.0360951	0.0327241	0.0389786	0.0225195	0.0220855	0.0304056	0.025831	0.0110529	0.0356533	0.0213565	0.0225085	0.0362235	0.0263274	0.0254514	0.0307338	0.0281552	0.0382728	0.0372223	0.0396025	0.033499	0.0359705	0.0420644	0.0352519	0.0255909	0.0320821	0.0244554	0.0226906	0.0254425	0.0424495	0.0302298	0.0267519	0.0437946	0.0287441	0.0137248	0.0298575	0.0315568	0.0266021	0.0577741
LEF1	0	0.00143615	0.000993504	0.00248042	0.00115748	0.00113973	0	0.000970111	0	0	0.000467832	0.000414618	0	0.000995244	0.000476399	0	0	0	0	0.000693903	0	0.000882012	0.0007526	0.000902808	0.00146141	0.00128166	0	0.00103971	0.00122327	0.00250218	0	0.000473407	0.000407683	0.000331056	0.000915416	0.000437632	0	0.000478082	0	0	0	0	0.00236151	0.00323545	0.000954775	0.000657217	0	0.000455974
RPL34	0.116788	0.139152	0.136814	0.171326	0.163072	0.184169	0.095074	0.0936192	0.0822548	0.0431988	0.0358191	0.0415266	0.0699874	0.0876308	0.0610659	0.0446256	0.0561529	0.0713062	0.0993483	0.0798733	0.0734604	0.0594872	0.065114	0.0418514	0.0865093	0.134714	0.132731	0.17591	0.207786	0.149702	0.106805	0.0783223	0.0890546	0.0731153	0.0454673	0.0448248	0.0392319	0.0557895	0.117853	0.0378783	0.0413976	0.0418148	0.042335	0.067906	0.0723354	0.0632327	0.0368427	0.0572617
OSTC	0.0226859	0.0261225	0.0317962	0.036662	0.0347957	0.0342727	0.0838594	0.0368858	0.029938	0.0328015	0.0307463	0.0237701	0.021785	0.0471343	0.0224473	0.0325353	0.0499683	0.0333314	0.0384833	0.0235036	0.029923	0.0306598	0.0267547	0.0286199	0.0224988	0.0240475	0.0282138	0.0331757	0.0262361	0.0313069	0.0370842	0.037521	0.0428957	0.0390525	0.0191883	0.0194966	0.03765	0.0345713	0.0473299	0.0358242	0.0229784	0.0287075	0.00684632	0.0285817	0.0367782	0.0391608	0.0242845	0.0739187
ETNPPL	0.0116464	0.0118939	0.00997745	0.00328113	0.0132198	0.0124779	0.0144935	0.0141261	0.00966811	0.00498023	0.00757189	0.0126851	0.00780996	0.00829124	0.00511543	0.00398201	0.00884999	0	0.00704566	0.00571172	0.0104042	0.00732265	0.0147989	0.00658714	0.00770657	0.0157278	0.0139924	0.00309125	0.0110301	0.0121068	0.0138631	0.0110131	0.011595	0.00753558	0.0121168	0.013802	0	0.00496678	0	0.00236237	0.00367701	0.00401596	0.0110775	0.0127283	0.00997462	0.00892155	0.00875187	0.00959895
COL25A1	0.0124648	0.017687	0.0213978	0.0293081	0.0348106	0.0259422	0.0295943	0.0189237	0.0256618	0.015318	0.0161517	0.0156332	0.0210724	0.0196206	0.0145498	0.0230974	0.0158552	0.0191563	0.0196169	0.0120509	0.0164267	0.023324	0.0181872	0.0211842	0.0152436	0.0252362	0.0269922	0.0296256	0.0357372	0.0255621	0.0208063	0.0204333	0.0245476	0.012733	0.0177495	0.0159113	0.00884262	0.0134366	0.0075822	0.0245354	0.0209248	0.015294	0.0211438	0.0206625	0.0175636	0.0243017	0.0153909	0.0168203
SEC24B	0.163647	0.134	0.177105	0.176309	0.160677	0.15764	0.135685	0.151412	0.188977	0.155151	0.183873	0.159972	0.175324	0.155942	0.13477	0.178657	0.143965	0.123506	0.180238	0.138568	0.164404	0.183343	0.140319	0.168183	0.180084	0.184132	0.202885	0.164765	0.169089	0.177625	0.156401	0.177142	0.172048	0.162341	0.12625	0.15191	0.174254	0.173394	0.142181	0.185725	0.169001	0.120195	0.162037	0.152362	0.134119	0.189261	0.186997	0.204929
MCUB	0.00997362	0.0109255	0.022395	0.0268509	0.0214042	0.013538	0.0384225	0.0105076	0.028385	0.0173985	0.0147451	0.00984505	0.0195501	0.0109863	0.0146992	0.0239568	0	0.0191603	0.019938	0.0196967	0.0134739	0.117128	0.0175936	0.00960683	0.0106001	0.0135973	0.0159874	0.0183384	0.0205906	0.0227859	0.0101208	0.0365738	0.00968453	0.0100746	0.0248533	0.0173131	0.0205186	0.0101653	0.00593914	0.0814073	0.0295961	0.00990685	0.0270087	0.00758419	0.0152981	0.0267315	0.0243083	0.0936859
CASP6	0.00787789	0.0102628	0.0104816	0.00836273	0.00775215	0.00918202	0.0206751	0.011453	0.0210638	0.00864851	0.00808917	0.00823323	0.00647493	0.00961158	0.008976	0.0154032	0.00896683	0.023018	0.00742841	0.00771791	0.0112532	0.0141488	0.006151	0.0139593	0.0085947	0.0075036	0	0.0102584	0.0117011	0.0046323	0.0151749	0.0226935	0.0137414	0.00521701	0.00591363	0.0099846	0.0481757	0.0130045	0.0110094	0.00776907	0.00153689	0.0124036	0.0226105	0.00682725	0.00861319	0.0135863	0.0136858	0.00610923
PLA2G12A	0.0342616	0.0235585	0.0416473	0.0454606	0.0240516	0.0279403	0.025581	0.0291351	0.042011	0.0265886	0.0296353	0.0306235	0.0476984	0.0275728	0.0249723	0.0188875	0.0454925	0.0156712	0.0321113	0.0258099	0.0183271	0.0291893	0.0217124	0.0288838	0.0314129	0.0278383	0.0442059	0.0330644	0.0302807	0.0281344	0.0390484	0.0358762	0.0385703	0.0208689	0.0159284	0.0136782	0.0258693	0.0221384	0.00568162	0.0278691	0.0339525	0.0264799	0.0325065	0.0201929	0.0126189	0.038877	0.0210584	0.0315165
AC126283.2	0	0	0.000217413	0	0.00053968	0	0	0.000102453	0	0	0	0	0	0	0	0	0	0	0	0	0	0	0	0.00015286	0.000384682	0	0	0	0.000185989	0	0	0	0	0	0	0	0	0	0	0	0	0	0	0	0	0	0	0
GAR1	0.0161751	0.0212866	0.0176977	0.0113853	0.0141116	0.017727	0.00719519	0.0189863	0.0219623	0.0134235	0.0182161	0.00978727	0.0141753	0.0259127	0.0191272	0.00790611	0.0056058	0.0237922	0.0162829	0.0217325	0.020955	0.0131973	0.0162582	0.0202426	0.0101541	0.0117442	0.01079	0.0130648	0.00754622	0.00993752	0.016637	0.0136085	0.0196473	0.0148601	0.00618135	0.00968051	0.0131741	0.0146565	0	0.010193	0.0158513	0.00686796	0.00855805	0.0107981	0.0100263	0.0172298	0.0136897	0.016616
RRH	0.0052237	0.00833323	0.0072556	0.0112026	0.00788393	0.0107903	0.00460337	0.00755109	0.00776797	0.00684494	0.00632873	0.0040637	0.004969	0.00275629	0.00641642	0.00416929	0	0	0.00927975	0.00523762	0.00499304	0.00538452	0.00687138	0.00784088	0.00574488	0.00485683	0.00984905	0.0161262	0.00762377	0.008292	0.00713173	0.00744285	0.00731673	0.00529547	0.00487022	0.0045194	0	0.00491526	0	0.00340972	0.00622318	0.00701296	0.00567559	0.00212308	0.00223347	0.00439475	0.00524844	0.00733916
LRIT3	0.00676925	0.00243553	0.00276337	0.00582728	0.00377059	0	0	0.00284681	0.00181229	0.00107681	0.00329733	0.00210004	0	0.00427176	0.00240192	0.00284738	0	0	0.00109431	0.00110562	0.00272928	0.00180848	0.00182577	0.00210321	0.00257401	0.00297221	0.0149616	0.00309639	0.00461961	0.00351392	0.00506836	0.00155073	0.00197843	0.000595261	0.000953576	0.00492589	0	0.00180591	0	0.00295282	0.00516306	0	0.00459336	0	0	0.0017481	0.00063025	0.0015965
EGF	0.00397274	0.00501865	0.00360995	0.00660085	0.00900086	0.00553781	0.00275063	0.00621619	0.00699608	0.00127993	0.00177055	0.00209429	0.00813845	0.00215621	0.00260235	0.00127003	0	0	0.00317471	0.00671597	0.00143791	0.00235113	0.00629978	0.00292271	0.00496569	0.00906373	0.00883321	0.00540988	0.00741341	0.00640162	0.00471864	0.00307662	0.00454492	0.00259429	0.0022434	0.00150905	0.00331749	0.00274082	0	0.00468612	0.00323183	0.00112123	0	0.00453702	0.00485518	0.00352438	0.0028704	0.00384834
ELOVL6	0.122044	0.117054	0.15183	0.115318	0.130479	0.127286	0.072635	0.138115	0.15777	0.100677	0.11372	0.140809	0.190577	0.121583	0.132069	0.135514	0.051264	0.0992237	0.132337	0.131649	0.126248	0.188434	0.132426	0.151208	0.124312	0.156114	0.152869	0.125192	0.176353	0.103962	0.117295	0.227718	0.110801	0.0774708	0.140681	0.139306	0.0668928	0.127406	0.17998	0.191776	0.134151	0.131251	0.14746	0.0839583	0.094663	0.140012	0.202029	0.279153
ENPEP	0	0.00484911	0.0049938	0.00405698	0.00346247	0.00113729	0	0.0039803	0.00530331	0.00103013	0.00308206	0.000990538	0	0.00581507	0.00362251	0.00569997	0	0	0.00210008	0.00571516	0.00258035	0.0041297	0.00222995	0.00348328	0.00517174	0.0012925	0.00574529	0.00487311	0.00801939	0.00630786	0.00414798	0.00550837	0.00232276	0.00549145	0.00212389	0.00118892	0	0.00213016	0	0.00424581	0.00229513	0.00142995	0	0.00265351	0.00226356	0.0038201	0.00196547	0.00352439
FAM241A	0.0622735	0.0536877	0.0772459	0.0556776	0.0614954	0.0504615	0.0552924	0.0691868	0.0746332	0.0688918	0.0615653	0.0649628	0.098036	0.0389697	0.078095	0.0964505	0.0541183	0.0399436	0.0700106	0.0627475	0.0694259	0.075353	0.0562386	0.0853764	0.0938702	0.0747382	0.0675126	0.0452586	0.0744963	0.0565458	0.0592019	0.0606055	0.0494703	0.0554918	0.0539271	0.0555616	0.0521406	0.0689371	0.0287853	0.0727242	0.0485567	0.0681124	0.0647654	0.0623645	0.0541821	0.0662677	0.0988174	0.0859166
AP1AR	0.0371183	0.0352961	0.04365	0.0494094	0.0422327	0.0540198	0.0551375	0.0421211	0.041741	0.0337176	0.048786	0.0317822	0.025373	0.0416175	0.0275628	0.0392179	0.0249666	0.0203784	0.0375328	0.0328173	0.0341789	0.0458482	0.0348301	0.0388627	0.0504463	0.046184	0.0391512	0.0331634	0.0428595	0.0358557	0.0282515	0.0417162	0.037533	0.047494	0.0295173	0.0313903	0.041465	0.0402483	0.0621389	0.0423985	0.0350631	0.0343537	0.0362179	0.034339	0.0238534	0.0441342	0.0340253	0.0723064
TIFA	0.00164564	0.00025737	0.000953459	0	0.00102268	0	0	0.00137161	0.001099	0.00106183	0.000662881	0	0	0.00294568	0.00103649	0.00102276	0	0	0.000585465	0.00170168	0.00256631	0.00044598	0.000945849	0.000330646	0.000216868	0.00209426	0	0.00159412	0.00112598	0.00160151	0.00131449	0.00111872	0.00143926	0.00104677	0.00158863	0.000660366	0	0.00022054	0.00695797	0	0.0021698	0	0	0	0.00164766	0.000147724	0	0
ALPK1	0.000866954	0.00461432	0.00301621	0.00314795	0.00398794	0.00607361	0.00453893	0.00519837	0.00232399	0.00204343	0.000605947	0.00261401	0.00270428	0	0.00234407	0.00353636	0.00481766	0.0102352	0.00184947	0.00518052	0.000460208	0.00279847	0.00497396	0.00249654	0.00537439	0.00265125	0.00789506	0.00147163	0.00592633	0.00407472	0.00360523	0.00283286	0.00307451	0.000824591	0.00178027	0.00430877	0.0040824	0.00222267	0	0.00192484	0.00197818	0.00405014	0.00600783	0	0.00256028	0.00200772	0.00471649	0.00342557
NEUROG2	0	0	0	0	0	0	0	8.06348e-05	0	0.000462718	0	0	0	0	0	0	0	0	0	0	0	0	0.00025122	0	0	0	0	0	0	0	0	0	0	0	0	0.000517764	0	0	0	0	0	0	0	0	0	0	0	0
ZGRF1	0.0523354	0.0621519	0.0682798	0.0668401	0.0482148	0.0632804	0.0401846	0.0822778	0.0795864	0.0599792	0.0947086	0.0858682	0.0871785	0.0763088	0.0674751	0.0784048	0.0779786	0.0499542	0.0659766	0.0824472	0.0567121	0.0900418	0.0589874	0.0713169	0.0527583	0.0705915	0.0726463	0.0681211	0.0560461	0.0559841	0.0617216	0.0835328	0.0680667	0.0525562	0.0694766	0.0815174	0.0501674	0.0572554	0.112613	0.0451767	0.0809502	0.0881757	0.0620523	0.0576776	0.0465872	0.0817076	0.0776673	0.0785861
LARP7	0.0795539	0.077495	0.10183	0.0976727	0.0871079	0.0665434	0.199615	0.0899359	0.104446	0.0922625	0.0917151	0.0812898	0.0625766	0.0874252	0.0754206	0.0674896	0.0866517	0.0947879	0.0870326	0.0638581	0.079914	0.0956531	0.0823192	0.107849	0.104185	0.0964582	0.104808	0.100336	0.0686137	0.0719469	0.105417	0.0871263	0.0958404	0.10414	0.0581832	0.109558	0.183154	0.130932	0.0949488	0.100785	0.0709894	0.0727109	0.0656515	0.108862	0.0862214	0.090108	0.0775821	0.162498
ANK2	1.78909	1.57403	1.70502	1.61867	1.68115	1.69621	1.17808	1.64325	1.56197	1.81274	1.63503	1.77266	1.69339	1.64646	1.55153	1.63437	1.42337	1.61153	1.67527	1.68086	1.74733	1.97136	1.77395	1.71005	1.93954	1.78997	1.69451	1.69746	1.63025	1.58856	1.56248	1.74479	1.5892	1.58086	1.90428	1.5578	1.14754	1.49125	1.37373	1.89906	1.57867	1.87464	1.7189	1.69483	1.7436	1.81804	1.61608	1.58473
CAMK2D	0.322723	0.272339	0.299976	0.325683	0.341406	0.36654	0.454345	0.275853	0.281827	0.285611	0.338523	0.280584	0.233356	0.225756	0.225109	0.257245	0.300028	0.251676	0.293237	0.228961	0.301435	0.358584	0.259581	0.287214	0.326004	0.294214	0.289825	0.382532	0.336283	0.321401	0.326993	0.304112	0.328264	0.286515	0.272754	0.244025	0.393588	0.285831	0.341643	0.457799	0.31954	0.297311	0.27787	0.355851	0.31273	0.269649	0.287718	0.506366
ARSJ	0.00710746	0.00804574	0.00768321	0.00880706	0.00720866	0.00905915	0.00781455	0.00681685	0.00461539	0.00198378	0.00155761	0.00365744	0.00350757	0.00406248	0.00514856	0.00364338	0	0.0069104	0.00327923	0.00487879	0.00639712	0.00437831	0.00814129	0.00417205	0.00717352	0.0071176	0.00764838	0.00832215	0.00879855	0.00773769	0.00670645	0.0089088	0.00993297	0.00308937	0.00381981	0.00368443	0	0.00357656	0.0135997	0.00366624	0.0101703	0.00923878	0.00796805	0.00581966	0.00407834	0.00403978	0.0017858	0.00436697
UGT8	0.668087	0.703327	0.825825	0.877787	0.783359	0.741357	0.892601	0.733977	0.848273	0.877462	0.916728	0.684604	0.83248	0.621466	0.683231	0.818732	0.615502	0.587115	0.822867	0.74936	0.723698	0.702244	0.638683	0.884306	0.955444	0.617061	0.710342	0.717231	0.576943	0.800905	0.658036	0.582223	0.70214	0.873534	0.550609	0.815195	0.815641	0.913923	0.432277	0.524932	0.815349	0.564113	0.462725	0.678793	0.576161	0.83426	0.858737	0.279154
NDST4	0.00142428	0.00584874	0.0060255	0.00469657	0.00668943	0.00464862	0.0139868	0.00343927	0.00598073	0	0.00400016	0.00146311	0	0.00386776	0.00172336	0.00119321	0.00885127	0	0.00257465	0.00454733	0.00382439	0.00358023	0.00705484	0.00856986	0.00438438	0.00390896	0.00938786	0.00342789	0.00643756	0.00817688	0.00418527	0.00425887	0.00242693	0.000971092	0.00273332	0.00360653	0	0.00160654	0	0.00309367	0	0.00129593	0.00356734	0.00648791	0.00492556	0.00524067	0.00280437	0.00330325
TRAM1L1	0.00837506	0.0186317	0.0170727	0.0251214	0.0124439	0.0128598	0.0065633	0.0185294	0.0144637	0.0149567	0.0157683	0.0122598	0.0150725	0.02274	0.0158685	0.020612	0.0121584	0.0134715	0.0209405	0.0177123	0.0157202	0.0191641	0.008184	0.0231598	0.018561	0.00484363	0.00829539	0.00937686	0.0140212	0.0124232	0.0131645	0.0124793	0.0151708	0.0158889	0.00591418	0.0150721	0	0.00856097	0.0108453	0.00359424	0.0132015	0.025656	0.0109239	0.00616524	0.00797475	0.0207006	0.00689675	0.0193518
NDST3	0.132976	0.100847	0.0635901	0.10784	0.112494	0.127826	0.104129	0.105928	0.0865071	0.0708599	0.139167	0.0793301	0.0863392	0.0944673	0.0848278	0.101163	0.0993599	0.0488221	0.0822567	0.0947808	0.0910101	0.0683334	0.0973741	0.064532	0.0752581	0.111848	0.0632261	0.122687	0.135204	0.139112	0.0992167	0.10637	0.109534	0.0588635	0.0852592	0.0863495	0.0814211	0.0565728	0.0829869	0.0705767	0.0720346	0.0750811	0.101648	0.0986691	0.111048	0.0627764	0.0678066	0.0786273
PRSS12	0.00802512	0.0103286	0.00738969	0.00758834	0.0121885	0.0122476	0.0103446	0.00838148	0.00886005	0.00545453	0.00330016	0.00360534	0	0.00317283	0.00569386	0.00452422	0.0079865	0	0.00689905	0.00534291	0.00805508	0.00334831	0.00762782	0.004109	0.00793468	0.00817237	0.00747848	0.0109217	0.0106044	0.00714384	0.00531338	0.00870937	0.00810349	0.00165655	0.00380469	0.00831761	0.00427342	0.00466917	0.00908049	0.00624932	0.00890859	0.00130862	0.00788582	0.017532	0.00426219	0.00570412	0.00175722	0.00414237
METTL14	0.069148	0.066383	0.0722809	0.0669594	0.0670705	0.0620882	0.0841262	0.0735198	0.0599916	0.0599807	0.0726095	0.0604853	0.0507665	0.0779887	0.0531962	0.0604247	0.0671157	0.0541105	0.0790633	0.0521606	0.0570319	0.0863503	0.0479587	0.0718363	0.0679951	0.0517196	0.0360372	0.0730379	0.0592037	0.0777345	0.0642689	0.0722601	0.0757197	0.0762044	0.0371105	0.0544516	0.0865183	0.0700318	0.0458754	0.0815059	0.0513442	0.0772947	0.0868866	0.0831085	0.0531766	0.0737271	0.0617136	0.135892
SEC24D	0.029096	0.0329631	0.0280929	0.030942	0.0386937	0.0523923	0.0635263	0.0301616	0.0320228	0.0218564	0.0198875	0.023182	0.0286905	0.0208133	0.0313131	0.0298722	0.0435538	0.00924516	0.0206104	0.0277977	0.0194219	0.0278037	0.0329418	0.0236794	0.027235	0.0475079	0.0497676	0.0317485	0.0337374	0.0416848	0.043433	0.0482294	0.0336091	0.0178616	0.0334353	0.0190841	0.0111331	0.0220685	0.0365436	0.0494892	0.0221386	0.0225314	0.0293976	0.0537015	0.0294489	0.0236926	0.0225638	0.105705
SYNPO2	0.0537957	0.0552895	0.0344558	0.0398019	0.0585259	0.0490472	0.048999	0.0387313	0.0360153	0.0214507	0.0215396	0.0243761	0.0563532	0.0310919	0.0412448	0.0204255	0.0405332	0.0118506	0.0284824	0.0253786	0.0291616	0.0229487	0.0412963	0.0287761	0.0416738	0.0495795	0.0402264	0.0532598	0.0552278	0.0474416	0.0449932	0.0387094	0.0441168	0.02091	0.0459377	0.0388984	0.0219906	0.0248087	0.0374566	0.0272386	0.0262831	0.0276784	0.0397178	0.0239117	0.0399803	0.0219958	0.0275547	0.0219097
MYOZ2	0	0.00112171	0.000566929	0.000975201	0.00146059	0.000734706	0.00453893	0.00217205	0.00229458	0.0018715	0.000722739	0.000184216	0	0	0.000989446	0.0009487	0	0	0.00121028	0.00102755	0.000497117	0.00169147	0.00105526	0.0011572	0.00315358	0.00175466	0.00747848	0.00133962	0.000448763	0.000424481	0.000746665	0.00308728	0.000680378	0.000941373	0.00121882	0.00231764	0.0040824	0.000360981	0	0.00145235	0	0.00321303	0	0.00276305	0.00162302	0.000867511	0.000385474	0.00113075
USP53	0.0287068	0.0249987	0.0310738	0.0322684	0.0328672	0.031086	0.0212065	0.0379516	0.0393357	0.025347	0.0319073	0.0271843	0.0447672	0.0215348	0.0363611	0.039174	0.013755	0.03243	0.0358213	0.0330421	0.0297878	0.0388756	0.0289138	0.0306479	0.0258854	0.0250335	0.0322742	0.0334857	0.0342376	0.0350011	0.0350046	0.0563159	0.0414763	0.0273112	0.03033	0.0297766	0.0398585	0.0299101	0.011445	0.0280605	0.0200516	0.0318114	0.0404193	0.0228483	0.0287467	0.0365933	0.0315677	0.103008
C4orf3	0.0184252	0.0278312	0.0439902	0.0336388	0.0318127	0.0297376	0.0481808	0.0532691	0.0325303	0.0223332	0.0265227	0.0175479	0.0326414	0.0337022	0.0283803	0.0286082	0.0385638	0	0.0400663	0.0243884	0.0279605	0.0316238	0.0233134	0.0325932	0.0320066	0.0325355	0.023993	0.0374461	0.0323838	0.0322119	0.0518581	0.0357274	0.041281	0.032919	0.0196187	0.022231	0.0128228	0.0289942	0.00899522	0.0123919	0.0325659	0.0361665	0.0202347	0.0186224	0.0210571	0.0423139	0.0236368	0.0382799
PDE5A	0.0224089	0.0178213	0.0932339	0.177884	0.104424	0.0709541	0.0442842	0.0738142	0.1208	0.0401763	0.0677894	0.0268496	0.0427089	0.107328	0.0215032	0.108944	0.0252057	0.0373796	0.110877	0.0268062	0.0770148	0.144339	0.0166472	0.148896	0.03289	0.0178242	0.0702691	0.11583	0.276386	0.137574	0.0534188	0.13045	0.0624301	0.150201	0.0132435	0.0224888	0.0123322	0.0465974	0.00685699	0.0580804	0.0712184	0.0925428	0.193401	0.00898123	0.0323344	0.177747	0.0985909	0.0658573
MAD2L1	0.00129103	0.00388085	0.00192935	0.00434132	0.00613482	0.00622226	0.0026504	0.00597838	0.00282026	0.00221084	0.0023293	0.00195772	0.0039702	0.00754688	0.00194082	0.00190236	0.00509082	0	0.00473312	0.00161735	0.00194489	0.00420673	0.00321499	0.00310818	0.00202946	0.0014699	0.00531409	0.00535722	0.0051226	0.00381648	0.00224278	0.00694961	0.00583641	0.00205422	0.00286734	0.000613766	0	0.00464553	0	0.0027188	0.00252074	0.00227533	0.00652762	0.00559574	0.00181585	0.00249196	0.000905969	0.00488685
PRDM5	0.0134849	0.010743	0.0100738	0.0172809	0.0116638	0.0121153	0.00187496	0.00916738	0.0154356	0.00789492	0.00502889	0.00878501	0.0147761	0.00627418	0.0116033	0.00617757	0.00282319	0.006642	0.00720449	0.00816772	0.0103875	0.0147296	0.0166791	0.0051398	0.00705222	0.0139598	0.00722567	0.0130425	0.0130331	0.00687151	0.0117136	0.00730362	0.0115209	0.0086108	0.00812264	0.00879697	0	0.00893971	0	0.00471704	0.014024	0.00663544	0.0108861	0.0125406	0.0102224	0.00940743	0.00983731	0.0178187
NDNF	0	0.000734814	0.00029928	0.000888776	0.0020541	0	0	0.00125398	0.00224749	0.000651279	0	0	0	0	0.000396772	0.000703111	0	0	0.000620494	0	0.000664118	0.001179	0.000637237	0.000156036	0	0.00101319	0	0	0.0016811	0.000781325	0.00100132	0.000556789	0.000869524	0	0	0	0	0.00102058	0	0.00236409	0	0	0	0.00326312	0.00113334	0	0.000907671	0.000204229
TNIP3	0.00283751	0.000926546	0.000741995	0.00205294	0.000246118	0	0	0.000532138	0	0	0.000468346	0.000999443	0	0	0.00081184	0.000899032	0	0.00835919	0.00024323	0	0.000580464	0.00125264	0	0.000326894	0.00106919	0	0	0.00162415	0.000827557	0	0.000438878	0.000551902	0.0001615	0	0.000831378	0	0	0.000261481	0	0.000578767	0	0	0	0.00245644	0.00056867	0.000866123	0.00054364	0.000768297
QRFPR	0.002373	0.00163148	0.000758915	0.000662331	0.00174569	0.000639067	0	0.000587063	0.000583886	0.00139183	0	0.00106432	0	0	0.00259115	0.000912205	0	0	0.000133651	0.00112407	0	0.00101435	0.00178765	0.000468276	0.000686852	0.000762692	0	0.00113788	0.00115631	0.000410736	0.000681299	0.00128514	0.00104724	0.000753021	0.000587436	0	0	0.0012405	0.00685699	0	0.00147659	0.00152845	0	0	0.00148046	0.000231954	0.00184892	0.000402816
ANXA5	0.0420895	0.0355775	0.0519218	0.0494698	0.0258361	0.0575194	0.0537267	0.0485427	0.0341941	0.041227	0.0597119	0.0254019	0.0393968	0.043416	0.0270117	0.04621	0.0373643	0.0367134	0.0732334	0.0338099	0.0345325	0.0696363	0.0241322	0.0365945	0.0450967	0.0274056	0.0426755	0.0340722	0.0451235	0.0354691	0.0401495	0.0417797	0.0516346	0.0450095	0.0233668	0.0172176	0.0547624	0.0425716	0.0216991	0.0392915	0.0454445	0.0425014	0.0437651	0.0309625	0.0217953	0.0614196	0.034731	0.080985
EXOSC9	0.0320628	0.0271056	0.0244167	0.0214855	0.0228663	0.0313823	0.0326251	0.0278269	0.0317155	0.0227838	0.023729	0.02996	0.0211195	0.0224562	0.0216207	0.031595	0.0214923	0.0412733	0.0289421	0.0208579	0.0228045	0.0265774	0.0213078	0.0203264	0.0284689	0.0186767	0.0277985	0.0233988	0.0133924	0.0287769	0.0320955	0.0298183	0.0294835	0.034481	0.0122053	0.0255838	0.0386981	0.0237868	0.0348919	0.0301425	0.0241184	0.0363564	0.019234	0.0162164	0.0137069	0.0245175	0.0201836	0.0534485
CCNA2	0.00451112	0.00713267	0.00980568	0.0123596	0.00686451	0.00843387	0.0174654	0.0127431	0.00864903	0.00945968	0.00693994	0.00695291	0	0.00754387	0.00292475	0.00381295	0.00971406	0	0.00742606	0.00448856	0.0115989	0.0174069	0.00545598	0.00856975	0.00636721	0.00534848	0.00442312	0.0113021	0.0130707	0.0116133	0.00761153	0.0111824	0.0113442	0.0166078	0.0057952	0.00204837	0.00817084	0.0145911	0.0120587	0.0218676	0.00564687	0.00373258	0.00219884	0.0114528	0.0159549	0.00763644	0.00720029	0.0225195
BBS7	0.0590543	0.0620766	0.0761713	0.0687362	0.063832	0.0689573	0.0835426	0.0840941	0.088461	0.0736165	0.0649848	0.0566288	0.0709269	0.0926877	0.0585549	0.0741072	0.0737804	0.0620564	0.0716069	0.0662854	0.0729602	0.088702	0.0596441	0.0751405	0.0763277	0.0663712	0.0702593	0.061869	0.0779222	0.0685882	0.0820948	0.0931758	0.0731142	0.0757064	0.0581783	0.046661	0.0434803	0.0663968	0.0831313	0.102069	0.0713885	0.0840048	0.104413	0.0480845	0.0615341	0.0775938	0.0641798	0.120666
TRPC3	0.0038016	0.00610799	0.0029919	0.00534149	0.00626496	0.0061578	0.0026504	0.00490339	0.00216389	0.00545767	0.00271938	0.00260585	0.0126635	0.00438123	0.00307782	0.00373664	0.00657392	0.00456843	0.00352206	0.00610789	0.00568152	0.00613973	0.00731833	0.00181285	0.00155964	0.0069458	0	0.00191821	0.00743244	0.00563001	0.00431548	0.00264236	0.0059993	0.00264622	0.00571931	0.00298825	0	0.00305382	0.00858641	0.00204479	0.00420887	0.00252356	0.00314177	0.00568145	0.00537968	0.00385892	0.00233167	0.00433082
KIAA1109	0.499048	0.429256	0.391108	0.454757	0.433542	0.455686	0.348895	0.413428	0.406199	0.411522	0.487268	0.460152	0.391142	0.375198	0.372463	0.379961	0.301238	0.338689	0.405676	0.430365	0.460051	0.411212	0.426087	0.429337	0.45489	0.47909	0.396274	0.446419	0.402873	0.429213	0.385448	0.372012	0.377568	0.433556	0.390853	0.594149	0.317918	0.382982	0.34595	0.366927	0.37094	0.359139	0.473674	0.449047	0.408289	0.401173	0.422383	0.513677
ADAD1	0	0.000332443	0.000385217	0	0	0.00104988	0	0.000328569	0	0	0.000233454	0	0	0	0.000193997	0	0	0	0.000274364	0	0	0.000177687	0	0	0	0	0	0	0.000109033	0	0	0	0.000665423	0	0	0.000685179	0	0	0	0	0	0	0	0	0.000718682	0	0	0
IL21	0.00191523	0	0.000241878	0	0.000423659	0	0	0	0.000686617	0	0	0	0	0	0	0	0	0	0	0	0	0	0	0.000137794	0	0	0	0	0	0	0	0	0	0	0	0	0	0	0	0	0	0	0	0	0.000471978	0	0	0
BBS12	0.00478733	0.00452551	0.00128328	0.003446	0.00408537	0	0.00274425	0.00384565	0.00251069	0.00173947	0.00239404	0.00228914	0	0.00217095	0.00195535	0	0.00412953	0.0040568	0.00152664	0.00245399	0.00394321	0.00320547	0.00153996	0.00131409	0.00408636	0.00432413	0	0.00456676	0.00230077	0.00326468	0.00186741	0.00162685	0.00514889	0.00177974	0.00541259	0.00203338	0	0.00193578	0	0.00314809	0.00105767	0	0.0050654	0.00255343	0.000670042	0.00203696	0.00179222	0.00494808
FGF2	0.0111462	0.00843001	0.0116498	0.016837	0.0136435	0.0185397	0.0191661	0.0178543	0.00926611	0.0199217	0.0217204	0.0144833	0.00740861	0.00734513	0.00604786	0.00725349	0.00374897	0.0168743	0.0145058	0.00454489	0.0122255	0.0324448	0.0155502	0.00980967	0.00692297	0.0170274	0.0236216	0.0136717	0.015405	0.0215806	0.0180659	0.0248497	0.0177185	0.0162528	0.0106989	0.00940728	0.016685	0.0138325	0	0.0345174	0.0177004	0.0213664	0.00502491	0.00625482	0.0122231	0.0178106	0.0129981	0.0287943
NUDT6	0.0315948	0.0230262	0.0252183	0.0257993	0.0178782	0.0246138	0.0176358	0.0291637	0.0270346	0.0272608	0.0283332	0.0326307	0.0721535	0.0179687	0.0152913	0.0197636	0.00586167	0.0259115	0.0233385	0.0197917	0.0179554	0.0284501	0.0210472	0.016401	0.0177492	0.0244198	0.0338239	0.0259382	0.0205132	0.0322933	0.039583	0.0209122	0.019939	0.0308872	0.0211157	0.0249174	0	0.0147488	0.0191843	0.0187754	0.0207963	0.0377575	0.0185853	0.0299619	0.0236948	0.0199965	0.0182791	0.0535383
SPATA5	0.124091	0.130771	0.15747	0.189627	0.136328	0.160805	0.131692	0.146485	0.147305	0.180279	0.228147	0.162267	0.209092	0.133235	0.118412	0.169635	0.155443	0.142568	0.164256	0.142669	0.158594	0.159209	0.127948	0.163678	0.175497	0.138884	0.198592	0.206268	0.11252	0.179874	0.187555	0.152223	0.155832	0.169188	0.110136	0.114455	0.0879949	0.160507	0.145045	0.185422	0.142506	0.163972	0.152486	0.119009	0.105494	0.157442	0.164897	0.304201
SPRY1	0.000872362	0.00335554	0.00137097	0.00649322	0.00462451	0.00696457	0	0.00451202	0.0050994	0.00119769	0.000667489	0.00216933	0.00668262	0.000679711	0.00290502	0.00395603	0.00269488	0.0110406	0.00393161	0.00185121	0.00327432	0.00244934	0.00322049	0.00260606	0.00120524	0.00630716	0.00525311	0.00656867	0.00530599	0.00640777	0.00213122	0.00389249	0.00366635	0	0.00256099	0.00883545	0.00337287	0.00244256	0	0.000993621	0	0.00145438	0.0037332	0.0013884	0.00374676	0.00249259	0.00236526	0.00335584
ANKRD50	0.0219002	0.0264897	0.032042	0.0301854	0.0373055	0.0417835	0.0105866	0.0306118	0.0261501	0.0265726	0.0359869	0.0270176	0.0482737	0.0181552	0.0231668	0.0225766	0.0466873	0.0243314	0.0367057	0.0291765	0.02031	0.0451634	0.0260179	0.0283304	0.0290253	0.0321025	0.022619	0.0390025	0.0275715	0.0363074	0.0299771	0.0329876	0.0295129	0.0247994	0.023167	0.0220745	0.0438276	0.024547	0.0258046	0.0327402	0.0311596	0.0239058	0.0454408	0.0196976	0.016507	0.0309742	0.0166784	0.0402791
FAT4	0.151045	0.092394	0.116018	0.115236	0.0952123	0.155275	0.134784	0.145254	0.103622	0.159471	0.136561	0.0950178	0.197094	0.090274	0.095946	0.132277	0.114456	0.123027	0.122678	0.119442	0.142465	0.122283	0.101695	0.194126	0.232402	0.105639	0.111369	0.133139	0.0972618	0.109858	0.142971	0.0855363	0.119071	0.154861	0.0746918	0.114031	0.144282	0.177785	0.0487066	0.135421	0.119643	0.153388	0.11116	0.111284	0.101524	0.112182	0.149196	0.156277
INTU	0.10657	0.0982243	0.101667	0.166946	0.104069	0.098709	0.0546849	0.123917	0.108686	0.0929791	0.0573704	0.0854948	0.0874401	0.0679467	0.0939219	0.102139	0.0538398	0.0557659	0.092365	0.115471	0.133137	0.136341	0.132214	0.161302	0.164351	0.122354	0.098838	0.0948106	0.142026	0.116608	0.0790182	0.0992672	0.0925356	0.0728819	0.0932644	0.0917767	0.0235976	0.0883463	0.0719339	0.0844997	0.0979913	0.0532359	0.0988975	0.043293	0.0828375	0.111069	0.101643	0.106149
SLC25A31	0	0.000595969	0.00191735	0.00303883	0.0016977	0	0	0.000535259	0.00136945	0.00240104	0.000289443	0	0.0030492	0	0.000977457	0	0	0	0.000458186	0	0.00156441	0.00105797	0.00111969	0.000828623	0.000258831	0	0	0	0.00162174	0.00116932	0.00140713	0.0014954	0.00104008	0.00135847	0.00111705	0	0	0.000390638	0	0	0.00145507	0	0	0.00107426	0	0.0015278	0.00212817	0.00138303
HSPA4L	0.0528527	0.0572888	0.0504583	0.0645842	0.0659403	0.0746077	0.450728	0.0667157	0.0644559	0.0454974	0.0409969	0.0454376	0.0261606	0.0390881	0.0437831	0.0444781	0.0614675	0.0278891	0.0513275	0.0420323	0.0436565	0.0458638	0.0698778	0.0494485	0.0668645	0.0669992	0.0533893	0.0794308	0.0897203	0.0664286	0.0663715	0.0728943	0.0746941	0.0756505	0.064408	0.0470752	0.0275083	0.047485	0.0538864	0.0636114	0.03248	0.0602081	0.0511852	0.253174	0.130822	0.039899	0.0447456	0.359485
PLK4	0.00677519	0.00299349	0.00284095	0.00233528	0.00237388	0.00285668	0	0.00209457	0.00560873	0.00108068	0.00410619	0.00266967	0	0.00203565	0.00318641	0.00542385	0	0	0.00374933	0.00458108	0.00620471	0.00415162	0.00220575	0.00499157	0.00341643	0.00691231	0	0.00140561	0.0026544	0.00389716	0.000875305	0.00226247	0.00213174	0	0.00303665	0.00377864	0.0058038	0.00100109	0	0	0.00184583	0.00185143	0.00204168	0.00196342	0.00107306	0.00161989	0.00263979	0.00109428
MFSD8	0.0474054	0.0547059	0.0605396	0.0594174	0.0513813	0.054961	0.0523336	0.0633912	0.0674344	0.0465866	0.0562333	0.0435716	0.0390894	0.0507629	0.0428265	0.0622476	0.0508573	0.0446372	0.0685917	0.0388804	0.0643777	0.0719977	0.0416873	0.0671205	0.0516278	0.0608537	0.102274	0.0703063	0.0678959	0.0578038	0.0605116	0.074506	0.0533213	0.0594472	0.0354847	0.0570714	0.0413035	0.0533881	0.0608077	0.0528122	0.0460206	0.0476342	0.0540845	0.0429765	0.0448403	0.0730968	0.0546616	0.114717
ABHD18	0.144084	0.147724	0.147558	0.11649	0.129738	0.129316	0.0729478	0.141419	0.150587	0.11924	0.145527	0.129743	0.166813	0.138159	0.133761	0.154124	0.0687249	0.118325	0.141747	0.125858	0.134337	0.17096	0.148393	0.196264	0.132163	0.120047	0.0830781	0.11673	0.117412	0.110032	0.123887	0.152075	0.130703	0.114735	0.0960847	0.112576	0.111807	0.106044	0.124528	0.125271	0.133788	0.088963	0.143444	0.0839048	0.0988503	0.149969	0.16939	0.218929
LARP1B	0.165501	0.137481	0.154332	0.133528	0.142787	0.159743	0.197408	0.136951	0.156879	0.150997	0.159733	0.126545	0.137823	0.120083	0.119729	0.142958	0.132964	0.124209	0.144708	0.140855	0.134167	0.152183	0.139189	0.138531	0.120638	0.177493	0.10788	0.14616	0.128978	0.134191	0.141406	0.162684	0.154441	0.141035	0.116277	0.171119	0.193255	0.166756	0.0952942	0.155006	0.134866	0.0879177	0.137277	0.123419	0.124718	0.160528	0.148208	0.242422
PGRMC2	0.0519767	0.0474955	0.0693257	0.0656376	0.0568338	0.0279008	0.121024	0.0660533	0.0582732	0.0636591	0.0605207	0.0382959	0.0828292	0.0460581	0.0378835	0.0456094	0.0738281	0.0270868	0.0743249	0.0582849	0.0565092	0.0556043	0.0443787	0.0596629	0.0527085	0.0495256	0.0714905	0.0540034	0.0491782	0.0590365	0.063371	0.0671634	0.0603597	0.0776353	0.0341129	0.0402595	0.070774	0.065	0.0654359	0.0576045	0.0353517	0.0481304	0.0343587	0.0811	0.0517946	0.0543087	0.0430858	0.124287
JADE1	0.0578524	0.0546138	0.0548074	0.0534262	0.0550294	0.0411016	0.113353	0.0612256	0.0749575	0.0620867	0.056867	0.0491741	0.0495882	0.0509644	0.0452904	0.0502724	0.0587313	0.0742844	0.0718131	0.0418391	0.042355	0.0526863	0.0463842	0.0461708	0.0473845	0.0683453	0.0322416	0.0567808	0.0547329	0.0784054	0.0668862	0.0569337	0.0566567	0.0530834	0.0534443	0.0338825	0.0719063	0.0548992	0.0460275	0.0424818	0.0320195	0.068438	0.045329	0.0551696	0.0468823	0.0539232	0.0584846	0.12421
SCLT1	0.220045	0.165034	0.177953	0.17756	0.137724	0.206517	0.119735	0.189756	0.192527	0.163777	0.203624	0.211228	0.178857	0.139318	0.17271	0.230283	0.104819	0.167467	0.18244	0.178363	0.187701	0.243939	0.195386	0.208881	0.169119	0.179634	0.14245	0.152475	0.158049	0.168976	0.14887	0.179094	0.167416	0.14312	0.181599	0.190933	0.138927	0.140579	0.205339	0.167676	0.189886	0.13787	0.169884	0.13347	0.130827	0.192182	0.207324	0.324988
C4orf33	0.0217868	0.0137399	0.0219469	0.0302943	0.0245961	0.022705	0.0114869	0.0210946	0.0259626	0.0198383	0.02492	0.0161654	0.0383976	0.0114127	0.0179681	0.036171	0.0115248	0.020274	0.0208209	0.0214813	0.0264087	0.026522	0.0136486	0.028616	0.0203466	0.0126782	0.0101933	0.0287978	0.0256326	0.0256757	0.0236911	0.028847	0.0219995	0.0167821	0.0139322	0.015009	0.00333247	0.0151201	0.00668437	0.0156939	0.0139762	0.0155636	0.0122495	0.021981	0.015655	0.0235454	0.0169522	0.0223471
PCDH10	0.149903	0.129001	0.146226	0.133391	0.140275	0.148775	0.209981	0.129575	0.128037	0.109784	0.142156	0.0759928	0.160095	0.119733	0.127042	0.121375	0.154294	0.129484	0.15734	0.100986	0.0944285	0.139317	0.104555	0.168473	0.162977	0.0854913	0.202158	0.112627	0.149072	0.15603	0.155891	0.148595	0.113702	0.118821	0.0928795	0.0995757	0.166778	0.115922	0.136354	0.142874	0.130584	0.170876	0.148273	0.106405	0.0797052	0.16556	0.124737	0.191592
PABPC4L	0	0	0	0	0	0.0006482	0	0.0002112	0	0	0	0	0	0	0	0	0	0	0	0	0	0	0	0	0	0	0	0	0	0	0	0	0	0	0	0	0	0	0	0	0	0	0	0	0	0	0	0
PCDH18	0	0.000556775	0.000482583	0.00104533	0.00181942	0.00353818	0.00433426	0.00119955	0.000952026	0	0	0	0	0	0.000658066	0	0	0	0.000286806	0	0.000279724	0.00072568	0.00104898	0.00080136	0	0.000691229	0	0.00107123	0.00136705	0.000401965	0.000703258	0.00401291	0.0017847	0.00142982	0.00100276	0	0	0.0025589	0	0.00247541	0	0	0	0	0.000483757	0.000271156	0	0.000918355
SLC7A11	0.0276839	0.0376481	0.0161961	0.020024	0.025474	0.0250457	0.0283502	0.0279001	0.0224743	0.0101855	0.0249276	0.0184569	0.0263723	0.0144873	0.0123396	0.00446833	0.0301437	0.00471395	0.00987625	0.0162574	0.0173613	0.0144362	0.0261787	0.0270461	0.016015	0.0159999	0.026476	0.0243538	0.0276984	0.018984	0.0182456	0.0381574	0.0168559	0.011297	0.0107848	0.021296	0.0552874	0.0321016	0.0363797	0.0132009	0.00728882	0.00958832	0.0192416	0.044545	0.0103089	0.019555	0.0134093	0.253262
NOCT	0.0104236	0.0110887	0.035353	0.0228596	0.0178746	0.0161079	0.0349721	0.0217215	0.0266199	0.016329	0.0358543	0.00792057	0.0212057	0.0371541	0.0108808	0.0226501	0.0125747	0.0186239	0.0305863	0.0206911	0.0331196	0.0627449	0.0147287	0.0370964	0.013	0.0149161	0.0233593	0.0294518	0.0279245	0.0193778	0.0153986	0.0690169	0.0149879	0.0331903	0.00924985	0.0203778	0.0600039	0.024412	0.0279912	0.0292982	0.0270595	0.0130066	0.0614841	0.0113353	0.0127234	0.0487328	0.0265781	0.0151874
ELF2	0.466556	0.513459	0.627965	0.447186	0.461807	0.467369	0.601217	0.608092	0.583123	0.61801	0.622202	0.563892	0.565997	0.587852	0.457723	0.493891	0.643431	0.458256	0.571874	0.496674	0.505206	1.0691	0.499876	0.620866	0.567701	0.484659	0.577274	0.53425	0.495906	0.502237	0.559463	1.00616	0.624473	0.575263	0.543715	0.510827	0.789091	0.610688	0.538097	0.971398	0.621976	0.577638	0.679179	0.486443	0.522337	0.684818	0.650488	0.966719
MGARP	0	0.000898008	0	0.000741034	0.00189307	0.000482702	0.0176431	0.00109053	0.00135197	0.0013402	0.00074426	0.00122775	0	0	0.000474416	0.00374629	0	0	0.000965379	0.00045033	0.000935495	0.000871753	0	0.00110622	0.00170607	0	0	0.000811814	0.00134741	0	0.00324176	0.0012581	0.00146138	0.00166059	0.00132274	0	0.00485412	0.00230777	0	0.000597827	0.00134269	0	0	0.00239379	0.00188865	0.000913628	0.0006494	0.00443736
NDUFC1	0.0376757	0.0303218	0.0421749	0.0450486	0.0502844	0.045586	0.0342897	0.0305095	0.0242228	0.0192088	0.0290134	0.0235479	0.0339987	0.0396085	0.0284235	0.0191699	0.013946	0.0237065	0.0309055	0.0208616	0.0252868	0.0280457	0.0195339	0.0297145	0.0282152	0.0282224	0.0372434	0.0453503	0.0508012	0.0409579	0.0366968	0.0424911	0.0353341	0.0274269	0.0149464	0.0167514	0.0167387	0.029218	0.0132995	0.0245037	0.0084912	0.0285949	0.0344726	0.0404447	0.0340307	0.0230427	0.0212267	0.0382052
NAA15	0.152813	0.151559	0.181591	0.147074	0.153548	0.142595	0.206056	0.182032	0.165545	0.185448	0.206581	0.186084	0.164055	0.208123	0.147681	0.171628	0.137631	0.147138	0.169458	0.141906	0.167624	0.183029	0.162986	0.196315	0.163964	0.15195	0.162992	0.135496	0.157255	0.147701	0.158308	0.171989	0.183593	0.188146	0.142468	0.16099	0.244858	0.191069	0.122957	0.202722	0.175106	0.14354	0.127012	0.142782	0.156996	0.214904	0.20104	0.234771
RAB33B	0.0137091	0.0154476	0.0157934	0.014183	0.0101892	0.0100391	0.0309704	0.0176491	0.0150078	0.0152885	0.0277117	0.00860583	0.00264366	0.0112151	0.00771894	0.0095715	0.0177684	0.00513446	0.0263043	0.01266	0.0101146	0.0245923	0.0124748	0.0170644	0.0241862	0.0133393	0.00573611	0.0145721	0.0214487	0.023835	0.0162287	0.0201226	0.0171375	0.0172276	0.011699	0.00907382	0.0185246	0.0159441	0.0240323	0.0162718	0.00338069	0.022544	0.0171292	0.00645156	0.014171	0.0193875	0.0117312	0.0441228
SETD7	0.0960613	0.0701744	0.117334	0.0539771	0.0519167	0.073818	0.0799918	0.114615	0.061315	0.0864476	0.0832593	0.0779985	0.0592236	0.0579369	0.0525273	0.0561272	0.0709789	0.0251315	0.08745	0.0544195	0.0633423	0.125577	0.0802967	0.0721352	0.0729497	0.0856983	0.105216	0.0707172	0.0967668	0.0906162	0.0526817	0.101228	0.0904973	0.0458495	0.112902	0.0609427	0.0575271	0.125485	0.0517861	0.136054	0.0829989	0.0893719	0.0958929	0.0433783	0.0818772	0.117253	0.0490226	0.127631
MGST2	0.0116115	0.0113321	0.00836582	0.018779	0.0171893	0.024857	0.0300553	0.0195839	0.011832	0.00630248	0.00714184	0.00753557	0.0145762	0.014243	0.0089023	0.0121192	0	0.0100463	0.0114755	0.00411806	0.010844	0.0104451	0.012187	0.0106677	0.00809385	0.00655672	0	0.0125882	0.0189709	0.0224822	0.00888126	0.00952991	0.0105696	0.00736454	0.00989362	0.00287942	0	0.010009	0.0121988	0.0136849	0.0145142	0.0114639	0.00515364	0.00855796	0.0135635	0.012672	0.0114258	0.0113754
MAML3	0.204556	0.209819	0.208967	0.214213	0.166408	0.186196	0.154359	0.187928	0.20321	0.200015	0.266246	0.209674	0.17102	0.276996	0.167308	0.193854	0.172326	0.134475	0.240985	0.178682	0.18366	0.208872	0.17374	0.151512	0.1704	0.193778	0.191456	0.181334	0.234924	0.276766	0.15323	0.184843	0.195626	0.162223	0.266828	0.146309	0.162787	0.157359	0.301702	0.152097	0.226725	0.381664	0.222289	0.146272	0.148309	0.191396	0.226422	0.321904
SCOC	0.0557938	0.0911818	0.0985555	0.0812283	0.092897	0.0986051	0.148419	0.105316	0.0789254	0.0625615	0.0851364	0.0613006	0.0866522	0.0650367	0.0550907	0.0480986	0.0732974	0.0163508	0.101173	0.0615164	0.0609707	0.0791165	0.0644479	0.0607437	0.093928	0.0940545	0.0891146	0.0944093	0.109051	0.0949647	0.0905697	0.0881389	0.091679	0.0764505	0.0642733	0.049191	0.067225	0.0662731	0.0505502	0.0476083	0.041983	0.0750342	0.0539477	0.0735918	0.0751805	0.0766358	0.0387694	0.0662399
CLGN	0.0101584	0.00660524	0.00308387	0.00683694	0.00944578	0.00193768	0	0.00730237	0.00440468	0.00539288	0.006081	0.00107837	0.00345892	0.00338571	0.00659635	0.0027024	0	0.00607265	0.00308116	0.00151618	0.00536637	0.00188872	0.00418491	0.00392736	0.00539242	0.00629152	0	0.00569045	0.00821225	0.00683173	0.00584252	0.0041105	0.00952178	0.00365528	0.00512698	0.00805247	0	0.00429359	0.0299145	0.00266935	0	0	0	0.00310992	0.00545703	0.00154813	0.00634635	0.00794524
MGAT4D	0	0.00138554	0.00122252	0	0.00235986	0.000736645	0	0.000957025	0.000801151	0	0.000295382	0	0	0.00127455	0.000556742	0.000915427	0	0	0.000488499	0	0	0.000157597	0.000316985	0.000163171	0.00196418	0	0	0.00125221	0.00235429	0.000885683	0	0	0	0	0.000308114	0.000611946	0	0.000499313	0	0	0	0	0	0	0	0.000175481	0	0.00120226
ELMOD2	0.0620584	0.0486608	0.0525078	0.0642574	0.0560181	0.0713116	0.0474379	0.0612973	0.0640105	0.0642632	0.0654054	0.0496557	0.0323345	0.0468528	0.0394819	0.0421154	0.0510958	0.0286846	0.0687099	0.056522	0.0477666	0.0622922	0.0461958	0.0558967	0.0723757	0.0555718	0.0747542	0.0716614	0.0593967	0.0580157	0.0587095	0.0530773	0.0620155	0.0636079	0.0398282	0.0500049	0.0330183	0.0748437	0.0663299	0.0703194	0.0288336	0.0602735	0.0369875	0.0594496	0.0369017	0.0575939	0.0480634	0.111471
UCP1	0	0.000175617	0.000901451	0	0.000953514	0	0	0.000403104	0	0	0.000461103	0	0	0	0	0.00113189	0	0	0.000439519	0	0	0.00115112	0.000469575	0.00112433	0	0	0	0	0.000572465	0.000916299	0.000361335	0	0.000504302	0	0.00086512	0	0	0	0	0.000777719	0	0	0	0	0.000651878	0.000448451	0	0
TBC1D9	0.0400323	0.030078	0.0222163	0.0374878	0.0390872	0.0509163	0	0.0361489	0.0360109	0.0154822	0.011407	0.0164261	0.014004	0.0223081	0.0273951	0.0284424	0.0185998	0.00895397	0.0195373	0.0278992	0.0268129	0.0169694	0.0342365	0.014955	0.0209662	0.0225434	0.0522732	0.034911	0.0380696	0.0390713	0.0375818	0.0403777	0.0277319	0.018756	0.0224615	0.0191867	0.0159092	0.0182629	0.0116912	0.0149126	0.0150683	0.0215903	0.0304002	0.0301705	0.0229182	0.0197146	0.0212878	0.0189435
RNF150	0.0631139	0.0622686	0.0531099	0.0769641	0.0802732	0.0791332	0.0465262	0.061205	0.0673145	0.0333019	0.0263399	0.0435914	0.0528444	0.0508637	0.0490939	0.0426771	0.0550169	0.0549991	0.0416221	0.05038	0.0404584	0.0435274	0.0783173	0.0438757	0.0397791	0.0817123	0.0392087	0.0674296	0.0736324	0.0698799	0.0521629	0.0482628	0.0554276	0.0410324	0.0549886	0.0434701	0.0247931	0.0397435	0.0333934	0.0459506	0.0424786	0.0311605	0.0605454	0.0549852	0.0562322	0.0443985	0.0642214	0.227976
ZNF330	0.0202999	0.0215473	0.0254344	0.0355013	0.0253494	0.033267	0.0614758	0.0347392	0.030003	0.0253474	0.028262	0.0124327	0.019731	0.0311887	0.0163476	0.0147178	0.0138702	0.00604833	0.0356363	0.0162753	0.0231926	0.0289915	0.0194376	0.0314118	0.024773	0.0163325	0.0443339	0.0280578	0.0278421	0.0294832	0.0267805	0.0347338	0.0311884	0.0291133	0.0191446	0.0151535	0.0355546	0.025528	0.0118543	0.025598	0.0242566	0.0184528	0.0163213	0.0230319	0.0214444	0.0323028	0.0230253	0.0445427
IL15	0.00332329	0.00147545	0.00215829	0.001632	0.00193388	0	0.00308835	0.00162166	0.00204093	0.000986045	0.000256602	0	0	0.000679711	0.000966758	0	0.00419945	0	0.00149688	0.00178555	0	0.000706313	0.00103508	0.00158089	0.000575071	0.00193641	0	0.00164864	0.00166607	0.00118897	0.000372563	0.00182796	0.00221128	0.00222923	0.00187843	0	0.0118316	0.000267015	0	0.00203687	0.00244073	0.00381433	0.00331772	0.00235622	0.00221338	0.00110768	0.00113589	0.000545663
INPP4B	0.149193	0.169281	0.127987	0.167645	0.217432	0.173282	0.0888349	0.142883	0.149283	0.133134	0.180806	0.129432	0.108028	0.129269	0.143159	0.113468	0.122195	0.0962727	0.178164	0.122955	0.125583	0.119033	0.162692	0.0996427	0.122771	0.207862	0.163176	0.202824	0.209653	0.214699	0.131405	0.127727	0.144422	0.104959	0.135294	0.126105	0.0844057	0.115012	0.166903	0.0774279	0.147771	0.121249	0.0920691	0.126936	0.115174	0.109458	0.0919781	0.0626887
USP38	0.0422588	0.0389008	0.0420399	0.049753	0.0342552	0.0448819	0.0669342	0.0488539	0.0328502	0.0463745	0.0600874	0.0252055	0.0368684	0.0194079	0.0218062	0.0434221	0.0297402	0.0170758	0.0531351	0.0363922	0.036387	0.0509969	0.0331741	0.0407259	0.0488296	0.0403992	0.0578597	0.0451156	0.0368767	0.0412827	0.0406235	0.0438405	0.0367881	0.0465809	0.0255727	0.0353455	0.0497364	0.0403131	0.027457	0.0541885	0.0203801	0.0323699	0.0363471	0.0246179	0.0221178	0.0481108	0.0262581	0.0758822
GAB1	1.01334	0.972459	1.11147	1.05619	1.07914	1.02486	1.10938	1.14365	1.18671	1.29432	1.19091	1.10143	1.10631	1.01642	1.08885	1.23618	1.18374	0.968203	1.20453	0.984677	1.12112	1.08523	1.08225	1.38366	1.21172	0.964844	1.08841	1.16244	0.881743	1.13634	1.30124	0.95381	1.093	1.39674	0.974346	1.08008	1.41119	1.32848	1.0726	0.840122	1.26567	1.10098	1.06483	1.16233	0.993795	1.18921	1.41365	0.834741
SMARCA5	0.182803	0.148375	0.184401	0.166008	0.148777	0.176934	0.187637	0.194029	0.174579	0.152506	0.180645	0.165122	0.172017	0.19553	0.154909	0.180482	0.111261	0.18244	0.203749	0.166524	0.166175	0.241507	0.154451	0.213953	0.180962	0.162179	0.186114	0.146984	0.204912	0.151492	0.149373	0.211232	0.16988	0.188859	0.147524	0.169985	0.194496	0.1652	0.0838726	0.189398	0.124215	0.168798	0.245537	0.117676	0.110207	0.217329	0.181421	0.285786
FREM3	0.00479228	0.00568288	0.00524373	0.0110567	0.00506348	0.00820706	0.0148481	0.0062997	0.00896179	0.00493716	0.00498172	0.00692625	0.0037267	0.00976252	0.00718826	0.0131084	0.00556636	0.00553976	0.0076933	0.00552101	0.00765978	0.00846086	0.0112761	0.00785662	0.00131826	0.00575133	0.00442312	0.00691602	0.00899288	0.00900221	0.00768424	0.010775	0.00520715	0.00251601	0.00989401	0.00661264	0.00491145	0.00526732	0	0.00618196	0.00242561	0.0109333	0.00964762	0.00916558	0.0101279	0.0087076	0.0113838	0.00596073
GYPE	0	0.000984965	0.00134043	0.00438184	0.003123	0.000755806	0.00441668	0.00102996	0.00206648	0.00184227	0.00019751	0	0	0	0.00192751	0.000920303	0	0.00882618	0.000472415	0.00594096	0.0011118	0.000943158	0.00171719	0.0038807	0.00111486	0.00128657	0	0.00344702	0.00171669	0.00060192	0.00137597	0.000576504	0.000914198	0.00104463	0.000848915	0.00126531	0	0.000382737	0	0.00135214	0.00347217	0.00103272	0	0	0.000651878	0.00173716	0.00150958	0.0011689
GYPB	0	0.000218261	0.000601973	0.00181342	0.0013738	0.000887469	0	0.000502316	0	0	0.000335272	0	0	0	0.000139129	0.00138125	0	0	0.000258935	0	0.00055027	0.00124435	0.00107273	0.00093697	0	0.00059627	0	0.00311093	0.000718086	0.000768592	0.000543481	0	0.00114972	0.000440609	0	0.00283032	0	0.000215995	0	0	0	0.000784699	0	0.00263008	0	0.000134539	0.00038858	0.000389723
GYPA	0	0.00185875	0.0002239	0.00192902	0.00187136	0.00425629	0	0.000776557	0.00157624	0.000341491	0.000692104	0.00130408	0.0035357	0	0.00148003	0	0	0	0.000738222	0.00185816	0.00050463	0.00105823	0.000195301	0.000636092	0.000888501	0.00179871	0	0.000666366	0.0013976	0.00121979	0	0	0.000317265	0	0	0	0.00397823	0.00100353	0	0.00158984	0	0.00103272	0.0035305	0	0.00123102	0.000449075	0.00102086	0.000613875
HHIP	0.748051	0.735082	0.889491	0.712666	0.669512	0.696827	0.6863	0.593292	0.720321	0.821428	0.928359	0.751307	0.867213	0.816832	0.609003	0.805282	0.590147	0.869701	0.956974	0.774188	0.796029	0.712597	0.633504	0.802236	0.897474	0.646435	0.83326	0.561174	0.610926	0.869801	0.792828	0.65392	0.819741	0.830763	0.558467	0.529174	0.616054	0.66887	0.605144	0.625587	0.757297	0.891823	0.727548	0.545505	0.506451	0.857567	0.665027	0.491041
ANAPC10	0.129989	0.135681	0.155495	0.158289	0.139787	0.156784	0.198781	0.144822	0.168523	0.157329	0.166631	0.131908	0.160332	0.120812	0.115175	0.130477	0.207423	0.11221	0.144651	0.117544	0.131874	0.147708	0.148124	0.155321	0.163974	0.118935	0.143315	0.156489	0.113308	0.144775	0.143941	0.131219	0.141388	0.170159	0.119074	0.147395	0.225673	0.183341	0.113059	0.163528	0.144781	0.100096	0.107076	0.162344	0.132991	0.158697	0.145795	0.180774
ABCE1	0.0730096	0.0577354	0.0732821	0.0777263	0.0603933	0.0548638	0.0930671	0.0691221	0.0801005	0.0697422	0.0812347	0.0766466	0.0348733	0.0639364	0.0503434	0.0588818	0.0359046	0.0513351	0.0686569	0.0718421	0.0525471	0.0812961	0.0483525	0.072296	0.0714736	0.0619651	0.0987647	0.0524442	0.0640345	0.0591637	0.0630762	0.0790357	0.0673409	0.0779843	0.0507795	0.0533593	0.0665503	0.0705055	0.066215	0.0897098	0.0726441	0.0694663	0.0756591	0.0708049	0.0546927	0.0749808	0.0662647	0.111544
OTUD4	0.105469	0.0903006	0.123053	0.119194	0.120925	0.0891889	0.159389	0.126333	0.119922	0.125223	0.128558	0.102065	0.139907	0.112536	0.100321	0.106579	0.106126	0.104188	0.110611	0.104713	0.0916749	0.125193	0.100229	0.136604	0.104767	0.0876975	0.11345	0.101132	0.109009	0.118154	0.124206	0.142764	0.11446	0.151997	0.0949027	0.105049	0.14454	0.116229	0.123225	0.108676	0.0994019	0.102471	0.0789319	0.133815	0.0879359	0.136178	0.105198	0.154539
SMAD1	0.0514938	0.0465682	0.0668542	0.0719963	0.0546495	0.0648171	0.137291	0.0549586	0.0663965	0.0555865	0.0497919	0.0573851	0.036803	0.0445658	0.047647	0.0566169	0.0449005	0.0482948	0.0578062	0.0447949	0.0487711	0.0567945	0.0643558	0.0560097	0.0597547	0.0618334	0.0486253	0.0482007	0.051626	0.0681339	0.0571221	0.0498809	0.0514431	0.0663741	0.0411043	0.0409685	0.0395559	0.0445543	0.0523187	0.0564124	0.0593163	0.0767123	0.0773916	0.0692041	0.05249	0.0557877	0.0604936	0.117415
MMAA	0.0183801	0.0129023	0.0155288	0.0106474	0.00697524	0.0152304	0.00847878	0.0129704	0.0150235	0.0160594	0.0135889	0.00975676	0.0246303	0.00982337	0.00844798	0.00441029	0.00388661	0	0.0115072	0.0115974	0.0138215	0.0116162	0.0127747	0.00848568	0.012159	0.0146291	0	0.0115737	0.00755308	0.0124591	0.0171665	0.0103992	0.0132518	0.0158783	0.00857814	0.00848456	0.00499861	0.00968238	0.0231073	0.00746955	0.0174549	0.00599214	0.00866008	0.0124761	0.0106315	0.00799209	0.0141397	0.01064
C4orf51	0.00269074	0.000786822	0.00208584	0.00607662	0.00390945	0.00194755	0.00651272	0.00193374	0.00268778	0.000758318	0.00159017	0.000864221	0	0.00837428	0.00139559	0.00263461	0	0	0.00155171	0.00054052	0.00158387	0.00421948	0.000170826	0.00343295	0.000275528	0.00129759	0	0	0.0052353	0.00134459	0.00136357	0.00449792	0.00107859	0.00182012	0.000354778	0.00154836	0.0158161	0.00179756	0	0.00149358	0.00115047	0	0.0135739	0.00126876	0	0.00419633	0.00206015	0.00094174
ZNF827	0.156084	0.115447	0.184503	0.138135	0.135117	0.159787	0.0623151	0.174621	0.182288	0.169228	0.190623	0.131291	0.123222	0.141855	0.127825	0.153612	0.130834	0.162343	0.147553	0.160357	0.143633	0.192925	0.190552	0.161749	0.153206	0.149474	0.162047	0.117833	0.154461	0.191286	0.160167	0.161481	0.175447	0.182604	0.191438	0.134734	0.0854682	0.151805	0.160939	0.150689	0.158605	0.209903	0.203598	0.106166	0.154106	0.213658	0.201887	0.173562
LSM6	0.0294397	0.0194947	0.0278044	0.0361048	0.0280528	0.0417166	0.0306309	0.042033	0.0358005	0.0320738	0.0369439	0.0329907	0.0277682	0.0416149	0.0258929	0.0234148	0.0311543	0.0241065	0.0328449	0.0291908	0.0325072	0.0349619	0.0216819	0.0281417	0.023987	0.0280933	0.0233247	0.0426904	0.0314171	0.0373172	0.0324844	0.0414683	0.0319337	0.0380756	0.0230307	0.0224167	0.0309057	0.0300147	0.0184615	0.0401918	0.0267422	0.0207055	0.0301197	0.0220168	0.0278015	0.041006	0.0258611	0.0549718
REELD1	0.00155442	8.76011e-05	0.000492686	0.00104802	0.000287115	0	0	0.00136547	0	0	0.000789319	0	0	0	0.000675061	0.00200881	0	0	0.000382411	0	0.000610203	0.000230578	0.000424821	0.000292182	0	0.00120823	0	0	0.000168421	0	0.00049205	0.0145174	0.000483812	0	0.000219405	0.000472537	0	0.000235687	0	0	0	0	0	0.000871641	0.000624495	0.00119425	0.00033366	0.00239854
SLC10A7	0.111929	0.0995625	0.134707	0.13088	0.127648	0.11109	0.0876531	0.113109	0.111108	0.142156	0.150749	0.122024	0.133066	0.100003	0.0881056	0.128064	0.108485	0.102142	0.119898	0.110138	0.115896	0.127768	0.110451	0.128862	0.148003	0.0916345	0.144701	0.112778	0.0949996	0.147622	0.120985	0.116086	0.122893	0.1359	0.106743	0.133678	0.0315885	0.103732	0.0810232	0.110231	0.120478	0.11365	0.104877	0.103254	0.0879019	0.121587	0.137634	0.147307
TTC29	0.00978349	0.00655791	0.00638554	0.00170684	0.00577539	0.0036773	0.0040201	0.00842433	0.00717306	0.0154459	0.00495258	0.0048394	0.00331958	0.00278737	0.00499604	0.00849336	0.00644597	0.00526306	0.00819224	0.00178792	0.0085779	0.0109397	0.00810443	0.00796395	0.00994274	0.00315305	0	0.0139074	0.00866065	0.0128584	0.00761651	0.00719261	0.00681031	0.0040358	0.0080021	0.00253105	0.00868844	0.0103362	0	0.0161259	0.00104277	0.00777429	0	0.00100637	0.0119507	0.00647155	0.00481574	0.0165202
EDNRA	0.00440152	0.00286495	0.00384778	0.00185634	0.00535405	0.00278947	0	0.00415299	0.00246258	0.00568813	0.00420072	0.00268143	0.00468933	0.00368679	0.00336264	0.00542165	0.0173613	0	0.00315436	0.00163751	0.00264533	0.00546465	0.00423721	0.00461116	0.0038738	0.00307807	0.00656039	0.00368635	0.0103254	0.00888732	0.00522119	0.0054925	0.00538907	0.00119637	0.00270307	0.00128324	0	0.00405676	0.0222235	0.00676105	0.00130835	0.00678213	0.00414539	0.00472155	0.00395579	0.00453292	0.00177221	0.00447678
TMEM184C	0.0602417	0.0483464	0.0643879	0.069303	0.0474963	0.0522256	0.0940313	0.0678269	0.0648064	0.0645196	0.0823102	0.0508367	0.0724769	0.0517329	0.0470782	0.0537248	0.0625852	0.0876225	0.0674757	0.0423675	0.0591429	0.0607049	0.0417427	0.0743321	0.0480395	0.0469823	0.0724058	0.0445707	0.0423438	0.0607388	0.0743423	0.0564913	0.0614802	0.0624304	0.03172	0.0461964	0.0540108	0.0670504	0.0588797	0.0452308	0.0601565	0.0430735	0.047582	0.064764	0.0385345	0.0617157	0.0538881	0.0891895
PRMT9	0.0253193	0.0294571	0.0461904	0.0413127	0.0367572	0.0281139	0.018667	0.0433024	0.0522658	0.036631	0.0468567	0.0239247	0.0382698	0.0393938	0.0381535	0.0493602	0.0334936	0.0549729	0.0483943	0.0256432	0.0443472	0.0420625	0.0324512	0.0546703	0.0303633	0.0264307	0.0366781	0.0391488	0.043253	0.0417824	0.0416632	0.0443988	0.0331907	0.0416496	0.0240642	0.0347429	0.0265513	0.0441816	0.0467841	0.0323153	0.0442648	0.0335566	0.0781106	0.0297498	0.0259968	0.0428652	0.038127	0.0805362
ARHGAP10	0.0125942	0.0164622	0.00866346	0.0294449	0.0173794	0.0129332	0.0181116	0.0127194	0.0152711	0.0118321	0.0107412	0.00967409	0.00778526	0.0148628	0.0141944	0.00399192	0.00540032	0.00383981	0.0119868	0.0111569	0.00715186	0.0119966	0.0236957	0.0166836	0.0104704	0.0137311	0.0237517	0.0163674	0.0202561	0.0214462	0.0098755	0.0152088	0.00999511	0.00963358	0.0155652	0.0156063	0.0147808	0.0101015	0.00695797	0.00830896	0.00472865	0.0147998	0.0136124	0.011319	0.0150356	0.0103197	0.0150957	0.0166917
NR3C2	0.242223	0.182969	0.188103	0.180448	0.194652	0.202871	0.120625	0.214165	0.194398	0.244042	0.179473	0.19097	0.249785	0.164498	0.159729	0.184083	0.273981	0.210523	0.189029	0.189841	0.187701	0.221004	0.219242	0.189072	0.220671	0.219197	0.221847	0.234666	0.223476	0.232301	0.240932	0.229282	0.223736	0.240733	0.200122	0.186986	0.187145	0.189665	0.225464	0.219994	0.187354	0.306296	0.217683	0.189897	0.210084	0.196698	0.206567	0.506395
IQCM	0.000602253	0.00319801	0.00297178	0.00573323	0.00362748	0.00466098	0	0.0038859	0.00337337	0.00186886	0.00249488	0.00157395	0	0.002807	0.00171597	0.00460492	0.0113988	0	0.00027435	0	0.00166322	0.0033111	0.00372482	0.00291759	0.00318155	0.001291	0	0.00465314	0.00544618	0.00534783	0.00220157	0.00215801	0.00140617	0.00374939	0.00218008	0.00310447	0	0.00168296	0	0.00098285	0.00231184	0.00393216	0	0	0.000519297	0.00532327	0.00164652	0.00496053
DCLK2	0.0941236	0.0803914	0.059265	0.101527	0.105113	0.0873089	0.0849422	0.0922777	0.0957827	0.0613101	0.0676025	0.0824466	0.116333	0.0698558	0.0728141	0.0900391	0.0794808	0.0579413	0.0710691	0.0829391	0.0819251	0.0723599	0.108907	0.0764506	0.0707801	0.0905781	0.0799722	0.0773045	0.0876279	0.0937254	0.0786341	0.0860245	0.0945583	0.0717728	0.0616825	0.0963959	0.0492192	0.0634912	0.120089	0.0726552	0.0533964	0.06212	0.104984	0.0796066	0.0693662	0.0688128	0.111865	0.0894102
LRBA	0.38555	0.348685	0.402498	0.385475	0.377491	0.411478	0.38564	0.397137	0.418652	0.417629	0.429704	0.370085	0.397342	0.339361	0.308047	0.367608	0.323175	0.454785	0.374082	0.333439	0.392255	0.451144	0.362237	0.405308	0.426296	0.336772	0.368505	0.356741	0.392183	0.358244	0.375273	0.374023	0.420011	0.435055	0.32707	0.343948	0.690041	0.433992	0.332165	0.433859	0.37453	0.417312	0.300579	0.36341	0.342445	0.443226	0.395666	0.371997
RPS3A	0.0313894	0.0163062	0.0293623	0.0293419	0.0243524	0.0249821	0.0496933	0.0560857	0.0413518	0.0295108	0.0302949	0.0249372	0.0528035	0.0488771	0.0480201	0.0465749	0.0175763	0.0426212	0.0454934	0.0335364	0.0334879	0.0476513	0.0240988	0.0331139	0.0186853	0.0185447	0.0143091	0.0207243	0.0298372	0.0201929	0.0551096	0.0503126	0.0435795	0.0324263	0.0189586	0.0272861	0.0558014	0.0447319	0.0245589	0.0477757	0.0323181	0.0317244	0.0601215	0.0290354	0.0314421	0.0393052	0.0228331	0.0331253
SH3D19	0.74717	0.624837	0.795034	0.770843	0.748077	0.778497	0.720904	0.698031	0.872075	0.861474	0.931018	0.83276	0.978166	0.878669	0.763943	0.832696	0.608182	0.923443	0.849058	0.913154	0.79161	0.810708	0.789826	0.965694	0.913889	0.754009	0.747502	0.598393	0.64751	0.777894	0.717149	0.719267	0.817507	0.862975	0.753848	0.818883	0.937664	0.74572	0.608941	0.711729	1.01598	0.785766	0.741125	0.626461	0.791872	0.995411	0.938711	0.80787
PRSS48	0.00467872	0.00261509	0.020521	0.0327457	0.0203594	0.0106325	0.012884	0.00873411	0.0157653	0.00442753	0.0168122	0.00236018	0.0103262	0.0215002	0.00387683	0.03788	0	0.0181138	0.0128911	0.0082151	0.0158948	0.0214685	0.00308113	0.0392833	0.00461284	0.0017727	0.0118836	0.00438805	0.0368268	0.0213023	0.0128448	0.0191195	0.00738829	0.0356457	0.000159087	0.00396883	0.00788631	0.00476523	0	0.00583692	0.0151753	0.011476	0.0195876	0.00379075	0.00145803	0.0271462	0.0178614	0.00553455
FAM160A1	0.00919282	0.0079098	0.0077053	0.00576447	0.00731613	0.00598355	0.00299762	0.0046553	0.00824515	0.0021153	0.00225772	0.0038575	0.00351259	0.00540958	0.00360017	0.00389172	0.00490779	0	0.00275022	0.00393705	0.00535454	0.00480408	0.00557018	0.00627317	0.00733082	0.00857541	0.00629312	0.00569553	0.00746562	0.00369306	0.00553191	0.00404295	0.00509689	0.00494212	0.00320786	0.00592986	0	0.0040763	0	0.00453234	0.00785151	0.00425844	0	0	0.00366492	0.00186311	0.00462808	0.00520202
GATB	0.0439143	0.0463429	0.0467123	0.0436869	0.0357949	0.0509565	0.0459169	0.0674833	0.05306	0.0697048	0.060044	0.0515334	0.0470557	0.0583777	0.0519062	0.0466097	0.0328768	0.0477816	0.0491482	0.0476526	0.0518534	0.0525613	0.0566415	0.052841	0.0490971	0.0510213	0.0504565	0.0435773	0.0474082	0.0454093	0.0830707	0.0378088	0.0575304	0.0563588	0.0471486	0.0620053	0.0227266	0.0563395	0.0661649	0.0371338	0.0418376	0.0556781	0.0341046	0.0512178	0.0497036	0.0512715	0.073225	0.0622665
FBXW7	0.356262	0.336685	0.295253	0.39869	0.414808	0.488936	0.352988	0.355492	0.330386	0.272751	0.275142	0.269871	0.304158	0.284694	0.280074	0.282742	0.301119	0.258981	0.319485	0.294815	0.300798	0.284009	0.322618	0.256887	0.327328	0.342496	0.334009	0.423859	0.393858	0.392292	0.371463	0.300635	0.346412	0.231612	0.248445	0.271774	0.387373	0.2697	0.318935	0.343652	0.240392	0.264805	0.285771	0.307348	0.273026	0.231007	0.266036	0.465984
TMEM154	0.00316384	0.00112874	0.00291025	0.00115535	0.00350602	0.00263108	0	0.000595109	0	0.000326547	0.00158108	0.000874494	0	0.00284005	0.000214844	0.00109223	0.00595971	0	0.00107618	0.000955992	0	0.000842473	0.000731599	0.000725036	0.000419022	0.0005173	0.00435675	0.00168408	0.00388728	0.00218669	0.000670472	0.000623613	0.000287667	0.000912315	0.000769797	0.000625719	0	0.000314339	0	0	0	0.00127672	0	0	0	0.00156061	0.00206465	0.00100327
TIGD4	0.0048391	0.00632488	0.00497631	0.0102714	0.00551217	0.00712949	0.0163036	0.00801561	0.00300492	0.00946834	0.00394307	0.00465142	0.0089563	0.00656364	0.0032614	0.00476883	0	0	0.0051763	0.00327881	0.00232775	0.00451441	0.00724368	0.00338506	0.00361863	0.00968859	0.00633681	0.0116391	0.00682127	0.00876112	0.00607634	0.00629292	0.00841724	0.00346813	0.00650059	0.0018526	0	0.00696467	0.0296315	0.00872831	0.00316156	0.00389256	0.00290694	0.00438949	0.00906392	0.00469749	0.00823204	0.0180949
ARFIP1	0.132302	0.135169	0.153942	0.141152	0.140187	0.149787	0.122871	0.143723	0.170772	0.171298	0.172272	0.159659	0.158188	0.158453	0.121667	0.149473	0.159508	0.107505	0.191089	0.116326	0.133903	0.174074	0.141741	0.161574	0.150511	0.152408	0.147338	0.154495	0.115866	0.135164	0.154799	0.124604	0.159913	0.14637	0.104292	0.129764	0.111582	0.148536	0.121704	0.153892	0.169774	0.116922	0.143082	0.0971911	0.109613	0.162794	0.183617	0.244765
FHDC1	0.0043378	0.00270797	0.00562485	0.000819534	0.00258045	0.00201451	0.0164516	0.00359232	0.00668516	0.00360078	0.00326007	0.00299055	0	0.00304593	0.00440536	0	0.0104894	0.002837	0.0023247	0.000873695	0.00336462	0.00627461	0.00365787	0.00245112	0.00284383	0.00314675	0.00425451	0.00581366	0.00275341	0.00327323	0.00383315	0.00459014	0.00551052	0.00407885	0.00311705	0.000449395	0.0235019	0.00717035	0	0.0104373	0	0.00275746	0.0036878	0.00199105	0.00847048	0.00372539	0.00262627	0.00383768
TRIM2	1.36787	1.21256	1.50616	1.38416	1.31682	1.19671	1.24027	1.37463	1.41777	1.5016	1.58506	1.45597	1.60153	1.31884	1.49172	1.57136	1.15794	1.55738	1.49168	1.45759	1.51334	1.04011	1.42117	1.61748	1.62462	1.26412	1.38477	1.11922	1.18976	1.41058	1.2836	0.999657	1.21223	1.48225	1.14414	1.35208	1.20668	1.37992	1.16575	0.863132	1.44419	1.32069	1.24511	1.26906	1.15033	1.57609	1.56755	0.766689
MND1	0.0240474	0.0334934	0.0268272	0.043341	0.0471049	0.0268078	0.193761	0.0256066	0.0502723	0.0312917	0.0762278	0.0377834	0.0439532	0.0610562	0.0539904	0.0377221	0.0369997	0.0594559	0.035642	0.0561647	0.0487829	0.0115117	0.0372997	0.0602909	0.030056	0.0233526	0.0229602	0.0278728	0.0139269	0.0370142	0.0424078	0.0191211	0.0304371	0.0562513	0.0054879	0.0402813	0.34993	0.0942501	0.0438679	0.0158817	0.0468941	0.00653164	0.00608055	0.0855449	0.0353467	0.0629635	0.073056	0.00944147
TMEM131L	0.117088	0.0944264	0.139887	0.0915578	0.0903517	0.105826	0.127527	0.105478	0.0700612	0.125102	0.114152	0.121086	0.105165	0.0829279	0.0943676	0.0990111	0.113375	0.0942595	0.0984308	0.0760364	0.120581	0.155212	0.0965692	0.148429	0.15676	0.101337	0.126355	0.0987841	0.112326	0.0732421	0.130884	0.0993863	0.103309	0.134019	0.148033	0.143425	0.289554	0.131752	0.0578801	0.116968	0.0870381	0.131761	0.116512	0.134411	0.140153	0.151024	0.101862	0.2361
TLR2	0.00111919	0.00154741	0.00157926	0.0044302	0.00272527	0.00127614	0	0.00318626	0.00360366	0.00184189	0.00145678	0.000976704	0.00514023	0	0.00229576	0.00298254	0	0	0.00129477	0	0.000920892	0.00235275	0.00360575	0.00145383	0.00263109	0.000579662	0	0.00696542	0.00358677	0.00272781	0.00192058	0.00590773	0.00449857	0	0.00361616	0.00134229	0.00355167	0.00199179	0	0	0	0.00121875	0	0	0.000815008	0.00136694	0.000410867	0.00206208
RNF175	0.0490877	0.0453902	0.0254334	0.0322958	0.0465492	0.0425391	0.0782629	0.046914	0.0336027	0.0165837	0.0159095	0.0266824	0.0271027	0.0335669	0.0398006	0.0327177	0.080125	0.0378009	0.0187012	0.0362375	0.0283932	0.0198595	0.0343857	0.0234559	0.0262444	0.0367531	0.0286746	0.035579	0.0402278	0.0411094	0.0497312	0.0389628	0.0422115	0.0213059	0.0250436	0.029966	0.0128017	0.0249954	0.0522573	0.0305176	0.0276558	0.027987	0.0289337	0.0588015	0.0325376	0.0199266	0.023356	0.0217025
SFRP2	0.00111802	0.000809748	0.000732024	0.000740102	0.00128069	0.00128951	0	0.00270549	0.00360691	0	0.000296069	0	0	0.00400745	0.00258157	0.00208633	0.0100876	0	0.000764829	0	0.000847999	0.000693753	0.000698025	0.000327488	0.000752875	0.000590261	0	0.000825389	0.00166285	0.00195924	0.00223145	0.00111018	0.00107768	0.000543063	0.00132887	0.000611795	0	0.0020173	0.0101041	0.00205783	0	0	0	0	0.00119291	0.000246179	0	0.000396043
DCHS2	0.0139471	0.0105936	0.011068	0.0127573	0.0161105	0.0151097	0.0196235	0.0175129	0.0124874	0.0079023	0.0059535	0.00741805	0.00279186	0.0152882	0.0111905	0.0100331	0.00412953	0.019919	0.00718217	0.0131547	0.00862028	0.0126136	0.0201674	0.0101058	0.0103775	0.0229878	0.0203437	0.0130478	0.0185834	0.0091269	0.0144387	0.0142648	0.0155049	0.00498433	0.0109537	0.0111485	0	0.00610473	0.00837009	0.00486822	0.00955221	0.00328851	0.0143019	0.00597675	0.0180893	0.00956835	0.0125642	0.0118872
PLRG1	0.0358287	0.0434255	0.0469223	0.0496398	0.0535528	0.0533335	0.0488821	0.0460598	0.0405244	0.044888	0.0536101	0.0397979	0.0495728	0.0452553	0.0294215	0.0385192	0.0271646	0.0260331	0.0417732	0.0481879	0.0428647	0.0350274	0.0318516	0.0327959	0.0477854	0.0358382	0.0501266	0.0511198	0.0368491	0.0480114	0.0449149	0.0484283	0.048383	0.0478109	0.0256552	0.0404777	0.0582767	0.0321253	0.0381674	0.034472	0.0368678	0.0295935	0.0517019	0.0372667	0.0345803	0.0369264	0.0343501	0.0484839
LRAT	0.0032486	0.00325052	0.00438988	0.00753143	0.00396366	0.00691072	0	0.00424587	0.00422993	0.0033575	0.00945258	0.00129272	0.00571181	0.00140247	0.00386546	0.000977746	0.00391019	0	0.00406263	0.00590699	0.000539099	0.00589121	0.00381982	0.003493	0.00395598	0.00123335	0	0.00806321	0.00352217	0.00492706	0.00243275	0.00256869	0.00432393	0.000440609	0.00549322	0.0032328	0.00353314	0.00259836	0	0.00458364	0.00180248	0.00234412	0	0	0.00402411	0.00512629	0.00329775	0.0134514
RBM46	0	0.000193746	0.000621916	0	0.000360367	0	0	0.000106205	0.000761323	0	0.000495071	0	0.00354007	0	0	0.000797673	0	0	0	0	0.000443898	0.000561951	0.000721418	0.000733779	0	0	0.00656039	0	0.000572246	0.00152965	0	0.000608681	0.000386071	0	0.000260535	0	0	0	0	0	0.00127219	0	0.00192387	0	0.00110049	0.000672336	0.00187586	0.000924137
MAP9	0.0830205	0.0783973	0.0603377	0.0781852	0.0749229	0.073085	0.0894095	0.0696581	0.0786265	0.0585196	0.0708727	0.0620853	0.0375372	0.056375	0.0610281	0.062561	0.0326458	0.0708718	0.0513611	0.0626522	0.0539436	0.0678745	0.0555534	0.0597222	0.0735811	0.0730946	0.0607548	0.0986426	0.069098	0.0633761	0.0658061	0.0965193	0.0562721	0.0653789	0.0580185	0.0532774	0.0388041	0.0417896	0.0276167	0.0626108	0.0460376	0.0670745	0.0785561	0.0352265	0.0578482	0.0476928	0.0431016	0.0819966
GUCY1A1	0.0185934	0.0152909	0.0141141	0.018216	0.0219102	0.033394	0.028359	0.0211896	0.0129545	0.0132679	0.00901385	0.0186027	0.00735774	0.0103667	0.0186729	0.0127564	0.0287626	0.0161606	0.011749	0.0135551	0.0187743	0.0098689	0.0181831	0.0109792	0.0100273	0.0183756	0.0209802	0.0208131	0.0202623	0.0232719	0.0244935	0.0272316	0.017658	0.00451258	0.016876	0.0178822	0.00726027	0.0113045	0	0.00700768	0.00846645	0.00932668	0.0253236	0.0319902	0.0165779	0.00778551	0.0117038	0.0150052
GUCY1B1	0.100159	0.0959294	0.0559909	0.0859258	0.109584	0.114906	0.0615952	0.0928315	0.0737381	0.0614603	0.0503409	0.0629327	0.0522482	0.054701	0.0566439	0.0302555	0.0306581	0.045568	0.0482571	0.0629446	0.0431667	0.0586566	0.062921	0.0402797	0.0689745	0.069967	0.0866186	0.115016	0.108687	0.102614	0.102463	0.106114	0.0940437	0.0485055	0.07651	0.0497045	0.0562133	0.0490325	0.124916	0.0483464	0.0450037	0.0510032	0.060703	0.0646128	0.0665764	0.035165	0.0379677	0.0901371
ASIC5	0	0	0	0	0	0	0	6.34559e-05	0.000595144	0	0	0	0	0	0	0	0	0	0.000382263	0	0.000294066	8.46819e-05	0	0.000365478	0	0.000620412	0	0.000770166	0.00012385	0.000335051	0	0	0	0	0.000235349	0	0	0	0	0	0	0	0	0	0	0.000156028	0.00063025	0.000656624
TDO2	0.0111095	0.010543	0.00499729	0.00983846	0.00740515	0.012934	0.0172313	0.0063267	0.00714004	0.0017549	0.0041078	0.00806047	0.0139372	0.00125876	0.00589189	0.00184232	0.0118029	0	0.00535404	0.0120729	0.00522275	0.00336905	0.00621352	0.00420121	0.00846984	0.00568632	0.00826312	0.00968088	0.00658078	0.00627165	0.00424459	0.00755245	0.00637975	0.00624571	0.00401279	0.00215083	0.00403736	0.0040325	0	0.00447723	0.0037459	0.00428951	0.00308048	0.00836903	0.00488302	0.00261006	0.00125848	0.00347423
CTSO	0.0344051	0.0112421	0.0151677	0.0196228	0.0135821	0.0157197	0.00737661	0.0089345	0.0284207	0.0034685	0.0877139	0.0127862	0.0493008	0.02922	0.00762162	0.00980505	0.00352355	0.0182238	0.0220959	0.0154155	0.00732138	0.0148084	0.0130977	0.0099989	0.0110787	0.00845816	0	0.0157437	0.0138207	0.0307102	0.00998849	0.0181859	0.0136218	0.00740555	0.00690087	0.0202395	0.00387135	0.00396525	0	0.00416338	0.0142379	0.0135212	0.0160979	0.00819414	0.00522211	0.0148384	0.00654328	0.00652857
PDGFC	0.0409433	0.0261133	0.0232721	0.0223656	0.0359841	0.034662	0.0240582	0.0231929	0.0387717	0.0212527	0.129786	0.0151581	0.073968	0.00932373	0.0257561	0.0122974	0.051649	0.0268373	0.0229081	0.0147191	0.0171595	0.0159152	0.0289167	0.0167086	0.0181456	0.0232591	0	0.0288434	0.0451286	0.0333443	0.028101	0.0373976	0.0293063	0.0158946	0.0249212	0.0346022	0.0149565	0.0139678	0.0176669	0.025144	0.00846667	0.0194828	0.0236132	0.0280432	0.0207674	0.0138716	0.0109137	0.0149996
GLRB	0.0881216	0.0815371	0.0607981	0.0972984	0.104086	0.123624	0.0905122	0.09593	0.110256	0.0429734	0.0802316	0.0530531	0.0654956	0.0737325	0.0693673	0.0569142	0.11704	0.106898	0.0641931	0.0771197	0.0652397	0.0456329	0.0770702	0.0441556	0.0602021	0.0818112	0.0677758	0.119593	0.102491	0.117613	0.0864582	0.0997833	0.0945935	0.0413992	0.0785461	0.0614064	0.0277762	0.0442827	0.0704251	0.0554577	0.0665531	0.0567386	0.0686724	0.085989	0.0645647	0.037034	0.0541276	0.0443555
GRIA2	0.860056	0.648328	0.581574	0.826991	0.82651	0.92855	0.716169	0.689422	0.811759	0.649715	0.697687	0.564128	0.826777	0.671661	0.565714	0.58487	0.619565	0.81204	0.608336	0.702178	0.681961	0.594825	0.66926	0.646164	0.68989	0.753028	0.687741	0.884176	0.921559	0.92954	0.739028	0.766862	0.710899	0.62603	0.58181	0.801173	0.527876	0.524282	0.808831	0.821635	0.607393	0.589924	0.74949	0.613478	0.661892	0.517191	0.589684	0.847912
TMEM144	1.40322	1.13322	1.54519	1.35222	1.09531	1.20846	1.21051	1.45933	1.23931	1.48159	1.64836	1.58149	1.49125	1.62409	1.09773	1.48769	1.23978	1.29734	1.51596	1.08441	1.34967	1.44521	1.16632	1.44563	1.45867	1.24477	1.41876	1.62844	1.49111	1.31303	1.63552	1.28097	1.53473	1.48418	1.26294	1.09502	0.778288	1.46193	1.0443	1.52764	1.45225	2.05545	1.54344	1.16661	1.35817	1.71133	1.2033	1.14582
RXFP1	0.0676354	0.0593315	0.0441922	0.0618813	0.0676362	0.0635262	0.0809375	0.0511514	0.0506782	0.0319832	0.0214134	0.038874	0.0744936	0.0354328	0.052307	0.0470925	0.0363055	0.0650354	0.0331737	0.0373054	0.0368528	0.031282	0.055581	0.0314804	0.0423611	0.0659409	0.0636801	0.0579037	0.0733291	0.0520853	0.0609833	0.054719	0.0608502	0.0225122	0.0377775	0.0323307	0.0382925	0.0377089	0.0830096	0.0443915	0.0437623	0.0349378	0.0350814	0.0409194	0.0389534	0.0351256	0.038264	0.0354554
C4orf46	0.0057817	0.00487395	0.00735438	0.00990737	0.00666955	0.00808305	0.0198209	0.0113398	0.00771299	0.00601998	0.00877653	0.00701547	0.00791162	0.00682979	0.00861486	0.00646629	0.00982738	0.00381465	0.0110107	0.0043639	0.00867636	0.00926657	0.00594127	0.00744878	0.0136012	0.00791095	0.0115024	0.00514314	0.00622114	0.0085327	0.00995608	0.005357	0.00914838	0.00930362	0.00375784	0.00594725	0	0.00733986	0	0.00711172	0.0137365	0.0048927	0.00719574	0.00201782	0.00304472	0.0107467	0.00688746	0.0113219
ETFDH	0.120677	0.109496	0.152411	0.138729	0.111481	0.134618	0.170457	0.16516	0.151637	0.10858	0.146529	0.122083	0.16035	0.16246	0.13227	0.175702	0.0895089	0.116702	0.14782	0.133142	0.14905	0.196142	0.110381	0.167828	0.144013	0.10299	0.112336	0.117994	0.132279	0.115982	0.124651	0.161608	0.135614	0.133058	0.0861204	0.141697	0.0847097	0.139757	0.033771	0.141437	0.178463	0.159951	0.154698	0.103213	0.116836	0.191368	0.136039	0.226006
PPID	0.0523743	0.044648	0.0538837	0.0614088	0.0660689	0.0402003	0.181296	0.0547972	0.0581785	0.0360898	0.0544362	0.0380417	0.0333263	0.0579529	0.0422108	0.0322697	0.0478317	0.013071	0.0520572	0.0394694	0.0538846	0.0544186	0.0343777	0.0517585	0.063782	0.0489756	0.0469183	0.0422383	0.0567895	0.0643463	0.0601744	0.0581618	0.0511384	0.0794184	0.0472028	0.0528023	0.0798894	0.0778872	0.0434905	0.0453898	0.0398136	0.0277666	0.0484182	0.0897307	0.0852363	0.0494208	0.0503324	0.0986608
FNIP2	0.42333	0.274851	0.355589	0.368436	0.271929	0.329364	0.575684	0.389005	0.334547	0.506616	0.601596	0.514339	0.361522	0.495001	0.291219	0.310195	0.41664	0.462435	0.416034	0.363048	0.395723	0.403736	0.37917	0.387518	0.313726	0.330081	0.417121	0.348623	0.252741	0.399555	0.394529	0.302544	0.444856	0.347265	0.314181	0.323722	0.521911	0.377842	0.382426	0.469305	0.323079	0.363479	0.295029	0.414124	0.296731	0.443987	0.316809	0.42131
C4orf45	0	0.00654492	0.0154489	0.0177193	0.00998309	0.0044009	0.0513021	0.00877841	0.0123012	0.00681557	0.0112093	0.00689653	0	0.0161904	0.00762332	0.00950478	0.010516	0.00873466	0.0110074	0.00599395	0.0131758	0.021519	0.00791168	0.0264063	0.00617204	0.00360615	0.00385606	0.0109527	0.0219326	0.0164544	0.00727051	0.0168036	0.0139982	0.0228508	0.00540612	0.0060156	0.0188781	0.00973028	0.00753448	0.0162406	0.00983194	0.00930848	0.0238028	0.00927021	0.00863891	0.0233942	0.0091657	0.00922312
RAPGEF2	0.414273	0.384003	0.400445	0.432549	0.48139	0.436061	0.490745	0.380482	0.419077	0.397806	0.384326	0.340907	0.416783	0.303682	0.37648	0.363475	0.368351	0.293252	0.37169	0.372555	0.399979	0.348978	0.385389	0.413213	0.448279	0.432759	0.442862	0.394293	0.433654	0.421755	0.443668	0.402919	0.396637	0.43912	0.326753	0.367135	0.412117	0.374589	0.428988	0.440752	0.315492	0.331318	0.343845	0.380168	0.391582	0.356678	0.410204	0.485853
FSTL5	0.0839679	0.0914585	0.0673083	0.1239	0.119237	0.118155	0.082392	0.0952885	0.0965816	0.0608382	0.0461883	0.071106	0.0936737	0.0785601	0.0722981	0.0714187	0.0862491	0.0910828	0.0611146	0.0862146	0.0688204	0.048973	0.0920559	0.0640649	0.0630011	0.107843	0.110274	0.13116	0.132341	0.111656	0.095772	0.0790227	0.0800026	0.0543423	0.0763002	0.0895466	0.0397829	0.0561112	0.0899281	0.0619641	0.0631638	0.0532262	0.101835	0.0729869	0.0812056	0.0530025	0.0678082	0.0546353
NAF1	0.0560729	0.053142	0.0568604	0.0528821	0.0572634	0.05216	0.0945468	0.0706652	0.0536	0.0780292	0.0712772	0.0574546	0.0529598	0.0445849	0.0431613	0.0464165	0.087692	0.0599349	0.0734848	0.0528444	0.05474	0.0717144	0.0553725	0.0605726	0.0700678	0.06413	0.0610863	0.0643785	0.0706718	0.0731632	0.060751	0.0589503	0.0608637	0.0620151	0.0485047	0.045978	0.0443609	0.0616311	0.0613124	0.0941434	0.0394103	0.0522146	0.0539722	0.061727	0.0449396	0.0659817	0.058828	0.183799
NPY1R	0.0135745	0.0277718	0.0184586	0.0305375	0.033901	0.0354216	0.0348268	0.0272147	0.0227383	0.0125574	0.011387	0.0141635	0.00951448	0.0102386	0.0194246	0.00954809	0.0206629	0.0355876	0.0190929	0.0284052	0.0133754	0.0121916	0.0197285	0.0141723	0.0246145	0.0330113	0.00828605	0.0268533	0.0289474	0.0257014	0.037709	0.0258044	0.025075	0.00964914	0.0208061	0.0200748	0.0196325	0.0143933	0.024429	0.0127667	0.00891192	0.00801862	0.0203565	0.0350703	0.0230144	0.0145829	0.00958213	0.012986
NPY5R	0.00575764	0.00139356	0.00186254	0.00501507	0.00268845	0.00358319	0.00453893	0.00268276	0.00195854	0.00185568	0.00189653	0.000759444	0	0.00510012	0.00245447	0.00240344	0	0	0.000359141	0.00452156	0.000580684	0.0005826	0.00148713	0.00126071	0.00192187	0.00365426	0	0.00349485	0.00149991	0.00136407	0.00538483	0.00150936	0.0025577	0.000800235	0.00130141	0.00109503	0	0.000854023	0	0	0.0069955	0	0.00331772	0	0	0.00113515	0.0010697	0.00166988
TKTL2	0	0.000144733	0	0	0	0	0	0.000396032	0.0006967	0	0	0	0.00559834	0	0.000121724	0	0	0	0.000160539	0	0.00071815	0.000116884	0	0.000212014	0	0	0	0	0	0	0.00103339	0	0.000673409	0.000958669	0	0.00206079	0	0.000409009	0.00568162	0	0	0	0	0	0	0	0.00161169	0
TMA16	0.0156739	0.0159698	0.0186241	0.0319878	0.0240604	0.0259494	0.02135	0.020646	0.0243157	0.0251821	0.0280031	0.0248394	0.0072641	0.0222399	0.0145381	0.0198561	0.0329094	0.0207358	0.0299921	0.0204258	0.024705	0.0245742	0.0205886	0.020026	0.0235499	0.0234043	0.0172402	0.0220605	0.0202706	0.0327058	0.0229797	0.015495	0.024185	0.0219756	0.0190564	0.0222255	0.0211714	0.0172476	0	0.0157428	0.0103484	0.0197544	0.0215237	0.0308851	0.0132708	0.0209544	0.0167021	0.0451299
MARCH1	1.55521	1.53933	1.6147	1.54114	1.56522	1.66752	1.61043	1.49667	1.4763	1.62458	1.79266	1.49613	1.56126	1.47149	1.30825	1.5274	1.60044	1.46127	1.62414	1.44879	1.48756	1.64331	1.55491	1.67306	1.98281	1.5134	1.63694	1.60276	1.58373	1.49922	1.54778	1.65006	1.54129	1.64373	1.71334	1.44152	1.53347	1.44396	1.55663	1.71983	1.61228	1.66656	1.60007	1.52759	1.62443	1.67587	1.63484	1.8083
SMIM31	0.002128	0.000577095	0.00304008	0.00292065	0.00230477	0.00136804	0	0.00105425	0.00136088	0.00117641	0.00204745	0.00180391	0	0.00134361	0.00175956	0.00104712	0.00419945	0.00480056	0.000730752	0.00157427	0.00100995	0.002086	0.00183665	0.00214269	0.00220813	0	0	0.000893588	0.00232799	0.00305169	0.0010438	0.00413325	0.000724742	0.00273502	0	0.00217602	0.0121559	0.0020014	0	0	0.00507861	0.00367233	0	0	0.000718401	0.0014135	0.00237447	0.000882973
APELA	0	0.000135906	0.0002689	0.00172482	0	0	0	0.000266633	0.00136939	0	0	0.000570515	0	0	0.000407085	0	0	0	0	0	0	0.000234369	0.000236578	9.64341e-05	0.000384281	0.00290452	0	0.00125912	0.000193982	0	0	0	0	0	0.000256264	0	0	0.000194756	0	0	0	0	0	0.00163311	0	0.00049285	0.000314601	0
TRIM61	0.00383938	0.00327063	0.0076587	0.00746204	0.00638951	0.0088029	0.0053744	0.00576546	0.00618345	0.00445948	0.00589652	0.00336368	0	0.0198098	0.00199074	0.00835507	0	0	0.0106146	0.00278503	0.00720564	0.0172285	0.00256281	0.0151319	0.00200402	0.00252739	0.00216351	0.00561604	0.024741	0.0157715	0.0024434	0.0158875	0.00611433	0.012348	0.00245106	0.00288252	0.00362779	0.00287726	0	0.00204999	0.00704561	0.011181	0.0196716	0.00108167	0.00308652	0.0147586	0.00562198	0.0099369
FAM218A	0.00199533	0.00339214	0.00680741	0.00517304	0.00527743	0.00478121	0.0054739	0.0128604	0.00812324	0.00741688	0.00766516	0.00736407	0.0218941	0.011062	0.00631397	0.020305	0.00462709	0.00511965	0.00994724	0.00759525	0.0105099	0.0166654	0.00658509	0.0187977	0.00611923	0.00285245	0.00979697	0.00863094	0.00935317	0.010123	0.0120365	0.00793174	0.00789146	0.0132527	0.00827854	0.0034435	0.00376011	0.00969206	0.0277142	0.0121843	0.00567754	0.0102356	0.0110716	0.0019472	0.00668245	0.0195442	0.00588103	0.0326296
TRIM60	0	0.000362374	0.00109382	0.00188677	0.000774873	0.00111738	0	0.000946358	0.000390895	0	0.000644229	0	0	0	0.00036942	0	0	0	0.000573772	0.000652794	0	0.00063482	0.000282288	0.000528251	0	0	0	0	0.00151263	0.00090406	0	0.000340146	0.000188733	0	0	0	0	0.000804235	0	0	0	0	0	0.00267504	0.00228752	0.00129404	0.000473892	0.000125309
TMEM192	0.0788852	0.0880204	0.0918582	0.0720276	0.0706067	0.0545922	0.127557	0.108667	0.111711	0.0980105	0.12178	0.0752565	0.10853	0.141408	0.0782246	0.0881837	0.115171	0.0446793	0.102491	0.0774489	0.0758824	0.134192	0.0911348	0.114984	0.0734515	0.066628	0.113571	0.0746126	0.0749469	0.0917739	0.127677	0.109382	0.129232	0.0861306	0.0758995	0.0837296	0.130945	0.106672	0.091451	0.119272	0.0822285	0.140734	0.0868537	0.0662364	0.0666377	0.132129	0.102038	0.272651
KLHL2	0.230887	0.278828	0.266758	0.284004	0.280952	0.268712	0.197912	0.299037	0.273493	0.285712	0.252935	0.231536	0.208781	0.238355	0.235236	0.236202	0.139756	0.215003	0.265645	0.270087	0.27338	0.292295	0.249688	0.293407	0.264767	0.232016	0.283975	0.312392	0.260578	0.25834	0.272083	0.34588	0.265747	0.229721	0.218374	0.276289	0.218784	0.270223	0.204039	0.331136	0.241496	0.227527	0.27527	0.21388	0.247837	0.310432	0.308317	0.303716
GK3P	0	0.000296643	0.000755159	0	0.000253408	0	0	0.00158757	0.00235042	0.0010362	0.000988568	0.000829446	0.00581707	0.00577613	0.00261676	0.00107123	0.00271202	0	0.00242371	0.00136653	0.0012021	0.0025136	0.000112172	0.0034709	0.000777307	0.000581477	0.00388866	0.00110787	0.000545154	0.00146967	0.00180859	0.0031333	0.00229993	0.000839092	0.000173066	0.00100781	0	0.00145961	0	0.000807273	0	0	0.00571513	0.00193337	0.00126609	0.00213924	0.00197202	0.00279598
MSMO1	0.0393056	0.0610446	0.0927047	0.104857	0.0985554	0.0693153	0.125453	0.0955096	0.0862184	0.0294329	0.0929851	0.0411703	0.0707485	0.0900644	0.0644394	0.0661734	0.0559097	0.065766	0.107105	0.065567	0.0568682	0.0646764	0.0372576	0.0624905	0.121913	0.0504327	0.106967	0.0541728	0.224192	0.0654596	0.0771478	0.19204	0.120796	0.076274	0.089089	0.0593511	0.163736	0.133076	0.113447	0.0469126	0.0791988	0.0559827	0.0782338	0.0578527	0.0310707	0.0726621	0.0649363	0.0311992
CPE	0.211516	0.224673	0.149982	0.25907	0.24853	0.270029	0.237801	0.262903	0.253009	0.117622	0.111339	0.162893	0.120015	0.176652	0.184334	0.113332	0.136016	0.160587	0.146674	0.176059	0.138921	0.111094	0.211999	0.129616	0.157976	0.220297	0.159625	0.251612	0.245616	0.247603	0.271162	0.224363	0.246335	0.125241	0.185147	0.175186	0.138922	0.148621	0.256734	0.120897	0.136791	0.123474	0.203046	0.209333	0.177529	0.119901	0.157317	0.172542
TLL1	0.0106743	0.0112716	0.00801811	0.00426515	0.0154814	0.016844	0.010906	0.0157278	0.0120123	0.00483183	0.00740447	0.0124322	0.0169709	0.0109928	0.0105585	0.00808843	0.0146644	0.0249999	0.00602304	0.00918568	0.0088148	0.00837858	0.0176538	0.0107581	0.0127673	0.0155302	0.0238623	0.00919489	0.0170546	0.0125448	0.0139744	0.0142963	0.00798472	0.00170571	0.00746433	0.007794	0.014581	0.0100478	0.0148719	0.00263938	0.0100437	0.0136006	0.0105525	0.0120715	0.00714763	0.00950008	0.00844654	0.0088177
SPOCK3	1.39704	1.23484	1.49377	1.44072	1.44646	1.39642	1.58664	1.44506	1.44168	1.54156	1.69197	1.59457	1.52176	1.34554	1.30199	1.60025	1.48409	1.39325	1.47808	1.40032	1.52753	1.41205	1.43868	1.64011	1.82254	1.42727	1.42631	1.42086	1.41657	1.46648	1.53552	1.25103	1.38917	1.62446	1.43218	1.4683	1.90183	1.6828	1.57026	1.44151	1.56985	1.387	1.30754	1.387	1.35179	1.42688	1.53307	1.6559
ANXA10	0	0.000876082	0.00295367	0.000968808	0.000489606	0	0.00410911	0.00140664	0	0.000889382	0.00141449	0	0	0.00164945	0	0.00128727	0	0	0.00081783	0.000970849	0.000962763	0.00098306	0.000410242	0.00127749	0.000233082	0.000452373	0	0	0.000728018	0.0005646	0.00106631	0.00259412	0.000866376	0.00165145	0	0.00150955	0	0.000178633	0	0.00108555	0	0	0	0	0	0.000835284	0.000720359	0.00172769
DDX60	0.0167341	0.00438489	0.00265716	0.00814329	0.00329631	0.00889014	0.0150299	0.00742509	0.00312378	0.00648001	0.0105498	0.0111164	0	0.00845567	0.00574613	0.00566536	0	0.00383981	0.0024385	0.000979824	0.00513755	0.0146445	0.00381094	0.00509501	0.00318493	0.00191364	0.00426939	0.00428433	0.00262067	0.00520383	0.00299039	0.00761432	0.00357835	0.00146518	0.00560215	0.00918261	0	0.0015905	0.00668437	0.00462374	0.00782775	0.0068755	0.0141356	0.00615168	0.00133692	0.00519183	0.00630763	0.00597422
DDX60L	0.00399703	0.00444527	0.0061945	0.0026189	0.00479878	0.00373687	0.0166864	0.00821527	0.00531428	0.00875093	0.00762109	0.00659676	0.014125	0.00653351	0.00401933	0.000990589	0.00272383	0.0124953	0.0075675	0.00184446	0.00678445	0.0129308	0.00409696	0.00597114	0.00441449	0.00469759	0	0.00674488	0.00385978	0.00616004	0.00418979	0.00618472	0.00962593	0.00487095	0.00481677	0.00204724	0.00767838	0.00314439	0	0.00599919	0.00589333	0	0.0077062	0.00380926	0.00200777	0.00642558	0.00485739	0.0168359
PALLD	0.0310219	0.0235072	0.032058	0.045168	0.0460129	0.0307562	0.0289002	0.0294401	0.0314466	0.0115034	0.0199168	0.0136421	0.0240592	0.026597	0.0245346	0.0268556	0.0157792	0.0150228	0.0199933	0.0165213	0.0155552	0.0277064	0.0181984	0.0273613	0.020671	0.028575	0.0355294	0.0300271	0.0525385	0.0356951	0.0274444	0.0404556	0.0302046	0.0282911	0.0189784	0.0161021	0.0574513	0.0218876	0.0112412	0.0195403	0.0174651	0.0112272	0.0312753	0.0193525	0.0224445	0.031841	0.0226794	0.022815
CBR4	0.227568	0.209593	0.276623	0.235594	0.216198	0.225857	0.286758	0.252786	0.269202	0.261306	0.306777	0.244629	0.215116	0.27254	0.218645	0.280336	0.307768	0.235213	0.246974	0.23558	0.270884	0.269786	0.224447	0.281322	0.285621	0.239561	0.254581	0.224889	0.20391	0.236247	0.25158	0.287872	0.262531	0.237033	0.21363	0.252033	0.252733	0.289859	0.255446	0.272864	0.263613	0.268606	0.225637	0.244921	0.206662	0.280598	0.254628	0.38614
SH3RF1	0.197527	0.257417	0.276963	0.143862	0.158367	0.351876	0.34311	0.190003	0.322459	0.335488	0.395949	0.204675	0.310568	0.137328	0.186416	0.184466	0.158409	0.29723	0.305007	0.151835	0.274908	0.500649	0.212662	0.161126	0.337157	0.217536	0.257938	0.247166	0.14258	0.282003	0.292951	0.533743	0.197415	0.327478	0.19688	0.356288	0.56393	0.341465	0.255828	0.446992	0.361764	0.183561	0.235469	0.218734	0.142738	0.258106	0.256718	0.366273
NEK1	0.246671	0.232677	0.284182	0.2958	0.234452	0.271382	0.244007	0.278298	0.300819	0.31175	0.306833	0.315139	0.244854	0.236071	0.247168	0.289839	0.21793	0.271175	0.266019	0.205174	0.286875	0.392051	0.350633	0.356744	0.323783	0.260342	0.237789	0.293479	0.26578	0.263577	0.269612	0.247219	0.258617	0.343146	0.263164	0.313787	0.238466	0.301263	0.355992	0.367329	0.308872	0.232901	0.294518	0.241986	0.253392	0.409252	0.344312	0.51442
CLCN3	0.203948	0.185619	0.262822	0.230171	0.214991	0.223438	0.168021	0.230976	0.223772	0.191578	0.216577	0.163454	0.170095	0.223778	0.163085	0.223234	0.110596	0.160265	0.225817	0.160682	0.216765	0.234097	0.1468	0.239007	0.24832	0.16683	0.232497	0.194401	0.244215	0.212711	0.216704	0.233816	0.20641	0.198104	0.151518	0.14412	0.208498	0.22287	0.11553	0.223627	0.192418	0.195838	0.210007	0.151638	0.165772	0.247065	0.185688	0.281352
HPF1	0.0545626	0.0584974	0.0940054	0.0649957	0.0645053	0.0686762	0.0882489	0.0699706	0.0986651	0.0712528	0.0848751	0.0434548	0.0536777	0.0810484	0.0624308	0.0765867	0.038127	0.072315	0.0780021	0.0556087	0.0663675	0.0857429	0.0572707	0.092567	0.0694522	0.0718599	0.0645757	0.0638417	0.0659056	0.0696582	0.0699523	0.115269	0.0704313	0.0941067	0.0415867	0.0538866	0.0822797	0.0859927	0.0267928	0.0785444	0.0652239	0.0594129	0.0640606	0.0366981	0.0516459	0.0753916	0.0692515	0.11295
MFAP3L	0.179339	0.140613	0.219722	0.217706	0.145818	0.215233	0.498527	0.232938	0.24097	0.341704	0.327431	0.20276	0.211779	0.17425	0.168492	0.211537	0.24973	0.196044	0.204983	0.16168	0.226162	0.251105	0.209579	0.253528	0.248972	0.166381	0.203671	0.239379	0.164296	0.17649	0.18969	0.177462	0.21889	0.306266	0.184972	0.168321	0.317986	0.194477	0.166691	0.208453	0.220534	0.24014	0.110268	0.285803	0.206915	0.237422	0.225735	0.470518
AADAT	0.0384789	0.0209567	0.0254046	0.030041	0.0355678	0.0417787	0.0248026	0.0331558	0.0352998	0.0347306	0.0405502	0.0278773	0.0317778	0.0325825	0.0259445	0.0307065	0.0104093	0.0234173	0.0358987	0.0203987	0.0245447	0.0396511	0.0299118	0.0355239	0.0271263	0.0314043	0.0220908	0.0291796	0.0379302	0.0313169	0.0328128	0.0286561	0.029313	0.0316092	0.0228492	0.024155	0.0141517	0.0230935	0.0149172	0.0226075	0.0232024	0.0271925	0.041332	0.0263057	0.0157292	0.0383875	0.026668	0.0347121
GALNTL6	0.182275	0.172601	0.119512	0.18542	0.205411	0.221508	0.115909	0.132124	0.112892	0.0859898	0.0680633	0.107527	0.0679646	0.109028	0.114887	0.0859553	0.144291	0.0891302	0.110496	0.174337	0.130642	0.109065	0.20386	0.121961	0.131313	0.175366	0.134692	0.208009	0.218172	0.183795	0.146011	0.12056	0.129898	0.0928228	0.137202	0.163691	0.0708208	0.0862552	0.156566	0.101996	0.0779654	0.0887792	0.0917126	0.156824	0.148027	0.106212	0.124363	0.115602
GALNT7	0.1117	0.0905194	0.10861	0.165852	0.144559	0.0965218	0.101262	0.100168	0.14475	0.131498	0.148842	0.128184	0.081843	0.0779458	0.123739	0.108925	0.102656	0.0964988	0.139256	0.115803	0.136688	0.1138	0.136042	0.163392	0.107855	0.117675	0.0919478	0.15938	0.107829	0.179306	0.237721	0.116836	0.101875	0.140827	0.0778244	0.101138	0.0866186	0.118551	0.119417	0.143776	0.146803	0.115831	0.12287	0.100469	0.0900314	0.113983	0.161498	0.197414
HMGB2	0.0120575	0.0168031	0.0197708	0.00679471	0.00915499	0.00433979	0.024371	0.0257862	0.0197334	0.0119324	0.0118866	0.00594206	0.0123714	0.0216549	0.00892496	0.00454925	0.0062721	0.0188662	0.0152525	0.0120774	0.010505	0.0235414	0.0156886	0.013648	0.0164032	0.00881684	0.0148005	0.0154087	0.0173955	0.0124985	0.0178648	0.0174029	0.0194675	0.0154933	0.0163531	0.0151245	0.00478027	0.016564	0	0.0149402	0.00586566	0.0301941	0.0499347	0.0172784	0.0269222	0.0183568	0.0100392	0.104232
SAP30	0.0193925	0.0149768	0.0407384	0.0365236	0.0219879	0.0162682	0.0211234	0.0433081	0.0325188	0.0405782	0.026743	0.0196503	0.0132671	0.0592538	0.0257725	0.0353827	0.0318026	0.0326692	0.0376552	0.0223304	0.0327949	0.0452228	0.0248676	0.0733643	0.0296883	0.016707	0.0274719	0.0216897	0.0283826	0.0308164	0.0400301	0.0355911	0.0341195	0.0378892	0.0156022	0.0310074	0.0141514	0.0386813	0.0335771	0.047408	0.0338949	0.0315661	0.0460181	0.0171587	0.0225563	0.0556846	0.0290503	0.0467903
SCRG1	0.0141002	0.0189189	0.0365513	0.0404889	0.0437486	0.036027	0.0579615	0.0401445	0.0402484	0.0227853	0.021363	0.0166719	0.0122278	0.0389748	0.0199233	0.0230302	0.0394746	0.019592	0.0313655	0.0214118	0.032476	0.0271031	0.0314015	0.047519	0.0192965	0.0219256	0.0409897	0.0375102	0.0600409	0.0592582	0.0322644	0.0382506	0.0321615	0.039914	0.0186613	0.0109612	0.0112358	0.0210851	0.0356847	0.0207482	0.0266736	0.0189754	0.0669823	0.035156	0.0207679	0.034752	0.0312803	0.0180011
FBXO8	0.0276266	0.0248174	0.0272212	0.0277245	0.0375579	0.0304377	0.0294034	0.0359804	0.024575	0.0344968	0.0316407	0.0132741	0.0199356	0.0179355	0.0140909	0.0144099	0.0223535	0.0162908	0.0420576	0.0211137	0.0253063	0.0298858	0.0241727	0.0246108	0.0326305	0.02638	0.0242257	0.0388224	0.0253336	0.027364	0.0384689	0.0236662	0.0298393	0.0383403	0.0238678	0.0226529	0.0365506	0.0243436	0.0582452	0.0311226	0.0169351	0.0201545	0.0200647	0.0196901	0.0210727	0.0294851	0.0225784	0.0439536
CEP44	0.0961579	0.0672174	0.105386	0.0957733	0.0766303	0.0881308	0.0889853	0.0843196	0.0788725	0.0996808	0.115963	0.106258	0.124297	0.080116	0.0708676	0.0884548	0.0810736	0.0823066	0.100366	0.0947849	0.077919	0.10479	0.0818539	0.0930099	0.0927931	0.0998256	0.0575058	0.101189	0.0839403	0.0946967	0.0850372	0.0930411	0.0882601	0.10142	0.101379	0.102085	0.03772	0.0663325	0.0945942	0.0850358	0.113351	0.083912	0.09574	0.0616601	0.0645194	0.104037	0.072537	0.194597
HPGD	0.00179905	0.00233127	0.00724689	0.000974047	0.00195234	0	0	0.000619842	0.000753917	0	0.000871862	0.00185871	0.00455828	0	0	0	0.0033894	0	0.00171629	0.000429505	0.000933818	0.0119958	0.000124615	0.000383893	0.00137167	0	0	0.00456499	0.00325675	0.000894926	0.000661017	0.000448358	0.000833758	0	0.000657821	0.000601542	0	0.00178734	0	0.00565004	0	0	0.0103989	0.00280303	0.00248127	0.00311095	0.00149269	0.000322528
GLRA3	0.024002	0.0312284	0.0195674	0.0295318	0.041225	0.0323899	0.0205764	0.03183	0.0325165	0.0235972	0.0101058	0.0197784	0.0195184	0.026592	0.0186101	0.0190155	0.0297513	0.0370587	0.0189837	0.0293294	0.0249917	0.0127763	0.035901	0.0144703	0.0198752	0.0276047	0.0378033	0.0419098	0.0381412	0.0344444	0.0349566	0.0308339	0.0311534	0.0158514	0.0211195	0.0211583	0.0147108	0.0146059	0.0123205	0.0153972	0.0201128	0.0145794	0.0208175	0.0300114	0.0316613	0.0157045	0.0129719	0.0170938
ADAM29	0.00402435	0.00525191	0.00503769	0.00113886	0.00263942	0.00516191	0.00442269	0.00283797	0.00521371	0.00312868	0.000943266	0.00218552	0	0.00381841	0.00273952	0.00197073	0.00389836	0	0.00119071	0.00381904	0.00139078	0.00208252	0.00177411	0.00324522	0.00246242	0.00382872	0.00385606	0.00494504	0.00430039	0.0030369	0.00179247	0.00122254	0.00206943	0.00176233	0.00362855	0.00254893	0.00996541	0.00126163	0.011964	0.00318946	0.00521737	0.00372173	0	0.00352146	0.0020664	0.00134569	0.00260963	0.00309978
GPM6A	0.603278	0.523824	0.354474	0.547348	0.608402	0.598222	0.544846	0.531249	0.488958	0.30569	0.244437	0.375848	0.338907	0.378165	0.443911	0.287313	0.422301	0.410463	0.32523	0.42664	0.364881	0.266933	0.536421	0.303472	0.398485	0.584145	0.453829	0.617284	0.597571	0.564139	0.559829	0.48332	0.513363	0.280375	0.474997	0.395291	0.31483	0.320902	0.619706	0.284977	0.295239	0.27553	0.422517	0.476591	0.435477	0.275669	0.345106	0.298627
WDR17	0.151747	0.144185	0.107669	0.176027	0.186016	0.214872	0.111328	0.160636	0.141946	0.101316	0.0815205	0.114162	0.102065	0.098517	0.120574	0.0866165	0.129445	0.0820088	0.12349	0.143922	0.121116	0.0926327	0.14086	0.106404	0.143344	0.161202	0.128706	0.202616	0.214763	0.162073	0.149219	0.138928	0.141151	0.0899025	0.115579	0.109515	0.115777	0.0950954	0.163186	0.103299	0.114378	0.0901786	0.141519	0.162547	0.134604	0.105039	0.107485	0.177396
SPATA4	0	0.00011345	0.000979456	0.00204635	0.00119586	0.000800849	0	0.00227505	0.00107109	0.00103157	0.000822702	0.000619983	0	0.00134839	0.000941448	0.00113189	0	0	0.00104113	0	0.000695948	0.00185607	0.00222336	0.00172127	0	0	0	0.0018931	0.00167585	0.000957759	0.00176996	0.00100317	0.00198106	0	0.00174806	0.000567951	0	0.0012066	0	0.00165045	0	0.00071315	0	0	0	0.000974541	0.00109429	0.00116302
ASB5	0.00189727	0.000875726	0.00139431	0.00317928	0.00233168	0.00201343	0	0.00108921	0.00155712	0	0.000821669	0.000524554	0	0	0.000448131	0	0	0.00436027	0.000851367	0.00109723	0.00120166	0.00104277	0.00076194	0.00083776	0.000611842	0	0	0.00347744	0.00197841	0.00108796	0.00261732	0.00179611	0.000403688	0.000739119	0.00212878	0.00164284	0	0.000211012	0	0	0	0.00133487	0.00866214	0.00182352	0.000566098	0.000480981	0.00100599	0
SPCS3	0.07805	0.0771536	0.0945388	0.101386	0.0785321	0.103706	0.0574308	0.0966812	0.0906406	0.0843836	0.094085	0.0487043	0.0882446	0.0696845	0.0685762	0.0744506	0.0726766	0.0644247	0.0996784	0.0699034	0.0806519	0.0917541	0.0575588	0.0806243	0.0990004	0.079664	0.111471	0.0829677	0.0978445	0.0783915	0.0951072	0.106335	0.0904262	0.10278	0.0554711	0.0479834	0.0716856	0.0783396	0.106892	0.0911581	0.0731141	0.0827915	0.10406	0.0835956	0.0727656	0.108494	0.0591497	0.0855838
VEGFC	0	0.00186644	0.0017402	0.00116826	0.000840467	0.00152266	0	0.00191099	0.00142079	0.00453376	0.00128933	0.00161311	0	0.00315951	0.00157788	0	0	0	0.00131667	0	0.000549484	0.00210056	0.00277391	0.00153901	0.00159347	0.00140374	0	0.00182182	0.00159289	0.00180595	0.000908706	0.0035365	0.000624605	0.00206265	0.00279914	0.000552554	0	0.00138809	0.00898755	0	0	0	0	0.00120888	0	0.00115694	0.0015579	0.000842339
NEIL3	0	0.000146344	0.00018907	0.00210342	0.000210055	0	0	0.000182563	0	0	0.000988642	0.000520258	0	0	0	0	0	0	0.000665472	0	0	7.81492e-05	0.000383103	0	0.00137676	0	0	0	0.000353108	0.000417606	0.00069443	0.000878441	0	0	0	0	0	0	0.00695797	0	0.00216527	0	0	0	0.000423346	0	0	0.000414579
AGA	0.0449873	0.0401139	0.0451278	0.0394311	0.0229935	0.026958	0.0160387	0.0413796	0.0383996	0.0276846	0.0413638	0.0317901	0.0537517	0.0725012	0.027795	0.0552338	0.0122262	0.0218856	0.0405873	0.0373396	0.0433084	0.0487171	0.0268218	0.0327092	0.0324187	0.0215029	0.0503998	0.0349281	0.0251807	0.0461918	0.0429477	0.0325981	0.0310797	0.0388938	0.0142953	0.03794	0.0180163	0.0326295	0.00594235	0.0175874	0.0423103	0.0132707	0.0493514	0.0176892	0.0132434	0.0442318	0.020625	0.0287578
TENM3	0.115451	0.194776	0.153556	0.135031	0.133335	0.288726	0.138919	0.141693	0.105331	0.11751	0.220686	0.176906	0.151459	0.154784	0.144976	0.122654	0.170526	0.0885387	0.111617	0.104819	0.12624	0.128265	0.147698	0.106483	0.125832	0.135741	0.18942	0.160922	0.163138	0.273989	0.199517	0.158368	0.135999	0.171986	0.145155	0.145793	0.101161	0.0898872	0.271445	0.0583967	0.122003	0.0936054	0.128995	0.122905	0.127639	0.106061	0.0982719	0.11452
DCTD	0.00907009	0.00879708	0.00658227	0.00547447	0.00865803	0.0115507	0.0223262	0.0209105	0.00513257	0.00625029	0.00458824	0.00483897	0.00954346	0.011793	0.0105224	0.0083434	0	0.00578877	0.007162	0.0106719	0.00900509	0.00784783	0.0131869	0.00708644	0.00951505	0.0115242	0.00829309	0.00841394	0.00933445	0.00582703	0.0118744	0.0109397	0.0122573	0.00584296	0.0099177	0.00404442	0.0073195	0.00885847	0	0.0142294	0.00425389	0.00488868	0	0.000601658	0.010813	0.00929371	0.00760254	0.0119374
WWC2	0.0930203	0.076065	0.0801838	0.0972891	0.0964845	0.0980822	0.122112	0.126413	0.127944	0.116527	0.0767157	0.121653	0.124664	0.0742202	0.0909192	0.110294	0.0619805	0.0897484	0.0970873	0.0837241	0.107523	0.110215	0.113669	0.128076	0.0854419	0.125794	0.076206	0.0933421	0.0984544	0.0921556	0.0748709	0.126083	0.0934613	0.0981267	0.0898455	0.102686	0.0509607	0.0886696	0.0933838	0.163222	0.0970231	0.123988	0.118536	0.0969171	0.0878578	0.116415	0.134545	0.180347
CLDN22	0	0	0	0	0	0	0	0.000115758	0	0	0	0	0	0	0	0	0	0	0	0	0	0.000108415	0	0	0	0	0	0	0.000166663	0.000809339	0	0	0	0	0	0	0	0	0	0	0	0	0	0	0	0.000282029	0	0
CDKN2AIP	0.00745127	0.0139194	0.0155568	0.0112696	0.010183	0.0120875	0.023879	0.0155094	0.0174979	0.0155404	0.0167991	0.0113834	0.00582055	0.0150644	0.00709338	0.00559484	0.00642127	0	0.0139082	0.0109464	0.0123297	0.0154676	0.00956379	0.016152	0.0148325	0.0115815	0.0131354	0.0180177	0.0127999	0.012671	0.013305	0.0130451	0.0170186	0.0136351	0.00882141	0.013904	0.0288439	0.0134624	0	0.0152865	0.00227083	0.00810289	0.00620116	0.00876495	0.00444194	0.0155298	0.00841036	0.0274567
ING2	0.0101774	0.0118586	0.0128336	0.0117154	0.00671907	0.00808307	0.0337117	0.0162327	0.0100182	0.00351889	0.0131421	0.00833524	0.0220174	0.0179805	0.010235	0.00998188	0.016618	0.0142134	0.0122951	0.00230529	0.00979042	0.0197398	0.0116027	0.0214846	0.00548676	0.0081065	0.00770556	0.00880651	0.01203	0.00634871	0.0181544	0.0164357	0.0147277	0.00927251	0.00923999	0.00382702	0.0387074	0.0241698	0.00775995	0.0151985	0.00787411	0.00579078	0.0175579	0.00682459	0.0108407	0.0186119	0.018203	0.0320393
RWDD4	0.0250486	0.0163811	0.02954	0.025744	0.0173194	0.0233876	0.0280926	0.0251666	0.0169278	0.0202037	0.0207164	0.0189395	0.013058	0.0243129	0.0172814	0.0239552	0.0236462	0.0233976	0.0224403	0.0142442	0.0126187	0.0300455	0.0200597	0.0268381	0.0165534	0.0299616	0.0174782	0.0235874	0.019344	0.0241796	0.0277107	0.0198077	0.0246826	0.0246327	0.0152406	0.022401	0.026903	0.0291239	0.0119568	0.0279288	0.0195652	0.0265294	0.0153892	0.0115304	0.00733766	0.0273872	0.0201828	0.0608192
TRAPPC11	0.0858855	0.0849234	0.0937089	0.0886524	0.0817131	0.0877693	0.0654154	0.104998	0.112114	0.108088	0.098653	0.0987379	0.0912311	0.108873	0.0949593	0.103556	0.0827329	0.0898748	0.0972206	0.095524	0.0968829	0.120786	0.0880998	0.115888	0.092449	0.0963111	0.091894	0.0938717	0.08117	0.0982851	0.106685	0.12713	0.111411	0.104237	0.0811016	0.104732	0.0510059	0.0971747	0.0937887	0.118707	0.0859009	0.10163	0.0827717	0.0787689	0.0856576	0.111461	0.100647	0.200502
STOX2	0.341241	0.336402	0.364051	0.309161	0.314728	0.310928	0.320317	0.36955	0.389612	0.375009	0.393139	0.399258	0.383869	0.392447	0.36883	0.343855	0.30992	0.366994	0.365806	0.345858	0.334069	0.437923	0.320554	0.397637	0.345623	0.361598	0.31256	0.311945	0.354096	0.31408	0.338732	0.396025	0.365508	0.362984	0.412525	0.302109	0.213529	0.296257	0.286628	0.291558	0.377533	0.391989	0.365199	0.249475	0.303669	0.420299	0.412542	0.489158
ENPP6	0.0452754	0.0549685	0.0812237	0.048657	0.0608437	0.0305156	0.0356826	0.113981	0.0939573	0.0702187	0.0704467	0.0881607	0.0297857	0.0618484	0.093441	0.10492	0.0229055	0.0416926	0.0751388	0.0475018	0.0841138	0.0824094	0.129755	0.117595	0.0246335	0.0739546	0.060884	0.0575638	0.0800383	0.085216	0.0930765	0.0902013	0.051224	0.0451374	0.0413712	0.0883858	0.00646134	0.0895497	0.0365097	0.0924027	0.0797964	0.0146916	0.0981575	0.0498651	0.0566747	0.103254	0.209659	0.0319538
IRF2	0.160419	0.128751	0.160479	0.135881	0.121979	0.105957	0.277732	0.158287	0.164965	0.186691	0.172567	0.139662	0.191616	0.147811	0.167402	0.1663	0.120889	0.110378	0.148985	0.157524	0.150898	0.251957	0.158395	0.219752	0.144109	0.126555	0.173579	0.137711	0.144979	0.155557	0.141912	0.199492	0.190936	0.192358	0.158741	0.171467	0.217604	0.192514	0.119404	0.228562	0.165593	0.186689	0.137766	0.136873	0.165915	0.220978	0.221808	0.219111
CASP3	0.0334223	0.0254718	0.0339696	0.0336389	0.0280761	0.0211468	0.0288926	0.0341879	0.0350657	0.0268042	0.035167	0.0231147	0.0229012	0.0228687	0.0248319	0.0284245	0.0318675	0.0186806	0.0340088	0.0377814	0.0345175	0.0299664	0.0261501	0.0358187	0.0324661	0.0241327	0.0267273	0.0189006	0.0271892	0.0311258	0.0269115	0.0230793	0.0257669	0.0326409	0.0262647	0.0268176	0.0523173	0.0350419	0.0351457	0.0256398	0.0180989	0.0170851	0.016358	0.0287852	0.0225165	0.0421199	0.0262058	0.0395731
PRIMPOL	0.0682224	0.049266	0.0796698	0.057738	0.0547641	0.0497799	0.0469006	0.0883559	0.0888836	0.0828879	0.0720637	0.0628399	0.0670872	0.0833894	0.0526077	0.0488451	0.0455887	0.0515658	0.0727959	0.0599313	0.0558663	0.0975359	0.0603063	0.0823709	0.0741123	0.0551132	0.0959155	0.0631317	0.0523736	0.0771667	0.101179	0.0694143	0.0780331	0.0848556	0.0560176	0.0594927	0.0104695	0.046798	0.0428805	0.0592015	0.0704634	0.0834527	0.0687982	0.0398912	0.057204	0.0886325	0.0738877	0.114663
CENPU	0.00400269	0.00199823	0.00483069	0.00351107	0.00207527	0.00158366	0	0.0037792	0.00134371	0.00248582	0.00369651	0.00251754	0.0077607	0.00669997	0.00448155	0.00375227	0	0	0.000556914	0.00166965	0.00234018	0.00391207	0.00265403	0.00517389	0.0051134	0.00135277	0	0.00517194	0.00190016	0.00606582	0.00356416	0.00261231	0.00187715	0.00426501	0.0012541	0.00327712	0.00709766	0.00175451	0	0.0036108	0.00328632	0.00279307	0.00332155	0	0.00151582	0.00239241	0.00183955	0.00997102
ACSL1	0.10546	0.12481	0.218734	0.143302	0.131056	0.10079	0.212657	0.153231	0.136605	0.147697	0.162315	0.125458	0.111868	0.112529	0.115897	0.131778	0.155959	0.110477	0.195809	0.114433	0.146422	0.205033	0.108628	0.165357	0.17346	0.162696	0.225047	0.14686	0.187755	0.107876	0.143047	0.243518	0.164506	0.146447	0.16563	0.144382	0.147306	0.205416	0.123987	0.256393	0.114643	0.12236	0.111219	0.132775	0.162472	0.249537	0.149956	0.213551
SLC25A4	0.0543856	0.0728787	0.0767039	0.0773902	0.0742473	0.0707606	0.12725	0.137982	0.125487	0.0594442	0.0654228	0.0547296	0.11531	0.091476	0.0926639	0.0707019	0.062064	0.0714635	0.0865715	0.0630824	0.0717129	0.0668343	0.0531077	0.0707433	0.0644548	0.0728263	0.0958138	0.0828534	0.104243	0.0778152	0.133105	0.12517	0.110648	0.0669124	0.0709981	0.065332	0.113201	0.0786787	0.107536	0.0659613	0.0531546	0.0838903	0.102132	0.0821223	0.0696707	0.0672501	0.0499118	0.0692985
CFAP97	0.0704781	0.0388328	0.0649278	0.0543413	0.0317186	0.0483322	0.0318724	0.0588583	0.0550633	0.0549183	0.0702213	0.032366	0.0653145	0.075554	0.035082	0.0691701	0.0659697	0.0305733	0.0700462	0.0353319	0.0479887	0.0660805	0.0481943	0.0518331	0.0418691	0.0463095	0.0223771	0.045732	0.0460375	0.0369107	0.0620589	0.061547	0.0495789	0.0647769	0.0405157	0.0454461	0.066391	0.0570096	0.0761169	0.0513457	0.0416619	0.0624147	0.071871	0.0432041	0.0333179	0.0665861	0.052432	0.0634508
SNX25	0.074319	0.0582555	0.0750907	0.0653321	0.0598607	0.0608441	0.160092	0.0868939	0.0698202	0.0957201	0.0691891	0.0712792	0.0521717	0.0649968	0.0507924	0.0618737	0.127254	0.0634027	0.0677135	0.0453189	0.0630706	0.121078	0.0761926	0.0806618	0.0771153	0.0597355	0.0662234	0.0582993	0.0682669	0.0580982	0.0729124	0.0844051	0.0990855	0.0767028	0.0753089	0.0899741	0.113502	0.10164	0.0516737	0.0939444	0.0758996	0.0852732	0.0647491	0.086014	0.0888141	0.102581	0.0987063	0.105171
LRP2BP	0.0835215	0.0749929	0.102233	0.0663449	0.0518903	0.066561	0.127922	0.1168	0.0858614	0.0782271	0.0955226	0.0525631	0.0580497	0.0735366	0.0665566	0.0710936	0.130386	0.101861	0.0899546	0.0543865	0.0658048	0.0959381	0.0798321	0.0861804	0.0764699	0.0748613	0.0840255	0.0774751	0.0902868	0.0777217	0.109755	0.0687136	0.0702281	0.0897783	0.104253	0.0431214	0.0537408	0.0719359	0.0561264	0.129874	0.046554	0.129461	0.0717116	0.0547053	0.107777	0.106144	0.0875156	0.299689
ANKRD37	0.00685618	0.0107898	0.0126531	0.0222809	0.0144858	0.0121105	0.0932408	0.0304997	0.0216462	0.0130331	0.0138679	0.0137825	0.0066655	0.0247873	0.0105168	0.00968236	0.0171958	0	0.01193	0.00815341	0.00823938	0.0119743	0.00671339	0.0118934	0.0164923	0.00973537	0.00644597	0.0153405	0.0118388	0.0178007	0.0227033	0.0199182	0.0125182	0.021332	0.0175121	0.0131648	0.0215888	0.0225038	0.0102546	0.0128972	0.0151972	0.00529266	0.0113491	0.0327963	0.0231885	0.0258924	0.0106882	0.0101385
UFSP2	0.0755877	0.0509266	0.0693786	0.0700941	0.0621365	0.056675	0.0722268	0.0854686	0.0739054	0.0582785	0.0583934	0.0579844	0.051948	0.0593327	0.05441	0.0769184	0.0412703	0.0429523	0.092528	0.0548551	0.0660923	0.0984379	0.0415518	0.0697013	0.0659487	0.0564106	0.0969506	0.05998	0.0745592	0.0701739	0.0535989	0.0674965	0.0451384	0.0735908	0.0522851	0.060663	0.0501845	0.0570758	0.0601421	0.0707901	0.0752261	0.0644204	0.0783259	0.0656916	0.0508601	0.100766	0.0698224	0.0793185
C4orf47	0.0205882	0.0198801	0.0253735	0.0237782	0.0250169	0.029637	0.052804	0.043274	0.0289687	0.0215229	0.0214798	0.0139116	0.012434	0.0273012	0.0180292	0.0231097	0.0277231	0.0230234	0.0267659	0.0198506	0.018463	0.0199492	0.0211863	0.0265967	0.0242299	0.0204304	0.0323477	0.038636	0.0278033	0.0173852	0.0303157	0.0296243	0.0329374	0.0399121	0.0238826	0.0135324	0.052862	0.0387709	0.0226856	0.0368467	0.0189373	0.021779	0.0316385	0.0317457	0.0212253	0.0277887	0.029222	0.095649
CCDC110	0.00670403	0.00448483	0.00353577	0.00386186	0.00205122	0.00212376	0.0198099	0.00559785	0.0104978	0.00883981	0.00397351	0.00559575	0.00777625	0.00385299	0.00205488	0.00491515	0.00272383	0	0.00408067	0.00305266	0.00541911	0.00220846	0.00426259	0.00396281	0.00670753	0.00357686	0.00405511	0.00573288	0.00479234	0.00274075	0.00697783	0.00535857	0.00407394	0.0100287	0.00203517	0.0033445	0.0132911	0.00541576	0.0184615	0.00263096	0.00480166	0.00537557	0.00392943	0.00637109	0.00231923	0.0039085	0.00415012	0.00463682
PDLIM3	0.0240773	0.00935856	0.0115848	0.00846844	0.00492847	0.0156864	0.00459424	0.0258534	0.0063201	0.0287433	0.0185171	0.00735466	0.0349416	0.0188062	0.0101489	0.00701962	0.0395182	0.0079651	0.0219449	0.0115602	0.01629	0.0234684	0.00780455	0.00976045	0.019186	0.00800483	0.00958781	0.0116442	0.033215	0.00788396	0.0254634	0.00848714	0.014044	0.0214594	0.0330723	0.00695558	0	0.00956711	0.0198948	0.00620776	0.00737154	0.0265615	0.0292516	0.0187448	0.0196424	0.00960528	0.00858353	0.0325359
SORBS2	0.162548	0.14222	0.0961551	0.128723	0.163304	0.177796	0.190273	0.137169	0.106307	0.0765548	0.0611303	0.108945	0.1353	0.132003	0.13197	0.0877647	0.1429	0.116526	0.0869928	0.134299	0.0921654	0.0787443	0.153464	0.0931875	0.102183	0.142003	0.125603	0.16279	0.161806	0.148209	0.149937	0.132335	0.133651	0.0790306	0.127038	0.101781	0.11217	0.0848486	0.18525	0.098337	0.109566	0.10397	0.140209	0.0980764	0.123264	0.0768473	0.0888322	0.0974421
TLR3	0.00281779	0.000317876	0.000179866	0	0.000311829	0	0	0	0	0	0	0	0	0	0.000169319	0	0	0	0	0	0	0.00043147	0.000863008	0	0.00073733	0.000462681	0	0	0.000768956	0	0	0.000543861	0.000350217	0.00102313	0	0	0	0	0	0	0	0	0	0.00273164	0.000344348	0.000716266	0.000359039	0
FAM149A	0.00481343	0.00783872	0.00759768	0.0112668	0.0097454	0.00581094	0.0128276	0.00887262	0.0126181	0.00120487	0.00329811	0.00710939	0	0.00882477	0.00838737	0.00564626	0.00881193	0.00469808	0.00738461	0.00380183	0.0071267	0.00449639	0.00809883	0.00663585	0.00488938	0.00569917	0.0155223	0.00898071	0.00883015	0.00825352	0.00898194	0.0075802	0.0110469	0.00424431	0.00612708	0.0043337	0	0.00422837	0	0.0084305	0.00156284	0.00724185	0	0.0124734	0.00849797	0.00636451	0.00515025	0.00779668
CYP4V2	0.0324364	0.0246696	0.0330807	0.0210477	0.0238378	0.0364066	0.0319745	0.0486074	0.0404836	0.0466616	0.0464338	0.0409822	0.0427897	0.0427915	0.028838	0.038394	0.0226711	0.0428199	0.0456346	0.033029	0.0299709	0.0333141	0.040951	0.0515074	0.040718	0.0263297	0.0459647	0.026421	0.0304062	0.0309568	0.0420826	0.0275557	0.0430028	0.0606063	0.0315356	0.0241353	0.047372	0.0392739	0.0231904	0.0328503	0.0444361	0.0531574	0.0213088	0.035283	0.0207874	0.0443718	0.0342303	0.0913064
KLKB1	0.0170066	0.0237441	0.01395	0.0275531	0.0132945	0.0203392	0.00936754	0.021207	0.0218015	0.0184483	0.0329854	0.0131284	0.0259335	0.0184363	0.0122368	0.0192884	0.0111182	0.0220853	0.0190686	0.0285537	0.0183711	0.00926209	0.0128096	0.0357417	0.0315795	0.0178661	0.00590802	0.0250017	0.012155	0.0320633	0.0339329	0.013486	0.0179408	0.028164	0.0108132	0.0183274	0.0224161	0.0288352	0.0280955	0.00935743	0.00589359	0.0197375	0.0158835	0.0131141	0.00713008	0.00856659	0.024839	0.0089735
F11	0.00320207	0.00176421	0.00300769	0.000779386	0.000736875	0	0	0.00112535	0	0.00278178	0.0043948	0.00341621	0.00524278	0	0.00278657	0.00189722	0	0	0.00224817	0.00561044	0.00256388	0.00115883	0.000871934	0.00205034	0.000375441	0	0.00403285	0.00304144	0.000449056	0.00141391	0.00220746	0.00182389	0.000795544	0.0019945	0	0.000844313	0.00286314	0	0	0.000794236	0	0.000972698	0	0	0.000537329	0.000169527	0.000637644	0.000328941
AC018709.1	0.0022017	0.000608542	0.000892595	0.00303368	0.00199411	0.002064	0	0.000529916	0.00142362	0.000385206	0.000275386	0.000800981	0	0.000887724	0.00124389	0	0	0	0.00140059	0	0.00028389	0.00147868	0.000562136	0.00125699	0.000141915	0	0.00571422	0.000729167	0.00130311	0.00101801	0.000930544	0	0.00075967	0	0.001941	0.000915323	0	0.000457546	0	0	0	0.00080042	0	0	0	0.000609257	0.0019402	0.000507263
FAT1	0.0141492	0.0527173	0.0684796	0.0283981	0.0266608	0.0148828	0.0371582	0.0429645	0.0401804	0.0349702	0.0101152	0.0169215	0.038015	0.00275343	0.017111	0.0423521	0.0312171	0.018712	0.0464676	0.0211621	0.0177478	0.0519144	0.0646523	0.0486951	0.0158107	0.0146349	0.0373701	0.0192442	0.0219738	0.0195477	0.0180554	0.0150633	0.0136036	0.00250124	0.0183631	0.0299733	0.034309	0.0435409	0.00578607	0.0425887	0.0238399	0.00476267	0.0247906	0.0156383	0.0457013	0.0355358	0.0532348	0.0767155
ZFP42	0	0	0.00074246	0	0	0	0	0	0.000561794	0	0	0	0	0	0.000402668	0	0	0	0	0	0	0	0.00019879	0.000187438	0.000560917	0	0	0	0	0	0	0	0	0	0	0	0	0	0	0	0	0	0	0	0	0	0	0
TRIML2	0	0.000430244	0.000379559	0.00103251	0.000700231	0	0	0.000350974	0	0	0.000911503	0.0022113	0	0.00253777	0.000383813	0.0012988	0	0	0	0	0.00121725	0	0.000244083	0.000430586	0.000532482	0.00120016	0	0.000398404	0.00123608	0.000892332	0	0.000350639	0.000193806	0.00149137	0	0.000802192	0	0.000511627	0	0	0.0017191	0.00163633	0	0	0.000567982	0.000524045	0	0
TRIML1	0	0.000174464	0	0	0.000256977	0	0	0.000807421	0.000496317	0.00161536	0	0	0	0	0.000146672	0	0	0	0	0	0.000566715	8.55194e-05	0.000380939	0.000785371	0.000216868	0.000580417	0	0.000854433	0.000264594	0	0.000327821	0	0.000364103	0	0	0	0	0	0	0	0	0	0	0	0	0.000435797	0	0
FRG1	0.0506849	0.0337818	0.0478563	0.042238	0.0537932	0.046724	0.0463286	0.0439885	0.0483148	0.0370576	0.0405207	0.0289251	0.0568199	0.0442026	0.0257465	0.0306531	0.0137337	0.0362319	0.0420555	0.0379696	0.0332004	0.0416824	0.0285515	0.0462711	0.0330991	0.0340638	0.0581658	0.0411732	0.0534998	0.0481744	0.0341854	0.0408629	0.0311967	0.0395461	0.018436	0.0447056	0.0335193	0.0346788	0.00750955	0.0290266	0.0241734	0.0328091	0.0354822	0.0367474	0.0326597	0.0402052	0.0336004	0.0641102
DUX4	0	0	0	0	0	0	0	0.00010003	0	0	0	0	0	0	0	0	0	0	0	0	0	0	0	0	0	0	0	0	0	0	0.000423143	0	0	0	0	0	0	0	0	0	0	0.000721203	0	0	0	0	0	0
PLEKHG4B	0.00156537	0.000488873	0.00178807	0.000894525	0.00262113	0.000953128	0.00340239	0.00103358	0.00197648	0	0.000703568	0	0	0.00132717	0.00146978	0	0	0	0.00130815	0.000752493	0.000350817	0.00116439	0.00242447	0.000918194	0.00163657	0.000676372	0.00571422	0.000471952	0.00216655	0.0019879	0.000624756	0.00269669	0.000904042	0	0.000403575	0	0	0.000429293	0	0.000762484	0.00332904	0.00102172	0	0	0.000459439	0.0013449	0.000498338	0.00109775
CCDC127	0.0293492	0.019885	0.0223911	0.0210799	0.0185779	0.0146303	0.0148177	0.0237135	0.0325405	0.0138259	0.0231621	0.00888762	0.0260114	0.0264727	0.0189815	0.0189379	0.00442381	0.00895397	0.0218357	0.014507	0.0189775	0.0263621	0.0134759	0.0197755	0.0158726	0.0139506	0.0213431	0.0133577	0.0147817	0.0143535	0.0231067	0.0318456	0.0185772	0.0277221	0.0108132	0.0124404	0.0251073	0.022038	0.0209378	0.0146905	0.0129798	0.016734	0.0394389	0.0136638	0.00681829	0.0261931	0.0159558	0.0150564
SDHA	0.104323	0.100051	0.111385	0.0988445	0.0817298	0.0918216	0.166976	0.124808	0.129357	0.114369	0.130878	0.10688	0.132771	0.127054	0.124141	0.100145	0.0795956	0.0796526	0.138813	0.108624	0.124109	0.268093	0.0892113	0.145851	0.0921381	0.102622	0.0598307	0.0978666	0.0495652	0.0733796	0.152592	0.195662	0.1208	0.115755	0.069169	0.0873934	0.110914	0.159279	0.0633366	0.213223	0.121669	0.109787	0.0838636	0.113916	0.135629	0.13951	0.10453	0.134005
PDCD6	0.051406	0.0634151	0.062741	0.0670748	0.0468399	0.0386512	0.0703796	0.0645293	0.0576975	0.0617748	0.0597602	0.0539163	0.0490081	0.098477	0.0810863	0.0682203	0.0529641	0.0533123	0.0533322	0.0533215	0.0624557	0.0877928	0.072746	0.0772023	0.0488019	0.0454492	0.0698977	0.0464519	0.0419261	0.0470107	0.0562532	0.0671999	0.0627829	0.0675583	0.0400402	0.0731817	0.0833659	0.0714984	0.0511529	0.0588855	0.0479221	0.068143	0.0410053	0.0555864	0.0685799	0.0754758	0.0945575	0.135127
AHRR	0.00354258	0.00663617	0.00783541	0.00366982	0.0061866	0.00401789	0.00433426	0.00708474	0.00438973	0.00217171	0.00389269	0.00415696	0	0.00847361	0.00698081	0.00204725	0.012115	0	0.00372773	0.00207595	0.00791091	0.00907919	0.00468706	0.0105103	0.00512025	0.00576651	0	0.0085561	0.00483857	0.0053596	0.00723928	0.00981311	0.0085643	0.00995577	0.00614451	0.00609831	0.0137696	0.00687415	0	0.00262716	0	0.00650678	0.00389669	0.00129516	0.00494709	0.00880822	0.00900327	0.00759778
EXOC3	0.0633349	0.0668787	0.0536842	0.0444156	0.0572104	0.0559603	0.0433717	0.0741592	0.0911809	0.0480571	0.0605249	0.0543691	0.0822018	0.0700266	0.086655	0.0580294	0.0435607	0.0650027	0.0562301	0.0631872	0.0750147	0.0744811	0.0608392	0.0801744	0.0642103	0.0667859	0.0764225	0.0522933	0.0505445	0.0539723	0.0738062	0.0818985	0.0821334	0.0583661	0.0510448	0.0611365	0.0523192	0.0644231	0.0999687	0.0655099	0.0788957	0.063829	0.0509985	0.0587682	0.0476301	0.0818114	0.0689543	0.0937263
SLC9A3	0.00501048	0.00455589	0.00993251	0.0044825	0.00475371	0.00265268	0.00971591	0.0102572	0.00700209	0.00560501	0.00378518	0.00401591	0.0122346	0.0105637	0.00739612	0.00819295	0.00830854	0.00381465	0.00660883	0.00346338	0.00308636	0.00524864	0.00211871	0.0072791	0.00807888	0.00572787	0.00974235	0.00407311	0.0051657	0.0044662	0.0102543	0.00767454	0.00628931	0.00607304	0.00100579	0.000955234	0.0074266	0.00908039	0.0122138	0.00793814	0.00193591	0.00349456	0.0040236	0.0032087	0.00277877	0.00495382	0.00244804	0.00954493
CEP72	0.00959881	0.0106762	0.018756	0.00780037	0.0114537	0.0148441	0.0204452	0.0213317	0.014136	0.0132293	0.0146559	0.00938814	0.0172183	0.0262012	0.0124111	0.0121148	0.0105969	0.018784	0.0130138	0.0167216	0.005009	0.0235563	0.0100589	0.0190092	0.00976797	0.00906607	0.0134625	0.0107553	0.0182386	0.0126725	0.01903	0.0174467	0.0140948	0.0231685	0.0181242	0.0109504	0.00998107	0.00931229	0	0.0118808	0.0149138	0.0188316	0.0117817	0.00159824	0.0069774	0.0212511	0.0196042	0.0200512
TPPP	0.257831	0.455764	0.482469	0.27918	0.301194	0.20975	0.453881	0.38927	0.357944	0.273742	0.368564	0.220201	0.460359	0.297018	0.301366	0.202412	0.382689	0.209202	0.426079	0.369844	0.281337	0.461628	0.252625	0.356645	0.378401	0.318099	0.427333	0.257646	0.263436	0.278903	0.32198	0.450597	0.381043	0.361614	0.243633	0.28803	0.393364	0.400195	0.35119	0.335668	0.319409	0.330669	0.316461	0.206872	0.267962	0.497849	0.404726	0.356272
ZDHHC11B	0.141072	0.238692	0.322842	0.151268	0.0902855	0.0957527	0.21887	0.308783	0.170614	0.102689	0.210005	0.175016	0.182117	0.134614	0.185318	0.212154	0.259266	0.198012	0.249472	0.157744	0.197217	0.358163	0.337591	0.218565	0.0767808	0.182915	0.252379	0.227657	0.20573	0.153276	0.237626	0.238548	0.299569	0.198334	0.240528	0.268929	0.252326	0.301346	0.207359	0.281236	0.203885	0.129208	0.225444	0.196248	0.350336	0.388802	0.165045	0.368552
ZDHHC11	0.042411	0.0430756	0.0865991	0.0429919	0.0165441	0.0185962	0.0952647	0.0503793	0.0587638	0.0476189	0.0250854	0.0293391	0.0204671	0.0322924	0.0591628	0.0472209	0.045211	0.0207636	0.0558312	0.0399144	0.0400504	0.0927606	0.0509051	0.0830833	0.0442227	0.038351	0.0582894	0.0350541	0.0404452	0.0246401	0.0993715	0.069035	0.103596	0.0422767	0.0333756	0.0551237	0.0591487	0.0730945	0.0245403	0.0478035	0.0468109	0.0564721	0.0237482	0.0344586	0.0970622	0.0646185	0.049771	0.169145
BRD9	0.0671107	0.0954623	0.106343	0.0973721	0.114342	0.0665145	0.101763	0.093995	0.0944639	0.0767177	0.0753344	0.0719767	0.0574797	0.106388	0.096287	0.0610463	0.0569271	0.0762657	0.0985492	0.10415	0.091909	0.123275	0.0784201	0.0904603	0.0736377	0.0831552	0.0961612	0.0792364	0.104152	0.0930175	0.109158	0.126995	0.108672	0.109788	0.0653681	0.104985	0.118835	0.101116	0.0782904	0.0748721	0.0606988	0.057947	0.133666	0.0665482	0.0891507	0.104014	0.119226	0.142026
TRIP13	0	0.00106247	0.00106102	0.00200536	0.00195714	0.00147485	0	0.00273545	0.00369457	0.00175628	0.00153984	0.00230689	0	0	0.00195429	0	0	0.00728595	0.00126581	0.00312018	0.00159591	0.00197503	0.00141002	0.00133727	0.00302367	0.00242223	0	0.00426678	0.0009461	0.00123533	0.0019917	0.00266604	0.00463778	0.00333012	0.000503127	0.000918484	0.00363715	0.00216584	0	0.00103243	0.0021698	0.000833186	0.0040489	0	0.00199355	0.0015041	0.00375624	0.00424705
NKD2	0	0.000511703	0.000772226	0.000911101	0.00115537	0.00166821	0.00790188	0.000747429	0.00336039	0	0.000193758	0	0	0	0.000844165	0.00221265	0	0	0.000519074	0.000284621	0.000974917	0	0.00115234	0.000700607	0.000622341	0.000894302	0	0.00106999	0.000677609	0	0.00193193	0	0.000902963	0.00068322	0.00080929	0	0	0.000240041	0	0.00328129	0	0	0	0	0	0.000981667	0.00242596	0.000906348
SLC12A7	0	0.00105589	0.000417432	0	0.0011707	0.00266102	0	0.00177784	0.000919583	0.000651799	0.000272345	0.00229932	0	0	0.000216383	0	0	0	0	0	0.00171202	0.000902704	0.000812044	0.000728396	0.000355906	0.000812602	0	0.00217795	0.00235614	0.000638435	0.00162747	0.00122007	0.00201914	0	0.000812365	0.000701416	0.00314321	0.000435764	0	0	0	0	0	0	0	0.000434006	0.000437847	0.0019308
SLC6A18	0	0.000252266	0	0	0.000239535	0	0	0	0	0	0	0	0	0	0.000145419	0	0	0	0	0	0	0	0	0	0	0	0	0	0.000363471	0	0	0	0.000178907	0	0	0	0	0	0	0	0	0	0	0	0	0	0	0
TERT	0	0	0	0.0010461	0	0	0	0.000125537	0	0.000573649	0.000158983	0.000542177	0	0	0.000165186	0	0	0	0	0	0	9.0235e-05	0.000260756	0	0.000613626	0	0	0	0.000497329	0.000326049	0	0.000581544	0	0	0	0	0	0.000165027	0	0	0.00181172	0	0	0	0	0	0.000617286	0.000217543
CLPTM1L	0.0207481	0.0355199	0.0359014	0.0402479	0.0360338	0.0345475	0.0879859	0.0460985	0.0480937	0.032812	0.0299624	0.0233349	0.0533807	0.0329887	0.0391229	0.0248213	0.0172163	0.0487859	0.037403	0.0360565	0.0271296	0.035714	0.0451815	0.0342785	0.0333706	0.0300438	0.0188327	0.0299694	0.0307756	0.033209	0.0494138	0.0421457	0.0572613	0.0315163	0.0250144	0.033971	0.0440608	0.0318229	0.0210145	0.0343303	0.0260427	0.00952515	0.0410093	0.0537596	0.0262236	0.036832	0.0439712	0.0432884
SLC6A3	0	0.000166859	0	0.000662331	0	0	0	0.000133179	0	0	0.000284825	0	0	0.00187161	0	0	0	0	0	0	0	0.000224691	0.000219937	0.000176887	0.000952753	0	0	0	0.000227925	0.000510953	0	0	0.00012073	0	0	0	0	0	0	0	0	0	0	0	0	0.000180739	0	0
LPCAT1	0.0181221	0.0155381	0.00957348	0.0137536	0.0123783	0.0136185	0.0305295	0.0162077	0.0217404	0.00705716	0.00371106	0.0119193	0.0060137	0.0141561	0.0150209	0.00401703	0.0211984	0.0170635	0.00774751	0.0162103	0.0108014	0.00918307	0.0150923	0.00749286	0.0112965	0.0195035	0.00827945	0.0127882	0.0135113	0.0124875	0.0220807	0.0216372	0.0225589	0.0058896	0.0117982	0.0163913	0.0223403	0.0146563	0	0.0270716	0.0175993	0.0100369	0.00552759	0.0171575	0.01787	0.00766605	0.00898288	0.0165899
MRPL36	0.0107223	0.0129565	0.0160201	0.0173456	0.0191677	0.0161936	0.0237394	0.019177	0.0212275	0.0105376	0.0116563	0.00632983	0.0298175	0.0181738	0.0153651	0.0184985	0.0057977	0	0.0200768	0.0133956	0.0184853	0.0137651	0.00809913	0.0187832	0.00823592	0.00557557	0.00475751	0.00982062	0.0156284	0.0141219	0.0227608	0.0236907	0.0179302	0.010554	0.0050051	0.00736659	0.0167903	0.0164677	0.0107313	0.0117827	0.0113485	0.0111253	0.00874993	0.0115382	0.0105812	0.0161168	0.00995452	0.0142783
NDUFS6	0.031466	0.03634	0.0520825	0.0551445	0.0523155	0.0410835	0.0625107	0.0558349	0.0461492	0.0338676	0.0365894	0.0253531	0.0330513	0.0747484	0.0557666	0.0363515	0.0464785	0.0394779	0.0553852	0.0461895	0.0493415	0.059396	0.0334826	0.0643741	0.031736	0.0301202	0.0520288	0.0406615	0.0628173	0.0493101	0.0561814	0.0630938	0.0475612	0.0345601	0.0226693	0.0288083	0.0674715	0.0375135	0.0409874	0.0447383	0.0611269	0.0402465	0.0848075	0.0271242	0.0379508	0.0563498	0.0424842	0.049888
IRX4	0	0	0.00027386	0	0.000245293	0	0	0	0	0	0	0	0	0	0	0	0	0	0	0	0.000455517	0	0	0	0	0	0	0	0	0	0	0	0	0	0	0	0	0	0	0	0	0	0	0	0	0.000196229	0	0.000366579
IRX2	0	0	0.000117967	0	0	0	0	0.000284516	0	0	0.000190555	0	0	0.00154275	0	0	0	0	0	0	0	0.000325022	0	0	0.000116926	0	0	0	0	0.000909954	0	0	0	0	0	0	0	0	0	0	0	0	0	0	0	0.000979149	0	0.000325994
ADAMTS16	0.00671456	0.0098365	0.011644	0.017027	0.0098407	0.0120366	0.0116564	0.0110854	0.0115683	0.00717621	0.00623861	0.00452866	0.00419849	0.0131214	0.00465896	0.00526518	0	0	0.0147928	0.00331128	0.0140154	0.0156718	0.0109356	0.0154507	0.00455829	0.00650289	0.00830998	0.0124816	0.0216664	0.00688981	0.00754042	0.0175213	0.00794301	0.00294319	0.00665446	0.0044151	0	0.00733282	0.0122138	0.00919722	0.00884739	0.0148387	0.00618862	0.00246874	0.00684298	0.00950787	0.0096438	0.00574819
ICE1	0.138243	0.126609	0.133721	0.108436	0.0980285	0.149853	0.137574	0.152834	0.141247	0.152878	0.157524	0.145493	0.162128	0.123291	0.117015	0.123444	0.119876	0.146618	0.137224	0.126759	0.122594	0.181158	0.156896	0.166093	0.14067	0.148286	0.128943	0.102135	0.0996027	0.124105	0.131299	0.158966	0.13985	0.136577	0.111694	0.122913	0.144974	0.137886	0.190275	0.177983	0.117156	0.0983474	0.110735	0.127364	0.115169	0.167262	0.156051	0.369286
MED10	0.0334358	0.0409013	0.0477179	0.0533005	0.0474974	0.0285533	0.0255086	0.0584762	0.0555168	0.030203	0.0432424	0.0300022	0.0717843	0.0712198	0.0526995	0.0461199	0.0314725	0.0297653	0.0560645	0.0389982	0.0540318	0.0708908	0.0304053	0.0669709	0.0410528	0.0405699	0.0403459	0.0306131	0.0742669	0.0416163	0.0421019	0.080119	0.0544868	0.054396	0.0310991	0.0347367	0.0292426	0.0583424	0.0442816	0.055856	0.0367627	0.0671395	0.0961392	0.0302238	0.0327375	0.0529408	0.0429305	0.0924547
UBE2QL1	0.0348271	0.0319417	0.0239952	0.027105	0.0363645	0.0280694	0.0250417	0.0358046	0.0366501	0.0143212	0.0144149	0.0190115	0.0223032	0.0132877	0.0269159	0.0176407	0.0263958	0.00617841	0.0151475	0.0241643	0.0263435	0.014828	0.0244498	0.012143	0.0175911	0.0330636	0.0364954	0.0252174	0.0327559	0.0245813	0.0301507	0.0333749	0.0359757	0.0115352	0.0280093	0.0128003	0.0202096	0.0195395	0.0457024	0.0108507	0.00679125	0.0208439	0.020143	0.0300278	0.0193994	0.00916816	0.0155247	0.0141835
NSUN2	0.0695291	0.0822734	0.0446392	0.0626239	0.0322936	0.0364278	0.0983125	0.0492801	0.0523804	0.111065	0.0620162	0.0535514	0.0489854	0.0915778	0.104471	0.0394413	0.0437766	0.0451304	0.0803847	0.0333306	0.0467608	0.0609551	0.0571892	0.0469922	0.0818125	0.024802	0.0705329	0.0616659	0.0231066	0.0650227	0.0776417	0.161147	0.0963927	0.0997759	0.029568	0.122594	0.0519873	0.0449652	0.0848394	0.109069	0.0487023	0.128432	0.0217422	0.0824559	0.0686771	0.0966529	0.0462207	0.117943
SRD5A1	0.0322989	0.018414	0.0290223	0.0268422	0.0248653	0.0315643	0.0268919	0.0360091	0.0329715	0.0269839	0.0227694	0.0233083	0.0307628	0.0178406	0.0299396	0.0296341	0.0138818	0.0175213	0.0226719	0.0182342	0.0251759	0.0355987	0.0329432	0.0322294	0.0209478	0.0161854	0.0481592	0.0231057	0.0226009	0.0191032	0.0324147	0.021179	0.0304279	0.0284146	0.0187444	0.0220705	0.0289139	0.0281237	0.021154	0.0290563	0.0241125	0.0207258	0.0300968	0.0149481	0.0188908	0.026381	0.0358048	0.058424
TENT4A	0.063946	0.0675914	0.0868837	0.068543	0.0613747	0.0531595	0.150054	0.0815719	0.0884095	0.0672849	0.091878	0.0698681	0.0367316	0.0986717	0.0785423	0.0706101	0.0860607	0.0231337	0.073985	0.0671648	0.0707597	0.0940943	0.0756338	0.0992938	0.0685096	0.0541223	0.06961	0.0483881	0.0523104	0.0599692	0.102192	0.100433	0.0856309	0.112012	0.0386436	0.065707	0.17097	0.107838	0.0506988	0.0808589	0.0917531	0.0674365	0.0382209	0.0548434	0.0523614	0.0980144	0.109749	0.117552
ADCY2	0.107497	0.112701	0.0785137	0.110574	0.125541	0.109186	0.103113	0.113123	0.096798	0.0659971	0.0498789	0.0854794	0.102858	0.0720553	0.0895127	0.0616334	0.1113	0.109897	0.0720346	0.0919984	0.0717849	0.074687	0.132241	0.0728615	0.077895	0.12825	0.106632	0.117512	0.123021	0.12056	0.12408	0.12108	0.110853	0.068499	0.0878784	0.0838598	0.0767564	0.0688173	0.103873	0.07243	0.0576258	0.0695759	0.0776497	0.113768	0.0910228	0.0704056	0.0848089	0.0832429
C5orf49	0	0.00250569	0.000805233	0.00200394	0.00256719	0.00102796	0.00662456	0.00346826	0.00226857	0.00135235	0.0010776	0.00257963	0	0	0.00235435	0.000921668	0	0	0.000837362	0.00106629	0.00318478	0.001197	0.00299039	0.001846	0.000887783	0.00162275	0	0.00325856	0.00463968	0.00215164	0.00291048	0.00683874	0.00307241	0	0.00332208	0.001736	0	0.00226311	0	0	0	0.000406215	0.00391662	0.00333673	0.00194322	0.00191705	0	0.0012331
MTRR	0.0843702	0.0723417	0.0935148	0.0862285	0.08433	0.0965914	0.0893612	0.100162	0.107408	0.100971	0.107844	0.0779056	0.101521	0.0394141	0.0675504	0.0895641	0.118097	0.0498612	0.097952	0.0723697	0.0900102	0.101954	0.0770606	0.108736	0.105382	0.0735831	0.0722451	0.0829149	0.0938141	0.0850127	0.0797909	0.0802616	0.0856511	0.107909	0.0642172	0.0773323	0.111657	0.0948194	0.079639	0.115658	0.0864979	0.0795991	0.0599752	0.0911825	0.0873274	0.0969953	0.0644802	0.121322
