## Supplementary material for "Single-cell dissection of schizophrenia reveals neurodevelopmental-synaptic axis and transcriptional resilience": TableS7ar_Pseudobulk_mean_Oli (part 3 of 3)

### Sheet: Sheet1 (continued)
Gene	CON1	CON2	CON3	CON4	CON5	CON6	CON7	CON8	CON9	CON10	CON11	CON12	CON13	CON14	CON15	CON16	CON17	CON18	CON19	CON20	CON21	CON22	CON23	CON24	SZ1	SZ2	SZ3	SZ4	SZ5	SZ6	SZ7	SZ8	SZ9	SZ10	SZ11	SZ12	SZ13	SZ14	SZ15	SZ16	SZ17	SZ18	SZ19	SZ20	SZ21	SZ22	SZ23	SZ24
FASTKD3	0.0156721	0.01211	0.0129409	0.0109335	0.011639	0.00867276	0	0.0154791	0.0124424	0.0100682	0.017566	0.010032	0	0.0149388	0.0123112	0.00498921	0.0122587	0.0141688	0.0147469	0.00935508	0.0163577	0.0120767	0.00967216	0.0122803	0.00920931	0.0112106	0.00382083	0.0131884	0.0116239	0.00935655	0.00891446	0.0156856	0.00885336	0.0101838	0.00898135	0.00653834	0.0112405	0.0145859	0.0297673	0.00770422	0.0109221	0.00813785	0.0159074	0.00448412	0.00545069	0.0117266	0.0122977	0.0134173
SEMA5A	0.0799126	0.0876596	0.161357	0.0764857	0.0803891	0.171449	0.0575137	0.130094	0.134831	0.18434	0.134587	0.205902	0.0862084	0.0303439	0.147318	0.111405	0.0853508	0.0626701	0.114249	0.0575126	0.142221	0.105724	0.109378	0.145646	0.186536	0.176589	0.114826	0.0656615	0.0912382	0.0901494	0.0604994	0.115336	0.121927	0.0709032	0.0935891	0.146435	0.0630583	0.142766	0.0519779	0.0877388	0.0864998	0.0844166	0.0984226	0.184472	0.102591	0.0639573	0.148579	0.138578
TAS2R1	0.00277534	0.00116819	0.000651295	0.000940097	0	0	0	0.00105985	0.00110887	0.00202696	0.000210922	0.00255304	0	0.001136	0.00120388	0.00115639	0.00454201	0	0.000954441	0	0.000531485	0.00137209	0	0.00135904	0	0.000471002	0.00405511	0.000615238	0.000209978	0.00117048	0.000335763	0.00601949	0.00043544	0	0.000863091	0.00241733	0	0.00148694	0	0	0	0	0.00351743	0.00392683	0	0.00218622	0.000743574	0.00116781
CCT5	0.0528868	0.0488612	0.0563952	0.0496445	0.0503936	0.0312161	0.27795	0.0790841	0.0742662	0.0573473	0.0627288	0.0321867	0.0648513	0.0605141	0.0615342	0.0583433	0.0734372	0.055203	0.0606937	0.0380566	0.0452566	0.0712732	0.0502984	0.0671012	0.0598019	0.0444306	0.0429935	0.0586151	0.0519703	0.0533134	0.0991279	0.0712162	0.0834254	0.0862586	0.0407623	0.0625587	0.112542	0.0804391	0.0809215	0.0576964	0.0432274	0.0534759	0.0361994	0.0857015	0.0691967	0.0568139	0.0626734	0.0887426
CMBL	0.00196661	0.00551279	0.00484965	0.00225564	0.00734334	0.00596748	0.00490806	0.0103374	0.00121944	0.00597061	0.00428624	0.00646798	0	0.0119295	0.00917674	0.00286011	0.0059602	0.00557246	0.0064154	0.00839044	0.0094387	0.00342519	0.00860611	0.00452958	0.00403376	0.00982685	0.0134109	0.00753299	0.00823557	0.00771615	0.00650224	0.00768783	0.0096285	0.00041406	0.0046006	0.00697564	0.00708407	0.00487355	0	0.00505316	0.00345617	0.0060095	0.00702427	0.00573834	0.00946938	0.00502624	0.0055737	0.00650102
MARCH6	0.24163	0.314797	0.371607	0.302734	0.308495	0.331192	0.520547	0.382032	0.306985	0.285755	0.332091	0.294914	0.298277	0.35069	0.277288	0.314628	0.267332	0.263218	0.362846	0.274041	0.340869	0.388194	0.246222	0.347309	0.380897	0.313548	0.415265	0.324523	0.395662	0.306361	0.340941	0.436526	0.373366	0.306512	0.283785	0.240915	0.422279	0.421628	0.286438	0.385352	0.31768	0.382221	0.314334	0.311443	0.332506	0.408738	0.298675	0.438858
ROPN1L	0.00208228	0.000575218	0.00164718	0.00361256	0.0011937	0.00369106	0	0.00201507	0.00114202	0.00131073	0.00125877	0.001691	0.00327481	0.00364213	0.00206885	0.00174022	0	0	0.00109291	0.0010203	0.00207637	0.00127628	0.00105951	0.00197431	0.00109417	0	0	0.00325928	0.00227143	0.00102218	0.00337918	0.0032476	0.00154283	0.0028449	0.000375694	0.0044258	0.00557515	0.00134274	0	0.000951644	0.00406035	0.00253632	0.00263173	0.00131488	0.0016206	0.00186281	0.00131105	0.0019285
ANKRD33B	0.0266041	0.0195567	0.019394	0.0225774	0.0325388	0.0256298	0.0256177	0.0194257	0.0146653	0.0179032	0.00878986	0.013807	0.0247238	0.0258392	0.0211716	0.0161071	0.0284325	0.0222626	0.0139202	0.0100649	0.011187	0.0153416	0.0224491	0.0157151	0.0176154	0.0238136	0.0214852	0.0275413	0.0256786	0.0258199	0.0271064	0.0228304	0.021154	0.0127673	0.0199921	0.014891	0.00358476	0.0138449	0.0218859	0.0156533	0.0103902	0.0245128	0.0240129	0.0218848	0.0152315	0.0144097	0.0153416	0.022652
DAP	0.0252302	0.0161993	0.0188746	0.021229	0.0149166	0.0231439	0.00380598	0.0273586	0.026474	0.0383903	0.027925	0.0203145	0.0303691	0.0248163	0.0177665	0.0204647	0.0232662	0.0212013	0.0177901	0.0153425	0.0170891	0.0230702	0.0188347	0.0265736	0.016062	0.0172856	0.0190328	0.020564	0.0168762	0.0155279	0.0258232	0.0147814	0.01902	0.0167197	0.0176355	0.0215957	0.0061199	0.0151026	0.0201228	0.0215779	0.0137696	0.0200519	0.039298	0.0089785	0.00997349	0.0169278	0.0205735	0.0817672
CTNND2	1.28695	1.00996	1.13819	1.08781	0.96701	1.1426	0.968759	1.00521	1.13051	1.18297	1.30209	1.06521	1.151	1.28565	0.856158	0.950788	1.14958	1.04792	1.20933	1.11933	0.935339	1.25848	1.29512	0.996009	1.27177	1.13292	1.1101	1.01106	0.864437	1.2814	1.22809	1.00916	1.25764	1.29459	1.23747	0.995206	0.892161	0.925882	1.17857	1.15914	1.18644	1.33723	1.05537	0.974285	1.18188	1.18546	0.930421	1.12478
DNAH5	0.00654042	0.004275	0.004703	0.00723918	0.00481842	0.00377367	0.00367382	0.00467263	0.00246059	0.00311986	0.00226008	0.00812692	0	0.00745121	0.00247972	0.0018665	0.0063324	0.00452903	0.00364938	0.00161208	0.00343969	0.00332655	0.00738842	0.00403073	0.00721108	0.00357189	0.00825161	0.00238514	0.00576119	0.00453521	0.00541063	0.00397184	0.0060929	0.00542191	0.00173387	0.00309779	0	0.00288976	0.0231076	0.00617516	0.00464674	0.00100391	0.00359894	0.00268646	0.00634871	0.00392485	0.00561378	0.00596307
TRIO	0.225421	0.30907	0.24853	0.235712	0.311048	0.270551	0.293739	0.314453	0.286615	0.288709	0.216847	0.2257	0.190688	0.213361	0.285603	0.197725	0.259191	0.233775	0.19532	0.240157	0.194564	0.316407	0.269751	0.27507	0.257122	0.248996	0.308144	0.250051	0.279835	0.239833	0.254668	0.305911	0.360356	0.212049	0.257958	0.305917	0.38053	0.273127	0.281873	0.348795	0.272524	0.222979	0.197231	0.238903	0.266865	0.294869	0.246659	0.377546
OTULINL	0.00292337	0.00301084	0.00249002	0.00182309	0.00383075	0.00713271	0	0.00548329	0.00616891	0.0030411	0.000615042	0.00476135	0.0188682	0.00511795	0.00226432	0.00156723	0.00889017	0.00468756	0.00529282	0.00291692	0.00234811	0.00188566	0.00617427	0.00353838	0.00461152	0.00317417	0.00926306	0.00303828	0.00515598	0.00481904	0.0042816	0.00433589	0.00436655	0.000983583	0.00289783	0.00260358	0	0.00223758	0	0.00316327	0.00696778	0.00876654	0	0.00739561	0.00466891	0.00197123	0.00279741	0.00177195
OTULIN	0.035341	0.0376397	0.0533766	0.0567231	0.0395362	0.0413554	0.0666228	0.048174	0.0609104	0.058882	0.0677281	0.0344752	0.0384543	0.060102	0.0486895	0.0661038	0.0457254	0.0585497	0.0568955	0.0322679	0.0437301	0.0656875	0.041525	0.0718052	0.0364683	0.0297665	0.0441396	0.0440049	0.03569	0.057372	0.0489043	0.0596086	0.0491872	0.0713104	0.025625	0.0430698	0.0444431	0.0575581	0.0354831	0.0552623	0.0639316	0.0573363	0.0609544	0.0595934	0.0434822	0.0561418	0.052954	0.0872828
ANKH	0.325968	0.31794	0.360834	0.386234	0.372256	0.367402	0.40339	0.405775	0.462201	0.42416	0.392351	0.350637	0.48531	0.316801	0.370026	0.410176	0.34353	0.353431	0.409836	0.396792	0.362684	0.359426	0.423689	0.45965	0.363671	0.347157	0.390228	0.335787	0.316406	0.402016	0.348288	0.310976	0.372063	0.413125	0.351629	0.332545	0.423101	0.400401	0.262491	0.302249	0.392656	0.361905	0.366678	0.383035	0.412107	0.419992	0.51528	0.459963
FBXL7	0.873849	0.803834	1.00496	0.871883	0.975357	0.893827	1.06859	0.899988	0.98834	1.10193	1.1574	0.935946	0.923512	1.08403	0.87855	1.00682	0.957913	1.03725	1.00047	0.92843	1.01088	0.972991	1.03452	0.963507	1.07443	0.805105	0.984964	0.912519	0.769444	1.10246	1.14932	0.798587	1.04193	1.11383	1.0705	0.757992	1.35967	1.06007	0.895695	0.832204	1.09606	1.23826	0.863965	0.956198	0.895292	0.924008	1.11959	0.995959
MARCH11	0.00893949	0.016406	0.0106994	0.0229406	0.0220674	0.025756	0.0114958	0.0147693	0.014863	0.00861378	0.0098488	0.0102288	0.0317033	0.0149152	0.0131606	0.0135176	0.0285963	0.0151685	0.0077598	0.0123865	0.0116768	0.0120596	0.0182988	0.0121898	0.0120528	0.0138288	0.018042	0.013208	0.0305044	0.0160283	0.0148371	0.0180957	0.0148503	0.00811656	0.0141024	0.015753	0.021087	0.0065709	0.0126235	0.00875723	0.0116579	0.0110723	0.00311136	0.0212662	0.0148137	0.0108413	0.0130837	0.00758144
ZNF622	0.0089743	0.0110688	0.0168599	0.0116711	0.0111864	0.0203711	0.0240609	0.0206221	0.019015	0.0126251	0.0176205	0.0106813	0.00964078	0.0154469	0.0153403	0.00695775	0.0308778	0.013275	0.0185717	0.0159493	0.0207947	0.0179188	0.0128252	0.0233526	0.0121261	0.0142804	0.00864865	0.0142877	0.010859	0.0159443	0.0227953	0.0170683	0.0163773	0.0194958	0.00798934	0.0147987	0.0232469	0.0211672	0.00593914	0.0211405	0.020137	0.0145268	0.02294	0.0159199	0.0115807	0.0206054	0.0134747	0.0321767
RETREG1	0.466394	0.528421	0.66695	0.410922	0.483679	0.418235	0.385558	0.636064	0.608679	0.61255	0.498141	0.492416	0.517326	0.463923	0.584028	0.564375	0.390625	0.534099	0.575326	0.48456	0.522667	0.944863	0.576991	0.72209	0.603862	0.475975	0.619788	0.424586	0.448891	0.485722	0.513963	0.729187	0.575275	0.566089	0.549755	0.525265	0.407045	0.622028	0.332111	0.761785	0.576806	0.555452	0.523531	0.478638	0.545613	0.771237	0.726153	0.444101
MYO10	0.108746	0.081852	0.111491	0.0881809	0.0771088	0.109727	0.197002	0.106626	0.152017	0.0942176	0.114681	0.0651484	0.105241	0.105461	0.0975598	0.0743183	0.0306133	0.064813	0.114159	0.0772287	0.0668572	0.0584348	0.0744987	0.122495	0.089346	0.0842138	0.102631	0.0748135	0.0460163	0.0973597	0.101239	0.080832	0.087166	0.151706	0.0528521	0.0733777	0.0377195	0.105868	0.0885307	0.0776267	0.100313	0.139918	0.12202	0.0678619	0.0618024	0.0802051	0.0909188	0.0363104
BASP1	0.299323	0.261723	0.170923	0.254986	0.258726	0.242245	0.286041	0.256709	0.242084	0.145569	0.104688	0.164672	0.138849	0.203392	0.210663	0.124135	0.197679	0.160983	0.157302	0.194452	0.175336	0.116462	0.20523	0.130973	0.163624	0.256353	0.203362	0.264167	0.271319	0.226241	0.277003	0.243239	0.242131	0.129972	0.211474	0.20444	0.143739	0.152539	0.249421	0.107457	0.107982	0.104768	0.220239	0.180268	0.191715	0.111545	0.121623	0.121956
LINC02218	0.0048612	0.00141544	0.00156516	0.00189238	0.00177562	0.00204053	0	0.000975409	0.000481008	0.000316855	0.000426315	0.00169741	0	0.00126748	0.00184505	0.000684681	0	0.0120494	0.00124843	0.0016319	0.000290751	0.000129236	0.000987042	0.00053941	0.000831826	0.00096813	0.00442848	0.00206079	0.00311021	0.00132859	0.000876864	0	0.00136528	0.000933569	0.00161838	0.00136868	0	0.000570829	0.0123355	0	0.00591449	0	0	0	0	0.000701723	0.00158532	0.00118007
CDH18	0.300415	0.302952	0.208217	0.346136	0.381611	0.39283	0.179734	0.254667	0.242657	0.163375	0.119031	0.182625	0.170517	0.189279	0.222539	0.175011	0.264816	0.186093	0.189092	0.219389	0.201646	0.147141	0.271899	0.142073	0.235241	0.364915	0.263466	0.388727	0.368237	0.319786	0.260828	0.245867	0.238861	0.133127	0.234633	0.217219	0.189154	0.167096	0.194819	0.15068	0.165898	0.150536	0.263263	0.333743	0.246096	0.145381	0.161831	0.186049
CDH12	0.217139	0.240328	0.207147	0.349058	0.326589	0.308607	0.25339	0.239609	0.204259	0.167229	0.134554	0.161066	0.155957	0.207729	0.190973	0.188031	0.186883	0.199062	0.186511	0.184772	0.202424	0.326226	0.229517	0.225351	0.166199	0.27954	0.20661	0.331657	0.445627	0.321707	0.249888	0.279287	0.22307	0.215124	0.188005	0.203676	0.152884	0.167026	0.255649	0.172863	0.146892	0.162013	0.290619	0.239753	0.236594	0.278545	0.194467	0.15902
PRDM9	0	0.000950198	0.00163468	0.00107851	0.000813497	0	0	0.000735494	0	0	0.000349255	0.000285857	0	0	0.000451738	0	0	0	0.000305183	0	0	0.00074555	0.000229535	0.000252728	0.000330838	0.000279254	0	0	0.00137275	0.00063676	0	0.00096513	0.00045403	0	0	0	0	0.000591454	0	0	0.00306453	0	0.00262937	0	0	0.000446069	0.000410867	0
CDH10	0.157293	0.154265	0.0962932	0.173901	0.185452	0.194959	0.127338	0.148752	0.146762	0.0776083	0.0713768	0.091646	0.110554	0.0811583	0.122851	0.0919778	0.119468	0.109169	0.11036	0.131833	0.102569	0.0744356	0.134236	0.0771273	0.112161	0.167541	0.087715	0.166775	0.178555	0.166804	0.14945	0.142206	0.13816	0.0766294	0.116954	0.0985386	0.145215	0.0908412	0.224628	0.0892245	0.0916596	0.0971071	0.122578	0.168842	0.161731	0.0771411	0.097876	0.0791109
CDH9	0.125616	0.113248	0.0731078	0.146521	0.160274	0.168339	0.0808688	0.10855	0.0778737	0.046834	0.0480556	0.0671304	0.0573286	0.0556865	0.0801195	0.0591439	0.0796646	0.126186	0.0712455	0.0997766	0.087132	0.053121	0.115015	0.0559461	0.0823711	0.119566	0.098037	0.152157	0.164009	0.124189	0.108285	0.101612	0.103847	0.0770283	0.106319	0.0869034	0.0783764	0.060231	0.124623	0.0666984	0.0599221	0.082898	0.0878972	0.115223	0.101174	0.0526766	0.0695905	0.0558596
CDH6	0.0167986	0.0167517	0.0132677	0.0196069	0.0133701	0.0120022	0.0101643	0.0142655	0.0130578	0.00767143	0.0130116	0.0085066	0.0260513	0.00807371	0.0101972	0.0104619	0.0112057	0	0.00942417	0.0175148	0.00893925	0.00589422	0.0182746	0.00829595	0.00756153	0.0159946	0.012862	0.0211239	0.0163155	0.0187795	0.0140143	0.0134698	0.0123036	0.00945378	0.0134317	0.00782882	0.0102134	0.00750197	0.0102904	0.00744836	0.0126161	0.00404418	0.0241263	0.017813	0.0134526	0.00745072	0.00773975	0.00649074
DROSHA	0.0909063	0.0912232	0.0913489	0.0933368	0.095794	0.0853245	0.107216	0.0947266	0.105398	0.106662	0.10589	0.0906562	0.0878606	0.0891407	0.0879223	0.0690983	0.0490192	0.075175	0.0918117	0.0738124	0.0883907	0.117427	0.0872062	0.102182	0.102831	0.0790443	0.0730931	0.0841262	0.0725775	0.0843331	0.0965307	0.102582	0.100469	0.0775258	0.0738069	0.0802786	0.14099	0.0957907	0.0580278	0.106994	0.07651	0.0942889	0.07561	0.0889163	0.0779366	0.0987968	0.0979433	0.111472
C5orf22	0.0303325	0.0328125	0.0395788	0.0345108	0.0306054	0.0113902	0.0514243	0.0376111	0.0412016	0.0307163	0.0383127	0.024845	0.0185095	0.0462902	0.0299924	0.0287092	0.0259	0.0180205	0.0354504	0.0369937	0.0288067	0.0471252	0.0375006	0.0381893	0.0384058	0.0493827	0.0357776	0.0318446	0.0235497	0.0323928	0.0390686	0.0414046	0.0334211	0.028854	0.0256849	0.0262573	0.0289127	0.0457348	0.0420041	0.0464422	0.0314547	0.0459426	0.0548118	0.0332658	0.0223156	0.0410329	0.0325517	0.0752196
PDZD2	0.329775	0.281471	0.321429	0.367958	0.290051	0.351854	0.462701	0.331268	0.402235	0.500883	0.654936	0.476981	0.365179	0.37401	0.312811	0.284188	0.436491	0.317283	0.350154	0.379974	0.365203	0.367009	0.328101	0.370838	0.312968	0.342406	0.275089	0.283508	0.313739	0.326021	0.306401	0.27964	0.548975	0.374581	0.342989	0.377317	0.306731	0.330452	0.243582	0.234825	0.332096	0.332757	0.280833	0.469305	0.28693	0.402416	0.353903	0.553974
GOLPH3	0.124288	0.0948255	0.144858	0.11637	0.127894	0.131955	0.170139	0.152116	0.140394	0.141362	0.1589	0.137749	0.142639	0.146598	0.100917	0.120911	0.141568	0.0655642	0.142013	0.111968	0.121541	0.183218	0.0884218	0.148522	0.14245	0.129987	0.142411	0.119404	0.19475	0.131969	0.125777	0.189842	0.147003	0.140534	0.115869	0.0967708	0.177534	0.136648	0.129873	0.160775	0.134632	0.152733	0.12821	0.105038	0.105016	0.158135	0.113794	0.205656
MTMR12	0.0522785	0.0694499	0.0825339	0.0743321	0.0765203	0.0842304	0.085281	0.0831351	0.0851027	0.0728921	0.0875777	0.0801037	0.0797399	0.0810661	0.0719233	0.097597	0.0722658	0.0662443	0.0798033	0.0730423	0.0967059	0.0931277	0.0809978	0.0991268	0.0651133	0.077744	0.105989	0.0591568	0.065615	0.0745854	0.0833941	0.0928753	0.0807552	0.0883681	0.0515538	0.0665008	0.06464	0.0829936	0.0523275	0.0728758	0.0614273	0.0566463	0.0973026	0.0763594	0.0633367	0.0729492	0.101561	0.130744
ZFR	0.338365	0.304343	0.366931	0.393712	0.307434	0.303031	0.378728	0.369565	0.360956	0.381946	0.389111	0.338081	0.349357	0.333459	0.299747	0.356646	0.272877	0.34227	0.36969	0.324191	0.353911	0.410567	0.34084	0.416691	0.371448	0.296034	0.373183	0.309527	0.307536	0.335315	0.374977	0.407601	0.341064	0.365814	0.31022	0.287921	0.402888	0.372789	0.367974	0.389392	0.328332	0.320416	0.344304	0.253148	0.297901	0.418797	0.415476	0.428153
SUB1	0.0896617	0.0884348	0.119131	0.112208	0.120093	0.153755	0.137863	0.130747	0.129775	0.0773468	0.0995849	0.0797255	0.0724824	0.104111	0.0824421	0.103681	0.119934	0.0590671	0.127813	0.105178	0.0958639	0.104379	0.0872744	0.107219	0.102566	0.109253	0.10728	0.113348	0.140043	0.129836	0.129711	0.127888	0.127416	0.092454	0.0762188	0.0766945	0.149724	0.0990205	0.0824499	0.0993866	0.0814986	0.100958	0.142027	0.123809	0.0918123	0.1191	0.0861163	0.106488
NPR3	0.00328772	0.00185879	0.00161052	0	0.00411192	0	0.00240586	0.00209952	0.000546746	0.0025364	0.000654988	0.00352928	0	0	0.00124265	0	0	0	0.00100048	0	0.000962645	0.00151933	0.00266596	0.00134342	0	0.000910698	0.00758126	0.0039475	0.0029304	0.000488657	0.00137916	0.0021208	0.00226954	0.002368	0.000971808	0.0038029	0.00816833	0.000940875	0	0.00171006	0	0.0026433	0	0.00243006	0.0017157	0.00151994	0.00182941	0.00133181
TARS	0.0386622	0.0406141	0.0400417	0.0468561	0.0376859	0.0355685	0.108434	0.042746	0.0510265	0.0328218	0.049738	0.0270081	0.0160887	0.0361736	0.0258552	0.0282642	0.0402115	0.0310843	0.0372578	0.0281471	0.0323981	0.0544469	0.0283332	0.0527384	0.031305	0.0256329	0.0289235	0.0263428	0.0438556	0.0295389	0.0430968	0.0793612	0.0435423	0.0438346	0.0244078	0.0258778	0.0850412	0.0481135	0.0383387	0.0529728	0.0256876	0.0277806	0.0354728	0.0281424	0.0319192	0.0589892	0.0387867	0.084084
ADAMTS12	0.00482496	0.00175996	0.0043419	0.00331614	0.00608676	0.0024078	0	0.00260633	0.00633607	0.00411725	0.00219537	0.0021533	0	0.00254031	0.00346899	0.00273534	0	0	0.000994523	0.00211553	0.00283717	0.00286349	0.00604432	0.00318656	0.00228656	0.00480125	0.00381846	0.00413318	0.00449092	0.00229023	0.00149863	0.00272679	0.00170529	0.000847134	0.00168074	0.0014481	0.00468623	0.00206796	0	0.00390903	0.00470947	0.0015801	0	0.00236516	0.00128652	0.00182512	0.00426592	0.00205069
SLC45A2	0.00622128	0.0116913	0.0112893	0.00980194	0.00950169	0.0081686	0.0195494	0.0108514	0.00709122	0.00957562	0.0208594	0.0113995	0	0.0150519	0.0103956	0.0131991	0.0134068	0.00700258	0.00986363	0.00418391	0.0110793	0.019777	0.0113243	0.0106795	0.0143316	0.0146818	0.00439337	0.0216406	0.0160567	0.0080279	0.0129574	0.021595	0.0139859	0.00768337	0.00921053	0.0157559	0.050951	0.0328104	0	0.0254337	0.00566838	0.00895367	0.0027983	0.00605092	0.0173996	0.0252377	0.012114	0.0108215
AMACR	0	0.00221165	0.00337279	0.00238263	0.00173751	0	0.00522793	0.00168661	0.00365118	0.00103356	0.00123535	0.000745551	0	0.00458335	0.000863745	0.00295408	0	0.00509029	0.00168705	0.00382282	0.00184891	0.0027341	0.000904811	0.00297366	0.00155195	0.00334126	0.00424466	0.00156248	0.0018164	0.000576858	0.00269412	0.00398781	0.0033333	0	0.00358938	0.00139275	0.00438516	0.00232646	0	0.00448632	0	0.000876118	0.00329616	0.00349668	0.00181005	0.00336492	0.0025567	0.00217256
C1QTNF3-AMACR	0.412918	0.417843	0.450884	0.366008	0.35252	0.350203	0.351694	0.435033	0.424951	0.526236	0.580173	0.502596	0.426747	0.431255	0.362074	0.453338	0.405484	0.332587	0.471014	0.387642	0.428525	0.692506	0.450042	0.550087	0.624299	0.421413	0.463311	0.416494	0.389194	0.368609	0.494404	0.537057	0.498989	0.463592	0.497637	0.401685	0.402996	0.52414	0.466691	0.616483	0.481649	0.533249	0.435743	0.444409	0.45132	0.576943	0.520543	0.431012
RAI14	0.070773	0.0411472	0.0764349	0.0477531	0.0430422	0.0707405	0.0862323	0.0630776	0.110831	0.076664	0.132798	0.0938322	0.116608	0.0529776	0.10928	0.0951924	0.036129	0.0939998	0.056758	0.050752	0.0771392	0.0659256	0.109064	0.107381	0.0507715	0.0773942	0.0424176	0.0534299	0.0631816	0.0622468	0.0608405	0.0597133	0.0601557	0.0776597	0.0684893	0.0843264	0.0574177	0.084584	0.079389	0.0621312	0.0857501	0.0994474	0.0494367	0.0444479	0.053577	0.0656607	0.156006	0.103978
TTC23L	0.0153838	0.0225547	0.055509	0.0508225	0.0277128	0.0303346	0.0130777	0.0328713	0.0499686	0.0280365	0.0393721	0.0262289	0.00643364	0.0466454	0.0259764	0.0554445	0.01107	0.0272738	0.029496	0.0208744	0.027264	0.0588936	0.0170314	0.0709145	0.0326655	0.027752	0.0449633	0.0341322	0.0939003	0.0554189	0.0232379	0.0497496	0.0289854	0.0448885	0.0117678	0.0245717	0.0268287	0.0299387	0.00439795	0.0255241	0.027163	0.0421169	0.0721575	0.0135172	0.0166215	0.0602734	0.0582614	0.0490981
RAD1	0.0189515	0.0191421	0.0286665	0.0136666	0.0188741	0.018831	0.0383895	0.0253608	0.0353752	0.0164539	0.0328412	0.0186743	0.00909889	0.027812	0.0199026	0.024139	0.0292188	0.00377089	0.0272584	0.0224851	0.0221663	0.031796	0.021725	0.0338096	0.0185555	0.0146514	0.0335092	0.0207089	0.0175619	0.0184299	0.0245358	0.0339744	0.0220499	0.0278579	0.0168277	0.0214001	0.028423	0.0321459	0.0213252	0.0333694	0.0307669	0.0281286	0.0263427	0.02532	0.0147844	0.0341402	0.0284231	0.0428897
BRIX1	0.0192513	0.0266744	0.0284802	0.0370256	0.0203359	0.0180428	0.0138762	0.0272157	0.0349586	0.0214983	0.0310334	0.0196809	0.0150757	0.0422897	0.0224835	0.0228404	0.0264693	0.025142	0.0386185	0.0171448	0.0200701	0.02663	0.019727	0.0286496	0.0168344	0.0167686	0.0253671	0.015226	0.0191285	0.0197099	0.0275237	0.0392867	0.0252797	0.026708	0.0103278	0.0207938	0.0382264	0.0315028	0.00703918	0.037917	0.0190074	0.0240331	0.0333277	0.0199908	0.00611934	0.0327966	0.0227748	0.0356221
DNAJC21	0.0760952	0.0714037	0.101995	0.0648461	0.0516898	0.0621999	0.0911415	0.0796243	0.0820706	0.0764502	0.0826173	0.0770188	0.0611218	0.0877811	0.0829788	0.0874299	0.0601189	0.0901338	0.082722	0.0489122	0.0613216	0.144765	0.0740448	0.100855	0.0678636	0.0794284	0.113335	0.0673967	0.0649608	0.0672022	0.0824672	0.0921588	0.0885109	0.104938	0.0633903	0.0784684	0.110205	0.112835	0.0568472	0.111852	0.0661017	0.0846647	0.0679257	0.0625335	0.0808991	0.108112	0.09801	0.254017
AGXT2	0	0.000425777	0.000388464	0.000985718	0.000202688	0.00145136	0	0.000250906	0.00053305	0	0.000791849	0.000551956	0	0.00123266	0	0	0	0	0	0	0.000505781	0.000346574	0.000108177	0.000156575	0	0	0	0.000617126	0.00103352	0.00118763	0	0.00103961	0.000693331	0	0	0	0	0.000390778	0	0	0	0	0	0	0	0	0	0
PRLR	0.00183137	0.0021273	0.00295201	0.00557512	0.00513682	0.000613848	0.00495635	0.0035739	0.00139496	0.00383165	0.00353988	0.00222712	0	0.00704763	0.00315381	0.00100119	0	0	0.00225195	0.000513147	0.00174698	0.00345069	0.00303522	0.00380711	0.00235443	0.000498679	0.00435675	0.00236634	0.00357748	0.0055631	0.00160058	0.00355644	0.00310041	0.00176058	0.00282082	0.000615445	0	0.00191741	0.0130579	0.00317717	0.00209042	0	0.00506395	0.0021807	0.00322263	0.00188461	0.00190558	0.00477345
SPEF2	0.0618164	0.0389538	0.0278144	0.0335326	0.0410048	0.0353908	0.0200098	0.0405746	0.0367297	0.0394696	0.0222233	0.0361754	0.0545697	0.0279386	0.0310712	0.0345216	0.0143599	0.0302249	0.0319369	0.0379221	0.0314546	0.0279679	0.0378511	0.0277835	0.0276355	0.0409761	0.0283002	0.0419532	0.0380307	0.06044	0.0353826	0.0296497	0.0285427	0.0276753	0.0317984	0.0324252	0.00725396	0.0182564	0.0164805	0.0200179	0.0438061	0.0298228	0.0383167	0.0355142	0.0315126	0.0196023	0.0332155	0.0545211
IL7R	0	0	0	0.000796982	0.00122715	0	0	0.000120758	0	0	0	0	0	0	0	0	0	0	0	0	0	0.000112187	0.000435822	0.000182112	0	0	0	0	0.00132724	0	0.000858079	0	0	0	0	0.00111916	0	0	0	0	0	0	0	0	0	0.000304171	0.000514397	0
CAPSL	0	0	0.000193055	0	0	0	0	0.000101255	0	0	0	0	0	0	0	0	0	0	0	0	0	0.000264943	0	0.000136165	0.000646553	0.00132444	0	0	0.000477638	0	0	0	0	0	0	0	0	0	0	0	0	0	0	0	0	0	0.000415964	0
UGT3A1	0	0.000252039	0	0.00207327	0	0	0	0	0	0	0	0	0	0.00109341	0	0	0	0	0	0	0	9.67392e-05	0	0.000171463	0.000440983	0	0	0	0.000149292	0.000855603	0	0	0	0.000479523	0	0	0	0.00011123	0	0	0	0	0	0	0.000848933	0	0	0
UGT3A2	0	0.000429218	0.000118439	0	0	0	0	0.000586085	0.00105976	0	0.000410835	0.000378687	0	0	0	0.00068991	0	0	0.000171329	0.000898513	0	0.000199471	0	0.000290891	0	0	0	0	0.000341938	0	0	0	0	0	0	0	0.00360614	0.000135094	0	0.000923316	0	0	0	0	0	0.000172977	0	0.00046311
LMBRD2	0.0981576	0.102529	0.10225	0.105587	0.115911	0.099479	0.117337	0.111007	0.117977	0.0830209	0.0939589	0.0913412	0.110865	0.100834	0.0794207	0.0722257	0.0828483	0.0658173	0.0968002	0.0847038	0.0909955	0.0941153	0.0830575	0.0913369	0.108208	0.0981419	0.0758209	0.104491	0.116044	0.106227	0.10892	0.109092	0.103907	0.0866838	0.0769611	0.0987973	0.0757319	0.0825918	0.0563626	0.0788717	0.079783	0.0757129	0.0912364	0.0980179	0.0829946	0.094448	0.0832414	0.118887
SKP2	0.0487971	0.0321753	0.0369466	0.0431899	0.0397865	0.0411654	0.0475709	0.0486758	0.0529439	0.0432723	0.0507666	0.0491017	0.0341108	0.0271572	0.0342533	0.0286335	0.0450331	0.0531641	0.0468342	0.0340516	0.0395789	0.0518567	0.0432039	0.0432183	0.0454613	0.0406508	0.0329989	0.0368008	0.0271192	0.048463	0.0367216	0.0313226	0.0425186	0.0387777	0.0296969	0.0355467	0.0521749	0.049257	0.0253947	0.0605521	0.0440396	0.0376904	0.0160498	0.0458557	0.0344407	0.062776	0.0436144	0.072336
NADK2	0.037061	0.0444598	0.0503934	0.0673439	0.051278	0.0432819	0.0683156	0.0581311	0.060204	0.0643785	0.0586322	0.0573316	0.0304902	0.0511268	0.0363061	0.0527193	0.0612851	0.0337251	0.0555749	0.0374864	0.0433986	0.0501961	0.0450044	0.0499465	0.0587149	0.0434801	0.0492572	0.0520109	0.0638764	0.0584192	0.0550825	0.0407907	0.0471663	0.0704382	0.0487351	0.0373223	0.0390507	0.0497128	0.0773687	0.0614638	0.0436157	0.0826449	0.0679748	0.0438846	0.048658	0.0510649	0.0448725	0.218527
RANBP3L	0.0134561	0.0115774	0.0111857	0.00774746	0.0126888	0.0156445	0	0.0112391	0.00909987	0.00856527	0.00733345	0.00927196	0.0175329	0.0168526	0.0147847	0.00885185	0.0034662	0.0119017	0.00902729	0.0116771	0.00913728	0.008714	0.0124673	0.013617	0.0104185	0.0187493	0.0171526	0.00812935	0.0145103	0.0098395	0.00752418	0.0118399	0.011053	0.00418986	0.00731399	0.00659146	0.0122412	0.00843107	0.0149256	0.00430048	0.00698814	0.00934378	0.0140772	0.0137261	0.00825774	0.0102774	0.0118121	0.0129029
SLC1A3	0.380857	0.32042	0.395787	0.376273	0.354366	0.3772	0.304051	0.3592	0.465286	0.42606	0.449127	0.39622	0.44478	0.361292	0.388393	0.48313	0.210357	0.420642	0.408369	0.424911	0.476017	0.328112	0.394536	0.521799	0.476267	0.358648	0.353546	0.275315	0.317214	0.357584	0.339607	0.32637	0.363743	0.38603	0.358455	0.342456	0.209975	0.389514	0.36381	0.216469	0.411479	0.291002	0.382588	0.334908	0.301452	0.421338	0.456978	0.253044
NIPBL	0.535528	0.439889	0.52609	0.526893	0.499949	0.486305	0.611431	0.517607	0.520216	0.556896	0.576428	0.552457	0.575754	0.486931	0.444976	0.515196	0.541137	0.420713	0.510933	0.471588	0.516093	0.54258	0.470991	0.577069	0.577474	0.463759	0.546051	0.527793	0.468742	0.511095	0.489373	0.491571	0.522244	0.59182	0.442843	0.518827	0.607238	0.53984	0.482944	0.491016	0.518649	0.51779	0.486859	0.559721	0.478925	0.583973	0.529222	0.71588
CPLANE1	0.270904	0.270514	0.234344	0.245229	0.232006	0.224036	0.177547	0.234589	0.257239	0.230985	0.25642	0.277679	0.286941	0.272586	0.249456	0.277587	0.194127	0.226856	0.236207	0.254066	0.226262	0.256681	0.244752	0.281248	0.26752	0.287559	0.218273	0.18994	0.213441	0.217037	0.240957	0.286898	0.25332	0.226755	0.230203	0.307749	0.198232	0.222293	0.252364	0.263708	0.221387	0.175263	0.258669	0.236871	0.208721	0.255346	0.254291	0.261994
NUP155	0.0422845	0.0383839	0.0491395	0.0426429	0.044534	0.0431309	0.0697049	0.0449114	0.0473847	0.0443429	0.0550564	0.0309731	0.0514012	0.0543218	0.0413632	0.0410811	0.0589198	0.0396926	0.0490187	0.0371835	0.0466707	0.0581987	0.0390589	0.0646909	0.0413258	0.0418761	0.051609	0.02976	0.0343064	0.0538842	0.0414294	0.0465183	0.0391955	0.0463719	0.0192705	0.0374577	0.0358531	0.0394491	0.0188934	0.0391835	0.0335613	0.0391433	0.0354652	0.0319674	0.0277477	0.0525943	0.0529459	0.0686965
WDR70	0.291495	0.305884	0.325595	0.38338	0.309482	0.334505	0.33814	0.368012	0.386588	0.387502	0.398869	0.388515	0.434356	0.354002	0.36025	0.376882	0.314341	0.435302	0.368297	0.334994	0.348587	0.43147	0.39521	0.43301	0.355256	0.311572	0.251753	0.33961	0.274182	0.340818	0.380398	0.381529	0.390576	0.385498	0.294519	0.372599	0.401316	0.360795	0.459024	0.351489	0.36004	0.344572	0.326511	0.300398	0.308189	0.401233	0.432486	0.528983
GDNF	0.0105	0.00425056	0.00407183	0.00230125	0.00206053	0.00175889	0.00340239	0.00673375	0.00195137	0.00843224	0.0102216	0.00757147	0.00914376	0.00281546	0.00406469	0.00587475	0.0225888	0	0.00543794	0.00399657	0.0106249	0.0058749	0.00595911	0.00658511	0.00810294	0.00230562	0	0.00476562	0.00626395	0.00261579	0.0117196	0.00623535	0.00871534	0.00136289	0.00738624	0.00420417	0.00749422	0.00833812	0	0.0169861	0.00307758	0.0072271	0.00759714	0.0026404	0.0098817	0.00631786	0.00154709	0.037271
EGFLAM	0.00323589	0.0015654	0.00311342	0.00662024	0.00270661	0.00152449	0.00676096	0.00125033	0.00385885	0.00074474	0.00141636	0	0.00275852	0.00439696	0.00105904	0	0	0	0.00117639	0.00187079	0.00107114	0.00148862	0.00122274	0.00275484	0.000836354	0.00179028	0	0.00221923	0.00322649	0.00193134	0.000370796	0.00154361	0.00168922	0.000690581	0.000937965	0.000878144	0	0.00161392	0	0.000877107	0	0.00293984	0	0	0.00128852	0.0016802	0.00127667	0.00200267
LIFR	0.352118	0.492049	0.604548	0.519409	0.465047	0.413682	0.616079	0.446105	0.468155	0.539019	0.637222	0.43987	0.389104	0.431779	0.393853	0.410076	0.553189	0.269967	0.477194	0.335875	0.423414	0.334385	0.395927	0.352746	0.561744	0.39803	0.599499	0.407732	0.342877	0.504035	0.399458	0.313456	0.493287	0.53115	0.335548	0.445418	0.598914	0.703668	0.333836	0.509705	0.527961	0.416996	0.328641	0.493841	0.441942	0.565174	0.500969	0.356366
OSMR	0.0101858	0.00109639	0.00608563	0.0187517	0.00779091	0.00360575	0	0.00565459	0.0122051	0.00176886	0.00575924	0.000364266	0.00303955	0.0104592	0.00173177	0.0149311	0	0	0.00864746	0	0.00909239	0.0162265	0.00224229	0.0199682	0.00123466	0.000797944	0.0165603	0.00664457	0.0241833	0.0174494	0.00539205	0.0204777	0.00448454	0.0108001	0.00137773	0.000397786	0	0.00512831	0	0.0116654	0.0121882	0.0035551	0.0248716	0	0.0014352	0.00912652	0.00976161	0.00443475
RICTOR	0.398082	0.420499	0.505155	0.507646	0.529246	0.479001	0.376241	0.515161	0.497214	0.49421	0.554711	0.492734	0.477092	0.440461	0.438441	0.475766	0.455924	0.364329	0.520187	0.458566	0.472622	0.511818	0.434558	0.571928	0.600316	0.42344	0.404509	0.477894	0.530896	0.544359	0.415361	0.540441	0.531688	0.552681	0.43967	0.47799	0.561059	0.518467	0.46538	0.520838	0.586735	0.447799	0.527104	0.399379	0.415155	0.588677	0.583937	0.403159
FYB1	0.0139037	0.00665909	0.0109077	0.00981943	0.0133948	0.0223743	0	0.010317	0.00675841	0.00512657	0.00938629	0.00723322	0	0.0113114	0.00396889	0.00457916	0.00296584	0	0.00511431	0.00165379	0.00733148	0.00691183	0.0100165	0.013061	0.0103209	0.00853217	0.0167752	0.0121213	0.0169371	0.0171324	0.0064828	0.0140666	0.0118711	0.00952492	0.00630469	0.00696476	0.00654107	0.00577815	0	0.00195074	0.00815185	0.00538339	0.021981	0.00362681	0.00281349	0.0136409	0.00884284	0.00558312
C9	0	0.000322236	0	0	0.000267001	0.00234007	0	0.00022164	0	0	0.000265808	0	0	0.00271947	0.000255874	0	0	0	0.000262759	0	0	0.00032169	0.000238982	0.000608723	0.000355427	0	0	0	0.0005804	0	0	0	0.000609342	0	0.000446884	0	0	0	0	0	0	0	0	0	0.0006424	0.00106713	0	0.000798836
DAB2	0	0.000612344	0.000340505	0.000956598	0.000437408	0	0.00447632	0.000156081	0	0	0.000346537	0	0	0	0.000229101	0	0	0	0.000418462	0	0.00140114	0.000306601	0.000170826	0.00067401	0.000684447	0	0	0.000678141	0.00108373	0	0.000760389	0	0.000310661	0	0	0	0	0.00082036	0	0	0	0.0014842	0	0	0	0.000684634	0.000702393	0.000166467
TTC33	0.0839991	0.0699715	0.0881406	0.0823599	0.0756816	0.0538765	0.0823064	0.0805621	0.0839795	0.0674256	0.0777833	0.0668087	0.0898553	0.0667416	0.0515121	0.0750712	0.0732877	0.0495643	0.0867223	0.0503411	0.0693666	0.0847917	0.0709714	0.0864571	0.0776225	0.0652796	0.108875	0.0797142	0.0696913	0.0796978	0.0805064	0.090993	0.0788786	0.111752	0.0551702	0.0612817	0.0716783	0.0838942	0.0330474	0.0731582	0.0514246	0.0925794	0.0539	0.0755324	0.0612408	0.09149	0.0818065	0.0986318
PTGER4	0	0.00108817	0.00048807	0	0.000604281	0.00125982	0	0.000781184	0	0.000518668	0	0.000475189	0	0	0.00013249	0	0	0	0.000941332	0	0.000289017	0.000193603	0	0.000757334	0	0	0	0	0.000772358	0.00157611	0	0	0.000780867	0	0	0	0	0.000383687	0	0	0.00150886	0	0.00452715	0	0	0.000346828	0	0
PRKAA1	0.0872277	0.0734646	0.0818936	0.105259	0.0680512	0.0707071	0.0363426	0.0770379	0.0899838	0.0806138	0.106563	0.0677505	0.0858851	0.110957	0.0675501	0.0832837	0.0524047	0.0480043	0.0904438	0.0677939	0.0674427	0.0954137	0.0628091	0.0899689	0.0790063	0.0680793	0.0576285	0.073055	0.0586048	0.0939221	0.0810123	0.0854352	0.0770736	0.0788596	0.0537079	0.067291	0.0722123	0.0740511	0.0624903	0.0788763	0.0751195	0.0625752	0.0629353	0.0622181	0.0459565	0.0883357	0.0888073	0.0706979
RPL37	0.107955	0.0950728	0.0984444	0.0985094	0.100952	0.104732	0.139184	0.107892	0.0918881	0.0720957	0.0606016	0.0663913	0.0747103	0.070285	0.0815521	0.0643846	0.091377	0.0470718	0.100267	0.0772439	0.0744444	0.0945779	0.0757538	0.0695389	0.0815306	0.100434	0.109744	0.0816821	0.117832	0.106997	0.105368	0.104847	0.10376	0.0917798	0.0515192	0.0499339	0.140045	0.090978	0.123586	0.0918048	0.0476716	0.0773065	0.0686364	0.087085	0.0798089	0.0810998	0.0683894	0.133186
CARD6	0	0.000617125	0.000276051	0	0.00111078	0	0	0.000441515	0	0	0.000218175	0.000311224	0	0	0.000283523	0	0	0	0.000106879	0	0.000378535	0.000374243	0.000661859	0.00103772	0	0.00168137	0	0.00115978	0.00191259	0.000547717	0	0.000503658	0.000183805	0	0.000626645	0	0	0.000925803	0	0.00228047	0	0	0	0	0	0.000536431	0.000548179	0.000283462
C7	0.00142669	0.00088019	0.00220018	0	0.000531527	0	0	0.000373658	0.000914509	0.000738655	0.000537312	0	0.004722	0	0.000229181	0	0	0	0	0	0	0.000713932	0.000704193	0.000176953	0.000879625	0.000871554	0	0	0.00162111	0.00248327	0.000668747	0	0.000887409	0	0.000735567	0	0.004292	0.000363735	0	0	0	0	0	0	0.00102784	0.000796718	0.00103202	0.000588842
MROH2B	0	0.00110353	0.000293132	0	0.000566632	0	0.00434352	0.000330782	0	0	0.000213887	0.00122039	0	0	0	0.00117291	0	0	0	0	0	0.000985259	0.000403411	0.000402908	0.000346504	0	0	0.000498198	0.00100142	0	0.000345116	0.000468705	0.000470417	0.0010299	0	0.000674102	0	0.000223539	0	0	0	0.000842681	0	0	0	0.000784747	0.000352605	0.000169518
C6	0.00216239	0.00170638	0.00328856	0.0067046	0.00158465	0.00298844	0	0.000883711	0	0.000747493	0.00195269	0	0	0.00514331	0.000798344	0.00156306	0	0	0.00147167	0.00207786	0.00167534	0.0017476	0.00125044	0.0016369	0.00114356	0	0	0.00138757	0.00405389	0.00392846	0.000703539	0.0028648	0.00179689	0.000598759	0.000913508	0	0.00557515	0.00054859	0	0.00346431	0	0.00144545	0.00892788	0	0	0.0012944	0.00405236	0.00336945
PLCXD3	0.0198748	0.027309	0.0191534	0.0190424	0.0327855	0.0214926	0.0157519	0.0254315	0.0184064	0.0109875	0.0118975	0.0146413	0.0128227	0.015108	0.0123011	0.0133865	0.00520566	0.0100921	0.0093752	0.0152879	0.0155086	0.0118865	0.02235	0.0137107	0.020299	0.0239299	0.0296354	0.0202488	0.0324697	0.0222053	0.02251	0.0167329	0.0194774	0.0135273	0.0231224	0.0225652	0.0186109	0.0143851	0.0440651	0.00788685	0.0227129	0.00807243	0.0149932	0.0166684	0.0165646	0.0120171	0.0191785	0.00967964
OXCT1	0.098976	0.0871773	0.093096	0.116271	0.105674	0.119561	0.0899108	0.131324	0.116895	0.107595	0.121229	0.113666	0.14231	0.0858833	0.08631	0.100028	0.114574	0.0621462	0.120486	0.0900547	0.0934983	0.118568	0.111828	0.114794	0.113887	0.0924195	0.119366	0.117565	0.10553	0.110054	0.109229	0.108561	0.125507	0.0924554	0.0885811	0.0949292	0.0806998	0.0917209	0.0801998	0.106482	0.094819	0.107314	0.130458	0.0887088	0.0957902	0.111455	0.101308	0.299412
C5orf51	0.034532	0.0384488	0.0395706	0.0304868	0.0353545	0.0381396	0.0584115	0.0398451	0.0366562	0.0372026	0.0441929	0.0326719	0.0380314	0.0457421	0.0235017	0.0242512	0.0395928	0.018763	0.0406468	0.0318796	0.037053	0.0391848	0.0340191	0.0362955	0.0302867	0.0482984	0.0230861	0.0365935	0.0330762	0.041195	0.0346255	0.0421763	0.0366162	0.0332248	0.0249627	0.0314782	0.0585667	0.0424036	0.0204099	0.0466419	0.0200827	0.0271174	0.039607	0.0370018	0.0233925	0.0427012	0.0286936	0.0774934
FBXO4	0.0267952	0.0150736	0.0237916	0.0207545	0.0142525	0.0151507	0.0464968	0.0255391	0.038592	0.0246174	0.0255379	0.0249349	0.0272436	0.0363151	0.0178323	0.0275742	0.0291705	0.01969	0.0299363	0.0289715	0.0263244	0.0311494	0.0254091	0.0348897	0.0268282	0.0272484	0.018858	0.0221766	0.0169286	0.0206634	0.041689	0.0392754	0.0244681	0.0191468	0.0157499	0.0185762	0.0281479	0.0209722	0.017069	0.0227919	0.0308017	0.0467614	0.0348227	0.0252952	0.0155303	0.0312993	0.020968	0.0492987
GHR	0.0329316	0.0311717	0.023297	0.0349556	0.0332041	0.0339489	0.0185729	0.0236632	0.0224925	0.0203847	0.0211928	0.0254117	0.0252786	0.0143061	0.020724	0.0168036	0.0509994	0.0158284	0.0177672	0.0229168	0.0207409	0.0252041	0.0245814	0.0186556	0.0242817	0.0294257	0.0304559	0.0333116	0.0351406	0.0414013	0.0192441	0.0253123	0.0308358	0.020721	0.0243855	0.0224471	0.00307559	0.0215887	0.024797	0.0216126	0.0152441	0.0192133	0.0143608	0.0335388	0.0163434	0.0176767	0.0243509	0.0201011
CCDC152	0.0271781	0.0106533	0.0235763	0.0252933	0.0156349	0.0113123	0.0166034	0.0164983	0.0170467	0.0211257	0.0233513	0.0213735	0.0241531	0.0241598	0.0131824	0.0138055	0.0137769	0.00526306	0.0132064	0.0102959	0.0179752	0.0311798	0.0131181	0.0258679	0.0143951	0.00883412	0.0323412	0.0193586	0.0276672	0.0267632	0.0246389	0.0164385	0.0187146	0.0293338	0.0146899	0.0106469	0	0.0162633	0.0147272	0.0172058	0.0181927	0.0242897	0.0209573	0.00932467	0.0166598	0.0307674	0.0264319	0.0237696
SELENOP	0.116004	0.268796	0.602729	0.474148	0.368495	0.203479	0.425275	0.494211	0.343719	0.251671	0.336156	0.134082	0.34088	0.532955	0.267792	0.434282	0.346219	0.342946	0.515959	0.229534	0.428698	0.499904	0.11888	0.451622	0.381415	0.156159	0.514399	0.313551	0.541409	0.290168	0.344593	0.537407	0.313052	0.390446	0.096846	0.193713	0.354694	0.580139	0.181583	0.32651	0.323776	0.395408	0.565568	0.210738	0.204373	0.542364	0.280412	0.197341
ANXA2R	0.000718781	0.000527036	0.00220543	0.00236668	0.00136488	0.000903204	0	0.00206978	0.000752416	0.000262774	0.00132468	0.00190811	0	0.00177734	0.000786324	0.00205329	0	0	0.000666798	0.00169234	0.0022251	0.00147697	0.000135027	0.00207364	0.00121403	0.00210758	0.00387229	0.000603254	0.00186457	0.00257354	0.00042085	0.00107854	0.00195552	0.00350542	0.00444882	0	0.00611907	0.00240143	0	0.0015435	0.00137055	0.00173789	0	0.00126876	0.00134541	0.00133566	0.000945198	0.00700427
ZNF131	0.208592	0.172229	0.205417	0.164559	0.157325	0.157744	0.250065	0.19798	0.188702	0.20258	0.198044	0.206036	0.152041	0.218146	0.191839	0.190636	0.171819	0.186383	0.181937	0.173688	0.1822	0.223445	0.20106	0.199028	0.164653	0.176481	0.189755	0.135114	0.154916	0.187528	0.217532	0.181716	0.210088	0.176853	0.194789	0.175287	0.222214	0.191202	0.167911	0.162985	0.221973	0.203702	0.159572	0.179093	0.157043	0.216172	0.21233	0.363397
NIM1K	0.130153	0.0988185	0.0971496	0.0897136	0.0878833	0.0932204	0.0853687	0.0985067	0.124552	0.110716	0.116129	0.0993362	0.0725811	0.0995652	0.105238	0.0991057	0.0735595	0.104791	0.0890036	0.0880911	0.0984844	0.133456	0.110571	0.0990858	0.0881759	0.100495	0.0806276	0.0834715	0.0827585	0.0889738	0.0964826	0.144237	0.118067	0.079416	0.106758	0.103817	0.112364	0.0902548	0.0940975	0.142492	0.111541	0.143829	0.0862572	0.0825173	0.068684	0.0986881	0.0923464	0.14822
HMGCS1	0.0644695	0.0675504	0.0749432	0.0966443	0.0870737	0.0786922	0.0397302	0.0819846	0.0907247	0.0551021	0.0901	0.0533928	0.0631619	0.0821012	0.0632653	0.0696331	0.0692523	0.0582949	0.0917063	0.0718579	0.0440019	0.0536797	0.0566047	0.0569846	0.0927976	0.0585613	0.081321	0.0747684	0.170167	0.0728097	0.0724037	0.132025	0.0933741	0.0939487	0.0936979	0.0577594	0.137663	0.123549	0.09585	0.0502576	0.0799163	0.0473346	0.0622595	0.0388815	0.0412302	0.0677679	0.0666766	0.0655234
CCL28	0	0.00169848	0.000836919	0	0.00297228	0.00196057	0	0.00192316	0.00145792	0.00123373	0.000740074	0.0010263	0	0.00161374	0.00172506	0.00176646	0	0	0.00103467	0	0.00152511	0.00219947	0.00144586	0.00243005	0.000958924	0.00133677	0.00610774	0.00164559	0.00213677	0.000526055	0.00394515	0.00225893	0.0025503	0.003382	0.00154172	0.001008	0	0.0010549	0	0.000867751	0	0.001079	0.00269038	0	0.00543275	0.0029386	0.00119219	0.00195677
TMEM267	0.0577366	0.050882	0.0619023	0.0617128	0.0556764	0.0504494	0.0781741	0.0581921	0.0598034	0.0546169	0.0657078	0.0484576	0.0311475	0.0522158	0.0397337	0.0586946	0.0513061	0.0482048	0.0581557	0.0557932	0.0532541	0.0610015	0.0488081	0.0590806	0.0504045	0.0483722	0.0565112	0.0551541	0.0489038	0.0556898	0.0576075	0.050653	0.0603364	0.0611689	0.0272591	0.0493772	0.0813392	0.0635099	0.0464611	0.0590539	0.0491811	0.0494442	0.0335095	0.0542328	0.0355342	0.0476699	0.0395735	0.138641
C5orf34	0.0047687	0.00952825	0.00926534	0.0116444	0.00646734	0.00506531	0.00621184	0.00769641	0.00716968	0.003549	0.00945695	0.00569273	0	0.0169815	0.00576105	0.00734842	0.00712152	0.0150247	0.011599	0.00645122	0.00355633	0.0110598	0.00858778	0.00925309	0.00571154	0.0121695	0.0214232	0.00817332	0.0102657	0.00387043	0.0111117	0.00619788	0.00813782	0.00497119	0.00663192	0.00127041	0.00691959	0.00872049	0	0.00498697	0.00589361	0.0135434	0.0165697	0.00461301	0.00581953	0.00744565	0.00725938	0.0191272
PAIP1	0.0812847	0.0567283	0.0644147	0.0737149	0.0582678	0.0833105	0.0904688	0.0649104	0.0742009	0.0534353	0.0760672	0.0381731	0.0702959	0.0617176	0.0464749	0.0603812	0.0420231	0.027071	0.065443	0.0518368	0.044516	0.0646411	0.0548743	0.0631608	0.0639872	0.0615181	0.0479791	0.0733316	0.0631094	0.0654336	0.0801445	0.0714745	0.065667	0.0708167	0.0374518	0.0379754	0.0757623	0.0595703	0.055834	0.0558206	0.0625129	0.048641	0.0461394	0.0376692	0.037889	0.063898	0.0566169	0.0652795
NNT	0.131138	0.116551	0.133356	0.131839	0.138364	0.144538	0.153107	0.141263	0.159692	0.117762	0.147116	0.108062	0.117922	0.104124	0.122743	0.0947527	0.0932423	0.112231	0.130082	0.109533	0.1347	0.155841	0.113782	0.140537	0.126845	0.137249	0.151547	0.125778	0.127533	0.126641	0.15204	0.157873	0.133331	0.101361	0.101465	0.122667	0.143312	0.130242	0.134796	0.162041	0.141573	0.121284	0.093629	0.119911	0.125607	0.156469	0.141281	0.154988
FGF10	0.00147173	0.00141635	0.00312827	0.00189921	0.00395211	0.0095464	0	0.0022597	0.00359279	0.00333941	0.000590269	0.00180901	0	0.0035093	0.00131638	0.000954835	0	0	0.0015486	0.00367772	0.00174302	0.00311146	0.0015956	0.00178052	0.00373494	0.00149788	0.00986192	0.00399865	0.00211072	0.00196102	0.000986449	0.00123755	0.00420517	0	0.00147599	0.00145949	0.00267762	0.00165914	0	0.00190765	0.00275327	0.00243061	0	0	0.00312145	0.000691383	0.00245632	0.00174005
MRPS30	0.0282855	0.0240665	0.0288335	0.0257574	0.0226618	0.0358367	0.0428236	0.0408682	0.0386329	0.0336352	0.031895	0.0208267	0.0224023	0.0305397	0.0258431	0.0238115	0.057003	0.0245869	0.038444	0.0308787	0.0333999	0.0408713	0.0294148	0.0291434	0.035713	0.0263521	0.0203676	0.0385571	0.0343225	0.0261203	0.0430869	0.0455457	0.0435515	0.0237729	0.0239065	0.0309822	0.0460312	0.0465253	0.0545402	0.0454122	0.0306094	0.0332248	0.0485784	0.0199351	0.0256257	0.0360425	0.0188284	0.0671425
HCN1	0.189548	0.182443	0.130504	0.188084	0.220426	0.246084	0.157623	0.173027	0.144359	0.100211	0.0722013	0.12302	0.140867	0.123356	0.154496	0.098286	0.173716	0.151816	0.123336	0.15133	0.150452	0.0984276	0.170165	0.108744	0.131202	0.199466	0.151799	0.175173	0.212733	0.203442	0.164904	0.159571	0.1632	0.111443	0.146749	0.117142	0.144095	0.10404	0.132489	0.0970383	0.123403	0.104271	0.1488	0.197075	0.158639	0.097425	0.11476	0.106476
EMB	0.0126521	0.0143696	0.00531059	0.0203672	0.0198733	0.0140088	0.0251851	0.0120162	0.0076014	0.00975214	0.0057981	0.0082139	0.0105693	0.0105404	0.0129999	0.0107205	0.0145008	0	0.00834295	0.0127732	0.00844225	0.00527853	0.0133435	0.00685138	0.0115082	0.012391	0.0112714	0.0151428	0.0192833	0.0168049	0.010211	0.00893836	0.00840436	0.00054923	0.0108589	0.00820728	0.00410532	0.00833285	0	0.00800858	0.00621348	0.00723241	0.0222418	0.0114415	0.015255	0.00615335	0.0108776	0.00780103
PARP8	0.0952478	0.0868934	0.0665624	0.107697	0.110295	0.118823	0.100835	0.0763962	0.083147	0.0533525	0.0512853	0.0640526	0.0257109	0.0501591	0.0558198	0.0300941	0.0825284	0.057484	0.0633055	0.0818708	0.0513001	0.0547167	0.0813276	0.0480365	0.0574982	0.0860816	0.0431939	0.101355	0.124421	0.10725	0.0892219	0.086961	0.080223	0.0445386	0.0731703	0.0513152	0.0345427	0.0418301	0.0309379	0.0438277	0.0499401	0.0453578	0.0488744	0.0812525	0.0797132	0.0478569	0.0570044	0.0685941
ITGA1	0.00941943	0.00500198	0.00634721	0.0146848	0.00390436	0.0108113	0.00917369	0.00756204	0.00527604	0.00725206	0.0123963	0.00626691	0.00705207	0.00166669	0.00633189	0.00291453	0.0134273	0	0.00635445	0.00380063	0.00605584	0.00566299	0.00750515	0.00663857	0.00869863	0.00573502	0.018916	0.00272814	0.00829885	0.00781182	0.0113017	0.00258284	0.00770999	0.00374589	0.00646248	0.00791963	0.0140226	0.00963236	0	0.00220841	0.00231686	0.00451139	0.0105727	0.00414471	0.00250097	0.0108698	0.00672705	0.020556
ITGA2	0.416315	0.506409	0.568229	0.35252	0.339494	0.369723	0.24422	0.498898	0.356486	0.445106	0.277579	0.465618	0.539163	0.3026	0.433561	0.563208	0.190807	0.297551	0.497856	0.343469	0.610022	0.503231	0.414784	0.627016	0.671808	0.457761	0.447523	0.427039	0.523526	0.292774	0.401916	0.463463	0.262727	0.273161	0.312454	0.530287	0.412054	0.438851	0.339219	0.342056	0.384186	0.382187	0.618821	0.317403	0.446645	0.675052	0.504119	0.250052
MOCS2	0.0527182	0.0291111	0.0290765	0.0206153	0.0335903	0.0406488	0.0478845	0.0400616	0.0267131	0.0326465	0.0357277	0.0314403	0.0301799	0.0251964	0.0292174	0.0241023	0.0149302	0.00937793	0.0341527	0.0233963	0.0213486	0.0265571	0.021172	0.0250315	0.02952	0.0438566	0.026013	0.0265723	0.0298922	0.0199872	0.0463267	0.0336919	0.0399763	0.0327127	0.0238685	0.0265503	0.0255612	0.0429792	0.0499399	0.0300764	0.0263187	0.0343	0.0369547	0.0352955	0.0425902	0.0229694	0.0288291	0.0519301
FST	0	0	0.000123509	0	0.000419131	0	0	0.000389051	0	0	0	0	0	0	0.000161794	0	0.00495856	0	0	0	0	0.000127698	0	0.000336817	0.000640963	0.00109243	0	0.000948517	0	0	0	0.000668377	0.000307606	0	0	0	0	0	0	0	0	0	0	0	0	0.000244828	0	0.00030659
NDUFS4	0.104189	0.105953	0.132906	0.13501	0.137122	0.12629	0.0877616	0.137103	0.147267	0.127111	0.143692	0.127458	0.134637	0.114492	0.109885	0.121869	0.0855052	0.0828793	0.143707	0.115353	0.122142	0.152288	0.115545	0.159129	0.135502	0.107595	0.14176	0.142461	0.129894	0.131009	0.131	0.122785	0.137122	0.150812	0.0887912	0.110897	0.0791709	0.0985848	0.106734	0.106305	0.119841	0.117414	0.122783	0.0923307	0.0999209	0.136941	0.137267	0.146429
ARL15	0.235779	0.202545	0.226273	0.210974	0.2382	0.273355	0.297858	0.224133	0.224733	0.210544	0.211011	0.186959	0.200403	0.204931	0.194717	0.211525	0.246445	0.213911	0.232184	0.17849	0.21884	0.21989	0.236922	0.196513	0.210576	0.220691	0.257659	0.272986	0.28807	0.201168	0.244025	0.241244	0.227972	0.239157	0.194842	0.201606	0.325283	0.213615	0.226459	0.248712	0.173881	0.201993	0.209206	0.237991	0.196937	0.25187	0.272171	0.336527
HSPB3	0.00132661	0.00515635	0.00279071	0.00931097	0.00536068	0.00464136	0.00773393	0.00325881	0.00317309	0.0027022	0.0016857	0.00405051	0	0.00134998	0.00417423	0.00347799	0	0.00632148	0.00344999	0.00670778	0.0054558	0.00394682	0.0033925	0.0023598	0.00117346	0.00203471	0.00656039	0.00459887	0.00775177	0.0033204	0.0105274	0.00320544	0.00621008	0	0.00167252	0.00196738	0.00195456	0.001783	0	0.00339645	0.00562666	0.00239424	0	0.00197875	0.00398829	0.00417904	0.00356987	0.00295377
SNX18	0.0310595	0.0304021	0.039669	0.0282871	0.0198726	0.037142	0.0126197	0.0314993	0.033721	0.0288757	0.0430285	0.0176719	0.0419443	0.0332434	0.0299122	0.0410177	0.0434978	0.0432917	0.0341414	0.0261899	0.0257982	0.030367	0.023801	0.0427537	0.0232899	0.0258093	0.0105241	0.0260022	0.0224801	0.0335291	0.03291	0.0222784	0.0250662	0.0376032	0.0174297	0.0347399	0.0225532	0.0282331	0.00669875	0.0224726	0.0393034	0.0282106	0.0215322	0.0240355	0.0161274	0.0394843	0.0286976	0.0416924
ESM1	0.00469963	0.00162996	0.0034104	0.00253361	0.00408952	0.00221644	0	0.00156274	0.00298716	0	0.00167486	0.000734932	0	0.00801669	0.00129985	0.00290601	0	0.00506954	0.00172565	0.000787434	0.000398278	0.00201813	0.000414178	0.00413667	0.00230435	0.000443567	0.00442312	0.00364143	0.00880876	0.00495791	0.000951125	0.00163216	0.00115994	0.00471565	0.000257119	0	0	0.0010299	0	0	0.00122107	0.00457995	0.00725167	0.00246786	0	0.00148267	0.00353726	0.00199561
GZMA	0	0.000574641	0.000618756	0.000968482	0.000343377	0.00100069	0	0	0	0	0	0	0	0	0	0.000802364	0	0	0	0	0	0	0	0.000633955	0.000320652	0	0	0	0.00239029	0	0	0.000504577	0.000164542	0	0	0	0	0	0	0	0	0	0	0	0	0.000610069	0.000337943	0
CDC20B	0.000945146	0.000238785	0.000171641	0.00311533	0.000678557	0	0	0	0.000430529	0	0.000419052	0	0	0	0	0	0	0	0	0	0	0.000168672	0	7.92749e-05	0.000454563	0	0	0	0	0.00168051	0	0	0.000440036	0.000804667	0	0	0	0.000462227	0	0.000596754	0	0	0	0	0.000979464	0	0	0.000259295
GPX8	0	0.000157178	0	0	0	0	0	0	0	0	0	0	0	0	0	0	0	0	0	0	0	0	0	0	0	0	0	0	0	0	0	0	0	0	0	0	0	0.000221408	0	0	0	0	0	0	0	0	0	0
MCIDAS	0	0.00023929	0	0	0.000285566	0	0	0	0	0	0	0	0	0	0	0	0	0	0	0	0	0	0	0	0	0	0	0	0.000193783	0	0	0	0	0	0	0	0	0	0	0	0	0	0	0	0	0	0	0
CCNO	0	0.00166184	0.00266258	0.00160348	0.00307222	0.00195744	0	0.00273594	0.00139485	0.000428055	0.000722676	0.00175073	0.00928293	0.00475834	0.0025559	0	0	0.00639579	0.0026273	0.00105179	0.00261836	0.000765089	0.00189133	0.000521877	0.000985299	0.00376941	0	0.00334061	0.00281446	0.00337165	0.00633724	0.00493609	0.00293763	0	0.00251799	0.00545143	0.00556007	0.00431847	0	0.00133218	0.00203265	0.0021525	0.00307721	0.0027119	0	0.00078731	0.00107578	0.000201113
DHX29	0.119193	0.112362	0.153396	0.111801	0.112751	0.12425	0.109962	0.14089	0.167899	0.132363	0.145462	0.101432	0.137354	0.173389	0.140676	0.155837	0.0757087	0.137759	0.137329	0.0998404	0.136187	0.164448	0.100373	0.169521	0.127836	0.115708	0.14831	0.109748	0.116248	0.125331	0.132953	0.164873	0.130319	0.130952	0.0939855	0.125705	0.156612	0.134752	0.0650251	0.164154	0.135425	0.0963019	0.16651	0.102922	0.112916	0.160108	0.153641	0.191719
MTREX	0.185386	0.149266	0.223076	0.200323	0.173551	0.189829	0.241491	0.213616	0.210469	0.196523	0.207483	0.192768	0.184553	0.205404	0.153205	0.223942	0.153362	0.191001	0.222473	0.184577	0.210251	0.264595	0.149258	0.252147	0.210775	0.164747	0.211112	0.21636	0.21572	0.198788	0.187671	0.206413	0.193717	0.247372	0.152296	0.157362	0.20629	0.211476	0.0978736	0.212564	0.189612	0.198842	0.18527	0.19409	0.180649	0.259831	0.203897	0.34039
PLPP1	0.225685	0.26905	0.356839	0.309086	0.330685	0.240073	0.170085	0.32244	0.390402	0.336287	0.357202	0.273658	0.324596	0.299238	0.323063	0.361602	0.192272	0.320618	0.354059	0.295009	0.367255	0.318254	0.269365	0.435249	0.295882	0.235635	0.277587	0.271726	0.334594	0.325295	0.306747	0.306352	0.281098	0.333488	0.246185	0.333283	0.317422	0.326041	0.220692	0.256492	0.385136	0.329244	0.310456	0.215551	0.241706	0.378293	0.43616	0.262306
SLC38A9	0.283416	0.221295	0.307205	0.200256	0.159938	0.170764	0.226699	0.264708	0.278162	0.305179	0.257593	0.274048	0.294429	0.314464	0.28895	0.303738	0.236486	0.237158	0.3106	0.250584	0.289605	0.249861	0.244482	0.360265	0.251676	0.187847	0.257017	0.202322	0.267252	0.269085	0.343993	0.313327	0.270812	0.232885	0.264598	0.146241	0.225675	0.148115	0.178917	0.289868	0.243307	0.3407	0.320581	0.155113	0.219199	0.287925	0.326576	0.30693
DDX4	0.0112557	0.0044449	0.0175853	0.0107187	0.00323296	0.00427571	0.0037875	0.0133031	0.0150057	0.0109246	0.00915644	0.00433592	0.0121536	0.0267363	0.00804815	0.026845	0.00281047	0	0.0169205	0.00419043	0.00963942	0.0109829	0.00304841	0.0182059	0.00680569	0.000404508	0.033306	0.00746748	0.0463679	0.0228414	0.0190243	0.02071	0.00861482	0.012759	0.00554175	0.0086869	0	0.00374897	0	0.00803627	0.018044	0.0273516	0.0407193	0.00454546	0.00112814	0.0138804	0.0116896	0.0103659
IL31RA	0	0.00124895	0.000783315	0	0	0	0	0.000192633	0	0.00137079	0.000509046	0.000654485	0	0.00275673	0.00137767	0.003302	0	0.00383981	0.00152087	0	0.00098583	0.00115272	0.000636191	0.00202411	0.00216871	0	0.00506086	0	0.000335381	0.00175255	0	0	0	0.000911624	0	0	0	0.000734812	0.0167779	0.00191452	0.0010176	0	0	0	0.00146345	0.00142719	0.000344067	0.00103338
IL6ST	0.102796	0.129402	0.132054	0.13809	0.102888	0.11603	0.243527	0.140631	0.1192	0.111438	0.131443	0.106058	0.12905	0.100534	0.0864783	0.119971	0.119977	0.0645163	0.140017	0.101901	0.101656	0.215875	0.101391	0.11829	0.158625	0.0911297	0.140143	0.130109	0.135243	0.115223	0.120476	0.204572	0.131592	0.122988	0.0917243	0.087733	0.121412	0.119813	0.0679516	0.23594	0.082833	0.101942	0.147215	0.14043	0.113747	0.166487	0.0913091	0.177132
ANKRD55	0.00371649	0.007847	0.00915482	0.0125787	0.0101771	0.00762678	0	0.0104658	0.012948	0.00475104	0.00243058	0.00636031	0	0.00468678	0.0078698	0.00497757	0	0.0126868	0.00474618	0.00621539	0.00221728	0.00664289	0.00815758	0.0067733	0.0103723	0.00579983	0.00390103	0.0147056	0.0140895	0.0098759	0.00653305	0.0081485	0.0088888	0.00480114	0.00554383	0.00512993	0.00904462	0.0066319	0.00753448	0.00540292	0.0113756	0.00507647	0.00268628	0.00707166	0.00286573	0.00551584	0.00583628	0.00548346
C5orf67	0.00236472	0.000163787	0.000478665	0.00188895	0.000489401	0.00142843	0	0.000529974	0.000641985	0.00143403	0.000909451	0.00117904	0	0.00214163	0.000841526	0.000950154	0	0	0.00105573	0.00124537	0.000816766	0.000976115	0.000243331	0.000903466	0.000527392	0	0	0.000889868	0.000290968	0.00143324	0	0.000519035	0.000397545	0.00117181	0	0.00213252	0	0.000850794	0	0	0	0.00121726	0.00686662	0.00143913	0	0.000559255	0.000669096	0.000205281
MAP3K1	0.0364995	0.0243766	0.0303534	0.0351338	0.0235246	0.0438323	0.051638	0.0293215	0.0311734	0.0434065	0.0394523	0.0237506	0.0344202	0.0434718	0.025887	0.0332771	0.036651	0.0124834	0.029036	0.0315487	0.0187786	0.031256	0.02914	0.0258189	0.0296603	0.0275599	0.0453374	0.0303048	0.0307682	0.0322119	0.0298445	0.0268418	0.0350138	0.0383078	0.0282262	0.0285354	0.038491	0.0339732	0.0669287	0.0376662	0.0276235	0.04136	0.0194814	0.0285393	0.0231862	0.0258473	0.0413097	0.0702253
SETD9	0.0030625	0.00678189	0.0218026	0.0194832	0.007231	0.0077334	0.044841	0.0109185	0.0102924	0.0154325	0.0151898	0.0114548	0.00735516	0.00909089	0.00732134	0.00988822	0.012014	0.0194166	0.0127287	0.0107034	0.0106057	0.0149799	0.00905171	0.0158645	0.0111822	0.0069042	0.0359637	0.0118544	0.0205176	0.0114258	0.0193012	0.00357229	0.0100742	0.0230566	0.00641183	0.00934467	0.0464323	0.00457642	0.00513282	0.0125359	0.012068	0.0106261	0.0100741	0.0148291	0.0110109	0.0163013	0.01242	0.017312
MIER3	0.0319988	0.0277427	0.0405532	0.0449297	0.0296773	0.0316687	0.0665697	0.0348336	0.031176	0.0371834	0.0404032	0.0270934	0.0250505	0.0143769	0.0209831	0.0373683	0.0288661	0.0245646	0.0349777	0.024181	0.0231045	0.0347336	0.0331416	0.0312662	0.034125	0.0236347	0.0243896	0.0310777	0.0353183	0.0370421	0.038536	0.0282381	0.0371542	0.0508623	0.0276735	0.0256391	0.0498265	0.0298495	0.0349895	0.0445949	0.0233191	0.0363743	0.015259	0.0531333	0.0440147	0.027756	0.0274282	0.0706756
GPBP1	0.416283	0.395242	0.447562	0.483249	0.396667	0.445347	0.613432	0.431539	0.448788	0.452217	0.400721	0.354399	0.450037	0.41057	0.341183	0.404642	0.382719	0.338485	0.4082	0.42536	0.405691	0.49038	0.337257	0.472144	0.446882	0.390305	0.444249	0.391922	0.368427	0.456345	0.379154	0.425093	0.410554	0.499716	0.345851	0.423271	0.429752	0.345194	0.251538	0.4078	0.403409	0.320801	0.421197	0.400269	0.403556	0.420249	0.421053	0.554533
PLK2	0.0409459	0.0351715	0.0263534	0.0421689	0.0454759	0.0466664	0.0488157	0.0507274	0.0430752	0.0190289	0.0172966	0.0247322	0.0446387	0.0257205	0.0399895	0.0181384	0.0169586	0.0109999	0.0241049	0.0360561	0.0231193	0.0180708	0.0304852	0.0171849	0.0229074	0.040927	0.0150454	0.0468673	0.0431092	0.0380096	0.0554234	0.0350335	0.0477392	0.0249387	0.0317413	0.0232722	0.0204672	0.0239583	0.0589638	0.0255059	0.012108	0.0133232	0.0187904	0.0381057	0.0453319	0.0170784	0.0159084	0.0243792
GAPT	0	0	0	0	0	0	0	0.000577506	0	0	0	0	0	0	0	0	0	0	0	0	0	0.00016641	0	0	0	0	0	0	0	0	0	0	0.000521112	0	0	0	0	0	0	0	0	0	0	0	0	0	0	0
RAB3C	0.108702	0.0926794	0.0649959	0.108826	0.115315	0.0836113	0.0695724	0.0853313	0.0880005	0.0529389	0.03897	0.0534972	0.0622936	0.0609304	0.0586296	0.0385122	0.0740567	0.0607427	0.0549942	0.0637612	0.0587651	0.0448431	0.0849648	0.0428719	0.0648261	0.105571	0.0744533	0.10388	0.107921	0.091784	0.0956582	0.0729125	0.081587	0.0464952	0.0618172	0.0538237	0.0616304	0.0496847	0.0879175	0.0434216	0.043242	0.0421258	0.0610979	0.0854829	0.0693385	0.0368647	0.0725737	0.101385
PDE4D	0.970267	0.866062	0.681865	0.869258	1.01514	0.915257	0.629946	0.780724	0.802124	0.618211	0.540674	0.636622	0.745503	0.734738	0.863822	0.957893	0.666599	0.712217	0.692465	0.789298	0.699906	0.565007	0.849103	0.685794	0.727849	0.967069	0.638256	0.90607	1.00551	0.989275	0.922648	0.724862	0.697411	0.569889	0.821676	0.715975	0.593398	0.559932	0.829123	0.571378	0.720439	0.657318	0.895956	0.785998	0.760675	0.569404	0.811938	0.563004
DEPDC1B	0.0045659	0.00915395	0.0102779	0.00788442	0.00982342	0.00497314	0.00220355	0.0228314	0.00876454	0.00506149	0.0102727	0.00944952	0	0.014597	0.010511	0.0108467	0.0323731	0	0.0139593	0.00418164	0.0039488	0.0292327	0.0118229	0.00869222	0.00723011	0.00611314	0.0161329	0.021892	0.0120432	0.0051395	0.0112975	0.0121395	0.0104943	0.00387843	0.01396	0.00096744	0.0188758	0.0336996	0.00935958	0.0499246	0.00423501	0.0129471	0.0134263	0.006999	0.0133515	0.0305408	0.00708123	0.0123287
ELOVL7	0.164416	0.1253	0.16544	0.149319	0.142874	0.123878	0.0487898	0.190526	0.149849	0.151645	0.171293	0.146144	0.132295	0.13417	0.11974	0.108441	0.125772	0.129358	0.193468	0.137972	0.131665	0.246313	0.135249	0.151258	0.186309	0.147859	0.116128	0.139564	0.152962	0.148634	0.109051	0.144521	0.138914	0.123805	0.159326	0.106137	0.0810779	0.138781	0.0853999	0.224303	0.101309	0.142352	0.176433	0.0944155	0.195642	0.210531	0.139196	0.196852
ERCC8	0.112089	0.0832492	0.110912	0.079879	0.0822359	0.0970128	0.0496571	0.11653	0.115018	0.112641	0.115852	0.12287	0.112017	0.129905	0.108244	0.105406	0.0990812	0.0767998	0.10123	0.100974	0.0944674	0.123604	0.103644	0.13632	0.113708	0.0744405	0.108475	0.0864739	0.0673726	0.0903642	0.114522	0.114916	0.102628	0.122491	0.0780202	0.0998365	0.0665385	0.0895117	0.0797813	0.119348	0.119823	0.112485	0.092178	0.0663739	0.0885654	0.11466	0.127742	0.133065
NDUFAF2	0.143865	0.137956	0.150017	0.172739	0.144077	0.136827	0.229439	0.154567	0.127359	0.180816	0.181256	0.150085	0.130944	0.12774	0.131722	0.141639	0.149268	0.136679	0.133463	0.124356	0.139748	0.167826	0.127389	0.152548	0.176247	0.143743	0.156895	0.169266	0.143484	0.140533	0.159399	0.153344	0.147577	0.169964	0.11203	0.136906	0.163425	0.151237	0.0972005	0.171522	0.154455	0.153024	0.153446	0.13036	0.134344	0.153853	0.148537	0.246235
SMIM15	0.00609045	0.00985889	0.0195562	0.0144243	0.00937957	0.0103126	0.0298313	0.0145342	0.0102288	0.0112366	0.0161851	0.00573703	0	0.00623549	0.0075241	0.0134848	0.0203845	0.00575327	0.021925	0.0141404	0.0136976	0.0149687	0.00750305	0.0132727	0.0126612	0.0117137	0.0224649	0.0106756	0.0125187	0.0115738	0.0126046	0.0120865	0.0128162	0.0135332	0.00749434	0.00907573	0.00876954	0.00897869	0	0.0119283	0.0112735	0.0146527	0.00539388	0.0113142	0.00845898	0.0189567	0.0113531	0.0160937
ZSWIM6	0.837973	1.00735	1.11848	0.933683	0.932273	0.875001	0.892678	1.07437	1.0036	1.12227	1.07228	1.12471	0.898904	0.874983	0.946875	1.05247	1.22029	0.756847	1.00862	0.93307	0.982956	0.975287	1.0341	1.1036	1.07796	0.890401	0.940343	0.993767	0.858001	0.93379	0.954857	1.0046	1.03293	1.05001	0.924811	1.03146	1.1243	1.27772	1.03722	1.13202	1.05347	0.78314	0.84976	0.933214	0.971236	1.06445	1.15623	0.817042
KIF2A	0.301776	0.313815	0.383027	0.376369	0.341865	0.314608	0.30999	0.358026	0.433468	0.364662	0.419835	0.339293	0.397919	0.33342	0.326797	0.436281	0.209876	0.265316	0.362844	0.359133	0.372562	0.366549	0.302402	0.487263	0.415085	0.294156	0.381995	0.320794	0.292906	0.364735	0.378894	0.330115	0.324167	0.476832	0.26063	0.370088	0.332554	0.341175	0.254735	0.309788	0.391192	0.308959	0.348955	0.251046	0.269989	0.383756	0.47693	0.355957
DIMT1	0.0131637	0.0243747	0.0310427	0.0260021	0.018557	0.0322722	0.0370196	0.0254957	0.0216446	0.0222899	0.0339286	0.0167761	0.0302166	0.0228625	0.0175574	0.0275379	0.0154489	0.0300792	0.0305967	0.0270091	0.0188488	0.0315299	0.0152833	0.0231416	0.0246656	0.0216245	0.0513172	0.0244012	0.0268929	0.0221759	0.0241995	0.0258903	0.0262899	0.0303357	0.014946	0.0190955	0.036914	0.0199364	0.019238	0.0241215	0.0203	0.0131505	0.022818	0.00944831	0.0138407	0.0283984	0.0298035	0.0298206
IPO11	0.0944082	0.0773296	0.0902184	0.0764484	0.0682541	0.0967133	0.0937113	0.089913	0.0787522	0.0974512	0.0960655	0.0754163	0.0536694	0.0800941	0.068999	0.0846573	0.0691084	0.0850088	0.0787788	0.0774217	0.0870812	0.0972053	0.07647	0.0914627	0.0838059	0.077874	0.0887724	0.0737479	0.0778415	0.0923572	0.0947714	0.0908242	0.0954681	0.0873384	0.0624302	0.0763882	0.0865545	0.0761118	0.0898275	0.106306	0.0761253	0.0798337	0.0789441	0.0620704	0.0767983	0.096412	0.0850977	0.173497
HTR1A	0	0	0	0	0	0	0	0.000141425	0	0	0	0	0	0	0.000161562	0	0	0	0	0	0	0	0.000296764	0	0	0	0	0	0	0	0	0	0	0.000866181	0	0	0	0	0	0	0	0	0	0	0.000778163	0	0	0
RNF180	0.0556014	0.0466296	0.0488633	0.0710724	0.0636729	0.054261	0.0373207	0.0458046	0.0793311	0.0465662	0.0455892	0.0442665	0.0533606	0.0331613	0.0382677	0.0540923	0.0444816	0.0375892	0.0327471	0.0481671	0.0514103	0.0523162	0.0554359	0.0493325	0.0459299	0.0533137	0.0743153	0.052814	0.0670343	0.0683845	0.0490746	0.0648493	0.0410639	0.0319719	0.0387912	0.0440834	0.0138483	0.0329257	0.0423764	0.0566532	0.0506183	0.0423972	0.0405568	0.0342567	0.0391382	0.0394588	0.0583722	0.0254409
RGS7BP	0.0418249	0.0394019	0.0269325	0.0328876	0.0412242	0.0349103	0.0508608	0.0282621	0.0255505	0.0219246	0.014941	0.0261492	0.022214	0.0162533	0.0311412	0.0276961	0.037879	0.0314318	0.0191042	0.0408914	0.0291046	0.0215598	0.0403987	0.0197047	0.0250136	0.0375858	0.0199807	0.0413426	0.0380685	0.0280474	0.0271497	0.0282933	0.0258286	0.0226656	0.0276551	0.0239318	0.00819884	0.0200796	0	0.0192257	0.0245273	0.0119542	0.0238055	0.0317487	0.0392011	0.0159369	0.0160661	0.0246075
SHISAL2B	0	0	0	0.00106601	0.00036292	0.000758687	0	0.00015443	0.00260382	0	0.000223485	0.00022468	0	0	0	0	0	0	0	0	0	0.00056611	0	0	0	0	0	0.00116327	0.000706835	0	0	0	0.000606896	0	0.00125249	0.000907691	0	0	0	0.00151354	0.00162442	0	0	0	0	0.000832804	0	0
SREK1IP1	0.0569743	0.0368587	0.0575026	0.0636601	0.0398618	0.0532826	0.0442887	0.0546598	0.0471895	0.0471853	0.0517441	0.0453495	0.0395344	0.0431411	0.0370187	0.0479146	0.0171841	0.0408808	0.0525938	0.0399236	0.0366702	0.0631262	0.0450249	0.0516333	0.0451588	0.0401418	0.0788995	0.0521306	0.0444199	0.0607824	0.0503788	0.0594404	0.0623997	0.0394131	0.0399474	0.0496012	0.0828958	0.0578087	0.0457588	0.0611932	0.0533129	0.0318183	0.0414516	0.0524068	0.0372453	0.0706748	0.0517964	0.065283
CWC27	0.192979	0.165817	0.209116	0.156603	0.195884	0.184984	0.196462	0.206109	0.199411	0.228888	0.215843	0.189034	0.178476	0.197168	0.162395	0.172948	0.223858	0.182079	0.192019	0.152491	0.182495	0.197759	0.20045	0.208306	0.251801	0.18335	0.240106	0.190005	0.151191	0.17521	0.227063	0.179936	0.20677	0.216219	0.155284	0.181955	0.163242	0.184626	0.120973	0.202123	0.194698	0.176616	0.133596	0.189595	0.174345	0.202081	0.214329	0.263332
ADAMTS6	0.00550259	0.0113886	0.0107528	0.00659795	0.0135161	0.0118161	0	0.00794818	0.010084	0.00493806	0.00922956	0.0089902	0.0150222	0.0131173	0.00775559	0.0107264	0.0130126	0.00383981	0.00768804	0.00898484	0.00788553	0.0111101	0.00894713	0.0119187	0.00499459	0.0138272	0.0124754	0.00757762	0.0171578	0.00883085	0.0102818	0.0111694	0.0101747	0.00372388	0.010433	0.00615986	0.00648958	0.00600741	0	0.0098865	0.00449917	0.00706655	0.0109703	0.0012163	0.00722641	0.007857	0.00886542	0.0106266
CENPK	0.0104781	0.00415	0.00243062	0.0038702	0.00404606	0.00189729	0	0.00510357	0.00573494	0.00228463	0.00425241	0.0033015	0.00419849	0.00688421	0.00161981	0.00335233	0	0	0.00276497	0.00165072	0.00667516	0.00439829	0.0038351	0.00416348	0.00342879	0.00299094	0	0.00429725	0.00579293	0.00379611	0.00447674	0.00591275	0.00270921	0.00633959	0.002073	0.00404285	0.00482039	0.00326996	0.00746925	0.00475815	0.00444044	0.00407299	0.0209676	0.00175149	0.000426463	0.00332257	0.00521588	0.0063897
PPWD1	0.0688607	0.0762685	0.12439	0.123544	0.0960985	0.0978743	0.110363	0.116535	0.100895	0.0865133	0.100665	0.0888746	0.111537	0.134589	0.0838804	0.130309	0.0714729	0.110283	0.138086	0.0949831	0.113919	0.131902	0.0770939	0.130051	0.110838	0.0742201	0.0888207	0.103233	0.106632	0.113202	0.112596	0.120005	0.10518	0.1265	0.0530614	0.0947511	0.0957935	0.0889978	0.0363044	0.112155	0.103916	0.107842	0.132179	0.086047	0.0766923	0.144242	0.0897713	0.199879
TRIM23	0.0659489	0.101115	0.13235	0.100934	0.11753	0.112971	0.159204	0.121955	0.120446	0.089002	0.117578	0.0798412	0.0894884	0.0816687	0.0760613	0.0803945	0.0708572	0.0637108	0.110297	0.068554	0.0999745	0.110108	0.0905238	0.106203	0.0999439	0.111914	0.114878	0.103715	0.102773	0.13421	0.120198	0.10833	0.0978731	0.119664	0.0717628	0.0858567	0.0826997	0.089449	0.0557408	0.0886747	0.109877	0.104756	0.103638	0.0755934	0.0709842	0.113256	0.0937225	0.147643
TRAPPC13	0.0990676	0.096732	0.135188	0.140684	0.106607	0.0856469	0.133407	0.127688	0.188599	0.108203	0.139071	0.0913054	0.152917	0.108864	0.112053	0.14142	0.105104	0.119885	0.117797	0.107112	0.123773	0.14298	0.0943862	0.165189	0.0985676	0.0955029	0.149629	0.098423	0.107051	0.106323	0.120453	0.128492	0.119941	0.172835	0.0671949	0.112368	0.103963	0.108793	0.0642126	0.091593	0.108688	0.0734925	0.0988482	0.117965	0.0912888	0.137649	0.13071	0.232103
SGTB	0.0498698	0.0488098	0.0496935	0.0734851	0.0639249	0.0632698	0.0780137	0.0689149	0.0515104	0.0458327	0.040776	0.0340498	0.0255406	0.0450288	0.0401787	0.0494341	0.0370502	0.0253468	0.047233	0.0523349	0.0467885	0.0558478	0.0478279	0.0384774	0.0542105	0.0586947	0.0359909	0.0512255	0.0757052	0.0575956	0.0601483	0.0616383	0.0549265	0.0365936	0.0405512	0.0598284	0.0273215	0.0435801	0.0233842	0.0443441	0.0431434	0.0468384	0.0550583	0.0465545	0.0385556	0.0480952	0.0528376	0.0624438
NLN	0.0740875	0.0631966	0.0867271	0.0576099	0.0587421	0.0412294	0.0893695	0.0757648	0.080192	0.0718979	0.0990873	0.0951326	0.0493739	0.105681	0.0686851	0.10191	0.0255749	0.0753564	0.0694848	0.062077	0.0843395	0.123592	0.064421	0.0864077	0.0691374	0.0702703	0.0564109	0.0542234	0.072933	0.0549556	0.0695973	0.123291	0.0800827	0.050845	0.0594501	0.0700116	0.117065	0.0773143	0.0842049	0.170781	0.0791234	0.0725421	0.0589494	0.0398774	0.0426831	0.109734	0.0964604	0.128216
ERBIN	1.33183	1.40233	1.5516	1.22936	1.16323	1.33751	1.90288	1.30586	1.2501	1.54913	1.74408	1.39775	1.28102	1.55623	1.0997	1.31968	1.45385	1.28398	1.49069	1.07555	1.37035	1.90376	1.19755	1.31905	1.4626	1.16578	1.54624	1.23797	1.28125	1.20761	1.16914	1.88261	1.59951	1.37157	1.4061	1.35773	2.24087	1.72804	1.35052	2.01349	1.36537	1.4985	1.39839	1.12806	1.2681	1.74938	1.11964	1.22568
SREK1	0.150034	0.146382	0.140481	0.141943	0.151334	0.203959	0.244943	0.177983	0.177779	0.166559	0.181724	0.170293	0.153045	0.145044	0.149514	0.141766	0.181689	0.139732	0.154753	0.146302	0.156854	0.144205	0.183738	0.172924	0.157054	0.171055	0.133265	0.165329	0.151082	0.150547	0.16968	0.149465	0.154147	0.149461	0.126231	0.152837	0.215982	0.17261	0.154819	0.153448	0.136522	0.0917418	0.100938	0.151138	0.118254	0.175941	0.157167	0.198977
MAST4	0.263341	0.22994	0.15407	0.230632	0.262234	0.257534	0.101874	0.159889	0.311289	0.184136	0.197403	0.182921	0.189979	0.194542	0.17987	0.207194	0.162825	0.285228	0.130163	0.244508	0.181819	0.227814	0.249683	0.141317	0.150737	0.209857	0.203636	0.224486	0.217677	0.211341	0.19959	0.268365	0.165575	0.135255	0.22825	0.19019	0.104628	0.130115	0.143097	0.126932	0.155035	0.164169	0.147329	0.144197	0.158733	0.120089	0.188315	0.251582
CD180	0	0	0	0	0.000316608	0	0	0.000277026	0	0	0	0.000793213	0	0.00166111	0	0.000795248	0	0	0.000288818	0	0	0.000251025	0.000188888	0.000382714	0.000321041	0	0	0	0.000584236	0.000533009	0.000366984	0	0.000356391	0	0	0	0	0	0	0	0	0	0	0	0	0.000267996	0.000343179	0.000233177
PIK3R1	0.486776	0.433499	0.4869	0.482909	0.390139	0.497374	0.593426	0.493904	0.50592	0.47451	0.549926	0.480077	0.430204	0.493448	0.363087	0.348697	0.576345	0.397154	0.476341	0.411271	0.441088	0.399903	0.361822	0.454643	0.536402	0.469256	0.546587	0.49723	0.458101	0.534992	0.5052	0.362346	0.527949	0.460618	0.428139	0.380207	0.435503	0.490482	0.442724	0.327859	0.411546	0.573812	0.364402	0.453945	0.364145	0.450344	0.387017	0.401874
SLC30A5	0.0751697	0.0643034	0.0745422	0.0717534	0.042558	0.0447822	0.055809	0.0732663	0.0830299	0.0712046	0.0830087	0.0540951	0.107746	0.102217	0.0779119	0.0833157	0.0262491	0.111897	0.0836452	0.0752969	0.0640779	0.0809653	0.0631235	0.0844019	0.0546926	0.043885	0.0877454	0.0418401	0.0466093	0.0595473	0.0703465	0.0922417	0.0701669	0.0654428	0.0387378	0.0455464	0.111443	0.0735428	0.0443954	0.0774336	0.064311	0.0500092	0.0703129	0.048517	0.0301856	0.0783404	0.0740983	0.135509
CCNB1	0	0.00412343	0.00375181	0.000906826	0.0046602	0.00206061	0.0039965	0.00684608	0.00781824	0.00296564	0.00265521	0.00411195	0.00594819	0.00454962	0.00631508	0.00285805	0.00584085	0	0.00246722	0.00646847	0.00405431	0.00266787	0.00352144	0.00193715	0.00285724	0.00641256	0	0.00413805	0.00551574	0.0078622	0.0030223	0.00777458	0.0048022	0.00583888	0.00255422	0.00215892	0	0.00243351	0	0.00192812	0.00496707	0.00259935	0	0.00409516	0	0.00383377	0.0022753	0.00449665
CENPH	0.00320682	0.0024023	0.00532544	0.00322722	0.00402773	0.00363411	0.00698164	0.00461613	0.00296636	0.000975919	0.00234341	0.00346324	0	0.00778103	0.00308856	0.00220342	0	0	0.00458732	0.00588238	0.00340393	0.00623996	0.00207688	0.00400161	0.00353694	0.00540621	0.00898174	0.00407954	0.00349401	0.00326832	0.00144551	0.00553322	0.00472179	0.00318351	0.00384839	0.0024977	0.0147889	0.00265565	0.00452653	0.0038526	0.00981501	0.00165274	0.00352904	0.00316443	0.00282226	0.00371592	0.00611805	0.00454809
MRPS36	0.041033	0.0274881	0.0485257	0.0359631	0.0270658	0.031121	0.0763137	0.0421035	0.0444966	0.0340472	0.0412433	0.022006	0.0251527	0.0321828	0.0346111	0.0214602	0.044875	0.0119133	0.0438741	0.0291105	0.0275779	0.0391005	0.0395822	0.0364263	0.0244496	0.0216264	0.0774436	0.0300398	0.0332308	0.034998	0.0407946	0.0390979	0.0363164	0.0466335	0.0246249	0.0353867	0.0656876	0.0491957	0.00685699	0.0410294	0.0237211	0.0303068	0.0467935	0.0281126	0.0263367	0.0506417	0.033266	0.0392075
CDK7	0.027781	0.0330253	0.0380807	0.0268674	0.0249222	0.0310709	0.0333887	0.0356202	0.0413238	0.0299264	0.037496	0.0275626	0.0415462	0.040507	0.0283921	0.0242976	0.0373402	0.0336846	0.0340461	0.0187633	0.034287	0.0365733	0.0279335	0.0403266	0.0304116	0.0285792	0.0718808	0.0265231	0.0267643	0.026542	0.0321113	0.0370068	0.0360941	0.0281119	0.0273479	0.026982	0.0443169	0.0299879	0.0179822	0.0265556	0.0315581	0.0252557	0.0252801	0.0247748	0.0220144	0.0301658	0.0543596	0.0397924
CCDC125	0.0334833	0.0472832	0.0500132	0.0321409	0.0261492	0.0361905	0.0461601	0.043391	0.0341852	0.0233504	0.0354673	0.0324072	0.0282589	0.0388464	0.0396997	0.0274612	0.0481522	0.0506608	0.0286734	0.0316981	0.0266398	0.0309594	0.0413667	0.0367718	0.0381144	0.0241632	0.0254882	0.0302433	0.0241196	0.0216295	0.0305383	0.0471985	0.0350495	0.0305379	0.0314679	0.0424596	0.0669985	0.0420163	0.0181998	0.0296551	0.0418291	0.0191838	0.0275992	0.0293352	0.042351	0.0358773	0.0442439	0.0943813
AK6	0.0356946	0.0252592	0.0398218	0.0300697	0.0297804	0.026342	0.0561368	0.0378814	0.0415235	0.0314605	0.0338656	0.0225284	0.032487	0.0361089	0.02335	0.0323948	0.0355928	0.0219701	0.041112	0.0232467	0.0380659	0.0326912	0.0267939	0.0336494	0.0241052	0.0284787	0.0437292	0.040783	0.0337826	0.0330771	0.0409605	0.0421434	0.0363692	0.0272392	0.0197264	0.0281206	0.10047	0.0455618	0.0306162	0.0347593	0.0330066	0.0195392	0.0175651	0.0338987	0.027488	0.0427236	0.0336241	0.0422013
RAD17	0.0592558	0.0506221	0.0683903	0.0495052	0.0450683	0.0507938	0.0366844	0.0698913	0.0527243	0.059284	0.0713178	0.0523519	0.055774	0.064748	0.0550815	0.0634329	0.0240764	0.0702631	0.0617164	0.047276	0.0617426	0.0715116	0.0573881	0.0751272	0.0574693	0.0431433	0.0620667	0.0422695	0.0423449	0.0522854	0.0507758	0.0499921	0.0619326	0.066889	0.0419053	0.0661946	0.0415826	0.0584954	0.0488284	0.0569821	0.0503969	0.0544197	0.0463035	0.0391104	0.047179	0.0678681	0.0961817	0.109984
MARVELD2	0	0.00133094	0.00280643	0.00670574	0.00231827	0	0	0.00128171	0.000429329	0	0.00382723	0.0017679	0	0.00306928	0.00128361	0.00325136	0	0	0.000698842	0.00127058	0.00222908	0.00159444	0.000969928	0.00144748	0.00163565	0	0	0.00166545	0.00262903	0.00119506	0.000647867	0.00114062	0.00163282	0.000986555	0.000739189	0.00605755	0	0.000479847	0	0.001319	0.00284055	0	0	0	0.000640186	0.00113405	0.000417078	0.00166805
OCLN	0.0312221	0.0400428	0.0447358	0.0633628	0.0303309	0.067622	0.0444415	0.0166042	0.0241669	0.0175906	0.0809668	0.0410755	0.0308924	0.0415568	0.0301228	0.0987406	0.015441	0.0196257	0.0105545	0.0560667	0.0485642	0.0647779	0.0448082	0.0196518	0.0446177	0.0291114	0.0632542	0.0537795	0.0485039	0.0329359	0.0393739	0.095511	0.0482048	0.0195922	0.0172378	0.0389565	0.0818988	0.0775515	0	0.0845754	0.0784756	0.0353572	0.0397327	0.0373027	0.0483053	0.0138233	0.0513517	0.030797
GTF2H2C	0.103325	0.0630868	0.0430707	0.171485	0.0466149	0.0615378	0.195594	0.0480848	0.0551106	0.0392611	0.127153	0.0763991	0.0983161	0.0374212	0.040373	0.174771	0.0600483	0.128055	0.071836	0.0584352	0.0415058	0.194528	0.0498247	0.0664226	0.0352124	0.0561808	0.0582661	0.0622759	0.0904128	0.0504582	0.0780655	0.166138	0.0957514	0.0707433	0.0349836	0.0712185	0.198389	0.172775	0.0382926	0.289996	0.10481	0.0442156	0.0416912	0.0208405	0.0707321	0.0531041	0.1007	0.212328
SERF1B	0.00210769	0.000603949	0.000317751	0	0.000760898	0.00114167	0	0.000530765	0	0	0.000969696	0.000619983	0.00604574	0.00263556	0.000258819	0.00135806	0	0.00752862	0.00145094	0.000535114	0.000637414	0.000580187	0.000258871	0.000301245	0.000693605	0	0	0.00225598	0	0.00137146	0	0.000947394	0.000336411	0.00434698	0	0	0	0.00163396	0	0.00165286	0.00167534	0	0	0	0.000543057	0.000861476	0.000759084	0.000203441
SMN2	0.00470568	0.00429651	0.000996951	0.000845404	0.000585768	0.00251124	0.0040201	0.00330639	0.00205736	0.00277528	0.00433451	0.00355261	0.00388902	0.0087927	0.00349012	0.0010627	0.0102572	0.00311858	0.00140216	0.00351444	0.00351049	0.00374703	0.00133386	0.00182859	0.00168596	0.000953165	0.00384799	0.00181471	0.000541214	0.00171284	0.00201067	0.00733082	0.00257266	0.00310921	0.000919709	0.00511557	0.00332268	0.00618236	0	0.00198611	0.0049318	0.00576262	0	0	0.00178692	0.00463739	0.00197283	0.00462968
SERF1A	0	0.000923353	0.00122857	0	0.00155791	0	0	0.00142922	0.00162026	0.000246334	0.000941798	0.001809	0	0	0.00238425	0	0.00490779	0	0.000418436	0	0.000584459	0.000684467	0.00106637	0.000755364	0.000913351	0	0	0.00136908	0.00140468	0	0.0014363	0.00149786	0.000405827	0	0	0.00301023	0.00286314	0.00134157	0.00756623	0	0	0	0	0	0.000933241	0.000627904	0.000511002	0.00026212
SMN1	0.00047491	0.00254576	0.00322012	0.00209373	0.0017409	0.000814964	0	0.00194637	0.0018915	0.00210167	0.00287629	0.00158697	0	0.00392291	0.00135032	0.00520795	0	0	0.00187927	0.0028179	0.00228103	0.00379165	0.00261443	0.00149317	0.00063269	0	0	0.00346145	0.000779007	0.00186582	0.00108846	0.00227716	0.00395653	0.00235215	0.000954584	0.00246682	0.00408339	0.00381303	0.00756623	0	0.00395434	0.000998934	0	0.00137269	0.00272345	0.00220401	0.00142707	0.00254569
NAIP	0.276079	0.336661	0.357593	0.398499	0.270343	0.28692	0.369329	0.308436	0.331285	0.446843	0.519729	0.315438	0.400908	0.326329	0.241277	0.330728	0.244227	0.227777	0.405702	0.30025	0.378583	0.702401	0.302239	0.421597	0.416155	0.245307	0.34383	0.448432	0.277391	0.40465	0.507559	0.540054	0.302079	0.40057	0.252837	0.486916	0.377612	0.62971	0.368943	0.612685	0.503805	0.335754	0.548011	0.278934	0.457792	0.504979	0.454862	0.343601
GTF2H2	0.0496177	0.0468459	0.0220493	0.171091	0.0377702	0.04613	0.105497	0.0375437	0.0579928	0.03496	0.0963212	0.0664883	0.063604	0.0303559	0.037025	0.145475	0.0423355	0.0490306	0.0640782	0.0502647	0.0330325	0.170677	0.0732792	0.101947	0.0402085	0.033016	0.0347391	0.0676628	0.0699114	0.0624929	0.0684794	0.149091	0.0641869	0.073872	0.0188738	0.0573673	0.163153	0.196308	0.0247695	0.263236	0.153814	0.0442325	0.120131	0.0449874	0.10822	0.0445474	0.087675	0.129366
BDP1	0.262318	0.247923	0.253947	0.199291	0.211294	0.197581	0.227048	0.244679	0.267883	0.256986	0.260473	0.257275	0.258957	0.230693	0.277344	0.233404	0.223358	0.247187	0.211214	0.209946	0.226695	0.290797	0.401908	0.297103	0.251403	0.269607	0.223305	0.194368	0.189513	0.197923	0.262473	0.226738	0.248804	0.239449	0.248589	0.319556	0.29367	0.280188	0.255472	0.273032	0.257925	0.246825	0.171281	0.261581	0.226754	0.262229	0.304259	0.453653
MCCC2	0.0534695	0.0664524	0.0782121	0.0533897	0.0520989	0.0680649	0.0627413	0.0874303	0.0700366	0.0572838	0.0678997	0.0584861	0.0566418	0.0895895	0.0685037	0.0681184	0.0609901	0.0617774	0.0800505	0.0675256	0.0750724	0.0797157	0.0587894	0.0903098	0.0583454	0.0606676	0.0784778	0.0549689	0.078323	0.0743704	0.0697297	0.106509	0.0839274	0.0607869	0.0413219	0.0638921	0.0501431	0.0634041	0	0.0484895	0.0677214	0.0732832	0.0782719	0.0554674	0.0494002	0.0809012	0.0641437	0.140839
CARTPT	0.00852002	0.0191129	0.0133515	0.0157574	0.0170288	0.0131878	0.031007	0.0295805	0.0436335	0.00943677	0.00747667	0.00967482	0.0323421	0.0082136	0.0157955	0.0120222	0.0290728	0.0122162	0.00903419	0.0118628	0.00899721	0.00396476	0.00861716	0.00422916	0.0115102	0.0137865	0.022902	0.0179287	0.0123407	0.00825408	0.0334101	0.0263917	0.0318901	0.00809509	0.0151384	0.0193576	0.013456	0.0127493	0.0219889	0.0165279	0.00956883	0.00528044	0.00674908	0.0137512	0.00811037	0.00714368	0.00786651	0.0022259
MAP1B	0.835291	0.812246	0.676557	0.744278	0.767061	0.749465	0.859775	0.797969	0.825604	0.608541	0.5909	0.662732	0.73127	0.652452	0.76523	0.562534	0.567794	0.656602	0.644769	0.642859	0.588374	0.613277	0.879069	0.626023	0.706666	0.850198	0.669481	0.766346	0.817395	0.709973	0.816065	0.809121	0.741298	0.575424	0.787141	0.753577	0.719267	0.641743	0.760427	0.574211	0.500039	0.488552	0.635951	0.682335	0.650164	0.669897	0.676991	0.864231
MRPS27	0.09241	0.0867786	0.108279	0.113993	0.0908077	0.0962297	0.0588432	0.110892	0.112558	0.106953	0.116393	0.0948167	0.116954	0.094526	0.0812667	0.120435	0.11916	0.0745395	0.107793	0.116696	0.0911007	0.101918	0.0906972	0.102959	0.1283	0.0987377	0.0822737	0.113591	0.0819155	0.111813	0.111409	0.110651	0.109854	0.105654	0.0887162	0.0828231	0.144085	0.0997875	0.123349	0.104933	0.106569	0.0970834	0.0888544	0.0785431	0.0771132	0.107864	0.101515	0.113449
PTCD2	0.0331169	0.030225	0.0391831	0.0334837	0.0358434	0.0427076	0.0264687	0.0447416	0.0311623	0.0536028	0.0463016	0.0380478	0.0345603	0.0329266	0.0279211	0.0305076	0.0368981	0.0332189	0.0447101	0.0289743	0.0312633	0.0364039	0.0391469	0.0426855	0.053013	0.0398474	0.0704403	0.0473842	0.0220692	0.0570919	0.0517036	0.0278749	0.0403592	0.05727	0.0306607	0.0249101	0.0589449	0.0529395	0.0291739	0.0487897	0.0541074	0.0330502	0.0219277	0.0454134	0.0397241	0.0394418	0.0306686	0.0709935
ZNF366	0.00142573	0.000804305	0.000485607	0	0.000255423	0	0	0.000196549	0.00201095	0.000612443	0.000996765	0	0	0.0021234	0	0	0	0	0.000229077	0.000487413	0	0.00145966	0	0.0005284	0.000241874	0	0	0	0.00205918	0.000987451	0.000790398	0.00192882	0.000375145	0	0.000265412	0	0	0.000587376	0	0.000550816	0.00191271	0.00154879	0	0	0.000361559	0.00210618	0	0.00194122
TNPO1	0.178491	0.187469	0.214938	0.200874	0.183597	0.180307	0.222747	0.208366	0.22286	0.214997	0.223195	0.196353	0.251037	0.186736	0.173732	0.206749	0.208966	0.151845	0.197424	0.19135	0.180274	0.257529	0.168668	0.184336	0.186177	0.202378	0.178024	0.185987	0.220406	0.206779	0.196706	0.236043	0.211573	0.189183	0.160572	0.181593	0.296874	0.214201	0.169546	0.235527	0.174191	0.199744	0.191527	0.143066	0.171867	0.225326	0.211654	0.441256
FCHO2	0.145484	0.143982	0.185927	0.170986	0.148167	0.148371	0.172972	0.158453	0.151432	0.155197	0.158153	0.147191	0.102928	0.15687	0.113132	0.118344	0.131074	0.0870653	0.147242	0.135329	0.130714	0.162362	0.126975	0.135273	0.18744	0.147476	0.16386	0.176072	0.159317	0.146446	0.173419	0.15869	0.179288	0.188061	0.136182	0.147812	0.114273	0.136869	0.099885	0.142399	0.127063	0.164164	0.129529	0.162918	0.151475	0.1364	0.131504	0.223969
TMEM171	0.0200181	0.0194238	0.0375567	0.00898271	0.00388129	0.010101	0.00684203	0.025322	0.012077	0.014914	0.0303917	0.0303636	0.0539241	0.0354016	0.0160742	0.0318011	0.0131337	0.00548291	0.0277198	0.0307914	0.0517265	0.0142707	0.00409226	0.0225924	0.0189245	0.0347066	0.0188854	0.010829	0.0155297	0.0122424	0.00603445	0.0233638	0.0251926	0.00598917	0.0129713	0.0137229	0.0105495	0.014494	0	0.00242486	0.0299055	0.0185682	0.0131861	0.00899782	0.0174507	0.0231063	0.0251211	0.0153624
FOXD1	0	0	0	0	0.000305295	0	0	0	0	0	0	0	0	0	0	0	0	0	0	0	0	0	0.000433362	0	0	0.00112773	0	0	0.000262806	0	0	0	0	0	0	0	0	0	0	0	0	0	0	0	0	0.000194828	0	0
BTF3	0.0346076	0.0387747	0.0916755	0.0681507	0.0481868	0.0350168	0.0971915	0.0928024	0.0886855	0.0378964	0.065339	0.0430531	0.0909776	0.103046	0.0558645	0.0610843	0.0393293	0.0443002	0.121011	0.0469798	0.0671376	0.0936516	0.0437363	0.0568955	0.0500758	0.0302293	0.0944715	0.0421296	0.0859136	0.0509209	0.0753541	0.0960163	0.0720216	0.072178	0.030116	0.0313991	0.101684	0.0749671	0.0408715	0.0643017	0.0431563	0.0807872	0.0830991	0.0392848	0.0501262	0.0948144	0.0448225	0.0546799
ANKRA2	0.0447021	0.0385753	0.0508431	0.0531005	0.0410908	0.0430708	0.0912664	0.0573359	0.0528349	0.0406851	0.0544662	0.0351048	0.0403075	0.0276319	0.034904	0.0522465	0.0385701	0.0434826	0.0571207	0.0428156	0.0425129	0.0583018	0.0388549	0.0567544	0.0503887	0.0406636	0.0202272	0.0441068	0.0525671	0.0462409	0.0432664	0.052737	0.0594897	0.0539049	0.0331102	0.0352922	0.0697077	0.0678628	0.0531706	0.0474435	0.058597	0.0604739	0.0425618	0.0387159	0.0453884	0.0547044	0.0349534	0.0962159
UTP15	0.0102826	0.00882302	0.0104181	0.00658436	0.00891475	0.0108388	0.0217989	0.0092766	0.00736959	0.0144067	0.0140852	0.00776857	0.00745409	0.013088	0.00866673	0.0143606	0.00500469	0.0114337	0.0122159	0.00968227	0.0137881	0.0102524	0.00851757	0.0127393	0.00527389	0.0104584	0.00705195	0.00988501	0.00605253	0.0100801	0.0135875	0.00684962	0.0107707	0.00693476	0.00487216	0.0112983	0.00801832	0.00925172	0	0.0180109	0.00920599	0.00665722	0.00916446	0.00764734	0.00755075	0.0101946	0.00694277	0.0199382
ARHGEF28	0.049101	0.0391265	0.0411726	0.0288584	0.0379695	0.044967	0.0514781	0.0517575	0.0439295	0.0460556	0.0412953	0.0314366	0.0242185	0.0235853	0.0264163	0.0280157	0.0433074	0.0372918	0.0354453	0.0334298	0.0412955	0.0476026	0.0297063	0.0281066	0.0325962	0.0424111	0.0295256	0.0477152	0.0424381	0.0358258	0.0442054	0.0552802	0.0386284	0.035684	0.0298466	0.0318512	0.0394321	0.0197257	0.050098	0.0552642	0.0300891	0.0203554	0.0346606	0.038261	0.038537	0.0313588	0.0296349	0.0616021
ENC1	0.185084	0.2156	0.151697	0.195546	0.199902	0.216017	0.239866	0.260638	0.25627	0.121033	0.087052	0.138855	0.133064	0.212987	0.204899	0.113357	0.157861	0.108883	0.119655	0.156602	0.141503	0.09552	0.187161	0.0944962	0.130402	0.238995	0.206327	0.214048	0.194787	0.167389	0.271629	0.270356	0.26911	0.0931052	0.149824	0.152722	0.142284	0.141048	0.327811	0.0900544	0.115121	0.0831234	0.156314	0.160816	0.166335	0.0957534	0.103689	0.0911175
HEXB	0.0492838	0.0402469	0.0440219	0.0385128	0.0378168	0.0326835	0.093538	0.0518988	0.0462395	0.0430435	0.0433018	0.0405019	0.0498355	0.0585679	0.0445776	0.0568099	0.0203803	0.0561222	0.0425439	0.0370009	0.0450496	0.0705588	0.0425864	0.0466871	0.0410017	0.0501836	0.0753318	0.0479358	0.0521009	0.0344857	0.0540402	0.0716174	0.0513249	0.0468113	0.0525902	0.0406118	0.0478935	0.0492999	0.0631527	0.0642619	0.0387984	0.0536241	0.0634491	0.037802	0.0434578	0.0544587	0.046598	0.119843
GFM2	0.0456201	0.0505671	0.0677512	0.0790936	0.061248	0.070109	0.132431	0.0654481	0.0642978	0.0786706	0.0696472	0.0605885	0.056467	0.0721103	0.049469	0.0856757	0.039209	0.0338338	0.0687399	0.0477524	0.0637434	0.0678131	0.0580092	0.0598498	0.063083	0.0649559	0.0594373	0.0786254	0.0638628	0.0663038	0.0606248	0.0468512	0.0595268	0.0590923	0.0376394	0.0496289	0.0476318	0.0788718	0.0439547	0.0721348	0.066657	0.0475295	0.0552368	0.0668849	0.067353	0.0645632	0.0546054	0.101469
NSA2	0.0535734	0.0453634	0.0491375	0.0585014	0.0407308	0.0459157	0.0679976	0.0521828	0.0620798	0.0516664	0.0478869	0.0328316	0.030618	0.0448496	0.0417681	0.0404303	0.0613228	0.0468422	0.061839	0.0367482	0.0487802	0.0440359	0.0477591	0.0496273	0.0431193	0.0490273	0.0471969	0.0495577	0.0396463	0.0433122	0.0696963	0.0417534	0.0473716	0.0588306	0.0248557	0.0351376	0.0711003	0.0493597	0.0263953	0.0362736	0.0435084	0.0285327	0.049324	0.0597895	0.0480579	0.04993	0.0450501	0.0717834
FAM169A	0.146513	0.126223	0.165403	0.120351	0.135215	0.137766	0.11615	0.156917	0.128691	0.126664	0.118876	0.126434	0.106363	0.0996191	0.113177	0.151127	0.150804	0.130112	0.143596	0.0892158	0.132839	0.142835	0.13107	0.146698	0.142724	0.143767	0.0867604	0.140366	0.16987	0.153036	0.125702	0.14875	0.124863	0.116859	0.0940319	0.112637	0.0928921	0.146444	0.133776	0.149931	0.102606	0.14733	0.14036	0.0959219	0.109537	0.182912	0.104372	0.230998
GCNT4	0.00832356	0.00592988	0.00146794	0.00519147	0.00564242	0.00729247	0.00336761	0.00735517	0.00368357	0.00183848	0.0011422	0.0050721	0.00266971	0.00273344	0.00489829	0.00515033	0	0.021551	0.00417316	0.00447335	0.00273028	0.00313294	0.00174647	0.00163525	0.00547408	0.0125603	0	0.00546548	0.00798358	0.00641835	0.00998505	0.00624329	0.00648275	0.000726743	0.00514794	0.00261232	0.00536112	0.00388935	0	0.00728415	0	0.00734506	0.00710302	0.007077	0.00476075	0.00244519	0.00531219	0.00212872
ANKRD31	0.0274524	0.0195505	0.0155184	0.0137159	0.0120624	0.00847835	0.00906597	0.0161433	0.0159243	0.020398	0.0205205	0.0151673	0.00769986	0.00954398	0.0131275	0.0104716	0.0119704	0.0141059	0.0182021	0.0165138	0.0119067	0.0160574	0.0152409	0.0161792	0.0218006	0.0174816	0.0176698	0.0208911	0.0145807	0.0191329	0.0231086	0.00964623	0.0152311	0.024127	0.0154996	0.0126962	0.0113463	0.013263	0.0349378	0.0143028	0.0224077	0.0265056	0.0132329	0.00797759	0.00882211	0.00489334	0.0110067	0.0717066
HMGCR	0.0432727	0.0647748	0.0610289	0.0689002	0.0659163	0.0484508	0.059693	0.0671963	0.0657479	0.0391746	0.046076	0.0405511	0.0569174	0.0728842	0.0553088	0.0434391	0.0435877	0.033701	0.062992	0.045261	0.0453913	0.0421368	0.0357674	0.0468957	0.0665602	0.0366931	0.0626377	0.0630321	0.106306	0.0560334	0.0695544	0.0945854	0.0677572	0.0496229	0.0564228	0.0451946	0.0881891	0.0861893	0.0632486	0.0431086	0.0563262	0.039672	0.0369866	0.0609893	0.0420575	0.0521627	0.0466571	0.0506725
POLK	0.234721	0.219943	0.29556	0.306823	0.232667	0.238884	0.254788	0.297456	0.2785	0.308135	0.29991	0.26142	0.404414	0.222566	0.204297	0.282248	0.240267	0.228976	0.313183	0.251984	0.260338	0.318561	0.237788	0.306485	0.307063	0.267588	0.282669	0.279809	0.246749	0.267363	0.286648	0.318767	0.257739	0.353966	0.221877	0.258477	0.253162	0.277576	0.242391	0.305975	0.274355	0.275936	0.247745	0.280953	0.245753	0.285931	0.289483	0.465357
ANKDD1B	0.00406748	0.0044748	0.00751599	0.0082511	0.00713722	0.00704487	0.0428885	0.00773063	0.00894836	0.00485641	0.00497528	0.0109212	0.0184368	0.00456733	0.00609628	0.00426076	0.0170007	0.0101873	0.00595909	0.00364619	0.003458	0.00924921	0.00977648	0.00842668	0.00757028	0.00539974	0.00317295	0.00539103	0.00875351	0.00568508	0.00539577	0.00677577	0.00721801	0.0115797	0.0041799	0.00460734	0.0269334	0.0073965	0	0.0053688	0.0033801	0.00334427	0.00676241	0.0108103	0.0101561	0.00895093	0.00277063	0.0236142
POC5	0.0644083	0.0551602	0.0590845	0.0572444	0.0422455	0.067895	0.0616203	0.0728061	0.066264	0.0644062	0.0648624	0.0565295	0.0476026	0.046098	0.0539148	0.0548992	0.0642832	0.0615276	0.0611321	0.0514854	0.068521	0.0812942	0.0519996	0.0921329	0.0736234	0.049101	0.0737557	0.0697639	0.0444308	0.0452352	0.0716397	0.0873286	0.0669725	0.0794255	0.0454406	0.0577853	0.0450021	0.0608795	0.0202968	0.0760529	0.0561022	0.0481123	0.06901	0.069601	0.0506643	0.0651479	0.0613627	0.101758
SV2C	0.00832694	0.00521982	0.00686821	0.0146866	0.013933	0.00922308	0.00732554	0.00925288	0.0100663	0.00635587	0.00461198	0.00420295	0.00438203	0.0102498	0.00998665	0.0123157	0.00390342	0.00374556	0.00739634	0.00561387	0.00882229	0.00957179	0.0100612	0.0109511	0.00775594	0.00822882	0.0139237	0.0100761	0.0213045	0.0115794	0.00800568	0.0134696	0.0090015	0.011182	0.0068446	0.00863956	0.00644715	0.00560932	0	0.00916469	0.00398903	0.00796782	0.00421257	0.00660151	0.00393283	0.0084856	0.0029009	0.0107189
IQGAP2	0.00513777	0.00420745	0.00569293	0.00493777	0.00392317	0.00585256	0.00398967	0.0038583	0.00617365	0.000931615	0.00515253	0.00433379	0.00663996	0.00668874	0.00335994	0.00167909	0	0	0.00345196	0.00450785	0.00152594	0.00335713	0.00244864	0.00383832	0.00341576	0.00256227	0.00629312	0.00339026	0.00784656	0.00532183	0.00365423	0.00218413	0.00308349	0	0.00436702	0.00360538	0	0.00215417	0	0.00124747	0.0021518	0	0	0	0	0.00248172	0.00407924	0.00336162
F2RL2	0.00101355	0.000153175	0	0.00110274	0.00067557	0	0.00299762	0.000401055	0.00197892	0	0	0	0	0	0	0	0	0	0.000200015	0.000849293	0	7.51564e-05	0.000200057	0.000153499	0	0.000576067	0.00525769	0	0.000170319	0.000348797	0.000568256	0.000497542	0.00108903	0	0	0	0	0.000305977	0	0	0	0	0	0.000760597	0	0.00022059	0.000678792	0.000300903
F2R	0.00292219	0.000700331	0.000969462	0	0.00151899	0.00364158	0	0.0017977	0.00110972	0.00110831	0	0.0028395	0	0	0.000654604	0	0	0	0.000772877	0.000666324	0.000305477	0.000690606	0.000824656	0.000922967	0	0	0	0.00187128	0.00168218	0.000472112	0.00113885	0.00379212	0.00151359	0.00226353	0.0012441	0	0	0	0	0.000860879	0	0	0	0	0.00473835	0.000954414	0.00060626	0.000233177
F2RL1	0.00198605	0.00113984	0.000875345	0	0.00129435	0.00198625	0.00746771	0.000238552	0.00142492	0.002079	0.0011202	0.000829222	0	0	0.000410977	0	0	0	0.000583185	0	0.000640931	0.00112004	0.000473336	0.000593144	0	0.00124075	0	0	0.00143888	0.00093799	0	0	0.000345971	0	0.000804259	0	0	0.000442463	0	0.000814633	0	0.000898229	0	0	0	0.00153749	0.00129168	0.000383299
S100Z	0.00367419	0.00200326	0.0031076	0.00426652	0.00587671	0.00244101	0	0.00137605	0.00203471	0.00387228	0.00138487	0.000640572	0	0.00233656	0.0013196	0.00134436	0	0	0.0028725	0.00146085	0.00125367	0.00305799	0.0021312	0.00361367	0.00301486	0.00201041	0	0.00408993	0.00573744	0.0027065	0.00204366	0.00138072	0.00150454	0.00167134	0.0022605	0.00161683	0	0.00228876	0	0.001702	0.00263804	0.00159115	0.00853267	0	0.00379165	0.00236239	0.00236131	0.00441616
CRHBP	0.007681	0.0108271	0.0174368	0.0171491	0.0120649	0.0149716	0.01284	0.0203798	0.0248457	0.0153144	0.016328	0.00671061	0.0296856	0.0140851	0.0211331	0.0185266	0	0.0296092	0.0370287	0.0119142	0.0232658	0.0174504	0.0233522	0.0232503	0.0219033	0.0229505	0.011759	0.0295657	0.024071	0.0222899	0.0277484	0.0171251	0.0171951	0.0354047	0.00726596	0.0274781	0.0118665	0.0319417	0.0186225	0.00938189	0.0421823	0.00872734	0.00643268	0.0228702	0.0220266	0.00549771	0.0177503	0.0141403
AGGF1	0	0.00171059	0.00226484	0.00150709	0.00056435	0	0.00408955	0.000853326	0.000836112	0.00129311	0.00141017	0.000584189	0	0.000982372	0.00113847	0.0016056	0.00548914	0.002837	0.00444713	0	0.00237177	0.00272736	0.00174915	0.00331103	0.00127143	0.00048324	0	0	0.000972863	0	0.000821479	0.00249843	0.00114017	0.000793247	0.00128333	0.00283681	0.00388651	0.00143933	0	0.00136543	0.00381234	0	0.00658975	0	0.000992557	0.00165237	0.00190748	0.00595236
AC008581.2	0.0129703	0.0186151	0.0446279	0.0457843	0.0276488	0.0208765	0.0311802	0.0249953	0.0204745	0.0270822	0.0289952	0.00788057	0.0141971	0.0238963	0.0159905	0.0185925	0.0184769	0.0131288	0.0313604	0.0191539	0.0281351	0.0516061	0.0237086	0.0473059	0.0249901	0.0158758	0.0558984	0.0176033	0.0422002	0.0290628	0.0274172	0.0255848	0.0238296	0.0385426	0.00434373	0.0174912	0.0238341	0.0373422	0.00899522	0.0323445	0.0229081	0.0115263	0.0319649	0.0395873	0.0330257	0.0380906	0.0262949	0.0580341
ZBED3	0.041411	0.0458427	0.0830028	0.043846	0.0412178	0.0315538	0.0831396	0.04986	0.0599786	0.0373732	0.0642587	0.0349299	0.108436	0.0897829	0.0527193	0.0812044	0.0352591	0.0613542	0.0717439	0.0376646	0.0552704	0.132192	0.0489845	0.087468	0.050472	0.0296232	0.089068	0.0330643	0.049181	0.0298467	0.0463168	0.101061	0.049309	0.0448035	0.0396618	0.0354971	0.0893551	0.0619447	0.0468103	0.0751768	0.0871745	0.0532737	0.0603898	0.0407638	0.0295702	0.110914	0.0578128	0.0709979
AC022414.1	0.0133682	0.0111662	0.0219052	0.00902868	0.0132713	0.00653305	0.00296113	0.0100682	0.0162719	0.00882641	0.0120295	0.00782664	0.0139869	0.0142712	0.0121524	0.0192526	0.00889409	0.0102661	0.0116909	0.00955791	0.0147952	0.0524499	0.0107337	0.0189161	0.0117636	0.0145818	0.0120712	0.00916164	0.013389	0.0115187	0.00955864	0.016457	0.0121806	0.00724344	0.00954387	0.0155478	0.0125302	0.0224733	0.00804826	0.0480259	0.00924133	0.006876	0.0347311	0.0130176	0.0248038	0.0219957	0.0122989	0.0316761
PDE8B	0.0176765	0.0228584	0.0256697	0.0334848	0.0327367	0.0339003	0.0352247	0.0272085	0.0322328	0.0119779	0.00846312	0.00976808	0.0101008	0.0151817	0.0180568	0.0143429	0.00819728	0	0.0205451	0.0157621	0.0236087	0.0300215	0.0183246	0.0180746	0.0221952	0.0235423	0.00869291	0.0402164	0.0387018	0.0331161	0.0260318	0.0326186	0.0347397	0.017198	0.0181565	0.0132079	0.00453976	0.0230818	0.00872418	0.0302302	0.0116105	0.00979495	0.048843	0.0320855	0.0225441	0.0278025	0.013538	0.023405
WDR41	0.133887	0.0981686	0.136631	0.130669	0.129917	0.121417	0.142515	0.134764	0.123019	0.133914	0.163082	0.140167	0.149346	0.11996	0.10699	0.131953	0.157359	0.0720126	0.145567	0.10269	0.125702	0.171225	0.109715	0.154197	0.151259	0.107752	0.148228	0.12319	0.109957	0.144302	0.13124	0.141895	0.132568	0.161671	0.123746	0.103577	0.115878	0.145294	0.139748	0.153027	0.155553	0.159373	0.091682	0.130993	0.117659	0.160388	0.14183	0.21163
OTP	0	0	0.000350969	0	0	0	0	0.000272098	0	0	0	0	0	0	0	0	0	0	0	0	0.000333736	0.000112775	0	0.000310086	0	0	0	0.00085822	0.000506283	0	0.000287126	0.000515402	0	0	0	0	0	0.000219453	0	0.00159589	0	0	0	0.00184257	0.000419168	0	0	0.000381984
TBCA	0.213919	0.209276	0.26723	0.292225	0.240844	0.257206	0.271615	0.281184	0.273576	0.242949	0.26687	0.19124	0.331088	0.236382	0.171354	0.259008	0.194932	0.173109	0.258965	0.205281	0.211886	0.27176	0.188734	0.242161	0.252808	0.186379	0.229042	0.240029	0.232046	0.275763	0.27869	0.257875	0.232293	0.275146	0.168061	0.157517	0.196082	0.183105	0.112422	0.235603	0.186389	0.234294	0.285104	0.195412	0.175956	0.324262	0.222663	0.293469
AP3B1	0.33021	0.336577	0.397012	0.335199	0.331368	0.330162	0.402913	0.308623	0.365324	0.476204	0.450013	0.389583	0.4886	0.310538	0.297995	0.403658	0.305502	0.377995	0.39061	0.357464	0.388227	0.41278	0.368059	0.48675	0.465366	0.362847	0.380425	0.357656	0.310864	0.346298	0.373641	0.349527	0.367004	0.471433	0.313583	0.409794	0.491516	0.407776	0.275448	0.409741	0.426258	0.357481	0.35445	0.340416	0.324305	0.419932	0.413201	0.559471
SCAMP1	0.101011	0.122979	0.135489	0.136369	0.132032	0.143541	0.137676	0.135038	0.131588	0.103816	0.113296	0.0902428	0.0880106	0.10359	0.0824667	0.0963587	0.0843533	0.105335	0.126427	0.0858053	0.0964517	0.119901	0.0800778	0.107248	0.116056	0.112054	0.157997	0.14238	0.136231	0.118497	0.11517	0.107116	0.126768	0.109288	0.0643574	0.0997747	0.0831122	0.096455	0.0633553	0.126811	0.0908566	0.112614	0.102192	0.0997762	0.0912664	0.127225	0.099347	0.147555
LHFPL2	0.0113082	0.0231893	0.0317088	0.0233854	0.026163	0.013582	0.12348	0.02181	0.0208738	0.0458888	0.0764627	0.0372109	0.0123873	0.0225664	0.0163169	0.0147634	0.0541657	0.0265537	0.0245233	0.0229591	0.0184286	0.0289581	0.0301478	0.0212994	0.0136743	0.0170089	0.0328062	0.0268483	0.0214624	0.0210038	0.0291943	0.0159933	0.0439951	0.0341089	0.0175075	0.0101777	0.212349	0.0874858	0.0259647	0.0179402	0.0196983	0.0278884	0.00356734	0.0311483	0.0292714	0.0349035	0.0172021	0.0739938
ARSB	0.11948	0.0995475	0.126451	0.0940071	0.0748746	0.0764752	0.0875796	0.116907	0.117869	0.186428	0.182131	0.163142	0.0825152	0.104328	0.12057	0.163517	0.165375	0.0873487	0.103533	0.0983898	0.119569	0.163583	0.141374	0.161973	0.112072	0.135398	0.117695	0.0686927	0.0911389	0.103112	0.124296	0.115937	0.126568	0.101179	0.109656	0.142876	0.122933	0.148769	0.165955	0.122345	0.189197	0.0998498	0.0994807	0.0948972	0.113429	0.1498	0.16967	0.132814
DMGDH	0.0431533	0.0373924	0.0432144	0.0297236	0.0349649	0.0357155	0.0146124	0.0342397	0.0319321	0.0304028	0.0407772	0.0220732	0.00965415	0.0258846	0.0349157	0.0293026	0.0160066	0.0451744	0.0334463	0.0298594	0.0313514	0.0292884	0.0367367	0.0327409	0.0336673	0.0300778	0.0459621	0.0378359	0.0333362	0.0320318	0.0314867	0.0374809	0.0309711	0.0262628	0.0342731	0.031446	0.0377563	0.0274738	0.0609384	0.0289858	0.0212285	0.0467104	0.0147681	0.0294793	0.0266315	0.034319	0.0544095	0.0874714
BHMT2	0	0.000455327	0.00155129	0.00182951	0.00105148	0.0031704	0.00965458	0.00219679	0.00298199	0.000996494	0.000179467	0.000390616	0	0.00172167	0.000889057	0.000622289	0	0	0.00130485	0.00132089	0.00104681	0.00136533	0.00327493	0.00130499	0.000460257	0.00049631	0	0.00119827	0.00268915	0.00403802	0.000183829	0.00231803	0.0005338	0.00130927	0.000998793	0.0020352	0	0.00012967	0.00788245	0.0035515	0.00109077	0.000624903	0.011265	0.000251264	0	0.00413953	0.00161312	0.00314765
BHMT	0	0.000243825	0.00104537	0.000692607	0.000981671	0	0	0.000501162	0.00134427	0	0.00141599	0	0	0.00395842	0.000251559	0.00115595	0	0	0.00072798	0	0.00144607	0.000899579	0	0.000860988	0.000471027	0.000627076	0	0	0.00221167	0.0011403	0.000623223	0.00218556	0.000210019	0	0.000988837	0.00120572	0	0.000719111	0	0	0	0.00237699	0	0	0.00107609	0.00155691	0	0.00123016
JMY	0.0911874	0.0960429	0.113761	0.108144	0.101888	0.12097	0.175292	0.124823	0.12752	0.130562	0.137805	0.107343	0.141081	0.0966442	0.0996291	0.0843397	0.0891677	0.0835261	0.104339	0.0804053	0.0851516	0.100796	0.108585	0.126257	0.112845	0.0764303	0.119795	0.118268	0.0920029	0.119636	0.131766	0.104997	0.115976	0.137986	0.08345	0.0775887	0.193092	0.122908	0.0782615	0.113581	0.0951504	0.105818	0.10172	0.0968448	0.0996036	0.112959	0.110346	0.247336
HOMER1	0.125591	0.117152	0.0867791	0.119248	0.147669	0.140828	0.154786	0.113958	0.118384	0.0845624	0.0546471	0.0821625	0.0824961	0.1008	0.111772	0.103374	0.13805	0.130529	0.0790978	0.0947185	0.0831524	0.0768061	0.130633	0.0841263	0.102828	0.122768	0.0596272	0.130889	0.142238	0.118801	0.109984	0.124616	0.115596	0.0671969	0.0898675	0.0693489	0.183734	0.0948477	0.0931085	0.100749	0.095355	0.0709914	0.116763	0.121357	0.0994006	0.0911262	0.0940042	0.0997124
TENT2	0.383288	0.300135	0.370827	0.390152	0.377446	0.358121	0.362171	0.357205	0.357904	0.390546	0.379001	0.324427	0.275888	0.360939	0.297718	0.363471	0.259178	0.291082	0.378307	0.353866	0.355009	0.401313	0.285426	0.443728	0.357456	0.31226	0.313081	0.344068	0.336428	0.424123	0.30599	0.378903	0.351214	0.396054	0.243321	0.287642	0.323972	0.299059	0.287153	0.318608	0.391667	0.378366	0.326376	0.332448	0.284384	0.397513	0.373727	0.525649
CMYA5	0.0294945	0.021269	0.0191731	0.0134725	0.0189796	0.0120992	0.0261565	0.016443	0.0148949	0.0161049	0.0129741	0.0153398	0.0361111	0.015115	0.0167682	0.00718773	0.0281822	0.005199	0.0167736	0.0164862	0.0169626	0.0146723	0.0208195	0.0140662	0.0213465	0.0189031	0.0310268	0.0133059	0.0151534	0.0166026	0.0216038	0.0178538	0.0197013	0.00512749	0.0160934	0.0162558	0.0378214	0.0165564	0.0058367	0.00911003	0.0131754	0.0136853	0.0126072	0.0248047	0.0201446	0.0151365	0.0184313	0.0288313
MTX3	0.0555382	0.0406893	0.0474667	0.0656722	0.0411908	0.0556082	0.0714332	0.0522543	0.0528921	0.0473831	0.0534928	0.0333613	0.0395469	0.0400697	0.0368405	0.0373197	0.0178783	0.0342065	0.0586972	0.0405556	0.0418141	0.0479742	0.032329	0.04736	0.050432	0.0380376	0.0541079	0.0546135	0.0512899	0.0508964	0.0493462	0.0594394	0.05139	0.0451848	0.0307342	0.0418554	0.0522827	0.0361424	0.0317894	0.052206	0.0495427	0.0385472	0.0235794	0.0493153	0.0435602	0.0474649	0.030104	0.0745214
THBS4	0.054181	0.0257984	0.0417281	0.0276054	0.0288116	0.0696612	0.0967758	0.050266	0.052504	0.045852	0.0475235	0.0500061	0.0707794	0.0573897	0.0322486	0.0494499	0.0441631	0.0617267	0.0664872	0.035117	0.0348194	0.0361718	0.0295118	0.0395785	0.0532423	0.0281643	0.021492	0.0397603	0.0426456	0.0571431	0.0754745	0.0562227	0.0660443	0.0873306	0.0368286	0.0317221	0.0530046	0.0241994	0.0800337	0.0436704	0.0351534	0.112061	0.0410433	0.0460495	0.0289218	0.0343441	0.0293978	0.0756119
SERINC5	0.372944	0.410407	0.47079	0.40463	0.373643	0.333892	0.361822	0.454565	0.49761	0.558156	0.529697	0.568694	0.36931	0.436684	0.436786	0.570301	0.341993	0.541805	0.443383	0.474126	0.459386	0.5127	0.434849	0.493465	0.454038	0.350012	0.432548	0.36531	0.346331	0.476965	0.447501	0.484737	0.394677	0.648527	0.391092	0.405075	0.478313	0.373776	0.294882	0.433818	0.53907	0.505419	0.389278	0.259791	0.330077	0.446221	0.564385	0.529644
ZFYVE16	0.863608	0.614757	0.630649	0.886389	0.677721	0.803718	0.31213	0.646415	1.00699	0.747608	0.968978	0.952833	1.06958	0.807097	0.89288	1.0303	0.27966	0.758305	0.7454	0.837812	0.983119	0.636756	0.747366	0.969529	0.659498	0.784286	0.608837	0.464454	0.516361	0.674005	0.428004	0.600183	0.560887	0.680092	0.581015	0.920108	0.246062	0.328473	0.568286	0.498014	1.00434	0.651986	0.661381	0.419127	0.34705	0.672416	0.815492	0.423688
FAM151B	0.0137254	0.0271535	0.0240193	0.0173993	0.015833	0.0162225	0.124086	0.0273686	0.0343527	0.0337819	0.0191669	0.027136	0.0107354	0.0258359	0.0209734	0.0209145	0.0576047	0.021657	0.0215495	0.02419	0.0197328	0.0198614	0.0305832	0.0215052	0.023824	0.027095	0.0215268	0.0296487	0.0250848	0.0181054	0.0211443	0.0317595	0.0319	0.0283637	0.0177006	0.0367128	0.0989515	0.0205731	0.0300546	0.0301675	0.0390049	0.0144267	0.00499809	0.0173368	0.0183669	0.0239796	0.0246392	0.0468005
ANKRD34B	0	0.000270981	0.000530353	0	0	0.00208768	0	0.000563142	0	0	0	0.000932098	0.00789751	0	0.00102898	0	0	0	0.000373172	0.00111556	0	0	0.00110312	0.000511699	0	0.000776281	0	0	0.0013367	0	0.000547434	0	0.000268109	0	0	0	0	0.000298671	0	0	0	0	0.0037332	0	0	0	0	0
DHFR	0.137796	0.161661	0.12182	0.0613161	0.0627041	0.115469	0.202451	0.0728507	0.0734692	0.134022	0.203251	0.179973	0.0498583	0.0529424	0.0408864	0.0357728	0.151614	0.0441302	0.0615791	0.0659927	0.0360815	0.0699733	0.147878	0.0496665	0.138833	0.166973	0.127439	0.102311	0.062489	0.0726254	0.119682	0.0821492	0.115803	0.143921	0.185711	0.116091	0.116256	0.0974968	0.142131	0.0626952	0.0581178	0.102955	0.0442888	0.0609574	0.09072	0.0955134	0.0931057	0.155274
MSH3	0.169801	0.151201	0.1832	0.191754	0.144883	0.158394	0.128186	0.183676	0.197681	0.15671	0.205065	0.173809	0.183043	0.172849	0.16478	0.18428	0.108765	0.149058	0.190222	0.171699	0.201182	0.206075	0.160049	0.224121	0.179256	0.14522	0.178669	0.149974	0.13447	0.173857	0.175767	0.149684	0.185934	0.191323	0.113994	0.177732	0.0887372	0.151353	0.152329	0.139582	0.194772	0.169892	0.156852	0.155612	0.160759	0.199104	0.192092	0.198936
RASGRF2	0.363244	0.539373	0.586626	0.403642	0.537701	0.409044	0.250579	0.586056	0.544348	0.4817	0.17963	0.496475	0.446375	0.196535	0.622785	0.612488	0.365865	0.438436	0.400235	0.472906	0.544493	0.629206	0.654879	0.672884	0.496135	0.558597	0.506474	0.35878	0.501691	0.392469	0.381542	0.549041	0.338023	0.279573	0.42907	0.547678	0.206601	0.493575	0.353464	0.519454	0.477043	0.27239	0.386661	0.329272	0.559894	0.614027	0.6407	0.428345
CKMT2	0.00694324	0.00689968	0.00951438	0.00740253	0.0122124	0.00733014	0.01412	0.00875896	0.0120891	0.0107178	0.00574992	0.00597814	0.0212323	0.0107383	0.00860793	0.0200715	0.00357734	0	0.013942	0.00342477	0.00639107	0.0120507	0.0089588	0.0252952	0.00411265	0.00570522	0.0172801	0.00537124	0.0108422	0.0173266	0.00689472	0.0124183	0.00489713	0.0185285	0.0031923	0.00837329	0.0077927	0.0109764	0.00788245	0.00772671	0.0193507	0.00294994	0.0333027	0	0.00392828	0.017046	0.0114345	0.0167907
ZCCHC9	0.0240422	0.0229477	0.0327351	0.0356453	0.029431	0.0284141	0.0456965	0.0322437	0.0349644	0.0245745	0.0288607	0.0136602	0.0187965	0.0229042	0.0222157	0.0324816	0.0118869	0.00852032	0.0337996	0.019588	0.0277357	0.0310313	0.0251778	0.0320508	0.0229034	0.0432949	0.0301034	0.0181705	0.0214623	0.0326171	0.0279343	0.0371593	0.0308584	0.0279336	0.0200534	0.0165658	0.0197749	0.0265535	0	0.0260793	0.0407167	0.027195	0.00728194	0.0291216	0.0202614	0.0310091	0.025591	0.0667431
ACOT12	0	0.00218763	0.00130318	0.000537743	0.0010124	0.00146342	0	0.00106607	0.00129339	0.000840677	0.00161229	0.000364266	0	0	0.000942004	0	0	0	0.00132077	0	0.000601991	0.00135264	0.00147711	0.002488	0.00172491	0.0014984	0	0.000915321	0.00143979	0.00135592	0.000610292	0.00123955	0.00128294	0	0.00104066	0	0.00430964	0.000427195	0	0	0	0	0	0.00136603	0.000898216	0.000936768	0.00121148	0.00185832
SSBP2	0.432584	0.417913	0.489872	0.482857	0.496745	0.563503	0.502971	0.466534	0.437926	0.511779	0.454351	0.437787	0.393616	0.336775	0.372178	0.429935	0.378727	0.251328	0.456791	0.37135	0.459481	0.53201	0.411495	0.45721	0.615245	0.450322	0.564393	0.52666	0.568501	0.450329	0.477495	0.488273	0.433115	0.48401	0.491942	0.414881	0.352768	0.516606	0.450058	0.474651	0.417476	0.556301	0.43077	0.482716	0.561395	0.449072	0.547703	0.684723
ATG10	0.238229	0.14873	0.159887	0.184526	0.145317	0.15577	0.094822	0.185366	0.260263	0.125746	0.250587	0.177108	0.167862	0.234437	0.118661	0.175624	0.0595157	0.277285	0.102944	0.156257	0.204119	0.226474	0.188142	0.151337	0.197227	0.222584	0.163964	0.106073	0.188973	0.189503	0.15705	0.244112	0.135144	0.159208	0.228786	0.167577	0.0346838	0.112943	0.210111	0.086907	0.21055	0.236821	0.186179	0.0733287	0.120779	0.22001	0.231242	0.111591
RPS23	0.0750076	0.0880652	0.140538	0.11406	0.10544	0.1287	0.123398	0.116869	0.0920247	0.0464935	0.0480845	0.0344867	0.12059	0.0965239	0.0850888	0.0725865	0.101598	0.0771163	0.125746	0.0694793	0.0785351	0.106731	0.0649325	0.0663909	0.0727983	0.075272	0.129925	0.129926	0.156507	0.0989445	0.121958	0.12873	0.110289	0.0854	0.0465476	0.0645572	0.0731023	0.0888294	0.0997151	0.0997143	0.0531288	0.084319	0.0997149	0.0624809	0.0477701	0.106131	0.0621301	0.0851354
ATP6AP1L	0.134331	0.144526	0.157027	0.12984	0.101129	0.128219	0.066292	0.205564	0.213213	0.109192	0.17031	0.104535	0.143754	0.17734	0.127411	0.15679	0.112892	0.150098	0.116618	0.131854	0.16896	0.169537	0.15396	0.178413	0.162825	0.154053	0.164217	0.11884	0.113324	0.150185	0.151914	0.165885	0.151856	0.147426	0.128312	0.129317	0.0539566	0.137275	0.118953	0.125043	0.116732	0.131715	0.142659	0.0760681	0.0998029	0.235323	0.18507	0.151097
TMEM167A	0.0534338	0.0437591	0.0748968	0.0616376	0.0529959	0.0698702	0.0550371	0.0740414	0.0689373	0.0702663	0.0700622	0.0489927	0.0758312	0.0480365	0.037883	0.074821	0.0661993	0.0264203	0.0773888	0.0477824	0.0421176	0.0837293	0.0476979	0.0590011	0.0646771	0.0574122	0.0787504	0.0599032	0.0766468	0.0586607	0.0532896	0.0665592	0.0622752	0.0681558	0.0423451	0.0361704	0.100298	0.057848	0.0423824	0.0695025	0.0477218	0.0673008	0.0687053	0.0481003	0.040879	0.0862371	0.0504243	0.0756471
XRCC4	0.127313	0.0980995	0.113308	0.128964	0.118374	0.0979174	0.0591264	0.100627	0.108699	0.0947238	0.128303	0.115453	0.1052	0.101221	0.0929894	0.142926	0.0735584	0.113421	0.116301	0.112482	0.109005	0.124227	0.113771	0.149092	0.124522	0.113631	0.0825239	0.10363	0.0965684	0.118775	0.0974008	0.104676	0.103813	0.0976138	0.107826	0.0843971	0.0397574	0.0846628	0.119501	0.0804051	0.120833	0.096464	0.097531	0.098934	0.0820211	0.128195	0.131051	0.167987
VCAN	0.0296005	0.0264396	0.0171081	0.024688	0.0303394	0.0269799	0.00767013	0.0241792	0.0193722	0.0122127	0.0184347	0.0187707	0.00270428	0.0157303	0.0210642	0.0149493	0.0387893	0.0160274	0.0126667	0.021462	0.0131082	0.012246	0.0130276	0.0158244	0.0219028	0.026599	0.0352341	0.0218631	0.0299934	0.0223713	0.0198927	0.0227738	0.0248661	0.0132931	0.0236664	0.0215976	0.0134457	0.0103653	0.0119784	0.00569696	0.00662914	0.0126974	0.0154832	0.0131143	0.0148671	0.0104969	0.0119127	0.0113223
HAPLN1	0.00762696	0.00465422	0.0036574	0.0030688	0.00492749	0.00563384	0.00299762	0.00578434	0.00453369	0.00086104	0.000867827	0.00115883	0	0.0025156	0.00336131	0.00506045	0	0	0.00239239	0.0020592	0.0017435	0.00305536	0.00381451	0.00214301	0.00183935	0.00362091	0	0.00516481	0.00570118	0.0036956	0.0068916	0.00424703	0.00424229	0.00453474	0.000619077	0.000990144	0.0035472	0.00359493	0	0.00342618	0.00367822	0.00761836	0	0.00581221	0.00338288	0.00225636	0.00239211	0.00374619
EDIL3	1.63058	1.64328	1.80549	1.71111	1.63042	1.64779	1.57124	1.64684	1.60725	1.74144	1.85357	1.65654	1.83755	1.83946	1.51045	1.68491	1.67539	1.5758	1.83782	1.70279	1.76211	1.6821	1.58615	1.85805	1.99452	1.54189	1.77303	1.66702	1.62119	1.68453	1.63685	1.5467	1.61253	1.72993	1.59091	1.49459	2.00514	1.87278	1.81774	1.63394	1.75012	1.77787	1.7206	1.4037	1.47569	1.76491	1.70409	1.43105
COX7C	0.0655442	0.0750105	0.0786745	0.104889	0.11841	0.123545	0.13539	0.0928092	0.0953325	0.0447023	0.0441535	0.0455325	0.101691	0.101255	0.0685693	0.0412099	0.0290807	0.0511767	0.0830006	0.0717007	0.0764073	0.0514124	0.0493102	0.0539015	0.0546792	0.0775949	0.0381739	0.103391	0.139637	0.112576	0.0907862	0.098435	0.0891561	0.0613907	0.0468679	0.0458539	0.0590621	0.0713751	0.0618664	0.0445401	0.0374855	0.0463046	0.0730451	0.0921757	0.0721434	0.0591615	0.044808	0.0536161
RASA1	0.313635	0.26736	0.407615	0.457563	0.398318	0.352416	0.453226	0.345558	0.375296	0.347956	0.370303	0.285594	0.313831	0.374269	0.278418	0.366747	0.290054	0.275959	0.389036	0.294513	0.344541	0.485772	0.251501	0.433038	0.373973	0.271237	0.355707	0.414031	0.539205	0.403953	0.356375	0.37598	0.33982	0.41782	0.275554	0.280457	0.344201	0.314897	0.245919	0.381968	0.332659	0.360531	0.451657	0.300293	0.30233	0.446218	0.361923	0.382977
CCNH	0.795461	0.697284	0.878691	0.63491	0.630074	0.77143	0.84009	0.824999	0.65772	0.790162	0.872091	0.656629	0.811175	0.803995	0.574156	0.659211	1.10441	0.572015	0.922379	0.656099	0.699171	0.92358	0.680695	0.765031	0.983128	0.653314	0.9386	0.814634	0.701173	0.80046	0.805093	0.780596	0.901689	0.880731	0.746713	0.51679	0.85211	0.883141	0.6996	1.03182	0.761687	0.901126	0.713593	0.848543	0.636437	0.891668	0.676604	1.21759
TMEM161B	0.0709979	0.0798521	0.0827222	0.120112	0.0942975	0.116941	0.0754615	0.0917478	0.0925954	0.0905581	0.0891498	0.0743915	0.0579142	0.0832275	0.0650443	0.0890907	0.0896129	0.0882263	0.0980581	0.0924917	0.0781836	0.0870663	0.0652666	0.092939	0.11542	0.0877588	0.119103	0.0873062	0.0748938	0.10737	0.0842297	0.0773669	0.0807288	0.0969578	0.0648573	0.0662202	0.0867257	0.0777095	0.0784943	0.0877379	0.0748055	0.0735092	0.0781904	0.0815986	0.084324	0.0886828	0.0607641	0.115012
MEF2C	0.411934	0.368565	0.262601	0.396111	0.443504	0.44854	0.320718	0.349277	0.358198	0.193098	0.164772	0.252144	0.2143	0.249764	0.283845	0.166616	0.290689	0.258526	0.272356	0.327865	0.283514	0.166365	0.300709	0.159099	0.280925	0.393751	0.345356	0.435815	0.432611	0.383275	0.362718	0.344411	0.347056	0.199967	0.28745	0.248992	0.233955	0.204567	0.30119	0.194833	0.201636	0.174749	0.389067	0.397146	0.359413	0.165913	0.189255	0.184865
CETN3	0.0395405	0.0455958	0.0613246	0.0541967	0.0448215	0.0534942	0.0717293	0.0554473	0.0551387	0.0507376	0.041033	0.0457027	0.0218432	0.041196	0.027338	0.0410081	0.0269132	0.0211964	0.0608474	0.0302641	0.0458628	0.0534565	0.0373369	0.0511429	0.0493223	0.0465267	0.0661735	0.0631954	0.0587595	0.0528946	0.0537972	0.0578904	0.056364	0.0558728	0.0454316	0.0401125	0.0345147	0.0463377	0.0390552	0.0511242	0.0347595	0.0369671	0.0420301	0.0569425	0.0415701	0.0554861	0.0340953	0.0597948
MBLAC2	0.0483277	0.0279174	0.0339637	0.022027	0.0299857	0.0486113	0.0279601	0.0279819	0.0226666	0.0298945	0.0259603	0.0209873	0.0150446	0.017337	0.019023	0.0269871	0.0430076	0.00513446	0.0298942	0.0203633	0.0182382	0.0288681	0.0203044	0.0223065	0.0270019	0.0247989	0.0233062	0.0322718	0.0234881	0.02236	0.0335292	0.0166473	0.0285131	0.0390768	0.0124067	0.0109858	0.0088199	0.0309811	0.0174208	0.0224239	0.0286115	0.0177924	0.00563462	0.0236571	0.0146717	0.0205221	0.0209867	0.0271063
POLR3G	0.0953695	0.0586606	0.0803567	0.0674032	0.0517465	0.0499041	0.0845171	0.0641319	0.093673	0.0481096	0.0712443	0.0547262	0.0837045	0.0353978	0.0511302	0.0956843	0.0499219	0.0353536	0.079281	0.0687996	0.0902502	0.104723	0.0417274	0.0871314	0.0778554	0.051946	0.0698199	0.0594659	0.0882462	0.0740559	0.0534111	0.0823483	0.0587266	0.0565881	0.0604644	0.0583106	0.0365975	0.0536845	0.0214725	0.0868134	0.0691735	0.0667128	0.0659117	0.0532676	0.0475195	0.0909962	0.0500504	0.0630291
LYSMD3	0.0135487	0.0180007	0.0328478	0.0331523	0.0240704	0.0269217	0.0601396	0.0302953	0.0270329	0.0318227	0.0412394	0.0171585	0.0383612	0.0298857	0.0153891	0.0275085	0.0282038	0.0154449	0.0371127	0.0182859	0.0246269	0.0301069	0.0201065	0.0370178	0.0232089	0.0293206	0.0177586	0.0283212	0.027338	0.036649	0.0370283	0.0286989	0.0270451	0.0458712	0.0135519	0.020429	0.0647325	0.0327376	0.0350618	0.0341767	0.0168582	0.0310265	0.0302381	0.0233217	0.0167395	0.0424034	0.0271192	0.0621767
ADGRV1	0.0867582	0.07575	0.0509533	0.0612937	0.0782502	0.0845499	0.054858	0.0714666	0.079905	0.0534368	0.0425459	0.0609026	0.054225	0.0451094	0.0524563	0.0260491	0.0408199	0.0181696	0.0520644	0.053132	0.0531918	0.052921	0.0903967	0.0567105	0.0585425	0.0743933	0.0754844	0.0952081	0.0764263	0.0730882	0.0666663	0.0688114	0.0659141	0.0404304	0.0741943	0.0610575	0.0508519	0.0489694	0.0875921	0.0334466	0.0375175	0.0407701	0.0540707	0.0953724	0.0584912	0.0533075	0.0647297	0.0874962
ARRDC3	0.054881	0.042279	0.0589043	0.0626567	0.0549234	0.0562894	0.0989345	0.0865486	0.0542208	0.0752975	0.0679449	0.0557143	0.0268915	0.0508454	0.0426379	0.0418834	0.0466126	0.0341307	0.0603479	0.0355051	0.0558888	0.0592319	0.051334	0.0469595	0.126588	0.0616166	0.0658946	0.091806	0.11357	0.0840095	0.0754504	0.0566564	0.0723971	0.0699128	0.115747	0.0544154	0.028619	0.059614	0.0387798	0.0462974	0.030637	0.13509	0.0576655	0.0765158	0.161584	0.0657838	0.048504	0.394933
NR2F1	0.0320486	0.0360384	0.0273916	0.0373935	0.0392668	0.03723	0.0366859	0.0395488	0.0495286	0.025942	0.0160252	0.0223175	0.0218632	0.0292988	0.0213544	0.0175179	0.0288042	0.0134332	0.0181244	0.0217469	0.0226935	0.0145029	0.0240487	0.0154645	0.0246614	0.0380536	0.0189186	0.0375101	0.0391355	0.0296966	0.0434167	0.0425954	0.0394866	0.0135519	0.029841	0.0262499	0.0409839	0.0209785	0.021465	0.00848387	0.0122127	0.0220392	0.0156867	0.0228032	0.0199182	0.0156125	0.0166976	0.0159264
FAM172A	0.470272	0.473042	0.510767	0.546409	0.542141	0.522658	0.546173	0.519093	0.511865	0.58648	0.63941	0.55975	0.553693	0.443535	0.432652	0.530171	0.406031	0.493179	0.548274	0.466547	0.516104	0.578854	0.509101	0.595436	0.624638	0.523426	0.490665	0.548971	0.453001	0.573676	0.556317	0.516739	0.518595	0.594311	0.460592	0.475054	0.289992	0.503915	0.487263	0.545518	0.529342	0.458507	0.458333	0.508271	0.502987	0.535146	0.524506	0.645305
KIAA0825	0.136737	0.129475	0.0991572	0.154024	0.159136	0.205969	0.0929691	0.1506	0.148433	0.136793	0.141643	0.14786	0.202798	0.131525	0.128815	0.146875	0.113061	0.128972	0.153333	0.131125	0.131251	0.14129	0.167827	0.134556	0.149694	0.170805	0.158231	0.161791	0.126286	0.173824	0.132326	0.118062	0.136241	0.128864	0.128268	0.120422	0.0698435	0.0916444	0.235249	0.104966	0.126122	0.130276	0.181468	0.142005	0.114162	0.0982401	0.131549	0.137382
SLF1	0.0820169	0.077476	0.0645471	0.0839046	0.0888708	0.102594	0.0563253	0.0938652	0.100067	0.0589464	0.0654915	0.0732988	0.096539	0.0743405	0.0807079	0.0602735	0.0555533	0.0905922	0.0765005	0.0845079	0.0720576	0.0745156	0.0781714	0.0633165	0.0653803	0.0847441	0.0899166	0.0872247	0.100752	0.0940538	0.0859001	0.0952844	0.082902	0.0417117	0.067095	0.0508932	0.0483598	0.0554149	0.144725	0.0776363	0.0777571	0.0829361	0.129892	0.0746753	0.0669605	0.0622744	0.0483353	0.101935
MCTP1	0.205592	0.188787	0.129089	0.187995	0.208809	0.212916	0.162907	0.159154	0.160926	0.0967109	0.0720507	0.118473	0.163192	0.111018	0.12628	0.107964	0.153587	0.159728	0.106389	0.12069	0.109328	0.0887133	0.158802	0.0958131	0.140777	0.209687	0.164996	0.196216	0.217757	0.183861	0.168267	0.144715	0.154686	0.0897814	0.139987	0.128994	0.0750271	0.0885197	0.100665	0.108234	0.0770984	0.0813745	0.133919	0.152242	0.132848	0.094774	0.086334	0.106069
FAM81B	0.00356467	0.000726321	0.00139586	0.00286146	0.00144351	0	0.00365419	0.000264088	0.000703483	0	0.00210183	0	0	0	0.000188177	0.000802364	0	0.0039759	0.00100412	0	0.00250706	0.000368565	0.000646464	0.00148559	0.00150386	0	0	0	0.00108658	0.000735188	0.000482781	0.00144288	0.00159742	0.000870138	0.000695406	0.000748131	0	0.000683698	0	0	0	0.00140637	0	0	0	0.00190452	0.000542742	0.000732082
TTC37	0.285877	0.292048	0.311189	0.310699	0.288163	0.29256	0.353467	0.30937	0.305144	0.299791	0.305592	0.2942	0.263118	0.273318	0.26845	0.294405	0.267707	0.277712	0.299432	0.274103	0.324182	0.349902	0.251164	0.318845	0.32404	0.261606	0.276494	0.288974	0.287367	0.272586	0.254459	0.353132	0.296882	0.319282	0.235747	0.337639	0.270003	0.317078	0.283553	0.400031	0.29063	0.23719	0.243745	0.261439	0.27407	0.341457	0.320771	0.398804
ARSK	0.0170095	0.0190067	0.0272158	0.0277008	0.0220194	0.0337489	0.00694572	0.0244717	0.021534	0.0194217	0.0242418	0.0295598	0.0275005	0.0206319	0.0163664	0.0135811	0.028644	0.00990109	0.0188449	0.0113527	0.0183323	0.0244516	0.0193372	0.0206662	0.0173395	0.0144697	0.00358173	0.0293547	0.021834	0.0291299	0.0276096	0.0221046	0.0283649	0.0236208	0.0164997	0.0274121	0.00533341	0.0251612	0.0153569	0.0306211	0.0114626	0.0263954	0.0211839	0.0233241	0.0160667	0.0230807	0.0185235	0.0368513
GPR150	0.00584939	0.00288491	0.000725036	0.00249216	0.00353146	0.00177525	0.0026504	0.00267466	0.00148574	0.0017522	0.000645954	0.000390616	0	0.00313378	0.0018838	0.00115595	0	0	0.000912588	0.00076833	0.0021936	0.000553421	0.000575369	0.00144559	0.00178278	0.00256375	0.00555713	0.000486674	0.0011609	0.00189678	0.0030104	0.00186001	0.00234706	0	0.00145613	0.00129802	0	0.00118426	0.0159104	0.00201175	0.00120513	0.00196531	0	0	0.0011376	0.00174567	0.000711259	0.000598072
RFESD	0.00477178	0.00473873	0.00657913	0.00453664	0.00582593	0.0072314	0	0.00640838	0.00745455	0.00317018	0.00528927	0.00698892	0.00322761	0.00132717	0.00240692	0.00509898	0.0117078	0.0142591	0.00776132	0.00371141	0.0030943	0.00659504	0.00255293	0.00540942	0.0057814	0.00893932	0.00852732	0.00750142	0.00697732	0.00631427	0.00609733	0.00625827	0.00521383	0.0017113	0.00367101	0	0	0.00376118	0	0.00878376	0.00551201	0.00343178	0.0152049	0.00208479	0.00202592	0.00698359	0.00299175	0.00816449
SPATA9	0.00847973	0.00829124	0.00701089	0.0100058	0.00617728	0.0098681	0	0.0122664	0.00225714	0.00939674	0.0056106	0.00952366	0.00331766	0.00126678	0.00506224	0.00361197	0	0.0070476	0.0059013	0.0039851	0.00408191	0.0188589	0.00659054	0.00681977	0.010231	0.00646208	0.00507218	0.00930641	0.00774256	0.0079658	0.00834221	0.00904723	0.0100269	0.00695568	0.00766262	0.00776377	0.00329751	0.00961213	0.00685699	0.016464	0.00687921	0.0058455	0.0136707	0.00345832	0.00553824	0.0105793	0.00747942	0.0180619
RHOBTB3	0.187182	0.165651	0.193267	0.183286	0.134406	0.160678	0.413548	0.253921	0.154144	0.186338	0.175194	0.149594	0.223961	0.199678	0.130692	0.134481	0.19406	0.109901	0.179539	0.127898	0.151314	0.338213	0.148324	0.186772	0.202373	0.159032	0.170522	0.215145	0.180566	0.178687	0.248893	0.339541	0.211195	0.249196	0.167175	0.135401	0.285267	0.265764	0.241108	0.405577	0.180964	0.269796	0.179697	0.186639	0.207488	0.228998	0.21866	0.46002
GLRX	0.0150081	0.0151881	0.0242309	0.0429056	0.0255325	0.012739	0.0299417	0.0267434	0.0273688	0.00871319	0.0145389	0.0178475	0.0259951	0.0244013	0.0178427	0.0136739	0.0214783	0.0185665	0.0193956	0.0145711	0.0182949	0.0381489	0.015438	0.0293453	0.00825028	0.0150145	0.0133292	0.0309949	0.0420057	0.0247267	0.031564	0.056618	0.0247647	0.0404182	0.0100428	0.00992644	0.0341505	0.0196632	0.0476773	0.0375588	0.0175246	0.0215757	0.0267626	0.0108133	0.0189511	0.0299138	0.0226382	0.0275254
ELL2	0.491492	0.435963	0.543537	0.551616	0.536872	0.595857	0.47231	0.498578	0.63779	0.60582	0.545505	0.501351	0.602253	0.364353	0.465983	0.567421	0.463326	0.406264	0.54928	0.492987	0.529182	0.867784	0.537373	0.629743	0.616	0.494677	0.507288	0.491791	0.406148	0.634488	0.534981	0.816946	0.474811	0.554825	0.455325	0.448083	0.441726	0.630743	0.439885	0.988521	0.673844	0.374355	0.541499	0.603894	0.493442	0.585533	0.576185	0.552305
PCSK1	0.0191426	0.0318368	0.0235073	0.0274743	0.0327676	0.0432801	0.0495594	0.0359176	0.0337822	0.0116568	0.0126717	0.0152856	0.0133944	0.0201951	0.0244799	0.0186692	0.0145267	0.0163833	0.0169937	0.0198291	0.0182443	0.0154962	0.0220373	0.0187653	0.0109588	0.0210504	0.0545376	0.0317383	0.0392351	0.0219116	0.0305985	0.0316573	0.0279612	0.0177351	0.0204784	0.0134857	0	0.0175454	0.0129292	0.0135208	0.0166795	0.0152926	0.0226974	0.0238008	0.0203259	0.0127939	0.0154738	0.0113938
CAST	0.114168	0.152917	0.15451	0.146738	0.119795	0.134151	0.224322	0.157351	0.128499	0.12655	0.136094	0.119536	0.120504	0.140841	0.100325	0.155304	0.0973433	0.0949938	0.149394	0.102589	0.124741	0.301495	0.12296	0.191782	0.18244	0.119304	0.160854	0.133548	0.137833	0.139461	0.12521	0.213104	0.155886	0.161001	0.143892	0.11394	0.115251	0.13093	0.103142	0.266618	0.129539	0.142328	0.11026	0.140839	0.140595	0.159549	0.148156	0.293219
ERAP1	0.0489559	0.0271723	0.0429317	0.0508317	0.0385339	0.0415769	0.0861159	0.0370154	0.0579251	0.0399562	0.0378337	0.0290662	0.0355926	0.0334311	0.0243003	0.0631709	0.0147073	0.0330556	0.0429325	0.0331851	0.0393278	0.0965459	0.0293538	0.0743725	0.0392811	0.0397223	0.0375372	0.041095	0.068985	0.0450532	0.0362886	0.0613051	0.0317042	0.0607322	0.0260747	0.0303736	0.0504352	0.0393519	0.0453693	0.059999	0.0367091	0.0347652	0.059939	0.0328282	0.0280145	0.0660569	0.0444303	0.0352551
ERAP2	0.0121743	0.00577916	0.0107042	0.0165586	0.00655895	0.00852578	0.0545013	0.010658	0.0141935	0.00807626	0.00614246	0.0115377	0.00266971	0.00337855	0.00848652	0.0140359	0.00879455	0.0145899	0.0101311	0.00475134	0.0179376	0.0207755	0.0062693	0.0144945	0.00707354	0.00750557	0.00896942	0.0160599	0.0136256	0.0147609	0.011188	0.0115356	0.00846678	0.0116049	0.00415297	0.0099042	0.00468623	0.014784	0.026418	0.0189012	0.00483911	0.00845047	0.0102543	0.00692993	0.00832892	0.0135812	0.00746845	0.0137732
LNPEP	0.138195	0.152179	0.164514	0.176311	0.182343	0.174118	0.168462	0.157339	0.147937	0.190522	0.188979	0.16603	0.18704	0.105613	0.127873	0.153231	0.15998	0.10413	0.169214	0.15481	0.167774	0.181845	0.137669	0.166443	0.188155	0.164831	0.202684	0.175237	0.147614	0.17249	0.175431	0.15953	0.168855	0.162865	0.109838	0.156783	0.159501	0.190763	0.140943	0.138049	0.122093	0.131932	0.122523	0.19883	0.160675	0.183247	0.169005	0.202889
LIX1	0.00416246	0.00538301	0.00371014	0.00401723	0.0057379	0.00498804	0	0.00280226	0.00578071	0.00341979	0.00523847	0.00524492	0.00274193	0.00452637	0.00455754	0.0040895	0.00436232	0.00452903	0.0015684	0.00101368	0.00241401	0.00191222	0.00821888	0.0047581	0.00501662	0.00764296	0.00425451	0.000858029	0.00563389	0.00826804	0.00642577	0.00247126	0.00157357	0.00359232	0.00443651	0.00154942	0	0.00169139	0.0075822	0.00165442	0.00469181	0.0109053	0.00350878	0.00162537	0.00625949	0.000446242	0.00908832	0.00229091
RIOK2	0.0327755	0.0246458	0.0228516	0.0219845	0.0203012	0.0223179	0.0355213	0.0259355	0.0208155	0.0283732	0.0306924	0.0207055	0.00557592	0.0322499	0.0227842	0.0230439	0.0242192	0.0383835	0.0301033	0.0178967	0.0171981	0.0219365	0.0220768	0.0304825	0.0168039	0.0199774	0.040459	0.0177411	0.0145231	0.0211385	0.0281296	0.0299319	0.0204018	0.0208247	0.016988	0.0184957	0.0256034	0.0211291	0.0285789	0.0338696	0.0241694	0.0136243	0.0238211	0.00603866	0.0118952	0.026205	0.028439	0.0427649
RGMB	0.0117959	0.0157362	0.0161258	0.0151208	0.01396	0.0274969	0.0201868	0.0223833	0.0231367	0.0187012	0.021659	0.0121492	0.0446484	0.0122535	0.0149085	0.00644479	0.0255019	0.008715	0.0140961	0.0118771	0.0142011	0.0123909	0.0110696	0.0104985	0.0112782	0.0201993	0.00425451	0.0220354	0.0212575	0.0209613	0.0263586	0.0144011	0.0237897	0.0159567	0.0177626	0.015247	0.0193758	0.0206981	0.0122896	0.0150333	0.0104898	0.0250251	0.0108977	0.013054	0.0124445	0.00983984	0.00825915	0.0321264
CHD1	0.14366	0.119848	0.141775	0.123875	0.127328	0.134245	0.232992	0.123354	0.118231	0.147511	0.148532	0.106733	0.141039	0.112771	0.0990957	0.124312	0.0961385	0.0895597	0.136296	0.122269	0.123763	0.148166	0.102964	0.143806	0.144945	0.139571	0.192451	0.130362	0.117125	0.124657	0.116346	0.135297	0.11536	0.161409	0.0969096	0.140024	0.17764	0.134937	0.160581	0.148252	0.120153	0.133601	0.135192	0.119518	0.103717	0.142839	0.141023	0.289583
FAM174A	0.0336614	0.0404908	0.042945	0.0448495	0.0423059	0.0575659	0.0197578	0.0497894	0.0432121	0.0345912	0.0423814	0.0362274	0.0475468	0.0558543	0.0372718	0.0463938	0.0534679	0.00409461	0.0461171	0.0465813	0.049299	0.0436408	0.0324326	0.0538421	0.0330681	0.03595	0.0549459	0.042442	0.0417552	0.0387186	0.0360524	0.0456674	0.045073	0.0342725	0.0285826	0.0331607	0.013809	0.0316569	0.0417736	0.031478	0.0376796	0.0503863	0.0511532	0.0197557	0.0270847	0.0424949	0.0313877	0.0390009
ST8SIA4	0.00936922	0.0108656	0.00953096	0.0118948	0.0150736	0.0177171	0.0162051	0.0144376	0.0131751	0.00814704	0.00254788	0.0086423	0.0136308	0.00982801	0.0136945	0.0144638	0.0138576	0.00352964	0.00844303	0.01453	0.0100055	0.00529881	0.01111	0.00576238	0.00654262	0.0146167	0.014254	0.0128181	0.015502	0.0139973	0.0140901	0.0128908	0.0141807	0.00410017	0.0101377	0.00556608	0.00363715	0.00777054	0.0202993	0.00749144	0.00935431	0.0125838	0.00549524	0.0187126	0.00708164	0.00676583	0.00576875	0.00717708
SLCO4C1	0.00831605	0.00492788	0.00561122	0.00807317	0.00713669	0.00907928	0	0.00592402	0.00200772	0.00243982	0.00377175	0.00150778	0	0.00287403	0.00496259	0.00508528	0	0	0.000900864	0.00308065	0.0025564	0.00260088	0.00480015	0.00411148	0.00519182	0.00405106	0	0.0141951	0.00808508	0.00611827	0.00575894	0.00350529	0.00634082	0.00298374	0.00375993	0.00204224	0	0.00324262	0	0.00368757	0.00221813	0.00663943	0	0.00611058	0.00276194	0.00339933	0.00288786	0.00399064
SLCO6A1	0.00069964	0.0018152	0.0011166	0.00209066	0.00166025	0.00695118	0	0.000842462	0.00823698	0.00118373	0.00352203	0.00299411	0	0	0.00118298	0	0	0	0.000788894	0.00148411	0	0.000872501	0.00158286	0.00343195	0.00187804	0.00234726	0	0.00296247	0.00267613	0.00477779	0.000345913	0.000590474	0.000277106	0.000567469	0.000768316	0	0	0.000441178	0.0110094	0.000709582	0.00103685	0	0	0	0.000354234	0.000553515	0.00281638	0
PAM	0.123887	0.121729	0.081557	0.118801	0.135882	0.142259	0.112507	0.108944	0.101463	0.0683494	0.0452931	0.0819635	0.0845352	0.0667725	0.0922451	0.0775368	0.169119	0.0727722	0.0769987	0.0982216	0.0869173	0.0526432	0.100796	0.051528	0.0770534	0.13441	0.0883289	0.12266	0.125211	0.116704	0.112707	0.0952988	0.111782	0.0472343	0.0902165	0.0698206	0.122295	0.0657875	0.0855261	0.0804868	0.0525701	0.0623825	0.088442	0.125227	0.106719	0.0508018	0.0705686	0.0770946
GIN1	0.0511846	0.0300868	0.043957	0.0455048	0.0347929	0.0415318	0.0374017	0.0429644	0.0399519	0.0459582	0.0413415	0.0434997	0.0338342	0.031364	0.032076	0.0274237	0.0112852	0.0414053	0.0547114	0.0344172	0.0357081	0.0427363	0.0303546	0.0422552	0.0418057	0.041593	0.0666598	0.0489075	0.0395303	0.0395381	0.0330575	0.0527989	0.0365234	0.0496308	0.0234306	0.0290358	0.0586269	0.0370609	0.00452653	0.036467	0.039018	0.0408773	0.0487189	0.028474	0.0326715	0.0420339	0.0368367	0.0927885
PPIP5K2	0.146996	0.138365	0.147237	0.143765	0.14468	0.176629	0.116957	0.149273	0.171202	0.144426	0.177159	0.165332	0.145222	0.164366	0.134338	0.156203	0.182698	0.13339	0.146852	0.119144	0.136534	0.145864	0.121133	0.152151	0.150005	0.157462	0.107829	0.155482	0.129194	0.178759	0.138534	0.142824	0.140949	0.143626	0.0986907	0.157415	0.130119	0.136329	0.0996807	0.135019	0.125997	0.125216	0.0995514	0.121797	0.116603	0.133597	0.136469	0.20405
C5orf30	0.0653748	0.070428	0.0765277	0.0775435	0.068559	0.0855246	0.0763934	0.0810346	0.0813913	0.102579	0.0990847	0.0685102	0.0661554	0.0545846	0.0469194	0.0580418	0.0464705	0.0538542	0.0956287	0.0607562	0.0611894	0.0939662	0.0622829	0.0688372	0.083371	0.0706868	0.0824142	0.0898263	0.0694141	0.0767523	0.0862823	0.054717	0.0733127	0.078213	0.0565222	0.0645303	0.0671171	0.070617	0.105797	0.0607924	0.0633464	0.083797	0.0293838	0.0941057	0.0634685	0.0752075	0.0642602	0.0766467
NUDT12	0.0281679	0.0240948	0.0393905	0.0397599	0.0283213	0.0221576	0.024884	0.0367162	0.0298971	0.0286553	0.0431187	0.0203194	0.0265848	0.0425794	0.0267247	0.0388636	0.0516133	0.00647111	0.0477145	0.0186251	0.0308708	0.0545406	0.0196241	0.0383999	0.0393879	0.0294348	0.0381177	0.033345	0.0542412	0.0215724	0.0366679	0.0469688	0.0330941	0.038449	0.0212835	0.0263852	0.00768214	0.0226347	0	0.0266051	0.0206946	0.0394983	0.0384357	0.016267	0.0131127	0.0423306	0.0210814	0.0433492
EFNA5	0.182267	0.194033	0.123742	0.212113	0.206898	0.186285	0.179688	0.153926	0.14839	0.0765138	0.0721407	0.122481	0.109573	0.0859264	0.137445	0.0979209	0.143976	0.108179	0.109418	0.12995	0.127164	0.0838056	0.160398	0.096383	0.144018	0.176282	0.149677	0.190717	0.193741	0.195225	0.163057	0.142453	0.13973	0.0895744	0.15271	0.141075	0.108307	0.101055	0.126374	0.0834596	0.119864	0.107676	0.163957	0.166179	0.137702	0.0804103	0.0981057	0.103393
FBXL17	0.410317	0.390193	0.405269	0.433274	0.447045	0.423039	0.405799	0.36882	0.426832	0.351489	0.482367	0.408649	0.402673	0.33562	0.330674	0.393999	0.381482	0.362362	0.412725	0.398724	0.404917	0.382074	0.376832	0.408116	0.418476	0.446433	0.463599	0.377099	0.394069	0.415419	0.396526	0.445313	0.390764	0.378534	0.310445	0.380449	0.682118	0.41012	0.42387	0.525511	0.405668	0.366727	0.403926	0.368896	0.367232	0.449275	0.409955	0.496353
FER	0.353497	0.347819	0.377602	0.370733	0.392057	0.40355	0.236401	0.403129	0.349533	0.381625	0.425356	0.405676	0.399949	0.260414	0.262228	0.361005	0.425065	0.35946	0.382684	0.309595	0.346044	0.406537	0.346843	0.417475	0.471926	0.362295	0.390613	0.417672	0.442676	0.382147	0.380115	0.373291	0.364621	0.380627	0.345039	0.364054	0.222456	0.355583	0.390724	0.423493	0.344535	0.358221	0.287609	0.35868	0.39919	0.3862	0.42395	0.419398
PJA2	0.25022	0.281221	0.255757	0.32397	0.304206	0.292793	0.313481	0.312783	0.300845	0.249694	0.274497	0.245261	0.256921	0.216207	0.202442	0.194614	0.274023	0.15017	0.266405	0.257926	0.22146	0.264607	0.235805	0.218804	0.295816	0.293791	0.255305	0.336921	0.305759	0.309632	0.291853	0.246444	0.277295	0.272641	0.25354	0.241023	0.261149	0.231975	0.228022	0.234005	0.21827	0.271542	0.249714	0.221374	0.221053	0.254841	0.232891	0.381252
MAN2A1	1.22663	1.25018	1.35005	1.61883	1.62344	1.47272	1.4177	1.60764	1.47897	1.74411	1.43454	1.69832	1.40515	1.1081	1.07016	1.36251	1.57198	1.13366	1.39495	1.28926	1.40894	1.11486	1.51186	1.42169	1.52877	1.34817	1.21835	1.74253	1.40253	1.7704	1.58175	1.03476	1.28482	1.65525	1.42587	1.32431	0.94409	1.76711	1.19194	1.0465	1.46404	1.29239	1.1825	1.65306	1.62177	1.53224	1.39704	0.769689
TMEM232	0.233113	0.162772	0.136516	0.221035	0.18779	0.185763	0.118183	0.1579	0.159268	0.112535	0.134188	0.123027	0.183149	0.124735	0.126139	0.137899	0.140162	0.165368	0.156293	0.154792	0.142029	0.136315	0.163308	0.156813	0.137672	0.176503	0.130655	0.220477	0.225285	0.238455	0.20709	0.16885	0.17702	0.164546	0.151992	0.211482	0.0896205	0.100726	0.196816	0.177153	0.13053	0.146787	0.14896	0.143293	0.132917	0.128686	0.137506	0.198771
SLC25A46	0.20732	0.183002	0.180966	0.195159	0.177096	0.201965	0.149049	0.17604	0.17389	0.159593	0.210716	0.164206	0.215533	0.217855	0.172061	0.200013	0.155977	0.146007	0.207234	0.177593	0.211543	0.217069	0.138902	0.217894	0.177597	0.198445	0.188161	0.151078	0.185475	0.186358	0.142037	0.231863	0.183357	0.151409	0.0999146	0.184709	0.114693	0.144844	0.0914594	0.181443	0.191439	0.131165	0.20087	0.140976	0.111691	0.230009	0.177114	0.225591
TSLP	0	0	0	0	0	0	0	7.61377e-05	0	0	0	0	0	0	0	0	0	0	0	0	0	0	0	0	0	0	0	0	0	0	0	0	0	0	0	0	0	0	0	0	0	0	0	0	0	0	0	0
WDR36	0.0518741	0.0432158	0.0563826	0.0546706	0.0514839	0.0506598	0.0848725	0.0508477	0.0549583	0.0513756	0.0649589	0.0389422	0.0459266	0.0435964	0.0304066	0.028583	0.0665217	0.0414737	0.054572	0.0320918	0.0481528	0.0448348	0.0353033	0.0506765	0.0566137	0.0478835	0.0590637	0.0464638	0.0432311	0.0494891	0.0495772	0.0446714	0.0534666	0.0550961	0.0283167	0.035533	0.0533445	0.0494249	0.0373912	0.0652011	0.0447511	0.0286257	0.0322323	0.0317449	0.0296863	0.0476388	0.0493647	0.0781699
CAMK4	0.115312	0.0974369	0.0674863	0.112969	0.111082	0.119531	0.121148	0.0805768	0.093249	0.0532055	0.0476379	0.0662205	0.110496	0.0932351	0.0812362	0.070556	0.109976	0.0798721	0.0670996	0.0799943	0.0718775	0.0539033	0.0982136	0.0595107	0.0868207	0.101462	0.088264	0.112789	0.108886	0.101613	0.0903972	0.0934645	0.0924457	0.0509685	0.0870882	0.0771577	0.078563	0.0668122	0.0781812	0.0656949	0.0519289	0.0569652	0.0676784	0.109944	0.0919805	0.0499238	0.0738166	0.0582111
STARD4	0.0322549	0.0232459	0.0239023	0.0407799	0.0348341	0.0371784	0.0249677	0.0333259	0.0438831	0.0204149	0.0324649	0.0259919	0.0401565	0.0258864	0.0194233	0.0152921	0.0307137	0.0219666	0.0392749	0.0269088	0.0188541	0.0190968	0.021055	0.0147875	0.035693	0.0300652	0.00382083	0.0436355	0.0485072	0.0399545	0.0384556	0.0395258	0.0448561	0.0239597	0.0362701	0.0199802	0.025622	0.0361427	0.044241	0.0206349	0.0372084	0.017615	0.0312724	0.0387555	0.0200186	0.0207951	0.0167498	0.0261791
NREP	0.0523388	0.0428037	0.0291503	0.041903	0.0541753	0.0411068	0.0417906	0.0492198	0.0439452	0.0269433	0.0196555	0.0336071	0.0480419	0.0462832	0.0367818	0.0272506	0.0605139	0.0433154	0.0344656	0.0441891	0.0388928	0.0269067	0.0557102	0.0295726	0.0336487	0.0608628	0.0385073	0.0640332	0.054326	0.0453571	0.0491708	0.0444765	0.051119	0.0202964	0.0421127	0.032734	0.0258586	0.0230412	0.0540725	0.0244943	0.0302517	0.0213468	0.0618149	0.0539858	0.0493266	0.0286835	0.033302	0.0328305
EPB41L4A	0.0467949	0.028099	0.0219573	0.0672667	0.0695988	0.0523037	0.0938056	0.0177503	0.131325	0.0960639	0.0806968	0.0518499	0.0783869	0.0287682	0.0948826	0.0779523	0.0841677	0.0565204	0.0673027	0.0732195	0.103664	0.105911	0.120375	0.0551685	0.081149	0.0601787	0.0280951	0.0350844	0.0538791	0.101389	0.0770664	0.0664549	0.0380904	0.0353264	0.0915223	0.0342886	0.0377511	0.0781302	0.0540526	0.0650871	0.0843258	0.0318111	0.0428203	0.0817309	0.0519106	0.0566922	0.107213	0.0771684
APC	0.274333	0.20777	0.261804	0.281919	0.26735	0.219214	0.22897	0.25846	0.307734	0.259228	0.294444	0.261482	0.301737	0.300899	0.218824	0.261627	0.21814	0.237543	0.2637	0.231927	0.255058	0.300134	0.245831	0.308679	0.281321	0.224466	0.196332	0.235477	0.260251	0.261787	0.252173	0.282324	0.277044	0.272821	0.224739	0.211456	0.289153	0.250942	0.135847	0.232637	0.271295	0.308428	0.270146	0.197636	0.195638	0.327255	0.283304	0.348826
AC008575.1	0.0124418	0.00354463	0.00466775	0.00539143	0.0036462	0.00428585	0	0.00537211	0.00461596	0.00307822	0.0114673	0.00518757	0.0074261	0.0046469	0.00848786	0.00711881	0	0	0.00565342	0.00504902	0.00527609	0.00375599	0.00503092	0.00725751	0.00330176	0.00753672	0	0.00855412	0.00283942	0.00510951	0.00443248	0.00352211	0.00553758	0.00741305	0.00421353	0.00452036	0.00716963	0.0041661	0	0.00149393	0.00391964	0.00552087	0.00579214	0.00917808	0.00220608	0.00395503	0.00647051	0.00122952
SRP19	0.0857128	0.0724178	0.0821461	0.0854571	0.0644106	0.0701745	0.11985	0.0912412	0.0929995	0.082902	0.0908961	0.0670561	0.0852655	0.0974153	0.0686479	0.067773	0.0999229	0.0720181	0.0880894	0.0570076	0.0742981	0.0985027	0.124043	0.111336	0.0596699	0.05684	0.0314312	0.0735431	0.0689624	0.0901764	0.0804087	0.0769996	0.0998934	0.0914842	0.0419984	0.0932882	0.0971361	0.118315	0.0545311	0.0696296	0.0695673	0.0893932	0.073811	0.105784	0.0716094	0.1148	0.0938852	0.191925
REEP5	0.139354	0.152067	0.173085	0.20744	0.154011	0.147829	0.205251	0.224795	0.199312	0.120649	0.138653	0.127927	0.190523	0.188481	0.182083	0.155295	0.125925	0.136836	0.197795	0.141075	0.154481	0.16743	0.119888	0.182457	0.144263	0.140919	0.182667	0.155468	0.186855	0.158672	0.233134	0.218889	0.202733	0.155023	0.111917	0.122025	0.191755	0.199752	0.170522	0.133965	0.154989	0.126016	0.207261	0.124179	0.136285	0.193872	0.155118	0.162237
DCP2	0.0618328	0.0578055	0.0632428	0.0686893	0.0606949	0.0733526	0.0412739	0.0705266	0.0788779	0.0724628	0.079706	0.0526196	0.0497163	0.0506992	0.0509735	0.0715679	0.0495399	0.0804899	0.0623715	0.0680846	0.0595138	0.0849522	0.0552513	0.0757467	0.0563686	0.0740261	0.0531843	0.0622851	0.0598173	0.0646677	0.0580248	0.0693735	0.0679588	0.0678592	0.0518582	0.0614857	0.0309255	0.0618826	0.00594235	0.0721019	0.0530397	0.0612626	0.0364091	0.0527748	0.035106	0.0625707	0.0761366	0.117408
MCC	0.0257706	0.0297685	0.0187059	0.0359897	0.0306631	0.0217904	0.00380686	0.0180511	0.0217289	0.0206049	0.0165032	0.0188687	0.0294023	0.0199816	0.0177215	0.0217623	0.00881618	0.0308116	0.0236143	0.0284204	0.0204123	0.0280687	0.0307246	0.0212816	0.026031	0.0289256	0.0251707	0.0150793	0.0396365	0.0336392	0.0225805	0.0263254	0.0276888	0.0212077	0.0192476	0.0192577	0.0177048	0.0198994	0.0360984	0.0128378	0.0229702	0.0172169	0.0187816	0.00864067	0.0356785	0.031576	0.0453617	0.0702327
YTHDC2	0.168286	0.167602	0.175509	0.231822	0.213505	0.208205	0.237284	0.186733	0.193933	0.166622	0.209251	0.159283	0.178577	0.187885	0.156276	0.180698	0.144396	0.196055	0.207615	0.184318	0.201738	0.221119	0.157842	0.204124	0.199783	0.184159	0.140174	0.19671	0.227568	0.236894	0.154191	0.260637	0.202632	0.175647	0.141308	0.176217	0.118565	0.175622	0.189967	0.206574	0.221925	0.18471	0.216993	0.196842	0.201338	0.227413	0.179176	0.275919
KCNN2	0.0380146	0.036684	0.023317	0.0356763	0.0415726	0.0501563	0.0249804	0.0376141	0.0396253	0.0231335	0.0224875	0.0294455	0.0278337	0.023825	0.0274104	0.0224305	0.055013	0.028309	0.0263724	0.0358808	0.0302022	0.0278413	0.0399864	0.0259071	0.0192849	0.0368655	0.0156426	0.0302216	0.041789	0.0355533	0.0384646	0.0298707	0.0366	0.0249893	0.0308256	0.0267456	0.0334516	0.0265922	0.0235132	0.0242943	0.0167054	0.0240359	0.027162	0.0314166	0.0284921	0.0267326	0.024939	0.0259297
TRIM36	0.0244367	0.0192743	0.0214082	0.0321822	0.0364058	0.0209432	0.0103986	0.035841	0.0452247	0.0115286	0.0194624	0.0236471	0.0213393	0.0230286	0.0302288	0.0454954	0.013383	0.0269527	0.0379966	0.020852	0.0354864	0.0392782	0.038831	0.0298741	0.0353008	0.0338084	0.0376924	0.0253571	0.03122	0.0347427	0.0287774	0.0515588	0.028345	0.0126225	0.0157977	0.0258843	0.00757319	0.0244468	0.0269796	0.0452291	0.026869	0.0143948	0.0283947	0.0287536	0.0252848	0.0357298	0.0314393	0.0279575
PGGT1B	0.0517402	0.0444058	0.0647367	0.0578286	0.0464168	0.0553968	0.020268	0.0615383	0.0683987	0.0630211	0.0813711	0.0464761	0.0216101	0.0713586	0.0419246	0.0690668	0.0361457	0.0312729	0.0750213	0.0455184	0.0677906	0.0749687	0.0484175	0.0651115	0.063825	0.0476556	0.0663901	0.0495992	0.0413603	0.0572519	0.0582971	0.0469403	0.0631372	0.0651285	0.037623	0.0556827	0.0187424	0.0639916	0.0540465	0.0766434	0.0439264	0.0494087	0.0451128	0.0487478	0.0512369	0.0850701	0.0660803	0.0726428
CCDC112	0.0985825	0.0732803	0.0989249	0.0996658	0.081166	0.0760189	0.045318	0.0882259	0.114981	0.0834816	0.0952356	0.0947278	0.119583	0.0786364	0.0931105	0.0981149	0.0476791	0.0685656	0.0982146	0.0966423	0.0947266	0.122955	0.0948926	0.115342	0.0959927	0.0861505	0.0980015	0.0605001	0.0760374	0.0829883	0.0731269	0.0967502	0.0721507	0.0760554	0.0878078	0.111126	0.061919	0.0688216	0.0357507	0.0959419	0.0837538	0.0734406	0.0655642	0.0496884	0.0508391	0.115934	0.101938	0.120082
FEM1C	0.0330757	0.0281607	0.0367009	0.0315471	0.0398984	0.0556255	0.0514521	0.0402173	0.0312897	0.040368	0.0559001	0.0393324	0.0308336	0.0347573	0.0238869	0.0303628	0.0380496	0.0450379	0.0454048	0.0296741	0.0286483	0.0597437	0.025298	0.0299366	0.0444047	0.0248988	0.0351233	0.0417491	0.0611323	0.0425889	0.0432914	0.0505043	0.0453769	0.0197107	0.0455167	0.0228501	0.01273	0.0358395	0.0213471	0.0409354	0.0288856	0.0455112	0.0127522	0.028882	0.0339998	0.0492842	0.0231371	0.0989628
TMED7-TICAM2	0.0157362	0.0273765	0.0468541	0.0334032	0.0192347	0.0194258	0.0247165	0.0356912	0.023878	0.0293872	0.0342707	0.0192534	0.0368412	0.0305288	0.0216063	0.0229357	0.0287491	0.0273161	0.0400163	0.022866	0.0252597	0.0553939	0.019638	0.0280934	0.0291156	0.0264419	0.0312104	0.0276843	0.0348317	0.0223379	0.0349095	0.0394556	0.0360316	0.0410394	0.0162559	0.0150937	0.0517935	0.0442546	0.034919	0.0451731	0.0233797	0.0294826	0.0178014	0.0184009	0.025353	0.0516567	0.0174925	0.0924624
TMED7	0	0	0	0	0	0	0	0.000446919	0	0	0	0	0	0	0.000166322	0	0	0	0	0	0	0	0	0	0	0	0	0.00114603	0	0	0	0	0	0	0	0	0	0	0	0	0	0	0	0	0	0	0	0
CDO1	0.0158618	0.0125675	0.0119298	0.0191654	0.0153086	0.0194659	0.017759	0.0149365	0.0182705	0.0065872	0.010059	0.012256	0.032328	0.00874152	0.0156887	0.00951034	0.0100898	0.00520118	0.0148938	0.0115829	0.0108166	0.00948382	0.00912168	0.0107904	0.0054727	0.0126565	0.0205802	0.017602	0.020136	0.0167065	0.019158	0.0223425	0.0188686	0.00704072	0.00622887	0.00950488	0.0125565	0.0133841	0.0361788	0.00957779	0.0127694	0.00778791	0.0149853	0.0098224	0.0149177	0.00935864	0.0075499	0.0134043
ATG12	0.0635615	0.0648208	0.0753242	0.0706507	0.072307	0.0770187	0.128239	0.092798	0.075445	0.0727569	0.0946225	0.0796012	0.108366	0.0821248	0.0710856	0.0678973	0.0822106	0.052087	0.0858574	0.0630478	0.0698061	0.082968	0.0874693	0.0890285	0.0754386	0.0685853	0.0258683	0.0777338	0.0687376	0.0829039	0.105951	0.0804443	0.0865944	0.0777706	0.0593201	0.0616478	0.0821873	0.078181	0.139413	0.0655055	0.089657	0.0920162	0.0715028	0.0783304	0.0531562	0.0915844	0.0657292	0.0843817
AP3S1	0.0774834	0.0780704	0.0881722	0.109866	0.0938437	0.110975	0.172192	0.101976	0.0981207	0.0893239	0.0910304	0.0855877	0.103558	0.0832781	0.0743683	0.0779749	0.0952891	0.0807754	0.0774173	0.101397	0.0836864	0.100631	0.0850807	0.0986296	0.0898144	0.0887486	0.0906503	0.0938621	0.0901373	0.10857	0.10163	0.0822523	0.0954684	0.095988	0.0782614	0.0752555	0.104518	0.0987148	0.0681771	0.0800076	0.0844496	0.0580345	0.0885562	0.116172	0.0856085	0.0926733	0.0841522	0.147751
LVRN	0.00195812	0.00297925	0.000486866	0.00128796	0.00522003	0.00262759	0.00462968	0.00231131	0.00116464	0.00211366	0.00174189	0.00346992	0	0.0052274	0.00159282	0.00069339	0	0.0102668	0.00244489	0.00321649	0.000999283	0.00231132	0.00245076	0.00198267	0.000918044	0	0	0.00701213	0.00292494	0.00369515	0.000782766	0.00201127	0.00265264	0.00157018	0.00271194	0.0023399	0	0.00270846	0	0.00197514	0.00348837	0.0012443	0	0.00283298	0.00193366	0.00191591	0.00271534	0.00499322
ARL14EPL	0	0.000140045	0.00140428	0.00305893	0.00165831	0.00339308	0	0.00102245	0	0	0	0.00333595	0	0	0.000728949	0	0	0	0.00231971	0.00043328	0.00106715	0.00142232	0.00121873	0.00125067	0.000550646	0.000679081	0	0.00122074	0.00400342	0.00190135	0.00042085	0.00331725	0.000902331	0.000912315	0.000616356	0.00237843	0	0.000196647	0	0.000922733	0	0	0	0	0.000684447	0.00543225	0.000509322	0.00107493
COMMD10	0.289938	0.278405	0.31976	0.341013	0.305126	0.325495	0.183839	0.323164	0.341086	0.384496	0.395916	0.358731	0.397143	0.251998	0.260361	0.344817	0.298423	0.227682	0.313111	0.295569	0.298944	0.326985	0.305218	0.38919	0.359599	0.294011	0.215216	0.325611	0.211748	0.322869	0.294641	0.240606	0.319162	0.340608	0.273583	0.307521	0.214162	0.268775	0.285876	0.262969	0.346252	0.25984	0.197833	0.257717	0.24377	0.366343	0.325788	0.341388
SEMA6A	0.552683	0.483497	0.575309	0.463789	0.439152	0.530281	0.385327	0.603001	0.547566	0.692561	0.6828	0.708702	0.601453	0.542845	0.49681	0.575654	0.446048	0.443061	0.588704	0.491203	0.561099	0.522383	0.548366	0.625868	0.660063	0.563655	0.59017	0.458921	0.401539	0.562491	0.559498	0.452444	0.586959	0.526343	0.533047	0.438129	0.371183	0.556192	0.521712	0.523586	0.575506	0.61819	0.460497	0.427798	0.521557	0.656604	0.524691	0.502865
DTWD2	0.0709764	0.087555	0.090452	0.0949175	0.083247	0.0943335	0.089317	0.0820541	0.0909102	0.058995	0.118181	0.0722377	0.062122	0.0822506	0.0699878	0.0847402	0.0720877	0.0772587	0.0950278	0.0837674	0.0947382	0.0701764	0.0569666	0.0877589	0.0846932	0.0685357	0.0787934	0.0788756	0.0760991	0.105466	0.0601943	0.0769349	0.0871693	0.0814563	0.0433923	0.0831303	0.0470173	0.0710733	0.0536048	0.0686312	0.0975405	0.0734592	0.0995913	0.0600858	0.0524091	0.0850404	0.0826162	0.0447132
DMXL1	0.373832	0.318356	0.373057	0.361869	0.341398	0.361587	0.332468	0.380919	0.368202	0.35294	0.388395	0.354158	0.442443	0.349061	0.317533	0.409813	0.286119	0.384174	0.353495	0.32884	0.359393	0.400099	0.341122	0.46683	0.367035	0.355941	0.389809	0.361751	0.338124	0.355955	0.307676	0.361141	0.314273	0.355472	0.256874	0.354949	0.339925	0.329198	0.334006	0.364678	0.359768	0.300783	0.359512	0.300987	0.347202	0.416672	0.406968	0.482762
TNFAIP8	0.00344479	0.00477274	0.00905249	0.00520908	0.00503175	0.008744	0.0107357	0.00764726	0.00585334	0.00785544	0.00737481	0.00549025	0	0.00656838	0.00376934	0.00595668	0.00209233	0	0.00494525	0.00613506	0.00374957	0.00559126	0.00566382	0.00322892	0.00627134	0.00383559	0.0223739	0.00879783	0.00441058	0.00419265	0.00885517	0.0060364	0.00890579	0.00786235	0.00510946	0.00188654	0.00845535	0.00406144	0.00708054	0.0160797	0.00152512	0.00503415	0.0107431	0.00424944	0.00515674	0.0066618	0.00731916	0.00937748
HSD17B4	0.292322	0.302097	0.355376	0.41524	0.275476	0.325528	0.318682	0.312598	0.450263	0.292975	0.374333	0.241323	0.361045	0.275584	0.336363	0.293996	0.208638	0.394713	0.326488	0.299363	0.296302	0.27207	0.317124	0.36975	0.3489	0.259946	0.289418	0.340362	0.262828	0.49452	0.325891	0.23502	0.259446	0.385957	0.179342	0.237876	0.153669	0.306958	0.297462	0.245397	0.29822	0.293943	0.222818	0.200462	0.24048	0.300195	0.281457	0.26911
PRR16	0.0404682	0.0445402	0.0291761	0.0510407	0.0598264	0.0450791	0.0440102	0.0348728	0.0278749	0.0212954	0.0189384	0.0318313	0.0306544	0.0259967	0.0334332	0.0310815	0.0452869	0.016783	0.0280013	0.0336696	0.0382483	0.0223737	0.0466397	0.0281382	0.024716	0.061443	0.0462878	0.0542033	0.0556126	0.0416376	0.0320378	0.0504167	0.0380389	0.0292507	0.0366232	0.0212424	0.0377602	0.0211596	0.0215195	0.0148625	0.0143411	0.0220297	0.0628426	0.0435221	0.0412134	0.0254007	0.0250907	0.0277101
SRFBP1	0.0681793	0.070434	0.0733877	0.0648501	0.065153	0.0713742	0.0942562	0.081517	0.0705657	0.0865819	0.0930614	0.0637208	0.081791	0.084401	0.0564193	0.0650908	0.0782152	0.0516669	0.082542	0.0550517	0.0633615	0.0826698	0.0780291	0.0848635	0.083925	0.0662747	0.0450272	0.075795	0.0598023	0.0687557	0.071225	0.0680257	0.0688748	0.096489	0.0558134	0.0804311	0.0963949	0.0823378	0.101645	0.139431	0.0938907	0.0582477	0.0957848	0.0597802	0.0482678	0.09469	0.0676035	0.150686
LOX	0	0.000998285	0.000164748	0	0.000297805	0	0.00303615	0.000975676	0.00151372	0	0	0	0	0.001136	0.000309188	0	0	0	0	0.0011198	0.000552048	0.00074413	0.000677082	0.000594771	0.000458208	0.00124547	0	0.00174119	0.00089092	0.000416463	0	0.000329734	0.000270199	0	0	0	0	0	0	0	0.00133115	0	0	0	0.00158861	0.000531793	0	0.000278714
AC010255.3	0.00148005	0.00352689	0.0023378	0.00218462	0.00277722	0.00126284	0.00839794	0.00236033	0.00136262	0.00291091	0.00397182	0.00243467	0	0.00112107	0.00184862	0.0021631	0	0.00352964	0.0024017	0.00203161	0.00480001	0.00350403	0.00111813	0.00353268	0.00333516	0.00131374	0.00724574	0.00157755	0.00175696	0.00129507	0.00405646	0.00543645	0.00253985	0.00349361	0.00368035	0.00221925	0.00314321	0.00304917	0	0.00310245	0.00208207	0.000576626	0.00829723	0.00257253	0.00120028	0.0064156	0.00458992	0.00317317
SNCAIP	0.00915323	0.0117803	0.0103613	0.00911707	0.00926207	0.0154907	0.00563632	0.00899989	0.0119205	0.00493469	0.00982625	0.0053432	0	0.00791289	0.0113279	0.00437926	0.0120754	0	0.00698961	0.00754728	0.00905399	0.00771436	0.0156304	0.0061447	0.00759603	0.0138554	0.00395728	0.0105883	0.012703	0.0146729	0.00887879	0.00967322	0.00950912	0.00451916	0.0145734	0.00459071	0.00513005	0.00682648	0.0110094	0.00224499	0.0027076	0.00528095	0	0.0108219	0.0095291	0.00905244	0.00639696	0.00795603
SNX2	0.0583627	0.0696836	0.0902129	0.125204	0.102884	0.0928185	0.203007	0.10396	0.1008	0.0885219	0.111554	0.0857186	0.0952618	0.0769038	0.0626359	0.0840788	0.0703217	0.0619083	0.0978722	0.0759626	0.0920296	0.0990751	0.0735703	0.114434	0.0908115	0.0655477	0.0682405	0.108712	0.101235	0.107778	0.115516	0.107755	0.0943574	0.107208	0.0589883	0.0846713	0.181208	0.10913	0.0377547	0.0981451	0.0963687	0.0955353	0.0679468	0.111997	0.0829614	0.112131	0.0995719	0.18945
SNX24	0.0843302	0.0953292	0.124708	0.0956999	0.0875656	0.0773415	0.0353999	0.111682	0.101456	0.0956146	0.0940655	0.114323	0.0942373	0.0742634	0.0799373	0.10571	0.0774704	0.0772969	0.0988811	0.0898394	0.103648	0.115536	0.110063	0.11424	0.102703	0.114239	0.113169	0.0793759	0.0650141	0.104194	0.091037	0.107325	0.0857709	0.0659516	0.0701186	0.158358	0.0786333	0.133281	0.129081	0.141564	0.11863	0.073772	0.0718325	0.0769244	0.0962818	0.111595	0.14164	0.153863
PPIC	0	0	0.00107645	0.00228227	0.000507483	0	0	0.00061858	0.000612577	0.00084241	0.000808176	0	0.00331958	0	0.00023907	0	0	0	0.000385074	0	0	0.00021175	0.000747413	0.000416483	0.00106922	0	0	0	0.00141578	0	0.000996044	0.00116257	0.00114668	0	0.00109039	0.000633578	0	0	0	0	0	0.00127796	0.00479996	0	0	0.000326923	0.00354785	0.00124222
PRDM6	0.00964366	0.0113201	0.00904401	0.0106939	0.0077185	0.00217945	0.00522793	0.00935132	0.014491	0.00698794	0.00855207	0.0089426	0.0149425	0.003015	0.00519269	0.00843637	0.017018	0.0183364	0.00840119	0.00353809	0.00676712	0.0112769	0.00860013	0.00696098	0.00760195	0.00607005	0.00403285	0.0134227	0.00750048	0.0111035	0.00807742	0.0186894	0.00884408	0.00841312	0.00485712	0.014316	0.0190306	0.0101678	0.0101289	0.0154142	0.0103702	0.00153086	0.00971352	0.00367428	0.0206979	0.0153258	0.0169537	0.0040317
CEP120	0.0649826	0.0533568	0.0502531	0.0552241	0.0487167	0.0674278	0.0336031	0.0556305	0.044085	0.0679181	0.0712351	0.0484203	0.0503002	0.0476713	0.0387643	0.0380029	0.0664467	0.0705682	0.0603195	0.0582669	0.0438835	0.0662181	0.0425167	0.0486384	0.053811	0.0578505	0.0484505	0.0656077	0.0427897	0.0544795	0.0625428	0.0470749	0.0570492	0.0678191	0.0400233	0.0460085	0.0566553	0.0519457	0.0664763	0.0457738	0.0385834	0.0489539	0.0422294	0.0342174	0.0340926	0.0467988	0.0453366	0.151368
CSNK1G3	0.0825731	0.0848045	0.106509	0.114894	0.108167	0.117207	0.104526	0.100966	0.0996828	0.0989209	0.11417	0.0722533	0.0968885	0.0637154	0.0756631	0.0835781	0.0952891	0.0434133	0.0979367	0.0891269	0.0823288	0.100464	0.0881324	0.103043	0.106198	0.09756	0.0856651	0.105844	0.104352	0.117569	0.110264	0.0766183	0.0899096	0.105588	0.0826884	0.0926041	0.0579712	0.0826303	0.0656996	0.0844378	0.0891362	0.0993381	0.104633	0.134695	0.0846409	0.0924107	0.100722	0.125667
ZNF608	0.274437	0.331469	0.358635	0.310946	0.289668	0.299153	0.186266	0.339211	0.358462	0.289436	0.394512	0.344849	0.38696	0.318028	0.347695	0.405672	0.278647	0.334177	0.345991	0.294511	0.307416	0.537353	0.314815	0.408665	0.457984	0.298323	0.320424	0.288133	0.384688	0.350738	0.295461	0.61784	0.392678	0.336058	0.406956	0.309637	0.312642	0.355488	0.319971	0.558981	0.396874	0.480103	0.444518	0.181976	0.31902	0.492562	0.367076	0.403414
GRAMD2B	0.301574	0.197334	0.198628	0.210277	0.19373	0.21791	0.144321	0.175928	0.242518	0.251129	0.272316	0.200226	0.322585	0.198194	0.232113	0.277101	0.111738	0.223661	0.241716	0.255235	0.274827	0.176077	0.223505	0.276799	0.282674	0.201139	0.207298	0.177737	0.12265	0.263669	0.24984	0.135162	0.190156	0.213172	0.134396	0.202051	0.139983	0.163265	0.0806278	0.14176	0.234387	0.186234	0.201635	0.160094	0.119878	0.176839	0.287048	0.106869
ALDH7A1	0.0620003	0.0683312	0.0866532	0.0952147	0.061424	0.0654054	0.0937125	0.0836426	0.094661	0.103381	0.0856216	0.0696046	0.0787533	0.105024	0.0649141	0.10417	0.0956645	0.0945264	0.101479	0.0506337	0.0764943	0.101704	0.0729068	0.104703	0.0765216	0.058825	0.0537759	0.0732401	0.0724029	0.0653313	0.102549	0.109174	0.105602	0.118654	0.0534166	0.0923252	0.0684745	0.106157	0.105802	0.102578	0.0671674	0.141923	0.112686	0.0548077	0.0686058	0.111022	0.128892	0.230125
PHAX	0.0459147	0.0387403	0.0457849	0.0296312	0.0286889	0.0303213	0.0358376	0.0459784	0.0486545	0.0438886	0.0490484	0.0337104	0.0279627	0.0352274	0.0358451	0.0337923	0.0348465	0.0187759	0.0476515	0.0404194	0.0325745	0.0489649	0.0390087	0.0459752	0.0314741	0.0411834	0.0701165	0.0265578	0.0273236	0.0239174	0.0519594	0.0415303	0.0466038	0.0420144	0.0258527	0.0308382	0.0726993	0.0418854	0.0226375	0.053055	0.0475059	0.0365339	0.0215011	0.0314399	0.0210975	0.0505459	0.0422221	0.0701183
TEX43	0	0.00171433	0.000996727	0	0.000463998	0.00213631	0.00528099	0.00137634	0.000726234	0.000625857	0.000881059	0.00210743	0	0.00112572	0.000680489	0.00123971	0	0.00414392	0.00110379	0	0.000421613	0.00116743	0.00012915	0.000325565	0.000900379	0.000864373	0.00504538	0	0.00154191	0.00091306	0.00164435	0.00237503	0.00177571	0	0.00225792	0	0.0242317	0.00383645	0	0.0027959	0.00107979	0	0	0.000760597	0.00164184	0.00175927	0	0.00444477
LMNB1	0.00545054	0.00919443	0.0104117	0.00898947	0.00681436	0.0049411	0.00864309	0.00838558	0.00917938	0.00326635	0.00641643	0.00622784	0.00346031	0.00854052	0.00728395	0.0122506	0.00885365	0	0.0135721	0.0115559	0.00790536	0.0157377	0.00603078	0.00766348	0.00510338	0.00871791	0.0255877	0.00450714	0.0112721	0.0101739	0.00903536	0.0164169	0.00707371	0.0119594	0.00746215	0.0046694	0.00307559	0.0115097	0	0.0104272	0.015991	0.00874023	0.00657986	0	0.00316986	0.00906851	0.00884051	0.0291954
MARCH3	0.0523604	0.0311372	0.0373118	0.0411689	0.0214984	0.0318005	0.0704434	0.0218323	0.0414936	0.0340609	0.123596	0.0284574	0.0294207	0.056885	0.0216111	0.0471357	0.0402905	0.0505685	0.0366507	0.0356017	0.020508	0.0319827	0.0274794	0.0275212	0.0286166	0.0341341	0.0535624	0.0241981	0.0260752	0.0426976	0.0453343	0.0454279	0.0492434	0.0420513	0.0361374	0.0201145	0.0842371	0.0246785	0.0527756	0.0392769	0.0265869	0.0762196	0.0332354	0.0171492	0.00853672	0.0271675	0.0343838	0.0660264
C5orf63	0.00823051	0.00658595	0.00341782	0.00476045	0.00343553	0.00344015	0	0.00357018	0.00370871	0.00288646	0.00343266	0.00124948	0	0	0.00321525	0.00219251	0.00232202	0.00536823	0.00222013	0.00145208	0.00146794	0.00292327	0.00416965	0.00154462	0.00293948	0.00693035	0.00423094	0.00732936	0.00360492	0.00431401	0.00322485	0.00406218	0.00381831	0	0.00345777	0.00134103	0	0.00115087	0	0.00101557	0.0054664	0.00161847	0	0	0.00348228	0.00413116	0.00539323	0.00250621
MEGF10	0.505245	0.403512	0.519495	0.47175	0.425167	0.494192	0.695335	0.504845	0.519859	0.642699	0.727632	0.647531	0.54034	0.495781	0.442545	0.467519	0.433315	0.637681	0.526248	0.504177	0.522941	0.489224	0.450784	0.574067	0.648457	0.454259	0.42566	0.490005	0.504496	0.49662	0.420155	0.37384	0.528148	0.592976	0.505641	0.519249	0.594579	0.541741	0.268655	0.517211	0.541561	0.625601	0.35034	0.499099	0.483506	0.65602	0.567115	0.696353
PRRC1	0.036009	0.0443378	0.05478	0.0427564	0.0444921	0.0463299	0.0463248	0.0427858	0.0537473	0.0466035	0.0513513	0.0357845	0.0388144	0.0368686	0.0321105	0.0441983	0.0339101	0.0276059	0.0550742	0.0450539	0.0424994	0.0502913	0.0249432	0.0427321	0.0538114	0.0487938	0.0285496	0.0463711	0.0311356	0.0469552	0.0458038	0.0504192	0.0439508	0.0503273	0.0274487	0.037735	0.0404614	0.0388288	0.0323247	0.048427	0.0306356	0.016797	0.019947	0.0445467	0.0218015	0.0490234	0.0448365	0.0914181
CTXN3	0.00903677	0.00806435	0.00318877	0.00569715	0.00798247	0.00791351	0.00490806	0.0075784	0.0140153	0.00346131	0.00469894	0.00283394	0.0149354	0.00717354	0.00542872	0.00224487	0.00388661	0	0.00282332	0.00503828	0.00443825	0.00247104	0.00453485	0.00207716	0.00603633	0.0101745	0	0.0119542	0.00692128	0.00604735	0.00996257	0.00637155	0.00853101	0.00189753	0.00357611	0.000965707	0.00663562	0.0100261	0	0.00228878	0.00198792	0.00612299	0.0181363	0.011466	0.00516409	0.00286331	0.00147878	0.00308191
CCDC192	0.000733046	0.00347776	0.00620153	0.0185507	0.00714125	0.00872263	0.0110293	0.00551032	0.00753233	0.0029445	0.00710926	0.00168236	0.00596379	0.00868931	0.00199845	0.00511338	0	0.00446811	0.00526801	0.00350449	0.00780928	0.0059961	0.00213822	0.0081887	0.00284229	0.00562639	0.0220785	0.00497385	0.0169026	0.00897456	0.00400215	0.00943115	0.0048621	0.0108225	0.00220448	0.00653204	0.00766449	0.00430804	0	0.00313876	0.00538409	0.00405247	0.00728686	0.00522329	0.00316154	0.00794138	0.00604048	0.00482986
SLC12A2	0.440835	0.531061	0.67345	0.740309	0.633235	0.537441	0.554691	0.531384	0.659938	0.599987	0.763773	0.473245	0.688426	0.519915	0.483792	0.671406	0.379958	0.593385	0.699055	0.558082	0.678806	0.60185	0.459287	0.708436	0.709994	0.496323	0.595647	0.473788	0.519783	0.636789	0.491049	0.501901	0.51514	0.710754	0.343699	0.590988	0.635808	0.585452	0.361499	0.488676	0.627698	0.441943	0.497848	0.513913	0.416575	0.688142	0.56539	0.432902
FBN2	0.0045156	0.00483046	0.00893449	0.00840722	0.00995416	0.00189401	0.00705659	0.00577192	0.00436097	0.00610672	0.00633292	0.00402905	0.00350757	0.00142405	0.00609909	0.00778034	0.00644597	0.00659109	0.00163362	0.00560495	0.00305434	0.00542207	0.00545814	0.00781737	0.00567423	0.00564703	0.00777426	0.00561391	0.00949123	0.00661178	0.00390449	0.00701349	0.00595523	0.00572545	0.00725461	0.00522826	0.00337287	0.00533521	0	0.0049994	0.00315822	0.00197313	0.0153788	0.0017057	0.00184881	0.00757167	0.00265207	0.00392325
SLC27A6	0.0967081	0.0699022	0.0687735	0.0322445	0.0598432	0.0506944	0.168501	0.160966	0.105558	0.0552907	0.0273041	0.0527018	0.0375805	0.0346232	0.0459521	0.038029	0.0552475	0.0280391	0.0459666	0.0483143	0.0544858	0.0429215	0.0977926	0.0566106	0.0723145	0.08276	0.0611852	0.0490009	0.0410723	0.0374867	0.184142	0.12892	0.15598	0.023621	0.0456442	0.054794	0.0340127	0.0897927	0.0801407	0.0383606	0.0364934	0.030752	0.052265	0.160555	0.120299	0.0372993	0.0459174	0.0471762
ISOC1	0.00927623	0.0178377	0.0273645	0.0105564	0.0190474	0.0152153	0.0127797	0.0281501	0.0158867	0.0176849	0.0226179	0.0139517	0.00512593	0.0158572	0.0131894	0.0122448	0.00202088	0.0222376	0.0217026	0.00876528	0.0220328	0.0208016	0.0113449	0.0238465	0.0196441	0.0208283	0.0120738	0.0173827	0.0175413	0.0244281	0.0231291	0.0116889	0.0204719	0.0236842	0.00644759	0.0220282	0.0134232	0.0245847	0.0301115	0.0153925	0.0265938	0.0164	0.0323022	0.0127269	0.0083296	0.0218821	0.0195052	0.019988
ADAMTS19	0.0989429	0.0707708	0.0384537	0.103759	0.104574	0.136558	0.0555835	0.0911905	0.102604	0.119971	0.0904876	0.129667	0.109206	0.0974548	0.0925811	0.0932689	0.0645929	0.0876535	0.0862104	0.0911368	0.0758455	0.0657755	0.102751	0.0694036	0.0593245	0.0780712	0.0612027	0.103732	0.0885857	0.18833	0.112651	0.0508041	0.0835276	0.10235	0.0954283	0.0929671	0.0322336	0.0600593	0.101926	0.01362	0.130699	0.1141	0.0753605	0.103	0.0561532	0.0482788	0.129242	0.0409185
CHSY3	0.17254	0.215955	0.131203	0.223891	0.212281	0.279425	0.184408	0.157182	0.157721	0.175073	0.15243	0.15082	0.120582	0.143464	0.150657	0.129199	0.210911	0.0981165	0.151207	0.149651	0.122552	0.127191	0.171241	0.10852	0.153178	0.19691	0.152783	0.203386	0.203574	0.205929	0.2108	0.147205	0.188535	0.16707	0.15007	0.152718	0.194805	0.13193	0.211591	0.121804	0.148701	0.147674	0.164393	0.216482	0.148657	0.131418	0.128513	0.0768706
HINT1	0.1238	0.118065	0.14931	0.197367	0.179906	0.179268	0.216805	0.197257	0.202916	0.0867027	0.124082	0.0691729	0.152011	0.209252	0.155922	0.124675	0.121634	0.132648	0.174454	0.12943	0.137779	0.130995	0.112053	0.152055	0.103478	0.106802	0.134695	0.180347	0.228815	0.170964	0.209203	0.211895	0.187297	0.113224	0.0758968	0.0862296	0.169485	0.151569	0.122008	0.127029	0.101829	0.13225	0.174588	0.154096	0.137893	0.134665	0.114371	0.13165
LYRM7	0.0585711	0.0623645	0.0893522	0.0598816	0.0418977	0.059906	0.0582931	0.0724162	0.0791029	0.0625312	0.0739767	0.0453425	0.0545612	0.0596301	0.0489469	0.0615787	0.0952146	0.0785978	0.0771992	0.0408346	0.0621524	0.0816067	0.0563527	0.0717194	0.064851	0.0458009	0.081728	0.0522962	0.0584331	0.0538593	0.0811876	0.0721827	0.0805856	0.0674535	0.0451435	0.0479069	0.0637236	0.0757726	0.0611699	0.0808149	0.0633994	0.0782248	0.0606565	0.0501095	0.0451848	0.0817703	0.0718076	0.12566
CDC42SE2	0.303913	0.333432	0.403634	0.311283	0.318281	0.29651	0.318478	0.340564	0.349453	0.39291	0.394797	0.292959	0.361275	0.26841	0.294108	0.345298	0.299067	0.297688	0.343321	0.303593	0.324983	0.372114	0.339673	0.398828	0.497549	0.316236	0.321169	0.302899	0.31541	0.311214	0.376309	0.325491	0.362913	0.424124	0.23723	0.307895	0.392811	0.376009	0.343526	0.364899	0.353466	0.339003	0.302038	0.257594	0.281359	0.377571	0.458545	0.364499
RAPGEF6	0.0304455	0.028419	0.0401289	0.0384583	0.0526857	0.0543433	0.0209069	0.0441005	0.048172	0.028701	0.0319819	0.0230075	0.028961	0.0386527	0.0269585	0.0317764	0.0204954	0.0337001	0.043085	0.031918	0.0372682	0.0433607	0.0191455	0.0563909	0.0378363	0.0321579	0.041565	0.0389516	0.0558874	0.0471787	0.0357508	0.0656963	0.0343255	0.0329428	0.0269379	0.0194087	0.0314159	0.0275083	0.0170917	0.0327923	0.0315638	0.0189522	0.0571736	0.019098	0.0272172	0.0401855	0.0273748	0.0321881
AC008695.1	0.00367452	0.00257179	0.00403881	0.00072177	0.00249522	0.00105233	0.0321764	0.0029045	0.00273708	0.0102269	0.0131841	0.00661374	0	0.00120797	0.000938144	0.00538347	0.021248	0	0.00468538	0.00160821	0.00205488	0.00571821	0.00540234	0.00321173	0.00374327	0.00561396	0	0.0104323	0.00245521	0.00341115	0.00470235	0.00358206	0.00506796	0.00504286	0.00306233	0.00332102	0.047592	0.0118221	0	0.006192	0.00460927	0.00815129	0	0.0150298	0.00733775	0.00997084	0.00105248	0.00760167
MEIKIN	0	0.00018146	0.000893321	0	0	0	0	0	0	0	0.000290006	0	0	0	0	0	0	0	0	0.000648221	0	0	0	0	0	0	0	0	0.000241098	0	0.00053423	0	0.000571407	0	0	0.0015229	0	0	0	0	0	0	0	0	0	0	0	0
ACSL6	0	0.000817594	0.00146606	0	0.000488504	0	0.00441548	0.00103895	0.000953441	0.00127391	0.00108454	0	0	0.0024118	0.000446441	0	0	0.00497539	0.000570903	0	0	0.00141165	0.000154412	0.00142572	0.00230529	0.000905673	0	0.000782128	0.000795652	0.000709831	0.000529814	0.000510756	0.000816979	0.00330172	0.000408173	0	0	0.00039337	0	0	0	0.00108807	0.00759794	0.00143913	0	0.00150389	0	0.00589744
P4HA2	0.00758489	0.00975218	0.0140912	0.0151806	0.0106564	0.00694943	0.0916239	0.0196208	0.00815347	0.00563464	0.00845538	0.00860226	0	0.0101633	0.0157859	0.00810194	0.00814111	0.00377089	0.0083605	0.0124839	0.00545056	0.0454763	0.0100887	0.0129454	0.0129131	0.0125134	0.00428737	0.00908659	0.0145295	0.00750696	0.0125927	0.023878	0.0161803	0.00764942	0.00943772	0.0077416	0.00916415	0.01054	0.00578607	0.0157635	0.0101178	0.00953839	0.00693569	0.0149712	0.0178781	0.0142329	0.0121657	0.0661936
PDLIM4	0.00243579	0	0.000280645	0.000740102	0.00171447	0.00344025	0	0.00124929	0.000583886	0	0.000559389	0	0.00379766	0.00138662	0.000526574	0	0	0	0.000732574	0.000497296	0.000634204	0.00113666	0.000995892	0.000776124	0	0.000935923	0.00441564	0.00078244	0.00108109	0.00163067	0	0.00370272	0.00172273	0.000777139	0.00157386	0	0.00692051	0.000253911	0	0	0	0.00139737	0	0.00141986	0	0.000819	0.000462033	0.00100866
SLC22A4	0.00500594	0.0082251	0.0102485	0.0104598	0.00401587	0.00464981	0.00758361	0.0114715	0.00457318	0.00892472	0.00346866	0.00696985	0.00939869	0.0107482	0.0108049	0.00967734	0.0125367	0	0.00789357	0.00514896	0.00570638	0.027432	0.00675718	0.0147924	0.00728874	0.00928157	0	0.00584941	0.019314	0.00684531	0.00764798	0.0203702	0.0069661	0.0110819	0.0102457	0.00675391	0.0080399	0.00564144	0	0.0104443	0.00188334	0.0121722	0.0150053	0	0.00743516	0.0140422	0.00802545	0.020452
SLC22A5	0.00874758	0.0130522	0.0142121	0.0111733	0.010995	0.00255765	0.00766266	0.0200015	0.011579	0.0103326	0.00416867	0.00939204	0.0028758	0.00999737	0.0140277	0.00771761	0.00809894	0.01564	0.0113809	0.0104144	0.00695141	0.0366521	0.0134583	0.0164475	0.0188763	0.0181384	0.00872928	0.0161865	0.0225767	0.010363	0.0151473	0.030589	0.017336	0.013756	0.0144906	0.00630276	0.00707195	0.0123066	0	0.0435515	0.00492961	0.0159503	0.0280637	0.0142924	0.0210008	0.0210996	0.0157316	0.0314699
AC116366.3	0.170559	0.134506	0.140552	0.10784	0.0882132	0.0731147	0.172618	0.145754	0.153732	0.11124	0.130607	0.124559	0.148034	0.147965	0.152386	0.135313	0.0927911	0.170052	0.127888	0.100421	0.132184	0.282183	0.129358	0.192318	0.106713	0.112773	0.117717	0.108094	0.100506	0.112185	0.112706	0.191171	0.126257	0.112285	0.115495	0.103321	0.139295	0.143124	0.162257	0.211146	0.101879	0.163175	0.175357	0.0714821	0.0989148	0.189902	0.112597	0.216456
IRF1	0	0.00355985	0.00798545	0.00167133	0.00217973	0.0009784	0.0584498	0.00658274	0.00474434	0.00303525	0.00316144	0.00118066	0.00421717	0.00743763	0.00321998	0.0122146	0.00293686	0	0.00552092	0.00170141	0.000957542	0.0284874	0.000481243	0.00861874	0.00169662	0.00213585	0.00629312	0.00470451	0.00533807	0.00196251	0.00556005	0.0282247	0.004261	0.00472765	0.00356896	0.00295104	0.0104351	0.00521484	0.0107937	0.0626779	0.00491622	0.00474408	0.00821122	0.00211751	0.00115253	0.0113272	0.00752328	0.0220808
IL5	0.000554443	0.000843044	0.00210217	0	0.00147139	0.000910688	0.012804	0.00158604	0	0.000445976	0.00161259	0.00122555	0	0.00315049	0.000195127	0.00154771	0	0	0.00237808	0.00108236	0.00100113	0.00369208	0.000477152	0.00329549	0.00183477	0.000684567	0	0.000628318	0.00210194	0.00115055	0.00284724	0.00220931	0.000490207	0.00182581	0.00115831	0.000401726	0	0.000516654	0	0	0	0.00908737	0.00376806	0.00218666	0.000826431	0.00225871	0.00150034	0.00817496
RAD50	0	0.00315672	0.00447172	0.00344818	0.00233082	0.00378148	0.0108432	0.00231401	0.00145258	0.000570071	0.00206205	0.000263942	0	0.00236294	0.00157997	0.00416979	0.00534338	0	0.0023259	0.0013273	0.00162489	0.00339104	0.000933212	0.0036448	0.00304745	0.00295535	0.00437446	0.000871368	0.00192809	0.00254419	0.00380181	0.00274188	0.00280829	0.00189706	0.00103273	0	0	0.00229224	0	0.000561429	0.00420851	0.00830577	0.00426455	0.000760597	0	0.00300912	0.00129958	0.00319945
IL13	0	0	0.00025209	0.00117215	0	0	0	0.000177381	0.000688172	0	0	0	0	0	0.000188177	0	0	0	0	0	0.000497117	8.41295e-05	0.000312896	0.000174516	0	0.000608343	0	0	0	0	0	0	0.000249148	0.000473667	0	0.00131395	0	0	0	0	0	0	0	0	0	0.000273468	0	0.000616021
IL4	0	0	0.000378051	0	0	0	0	0	0.000789399	0	0	0	0	0	0	0	0	0	0	0	0	0	0	0.00032646	0	0	0	0	0	0	0	0	0	0.000573048	0	0	0	0	0	0	0	0	0	0	0	0.000732322	0	0
KIF3A	0.230142	0.234504	0.23831	0.223571	0.240828	0.270787	0.285007	0.263624	0.231061	0.208222	0.218264	0.171694	0.197214	0.218278	0.165315	0.20626	0.18779	0.205306	0.20337	0.212312	0.204712	0.232508	0.206214	0.230309	0.230413	0.246505	0.243109	0.249984	0.251948	0.25535	0.265148	0.252448	0.2333	0.227665	0.176607	0.220477	0.235264	0.218002	0.172835	0.223881	0.183691	0.218015	0.218107	0.216697	0.194568	0.212198	0.227525	0.299284
CCNI2	0	0.000556825	0.0024398	0.00532186	0.00215309	0.0023003	0	0.00338124	0.00347633	0.00335908	0.00249981	0.0015668	0	0.00245404	0.00292519	0.00406484	0	0	0.00239708	0.000608697	0.00545853	0.00210294	0.00190062	0.00405697	0.00281324	0.000605855	0	0.00219189	0.00382433	0.00320251	0.00424522	0.00228796	0.00334762	0.00685003	0.00172157	0.00238653	0.0158431	0.00629048	0	0.000793383	0	0.00152312	0	0.00105881	0.000907903	0.00603156	0.00441704	0.00294302
SOWAHA	0.0155725	0.0186774	0.0192299	0.0185038	0.0225983	0.0167345	0.0747804	0.0236361	0.0238691	0.0182472	0.0149556	0.0130755	0.00684548	0.0125154	0.0139886	0.00896663	0.0231749	0	0.0237133	0.0089767	0.0146446	0.00918403	0.0110107	0.0195601	0.0164588	0.0141134	0.0195542	0.0218191	0.0109384	0.0139487	0.0221328	0.0198285	0.0164036	0.0267637	0.0083816	0.0182577	0.155042	0.0689191	0.0508403	0.00857816	0.0162981	0.00843176	0.01245	0.0260928	0.0147933	0.0118723	0.0199947	0.00891351
SHROOM1	0.0379829	0.0842135	0.0867892	0.0811533	0.0780775	0.0464477	0.133338	0.0982089	0.0970924	0.0908181	0.099001	0.078001	0.0685475	0.0712649	0.125707	0.0872126	0.0880909	0.0832602	0.0715856	0.0757067	0.0908915	0.0757814	0.0740699	0.105777	0.0779317	0.0728319	0.0754229	0.0690613	0.0628382	0.0780891	0.102289	0.068096	0.0930991	0.0793139	0.0399632	0.124708	0.0489744	0.138661	0.0675914	0.0660768	0.0933487	0.0594763	0.0746589	0.091397	0.061166	0.0805532	0.142786	0.132408
GDF9	0	0.000464846	0.00202493	0.00183732	0.001361	0	0.00464829	0.000328756	0.000681992	0.00294857	0.00242611	0	0	0	0.000888313	0.00254653	0.00558125	0	0.00195097	0.000625962	0.00109662	0.00185081	0.000907801	0.00107924	0	0.00107707	0	0.00050561	0.00185534	0.00233579	0.00268466	0.00283039	0.00138508	0.00234655	0.000496309	0.000633741	0.00822001	0.00147299	0	0.00263082	0	0.00156795	0.00415159	0	0	0.000394174	0.00132046	0.00358671
UQCRQ	0.0602832	0.0516315	0.0619188	0.0783386	0.0788376	0.0996419	0.093577	0.0595969	0.0609795	0.0232901	0.0227562	0.0202236	0.0358915	0.0596647	0.0475495	0.0238018	0.0450794	0.0392869	0.0591916	0.0513248	0.050496	0.0354535	0.0381996	0.0394063	0.0374652	0.0448072	0.0703794	0.075702	0.0939828	0.0681357	0.0569063	0.0610138	0.0495013	0.0413123	0.0302637	0.0304869	0.041214	0.0390815	0.0479899	0.0331029	0.0360527	0.0364079	0.0527102	0.0804462	0.0386027	0.0359055	0.0239795	0.0310983
LEAP2	0.00719261	0.00374264	0.00454987	0.00336902	0.00463945	0.00303642	0.0131839	0.00546963	0.00520961	0.00377233	0.00802304	0.00591034	0	0.00789736	0.00248875	0.00573568	0.015766	0	0.00611252	0.00331232	0.00452654	0.00737098	0.0013193	0.00286678	0.00757823	0.005456	0.00317295	0.00493008	0.00647174	0.00451972	0.00712828	0.00376396	0.00650463	0.00859823	0.00197666	0.00620956	0.0116416	0.00856632	0.0290668	0.00719556	0.0010936	0.00524521	0.00560159	0.0120749	0.00273338	0.00556508	0.00702556	0.00792177
AFF4	0.244888	0.27516	0.311975	0.261778	0.21789	0.255182	0.339485	0.29486	0.319053	0.268528	0.319371	0.290706	0.27158	0.290364	0.243289	0.317549	0.184184	0.273923	0.287908	0.278977	0.269285	0.366708	0.300267	0.332196	0.26412	0.251077	0.31045	0.236074	0.290716	0.268987	0.283898	0.370298	0.300716	0.289742	0.243663	0.275891	0.283765	0.28281	0.27161	0.295841	0.268802	0.272675	0.31776	0.275481	0.242316	0.359671	0.339348	0.471688
ZCCHC10	0.0478623	0.0436537	0.0572378	0.0395915	0.0315712	0.0314204	0.0442645	0.0408422	0.0457374	0.0390963	0.047593	0.0379775	0.0183152	0.0782089	0.0389414	0.0500619	0.040697	0.0190964	0.0475167	0.0369852	0.0357334	0.0577664	0.0504208	0.0510346	0.0278391	0.04108	0.0402993	0.0295412	0.0242824	0.0350566	0.0340784	0.050247	0.0413031	0.0344664	0.0268502	0.0362392	0.043675	0.0348486	0.0192389	0.0382327	0.0347815	0.0316964	0.0454391	0.0363404	0.0270902	0.0377392	0.0540152	0.036181
HSPA4	0.0843815	0.0976634	0.108391	0.0887892	0.0867362	0.0896015	0.3419	0.10384	0.0974538	0.0977344	0.116906	0.0808719	0.0750631	0.0889496	0.0866219	0.0850053	0.0625927	0.0819987	0.0933047	0.0722549	0.099186	0.0998725	0.0878787	0.0931432	0.0888468	0.0913866	0.122429	0.0983357	0.0867607	0.0913839	0.100859	0.116161	0.104035	0.10532	0.0682691	0.0994058	0.155705	0.136256	0.0768002	0.110363	0.082287	0.0696608	0.0819498	0.176364	0.158135	0.0918294	0.103904	0.154121
FSTL4	0.0944727	0.0856751	0.0605591	0.0601363	0.0716758	0.0811577	0.080289	0.0722223	0.0629317	0.054894	0.0369961	0.0633883	0.082567	0.0679464	0.0716521	0.0548835	0.09943	0.0625976	0.0454672	0.0653419	0.0414571	0.0561428	0.0939048	0.0597072	0.0647006	0.111242	0.051022	0.0725667	0.0745933	0.0667997	0.067401	0.0705473	0.0818973	0.0365617	0.0779415	0.0810676	0.0738004	0.0532361	0.0778827	0.0494005	0.039333	0.03766	0.0286222	0.0594505	0.0707794	0.0619903	0.0593967	0.0702416
C5orf15	0.0443569	0.0598512	0.0692286	0.0457994	0.054464	0.0582272	0.0637587	0.0753347	0.0664428	0.050339	0.0626022	0.0362695	0.0339914	0.07251	0.0524841	0.0866503	0.0249487	0.0629391	0.0698756	0.0421248	0.0715968	0.0861651	0.0396679	0.0788505	0.051557	0.0362832	0.034865	0.0637059	0.0598752	0.061298	0.077446	0.0724402	0.0611575	0.0648263	0.0256714	0.0322463	0.0358008	0.0459581	0.0622989	0.0415625	0.0539672	0.0728367	0.0966752	0.0747316	0.0540557	0.0810446	0.0562954	0.0816528
VDAC1	0.075637	0.0720359	0.0704234	0.0962087	0.0874185	0.108517	0.136156	0.107839	0.120078	0.0660652	0.0591721	0.0620029	0.0549565	0.076082	0.0774596	0.0704434	0.0752725	0.0445873	0.0799929	0.0811345	0.0712741	0.069552	0.0712578	0.0576669	0.0465851	0.0532888	0.0847669	0.106405	0.0951313	0.0898065	0.111759	0.122745	0.101572	0.0715188	0.0609036	0.0587709	0.118474	0.0702341	0.0771443	0.0535499	0.0703574	0.0428175	0.0798923	0.0849565	0.0770586	0.0570975	0.0601481	0.0782406
TCF7	0.00206859	0.00427327	0.0168414	0.00737619	0.00571803	0.0045959	0.0175349	0.00727912	0.0102335	0.00512043	0.0119728	0.00521446	0.01498	0.0432732	0.00585646	0.0121616	0	0.00423222	0.0113803	0.00323712	0.0118206	0.0173379	0.00300953	0.0204782	0.00374497	0.000734485	0.0111732	0.00510387	0.0113792	0.00806493	0.00704384	0.0185035	0.00597035	0.0157224	0.000550235	0.00426093	0.0198307	0.00970605	0	0.00817179	0.0100873	0.0194933	0.0213523	0.00667887	0.00275522	0.0227854	0.0127813	0.0119721
SKP1	0.117012	0.133736	0.181834	0.210012	0.168464	0.163682	0.248519	0.200842	0.160887	0.101948	0.142065	0.0900756	0.182322	0.179607	0.129215	0.117302	0.0745741	0.086707	0.203679	0.158368	0.131262	0.149488	0.121181	0.122924	0.144303	0.125181	0.181974	0.163564	0.217148	0.166513	0.201943	0.204538	0.188633	0.137495	0.107717	0.114926	0.18787	0.138433	0.180178	0.134534	0.0992419	0.139164	0.203635	0.147296	0.145778	0.158535	0.10832	0.167753
AC104109.3	0.0068038	0.0145163	0.011909	0.0113989	0.00770653	0.00666651	0.00874297	0.0119357	0.00549288	0.0102961	0.01056	0.0088253	0.00953555	0.00950113	0.00828103	0.00620095	0.014662	0.0208868	0.0117271	0.00571397	0.0101288	0.0115843	0.00851113	0.00491276	0.00912679	0.0146538	0.0136724	0.016606	0.0096763	0.0114039	0.00958379	0.00762719	0.0117278	0.0052845	0.00733957	0.00705551	0.0135155	0.00743903	0	0.00921852	0.011974	0.00673137	0.00795743	0.00092678	0.00553849	0.0116978	0.00728288	0.00941026
CDKL3	0.132056	0.120442	0.134689	0.129592	0.0925053	0.0831484	0.153595	0.136903	0.128881	0.104154	0.136904	0.113742	0.119614	0.116195	0.131205	0.120325	0.108863	0.168597	0.108012	0.100124	0.0920365	0.131767	0.110574	0.139757	0.0881546	0.0919362	0.12893	0.129448	0.1119	0.125592	0.128522	0.157441	0.125628	0.164722	0.114713	0.13293	0.162769	0.121623	0.0901284	0.133474	0.142434	0.144448	0.0980296	0.134552	0.120672	0.140472	0.124171	0.21942
UBE2B	0.161901	0.179596	0.192318	0.188111	0.176142	0.198787	0.507712	0.232089	0.202811	0.199643	0.176571	0.164131	0.227355	0.202521	0.165188	0.185962	0.201434	0.132696	0.18762	0.156106	0.186599	0.26424	0.191922	0.203718	0.186413	0.16592	0.215887	0.228421	0.258934	0.219085	0.259622	0.314415	0.238813	0.247143	0.226042	0.159458	0.223271	0.209598	0.172461	0.235553	0.179124	0.253157	0.237091	0.253199	0.314381	0.245982	0.186897	0.408971
CDKN2AIPNL	0.0247091	0.012144	0.0202951	0.015597	0.012646	0.0238857	0.0161313	0.0248137	0.0235692	0.00905921	0.013845	0.0117914	0.0197804	0.0139282	0.0139306	0.00935683	0.0147357	0.00588108	0.0184765	0.0180488	0.0119197	0.0149358	0.0112606	0.0203701	0.0107116	0.0106157	0	0.0182581	0.0134832	0.0195447	0.0276318	0.0160206	0.0164412	0.00977377	0.00951783	0.00982072	0.0445846	0.0128977	0.0197168	0.0166055	0.0149876	0.020449	0.0278949	0.00659243	0.00833771	0.018428	0.0155871	0.0250435
JADE2	0.0400596	0.0481699	0.073555	0.0453917	0.0285939	0.0341593	0.186449	0.0802125	0.0635857	0.0736212	0.0658093	0.0536717	0.0244152	0.0624395	0.0612351	0.0488027	0.078497	0.0533067	0.0606129	0.0479235	0.0485972	0.0877019	0.06718	0.0752604	0.0537482	0.039065	0.102384	0.0399578	0.0392878	0.0467789	0.089211	0.0913566	0.100798	0.0939706	0.0361914	0.0700357	0.225196	0.156376	0.0805678	0.128437	0.0562134	0.0675544	0.0745604	0.0484936	0.064105	0.107082	0.0730955	0.12079
SAR1B	0.113225	0.117731	0.167165	0.130968	0.0998095	0.0966665	0.117794	0.125401	0.110637	0.0835386	0.119713	0.0731942	0.126621	0.119928	0.0938304	0.110638	0.112808	0.10667	0.155132	0.107219	0.128751	0.1454	0.0684227	0.123221	0.132686	0.0958163	0.124561	0.0925453	0.122762	0.0945754	0.100325	0.134813	0.108644	0.102971	0.0629611	0.0774275	0.115842	0.11336	0.0374769	0.148122	0.102144	0.120233	0.0954695	0.0789385	0.0746782	0.155234	0.101774	0.14966
SEC24A	0.0442694	0.0594407	0.0694797	0.045596	0.0533702	0.0518392	0.0803952	0.0631235	0.0645893	0.0722303	0.0709134	0.0466975	0.0374132	0.0493935	0.0624594	0.0794622	0.0456552	0.0627991	0.0560818	0.0477409	0.0554865	0.0699548	0.0556167	0.0691554	0.0652208	0.0563243	0.0692248	0.0449378	0.0502118	0.0543243	0.0518463	0.0861192	0.0648716	0.0590394	0.0359514	0.0556029	0.0822998	0.0573583	0.0384025	0.0644463	0.0687477	0.0496505	0.0598989	0.0469679	0.0434714	0.0648022	0.0720848	0.10291
CAMLG	0.0393527	0.0599645	0.0628758	0.061083	0.0793773	0.0640136	0.0817829	0.0810215	0.0706759	0.0379833	0.0594212	0.0452606	0.0701938	0.0523598	0.0484856	0.0477039	0.0464981	0.0720419	0.0615162	0.0507245	0.0488021	0.0587418	0.0576726	0.0540291	0.0597207	0.063679	0.0931074	0.0650641	0.079344	0.0554797	0.0826671	0.0886248	0.0656819	0.0528087	0.0477134	0.0452874	0.0981109	0.0572515	0.130046	0.0615103	0.0463795	0.05552	0.0613303	0.0612757	0.0523057	0.0509235	0.0588704	0.0686216
DDX46	0.175765	0.206506	0.238439	0.160573	0.162234	0.182865	0.235494	0.203588	0.236708	0.205714	0.228778	0.175017	0.248715	0.205192	0.216596	0.22791	0.211661	0.176102	0.187444	0.191337	0.202032	0.27598	0.267838	0.291003	0.206552	0.226948	0.244091	0.130616	0.175517	0.175921	0.216158	0.24977	0.214677	0.2372	0.148031	0.254125	0.198456	0.262298	0.225225	0.214191	0.199995	0.137313	0.166556	0.158243	0.162128	0.2952	0.281252	0.324497
C5orf24	0.0605079	0.0785693	0.102352	0.0827657	0.0665161	0.0604711	0.117753	0.0752074	0.0708602	0.0567078	0.0878231	0.0471484	0.0785724	0.0695737	0.04509	0.0455985	0.0332059	0.00750847	0.0794389	0.053785	0.0655808	0.0914704	0.0517717	0.0590736	0.0895167	0.0754348	0.111759	0.0832443	0.0693569	0.0785001	0.0893562	0.068915	0.0807329	0.0531719	0.0500548	0.044571	0.102776	0.0780026	0.0376914	0.0702381	0.0450809	0.0619806	0.0471019	0.0804051	0.0410756	0.0842883	0.0524457	0.0891479
TXNDC15	0.0839881	0.0584584	0.0708975	0.0612063	0.0793321	0.0499992	0.0318904	0.0591701	0.0714982	0.0627465	0.0827557	0.0584629	0.103488	0.131885	0.0604563	0.0560383	0.0437206	0.0660116	0.0922864	0.0448183	0.134485	0.167566	0.0903573	0.0842261	0.0760406	0.0445458	0.0492921	0.0480624	0.0488212	0.0751772	0.0560809	0.080102	0.0652229	0.0767837	0.0608758	0.0551158	0.061462	0.0477982	0.0542644	0.120276	0.0508409	0.0567799	0.0676427	0.017281	0.0445162	0.0890953	0.0877278	0.110439
PCBD2	0.0572544	0.0478219	0.0441306	0.0407404	0.0428192	0.0395664	0.0165779	0.0621031	0.0468203	0.0409282	0.0540809	0.0483791	0.0458126	0.0520035	0.0453999	0.0505231	0.0647866	0.0731087	0.0526729	0.0405036	0.0562048	0.0592742	0.0371364	0.0539399	0.0334322	0.0366996	0.039122	0.0491873	0.0364551	0.0471928	0.0500069	0.0384317	0.0450701	0.047638	0.02816	0.0590647	0.0392234	0.0343205	0.0219717	0.0629841	0.0498553	0.0447119	0.0520673	0.0308697	0.0264451	0.051413	0.0641017	0.0802318
CATSPER3	0	0	0.000103177	0	0.000697188	0.00155701	0	0.000844979	0	0.000348665	0	0	0	0	0.000924425	0.000669895	0	0	0.00117747	0.000849961	0	0.000223894	0.000136939	0	0	0	0	0	0.000149023	0.000404202	0	0	0	0	0.000399852	0	0	0.00018618	0	0	0	0	0	0	0.00130509	0	0.000522672	0.000271083
PITX1	0	0	0	0	0	0	0	0	0	0	0	0	0	0	0	0	0	0	0	0	0	0	0	0	0	0	0	0.000578686	0	0	0	0	0	0	0	0	0	0	0	0	0	0	0	0	0	0.000395439	0.000873496	0
H2AFY	0.0989058	0.111764	0.117384	0.123396	0.116967	0.131371	0.116018	0.142388	0.132935	0.137394	0.103476	0.103751	0.172786	0.0972074	0.119727	0.103436	0.125135	0.127998	0.126744	0.117703	0.115697	0.137883	0.122589	0.142432	0.104444	0.121569	0.104385	0.104729	0.0930072	0.127669	0.136211	0.121744	0.112028	0.131677	0.0859779	0.128346	0.0601313	0.108546	0.0995876	0.125273	0.0953961	0.0949271	0.138685	0.113591	0.113386	0.125713	0.117987	0.234927
TIFAB	0	0	0	0.00100819	0	0	0	7.47078e-05	0	0	0	0	0	0	0.000137144	0	0	0	0	0	0	0.000240612	0	0	0	0	0	0	0.000200432	0	0.000310445	0.000568154	0	0.000595261	0	0	0	0	0	0	0	0	0	0	0.000797004	0.000566955	0.000730941	0.000186019
CXCL14	0.022823	0.0234107	0.0169093	0.0489837	0.0437781	0.0641178	0.0483739	0.0524985	0.03715	0.0187563	0.0143374	0.0132467	0.00800163	0.0274794	0.0254334	0.0223205	0.0379179	0.0200762	0.0181646	0.0149764	0.01605	0.0225364	0.0429062	0.0277107	0.0165793	0.0228387	0.0236264	0.0484449	0.0476185	0.0414816	0.0479363	0.048812	0.0492627	0.0143921	0.0212146	0.014724	0.017317	0.0162555	0.0166638	0.0217093	0.0163351	0.0171557	0.0133635	0.0193282	0.025518	0.0200325	0.0226104	0.0208669
SLC25A48	0.0474371	0.0550082	0.119286	0.042787	0.0262332	0.0197468	0.0258306	0.0620899	0.0181474	0.0274803	0.0125259	0.0198461	0.0279531	0.0869276	0.0283966	0.0139745	0.0263423	0.0315297	0.136534	0.0092099	0.0721273	0.275609	0.0404433	0.097283	0.064323	0.0243814	0.063151	0.0244456	0.0988187	0.0277613	0.0469122	0.172558	0.0836889	0.0216161	0.113314	0.0444757	0.153338	0.235197	0.0799623	0.470687	0.04854	0.0587113	0.208594	0.0217325	0.116408	0.1552	0.0127425	0.069955
LECT2	0	0	0	0	0	0	0	0	0	0	0.000278222	0	0	0	0	0.000542675	0	0	0.000493994	0	0	0.000142575	0	0.000983548	0.000739241	0	0	0.000498563	0.00105922	0.00102866	0	0	0	0	0	0	0.0031299	0	0	0	0	0	0	0	0	0	0.000474232	0
TGFBI	0	0.000513762	0.000555315	0	0.0005975	0.000888902	0.00651947	0.00135883	0	0.000998608	0.000273033	0	0.00433185	0	0.000175112	0	0.00495571	0	0.000707109	0	0.000296465	0.000577579	0	0.000288748	0	0	0	0.00142198	0.000748377	0.00160876	0.00136551	0.00175068	0.00162026	0	0	0	0	0.000477919	0	0	0	0	0.00419132	0	0.000491017	0.000814775	0.00045771	0.000633519
SMAD5	0.109758	0.0959999	0.129364	0.118928	0.0980568	0.124295	0.127684	0.13249	0.123018	0.132576	0.157056	0.0875438	0.0740223	0.0841814	0.0690857	0.0894867	0.112224	0.0799945	0.135415	0.116564	0.0972324	0.140572	0.0889307	0.106104	0.158068	0.107772	0.145049	0.134825	0.100172	0.129575	0.142967	0.114478	0.123582	0.118244	0.076139	0.0871196	0.149185	0.134397	0.113438	0.138399	0.087744	0.120788	0.0756704	0.142224	0.093733	0.143462	0.0987671	0.250022
SMIM32	0.00291877	0.000683833	0.000514589	0	0.000682306	0.000873402	0	0.000742591	0	0	0.000585077	0	0	0.0024261	0.000489989	0	0	0	0.000575303	0.000898889	0.000608249	0.000673094	0.000700573	0.000755967	0.000818839	0.0029967	0	0	0.000689681	0.00105837	0.0031015	0.00115715	0.00123342	0.00160681	0.000656901	0.00139363	0	0	0	0	0	0	0	0.00490001	0	0.000716618	0	0.000442049
TRPC7	0.00200732	0.00165615	0.00198025	0.00107973	0.00351143	0.00119169	0	0.000946665	0.00235054	0	0.000707085	0.00145936	0	0.00142809	0.00156741	0	0	0.00302418	0.00140641	0	0	0.0014631	0.000725694	0.00110857	0.000941483	0.000325966	0	0.000821906	0.00246004	0.00238439	0	0.00143011	0.00125459	0	0.00128093	0.000551941	0	0.000524584	0	0.0015208	0.00478243	0	0	0	0.000381977	0.00128787	0.00124846	0.00150562
SPOCK1	1.28256	1.44617	1.52581	1.44369	1.22255	1.25233	1.86634	1.64404	1.32737	1.69005	1.53459	1.59537	0.819026	1.62789	1.40631	1.13268	1.66459	1.20483	1.54087	1.23092	1.36295	1.9065	1.50567	1.40561	1.45363	1.17289	1.51727	1.49386	1.15269	1.39577	1.38299	1.43358	1.85459	1.4658	1.46304	1.30184	1.27886	1.75921	1.23006	1.79016	1.3751	1.58622	1.30193	1.54272	1.78101	1.89006	1.15669	1.01938
KLHL3	0.246541	0.231908	0.226637	0.213891	0.20945	0.22398	0.239586	0.231492	0.197083	0.193002	0.225058	0.18216	0.148076	0.256587	0.196562	0.1499	0.287557	0.110111	0.237444	0.194836	0.178388	0.301954	0.149771	0.231771	0.213405	0.209081	0.199072	0.254385	0.278517	0.255504	0.245003	0.285892	0.272667	0.18737	0.219704	0.196135	0.123606	0.264916	0.227777	0.360506	0.198776	0.302103	0.265792	0.154711	0.274287	0.27327	0.198262	0.248183
HNRNPA0	0.0484967	0.0704977	0.0850386	0.0561843	0.059815	0.0501672	0.127396	0.0701705	0.0539244	0.0390598	0.0642154	0.0520377	0.0495736	0.0862561	0.054581	0.0419051	0.0591174	0.0366845	0.082959	0.0577839	0.0550023	0.0791551	0.0432862	0.0717321	0.0634001	0.0622259	0.0768972	0.0681818	0.0764201	0.0585267	0.0648466	0.0764414	0.0751723	0.0422727	0.0369577	0.0486072	0.0829206	0.0612953	0.100089	0.0717172	0.0612081	0.0685048	0.0798627	0.0525994	0.0484696	0.0787627	0.0447428	0.0647806
MYOT	0.0178464	0.0165687	0.0403918	0.0284679	0.0143039	0.0072478	0.0464755	0.0230696	0.0185342	0.0213647	0.0414707	0.0181456	0.0174134	0.054127	0.00800382	0.0172744	0.0360734	0.027927	0.0383922	0.00967592	0.0365213	0.0325173	0.00690775	0.0416506	0.0150003	0.0191937	0.0139883	0.0194722	0.0347871	0.0296395	0.0259089	0.0327275	0.021694	0.034781	0.0138644	0.00863085	0.0294023	0.0391595	0.0516402	0.0264964	0.0253363	0.0182849	0.0834487	0.0137671	0.00883573	0.0284587	0.0151533	0.0175569
PKD2L2	0.0100634	0.00685527	0.0289895	0.0254524	0.0139245	0.00903977	0.0346317	0.017411	0.0222881	0.0103341	0.0304453	0.0150994	0.00421092	0.0290795	0.00526841	0.0163052	0.0151224	0	0.020275	0.00998135	0.0178166	0.0295122	0.00719525	0.0234203	0.00971159	0.00448385	0.0195018	0.0189846	0.050821	0.0260131	0.0257914	0.0301905	0.0200948	0.0324577	0.00469654	0.0116166	0.045691	0.0264686	0.0121022	0.0211782	0.0140176	0.0147866	0.044346	0.00276699	0.00311279	0.0399712	0.0146791	0.027123
FAM13B	0.370331	0.453489	0.554902	0.451995	0.386459	0.36905	0.441584	0.45687	0.487241	0.521874	0.530706	0.447609	0.397549	0.576635	0.405545	0.486066	0.407828	0.359008	0.500503	0.414946	0.540583	0.467521	0.392161	0.55439	0.470028	0.376911	0.459378	0.373653	0.348061	0.468562	0.461927	0.392597	0.515199	0.515015	0.295654	0.44466	0.646502	0.618062	0.465173	0.486108	0.533927	0.325478	0.464023	0.357604	0.354895	0.507022	0.485779	0.328851
WNT8A	0	0.000657809	0.00153368	0.00105265	0.00087105	0.00149656	0	0.000621606	0.0014697	0	0.00048678	0	0	0	0.000232489	0.00107348	0	0	0	0	0.000563592	0.000399686	0	0.000109714	0.000532482	0.00344018	0	0.000779333	0.000649098	0	0.000600736	0	0.00187868	0	0	0	0	0.000956621	0	0	0.00212976	0	0.00334866	0	0.00108342	0	0.00171828	0.00071716
NME5	0.0529304	0.0336087	0.0266744	0.0408157	0.0450956	0.0517911	0.0113164	0.0478598	0.0500197	0.0293543	0.0183672	0.035573	0.0552273	0.0326325	0.0394308	0.0271932	0.0222885	0.0342574	0.0285261	0.0400741	0.0283921	0.0276848	0.0454727	0.0241595	0.0335461	0.0408611	0.030573	0.0501798	0.0416338	0.0394328	0.0435674	0.0463671	0.037071	0.0184021	0.0323114	0.0271793	0.0321612	0.0216416	0.0379641	0.0247691	0.0306963	0.0179428	0.0271182	0.0428169	0.0418854	0.0245946	0.034036	0.0229462
BRD8	0.0772163	0.0800177	0.0941962	0.0881679	0.0819983	0.0693154	0.121584	0.088532	0.108765	0.0763081	0.0773974	0.0496544	0.0444314	0.095263	0.0896772	0.0826492	0.0636113	0.0743128	0.0781688	0.074315	0.0822422	0.0933217	0.0734813	0.102597	0.0834708	0.0752571	0.0624393	0.0696292	0.067682	0.0801571	0.0980794	0.0983963	0.101997	0.0973672	0.0435073	0.100624	0.0889183	0.0855509	0.0609249	0.0868014	0.0962294	0.0774049	0.106252	0.0998152	0.0577957	0.096043	0.0925718	0.117048
CDC23	0.0203453	0.0271023	0.040544	0.0336155	0.0292318	0.0296124	0.0059963	0.0383127	0.0398545	0.0228434	0.0297122	0.0242958	0.0501788	0.0277061	0.0327653	0.0347726	0.0225191	0.0205087	0.0356781	0.0207644	0.0291877	0.0379726	0.0221897	0.0361501	0.0253177	0.0297912	0.0176235	0.0372295	0.0336552	0.0234293	0.0355298	0.0333728	0.0358918	0.0381402	0.0182587	0.0322183	0.0274101	0.0323085	0.0148719	0.0217233	0.0221642	0.0302155	0.0279092	0.0261791	0.0329585	0.0336906	0.0274242	0.0419463
GFRA3	0	0.00172491	0.000907653	0.00105732	0.00148019	0	0	0	0	0.000592538	0	0	0	0	0.000359614	0	0	0	0.000269763	0	0	0.00055657	0.00043785	0.000981405	0.00111971	0.0016085	0	0	0.00214143	0.000969817	0.000211314	0.00128253	0.000342933	0.000810052	0.000342802	0.00105686	0	0.000624959	0	0	0	0	0	0	0	0.000184767	0	0.000990944
CDC25C	0.0012351	0.00366485	0.00486606	0.00493734	0.00151522	0.00493531	0	0.00269547	0.000826	0.0032119	0.00201425	0.00230908	0	0.00550502	0.00172059	0.00406133	0.00426789	0	0.00206969	0.00257987	0.000838642	0.00417457	0.000831231	0.00210225	0.00335025	0.00123662	0.0031686	0.00307267	0.0025963	0.00229345	0.00116467	0.00305194	0.00188031	0.00270889	0.00250714	0.000423314	0.0157182	0.00158654	0	0.00279237	0	0.00710923	0.00391662	0.00135996	0.000733067	0.00333016	0.00166465	0.00531747
FAM53C	0.0370148	0.0364087	0.0687583	0.0429688	0.0391103	0.0307972	0.0630737	0.0669698	0.0655213	0.0639325	0.0737431	0.0522806	0.0507731	0.0962478	0.0521506	0.0588699	0.0818663	0.0429844	0.0650013	0.0336236	0.0498542	0.0950327	0.0484338	0.0807279	0.0474144	0.0297989	0.095829	0.0561827	0.0700919	0.0451188	0.0629989	0.0884085	0.0653563	0.0607833	0.0336202	0.032222	0.102506	0.0893975	0.0352844	0.0843279	0.0519457	0.0679307	0.0559611	0.035675	0.0524358	0.0750044	0.0546497	0.294494
KDM3B	0.174527	0.165283	0.179677	0.127408	0.113732	0.114909	0.10032	0.140685	0.156233	0.140081	0.158305	0.142132	0.156067	0.150322	0.17484	0.147906	0.0963632	0.157095	0.149334	0.141363	0.161352	0.176849	0.164735	0.184963	0.122676	0.133854	0.137453	0.112296	0.10442	0.135516	0.16543	0.152848	0.133715	0.137379	0.113273	0.139476	0.262632	0.150278	0.144199	0.146994	0.146325	0.137751	0.188976	0.0780961	0.101202	0.150401	0.161287	0.174915
REEP2	0.0411609	0.039939	0.0331355	0.0357899	0.0337488	0.0316633	0.041772	0.0475138	0.0512352	0.0246144	0.0179418	0.0345315	0.0138593	0.0344437	0.0383738	0.026659	0.037845	0.0160762	0.0258202	0.0317752	0.0259421	0.0184161	0.0329892	0.0176666	0.025492	0.0420723	0.0386724	0.0276986	0.0396743	0.0323509	0.0463355	0.0488636	0.058073	0.0208069	0.0223726	0.0251803	0.0402456	0.0300517	0.0512895	0.0181369	0.0247241	0.02423	0.0310266	0.0353331	0.0347143	0.0165819	0.0217326	0.0155779
EGR1	0.0178178	0.0173691	0.00866914	0.0169726	0.0147998	0.014153	0.0119083	0.0136184	0.019753	0.00301682	0.0378638	0.00929413	0.0216243	0.0126309	0.00962958	0.00764434	0.0130845	0.0164541	0.00566789	0.00825789	0.0103537	0.00410001	0.0087507	0.00456621	0.00922431	0.00920856	0	0.00889343	0.0189361	0.0120706	0.0145745	0.0145516	0.0121744	0.0120113	0.0209003	0.00786568	0.0169853	0.00720592	0.0117758	0.00563809	0.0066345	0.000622532	0.00652465	0.0196425	0.00861581	0.00498511	0.00203176	0.00580795
ETF1	0.0410301	0.0414275	0.0496956	0.0418693	0.0404589	0.0624043	0.0461815	0.0468569	0.039965	0.0326067	0.0528166	0.0391	0.0429247	0.0394317	0.0408074	0.0465432	0.0237256	0.0324164	0.0486333	0.0370518	0.0540721	0.0518188	0.042927	0.047021	0.0385297	0.041499	0.0517862	0.0351953	0.0361337	0.0346152	0.0398491	0.0510178	0.0406227	0.0445629	0.0344445	0.0405667	0.050018	0.039071	0.0343948	0.0581948	0.0363064	0.0281096	0.0245595	0.0320143	0.0337484	0.0427809	0.0470081	0.0524174
HSPA9	0.116798	0.115406	0.137616	0.118739	0.106165	0.122951	0.423773	0.144862	0.174343	0.121782	0.140459	0.0928368	0.139621	0.135311	0.121049	0.107823	0.0909207	0.0825921	0.117748	0.11117	0.112488	0.143621	0.110786	0.123276	0.142499	0.10771	0.103401	0.130083	0.121995	0.107058	0.162345	0.163443	0.156459	0.145961	0.102952	0.113816	0.188529	0.15724	0.108654	0.147261	0.0845085	0.122166	0.119576	0.204917	0.158959	0.127737	0.127395	0.30201
CTNNA1	0.250822	0.269465	0.356393	0.278623	0.23313	0.25503	0.47512	0.329489	0.320756	0.271496	0.341423	0.226387	0.342029	0.295607	0.246985	0.298168	0.222915	0.222366	0.350673	0.276853	0.279373	0.56664	0.230842	0.316168	0.34259	0.242872	0.35801	0.272766	0.333956	0.245667	0.280188	0.541895	0.293195	0.263257	0.294456	0.256253	0.448052	0.382295	0.224705	0.417152	0.317875	0.35936	0.358058	0.222807	0.276192	0.398236	0.308601	0.357474
LRRTM2	0.0381128	0.0419939	0.0568274	0.0381209	0.0409826	0.0443543	0.0688878	0.0702641	0.0393301	0.0419844	0.0548765	0.0400333	0.0241754	0.0478331	0.0384673	0.0336693	0.0185403	0.0433461	0.0749304	0.0434289	0.033095	0.0768451	0.044258	0.0429407	0.0616838	0.0455459	0.0563012	0.0556161	0.0759937	0.0434445	0.0455717	0.0668245	0.0675534	0.0292496	0.0745571	0.0347168	0.0210789	0.0471257	0.00439795	0.072027	0.03816	0.0488096	0.0262467	0.0716179	0.0707938	0.102638	0.029814	0.0645115
SIL1	0.154996	0.191306	0.244395	0.161867	0.160384	0.150109	0.162121	0.205179	0.230924	0.217465	0.217998	0.154403	0.206596	0.215378	0.199739	0.2157	0.157489	0.218469	0.20021	0.173904	0.183671	0.202905	0.194658	0.243508	0.165324	0.166279	0.230231	0.146256	0.147103	0.172951	0.22184	0.206463	0.208108	0.238068	0.146138	0.194348	0.104051	0.197768	0.170162	0.184722	0.24609	0.180759	0.208121	0.140638	0.149744	0.225145	0.253599	0.291279
MATR3	0.0134604	0.0165184	0.0252548	0.0131374	0.0117483	0.0134586	0.0269569	0.0170844	0.0260479	0.0187606	0.028882	0.0142231	0.0210698	0.0116365	0.0167885	0.0232216	0.0033646	0.0180257	0.0232789	0.0171437	0.0160396	0.0196945	0.0161006	0.0251524	0.0231414	0.0179204	0.0326484	0.0175823	0.0128051	0.0162752	0.0258773	0.0161016	0.0229168	0.0224841	0.0107675	0.0212124	0.0307409	0.0230639	0.0174208	0.0254686	0.0323816	0.0106771	0.0150804	0.0106764	0.0123355	0.0262656	0.0337132	0.0247926
PAIP2	0.13805	0.119407	0.172323	0.111814	0.107211	0.108658	0.27227	0.163996	0.150371	0.157995	0.14381	0.11054	0.139132	0.194579	0.133946	0.151124	0.13952	0.112564	0.167532	0.138096	0.148758	0.154894	0.151766	0.176877	0.148415	0.135607	0.237682	0.117566	0.121828	0.114166	0.184355	0.185863	0.162356	0.165907	0.108205	0.124881	0.163495	0.153271	0.0787927	0.164144	0.147846	0.140153	0.208288	0.0991733	0.139822	0.167228	0.159427	0.157531
SLC23A1	0	0.000818027	0.00170866	0.000594224	0.00019476	0	0.00365419	0.000596487	0.000500279	0.00117062	0.000981785	0	0	0.00284031	0.000437826	0.00185772	0	0	0.0015011	0	0.000686025	0.000982968	0.000812629	0.00200214	0.000555477	0.000659141	0	0.00173396	0.00119273	0.000464698	0.00054664	0.00247628	0.000315016	0.00478253	0	0	0	0.000242502	0	0	0.00139134	0	0	0.00118522	0.00114858	0.00175247	0.00102813	0.000433791
MZB1	0.00163394	0.000178135	0.000241018	0.00102293	0	0	0	0.000110863	0	0	0.000302657	0	0	0	0	0	0	0	0.000477129	0.000760589	0.000288652	0.00111184	0	0	0	0	0	0	0.000289994	0	0	0.00131396	0	0	0	0	0	0.000135381	0	0	0	0	0	0	0	0.000204572	0	0.00123911
PROB1	0	0.00209489	0.00125359	0	0.000245592	0.00140603	0.00390211	0.00117724	0.00063929	0	0.000525665	0.000376632	0	0	0.0011629	0.000798485	0	0	0.00216141	0	0.00125038	0.00166382	0.00104856	0.00127287	0.000749821	0.00103321	0	0.00175556	0.00253895	0.000278943	0.00113362	0.00214713	0.000514709	0	0.000970278	0.000646686	0	0.0019825	0	0.000589935	0	0.00309629	0	0	0.00132218	0.00100441	0.00223012	0.00163909
SPATA24	0.00324318	0.00216791	0.00331661	0.00357641	0.00302273	0.00130559	0.00727721	0.0046203	0.00194583	0.00305835	0.0033624	0.00306533	0	0.00244412	0.00369449	0.00206505	0	0.0108338	0.00420621	0.000780677	0.00351507	0.00518769	0.00258539	0.00478994	0.00189704	0.00376339	0.00514415	0.00306375	0.00489407	0.00197753	0.00448945	0.0076321	0.00506953	0.0029472	0.00364207	0.000815847	0.00912724	0.00296515	0.0236804	0.00333023	0.00118162	0.00626865	0.00484033	0.00156551	0.000686741	0.00544696	0.00405331	0.00386294
DNAJC18	0.0690332	0.0575407	0.0907922	0.0631891	0.0462365	0.053619	0.0837083	0.0848334	0.0811119	0.0577716	0.0717368	0.0462573	0.0811717	0.0783263	0.0768351	0.0941942	0.0890184	0.0546833	0.0747891	0.0569363	0.060485	0.0982381	0.0767154	0.0927689	0.0504347	0.0549044	0.0685553	0.0556213	0.0568658	0.0557557	0.0989701	0.0890317	0.0742738	0.0764523	0.0406675	0.0569494	0.0668969	0.0946213	0.0718073	0.0807451	0.0814472	0.0783294	0.0739209	0.0430393	0.0375748	0.0929961	0.0735613	0.0765944
AC142391.1	0	0	0	0	0.000318668	0	0	0.000189077	0	0	0	0	0	0	0.000417671	0	0	0	0	0	0	0.000112428	0	0.000289277	0	0	0	0	0.000377872	0	0	0	0.00039276	0	0	0	0	0.000454751	0	0	0	0	0	0	0	0	0	0
TMEM173	0	0.000258681	0.00121805	0	0.000301558	0.000530636	0.00638658	0.00136285	0.00053305	0	0	0	0	0	0.00148965	0	0	0	0.00039179	0.000707016	0.000556243	0.00111464	0.00130122	0.000180108	0	0.000631003	0.00425451	0	0.000473714	0.000455319	0.00306731	0.00116686	0.00190767	0	0.00132949	0	0	0.000263824	0	0	0	0.00156795	0	0	0.000758353	0	0	0.00116371
UBE2D2	0.176859	0.194085	0.246268	0.16888	0.169421	0.156368	0.148198	0.191498	0.229629	0.17018	0.203673	0.197178	0.191131	0.217102	0.189232	0.187277	0.149483	0.127155	0.185941	0.201051	0.189629	0.243007	0.216587	0.216677	0.167496	0.166422	0.202681	0.160566	0.180519	0.167903	0.167497	0.232296	0.18551	0.177114	0.182969	0.187507	0.224083	0.176264	0.211824	0.19275	0.222176	0.191682	0.157815	0.137475	0.149285	0.2032	0.274817	0.283071
CXXC5	0.091423	0.139801	0.172795	0.101484	0.110472	0.0951087	0.0960392	0.200311	0.15531	0.128875	0.148354	0.110108	0.196805	0.101338	0.13359	0.090907	0.142715	0.105663	0.151461	0.109417	0.115955	0.261902	0.149151	0.15585	0.146533	0.121004	0.142471	0.105503	0.128678	0.108205	0.14243	0.206106	0.162834	0.138647	0.14051	0.126079	0.109503	0.151631	0.0978316	0.139149	0.119916	0.154227	0.113686	0.162792	0.137938	0.200275	0.182201	0.190345
PSD2	0.0123244	0.0261889	0.0380593	0.0279916	0.0224164	0.0237618	0.0125271	0.0452927	0.0260671	0.0192993	0.0199118	0.0217005	0.0100292	0.0268141	0.0332056	0.0164943	0.0251741	0.013503	0.0286428	0.0125326	0.0210384	0.123274	0.0227965	0.0328235	0.0211396	0.0180294	0.0391715	0.0227718	0.030354	0.0131018	0.0171108	0.0858121	0.0360079	0.0140835	0.0272467	0.0363437	0.0311751	0.0336928	0.015218	0.105073	0.0239539	0.0136288	0.0372333	0.0182417	0.0200718	0.068136	0.0198728	0.0139796
NRG2	0.0547631	0.0475875	0.076978	0.0731858	0.0420853	0.0646907	0.120688	0.0719194	0.0683426	0.0609088	0.114879	0.0661671	0.0800197	0.0342574	0.0511605	0.0677991	0.0584158	0.0436035	0.0728671	0.064955	0.0564068	0.0966578	0.0607165	0.0522611	0.0530564	0.0766078	0.113587	0.0530383	0.0803185	0.057289	0.058	0.0862951	0.0885142	0.063136	0.0518504	0.0689705	0.154034	0.0964638	0.0462614	0.0911303	0.0647151	0.0390012	0.0455833	0.0625213	0.0601156	0.0901274	0.0739728	0.118824
PURA	0.166006	0.152554	0.171061	0.170864	0.157341	0.202741	0.365803	0.185341	0.177408	0.177484	0.184359	0.144516	0.179317	0.154346	0.155485	0.158713	0.218689	0.138135	0.164995	0.160635	0.143623	0.193385	0.157401	0.190042	0.202936	0.184747	0.158509	0.188605	0.174114	0.179432	0.176171	0.197024	0.183505	0.159853	0.125941	0.139976	0.237993	0.210978	0.109939	0.233518	0.15139	0.163974	0.1701	0.187046	0.141159	0.209035	0.169201	0.394093
IGIP	0.0501218	0.0408032	0.0494359	0.0486076	0.0425112	0.0426829	0.0596262	0.0435821	0.047272	0.0416316	0.0417548	0.0357378	0.0238359	0.0260464	0.0334899	0.0195198	0.0348804	0.051066	0.0534646	0.0376643	0.0461506	0.0417892	0.0323849	0.0371673	0.053263	0.0405792	0.0445897	0.0442692	0.0529377	0.0456422	0.0485872	0.0578721	0.0525135	0.0418042	0.033704	0.0327349	0.0483118	0.0490614	0.0413895	0.0525971	0.0256062	0.0263122	0.0304355	0.042099	0.0391717	0.0470823	0.0356036	0.0779583
CYSTM1	0.0331554	0.0306325	0.0691227	0.0744598	0.0482533	0.0308408	0.0617374	0.052101	0.0631917	0.0284441	0.0578176	0.0203538	0.0457053	0.0757779	0.034647	0.0602383	0.0314844	0.0260012	0.0654269	0.0337905	0.0517113	0.0779361	0.0220075	0.0896038	0.0211209	0.0218737	0.0780066	0.0277543	0.0748555	0.0553933	0.0438749	0.0801932	0.0415912	0.0585099	0.0297799	0.0266071	0.0655786	0.0426771	0.0166657	0.0443469	0.0420464	0.0383161	0.0938118	0.0286933	0.0293995	0.0816092	0.0415	0.0644674
PFDN1	0.0592652	0.0726003	0.0985363	0.0597003	0.0661666	0.0629816	0.0813682	0.0745545	0.0793108	0.0542699	0.0855825	0.0504055	0.0787596	0.0884762	0.0627242	0.0941512	0.0487588	0.0514158	0.091512	0.0763975	0.0767281	0.0964996	0.0530658	0.0968594	0.0682823	0.0456838	0.10129	0.068106	0.0666544	0.0763073	0.0793556	0.0867607	0.0772726	0.07514	0.0294322	0.0527049	0.0689214	0.0826392	0.092991	0.0618193	0.0790313	0.0455822	0.0738598	0.0475916	0.0491619	0.0969839	0.0782376	0.0596793
HBEGF	0.0226775	0.0190847	0.0227689	0.00984148	0.0146515	0.0107513	0.0117611	0.020235	0.0143944	0.013073	0.0173975	0.0125799	0.034274	0.0152725	0.0173651	0.0156936	0.0239181	0	0.0210241	0.0273427	0.0211556	0.0318346	0.0110788	0.0232569	0.0199305	0.0125147	0.0375914	0.0125822	0.0196964	0.0156436	0.0176798	0.0353099	0.0111365	0.0164229	0.0183322	0.0112819	0.0231758	0.00826824	0.00669875	0.0117551	0.0129611	0.0189191	0.0355564	0.00616224	0.0117251	0.0165758	0.017743	0.0306468
SLC4A9	0.0062535	0.00905888	0.0107048	0.00434499	0.00472699	0.000931718	0.00477451	0.0105269	0.00975301	0.00579522	0.0161612	0.00958247	0.00939972	0.0195858	0.0132977	0.0064455	0.0101559	0.0145084	0.00743024	0.00759119	0.00999397	0.0149122	0.00898143	0.0132387	0.00422299	0.00379968	0	0.0047842	0.00866751	0.00658497	0.00928282	0.0156865	0.00852428	0.00802279	0.0107878	0.00705087	0.00743897	0.0125935	0.00568162	0.00770527	0.00745261	0.00530596	0.00902027	0.00219514	0.00942924	0.0101376	0.0155639	0.00229222
ANKHD1-EIF4EBP3	0.0115595	0.0087971	0.0195464	0.00770593	0.00891168	0.00857347	0.019986	0.0180129	0.0206045	0.016018	0.015512	0.00779478	0.0108191	0.0078237	0.014285	0.0220145	0.00773803	0.0312705	0.0120033	0.00833797	0.00802502	0.0147527	0.0210314	0.0124987	0.010428	0.0135667	0.00359219	0.0176466	0.00787927	0.0128409	0.0171527	0.0131515	0.0151126	0.0131339	0.00782681	0.0213926	0.0379948	0.0226513	0.0285666	0.0152304	0.0198669	0.00607898	0.0139053	0.0160681	0.0164793	0.017632	0.015694	0.0276543
SRA1	0.0273956	0.0266248	0.034642	0.0277164	0.0250942	0.0140896	0.0390755	0.0335885	0.0400401	0.0304414	0.0385859	0.0229172	0.0225592	0.0374509	0.0286308	0.023683	0.0375493	0.0175871	0.0254715	0.0175837	0.0255138	0.0355697	0.0194471	0.0412103	0.019366	0.0215693	0.0464057	0.0174404	0.0243418	0.0270463	0.0467722	0.0281771	0.0316225	0.0387398	0.0184622	0.0155003	0.0739174	0.0352895	0.00594235	0.0241171	0.0193827	0.0134824	0.00867209	0.0243434	0.0143392	0.0383867	0.0239372	0.0498148
EIF4EBP3	0	0	0.0004672	0	0	0	0	7.24381e-05	0.000981164	0	0.00030207	0	0	0	0.000710644	0.000750633	0	0	0	0	0	0	0.000475245	0.000143982	0.000507473	0.00067451	0	0	0.000162751	0.000622369	0	0	0.000840452	0	0	0	0	0.000203785	0	0	0	0	0	0	0	0	0.000379356	0
APBB3	0.0343034	0.0346757	0.030686	0.0298728	0.0370001	0.0435233	0.0571592	0.0497904	0.0552571	0.0268444	0.0252117	0.0279955	0.0237745	0.0318129	0.0410342	0.022435	0.0132449	0.0413543	0.0323187	0.043237	0.0398263	0.0318023	0.023804	0.0323548	0.0362483	0.0271507	0.0283907	0.0526331	0.0357507	0.0487687	0.0505627	0.0426981	0.0437684	0.0327674	0.0209745	0.0305258	0.00863456	0.0230994	0.076124	0.020329	0.021266	0.022605	0.0403725	0.030953	0.0191024	0.0271161	0.0321385	0.0804801
SLC35A4	0.013369	0.0144315	0.022005	0.00801452	0.0112767	0.0071637	0.0391775	0.0152898	0.0135386	0.0126285	0.0140364	0.0051075	0.0223322	0.0193843	0.0113394	0.0112135	0.0172895	0	0.0162962	0.0112503	0.0223974	0.014444	0.0078557	0.0165437	0.0193928	0.0106671	0.0265512	0.0158091	0.011041	0.0127891	0.0249127	0.0147122	0.014388	0.0134107	0.00622835	0.0093329	0.0341845	0.0152244	0.0266666	0.00677491	0.009518	0.0199927	0.0116456	0.0126896	0.0053347	0.018975	0.0129429	0.0144996
CD14	0.00296159	0.00250358	0.00196965	0.00290524	0.00286221	0.0062782	0.00453893	0.0138613	0.0145226	0.00182711	0.00137407	0.00514918	0.00879629	0.00746519	0.00789368	0.00325371	0	0	0.00188078	0.00112468	0.00458413	0.00344879	0.00580128	0.00325195	0.00242203	0.00188223	0	0.00132023	0.0035855	0.00284189	0.0121914	0.0110888	0.0131217	0.000989545	0.00271901	0.00309686	0.00304641	0.00703364	0.0205839	0.00063489	0.0066558	0.00850124	0.0040489	0.00478434	0.00193735	0.00171291	0.00204172	0.00460759
NDUFA2	0.02917	0.0345212	0.0343629	0.0361425	0.0468618	0.0439952	0.0815942	0.0399797	0.0266998	0.0181911	0.0298396	0.0209461	0.012742	0.0263699	0.0332235	0.0209215	0.0391844	0.0177739	0.0316753	0.0401412	0.0295476	0.0252223	0.0283274	0.0317968	0.0346142	0.0193741	0.0395937	0.037287	0.0484759	0.0370211	0.0367435	0.0371702	0.0358295	0.0307805	0.0209258	0.0222341	0.025165	0.0309397	0.0112412	0.0225355	0.0195162	0.0230808	0.0520757	0.0188668	0.0295667	0.037223	0.0230927	0.0358223
TMCO6	0.000961346	0.00794885	0.00729313	0.00734971	0.0090641	0.00643484	0.00952978	0.00875975	0.0107981	0.00876078	0.00972712	0.00531955	0.0148608	0.00961119	0.00972667	0.00940716	0	0.0156269	0.00774482	0.00864664	0.00686245	0.00815587	0.00526789	0.0124215	0.00623255	0.00443541	0	0.00795029	0.00564315	0.00965726	0.0112336	0.0114431	0.00947373	0.00726013	0.00540334	0.00660632	0	0.00651533	0	0.00590706	0.00718176	0.00219164	0.0194892	0.00567301	0.00709145	0.00642926	0.0102713	0.00700495
IK	0.0267963	0.0363177	0.028275	0.0310487	0.0253269	0.0259519	0.0437061	0.0289243	0.0265952	0.019067	0.0270761	0.0274194	0.0258659	0.03183	0.0299864	0.0279047	0.0300926	0.023586	0.0327625	0.0259645	0.0266649	0.0267225	0.0334482	0.0304385	0.0227207	0.0235785	0.0299955	0.0312856	0.0219436	0.0260055	0.0356716	0.0216395	0.0248704	0.0302722	0.0182114	0.0349061	0.0168713	0.0175978	0.0366096	0.0183218	0.0216959	0.0197812	0.0199866	0.0166213	0.0180016	0.0209654	0.0270885	0.0391033
WDR55	0.014904	0.0163116	0.0177278	0.0169674	0.0132208	0.0174751	0.0301189	0.0181587	0.0187701	0.013508	0.0217015	0.0147207	0.0191032	0.028043	0.0204411	0.0345857	0.0174968	0.00990027	0.0183286	0.0198538	0.02228	0.0168249	0.01485	0.0223018	0.0201451	0.0103022	0.0179222	0.00931108	0.0102451	0.020741	0.0189837	0.0195856	0.0198258	0.0180783	0.00181692	0.0230582	0.0441747	0.0167692	0	0.0208762	0.0269362	0.0244641	0.0282718	0.00687741	0.00808358	0.0168932	0.0167015	0.0228794
DND1	0	0.0136988	0.00582172	0.00415682	0.00305287	0.00959196	0	0.0100759	0.00709177	0.00835335	0.00408198	0.00217982	0	0.00164037	0.0084369	0.0038178	0	0.0123058	0.00442449	0.00665858	0.0029411	0.00459945	0.00577185	0.00439905	0.00538094	0.00859604	0	0.00581364	0.00472067	0.00273751	0.00933071	0.0048942	0.00667926	0.00344804	0.0019053	0.00649068	0.00333247	0.00315419	0.0196819	0.00509032	0.00677569	0.0135912	0.0500945	0.000808141	0.00707482	0.00348331	0.00468738	0.00809546
HARS	0.0992806	0.0936861	0.0992334	0.079644	0.0759983	0.0777782	0.128428	0.112937	0.108829	0.0744846	0.085605	0.0875116	0.078145	0.108453	0.109115	0.0915613	0.0712383	0.121231	0.0792408	0.101142	0.0887592	0.0877188	0.0821646	0.0841882	0.0949523	0.0918891	0.0765338	0.0674703	0.0703725	0.0675182	0.103726	0.0917341	0.108236	0.0854178	0.065068	0.0827738	0.0816184	0.0941679	0.125014	0.0970289	0.0815129	0.072598	0.11171	0.10705	0.0829383	0.0841666	0.0739771	0.126695
HARS2	0.0101357	0.00593473	0.0156678	0.0121647	0.00810867	0.00627198	0.0131341	0.0130491	0.0205718	0.0103182	0.00985732	0.0124909	0.0229895	0.0260303	0.0101224	0.0304936	0.0109203	0.00840592	0.012749	0.0133428	0.01177	0.0189209	0.0121395	0.0224417	0.0106603	0.00732577	0.0093128	0.00243615	0.00628764	0.00782133	0.015876	0.0215469	0.0112276	0.0165948	0.0087133	0.014824	0.0254007	0.0146124	0.0232711	0.0161888	0.0102957	0.0136988	0.012731	0.00706272	0.00401816	0.0161955	0.0145302	0.0189005
ZMAT2	0.0307267	0.0345864	0.0287325	0.0379703	0.0293575	0.0417981	0.0511376	0.0371755	0.0387536	0.019778	0.0346686	0.0183379	0.044094	0.0438378	0.0331948	0.0119275	0.0385954	0.0206277	0.0389325	0.0312637	0.0267572	0.0261109	0.0295544	0.0209566	0.0377229	0.0405253	0.0348315	0.0356034	0.035457	0.0337502	0.034762	0.036813	0.036671	0.0277509	0.0207973	0.0343303	0.029301	0.0237966	0.0171401	0.0285563	0.0248111	0.0167958	0.0300225	0.0291881	0.0177523	0.0250871	0.0107763	0.0311329
PCDHA1	0.00531615	0.00229841	0.00150425	0.000817243	0.00154317	0.00225486	0.00746771	0.000992722	0.00125976	0.00556657	0.00127573	0.000374861	0.0069591	0.00392445	0.0018868	0	0.00344149	0	0.000677106	0.00144879	0.00158177	0.0024564	0.00164251	0.00553713	0.00113146	0.00603445	0	0.00135103	0.000945654	0.00353865	0.00237496	0.00252668	0.00313753	0	0.00117363	0.000403337	0	0.00221106	0	0	0	0.00538151	0.00222405	0.00445231	0.00116568	0.00200255	0.00117158	0.00336929
PCDHB1	0	0	0.0001619	0.00105265	0.000638198	0	0	0	0	0.0009258	0	0	0	0	0	0	0	0	0.000190152	0	0	0.000105998	0	0.000177848	0	0	0	0	0.00119322	0	0	0	0	0	0	0	0	0	0	0	0	0	0	0.00155424	0	0	0	0.000391949
PCDHB2	0.00144485	0.00158882	0.00482472	0.00255428	0.00183328	0.00147828	0.00211648	0.00311617	0.00626061	0.0030333	0.000989291	0.00154058	0	0.00398502	0.00211738	0.00236261	0	0	0.00162035	0.000715739	0.00170143	0.00585577	0.00304578	0.00477162	0.00172098	0.000935923	0.00441564	0.00107048	0.00222414	0.000355823	0.0054903	0.00296146	0.00324061	0.00193892	0.00211686	0.00174089	0	0.00324985	0	0.00140574	0.0023635	0.00402942	0.00684915	0.0048168	0.00171432	0.00559821	0.00247511	0.00593717
PCDHB3	0.00252632	0.000380191	0.00148163	0	0.0013823	0.00569523	0.00501187	0.00136917	0.00066368	0.00146265	0.00192168	0.00163286	0.00467703	0	0.000645287	0	0	0.012495	0.000458398	0.00219326	0.000862992	0.00375494	0.00200885	0.000954675	0.00141253	0	0	0.00167551	0.0034119	0.00241752	0.00250611	0.00165145	0.00123528	0	0.00230886	0.00177935	0	0.000784019	0	0.00421917	0	0.00140034	0.00230938	0	0.000683686	0.000878048	0.00133474	0.00460711
PCDHB4	0.00807335	0.00752645	0.0123192	0.0064738	0.0074271	0.00614604	0.022027	0.0077481	0.0083257	0.00921846	0.0117468	0.00836123	0.00943486	0.0122381	0.0132865	0.00876313	0.00452099	0.00969119	0.00889561	0.00757231	0.00983157	0.0120667	0.00701437	0.00636621	0.00647569	0.0128348	0	0.00281322	0.0126311	0.0115566	0.0154714	0.011587	0.00936139	0.0115765	0.0101617	0.00822557	0	0.010738	0.014448	0.004835	0	0.00996201	0.00335257	0.00248612	0.00583614	0.00936188	0.004023	0.0119967
PCDHB5	0.00236472	0.003577	0.00262439	0.00641141	0.00186267	0.00591372	0	0.00331832	0.00575314	0.00454601	0.00263748	0.00147068	0	0.00110999	0.00386801	0	0.00298869	0.00835919	0.00209595	0.000919159	0.00152652	0.00388695	0.00163383	0.0027812	0.00179257	0.00795038	0	0.00424315	0.002651	0.00457601	0.00465807	0.00258881	0.00390496	0.00510441	0.00216665	0.00132715	0.00697333	0.000940267	0	0.00150482	0.00141762	0.00446915	0	0.00397642	0.00125663	0.00431456	0.0020156	0.00466744
PCDHB6	0.00578355	0.00354482	0.003234	0.00276311	0.00260269	0.00257964	0	0.00267941	0.00274858	0.00123997	0.00144214	0.00112706	0	0.00165495	0.00152126	0	0	0	0.00153226	0.00115435	0.000540801	0.00452948	0.000403734	0.00230153	0.00397068	0.00361935	0.00865854	0.0016439	0.00318397	0.0021043	0.00256641	0.000556648	0.00234462	0.000533063	0.00190964	0.000525842	0.00382571	0.0027393	0	0.00194395	0.00134203	0.0014842	0	0	0.00367861	0.00181311	0.000297182	0.00499964
PCDHB7	0.0040478	0.0011944	0.000826006	0.0021058	0.00104976	0.000718274	0	0.00153324	0.000546746	0.00119927	0.00272478	0.00334291	0.01205	0.00248052	0.00281088	0.00235695	0	0	0.0010609	0.00262294	0.00228967	0.00310072	0.0023866	0.00159422	0.00106912	0.000997783	0	0.00183033	0.00132178	0.000597515	0.00677584	0.00192943	0.00158772	0.00434053	0.000945258	0.00275625	0	0.00152331	0.00568162	0	0.00164744	0.000991569	0.00330754	0	0	0.00148621	0.000985283	0.00318015
PCDHB8	0	0	0	0	0	0	0	0.000351539	0	0.0018272	0.000277015	0	0	0	0.000739716	0	0	0	0	0	0	0.000465221	0.000540623	0.00031268	0	0.000967251	0	0.000433056	0	0	0	0.000695821	0.000710166	0.000655188	0	0	0	0	0	0	0	0	0	0.00255188	0	0.000538926	0.000525912	0
PCDHB16	0.00101093	0.00160342	0.000974937	0	0	0.0017161	0	0.000933164	0.000583886	0.00110407	0.00101714	0.000887383	0.00331766	0.00123266	0.00076596	0	0.00543289	0	0.000263873	0	0.000923944	0.00349183	0.000973805	0.00125096	0.000450422	0	0	0	0.00217463	0	0.000631451	0	0.00162984	0.000797775	0.00028881	0	0	0.00107174	0	0.00424797	0	0.00182829	0	0	0.000655103	0.000178722	0.000553845	0.000624368
PCDHB9	0.000912048	0.00438711	0.00530275	0.00135965	0.00498722	0.00465679	0.00441548	0.00490694	0.00334293	0.00627526	0.00267455	0.00071021	0.0035926	0.00550542	0.00536	0.00655378	0	0	0.00307396	0.00568513	0.00486265	0.00606404	0.0031232	0.0042107	0.00364794	0.00400864	0.00644597	0.00155379	0.0023618	0.00675714	0.00797807	0.00755141	0.00338817	0.00317809	0.00301039	0.00607693	0.00447659	0.00389504	0	0.00382743	0.00234644	0.00231235	0.0105137	0.00759626	0.0023645	0.00579596	0.00701101	0.00569931
PCDHB10	0.00334334	0.00693305	0.00579697	0.00515594	0.00503461	0.00437976	0.00841678	0.00740565	0.00915427	0.00250998	0.00530022	0.00324564	0	0.00478763	0.00520676	0.00353494	0.0164146	0.0137795	0.00402024	0.00433793	0.00697518	0.0109284	0.00569649	0.0061831	0.00537299	0.00427149	0	0.00958717	0.00691918	0.00565445	0.00548373	0.00837161	0.00657812	0.00571738	0.00233022	0.00874138	0	0.00492296	0	0.00128313	0.00434679	0.00291157	0.00893221	0.00718699	0.00696044	0.00746408	0.00165787	0.0084331
PCDHB11	0.00210211	0.00101474	0.00062915	0.000995268	0.00174947	0.000733548	0	0.00147875	0.000701369	0.00132002	0.00073754	0.00389766	0	0	0.00209363	0	0.00572736	0	0.000551875	0.00112407	0.00317347	0.00233675	0.00111218	0.00163609	0.000835461	0	0	0	0.00036668	0.00138446	0.00224201	0.00171336	0.00247558	0.00329473	0	0	0	0.00174441	0	0.00269767	0.00193591	0	0	0	0	0.00151195	0.000438864	0.00267149
PCDHB12	0.00105299	0.00250515	0.00307537	0.00441665	0.00454171	0.00212745	0.00308835	0.00263565	0.00128944	0.00564523	0.00481451	0.00130575	0.00431539	0.00109445	0.00266162	0	0.00308184	0	0.0027201	0.00173408	0.00267879	0.00608782	0.00314707	0.00221199	0.00319207	0.00337806	0.00528302	0.00725906	0.0036067	0.00467776	0.0033736	0.00301788	0.0028378	0.00465259	0.00404092	0.000611795	0.00404123	0.0025387	0	0.00411255	0.00351609	0.00243096	0.00409652	0	0.00273565	0.00235446	0.00247838	0.00422261
PCDHB13	0.00346079	0.00202845	0.00241689	0.00324811	0.00248994	0.00468933	0	0.0026849	0.00212027	0.00491598	0.00255479	0.00200477	0	0.00464448	0.00253529	0.0026711	0.00338317	0	0.00479358	0.00210093	0.00488913	0.00767268	0.00188927	0.00190414	0.00289921	0.000761361	0.0095831	0.00139592	0.00307613	0.0033285	0.00212958	0.00418979	0.00284761	0.00390637	0.00334826	0.00212709	0	0.00191055	0	0.00420324	0.00105767	0.00219839	0.00291275	0.00183609	0.00121522	0.00326996	0.00458138	0.00690171
PCDHB14	0.00363988	0.00322357	0.00299244	0.00213755	0.00246274	0.00186045	0	0.0017848	0.00229616	0.00244998	0.00270933	0.00284045	0.004722	0	0.00187062	0.00145249	0	0	0.00149578	0.00157021	0.0033861	0.00826345	0.00483871	0.00426999	0.00306479	0.00202512	0	0.00385615	0.00274632	0.00460239	0.00219096	0.00312434	0.00332987	0.00116843	0.00443679	0.00160482	0.00360384	0.00274125	0.0248432	0.00149624	0.00107575	0.00419554	0.00706977	0	0.00231465	0.0037546	0.00155551	0.00230724
AC244517.10	0.0142075	0.01523	0.0155138	0.015263	0.0142686	0.0142655	0.00561665	0.0155471	0.0129813	0.0187166	0.0162452	0.0173584	0.0131503	0.0100314	0.0146213	0.00872485	0.016099	0.0108245	0.0130414	0.010548	0.0168447	0.0437506	0.00938479	0.0134399	0.0162316	0.0127837	0.040836	0.0130673	0.0146682	0.0210542	0.0101443	0.0224581	0.0161276	0.0177552	0.0141609	0.00668392	0.00430964	0.00967604	0	0.0233052	0.00414384	0.0252033	0.030452	0.0126941	0.00388889	0.0189138	0.0141542	0.0229566
PCDHB15	0.00357987	0.00667137	0.00627475	0.00503605	0.0053402	0.00357994	0.00313108	0.00356133	0.00190521	0.00313674	0.00628426	0.00345642	0.00279186	0.00267576	0.00599326	0.00504289	0.00665823	0.00751383	0.00555162	0.00470348	0.0089838	0.0106853	0.00146926	0.00450224	0.00735578	0.00445087	0.00442098	0.00828678	0.00549914	0.00203898	0.00708045	0.0107775	0.00827892	0.00570557	0.0017336	0.000469964	0.00250863	0.00348933	0	0.00421687	0.00423859	0.00827839	0.00723294	0.00277609	0.00160479	0.00643431	0.00222968	0.00518724
TAF7	0.113611	0.078026	0.0874365	0.0582495	0.0606722	0.0615571	0.128327	0.0915146	0.0760045	0.0720239	0.0891619	0.0772348	0.0896494	0.10301	0.0594885	0.0676945	0.10662	0.0251598	0.0871564	0.0566016	0.0630333	0.103433	0.0758168	0.0901206	0.0750356	0.0760689	0.124056	0.0728339	0.0723638	0.0674567	0.101424	0.0798894	0.0749509	0.0898204	0.0600042	0.0798705	0.12262	0.0826255	0.0672809	0.0580161	0.0603731	0.0763553	0.0948538	0.0629313	0.0697129	0.099568	0.0636996	0.15621
PCDHGA1	0.00696257	0.00747581	0.00961757	0.00586541	0.0047808	0.00664965	0.039877	0.00812926	0.00520219	0.011536	0.0133072	0.00819692	0.00327481	0.00816576	0.00979491	0.00447516	0.018234	0.0111048	0.00633585	0.00736461	0.00245073	0.0152873	0.00990672	0.0141096	0.00924515	0.00609317	0.0123682	0.00917035	0.00401788	0.0131873	0.0179562	0.00927182	0.0111361	0.0170349	0.0093439	0.00900561	0.024112	0.0113766	0.00681404	0.00877369	0.00534411	0.0139304	0.00450473	0.00862035	0.00521841	0.00830009	0.00303839	0.0378574
DIAPH1	0.0183137	0.027675	0.0286414	0.0220516	0.029667	0.0294301	0.0415648	0.0335584	0.0349976	0.0230252	0.0288841	0.0214438	0.0386934	0.0267283	0.0234275	0.0178298	0.0559209	0.0255295	0.0283977	0.0234847	0.0208454	0.0334642	0.0323665	0.0258232	0.0295584	0.0240071	0.0261947	0.044649	0.0388852	0.0359983	0.0403659	0.0479651	0.0404983	0.0269409	0.022565	0.0318446	0.0711473	0.0324536	0.0389708	0.037722	0.0471656	0.0295501	0.0206954	0.0377643	0.042574	0.0400921	0.0332311	0.0530752
HDAC3	0.0605875	0.0584377	0.0697231	0.0413483	0.0514258	0.0425643	0.112703	0.0742185	0.0623008	0.0542786	0.0669445	0.0488926	0.0597886	0.0742225	0.06861	0.0727524	0.0468749	0.0479392	0.0541824	0.044888	0.055993	0.084194	0.0551563	0.0835815	0.0540146	0.0627104	0.0565051	0.0492485	0.0390302	0.0482777	0.0740727	0.0651733	0.0738138	0.0762539	0.0346391	0.0592431	0.105702	0.0796048	0.0840815	0.0752044	0.0449742	0.0855143	0.0523929	0.0683108	0.0611578	0.0801416	0.0832836	0.105628
RELL2	0.0107056	0.016307	0.0108869	0.0111382	0.0141846	0.0242036	0.0229188	0.0286323	0.0244059	0.0142647	0.0077676	0.00882929	0.0311011	0.0215686	0.0138358	0.00474989	0.0147254	0	0.00827507	0.0103073	0.00910891	0.00597794	0.00910843	0.0081697	0.0107258	0.0209307	0.0385559	0.0150526	0.0119704	0.0091096	0.031635	0.0253279	0.0310558	0.00297443	0.0204565	0.0137422	0.004819	0.0115738	0.00439795	0.00403031	0.0171775	0.0117449	0.0116382	0.0162346	0.00694761	0.00722923	0.005491	0.00311422
FCHSD1	0.0168123	0.0211373	0.0173384	0.0123798	0.0131847	0.00696525	0.0285627	0.0164969	0.013507	0.00833772	0.0114754	0.0120353	0.0152481	0.00771413	0.0157051	0.0164196	0.015151	0.0174207	0.0124767	0.0111539	0.0124856	0.0167493	0.0128805	0.0167127	0.0192243	0.0140214	0.0328106	0.023021	0.0110996	0.0118886	0.0165014	0.0191228	0.0174727	0.0121073	0.00509221	0.0159255	0.0123347	0.0276646	0.00753448	0.0208473	0.00918138	0.00675801	0.0181822	0.0226393	0.0219908	0.0161918	0.0140879	0.0136378
ARAP3	0.00172193	0.00324893	0.00200547	0.00654741	0.00293843	0	0	0.00257538	0.0028704	0.000365349	0.00205638	0.00269177	0	0.0009166	0.00169715	0.000839332	0.00926373	0.00368007	0.00188281	0.000729255	0.00261484	0.00397256	0.00235752	0.00146491	0.00366437	0.00333472	0	0.00310829	0.00183683	0.00581274	0.00439143	0.00309824	0.00233133	0	0.00405555	0.00307369	0	0.00196719	0	0.00239789	0.00171412	0.00140286	0.0043613	0.00243395	0.00293161	0.00280856	0.00405652	0.00196372
PCDH1	0.014474	0.0110896	0.0200598	0.0291331	0.0124093	0.00807851	0.0166439	0.0170592	0.0194638	0.0254931	0.0143226	0.0175501	0.0200404	0.00921345	0.0177456	0.0247474	0.0185922	0.0182181	0.017433	0.0194244	0.0144625	0.0235697	0.0187085	0.0245473	0.015167	0.0133119	0.0173826	0.0107521	0.0159651	0.0173542	0.0251138	0.0230682	0.0147689	0.0164067	0.0161912	0.00658069	0.0141246	0.0183223	0.0476094	0.0155472	0.0131297	0.0210654	0.0100862	0.00596878	0.0204595	0.0156268	0.0222828	0.0803795
DELE1	0.0364227	0.0453782	0.0365632	0.0610116	0.05001	0.054428	0.0741878	0.0574795	0.0573508	0.0457634	0.059223	0.0500171	0.0729108	0.0547934	0.0515343	0.0576129	0.063374	0.0446095	0.0433932	0.0512901	0.0468896	0.0446543	0.0511576	0.0486521	0.0559111	0.0544678	0.0902589	0.035421	0.0426501	0.0482902	0.0658206	0.0456887	0.0600451	0.0386538	0.0402622	0.0654878	0.042629	0.0597458	0.0319804	0.0394472	0.0474058	0.0537405	0.0440255	0.035845	0.0288803	0.0521867	0.0415395	0.0786295
PCDH12	0	0.000574171	0.000743612	0.00192984	0.000303999	0.00288704	0	0.00145806	0.000760174	0	0.00121691	0	0	0.00314675	0.000625831	0	0	0	0.00118311	0.00071901	0.000934468	0.00150996	0.000229777	0.00187389	0.00085566	0.000999206	0	0.000930461	0.00135009	0.001064	0.00291713	0.0012026	0.000960271	0.00271106	0.00123843	0.00178412	0.00304641	0.000900039	0	0.00190959	0.00197818	0	0.00781633	0	0.00126882	0.00208531	0	0.00257657
RNF14	0.0497333	0.0407873	0.0332977	0.044591	0.0340626	0.0354598	0.0268981	0.0473822	0.0394437	0.0238539	0.0440154	0.0353281	0.0427126	0.0489849	0.0349404	0.0360741	0.0223574	0.0648252	0.0439642	0.0364936	0.0418452	0.0457608	0.0334294	0.0469338	0.039195	0.0358296	0.035341	0.0466649	0.0306377	0.0354035	0.0435855	0.040056	0.0542979	0.033612	0.0252635	0.0429931	0.0577978	0.0427103	0.00447652	0.0432918	0.0356502	0.0365845	0.0382838	0.0280102	0.0225589	0.0496835	0.031497	0.0717018
GNPDA1	0.0254078	0.0235765	0.0311148	0.0349742	0.0344973	0.042192	0.0644098	0.0369814	0.0399679	0.0294531	0.0427239	0.0306476	0.0218232	0.0291235	0.0246978	0.0418373	0.0220962	0.0466274	0.0315936	0.0285113	0.0261046	0.0441804	0.0213098	0.0337668	0.0312638	0.0337176	0.0333703	0.0347149	0.0423039	0.0336566	0.0265619	0.0452258	0.0418513	0.023723	0.0278277	0.0334095	0.0828364	0.030956	0.0198718	0.0300033	0.0251733	0.0363026	0.0408164	0.0267224	0.0302704	0.0488949	0.0361145	0.0502079
NDFIP1	0.283026	0.246222	0.291869	0.301005	0.283996	0.312016	0.292878	0.356208	0.310952	0.249097	0.274357	0.250171	0.301643	0.312604	0.252685	0.298177	0.255429	0.28234	0.310895	0.247148	0.280803	0.346863	0.257972	0.289265	0.298202	0.272822	0.276661	0.304061	0.397071	0.311305	0.323876	0.423396	0.333465	0.233476	0.281394	0.226532	0.258671	0.292777	0.285448	0.279418	0.29853	0.322127	0.296751	0.248401	0.323496	0.32676	0.251962	0.503696
SPRY4	0.00331132	0.00229084	0.00207646	0.000496001	0.00231163	0.00161111	0.00308835	0.006556	0.00360073	0.00232581	0.00168324	0.00213434	0	0.00172146	0.00456958	0.00403261	0	0	0.00152625	0.00114241	0.000477959	0.00173281	0.00654094	0.00324014	0.00368129	0.00476164	0.00576928	0.00258768	0.00151063	0.00569571	0.00627121	0.00379321	0.00433555	0.0030998	0.00436994	0.00350702	0.00303934	0.00308385	0	0.00283312	0.00171412	0.00103591	0.00482005	0.00279782	0	0.00398525	0.00282321	0.00304778
FGF1	0.217933	0.266236	0.385158	0.229008	0.196177	0.207641	0.380923	0.313169	0.283916	0.354622	0.315876	0.264763	0.256854	0.218797	0.29265	0.274799	0.367375	0.198124	0.291544	0.236989	0.268626	0.418989	0.316897	0.36918	0.326682	0.228958	0.357527	0.242468	0.194116	0.246271	0.368579	0.297958	0.300402	0.349847	0.297836	0.288639	0.451241	0.509224	0.296336	0.324094	0.294923	0.315943	0.265382	0.303023	0.309048	0.397613	0.321315	0.467813
ARHGAP26	0.189806	0.177363	0.124507	0.158367	0.171156	0.189378	0.177319	0.159116	0.14009	0.108766	0.0938721	0.13751	0.127341	0.12115	0.133426	0.114844	0.181716	0.0643621	0.108543	0.134885	0.116171	0.100481	0.17911	0.100188	0.131322	0.185596	0.116322	0.185523	0.192807	0.16233	0.171853	0.170762	0.164001	0.101077	0.146872	0.150709	0.147992	0.103361	0.153626	0.120351	0.0950085	0.104388	0.10674	0.150794	0.149673	0.0987187	0.115712	0.347761
NR3C1	0.317233	0.310587	0.387105	0.385135	0.400259	0.372115	0.397385	0.34334	0.373638	0.404559	0.409417	0.335808	0.445036	0.303452	0.317135	0.333262	0.343178	0.282721	0.328236	0.338283	0.375099	0.32115	0.300426	0.435903	0.441832	0.325741	0.401257	0.383251	0.347633	0.322164	0.362639	0.345215	0.35437	0.354671	0.255096	0.335461	0.454815	0.40541	0.286062	0.399683	0.330549	0.337018	0.293976	0.354783	0.293289	0.363275	0.42987	0.43257
HMHB1	0	0.000158064	0.000505651	0	0	0.0016917	0	0	0	0	0	0	0	0	0.00033184	0	0	0	0	0	0	0	0.000293202	0	0	0	0	0	0.000458569	0.000329182	0	0	0.000176722	0	0.000653703	0	0	0	0	0	0	0	0	0.00102809	0	0	0	0
YIPF5	0.0174949	0.0249501	0.0346405	0.0393432	0.0251536	0.0355727	0.0538359	0.0448335	0.0406217	0.0291367	0.0345471	0.0208933	0.0360781	0.0290627	0.0273789	0.0316422	0.0335762	0.0063351	0.0386128	0.0361459	0.0314152	0.0310388	0.0275262	0.034521	0.0324309	0.0302448	0.0287054	0.0384457	0.0356169	0.0348966	0.0441328	0.0414016	0.0411015	0.025683	0.0189976	0.0325657	0.0258888	0.0290828	0.0224764	0.0323065	0.022133	0.0358562	0.0405749	0.0253005	0.0168219	0.0392232	0.0249478	0.0767683
KCTD16	0.273655	0.234611	0.184181	0.246166	0.25814	0.260424	0.180652	0.214013	0.230793	0.147317	0.123474	0.155537	0.139444	0.154337	0.192111	0.157493	0.195195	0.198903	0.174154	0.190107	0.174747	0.129403	0.240636	0.146746	0.189817	0.277852	0.232624	0.281263	0.26797	0.252973	0.25486	0.219947	0.216381	0.144183	0.208659	0.191872	0.131884	0.161468	0.222083	0.168254	0.165286	0.123884	0.221787	0.246089	0.200364	0.134472	0.149883	0.193926
PRELID2	0.0799802	0.0861947	0.10465	0.0815516	0.0796068	0.0650183	0.0660588	0.0848003	0.0747091	0.0951066	0.0514139	0.101589	0.0962857	0.0371239	0.0705329	0.0589885	0.0735708	0.0501231	0.0681665	0.0553067	0.0741031	0.11426	0.0881639	0.0889572	0.119438	0.083796	0.0972763	0.0874036	0.0880112	0.0522121	0.0699336	0.0666199	0.0426937	0.0461739	0.0668588	0.071473	0.0402231	0.094763	0.043242	0.109491	0.0501737	0.0386213	0.0508857	0.0639696	0.115205	0.160438	0.0954239	0.282907
GRXCR2	0	0.000628734	0.000871399	0.000744977	0.000519872	0.00189448	0.00240586	0.00104174	0	0	0.000228803	0	0	0	0.00125655	0.000795248	0.00549329	0	0	0	0.000884743	0.000493442	0.000170233	0.00156493	0.0014065	0	0	0.00160678	0.000839571	0.00247106	0.000446594	0.000520013	0.000422242	0.000803599	0.000692572	0.000503255	0	0.000854322	0.00759825	0	0.00227887	0	0.00307721	0	0	0.000456463	0.000522568	0.000486998
SH3RF2	0.00729741	0.00538537	0.00542928	0.00839684	0.00597718	0.00611586	0	0.00390971	0.00278268	0.00316984	0.00225676	0.000928941	0	0.00157409	0.00426678	0.00283706	0.0082972	0.00886521	0.00419095	0.00298677	0.00351772	0.00199782	0.00377632	0.00448746	0.00615511	0.00884685	0.0152362	0.00254123	0.00637983	0.00571798	0.00665997	0.00358318	0.003489	0.00196612	0.0041006	0.0024491	0	0.00184368	0	0.0031915	0.00341775	0.000624713	0.00750606	0.00143972	0.00620802	0.00270328	0.00277577	0.0036955
PLAC8L1	0.0143383	0.0140948	0.0148382	0.0240508	0.0175487	0.0165538	0.0187536	0.0248544	0.0316307	0.0181025	0.0189374	0.021398	0.0301251	0.0337757	0.0197191	0.0203684	0.00391019	0.012092	0.0243369	0.0141458	0.0203873	0.0322556	0.0188525	0.0256141	0.0161929	0.0173781	0.0171675	0.0110094	0.0186214	0.0194191	0.0158725	0.0303906	0.0268133	0.0217471	0.0110108	0.0233433	0.0592458	0.0252664	0.00753448	0.0479156	0.018673	0.0159457	0.0115612	0.0155599	0.0167882	0.0381941	0.0361881	0.0347764
LARS	0.175282	0.144478	0.160127	0.11738	0.125698	0.127791	0.148379	0.15382	0.134126	0.173854	0.15546	0.139302	0.105546	0.117681	0.127235	0.126733	0.108791	0.0978234	0.144849	0.124528	0.149647	0.151527	0.11527	0.134067	0.147569	0.150718	0.146139	0.163292	0.11031	0.123429	0.157133	0.154468	0.136797	0.18194	0.106789	0.156079	0.0997655	0.130668	0.109799	0.126915	0.147477	0.136202	0.127982	0.15194	0.127	0.152284	0.12815	0.2373
AC091959.3	0.0127652	0.0119117	0.0131802	0.00855002	0.0101398	0.0117116	0.0153827	0.00626995	0.00744584	0.00810738	0.0170776	0.00786632	0	0.0103839	0.00486599	0.0131122	0.0139984	0.0135114	0.0099391	0.0124166	0.010329	0.0131861	0.00876415	0.00859293	0.0187395	0.00871154	0.0190188	0.0100952	0.0106055	0.00677807	0.0105019	0.00740958	0.0116091	0.00715886	0.0113343	0.0141259	0.00949149	0.00951096	0.0112412	0.010274	0.00885301	0.0181116	0.00867959	0.0168812	0.0133531	0.0117833	0.013423	0.0197401
POU4F3	0	0.000900571	0.000475058	0	0.000375744	0	0.0029691	0.000811328	0.00154508	0	0.000168122	0	0.00379766	0	0.000477292	0	0	0	0	0	0.000295424	0.000937537	0.000246578	0.0003083	0	0	0.00272472	0.0011252	0	0.000390356	0.000363895	0.000486286	0.000225184	0	0	0	0	0	0	0.000589935	0	0.000846013	0	0	0.00126882	0.00144304	0	0.00168396
TCERG1	0.206165	0.192014	0.164738	0.174719	0.186292	0.205316	0.164131	0.206165	0.207385	0.160939	0.17418	0.193842	0.181236	0.163968	0.162714	0.155943	0.18553	0.147454	0.174734	0.173925	0.180522	0.193839	0.199373	0.200343	0.180978	0.186441	0.226081	0.193451	0.170034	0.192977	0.188074	0.20921	0.202479	0.162541	0.177812	0.213821	0.147179	0.16885	0.124196	0.176302	0.151402	0.134423	0.175701	0.133599	0.171424	0.216289	0.185466	0.283932
GPR151	0	0	0.00023853	0	0	0.00135872	0	0.000351758	0	0	0.000332631	0	0	0.00180343	0.000967412	0	0	0	0	0.000933378	0	0.000144302	0	0.00106955	0	0.0013231	0.00885379	0.00169054	0.00102566	0	0.0018883	0	0	0.000662065	0	0	0	0	0	0	0	0	0.00394048	0	0	0.000255881	0	0.00036967
PPP2R2B	2.76075	2.52455	2.39003	2.48477	2.38295	2.40132	1.33191	2.22684	2.57227	2.65569	2.56966	2.44499	2.72889	2.5523	2.61983	2.65115	1.90463	2.84041	2.37001	2.74522	2.71531	2.27219	2.5088	2.7305	2.68105	2.51752	2.50848	2.4163	2.22101	2.42668	2.33424	1.93554	2.29847	2.26303	2.68041	2.31944	1.45379	2.13861	2.22813	2.03662	2.66177	3.02846	2.48608	2.13842	2.38377	2.29097	2.60382	3.05609
STK32A	0.00220363	0.0036321	0.00656255	0.00302023	0.00592551	0.00157908	0	0.00466167	0.00990748	0.00451578	0.0031996	0.00330245	0	0.00530959	0.00265929	0.00538616	0.00352355	0.00556488	0.00329858	0.00663897	0.00114624	0.00456444	0.00517243	0.0042106	0.00272869	0.00108679	0	0.00978362	0.00706829	0.00334573	0.00592078	0.0075372	0.00593459	0.006251	0.00393273	0.00337013	0.00786559	0.0016906	0.0123355	0.00126038	0.00411699	0.00437918	0	0.00189381	0.00247405	0.00309797	0.00405157	0.00557377
DPYSL3	0.0156724	0.017914	0.012055	0.0120492	0.0155595	0.0171811	0.0217435	0.0150192	0.013054	0.00561609	0.00779389	0.00548079	0.0154082	0.00411423	0.0111449	0.00622667	0.00337943	0.00456843	0.0103507	0.0087271	0.0119141	0.00809657	0.0137745	0.00675622	0.0090807	0.015339	0	0.0156088	0.016749	0.0146996	0.0132505	0.0168245	0.0154089	0.0170059	0.00814486	0.0130423	0.0242815	0.00706905	0.00695797	0.00710443	0.00632828	0.0173184	0.0158528	0.011985	0.00550083	0.00762584	0.00447824	0.00882395
JAKMIP2	0.342817	0.353543	0.4145	0.390007	0.399224	0.416363	0.33192	0.437571	0.386925	0.507572	0.395915	0.4423	0.431334	0.280367	0.367109	0.361555	0.427695	0.287424	0.419475	0.340008	0.394604	0.472443	0.498959	0.433691	0.43087	0.402917	0.363366	0.435225	0.357131	0.381464	0.426181	0.423595	0.332304	0.451375	0.408981	0.407261	0.438775	0.506832	0.321555	0.487622	0.449369	0.324888	0.376123	0.424794	0.373999	0.439999	0.461243	0.463086
SPINK1	0	0	0	0	0	0	0	0	0.000673827	0	0	0	0	0	0	0	0	0	0	0	0	0	0	0	0	0	0	0	0	0.000622635	0	0	0	0	0	0	0	0	0	0	0.00164947	0	0	0	0	0.000259777	0	0
SCGB3A2	0	0.000755996	0.000168164	0	0.000678383	0	0	0.000470522	0.000788986	0.000968544	0.000789224	0.000737368	0	0.000979052	0.00046151	0	0	0	0.000468052	0.000550593	0.00173568	0.00116662	0.00102435	0.00116186	0.000389397	0	0.0039361	0.00050237	0.000328025	0.00048739	0.000608236	0.00116685	0.000784173	0	0.00100959	0.00340579	0	0.0011488	0	0	0	0	0	0	0.000344718	0.000930026	0.000864525	0.000258019
C5orf46	0	0	0.000207231	0	0	0	0	0	0	0	0	0	0	0.00174103	0	0	0	0	0.000201288	0	0	0	0.000147926	0.000354278	0	0	0	0	0.000450325	0	0.00051453	0	0.000219162	0	0	0	0	0	0	0	0.00231061	0	0	0	0	0	0	0
SPINK5	0.00228048	0.00125002	0.00416999	0.00348633	0.00138169	0.00240768	0	0.00196204	0.00302688	0.000415301	0.00369656	0.000168032	0	0.00701507	0.000379786	0.0033866	0	0.0146408	0.00403186	0.000629502	0.00273816	0.00371644	0.000654318	0.00878407	0.000397293	0.00124626	0	0.00164011	0.00389244	0.00644478	0.00132878	0.00619343	0.00205109	0.00127839	0.000539755	0.00308754	0	0.00113471	0	0.00074149	0.00360704	0.00121578	0	0.00134543	0.00243128	0.00702552	0.00336646	0.00144969
SPINK14	0.00141374	0.000167574	0.000762482	0.000830013	0.000262533	0.00100106	0	0	0	0	0.00102628	0.000332312	0	0	0	0	0	0	0.000338022	0	0.00104325	0.000332514	0.000227381	0.000306843	0	0	0	0.000532116	0.000506477	0	0.000360148	0	0	0	0	0	0	0	0	0	0	0	0	0	0	0.000321259	0	0.000680829
SPINK6	0	0	0.000242977	0.00221674	0.000907293	0	0	0.000101332	0	0	0.000350587	0	0	0.00121052	0	0	0	0.00750892	0.000210333	0	0.000420262	0.000742061	0	0.00166937	0	0	0	0	0.00132482	0.000635926	0.000335899	0.000568301	0.00042428	0.00188982	0	0	0	0.000208181	0	0	0	0.00164771	0	0	0	0.000679823	0.000692815	0.000286571
MARCOL	0.00169707	0.00391947	0.0035149	0.00219084	0.00321357	0.00274384	0	0.00285751	0	0.00326802	0.00341036	0.00864207	0.00386969	0.00401205	0.00231847	0.00446559	0	0	0.00197112	0.00218882	0.00171988	0.00495088	0.0078799	0.00762154	0.00160854	0.00573596	0	0.00271434	0.00582162	0.00303757	0.00164383	0.00219508	0.002521	0.00342495	0.00465058	0.00429149	0	0.00186474	0	0.000688234	0.00298549	0.00129297	0.00364513	0.00853995	0.00385189	0.0032038	0.00667466	0.00348443
SPINK13	0.00268807	0.000923738	0.00202822	0.0022633	0.00417201	0	0	0.00138131	0.00509896	0.000995553	0.00274857	0.00103221	0	0.00559853	0.000489229	0.00266948	0	0	0.00440118	0.000704308	0.00269053	0.0036183	0.0005707	0.00576785	0.000870889	0.000474876	0.00643489	0.00212578	0.00743238	0.00555689	0.00233977	0.00181232	0.00298378	0.00841692	0.00162372	0.000612097	0	0.00111341	0	0.00182002	0	0	0.0031647	0	0	0.00403754	0.0041995	0.0009856
SPINK9	0.00142139	0.00317697	0.00203071	0.00726401	0.00361822	0.00306863	0.0102611	0.00362449	0.00459122	0.00397925	0.00709678	0.00508198	0.00759645	0.00829991	0.00224274	0.00504928	0.00617088	0.00561071	0.00338326	0.00332683	0.00363129	0.00384015	0.00386135	0.0047721	0.00191039	0.0020673	0.0102453	0.000586585	0.00584119	0.00625213	0.00324544	0.00187923	0.00362534	0.00364944	0.00385783	0.0077744	0	0	0	0.00116498	0.0039379	0.00148875	0.0101281	0.00239894	0.00456764	0.00432235	0.0058911	0.00265826
FBXO38	0.0779784	0.0756325	0.0714283	0.0915384	0.069489	0.0661171	0.105164	0.0860153	0.0901933	0.0834701	0.100217	0.0854205	0.141101	0.0849204	0.0679596	0.0930465	0.0779483	0.0729761	0.0896802	0.066411	0.0935268	0.0904025	0.0675379	0.086713	0.0687868	0.0691373	0.0564749	0.0721757	0.0589471	0.0897458	0.0934518	0.0914906	0.0751089	0.0642703	0.0614868	0.0782327	0.0985662	0.0834614	0.0129292	0.0927165	0.075738	0.0481129	0.0760849	0.0693207	0.0573507	0.0841672	0.0728105	0.121655
HTR4	0.0244152	0.0267578	0.0210851	0.0228528	0.0247441	0.0357046	0.0363708	0.0315604	0.0277857	0.0239444	0.0174877	0.0181982	0.0222933	0.00851888	0.0165565	0.0126712	0.0324683	0.00947698	0.0363749	0.0113408	0.0210905	0.0222838	0.0460231	0.0154871	0.0207013	0.0364706	0.0157576	0.0317269	0.0291789	0.0232663	0.0308136	0.0152946	0.0370064	0.0198843	0.0234306	0.0222358	0.00770171	0.0549388	0.0261709	0.022026	0.0135781	0.017475	0.021052	0.0254546	0.0405276	0.0554029	0.029948	0.0254733
ADRB2	0.00197725	0.000495496	0.000996712	0.00314936	0.000489004	0.00146216	0	0.000519629	0.00163049	0.000507936	0.000690113	0	0	0	0.000329567	0.000800318	0	0.00302418	0.00224374	0.000550323	0	0.00176867	0.00049048	0.000702592	0.000621523	0	0	0	0.00135598	0.000576257	0.000747675	0.000522845	0.000421683	0.00177548	0.000494716	0.00168819	0	0.000240529	0	0	0	0	0	0	0	0.00198813	0.00189724	0.00164286
SH3TC2	0.343866	0.452562	0.562577	0.411582	0.426007	0.38942	0.206297	0.535054	0.449374	0.574202	0.48933	0.491142	0.519524	0.362593	0.430797	0.402098	0.354995	0.381887	0.608142	0.435989	0.456647	0.521889	0.53382	0.611935	0.563574	0.46481	0.508648	0.422275	0.296096	0.440874	0.452108	0.474271	0.529595	0.550984	0.36244	0.474936	0.372679	0.605583	0.25862	0.524033	0.487199	0.300581	0.279195	0.44402	0.550829	0.660793	0.546538	0.388104
ABLIM3	0.0148592	0.0239667	0.0206841	0.0235371	0.0225086	0.0169066	0.0308075	0.0330528	0.0213735	0.0153074	0.0125933	0.0278326	0.0177946	0.0108165	0.0282863	0.0205176	0.00629035	0.00687177	0.0152035	0.0143464	0.0247591	0.0287791	0.0312328	0.0216539	0.0207947	0.0273324	0.0138342	0.0233703	0.0248025	0.0139501	0.0232559	0.0211163	0.0150627	0.00782326	0.0183696	0.0341233	0.0132351	0.0224516	0.0169002	0.0261615	0.0174458	0.0251412	0.0106163	0.0203444	0.0172859	0.0242018	0.0366617	0.0681798
AFAP1L1	0.00315639	0.00178486	0.00300614	0.00267615	0.00142746	0.00113058	0	0.00320048	0.00733989	0.00100159	0.0023795	0.00183498	0	0.00510385	0.00313946	0	0.00871061	0.00436178	0.00127427	0.00148608	0.000674576	0.0014959	0.00206857	0.00235385	0.000711091	0.000346958	0	0.0007129	0.00301796	0.00260494	0.00211653	0.00341489	0.00430638	0.00149285	0.0024065	0.000579884	0	0.00177249	0.0064857	0.00139871	0.00445088	0.00279248	0	0.00135996	0.00110898	0.0016684	0.00179473	0.00216293
GRPEL2	0.00755906	0.00818366	0.0108942	0.0124865	0.0071572	0.0124913	0.0292851	0.0114591	0.0134982	0.0116028	0.0103611	0.00801721	0	0.00864442	0.00610531	0.00668803	0	0.00511965	0.0093838	0.00590365	0.00875712	0.0108733	0.00666554	0.00825041	0.00670796	0.00226588	0.00487084	0.00659225	0.00757351	0.00975245	0.0164548	0.00944206	0.00981399	0.0101427	0.00715244	0.00465274	0.00878846	0.00974849	0.0103058	0.00682886	0.00278096	0.0074408	0.00321641	0.0120012	0.00721299	0.00922499	0.0097161	0.0176428
PCYOX1L	0.0109294	0.0169497	0.0100292	0.00778062	0.00809918	0.0108341	0.024712	0.0197466	0.0290679	0.0134827	0.0071879	0.0167307	0.0035357	0.0111181	0.0160836	0.00951204	0.0109841	0.0086626	0.0141082	0.0167137	0.00852492	0.0108988	0.0186135	0.0115805	0.0124935	0.0168454	0.00426939	0.00588218	0.01248	0.00947723	0.0245701	0.0251032	0.0179013	0.00793067	0.0113475	0.0116854	0.014578	0.0119754	0.0336568	0.0134937	0.0205142	0.00650383	0.00168419	0.00823284	0.00793826	0.0137431	0.010914	0.0194364
IL17B	0	0	0.000113534	0	0	0	0	0.000233285	0	0	0.000206492	0	0	0	0.000148366	0	0	0	0	0	0	0.000365165	0	0.000179767	0	0	0	0	0.000675515	0	0.000296162	0.00067335	0	0.000804845	0	0	0	0	0	0	0	0.00104969	0	0	0	0.000395891	0.000354629	0.00179979
CSNK1A1	0.357651	0.331996	0.412061	0.467761	0.379939	0.379295	0.57344	0.424114	0.413653	0.391177	0.384887	0.333675	0.504677	0.374692	0.312051	0.387222	0.340875	0.312542	0.416801	0.372958	0.398468	0.496842	0.340026	0.44575	0.422954	0.353105	0.40864	0.392551	0.397559	0.400596	0.365477	0.429637	0.406234	0.372675	0.313333	0.341006	0.72165	0.427263	0.399487	0.53481	0.409555	0.412028	0.375379	0.347547	0.374138	0.494119	0.439223	0.662336
ARHGEF37	0.127202	0.128327	0.160189	0.124694	0.107279	0.0932093	0.0582327	0.223529	0.192056	0.180771	0.173205	0.170971	0.148713	0.185732	0.160988	0.170242	0.121155	0.176869	0.127784	0.146456	0.12562	0.151851	0.204524	0.250407	0.106562	0.114865	0.184358	0.123029	0.0854964	0.119234	0.213499	0.169214	0.147465	0.148845	0.150511	0.207314	0.122039	0.215723	0.127129	0.099174	0.186873	0.121521	0.14017	0.114319	0.113774	0.216536	0.213755	0.161572
PPARGC1B	0.0110317	0.00961105	0.00970679	0.00665685	0.00674878	0.0112682	0.00558103	0.0111612	0.0174706	0.00398206	0.00468978	0.00321708	0.0145625	0.0145916	0.0117481	0.00900512	0.00294057	0.00374775	0.00650803	0.00678219	0.0041906	0.00729609	0.0161236	0.0070362	0.0080496	0.0109698	0.00507218	0.00789264	0.0102235	0.0141171	0.0138313	0.0123501	0.0114784	0.00804369	0.00990722	0.00595488	0.00993318	0.00787719	0.0224634	0.00638537	0.00243373	0.00679173	0.010189	0.00436263	0.00676018	0.00764496	0.0081919	0.00541222
PDE6A	0.00180142	0.00199039	0.00273214	0.00631274	0.0025807	0.000847395	0.00494312	0.00175509	0.00370788	0.00181196	0.00159735	0.00193568	0	0.00145987	0.00124615	0.00172768	0	0	0.00405331	0.0013977	0.00238345	0.00273471	0.000564698	0.00244516	0.00435831	0.00583704	0.00339537	0.00364342	0.00275458	0.00265202	0.00138759	0.00455312	0.00226466	0.000890056	0.00123478	0	0.0031299	0.00171184	0	0.000565344	0	0.00103272	0.00860767	0.00105881	0.00153157	0.00201153	0.0025104	0.00190675
SLC26A2	0.0146576	0.0218657	0.0206066	0.0164287	0.0166003	0.012526	0.0124362	0.0193486	0.016256	0.0190408	0.0208368	0.0110194	0.0220097	0.0141086	0.0123978	0.013846	0.0124651	0.00750892	0.0168677	0.0131202	0.015074	0.0187013	0.0107133	0.0146235	0.0228309	0.0168758	0.00891972	0.0190056	0.0127725	0.0142324	0.0182995	0.0186452	0.0175359	0.0150742	0.0106661	0.0102107	0.0321921	0.0177595	0.0210847	0.0162623	0.012865	0.0107035	0.0200298	0.0132562	0.0116906	0.0187294	0.0137473	0.0553003
TIGD6	0.0106069	0.006113	0.010808	0.0203277	0.00838811	0.00890846	0	0.0138177	0.0184712	0.0118349	0.00749625	0.00601797	0.0293178	0.00760494	0.00954536	0.0135523	0.00811383	0.0209342	0.0159235	0.0103268	0.00798601	0.0155123	0.00676112	0.0160649	0.00734601	0.00982626	0.0192542	0.012006	0.0243531	0.0186271	0.0147639	0.0258471	0.011217	0.0144257	0.00479249	0.00800208	0	0.00883334	0.00695797	0.0180138	0.00784923	0.0183534	0.0388239	0.0141991	0.00476499	0.0139176	0.0117352	0.0224637
HMGXB3	0.0536289	0.0447223	0.0541825	0.0396372	0.0357617	0.0362243	0.0658168	0.0540733	0.0601077	0.0518174	0.0659596	0.0390971	0.0414231	0.0741255	0.0488446	0.0486782	0.0409496	0.0509061	0.059686	0.0653975	0.055443	0.0854899	0.0341642	0.0967102	0.0423676	0.0303978	0.0514351	0.0483583	0.03341	0.0472852	0.0637008	0.0503943	0.0535154	0.0449727	0.0200557	0.0558544	0.0336122	0.0461873	0.0251028	0.0557964	0.0503866	0.0340984	0.101276	0.0277102	0.0288148	0.0994567	0.0763232	0.0961119
CSF1R	0.00422583	0.00277609	0.00271219	0.00480539	0.00303655	0.00616827	0.00610288	0.0064789	0.00439439	0.00383569	0.00126655	0.00210174	0	0.00605838	0.0038979	0.00284719	0.00368585	0	0.00188113	0.00247107	0.00190654	0.00327143	0.00446369	0.00267229	0.00384892	0.00102661	0.00277269	0.00645749	0.0065682	0.00417312	0.00700702	0.00773208	0.00650377	0.000797775	0.00257961	0.00608897	0.00435101	0.00382566	0	0.00149604	0.00320658	0.00604738	0	0.00666023	0.00142403	0.0026524	0.00293555	0.00498961
PDGFRB	0.00841254	0.00516541	0.00578088	0.00479656	0.00438423	0.00795609	0.00380598	0.00957403	0.00933022	0.00252141	0.00365593	0.00450442	0	0.00845551	0.00574188	0.00334062	0.00743766	0.00825009	0.00305954	0.00523948	0.00245378	0.00942668	0.00739914	0.00393748	0.00679176	0.00572613	0.00441564	0.0037566	0.00977372	0.00254737	0.0157125	0.00597935	0.00566949	0.000658253	0.00539877	0.00239841	0.00358476	0.00702678	0.0223103	0.0012779	0	0.00097859	0.0149707	0.00535403	0.00275084	0.00499401	0.00381334	0.00167447
CDX1	0	0.000150711	0.000139949	0	0	0	0	0.000288173	0.000647857	0	0	0	0	0	0	0	0	0	0	0.000850629	0	0	0	0	0	0	0	0.000854057	0	0	0.000368136	0	0	0	0	0	0	0	0	0	0	0	0	0	0	0	0	0.000413761
SLC6A7	0.0326452	0.0255052	0.0210433	0.0154151	0.0262822	0.0302149	0.0134664	0.0461316	0.0360532	0.0228517	0.0117424	0.0108364	0.0193773	0.0220697	0.0149013	0.00938448	0.0121002	0.0264699	0.0108195	0.0167979	0.0135498	0.012975	0.0200956	0.0117467	0.0255521	0.0274269	0.0461904	0.030812	0.0242898	0.0213361	0.0387597	0.036814	0.0429371	0.0168157	0.0254381	0.021904	0.0330145	0.0137288	0	0.00707093	0.0135652	0.00500175	0.0213427	0.00821294	0.0148283	0.0117992	0.0156611	0.0140271
CAMK2A	0.117581	0.117932	0.0940918	0.0722993	0.0883088	0.103258	0.087128	0.124423	0.123004	0.0558249	0.0432828	0.0624635	0.113946	0.0924251	0.115386	0.061751	0.0940032	0.124539	0.0792887	0.0941331	0.0957964	0.10553	0.117018	0.0745252	0.0760524	0.128097	0.102753	0.105188	0.0872167	0.0734877	0.119662	0.130112	0.120317	0.0547922	0.0679726	0.0937641	0.0629745	0.0782309	0.134531	0.0714031	0.080464	0.0575432	0.133018	0.0980983	0.119847	0.0830808	0.0892425	0.100369
ARSI	0.0251017	0.038751	0.0356975	0.0185383	0.0448588	0.0191066	0.00829712	0.068597	0.0255555	0.0365853	0.0241912	0.048429	0.0241514	0.0392736	0.0601685	0.0440409	0.0198113	0.107804	0.0318165	0.065129	0.0404462	0.0668744	0.049473	0.0502989	0.0276514	0.0327413	0.0507633	0.05328	0.0226501	0.0660565	0.0556706	0.033139	0.0326997	0.0316057	0.030344	0.0421481	0	0.0186525	0.0286045	0.0283961	0.0596465	0.0326473	0.0479222	0.0219149	0.0350268	0.0472118	0.0647325	0.0747783
TCOF1	0.0435223	0.0444556	0.0381831	0.023494	0.0331862	0.0411138	0.0618977	0.0489229	0.049327	0.0371685	0.0580802	0.0519078	0.0411888	0.0494662	0.052808	0.0240288	0.0521684	0.0326916	0.0396811	0.048535	0.0373251	0.0553815	0.0685598	0.0466952	0.0437171	0.0348355	0.0325008	0.0428293	0.0264226	0.01991	0.0555755	0.0529953	0.0593342	0.0343586	0.0478046	0.0611689	0.0820567	0.0571803	0.0837852	0.0517964	0.0284284	0.0347469	0.026742	0.036214	0.0301641	0.054486	0.0429427	0.084247
CD74	0.00266803	0.00762798	0.00803016	0.0122497	0.0148151	0.0124321	0.0241719	0.0243189	0.0194356	0.00484744	0.00593593	0.00154796	0.00652118	0.00759078	0.0136495	0.006753	0.00816647	0.0254914	0.00891483	0.011565	0.00897067	0.00838489	0.0128799	0.00675192	0.00419476	0.00633363	0.0192945	0.0124599	0.0179201	0.0135752	0.0275629	0.0230513	0.0218365	0.00638825	0.00992348	0.00646108	0.0166168	0.0153941	0.0164905	0.0106048	0.0123092	0.00639357	0.00450473	0.00492077	0.00565101	0.00787865	0.0114538	0.00770555
RPS14	0.0872719	0.0820747	0.112816	0.118798	0.120133	0.122132	0.162042	0.125778	0.124807	0.0522211	0.0544597	0.0417291	0.0849616	0.115808	0.110238	0.066124	0.100475	0.0555645	0.127058	0.0615217	0.0951502	0.0974939	0.0618448	0.0794972	0.0838253	0.0718156	0.0965765	0.120702	0.150293	0.108168	0.125618	0.137142	0.115848	0.0759427	0.0449106	0.0508947	0.123669	0.104727	0.0613323	0.0822603	0.0706276	0.0866357	0.108028	0.0800988	0.0678527	0.109026	0.0585773	0.0805519
NDST1	0.0489907	0.10302	0.135781	0.0698189	0.0773655	0.0517522	0.0401906	0.124301	0.149979	0.0917063	0.121966	0.126929	0.0742115	0.123665	0.151527	0.141572	0.067146	0.090468	0.117094	0.114973	0.131766	0.194336	0.115882	0.17064	0.0759535	0.0797575	0.0881632	0.0655532	0.0708569	0.0693066	0.0972933	0.14097	0.105039	0.0830525	0.105068	0.105814	0.0654072	0.100546	0.0387309	0.133376	0.128695	0.102693	0.0838441	0.0491528	0.0868672	0.171569	0.191967	0.0883831
SYNPO	0.0217053	0.0242838	0.0162358	0.0210516	0.0190866	0.0127561	0.0220234	0.0262401	0.0232777	0.00495001	0.00956997	0.00788642	0.0266451	0.0237899	0.0153798	0.011555	0.0143595	0.00969652	0.00985841	0.0232029	0.0152157	0.008646	0.0150105	0.0074791	0.0174453	0.0278033	0.00899814	0.0272061	0.0202559	0.0145118	0.0244206	0.027552	0.0238112	0.0134725	0.0150002	0.0141083	0.0131002	0.0103741	0.0190701	0.00527579	0.00596466	0.00458368	0.00596881	0.0197279	0.0133497	0.00868703	0.0133099	0.00947708
MYOZ3	0.00175206	0.00146613	0.00158565	0.00207586	0.00312352	0	0	0.000815338	0.00160941	0.000649439	0.00250203	0.00164475	0.00350972	0.00177734	0.00136725	0.000866796	0	0	0.00175202	0.000827873	0.0011647	0.00192975	0.00120246	0.00269574	0.00132138	0.00081906	0	0.000756837	0.00306616	0.000730416	0.00140605	0.00228816	0.000335341	0.00390017	0.000684289	0.00234544	0	0.000814189	0	0.00200995	0	0.000599435	0	0	0.00112514	0.00336806	0.00232516	0.000550366
RBM22	0.0275647	0.04137	0.0383181	0.0170114	0.0300456	0.0277685	0.0417685	0.0402789	0.0340215	0.0327913	0.0364013	0.029043	0.0252426	0.036065	0.0291469	0.0209781	0.0120107	0.0266948	0.0442367	0.0447744	0.0337088	0.0369709	0.0261952	0.0308578	0.0373749	0.0295501	0.0346584	0.025988	0.0259922	0.0265464	0.0441584	0.0362854	0.0414857	0.0356373	0.020742	0.0386493	0.043438	0.0380325	0.0763648	0.0215234	0.0263005	0.0266289	0.0249377	0.0272956	0.0221201	0.038167	0.0261122	0.0530146
DCTN4	0.130075	0.102236	0.130005	0.119983	0.106728	0.115384	0.145986	0.128144	0.118915	0.115152	0.142767	0.0986079	0.134019	0.120833	0.101339	0.122021	0.0589293	0.149074	0.132504	0.0964299	0.134507	0.143175	0.104015	0.135309	0.128448	0.119809	0.109954	0.118533	0.126861	0.123756	0.113515	0.144945	0.126062	0.129859	0.0774669	0.103164	0.102157	0.118403	0.118215	0.127108	0.0992378	0.110489	0.0513245	0.0877988	0.076661	0.144894	0.130904	0.13318
SMIM3	0	0.000632038	0.00033555	0	0.00110831	0.00282051	0.00374425	0.000345876	0.0016095	0	0	0	0	0	0.000524515	0	0	0	0	0	0.00113598	0.000352223	0.000984589	0.000337062	0.000579359	0.00130771	0	0.00256059	0.000593968	0.0011636	0.00071998	0.00368523	0.00104813	0	0.000399852	0	0	0.000176147	0	0	0	0	0	0	0.000825101	0.000471734	0	0.000268796
IRGM	0.00112774	0.000139517	0.000504348	0.00240898	0.000897024	0	0	0.000331986	0	0	0.00146808	0.000279429	0	0	0	0	0	0	0.00014968	0	0	0.000306852	0.00144672	0.00067438	0.000683975	0	0	0	0.00133113	0.00122472	0	0.00233196	0	0	0.00024405	0.00167825	0	0.000339069	0	0	0	0.00173758	0.00482293	0	0.000377321	0.00025832	0.000862123	0.000299423
ZNF300	0.0103573	0.00935686	0.0105913	0.00862636	0.0118633	0.0109521	0.0101929	0.00847593	0.00685547	0.0118678	0.0112659	0.00464176	0	0.0176235	0.00791647	0.00649187	0	0.0148659	0.0120526	0.00596098	0.00896987	0.0109033	0.00432044	0.00887869	0.00839032	0.0090664	0.00989743	0.0114405	0.00549111	0.00766156	0.00962413	0.0109513	0.0129752	0.0126192	0.00432948	0.0134002	0.00796409	0.010801	0.0160167	0.00814713	0.0071169	0.00949417	0.00482293	0.0095048	0.00609182	0.00999848	0.00787482	0.00872348
GPX3	0.0116428	0.0067299	0.00469883	0.0024894	0.00901785	0.0110187	0	0.00835514	0.00732866	0.00113642	0.00240349	0.000627268	0	0.00340642	0.00739876	0.00518656	0.0047056	0	0.00455014	0.00933585	0.00629513	0.00275606	0.00466855	0.00239402	0.00340218	0.00908291	0.00439337	0.00346993	0.00563296	0.0049566	0.00728439	0.00766648	0.00812132	0.00306064	0.00333394	0.00808821	0.00358476	0.00526175	0	0.00470911	0.00411607	0.00115589	0	0.00489553	0.00738623	0.0028149	0.00289468	0.001167
TNIP1	0.0260135	0.0313193	0.0375386	0.0182749	0.0205789	0.012415	0.0581335	0.0348026	0.0470611	0.0203252	0.0373711	0.0226346	0.0392562	0.0431397	0.0342602	0.032682	0.0309111	0.0177191	0.0256911	0.029465	0.0290315	0.0479034	0.0320325	0.0405636	0.022837	0.0212179	0.003906	0.0155825	0.0267326	0.0133715	0.0347818	0.0460519	0.0376615	0.0324573	0.0200299	0.0216406	0.059179	0.0490905	0.0312024	0.0470962	0.0233344	0.0166075	0.0190833	0.0111454	0.019265	0.0420579	0.0458816	0.0428557
ANXA6	0.0642447	0.0584571	0.0314747	0.0464453	0.0443051	0.0667322	0.0742464	0.0749253	0.0494076	0.0257734	0.0228711	0.0284123	0.0207814	0.0244876	0.0471728	0.0199133	0.0595686	0.0237124	0.0343988	0.0530489	0.0456303	0.0239719	0.0435475	0.0259604	0.0399917	0.0466638	0.0395532	0.0504744	0.053422	0.0555552	0.0842397	0.0816967	0.0764301	0.0185664	0.0328749	0.0362228	0.0698923	0.0379738	0.0716461	0.0342943	0.0222494	0.013403	0.0517373	0.0444074	0.0457301	0.0209041	0.0249569	0.0278152
CCDC69	0	0.0014625	0.00304045	0.00148142	0.00204533	0.0015434	0.00519492	0.001553	0.00368083	0.00110124	0.0014661	0.000801793	0	0.00146176	0.00264438	0.0030001	0	0	0.000651037	0.00110633	0.000451835	0.00130001	0.000787173	0.001239	0.00210363	0.000743473	0	0.00247099	0.00290184	0.00183335	0.000364137	0	0.00184234	0.000425173	0.000776226	0.000468031	0	0.00183489	0.0122896	0.00168965	0.00495459	0.000688194	0	0.00136523	0	0.00194777	0.000467182	0.000908622
GM2A	0.0167635	0.0295899	0.0257145	0.0263918	0.0204358	0.0131125	0.0195973	0.0286227	0.0219769	0.0193971	0.0314877	0.0156466	0.0235937	0.0169205	0.0227083	0.00988731	0.00943882	0.00446811	0.0341439	0.0194891	0.0272435	0.0314876	0.0140532	0.016708	0.0317349	0.0128916	0.0306742	0.0128376	0.0230102	0.0160871	0.017931	0.0326247	0.0229166	0.0106591	0.00987759	0.0216819	0.0143879	0.0195296	0.0315371	0.0153385	0.0219285	0.0148939	0.0228188	0.0118744	0.0113673	0.0350902	0.0150954	0.0176727
SLC36A3	0	0	0.00113575	0.000955648	0	0	0	0.000383423	0	0	0.00108414	0.000542177	0	0.00167107	0.000615007	0	0	0	0.000482709	0	0.000465832	0.00124436	0.000314169	0.000774618	0	0	0	0	0.000815237	0.00060069	0.000383629	0	0	0.00186208	0	0	0	8.91178e-05	0	0	0.00100695	0	0.00359894	0	0	0.00179186	0	0.00108837
SLC36A2	0	0.000634887	0.000267547	0	0.000283022	0	0	9.60451e-05	0	0	0.000221316	0.000716333	0	0	0.000443671	0	0	0	0.00018508	0	0	0.000480738	0	0.000137616	0	0	0	0	0.000380187	0	0.000472485	0.000757126	0.000581425	0.00156016	0.000268255	0	0	0	0	0	0	0	0.00336568	0	0	0.000234704	0	0.000289692
SLC36A1	0.0248882	0.0330089	0.0537265	0.030618	0.0454877	0.031908	0.0654337	0.0490912	0.0603806	0.0499503	0.0532985	0.0326479	0.0250295	0.0661566	0.0402679	0.055229	0.043742	0.0632432	0.0398204	0.0546735	0.0416149	0.0485305	0.0365484	0.0600845	0.0296413	0.0520886	0.0316655	0.0301977	0.0327164	0.031719	0.0476566	0.0615435	0.0566985	0.0262361	0.0315408	0.0277797	0.0585195	0.0390977	0.03972	0.0424342	0.032932	0.0300422	0.0330903	0.0514781	0.0410245	0.0465638	0.0671763	0.0662009
FAT2	0.00172193	0.000971897	0.0022903	0.0021015	0.0019281	0.00115101	0	0.00225068	0.00429816	0	0.00154507	0.000755237	0	0.00179319	0.00106234	0.00390805	0.00202088	0	0.0012993	0.00232296	0.00243444	0.00515936	0.00102209	0.00595337	0.000436987	0.000626636	0	0.00123647	0.00246006	0.00155904	0	0.00569938	0.00154907	0.000477163	0.000318806	0.00280952	0.00353314	0.000420351	0	0	0	0.00177845	0.0134985	0	0	0.00534517	0.00352578	0.00157068
SPARC	0.04923	0.0604151	0.0409922	0.0569737	0.0537464	0.0343507	0.0226685	0.0636375	0.0411513	0.0276057	0.0694245	0.0194294	0.049615	0.0692154	0.0445204	0.0522604	0.0146817	0.0500919	0.126587	0.047931	0.0630259	0.110828	0.025401	0.0422268	0.0739261	0.0264499	0.0478404	0.0361612	0.072827	0.0514432	0.0486252	0.072029	0.0675806	0.0397026	0.0320571	0.0335793	0.0378649	0.0437644	0.0138959	0.0486329	0.0552261	0.0599685	0.0714224	0.0315102	0.0294864	0.0580426	0.0567049	0.0256387
ATOX1	0.0682294	0.047847	0.0875289	0.0747967	0.0558797	0.0724496	0.074224	0.0722411	0.0680475	0.0484005	0.0644901	0.0583921	0.0773366	0.084749	0.0520428	0.0553734	0.0580128	0.0342704	0.0991776	0.0518521	0.0649491	0.0932712	0.0443139	0.0667465	0.0400564	0.0583363	0.0537575	0.0662348	0.0958868	0.0513507	0.0865415	0.0732488	0.0705604	0.0568061	0.0460554	0.0513415	0.069447	0.0684989	0.0643505	0.0609028	0.0497759	0.0665062	0.0869317	0.0470879	0.0417421	0.0806608	0.0419896	0.0708208
G3BP1	0.125133	0.140886	0.145148	0.124688	0.105782	0.135573	0.278996	0.131312	0.139608	0.137469	0.163521	0.0983105	0.114297	0.143707	0.111549	0.106221	0.162208	0.09494	0.133638	0.108701	0.115265	0.172152	0.0961947	0.141119	0.133867	0.121489	0.133678	0.106166	0.107443	0.115584	0.123881	0.158561	0.139055	0.111163	0.0974097	0.125306	0.189876	0.152154	0.0284422	0.20151	0.0975901	0.108057	0.089564	0.0996663	0.0949773	0.15866	0.129381	0.230012
GLRA1	0.00254211	0.00117835	0.0056604	0.0083194	0.00471037	0.00290465	0	0.00277556	0.00389409	0.000654179	0.00367567	0.000199186	0	0.0143836	0.00243372	0.00939146	0	0.00509029	0.00418097	0.000531822	0.00100268	0.00696001	0.00148715	0.00615295	0.00169679	0.00211621	0	0.00423364	0.00686017	0.00365228	0.00131304	0.00343479	0.00236338	0.00450655	0.00112528	0.00141871	0	0.000620904	0	0.000640198	0.00223734	0.0032087	0.0123184	0	0.00224164	0.00658293	0.00295361	0.00698567
NMUR2	0.0102903	0.00297641	0.0215153	0.0215894	0.0122614	0.0133513	0.0641428	0.0106893	0.0155477	0.00808299	0.0146084	0.00327933	0.00457671	0.0128588	0.00342151	0.0179615	0.0043088	0.0091471	0.00709998	0.00268357	0.00711957	0.00679486	0.00423119	0.0520515	0.00272179	0.00197052	0.0194505	0.0096242	0.0488792	0.0612687	0.0142599	0.0201246	0.00669618	0.048726	0.00315637	0.00270315	0	0.0118615	0	0.0113484	0.0148328	0.0191811	0.0283657	0.00343597	0.00299345	0.0263191	0.00756619	0.00426316
GRIA1	0.124595	0.113892	0.0751172	0.100864	0.131152	0.132304	0.0962078	0.113782	0.109669	0.0598111	0.053891	0.0821904	0.0938074	0.0798758	0.0909393	0.0768441	0.15315	0.0561096	0.0572237	0.0693087	0.0768105	0.0702027	0.143723	0.0636829	0.0876587	0.127827	0.109435	0.113032	0.131105	0.126321	0.117813	0.0942369	0.109063	0.0557007	0.104656	0.0857127	0.0480951	0.0741996	0.135674	0.0680485	0.0565593	0.0711651	0.064527	0.0894257	0.094961	0.069645	0.0693771	0.0831913
FAM114A2	0.0186137	0.021001	0.020017	0.0246487	0.0252026	0.0274058	0.0318651	0.0306516	0.0290809	0.0228283	0.0266037	0.0188345	0.0401062	0.0183431	0.0211083	0.0150126	0.0214288	0.00283392	0.0197298	0.0204936	0.0210375	0.0245234	0.0154728	0.0232237	0.0258745	0.0279377	0.0347529	0.0229972	0.0142003	0.0286021	0.0253333	0.0263117	0.0205994	0.0345005	0.0164581	0.0151759	0.0118721	0.0206838	0.0206517	0.018126	0.0180059	0.0181867	0.00763065	0.0126359	0.0172132	0.0236576	0.0291311	0.0494838
MFAP3	0.0338789	0.0375545	0.0348797	0.0370625	0.040396	0.0428714	0.0534608	0.0568368	0.0480078	0.0434142	0.043526	0.0324364	0.0448631	0.03502	0.0386901	0.039934	0.0283451	0.0379934	0.0503013	0.0348787	0.0391873	0.0593833	0.035737	0.0511998	0.0453728	0.0516643	0.0480728	0.0445981	0.0296896	0.0412431	0.0407017	0.0473074	0.0387245	0.0540038	0.0169911	0.0280306	0.0135661	0.0325441	0.0208301	0.0450515	0.0395836	0.0275776	0.0310412	0.0390014	0.0279586	0.0611375	0.032336	0.106385
GALNT10	0.096645	0.0892168	0.124762	0.111155	0.0993393	0.0842932	0.0763036	0.108667	0.129427	0.136476	0.150235	0.108049	0.166488	0.147685	0.148333	0.175956	0.0565517	0.159017	0.105799	0.132339	0.15192	0.130024	0.117285	0.188495	0.130908	0.125141	0.112512	0.0814107	0.0847043	0.119575	0.11873	0.0991111	0.116556	0.140436	0.105176	0.124922	0.105969	0.102346	0.0707206	0.0919547	0.144154	0.117911	0.127512	0.0550504	0.080818	0.12735	0.176243	0.124009
SAP30L	0.0338772	0.0197502	0.0282657	0.0256134	0.0225732	0.0282764	0.017009	0.0235924	0.0215939	0.0259673	0.0279938	0.01606	0.00346031	0.0221752	0.0193917	0.0188251	0.0226018	0.0281211	0.0249509	0.0161586	0.0188973	0.028162	0.0154619	0.0221056	0.0218502	0.0253753	0.00912203	0.0264475	0.0201094	0.0227494	0.0290205	0.0310773	0.0277236	0.0233076	0.0141607	0.0131453	0.0337575	0.020188	0.0197164	0.0251866	0.014473	0.0170541	0.0232047	0.0217597	0.0159016	0.0257471	0.0253808	0.0368616
LARP1	0.156149	0.166903	0.217916	0.149173	0.160211	0.133431	0.227656	0.199876	0.201963	0.162935	0.180497	0.159374	0.151314	0.164185	0.204295	0.172029	0.143742	0.162752	0.159495	0.169399	0.170642	0.201524	0.169035	0.195252	0.159685	0.146059	0.276871	0.132161	0.144011	0.142604	0.182984	0.252405	0.197751	0.162703	0.140582	0.164006	0.278793	0.210003	0.0863295	0.193789	0.189335	0.150292	0.134024	0.12172	0.149139	0.213463	0.220433	0.249934
FAXDC2	0.303454	0.358029	0.408709	0.32253	0.249906	0.255422	0.255308	0.399637	0.451592	0.39188	0.379801	0.376695	0.463933	0.409572	0.423643	0.361884	0.286163	0.368908	0.368425	0.420312	0.422616	0.405609	0.366839	0.40831	0.351857	0.326818	0.362896	0.248873	0.334494	0.295742	0.27661	0.340589	0.428523	0.350543	0.430015	0.348079	0.293232	0.359024	0.295704	0.273768	0.375973	0.459626	0.340612	0.294645	0.408429	0.477379	0.468831	0.345785
CNOT8	0.029136	0.0437275	0.0467185	0.0502706	0.0395005	0.0411308	0.059566	0.0483044	0.0542619	0.0422142	0.0484624	0.030619	0.0389611	0.0449504	0.0352383	0.0316468	0.0455129	0.0327726	0.0437172	0.0377096	0.0455198	0.0438143	0.0304506	0.0470122	0.0400969	0.0345889	0.0216207	0.035375	0.0429632	0.0359956	0.0536193	0.0450456	0.0444368	0.0478192	0.0298629	0.0406332	0.0837888	0.0501907	0.00872418	0.0350641	0.0413049	0.0342947	0.0339549	0.0288061	0.032926	0.0459337	0.0374577	0.0505613
GEMIN5	0.0476195	0.0448702	0.0488472	0.0342279	0.042003	0.0267759	0.0385805	0.056857	0.0558328	0.0682178	0.064676	0.0442888	0.0544396	0.0343751	0.0581239	0.0482327	0.0346127	0.0444127	0.0437427	0.0305832	0.048276	0.0563677	0.0401948	0.0620326	0.0446592	0.030774	0.0188349	0.0461566	0.0324757	0.0457117	0.0604836	0.0652514	0.0514558	0.0598192	0.0325674	0.0459993	0.0740782	0.0513369	0.0309299	0.0390416	0.0562955	0.0414735	0.0521901	0.0312916	0.032427	0.0555503	0.0685602	0.0735007
MRPL22	0.0433936	0.0418117	0.0449126	0.0349431	0.0421947	0.0392126	0.0692465	0.0476952	0.0552585	0.0304196	0.0526191	0.0355824	0.03168	0.0367719	0.043898	0.0511403	0.0415534	0.0311408	0.0564251	0.0389145	0.0458081	0.0455633	0.0335085	0.0520862	0.0408371	0.0320145	0.00811248	0.0510926	0.0512455	0.0392527	0.0543022	0.0428182	0.0478738	0.0382603	0.0341748	0.0411808	0.0460448	0.0416747	0.0185053	0.0454146	0.0393967	0.0417017	0.0399982	0.035962	0.0366503	0.0525539	0.0486563	0.0613083
KIF4B	0	0.000754115	0.000489512	0	0.000422098	0.00152358	0	0.000635553	0.00260887	0	0.00165557	0.00118243	0	0	0.000660767	0	0	0	0	0	0	0.000388918	0.00195264	0.000204043	0	0.00119874	0.00442312	0.00153995	0.000331813	0.00102954	0	0.00111768	0.000233033	0	0.000546	0	0	0.00073902	0	0.000345986	0	0	0	0.00216596	0.00185235	0.000183236	0	0.00162043
SGCD	0.327109	0.326459	0.317711	0.251871	0.350856	0.321354	0.282357	0.333975	0.261	0.247671	0.328455	0.422869	0.179972	0.235315	0.352451	0.229734	0.225066	0.150687	0.129126	0.263827	0.358658	0.364967	0.216277	0.24929	0.239881	0.479195	0.297219	0.285485	0.220524	0.383805	0.377085	0.289147	0.329974	0.253231	0.293447	0.244175	0.131286	0.248908	0.420618	0.227755	0.269327	0.128266	0.225985	0.363277	0.217537	0.267766	0.3584	0.308818
PPP1R2B	0.00120846	0.000108986	0.000204785	0	0	0	0	0.000815876	0	0.000320539	0.000273884	0	0.0020957	0	0.00147962	0	0	0	0.000228839	0	0	0.000525279	0.000308244	0	0	0	0	0.00104241	0	0	0.000785192	0	0	0	0.000776037	0	0	0	0	0	0	0	0	0	0	0.000728097	0.000362915	0.00141379
TIMD4	0.00222835	0.00142271	0.00122891	0.0024768	0.000453859	0	0	0.00102935	0.000272975	0.00224786	0.00288706	0.000296637	0.0035926	0	0.00137936	0	0	0	0.00166826	0	0.00270974	0.00279365	0.00013474	0.00212956	0.00133054	0	0	0.00254576	0.00133189	0.00155427	0.00114143	0.00081341	0.00054905	0.000683604	0	0	0	0.000425625	0	0	0.00257224	0	0	0	0	0.00131881	0.00264076	0.00105901
HAVCR1	0.00454206	0.00132946	0.00246366	0.00425577	0.00110883	0.000623494	0	0.00220857	0.00438262	0.000519538	0.00294459	0.00140121	0.00735774	0	0.000681825	0.00420759	0	0.00383981	0.00146626	0.000630215	0.000733491	0.00204278	0.000838179	0.00296721	0.00133835	0.0028387	0.00277269	0.00101746	0.00213613	0.0012112	0.00210161	0.00166521	0.00274953	0.000567469	0.00112594	0.000730255	0	0.00122167	0	0.000785575	0	0.00279016	0.00492757	0.000941888	0.00214643	0.00176255	0.00146378	0.00413577
HAVCR2	0.0650659	0.0658993	0.0963018	0.0503899	0.049381	0.0668312	0.0814502	0.071427	0.0740197	0.0619246	0.105971	0.0627575	0.0750591	0.0753613	0.0666741	0.0676669	0.117874	0.0583662	0.063603	0.057907	0.0676009	0.0809452	0.0516219	0.0825108	0.0684222	0.0751394	0.0635136	0.0534431	0.0693628	0.0559342	0.0725723	0.107126	0.0823715	0.066142	0.0530411	0.0730761	0.129405	0.0927947	0.0906072	0.0879784	0.0743575	0.0509919	0.0720258	0.0639944	0.0549477	0.0999989	0.0907213	0.137586
MED7	0	0.000786763	0.000771235	0	0.00186025	0	0.00755632	0.0011875	0.000904807	0.000383257	0.000602746	0.000737979	0	0.00137989	0.00103065	0	0	0	0.000312746	0.000814523	0.000457783	0.000831364	0.000496021	0.00186304	0.00115184	0	0	0.00143118	0.000935942	0	0.000368383	0	0.000629357	0	0	0	0	0.00165251	0	0.00211188	0.00190373	0	0	0	0.000380161	0.00112364	0.0021392	0.00203898
ITK	0.00287437	0.00098807	0.00295052	0.00414925	0.00130167	0.000643306	0	0.000900417	0.00197012	0.00182924	0.00120809	0	0	0.00154275	0.000667299	0.00118574	0	0	0.000880431	0	0.000596802	0.00120303	0.000850903	0.000785266	0.00059669	0.000808658	0.00442098	0.00142304	0.00335944	0.00206167	0.000423583	0	0.000411765	0.001557	0.000625212	0.00065458	0	0.0001901	0	0	0	0.00237735	0	0	0.00089853	0.00181821	0.00121494	0.00173247
FAM71B	0	0	0	0	0	0	0	0	0	0	0	0	0	0	0	0	0	0	0	0	0	0	0	0	0	0	0	0	0	0	0	0	0	0	0	0	0	0	0	0	0	0	0	0	0	0	0	0
CYFIP2	0.144328	0.137444	0.122617	0.144866	0.133485	0.1489	0.171131	0.173894	0.192902	0.10706	0.117663	0.103564	0.161229	0.14873	0.131116	0.0912411	0.151256	0.0712366	0.133206	0.112966	0.120405	0.118039	0.114275	0.115113	0.118234	0.126069	0.141141	0.134291	0.161807	0.129157	0.152242	0.170537	0.179864	0.117132	0.131279	0.103898	0.127799	0.124177	0.185771	0.124767	0.117906	0.107225	0.177204	0.100887	0.12848	0.169235	0.114486	0.230594
FNDC9	0.00625691	0.00536347	0.0028859	0.0065449	0.00274886	0.00489331	0.013887	0.00312072	0.00656961	0.00181616	0.00117217	0.00621349	0	0.00830836	0.00794781	0.0017027	0	0.0118932	0.00357785	0.000971739	0.00177889	0.00264579	0.00735337	0.00333816	0.00280643	0.00231474	0.0139014	0.00382814	0.00461973	0.00396705	0.00552238	0.00597632	0.00479422	0	0.00333646	0.00323527	0.00491145	0.00385608	0	0.00391542	0	0	0	0.00378472	0.002035	0.00431739	0.00326589	0.00201225
ADAM19	0.0887082	0.0830496	0.0842966	0.0834923	0.0866471	0.159493	0.129193	0.109938	0.19008	0.0963019	0.179162	0.224171	0.105293	0.112247	0.247597	0.110884	0.040662	0.164565	0.185536	0.126107	0.116264	0.137974	0.17215	0.107714	0.0676787	0.0591595	0.0995531	0.0504367	0.0942273	0.0952971	0.0668023	0.0664333	0.125787	0.0756778	0.121681	0.0734446	0.120547	0.0690536	0.0547629	0.0629561	0.107062	0.0951463	0.1516	0.0644056	0.0309971	0.190261	0.102787	0.0541299
NIPAL4	0.0248066	0.03181	0.031507	0.0156456	0.0227967	0.0168187	0.00573802	0.033789	0.0336203	0.0296636	0.0326754	0.0240207	0.0040415	0.0308017	0.0321765	0.0241412	0.0156989	0.0125947	0.0332113	0.0260813	0.0375738	0.0248713	0.0307153	0.041647	0.029664	0.0321388	0.0451454	0.0209656	0.0179487	0.0236617	0.02566	0.0279328	0.0201942	0.0311759	0.019834	0.0322639	0.0181712	0.0345013	0	0.0268322	0.0329275	0.0115058	0.0144383	0.0176944	0.0206387	0.03184	0.0488218	0.0229182
SOX30	0.000666828	0.00357573	0.00314802	0.00490379	0.00369994	0.00288885	0	0.00333701	0.0047253	0.0020649	0.00239464	0.00291363	0	0	0.00250818	0.00188694	0	0	0.00248982	0.00367129	0.00350489	0.00146033	0.000683014	0.00340141	0.00173915	0.0007475	0.00885379	0.0020176	0.000816047	0.00271134	0.00487214	0.00215703	0.00263189	0.00300642	0.00200445	0.00318433	0.00537159	0.00519295	0	0.00564207	0.00429269	0.00640994	0.00452715	0	0.00271587	0.00330801	0.00224707	0.00647579
C5orf52	0	0.000180337	0.00133722	0	0.00158368	0	0	0.000768569	0	0.000545406	0	0.000341545	0	0	0.000349145	0	0.00246228	0	0.00034156	0.000953849	0	0.000623054	0	0.000826973	0	0	0	0	0	0.000433194	0	0.00046284	0	0.000632001	0	0	0.00303934	0.000323613	0	0	0	0	0	0	0	0.000327168	0.00124659	0.000924923
THG1L	0.00974954	0.00870956	0.00848624	0.00951007	0.00674798	0.00969044	0.00380598	0.00967094	0.0102056	0.00903394	0.0131717	0.00736652	0.0151837	0.0191271	0.00826456	0.0165279	0.00536081	0.0129134	0.0118621	0.0168956	0.0130597	0.00860408	0.00457065	0.011587	0.00852038	0.00331521	0.00426939	0.00578506	0.00871727	0.00986502	0.0142949	0.00760918	0.0129961	0.0107324	0.0049809	0.0120746	0.015723	0.00683634	0.0214724	0.00351647	0.0124384	0.010088	0.0234542	0.00748873	0.00414945	0.00788779	0.0109858	0.00662606
LSM11	0.0139861	0.0159467	0.0109918	0.0111522	0.0123207	0.0131154	0.0206805	0.0119812	0.0100634	0.0101254	0.0113717	0.00751732	0.00816275	0.0119515	0.00935666	0.00693816	0.00672018	0.0116585	0.00733893	0.0100273	0.00950618	0.00665771	0.00745368	0.00738533	0.0107842	0.0178235	0.0213991	0.00953641	0.010679	0.00779176	0.0148044	0.0161522	0.0151421	0.0151068	0.006589	0.00360233	0.0123164	0.0101614	0	0.0126786	0.00896592	0.0110819	0.00612656	0.00722076	0.00957286	0.00584582	0.0103532	0.0141045
CLINT1	0.0659131	0.0676422	0.0708601	0.0645468	0.0746572	0.0699195	0.0803028	0.0790184	0.0799164	0.0924988	0.093696	0.0729595	0.0650921	0.0697612	0.0629779	0.0730594	0.0470505	0.0495339	0.0775891	0.0746985	0.0734685	0.0742353	0.0641501	0.0752893	0.0726164	0.0714656	0.0915051	0.0758391	0.0611971	0.0799173	0.0783734	0.0792114	0.0757569	0.0909821	0.0573985	0.062992	0.0622012	0.0631824	0.0161697	0.0876288	0.0677776	0.0623144	0.0671938	0.0812788	0.0482073	0.0779744	0.0779872	0.122875
EBF1	0.0217745	0.0190435	0.0108898	0.0169805	0.0252026	0.0189946	0	0.00128363	0.00214745	0.000453199	0.00348727	0.000847977	0	0.00319073	0.00212079	0.00151551	0	0	0.000430472	0.00165836	0.000933648	0.00119629	0.000774731	0.000722893	0.00911482	0.0115809	0.0404803	0.0268896	0.0275973	0.0185068	0.000910897	0.00137887	0.00136154	0.0017907	0.000426503	0.00120826	0	0.00178445	0	0.00270829	0.00550223	0.00461689	0	0	0.000778163	0.00144235	0.00136979	0.00188946
RNF145	0.0897278	0.0803548	0.0838768	0.0894739	0.0954193	0.0830038	0.071819	0.0915782	0.0979706	0.0715736	0.0874558	0.0649146	0.0516222	0.0891482	0.0688749	0.0677508	0.0689542	0.103023	0.0893728	0.0790854	0.0764158	0.0875345	0.073761	0.0789095	0.0870092	0.0856919	0.099328	0.100153	0.122151	0.103156	0.0796351	0.115939	0.0894395	0.054604	0.0672063	0.0641055	0.104176	0.0821111	0.0640917	0.091757	0.0764729	0.0765848	0.119125	0.0765308	0.101687	0.0910442	0.0873991	0.118423
UBLCP1	0.0546275	0.0608999	0.0476183	0.0604143	0.049328	0.0570407	0.0448256	0.055677	0.0468731	0.0598283	0.0396736	0.0450347	0.0339033	0.0359822	0.0357794	0.0520052	0.0343065	0.0325969	0.0617027	0.0468908	0.0475999	0.0511641	0.0430521	0.0358523	0.0605233	0.049104	0.0506475	0.0679088	0.0555099	0.0542154	0.0441136	0.0554781	0.0544431	0.0424956	0.0361315	0.0533951	0.0359317	0.0366197	0.0733767	0.0385805	0.0458362	0.0415605	0.0236115	0.0516596	0.0334111	0.0451823	0.0386388	0.0901043
ADRA1B	0.00286886	0.00383501	0.00361422	0.00442783	0.00753315	0.00280439	0.00853563	0.00361463	0.00239935	0.00410693	0.00271547	0.00350752	0.0102014	0.00417557	0.0039246	0.00861628	0	0.00487726	0.00182944	0.00180312	0.00215326	0.00495896	0.00629986	0.00422769	0.00293498	0.0069467	0.00426939	0.00296809	0.00627312	0.00604646	0.00602515	0.00438024	0.00350674	0.00293828	0.00436381	0.00913558	0	0.00220802	0	0.00234065	0.00278993	0.00306189	0.0038734	0.00299939	0.00522294	0.00451519	0.00484787	0.00364672
TTC1	0.0884604	0.0832752	0.14663	0.130618	0.0939228	0.106653	0.194435	0.14848	0.135694	0.1215	0.134514	0.0920296	0.107926	0.160749	0.0935723	0.142734	0.113174	0.105103	0.158035	0.104674	0.115164	0.147067	0.100907	0.153778	0.104093	0.0795536	0.156806	0.13249	0.12273	0.120195	0.156553	0.134564	0.135015	0.190884	0.0649129	0.0943936	0.154422	0.166202	0.150829	0.107366	0.127236	0.117783	0.143407	0.123292	0.0848482	0.165735	0.130639	0.257746
PWWP2A	0.212112	0.227058	0.316917	0.279235	0.237078	0.223336	0.456728	0.352378	0.321301	0.353307	0.346953	0.298659	0.344815	0.252837	0.238027	0.287697	0.250755	0.234343	0.301538	0.260734	0.273912	0.375299	0.284163	0.347236	0.318467	0.27861	0.225689	0.3241	0.24762	0.283503	0.320658	0.292494	0.335414	0.414375	0.25152	0.298655	0.36104	0.377945	0.282241	0.284993	0.330471	0.272869	0.210008	0.333008	0.323853	0.380905	0.37664	0.398304
FABP6	0	0.00359465	0.00507764	0.0055279	0.00264865	0.00177428	0	0.00383918	0.0034752	0.00229409	0.00170706	0.00258592	0.00700279	0.005159	0.00314471	0.0025602	0	0	0.00287973	0.00278122	0.0026043	0.0028784	0.000993426	0.00368485	0.00078607	0.00150944	0.0031686	0.00281632	0.00552183	0.00277464	0.00282325	0.00360044	0.00440115	0.00230532	0.00189042	0.000838744	0	0.002944	0	0.000606919	0.00499435	0.0030173	0.00663436	0.000871641	0.00146935	0.00331495	0.00281088	0.00184339
CCNJL	0.00164107	0.00672881	0.00532829	0.00810173	0.00370842	0.00628098	0.0232523	0.0082354	0.00890979	0.00244346	0.0116204	0.00364677	0	0.00987553	0.00959494	0.00171888	0.00371903	0.00402734	0.00516342	0.00543861	0.00309912	0.00452199	0.00463947	0.00386135	0.00441154	0.00168602	0.00435675	0.00406169	0.00496632	0.00443955	0.00818489	0.00505103	0.0117475	0.00602625	0.00552108	0.00326898	0.018534	0.00558122	0	0.0047436	0.00239643	0.00529045	0	0.00949815	0.00167046	0.00562701	0.00610207	0.00484894
C1QTNF2	0.0010169	0.00235485	0.00209406	0.00247356	0.00240026	0.00388161	0	0.0032839	0.00293623	0.00222106	0.00113774	0.00384116	0.0114072	0.0021573	0.00231531	0.00106899	0	0	0.00125992	0.00224851	0.00264563	0.00186997	0.00382281	0.00140642	0.0013836	0.00150619	0	0.00158563	0.00192436	0.00256123	0.00328678	0.00199641	0.00287531	0.00177417	0.0014554	0.000794741	0	0.00149556	0.0164112	0.00401983	0.00491134	0.00222229	0	0	0.00123674	0.00154863	0.0023742	0.00435509
ZBED8	0.0212823	0.0141309	0.0208474	0.0222453	0.0175179	0.0221021	0.0258729	0.032939	0.0244108	0.020057	0.0206467	0.0279593	0.0157607	0.0163285	0.014776	0.0183579	0.0136664	0	0.0236744	0.0184202	0.0174173	0.0275719	0.0216409	0.0250177	0.0170159	0.0237301	0.0337299	0.0284941	0.0258714	0.0210371	0.0287348	0.0290541	0.0247393	0.0195363	0.0288257	0.023731	0.0160142	0.0241218	0	0.0333236	0.0197886	0.0223755	0.00980094	0.0142118	0.014173	0.0260122	0.0209245	0.0384293
SLU7	0.0597623	0.0532824	0.049358	0.0529952	0.0365801	0.0407527	0.0899857	0.0503833	0.0542217	0.0398025	0.0470467	0.033156	0.0361502	0.0458678	0.0366709	0.039458	0.0376272	0.0215851	0.0452989	0.0308475	0.0393128	0.0426708	0.0347958	0.0425332	0.043766	0.0486605	0.0895476	0.0450923	0.038722	0.0479554	0.0543556	0.0650949	0.049591	0.0343479	0.0396505	0.0433613	0.0386142	0.0436317	0.0116878	0.0328941	0.0291072	0.0262599	0.043089	0.020577	0.0230406	0.0424179	0.0400646	0.0488611
PTTG1	0.0048635	0.00166428	0.00236603	0.00274754	0.00278302	0.00233421	0.00651272	0.00434997	0.00404094	0.000588574	0.00162868	0.00167427	0	0.00317251	0.00481586	0.000857516	0	0.00374775	0.00208765	0.00404166	0.00236033	0.000927276	0.00222691	0.00190998	0.00202413	0.00251683	0	0.0049893	0.00528926	0.00174882	0.00374909	0.00357492	0.00380891	0.00122415	0.00181994	0.00140605	0.00485412	0.00286469	0.010311	0.00172206	0	0.000679963	0	0.00233298	0.00344888	0.000771983	0.00133267	0.000847794
ATP10B	0.640379	0.446596	0.512539	0.620416	0.501743	0.469273	0.357608	0.64798	0.583708	0.659709	0.653766	0.731568	0.650653	0.602954	0.546861	0.56949	0.28721	0.534178	0.591845	0.490638	0.654915	0.535479	0.654804	0.702578	0.590811	0.584798	0.527582	0.415667	0.509395	0.670744	0.461117	0.335337	0.590448	0.552837	0.547205	0.590594	0.259487	0.530104	0.470621	0.397518	0.649851	0.587009	0.473275	0.516455	0.535949	0.659346	0.703501	0.374119
GABRB2	0.249403	0.274017	0.193427	0.273334	0.318447	0.292763	0.213983	0.254941	0.235523	0.133736	0.100987	0.167364	0.196209	0.187805	0.215513	0.155866	0.257306	0.220215	0.187282	0.248579	0.205428	0.104886	0.211364	0.112855	0.199307	0.274279	0.226555	0.302226	0.319121	0.263425	0.272888	0.251986	0.253243	0.134273	0.198237	0.187776	0.130812	0.148014	0.308594	0.142315	0.169268	0.142158	0.256952	0.259962	0.245535	0.107297	0.132676	0.138312
GABRA6	0.00922241	0.00983332	0.00827436	0.00654668	0.0109551	0.0095608	0.0176631	0.00858756	0.00930314	0.00295236	0.0045381	0.00799238	0.00697151	0.00874151	0.00413365	0.00388485	0.0104619	0.0105772	0.00545133	0.00619424	0.0070166	0.00484273	0.00628825	0.00447999	0.00835371	0.00796905	0.00533212	0.00804691	0.00852784	0.00880602	0.00611497	0.00581998	0.00851071	0.00411288	0.00782844	0.00390845	0.0101564	0.00830543	0.0190802	0.00243304	0.00227686	0.00845844	0.00673155	0.00802242	0.00594778	0.00498799	0.00257183	0.00442977
GABRA1	0.118925	0.149847	0.0976881	0.152783	0.167685	0.212128	0.182141	0.18202	0.167392	0.0778241	0.0599202	0.0937165	0.134796	0.103664	0.125768	0.080907	0.139366	0.137865	0.0920708	0.108904	0.115248	0.054367	0.115117	0.0631902	0.0913101	0.175363	0.128211	0.159864	0.158328	0.163733	0.18858	0.159966	0.168132	0.0681936	0.120541	0.11548	0.0969577	0.0883805	0.125435	0.0791681	0.0678667	0.0673949	0.152195	0.155805	0.105579	0.0569606	0.0715086	0.0685304
GABRG2	0.138814	0.155239	0.102084	0.169815	0.198991	0.207889	0.126394	0.161819	0.131198	0.0764156	0.0535166	0.0838387	0.118933	0.0869358	0.103626	0.0775377	0.115834	0.105004	0.0957672	0.101711	0.102962	0.0663598	0.128884	0.0716055	0.119323	0.169931	0.107134	0.170753	0.183658	0.178424	0.170641	0.157987	0.154381	0.0598273	0.0981845	0.0977793	0.0928553	0.0827351	0.153052	0.0769319	0.0506503	0.0642282	0.111191	0.149344	0.131696	0.0667846	0.0827145	0.0714932
CCNG1	0.0114914	0.0157055	0.0242206	0.0331695	0.016502	0.0135556	0.0111209	0.0234261	0.0354671	0.0208354	0.0214887	0.0152836	0.0122191	0.0255888	0.0184432	0.0113617	0.0172421	0.00381465	0.0308558	0.0143756	0.0222434	0.020109	0.013414	0.0259777	0.0188016	0.0124497	0.0182181	0.0137302	0.0225603	0.0192788	0.0231702	0.0246758	0.0201364	0.029716	0.0109175	0.0119735	0.0190588	0.0214446	0.0235449	0.0257775	0.0134297	0.0108336	0.0253294	0.025647	0.01674	0.0224846	0.019158	0.0307092
NUDCD2	0.0560862	0.0405842	0.0813008	0.0390153	0.045517	0.0340193	0.0415996	0.0598149	0.059854	0.0332383	0.0435195	0.0198605	0.0542785	0.0577705	0.0389808	0.0671608	0.035824	0.0325745	0.062229	0.0308196	0.0506831	0.065528	0.0307516	0.0719736	0.0491604	0.0322949	0.0655989	0.0525413	0.0545414	0.0492127	0.0526877	0.066006	0.0502259	0.0496843	0.0244751	0.04335	0.0433847	0.0574198	0.0150162	0.0484259	0.0544146	0.0497805	0.0646812	0.0295974	0.033516	0.0777882	0.0363886	0.0865204
HMMR	0	0.00171426	0.00277647	0.00507783	0.00365678	0	0.00369284	0.00284205	0.00291101	0.00315546	0.00163862	0.0020462	0.00397943	0.00101845	0.00165251	0.0023822	0.0063182	0	0.00158236	0.00293966	0.00208318	0.00282264	0.00173408	0.00146291	0.00223621	0.00230822	0	0.00113948	0.00206959	0.00295292	0.00272396	0.00178479	0.0017455	0.00454463	0.000416872	0.00160793	0	0.00354754	0.0141546	0.0039542	0	0.00364474	0	0.00205843	0.002492	0.00286504	0.00446952	0.00487473
MAT2B	0.0427427	0.0318206	0.0342657	0.0433492	0.032011	0.039237	0.0333215	0.0506566	0.04364	0.0236446	0.0342215	0.0224696	0.04167	0.0282739	0.0265101	0.0202369	0.00932889	0.0195359	0.0459795	0.0403649	0.0279545	0.0248399	0.0272956	0.023829	0.0446963	0.0359534	0.0631445	0.040575	0.0453236	0.0371849	0.0441638	0.0486586	0.0468221	0.0316983	0.0177277	0.0288935	0.0146942	0.0326014	0.0838991	0.026182	0.0209946	0.0394691	0.044587	0.0281316	0.037363	0.0355245	0.0265849	0.0345689
TENM2	0.373749	0.401017	0.275527	0.391082	0.434556	0.441537	0.312175	0.324097	0.30876	0.199956	0.161041	0.245766	0.246872	0.261972	0.29697	0.213755	0.312107	0.234239	0.250409	0.288951	0.280209	0.188926	0.373701	0.196978	0.29384	0.422231	0.344903	0.449771	0.4409	0.37428	0.330836	0.288211	0.320995	0.199712	0.297256	0.260142	0.258141	0.213209	0.257808	0.20534	0.213107	0.221181	0.315737	0.392339	0.335617	0.186223	0.226654	0.221575
WWC1	0.0346154	0.018007	0.022478	0.0193444	0.0193993	0.0132093	0.0310962	0.022	0.0184409	0.0074181	0.00914798	0.0141673	0.0123487	0.00904291	0.0163365	0.0144932	0.0146586	0.0040568	0.0122448	0.0114038	0.0162939	0.0153859	0.0235624	0.0161123	0.0138753	0.0183912	0.0232989	0.0135028	0.0192779	0.0203145	0.021003	0.0174707	0.0168334	0.00720199	0.014021	0.0180096	0.0102614	0.0118313	0.0391016	0.0147066	0.0116212	0.0176208	0.00486126	0.015793	0.0190062	0.0191334	0.0227587	0.0161932
RARS	0.0690334	0.0531365	0.0696376	0.0617568	0.0628854	0.0636163	0.0980652	0.0737779	0.0847962	0.0679008	0.0786122	0.0506087	0.0985319	0.086059	0.0648979	0.0634597	0.0916293	0.0415704	0.07054	0.0581	0.0588917	0.0728046	0.0552059	0.0799243	0.06146	0.0575726	0.0484321	0.0470964	0.0429663	0.0598888	0.0795492	0.10393	0.070459	0.0726227	0.0393037	0.0673321	0.0985566	0.0896164	0.0844716	0.0644714	0.0637155	0.0394439	0.0369178	0.0621085	0.0376119	0.0688911	0.0586392	0.153672
FBLL1	0.0208401	0.0155567	0.00718503	0.011926	0.012843	0.00542468	0.0356463	0.020837	0.0143433	0.00710099	0.00507333	0.0162612	0.00507365	0.00732701	0.00923074	0.00797166	0	0	0.0055321	0.0100589	0.00505694	0.00335157	0.00705959	0.00423583	0.00710864	0.024069	0.00387229	0.00602275	0.00855391	0.00820038	0.0208062	0.0219232	0.019213	0.00758818	0.0120351	0.0115931	0.00792871	0.00504552	0	0.00468124	0.0036819	0.00242557	0.0217393	0.00850976	0.0127205	0.00310254	0.00846592	0.00684054
PANK3	0.0839865	0.0886105	0.0875202	0.118389	0.0938822	0.106	0.106546	0.0953358	0.0892763	0.0864148	0.106786	0.0785488	0.0913313	0.086883	0.0616333	0.0675877	0.0758871	0.0539517	0.111165	0.0879305	0.0699206	0.079507	0.0794393	0.0810384	0.0873638	0.0828213	0.082999	0.113697	0.102637	0.118107	0.0991659	0.0907645	0.100919	0.104774	0.0815166	0.0766661	0.115183	0.0923067	0.0530429	0.0982112	0.0880972	0.0912726	0.0862007	0.0749159	0.0932998	0.0918851	0.0749313	0.128479
SLIT3	0.0445023	0.0350835	0.0325009	0.0295604	0.0421199	0.0307655	0.053964	0.0399185	0.047238	0.0225038	0.019453	0.0318981	0.0485656	0.0280787	0.0378406	0.0299118	0.0333695	0.0147587	0.0252563	0.0308652	0.0212466	0.0391578	0.065681	0.0336489	0.0374891	0.0468089	0.0380653	0.0358995	0.0410812	0.0369528	0.0419351	0.0310529	0.0392298	0.0280688	0.0278825	0.0389227	0.00821097	0.0221968	0.0507856	0.0222681	0.0189864	0.0370001	0.0211523	0.0304919	0.0329517	0.0325357	0.0392661	0.0391896
SPDL1	0.0163338	0.0096111	0.0139226	0.0142838	0.0145979	0.0121812	0.00895285	0.0128672	0.0120982	0.0121937	0.0184386	0.011258	0.0212922	0.0196903	0.0119023	0.00897057	0.0124071	0.00552978	0.0123068	0.0127595	0.0153976	0.00991232	0.0103731	0.0106677	0.0139188	0.00997881	0.00682344	0.0138677	0.0108907	0.00985633	0.0193405	0.0121526	0.0144398	0.0126457	0.00669861	0.0112915	0.00195456	0.0110292	0.0438331	0.0119686	0.00896645	0.00988982	0.00859296	0.0135862	0.00770152	0.0124213	0.00814803	0.0205769
DOCK2	0.0239256	0.0244751	0.0761696	0.118033	0.060848	0.0261907	0.0428681	0.0490479	0.0894409	0.0166168	0.0475899	0.0130926	0.0308167	0.175254	0.0289226	0.0730362	0.0184589	0.0739948	0.0585578	0.0445085	0.0727527	0.0892534	0.0115387	0.109793	0.0209913	0.0140443	0.0590571	0.0286176	0.176683	0.0727586	0.0245937	0.0739796	0.0326974	0.107655	0.0089836	0.0155413	0.0255474	0.0377975	0.0146525	0.0236294	0.0863356	0.0281886	0.119499	0.00752285	0.00898199	0.0665628	0.0581565	0.0405052
C5orf58	0	0	0.000522924	0	0.000369567	0	0	0.000197976	0	0	0.000480695	0.000325474	0	0	0	0	0	0	0.00106426	0	0	0.000670873	0.00166904	8.23702e-05	0.00114651	0.000539215	0	0.00150736	0.000128907	0	0	0.00107172	0	0	0	0	0	0.000183604	0	0	0.00198491	0	0	0.00244744	0	0.000240657	0	0.000242878
LCP2	0.00244443	0.00271271	0.00314381	0	0.004114	0.0091985	0.00869996	0.00290476	0.00434223	0.00126192	0.00105535	0.00153973	0	0.00670723	0.00255252	0.000985222	0	0	0.00146837	0.000814523	0.00339413	0.0018028	0.00252921	0.00195305	0.00141485	0.00298233	0	0.0031842	0.00167912	0.00359798	0.00194835	0.00111701	0.00275687	0.00395322	0.00383547	0.00175795	0	0.00470474	0	0	0.00136159	0.00122614	0.00331772	0.000599321	0.00223818	0.0024452	0.00100407	0.00140685
KCNIP1	0.0165093	0.0164544	0.0129932	0.0217915	0.0163664	0.0136942	0.0116205	0.0140786	0.0183603	0.00985426	0.00879251	0.0152702	0.0127881	0.00729279	0.0146311	0.00500265	0.0230702	0.0174045	0.0101052	0.0113409	0.0123231	0.0333899	0.0177866	0.0133277	0.0108007	0.0190718	0.0175751	0.0167725	0.0181002	0.0207926	0.0186897	0.0222125	0.0180925	0.00651006	0.0150128	0.0186079	0	0.00668225	0.0191405	0.0392517	0.00490203	0.0068897	0.00783637	0.0125866	0.00470098	0.0158834	0.0106998	0.0424003
KCNMB1	0.000958571	0.000745954	0.000993294	0.00181474	0.000284951	0	0.00651272	0.000714111	0.00232115	0.00100304	0	0	0	0.000997172	0.000467105	0	0.00281047	0	0	0	0.00117256	0.000499323	0.000499967	0.00163908	0.000853845	0.00194707	0	0.000862811	0.000779338	0	0.000786824	0	0.00067303	0	0.000900454	0.00107255	0	0.00142224	0.00908049	0.00137212	0	0.00149558	0	0	0.000433235	0.000261945	0	0.00120294
GABRP	0	0.0013964	0.000619455	0.00178469	0.00141263	0.000704703	0	0	0	0	0.000369009	0.00143256	0	0	0.000215541	0.00212233	0	0	0.000329764	0	0	0.000942305	0.000399931	0.000867299	0	0	0	0.000314262	0.00153655	0.00153663	0	0	0.000555051	0	0	0	0	0.00019252	0	0	0.00152685	0	0	0	0.000738098	0.00129547	0	0.0011129
RANBP17	0.0581906	0.0672415	0.0714677	0.0990088	0.181974	0.0360044	0.0288337	0.0733708	0.121958	0.135118	0.0466015	0.0776852	0.0455931	0.0566371	0.117611	0.131451	0.033192	0.0985797	0.0609021	0.114515	0.0978237	0.0778174	0.168308	0.0993985	0.0542185	0.090076	0.0581742	0.0657693	0.0647629	0.0808288	0.0364568	0.115017	0.0460541	0.0685551	0.0322017	0.128294	0.023276	0.0323004	0.0576285	0.104426	0.0991623	0.0323561	0.0792048	0.0390509	0.0670476	0.0902041	0.234689	0.167095
NPM1	0.0357537	0.0513918	0.0507024	0.0410256	0.0366974	0.0590984	0.0415481	0.0574574	0.0439292	0.0375801	0.0535411	0.0409884	0.0659201	0.0456282	0.0438246	0.0413708	0.0494402	0.0157861	0.0435247	0.0432053	0.0415372	0.0591498	0.0456671	0.043478	0.0423465	0.0576767	0.0263492	0.0475341	0.0427626	0.0560828	0.0609047	0.0693437	0.0535529	0.0498059	0.0437482	0.042609	0.0722229	0.0434223	0.0680997	0.0691114	0.0302076	0.0372831	0.0299278	0.0380795	0.0480124	0.0586915	0.0438383	0.0776996
FGF18	0.000718308	0.000532703	0.00159648	0	0.00142374	0	0.00547379	0.00106265	0.00162435	0.00118807	0.000815543	0.00104207	0	0.00134639	0.000417814	0	0.00465294	0	0.00255058	0	0.00296869	0.00151201	0.00128001	0.000543532	0.000217221	0.00189275	0	0.000948517	0.00136562	0.00058938	0.00208709	0.000998886	0.00170799	0	0	0.00254722	0.00335885	0.00213642	0	0.00127189	0.00124396	0.00154608	0.00256222	0	0.0010818	0.00200829	0.00334758	0.000502402
SMIM23	0	0	0.000197747	0	0	0	0	9.56184e-05	0	0	0	0	0	0	0.000332208	0	0	0	0	0	0	0.000116013	0	0.00086094	0	0	0	0	0.000407674	0	0	0	0.00024709	0	0	0	0	0	0	0.000941799	0	0	0	0	0	0	0	0
FBXW11	0.187754	0.174862	0.211519	0.232717	0.194412	0.197998	0.166475	0.210641	0.219523	0.20336	0.231834	0.208185	0.237508	0.238049	0.174563	0.207444	0.17606	0.202813	0.210785	0.194906	0.212173	0.22376	0.184671	0.212641	0.216316	0.164148	0.180744	0.182616	0.164732	0.212266	0.220924	0.200672	0.219568	0.230128	0.135375	0.179763	0.22732	0.187882	0.18214	0.185552	0.168051	0.215061	0.159089	0.181779	0.172367	0.229116	0.250909	0.279258
STK10	0.0222313	0.0175002	0.0417525	0.0235036	0.0220225	0.0164033	0.0359657	0.0282568	0.026221	0.0311294	0.0217877	0.0269972	0.0242635	0.0272874	0.0411166	0.046387	0.0167879	0.0226049	0.0206903	0.0222154	0.0296897	0.0452905	0.0270887	0.0460652	0.0142541	0.0311093	0.01884	0.0196425	0.0251546	0.0150414	0.03517	0.0509066	0.0199894	0.0195869	0.033105	0.0272827	0.0488757	0.0444635	0.0432798	0.0438007	0.0340213	0.0229367	0.0317413	0.0181965	0.028503	0.0253536	0.0554574	0.0517647
EFCAB9	0	0.000403646	0.0002576	0.000989787	0.000216484	0	0	0.000132845	0.000526008	0	0.000121632	0	0	0	0.000366239	0	0	0	0.000864023	0.00140757	0	0.000549245	0	0.000124621	0.000220686	0	0	0	0.000320788	0	0	0	0.000605506	0	0	0	0	0.000226768	0	0.000850165	0	0	0	0	0	0	0	0
UBTD2	0.0526055	0.0548338	0.0631491	0.0333113	0.0423123	0.0383171	0.0242151	0.048422	0.0579291	0.0567514	0.0704224	0.032296	0.0527591	0.0605956	0.0423225	0.0516711	0.0350988	0.0403785	0.0508791	0.0509166	0.0508888	0.0623433	0.0504653	0.0510558	0.0369933	0.0487659	0.0536821	0.0432516	0.0537749	0.0455178	0.0557978	0.0580375	0.0479289	0.0566924	0.0415361	0.0426083	0.0490959	0.0534657	0.0492756	0.0355098	0.047491	0.0687978	0.0638829	0.0213639	0.030531	0.0575509	0.052805	0.0646061
SH3PXD2B	0.15562	0.158188	0.272964	0.103668	0.112701	0.131021	0.24532	0.164856	0.239534	0.191613	0.211644	0.202804	0.167175	0.336874	0.256414	0.209831	0.16682	0.230555	0.208852	0.222953	0.198345	0.514585	0.195004	0.287124	0.212116	0.154307	0.258357	0.134144	0.14631	0.12585	0.14133	0.509731	0.24973	0.143382	0.249316	0.198903	0.276189	0.287106	0.0972714	0.476351	0.171386	0.323825	0.243732	0.0899048	0.22964	0.395313	0.201355	0.523687
NEURL1B	0.0417428	0.0525332	0.0792754	0.0130892	0.0418058	0.0195895	0.00740815	0.0697303	0.0446603	0.047822	0.0162411	0.0337452	0.0689417	0.0305481	0.0624015	0.0309584	0.0365119	0.0347882	0.0405186	0.0443706	0.0503266	0.113176	0.042536	0.0636739	0.0485215	0.0388813	0.0675713	0.0384274	0.0572646	0.0235885	0.0363191	0.0771837	0.0464581	0.0287876	0.0564323	0.0311391	0.0646248	0.0694267	0.0324813	0.0712793	0.0345474	0.054073	0.0750078	0.033466	0.0553267	0.090542	0.0592609	0.0486856
DUSP1	0.00503774	0.0175155	0.0171775	0.00711896	0.0136927	0.0187109	0.0181728	0.0158399	0.0142291	0.00801917	0.0319826	0.00939631	0.0054206	0.0169294	0.00842911	0.00410325	0.025097	0.00446811	0.0166354	0.0120755	0.0127441	0.0131196	0.0105676	0.00743088	0.0256304	0.0147235	0.0236493	0.0158387	0.0313666	0.0170882	0.0205669	0.015796	0.0150915	0.0070081	0.0199741	0.00463206	0.0842723	0.0164226	0.00761706	0.0125258	0.00699978	0.00826446	0.00785017	0.00972519	0.00426057	0.0116905	0.00869029	0.00935542
ERGIC1	0.0533895	0.0741686	0.112135	0.0675934	0.0614998	0.056208	0.156813	0.0909354	0.0956098	0.0994454	0.0919706	0.0766085	0.0841252	0.079404	0.109309	0.0975452	0.0995373	0.0959363	0.0838761	0.0663872	0.0891327	0.12708	0.0929046	0.109079	0.0664563	0.0605915	0.0982359	0.0527795	0.062051	0.0625087	0.0874552	0.103492	0.113045	0.0919522	0.0660995	0.0740582	0.350649	0.118214	0.133096	0.135537	0.112045	0.102744	0.0953741	0.0645145	0.078593	0.12452	0.135457	0.134354
RPL26L1	0.0021669	0.00648907	0.00631845	0.00713759	0.00540114	0.00469206	0.00773393	0.00929795	0.0104686	0.00355451	0.0087544	0.00653258	0.00601249	0.00650513	0.00896077	0.00810328	0.00502518	0	0.00756946	0.00605733	0.00535953	0.00776282	0.0065909	0.00860517	0.00359921	0.00515985	0.00821513	0.00392797	0.00588766	0.00860782	0.00939582	0.00714989	0.00676622	0.00413125	0.0022978	0.0068502	0.0118371	0.00758377	0.0120072	0.00929949	0.00928648	0.00104451	0.00817676	0.00478017	0.00429899	0.00592617	0.0108405	0.00914512
ATP6V0E1	0.0774068	0.0765559	0.103913	0.06682	0.0654308	0.0649336	0.123983	0.106563	0.10181	0.0802497	0.0981168	0.0668131	0.0606845	0.118549	0.0730175	0.0836232	0.0803103	0.0683065	0.0954964	0.0749714	0.0896968	0.113714	0.078405	0.09596	0.0773678	0.0666922	0.0926192	0.0677387	0.0888725	0.0771185	0.0818808	0.113315	0.0867043	0.085282	0.066043	0.0672557	0.145822	0.0818691	0.0454483	0.0881968	0.119487	0.0969432	0.114324	0.0616479	0.0750372	0.120167	0.0918347	0.123409
CREBRF	0.139835	0.155799	0.177459	0.181374	0.155657	0.186018	0.419892	0.186704	0.15814	0.197158	0.231839	0.156716	0.170441	0.173505	0.106255	0.106744	0.200601	0.0908406	0.174972	0.141501	0.142419	0.174937	0.137125	0.141386	0.199726	0.149689	0.156003	0.256059	0.159449	0.194748	0.226712	0.186844	0.210146	0.201438	0.124026	0.136277	0.323204	0.207819	0.136406	0.185821	0.122506	0.188374	0.14004	0.214608	0.186757	0.162691	0.137559	0.268087
BNIP1	0.0136611	0.0163427	0.0219421	0.0139333	0.01459	0.0111082	0	0.0186647	0.0188637	0.0121775	0.0222145	0.0122792	0.0147381	0.0196394	0.0187348	0.0232636	0.0217018	0.0113744	0.0195472	0.0183855	0.0174152	0.0275964	0.0144027	0.0266938	0.0150088	0.0177399	0.0357542	0.0135893	0.0137221	0.0129354	0.015561	0.0224695	0.0166356	0.0204192	0.00981623	0.0156438	0.0133305	0.019375	0.0228727	0.018284	0.0119847	0.0125082	0.0273296	0.0120686	0.00763843	0.0255692	0.0207185	0.0134435
STC2	0	0.000279688	0.000317739	0.00057425	0.000451786	0.000908579	0	0.00100653	0.00157	0	0.000165095	0	0	0	0	0	0	0	0	0	0	0.000106229	0.00027288	0	0.000226521	0	0	0	0	0	0.000945252	0.00274075	0.000531215	0	0	0	0	0	0	0.00117407	0	0	0	0	0.00224928	0.000625198	0.000302998	0.00115347
BOD1	0.0167619	0.0188891	0.0322946	0.0224128	0.0209241	0.0122455	0.0426854	0.0295832	0.0366631	0.017105	0.0275823	0.0150816	0.0315849	0.0373324	0.0214237	0.0175829	0.00854351	0.0105977	0.0330126	0.0240615	0.0196394	0.0206779	0.0186699	0.0265147	0.0196604	0.0141723	0.0209935	0.0205999	0.0173512	0.0179987	0.0336963	0.0261936	0.0309397	0.0211378	0.0152628	0.0179718	0.0110527	0.0286797	0.00872059	0.0234716	0.0152821	0.023279	0.0352031	0.0187011	0.0106022	0.0229378	0.0226877	0.0342917
CPEB4	0.423936	0.341384	0.43732	0.386619	0.387807	0.390912	0.573174	0.400976	0.374632	0.462081	0.481164	0.412127	0.420557	0.385456	0.275614	0.371244	0.3734	0.279838	0.415403	0.3921	0.405823	0.490993	0.358917	0.388286	0.456249	0.410639	0.399285	0.403097	0.470254	0.400071	0.44504	0.433705	0.410137	0.399421	0.382099	0.305857	0.381571	0.405735	0.339658	0.482178	0.38222	0.491954	0.390631	0.406221	0.381922	0.465785	0.356294	0.436376
C5orf47	0	0.00131276	0.000547623	0	0.000733312	0.00180542	0	0.000561932	0	0	0	0.000879992	0	0.000964792	0.000216595	0.00142506	0	0	0.000838604	0.000527209	0.00100592	0.000399089	0.00177402	0.00126953	0.000432451	0.00116635	0	0.00216444	0.00108006	0.000416463	0.00156175	0.000412769	0.000161592	0	0.00138337	0	0	0.0013411	0	0	0	0.00267	0.00307721	0	0.000755835	0.00111631	0	0.00238809
NSG2	0.0683967	0.0769232	0.0549375	0.0809614	0.0975253	0.103722	0.102057	0.108346	0.113003	0.047782	0.0360282	0.0699422	0.0658561	0.0652945	0.0676441	0.0465398	0.0819239	0.068729	0.0535937	0.0713754	0.0709674	0.0406395	0.0745947	0.0394104	0.0561019	0.0845853	0.0852169	0.0927179	0.0972414	0.0854555	0.118706	0.10723	0.101438	0.0459747	0.0498362	0.0699409	0.0623597	0.0566604	0.104138	0.033643	0.0269078	0.0344587	0.0577526	0.0734607	0.0805903	0.0349946	0.0398735	0.0380158
MSX2	0	0	0	0	0	0	0	0	0	0	0	0	0	0	0	0	0	0	0	0	0	0	0	0	0	0.000772973	0	0	0	0	0	0	0.000176284	0	0	0	0	0	0	0	0	0	0	0	0	0	0	0
DRD1	0.00150616	0.00549116	0.00695507	0.00715438	0.0037486	0.00781271	0.0135744	0.00394442	0.00511573	0.00158953	0.00116391	0.00127107	0.0051974	0.00241713	0.00357779	0.0024801	0.00566091	0	0.00282863	0.0046751	0.00282509	0.00138627	0.00227789	0.00205318	0.00102503	0.000658217	0.0198487	0.00677407	0.00500933	0.00641547	0.00782658	0.00552395	0.00329486	0.00280516	0.00376864	0	0.0166681	0.00309759	0.0110094	0.00347505	0.00241565	0.00464399	0.00244476	0.00471624	0.00109558	0.00323215	0.00336352	0.0025894
SFXN1	0.121464	0.127101	0.144409	0.123329	0.115321	0.111678	0.13888	0.172969	0.170917	0.155276	0.153359	0.139082	0.191176	0.176626	0.135181	0.140077	0.093307	0.101999	0.142108	0.14209	0.114729	0.189924	0.145273	0.157407	0.163776	0.138913	0.173266	0.118411	0.145775	0.133528	0.147647	0.220194	0.162018	0.141399	0.147136	0.123112	0.137701	0.155184	0.0926044	0.193778	0.146062	0.143319	0.144168	0.12468	0.149022	0.200241	0.145289	0.219261
HRH2	0.0116879	0.0181798	0.00898134	0.0160867	0.015992	0.0205771	0.00923862	0.0229732	0.0180846	0.00874072	0.0103654	0.0105293	0.0454678	0.0109845	0.017899	0.0114263	0.00404195	0.00419449	0.00902066	0.0197028	0.00362863	0.00942797	0.017242	0.0130894	0.0117955	0.0155796	0.0177656	0.0186212	0.0221599	0.0159699	0.0275623	0.0194398	0.0207562	0.00790077	0.0124748	0.01115	0.00774041	0.011229	0.0120072	0.00753614	0.0136871	0.0118121	0.00604047	0.0143909	0.0135836	0.0153002	0.012141	0.013034
CPLX2	0.0444641	0.0395169	0.035765	0.0301076	0.032899	0.0299386	0.0443686	0.0448303	0.0492351	0.0180696	0.0134301	0.0211575	0.0321833	0.0333187	0.0390738	0.0189663	0.0418155	0.017006	0.0276142	0.0271808	0.0345819	0.0212247	0.0267439	0.0179629	0.0270201	0.0413393	0.0501806	0.0399945	0.0298715	0.0329885	0.0463554	0.0494202	0.0476126	0.0230992	0.0332525	0.021971	0.0315007	0.0229118	0.0412223	0.0202858	0.00643663	0.0190906	0.0390007	0.0263926	0.0265637	0.0175804	0.0169903	0.0262867
THOC3	0.0279774	0.0403419	0.0415748	0.0390696	0.0302206	0.0336527	0.0438113	0.0456481	0.0399854	0.0365646	0.0559326	0.0335514	0.0298045	0.0488236	0.0389554	0.0353235	0.0819593	0.0250634	0.0412735	0.0283154	0.0402152	0.038844	0.0368893	0.0425381	0.0373457	0.0261166	0.0523228	0.0526705	0.028282	0.0433208	0.0622033	0.0432818	0.0585106	0.0513244	0.0200017	0.0341533	0.0862235	0.0641712	0.0268808	0.048097	0.0376822	0.0377457	0.0277926	0.0367375	0.0427214	0.0420468	0.0352953	0.086591
FAM153B	0.00204175	0.00295341	0.00242054	0.00453365	0.00319359	0.00373432	0.00857006	0.0059199	0.00223854	0.00225184	0.00210844	0.00367027	0.00839848	0.0132535	0.0107485	0.00493429	0.00616058	0.00311858	0.00381781	0.00206282	0.00343226	0.00528753	0.00848936	0.00485045	0.00255709	0.00109543	0	0.0069968	0.00451085	0.000964834	0.00604948	0.00634424	0.00507334	0.000815328	0.00351048	0.00398331	0.0115091	0.00652576	0.0224687	0.00345588	0.00925632	0.00720055	0.00663724	0.00190139	0.00225734	0.00305671	0.0049901	0.00456565
AC139491.7	0.0214726	0.0174833	0.0129569	0.013634	0.0233017	0.0182793	0.0176777	0.0268432	0.0227073	0.00985617	0.0112565	0.0117396	0.0100068	0.0130872	0.0193235	0.0176052	0.0128787	0	0.00885984	0.0149382	0.0154316	0.00736448	0.0163948	0.00960765	0.0143931	0.0218406	0.00525769	0.0119709	0.0187751	0.018737	0.0325511	0.0232557	0.0271302	0.0164577	0.0181158	0.022974	0.00611907	0.0134613	0.040277	0.00557571	0.00841847	0.00607533	0.0141868	0.018176	0.0160746	0.0141988	0.00908498	0.012983
SIMC1	0.0457925	0.0379136	0.0362469	0.049802	0.0419588	0.0403926	0.0234156	0.0373299	0.0503659	0.0362614	0.0296976	0.0400546	0.0433805	0.0339331	0.0318318	0.0464414	0.0536883	0.0257228	0.0313983	0.0351912	0.030392	0.0386076	0.0446297	0.0357719	0.0340397	0.0644148	0.0548837	0.0395894	0.0406095	0.0331755	0.0390809	0.0454764	0.0444645	0.0467251	0.0265391	0.027199	0.0367281	0.0274528	0.0295191	0.0684751	0.0158296	0.0250763	0.0466094	0.0344963	0.038681	0.0418215	0.0700856	0.0557016
KIAA1191	0.0252736	0.032232	0.0346992	0.0361858	0.0284205	0.0331749	0.0397508	0.0431252	0.042154	0.0209307	0.0282788	0.0271545	0.0118888	0.0278338	0.0306497	0.0276765	0.0211526	0.041672	0.0400338	0.0169308	0.0279771	0.0331892	0.0269807	0.0347335	0.0309291	0.0355316	0.0302135	0.0380637	0.031166	0.0357272	0.0483862	0.0387613	0.0383963	0.03584	0.0221162	0.0213094	0.0542557	0.0342496	0.069444	0.0378966	0.0321575	0.0312636	0.0255346	0.0256908	0.0175184	0.0322498	0.0254057	0.0415141
ARL10	0.0237977	0.0448296	0.0618142	0.053063	0.0391084	0.043358	0.0706295	0.0646073	0.0673948	0.0565341	0.0694671	0.0585855	0.0611425	0.0543135	0.0531635	0.043371	0.0380673	0.0455105	0.0504325	0.0480564	0.0475254	0.0527065	0.0527108	0.0707129	0.0341985	0.0412041	0.0496805	0.0409794	0.0447336	0.041612	0.0694542	0.0543095	0.0807963	0.0770241	0.0381376	0.0531394	0.0885548	0.0800935	0.0508724	0.0717088	0.0424965	0.0532599	0.0474691	0.0248774	0.0326537	0.0641798	0.070365	0.0666514
NOP16	0.00274407	0.00586784	0.00621047	0.00260666	0.0025651	0.0033663	0.00441548	0.00663107	0.00910591	0.00213398	0.00412987	0.00350339	0.00502674	0.00902241	0.00946319	0.00688401	0.00485545	0.00471395	0.00624694	0.00364737	0.00490558	0.00394224	0.00460409	0.00627062	0.00587464	0.00559258	0.00385606	0.00243495	0.00345115	0.00472329	0.00893314	0.0070873	0.00509356	0.00634738	0.00158731	0.00246087	0.0040422	0.00629485	0	0.00746	0.0091571	0.00223283	0.00231841	0.00755538	0.000796362	0.00424331	0.00417863	0.00616987
CLTB	0.0446158	0.0504344	0.0559662	0.0614403	0.0487527	0.0580199	0.0555184	0.0701059	0.0816387	0.035315	0.0447313	0.0407255	0.056599	0.0684318	0.0747063	0.0642149	0.0445182	0.063134	0.0614733	0.0593589	0.0516167	0.0542258	0.046897	0.0622012	0.0423972	0.0541368	0.0622674	0.0505688	0.0496466	0.0520191	0.0758109	0.0740667	0.0700466	0.0469033	0.0345288	0.0492984	0.0813254	0.0529993	0.0682194	0.0405451	0.0421957	0.0453929	0.0679121	0.0398182	0.0469626	0.0496306	0.0399427	0.0443049
FAF2	0.0739722	0.0863117	0.113155	0.0800054	0.0673631	0.0722636	0.132039	0.108995	0.108613	0.113105	0.104124	0.0864233	0.0769294	0.085569	0.1027	0.109396	0.119989	0.0640541	0.102176	0.0876237	0.0976331	0.121294	0.114671	0.119776	0.0858306	0.0883663	0.0923029	0.09003	0.0938471	0.105074	0.110936	0.122758	0.130425	0.1208	0.106069	0.0934022	0.122386	0.105349	0.136566	0.11097	0.110557	0.109593	0.0890004	0.0670188	0.0816168	0.128088	0.114018	0.250574
RNF44	0.0307835	0.031138	0.0292012	0.0235229	0.0272306	0.0289733	0.0485062	0.0333259	0.0369914	0.0201836	0.0174677	0.0180041	0.0474919	0.018041	0.0219142	0.0165552	0.0302124	0.010172	0.0277802	0.0221224	0.0305921	0.0197463	0.0168192	0.0242855	0.022345	0.0327427	0.0158803	0.0316821	0.0304725	0.0267415	0.0297752	0.0285806	0.0355814	0.0152635	0.0180903	0.0182805	0.041471	0.0259396	0.00703918	0.0208435	0.0281318	0.020968	0.0180287	0.0112533	0.0182078	0.0269548	0.0268239	0.0345834
CDHR2	0.00234322	0.00176869	0.00361214	0.00348374	0.00383183	0.00237797	0.0026504	0.00265499	0.000533699	0.0017601	0.00147557	0.00139802	0.00252589	0.00406937	0.00287537	0.00450678	0.00247909	0.00604833	0.00239809	0.00297343	0.00316011	0.00265563	0.00357265	0.00330575	0.0035975	0.00217361	0.011857	0.00344558	0.00252014	0.00252412	0.00302963	0.00352658	0.00201547	0.00230128	0.00233339	0.00566056	0	0.0026774	0	0.00221607	0.00463432	0.0017628	0	0	0.00185161	0.00273868	0.00402314	0.00561645
GPRIN1	0.00522581	0.01058	0.00714961	0.00937678	0.00729888	0.0100539	0	0.00785924	0.0102707	0.00105662	0.00149116	0.00936588	0	0.00758943	0.00693097	0.00574024	0.0049064	0	0.00320676	0.00142654	0.0041078	0.00413331	0.0088239	0.00368403	0.00416845	0.00812493	0.00446198	0.00684013	0.0114371	0.00984701	0.0152113	0.00707667	0.00762841	0.00544871	0.00326665	0.00332349	0.0102804	0.00578964	0.0110094	0.000604589	0.00349908	0	0.00283814	0.00100889	0.00690487	0.00656251	0.00721407	0.00472223
SNCB	0.0943169	0.0917091	0.0512363	0.0575241	0.0706707	0.0642933	0.0908115	0.103199	0.107074	0.0401639	0.031493	0.0486051	0.0516023	0.0749661	0.0698716	0.0218942	0.0455383	0.015134	0.0600178	0.0849869	0.0747025	0.0309621	0.0599577	0.028912	0.0544058	0.0954857	0.0652819	0.0585754	0.0710471	0.0625758	0.104528	0.0734048	0.0934966	0.0379793	0.0574952	0.0627283	0.0264909	0.0495157	0.103458	0.0234414	0.0405163	0.021293	0.0855507	0.0987601	0.0956936	0.0240553	0.0334915	0.0342566
EIF4E1B	0.00845139	0.00314128	0.00197269	0.00237136	0.00489669	0.0015176	0.0039965	0.00712699	0.00283373	0.00132028	0.00172517	0.00078789	0	0.00126363	0.003151	0.00199746	0	0	0.00193936	0.00165979	0.00261753	0.00121465	0.00328623	0.0016289	0.00433932	0.0043625	0	0.00360837	0.00280953	0.00246518	0.00746366	0.00729888	0.00321992	0.00458769	0.00308185	0.00149214	0	0.00461129	0.00756623	0.00181114	0.00283517	0.00335375	0	0.00394981	0.00371925	0.00477195	0.00212606	0.00352429
TSPAN17	0.012204	0.0200515	0.016468	0.0159184	0.0111383	0.00692616	0.0287577	0.0179659	0.0215031	0.0153779	0.00929757	0.00870456	0.00953923	0.0109518	0.0150965	0.0100837	0.0550378	0.0124625	0.00907179	0.0245426	0.0158292	0.0150491	0.0114709	0.0117926	0.0195046	0.0169476	0.0219678	0.0118834	0.0105024	0.014177	0.0230248	0.0223087	0.0205409	0.0120073	0.00906412	0.00924199	0.00799508	0.016703	0.0206228	0.0150321	0.0168359	0.0174265	0.00820265	0.0221432	0.018321	0.0112579	0.0160574	0.0236795
UNC5A	0.0237536	0.0189185	0.0155495	0.0143459	0.0162175	0.0109674	0.0026504	0.0282202	0.025629	0.00557942	0.00569156	0.00988303	0.0192516	0.0124944	0.0210511	0.0145027	0.0113194	0.0368203	0.00863543	0.00500969	0.0158774	0.0102996	0.0173596	0.00975852	0.0140341	0.0253999	0.0291688	0.0217089	0.0159206	0.0211287	0.0346636	0.0285164	0.0332303	0.0125864	0.0137527	0.0158264	0.00541744	0.0157116	0.0368668	0.00809597	0.00376033	0.0127586	0.0133654	0.0166386	0.0171969	0.00975113	0.00997733	0.0085982
HK3	0.00112774	0.000192837	0.000561241	0.000881763	0.000753574	0.00161546	0	0.000439403	0.000716785	0	0.0010945	0.000414895	0	0	0	0	0	0	0.000229196	0	0.000553041	0.000453241	0.000307258	0.000646859	0.000228293	0.00145804	0	0	0.00120056	0.00163492	0.00116011	0.00147897	0.00102896	0.000427538	0	0	0	0.00019252	0	0	0.00176297	0.00129297	0	0	0	0.000489078	0	0.000249008
UIMC1	0.103127	0.102743	0.118457	0.116216	0.0896108	0.0982882	0.104644	0.106837	0.108312	0.106547	0.144199	0.0852513	0.0899905	0.118685	0.103251	0.123952	0.159607	0.106615	0.113408	0.0857134	0.102193	0.134152	0.0972475	0.135447	0.103876	0.0928233	0.0861635	0.0931359	0.0861274	0.0976693	0.110143	0.126137	0.11568	0.120322	0.0809708	0.106086	0.164845	0.126309	0.0696098	0.145903	0.121814	0.110136	0.067726	0.0761904	0.0745218	0.12762	0.138668	0.14772
ZNF346	0.0807683	0.0829513	0.0907196	0.0703456	0.0534902	0.0770851	0.0512244	0.0921419	0.0843965	0.0687968	0.0812725	0.0856963	0.0675183	0.0628288	0.0926819	0.0580629	0.0924771	0.0892884	0.0812739	0.0579441	0.0704456	0.0955657	0.0895641	0.0807193	0.0508517	0.0791627	0.120884	0.0611991	0.0529632	0.0654687	0.0871174	0.100186	0.0892	0.0598265	0.0699208	0.0708459	0.0597009	0.0773627	0.0958799	0.0744876	0.0770238	0.087923	0.0589403	0.0503406	0.0504345	0.0848936	0.0874268	0.122237
FGFR4	0.00170268	0.00140516	0.00048588	0	0.000835865	0.00268028	0.00329029	0.00189892	0.00116859	0.00209877	0.00159135	0	0	0.00122705	0.00231926	0	0	0	0.00138381	0	0.000620429	0.00145441	0.00172986	0.0044571	0	0.0011861	0	0.00247867	0.000706937	0.000997633	0.00324738	0.00324414	0.00305627	0.00112147	0	0	0	0.00231835	0	0.00118508	0.00188334	0	0	0.00213766	0.00331116	0.00113588	0.000971068	0.00484057
NSD1	0.344481	0.3506	0.40846	0.323604	0.309098	0.287573	0.380857	0.358536	0.398935	0.379174	0.374511	0.335244	0.289755	0.399815	0.346786	0.394676	0.303538	0.291605	0.320044	0.329387	0.351969	0.418809	0.382469	0.436363	0.327945	0.378983	0.319572	0.260101	0.25997	0.289448	0.33923	0.377503	0.346747	0.355235	0.309747	0.411964	0.451394	0.379541	0.331339	0.354359	0.402231	0.310128	0.318917	0.276991	0.315599	0.405268	0.457634	0.423476
RAB24	0.00569219	0.00669141	0.00659039	0.00296003	0.00637856	0.0074583	0	0.0105651	0.0100802	0.00313019	0.00283849	0.000345754	0	0.011317	0.00774558	0.00464577	0.0128486	0	0.00529555	0.00117294	0.0036979	0.00444511	0.00313558	0.00442628	0.010498	0.0109287	0.0123948	0.00857877	0.00749026	0.00939406	0.0132424	0.00947878	0.0109605	0.00180519	0.00204357	0.00909058	0.00201182	0.00785371	0.00452653	0.00551107	0.00805012	0.00375609	0.00551829	0.00832542	0.00678076	0.00429473	0.00647945	0.00478199
MXD3	0.00994661	0.0138356	0.0181356	0.0114922	0.0122153	0.0045968	0.011894	0.017687	0.0185508	0.00920186	0.00965057	0.00870386	0.0228601	0.00733666	0.0238645	0.0140873	0.0181113	0.0199239	0.0177719	0.00776983	0.0135362	0.0217397	0.00855061	0.0153221	0.0128438	0.0135786	0.0148423	0.0159333	0.011887	0.00914167	0.0184806	0.0354958	0.0194168	0.016138	0.00718853	0.0137818	0.0233612	0.0163261	0.0122138	0.0341804	0.0117825	0.00637536	0.0305381	0.002101	0.00921698	0.0202489	0.0125853	0.0157907
PRELID1	0.0219868	0.0210544	0.0275481	0.0386227	0.0314824	0.0277225	0.0386156	0.0354081	0.0365177	0.0160985	0.0219742	0.00729441	0.0275109	0.0524474	0.033218	0.02022	0.0113105	0.0339813	0.0319533	0.0230663	0.0318048	0.0219503	0.0199507	0.0328357	0.022073	0.0151634	0.0180424	0.0303707	0.0361148	0.029024	0.0339609	0.0410192	0.0314573	0.0239272	0.0123559	0.0208757	0.0296319	0.0323947	0.0397323	0.0347462	0.0218133	0.0217933	0.0488524	0.0278282	0.0186171	0.0263314	0.0243413	0.0199888
LMAN2	0.0345127	0.0401357	0.0369362	0.0491582	0.0456446	0.0351106	0.0548441	0.0468527	0.039802	0.0299797	0.0408757	0.0233782	0.0550775	0.0607517	0.0369776	0.0239533	0.0348125	0.0287155	0.0407851	0.0378501	0.0352481	0.0361054	0.0303551	0.0404019	0.0387282	0.0244481	0.042056	0.0326516	0.0311539	0.0339602	0.0486553	0.0455721	0.0534527	0.0286454	0.0170746	0.0369571	0.04006	0.0376749	0.0261345	0.0337969	0.0388628	0.0318652	0.0248875	0.0403141	0.0426845	0.0420399	0.0378565	0.0444669
RGS14	0.00641948	0.0072858	0.0023818	0.00207568	0.00527072	0.00703623	0.0113641	0.00749279	0.00477819	0.00587628	0.00106312	0.00115712	0.0089122	0.00238794	0.00521487	0.00326568	0.00832561	0	0.00166366	0.00553399	0.00343181	0.00147453	0.00427219	0.00228779	0.00120403	0.00287038	0.00250358	0.00430869	0.00425205	0.00373126	0.00650148	0.00480491	0.00616722	0.00348433	0.00420043	0.00246697	0	0.00242429	0.0189556	0.00312975	0.00297224	0	0.00257792	0.00510157	0.00329567	0.00199364	0.00238638	0.00280472
SLC34A1	0	0.000369993	0.000472321	0	0.000361894	0	0	0	0	0	0	0	0	0	0	0	0	0	0.000240165	0	0	0.00035028	0	0.000207905	0	0.000436871	0	0.00092775	0.000640274	0.00121493	0	0	0	0	0	0	0	0.000786679	0	0	0.00128543	0.00154301	0.00263881	0	0	0.000507951	0.000592662	0
PFN3	0	0.000142572	0	0	0	0	0	0	0	0	0	0	0	0	0.000363409	0	0	0	0	0	0	0	0	0	0	0	0	0	0.000131761	0	0	0	0	0	0	0	0	0	0	0	0	0	0	0	0	0	0	0
F12	0.00446043	0.00732887	0.0034249	0.0071134	0.00516213	0.00710506	0.00270089	0.00745345	0.00450227	0.00389083	0.00243027	0.00133425	0.0112594	0.0023362	0.00549831	0.000795651	0.0129761	0	0.00437443	0.00968686	0.00509415	0.00348793	0.00512284	0.00319214	0.00382088	0.00449281	0	0.00165564	0.00666369	0.00146888	0.00496989	0.00427333	0.00859542	0.00364153	0.00448379	0.00766598	0	0.00551352	0	0.00376562	0.00185685	0	0	0.00826897	0.00462998	0.00297855	0.00372778	0.0022554
GRK6	0.0216567	0.0155503	0.0150979	0.010424	0.00893967	0.0098203	0.0120267	0.0192435	0.0156699	0.010063	0.0125193	0.0148262	0.00773774	0.0176532	0.0162978	0.0120876	0.00999424	0.0178596	0.0148925	0.00849441	0.0153433	0.0181978	0.0157279	0.0167044	0.012954	0.0206642	0.031845	0.0113576	0.0150877	0.0187617	0.0155237	0.0186148	0.018419	0.0175845	0.0134265	0.0197452	0.0116836	0.0142217	0.011445	0.0135191	0.0166807	0.012779	0.0253288	0.00933159	0.0158704	0.0165193	0.0203291	0.0224903
PRR7	0.00951954	0.0140926	0.0171645	0.0255129	0.0157832	0.0155479	0.0158199	0.0271855	0.0160493	0.00954809	0.012678	0.00557333	0.0362051	0.0442937	0.0251021	0.0177421	0.0139419	0.0341776	0.0176501	0.0202319	0.0239287	0.0172443	0.0117875	0.0233451	0.0111104	0.0135816	0.0181725	0.0074217	0.0195229	0.0178906	0.0254338	0.033091	0.0222806	0.0126049	0.00625065	0.00706318	0.0284742	0.0114552	0	0.00673887	0.0117001	0.0171292	0.0295372	0.0077873	0.0136339	0.0211239	0.016596	0.0106145
DBN1	0.0100989	0.0135483	0.0106001	0.0147646	0.013247	0.0159211	0.0156905	0.0243605	0.0291761	0.0117975	0.00510198	0.0102226	0.0101591	0.0047259	0.0135585	0.00771769	0.00646111	0.0111684	0.0154928	0.0128963	0.00827954	0.00794503	0.0136148	0.0102486	0.0124234	0.0165254	0.0180328	0.0167364	0.0172297	0.0175827	0.0233474	0.0222013	0.024792	0.00961227	0.0105473	0.0128168	0.0132346	0.0138981	0.0135997	0.00877623	0.00779875	0.0024678	0.0106402	0.00883901	0.00885452	0.00818268	0.00909189	0.0105478
PDLIM7	0.00418628	0.010118	0.00815644	0.0102963	0.00799187	0.0116321	0.0429405	0.013325	0.00933005	0.00460357	0.00515064	0.013332	0.00768909	0.00644173	0.0096186	0.00529207	0.0122728	0.00513446	0.00587606	0.0071101	0.0065921	0.00271197	0.00617456	0.00192748	0.00453296	0.0131322	0.00378938	0.00647858	0.00927285	0.00542358	0.0211133	0.0176222	0.0150101	0.00369458	0.00812449	0.00877774	0.00398481	0.00452755	0.00746925	0.00693642	0.0020192	0.00475866	0.0151434	0.00461238	0.00554045	0.00408264	0.00493599	0.00446459
DOK3	0	0.00245553	0.00150277	0.00121295	0.00357715	0.00196701	0.0101349	0.00322765	0.00431036	0.00307354	0.00358475	0.00265894	0	0.00124269	0.00155691	0	0	0	0.0023328	0.00156875	0.00391189	0.00106464	0.0023415	0.00164707	0.00254041	0.00319275	0.00378938	0.00210832	0.000859281	0.00100717	0.00314338	0.00183356	0.00330503	0	0.0011329	0.00293622	0.0040824	0.00234843	0.00792615	0.00325662	0	0.00307408	0.00330754	0.000987994	0.00153687	0.00188446	0.00269244	0.00571809
DDX41	0.0143806	0.0168745	0.0128981	0.0160693	0.0132019	0.0112894	0.00805778	0.0190168	0.0140639	0.00633352	0.0098453	0.013335	0.0174483	0.00771464	0.0227338	0.00383625	0.0132074	0.00456843	0.018037	0.0189229	0.0203787	0.0105211	0.0151989	0.00940926	0.0129889	0.0153291	0.0249339	0.0111529	0.0116547	0.0125597	0.0211986	0.0201689	0.0196288	0.00958565	0.0112836	0.0153435	0.0117324	0.0143803	0.0265609	0.00850191	0.00745675	0.00456686	0.0215252	0.018175	0.0147674	0.0134723	0.0108899	0.0140529
FAM193B	0.109124	0.0935303	0.114845	0.0916688	0.0908937	0.0839462	0.154566	0.129931	0.149282	0.127652	0.122274	0.0965059	0.100119	0.134238	0.123101	0.105593	0.122102	0.0724648	0.104641	0.103051	0.101116	0.254284	0.11317	0.142369	0.0875513	0.0923415	0.117556	0.100183	0.065417	0.10804	0.145417	0.198155	0.139877	0.115027	0.0801672	0.0924905	0.145144	0.130268	0.10548	0.235479	0.112798	0.070939	0.121832	0.0845636	0.086979	0.134735	0.14014	0.221956
TMED9	0.0215356	0.0296859	0.0346883	0.0326847	0.0215564	0.0130364	0.0591753	0.0386793	0.0361823	0.0184033	0.0334311	0.0146106	0.0202902	0.0406719	0.0295423	0.0272314	0.025984	0.029978	0.0377248	0.0269094	0.0278791	0.036378	0.0190537	0.0342845	0.0268986	0.0168716	0.0287153	0.0212472	0.0196712	0.0173752	0.0342058	0.041731	0.0366553	0.0352156	0.0125769	0.00976878	0.0300524	0.0372537	0.0264289	0.0351886	0.0328117	0.0270545	0.0671218	0.0152796	0.0174402	0.0346994	0.0219987	0.0355698
B4GALT7	0.00822471	0.0124725	0.0108708	0.0102662	0.0106664	0.0151851	0.00948577	0.0180245	0.0156553	0.00969489	0.0136935	0.00515213	0.0118235	0.0159698	0.016733	0.0161406	0.0123058	0.00586972	0.012032	0.0147057	0.00934609	0.00853155	0.0109694	0.0133525	0.0146483	0.0165899	0.029903	0.0114431	0.00954061	0.0121607	0.0221246	0.0135427	0.01167	0.0156385	0.00804221	0.00968118	0.00901255	0.0134421	0.00593914	0.00838327	0.0201171	0.0191817	0.00641087	0.00465266	0.00788478	0.00914398	0.0153724	0.0174483
FAM153A	0.0213766	0.0175818	0.0123952	0.0246791	0.0243812	0.0263791	0.0337012	0.0384421	0.0343539	0.0153832	0.01104	0.0147552	0.00350757	0.0300774	0.0241164	0.0172865	0.0344962	0.024092	0.0136449	0.017867	0.0145246	0.0177567	0.0464367	0.0221784	0.0116892	0.0266055	0.0251992	0.036473	0.0370918	0.0266166	0.0405675	0.0366252	0.0370759	0.00963002	0.0262572	0.0188914	0.0167653	0.0177384	0.0110214	0.0145545	0.0193288	0.0150323	0.00805654	0.0262982	0.0176675	0.0196292	0.0267752	0.0220386
PROP1	0	0	0.000263708	0	0	0	0	0.000212657	0	0	0	0	0	0	0	0	0	0	0	0	0	7.23996e-05	0	0.000222581	0	0	0	0	0.000684989	0	0	0	0	0	0	0	0	0	0	0	0	0	0	0	0	0	0	0
N4BP3	0	0.00245826	0.00340408	0.00107081	0.00173323	0.00102757	0	0.00156019	0.00134795	0	0.000636432	0	0	0.0041564	0.00232911	0.00117975	0	0	0.000475694	0.000968191	0.00109947	0.00115164	0.00113219	0.00144011	0.00211635	0.00293629	0.00469136	0.0014084	0.00192863	0.00106479	0	0.00199374	0.00286061	0.00241066	0	0.000939797	0	0.000900151	0	0.00108555	0	0.00103993	0.00221632	0	0.000324081	0.00207441	0	0.00102302
RMND5B	0.0543235	0.051786	0.066063	0.0463728	0.0408996	0.0288087	0.0404372	0.0582663	0.0492079	0.0544435	0.0565355	0.0498958	0.060306	0.0710015	0.0769338	0.0605647	0.0519192	0.0863598	0.0547175	0.0586868	0.0698471	0.0772096	0.0500195	0.0820112	0.0394554	0.0324593	0.0614476	0.0342443	0.045636	0.0482124	0.043705	0.073147	0.0589698	0.0448071	0.0301187	0.046749	0.0639159	0.0522994	0.0323977	0.0479015	0.0633126	0.0491649	0.0818902	0.0281219	0.0280926	0.0742366	0.0730504	0.0621545
NHP2	0.027362	0.0254236	0.033451	0.0305763	0.0397804	0.0269846	0.0123002	0.0417898	0.0275493	0.0247145	0.0239573	0.0157503	0.0431977	0.0248636	0.0317118	0.0266145	0.0173822	0.0433434	0.0468095	0.0320992	0.032301	0.0282353	0.0264691	0.0285547	0.0210098	0.0275211	0.0214942	0.035672	0.0370429	0.0259011	0.0519993	0.044882	0.0416581	0.0269645	0.0212116	0.017343	0.0364243	0.0281921	0.0746422	0.023633	0.0212454	0.0315412	0.0260192	0.0402448	0.031904	0.0252775	0.0208564	0.0316433
HNRNPAB	0.0167167	0.0179021	0.0261276	0.00838237	0.016147	0.0185353	0.0373184	0.0242456	0.0169339	0.0185694	0.0288624	0.0134428	0.0150169	0.0320946	0.0166165	0.0175482	0.00842194	0.00427354	0.0245667	0.023596	0.030698	0.0337229	0.0231366	0.0284034	0.020431	0.0211286	0.0252311	0.0153614	0.0196362	0.0145995	0.0250062	0.0291902	0.0273805	0.0261373	0.00891545	0.0126142	0.03752	0.020908	0.0553628	0.0316186	0.0192063	0.0146645	0.0170643	0.00736088	0.00861345	0.0380234	0.0238211	0.0397914
PHYKPL	0.0765752	0.0721581	0.117199	0.111598	0.0788349	0.0564556	0.12892	0.139201	0.179305	0.148368	0.145517	0.116364	0.168192	0.205293	0.162335	0.211479	0.100007	0.216517	0.109981	0.110646	0.128649	0.235082	0.159451	0.227129	0.0808906	0.0650569	0.0694735	0.0759122	0.07906	0.0977599	0.18591	0.159976	0.155425	0.165843	0.0761041	0.110698	0.128041	0.2102	0.243471	0.154214	0.149054	0.148354	0.107271	0.0922103	0.0877743	0.19359	0.212994	0.292428
COL23A1	0.00963484	0.0116529	0.0166313	0.0117416	0.0187327	0.00769491	0.0175357	0.0149357	0.00886232	0.00739928	0.00850529	0.00946212	0.00255339	0.0113091	0.015514	0.0156555	0.00515528	0.00456843	0.00761875	0.00849706	0.00805462	0.0294606	0.0176119	0.0111524	0.00885021	0.0125022	0	0.0157947	0.0207425	0.0104059	0.014614	0.0211523	0.0108483	0.00637001	0.0131857	0.00867319	0.0159399	0.0109954	0.0117667	0.0187801	0.00660183	0.00974314	0.0177015	0.00893227	0.0127763	0.0177207	0.00912616	0.0105748
CLK4	0.0880354	0.0893869	0.101104	0.107587	0.115442	0.125845	0.13747	0.112217	0.119161	0.101994	0.124519	0.0963854	0.092477	0.145308	0.096659	0.120187	0.049561	0.0860758	0.114347	0.0943729	0.105438	0.11538	0.0820312	0.138937	0.0760232	0.102601	0.165416	0.129024	0.0967983	0.118555	0.0977122	0.12853	0.11139	0.113934	0.0588452	0.104829	0.104985	0.103655	0.134825	0.106239	0.110912	0.0661068	0.127649	0.100127	0.0607819	0.095786	0.0883185	0.107695
ZNF354A	0.0274831	0.0320758	0.0474912	0.0253171	0.0302741	0.0252129	0.0530984	0.0370347	0.0344136	0.032096	0.0374309	0.0226075	0.052388	0.0465405	0.037699	0.0425405	0.0575862	0.0343811	0.0355638	0.0305811	0.0332912	0.0459981	0.032792	0.0467302	0.0262346	0.0253696	0.034396	0.0312851	0.0172676	0.0220933	0.0299391	0.039642	0.0371627	0.0513873	0.018155	0.0273956	0.0378561	0.0418227	0.0317365	0.0433389	0.0261998	0.017048	0.0163201	0.0247689	0.0153325	0.0406439	0.0516538	0.0718964
ZNF354B	0.0254698	0.026187	0.0336496	0.0209471	0.0174119	0.0283166	0.0658408	0.0359965	0.0402177	0.0400457	0.0383087	0.0371533	0.0511212	0.0262302	0.0349486	0.0285381	0.0352377	0.0293865	0.0288986	0.0263337	0.0245208	0.0459694	0.0383448	0.0430855	0.0214584	0.0252152	0.036865	0.0200892	0.01894	0.0258815	0.0312868	0.0331443	0.034493	0.0300185	0.0268016	0.0319809	0.0682187	0.0417824	0.0166526	0.0344448	0.0322589	0.0271132	0.0195664	0.0270402	0.0197112	0.0383253	0.0414295	0.0542839
ZFP2	0.0426049	0.0401103	0.0466662	0.0400295	0.0405237	0.0332802	0.0452948	0.0543081	0.0481458	0.04577	0.0503579	0.0381701	0.0386229	0.0405352	0.0402427	0.0373432	0.0553782	0.00574514	0.0526009	0.0402845	0.0421969	0.0588608	0.0398259	0.044366	0.0528293	0.0368808	0.0772306	0.0271645	0.0429009	0.035531	0.0427175	0.0567905	0.0496531	0.0555874	0.0288046	0.0370957	0.0707852	0.054728	0.0446484	0.0524865	0.0221957	0.0409501	0.025508	0.0425131	0.0362862	0.0616769	0.0443322	0.0664543
ZNF454	0.012979	0.00707129	0.012144	0.00548609	0.00512916	0.0077595	0.0120812	0.0138999	0.0183991	0.0122553	0.0117798	0.0115665	0.0173361	0.0192676	0.0130462	0.0170535	0.0112089	0.00497241	0.00994925	0.00753616	0.00843096	0.0242608	0.011012	0.0188624	0.00615982	0.00425541	0.00574529	0.00048924	0.00393947	0.00721095	0.0163738	0.0166126	0.0144048	0.0123902	0.00528095	0.00998351	0.023207	0.0218367	0.0128093	0.0165289	0.0196468	0.0105053	0.0246117	0.00543259	0.0060925	0.0167489	0.0153603	0.0525915
GRM6	0	0.000649358	0.000551427	0	0.00256389	0	0.00702454	0.000880111	0.000794811	0.000749109	0.000319384	0	0	0	0.000967028	0.000989004	0	0	0.000592987	0	0.00131562	0.000892753	0.000156263	0.000879159	0	0.00288507	0	0	0.000818749	0.000428671	0.000320253	0.00223149	0.000998122	0.000521057	0.00055134	0	0	0.000656264	0	0.000609889	0.00199548	0.00237722	0	0.000986114	0.00127651	0.00149486	0.000550765	0.00225844
ZNF879	0.00678992	0.00605096	0.00844919	0.00395813	0.00351048	0.0104996	0.00365419	0.00861107	0.00706474	0.0124668	0.0106075	0.00879143	0.0101154	0.00714509	0.00767096	0.00887546	0.00536246	0.0124741	0.00803593	0.00561821	0.00326183	0.00939398	0.00638874	0.00800669	0.00580588	0.00230707	0.0109671	0.00795226	0.00468361	0.00691231	0.010306	0.00542817	0.00843736	0.00688664	0.00577754	0.00785603	0.00331814	0.0118417	0	0.00516691	0.00655157	0.012612	0.0169208	0.0154237	0.00474722	0.00799847	0.00762601	0.018468
ZNF354C	0.0325524	0.0268612	0.0323982	0.032737	0.0245367	0.0131086	0.0180366	0.036858	0.0307185	0.02849	0.039809	0.0328838	0.0248805	0.0351596	0.0288955	0.0378314	0.0126678	0.0414493	0.0371179	0.0260291	0.0288266	0.0434603	0.0330325	0.0339004	0.027716	0.0249669	0.0281022	0.0206559	0.0212397	0.0250037	0.029864	0.0311593	0.0353862	0.0357894	0.032682	0.0310231	0.0343573	0.0271508	0.0171236	0.0238996	0.0448411	0.0375575	0.0201782	0.0180074	0.0212951	0.0459264	0.0432971	0.0453589
ADAMTS2	0.0154509	0.00864788	0.0132505	0.0109593	0.00627974	0.012032	0.0165845	0.0172215	0.0258737	0.0137651	0.0418548	0.0220046	0.0156304	0.0132207	0.0118558	0.0134673	0.00638132	0.0247521	0.0118553	0.01735	0.0146742	0.0169763	0.0124915	0.0146039	0.00826026	0.00907942	0.0126011	0.0122346	0.0120882	0.00843926	0.0114261	0.0121956	0.0204702	0.0173901	0.0124672	0.0206242	0.0138267	0.0186302	0.018935	0.00467173	0.00873799	0.0122438	0.0188483	0.00833183	0.00684779	0.011031	0.0133664	0.0248326
RUFY1	0.101533	0.096111	0.108953	0.0758087	0.063774	0.0806255	0.144777	0.1171	0.123592	0.101434	0.11958	0.101175	0.0851879	0.106741	0.105991	0.110178	0.109971	0.109565	0.098881	0.10573	0.100691	0.154424	0.11675	0.130946	0.0730386	0.0860876	0.115252	0.0741635	0.0908701	0.081765	0.110152	0.10754	0.124601	0.105519	0.0996292	0.103378	0.144774	0.124423	0.0679073	0.12826	0.147622	0.0986686	0.106227	0.0681066	0.0707174	0.122151	0.139	0.122604
HNRNPH1	0.106341	0.122209	0.118907	0.210627	0.195001	0.150563	0.193009	0.16986	0.154508	0.145656	0.145921	0.112824	0.177616	0.178539	0.131053	0.145065	0.146752	0.172293	0.177657	0.146061	0.192493	0.154495	0.110005	0.166666	0.12806	0.0984306	0.118319	0.151839	0.210411	0.187461	0.179712	0.195484	0.168258	0.194647	0.0964722	0.134949	0.282828	0.163096	0.140644	0.171007	0.171344	0.150411	0.192631	0.138256	0.105555	0.175102	0.116316	0.259793
CBY3	0.00227148	0.00218915	0.00741259	0.00326236	0.00201188	0.00339317	0	0.00472755	0.00376285	0.00319865	0.00256306	0.00251185	0.00688032	0.00649016	0.00256803	0.00107273	0	0.0112707	0.00414945	0.000827558	0.00346806	0.00622468	0.0012837	0.00887808	0.00311004	0.000757921	0.0048813	0.00153046	0.00450844	0.0038015	0.00322569	0.00579829	0.0030722	0.00885748	0.00142467	0.00265935	0.0077038	0.00640835	0	0.00497435	0.00954408	0.00393595	0.00830229	0	0.000834694	0.00868278	0.00625249	0.00989758
CANX	0.143835	0.181678	0.190464	0.194471	0.185123	0.166646	0.209149	0.23203	0.182773	0.154435	0.176785	0.118596	0.258049	0.170324	0.163912	0.119861	0.161444	0.12586	0.19694	0.141848	0.159829	0.178759	0.150875	0.166861	0.184126	0.154614	0.22433	0.205294	0.191271	0.16488	0.220272	0.202455	0.211794	0.168258	0.126295	0.159457	0.170845	0.171007	0.183468	0.156092	0.122919	0.137418	0.160418	0.138786	0.115384	0.209138	0.140965	0.230221
MAML1	0.0516643	0.0506295	0.0662583	0.0436523	0.045661	0.0344686	0.0718325	0.056276	0.058319	0.0547665	0.0638263	0.0435062	0.0425003	0.0369612	0.053004	0.0437303	0.0489232	0.0359343	0.0498285	0.0540493	0.0431915	0.0636536	0.0692711	0.0573373	0.0403755	0.0483295	0.0378623	0.0384021	0.0412587	0.0530539	0.0520706	0.0593097	0.0605651	0.0550309	0.0391465	0.051807	0.0626651	0.0502648	0.0480127	0.0574175	0.056559	0.0479132	0.0319831	0.0373508	0.0416349	0.0471618	0.0761735	0.0775474
LTC4S	0.0144922	0.0119282	0.0047027	0.00789244	0.0102693	0.0109162	0	0.00679984	0.014565	0.00323368	0.0060724	0.00492105	0.00720673	0.0100251	0.0126062	0.010506	0	0.00423222	0.00619743	0.0134181	0.0139548	0.0050598	0.00652044	0.00495861	0.00158533	0.00658395	0.0135123	0.00466477	0.00675515	0.00734337	0.00859018	0.00305843	0.00924578	0.00560846	0.00535324	0.00720726	0	0.00389857	0.0173779	0.00823669	0.00160831	0.000813369	0	0	0.00502685	0.00798574	0.00482027	0.00432497
MGAT4B	0.0119411	0.017908	0.0200184	0.0150076	0.0283745	0.015348	0.0431514	0.0272315	0.0237196	0.0112735	0.0174574	0.0134448	0.0200701	0.0205582	0.0238315	0.021804	0.00995936	0.026831	0.0177557	0.0238782	0.0281199	0.0148267	0.0105834	0.0211741	0.0171355	0.0204139	0.0240929	0.0160608	0.0190762	0.0169486	0.0273393	0.0248653	0.0275477	0.0189241	0.013724	0.0149754	0.0448883	0.0201685	0.0279557	0.0217459	0.019019	0.0125298	0.0213712	0.017361	0.0167232	0.0185839	0.017151	0.0239969
SQSTM1	0.0906044	0.119237	0.201764	0.130117	0.107631	0.11292	0.551561	0.187435	0.181623	0.127209	0.20024	0.0871983	0.180553	0.153752	0.151334	0.147622	0.190851	0.147645	0.183289	0.124806	0.174533	0.268098	0.11217	0.239223	0.142914	0.109978	0.148193	0.122117	0.132198	0.115704	0.205065	0.2207	0.171509	0.175351	0.100628	0.107929	0.504738	0.204975	0.0697796	0.221824	0.164888	0.148415	0.156557	0.13119	0.140391	0.276342	0.199602	0.600335
MRNIP	0.0414523	0.0535964	0.0694279	0.0465933	0.045697	0.0521431	0.0894301	0.0688358	0.0673017	0.0451223	0.0498095	0.0565877	0.0679803	0.0609648	0.0635247	0.0614447	0.0522047	0.013656	0.0589305	0.0490569	0.0595716	0.0721786	0.060369	0.0786272	0.0425254	0.0436176	0.0820837	0.0530076	0.0518882	0.0491902	0.0696064	0.0766206	0.0624057	0.0688308	0.0398864	0.0559602	0.0983082	0.0678825	0.0102699	0.0977624	0.0601541	0.0587928	0.04574	0.0250465	0.0618317	0.063672	0.0542375	0.130027
TBC1D9B	0.0619988	0.0620503	0.0777577	0.0541067	0.0593834	0.0386508	0.0788757	0.0862244	0.0792264	0.0666013	0.0581663	0.0443657	0.0611895	0.0660272	0.0926284	0.0568675	0.0497727	0.0553985	0.0748139	0.0576364	0.0652158	0.100345	0.0689404	0.0912695	0.0611959	0.0391753	0.0960164	0.0462939	0.0497771	0.0604961	0.0786013	0.0810621	0.0680506	0.0610547	0.0419888	0.0727	0.0444689	0.0880786	0.0483351	0.0510173	0.0646523	0.054851	0.0698665	0.0189817	0.0490873	0.09802	0.0914763	0.0957376
RNF130	0.813111	0.813341	0.930652	0.687227	0.685357	0.625472	0.812973	0.883193	0.884996	0.969559	0.847464	0.971859	0.92518	0.815597	0.928046	0.834153	0.807611	0.794575	0.798178	0.797852	0.801631	1.10988	0.931083	0.971186	0.913262	0.795958	0.786884	0.632992	0.713567	0.719357	0.752821	0.888163	0.910526	0.877821	1.02649	0.991835	0.745797	0.978302	0.816412	0.941865	0.90177	0.877088	0.856686	0.801732	0.87616	1.02982	1.07354	0.81575
RASGEF1C	0.0331315	0.0386556	0.0468528	0.0245221	0.0419809	0.0225446	0.012329	0.0715889	0.0464213	0.0593639	0.0194486	0.062029	0.0487283	0.0113579	0.0575218	0.0464963	0.0496135	0.0370298	0.0349683	0.0277171	0.0353394	0.11272	0.0581281	0.0728396	0.041514	0.0596718	0.0446861	0.0427184	0.0423551	0.0251066	0.0200298	0.0659294	0.0174989	0.0219193	0.0446367	0.0657379	0	0.044356	0.0275263	0.0270438	0.0333669	0.016686	0.0553919	0.0398976	0.039025	0.0498621	0.113154	0.0658474
MAPK9	0.0910353	0.0829746	0.107431	0.0827383	0.0961533	0.080845	0.07456	0.100649	0.113147	0.104082	0.0982708	0.090191	0.0958688	0.105854	0.0819627	0.0814738	0.0700582	0.082927	0.0835801	0.0958219	0.0722429	0.103542	0.10593	0.0903867	0.0863469	0.0967898	0.0573725	0.0864679	0.0910299	0.0932295	0.0913292	0.116273	0.116336	0.0922408	0.107215	0.0839214	0.0997187	0.0996127	0.0995315	0.0847741	0.0731211	0.0848707	0.0605881	0.0896294	0.085749	0.0894319	0.0968885	0.135766
GFPT2	0.0357037	0.0163993	0.0299404	0.0148309	0.0187651	0.020703	0.103969	0.0323312	0.0289072	0.0289966	0.0387853	0.0156344	0.0385306	0.0355544	0.0175704	0.0367202	0.0492444	0.0335209	0.0258743	0.017306	0.0186212	0.083573	0.0318145	0.0386344	0.0194015	0.026566	0.0408021	0.0344789	0.0239243	0.0402228	0.0218329	0.0419256	0.0361252	0.0491362	0.0299541	0.0305321	0.103679	0.0411046	0.0556791	0.0774145	0.0367497	0.0246128	0.0244863	0.0332125	0.0222088	0.0354199	0.0613481	0.0753237
CNOT6	0.0493141	0.0698549	0.0865462	0.0727488	0.0683243	0.0811456	0.0527785	0.0856043	0.0876874	0.0747972	0.0909981	0.0640154	0.133365	0.0493544	0.0719549	0.0642562	0.0522671	0.0509307	0.0642086	0.0709601	0.0816589	0.0857427	0.067825	0.099439	0.073065	0.0594006	0.0998319	0.0689047	0.0551387	0.0752122	0.0812059	0.0733174	0.07951	0.0971585	0.052728	0.0716379	0.0610746	0.0693356	0.0731132	0.0580374	0.0682485	0.0895041	0.0691396	0.0517188	0.0606275	0.0748955	0.114201	0.106218
SCGB3A1	0	0	0.000841856	0	0	0	0	0.000652283	0	0	0.000368362	0	0	0	0	0	0	0	0.000426202	0	0	0.000119016	0	0	0.000725417	0	0	0	0.000764695	0	0.000403783	0.00157612	0.000563678	0	0	0	0	7.76371e-05	0	0	0	0	0	0	0	0	0.000537744	0
FLT4	0	0.000173584	0.000576211	0	0.000295578	0	0	0.000322884	0.000612823	0.000340285	0	0	0	0	0.000336673	0	0	0	0	0	0	0.000508456	0	0.000482768	0	0	0	0	0	0	0	0.000515041	0	0	0.000179722	0	0	0	0	0	0.00134203	0	0	0	0	0	0.000427794	0.000344372
MGAT1	0.0186753	0.0379127	0.0407178	0.0267762	0.0315631	0.0188211	0.0747257	0.0406318	0.0422184	0.0291015	0.0384919	0.0270751	0.0356075	0.033406	0.0383242	0.0221609	0.0719461	0.0161247	0.0384223	0.0301725	0.0364316	0.0367736	0.0248375	0.0404039	0.0304589	0.0310612	0.0556105	0.0288239	0.0254289	0.026873	0.0540078	0.0508753	0.0503681	0.0411135	0.0197047	0.0187652	0.0660437	0.0511871	0.0399207	0.0450199	0.0327345	0.0315836	0.0386064	0.0377681	0.0330447	0.0365673	0.0444282	0.0822542
ZFP62	0.0246486	0.0161163	0.0185304	0.014306	0.0195307	0.0164875	0.0260057	0.0244705	0.0210284	0.0239411	0.0195317	0.017439	0.017002	0.0287289	0.0156914	0.0199175	0.0146967	0.0144023	0.0222667	0.0233843	0.0187884	0.0228056	0.0197517	0.0301339	0.0216882	0.0234454	0.00790501	0.0195453	0.0153447	0.0209956	0.0246624	0.0139643	0.0175566	0.0294642	0.0135529	0.0152075	0.0277535	0.0244694	0.0325476	0.0146782	0.022308	0.0165383	0.0130472	0.0201407	0.0142001	0.0213854	0.0193965	0.0497447
BTNL8	0	0.000130733	0.000741217	0	0.000606769	0	0	0.000138104	0	0.000340702	0.000491809	0.000843539	0	0	0.00019604	0	0	0	0	0	0	0.000446895	9.67167e-05	0.000629778	0.00089579	0.00232185	0	0.00179417	0.00104487	0.000744722	0.000775771	0.000860982	0	0	0	0.00265642	0	0.000334584	0	0.00145726	0.00229513	0	0	0	0.00395928	0.000415671	0.00111725	0
BTNL3	0	0.000113622	0.00135845	0	0.00107513	0	0	0.000495978	0	0	0.000233764	0	0	0	0.00020703	0	0.00361275	0	0	0	0	0.00067162	0.000275677	0.000921766	0.00016512	0.000996836	0	0.00109182	0.000425655	0.0009595	0	0	0.000436374	0	0	0	0	0.000750181	0	0	0.00128422	0.00163702	0.00280366	0	0.000823211	0.000231527	0	0
BTNL9	0.00444731	0.00352092	0.00355003	0.00241868	0.00527275	0.0061112	0	0.00450899	0.00281718	0.00247754	0.00130529	0.00509739	0	0.00302104	0.00424153	0.000661773	0	0	0.00327979	0.00312215	0.00223755	0.0012543	0.00533342	0.00100919	0.00248765	0.00389377	0	0.0076845	0.00756199	0.00304999	0.00557785	0.00438927	0.00414463	0.00377051	0.00169469	0.00305237	0	0.00284495	0	0.00265928	0.00345882	0	0.00374971	0.0020429	0.00344895	0.00156326	0.00534044	0.00200342
OR2V2	0	0.000130303	0	0	0	0	0	0	0	0	0	0	0	0	0	0	0	0	0	0	0	0.000136017	0	0	0	0	0	0.00123561	0	0	0	0	0	0	0	0	0	0	0	0	0	0	0	0	0	0	0.000623327	0
TRIM7	0.0051556	0.00254503	0.00229803	0.00230322	0.00108209	0.00172277	0	0.00343068	0.00302226	0.00113895	0.00176491	0.00131542	0.00325441	0.00277126	0.00119225	0.00242265	0	0	0.00054429	0.00177353	0.00211478	0.00162163	0.00209252	0.00125568	0.000747959	0.00147208	0.00405511	0.000993803	0.00227463	0.00195229	0.00209944	0.00791951	0.00305436	0	0.00196404	0	0	0.00133869	0	0.00160449	0	0.000918586	0	0.00312499	0	0.000813278	0.00112436	0.00284033
TRIM41	0.0165661	0.0197377	0.0143214	0.0142555	0.0189436	0.0125697	0.0327853	0.0194669	0.027388	0.0182442	0.0194688	0.0114827	0.0246874	0.0162116	0.0233753	0.0137782	0.00648353	0.0204212	0.0137832	0.0315138	0.0192073	0.0171739	0.0154371	0.0232978	0.0197508	0.0155087	0.0331	0.0144776	0.0143351	0.0224909	0.0207572	0.0225214	0.0222446	0.0232388	0.00689329	0.0130701	0.0215696	0.0201439	0.0251555	0.0133793	0.0177244	0.00742945	0.0187888	0.0147216	0.0175639	0.0204327	0.0215253	0.0401042
RACK1	0.0698833	0.0691991	0.0818509	0.0908825	0.0689147	0.0767302	0.130829	0.099964	0.087655	0.0588099	0.064783	0.0389721	0.0900347	0.0794141	0.0814298	0.0725596	0.0557102	0.0598645	0.0860528	0.0639225	0.0663629	0.0803867	0.0495988	0.0627571	0.0668685	0.0529893	0.0778912	0.0714854	0.0947868	0.0697574	0.101712	0.115517	0.0894211	0.0941342	0.0434938	0.0559195	0.122374	0.102055	0.131969	0.0975555	0.0523337	0.083599	0.0740497	0.0644822	0.0581087	0.0893882	0.050012	0.0675355
TRIM52	0.0396008	0.0328935	0.0495264	0.0419476	0.0483509	0.0690718	0.0748149	0.0598148	0.0557555	0.0500552	0.035092	0.0472365	0.0747857	0.0459832	0.043765	0.0468272	0.0607022	0.0706867	0.042495	0.0311748	0.0376992	0.0555523	0.0489516	0.0508419	0.0425787	0.037574	0.0171175	0.0589946	0.0522264	0.0454677	0.065333	0.050666	0.0603783	0.0535937	0.0537355	0.0469077	0.0618005	0.0468395	0.030421	0.0523633	0.0522089	0.0463909	0.0503815	0.0726633	0.0467803	0.0578131	0.0470084	0.180717
DUSP22	0.0505441	0.0660286	0.0760828	0.0493541	0.0477622	0.0341061	0.0835571	0.0724545	0.0659793	0.0863078	0.058731	0.060521	0.0558816	0.0451078	0.0632061	0.0560349	0.0521618	0.0384403	0.0528988	0.0517215	0.0532372	0.0986804	0.047483	0.0683826	0.0602177	0.0548002	0.0750551	0.0604475	0.0518824	0.0423445	0.0704171	0.088848	0.0740668	0.0647972	0.0569889	0.059654	0.0963178	0.073155	0.0649866	0.0939399	0.0530492	0.0776071	0.10074	0.047358	0.072634	0.0906779	0.0851996	0.0915279
IRF4	0	0.00110099	0.000499426	0.00118597	0.0018268	0	0	0.00062905	0.00117304	0.000430345	0.000683917	0	0	0	0	0	0.0051898	0	0.00135185	0	0.000895254	0.00236358	0.000138409	0.0010979	0.00155592	0	0	0	0.00123848	0.00225761	0.00152565	0.00177792	0.000909847	0.000772682	0.000176501	0	0.00592786	0.000434326	0	0	0	0	0	0	0.00134859	0.00186721	0.000951053	0.000825318
EXOC2	0.115263	0.140549	0.166388	0.139316	0.133659	0.147092	0.145016	0.17774	0.156867	0.184068	0.198765	0.204952	0.156004	0.14777	0.165215	0.190477	0.148174	0.103781	0.157776	0.120201	0.152872	0.214866	0.172911	0.231204	0.176538	0.151398	0.164399	0.136476	0.142979	0.148441	0.179532	0.202041	0.176489	0.195252	0.140169	0.154477	0.225899	0.200246	0.260215	0.212231	0.175312	0.14078	0.146666	0.143592	0.128889	0.201862	0.187616	0.258332
FOXQ1	0.00157263	0.000943957	0.000524008	0	0.000361384	0	0	0.000355022	0.00203692	0	0.000967285	0	0	0	0.000846054	0	0	0	0.000376088	0	0	0.000111469	0	0	0	0.000427445	0	0.000739531	0.00047041	0	0	0	0.000677038	0.00113726	0	0	0	0.000562657	0	0	0	0	0	0	0.000919739	0.000962173	0	0.000309714
FOXF2	0.00109043	0.000657468	0.000236149	0	0.000341412	0	0	0.000425813	0	0	0	0	0	0.00168051	0.000901596	0	0	0	0.00140204	0	0	0.000238308	0	0	0.00145584	0.00079648	0	0	0.000179836	0.00108553	0.00144528	0.000719437	0.000449838	0	0	0.00140336	0	0	0	0	0	0	0	0.00130278	0	0	0	0
FOXC1	0	0	0	0	0	0	0	9.42783e-05	0	0	0.000157678	0	0	0	0	0	0	0	0.000194358	0	0	0.000566743	0	0	0	0.000604044	0	0	0.000153367	0	0	0	0.000202059	0.000953841	0	0	0	0.000278253	0	0	0	0	0	0	0	0	0	0
GMDS	0.104918	0.12638	0.148145	0.128089	0.105142	0.121158	0.131547	0.132334	0.107374	0.149314	0.107058	0.148894	0.120404	0.0976201	0.11956	0.110016	0.177237	0.0952841	0.107472	0.122823	0.1122	0.103941	0.132758	0.0889951	0.148532	0.119657	0.189567	0.13308	0.124108	0.147231	0.130038	0.0792548	0.138494	0.170088	0.117726	0.0955214	0.225558	0.126251	0.0815168	0.159177	0.11364	0.144248	0.145552	0.125475	0.134471	0.113599	0.153665	0.331043
MYLK4	0.00900788	0.00643857	0.00629646	0.00558885	0.00636444	0.00779088	0.0278321	0.00637847	0.00993365	0.00614078	0.0123298	0.00461871	0.00846015	0.00327327	0.00451929	0.00605321	0.0034662	0.0172712	0.00766553	0.00837928	0.00669006	0.00595658	0.00564637	0.006904	0.00168778	0.00813538	0	0.00632997	0.00647991	0.00736141	0.0106842	0.00526303	0.00820777	0.00611966	0.00516054	0.00794654	0.0197757	0.00696732	0.0272602	0.000995668	0.00649898	0.0157087	0.00828664	0.0110425	0.00606717	0.00768799	0.0096531	0.0137528
WRNIP1	0.0652548	0.0683717	0.0621813	0.0601178	0.0522086	0.0558302	0.0911789	0.0698384	0.0641689	0.0689827	0.0883252	0.0479271	0.0507299	0.065112	0.0513233	0.0390822	0.050654	0.0460507	0.0727094	0.0520533	0.059117	0.0703707	0.0593038	0.0673758	0.0653574	0.0577101	0.0494706	0.0650318	0.0501042	0.0663579	0.0865189	0.0632138	0.0686374	0.0661688	0.0466402	0.0442873	0.0924201	0.0624519	0.0740904	0.0619577	0.0432337	0.0586694	0.075672	0.05089	0.0540577	0.0666002	0.0675235	0.0828029
SERPINB1	0.0175942	0.0207705	0.0355655	0.0197142	0.00926135	0.01693	0.0563154	0.0258693	0.0188911	0.0200231	0.0244396	0.0183675	0.0325659	0.0360275	0.0292694	0.0131809	0.019767	0.018686	0.0349756	0.0204953	0.01724	0.0848435	0.0156627	0.0278149	0.0227571	0.0140057	0.0229576	0.0172376	0.0166214	0.0126921	0.0313777	0.0644358	0.0156606	0.0263861	0.0187848	0.0242585	0.0453302	0.0215868	0.0467419	0.0804529	0.013308	0.0203363	0.0476392	0.0118072	0.0163118	0.0455206	0.0192269	0.035518
SERPINB9	0.0192365	0.0147904	0.0462505	0.0239281	0.0235181	0.0169115	0.0582497	0.0503115	0.013211	0.00990811	0.0132314	0.0175239	0.00514023	0.0105643	0.0136358	0.0112322	0.0331989	0.00381465	0.0336402	0.00913665	0.0101469	0.0335524	0.0196775	0.0156944	0.0176895	0.0224792	0.0438387	0.0215209	0.0343933	0.0166527	0.0177801	0.0453346	0.0208577	0.00770028	0.0163525	0.00331005	0.0480445	0.0263054	0.00899522	0.0386195	0.00875242	0.0101906	0.0330404	0.0151639	0.0352412	0.0467919	0.0107171	0.0480372
SERPINB6	0.0818706	0.099176	0.117285	0.0865905	0.0613086	0.0838406	0.161593	0.136122	0.0926058	0.111022	0.0989091	0.0922483	0.136066	0.0823217	0.106087	0.101297	0.0879623	0.0834112	0.147693	0.0780937	0.101013	0.175849	0.0985689	0.119593	0.110548	0.0853089	0.129608	0.108973	0.0978593	0.0818408	0.128478	0.137537	0.108717	0.132442	0.0893426	0.101432	0.118486	0.135363	0.14846	0.19656	0.117721	0.13865	0.118631	0.0726511	0.115327	0.149262	0.109491	0.235503
NQO2	0.075898	0.0818966	0.0737289	0.0669176	0.0495061	0.0553838	0.0754825	0.0997549	0.0820078	0.055375	0.0542342	0.0605113	0.0399966	0.0638121	0.0673714	0.0808852	0.0722665	0.0644173	0.0590776	0.0405631	0.0588567	0.0760357	0.0645118	0.0619639	0.0502037	0.0713951	0.0672444	0.0731886	0.0759578	0.0535	0.0787114	0.0889657	0.0819922	0.0539309	0.0539818	0.0533188	0.0637202	0.0607844	0.0520297	0.0742684	0.0622762	0.090806	0.0753907	0.055323	0.0588586	0.0573059	0.0474743	0.188706
RIPK1	0.0308932	0.0406047	0.0454661	0.0344991	0.0356449	0.0392168	0.0906993	0.0507248	0.0540314	0.0443754	0.0648626	0.0377828	0.042409	0.050047	0.048953	0.0571041	0.071848	0.0257426	0.0453696	0.0322015	0.0491902	0.10342	0.0547057	0.0705428	0.0351811	0.0381577	0.0257514	0.039721	0.0299011	0.0380997	0.0517226	0.0721632	0.0535371	0.0418987	0.0311264	0.0422537	0.102977	0.0611037	0.0420043	0.0613268	0.0731797	0.0565048	0.0443943	0.0487301	0.0338952	0.0682722	0.0611565	0.137056
BPHL	0.0165511	0.019361	0.0205463	0.0125171	0.012647	0.0148832	0.0111119	0.0223116	0.0163899	0.0168062	0.0119497	0.0176982	0.0105407	0.0157934	0.0162408	0.0227352	0	0.00884035	0.0182229	0.018276	0.0126287	0.0296819	0.0150019	0.0223134	0.0156779	0.0295579	0.0171473	0.0133139	0.016898	0.0168984	0.0229389	0.0246218	0.0158792	0.0133841	0.0153	0.0156386	0	0.0126317	0	0.0128544	0.0055285	0.0156165	0.0246468	0.012205	0.00950559	0.0230122	0.0187051	0.0709469
TUBB2A	0.128885	0.124941	0.0853603	0.141463	0.147707	0.166993	0.21592	0.208991	0.204038	0.0809925	0.0497317	0.0837841	0.0894341	0.146514	0.150852	0.0876551	0.100434	0.0903658	0.102402	0.132958	0.109734	0.092497	0.147315	0.096867	0.0872136	0.149724	0.0920616	0.135753	0.151044	0.130002	0.222658	0.182868	0.193219	0.0674653	0.124585	0.0939606	0.0930603	0.0982364	0.186453	0.07461	0.0852892	0.0754297	0.116916	0.141731	0.134622	0.0866847	0.0924327	0.0952537
TUBB2B	0.00748852	0.0370883	0.0379434	0.0201436	0.0170955	0.0173311	0.0341093	0.0376123	0.0289923	0.015023	0.0102659	0.0221084	0.029571	0.00567338	0.0146985	0.0144702	0.00930152	0.00284443	0.0180796	0.0113515	0.012969	0.0699094	0.0335139	0.0328308	0.0279495	0.0201663	0.0218924	0.0152438	0.0293249	0.01048	0.0257123	0.0577895	0.0208235	0.00608954	0.0232366	0.0211184	0.050742	0.00974699	0	0.0379669	0.0142927	0.0091199	0.0289708	0.0218704	0.0311179	0.0570415	0.0368435	0.0469264
PSMG4	0.0359816	0.0502442	0.0704491	0.0536461	0.0385109	0.0357907	0.0500161	0.0569535	0.0601049	0.0442539	0.044748	0.0471113	0.0179389	0.0708645	0.0451331	0.0451641	0.0447638	0.0431741	0.0499444	0.036623	0.0376354	0.12131	0.0348692	0.0602954	0.0257804	0.0359073	0.0728696	0.0393148	0.0680712	0.0520951	0.0497915	0.0989685	0.0439025	0.0616929	0.0378878	0.0293938	0.0178491	0.0465558	0.0191873	0.0766654	0.03172	0.0429796	0.0889141	0.0155161	0.038183	0.0864288	0.0758526	0.151416
SLC22A23	0.334307	0.377864	0.556178	0.421347	0.39596	0.354003	0.533371	0.656873	0.558395	0.597145	0.549655	0.597888	0.475992	0.512707	0.5593	0.527877	0.611398	0.427423	0.473092	0.422098	0.466135	0.796134	0.563942	0.446048	0.424339	0.366664	0.466265	0.50994	0.45827	0.501459	0.485591	0.819087	0.566237	0.561367	0.687389	0.455452	0.617014	0.655145	0.586951	0.68518	0.549126	0.624105	0.563945	0.463834	0.622377	0.625936	0.646979	0.56944
PXDC1	0.00107756	0.0050897	0.00846893	0.00352493	0.00312436	0.00433768	0.0212732	0.00864299	0.00683258	0.00495384	0.00438861	0.00328196	0.00699091	0.00675216	0.00558205	0.00357975	0.00711214	0.00481903	0.00539376	0.0058354	0.00531136	0.0144088	0.00678645	0.00641936	0.0083089	0.00721196	0	0.00555102	0.00605836	0.00760379	0.00375091	0.010261	0.00579363	0.00660185	0.00982708	0.00471597	0.023768	0.00610686	0	0.00285168	0	0.0102558	0.00499687	0.00537482	0.00662913	0.0154167	0.00455076	0.0380509
FAM50B	0.0095711	0.00796113	0.0148637	0.00931058	0.00946777	0.00843729	0.00587531	0.0132933	0.0164409	0.00416073	0.0124237	0.00208336	0.0188179	0.00955063	0.00827171	0.00473356	0	0.010979	0.0130598	0.011065	0.0065739	0.00956071	0.00455922	0.0113601	0.00897255	0.0107693	0.0194134	0.0123591	0.0142318	0.0121145	0.0116694	0.00942688	0.00970233	0.00608975	0.005844	0.0079369	0.00430964	0.00796458	0.0192085	0.0109548	0.00254485	0.00949125	0.0254179	0.00591854	0.00910498	0.00936866	0.00688614	0.00731969
PRPF4B	0.232625	0.150573	0.170883	0.178791	0.13403	0.196532	0.26125	0.194585	0.196499	0.214136	0.234288	0.222299	0.140248	0.226319	0.178588	0.212831	0.204614	0.138509	0.218895	0.149401	0.170502	0.261987	0.259727	0.209259	0.177713	0.199452	0.165327	0.201531	0.171419	0.171952	0.211719	0.204046	0.189807	0.213328	0.219421	0.250785	0.326216	0.235729	0.22665	0.232864	0.160807	0.193166	0.183002	0.214841	0.168224	0.257029	0.19064	0.359958
FAM217A	0.00502172	0.00272943	0.00425839	0.00946433	0.00421765	0.00192039	0.00804723	0.00249168	0.00650868	0.00204544	0.00387697	0.00107166	0.00967869	0.0130354	0.00317323	0.0102275	0.00293686	0.00546829	0.00632043	0.00244382	0.00231586	0.0084496	0.00215382	0.0151686	0.0015042	0.00143984	0	0.0029621	0.0105787	0.00515232	0.00141633	0.00591221	0.00169556	0.00625721	0.000693984	0	0.00626725	0.00803319	0.00648377	0.00199444	0.00631802	0.00821866	0.0186648	0.00107426	0.00252488	0.00898166	0.00882376	0.00322154
C6orf201	0.00101882	0.00103223	0.00220805	0.00253645	0.00197949	0	0	0.00350983	0.00207883	0.00233642	0.00142611	0.00193613	0	0.00428248	0.000343689	0.0010507	0.00293686	0.00464427	0.00167265	0.00307509	0	0.00420971	0	0.0020278	0.000223752	0.00106109	0	0	0.0055453	0.00324306	0.00252173	0.0026182	0.00231432	0.00175975	0.000300908	0.00136615	0	0.000494027	0	0.00225839	0	0.00103272	0.00797113	0.00256925	0.000423346	0.0043797	0.00132933	0.00203131
ECI2	0.0469376	0.0519584	0.057258	0.0279527	0.0251056	0.025143	0.0541663	0.0597899	0.0441445	0.0554801	0.049032	0.04648	0.0291378	0.0646382	0.0385021	0.0517936	0.00765884	0.043248	0.0416142	0.0376648	0.0204411	0.0714314	0.0216944	0.0362622	0.0415843	0.0389717	0.0582016	0.0320857	0.0478139	0.0330305	0.0598709	0.0639906	0.0670382	0.051845	0.0412966	0.0458288	0.0598434	0.0597157	0.0183722	0.0868806	0.033282	0.0379077	0.0506647	0.0272326	0.0291646	0.0481098	0.0366648	0.0986657
CDYL	0.131754	0.142851	0.161615	0.188679	0.17538	0.162394	0.166311	0.179936	0.17834	0.166647	0.184665	0.147646	0.155688	0.160991	0.1486	0.221682	0.136869	0.183838	0.16886	0.175131	0.147966	0.252352	0.141737	0.205455	0.179821	0.133985	0.122681	0.153526	0.171964	0.172129	0.15453	0.188663	0.176876	0.193716	0.165515	0.137488	0.158792	0.132082	0.122838	0.226112	0.153039	0.201357	0.149825	0.103106	0.143523	0.180702	0.203923	0.305177
RPP40	0.00448033	0.00723827	0.00469113	0.00712933	0.00473687	0.00106603	0.0164009	0.00568459	0.00732713	0.00712623	0.00347349	0.00393063	0	0.00332453	0.00404765	0.00598539	0	0.00498633	0.0078209	0.00378418	0.00508579	0.00299623	0.00551573	0.00572829	0.00397483	0.00959663	0	0.00396365	0.00248184	0.0053294	0.00507256	0.00396578	0.00379077	0.00765805	0.00425441	0.00493091	0.00991065	0.00837102	0	0.0127795	0.00605923	0.000556105	0	0.00336333	0.00593051	0.00382169	0.00357332	0.00291564
PPP1R3G	0	0.00115283	0.000288571	0	0.000541376	0	0	0.000571189	0	0.000341491	0.000464681	0	0	0	0.00100244	0.00100444	0	0	0.00120825	0.00133443	0	0.000436965	0.000326583	0.000439505	0.000445705	0.000647234	0	0	0.000445983	0.000482699	0.000375805	0.00211119	0.00124767	0	0.00109334	0.00104094	0	0.000386017	0	0.00126602	0	0	0.00392943	0.00102344	0	0.00195904	0	0.000248839
LYRM4	0.110179	0.0793331	0.0855986	0.092802	0.0674999	0.0879142	0.130704	0.0977801	0.103316	0.118193	0.115914	0.100943	0.107135	0.0758956	0.0940472	0.0956681	0.131675	0.0816966	0.112769	0.0760465	0.0962999	0.0981507	0.123099	0.0988463	0.0908886	0.0714973	0.0886837	0.0827155	0.0701607	0.096904	0.102366	0.0733815	0.110321	0.113212	0.0767156	0.0758321	0.0970902	0.114228	0.075954	0.100195	0.0944491	0.105147	0.0542374	0.110709	0.102262	0.115141	0.118203	0.141584
FARS2	0.181288	0.227489	0.246114	0.221294	0.217145	0.238575	0.165073	0.253394	0.256034	0.280081	0.270869	0.226806	0.186021	0.203993	0.25151	0.254396	0.213024	0.239611	0.246264	0.242168	0.328249	0.254185	0.258208	0.277478	0.267937	0.203168	0.245787	0.188383	0.18421	0.268984	0.278162	0.18753	0.26876	0.30101	0.199272	0.211235	0.211738	0.228807	0.221296	0.201612	0.273416	0.251643	0.182402	0.188902	0.206395	0.268639	0.299309	0.364867
NRN1	0.0403724	0.0506056	0.0320728	0.0344483	0.0472589	0.0527346	0.0734858	0.0620486	0.0692512	0.0163566	0.015124	0.0300295	0.0546799	0.0467411	0.0531472	0.0342044	0.0354557	0.0519956	0.0325439	0.0441389	0.037953	0.026185	0.0536311	0.0295105	0.0300123	0.0432731	0.0697517	0.0564565	0.0480141	0.0370965	0.0698137	0.0609185	0.0514646	0.0191945	0.0361383	0.0331429	0.0328956	0.0359502	0.0143263	0.0405208	0.0435052	0.0290664	0.0357893	0.0501146	0.0530397	0.0303242	0.0342311	0.0268894
F13A1	0.0111763	0.00256793	0.0047894	0.00697918	0.00294351	0.00380272	0.00495635	0.00250438	0.00457712	0.00124003	0.00163352	0.00287402	0	0.00287672	0.00447726	0.00453778	0.00433034	0.0148146	0.00152169	0.00390553	0.00109701	0.00346552	0.00324944	0.00539211	0.00229297	0.00402799	0.00343769	0.00397974	0.00559061	0.00391157	0.00481744	0.00125547	0.0038435	0.00244425	0.0018855	0.00444765	0	0.00381933	0	0.00437223	0.00291407	0.00524282	0.00561998	0	0.000444332	0.00206365	0.00259615	0.00514212
LY86	0.00508608	0.00177561	0.00173548	0.0043332	0.00430084	0.00654691	0	0.00364998	0.000775199	0.00170808	0.00109513	0.000651063	0	0.00249733	0.00175414	0.00118667	0.00489113	0	0.000831426	0.0040887	0.00147384	0.00243499	0.00189939	0.00196697	0.00264457	0.00368438	0.00533212	0.00454551	0.00455254	0.002326	0.00356728	0.00233209	0.0027367	0.00135774	0.00114064	0.00048537	0.00453976	0.00101987	0	0	0.00151396	0.0033471	0	0.0065146	0.00224404	0.00162403	0.002545	0.00352858
RREB1	0	0.00300457	0.00347528	0.00454655	0.00641011	0.00301942	0	0.00505939	0.00592804	0.00693383	0.00250119	0.00758403	0	0.00126994	0.00414864	0	0.00387494	0	0.00231591	0.00257014	0.00311814	0.00422249	0.00364733	0.00320656	0.00260696	0.000822487	0.00873509	0.00439643	0.00781942	0.00386323	0.00391389	0.00169531	0.00496367	0	0.00243379	0.00488024	0	0.00358802	0	0.000583955	0.00190855	0.00604987	0.0038859	0.00266064	0.00191176	0.00758908	0.00174691	0.00654475
SSR1	0.116217	0.126242	0.144636	0.122568	0.102137	0.100711	0.11687	0.122753	0.109391	0.10725	0.127701	0.0867145	0.132586	0.117191	0.0898128	0.0767358	0.141134	0.0763701	0.15195	0.089184	0.107137	0.145431	0.0759233	0.0961721	0.118543	0.105095	0.0914802	0.111842	0.121044	0.0978542	0.119575	0.133616	0.131605	0.119758	0.0730832	0.0917602	0.120975	0.12633	0.0660592	0.137151	0.0812257	0.096967	0.0997345	0.0836009	0.0820195	0.161625	0.0749267	0.159551
CAGE1	0.00157085	0.000477656	0.00166515	0.000834999	0.00117386	0.00342518	0.00231189	0.00195765	0.000409042	0.00169054	0.00284109	0.00174536	0.0054206	0	0.000775751	0.00196159	0	0	0.00155742	0	0.000368153	0.0013381	0.00194537	0.00114815	0	0	0	0	0.00157439	0.00182617	0.00199887	0.00241511	0.00127185	0	0.0011736	0.000449395	0	0.00117919	0	0.00287493	0	0.00361457	0	0	0.000669406	0.000972689	0.000978866	0.0131826
RIOK1	0.0289877	0.0204102	0.0252023	0.0174917	0.0177597	0.0228277	0.0206167	0.0235863	0.0167781	0.0239062	0.0233267	0.0152078	0.00907655	0.0255519	0.0244128	0.0302741	0.0399099	0.010091	0.0186635	0.0166272	0.0172047	0.0241652	0.0246403	0.0232828	0.0204176	0.0253663	0.0176506	0.0157855	0.0111996	0.0201872	0.0236639	0.0257501	0.0254436	0.0331203	0.00776315	0.0220061	0.0417799	0.0334322	0.00593914	0.036827	0.0184596	0.0127801	0.0116503	0.0192094	0.0123487	0.0224584	0.0319769	0.0319786
DSP	0	0.000581121	0.000828562	0.00296826	0.000784198	0	0	0.000492838	0	0.00153166	0.000222956	0.000301183	0	0.00154275	0.000377858	0.000851674	0	0	0.000230036	0.00120767	0.00080538	0.000296558	0.000741867	0.0010109	0.000898285	0.000610181	0	0.00103777	0.00108711	0	0.000318954	0.00035174	0.00113168	0	0	0	0	0.000588163	0	0	0	0	0	0.00132872	0	0.000771028	0.00120654	0.00157613
SNRNP48	0.0318279	0.0343111	0.0523022	0.0444006	0.0354536	0.0443174	0.108405	0.0522381	0.0481834	0.0496477	0.047442	0.0315407	0.0382208	0.0318358	0.0390974	0.0478127	0.0311208	0.0254801	0.0430767	0.0267993	0.0387	0.0589177	0.0416905	0.0487603	0.0469072	0.0392333	0.0348028	0.0476476	0.0418089	0.0425034	0.0505413	0.0689467	0.058649	0.0591349	0.0295061	0.0369805	0.0438554	0.0621983	0.0470734	0.0423909	0.0343806	0.0329815	0.0213202	0.0600347	0.0317139	0.0510986	0.0488645	0.0922902
BMP6	0.00414395	0.0018868	0.00300758	0.00321715	0.00133348	0.00398576	0	0.00159985	0.00182973	0.00149932	0.00098657	0.0003755	0	0	0.001206	0	0	0	0.00104046	0	0.00163152	0.00242919	0.00113273	0.00195146	0.00105351	0.00059627	0.00371299	0.000788735	0.00363513	0.00272135	0.000632894	0.000472398	0.00142163	0.00189556	0.000579038	0.000829823	0	0.00211438	0	0.00064784	0	0.00118858	0.00472421	0	0	0.00139613	0.00177152	0.000305883
TXNDC5	0	0.0010737	0.00147243	0	0.000256813	0	0	0.00107342	0.00119854	0.000790257	0	0	0	0	0.000455432	0	0	0.00637873	0.000399697	0	0.00084305	0.000601415	0	0.00151584	0.000671044	0.000639935	0.00388866	0.000897341	0.000892822	0	0.00168783	0.00069987	0.00169962	0	0	0	0	0.00154696	0.00853122	0.000673903	0	0	0	0	0.00143575	0.00202845	0	0.00146726
BLOC1S5-TXNDC5	0.0227535	0.0169954	0.0325567	0.0207382	0.0133171	0.0346506	0.00763517	0.019688	0.0239457	0.0277057	0.0326497	0.0228023	0.0152125	0.0280043	0.0223802	0.0314295	0.00592058	0.00427354	0.0234797	0.0173004	0.0233747	0.0299763	0.0210681	0.0227917	0.0185236	0.0208827	0.0169243	0.0202955	0.0145411	0.0187221	0.0230226	0.0322644	0.0243171	0.0219964	0.0123229	0.0137442	0.0248132	0.0189459	0.0128478	0.0336063	0.0220112	0.0194136	0.0339184	0.0159829	0.0154482	0.0317213	0.025106	0.0356133
EEF1E1-BLOC1S5	0.0014001	0.00125445	0.00232557	0.000594224	0	0.000931085	0	0.00233591	0.000710403	0.003695	0.00315274	0.00195628	0.0088955	0	0.000979417	0	0.0034662	0	0.00151274	0.00220039	0.000998413	0.00167597	0.00292505	0.00233259	0.00171491	0	0	0.00198132	0.00118276	0.00162571	0.00583081	0.00484097	0.00265606	0.00677827	0.00159847	0	0.00276612	0.00561382	0	0.00666175	0.00201777	0.00395871	0.0035422	0.00222042	0.00260894	0.00361472	0.00280774	0.00519647
EEF1E1	0	0	0	0	0	0	0	0	0	0	0.000503704	0	0	0	0	0.00119793	0	0	0.00024883	0	0	0.000207043	0	0.000532708	0	0	0.00371299	0	0.000160619	0	0.00085901	0	0.000348252	0	0	0.000654927	0	0	0	0	0	0	0	0	0	0.000533721	0	0.000266259
SLC35B3	0.127251	0.0766109	0.0966064	0.09907	0.0979812	0.115536	0.0598126	0.10324	0.108725	0.108241	0.114195	0.0918253	0.119802	0.0904757	0.0727497	0.108686	0.0417272	0.109874	0.102294	0.0749877	0.0984249	0.130935	0.0622034	0.120803	0.101812	0.100933	0.105654	0.0882324	0.0900865	0.0939939	0.0845014	0.13847	0.100863	0.126515	0.0505838	0.0875179	0.0533041	0.0942879	0.032761	0.124542	0.102002	0.0853502	0.0852961	0.0587713	0.0649878	0.137627	0.0884085	0.0908983
TFAP2A	0	0.000256956	0.000212529	0	0.000357189	0	0.00211648	0.00037228	0.00145948	0.000731284	0.000181929	0	0	0	0.000318951	0	0	0	0.00020267	0	0	0.0001454	0.000177876	0.000315641	0.00043184	0	0	0	0.000834213	0	0.00052393	0	0	0.000882667	0	0	0	0	0	0	0	0	0	0.00132872	0	0	0	0.00061089
GCNT2	0.00534362	0.0043001	0.00775523	0.0106718	0.00649147	0.00299467	0	0.00494693	0.00702634	0.00328391	0.00374732	0.00355196	0.00275852	0.00911134	0.00605786	0.00286618	0.00404195	0.00945957	0.00626859	0.00276775	0.00383968	0.00676893	0.00473888	0.00597929	0.00423148	0.00711336	0.00834565	0.00394888	0.00764615	0.00667642	0.00691572	0.0121736	0.00723352	0.00366066	0.00564524	0.00443323	0.0255648	0.00388178	0.0168724	0.0048456	0.00735912	0.00192501	0.00670038	0	0.003159	0.0114412	0.007689	0.00914916
C6orf52	0.00454103	0.00398744	0.0065976	0.00742531	0.0042912	0.00911723	0	0.00788608	0.00445658	0.00615952	0.00867432	0.00532214	0	0.0084629	0.00582401	0.0018727	0.00571439	0.00401466	0.00805916	0.00243763	0.0054465	0.00633995	0.00512942	0.00651781	0.00444933	0.0106735	0.00309709	0.00745306	0.0043505	0.00871614	0.00741601	0.00563135	0.00613104	0.00656295	0.00279208	0.00321986	0.00333247	0.0066284	0.0144392	0.00678046	0.00554296	0.0100422	0.00717373	0.00473581	0.00239553	0.00770708	0.00401548	0.0444869
PAK1IP1	0.0251194	0.0286039	0.0263993	0.0223349	0.019042	0.0257474	0.0200117	0.0285916	0.0312047	0.0402322	0.0281202	0.0142774	0.0199883	0.0234269	0.0261083	0.0346562	0.0287135	0.0354606	0.0238009	0.0295359	0.0268436	0.0300037	0.0230524	0.0288446	0.0300115	0.0314042	0.0508625	0.0217173	0.0141765	0.0191445	0.0258737	0.0207425	0.0237685	0.029513	0.0209967	0.0347308	0.0221232	0.0289593	0.0064857	0.0289378	0.0282206	0.0121114	0.0226146	0.0149028	0.0238666	0.0291031	0.0192973	0.0334719
TMEM14C	0.0128465	0.027136	0.0340453	0.0199743	0.0220904	0.0118835	0.0551451	0.0436275	0.0426919	0.0197848	0.0270366	0.0191314	0.0205586	0.0406512	0.0314241	0.0391629	0.0322505	0.0333035	0.0437635	0.0274937	0.0349959	0.0266491	0.0218509	0.0319316	0.0205906	0.0215427	0.0261065	0.0252788	0.0262374	0.0216879	0.0403902	0.0444351	0.0408923	0.0298765	0.012684	0.0200453	0.0354129	0.0347926	0.048863	0.0262313	0.0274207	0.0336369	0.0272628	0.0191618	0.0177619	0.0309459	0.0199668	0.0297658
TMEM14B	0	0	0	0	0	0.000482702	0	0.000112922	0.000455703	0.000444861	0	0	0	0	0	0	0	0	0	0.00131193	0	0	0	0.000129335	0.000877345	0	0	0.000730243	0	0	0	0	0	0	0.000432224	0	0	0.000264218	0	0	0	0	0	0	0.000511708	0	0	0.000937778
AL024498.2	0.0313141	0.0290007	0.0346213	0.0182673	0.0178092	0.0176998	0.0236727	0.0261445	0.02728	0.0122683	0.0271129	0.0196932	0.0117748	0.0173325	0.0165092	0.0174083	0.0195345	0.00906619	0.0262861	0.00989905	0.0128319	0.0438184	0.0191208	0.019634	0.0243017	0.0211814	0.0179056	0.0205151	0.0289519	0.0157711	0.0223657	0.0424221	0.0337954	0.0174567	0.0211833	0.0274406	0.0430493	0.0370841	0.0148243	0.0487859	0.015699	0.0278235	0.0167012	0.0177241	0.0361558	0.0485119	0.0204274	0.048067
MAK	0.00786843	0.0220685	0.0714122	0.0757352	0.0470479	0.0152262	0.0261749	0.0386199	0.0461154	0.0165944	0.0518872	0.00813794	0.0148593	0.0877852	0.0190703	0.0506917	0.0237641	0.024496	0.0525068	0.0171686	0.0464999	0.0847131	0.00741701	0.0575907	0.0186271	0.00963647	0.0495823	0.0384282	0.089515	0.0491267	0.0277048	0.0680712	0.0422084	0.074617	0.00817875	0.0204137	0.0332301	0.0617492	0.010828	0.0640159	0.053046	0.0356185	0.0413135	0.00695579	0.0237667	0.0911897	0.0560208	0.0428647
GCM2	0	0.000256283	0.00111473	0	0.000769266	0	0	0.000261026	0.00137487	0.000464967	0.000760978	0	0	0	0.000149902	0	0	0	0.00101562	0	0	0.0010856	0.00117935	0.000348299	0.000537544	0	0	0.000555038	0.00126674	0.00122135	0.000401996	0.000368181	0.00111359	0	0	0	0	0.000252522	0	0	0	0	0	0	0	0.0020632	0	0.000572141
SYCP2L	0.0353349	0.0350977	0.0273817	0.0138552	0.019546	0.0242439	0.0261692	0.0278486	0.0229796	0.0153478	0.028827	0.0208377	0.0141528	0.0322049	0.022244	0.019035	0.023505	0.00961062	0.0272707	0.0160324	0.0276502	0.0513329	0.0257837	0.0252824	0.0257646	0.0254201	0.0260687	0.021315	0.026613	0.0160291	0.0170999	0.0613176	0.0382338	0.0116004	0.0209298	0.0341859	0.0171177	0.0376041	0.0178521	0.0491347	0.0386807	0.0230379	0.0197956	0.0225209	0.0254215	0.055303	0.0243034	0.0302253
ELOVL2	0.0113812	0.00865089	0.00712391	0.0134688	0.0162231	0.0105365	0.00305467	0.0148784	0.0120664	0.0235926	0.0110297	0.01824	0.00642756	0.00431421	0.0129076	0.0202467	0	0.00639579	0.00957045	0.0134608	0.0236693	0.0181314	0.0112891	0.0194977	0.00852864	0.0273359	0.00649789	0.00853386	0.0118491	0.0106696	0.0101934	0.0193625	0.00550817	0.00737562	0.0117887	0.0231534	0.00875962	0.00560302	0	0.0120042	0.00463197	0.00205746	0.0123376	0.00389823	0.0148474	0.0187312	0.0410159	0.00604127
SMIM13	0.0489892	0.063106	0.0621271	0.0514344	0.0494213	0.054223	0.0440391	0.0606369	0.0642419	0.0700226	0.0644433	0.0423289	0.0365194	0.0320402	0.0359559	0.0346806	0.0471357	0.0250487	0.061905	0.0419656	0.0458322	0.0735693	0.0423921	0.0593471	0.0708755	0.0492801	0.058783	0.0517172	0.0472194	0.0582119	0.0591809	0.0463747	0.0514736	0.057096	0.0373613	0.040254	0.0476093	0.055927	0.0373887	0.0582756	0.0278515	0.035467	0.0499044	0.0496077	0.0493631	0.0542359	0.0704758	0.0542256
ERVFRD-1	0	0	0	0.000652831	0	0	0	0.00036676	0	0	0	0	0	0	0	0	0	0	0.000163929	0	0	6.90271e-05	0	0.000419684	0	0	0	0.000753653	0.000178433	0.000517134	0	0	0.000410047	0.000773339	0	0	0	0	0	0	0	0	0	0	0	0.000336206	0.00123795	0
NEDD9	0.0152912	0.0092999	0.0225269	0.0316008	0.0119569	0.0210684	0.00578148	0.0154774	0.0268447	0.00995953	0.0118807	0.00582325	0	0.0173299	0.0116623	0.0247811	0.00777617	0.0186136	0.0168296	0.0113051	0.0142197	0.020496	0.0054835	0.0288776	0.00781474	0.00682581	0.00528072	0.015296	0.0432122	0.0234844	0.011778	0.0199986	0.0135588	0.0196372	0.00503127	0.00944133	0	0.00953366	0	0.00897334	0.0218404	0.0209968	0.0250144	0.00927309	0.00574884	0.0164637	0.014893	0.0134853
TMEM170B	0.0366513	0.0457669	0.047861	0.0560993	0.0560613	0.0596434	0.0241692	0.0534523	0.0579139	0.0452445	0.0579947	0.0329046	0.0529965	0.031299	0.0398656	0.0315783	0.0363512	0.0416435	0.0616985	0.039789	0.0467771	0.0405238	0.0354542	0.0354833	0.0473928	0.0688826	0.0323166	0.0582256	0.0713806	0.0559559	0.060552	0.0595276	0.0471847	0.0511628	0.0448778	0.0417265	0.0391457	0.0486708	0.050688	0.0584652	0.0443452	0.0380857	0.0341122	0.0454029	0.049696	0.0547916	0.0354426	0.0742677
ADTRP	0.0117283	0.00455094	0.00322209	0.00309477	0.00442749	0.00436092	0.0208938	0.00624489	0.00484903	0.00633447	0.00224461	0.00579356	0	0.00301468	0.00390056	0.00505254	0.00657462	0.00857697	0.00519862	0.00610592	0.00406603	0.00534606	0.0107863	0.00596453	0.00655987	0.00465874	0	0.00517316	0.0066101	0.00347533	0.00808861	0.00473271	0.0032285	0.00192003	0.00385476	0.00119069	0.0052975	0.00466422	0.0165713	0.000642956	0.00494295	0.0095798	0	0.00142972	0.000779836	0.00455098	0.00659996	0.00484503
HIVEP1	0.105022	0.09095	0.110096	0.0761579	0.0845104	0.126489	0.118501	0.107946	0.104913	0.101765	0.0922455	0.084708	0.0617418	0.0965099	0.0822813	0.0840183	0.0982599	0.106386	0.108155	0.0736635	0.0986573	0.15693	0.103502	0.0941666	0.110386	0.0939255	0.147978	0.0991945	0.123164	0.104303	0.100803	0.177307	0.127161	0.108265	0.103984	0.0795094	0.133592	0.0955081	0.0852333	0.160912	0.0942596	0.118174	0.105923	0.0836875	0.0710187	0.127118	0.0675849	0.232907
EDN1	0.00501494	0.00203724	0.00105429	0.00388974	0.00344627	0.00339245	0	0.00435458	0.00203723	0.00299107	0.00110849	0.00131987	0	0	0.00145443	0.00212645	0	0	0.00387262	0.000821607	0.00105306	0.00148402	0.00212754	0.00143965	0.00248473	0.0051847	0	0.00355318	0.0015661	0.00135214	0.00613373	0.00623138	0.00397973	0.00084575	0.00419548	0.00190075	0.0227061	0.00315677	0	0.00151769	0	0.00119106	0.0113983	0.00180393	0.000577775	0.00143972	0.00446003	0.00122107
PHACTR1	0.522366	0.535874	0.508907	0.498125	0.464463	0.504362	0.40031	0.455361	0.556891	0.320057	0.370394	0.382222	0.632886	0.369624	0.530024	0.47882	0.414692	0.465143	0.376251	0.442502	0.426345	0.797836	0.612008	0.470472	0.469581	0.647539	0.462693	0.51108	0.501889	0.520296	0.426582	0.446575	0.391324	0.397377	0.534819	0.428781	0.442948	0.376531	0.471427	0.398053	0.466581	0.291122	0.447893	0.438218	0.454421	0.424741	0.563396	0.432072
TBC1D7	0.0204831	0.0209769	0.0227349	0.0233209	0.0205962	0.0279011	0.0178928	0.0235855	0.0292215	0.0212567	0.0326575	0.0153387	0.0203677	0.0314109	0.0174298	0.0272869	0.0171621	0.00302418	0.0233846	0.0206103	0.0212813	0.0269824	0.0188157	0.0239166	0.0171362	0.0113379	0.0152891	0.0215767	0.0192322	0.0241965	0.028724	0.0250933	0.0220916	0.0173002	0.0140659	0.0263681	0.0152363	0.0176379	0.00931799	0.0271964	0.0213286	0.0223205	0.0279993	0.0195163	0.0169907	0.0245783	0.0199025	0.0463713
GFOD1	0.132481	0.134591	0.133045	0.135351	0.127113	0.135123	0.128635	0.101198	0.17148	0.0826244	0.117703	0.0870968	0.11314	0.10495	0.110731	0.154889	0.0855837	0.179643	0.117495	0.144435	0.111568	0.120343	0.106742	0.144019	0.123049	0.122944	0.0708245	0.0787759	0.104927	0.131132	0.147421	0.122926	0.105756	0.162346	0.091389	0.120906	0.106476	0.0883117	0.182562	0.104613	0.136228	0.0949799	0.112887	0.0784747	0.0916761	0.115481	0.145264	0.275412
SIRT5	0.0598493	0.0661675	0.0612264	0.0540289	0.0652043	0.0575582	0.064646	0.0682921	0.0796827	0.0552932	0.0738295	0.0499563	0.0481301	0.059803	0.066494	0.0574855	0.0548555	0.0496628	0.0695079	0.0634915	0.0495845	0.0574154	0.0561084	0.0661506	0.0684988	0.0553377	0.0507683	0.0537262	0.0591545	0.0848234	0.0793777	0.0607465	0.0660009	0.0635305	0.0548462	0.0698307	0.0389231	0.0665693	0.0926899	0.0563945	0.0451544	0.060735	0.0709123	0.0479492	0.0502097	0.0610086	0.0706429	0.0813402
NOL7	0.0381644	0.0308952	0.0462722	0.0411993	0.0325602	0.0425708	0.0859552	0.055815	0.0434949	0.0338842	0.0503666	0.0297444	0.0951877	0.0557055	0.0309755	0.0357524	0.0367939	0.0149156	0.0569401	0.0247832	0.0323948	0.0631775	0.0439755	0.0557449	0.0392753	0.0311728	0.0406477	0.0455254	0.0409585	0.050143	0.0543679	0.0443243	0.0470124	0.0606218	0.0311994	0.0329587	0.0253905	0.0567985	0.0319955	0.0559829	0.0363655	0.0408867	0.0495433	0.0509201	0.0362979	0.066503	0.0502689	0.10117
RANBP9	0.149797	0.157549	0.159665	0.187479	0.175053	0.1733	0.167835	0.15906	0.17997	0.143936	0.16904	0.114711	0.114384	0.182825	0.142617	0.160477	0.128236	0.100653	0.157804	0.148201	0.142191	0.159918	0.139244	0.176976	0.152586	0.135791	0.156834	0.166737	0.158148	0.173894	0.152555	0.166667	0.158701	0.16545	0.108868	0.150001	0.185802	0.14646	0.111606	0.151724	0.146513	0.117326	0.184905	0.131767	0.133658	0.15756	0.179685	0.19978
MCUR1	0.0152058	0.0242337	0.0320808	0.0275673	0.0205866	0.021045	0.0347767	0.0316883	0.0356304	0.0265685	0.0352331	0.0209173	0.0253653	0.0290008	0.0257235	0.0284594	0.0571217	0.0101314	0.0251544	0.0245769	0.0181723	0.0268977	0.0297194	0.0356232	0.021646	0.021479	0.0239988	0.0247643	0.0247391	0.0204071	0.0341738	0.036433	0.0304279	0.021538	0.0130618	0.0221336	0.0189044	0.0276895	0.0497748	0.0254674	0.0259317	0.0279437	0.0517248	0.014432	0.0270463	0.0281069	0.0274093	0.0374186
RNF182	0.00237917	0.00351673	0.0040483	0.00659046	0.00766288	0.00647928	0.0111592	0.00636798	0.00340241	0.00412008	0.00187633	0.00316846	0.00930821	0.00562152	0.00540511	0.00210281	0	0.00270022	0.00283691	0.00614316	0.00433271	0.00196212	0.00729586	0.00344046	0.00432598	0.00715374	0.0155177	0.00474242	0.00755724	0.00684568	0.00297046	0.00446243	0.00678909	0.00180573	0.0078857	0.00198035	0	0.00158752	0	0.00281915	0.00554872	0.00244414	0.00280815	0.00267284	0.002513	0.00225629	0.00325673	0.00191298
CD83	0.00585197	0.00838584	0.00359543	0.00720352	0.00814195	0.00712872	0.00650522	0.0101402	0.00364838	0.00113764	0.00208201	0.00260842	0.00548594	0.00814027	0.00418099	0.00497353	0.00790661	0.00969583	0.00234237	0.00366571	0.00836939	0.00271061	0.00583279	0.0030876	0.00685502	0.0110555	0	0.00837979	0.00664007	0.00490119	0.00872254	0.00856939	0.0105472	0.00497942	0.00407675	0.00625793	0.0116944	0.00456854	0	0.00726532	0.000963635	0.00545882	0.00504468	0.00227615	0.00448513	0.00324062	0.00339866	0.00701174
JARID2	0.221797	0.220899	0.252969	0.269725	0.239824	0.205211	0.168658	0.230886	0.31893	0.227818	0.299386	0.229785	0.227153	0.223642	0.265691	0.336192	0.202411	0.148295	0.225625	0.268593	0.258003	0.262244	0.214314	0.324824	0.245823	0.194033	0.283861	0.204847	0.200058	0.236899	0.21842	0.243113	0.252711	0.286831	0.178875	0.252981	0.29892	0.26162	0.165239	0.201009	0.2773	0.21116	0.248316	0.157559	0.207679	0.272464	0.328155	0.281615
DTNBP1	0.0623245	0.0672634	0.0722756	0.0608036	0.0661908	0.0584056	0.0681222	0.0754311	0.0812862	0.0666713	0.0759888	0.0544134	0.0742255	0.0758988	0.0594822	0.0709573	0.0676128	0.0785486	0.0561902	0.0699957	0.06133	0.135136	0.0578383	0.0844595	0.0687548	0.0653832	0.0693891	0.0465646	0.0583147	0.0621407	0.075644	0.129274	0.0790032	0.0615025	0.0390591	0.051372	0.155608	0.0709371	0.0830764	0.126894	0.0885987	0.0559948	0.0734056	0.0324868	0.0633932	0.0758542	0.0780498	0.115532
MYLIP	0.104957	0.103795	0.110508	0.114334	0.10594	0.12432	0.0979225	0.121277	0.134536	0.137046	0.16605	0.0935608	0.117851	0.0841267	0.112318	0.127982	0.106866	0.0767336	0.109649	0.125241	0.0985921	0.0966364	0.076334	0.169763	0.13371	0.0751442	0.0715753	0.114194	0.0810764	0.118039	0.140852	0.0931869	0.106391	0.152301	0.0935275	0.108384	0.130566	0.111789	0.049116	0.0946087	0.107263	0.118394	0.0639736	0.0814556	0.0661649	0.115725	0.165319	0.109203
GMPR	0.00630314	0.00721367	0.00563705	0.00615212	0.00484387	0.00250596	0.0128915	0.00667065	0.0131822	0.00254535	0.0129024	0.00502371	0.0121827	0.00554901	0.0071296	0.00724963	0.00308184	0.0147183	0.00538019	0.00837662	0.00537367	0.0187978	0.00501014	0.00373069	0.0061218	0.00782174	0	0.00480666	0.00610028	0.00592407	0.00694611	0.0147292	0.00704552	0.00393461	0.00680904	0.0095863	0.00850615	0.00646799	0	0.0131474	0.00965445	0.00396256	0.00283723	0.00401032	0.00146675	0.00768805	0.00558143	0.0123311
ATXN1	0.842405	0.939816	1.04322	0.973927	0.869999	0.818953	1.00545	1.04109	0.967355	1.02339	0.958611	0.918232	0.806828	0.990451	0.888623	0.855892	1.08296	0.701683	1.00082	0.799604	0.914944	1.16842	0.99612	1.0593	0.991267	0.7912	0.980373	1.0157	0.803884	0.968638	1.12204	0.992098	1.13492	0.934805	1.05491	0.833342	0.79457	1.23122	0.902539	1.13403	1.02161	0.980285	0.968355	0.968602	1.10919	1.17935	0.947865	0.988198
STMND1	0	0.00103934	0.00120137	0.000932819	0.000685446	0.00149041	0	0.000902627	0.00318391	0.00192718	0.000483004	0.00038318	0.00404533	0.000995244	0.00114644	0.00106086	0	0	0.000653224	0	0.000426415	0.00214829	0.00291393	0.00102258	0.00085639	0	0	0.00155676	0.000712808	0.000978202	0	0.00130359	0.00218269	0.00103287	0.00232707	0.000979034	0.0138625	0.00125602	0	0	0	0.00197848	0	0.00553252	0.00251596	0.000848778	0.00175303	0.0055531
RBM24	0.0132681	0.00827768	0.00508207	0.0148627	0.00659918	0.0112485	0.00957021	0.0125666	0.0102491	0.00224258	0.00301305	0.00336495	0.00514023	0.00148628	0.00568633	0.00557862	0.00436232	0	0.00545827	0.00561489	0.0067907	0.00440174	0.00576521	0.00330347	0.0060281	0.0108859	0.0136905	0.0114251	0.00929561	0.0108774	0.0103046	0.0106415	0.0110453	0.00277044	0.00677827	0.00790454	0.00311671	0.00815258	0.00578607	0.00393735	0	0.0052188	0.0095797	0.00411484	0.0107176	0.00452423	0.00591781	0.00853108
CAP2	0.121582	0.108777	0.0752607	0.112473	0.126234	0.11409	0.0993462	0.115072	0.129475	0.0546068	0.0411069	0.0732468	0.0498919	0.0787187	0.0838288	0.0575955	0.0791526	0.0365559	0.0590749	0.0704566	0.0764703	0.0550767	0.0927598	0.0559645	0.0776461	0.117493	0.0824807	0.108968	0.12481	0.117816	0.127926	0.100605	0.105327	0.0556594	0.0937209	0.0780892	0.0550998	0.0610216	0.128522	0.052872	0.0490012	0.0464013	0.0853402	0.0569449	0.0947286	0.0511683	0.0655315	0.0643685
FAM8A1	0.0235652	0.0372596	0.0367625	0.0387957	0.0361507	0.0362168	0.0779991	0.0460226	0.0364716	0.0372423	0.0396981	0.0170923	0.0339729	0.0285771	0.025153	0.0198172	0.0468243	0.0158132	0.0477042	0.0314739	0.0234563	0.0367196	0.0287108	0.0316282	0.0439509	0.0309502	0.0147975	0.0473751	0.0355697	0.0330457	0.0510879	0.035689	0.0460573	0.0335291	0.0214826	0.0245996	0.03698	0.0306229	0.0181263	0.0464234	0.0243795	0.0335809	0.0223667	0.032729	0.0322673	0.0359877	0.0205425	0.0396294
NUP153	0.106899	0.103391	0.124135	0.138071	0.121631	0.123155	0.147578	0.127561	0.140208	0.118439	0.140492	0.104493	0.152816	0.124541	0.0963792	0.11359	0.115102	0.0692584	0.123424	0.0966567	0.109108	0.13778	0.108116	0.12619	0.115521	0.105464	0.161498	0.122203	0.111531	0.12989	0.119598	0.126979	0.114697	0.127145	0.0815369	0.119522	0.130713	0.111158	0.0781294	0.129618	0.119189	0.0964743	0.118234	0.116328	0.106237	0.125938	0.11368	0.328508
KIF13A	0.736687	0.635233	0.796942	0.744249	0.752463	0.712119	0.504656	0.683456	0.858655	0.808274	0.839396	0.753965	0.830996	0.817217	0.785359	0.941412	0.560571	0.827621	0.736143	0.830284	0.87813	0.775623	0.751282	0.90214	0.862216	0.664338	0.687281	0.604915	0.69724	0.758599	0.668457	0.697518	0.762669	0.782058	0.726107	0.632139	0.561989	0.707439	0.53547	0.569983	0.94033	0.811301	0.76392	0.604341	0.720928	0.828013	0.995189	0.803885
NHLRC1	0.00179728	0.00229965	0.0035884	0.00539639	0.00281187	0.00184409	0	0.00453222	0.00291602	0.00509188	0.00219923	0.000959428	0.00379682	0.00341094	0.00190883	0.00141859	0	0.00899975	0.00453123	0.00509469	0.00406976	0.00278369	0.00405505	0.00430108	0.000501499	0.00141911	0.00619636	0.00228189	0.00349082	0.00320354	0.00340695	0.00173327	0.00275294	0.00914059	0.00142741	0.00502828	0.0143963	0.00158289	0	0.00196461	0.00160831	0.00440992	0.014331	0.00386474	0.000829501	0.000852953	0.000857949	0.00603528
TPMT	0.0254734	0.0241028	0.0247502	0.027238	0.0226871	0.0175771	0.0124283	0.0273421	0.0326758	0.0228364	0.0310549	0.019921	0.0204878	0.0308743	0.0195658	0.0334921	0.0209732	0.0385635	0.03287	0.0144673	0.0244893	0.0275661	0.0215167	0.0265655	0.0252064	0.0227251	0.0286513	0.0214077	0.0247142	0.0199564	0.0284113	0.0314529	0.0264051	0.0272065	0.0227594	0.0233251	0.0254895	0.0232608	0.0110094	0.0258915	0.0328184	0.0235004	0.0220103	0.0206889	0.0162095	0.0281266	0.0242296	0.034949
KDM1B	0.056618	0.0507602	0.0669656	0.0508863	0.045661	0.0596527	0.0580403	0.0657704	0.0585649	0.073695	0.0725038	0.0677021	0.0570654	0.0368557	0.0557335	0.0683758	0.058284	0.0251012	0.062665	0.0593087	0.0351047	0.0983348	0.065613	0.0778691	0.0708908	0.0486851	0.0612086	0.0693741	0.0559311	0.0609278	0.0579556	0.0760501	0.0728416	0.0719986	0.0555242	0.0494912	0.107736	0.0636406	0.016903	0.0914371	0.0604776	0.0603353	0.0552983	0.0545088	0.0415296	0.075419	0.0784351	0.100413
DEK	0.0636865	0.0767457	0.100837	0.092937	0.0856929	0.0838421	0.199215	0.105342	0.0888725	0.0977026	0.128473	0.0822029	0.0604884	0.121818	0.067222	0.0740059	0.0994022	0.0520139	0.0970852	0.0754886	0.0885146	0.148668	0.080608	0.106371	0.0965547	0.0611664	0.0612973	0.0828162	0.100028	0.0899074	0.10936	0.148287	0.0979053	0.112237	0.0843861	0.0849789	0.235841	0.126097	0.0792474	0.124383	0.107533	0.0919391	0.0739721	0.0935194	0.0687353	0.131229	0.113391	0.168846
RNF144B	0.00117258	0.00269574	0.00382066	0.0055211	0.00358094	0.00628995	0.00389375	0.00369861	0.00448576	0.000416827	0.00159866	0.000850231	0	0.00230487	0.00208864	0.00228575	0.00380164	0.002837	0.00199144	0.00410787	0.00249232	0.00126989	0.00332552	0.00285753	0.000743555	0.00611617	0.00478879	0.00323533	0.00519341	0.00412047	0.00521932	0.00489566	0.00444262	0.00115266	0.00181194	0.000868011	0	0.00249238	0.00452653	0.00498255	0.00361452	0	0.00354514	0.00753904	0.0026392	0.00483769	0.00090527	0.00161169
ID4	0.00244364	0.00354927	0.0031517	0.00365793	0.00216627	0.00278931	0.00506393	0.00530727	0.00703355	0.00185925	0.00266908	0.0044674	0	0.00180638	0.00380994	0.00457798	0.00324039	0	0.00362992	0.00236413	0.00378352	0.00455272	0.00618865	0.00313195	0.00282565	0.00841342	0.011451	0.000956149	0.00553322	0.00553295	0.00632788	0.00518073	0.00474008	0.00371247	0.00718519	0.00225872	0.00592786	0.0021935	0.00578607	0.00210239	0.00153558	0.000971528	0	0.00194572	0.00338969	0.00288303	0.00673481	0.00456062
MBOAT1	0.00835864	0.00800507	0.00973557	0.0173387	0.0149436	0.00157021	0.00517115	0.0123038	0.014794	0.0141858	0.00435134	0.0289355	0.00559639	0.00236294	0.0105858	0.0245141	0.00234444	0.00825407	0.00538823	0.00426212	0.0136169	0.0166129	0.00817429	0.0144361	0.00582166	0.00910689	0	0.00599148	0.00906632	0.00751257	0.00368217	0.00458422	0.00441947	0.00538236	0.00249501	0.0193957	0	0.014053	0.00759825	0.0126772	0.0136719	0.00111221	0.00452715	0.0146208	0.0130134	0.00935423	0.0460754	0.010587
E2F3	0.0138587	0.0188498	0.0116452	0.0158086	0.0238865	0.032872	0.00918126	0.0202222	0.0222165	0.0063085	0.00623188	0.0156124	0.00766135	0.0243227	0.0221825	0.0168773	0.0150386	0.0102422	0.0136297	0.0134997	0.0181872	0.0123034	0.0265301	0.0150917	0.0136318	0.0195666	0.019336	0.0191853	0.0229137	0.0152097	0.0267449	0.0215695	0.017807	0.0106044	0.0194739	0.0136984	0.00445989	0.0100061	0.00515551	0.0148884	0.00471328	0.00368284	0.0216101	0.0145946	0.0210699	0.0134954	0.0173052	0.0123795
CDKAL1	0.340424	0.350385	0.376147	0.397743	0.392306	0.385212	0.31235	0.401556	0.407776	0.44861	0.446701	0.431146	0.356428	0.342602	0.301412	0.436007	0.352422	0.36376	0.420358	0.36086	0.399686	0.415494	0.350462	0.428062	0.429994	0.366659	0.428787	0.382289	0.392039	0.440203	0.408499	0.369046	0.367768	0.444017	0.361258	0.383405	0.239007	0.381223	0.265884	0.38919	0.392054	0.361733	0.333353	0.395376	0.41622	0.381433	0.472174	0.627311
SOX4	0.00337978	0.00246484	0.0047079	0.00608898	0.00338564	0.00866886	0.015075	0.00507784	0.00519133	0.00540635	0.00491902	0.00347973	0.00350757	0.00600056	0.00591399	0.00189357	0.00710966	0.00681381	0.0040596	0.00405292	0.00399968	0.00268392	0.00799012	0.00454267	0.00194754	0.0078336	0.00396668	0.00618208	0.00610132	0.00326064	0.00800168	0.00646944	0.00387346	0.00366873	0.00520044	0.00770907	0.0377322	0.00463952	0.0134437	0.00391864	0	0.00437817	0	0.00370703	0.000728687	0.00183565	0.00731643	0.0113249
HDGFL1	0	0	0.000165569	0	0.000784778	0	0	0	0	0	0	0	0	0	0	0	0	0	0	0	0	0	0	0	0	0	0	0	0	0	0	0	0	0	0	0	0	0	0	0	0	0	0	0	0.000431961	0	0.000632848	0
NRSN1	0.0535815	0.0405478	0.023772	0.0497868	0.0546647	0.0613862	0.0370286	0.0494034	0.058538	0.018792	0.0174392	0.0320174	0.0204273	0.0565003	0.041267	0.0260157	0.0248049	0.0247531	0.0198582	0.0335901	0.0290369	0.0236126	0.0443129	0.0215105	0.0312715	0.0392387	0.034379	0.0530653	0.0529975	0.0486371	0.0522767	0.0449577	0.0496946	0.0252027	0.0383382	0.0291827	0.0317771	0.0241278	0.0589653	0.0154754	0.0252696	0.0343641	0.0487742	0.0420115	0.0487732	0.0229679	0.0286884	0.0268836
DCDC2	0.00675873	0.00389977	0.00669524	0.00598512	0.0114285	0.00692787	0.00866092	0.00637822	0.00410732	0.00497409	0.00280681	0.00196197	0	0.00256825	0.00422692	0.00256388	0.00444793	0.0040568	0.00481584	0.00568516	0.00682092	0.00580273	0.00616266	0.00473335	0.00494134	0.00184286	0	0.00760901	0.0070911	0.0105843	0.00632377	0.00614764	0.00515493	0.00456487	0.00493022	0.00361117	0.00397823	0.00404271	0.00447652	0.00584601	0.00854439	0.00282784	0.0063366	0.00804796	0.00300097	0.00363954	0.00274158	0.00560656
MRS2	0.0266165	0.0298887	0.0356623	0.0449668	0.040422	0.0356336	0.0472295	0.051913	0.0498152	0.0362532	0.0456143	0.0317144	0.0269727	0.053161	0.039626	0.0433562	0.0360706	0.0325083	0.0495524	0.0312695	0.042673	0.0578774	0.03861	0.0500042	0.041157	0.0477458	0.0514665	0.0425769	0.0384864	0.0378183	0.0478781	0.0544635	0.0503499	0.0372323	0.0212155	0.0384022	0.0408311	0.0426825	0.0400894	0.0442534	0.0498114	0.0494876	0.042965	0.0199481	0.0414079	0.047976	0.0383612	0.0693406
GPLD1	0.0246581	0.0231594	0.0169731	0.0244609	0.0315006	0.0222944	0.0145663	0.0303627	0.0300115	0.011645	0.0100633	0.0162725	0.031118	0.0269059	0.0242472	0.0256601	0.0105604	0.0165905	0.0143575	0.0234895	0.0147655	0.0147054	0.0231627	0.0154551	0.0217601	0.0227991	0.0125217	0.0285914	0.0248162	0.0268403	0.02495	0.0236086	0.0268416	0.0176968	0.012901	0.00991491	0.00399711	0.0167441	0.0075822	0.0160192	0.0161154	0.0192339	0.0191497	0.0148304	0.0242179	0.0210917	0.0102423	0.016748
ALDH5A1	0.0205827	0.0206351	0.0108372	0.0214491	0.0214829	0.0197391	0.0351361	0.0223941	0.0196935	0.0224824	0.00845322	0.0141108	0.0283333	0.0154966	0.011206	0.0177537	0.0119979	0.0156269	0.00981713	0.00994754	0.0165812	0.00885653	0.0177951	0.0120372	0.0153699	0.0132615	0.0137805	0.0178447	0.0201136	0.0195438	0.0207437	0.0169417	0.022757	0.0206034	0.00950068	0.0203595	0.00832271	0.0101038	0.0301577	0.0114692	0.0125235	0.0185311	0.0125463	0.0100929	0.0145114	0.00908699	0.0133019	0.0147459
KIAA0319	0.0467703	0.0448173	0.0323317	0.06384	0.0683328	0.0628887	0.0412961	0.0470558	0.0432782	0.025415	0.0216616	0.0319989	0.0531329	0.040305	0.0407295	0.0294933	0.0569553	0.0282172	0.0297516	0.0416336	0.0404083	0.0264016	0.0516872	0.0272734	0.0409992	0.0412178	0.0110531	0.0708595	0.0641902	0.0572686	0.0473859	0.0592032	0.0402447	0.0235085	0.0344461	0.0305648	0.0122335	0.0304073	0.0416716	0.0261582	0.0223589	0.0144843	0.0332312	0.0445524	0.0447223	0.0257482	0.0404088	0.0396448
TDP2	0.0530141	0.0380144	0.037603	0.0415919	0.0445652	0.0428432	0.0887214	0.0591893	0.0570961	0.0590264	0.0448048	0.0443525	0.0464317	0.0429409	0.0369536	0.0374056	0.0499776	0.0381557	0.0467713	0.0306982	0.0372291	0.03804	0.0405566	0.0472459	0.0452122	0.0455788	0.0213935	0.0568378	0.0421822	0.0659751	0.0546319	0.0600106	0.0404514	0.0485619	0.0299581	0.0319243	0.0453599	0.0496464	0.0382828	0.0379992	0.0386936	0.0418753	0.0282399	0.0491042	0.0422708	0.0505892	0.036368	0.0930832
ACOT13	0.0418681	0.0350362	0.0422541	0.0289653	0.031473	0.0361016	0.0413451	0.0426892	0.0392683	0.054065	0.0495319	0.0338084	0.04156	0.0364206	0.0266563	0.0356847	0.056105	0.0338534	0.0451891	0.026798	0.033733	0.0505362	0.0308163	0.0428263	0.0363919	0.0257738	0.0637197	0.0422158	0.0409356	0.0433915	0.0524777	0.0525917	0.0386959	0.0465491	0.025517	0.0275533	0.0254211	0.0375714	0.044123	0.0566081	0.025095	0.0416549	0.0357727	0.0396609	0.0281436	0.047333	0.0402907	0.0936524
C6orf62	0.152799	0.102792	0.104203	0.121915	0.119497	0.154584	0.121046	0.113629	0.0986132	0.122721	0.132399	0.110013	0.0964051	0.0743182	0.0809048	0.0723376	0.130794	0.0701653	0.122719	0.109161	0.0877364	0.113754	0.112981	0.0973731	0.111249	0.143052	0.102423	0.154351	0.118817	0.162511	0.1136	0.103325	0.118473	0.128474	0.0760948	0.0925223	0.104956	0.0949402	0.0975171	0.133105	0.0648837	0.102225	0.093106	0.174028	0.0943078	0.10568	0.0902783	0.289366
GMNN	0.00265454	0.00603781	0.009736	0.00480323	0.005375	0.00911451	0.0292323	0.0103518	0.0116091	0.00997697	0.0164754	0.00739137	0.00496754	0.00267716	0.00651525	0.00780134	0.00455461	0.00882269	0.00862475	0.00427332	0.00519949	0.00764362	0.00582773	0.00705809	0.0087498	0.00800428	0.0136544	0.0116645	0.00674673	0.00912407	0.0158261	0.0126898	0.0089682	0.0200632	0.0048316	0.00948624	0.0240061	0.012511	0	0.0159557	0.00436365	0.00409635	0.0068951	0.00873864	0.00414145	0.00725047	0.0100297	0.0256495
AL512428.1	0	0.000319741	0.00053765	0.00056423	0.00100729	0	0	0	0.00182296	0.000662557	0	0	0	0	0	0	0	0	0	0	0.00037248	0.000367243	0.000514775	0.000371064	0	0	0	0.000731594	0.000238088	0	0.000797424	0	0.000334842	0	0	0.000488118	0	0.000140281	0	0.00216412	0	0	0	0	0.00109563	0	0.00040232	0.000348088
RIPOR2	0.0258286	0.0174666	0.0150651	0.026317	0.0202832	0.0250679	0.00711757	0.0168609	0.0167721	0.0124902	0.0114627	0.014943	0.0250178	0.0257241	0.0137451	0.0130195	0.0479007	0.00624579	0.0159064	0.0214855	0.0123915	0.016242	0.0269629	0.0186703	0.0141052	0.0227463	0.0326679	0.0272934	0.027665	0.0257835	0.0233323	0.0183183	0.0215011	0.0140281	0.014473	0.0237369	0.0142034	0.0120532	0.0175703	0.0183723	0.0112078	0.0195763	0.0160669	0.0114555	0.0123089	0.0192561	0.0144658	0.0155427
CARMIL1	0.0648473	0.0874029	0.0614981	0.0890701	0.114901	0.107453	0.0893963	0.0795163	0.0697842	0.0387162	0.032516	0.0518807	0.0839023	0.0527348	0.0654035	0.0493662	0.0653584	0.0387513	0.0514136	0.0656146	0.050528	0.0482475	0.0981411	0.0488316	0.0540205	0.0957074	0.0500909	0.112043	0.105936	0.0906228	0.0837863	0.0792891	0.0800699	0.0495862	0.0789824	0.0614185	0.065302	0.0549213	0.0748845	0.0393364	0.0586172	0.0356252	0.0993105	0.107069	0.0684731	0.0538359	0.0554265	0.0546405
SCGN	0.000852802	0.00107112	0.000845842	0	0.000737614	0	0	0.000365665	0.00105394	0	0.000460437	0.00182542	0	0.00315354	0.000434145	0.00175024	0	0	0.00117347	0	0.000639574	0.000971426	0.000841315	0.000882474	0.00116782	0.00154473	0	0.00138689	0.00203916	0.000417606	0	0	0.000779599	0	0.00104318	0.00171399	0	0.000348002	0.00668437	0.000762484	0.00199018	0.00104527	0	0.000612609	0.00126183	0.000659795	0	0.000526135
SLC17A4	0	0.000220364	0	0	0.000258969	0	0	0	0	0	0	0	0	0	0	0	0	0	0	0	0	0	0	0.000193881	0	0	0	0	0.000283319	0	0	0	0	0	0	0	0	0	0	0	0	0	0	0	0	0	0	0
SLC17A1	0	0.000252476	0.000341833	0	0	0	0	0	0	0	0.000259965	0	0	0	0.000138255	0	0	0	0.000755322	0	0	0.000341999	0	0	0	0	0	0	0.000182888	0	0	0	8.5101e-05	0	0	0	0	0	0	0	0	0	0	0	0	0	0	0
SLC17A3	0	0	0.000145589	0.00153025	0	0	0	0	0	0.00037753	0	0	0	0.00100496	0	0	0	0	0	0	0.00031929	0.000102142	0	0.000167389	0.000363896	0	0	0	0.000185868	0.000577383	0	0	0.000227493	0	0	0	0	0.00130894	0	0	0	0.00108337	0	0	0	0	0	0.0002064
SLC17A2	0	0	0	0	0	0	0	0	0	0	0	0	0	0	0	0	0	0	0.000163389	0	0	0	0	0.000221846	0	0	0	0	0	0	0	0	0	0	0	0	0	0.000220631	0	0	0	0	0	0	0	0.000274393	0	0
TRIM38	0	0.00122992	0.00207437	0.0033078	0	0	0	0.00118828	0.00158822	0	0	0	0	0.00154434	0.000674487	0	0	0	0.000596789	0.000811181	0.000393612	0.000398318	0.00146925	0.000762847	0.000841574	0.000543143	0	0.000984984	0.00150295	0.00117331	0.00080009	0.000701913	0.000470535	0	0.000483582	0.000647026	0	0.000944372	0	0	0	0.000361544	0	0.00137162	0.00244715	0	0.000426484	0.000452948
HIST1H1A	0	0	0	0	0	0	0	0.000298605	0	0.000745884	0.000519555	0.000952964	0	0.00140334	0.000307539	0	0	0	0.000155186	0	0	0.000115847	0.000969607	0.000174516	0	0	0	0	0.000279997	0.00126026	0.000530867	0.000318991	0.000436753	0	0	0.0012639	0	0.000238163	0	0	0.0015178	0	0	0	0.000269839	0	0	0.00292106
HIST1H4A	0	0.000174621	0	0	0	0	0	8.21554e-05	0	0	0.000405091	0	0	0	0	0	0	0	0.000191175	0	0	0	0.000289336	0	0	0	0	0	0.000313992	0	0	0	0.000176102	0	0	0	0	0	0	0	0	0	0	0	0	0	0	0.000329463
HIST1H1C	0.000710004	0.00292889	0.00494359	0.00440671	0.00172665	0.00320086	0.011977	0.00599304	0.00496987	0.00207574	0.00450146	0.00264497	0.00836413	0.00271472	0.00247227	0.000921121	0.00839172	0.0045193	0.00294753	0.00300001	0.00259221	0.00738215	0.00123611	0.00327265	0.00791851	0.000656458	0.00388866	0.0053704	0.0137267	0.00193564	0.0153083	0.00363781	0.00584289	0.00464047	0.0132898	0.00121532	0.00348732	0.00339502	0.00872418	0.00371993	0	0.0160669	0.00374309	0.00481883	0.00372079	0.00478307	0.00276975	0.0896274
HFE	0.00328495	0.00499315	0.0195838	0.0181476	0.00868132	0.00323424	0.00313108	0.00739086	0.0124805	0.0059228	0.0131353	0.00333548	0.00509898	0.0356642	0.00572918	0.0102635	0.00371903	0	0.0137561	0.00299614	0.00990387	0.0162042	0.00285594	0.0287236	0.00579753	0.000993305	0.0268272	0.00394255	0.0159302	0.0109927	0.00864993	0.0130451	0.00953726	0.0230128	0.00176909	0.00369377	0.0156707	0.0107951	0	0.00241405	0.0266438	0.00593461	0.0211999	0.00325182	0.0033227	0.0241118	0.0105322	0.0125277
HIST1H4C	0.0127033	0.0152223	0.0106895	0.0207497	0.019786	0.0134157	0.0507328	0.047796	0.0330538	0.021637	0.0283254	0.0250597	0.0518588	0.031485	0.0374285	0.00746162	0.00685453	0.00639579	0.0259865	0.0228693	0.0187887	0.0307048	0.0311257	0.0263759	0.00923562	0.0110382	0.0111868	0.0110012	0.0269526	0.0143544	0.0608181	0.0540352	0.0478245	0.0241874	0.0307507	0.0229102	0.0467666	0.0298196	0.0372116	0.0117523	0.00835339	0.0257249	0.0225888	0.0307099	0.0225911	0.0306428	0.0256197	0.0485806
HIST1H2BC	0.0132099	0.011999	0.0123008	0.0168263	0.0129384	0.0295759	0.0273104	0.01474	0.0130839	0.0119165	0.0268864	0.0167309	0.00494715	0.0116281	0.00995659	0.0184808	0.0263076	0.0120768	0.0177752	0.0123587	0.0164034	0.0196226	0.0112079	0.0234548	0.0527633	0.0133898	0.0180492	0.0259929	0.0247196	0.0238324	0.0166505	0.0134473	0.0259034	0.020545	0.0370676	0.0163933	0.0353707	0.0202892	0.00872418	0.0135436	0.0178818	0.048088	0.0173415	0.0343941	0.0313083	0.023194	0.0144576	0.0835152
HIST1H2AC	0.0629315	0.0728503	0.150657	0.104451	0.082197	0.0915263	0.177174	0.115931	0.112464	0.135619	0.124365	0.0624249	0.114628	0.0935773	0.0680779	0.107878	0.172814	0.0276564	0.121629	0.052252	0.0744871	0.185036	0.0787576	0.133526	0.298734	0.0604451	0.156365	0.140468	0.183289	0.122916	0.187622	0.14214	0.157709	0.231464	0.213433	0.119359	0.235259	0.188604	0.0876542	0.138012	0.130854	0.35512	0.0832976	0.151884	0.298393	0.165584	0.128701	0.452855
HIST1H1E	0.00155442	0.000564669	0.000807061	0	0.000465038	0.000976648	0	0.00393564	0.0031997	0.000704098	0.00357305	0.00110403	0.00331766	0.00595839	0.00386388	0.00392097	0	0.00374666	0.00294756	0.00111316	0.00242495	0.00873523	0.00270596	0.00554548	0.0032627	0	0	0.000609831	0.0037856	0.00255523	0.00317954	0.00494305	0.0035942	0.00317165	0.00957051	0	0.0159495	0.00195524	0.0102014	0.00510267	0.00167219	0.00818356	0.00339089	0.00308533	0.000957392	0.00660717	0.00465405	0.0152941
HIST1H2BD	0.00469157	0.00928072	0.0177575	0.0127289	0.0027043	0.0148256	0.0450787	0.0102945	0.00940284	0.011763	0.0303977	0.00787696	0.00336496	0.0172865	0.00489523	0.00477358	0.0333702	0	0.00989559	0.00222711	0.0062306	0.0151557	0.0127419	0.00739187	0.0562165	0.00855933	0.0207422	0.0111038	0.0240985	0.0200962	0.0186488	0.0150241	0.0249062	0.0227854	0.0760441	0.0104198	0.0605777	0.0270996	0.0382419	0.0146176	0.00496936	0.0685881	0.0197837	0.0374059	0.0612071	0.0147633	0.00507411	0.157692
HIST1H2BE	0.00655193	0.00828883	0.014716	0.0106492	0.00957325	0.00755201	0.011843	0.0087375	0.0104993	0.0103903	0.0112829	0.0111626	0.00347709	0.00695387	0.0060075	0.00193364	0.0119167	0.00929575	0.012589	0.00636395	0.00680016	0.015834	0.00631928	0.00973545	0.0100322	0.0094644	0.0239665	0.0134524	0.0172089	0.0134518	0.0104684	0.0161843	0.0142158	0.0148543	0.00860625	0.00643538	0.0211861	0.0139079	0	0.0168511	0.00694167	0.0148189	0.00957684	0.00989182	0.022229	0.0103055	0.00800316	0.0436169
AL031777.3	0.00212122	0.00119281	0.00076831	0.00309039	0.00159803	0	0.0111914	0.00174577	0	0.00198267	0.00483407	0	0	0	0.000774842	0	0.00467785	0	0.0013114	0.00201291	0.00174377	0.00162017	0.00202003	0.00338312	0.00928142	0.000686915	0	0.00311768	0.00172467	0.00166188	0.000593938	0.00165004	0.0035721	0.00401128	0.00616895	0.00217049	0.00870867	0.00380394	0	0.00221734	0	0.0040844	0	0.00789058	0.00470683	0.00248487	0.00111279	0.0452032
HIST1H2BF	0	0	0	0.000586715	0	0.000792846	0	0.000154248	0.000794811	0.000664717	0.00117602	0	0	0	0.000269108	0.00114379	0	0	0.000753676	0	0.000554337	0.000688785	0.000634338	0.00029774	0.00144619	0	0	0	0.000282682	0	0.000808957	0	0.000453327	0	0.00101943	0	0	0	0	0	0	0	0	0	0	0.000205784	0	0.0121833
HIST1H4E	0.00423407	0.00378359	0.0067862	0.000779386	0.00502097	0.00583985	0.0160493	0.00606252	0.00683327	0.0032272	0.00383363	0.004867	0.0035357	0.00649838	0.0039161	0.0059005	0.0384269	0	0.00498623	0.00493974	0.00590936	0.00508889	0.00659318	0.00899571	0.00822528	0.00455801	0.0152773	0.00306181	0.010342	0.00857324	0.00929595	0.00296422	0.00850364	0.00850467	0.00880843	0.00259713	0.018612	0.00886605	0.00669875	0.00290055	0.00146296	0.00980192	0.00314975	0.0155906	0.0118586	0.00501279	0.0042414	0.0701992
HIST1H2BG	0	0.0018183	0.000740957	0.000849097	0.000814691	0.00103227	0.00866086	0.00151546	0.00202304	0.00138491	0.00379847	0.00228089	0	0	0.000232735	0.000622289	0.00361275	0	0.00145935	0	0.000882493	0.00330496	0.00190738	0.00164728	0.00308339	0	0	0	0.00135507	0.00196591	0.000929074	0.000790594	0.00253446	0.00286293	0.000973126	0.00379991	0	0.00228273	0	0.00142645	0.00201505	0.00243611	0	0.000828229	0.000910282	0.0022598	0.00083888	0.0322777
HIST1H2AE	0	0.0017667	0.000344032	0.00111355	0.00107889	0	0	0.000509646	0	0	0.000614621	0.000255667	0	0	0.000192162	0	0	0	0.000294395	0	0	0.00107947	0.000294008	0.000242527	0.000794636	0.000594597	0	0.00118304	0.00514193	0.00190414	0.000501073	0.000771933	0.00102001	0.00076073	0.00157387	0.000530994	0.00465356	0.000220131	0	0	0	0	0.00297627	0	0.00224759	0.00141636	0	0.00667255
HIST1H3E	0	0.00047464	0.00092808	0.00265011	0.00230139	0.00315778	0	0.000690179	0.00162178	0.00039513	0	0.00216826	0	0	0.000312582	0.00103934	0	0	0.000560869	0	0	0	0.000562256	0.00332907	0.000805939	0.000807152	0	0.00136036	0.000704066	0	0.000846402	0.00334565	0.000784236	0.000852516	0	0.000432503	0.00460989	0.000932764	0	0	0.00191132	0	0.00332155	0	0.00157423	0.000554261	0.000621694	0.00235478
HIST1H1D	0	0.000197507	0	0	0.000304704	0	0.00390211	0.000768231	0.0017293	0.000262774	0.000436726	0	0.00535823	0	0.000465456	0	0.00324039	0	0.000333381	0	0	0.000789255	0.0017444	0	0.000243389	0	0	0	0.000194181	0.000434683	0	0	0.00112497	0	0.00518535	0	0	0.000478028	0	0	0	0.00312832	0	0	0.000433235	0.0012281	0.00187223	0.00342601
HIST1H2BH	0	0.000117165	0	0	0.000258468	0	0	0.000121778	0	0	0	0	0	0	0	0	0	0	0	0	0	0	0.000344128	0	0	0	0	0.00110854	0.00038093	0	0	0	0.000381026	0	0	0	0	0	0	0	0	0	0	0	0	0	0	0
HIST1H4H	0.00378183	0.00466931	0.00419411	0.00745399	0.00474818	0.00162558	0.007179	0.00450031	0.00638902	0.00391325	0.00322933	0.00648306	0	0.00639849	0.00363389	0.00703189	0.0219329	0	0.00483625	0.00366995	0.00641851	0.00541198	0.00461523	0.00644196	0.00454983	0.00268861	0	0.00939918	0.00468759	0.0043905	0.00252433	0.00523894	0.00603584	0.00344902	0.00734658	0.000939797	0.00287618	0.00603245	0.0103084	0.00289323	0.00232327	0.00530244	0.00729485	0.0130005	0.0140211	0.00537668	0.00554815	0.111049
BTN3A2	0.00534163	0.00256089	0.00422314	0.000796982	0.00518408	0.00364158	0.106081	0.00539828	0.00228979	0.00539002	0.00364806	0.00301101	0.00530236	0.00237696	0.00355661	0.00390829	0	0	0.00335794	0.00254754	0.0045608	0.00439162	0.00131713	0.00479811	0.00356689	0.00288385	0.00440024	0.00227001	0.00244293	0.00208105	0.00408586	0.0063385	0.00444082	0.00335402	0.00341529	0.00428333	0.00533341	0.01087	0	0.00525282	0.00600687	0.000935998	0.00364513	0.00286125	0.00568965	0.00327471	0.00727749	0.00349402
BTN2A2	0	0.000115399	0.000937342	0.00128511	0.000822431	0	0.0039965	0.00197984	0	0.000472743	0.0002005	0.000693306	0	0	0.000193159	0	0	0	0.000390653	0	0.00106372	0.000526773	0	0.000968196	0.00282789	0	0	0.000739531	0.000480364	0.000304029	0.00211117	0	0.000638591	0.000912315	0.000660489	0.00058097	0	0.000732867	0	0.000829078	0.00135647	0.000957261	0.00346478	0	0	0.000838553	0.000731354	0.00505004
BTN3A1	0.00413831	0.00578927	0.00625868	0.00546893	0.00777973	0.00180352	0.033072	0.0106053	0.005704	0.0115562	0.00607532	0.00312573	0	0.00364607	0.00849735	0.00616845	0	0.00473708	0.00525757	0.00353675	0.00554363	0.00986893	0.00342614	0.00978738	0.00368091	0.00543932	0	0.00778049	0.00784625	0.00662577	0.00699442	0.00805389	0.00439266	0.00516328	0.00660039	0.00670793	0.00679131	0.00634528	0	0.00646496	0.00199548	0.00483382	0	0.00403158	0.00397065	0.00596137	0.00943818	0.00578
BTN3A3	0.00240834	0.00284909	0.00081639	0	0.00282725	0.00488087	0.0533486	0.00513887	0.00300852	0.00579068	0.00266733	0.00231762	0	0	0.00296579	0.00285935	0.00454201	0.00448716	0.00295395	0.00274235	0.00240001	0.00403941	0.00193203	0.00247033	0.00242974	0.0042453	0	0.00263201	0.00414087	0.00190118	0.00217244	0.00457097	0.00375934	0	0.00286399	0.00187571	0	0.00367832	0	0.000850165	0	0.00252142	0	0.00200904	0.00165324	0.00250013	0.00179597	0.00220439
BTN2A1	0.011684	0.0207825	0.0220933	0.0231185	0.0173554	0.0176497	0.0300551	0.0220921	0.0245564	0.0162742	0.0192104	0.0195819	0.0187747	0.0154404	0.0221371	0.0173406	0.0251481	0.00848683	0.02176	0.0235937	0.0226374	0.0257911	0.0228097	0.0244884	0.0152757	0.0128487	0.0293422	0.00871342	0.0175178	0.0184446	0.0264619	0.0248097	0.0225691	0.014927	0.0124202	0.0228556	0.0336391	0.0217686	0.0221767	0.0234638	0.0132273	0.0127245	0.013945	0.00983978	0.0181303	0.0234514	0.0292126	0.0350955
BTN1A1	0	0.000248359	0	0	0	0	0	0.00025273	0	0	0	0	0	0	0	0	0	0	0.000228601	0	0	9.94542e-05	0	0.000436356	0	0	0	0	0.000451987	0.000471522	0.000335421	0	0	0	0	0.000545769	0	0	0	0	0	0.00156132	0	0	0	0	0.000523921	0.000299423
HMGN4	0.00577416	0.00382032	0.0140694	0.00936783	0.00780229	0.00342274	0.00739891	0.0144942	0.0197647	0.0178323	0.0116265	0.00827552	0.0127705	0.0136498	0.00745038	0.0175909	0.00246678	0.019203	0.0183864	0.00776149	0.00735423	0.0156298	0.0113886	0.0208012	0.00346784	0.00954177	0.013419	0.00583343	0.00951452	0.00608593	0.0143145	0.0173388	0.00983498	0.0232188	0.00874113	0.00818734	0	0.00956319	0	0.0164854	0.0168135	0.0155466	0.0170641	0.00419758	0.0100298	0.0143272	0.010239	0.0388095
ABT1	0.0053434	0.00735901	0.0121078	0.00634839	0.00743888	0.00944001	0.0201644	0.0129713	0.00862818	0.00494623	0.00967696	0.00547994	0.0169265	0.00840153	0.00879228	0.0088377	0.0218299	0	0.0138116	0.00642189	0.0123653	0.0116821	0.00438211	0.0114445	0.00734776	0.00792093	0	0.0028642	0.00808067	0.00753238	0.0130104	0.0115317	0.0125458	0.00925936	0.00231347	0.00746578	0.014178	0.007994	0.00935958	0.00641267	0.00262764	0.00623285	0.00972333	0.0110744	0.00440463	0.0142658	0.00533263	0.00873787
ZNF322	0.0339676	0.0249159	0.0354944	0.0534836	0.0215864	0.0196099	0.0609707	0.0426864	0.0401544	0.046242	0.048958	0.0333211	0.0293154	0.0506801	0.0279643	0.0474175	0.0625089	0.0332776	0.0399821	0.0258095	0.0241695	0.0696973	0.0313573	0.0517049	0.0227784	0.0311039	0.03477	0.0285208	0.0271005	0.0248075	0.0423401	0.057365	0.0332769	0.0425268	0.0293462	0.0164183	0.0576972	0.0393137	0.0285415	0.0419398	0.0325166	0.0473568	0.0342626	0.0184108	0.0258387	0.0534493	0.0452727	0.0913855
HIST1H2BJ	0.00273686	0.00135751	0.0020797	0.00673347	0.00108525	0.00250845	0	0.0025704	0.00174664	0.000316855	0.0061573	0.00144264	0	0	0.00136905	0	0.00957601	0	0.00172187	0.000899266	0.00143613	0.0056685	0.00345071	0.00145638	0.00767726	0	0.00272472	0.00391996	0.00744099	0.00511814	0.000913925	0.00387863	0.00219288	0.0008115	0.0226764	0.00131241	0.00723405	0.00503748	0	0.00462469	0	0.00606495	0.00616877	0.00720687	0.00803705	0.00235441	0.00154586	0.0269339
HIST1H2AG	0	0	0	0	0	0	0	0.000421513	0	0	0	0	0	0	0	0	0	0	0	0	0	0.000366267	0	0.000191955	0	0	0	0.000664372	0	0.000761382	0	0	0.000510583	0	0.00131297	0	0	0.000759307	0	0	0	0	0	0	0	0.000390674	0	0.00426583
PRSS16	0.00156848	0.00102173	0.000385817	0	0.000549495	0	0.0120549	0.00110365	0.00137184	0.000633773	0.000256649	0.000915631	0	0	0.000568357	0	0	0	0.000729188	0	0	0.000101717	0.000372541	0.000385047	0.0014647	0.000936336	0	0.000847338	0.000203535	0	0.00169982	0.00135752	0.00156107	0.000900932	0	0	0	0	0	0	0	0.00125969	0	0	0	0.000176705	0	0.000389723
POM121L2	0	0.000569479	0.00063455	0	0.000858128	0	0	0.000164921	0	0.000566539	0	0	0	0	0	0	0	0	0.000700282	0	0	0.000348465	0	0.000334583	0	0	0	0	0.000871367	0.000598732	0.000389557	0.00100178	0	0	0	0	0	0.000773761	0	0	0.00145507	0	0	0	0	0.00106703	0	0.000524664
ZNF391	0.00496535	0.00510616	0.00658459	0.005206	0.00458006	0.00668827	0.00916136	0.00915319	0.00554084	0.00676029	0.00367615	0.00481249	0.00514023	0.00211485	0.00456028	0.00424455	0.00424954	0.00383981	0.00551066	0.00450991	0.00373676	0.00750544	0.00711151	0.0062882	0.00521597	0.010562	0.00359219	0.00678654	0.00843925	0.00697263	0.00829372	0.00728576	0.00658367	0.00518039	0.00726797	0.00119255	0.00404123	0.00455874	0	0.00443227	0.00825336	0.00411767	0	0.00506498	0.00582323	0.00323059	0.00722563	0.00963892
ZNF184	0.0254121	0.0156557	0.0130272	0.0188414	0.0171802	0.0206949	0.0209004	0.021379	0.0151022	0.0133847	0.0168885	0.0162142	0.0145066	0.0188696	0.0102498	0.0160147	0.0134859	0.0179942	0.0147317	0.00860631	0.0127229	0.0146541	0.0163996	0.0124226	0.0163321	0.0175147	0.0181	0.0158072	0.0141545	0.018165	0.0196723	0.0203251	0.0198822	0.0161543	0.0168288	0.0147312	0.0104654	0.0208578	0.0118172	0.0146925	0.00375896	0.0101561	0.00522997	0.0174157	0.0106631	0.0157466	0.0105496	0.0282296
HIST1H3H	0	0	0	0	0	0	0	0	0	0	0	0	0	0	0	0	0	0	0	0	0	0.000113757	0	0.000414527	0	0	0	0	0	0	0	0	0	0	0	0	0	0.000272164	0	0	0	0	0	0	0	0	0	0.00056658
HIST1H2BN	0.00291396	0.00578444	0.00724836	0.00665948	0.00630569	0.00401791	0.0029691	0.008122	0.00828892	0.00640083	0.00584115	0.00749203	0.0102276	0.00337497	0.00726478	0.0106853	0	0	0.00121898	0.00416744	0.00959256	0.00959559	0.0097439	0.0157762	0.00460562	0.00602134	0	0.00760286	0.0122623	0.00741318	0.00679386	0.00899016	0.0020563	0.000486232	0.00682852	0.00456363	0	0.00781245	0	0.00940222	0	0.00362767	0.013983	0.00880641	0.0112339	0.0075603	0.00637434	0.0952786
HIST1H3J	0	0.000141448	0.000268685	0.000640128	0	0	0	0	0.000681075	0	0.000870629	0	0	0	0.00038457	0.000835076	0.00505179	0	0.000414563	0	0	7.46533e-05	0.000639949	0.00101707	0	0	0	0.00136889	0	0.000556544	0.000401996	0	0	0	0.000775202	0	0	0	0	0	0	0	0	0	0	0.000212683	0.000465289	0.00193465
ZNF165	0	0.0027836	0.00245757	0.00151387	0.0018844	0.000929191	0	0.00156206	0.00430466	0.00116029	0.00146483	0.000422792	0	0	0.00144969	0.00190337	0.0138076	0	0.00102448	0.000760589	0	0.00223963	0.000697089	0.00134374	0	0	0	0.0023484	0	0.0003193	0.00108685	0.00586426	0.000961605	0.00143937	0.00188519	0	0	0.00113236	0	0.000927512	0.00326957	0	0.00284552	0	0.00109244	0.00143823	0.00164923	0.00123399
ZSCAN16	0.0106471	0.0061423	0.00955233	0.00619591	0.00734391	0.00395378	0	0.00955577	0.0129214	0.0082517	0.00676786	0.00873057	0.0131853	0.00671693	0.00731627	0.00695419	0.0181765	0	0.00856394	0.00548844	0.00863045	0.00536346	0.00591273	0.0121439	0.0101665	0.00230527	0.0100215	0.00812627	0.00263381	0.00759523	0.00807748	0.00301545	0.00585291	0.00653595	0.00591489	0.00693839	0.00267762	0.00587586	0.0183266	0.00300325	0.00884718	0.0037328	0.00576585	0.0082941	0.00406045	0.0072407	0.00633278	0.00718676
ZKSCAN8	0.0365146	0.0329454	0.0406203	0.0349777	0.0338613	0.0361479	0.0154911	0.0391267	0.0362742	0.0490126	0.0484151	0.0297742	0.0380892	0.0465408	0.0294808	0.0470737	0.0208129	0.0319418	0.0442738	0.0360926	0.0397268	0.0390481	0.0303161	0.0437583	0.0375698	0.0283133	0.0412319	0.0441304	0.028128	0.0418639	0.0403321	0.0311827	0.0307554	0.0455314	0.0284538	0.0216337	0.033816	0.032274	0.0147067	0.0398852	0.0271559	0.025178	0.0261351	0.0295213	0.0283438	0.0378097	0.0329065	0.0969498
ZSCAN9	0.00749939	0.0114045	0.0127719	0.0169713	0.0136513	0.013132	0.0137757	0.0216082	0.0262279	0.0154842	0.0192974	0.0114941	0.0364028	0.0176915	0.0178224	0.0200655	0.00962353	0.0215894	0.0165379	0.0182127	0.0160111	0.0207641	0.0130098	0.0257379	0.0130974	0.0101592	0.00378938	0.00743765	0.0104586	0.0234791	0.0248408	0.0104029	0.0138828	0.0357341	0.00848359	0.0140869	0.00634623	0.0173728	0.0101581	0.0137137	0.0113316	0.0174543	0.014109	0.0203575	0.0152573	0.0170788	0.011504	0.0363022
ZKSCAN4	0.001311	0.00344828	0.00700428	0.00444888	0.00426178	0.00579141	0	0.00561846	0.00714622	0.00472878	0.00872458	0.00541707	0.00673682	0.0039634	0.00507956	0.00847213	0.0047622	0.00811869	0.00709	0.00420824	0.00425941	0.00960966	0.0042458	0.0106589	0.00134402	0.00335693	0.00775399	0.00417679	0.00670238	0.00383627	0.00783772	0.00700523	0.00433303	0.0048734	0.00232724	0.00418943	0.00471005	0.00542374	0.0130817	0.00432475	0.00170153	0.00836761	0.00381736	0.0114116	0.000477193	0.00768888	0.00845271	0.00936418
NKAPL	0.00503242	0.00356922	0.00853385	0.0151478	0.00956938	0.00909435	0.0389868	0.00802411	0.0105378	0.00369125	0.00653488	0.00785481	0.00792445	0.0104838	0.0111741	0.00808103	0.00936523	0.0210114	0.00603457	0.00468414	0.00304304	0.00927099	0.0158793	0.0124009	0.00687825	0.0068819	0.00542829	0.00749669	0.00713257	0.00773649	0.0138746	0.0126621	0.00794517	0.0148035	0.00899736	0.00579105	0	0.0057282	0	0.00887952	0.018014	0.00436514	0	0.00669528	0.00414497	0.0104585	0.0108175	0.0606972
ZSCAN26	0	0.000221047	0.000272014	0	0	0	0	0	0	0	0	0	0	0	0	0	0	0	0.000372579	0.000687428	0.000573288	0.000344747	0	0.000106974	0	0	0	0	0	0	0	0	0.000220363	0	0.000346737	0	0	0	0	0	0	0.000478131	0	0	0	0	0	0.00032146
AL021997.3	0.00418923	0.00509002	0.00476949	0.00694023	0.00258612	0.00741735	0.00587146	0.00332205	0.00155179	0.0118891	0.00912644	0.00431006	0.0160924	0.00280876	0.00421985	0.00375206	0.00315526	0.0166759	0.00841495	0.00214065	0.00624615	0.00664054	0.00572992	0.00529407	0.00553032	0.00426261	0	0.00557209	0.0021261	0.00671486	0.00770069	0.00610487	0.00410425	0.00323825	0.00489884	0.00342171	0.00306949	0.0037503	0.0117495	0.00347082	0.00289654	0.0028434	0.0063488	0.00582176	0.00282374	0.00817144	0.0076747	0.0139842
PGBD1	0.0570141	0.0601402	0.050885	0.0444038	0.0523002	0.0370445	0.0229251	0.0596477	0.0546829	0.0461373	0.0494233	0.0507087	0.0317097	0.0486523	0.0641983	0.0599966	0.0440454	0.0294015	0.0492701	0.0718247	0.048217	0.0683474	0.042612	0.0668283	0.0376011	0.0787975	0.0527967	0.0380772	0.035051	0.0512536	0.0336869	0.0556848	0.043315	0.0381441	0.0482777	0.0595324	0.0414757	0.0403314	0.0130229	0.0364878	0.0621483	0.0492547	0.0724661	0.0404183	0.0298545	0.0529674	0.0624154	0.0749768
ZSCAN31	0.00916318	0.0585242	0.0193563	0.0208989	0.0198373	0.0166596	0.0133917	0.0204952	0.0164673	0.0167958	0.00980601	0.00988456	0.0528429	0.0191498	0.0082349	0.0239484	0.052432	0	0.0177365	0.00815732	0.0101068	0.0124259	0.0170098	0.0166001	0.0161814	0.0237773	0.0230275	0.00977529	0.0237329	0.0160452	0.0201081	0.0235425	0.015192	0.00912687	0.0268931	0.0132066	0.00714541	0.025433	0.0195954	0.0189454	0.023499	0.0237021	0.0548416	0.00717729	0.0138442	0.00935706	0.0306638	0.264048
ZKSCAN3	0.0115531	0.0067868	0.0104026	0.00906149	0.0117126	0.00753793	0	0.0124798	0.00734897	0.00785049	0.00828331	0.00801799	0.00851399	0.00452459	0.00671647	0.0123803	0	0.00703481	0.0112458	0.00840866	0.0102852	0.0137983	0.00646542	0.0136665	0.00559463	0.00551018	0	0.0142277	0.00685879	0.0133855	0.0149758	0.0118377	0.00607558	0.0153035	0.0053518	0.00717274	0.0135566	0.00568113	0.0110094	0.00512581	0.00657632	0.00932388	0.0181052	0.00976512	0.00475346	0.0126358	0.0102789	0.014711
ZSCAN12	0.0151838	0.00904844	0.0168214	0.0097696	0.0098705	0.0166897	0.00905772	0.011156	0.0219165	0.0156481	0.017982	0.0073951	0.00731025	0.0264011	0.0155441	0.0138481	0.0276875	0	0.0153813	0.0141267	0.0114183	0.0195846	0.0172015	0.0160093	0.0102076	0.0122633	0.00383596	0.00980308	0.00522773	0.0183707	0.0101138	0.0192372	0.0154143	0.0128753	0.0113564	0.0119836	0.00411134	0.0101412	0.0160652	0.00985524	0.0170574	0.00519459	0.0267819	0.00880825	0.00608762	0.018414	0.017897	0.0279312
ZSCAN23	0.0133246	0.0120824	0.00987979	0.0133804	0.0108007	0.0093821	0.010364	0.0183674	0.0176785	0.0167599	0.0156973	0.0141209	0.0103087	0.0188282	0.00847813	0.0119332	0.00528114	0.0130944	0.0155161	0.012638	0.0111338	0.0170462	0.0179206	0.0175336	0.0176273	0.0064142	0.00431363	0.0121589	0.00643324	0.0196629	0.0160612	0.0116799	0.0147436	0.0210291	0.0084547	0.00638582	0.00329751	0.0128724	0.00668437	0.00554222	0.0188407	0.0094734	0.00796188	0.0187491	0.0119375	0.00959409	0.0208864	0.0259014
GPX6	0	0	0	0	0	0	0	0	0	0	0	0	0	0	0	0	0	0	0	0	0	0	0	0	0	0	0	0	0	0	0	0	0	0	0	0	0	0	0	0	0	0	0	0	0	0	0	0
GPX5	0	0.000317363	0	0	0	0	0	8.53236e-05	0	0	0	0	0	0	0	0	0	0	0	0	0	0	0	0	0	0	0.00469136	0	0.000372871	0	0	0	0	0	0	0	0	0	0	0	0	0	0	0	0	0	0	0
ZBED9	0.00264397	0.00621815	0.00390247	0.00855922	0.00527331	0.00275173	0	0.00441697	0.00461968	0.0051807	0.00204935	0.00219194	0	0.00215621	0.00298795	0.00352005	0.00367989	0	0.00357325	0.00327153	0.00219515	0.00317856	0.00580016	0.00403406	0.00323171	0.00572572	0	0.00351563	0.00564919	0.00528218	0.00573383	0.00525659	0.00611398	0.00214707	0.00441355	0.0029245	0.00809932	0.0028517	0.010311	0.00193305	0.00151737	0.000944077	0	0.00407315	0.00465374	0.00450603	0.00276564	0.00211828
TRIM27	0.0559176	0.05118	0.06465	0.0632107	0.0511701	0.0549325	0.0535726	0.0554201	0.0628778	0.0289453	0.0419243	0.0369424	0.022473	0.0340854	0.0530597	0.0584785	0.0525607	0.0277857	0.0456617	0.0466282	0.0444334	0.0654484	0.0408989	0.0547247	0.0455882	0.045321	0.0862179	0.0347824	0.0416012	0.038126	0.0441744	0.0759553	0.0629675	0.0356746	0.0297621	0.0640073	0.0846557	0.0573753	0.085426	0.0838922	0.0488098	0.0449365	0.0362864	0.0440248	0.0430168	0.0557804	0.0752046	0.115774
LINC01556	0	0	0.000188066	0	0	0	0	0	0	0	0	0	0	0	0	0	0	0	0	0.000706111	0	0.000119895	0	0.000351248	0	0	0	0	0.000311939	0	0	0.000497318	0	0	0	0	0	0	0	0	0	0	0	0	0.000428088	0	0	0
ZNF311	0.00501692	0.00172502	0.00540795	0.0107987	0.00248867	0.00158107	0	0.00392219	0.00526796	0.0017046	0.00207108	0.00437327	0	0.00144495	0.00415463	0.00902689	0.00654738	0.00588108	0.00307989	0.00352127	0.00522569	0.0032491	0.00386096	0.00690558	0.00218302	0.00141252	0	0.00171653	0.00161873	0.00430321	0.00528782	0.000917478	0.00405208	0.00385489	0.00183248	0.000974063	0	0.00246436	0	0.00222988	0.00135647	0.00336942	0.00435209	0.00292375	0.00395377	0.0031078	0.00433446	0.0127268
OR2J2	0	0	0	0	0	0	0	0	0	0	0	0	0	0	0	0	0	0	0	0	0	0.00014622	0	0	0.000357766	0	0	0	0	0	0	0	0.000202735	0	0	0	0	0	0	0	0	0	0	0	0	0	0	0
OR14J1	0	0	0	0	0	0	0	0	0.000575749	0	0	0	0	0	0	0	0	0	0	0	0	0	0	0	0	0	0	0	0	0	0	0	0	0	0	0	0	0	0	0	0	0	0	0	0	0	0	0
OR5V1	0	0	0.000908902	0.000609971	0.000593719	0.00215763	0	0.000467152	0.000854439	0	0.000623	0.00043341	0	0	0.000432415	0.00123971	0	0	0	0	0	0.000270135	0.000273661	0.000991351	0.000539146	0.000429804	0	0	0.000720057	0	0	0	0	0	0	0.00115544	0	0.000896322	0	0	0	0	0	0	0.00065142	0.000995727	0.000437702	0.00125588
OR11A1	0.00158402	0.000637239	0.000168164	0	0.000340513	0	0	0	0	0.000382495	0	0.000634068	0	0	0.000138648	0	0	0	0	0	0.000567135	0.000520407	0.000310329	0.000672943	0.00077597	0.000573105	0	0.00067745	0.000222295	0.00196767	0	0	0.000351433	0.000543063	0	0	0	0	0	0	0	0	0	0	0	0	0.000489636	0
OR2I1P	0	0	0	0	0	0	0	0	0	0	0	0	0	0	0	0	0	0	0	0	0	0	0	0	0	0	0	0	0	0	0	0	0	0	0	0	0	0	0	0	0	0	0	0	0	0	0	0
GABBR1	0.0809893	0.0840535	0.0930068	0.0989653	0.120667	0.104492	0.140246	0.125215	0.127387	0.0617825	0.0760704	0.0760049	0.0636234	0.0765913	0.0893569	0.0563141	0.125058	0.0921807	0.0746953	0.0891558	0.0977743	0.0768429	0.0838379	0.0750949	0.0894628	0.0910965	0.105458	0.113016	0.107967	0.0997358	0.125296	0.137047	0.135187	0.061049	0.0689352	0.0781212	0.10767	0.0790987	0.0601996	0.0993965	0.0733069	0.0718336	0.0763163	0.0930462	0.0931107	0.0872302	0.081753	0.064154
OR2H2	0	0	0	0	0.000808528	0	0	0.00011442	0	0	0	0	0	0.00127561	0	0.00106899	0	0	0	0	0	0.000498166	0	0.000476545	0.0005525	0.000823426	0	0	0.00088269	0	0	0.000487893	0.000197316	0	0	0	0	0.000179139	0	0	0	0	0	0	0	0.000169424	0.000326853	0
MOG	0.629053	0.698501	0.872071	0.583701	0.544816	0.538759	0.279468	0.846177	1.0037	0.665705	0.763895	0.692949	0.941397	1.07321	1.06985	1.00406	0.333343	0.940801	0.90318	0.927434	0.985914	1.23394	0.661448	1.12381	0.657164	0.626577	0.772734	0.473157	0.629641	0.543371	0.736483	1.33743	0.775623	0.765703	0.623741	0.883917	0.574786	0.713801	0.511385	1.01202	0.961559	0.74517	1.20911	0.411588	0.484948	0.94331	1.05328	0.355822
ZFP57	0.00714798	0.00140686	0.00556122	0.00926642	0.00493408	0.00277763	0.00477733	0.00373119	0.00460951	0.00590477	0.00256508	0.00606669	0.00252589	0.0157423	0.00443874	0.00725991	0	0.00570222	0.00350419	0.00398741	0.00297706	0.0108495	0.00108686	0.0101307	0.00117217	0.000822264	0	0.00566051	0.0122776	0.00363533	0.00781414	0.0108529	0.00361789	0.00496483	0.000679897	0.00397595	0	0.00349443	0	0.00328894	0.00388677	0.00093587	0.0154192	0.00154729	0.00121087	0.0137862	0.00494785	0.0022901
HLA-F	0.00730425	0.000681623	0.000598457	0.000692607	0.0021306	0.00372371	0.028227	0.0038359	0.00135609	0.000763986	0.000936838	0.00136619	0	0.00151371	0.0017061	0.00344964	0	0	0.00209836	0.00227532	0.00347005	0.00280794	0.00150271	0.00143777	0.00242731	0.00377012	0.00317295	0.0026239	0.00183	0	0.00347027	0.00120962	0.00245975	0.00145815	0.0015412	0	0	0.00141003	0.00961337	0.00355568	0	0.00270844	0	0.00390547	0.000630845	0.00284939	0.00151927	0.00897949
HLA-A	0.0235379	0.013565	0.0366773	0.0390079	0.0385111	0.0240808	0.245311	0.0727586	0.0397669	0.0276834	0.0398751	0.0322412	0.0509992	0.0496186	0.0249265	0.0250874	0.036779	0.039643	0.0557342	0.0254999	0.060162	0.0374122	0.0267686	0.0501488	0.032128	0.0186782	0.0409163	0.0320199	0.0430113	0.0331532	0.0490152	0.0699541	0.0530454	0.0143605	0.0214877	0.0268799	0.0356582	0.0359173	0.0648882	0.0340936	0.0275716	0.0406734	0.0566468	0.030029	0.027732	0.0497643	0.0212529	0.0297916
ZNRD1	0.0125084	0.00582508	0.0061803	0.00814757	0.00592821	0.00749475	0.00493208	0.00919973	0.00576747	0.00653921	0.00714344	0.0063868	0.00455828	0.0111943	0.00693792	0.00792486	0.00715769	0.00705237	0.00792016	0.00343133	0.0065032	0.0077507	0.00771731	0.0106965	0.00498395	0.00591248	0.0136469	0.00903332	0.00849721	0.00452864	0.0104256	0.0118415	0.00522795	0.00790006	0.00121151	0.000279654	0.00371383	0.00636777	0	0.00755173	0.0112349	0.00737603	0.010896	0.00276949	0.00388901	0.0110322	0.0071472	0.00738824
PPP1R11	0.0107523	0.013987	0.0274211	0.0174471	0.0169662	0.0141038	0.0469093	0.0330874	0.0343949	0.0164712	0.0194236	0.0202928	0.0111305	0.0267193	0.0208761	0.0147595	0.0194698	0.0078773	0.0259966	0.0103538	0.0190136	0.0208883	0.0127735	0.0301072	0.0131109	0.0172308	0.0314534	0.0205185	0.0171418	0.0143752	0.0252463	0.0215917	0.0278035	0.0243685	0.0120055	0.0103519	0.0283502	0.0258893	0.0211749	0.0186191	0.0153871	0.0308869	0.0207696	0.0162158	0.0211632	0.0291206	0.0194371	0.0502715
RNF39	0	0.000255605	0.000187106	0	0	0.000907379	0	0.000119863	0	0	0.000255392	0	0	0	0.000573176	0	0	0	0	0	0	9.76145e-05	0	0.000232949	0	0	0	0	0	0	0	0	0	0	0	0	0	0	0	0	0	0	0	0	0	0	0	0
TRIM31	0	0.000221304	0	0	0	0	0	0	0	0	0	0	0	0	0	0	0	0	0	0	0	0	0	0	0	0	0	0	0.000137711	0	0	0	0	0	0	0	0	0	0	0	0	0	0	0	0	0	0	0
TRIM40	0	0	0	0	0.000219231	0	0	0	0	0	0	0	0	0	0	0	0	0	0	0	0	0	0	0	0	0	0	0	0	0	0	0	0	0	0	0	0	0	0	0	0	0	0	0	0	0	0	0
TRIM26	0.0708928	0.071233	0.0650739	0.0589721	0.0638322	0.0741899	0.178669	0.057061	0.0634902	0.0631613	0.0768017	0.0502572	0.0546932	0.0576394	0.0504179	0.0596473	0.0550256	0.0555174	0.0752166	0.0553711	0.0588862	0.0594338	0.050965	0.085171	0.0590227	0.0620025	0.0575683	0.0518365	0.0323232	0.0608515	0.0541515	0.0588787	0.0570008	0.0619697	0.0311896	0.0509255	0.0550094	0.0514785	0.0174001	0.0375926	0.0612519	0.0399204	0.0593441	0.100153	0.0548278	0.0619734	0.0762561	0.0921416
TRIM39	0	0	0	0.0015828	0.000329411	0	0	0.000806558	0.00236457	0.00298598	0.000908912	0	0	0	0.000738761	0.000634356	0	0	0.000646785	0	0.000379898	0.000638869	0.000986305	0.00164459	0.000673255	0	0	0	0.000757529	0.000615045	0	0	0.000782562	0.00193997	0.000320825	0	0	0.00059382	0	0.000618337	0	0	0.00353196	0.00169888	0	0.000478126	0	0.000991128
TRIM39-RPP21	0	0	0.000110935	0	0	0	0	0.00014722	0.00087057	0.000744055	0.000285346	0	0	0	0.000215053	0	0	0	0	0	0.000373094	0	0	0	0	0	0	0	0.000223899	0	0	0	0.000531179	0	0	0	0	0	0	0	0	0	0	0	0	0.000199237	0.000599314	0.000316228
RPP21	0.00425917	0.000312621	0.000865024	0	0.000948781	0.00370233	0	0.00125628	0.00140884	0	0.000514818	0	0	0.00304597	0.000412492	0.00112314	0.00471323	0	0.000575449	0.000971739	0	0.00150726	0.000226026	0.000721084	0.0012985	0.000597873	0.00911426	0.00195419	0.00115232	0	0	0.00141239	0.00169677	0	0	0	0	0.000599987	0	0.00186001	0.00118239	0	0	0.00259896	0.000648007	0.00106509	0	0.00120263
HLA-E	0.000958571	0.00282433	0.00295484	0.00433593	0.00267481	0.0041229	0.0554187	0.00602718	0.00582686	0.00169151	0.00303344	0.00291131	0	0.00519279	0.00202104	0.00350605	0.0063182	0.00786089	0.00311876	0.00694208	0.00138804	0.00868794	0.00603917	0.00566907	0.00456816	0.00274359	0.005051	0.0039942	0.00544358	0.00451375	0.0096428	0.0106344	0.00741719	0.00245977	0.00317198	0.00418248	0.00736052	0.0037076	0.00756623	0.0270769	0.00199548	0.00301942	0.00317863	0.00696859	0.00111561	0.00736235	0.00241261	0.00484442
GNL1	0.0395103	0.0574234	0.0549278	0.0408157	0.0453784	0.0493014	0.0261283	0.0612174	0.0723767	0.0419342	0.0542243	0.0408665	0.0484528	0.0451759	0.0771065	0.0448958	0.055573	0.0850908	0.0528557	0.0558769	0.0534045	0.0584463	0.0469845	0.061508	0.0478218	0.055226	0.0628127	0.0465875	0.0479673	0.0437408	0.060138	0.0735849	0.0607628	0.0383292	0.0434858	0.0549523	0.0462688	0.0412542	0.0448916	0.0559569	0.0213342	0.0350163	0.0430252	0.0559743	0.0297392	0.0586236	0.0758218	0.0614163
PRR3	0.0358665	0.0225356	0.0326587	0.0204933	0.026068	0.0236769	0.0301944	0.0340799	0.0331435	0.0349304	0.0380341	0.025211	0.0465148	0.043058	0.0363099	0.0323555	0.043563	0.030822	0.0338391	0.0224459	0.0356009	0.0427819	0.0320488	0.0523652	0.0199218	0.0254502	0.0128856	0.0260934	0.0162114	0.0258456	0.045958	0.0341447	0.0291594	0.0485698	0.0179165	0.0248127	0.100213	0.0449334	0	0.0392989	0.047997	0.0187939	0.0272723	0.027464	0.0217447	0.0502166	0.0334298	0.0722505
ABCF1	0.0422204	0.0459046	0.0524668	0.0470213	0.0392642	0.0272912	0.0342278	0.0477548	0.0436923	0.032605	0.0557267	0.0348468	0.034945	0.0529924	0.051258	0.0425524	0.033714	0.0315757	0.0520017	0.0459851	0.0505816	0.0577124	0.0440082	0.0602327	0.0375368	0.054831	0.0821013	0.0244596	0.0282766	0.0358231	0.0588903	0.0486558	0.0495919	0.0553046	0.0331682	0.0667161	0.0754752	0.0475867	0.0657051	0.0408138	0.0478923	0.0326106	0.0403984	0.0457882	0.0192324	0.0601029	0.0440507	0.0777645
PPP1R10	0.0557743	0.0610247	0.0720127	0.0618996	0.0610786	0.0654192	0.185155	0.0902521	0.087925	0.0719127	0.131102	0.0811518	0.0732331	0.0891231	0.0600137	0.0506892	0.066174	0.0536327	0.0887056	0.060577	0.0546457	0.0843639	0.0663609	0.0718702	0.0793801	0.0588034	0.0436852	0.0708359	0.0682349	0.0647856	0.101609	0.0730923	0.103729	0.082253	0.0649187	0.0728272	0.126571	0.10532	0.0548873	0.109256	0.0498041	0.107039	0.0271869	0.0589664	0.0812847	0.110245	0.0608894	0.0668361
MRPS18B	0.0241467	0.0234193	0.0551544	0.0193398	0.0289598	0.0193843	0.0457774	0.0443885	0.0406377	0.02974	0.0381119	0.0131161	0.00771024	0.0497732	0.036779	0.0382634	0.0304371	0.0140044	0.0456545	0.0285868	0.0291038	0.0549868	0.0300829	0.0449728	0.0280263	0.0273066	0.0344232	0.0287808	0.0303434	0.0262577	0.0496712	0.0529321	0.0406132	0.03819	0.0222993	0.0427852	0.0259831	0.0361141	0.00452653	0.044039	0.0349381	0.0328464	0.0386276	0.0150287	0.0151224	0.0657704	0.0415117	0.0673933
ATAT1	0.0369455	0.0529465	0.0498424	0.040136	0.031316	0.0371819	0.0511833	0.0589228	0.0539324	0.0425472	0.0449062	0.0407341	0.0348959	0.0426196	0.0587284	0.0460369	0.0437774	0.0454824	0.0608625	0.0335189	0.0480809	0.0594858	0.0540675	0.0517213	0.0460252	0.0428645	0.0223015	0.0390833	0.0328365	0.0388996	0.057968	0.0542894	0.0582192	0.0425042	0.048095	0.0507668	0.0517956	0.0441629	0.0461367	0.0641262	0.0349499	0.0583409	0.020548	0.0263389	0.0290914	0.0552956	0.0540628	0.0699255
C6orf136	0.0200727	0.0273083	0.0326244	0.0245996	0.0261762	0.0263204	0.0338371	0.0382868	0.0369309	0.0172963	0.0244287	0.0187811	0.0179038	0.0287131	0.0340804	0.0201017	0.0161729	0.028901	0.0287197	0.0257966	0.0353385	0.0212735	0.0205114	0.0271127	0.0242957	0.0214008	0.0230586	0.0256082	0.0315487	0.0260476	0.0344622	0.0326152	0.0363732	0.0201533	0.0187326	0.033166	0.0236909	0.0272137	0.0209484	0.0173111	0.0226074	0.027402	0.0185871	0.0221334	0.0176517	0.022543	0.0272368	0.0200435
DHX16	0.00895056	0.0173625	0.0197756	0.0169661	0.0113486	0.0165273	0.0124759	0.019173	0.0178506	0.015476	0.0187578	0.0148864	0.024012	0.0171559	0.0210032	0.018801	0.0161979	0.0378555	0.0141082	0.015908	0.0212781	0.0232942	0.0170578	0.0288244	0.0128273	0.0155212	0.0181117	0.0107014	0.00991527	0.0142163	0.0262335	0.0235552	0.0211319	0.0227499	0.00918718	0.0135936	0.0362715	0.0222625	0.00739504	0.0225408	0.0213912	0.00858155	0.0131537	0.00886106	0.0125824	0.0243259	0.0270681	0.0247811
PPP1R18	0	0.000645036	0.00295045	0.00224718	0.00214041	0	0	0.00250355	0.00173013	0.00169031	0.00164474	0.000662533	0	0	0.00131961	0	0	0.00575327	0.000442737	0.00210003	0.00112959	0.00219931	0.00164731	0.00128883	0.000795504	0.00112897	0	0.000734856	0.00205372	0.000355329	0.000718183	0.00472491	0.0027251	0	0.00221966	0.000540439	0.0121361	0.00118465	0	0.00366419	0	0	0.00435209	0.00294613	0.00147746	0.00158163	0	0.00146651
NRM	0.00176337	0.00200698	0.000258323	0.00133432	0.000695355	0.00251186	0.00819405	0.00150461	0	0.000507936	0.00169084	0.000660714	0	0.00237832	0.00154882	0	0.00381606	0	0.000779723	0.000803395	0.00202325	0.000656182	0.000309365	0.000544104	0.00271121	0.00191739	0	0.00230161	0.000760778	0.000357064	0.00106205	0.000385522	0.00124263	0	0.00120515	0	0	0.000222191	0	0.000706882	0	0.00198785	0	0.000828229	0	0.00141546	0	0.000711835
MDC1	0.0398465	0.0296326	0.0341052	0.0175159	0.0253261	0.0315185	0.0223112	0.0304431	0.0388641	0.0255438	0.0322241	0.0225903	0.0450978	0.0561229	0.0337066	0.033469	0.0267559	0.037661	0.037494	0.0266399	0.0300914	0.0454924	0.0308783	0.0413561	0.0261044	0.0162923	0.0378989	0.0265	0.0259782	0.0291003	0.0348722	0.0521177	0.0306132	0.0279683	0.0244051	0.0302743	0.01694	0.0325419	0.0296698	0.0346335	0.0403284	0.0250149	0.0361263	0.0121155	0.0254262	0.0318953	0.0350134	0.059741
TUBB	0.0926448	0.1007	0.0783504	0.0915258	0.0828801	0.0870592	0.14516	0.124077	0.107531	0.059884	0.0706747	0.0666609	0.0826586	0.074004	0.0963245	0.0486471	0.0444862	0.0904584	0.0939251	0.0724988	0.100387	0.0612502	0.0675415	0.0512385	0.0727386	0.102999	0.0649982	0.0845245	0.0847492	0.0772984	0.125508	0.118721	0.111034	0.071282	0.0810575	0.0833195	0.0706957	0.0802985	0.0569346	0.0589632	0.0330811	0.0456007	0.0939532	0.0860545	0.0666201	0.0850256	0.054117	0.0659845
FLOT1	0.0624235	0.0713746	0.0995707	0.0638993	0.0699968	0.0803484	0.166679	0.105137	0.105327	0.0611742	0.0574073	0.0674875	0.065661	0.0558856	0.090853	0.0564193	0.0566478	0.0693362	0.0645883	0.0690513	0.0844257	0.15097	0.0749119	0.0716969	0.0482551	0.0829906	0.107408	0.0776338	0.0802894	0.0738722	0.105112	0.156274	0.095413	0.0646021	0.0521991	0.0722168	0.114063	0.0802665	0.125087	0.113431	0.0337813	0.0471568	0.101125	0.0620624	0.0602626	0.0711756	0.0790681	0.0764748
IER3	0.000927499	0.001219	0.00198023	0.0016164	0.00190129	0.00456998	0.00460861	0.00304381	0.00404828	0	0.00147975	0.000333254	0.00445782	0.00118215	0.000975537	0.00237048	0	0.00556488	0.00103736	0.00136967	0.00066649	0.00269902	0.00197552	0.00164034	0.00147763	0.00192207	0	0.00385388	0.00235274	0.00184213	0.00377333	0.00296696	0.00142402	0.000714361	0.000740596	0.00355304	0.013323	0.00337482	0	0.00100993	0	0.00292238	0	0.00255836	0.00133484	0.00105291	0.00188128	0.000845293
DDR1	0.0808083	0.1649	0.181874	0.1347	0.109303	0.0678862	0.119535	0.167836	0.160938	0.0655681	0.113843	0.0549977	0.132486	0.132894	0.143161	0.141076	0.10483	0.107269	0.187715	0.146402	0.167551	0.318199	0.0532041	0.191617	0.121194	0.0741312	0.11463	0.0916917	0.123805	0.104722	0.0953557	0.288864	0.106913	0.100645	0.0499612	0.103031	0.124838	0.12163	0.0851385	0.231275	0.142452	0.112144	0.120111	0.0311359	0.0533349	0.227804	0.133901	0.0747986
GTF2H4	0	0	0	0.000835238	0	0	0	0	0	0	0	0	0	0	0.000192328	0	0	0	0.000247493	0	0	0	0	0.000186113	0	0	0	0	0	0	0	0	0	0	0	0	0	0.000194756	0	0	0	0	0	0	0	0	0	0
VARS2	0.024456	0.0306697	0.0229999	0.0210322	0.0291893	0.0288198	0.0472718	0.031706	0.0260348	0.0265808	0.0199966	0.0208706	0.0525744	0.0120634	0.0288183	0.0144853	0.020494	0	0.0225149	0.0286944	0.0183758	0.0163668	0.0216704	0.0182724	0.0210864	0.0291473	0.0173902	0.0321759	0.0211927	0.028455	0.0362781	0.0346657	0.0379866	0.0325853	0.0256788	0.03416	0.0290788	0.0237719	0.0189401	0.0224595	0.016259	0.0166118	0.0145142	0.0250296	0.031963	0.0166524	0.0191526	0.0362374
SFTA2	0	0.000607861	0.000367387	0.000836675	0.00203082	0.00128446	0	0.000862377	0	0	0.00214418	0.00101048	0	0	0.000630392	0	0	0.00374556	0.000621486	0	0.000594939	0.000416951	0.000628433	0.00047349	0.000438765	0	0	0	0.00327753	0.000494445	0.000704021	0	0.00072126	0	0.000613593	0.000401919	0	0	0	0	0.00269294	0	0.00231841	0	0	0.000490781	0	0.000678019
MUCL3	0	0.000130446	0	0.00104191	0.000298932	0	0	0.000238354	0	0	0.000328324	0.000234897	0	0	0	0	0	0	0.000244452	0	0	0	0	0.00018692	0.000374071	0.000899192	0	0	0.00049414	0.000434434	0	0.000584021	0	0	0	0	0	0.000259561	0	0	0	0	0	0	0	0	0	0.000427261
MUC21	0	0.000333791	0.000510184	0.00101676	0.000223211	0	0	0	0	0	0	0	0	0	0	0	0	0	0	0	0	0	0	0	0	0	0	0	0	0	0	0	0	0	0	0	0	0	0	0	0	0	0	0	0	0	0	0
MUC22	0	0	0.0022086	0.000691957	0.000408601	0.00260258	0	0.000347703	0.000291286	0	0.000845866	0	0	0.00154275	0.000794441	0	0	0	0.000346095	0	0	0.00181008	0.000188888	0.000692756	3.51885e-05	0	0.00338604	0.00054271	0.00475968	0	0	0.00105034	0.000600831	0	0.000603952	0	0	0	0	0	0	0.00140789	0.00676005	0	0.00078832	0.000150836	0	0.00109918
PSORS1C1	0.00476687	0.0130738	0.00181005	0.00730591	0.00231471	0.00255266	0.0103196	0.00232534	0.00707432	0.0021887	0.0010175	0	0	0.00668261	0.0120071	0.00278719	0	0	0.0150788	0.00881136	0.00486286	0.0279348	0.000437956	0.0123563	0.00306353	0	0	0.00296054	0.0100151	0.0091885	0.00101949	0.0134506	0.00186526	0.00450465	0.00426571	0.0131091	0	0.004116	0	0.0124689	0.00937119	0.00101785	0	0.00332248	0.00198072	0.011929	0.000524653	0.00786279
CDSN	0.00203966	0.00203539	0.000939643	0.00176115	0	0	0	0.000568149	0.000942503	0	0.000692987	0	0	0.00118505	0.0014504	0.000771616	0	0	0.00272247	0	0.00348708	0.00654886	0.000337225	0.00266708	0.000913999	0.00111791	0	0.00072516	0.00172287	0.0019813	0	0.00269224	0.000440989	0.00208314	0.00131104	0.000664282	0	0.00146684	0	0.00363903	0.0011943	0	0	0.00178481	0.00158667	0.00205887	0	0.000568954
CCHCR1	0.0221229	0.0157908	0.0114584	0.0119654	0.0108857	0.00668767	0.00902747	0.0117528	0.013499	0.0100898	0.00794386	0.0110867	0.00385229	0.0124179	0.00999135	0.0109518	0.0219735	0.00648262	0.0101234	0.0121247	0.0145453	0.0107361	0.00981404	0.012891	0.00932688	0.0235975	0.0159304	0.0120705	0.0128803	0.0116499	0.0206722	0.00891682	0.0150457	0.0124383	0.0153348	0.0149578	0.0111987	0.0138705	0	0.013349	0.00998189	0.01384	0.0113572	0.0124543	0.0080883	0.0101333	0.00871253	0.0142475
TCF19	0	0.00189665	0.00175467	0.00129349	0.00321231	0.000908579	0	0.00300491	0.00168771	0.00448861	0.00135286	0.00111903	0	0.00131454	0.00279884	0.00201595	0	0	0.00115627	0.00130031	0.000417033	0.00184379	0.000839322	0.00121964	0.00213855	0.001792	0	0	0.000384108	0.00216355	0.00153531	0.00165385	0.00156095	0.00302896	0.0008045	0.00325716	0	0.00279857	0	0.00345709	0.001585	0	0.00381736	0.00124043	0.000874746	0.00320389	0.000468426	0.00414724
POU5F1	0.000718308	0.00164667	0.00258842	0.00123996	0.00120636	0.0015441	0.017651	0.00192048	0	0.00176964	0.00131648	0.00186692	0	0.00121954	0.00229174	0.00444853	0.00296584	0	0.000867589	0	0.000805449	0.00160333	0.000631806	0.00211421	0.00334904	0.00189415	0	0.00158678	0.00140361	0.00128702	0.000392828	0.0022406	0.00326867	0.00364361	0.00261148	0	0.0160527	0.0025839	0	0.00310998	0.00168062	0.00326906	0.00537095	0.00244427	0.00113067	0.00299061	0.00101775	0.0118479
HLA-C	0.014537	0.0185867	0.0345828	0.0216947	0.0184362	0.00923894	0.12246	0.0230415	0.0228497	0.0101318	0.00863899	0.00687732	0.027428	0.0274666	0.0131857	0.0101876	0.0187025	0.0215565	0.016681	0.0181594	0.0266674	0.0170187	0.017092	0.0148187	0.0220767	0.0311085	0.0417303	0.0209722	0.0156408	0.0221084	0.0354202	0.0484684	0.0418937	0.00206979	0.00930645	0.0162243	0.0213803	0.0209339	0.0454348	0.0147986	0.0107654	0.0229269	0.0378426	0.0146673	0.0199415	0.0221348	0.00905904	0.0186145
HLA-B	0.00853303	0.0133739	0.00921648	0.0155078	0.0157364	0.0141856	0.157387	0.0272974	0.0175409	0.00711073	0.0114646	0.00883445	0.0038402	0.014087	0.0156489	0.0092273	0.0209842	0.0144976	0.0256764	0.00857808	0.0181734	0.0274347	0.0132594	0.0271567	0.00811133	0.00492749	0.00289367	0.0123566	0.0190079	0.0178198	0.0204355	0.0338398	0.0226154	0.00403343	0.0143642	0.0107902	0.0138869	0.0232079	0	0.0193034	0.00985373	0.00916103	0.00977525	0.0104949	0.0108092	0.0204795	0.0105043	0.0126022
MICA	0	0.00193062	0.00078013	0.00462066	0.00217365	0.00345159	0.0029691	0.00244419	0.00268653	0.000711189	0.00091032	0	0.00454729	0	0.00156546	0.00290572	0	0	0.000136832	0.00116619	0.00038992	0.00100215	0.00261102	0.00205638	0.00085024	0.0030957	0.00289367	0	0.00165405	0.00145109	0.00140163	0.00118367	0.0021719	0	0.000788411	0	0	0.000848278	0.0164776	0.00284884	0	0.00275605	0	0	0	0.000181115	0.000353778	0.0014149
MICB	0	0.000974725	0	0	0	0	0	0.000596858	0	0	0	0	0	0.00101845	0.000316651	0	0	0	0.000233582	0.000971739	0.000652586	0.000593985	0.000622097	0.00054922	0.00038589	0	0	0	0.000655955	0	0.00169659	0.000357414	0.000952624	0	0.000724953	0	0	0	0	0	0	0	0	0.00153358	0	0	0.000640778	0
ATP6V1G2-DDX39B	0.00238667	0.00288596	0.00199322	0.0017914	0.00103177	0.00425799	0	0.00143649	0.000569532	0.000260758	0.00164754	0.001097	0.0029829	0	0.00155904	0.00453582	0	0	0.00123847	0.000425877	0.001679	0.000962478	0.0021835	0.000998061	0.00291	0.00170512	0.00428737	0.00128232	0.00159505	0.00218621	0.00178413	0.00344579	0.00203009	0	0.000839636	0.00145276	0.00742638	0.00214027	0	0.000829311	0	0.00103431	0	0	0.00314751	0.00269739	0.00305786	0.00286973
ATP6V1G2	0.00135294	0.000867505	0.00142617	0.00104001	0.00104451	0.000813768	0	0.00154996	0.000581111	0	0.00183064	0.0025471	0	0.00397697	0.00227425	0.00153337	0	0	0.00467122	0.00105238	0.00327761	0.00182857	0.000780999	0.00238065	0.00193197	0	0	0.000734583	0.00238874	0.00113341	0.00150884	0.00134577	0.00149258	0.00244766	0.00228835	0.00429383	0.00988427	0.0020296	0	0.00252567	0	0.00121208	0	0.00105172	0.00196982	0.00379581	0.00377652	0.00366101
NFKBIL1	0.00590639	0.0187773	0.0175544	0.0187684	0.0124997	0.0146457	0.0128498	0.0205154	0.0166015	0.0140181	0.0149395	0.00759234	0.00697569	0.0336736	0.0170853	0.0151501	0.0031499	0.011763	0.0162148	0.0173896	0.013617	0.0196291	0.0120716	0.0243695	0.0112111	0.0197237	0.0250836	0.0162523	0.0167215	0.0112868	0.0182831	0.0191455	0.0199501	0.0170156	0.010034	0.00930888	0.0153121	0.0126972	0.0260988	0.0154558	0.0227918	0.0144223	0.0250807	0.00318546	0.0101322	0.0183632	0.0116701	0.0140618
LTA	0	0.000218795	0.000246337	0.0013244	0.000344522	0	0	0.000644231	0.00121079	0.00059454	0.000693456	0	0	0	0.000878152	0	0	0	0.000348325	0	0	0.00110611	0	0.000798122	0.000805435	0.00152206	0	0	0.00168801	0.0007657	0.000474231	0.000782886	0.000614427	0.00127839	0.000666487	0.00166913	0	0.000220313	0	0.00141876	0	0.00108866	0.00355546	0	0.00205123	0.000334331	0.00123951	0.00563093
TNF	0	0	0	0	0	0	0	0.000329384	0	0.000425354	0.000170074	0	0	0	0	0	0.0026045	0	0	0	0	0.000154471	0	0	0.000932671	0	0	0	0	0	0	0	0	0	0	0	0	0	0	0.00085189	0	0	0	0	0	0.000278045	0	0.000390039
LTB	0.00680422	0.00171274	0.000816105	0.00105304	0.00123794	0.00126466	0.00329029	0.00157359	0	0.00044502	0	0.000881389	0.00518378	0.00161491	0.000586539	0	0	0	0.000300177	0.000885553	0	0.000735007	0.00257221	0.000221117	0.00174067	0.000592776	0.00852872	0.00288508	0.00269972	0.00478803	0.000705144	0.00228007	0.00105869	0	0.00153603	0.00212873	0	0.00156627	0	0.00066891	0	0	0	0	0	0.000138856	0	0.000736128
LST1	0.00257716	0.000715197	0.000752684	0.00162938	0.00108296	0.00119491	0	0.0019529	0.00181493	0.00161288	0.000815652	0.000935676	0.00471149	0	0.0013745	0.00167356	0	0	0.00052663	0.000730223	0.000348203	0.000687865	0.00169012	0.00139501	0.000776952	0.000875298	0	0.000926667	0.00107521	0.00161641	0.00213898	0.00104762	0.00307531	0	0	0	0.00706155	0.00027665	0	0.00325803	0.00166075	0	0	0.00125046	0.000963205	0.00124655	0.00195016	0.00043175
NCR3	0	0	0	0.00115441	0	0	0	0	0	0	0.000315063	0	0	0.00173626	0	0	0	0	0.000248476	0	0	0	0	0.000129475	0.000210706	0	0	0	0.000263399	0	0	0	0	0	0	0	0	0	0	0	0	0	0	0	0	0	0	0
AIF1	0	0	0.000719205	0	0.000786152	0	0.00529616	0.00317957	0	0	0	0	0.00379682	0.00228576	0.00136636	0	0	0	0	0.000788287	0.000393808	0.00106022	0.00109808	0.000698792	0.00054238	0	0	0.00379806	0.00248323	0	0.00289639	0.00352385	0.00130204	0	0	0	0.00399711	0.0004087	0	0.000464155	0	0.0045079	0	0.00332711	0	0.001172	0	0.00176567
PRRC2A	0.0625208	0.0914056	0.0860838	0.0508802	0.0580895	0.0449667	0.0834393	0.0860828	0.0842286	0.0599002	0.0815172	0.0466537	0.056876	0.0859643	0.0942337	0.0507977	0.0306543	0.0424575	0.0831956	0.0731643	0.0786823	0.0756647	0.0561691	0.0765938	0.0695771	0.0814839	0.0573801	0.0551682	0.0548574	0.0531456	0.0876913	0.0870759	0.08611	0.0592661	0.0535868	0.0686094	0.0720192	0.0767427	0.0699775	0.0484437	0.056345	0.0674859	0.0569261	0.0502294	0.0605635	0.0728613	0.0781142	0.0523056
BAG6	0.0154977	0.0377256	0.035971	0.0278752	0.030027	0.0181734	0.0640215	0.0405142	0.0393492	0.022118	0.034474	0.0184062	0.0580817	0.0305092	0.0428659	0.0217434	0.0328636	0.0287691	0.0247467	0.0295853	0.0227612	0.0298653	0.0277174	0.0265561	0.0351266	0.0217544	0.0274224	0.0286319	0.0260916	0.0244008	0.0405079	0.0375466	0.0390961	0.0244479	0.0184256	0.030888	0.0476271	0.0412379	0.0297081	0.0317038	0.0144123	0.0257492	0.0323367	0.0254958	0.0278032	0.0337259	0.0309541	0.0346153
APOM	0.00243046	0.00162287	0.00294867	0	0.00202517	0.00204396	0	0.0027453	0.00342183	0.000530441	0.0033192	0.000748001	0	0.00156804	0.00181277	0.000485477	0.00289403	0	0.00164613	0.000325826	0.000651175	0.00252787	0.000911015	0.00284871	0.000502817	0	0.00622603	0.00408483	0.00103287	0.00100374	0.0020453	0.00262324	0.00328027	0.00122852	0.000247684	0.00320116	0.00303934	0.00262039	0	0.00249874	0	0.00198707	0.010467	0	0	0.0015836	0.0010657	0.0019694
C6orf47	0.00279289	0.00493115	0.010395	0.0123443	0.00678746	0.00323834	0.00441548	0.012327	0.011413	0.00511072	0.0105717	0.00257075	0.0105355	0.0198663	0.0105192	0.0124946	0	0.0167568	0.0167973	0.00617357	0.00952254	0.0157067	0.00339041	0.0153892	0.0103328	0.00404066	0.00250358	0.00912226	0.00497483	0.00672111	0.0151068	0.0130365	0.0119896	0.0092781	0.00597864	0.0058276	0.0128941	0.0160435	0	0.00870622	0.0112929	0.0158429	0.00729102	0.00397866	0.00289318	0.0132712	0.00788667	0.0149463
GPANK1	0.0145321	0.015185	0.0289201	0.0303275	0.0151846	0.00903925	0.0322289	0.0256571	0.0271475	0.0097879	0.0188081	0.01148	0.0166754	0.0351966	0.0204998	0.036877	0.0134599	0.0196246	0.0219363	0.00995418	0.0246014	0.0296701	0.0152421	0.0275954	0.0138863	0.0226843	0.0213858	0.0105404	0.0220375	0.0183241	0.0275884	0.0314506	0.0245722	0.0229666	0.0122128	0.0247096	0.0275175	0.0225059	0.0140517	0.030997	0.0152859	0.0222489	0.0410142	0.0113069	0.0131693	0.0329107	0.0217078	0.0393804
LY6G5B	0.00294854	0.000149983	0.000900155	0.0026915	0.000290801	0.00213289	0	0.00117706	0.00125279	0.000951719	0.00205232	0.000640799	0	0.00298961	0.00126801	0.00219847	0	0	0.00102356	0.000926094	0.00088812	0.00126228	0.00135978	0.00120151	0.000481027	0	0.00466853	0.00216758	0.000488945	0	0.000518348	0.00089387	0.000317749	0	0.000233775	0.00113768	0.00380501	0.00182843	0	0	0	0	0	0.0012163	0.00148608	0.0001865	0.00460268	0.00321463
LY6G5C	0	0.00134205	0.00155502	0.00502632	0.00138681	0.00149172	0.00293175	0.00317638	0.00709078	0.000358445	0.00307858	0.000435742	0	0.00616117	0.00174877	0.00286174	0	0	0.00168015	0.00274784	0.00167909	0.00111703	0.00120476	0.00170515	0.000328551	0.0055483	0.00289367	0.000709078	0.0022834	0.00352585	0.00364833	0.0042106	0.00158092	0.00479369	0.000682856	0.00308384	0.00491145	0.00166935	0	0.00187792	0	0.00185031	0	0	0.0006593	0.00117482	0.00242016	0.000683884
ABHD16A	0	0.00139143	0.00107829	0	0.0012647	0.00190549	0	0.00233264	0.00139073	0.00051415	0.000327553	0.0011935	0.00778198	0.0028521	0.0012737	0.00187289	0	0	0.00147318	0.00267197	0	0.00148687	0.00154807	0.00125899	0.00134284	0.000925333	0	0.00111754	0.000977629	0.00139334	0.0019488	0.00231006	0.00201893	0.000714361	0.000147512	0	0.00306949	0.00123452	0	0.000705037	0.00285283	0.00290015	0	0.00221088	0	0.00123816	0.00199644	0.00207006
AL662899.1	0	0	0.000938893	0.000899515	0.000926997	0.00265014	0	0.000712462	0.000752603	0	0.00039826	0.000618084	0	0	0	0	0	0	0.000198225	0.00103669	0	0	0.000387575	0	0.00016512	0	0	0.00133906	0.000500171	0.000335416	0	0	0	0	0	0	0	0.000772427	0	0.000704369	0	0.00169944	0	0	0	0.000395503	0.000583159	0.000622738
LY6G6F-LY6G6D	0	0	0	0	0.000387611	0	0	0	0	0	0	0	0	0	0	0	0	0	0	0.000610029	0	0.000145587	0	0	0.000588345	0	0	0	0.000381871	0	0	0.00045219	0	0	0	0	0	0	0	0	0	0	0	0	0	0	0	0
MPIG6B	0	0	0	0.00142062	0	0	0	0.000457642	0	0	0.000324115	0	0	0	0	0	0	0	0.000280123	0	0	0.000334038	0.000269719	0	0	0	0	0	0.000142891	0	0	0	0.000168	0	0	0	0	0.000316612	0	0	0	0	0	0	0	0.000234704	0	0.00029067
LY6G6C	0	9.60526e-05	0.000296976	0	0	0	0	0.000164921	0	0	0.000361129	0	0	0.00141208	0.000385099	0.000627829	0	0	0	0	0	0.000105937	0.000318055	0.000146929	0	0	0	0	0.000170826	0	0	0.000487141	0	0	0	0	0	0	0	0	0	0	0	0	0	0.000198639	0	0
DDAH2	0.000889375	0.00460175	0.0035721	0.00323467	0.00623857	0.00208323	0.00293175	0.00415266	0.00479419	0.00574396	0.00606147	0.0013681	0.00457671	0.00404641	0.00410341	0.00115288	0.00385017	0.0094182	0.00473531	0.00392929	0.0069858	0.00390272	0.0024115	0.00519542	0.00260881	0.00246853	0	0.00181414	0.00436676	0.00537974	0.00922892	0.00497749	0.00653703	0.00721163	0.00168928	0.00334734	0	0.00296044	0	0.0026957	0.00408314	0.00764279	0.00894242	0.00151284	0.00241255	0.00589242	0.00189315	0.00471048
CLIC1	0	0.000657792	0.000680973	0	0	0.000786118	0.00373743	0.00116412	0.0015577	0	0	0	0	0.00257488	0.00128293	0	0	0.00606046	0.000451726	0.000732412	0	0.000302476	0.00032766	0.000955548	0	0	0	0.000717024	0.000801052	0.000584935	0.00106182	0.000379561	0.00264863	0.00101044	0.000671513	0.00102935	0.00384401	0.000246777	0	0	0	0.000628349	0	0	0	0.00117063	0	0
VWA7	0	0	0.00121893	0.00189309	0.00040927	0	0	0.00104139	0.00187601	0	0.000304368	0	0	0	0.000900158	0	0	0	0.000738691	0	0	0.00058272	0.000894063	0.000346506	0.000256727	0	0	0.000807283	0.00140249	0.000940575	0.00142305	0.00118264	0.000373763	0	0.000628526	0	0	0.00129762	0	0	0	0	0	0	0.000734834	0.000381999	0.00181687	0.000194363
VARS	0.0165222	0.0216608	0.0195026	0.0239178	0.0181521	0.00764557	0.0216461	0.0268284	0.0281784	0.0162588	0.014417	0.0107805	0.0218953	0.0155303	0.0247769	0.0149181	0.0054746	0.00928491	0.0157266	0.0156492	0.021636	0.0168031	0.0121118	0.0173813	0.0157762	0.0141869	0.0117433	0.0136059	0.012548	0.0132825	0.0277753	0.0195264	0.0259638	0.0125259	0.0156981	0.0186318	0.00322123	0.0222688	0.0248925	0.0175791	0.0109005	0.0181555	0.0077767	0.0185796	0.0161515	0.0174166	0.0144642	0.0164259
LSM2	0.0148377	0.0235536	0.0458894	0.0343282	0.0295231	0.0230702	0.0273137	0.0364667	0.0364279	0.0200253	0.0335014	0.0166562	0.0281202	0.0461733	0.0228946	0.042501	0.0268986	0.0146244	0.0501668	0.0223415	0.032388	0.0475341	0.0170237	0.0410422	0.0333506	0.0312588	0.0227971	0.0222882	0.0252849	0.0272818	0.0284272	0.045952	0.0314331	0.0494248	0.01421	0.0187215	0.0590805	0.0422953	0.0178492	0.0363302	0.0349709	0.0246601	0.0196657	0.0160063	0.0214488	0.043327	0.0239562	0.0153059
HSPA1L	0.0037471	0.00442065	0.00483502	0.00305992	0.00139174	0.00249105	0.0339105	0.00223997	0.00409123	0.00562393	0.00402164	0.00149412	0.00571838	0	0.00225584	0.00287795	0.00505477	0	0.00347474	0.00220492	0.00435459	0.00512496	0.00264307	0.00168767	0.00596336	0.00204356	0	0.00409217	0.00299906	0.00394858	0.00689771	0.00706111	0.00609349	0.00206471	0.00239109	0.0049024	0.00398481	0.0072959	0.0135279	0.00491644	0	0	0	0.00735316	0.00589103	0.00286097	0.000445895	0.00953693
HSPA1A	0.0418458	0.0937802	0.116761	0.113792	0.111192	0.0880513	1.71523	0.236021	0.0987616	0.0680819	0.274802	0.0419936	0.104832	0.0665964	0.0578181	0.0329956	0.147649	0.00431131	0.12384	0.0393276	0.0406978	0.081638	0.0588246	0.197237	0.313013	0.046644	0.129104	0.104644	0.110013	0.0684248	0.129347	0.0904887	0.160649	0.196842	0.148344	0.0900374	0.478431	0.558457	0.129757	0.232031	0.0158429	0.0761274	0.0495844	0.590302	1.34258	0.13308	0.0667606	0.493276
HSPA1B	0.0186914	0.0321207	0.0293478	0.0332798	0.043621	0.0418727	1.02688	0.070982	0.0463546	0.00936195	0.0906366	0.00782483	0.0531588	0.0216731	0.0255745	0.00964318	0.0469082	0.00413718	0.0209541	0.017535	0.0134684	0.0148908	0.023803	0.077483	0.183036	0.0162823	0.0203743	0.035934	0.0295242	0.0308084	0.0522702	0.0344648	0.0526449	0.0335908	0.0624669	0.0321102	0.172688	0.17837	0.0555796	0.0677557	0.0108381	0.0192064	0.00871342	0.239648	0.625897	0.0320304	0.0216979	0.0609142
NEU1	0.00453796	0.0110984	0.0133029	0.00920324	0.0121188	0.0225017	0.0128288	0.0202371	0.0284671	0.022577	0.0196748	0.00724417	0.0179547	0.016738	0.0210629	0.00965761	0.0127173	0.0123857	0.0141336	0.0101085	0.0128933	0.0116801	0.0133096	0.0150427	0.0148614	0.0158048	0.0132616	0.0172365	0.0117677	0.00899325	0.0210751	0.0238749	0.0180681	0.0114185	0.00839219	0.0118229	0.0255359	0.0182347	0	0.00701473	0.0062309	0.0091774	0.00234655	0.0211812	0.0143867	0.0121407	0.0133805	0.0200178
SLC44A4	0	0.000397494	0.00123918	0	0.000791314	0	0	0.000190145	0.000485646	0	0.000370027	0.00081874	0	0	0.000187389	0.000910603	0	0	0.00037875	0	0	0.000178569	0	0.000674498	0.000362042	0	0	0	0.000713546	0	0.00033873	0	0.000120342	0	0	0	0	0	0	0	0	0	0.00353196	0	0	0.000241961	0.000596444	0
EHMT2	0.0852923	0.0783434	0.0783395	0.0533886	0.0590239	0.0618298	0.0637499	0.0776328	0.105974	0.0531387	0.0690177	0.0593436	0.0920479	0.0909565	0.102943	0.0896132	0.0805991	0.0864129	0.0699206	0.0778662	0.0717344	0.0787751	0.0625741	0.085185	0.0683329	0.0755932	0.06661	0.0487993	0.0463561	0.0756095	0.0751732	0.0714444	0.0762473	0.0671687	0.0454017	0.0806103	0.0698713	0.077196	0.0741699	0.076848	0.088357	0.0686753	0.0500687	0.0497956	0.0765408	0.0858192	0.100196	0.0580122
C2	0.00472694	0.00612052	0.0100402	0.00593055	0.0058314	0.00627914	0.00305467	0.00873694	0.00727482	0.00705372	0.00608026	0.00511805	0	0.0141742	0.00812377	0.00923623	0.012824	0	0.00713476	0.00264169	0.00504182	0.00964002	0.0102629	0.00693418	0.00321726	0.0140052	0.00506086	0.00967084	0.00821188	0.00717266	0.0099982	0.0104727	0.00540644	0.0100553	0.0106096	0.00397851	0.00675942	0.00390221	0	0.00995476	0.00571509	0.00849198	0.0108769	0.000620206	0.0102806	0.0113542	0.00997252	0.021342
ZBTB12	0	0.000656256	0.000599175	0.000840531	0	0	0	0.000648716	0.00332024	0	0.000514393	0.00123228	0.00604574	0.00155717	0.000576151	0	0	0	0.000712975	0.00247971	0.00092509	0.00125225	0.000637097	0.000959903	0	0	0	0.00103164	0.000190598	0.000781494	0.000354252	0	0.00101794	0.0012754	0.000283391	0.00111433	0	0.00128182	0	0	0	0	0	0	0	0.00145581	0.00224358	0.000548536
NELFE	0.0324228	0.0265391	0.025996	0.0263379	0.0203575	0.020998	0.0344996	0.024355	0.0255952	0.0109688	0.029138	0.0192311	0.0329342	0.0305217	0.0281193	0.0222247	0.0282776	0.0226587	0.0309021	0.0257255	0.0232987	0.0263393	0.0212549	0.0258789	0.0283589	0.0274538	0.0321735	0.0238467	0.0240026	0.0181763	0.0292438	0.0358933	0.0239085	0.0187002	0.0121704	0.0318192	0.0290281	0.0226752	0.0290702	0.0322909	0.0187078	0.0168242	0.029354	0.024613	0.0124511	0.0267588	0.0245719	0.0394327
SKIV2L	0.0177907	0.0145393	0.0122232	0.0107441	0.0137968	0.0086734	0.00474647	0.0141641	0.0217148	0.0113403	0.0154474	0.0126419	0.00912236	0.0166451	0.0168335	0.0131116	0.0072983	0.0141306	0.0150444	0.0110669	0.0146335	0.0123018	0.0111113	0.0173182	0.0110918	0.0118621	0.0156658	0.0145086	0.00982527	0.0100326	0.0247381	0.0296009	0.0169438	0.0158405	0.00658323	0.0192129	0.016447	0.0157757	0.0582934	0.00857788	0.0208583	0.00566238	0.017551	0.0109932	0.0119714	0.016048	0.0129382	0.0148275
DXO	0.0156327	0.0120085	0.0145864	0.00947418	0.0134246	0.0172331	0.0230366	0.0161047	0.0129163	0.00916641	0.00890499	0.00510172	0.00954275	0.0156762	0.0138463	0.0151227	0.0100073	0.0279428	0.0160751	0.00787899	0.0128195	0.0137206	0.00533035	0.0180847	0.00687474	0.00635061	0.00476	0.010427	0.0103836	0.0186274	0.0103679	0.0122911	0.0102678	0.0156207	0.00453867	0.0105779	0.0196764	0.0141506	0.00681404	0.00831525	0.00894132	0.020852	0.0255274	0.0105188	0.00993617	0.0141325	0.0115618	0.0164741
STK19	0.0213788	0.0191111	0.0155012	0.0136115	0.0156996	0.0153666	0.0158307	0.0236765	0.0244963	0.0192321	0.0179449	0.0143371	0.0265354	0.0208428	0.0221031	0.0235426	0.0110406	0.01934	0.0186146	0.0221689	0.0210361	0.0208062	0.0128896	0.0238626	0.0123897	0.0152889	0.0271411	0.0248161	0.0124887	0.0109133	0.0194396	0.0236764	0.025498	0.0189946	0.0131857	0.0200281	0.0240205	0.0183783	0.00931799	0.0232891	0.0192699	0.0193966	0.00370873	0.0153935	0.0158974	0.0204717	0.0191972	0.0334296
CYP21A2	0	0.000158489	0.00101335	0	0.000372446	0	0	0.000460477	0.00238452	0	0.00154239	0	0	0.00159365	0.000705106	0	0	0.00513446	0.000866129	0	0	0.000654352	0	0.000659606	0.000218287	0.0012636	0	0.00158607	0.000490537	0	0.000704116	0.00137886	0.00250929	0.000915788	0.00198344	0	0	0.000451916	0	0.0017821	0	0	0	0.00125753	0	0.00013502	0.000362419	0.000572452
TNXB	0.0107053	0.00832565	0.00853227	0.00620273	0.00719832	0.00455469	0.00266917	0.00947817	0.0102812	0.00145465	0.0046728	0.00765757	0.0119522	0.00914284	0.00805822	0.00128922	0.00306354	0.00690633	0.00474013	0.00406498	0.00227387	0.0134606	0.00886503	0.00679905	0.00696914	0.00534882	0	0.00629843	0.0094818	0.00672328	0.00829762	0.0125789	0.0126848	0.00337337	0.00862225	0.00224131	0	0.00299524	0	0.0106929	0.00320912	0.00713518	0.01271	0.00301454	0.00943118	0.00899673	0.00643043	0.0378535
ATF6B	0.0596888	0.0670025	0.0748206	0.0675488	0.0610234	0.0422053	0.107786	0.0918838	0.0909558	0.0583706	0.0620265	0.0629431	0.0844922	0.13472	0.084368	0.0926438	0.0968385	0.0662194	0.0797415	0.0624622	0.0821662	0.0914806	0.048542	0.100356	0.0622785	0.0543927	0.0822784	0.0655405	0.0598724	0.0645371	0.105028	0.112713	0.0934365	0.0902034	0.0367719	0.0729407	0.154588	0.106879	0.0975443	0.0939984	0.0841225	0.0864564	0.112619	0.0534844	0.0750021	0.0900802	0.0861638	0.147002
FKBPL	0.00355896	0.00104966	0.00297834	0.00218412	0.00193093	0.00120304	0	0.0022907	0.00460943	0.00148806	0.00256094	0.00309182	0	0.00431043	0.00225047	0.00238593	0.00280205	0	0.0046382	0.00169775	0.00121643	0.00178299	0.00219463	0.00305283	0	0	0.00604983	0	0.00138119	0.00322438	0.00948282	0.00152874	0.00224499	0.00224547	0.00262534	0.000615139	0	0.00238136	0	0.000733239	0.00193591	0.00133217	0.00816858	0	0.00229538	0.00263174	0.00269089	0.0025506
PRRT1	0.03264	0.0476183	0.0315175	0.041582	0.037118	0.0330855	0.043044	0.0493288	0.0521467	0.0285891	0.0244318	0.0184199	0.0403029	0.0223797	0.0310006	0.0144178	0.0325274	0.0138289	0.0367989	0.0412621	0.025595	0.0253026	0.0258934	0.0211515	0.0316092	0.0525763	0.0805009	0.0331975	0.0347909	0.0361063	0.0568587	0.0556834	0.0502787	0.0218505	0.0228026	0.022502	0.0287384	0.0250566	0	0.0273846	0.0157102	0.00954961	0.0143087	0.034954	0.0263691	0.01888	0.0189476	0.0292855
AL662884.4	0	0.000136562	0.00205778	0.00293016	0.000233308	0	0.00434352	0.000994588	0.00517361	0.00131789	0.00108807	0	0	0.00152446	0.0013405	0.00117472	0	0	0.000842665	0.0011181	0.00236118	0.00188911	0.00202377	0.00145247	0.00017483	0	0	0.000730783	0.00120113	0.000924139	0.00346838	0.00308368	0.000585132	0.0018547	0	0	0.0135564	0.00254364	0.0058367	0.00226132	0	0.00430035	0	0	0	0.00247038	0.000600828	0.00393794
PPT2-EGFL8	0	0.0010546	0.0022659	0.00153594	0.00167204	0	0.0137953	0.00133621	0.0022114	0.000624742	0.00137434	0	0	0.00706257	0.000951131	0.00202874	0.00281047	0	0.000699757	0.00184534	0.00327218	0.00205231	0.000961147	0.00158981	0.00137233	0	0	0.00163327	0.00199411	0.00124546	0.00229989	0.000657067	0.0024364	0	0	0.00127242	0	0.00150456	0	0.00134488	0.00181919	0.0059362	0	0	0.000567982	0.00282021	0.00251824	0.00137679
AGPAT1	0.0363184	0.0520454	0.0560881	0.0559753	0.0501984	0.0479665	0.0574401	0.0608939	0.0510922	0.0331198	0.0369237	0.0197776	0.0524133	0.0397902	0.0454516	0.0384153	0.048585	0.0318699	0.0604569	0.0558355	0.0493093	0.0410063	0.0304682	0.0375146	0.0465373	0.0478835	0.0630242	0.0328098	0.0545765	0.0457409	0.0600273	0.0603904	0.0566295	0.0318745	0.0181644	0.0258547	0.0173346	0.0395157	0.0640085	0.029344	0.0482196	0.0517612	0.027762	0.0343183	0.0383443	0.0408921	0.0358884	0.0310422
RNF5	0.0080102	0.0139066	0.0310897	0.0115872	0.0121183	0.0144145	0.0164588	0.0234986	0.0177276	0.00843574	0.0238338	0.00628996	0.0100895	0.0140409	0.0176773	0.0139782	0.00246228	0.00882269	0.0334413	0.0162228	0.0224757	0.0173983	0.0093302	0.0174787	0.0176572	0.0158276	0.0238375	0.014631	0.015658	0.0139785	0.0298714	0.0179084	0.020334	0.014112	0.00578019	0.0071605	0.0103683	0.0161834	0.0133427	0.0175591	0.017054	0.0168216	0.0241306	0.0116577	0.00875653	0.0222379	0.0114323	0.00881384
AGER	0.00218484	0.00358565	0.00652376	0.00309522	0.00594154	0.00367848	0.0026504	0.00348105	0.00664035	0.00526928	0.00243448	0.00484469	0.00311238	0.00618722	0.00934338	0.00552829	0	0	0.00387402	0.00965941	0.00346008	0.00523172	0.00555695	0.00560982	0.00502562	0.00502156	0.00476	0.00254586	0.00405744	0.00350984	0.00556578	0.00423965	0.00747452	0.00684926	0.00410256	0.00759006	0	0.00285886	0	0.00419692	0.00128149	0.0114481	0.00168043	0.00471866	0.00852491	0.00454817	0.00347057	0.00311884
PBX2	0.0297073	0.032396	0.0387643	0.0217847	0.0250912	0.0236194	0.0420865	0.0371367	0.0342591	0.0216784	0.0315859	0.0197883	0.029967	0.0290235	0.031823	0.0209444	0.0114129	0.0165993	0.0321913	0.0425095	0.0352786	0.0230857	0.0225727	0.0311217	0.0243089	0.0394837	0.0257344	0.0285002	0.021727	0.0327073	0.0346709	0.0281013	0.0375559	0.0283384	0.0171143	0.0395247	0.0460566	0.0315585	0.0180982	0.0275857	0.0257491	0.0289487	0.0228153	0.0222638	0.0213525	0.0330888	0.029151	0.00908531
GPSM3	0	0.000988066	0.000442418	0.00412233	0.000998277	0	0	0.00152175	0.000561588	0.00044155	0.00116445	0.00103474	0	0.00293957	0.000899338	0	0	0	0.000634119	0	0.000723413	0.00114336	0.000509451	0.00125774	0.00144646	0.00115994	0	0.000606158	0.00042818	0.00144464	0.00213518	0.000539467	0.000506721	0	0.000161407	0.00215203	0	0.0011888	0	0	0	0.000622532	0	0	0.000301696	0.00051105	0	0.00435585
NOTCH4	0.00172542	0.000276858	0.000556507	0.00215782	0.000541984	0.00140702	0	0.000331287	0	0	0.00123898	0.000982532	0	0	0.000183054	0.00157132	0	0	0.00172453	0.000886283	0.000823571	0.000563288	0.000359502	0.00233972	0.00132805	0	0	0.00107979	0.000671419	0	0.000280044	0.0012259	0	0.00116939	0	0	0	0.00054529	0.0110214	0.000558191	0	0	0.00303641	0	0	0.00230253	0.00171485	0.00198281
AL662796.1	0.111577	0.0788507	0.0450678	0.0802889	0.0603983	0.0737584	0.03598	0.0903523	0.0998388	0.0706669	0.103127	0.218686	0.167888	0.134882	0.108397	0.0485445	0.0569136	0.0556148	0.0717206	0.0746575	0.0795897	0.0759404	0.10683	0.206528	0.0800135	0.054023	0.0701586	0.0929235	0.0579771	0.156554	0.0779485	0.106381	0.0704567	0.0653544	0.0643388	0.0871829	0.0195846	0.0558289	0.119662	0.0344354	0.0853404	0.0629077	0.10021	0.0572615	0.0521235	0.0768435	0.0936633	0.0513047
BTNL2	0	0.000274911	0	0	0	0.00346329	0	0.000229657	0.000884198	0	0	0	0	0	0	0	0	0	0.000338147	0	0	0.000261964	0.00105101	0.00141081	0	0	0	0	0.000195857	0.000901221	0.000580072	0.000409433	0	0	0.000341364	0.000551941	0	0	0	0	0	0	0.00419132	0	0.000608794	0.000249644	0	0
HLA-DRA	0.00604894	0.00301908	0.00284357	0.00212124	0.00309619	0.00745176	0.0132822	0.013019	0.00970151	0.00317787	0.00156071	0.00413894	0.0102532	0.00160392	0.0090164	0.00288904	0.00465294	0	0.00273968	0.00506245	0.00444928	0.00291633	0.00706517	0.00322004	0.0012551	0.00156043	0	0.00735347	0.00799764	0.00590701	0.0143849	0.0129774	0.0149003	0.00794762	0.0042718	0.000908724	0.00603523	0.00493439	0	0.00529391	0.005542	0	0.00271026	0.00154315	0.00435448	0.00518878	0.0063219	0.00288123
HLA-DRB5	0	0.000391645	0.00041745	0.0013244	0.00039345	0	0.00657573	0.0026481	0.0023462	0.000835001	0.00116069	0.00150841	0	0.0016856	0.00181171	0.000989004	0.00514286	0	0.000727449	0	0.000604622	0.000645241	0.00167369	0.000159217	0.000785044	0	0	0.0016353	0.000650549	0	0.00466475	0.00378739	0.00345624	0.00358256	0.00210314	0.0037711	0.00521235	0.00239294	0	0	0	0	0.00256148	0.0021807	0	0.00118415	0	0.000968761
HLA-DRB1	0.00283751	0.00297308	0.00313582	0.00416338	0.00430656	0.00487353	0.00373743	0.00873362	0.0100471	0.00177033	0.00165776	0.0034253	0.00528567	0.00238197	0.00500045	0.00353636	0.0146614	0	0.00190656	0.00744687	0.00216957	0.00231699	0.00413203	0.0016926	0.00280334	0.00235789	0.00523942	0.00296309	0.00421399	0.0038641	0.00919491	0.003358	0.00905676	0.0013587	0.00221244	0.000429396	0	0.00290505	0.00695797	0.00214212	0	0.00206831	0.00666714	0.00378092	0.000718401	0.00265837	0.0029357	0.00224992
HLA-DQA1	0	9.83009e-05	0.000230952	0.000925362	0.000446679	0	0	0.00125959	0.00170987	0	0.000828266	0.000459764	0	0.00104302	0.000827332	0	0	0	0.000643881	0.00114597	0	0.000309009	0.00103978	0.000668429	0	0.0010256	0	0.00087255	0.000784852	0.00103123	0.00177927	0.0011397	0.00193605	0	0.000487781	0	0	0.000488829	0	0.000954765	0	0	0	0.00141986	0.00195365	0.000210332	0.000380062	0
HLA-DQB1	0	0.000242894	0.000876034	0.00367263	0.00171263	0.00143871	0.00387715	0.00380902	0.00663652	0.00278958	0.000889757	0.00140936	0	0.00295825	0.00320377	0.00205779	0	0.00263702	0.00141239	0.000498175	0.00144894	0.00107435	0.00132562	0.00121384	0.000116926	0.00160513	0.00442848	0.00159899	0.00336591	0.00271847	0.00206641	0.00340722	0.00427027	0	0.00308783	0.00493378	0.00895295	0.00343561	0	0.000673598	0.00401597	0.00150831	0	0.00253691	0	0.0016186	0.00242601	0.0014205
HLA-DQA2	0	0	0	0	0	0	0	0	0	0	0.000382996	0	0	0	0	0	0	0	0	0	0	0.000131214	0	0	0	0.000655873	0	0	0.000147882	0	0	0	0	0	0	0	0	0	0	0	0	0	0	0	0.000638865	0	0	0
HLA-DOB	0	0.000932222	0.000415847	0	0.000423182	0	0	0.00142431	0.00121775	0	0.000568383	0	0	0.00109967	0.00269565	0	0	0	0.00243032	0.000845311	0.00159973	0.0016158	0.000326142	0.000519592	0	0	0	0	0.000367275	0.000930717	0.00221804	0.00257674	0.000831545	0	0.000616356	0.00493218	0	0.00343266	0	0.00119015	0	0	0	0	0.000871856	0.00191019	0	0.0011195
AL669918.1	0	0.000799262	0.000401638	0.000770784	0.00207774	0	0	0.00088167	0.000940184	0	0.00264864	0.00111203	0.00303421	0	0.0021025	0	0	0	0.00043803	0	0.000474469	0.000909437	0.000513156	0.000192462	0.000380475	0.000716825	0	0	0.000453332	0.00131477	0	0.00105788	0.000694015	0	0.000356096	0.00108878	0	0.00178215	0	0.00234416	0	0.00144046	0	0	0	0.00163027	0.00150192	0.00142114
PSMB8	0.00190083	0.00232229	0.00268741	0.00115488	0.000465911	0.00406822	0.00373743	0.00412553	0.00352083	0.000799019	0.005661	0	0	0.00659307	0.00121963	0.00270972	0.00623753	0	0.00274273	0.00115204	0.00434161	0.00545421	0.00186235	0.00311313	0.000780351	0.00048817	0.00425451	0.0013957	0.00491596	0.000945507	0.00451973	0.0129884	0.0029909	0.000598271	0.000740012	0.00333754	0.00777028	0.00260896	0	0.00862862	0.00228393	0.000670827	0.0062338	0	0.00218001	0.00146377	0.00131627	0.00153126
PSMB9	0.00976664	0.00936782	0.0177884	0.0126344	0.0109729	0.00685849	0.0760596	0.0197832	0.020386	0.0121288	0.0193723	0.0124499	0.0111501	0.0119596	0.0133226	0.0128904	0.0221362	0.0147502	0.0138609	0.00688011	0.0128482	0.0458568	0.0159099	0.0234937	0.0117733	0.013331	0.0473487	0.011578	0.0277919	0.0133533	0.0118533	0.0422091	0.0162255	0.0119707	0.0187876	0.0121916	0.036671	0.0161545	0.014144	0.0591963	0.0149562	0.0247133	0.013668	0.0176758	0.0104217	0.0201527	0.0152406	0.0133407
TAP1	0.00561267	0.00716473	0.0117392	0.00431413	0.00886509	0.00552227	0.0732908	0.0128695	0.0121968	0.0047282	0.0076056	0.00401667	0	0.00349525	0.00617167	0.00569644	0.00798865	0	0.00729628	0.00438369	0.00772328	0.0294866	0.00388113	0.00868887	0.0107638	0.00508929	0.00737111	0.00516173	0.0133268	0.00625056	0.0112035	0.0272628	0.00621417	0.00595315	0.00689464	0.00735372	0.0227795	0.00982186	0.0164505	0.057103	0.00395737	0.00741935	0.00389129	0.00347578	0.00763235	0.0111737	0.00551635	0.00743076
HLA-DMB	0.00108327	0.00133381	0.000182517	0.0046131	0.00169393	0.000994835	0	0.00171258	0.00162173	0	0	0.000686938	0	0.000568381	0.000329595	0	0	0	0	0.0022271	0.00199078	0.00114541	0.00109432	0.000152982	0.000825028	0.00157827	0	0.000683255	0.000665098	0.00160833	0.00307545	0.00262183	0.00108542	0	0.000308917	0.00108376	0	0.000181957	0.00999682	0.000736883	0	0	0	0.00212869	0	0	0	0.00155972
AL645941.2	0.0024956	0.000130446	0.000698629	0.00120065	0	0	0	0	0	0.000438597	0.000678747	0	0	0	0	0	0	0	0.000462173	0.000775138	0.00393012	0.0024962	0.00187316	0.000167419	0.000539146	0.00154129	0	0.000416297	0.000167733	0.000610433	0.000255832	0	0	0	0	0	0	0	0	0.000853127	0	0.00158528	0	0.000661843	0.000450209	0.000712238	0	0.000212955
HLA-DMA	0.00735518	0.00940817	0.0108648	0.00613573	0.00788223	0.0021968	0.00724334	0.0078807	0.00838094	0.0319967	0.0145922	0.00667004	0.0106686	0.00504582	0.00914842	0.00977061	0.0144729	0.02842	0.00964914	0.00716849	0.0732478	0.0532124	0.0242529	0.0114226	0.00581673	0.0461268	0.0194494	0.00801895	0.0151615	0.00642141	0.0160288	0.0167166	0.00517155	0.00751453	0.00663746	0.0125505	0	0.00690966	0.0273056	0.044941	0.0144642	0.0153019	0.00626534	0.0030995	0.00822173	0.0120161	0.00657978	0.0262976
BRD2	0.0589856	0.0659678	0.0829757	0.0552586	0.0569374	0.0608148	0.194862	0.0736957	0.103239	0.0598431	0.0874749	0.0564206	0.074416	0.0590908	0.0859338	0.0485832	0.0808236	0.0467444	0.0752015	0.0660817	0.0745344	0.0789461	0.0701312	0.0706446	0.0625705	0.0551055	0.053898	0.0623393	0.0545258	0.0685621	0.0902923	0.0950246	0.0768924	0.0725727	0.0545024	0.0769115	0.163375	0.0825774	0.0869531	0.0878603	0.0581376	0.0460222	0.0561206	0.0742024	0.0814439	0.0843769	0.0787806	0.215368
HLA-DOA	0.0016256	0	0.000210993	0	0	0	0	0.000513264	0	0	0	0	0	0	0.000180309	0	0	0	0	0	0	0	0.000399584	0.000374587	0.000202643	0	0	0	0.000239117	0.000304029	0.000544778	0	0.000268109	0	0	0	0	0	0	0.000700057	0.00203582	0	0	0.00143913	0	0	0.000549096	0
HLA-DPA1	0.00375863	0.00199998	0.0018057	0.00484291	0.00384218	0.0026251	0.0147857	0.0101035	0.0110881	0.0034786	0.00260272	0.00320516	0.0155868	0.00809123	0.0070599	0.00405317	0.00575125	0.00896295	0.00108454	0.000523895	0.00243304	0.00219252	0.00321463	0.00391513	0.00242348	0.00270488	0	0.00340676	0.00303865	0.00463749	0.00991437	0.00973673	0.01016	0.00266815	0.00243102	0.00314661	0	0.00619472	0.00788245	0.00172437	0	0.00071315	0	0.00284731	0.0051788	0.00245102	0.00088496	0.00203273
HLA-DPB1	0.00180143	0.00162027	0.000256686	0.00200871	0.0015207	0.00357227	0.00737984	0.00464757	0.00229163	0.00101524	0.000809206	0.00163452	0	0.00162075	0.00208474	0.00246128	0.0047056	0	0.00130437	0.00259986	0.000324027	0.00155781	0.00356406	0.0013295	0.00134983	0.000995421	0	0.00247328	0.00216481	0.0029833	0.00463098	0.00415709	0.00339152	0.00176051	0.00129324	0.00141964	0	0.00386317	0.00756623	0.00224476	0.00333423	0.00200857	0	0.00191234	0	0.00134272	0.00116532	0.00177551
COL11A2	0.0165556	0.0207535	0.0154974	0.0129436	0.0165372	0.00901999	0.0110383	0.0191849	0.0229416	0.0146782	0.0115479	0.0137005	0.00468933	0.0124116	0.0232839	0.0205518	0.00232658	0.0115902	0.0119605	0.0245794	0.0268892	0.015512	0.00805529	0.0149215	0.0114222	0.0186044	0.00975524	0.0184509	0.00986547	0.0098894	0.0223051	0.0311369	0.0182708	0.0106336	0.00954576	0.019128	0.0361844	0.014697	0	0.0197171	0.00877151	0.00928351	0.018809	0.0162254	0.0160565	0.010743	0.0258355	0.0119346
RXRB	0.039281	0.0356087	0.0437176	0.0345214	0.0466885	0.0450033	0.0535247	0.0529263	0.0525875	0.0226507	0.031342	0.0293609	0.0462698	0.0494957	0.0493496	0.0426241	0.0253493	0.0463468	0.0435226	0.0520241	0.0527075	0.037652	0.0256681	0.0406583	0.036265	0.0434857	0.0795764	0.0459751	0.0406968	0.0419147	0.0423779	0.0544001	0.0424663	0.0269956	0.0197629	0.0237035	0.0250029	0.0304909	0.0287829	0.0235135	0.0258267	0.0313619	0.0542482	0.0258635	0.0162669	0.0423537	0.0483293	0.0169203
SLC39A7	0.00878808	0.0177927	0.0215716	0.0150489	0.0161813	0.0165426	0.0387274	0.0267247	0.0327608	0.0109602	0.0186404	0.00920793	0.0128704	0.0262051	0.0238698	0.0216466	0.0377363	0.0199004	0.0287376	0.0190036	0.0215799	0.0207125	0.0138646	0.0272242	0.0143365	0.0165695	0.017667	0.0106234	0.0158664	0.0164357	0.0303657	0.0295364	0.0252372	0.0144415	0.00783555	0.0157534	0.026378	0.0173541	0.00685699	0.0203461	0.0133871	0.0211564	0.0162889	0.0145502	0.00950385	0.0262127	0.0165136	0.0202027
HSD17B8	0.00194195	0.00197462	0.00134658	0.00702126	0.00312649	0.000449157	0	0.00240186	0.00210727	0.000889453	0.00125424	0.000488989	0.0038402	0.00390184	0.00260723	0.0036481	0	0.0177779	0.00285309	0.000868415	0.00236856	0.000946594	0.000200012	0.00385787	0.00224682	0.00333782	0	0.000529827	0.00363168	0.00316089	0.00225081	0.00418515	0.00152896	0.00314946	0.000847963	0.00101932	0	0.00111172	0	0.00314339	0.00252074	0.00280382	0.00542199	0.00196342	0.00182239	0.000774585	0.00184182	0.00409348
RING1	0.0685741	0.0611936	0.0628926	0.0495968	0.0473744	0.053612	0.118459	0.0757742	0.0635206	0.0440217	0.0488503	0.0495156	0.0599349	0.0597877	0.0670569	0.0551571	0.0218664	0.0647946	0.0590853	0.0489623	0.065264	0.0505192	0.0412595	0.0624641	0.0498495	0.0488536	0.0543995	0.0494733	0.0445859	0.0475622	0.0783635	0.0788184	0.0724892	0.0603049	0.0552279	0.0509128	0.069133	0.0789404	0.0717965	0.0503848	0.0543465	0.0495817	0.0455052	0.0500165	0.0485511	0.0522508	0.0467353	0.0480662
VPS52	0.0618276	0.0454373	0.0456419	0.0564783	0.0502054	0.0535367	0.0373349	0.0553618	0.0619267	0.0435288	0.0527639	0.048899	0.0322019	0.0615131	0.0537956	0.0429534	0.0403538	0.0209492	0.0553297	0.0543141	0.0463948	0.0453832	0.0386565	0.0519516	0.0448143	0.0530274	0.0451401	0.0433649	0.0481987	0.054766	0.0604798	0.0555791	0.0505436	0.0383731	0.0260698	0.0475726	0.0407627	0.0382793	0.0538201	0.0309855	0.0316896	0.0428271	0.0633835	0.0385152	0.0451243	0.0429324	0.0512369	0.047481
RPS18	0.0453162	0.0443696	0.057081	0.105954	0.0866608	0.0845322	0.102	0.0713903	0.0655004	0.0270052	0.0288375	0.0235673	0.0792503	0.0466256	0.0443799	0.0286549	0.038144	0.0180339	0.0513862	0.0441077	0.0496565	0.0541481	0.0331681	0.0327964	0.0456185	0.044774	0.0384245	0.0827198	0.103464	0.0822006	0.0639189	0.0708375	0.0742301	0.039282	0.027505	0.0184074	0.0531273	0.0483776	0.0320085	0.0500556	0.0276221	0.0344329	0.0464573	0.0343982	0.0392937	0.0609827	0.0319988	0.0447138
B3GALT4	0.00887258	0.00667557	0.016544	0.00493255	0.0104995	0.00288113	0.00240586	0.0136426	0.0156426	0.0130013	0.0106125	0.0129495	0.022105	0.0289902	0.0158037	0.0206452	0.0122401	0.0287467	0.0117199	0.0109976	0.0179744	0.0209665	0.0130845	0.0195574	0.0107827	0.0122663	0.0127864	0.00738995	0.0060144	0.00404814	0.0157618	0.0199375	0.0116598	0.00606042	0.00741409	0.0134269	0.0105895	0.0116053	0	0.00648218	0.0132777	0.0153698	0.0179178	0.00796341	0.00475874	0.0143933	0.023368	0.0177397
WDR46	0.0221484	0.017573	0.0158242	0.00972624	0.012418	0.0154902	0.026786	0.0220585	0.0242315	0.0167378	0.0188035	0.00551494	0.0068217	0.0225159	0.0177947	0.00781543	0.0197219	0.0185844	0.0134616	0.0145094	0.015251	0.00992233	0.0128476	0.0156642	0.0121838	0.0184513	0.0151144	0.0107984	0.0131853	0.018428	0.02512	0.025933	0.0203893	0.015045	0.0088138	0.0139337	0.00460989	0.0124342	0.021487	0.00795291	0.021218	0.0121111	0.00611985	0.0153541	0.011902	0.011744	0.0156535	0.0114391
PFDN6	0.0168256	0.0283204	0.0313622	0.0264196	0.0232625	0.0279388	0.0348238	0.0300339	0.0182097	0.018759	0.0166731	0.0128691	0.0175046	0.0223248	0.0165149	0.025023	0.0073898	0.0076107	0.0284916	0.0296944	0.021796	0.0232512	0.0147092	0.0232601	0.0267106	0.0176906	0.0352433	0.0249793	0.0281426	0.0260946	0.0301676	0.0327146	0.0306182	0.0208594	0.0133246	0.0188997	0.0245363	0.0242704	0	0.0368981	0.00900915	0.0219269	0.0120115	0.0193687	0.0245374	0.0316515	0.0122413	0.0257106
RGL2	0.0225641	0.0300044	0.0306593	0.025253	0.0310491	0.0150982	0.0410997	0.0301506	0.0299694	0.0243818	0.0239473	0.0124737	0.0286138	0.0356655	0.0342406	0.0174212	0.018746	0.0355577	0.0248707	0.0282304	0.025445	0.0152006	0.0192173	0.0178926	0.0205061	0.0238804	0.0374723	0.0262018	0.0194459	0.0260389	0.0325615	0.0242112	0.040636	0.0269141	0.0150764	0.0265023	0.0402566	0.0267603	0	0.0345648	0.017421	0.0224652	0.0221459	0.0240331	0.0239547	0.017231	0.0236279	0.0227699
TAPBP	0.0361899	0.0402091	0.0444465	0.0361965	0.0390021	0.0390192	0.0530255	0.0517125	0.0358157	0.0289071	0.0280437	0.0297377	0.0301739	0.0428441	0.0411843	0.0219513	0.0262591	0.0219659	0.043169	0.026871	0.0397443	0.0456977	0.0304073	0.0380071	0.0376824	0.0406621	0.0335865	0.0515109	0.0436351	0.0385719	0.0483139	0.0624857	0.0461419	0.0292428	0.0257749	0.0318486	0.06464	0.0428857	0.0281899	0.0416573	0.0264939	0.033049	0.0444877	0.0389695	0.0270855	0.0334208	0.0300167	0.0310486
ZBTB22	0.00492533	0.00394084	0.00767587	0.00246246	0.00319082	0.00632508	0.0074159	0.00807076	0.0113341	0.00421865	0.00381469	0.00179789	0.0147805	0.00891991	0.00547265	0.00543192	0.00444793	0	0.00932875	0.00609813	0.00861986	0.00471727	0.00225429	0.00693755	0.00335861	0.00382724	0.00398906	0.00647398	0.00594748	0.00442617	0.00668526	0.00769009	0.00720554	0.00373395	0.00106968	0.00319388	0.00608437	0.00646756	0	0.00234583	0.00166075	0.0076338	0.0114875	0.0162708	0.00427389	0.00828259	0.00956711	0.00403999
DAXX	0.0131619	0.0131697	0.0133961	0.0258534	0.0171217	0.0150714	0.0244475	0.0144439	0.0128544	0.0161133	0.0142256	0.00706399	0.0227505	0.014244	0.0135397	0.00362283	0.0235734	0.0141935	0.0112206	0.01406	0.00903324	0.0105368	0.0161808	0.0117695	0.0201882	0.0123078	0.0276188	0.0167911	0.0112027	0.0129034	0.0179404	0.0130378	0.015684	0.013094	0.00831646	0.00996911	0.0122644	0.0161546	0.0447768	0.0180054	0.0119148	0.00716236	0.00698251	0.0204572	0.0115403	0.011207	0.0146725	0.023248
KIFC1	0	0.000877442	0.00129192	0.00116923	0.00089444	0.00113634	0.00420011	0.00326158	0.00335467	0.00152464	0.00206139	0.00175669	0.0104964	0	0.0014823	0.00291273	0.00825333	0	0.00197096	0	0.0014896	0.0025046	0.00199269	0.00260593	0.00228776	0.0022978	0.0156596	0.00113848	0.00227817	0.00250823	0.00324418	0.00100799	0.00420693	0.00214603	0.00110281	0.00135617	0	0.00328131	0.00439795	0.000700057	0.00307946	0.0011404	0.00442219	0.00201519	0.000375477	0.00297565	0.00158511	0.00653697
PHF1	0.0572029	0.0502448	0.0560341	0.0470317	0.039032	0.0447762	0.067614	0.0518765	0.0570641	0.0332738	0.0417063	0.0328019	0.0741945	0.0509134	0.0570743	0.0483413	0.053066	0.0502231	0.046854	0.0575884	0.0482786	0.04254	0.0210473	0.0395938	0.0521598	0.0415903	0.0420877	0.0470729	0.042489	0.0421943	0.0579797	0.0484184	0.0580212	0.0443132	0.0234932	0.030446	0.13351	0.068231	0.0645365	0.0470358	0.0547844	0.0543549	0.0634674	0.0388552	0.0350395	0.0424164	0.0426996	0.0770283
CUTA	0.0436364	0.0428919	0.0649942	0.0797029	0.0716107	0.0495838	0.0736717	0.0745217	0.0691419	0.0281499	0.0473837	0.0199848	0.071217	0.0741042	0.053331	0.0676687	0.0338645	0.0384783	0.0670531	0.0367725	0.0548842	0.0525273	0.0357847	0.0643678	0.0410525	0.0372229	0.0365376	0.0689254	0.0956166	0.0573752	0.0727577	0.0698249	0.0601745	0.0436826	0.0265571	0.0272181	0.054494	0.040068	0.0330337	0.0538275	0.0532031	0.0557422	0.0368339	0.0381112	0.0326852	0.05647	0.0333734	0.0424776
SYNGAP1	0.0372814	0.034937	0.0339246	0.0286829	0.0308953	0.0460038	0.0523754	0.045587	0.042462	0.018169	0.0215929	0.022805	0.0275964	0.0349133	0.0392856	0.0240335	0.0201156	0.0212791	0.0242532	0.0237297	0.0300134	0.0219697	0.0326364	0.0274033	0.0295181	0.037702	0.029827	0.0278747	0.0303535	0.0249323	0.0607611	0.0371927	0.0513367	0.0179083	0.0290938	0.0177089	0.0218882	0.0355492	0.00684836	0.0140274	0.0256555	0.036263	0.0379083	0.023325	0.0228414	0.0250182	0.0320878	0.0321814
ZBTB9	0	0.000255605	0	0	0.000147874	0	0	0.000156827	0	0	0	0	0	0	0	0	0	0	0	0	0	0	0	0.00037065	0.000255706	0	0	0	0	0	0	0.000497206	0	0	0	0	0	0	0	0	0	0	0	0	0.000927006	0	0	0
BAK1	0.00248673	0.00635741	0.00584909	0.0112574	0.00755379	0.00617796	0.00397609	0.00745933	0.00591579	0.00300879	0.00525081	0.00285516	0.00454729	0.00281023	0.00459675	0.00841892	0.00452564	0.00557246	0.00542192	0.00572733	0.00317683	0.00602619	0.00353412	0.00595813	0.00421159	0.0049484	0.0117708	0.00556639	0.00428504	0.0057432	0.00620144	0.0102585	0.00587132	0.00203916	0.00242288	0.00276785	0.00360614	0.00570483	0	0.000739455	0.0060585	0.00374975	0	0.00515501	0.000859032	0.00778059	0.00482011	0.00688204
ITPR3	0.0040711	0.00115568	0.00270859	0.00121415	0.0018442	0	0	0.000881743	0.00276772	0.000453199	0.000738405	0.000571139	0	0	0.00248075	0.000630073	0	0	0.000576764	0	0.00270091	0.00201675	0.00232051	0.00163872	0.000256727	0.00221614	0	0	0.00212377	0.000485189	0.001876	0.00322171	0.00264028	0.000805202	0.000277245	0.00162391	0	0.00121315	0	0.00337471	0.00142023	0	0	0.000938003	0.00281008	0.0018599	0.00217877	0.00135584
UQCC2	0.0133476	0.0218276	0.0324735	0.0406432	0.0313078	0.024919	0.0318453	0.0293631	0.027109	0.0290813	0.0290895	0.0252906	0.0254629	0.0294713	0.0280611	0.0376722	0.0273503	0.032829	0.0291052	0.0254295	0.0280858	0.0314878	0.0296654	0.0348086	0.0134826	0.0297119	0.0294969	0.025047	0.039277	0.0363752	0.0442909	0.0290238	0.0306547	0.0350551	0.0151682	0.0236193	0.0241931	0.0389696	0.0597388	0.0398046	0.0287233	0.0326729	0.0248018	0.0102979	0.0236146	0.0337077	0.0336623	0.0423249
IP6K3	0.0165267	0.0235527	0.0616181	0.0271974	0.0215745	0.0211914	0.0287896	0.0684618	0.0268565	0.0520992	0.0678687	0.063819	0.0311293	0.0974994	0.0358886	0.0249947	0.0237685	0.0463115	0.0513278	0.0190653	0.0466617	0.0984165	0.0477033	0.0528448	0.0219482	0.0296981	0.0566238	0.022981	0.0425848	0.0181992	0.0467943	0.050883	0.0708182	0.0211828	0.0452995	0.0453452	0.0711795	0.109917	0.0352056	0.103777	0.0222755	0.0278715	0.0554448	0.020223	0.0352441	0.0949798	0.035238	0.0542131
LEMD2	0.0513167	0.0572481	0.0543917	0.0429644	0.042139	0.050714	0.0465697	0.0661617	0.0614112	0.0672474	0.0530986	0.0547294	0.0931858	0.0595909	0.0725961	0.0518959	0.0492509	0.038217	0.0550961	0.0512771	0.0690273	0.0786899	0.0487048	0.0568418	0.0564299	0.0468429	0.0477796	0.0417078	0.0401373	0.0396528	0.0635254	0.0741123	0.0646448	0.0435345	0.0346286	0.0548052	0.0972123	0.05229	0.0643573	0.0743055	0.0661895	0.0669298	0.0322905	0.0388478	0.0400373	0.0663316	0.0666828	0.0811924
MLN	0	0.000261102	0.000761978	0	0	0	0	0.000230031	0	0	0.000340767	0	0	0.00127561	0	0.00113738	0	0	0	0	0	0.000366983	0	0.000964976	0	0	0	0	0.000881651	0	0.000537638	0	0	0.000464006	0	0	0	0	0	0	0.00136986	0.000662472	0	0	0	0.00047795	0	0
GRM4	0.00479993	0.00313733	0.00163486	0	0.00523144	0.0060389	0	0.00147332	0.00592171	0.000175916	0.00064133	0.000976075	0	0.00426566	0.00327906	0.000477928	0	0	0.00176537	0.0036769	0.0022257	0.0018725	0.00320252	0.00154236	0.00124644	0.00130742	0.00939521	0.00477279	0.00485949	0.00427147	0.00418761	0.000933296	0.00262414	0.00179996	0.00287093	0	0	0.000893115	0.0115567	0	0.00224171	0	0	0.00227018	0	0.00177336	0.00187166	0.00180572
HMGA1	0.0108931	0.0105563	0.014313	0.0113055	0.00964042	0.00696276	0.0356898	0.0131211	0.0140479	0.0109307	0.0109175	0.00573022	0.0128811	0.0069982	0.00604316	0.00733393	0.021803	0.0083655	0.012494	0.0167427	0.0120711	0.0145603	0.00555825	0.0071139	0.0089918	0.00441087	0	0.00756941	0.0116338	0.00853541	0.0113731	0.0155565	0.0126184	0.00422156	0.00549252	0.00188085	0.0346417	0.0137734	0.0075822	0.0203198	0.00719643	0.0078437	0.0151018	0.00202038	0.0111167	0.012212	0.0124391	0.0231253
SMIM29	0.0342936	0.0319464	0.0416086	0.032951	0.0398203	0.0333698	0.0392163	0.0421214	0.0419073	0.0183016	0.0290539	0.0137884	0.0354829	0.0548464	0.0378859	0.0209726	0.0231412	0	0.0393064	0.0206766	0.0343006	0.0482569	0.0132381	0.0330528	0.0281864	0.0205943	0.0352004	0.033891	0.0415421	0.0281914	0.0491054	0.0722419	0.0425054	0.030237	0.0167579	0.0146899	0.0197886	0.0363075	0.028674	0.0480732	0.0362313	0.0351795	0.0531502	0.0360201	0.031351	0.039941	0.0180057	0.0493501
NUDT3	0.0833277	0.062467	0.0632107	0.0804413	0.0610754	0.0766715	0.0578142	0.0845572	0.0804591	0.0587377	0.0708558	0.0625293	0.0668022	0.074595	0.0563671	0.0581645	0.0504983	0.0512234	0.0607334	0.0510335	0.0528414	0.0746983	0.0622705	0.050251	0.0635654	0.076845	0.0726633	0.0609147	0.0647737	0.0724327	0.0921576	0.0972821	0.091092	0.0460651	0.0543125	0.0385715	0.0877365	0.0697145	0.0396414	0.0834177	0.0356187	0.0513642	0.0335955	0.0615517	0.0653874	0.0789825	0.0571888	0.0776566
RPS10-NUDT3	0.0161788	0.0137894	0.022666	0.00999357	0.014338	0.0101915	0.0310677	0.0194585	0.0152917	0.0172696	0.0190895	0.0160538	0.00625309	0.0106808	0.0163719	0.0131006	0.0336838	0.0123244	0.0120117	0.0121368	0.0111079	0.0259204	0.0149937	0.0239725	0.0108974	0.0129746	0.016629	0.0127735	0.0115383	0.0125565	0.0208001	0.0205738	0.0212006	0.015131	0.0171201	0.014936	0.0399065	0.0230523	0.0145702	0.0251911	0.024587	0.014947	0.0177691	0.0156016	0.0309746	0.0191107	0.0240043	0.0240569
PACSIN1	0.0290392	0.0396945	0.0266878	0.0320902	0.0431287	0.0477274	0.0269042	0.0455798	0.0331541	0.0153228	0.0106266	0.0195772	0.0140712	0.0471097	0.0365809	0.020907	0.0335447	0.0169134	0.0232909	0.0283553	0.0295059	0.0160883	0.031835	0.0211951	0.0261932	0.0425449	0.005051	0.0320429	0.0410208	0.0305868	0.0487543	0.054414	0.0480923	0.0199959	0.0299448	0.0185102	0.0276961	0.0257595	0.0541456	0.0214331	0.0237801	0.0239201	0.0294725	0.0339325	0.0281252	0.0174213	0.0169508	0.0166038
SPDEF	0	0.000804121	0.000429729	0.00141437	0	0.00240619	0	0.000800266	0	0	0.000865103	0.00269644	0	0	0.000390816	0.000746364	0	0.00374666	0.00114525	0	0.000336346	0.000896179	0.000674132	0.000494119	0.00119862	0	0	0.00158903	0.00106302	0.000986096	0.000818234	0.00144176	0.00121813	0	0	0.00107926	0	0	0	0.00163971	0	0	0	0	0	0.000980919	0	0.000919157
SNRPC	0.0337069	0.0256309	0.0288791	0.0337524	0.0312571	0.0282613	0.033281	0.0331321	0.0368948	0.0210772	0.0344666	0.011667	0.0121969	0.0388182	0.0256227	0.024452	0.032832	0.0291307	0.0337781	0.0261076	0.0297692	0.0313666	0.0274868	0.0278691	0.0221283	0.0191903	0.0344177	0.0297075	0.0269591	0.0215206	0.0339122	0.0322726	0.0278658	0.0240345	0.0156196	0.0239053	0.0324528	0.0258768	0.0226607	0.0331026	0.0299398	0.0173688	0.053647	0.026216	0.0238592	0.0334605	0.0159333	0.037897
UHRF1BP1	0.0542781	0.0400372	0.0561191	0.0473768	0.0483384	0.0380767	0.0360147	0.0601029	0.056221	0.0421465	0.0590546	0.0454305	0.042164	0.0453277	0.0345213	0.0589004	0.0284291	0.049649	0.052166	0.0362925	0.0404742	0.0586211	0.0506733	0.0524836	0.0387594	0.0458597	0.0698801	0.0502364	0.0501199	0.0554932	0.0470114	0.0515345	0.0542657	0.0480324	0.0276257	0.0517266	0.0130535	0.0532108	0.00452653	0.0471944	0.0463847	0.0316616	0.026457	0.0331202	0.0433528	0.0553735	0.0483229	0.0899625
TAF11	0.0772137	0.0719104	0.0831835	0.0781634	0.0492956	0.061716	0.0437511	0.0717148	0.0884287	0.0614712	0.0737347	0.0594596	0.0800343	0.120655	0.0735976	0.0817957	0.0335231	0.0668235	0.0847925	0.0669924	0.0744525	0.115986	0.0428912	0.105321	0.0694577	0.0659143	0.0715511	0.0595391	0.0871452	0.0679633	0.0661537	0.13612	0.0747544	0.0631932	0.0507062	0.0748106	0.0764513	0.0749066	0.0941514	0.0865877	0.0668404	0.0935009	0.110126	0.0502834	0.0568088	0.0842982	0.0796356	0.0959121
ANKS1A	0.144768	0.158537	0.187302	0.135813	0.145605	0.16876	0.22132	0.191723	0.205645	0.209293	0.226448	0.165776	0.154209	0.198505	0.184583	0.200949	0.219374	0.264978	0.196556	0.145819	0.192829	0.248265	0.174338	0.205262	0.181656	0.147908	0.207863	0.14783	0.154132	0.171075	0.21542	0.218722	0.229932	0.185737	0.160218	0.19505	0.300917	0.217632	0.233694	0.192092	0.188828	0.183979	0.161207	0.146053	0.167321	0.229693	0.227764	0.337545
TCP11	0.00258779	0.000724697	0.000780902	0.000599865	0.000508343	0	0	0.000690725	0	0.00121746	0.000444919	0.000443001	0	0	0.0006389	0.00115904	0	0	0.00139022	0.00116155	0.00140114	0.00107846	0.000906055	0.000904257	0.000780235	0	0	0	0.00061956	0.00174458	0.000652274	0.000520748	0.000615941	0	0.000438673	0	0	0	0	0.000983849	0	0.00137586	0	0	0	0.000758537	0	0.000643598
SCUBE3	0.000958571	0.00384419	0.0138647	0.0133845	0.00783355	0.00320652	0	0.00815528	0.0115675	0.00308759	0.0058025	0.00126715	0.00760941	0.0245493	0.00324318	0.0140755	0.00350869	0.011089	0.00978728	0.00355792	0.00604633	0.0141229	0.00148997	0.0252495	0.00186008	0.000505641	0.00998302	0.00340498	0.0153047	0.0139067	0.00624355	0.0130229	0.00555439	0.0150011	0.000864773	0.00295191	0.00363715	0.00590903	0	0.00454916	0.0116943	0.0126357	0.0400046	0.00202391	0.00164698	0.0158312	0.00996787	0.00624812
ZNF76	0.0525007	0.0609696	0.0747844	0.0618178	0.0537091	0.0510938	0.0315116	0.0765505	0.0815302	0.0634201	0.0699042	0.0606431	0.0885668	0.0931155	0.0799117	0.0781498	0.0306016	0.0627872	0.0628001	0.0620717	0.0722109	0.078491	0.056411	0.0987717	0.0480092	0.0485899	0.0727988	0.0575424	0.0498102	0.0716345	0.0818169	0.107811	0.0687175	0.0677426	0.0458668	0.0787911	0.0348085	0.0816127	0.0717938	0.0660354	0.0650347	0.0626105	0.0856783	0.0437372	0.0369095	0.0771127	0.0887442	0.0897315
DEF6	0.00351298	0.00248219	0.00105931	0.00729182	0.00335913	0.00340548	0	0.00337098	0.002934	0.00261362	0.00419348	0.00158247	0	0.00117459	0.0029605	0	0.00404195	0	0.00111871	0.000999745	0.00221361	0.00209961	0.00348732	0.00343427	0.000936656	0	0.00589766	0.00300569	0.00200667	0.00181808	0.00300603	0.00222855	0.00277211	0.00185341	0.00223075	0.002415	0.00355167	0.00228203	0.00578607	0.00194293	0	0	0.00494657	0	0.00693243	0.00199575	0.00177058	0.00341593
PPARD	0.0824406	0.0898555	0.120426	0.0703674	0.0758865	0.0527014	0.0624175	0.123195	0.114322	0.0846133	0.105114	0.0980063	0.0833877	0.10489	0.121959	0.12062	0.0792922	0.122914	0.0958916	0.100481	0.107786	0.123578	0.108933	0.165583	0.0976994	0.0831077	0.0802662	0.100013	0.0862768	0.0948879	0.110146	0.103131	0.121013	0.109317	0.0819507	0.0850574	0.0551261	0.116516	0.06289	0.102505	0.0963112	0.136385	0.106552	0.0759769	0.120356	0.11776	0.153032	0.177199
FANCE	0	0.0039911	0.00409822	0.00247426	0.00304568	0.00615488	0.0026504	0.00525093	0.00441429	0.00276516	0.00656508	0.00211873	0	0.00591188	0.00390067	0.00323799	0.00299542	0	0.0045243	0.00218854	0.00365144	0.00539793	0.0034695	0.00506273	0.0049292	0.00415379	0.00698747	0.00385649	0.00778535	0.0044	0.00677806	0.00252168	0.00502726	0.00685409	0.00538366	0.00293263	0.0109077	0.00514765	0	0.00517065	0	0.00332664	0.0033565	0.00249467	0.00349749	0.00751627	0.00598725	0.0113967
RPL10A	0.0590474	0.0478037	0.0724152	0.0880273	0.067758	0.0817746	0.112377	0.0896213	0.0857615	0.0372484	0.0358875	0.0306314	0.0626759	0.101965	0.0706667	0.0627039	0.0556395	0.104608	0.0938987	0.0537939	0.052044	0.0836428	0.0509486	0.0648722	0.0501433	0.0496361	0.0699022	0.0752847	0.110063	0.0766391	0.0899537	0.0974061	0.08251	0.0591568	0.0252905	0.037677	0.0591429	0.0704808	0.108868	0.0774638	0.0629074	0.075688	0.0684457	0.0583016	0.0466646	0.0893892	0.0390794	0.0445075
TEAD3	0	0.00054393	0.00129628	0.00170515	0.000261248	0.00027403	0	0.00342845	0.00158439	0.001206	0.00174271	0.00079143	0.00587978	0.00267283	0.000549345	0	0	0	0.000910959	0.00192268	0	0.00455167	0.000251877	0.00066205	0.000887983	0.00132444	0	0	0.000793118	0.000440872	0.000874236	0.00695591	0.00425327	0.00214941	0.0010263	0	0.0111729	0.00156098	0	0.00573966	0.00309195	0.00390317	0.00236151	0.00401324	0	0.00410818	0.00170122	0
TULP1	0	0.000542815	0.00138046	0	0.000294807	0.00142829	0.00406006	0	0.000830335	0	0	0.000504882	0	0	0.000444622	0	0	0	0.000509946	0	0	0.000742352	0	0.000158343	0.000217221	0	0	0.000581685	0.000423447	0	0.00034425	0.000436391	0.000650889	0	0	0	0.00398481	0	0	0	0	0.00139886	0	0.00150238	0	0	0.000448771	0.000693859
FKBP5	0.225083	0.200264	0.536623	0.186235	0.0975528	0.169765	0.498967	0.484168	0.0766171	0.33867	0.329063	0.548732	0.0581506	0.52389	0.106823	0.0502113	0.716137	0.0667389	0.395093	0.060057	0.306065	0.622036	0.26344	0.158244	0.156705	0.196208	0.496553	0.28961	0.449306	0.170516	0.454914	0.485567	0.655602	0.151901	0.487373	0.167617	0.348282	0.865573	0.435342	0.935871	0.128507	0.484833	0.435961	0.278868	0.360587	0.659812	0.0318365	0.558566
ARMC12	0	0.000458454	0.000492907	0.0034052	0.0010934	0	0	0.000825008	0.000635159	0.000826699	0.00100856	0.00189274	0	0	0.00176506	0	0.00479372	0	0.000447626	0	0.00093743	0.00076962	0.00102082	0.000456978	0.000525225	0	0	0.00120495	0.000619522	0	0.000946823	0.00121139	0.000552944	0.000976632	0.00184637	0	0	0	0	0.000779565	0	0.00247633	0	0	0.000846923	0.000475707	0.000926461	0.00170122
CLPSL2	0	0.000392846	0	0	0	0	0	0.000322593	0	0	0	0	0	0	0	0.000668904	0	0	0	0	0	0	0.000225036	0.000191065	0	0	0	0.000821906	0	0.000470346	0.000313507	0	0	0	0	0	0	0	0	0	0	0	0	0	0	0	0	0
CLPSL1	0	0.000741894	0.000749741	0.00191443	0.00116035	0.00154315	0	0.000851766	0.00075148	0.000338174	0.00114414	0.000366759	0	0	0.000388272	0.00104215	0.00535354	0	0.000971526	0.00152308	0.0012737	0.00119067	0.00174053	0.00088683	0.00103213	0.00203555	0	0	0.00204373	0.00142142	0	0.00178647	0.000416713	0	0.000778245	0	0	0.000229301	0.0120072	0.00065024	0	0	0	0.00187568	0.000544627	0.000543374	0	0.00099323
CLPS	0	0	0.000209266	0	0	0.00102524	0	0	0	0	0	0	0	0	0	0	0	0	0	0	0	0	0	0.000272075	0	0	0	0	0.000211957	0	0	0	0	0	0	0	0	0	0	0	0	0	0	0	0	0.000445797	0.000362419	0
LHFPL5	0.00860494	0.00642512	0.00511969	0.00871184	0.00359262	0.0062287	0	0.00764961	0.00843229	0.00198249	0.0018921	0.00412916	0	0.0080926	0.00367204	0.00418914	0.00829829	0	0.00452675	0.00834656	0.00425375	0.00697819	0.0120778	0.00459317	0.00533721	0.00916998	0.00700138	0.00348229	0.00426822	0.00736766	0.00599287	0.00596964	0.00460809	0.00290878	0.00631079	0.00550727	0.00398481	0.0046833	0.0246091	0.00297663	0.00337519	0.00338871	0.0041351	0.0022861	0.00682004	0.00498851	0.00374066	0.00494724
SRPK1	0.0692047	0.0881817	0.0930756	0.0912759	0.0897051	0.0899451	0.0938411	0.10151	0.0906172	0.0833892	0.0812183	0.0748024	0.0812475	0.0777296	0.0789442	0.0925436	0.100424	0.0598049	0.0830559	0.0808416	0.0890533	0.0956068	0.094167	0.100877	0.0873916	0.0844517	0.0934651	0.0962373	0.090658	0.0783881	0.119285	0.114903	0.103117	0.120871	0.0806094	0.0767072	0.161484	0.0977076	0.111572	0.10719	0.0885345	0.0929606	0.0959478	0.110307	0.0827503	0.0947305	0.0982222	0.135
SLC26A8	0.00720539	0.00998967	0.0110745	0.0097943	0.0115165	0.00970709	0.0034038	0.0106868	0.00809697	0.00421263	0.0032789	0.00979362	0	0.00777329	0.0102505	0.00815943	0.00378102	0.0125208	0.00630946	0.0045258	0.0051638	0.00594753	0.010077	0.00678985	0.0086412	0.010339	0.00682396	0.0118033	0.0144724	0.0085848	0.00969364	0.0179619	0.00873216	0.0108309	0.00562643	0.00731384	0.00491145	0.0062221	0	0.00634067	0.00963681	0.00681195	0.0043962	0.00408369	0.00621022	0.00942872	0.00652491	0.00676552
MAPK14	0.162541	0.16286	0.154242	0.139859	0.149843	0.180225	0.180141	0.17658	0.174829	0.155193	0.186072	0.183019	0.141599	0.163779	0.176575	0.17374	0.203414	0.136507	0.175881	0.169249	0.177977	0.194543	0.175674	0.193933	0.157801	0.146923	0.132879	0.152733	0.129081	0.164792	0.166338	0.176739	0.183128	0.16287	0.132233	0.186773	0.132332	0.155369	0.140116	0.205163	0.189635	0.139822	0.177324	0.193045	0.138037	0.178336	0.194776	0.224138
MAPK13	0.0136081	0.00614792	0.00901819	0.00691313	0.00605557	0.00939208	0.014616	0.0111589	0.0140725	0.00609186	0.00578227	0.00409602	0.00438203	0.00783178	0.00674549	0.0073036	0.01101	0	0.00599396	0.00957405	0.00519524	0.00896307	0.00677985	0.0105644	0.00392869	0.00981778	0.01037	0.00586334	0.0114763	0.00930352	0.00718842	0.0117387	0.00927029	0.010214	0.00389095	0.00435716	0.00802961	0.00701126	0	0.00880494	0.00376185	0.00153388	0.0122712	0.0024469	0.00740001	0.0100473	0.00591181	0.00638856
BRPF3	0.0330421	0.0320807	0.0286223	0.0214793	0.0312735	0.0339222	0.0705613	0.0310405	0.0449919	0.0317937	0.0347831	0.0264928	0.0286812	0.020886	0.0267136	0.0266442	0.0288853	0.022429	0.0347267	0.0323144	0.0271896	0.0322658	0.0308171	0.0298845	0.0299441	0.0268939	0.024631	0.0340454	0.020155	0.0292317	0.0395309	0.0316063	0.0376113	0.0389757	0.0165625	0.0215599	0.0673264	0.0390825	0.0456567	0.0232512	0.0237272	0.0250229	0.0270815	0.0226079	0.0231148	0.0295544	0.0248944	0.0352434
PNPLA1	0.00222795	0.00433723	0.00224427	0.00509068	0.00455286	0.00297458	0	0.00325704	0.00286202	0.00160285	0.00247073	0.00413531	0	0.00202678	0.00189798	0.00224596	0.00613045	0	0.00358406	0.000626138	0.00091878	0.00272938	0.00394611	0.00383254	0.00225544	0	0	0.00107371	0.00264472	0.00661902	0.00200844	0.00352582	0.00243593	0.0023198	0.00035999	0.00775611	0.00521892	0.00264511	0.00648377	0.000625322	0.00244935	0	0	0.000913076	0.000758353	0.00265011	0.00114272	0.00174872
ETV7	0.00533673	0.000423443	0.00206704	0	0.000588647	0	0.00318361	0.00101175	0.00167525	0.00144979	0.00168428	0.000930964	0	0.000780027	0.000641204	0	0	0	0.00129066	0	0.00168242	0.0016492	0.000346466	0.00166409	0.000403566	0.00151693	0	0.00227579	0.00228668	0.000734462	0.00433668	0.000996388	0.00150105	0.00336853	0.000348337	0	0	0.000503969	0	0.00150354	0	0.00325144	0	0	0	0.00302836	0	0.00113767
PXT1	0.000395572	0.00246529	0.00503362	0	0.00168723	0.00422375	0	0.00225298	0.00592356	0.000436829	0.00189881	0.00159927	0	0.00144541	0.00116252	0.000703424	0	0.011812	0.00122709	0.00226983	0.00167395	0.00394356	0.000847665	0.00256196	0.00198493	0.000957922	0	0.00258357	0.00279282	0.00127355	0.0027034	0.00905754	0.00255259	0.00122647	0.00158613	0.00129059	0.00348732	0.00287	0	0.00201853	0.00197223	0.00272303	0	0	0.0056231	0.00437691	0.00232241	0.0035167
KCTD20	0.069078	0.0605011	0.0824206	0.0605133	0.0466126	0.049332	0.0298837	0.0726164	0.0820262	0.0736557	0.086275	0.0577887	0.0615679	0.0800108	0.0670896	0.0725605	0.0435526	0.0634508	0.0790742	0.0608575	0.0648744	0.107687	0.0667629	0.0816442	0.0620159	0.0633504	0.0601467	0.0566854	0.0572357	0.0590535	0.0843957	0.10688	0.0821173	0.0821942	0.0575603	0.0745496	0.0819014	0.0686569	0.0471535	0.0923102	0.0887712	0.0818878	0.0902506	0.0372417	0.0403903	0.0899138	0.0775147	0.143636
STK38	0.0589427	0.08271	0.103877	0.0684621	0.0875412	0.0629354	0.137226	0.0824115	0.100037	0.0949404	0.103905	0.0663361	0.076898	0.0703489	0.0823056	0.0801244	0.0775797	0.0364518	0.085845	0.0608991	0.0812777	0.138963	0.0837071	0.0904013	0.104414	0.0831975	0.0991303	0.0976384	0.0692642	0.0666504	0.116156	0.133745	0.0921378	0.133223	0.0649129	0.0996134	0.0800034	0.147465	0.108846	0.142567	0.0916618	0.0656822	0.0952482	0.0871847	0.0929761	0.099059	0.107398	0.178026
SRSF3	0.0453815	0.071196	0.0783207	0.12494	0.0985746	0.100348	0.114726	0.104185	0.119028	0.0810255	0.0976061	0.0766608	0.115399	0.0609189	0.0616106	0.0773814	0.0608604	0.0594003	0.108659	0.086861	0.0872442	0.0766731	0.0709553	0.100608	0.0622883	0.0568517	0.0642654	0.0876979	0.0731257	0.10092	0.0974588	0.0857024	0.0823571	0.102572	0.0420002	0.064181	0.0811631	0.0791871	0.116701	0.0554911	0.0646859	0.0605555	0.0707254	0.10553	0.0569555	0.103066	0.0592314	0.0915462
CDKN1A	0.00263438	0.00449324	0.00227763	0.00330659	0.00123206	0.00122986	0.022913	0.0036873	0.00171633	0.000701364	0.00389372	0	0	0	0.00113444	0.00221067	0.0188226	0.00364562	0.00273395	0	0.000986208	0.00419397	0.00195539	0.00120053	0.00193925	0.000786671	0	0.00805403	0.00375462	0.002355	0.00558383	0.00810759	0.00660897	0.00094384	0.00416211	0	0.0140192	0.00212006	0	0.0237969	0	0.013844	0	0.00543193	0.00245039	0.00113816	0.00191955	0.0527443
RAB44	0	0	0.00121844	0	0.000298367	0	0	0.000299192	0.000685841	0	0.000345547	0	0	0.00134918	0.000809933	0	0	0	0	0	0.000372743	0.00132191	0	0.000618673	0	0	0.00946102	0.00105182	0.000832199	0	0.00172185	0.00111095	0.000155577	0.00162873	0	0	0	0.000332283	0	0.000790621	0	0.00244731	0	0	0	0.00138521	0.000433897	0.00247717
CPNE5	0.0272335	0.0306212	0.0189299	0.0207343	0.0226273	0.0232647	0.0750781	0.0327397	0.0266737	0.0134027	0.0114704	0.0172482	0.0178061	0.0213944	0.0226591	0.0101165	0	0.0172475	0.0154207	0.0148808	0.0148233	0.0162765	0.0272623	0.0186847	0.0181174	0.024816	0.0220123	0.0268567	0.0276722	0.025741	0.0352826	0.0334959	0.038772	0.0176759	0.0203724	0.0106275	0.014379	0.0195876	0	0.0146541	0.0183315	0.013953	0.0271794	0.0226	0.0156131	0.0165139	0.0147576	0.0161699
PPIL1	0.00632081	0.00943726	0.0155044	0.00732456	0.0112944	0.0104593	0.00493208	0.012673	0.0145301	0.0105329	0.0147748	0.00892416	0.0161672	0.0164474	0.016138	0.0101577	0.00479902	0.0152393	0.0122548	0.0112872	0.0105666	0.0107256	0.0115282	0.0133473	0.00954704	0.00277681	0.0186201	0.0102248	0.00828199	0.0127531	0.0189684	0.0100299	0.0140652	0.0142671	0.00670487	0.00759803	0.00717203	0.0121136	0.00748999	0.00823568	0.0145791	0.00442958	0.0129337	0.00629924	0.00882259	0.0156802	0.0108454	0.00796582
C6orf89	0.117068	0.131851	0.143899	0.100205	0.101776	0.0961889	0.0985824	0.159832	0.143866	0.144302	0.155892	0.132916	0.136933	0.140024	0.134482	0.123957	0.140087	0.113388	0.15676	0.129293	0.125342	0.139923	0.12119	0.158016	0.0940473	0.103567	0.132217	0.111121	0.0996675	0.127333	0.15711	0.138166	0.145682	0.166921	0.0813275	0.134858	0.176604	0.140744	0.206378	0.115301	0.112428	0.112747	0.099183	0.11443	0.08551	0.17704	0.159183	0.191805
PI16	0.0738748	0.176347	0.0287098	0.0478404	0.0283774	0.0370687	0.0218654	0.0543158	0.039152	0.046923	0.068468	0.0401831	0.0492345	0.146119	0.0567435	0.0449248	0.0211994	0.104081	0.0721422	0.168127	0.0586622	0.0541823	0.0417714	0.0627478	0.0370806	0.0921724	0.0581691	0.0483403	0.167724	0.0618893	0.170447	0.19528	0.0795761	0.0976984	0.0258397	0.208274	0.00360614	0.0734911	0.0600221	0.119366	0.0733512	0.0181183	0.173015	0.0304507	0.0718841	0.0242358	0.0656932	0.0252037
MTCH1	0.175323	0.269293	0.300582	0.257012	0.250265	0.230521	0.478106	0.278848	0.321582	0.132645	0.200657	0.14697	0.214396	0.359303	0.291963	0.223635	0.180051	0.24724	0.243114	0.248565	0.279313	0.265683	0.133003	0.31181	0.220677	0.193279	0.287187	0.193041	0.300082	0.218486	0.253421	0.433586	0.272851	0.196326	0.12166	0.250922	0.272171	0.251867	0.222737	0.274565	0.21801	0.166374	0.35048	0.202756	0.254205	0.305794	0.284032	0.279414
FGD2	0.00179431	0.00124796	0.00122232	0	0.00286637	0	0	0.00188195	0.0016975	0	0.00104573	0	0	0.00122705	0.00110022	0	0	0	0.000384409	0	0.00213975	0.000776509	0.00149319	0.00132223	0.00137285	0.00253939	0	0.00167438	0.00253242	0.00111257	0.00253623	0.00127647	0.000694304	0.00126896	0.000233775	0.000614071	0	0.000787665	0	0	0.00124396	0	0	0.000941888	0	0.00112236	0.00205091	0.00215139
PIM1	0.0051884	0.00387744	0.00679178	0.00331031	0.00154746	0.00395986	0.00486806	0.00516056	0.00457208	0.00398854	0.00419136	0.00300114	0.00847839	0	0.00147225	0.00199832	0.0141051	0	0.00511381	0.00570698	0.003611	0.00949541	0.00243882	0.00240523	0.00614123	0.00264222	0.0132434	0.00228415	0.00717831	0.00282948	0.00731124	0.0108279	0.00831052	0.00254481	0.00468283	0.000560271	0	0.00558514	0.00695797	0.00676036	0.00135681	0.00920539	0.00762531	0.000943109	0.00319299	0.00572523	0.00627624	0.0108292
TMEM217	0.00653554	0.00487357	0.00952365	0.0032809	0.00457603	0.0060499	0.0113632	0.00744847	0.00649782	0.00668104	0.0080567	0.00464094	0.00468933	0.00428599	0.00706161	0.00551768	0.0126777	0.00904339	0.00717962	0.00115396	0.00584276	0.0046257	0.0073519	0.00578617	0.00526663	0.00258396	0.00884142	0.012733	0.00516997	0.0066266	0.0104607	0.0058283	0.0104661	0.0145324	0.00415466	0.00407935	0.00895944	0.00911121	0.0202297	0.00308156	0.00716346	0.00596258	0.00482293	0.0105701	0.00713339	0.00751251	0.00813375	0.0296128
TBC1D22B	0.076005	0.0596029	0.06406	0.0457436	0.0469019	0.0542329	0.0620979	0.0598358	0.0769477	0.0687184	0.0675585	0.0554378	0.0891407	0.0670266	0.0653373	0.0627982	0.0668812	0.0585222	0.0517707	0.0675919	0.0581297	0.0710971	0.0601965	0.0704826	0.0566356	0.0512346	0.0321158	0.0497358	0.0322216	0.0486247	0.0722059	0.0638484	0.0796605	0.0658689	0.0400842	0.0688893	0.0482175	0.0674008	0.0440649	0.0602371	0.0713035	0.0511246	0.0597329	0.0460893	0.0387592	0.0746771	0.0807098	0.105941
RNF8	0.0762232	0.0710061	0.0707549	0.0468446	0.0558449	0.0464242	0.0543401	0.0782031	0.0819211	0.0531841	0.0635967	0.0582374	0.0159293	0.0850707	0.0936659	0.0784154	0.0500519	0.0654111	0.0500061	0.0792446	0.070435	0.0869241	0.0793523	0.117759	0.0505194	0.0771238	0.0835895	0.0415558	0.0506398	0.0514911	0.047973	0.0688591	0.0795972	0.0511264	0.066063	0.069139	0.0420102	0.0547846	0.0729347	0.0690983	0.0494394	0.0729329	0.056764	0.0311664	0.0566099	0.0718228	0.0902538	0.0971396
CMTR1	0.0339284	0.0369665	0.0370211	0.039628	0.0309616	0.0314839	0.035684	0.0474362	0.0559595	0.0362786	0.037347	0.0329783	0.047216	0.0310178	0.0414854	0.0306442	0.0285685	0.0231725	0.0394957	0.029615	0.0499512	0.0404052	0.0304111	0.0439828	0.0322511	0.039468	0.0546656	0.0368008	0.0322403	0.0305558	0.0458022	0.0542495	0.0513879	0.0295598	0.0252601	0.0378117	0.0261024	0.036755	0.0612598	0.0248951	0.0252925	0.0261253	0.0547254	0.0230988	0.0271032	0.0430954	0.0440216	0.0449988
CCDC167	0.00888895	0.0101619	0.0168295	0.0235283	0.0180105	0.0152846	0.0180046	0.0157426	0.0177988	0.0127516	0.0107242	0.0106827	0.00850519	0.0183052	0.015066	0.0192864	0.0084362	0.00502858	0.0171173	0.0108015	0.0121458	0.0151287	0.0140735	0.0219731	0.0154105	0.00989784	0.00475751	0.0180313	0.0166071	0.0164144	0.0193487	0.0268584	0.0160423	0.0115801	0.00916864	0.0131232	0.0151665	0.0164883	0	0.0141411	0.020657	0.0182508	0.0266933	0.0188985	0.0149312	0.0180526	0.0150482	0.0155344
MDGA1	0.00162051	0.00435849	0.00754608	0.00458755	0.00378371	0.00206765	0.0164607	0.00546417	0.00398126	0.00409445	0.00588806	0.00425232	0.00379766	0.00307398	0.00597093	0.0102936	0	0	0.00486526	0.00326208	0.00523785	0.00626907	0.00844775	0.00948041	0.00666483	0.0054535	0.00600917	0.00478901	0.006314	0.00694546	0.00524278	0.0136209	0.00816859	0.00211718	0.00646597	0.0117574	0.0233219	0.00666705	0	0.0030128	0.0027623	0.00176968	0	0.0034313	0.00167913	0.00556325	0.00223808	0.00357274
ZFAND3	0.47703	0.490393	0.569731	0.526696	0.539018	0.487917	0.588594	0.55357	0.63937	0.557262	0.626503	0.547489	0.540012	0.555534	0.590585	0.669297	0.555331	0.519232	0.547956	0.567298	0.614448	0.6251	0.544993	0.646091	0.599368	0.45697	0.521953	0.539739	0.492963	0.544834	0.562367	0.563245	0.559854	0.602469	0.475373	0.536415	0.832219	0.618384	0.523575	0.610329	0.634092	0.637506	0.507301	0.482971	0.564414	0.635639	0.756096	0.683675
BTBD9	0.311892	0.394494	0.384657	0.373715	0.377357	0.355884	0.26153	0.403924	0.430046	0.438754	0.435031	0.460963	0.338753	0.353635	0.450068	0.447761	0.294668	0.458456	0.3692	0.423415	0.412694	0.404907	0.421343	0.467745	0.444892	0.406313	0.3722	0.334072	0.343436	0.403573	0.402374	0.357164	0.395036	0.381801	0.364473	0.410539	0.366464	0.377692	0.211507	0.372732	0.412296	0.433376	0.301187	0.321119	0.379959	0.405343	0.50223	0.673311
GLO1	0.0638781	0.0576044	0.0749019	0.065653	0.0534778	0.0694704	0.0559624	0.0803674	0.0829257	0.0736916	0.0784128	0.0559169	0.0508585	0.0599437	0.0531825	0.0773697	0.0553259	0.0235581	0.0889523	0.0546539	0.0545738	0.0787337	0.0619792	0.0618378	0.0692599	0.073161	0.083339	0.0548287	0.0681036	0.0677614	0.0797323	0.0890632	0.0858127	0.0803959	0.051341	0.0493964	0.0705668	0.088834	0.0753971	0.0887522	0.0568847	0.076772	0.0406588	0.0586249	0.0561517	0.0694469	0.0659945	0.139085
DNAH8	0	0.00274479	0.00759575	0.00764638	0.00459952	0.0024949	0.00792969	0.00595909	0.0041694	0.00730196	0.00507282	0.00281268	0.00538756	0.0112189	0.00430459	0.00840793	0	0	0.00418919	0.00281659	0.00383909	0.00775493	0.00381656	0.00814739	0.00179475	0.00283173	0.0170357	0.00353167	0.00820985	0.00364114	0.00163253	0.00700734	0.00345266	0.00843662	0.00143286	0.00308563	0.00211264	0.00651306	0.0119962	0.00656093	0	0.00599716	0.010142	0	0.00871007	0.00442969	0.00660823	0.00656786
GLP1R	0.00114341	8.03561e-05	0.000456922	0	0.000519486	0	0	0.000259775	0	0	0.000154123	0	0	0.00212896	0.000612976	0	0	0	0.000762759	0	0.000513317	0.000339351	0	8.74408e-05	0.000646165	0	0	0	0.000637902	0	0.000561051	0.00151475	0.000210227	0	0	0.00124111	0	0.000217445	0	0	0	0	0	0	0	0.00065214	0.000788968	0.000214068
SAYSD1	0.00917433	0.0122022	0.0110944	0.0117249	0.00905148	0.0143852	0.0240312	0.0199525	0.0152936	0.0117269	0.0150256	0.0108934	0.0183002	0.00760318	0.00970413	0.00677799	0	0.0134076	0.0145958	0.014485	0.0115096	0.0132687	0.00685422	0.0122808	0.0130241	0.00829482	0.0136914	0.0113106	0.00760541	0.00909921	0.0118794	0.0130776	0.0141472	0.0163352	0.00496143	0.0128208	0.038307	0.0125808	0.0094739	0.00927383	0.0102764	0.00870909	0.00319504	0.00362937	0.00558439	0.0132686	0.010372	0.0117765
KCNK5	0	0.000418352	0.000364102	0.00111706	0.000779986	0	0	0.000123471	0	0	0	0	0	0.001136	0	0	0	0	0	0	0	0.00022457	0.000115138	0.00020645	0	0	0	0	0.000559219	0.000928588	0	0.000356787	0	0	0	0	0	0.000407208	0	0	0	0	0	0	0	0.000384206	0.000519576	0.000249008
KCNK17	0	0.000136312	0.0011862	0	0.000634799	0	0	0.000270561	0	0	0.00101322	0	0	0.00193609	0.000136979	0.000539552	0	0	0.000831291	0	0	0.000294382	0.000923228	0.000644613	0.00121272	0	0	0	0.000864362	0.000907087	0	0.000317816	0	0.000943098	0.00125949	0	0	4.61394e-05	0	0.000494795	0.00193948	0	0.00323687	0	0	0.000578546	0	0.00191613
KIF6	0.52496	0.503335	0.508402	0.464884	0.456113	0.451601	0.223129	0.559696	0.485223	0.659982	0.619733	0.64249	0.534235	0.486733	0.518824	0.571001	0.377447	0.466209	0.466245	0.463312	0.44459	0.42082	0.619923	0.626396	0.508044	0.560147	0.508978	0.542102	0.445667	0.544976	0.853441	0.479749	0.507888	0.588758	0.634207	0.541435	0.149052	0.614026	0.764387	0.425108	0.53514	0.801467	0.543518	0.495105	0.465818	0.54216	0.578298	0.327122
DAAM2	0.604494	0.714884	0.874525	0.784123	0.767546	0.642103	0.473995	0.897734	0.945051	0.930137	0.770249	0.820629	0.784855	0.810228	0.935305	0.895724	0.716999	0.768656	0.800254	0.812771	0.828706	0.653414	0.922841	1.00529	0.772429	0.67523	0.773676	0.796555	0.505816	0.828816	0.793183	0.539324	0.779731	1.03638	0.653884	0.764286	0.335581	0.79948	0.559803	0.470744	0.921158	0.961931	0.707425	0.852682	0.933223	0.90481	1.11697	0.509403
MOCS1	0.00463537	0.0131965	0.0177852	0.0142443	0.0145067	0.0163618	0.0338363	0.019331	0.0206587	0.015249	0.0219361	0.0137664	0.00658034	0.0140564	0.0118269	0.0117974	0.0295272	0.00898848	0.020124	0.0134099	0.0185242	0.0229878	0.0136261	0.0261342	0.0111097	0.00883012	0.0121256	0.0176335	0.0153289	0.009786	0.0208054	0.0137734	0.0212901	0.0197203	0.00575935	0.0146185	0.0151543	0.0234379	0.0164661	0.0182789	0.0139542	0.0288553	0.0163515	0.0126914	0.00839986	0.0222779	0.0233532	0.0276396
LRFN2	0.0123675	0.0222821	0.0198274	0.0197674	0.0241972	0.0235494	0.0286307	0.0292381	0.0310154	0.0239251	0.0165282	0.0206287	0.0403308	0.0195688	0.022743	0.0112154	0.0339191	0.0100041	0.0161484	0.0192585	0.0180518	0.0179613	0.0434365	0.0224428	0.0188667	0.0319724	0.0166043	0.025604	0.0244417	0.0203971	0.029915	0.031065	0.0317948	0.0126475	0.0254237	0.0124473	0.0420512	0.0202547	0.0172946	0.0177233	0.0198162	0.0204668	0.0344857	0.0193346	0.01897	0.0184822	0.0206441	0.0220644
UNC5CL	0.00367332	0.00842218	0.00788302	0.0077307	0.0083233	0.00411184	0	0.00631291	0.0077223	0.00291087	0.00393663	0.00219315	0	0.0078109	0.0086152	0.00440543	0	0.0146415	0.0075433	0.00270386	0.0109035	0.010175	0.00153572	0.0110985	0.00595079	0.00604053	0	0.00669567	0.00783769	0.00998061	0.00624432	0.00758145	0.00807992	0.00344625	0.0023873	0.00254956	0.00903429	0.00498487	0.00668437	0.0117187	0.00923113	0.00569734	0.00769546	0.00156835	0.00988285	0.00672999	0.00696702	0.0150575
OARD1	0.0871375	0.0966155	0.0909908	0.0693495	0.0804974	0.0534535	0.0944739	0.0882021	0.0807522	0.0852126	0.117531	0.0764377	0.068767	0.0976968	0.0876006	0.0657914	0.065954	0.113706	0.111959	0.0830994	0.0959253	0.12115	0.0708504	0.116175	0.0715079	0.0822088	0.0978167	0.0668124	0.0895899	0.0860955	0.0899174	0.084063	0.0817838	0.0830218	0.0570459	0.08277	0.0685755	0.0776731	0.07798	0.12365	0.0680893	0.0972409	0.0660144	0.0514591	0.0546003	0.121524	0.0992105	0.216356
APOBEC2	0.00384545	0.00303846	0.00756183	0.0142516	0.0108622	0.00668315	0.0237826	0.00681178	0.00899295	0.00346479	0.00924889	0.00286285	0	0.00468746	0.00199932	0.00900876	0	0.00786099	0.0111842	0.00328266	0.00559438	0.0101345	0.00106665	0.00971878	0.0030409	0.0020243	0.00476	0.00302584	0.0145028	0.00623462	0.00589678	0.00776887	0.00311318	0.0122462	0.000601324	0.00431203	0	0.00345801	0.00513282	0.00740678	0.0031477	0.00331374	0.0174397	0	0.00246235	0.00924733	0.0111104	0.0110223
NFYA	0.0363308	0.0221679	0.0358804	0.0264336	0.0214238	0.0244423	0.034856	0.0426685	0.0336132	0.0415107	0.0444321	0.0380292	0.0562565	0.023316	0.0271002	0.0326984	0.0809775	0.0359176	0.0418764	0.0192803	0.02719	0.039358	0.0292611	0.037261	0.0375213	0.0252626	0.0391128	0.035666	0.0240171	0.0247571	0.0442861	0.0249115	0.0361092	0.0347704	0.0264459	0.0354047	0.0692242	0.0469141	0.0512998	0.0452074	0.0296387	0.020235	0.024006	0.0419691	0.0192948	0.0346159	0.0403317	0.078374
TREML1	0	0.00022895	0	0.00215795	0.000619618	0	0	0.00028701	0	0	0.000270876	0	0	0	0	0.000851442	0	0	0	0	0	0.00044602	0.000464688	0	0	0	0	0	0	0	0	0.00049465	0.000456198	0	0.000353115	0	0	0	0	0	0	0	0	0	0	0	0	0
TREM2	0	0.00209363	0	0	0.000647956	0	0.00558103	0.00274996	0	0.000584526	0.00105136	0.0016477	0	0.00135845	0.00175773	0	0.00549329	0	0.00105295	0.00078404	0.00115645	0.000738437	0.00151617	0.000395914	0	0	0	0	0.000381681	0	0.000332446	0.00110287	0.00164463	0.00096458	0.000462658	0.00153926	0.00835365	0.00103302	0	0	0	0	0	0	0	0.000994492	0	0.00172187
TREML2	0	0	0	0	0	0	0	0	0	0	0.000219121	0	0	0	0	0	0	0	0	0	0	0.00020609	0	0	0	0	0	0	0.000372156	0.000494445	0	0.000712788	0	0	0	0	0	0	0	0	0	0	0.00464312	0	0	0	0	0
TREM1	0	0	0	0	0	0	0	0	0	0	0	0	0	0	0	0	0	0	0	0	0	0	0	0	0	0	0	0	0	0	0	0	0	0	0	0	0	0	0	0	0	0	0	0	0	0	0	0
NCR2	0	0	0.000154201	0	0	0	0	0	0	0	0	0	0	0	0	0	0	0	0	0	0	0	0	0	0	0	0	0	0	0	0	0	0	0	0	0	0	0	0	0	0	0	0	0	0	0	0	0
FOXP4	0.00572435	0.0110866	0.0164345	0.0123614	0.00917045	0.00849479	0.0110374	0.0176669	0.0207298	0.0118194	0.00938034	0.0140347	0.00916165	0.0103611	0.00764519	0.0105193	0.0090652	0.0040568	0.00985377	0.0108617	0.013944	0.0207937	0.0124167	0.0115794	0.0119807	0.0149854	0.00844691	0.0139272	0.0139178	0.0075985	0.0201455	0.00981858	0.0151962	0.0138302	0.0157168	0.0114975	0.026739	0.0163633	0.00829515	0.0163048	0.0048959	0.00979288	0.0139698	0.0133675	0.0131211	0.0111919	0.0164693	0.032736
MDFI	0	7.06475e-05	0	0.00455384	0.000467675	0.000988335	0	0.000364473	0	0.000784299	0.000222115	0	0	0	0.000219822	0	0	0	0.000572622	0.000776791	0	0.000758706	0	0.00122356	0.000315025	0	0	0.000761225	0.000905594	0.000404631	0	0	0.000976529	0.000622339	0.000659621	0	0	0.000499061	0	0	0	0.018072	0.00472421	0	0	0.000841308	0.00165279	0
TFEB	0.179146	0.258169	0.362167	0.194979	0.198155	0.152122	0.199604	0.332666	0.357699	0.266607	0.272257	0.213298	0.338758	0.400292	0.402685	0.328043	0.279995	0.303142	0.269926	0.320072	0.272351	0.407824	0.272292	0.402542	0.220286	0.178353	0.23454	0.192193	0.174493	0.21839	0.299832	0.367532	0.320958	0.285411	0.235946	0.286305	0.197895	0.36252	0.241621	0.290102	0.359418	0.261081	0.241233	0.21519	0.260367	0.436291	0.497315	0.178467
PGC	0	0.000352188	0.00103101	0.00151626	0	0.00110405	0	0.000262678	0	0	0	0	0	0	0	0	0	0	0.000481489	0	0	0.000779344	0	0.000185024	0	0	0	0	0.000486862	0	0.00101642	0	0.000202059	0	0	0.00141964	0	0	0	0.00097167	0	0	0	0	0	0.000170252	0.000847548	0.00101187
FRS3	0.0232525	0.0188882	0.0199835	0.00870184	0.0151554	0.014573	0.00637149	0.0210619	0.0228374	0.0159147	0.0142792	0.0150996	0.0139655	0.0195794	0.0221259	0.00623499	0.0310598	0.0158338	0.0189601	0.0227584	0.0196132	0.0150052	0.016172	0.0206057	0.0177691	0.0127275	0	0.0145525	0.016989	0.0110505	0.0231492	0.0210686	0.0220197	0.0166988	0.0103524	0.00993215	0.00374927	0.0146046	0.0153882	0.0185152	0.0156296	0.0227555	0.0144188	0.0138906	0.00721282	0.0209088	0.0216875	0.0318065
AL365205.1	0.00232509	0.00247866	0.0029573	0.000902032	0.00184512	0.00119599	0.00640659	0.00389111	0.00262867	0.00224893	0.00212767	0.000687727	0.00288202	0	0.00150358	0.00216962	0.0121579	0.00751383	0.00267697	0	0.00323256	0.00266178	0.00251775	0.00269297	0.00134407	0.00254458	0	0.00387488	0.00250719	0.00699765	0.00378652	0.00247147	0.00194822	0.0022441	0.000496348	0.00120779	0	0.00326187	0	0.0104604	0.00177475	0.00058903	0	0	0.00116865	0.00403412	0.00143629	0.0132185
USP49	0.069714	0.0779077	0.0942449	0.0799854	0.0717926	0.0785472	0.0973815	0.090631	0.0961531	0.0855331	0.101226	0.0745662	0.0487659	0.0956103	0.077916	0.0831956	0.0760519	0.0712335	0.0832952	0.0837364	0.0733091	0.099985	0.0654776	0.0950948	0.0819264	0.0844882	0.114636	0.0913082	0.0649088	0.0816075	0.0932508	0.0894376	0.102355	0.0841331	0.0453397	0.0729412	0.152583	0.0926352	0.0535455	0.126221	0.0841449	0.0680874	0.0567232	0.0541912	0.0747526	0.103807	0.100124	0.222251
MED20	0.00426238	0.00835463	0.00625243	0.00650347	0.00704536	0.00735179	0	0.00699122	0.00999834	0.00868654	0.00951781	0.00800244	0.0067831	0.00272403	0.00501785	0.00493989	0.00776036	0	0.00859723	0.0031352	0.00701323	0.00925484	0.00751606	0.00960201	0.00378103	0.00828871	0.0147795	0.00757014	0.00721945	0.00579614	0.0089292	0.00440403	0.00696394	0.00810857	0.00430011	0.000614071	0.010239	0.00777224	0	0.0100624	0.00203265	0.00459273	0.00302271	0.00932581	0.00388079	0.0105791	0.00906712	0.014908
BYSL	0.00193935	0.00431545	0.00481199	0.00707571	0.00225544	0.00321101	0.00318361	0.00537546	0.00447962	0.00220248	0.00415813	0.00203041	0.00794875	0	0.0016521	0.00266966	0.0179185	0	0.00778995	0.00692505	0.00302153	0.00366841	0.00263037	0.00445551	0.00393729	0.00352075	0	0.0030224	0.00279731	0.00505836	0.00275556	0.00669513	0.00356709	0.00310378	0.00372162	0.00618196	0	0.00422643	0.0107937	0.00829841	0.00319444	0.00369587	0	0	0.00061239	0.00446922	0.00451246	0.00358108
CCND3	0.0266405	0.0393533	0.0465508	0.0459556	0.0384687	0.0376597	0.0694453	0.0498871	0.0462251	0.03083	0.0433129	0.0301233	0.0307735	0.0389564	0.0322013	0.0307795	0.0243209	0.0346608	0.0437764	0.0409183	0.0325711	0.0352672	0.0298542	0.0253783	0.0416159	0.038609	0.0381615	0.0432409	0.0445213	0.034697	0.0474124	0.0480938	0.0517032	0.0345179	0.0250503	0.0294014	0.0367057	0.0345413	0.0414672	0.0408045	0.00988258	0.0421662	0.0343329	0.0167115	0.0252985	0.0324277	0.0286185	0.0404738
TAF8	0.0262728	0.0304702	0.0443065	0.0256111	0.0252502	0.014532	0.0468961	0.034986	0.0460781	0.0355785	0.0645964	0.0273528	0.0279359	0.0422411	0.0400608	0.0345077	0.0129014	0.0259972	0.0420893	0.0269907	0.0405541	0.0464546	0.043499	0.0492916	0.0425415	0.0311317	0.0375728	0.0231109	0.0130738	0.0304779	0.0449902	0.042114	0.0539754	0.051625	0.0204084	0.0377184	0.113378	0.0607191	0.0216233	0.0584418	0.0649097	0.049365	0.0281738	0.0317626	0.0285937	0.0475751	0.0413635	0.0397835
C6orf132	0	0.00109949	0.00313906	0.00477913	0.00251194	0.00247135	0	0.000775286	0.000714084	0.00114409	0.000970883	0.00104484	0	0.00288522	0.00168917	0	0	0	0.00128796	0.00217127	0	0.00181509	0.000648863	0.00271133	0	0.00169134	0.00395728	0.000498563	0.00399277	0.00240633	0.00135895	0.00197014	0.000411858	0.000344692	0.00034765	0	0	0.00101837	0	0.00133057	0	0.0026716	0	0.00358354	0.00222462	0.00201037	0.00138899	0.000240455
GUCA1A	0	0.000679726	0.000843816	0.000765556	0	0	0	0.000917837	0	0	0.000613043	0	0	0	0.00049833	0	0	0	0	0	0.000340084	0.000512541	0.000664322	0.000287805	0.00047243	0	0.00396668	0.000695672	0.00114254	0.000571798	0.000403683	0.000738409	0.000586969	0	0	0	0	0	0	0.000656103	0.00124424	0.00185052	0	0	0	0.000668809	0.000604718	0
GUCA1B	0.00929231	0.0188862	0.0297753	0.0111144	0.0110607	0.0187037	0.0140264	0.0220453	0.015772	0.0194245	0.0200341	0.0299601	0.00841819	0.0161373	0.0183052	0.0177458	0.0199353	0.0193969	0.0176655	0.0128979	0.0143221	0.0447059	0.0156214	0.0245382	0.0156746	0.00492898	0.0277939	0.0133991	0.0203319	0.0140179	0.018378	0.0242177	0.0314303	0.0212399	0.01261	0.0201052	0.0395633	0.0238216	0	0.054699	0.0204878	0.0282539	0.00536789	0.0182229	0.0177002	0.0451468	0.0212161	0.0733364
MRPS10	0.017663	0.0233527	0.0333368	0.0210201	0.0158313	0.0396733	0.0308943	0.0321367	0.0411384	0.0295229	0.0256487	0.0270327	0.0343186	0.0445249	0.029405	0.0324936	0.037288	0.0275005	0.0325003	0.023527	0.0195598	0.0399191	0.0256654	0.0349885	0.0234284	0.0226845	0.0393415	0.0231722	0.0210025	0.0143805	0.0330419	0.0407172	0.0312169	0.0331266	0.0151163	0.022089	0.0292665	0.0297548	0.0226286	0.0439987	0.0287417	0.0351131	0.0318803	0.0219373	0.0125254	0.043905	0.0269064	0.057317
TRERF1	0.032704	0.0352329	0.0312551	0.0309013	0.0387919	0.033169	0.0205798	0.0329096	0.0387431	0.020317	0.0151204	0.0182355	0.0344602	0.0207496	0.0377828	0.0163339	0.014313	0.0138735	0.0193929	0.0242475	0.0173244	0.0221603	0.0374034	0.0255764	0.0342626	0.0230955	0.0420838	0.0370522	0.0394625	0.0311515	0.0448096	0.0452033	0.0376122	0.029173	0.0271419	0.0203626	0.0332848	0.0231004	0.0437445	0.0377279	0.0159689	0.0173887	0.0328139	0.0255513	0.0224648	0.0223754	0.0268482	0.0232506
UBR2	0.26976	0.269762	0.310077	0.321285	0.281037	0.253411	0.462216	0.302537	0.3597	0.320283	0.316348	0.26266	0.290339	0.310458	0.27134	0.27689	0.250241	0.32026	0.273584	0.275805	0.289162	0.354863	0.259268	0.362542	0.290355	0.242636	0.22667	0.286524	0.305809	0.287933	0.29138	0.340009	0.319083	0.346832	0.241229	0.262538	0.295976	0.287993	0.138242	0.339488	0.307251	0.31847	0.320808	0.295244	0.306628	0.328371	0.345271	0.408467
PRPH2	0.000666828	0.00336542	0.00429601	0.00495777	0.00439576	0.00102563	0	0.00330051	0.00498204	0.00308821	0.00204642	0.00227996	0.0106068	0.00817786	0.00568343	0.00444795	0.0036695	0.00352675	0.00294787	0.00970249	0.00145975	0.00488802	0.00491583	0.00510636	0.00253002	0.00344367	0	0.00261842	0.00320132	0.00286787	0.00171156	0.00550061	0.00323311	0.00187539	0.002872	0.00150709	0.00950769	0.00190651	0.0187542	0.0037939	0.00208207	0.00238157	0	0.00342376	0.0031816	0.00219185	0.00646467	0.0248066
TBCC	0.0151142	0.0176133	0.025273	0.0200726	0.0132315	0.0166719	0.0199406	0.0261773	0.0248833	0.00833345	0.014732	0.00737686	0	0.0200002	0.0156428	0.0192461	0.00209233	0.0249814	0.0262981	0.0139896	0.0210629	0.0135162	0.0128736	0.0213291	0.0140379	0.0148362	0.0167057	0.0159199	0.0165496	0.0159891	0.0263397	0.0275419	0.0246236	0.021997	0.0059145	0.00668149	0.0152276	0.0154973	0.00695797	0.0151657	0.0177	0.0118	0.0246265	0.0207062	0.0082789	0.0214468	0.0144449	0.0176869
BICRAL	0.316788	0.299603	0.348492	0.266595	0.252401	0.248847	0.298363	0.31247	0.315423	0.372902	0.329073	0.34516	0.245515	0.291184	0.31675	0.30863	0.263375	0.298927	0.310197	0.282918	0.27619	0.309372	0.320714	0.337995	0.2336	0.291952	0.437614	0.251836	0.212882	0.299561	0.343124	0.262985	0.333113	0.330379	0.224942	0.325252	0.350303	0.333178	0.231878	0.266066	0.30351	0.282067	0.271986	0.258501	0.275297	0.341542	0.397483	0.254029
RPL7L1	0.0306633	0.0482787	0.0696948	0.0521186	0.0389522	0.0348772	0.0966287	0.0658272	0.0751996	0.0576111	0.0670401	0.0343808	0.0779201	0.0663097	0.0679381	0.0469386	0.0637957	0.0352833	0.0563138	0.0404883	0.0375005	0.0636439	0.0578518	0.0695193	0.0411111	0.0485783	0.0612944	0.0320072	0.0360671	0.0306341	0.0681674	0.0648026	0.0635047	0.048289	0.0392487	0.0511665	0.0685974	0.0590519	0.0515908	0.0532638	0.0613831	0.0543511	0.0557721	0.050957	0.0255568	0.0711027	0.071199	0.0858555
C6orf226	0.0126088	0.0125743	0.0284376	0.0254559	0.019805	0.0169393	0.00620922	0.018085	0.0197867	0.00847214	0.0133202	0.00470875	0.0416456	0.0256604	0.0179577	0.0167491	0.0097298	0.00969431	0.0222102	0.016538	0.0154418	0.0264788	0.00716336	0.0243843	0.0107267	0.00463707	0.00838247	0.00939266	0.0218955	0.0109179	0.0199542	0.0308571	0.0151355	0.023637	0.00440005	0.0152888	0.0131859	0.0182741	0.00872059	0.0255368	0.0270984	0.0201442	0.0277604	0.00534712	0.00779411	0.0192561	0.0130895	0.0237779
PTCRA	0	0.000230342	0.000807515	0	0.000352292	0	0	0.000117489	0	0.000432735	0.000470274	0	0	0.00146176	0.000252901	0	0	0	0.000535853	0	0	0.00039372	0	0.000452747	0.000514496	0	0	0	0.000553637	0	0.00131698	0.0016654	0.000389436	0	0.000399852	0	0	0.000355139	0	0	0	0	0	0	0	0.000177969	0.000714594	0.000851039
CNPY3	0.00308134	0.0187728	0.0218293	0.0138025	0.0178898	0.0175829	0.025411	0.0256193	0.0274929	0.0140548	0.0200666	0.00875493	0.018403	0.0314244	0.0184379	0.0180118	0.0118816	0.00999712	0.0275902	0.0109491	0.0188601	0.0170311	0.0142648	0.0195095	0.0126591	0.0177638	0.0322668	0.00869079	0.0162012	0.0111331	0.0259973	0.0259807	0.0225668	0.0142532	0.00661663	0.0122004	0.018215	0.0199309	0.0180762	0.016393	0.00743734	0.0140914	0.0123877	0.0164845	0.0152834	0.0170606	0.0115905	0.0140139
GNMT	0.00392302	0.00155469	0.000669536	0	0.00186927	0.00116103	0	0.00178745	0	0.00224084	0.000896367	0.0025441	0	0.00314364	0.00297322	0.000897736	0	0	0.00155219	0.00180056	0	0.00110254	0.00024238	0.000922542	0	0.00186095	0.00567006	0.00159923	0.000867673	0	0.00111451	0.00169474	0.00105898	0	0.000472033	0	0	0.00207514	0	0.000607166	0.00208624	0.00054375	0.00453594	0	0	0.000364021	0	0.00161353
PEX6	0.0501423	0.0543684	0.0557295	0.0592746	0.0455596	0.0386989	0.0693825	0.0718861	0.0873398	0.0467509	0.0477019	0.0563494	0.075878	0.0538198	0.0552648	0.0646049	0.0359312	0.0254325	0.0553426	0.0556766	0.0405317	0.0731898	0.0513057	0.0674644	0.0646105	0.0606386	0.0488826	0.0521157	0.0519415	0.05432	0.0913717	0.0690545	0.0659883	0.0687726	0.0384432	0.0618928	0.0705781	0.0637377	0.0493689	0.0575889	0.0396685	0.0411554	0.0885958	0.0404264	0.0473638	0.0732073	0.0642323	0.108122
PPP2R5D	0.0343239	0.0329789	0.0297721	0.0223536	0.0258079	0.0198258	0.0426616	0.0302508	0.032117	0.0179323	0.0310714	0.0145317	0.0324253	0.0245468	0.0264363	0.0217618	0.016649	0.0083437	0.0224293	0.0227401	0.0178777	0.0267875	0.0281193	0.0261754	0.0200004	0.0260191	0.0338974	0.0270252	0.0186236	0.0228	0.0314786	0.0335036	0.0262355	0.0179422	0.0141999	0.0335399	0.0147208	0.0161039	0.0229423	0.0159083	0.0284067	0.0076364	0.0246676	0.0140375	0.0130359	0.0226256	0.0225754	0.0274862
MEA1	0.0133163	0.0121534	0.0149532	0.00898979	0.012446	0.0179221	0.0249339	0.0170501	0.0216851	0.0102147	0.0106917	0.00693586	0.0100937	0.0170297	0.0130322	0.0102101	0.00701563	0.01174	0.0197014	0.0125661	0.0136655	0.0105863	0.010519	0.0106976	0.0101539	0.010063	0.0135478	0.00935222	0.0122029	0.0100744	0.0172218	0.0181797	0.0143937	0.0109042	0.00472677	0.00699724	0.0211925	0.0140629	0.0215499	0.00704191	0.00884538	0.0105623	0.0143987	0.00751385	0.00927312	0.00887305	0.00584818	0.0111532
KLHDC3	0.052345	0.0574877	0.0563141	0.0604569	0.0527495	0.0583172	0.0943153	0.0767262	0.0829399	0.0297325	0.0429301	0.0407922	0.0746631	0.0653669	0.0554531	0.0326295	0.0320488	0.036374	0.0547197	0.0465219	0.0390102	0.0464199	0.0489423	0.0494406	0.0496405	0.0478449	0.055413	0.0660474	0.0545304	0.0580489	0.0757596	0.0619485	0.0724312	0.0433339	0.0338892	0.0446345	0.0545621	0.0583978	0.102982	0.0439022	0.0409522	0.0543839	0.0852594	0.0372328	0.045245	0.0464591	0.0370475	0.0495233
RRP36	0.0295151	0.0405905	0.0614739	0.0330831	0.0242508	0.0164039	0.0372516	0.0466663	0.0581544	0.0455456	0.0479911	0.0275979	0.0490718	0.0696025	0.0598192	0.0736332	0.0425451	0.034867	0.0399559	0.0428949	0.0502028	0.0652074	0.0322702	0.0606922	0.0347149	0.030452	0.0373322	0.0289333	0.0337862	0.0301783	0.0427903	0.0676454	0.0511931	0.0438022	0.0248639	0.0360513	0.0806391	0.0501207	0.0378433	0.0534284	0.0363356	0.0449117	0.0616075	0.0313685	0.0378182	0.0594795	0.0642285	0.0835684
CUL7	0.00601964	0.0143905	0.00992023	0.007608	0.0120954	0.00645228	0.0165454	0.0128408	0.0088759	0.00812709	0.0116173	0.00381076	0.0055338	0.00980372	0.0115649	0.0028442	0.0156495	0.00811549	0.00506875	0.00525574	0.0090557	0.00682815	0.00794382	0.00895305	0.0119563	0.00911277	0.0128234	0.0137991	0.00813136	0.0123724	0.012757	0.00988152	0.0123428	0.00958046	0.00567844	0.0104629	0.0175825	0.00832981	0.00568162	0.0040648	0.00660683	0.00327946	0.016157	0.0177537	0.0112504	0.0102033	0.0101339	0.0197681
KLC4	0.0285451	0.0450726	0.0560707	0.0485949	0.0356172	0.0267	0.0933331	0.0456326	0.0579337	0.0516336	0.0483436	0.0360606	0.0518445	0.0432365	0.0493882	0.0417523	0.0380032	0.00934222	0.0358952	0.0402827	0.0417426	0.050619	0.0448439	0.0550744	0.0425462	0.0294294	0.0507171	0.0293377	0.0427011	0.0307485	0.0645012	0.0545452	0.0540459	0.0528136	0.029783	0.0583171	0.0649127	0.0687421	0.0166985	0.0387413	0.0552327	0.0521292	0.0453246	0.023067	0.0292808	0.0484445	0.0482045	0.104658
MRPL2	0.0167323	0.0162276	0.0187775	0.0129199	0.0169501	0.0191099	0.0202267	0.0218627	0.0168368	0.0117202	0.0184452	0.0152137	0.0420176	0.0245616	0.016609	0.0114833	0.00714321	0.00825645	0.0223144	0.0179586	0.0183674	0.0176812	0.0143712	0.0154753	0.0142319	0.0176937	0.0207886	0.0198771	0.0171858	0.0185778	0.0256123	0.0244729	0.025619	0.0164732	0.0139898	0.01385	0.0100197	0.0122278	0.0110094	0.0211763	0.0247571	0.030251	0.0179862	0.0214435	0.0139858	0.018378	0.0167032	0.0190701
PTK7	0.00456949	0.0066198	0.00743242	0.00562729	0.00496677	0.00473109	0.00375368	0.00870417	0.00777453	0.00315275	0.00515372	0.00568985	0.00855614	0.00572915	0.00437598	0.005651	0.0036695	0.0136476	0.00576795	0.00609558	0.00601206	0.00732699	0.00971587	0.00869022	0.00469701	0.00711889	0.00755457	0.00977315	0.0110393	0.00780116	0.00592397	0.00904934	0.00787502	0.0102019	0.00657258	0.00250346	0	0.00679307	0	0.00602869	0.00536446	0.00198537	0.00597034	0.00470716	0.00624578	0.00859391	0.00523198	0.00621015
SRF	0.0104687	0.0139952	0.0100596	0.0116681	0.0139693	0.0120199	0.00883337	0.0148297	0.0160941	0.0073074	0.00683223	0.0105292	0.004722	0.00409901	0.00887124	0.00305184	0.0133479	0.024999	0.0127606	0.0126106	0.00624799	0.00862511	0.010192	0.00701951	0.0139527	0.0149887	0.0166945	0.00470701	0.0100237	0.0103159	0.0148805	0.012054	0.0126545	0.00515375	0.0105162	0.00667611	0.0207111	0.00894041	0	0.00664082	0.011928	0.00219001	0.0195463	0.00194148	0.00989357	0.00907435	0.00712024	0.0108107
CUL9	0.049938	0.04972	0.0430395	0.0372547	0.0469447	0.0319099	0.0800875	0.0526135	0.0667213	0.0414813	0.0387282	0.0391896	0.0794262	0.0460577	0.0588702	0.0306863	0.0518722	0.0304603	0.037669	0.0421692	0.0350503	0.0402736	0.0434839	0.0529982	0.0368405	0.0414735	0.0615799	0.0416102	0.0312583	0.0327864	0.0595096	0.0484236	0.046646	0.0490342	0.0365381	0.0464154	0.0292989	0.039552	0.0632798	0.0395645	0.0378021	0.0477424	0.0355766	0.0372141	0.036198	0.0438622	0.0596652	0.0460136
DNPH1	0.0153322	0.0115544	0.0136242	0.0154318	0.0164591	0.0146202	0.0106983	0.0189245	0.0212158	0.00667205	0.0104103	0.0050321	0.00974344	0.0276272	0.0145113	0.0191755	0.00350869	0.0172239	0.0179924	0.0108026	0.0137864	0.0133163	0.00971837	0.019516	0.00943674	0.0121242	0.0231334	0.0159121	0.0231234	0.0144326	0.0255399	0.020975	0.0168456	0.0106228	0.00433187	0.00728444	0.00859501	0.0115154	0	0.0110105	0.0232714	0.024143	0.0214994	0.00977688	0.00674353	0.0183265	0.0134769	0.00962863
TTBK1	0.0400155	0.0590967	0.0525101	0.0431959	0.0410799	0.0315012	0.0722268	0.0659559	0.0761741	0.0613743	0.052568	0.0488845	0.0779182	0.0530778	0.089428	0.0400042	0.0884166	0.0537396	0.0513775	0.0487819	0.0524982	0.0737673	0.0659929	0.0683397	0.0601613	0.0520437	0.0648774	0.0342773	0.0278213	0.0346839	0.0724744	0.063708	0.0824252	0.0636847	0.0411849	0.0633676	0.0786939	0.0778937	0.115341	0.0835862	0.0610755	0.0424971	0.0318757	0.0436489	0.0629034	0.0621448	0.0971268	0.144986
SLC22A7	0	0.00095051	0.000136494	0.00118273	0.000837993	0	0	0.000428365	0.000430529	0.000729069	0.00188585	0.0010224	0	0.00156914	0.000176578	0.00155345	0	0	0.000208399	0.000541301	0.00150132	0.000326023	0.00109307	0.000798546	0	0	0	0.00164585	0.000763831	0.00031283	0	0.000398888	0.000392199	0	0	0.00169648	0	0	0	0	0	0	0	0	0	0.000508507	0.00056701	0.000383608
CRIP3	0.00349598	0.0034054	0.00573525	0.00397095	0.00469231	0.00145061	0.00891698	0.00582641	0.00928761	0.00668179	0.00327143	0.00261684	0.00587251	0.00642245	0.00477616	0.00172512	0	0	0.00389425	0.00206608	0.00273129	0.00509306	0.00484539	0.00386139	0.00351265	0.00227528	0	0.00631611	0.00347182	0.00575557	0.0093887	0.0062753	0.00985534	0.00587581	0.00312002	0.00381534	0	0.00725534	0	0.00392214	0	0.0137424	0	0.00849647	0.0079605	0.00437022	0.00357665	0.00600423
ZNF318	0.0784224	0.0865332	0.101614	0.071977	0.0816591	0.089385	0.135192	0.0852801	0.0919755	0.0959707	0.1094	0.0925623	0.0884147	0.0798468	0.0773459	0.077771	0.10157	0.0749427	0.0896717	0.0701394	0.072365	0.084009	0.0958844	0.0897452	0.0901231	0.0698454	0.0838303	0.0950046	0.0831042	0.0833238	0.111033	0.0801185	0.11129	0.0957353	0.0613908	0.104444	0.181238	0.114015	0.0979348	0.0797035	0.0872915	0.115108	0.0338894	0.0941962	0.067886	0.0954884	0.0926215	0.0924177
ABCC10	0.0223277	0.0322003	0.032719	0.0266539	0.0287166	0.0228474	0.0513611	0.0328399	0.043584	0.0357274	0.0445275	0.0358422	0.041342	0.0475649	0.0494692	0.0415378	0.0221201	0.0214362	0.026817	0.0259684	0.0272546	0.0412693	0.028499	0.0469105	0.0321857	0.034491	0.0378538	0.0257682	0.0181116	0.0265558	0.0437016	0.0403247	0.0312007	0.0290739	0.0129313	0.0576104	0.0496284	0.0471947	0.0568522	0.0311653	0.0286686	0.0358824	0.0394323	0.0363412	0.0323249	0.0380736	0.0370445	0.0402058
DLK2	0.00555622	0.00402797	0.00335037	0.00619854	0.00375782	0.00374182	0.00936641	0.00539068	0.00333074	0.00283459	0.00299496	0.00296785	0	0.00335921	0.00512134	0.00442473	0.00469799	0.00502858	0.00196355	0.00703884	0.00341667	0.00366134	0.00399499	0.00356603	0.000745997	0.00608063	0	0.00503878	0.00552958	0.00260291	0.0058839	0.00423616	0.00381553	0.00514258	0.00606906	0.00169389	0.00712778	0.0042934	0	0.00108925	0.00304051	0.00218953	0.0110895	0	0.00278595	0.00308849	0.00259739	0.0025343
TJAP1	0.168802	0.208286	0.227	0.229781	0.250348	0.223578	0.158093	0.248605	0.291404	0.221822	0.206608	0.164019	0.315177	0.182882	0.238605	0.220604	0.142616	0.252905	0.221674	0.24826	0.267817	0.206799	0.163338	0.267821	0.193692	0.182226	0.21239	0.21438	0.19343	0.260726	0.240283	0.249784	0.254126	0.252027	0.13667	0.182442	0.15398	0.233538	0.136371	0.152361	0.238297	0.188854	0.202213	0.193341	0.197561	0.231005	0.30419	0.16004
LRRC73	0.00750251	0.00526396	0.00315098	0.00705122	0.00842726	0.00557424	0.0138452	0.00924879	0.00878287	0.00290505	0.00193716	0.00316595	0.00445782	0.00702469	0.00660714	0	0.00959509	0	0.0029849	0.00445128	0.00492483	0.00217761	0.00455581	0.00414094	0.0050847	0.00603698	0.0192952	0.00534965	0.00695717	0.00498751	0.0107903	0.00805067	0.00849456	0.00135668	0.00532695	0.00432018	0	0.0033388	0	0.00309662	0.00289006	0.00105548	0.00786984	0.0032507	0.00938065	0.00289868	0.00539793	0.00175981
POLR1C	0.0419523	0.0313343	0.045877	0.0314624	0.0292922	0.0210461	0.0628014	0.0434384	0.0478212	0.0314819	0.0405088	0.0344295	0.029598	0.0422735	0.035875	0.043577	0.0214246	0.0390749	0.03565	0.0247598	0.0382328	0.0501036	0.0321549	0.0563202	0.0264972	0.0263664	0.0393752	0.0317472	0.0310207	0.0491938	0.0312686	0.0436837	0.0411234	0.0445417	0.0181701	0.024113	0.0861672	0.0413685	0.0135594	0.0263763	0.0344855	0.0318248	0.0559177	0.00897828	0.0208475	0.0575669	0.0351547	0.0728791
YIPF3	0.0288622	0.0375264	0.0448195	0.0359703	0.0422691	0.0357072	0.0948713	0.0640861	0.0529472	0.0386959	0.0386059	0.022048	0.0675533	0.0684019	0.038731	0.0388688	0.038034	0.0387595	0.0541803	0.0418521	0.0470824	0.0380399	0.0265535	0.0455873	0.0353432	0.0300816	0.0548835	0.025107	0.0401695	0.0410112	0.0623386	0.0535259	0.0530892	0.0378908	0.0227148	0.0250994	0.0299611	0.0456989	0.052378	0.0272817	0.0392217	0.0380517	0.039616	0.0477167	0.0303513	0.0400533	0.0402432	0.0329601
XPO5	0.0495155	0.063486	0.0954261	0.0563504	0.0709494	0.0604582	0.104997	0.0848861	0.111626	0.0822893	0.0850305	0.0607779	0.0641173	0.113702	0.0846634	0.07946	0.0845248	0.0530802	0.081157	0.0605915	0.0799398	0.10946	0.0718465	0.115183	0.0687889	0.0599393	0.0860258	0.0546003	0.0577588	0.0537158	0.0892112	0.111639	0.0865891	0.0787785	0.0422846	0.0591568	0.147583	0.1176	0.11358	0.113825	0.0948884	0.0757654	0.0683002	0.0612913	0.0511996	0.125495	0.0845237	0.133936
POLH	0.0284561	0.0323198	0.034432	0.0266953	0.0182617	0.0167949	0.0207343	0.025531	0.0390073	0.0346277	0.0408273	0.0216922	0.0171404	0.0322004	0.025324	0.038132	0.0175179	0.00721344	0.0248578	0.0284288	0.019334	0.0391512	0.032032	0.034937	0.0222666	0.024269	0.0452289	0.0278024	0.0196655	0.0211838	0.0267478	0.0268868	0.0258188	0.0297992	0.0180636	0.0307182	0.0201297	0.0276002	0.0106531	0.0220376	0.0321184	0.0241432	0.0335812	0.0241375	0.0280777	0.0340151	0.0369172	0.090962
GTPBP2	0.026928	0.0204233	0.0296416	0.0277208	0.0250934	0.0130277	0.0464663	0.0330362	0.0435494	0.0178681	0.0248585	0.0182378	0.0273848	0.0258869	0.0238227	0.0239772	0.00985567	0.027612	0.0266732	0.0172135	0.0304577	0.0337742	0.0175067	0.0328407	0.0174652	0.0120592	0.043482	0.0181501	0.0253609	0.0308133	0.0287142	0.027611	0.0264697	0.0356888	0.00563304	0.0251058	0.036827	0.0257491	0.0058367	0.0252699	0.0205194	0.0242034	0.0384845	0.0127112	0.0155011	0.036233	0.0327841	0.0437037
MAD2L1BP	0.00606133	0.0106571	0.00743225	0.00591304	0.0110738	0.0127792	0.00852101	0.0143558	0.00920797	0.00731703	0.00940929	0.00251413	0.0105024	0.0154292	0.0108515	0.0107662	0.00367989	0.00413584	0.0149579	0.00845024	0.00754078	0.00994856	0.00911125	0.00943963	0.00826316	0.00512533	0.010545	0.00841538	0.00602632	0.0137145	0.0163705	0.00637953	0.0124277	0.00500944	0.00558691	0.00827817	0.0126122	0.00868867	0.00452653	0.0113538	0.0150452	0.00338959	0.0096341	0.00852849	0.00610993	0.00714483	0.0077716	0.00748237
RSPH9	0.0030744	0.00234973	0.00294901	0.00254482	0.00384904	0	0	0.00344664	0.00193026	0.00138681	0.00211744	0.00238204	0.0113002	0.00159592	0.00387091	0.000724243	0.00417977	0.00581086	0.00234326	0.00200573	0.00204947	0.00408819	0.00253394	0.00280338	0.00173219	0.000440623	0.00309709	0.00355096	0.0034129	0.00279363	0.00184722	0.00203384	0.00440641	0.00238816	0.00204601	0	0	0.00320725	0.0161509	0.00611784	0.00139134	0.00470513	0.00389669	0.00930884	0.0026524	0.00333758	0.00396604	0.00150449
MRPS18A	0.0107722	0.013613	0.0118101	0.0156927	0.0105766	0.0134939	0.0245084	0.0190917	0.0216156	0.0158017	0.0104244	0.00999898	0.0149294	0.0149329	0.0125732	0.00877968	0.00855645	0.00446811	0.0155794	0.0149188	0.0148947	0.0164887	0.0123842	0.0117445	0.0134337	0.013284	0.0147056	0.0129984	0.010096	0.0154756	0.0155828	0.0153548	0.0155506	0.0162854	0.00717337	0.00609573	0.0190473	0.0110497	0.0173651	0.0115816	0.0110045	0.0155442	0.0153327	0.00690748	0.00611516	0.0160249	0.013651	0.0163477
VEGFA	0.00682455	0.0123785	0.00641757	0.0171869	0.0278103	0.0198081	0.0388756	0.0435427	0.0247114	0.00783738	0.00667158	0.0102228	0	0.0143603	0.00806726	0.00529585	0.00246228	0	0.0119177	0.0153073	0.00933316	0.0114715	0.025308	0.010821	0.00768345	0.00392737	0.005051	0.0168542	0.0188901	0.012544	0.0160885	0.0140354	0.0163326	0.00378353	0.0204051	0.0115507	0.0226107	0.0100903	0	0.00314791	0.0063012	0.00232983	0.00826367	0.00937139	0.0223696	0.0366232	0.0166642	0.0187095
C6orf223	0	0	0	0	0	0	0	0	0	0	0	0	0	0	0	0	0	0	0	0	0	0	0	0	0	0	0	0	0	0	0	0	0	0	0	0	0	0	0	0	0	0	0	0	0.000841351	0	0	0
MRPL14	0.0170849	0.0139311	0.0181324	0.0272675	0.0166142	0.0214993	0.0165266	0.0224037	0.0218836	0.0150795	0.016562	0.00745389	0.00598738	0.0146511	0.0201516	0.0168184	0.0326504	0.0131556	0.0229548	0.0174883	0.0186262	0.0187478	0.0127303	0.0244977	0.0120967	0.0120903	0.0319567	0.0126158	0.0155592	0.0167588	0.0275183	0.028269	0.0257594	0.0240496	0.010659	0.0103456	0.0379336	0.0199189	0.0211906	0.0237885	0.0198379	0.0134347	0.0142389	0.0153582	0.0114872	0.0225706	0.0140249	0.0210062
TMEM63B	0.0428655	0.0544049	0.0443206	0.0535449	0.0485605	0.0645952	0.0719369	0.0655358	0.0574169	0.043952	0.0499037	0.0382285	0.0673981	0.0469077	0.0613983	0.0345199	0.0606252	0.0311656	0.0383174	0.0371831	0.0456887	0.0429269	0.0465392	0.0404761	0.0460032	0.0499921	0.0456564	0.0399114	0.0343144	0.0419536	0.0655904	0.0653608	0.0679575	0.0519344	0.0349194	0.0598195	0.0344694	0.057489	0.0513212	0.0410345	0.0174294	0.035321	0.0148632	0.0350989	0.0544502	0.0425284	0.0514808	0.0454081
CAPN11	0	0.000901176	0.00119373	0.00105226	0	0	0	0.000120785	0.000761323	0	0.000530484	0	0	0	0.000147084	0.00163021	0	0	0.000479864	0	0.000433953	0.000545544	0.000926654	0.000285129	0.000497861	0	0.00384799	0	0.00128294	0	0	0.00120071	0.000857263	0	0	0.000649581	0	0.000193596	0	0	0	0	0	0	0	0.000996266	0	0.00119373
SLC29A1	0.0114576	0.012971	0.0102055	0.00899322	0.0123282	0.00630687	0.0341516	0.0225719	0.0190519	0.0069613	0.00759047	0.00985967	0.0111028	0.0111863	0.00979379	0.00715383	0.00500469	0.00890887	0.00841553	0.0141365	0.00611493	0.00401186	0.00622776	0.00334048	0.00922284	0.00925669	0.0244602	0.0054232	0.0100972	0.00908217	0.03002	0.0232068	0.0223901	0.00230284	0.0101806	0.00319789	0.0035472	0.00663364	0.0364609	0.0084276	0.0094105	0.00965914	0.0043962	0.0143328	0.01135	0.00557552	0.00582204	0.0136696
HSP90AB1	0.434895	0.513962	0.418722	0.399894	0.382218	0.398665	1.26318	0.61456	0.562596	0.364498	0.338407	0.352593	0.35368	0.42007	0.438313	0.267862	0.388254	0.266908	0.398444	0.338583	0.343055	0.372264	0.432543	0.321651	0.47803	0.48791	0.467278	0.421117	0.460766	0.361932	0.603956	0.58926	0.61172	0.476806	0.458276	0.437287	0.476972	0.449732	0.43578	0.354531	0.230514	0.290102	0.386753	0.64922	0.660311	0.410302	0.340486	0.763467
SLC35B2	0.00715418	0.0260906	0.0337399	0.0178706	0.0215265	0.012192	0.0304186	0.0335491	0.0369882	0.0181278	0.0310634	0.0105938	0.0174782	0.0239698	0.0240487	0.0266506	0.0122666	0.0179634	0.0409924	0.0199272	0.0271012	0.0269012	0.008771	0.0318519	0.0291699	0.0230706	0.0275029	0.026662	0.0267703	0.017131	0.0390846	0.022635	0.0294008	0.0196669	0.0124822	0.0155681	0.0226437	0.0271358	0.00897608	0.00975915	0.0185498	0.033881	0.0457848	0.00577033	0.0165658	0.0406941	0.0214538	0.0081746
NFKBIE	0.00536342	0.00233767	0.00248748	0	0.00319434	0.000858722	0.0211146	0.00227965	0.00572534	0.00249406	0.00169329	0.000798615	0	0.00335581	0.000732473	0.000697061	0	0	0.0013601	0	0.00140529	0.00226968	0.00157108	0.00133741	0.00143955	0.00135395	0	0.00200762	0.00218173	0.00317672	0.0030849	0.00550429	0.00218381	0	0.0015522	0	0	0.00117184	0	0.000904734	0	0	0	0.00195714	0	0.00187388	0.00281984	0.00282585
TMEM151B	0	0.000173842	0	0	0.000226834	0	0.00695811	0.000157155	0	0	0	0	0	0.00114505	0.000200805	0	0	0	0	0	0.000546558	0.000339479	0.000477595	0	0.000316656	0.00104197	0	0	0	0	0.000329524	0.000471695	0.000551885	0	0	0	0	0	0	0	0	0	0	0	0	0.000229496	0	0
AL353588.1	0.0017865	0.00246877	0.00205746	0.000894525	0.00101585	0	0.00598042	0.000878319	0.0020378	0.00112103	0.000227954	0.000737368	0	0.00149217	0.000676497	0	0.00191275	0.00552978	0.00202015	0.000761647	0.0010507	0.000624158	0.000973158	0.00108746	0.00123731	0.000697365	0	0.000456276	0.00120536	0.00229929	0	0.000786157	0.00115583	0.0020576	0	0.000617133	0	0.00055521	0	0.000717986	0	0	0.0038734	0.00208042	0	0.000670242	0.00171457	0.00145634
TCTE1	0.00439298	0.00249712	0.00128068	0.000801126	0.00110025	0.00234392	0	0.0019796	0	0.00123757	0.00190813	0.00068039	0.00354007	0.00120797	0.00143748	0	0	0	0.000423759	0	0.00144196	0.00245487	0.0020367	0.00108236	0.000496088	0.00376475	0.00613502	0.002119	0.00194975	0.00349653	0.00312215	0.000562197	0.00253242	0.000747458	0.00137344	0	0	0.00184071	0	0	0.00218351	0.00417176	0	0	0	0.00127777	0.000932752	0.000933632
AARS2	0.00385645	0.00700334	0.00773885	0.00845899	0.00415896	0.00310585	0.0116164	0.00908232	0.00874963	0.0116623	0.0103068	0.0118448	0.00445782	0.0196916	0.013182	0.00620122	0.00676793	0	0.00893108	0.00464874	0.00910754	0.0108108	0.011894	0.00803394	0.00538708	0.00569856	0.00513978	0.00422274	0.00525997	0.00660324	0.0116856	0.0101237	0.00787629	0.00909632	0.00996864	0.0149284	0	0.0102387	0	0.00763014	0.0104034	0.00729117	0.00643427	0.00849119	0.0040542	0.00818127	0.0129593	0.0152161
CDC5L	0.0870052	0.0764153	0.07197	0.081427	0.0583899	0.0761808	0.074691	0.0739862	0.0861034	0.0955303	0.0848871	0.0761152	0.0607466	0.0711455	0.0638087	0.0681408	0.058397	0.0630336	0.0767492	0.0600747	0.0569271	0.0820105	0.0873804	0.0952698	0.0595346	0.0652155	0.0745759	0.0732592	0.0586515	0.0676562	0.0876294	0.0648477	0.0799111	0.0682289	0.07264	0.0805274	0.0607897	0.079385	0.0393467	0.0744978	0.0872292	0.0515151	0.0564466	0.0597372	0.0500682	0.0831676	0.0636939	0.123194
SUPT3H	0.348021	0.303735	0.360354	0.392869	0.323834	0.344002	0.306251	0.281526	0.300577	0.390941	0.418247	0.336663	0.336517	0.27288	0.262324	0.282598	0.340353	0.280927	0.400621	0.321626	0.329605	0.389084	0.330415	0.395658	0.435504	0.332978	0.331034	0.353304	0.422386	0.356103	0.330167	0.322458	0.377827	0.376293	0.314264	0.328149	0.337119	0.350917	0.28349	0.358136	0.371746	0.366714	0.304918	0.323738	0.282004	0.302515	0.330696	0.442122
RUNX2	0.0502124	0.0302219	0.0659103	0.0421832	0.0201211	0.0382434	0.0596493	0.0327342	0.0358433	0.0646249	0.04638	0.0361036	0.0208567	0.0359554	0.0308407	0.0132585	0.0420087	0.0282078	0.0576719	0.0375599	0.0332591	0.119289	0.0464019	0.064666	0.0717512	0.0553302	0.0681413	0.0406471	0.0959771	0.0389116	0.0363315	0.0413637	0.0534777	0.0510934	0.0583334	0.0409118	0.0362428	0.0322895	0.0112412	0.0120458	0.0645401	0.0853564	0.0567052	0.0598937	0.027607	0.0490418	0.0316439	0.109192
CLIC5	0.00911993	0.00827909	0.00719672	0.0079073	0.00590822	0.00569861	0.00447139	0.00699775	0.00988992	0.00604767	0.00484409	0.00190587	0.0108763	0.00487543	0.0054536	0.00703045	0.0124936	0.0106651	0.00890775	0.00561706	0.00389889	0.00902591	0.00753412	0.00771261	0.00375625	0.00554929	0.0111606	0.00741706	0.0112486	0.00767154	0.00633412	0.00962509	0.00781053	0.00320346	0.00385153	0.00923627	0.00556007	0.011146	0.02162	0.00935801	0.00526544	0.010057	0.0037464	0	0.00978494	0.00497265	0.00629055	0.0536745
ENPP4	0.105847	0.201791	0.200887	0.16133	0.155659	0.110287	0.128086	0.130744	0.122773	0.125388	0.133325	0.0966783	0.149852	0.111142	0.112751	0.110112	0.0900205	0.0822866	0.188384	0.136513	0.14284	0.17185	0.0874963	0.139614	0.193004	0.110065	0.207179	0.131867	0.172343	0.13707	0.0940613	0.13067	0.135814	0.138199	0.0815703	0.135308	0.0961852	0.127392	0.0263404	0.112253	0.0840028	0.0992534	0.12876	0.0855985	0.0857675	0.193842	0.0865098	0.0993616
ENPP5	0.0141928	0.0219335	0.018625	0.0223634	0.0199089	0.0292499	0.0462137	0.0349419	0.0275847	0.0154057	0.018452	0.015857	0.0250522	0.0254923	0.0199395	0.0180876	0.0283865	0.0181281	0.0196345	0.0165629	0.0193324	0.0232724	0.0209816	0.0182852	0.0223059	0.0161371	0.0101041	0.0227148	0.0292704	0.0282189	0.0306936	0.0307484	0.030394	0.0183518	0.0205701	0.0156147	0.0208329	0.0218151	0.0460426	0.0343005	0.0196481	0.0251525	0.0380709	0.0217016	0.024098	0.0254529	0.0231305	0.0415306
RCAN2	0.43891	0.335879	0.46139	0.435813	0.371883	0.433799	0.337555	0.428949	0.46563	0.59727	0.56994	0.507991	0.395592	0.383797	0.394088	0.42968	0.363936	0.454186	0.53771	0.417862	0.456237	0.481003	0.432628	0.491668	0.486674	0.413494	0.385525	0.40567	0.447875	0.451913	0.468502	0.375058	0.431006	0.48623	0.4263	0.488862	0.213095	0.461796	0.365592	0.438178	0.435269	0.36898	0.356726	0.451903	0.405931	0.472418	0.457272	0.549699
CYP39A1	0.0186829	0.00455017	0.00939414	0.0128502	0.00874559	0.0109008	0.130039	0.0161897	0.0124571	0.00932077	0.00932794	0.013999	0.00923547	0.00897316	0.00873139	0.00297572	0.00889739	0.002837	0.0115099	0.00803381	0.00948506	0.00936749	0.00899683	0.00944245	0.0128464	0.00433078	0.00962507	0.0200399	0.0131803	0.00949885	0.0136655	0.0102911	0.00819265	0.00780181	0.00733671	0.0100773	0.0185972	0.014565	0	0.0117873	0.00257884	0.00601564	0.00326007	0.00644927	0.0107003	0.0102046	0.0117203	0.0767261
SLC25A27	0.160522	0.143287	0.172375	0.171658	0.15507	0.175374	0.240376	0.213123	0.177417	0.209872	0.203593	0.185642	0.191944	0.179938	0.119918	0.147382	0.123846	0.118805	0.19578	0.140388	0.14788	0.189721	0.15631	0.169351	0.20748	0.148797	0.190116	0.158294	0.17362	0.153798	0.204555	0.171101	0.188041	0.201173	0.158761	0.157036	0.174257	0.231865	0.252969	0.220927	0.164722	0.160549	0.121852	0.150769	0.164104	0.212653	0.149744	0.271396
TDRD6	0.0230736	0.0399357	0.0401658	0.0249071	0.0183314	0.0181539	0.0732711	0.0314612	0.0299137	0.036282	0.033434	0.021099	0.0255789	0.0153351	0.0271004	0.0251322	0.0424458	0.0201622	0.0325175	0.0275526	0.0240761	0.0334945	0.0186875	0.0275051	0.0348938	0.031967	0.0120671	0.0415211	0.0283917	0.0259524	0.0340464	0.042147	0.0397088	0.0316698	0.018928	0.0367168	0.0737177	0.0552045	0.0860182	0.0341765	0.0433629	0.0187147	0.0253307	0.0370673	0.0355245	0.0344943	0.0201401	0.0366188
PLA2G7	0.00474699	0.00360296	0.00185108	0.000887418	0.00392335	0.00464714	0.00501187	0.00219516	0.00132762	0.00218025	0.00116039	0.00302306	0	0	0.00189419	0.00121672	0	0	0.00144557	0.00299747	0	0.00175638	0.00334247	0.00186953	0.00231632	0.00131227	0	0.00072863	0.00155847	0.0027591	0.00140275	0.00482222	0.00247164	0	0.00130177	0.000553291	0	0.00140229	0	0.00113683	0.001585	0.000415373	0	0.00279778	0	0.00207211	0.00240756	0.00213347
ANKRD66	0	0	0	0	0	0	0	0	0	0	0	0	0	0	0	0	0	0	0	0	0	0	0	0	0	0	0	0.000551714	0.000173828	0	0	0	0.000265375	0	0	0	0	0	0	0	0	0	0	0	0	0	0	0
MEP1A	0	0.000302006	0.00136367	0.000919485	0.000476032	0	0	0.000215778	0	0.000453199	0.000219155	0	0	0	0	0	0	0	0	0.00106357	0	0	0	0.000400173	0	0.00113838	0	0.00158464	0.000724311	0.000247748	0	0.000503888	0	0	0	0	0	0.000326999	0	0	0	0.00192832	0	0	0	0	0	0.000330435
ADGRF5	0.00371949	0.00739027	0.00954179	0.00874958	0.00944321	0.0072016	0.0144864	0.00746096	0.00606716	0.00151482	0.00115131	0.00553021	0	0.00436256	0.00533331	0.00292786	0	0	0.00213959	0.00643785	0.00257235	0.00297939	0.00850811	0.00500562	0.00673398	0.0128113	0.00433201	0.0101445	0.00956584	0.00881415	0.00524807	0.00820908	0.00793133	0.0023342	0.00755725	0.00262882	0	0.00378214	0	0.00439082	0.00397555	0.00236439	0.00705348	0.00189166	0.00397795	0.00475541	0.00682674	0.0037221
ADGRF1	0	0	0.000302441	0.00154169	0.0005494	0	0	0.000367738	0	0.000450167	0	0	0	0	0.000450081	0	0	0	0	0	0	0.00044888	0	0.000355139	0	0	0	0	0.000857791	0.00146681	0	0.000509931	0	0	0	0	0	0.000401484	0	0	0	0	0.003691	0	0	0	0	0.000389302
TNFRSF21	0.0248014	0.0308264	0.0223922	0.0364041	0.0363718	0.025674	0.0153093	0.0415413	0.0365048	0.0154088	0.0242691	0.0412792	0.0163679	0.0156456	0.034463	0.0377518	0.00820034	0.00768701	0.0247765	0.0275089	0.0315757	0.0330644	0.0356681	0.0302649	0.0257341	0.0322069	0.0335504	0.0161904	0.0319934	0.0337902	0.0226184	0.0326471	0.0247095	0.0115776	0.0191741	0.0263185	0.00832271	0.0187723	0.0188247	0.0225909	0.024698	0.0153946	0.0316364	0.0134793	0.0196163	0.0235304	0.0390399	0.112271
CD2AP	0.0687621	0.0624517	0.0587211	0.061345	0.0543785	0.0651682	0.0267834	0.0621659	0.0659354	0.0455396	0.0784218	0.0727497	0.0641546	0.0371298	0.0467657	0.0598976	0.0360366	0.0564471	0.0610324	0.0596127	0.0703546	0.0696607	0.0549462	0.0602311	0.0682993	0.055526	0.0578451	0.0649745	0.0710072	0.0694216	0.0486237	0.069902	0.0659211	0.0535359	0.0524987	0.0552282	0.0177136	0.0390601	0.0414255	0.0793514	0.0688255	0.0492054	0.0421882	0.0371905	0.0311413	0.0710594	0.0729286	0.0773903
ADGRF2	0	0	0	0	0	0	0	0.000128508	0	0	0	0	0	0	0	0	0	0	0.000199027	0	0	0	0	0	0	0	0	0	0	0	0	0	0	0	0	0	0	0	0	0	0	0	0	0	0	0	0.000578906	0
ADGRF4	0.00103699	0.000302125	0	0	0	0	0	0.000152416	0	0	0	0.000578638	0	0.00134361	0	0	0	0	0	0	0	0	0	0	0	0	0	0	0	0	0	0	0.000182233	0	0	0	0	0	0	0	0	0	0	0	0	0	0	0
OPN5	0.000395572	0.000262579	0.000658553	0.000900073	0.00034895	0	0	0.000200856	0	0	0	0	0	0	0.000340542	0	0	0	0	0	0	0.00044097	0.000653625	0	0.00037798	0	0.00343769	0	0.000514622	0	0	0.000599842	0	0	0.00047188	0	0	0.000604007	0	0	0	0	0	0	0.00064396	0.000153085	0	0.000332627
PTCHD4	0.0344853	0.0451295	0.0272891	0.0279028	0.0364223	0.0368126	0.0243591	0.0259996	0.0244979	0.020023	0.0151721	0.0287251	0.0344989	0.0326319	0.0247003	0.025989	0.039386	0.0228458	0.0226427	0.0166626	0.0254746	0.0189608	0.0357017	0.0191416	0.0231914	0.0318232	0.0208718	0.0370065	0.0342526	0.032966	0.0230252	0.0226094	0.0291635	0.021849	0.0299244	0.0339343	0.00744595	0.0176287	0.0561291	0.0140696	0.0196268	0.0228957	0.0513072	0.0334383	0.0276843	0.0199248	0.0237921	0.0251833
CENPQ	0.0235983	0.0202627	0.0317232	0.0381173	0.0208899	0.0138604	0.0472082	0.0236003	0.0141041	0.0203667	0.0213296	0.0124034	0.0167366	0.0171444	0.0159389	0.0222163	0.01692	0.00760104	0.0242185	0.0235528	0.0195572	0.0319899	0.0168314	0.0259371	0.0218451	0.0209497	0.0216982	0.0168259	0.020168	0.0206099	0.0286285	0.0310448	0.0199605	0.023351	0.0178672	0.012249	0.0298337	0.0287939	0.00759825	0.0216534	0.0377245	0.0157674	0.034252	0.0213271	0.0297406	0.0325918	0.0166156	0.0423933
GLYATL3	0	0.000730205	0.00083361	0.00404602	0.001407	0	0	0.0009846	0.00060794	0.000661483	0.00181798	0	0.00245621	0.00324709	0.000161447	0.000649429	0	0.003921	0.00128637	0.000630751	0	0.000766172	0.00124899	0.00174068	0	0	0.00528072	0	0.00265162	0	0.00176784	0.00251458	0.000343544	0.00162286	0	0	0	0.000287187	0	0.000536546	0	0.00124664	0.00326007	0	0	0.00214953	0.00172403	0.000385144
C6orf141	0	0.00101551	0.000668611	0.000845404	0.0012524	0.00205984	0	0.000826134	0.00191612	0	0	0.000332312	0	0.00166297	0.000235731	0	0	0	0.000775962	0	0	0.000938112	0.0015595	0.000240843	0.00121677	0	0.00429039	0	0.000994318	0.000536269	0.000839458	0.0036228	0.00011247	0.000561312	0.00122795	0	0	0.000186277	0	0.00112298	0	0	0	0	0.000428088	0.00127043	0.00102121	0
RHAG	0.0022017	0.000521156	0.000779802	0	0.000735079	0	0	0.000602497	0.000710237	0	0.000351424	0.000606337	0	0.000709692	0.000189664	0.00160256	0	0	0.00066551	0	0	0.000818707	0.000891233	0.000399108	0.00074138	0	0	0	0.000702974	0.00116541	0.000205154	0.000382289	0.000363145	0.0025743	0.000904695	0.000770824	0.00211264	0.00121452	0	0	0	0	0.00310358	0.00118679	0	0.000443273	0.0012277	0.000216393
CRISP2	0	0	0.000240164	0	0	0	0	0	0	0	0	0	0.00498367	0	0.000331137	0	0	0	0	0	0	0	0	0	0	0	0	0	0	0	0.00026914	0	0	0	0	0	0	0	0	0	0	0	0	0	0	0	0	0
CRISP1	0	0	0.000384117	0.00324829	0.00119457	0	0	0.000297075	0.00215742	0	0.000631909	0.00103187	0	0	0	0.00168105	0	0	0.000869906	0	0.000927826	0.000709118	0.000310949	0.00203215	0.000833848	0	0	0.000632875	0.0011323	0.000441257	0.000299052	0.00105459	0	0	0.000763825	0.00279318	0	0.000204547	0	0	0.00126862	0	0	0	0	0.00107321	0.00103201	0
TFAP2D	0.000804751	0.000314281	0	0	0.000277687	0	0	0.000151625	0.000587477	0.000562922	0.000306434	0.000368851	0	0	0.000301271	0	0	0	0	0	0	0.000381529	0.000580192	0	0.000411146	0.00110412	0	0	0.000401543	0	0	0	0.000146995	0	0	0	0	0	0	0	0	0	0	0	0.000841351	0.000305052	0	0
PKHD1	0.00226208	0.00625875	0.00554254	0.00426952	0.00420491	0.00413059	0.00915999	0.00238413	0.00503312	0.00200365	0.00329983	0.000984474	0	0	0.00295515	0.00726113	0.00367989	0.00546829	0.000618096	0.000715275	0.00179275	0.00416147	0.00211511	0.00568439	0.00184581	0.00711682	0.00610774	0.00654776	0.00872547	0.00398578	0.00137508	0.00696482	0.00201231	0.00467835	0.00294305	0.00293982	0	0.0035237	0.00439795	0.00447959	0	0	0.00693191	0	0	0.0049845	0.00453736	0.00203337
IL17F	0	0	0.000519849	0	0	0.00100624	0	0	0	0	0.000193758	0	0	0	0.00057296	0	0	0	0	0	0	8.54696e-05	0	0	0	0	0	0	0	0	0	0	0	0	0	0	0	0.000303151	0	0	0	0	0	0	0	0	0	0
MCM3	0.0215122	0.0117914	0.0103964	0.0165283	0.0100148	0.0121499	0.013106	0.0131764	0.0122544	0.00963621	0.0162199	0.0098663	0.00573052	0.00727716	0.0127872	0.0135973	0.00825875	0.0235161	0.0168051	0.00955954	0.00713942	0.0172937	0.00852627	0.0122786	0.0130077	0.00403797	0.0105202	0.0132464	0.0122486	0.00969909	0.0124535	0.0176104	0.0142731	0.0103184	0.007853	0.0104224	0.00557515	0.0127149	0	0.0161871	0.00895581	0.014171	0.0130925	0.0101597	0.00578506	0.0121317	0.0140778	0.0188731
EFHC1	0.090583	0.0648098	0.0650076	0.0539813	0.0537606	0.0546401	0.0648817	0.069411	0.0764761	0.0616174	0.0620792	0.074122	0.0673496	0.0565347	0.0533676	0.0600269	0.0606599	0.046851	0.0867233	0.0468798	0.0560435	0.0769045	0.0563451	0.0730339	0.0587133	0.0618013	0.0721993	0.0617066	0.0507658	0.0471581	0.0710978	0.0690507	0.0699742	0.0711913	0.0397921	0.062791	0.0464917	0.0540576	0.0342963	0.0866871	0.0513787	0.037652	0.0541157	0.0523462	0.0454692	0.0702344	0.0535189	0.0997935
TRAM2	0.00505701	0.00775955	0.0130272	0.00865253	0.00936232	0.0067076	0.0174083	0.0151437	0.00931326	0.0105784	0.0140759	0.00612774	0.00902093	0.00395584	0.00749437	0.00439129	0.0081775	0.0150428	0.0103622	0.00860481	0.00618049	0.0340647	0.00962975	0.0109508	0.00789071	0.00917954	0.014597	0.0151228	0.0121592	0.0102618	0.0142897	0.0272129	0.00935476	0.00858146	0.00645542	0.0090573	0.0323638	0.0155813	0.0194478	0.0490217	0.0110585	0.0137374	0.0147406	0.00948657	0.00538687	0.0155303	0.013086	0.0669155
TMEM14A	0.0461441	0.0435151	0.0363273	0.048519	0.0552028	0.0630234	0.0467386	0.070132	0.0520168	0.0240623	0.0292318	0.0311408	0.0551222	0.0444642	0.0474062	0.0277305	0.048407	0.047274	0.0442971	0.0458719	0.0423086	0.029808	0.0342501	0.0293727	0.0334735	0.0457217	0.0580562	0.0650786	0.0661767	0.0488783	0.0724485	0.0687158	0.0614342	0.029237	0.0372431	0.0257795	0.016484	0.0359646	0.045085	0.0311682	0.0349581	0.0219484	0.0514706	0.0347314	0.0402638	0.0347928	0.0258711	0.0401901
GSTA2	0.00101955	0.000701148	0	0	0.000276339	0	0	0	0	0	0	0	0	0	0.000110745	0	0	0	0.000363469	0	0	0	0.00037575	0	0.000316656	0	0	0	0.000229428	0	0.000371215	0	0	0	0	0.00131472	0	0.000181252	0	0	0	0	0	0	0	0	0	0.000287471
GSTA1	0	0.000164798	0	0	0	0.000672409	0	0.000166923	0	0.00118991	0	0	0	0	0.00017575	0	0	0	0.000206453	0.000571068	0	0	0.000122812	0	0	0	0	0	0	0	0	0	0	0	0	0	0	0.000453771	0	0	0	0	0.0039148	0	0.00061239	0.000250231	0.000599314	0
GSTA3	0	0	0	0	0	0	0	0	0	0	0	0	0	0	0	0	0	0	0	0	0	0	8.53608e-05	0.000146929	0	0	0	0	0	0.000173056	0	0	0	0	0	0	0	0	0	0	0	0	0	0	0	0.000178676	0	0
GSTA4	0.108833	0.0982477	0.111763	0.124772	0.12727	0.138945	0.118877	0.132445	0.118567	0.0966247	0.108806	0.103063	0.122105	0.136051	0.0865516	0.1177	0.0568235	0.0725565	0.109023	0.108665	0.101276	0.12376	0.0880996	0.101765	0.136289	0.105841	0.131267	0.136969	0.155186	0.158312	0.131653	0.123105	0.124934	0.137072	0.109061	0.100108	0.0234546	0.0725347	0.141722	0.0742471	0.0838588	0.17	0.143506	0.10218	0.109254	0.109469	0.086916	0.129835
ICK	0.116416	0.0911867	0.14264	0.0962196	0.09433	0.122242	0.142761	0.0838743	0.103678	0.12817	0.169547	0.110225	0.137832	0.137441	0.087461	0.124749	0.0878363	0.158863	0.143222	0.112142	0.106405	0.121791	0.0936713	0.129504	0.135286	0.0789059	0.149257	0.0686332	0.101507	0.140662	0.0921741	0.053596	0.115587	0.154643	0.100824	0.111548	0.114298	0.108898	0.0637923	0.0607913	0.0948463	0.157183	0.0704975	0.119144	0.0921947	0.153101	0.140225	0.127596
FBXO9	0.109779	0.10582	0.140204	0.128965	0.123161	0.119579	0.156428	0.138233	0.129367	0.135523	0.136903	0.140782	0.0903244	0.128975	0.102211	0.121626	0.097909	0.0600265	0.146484	0.104294	0.124714	0.151121	0.126145	0.146003	0.139805	0.105949	0.160303	0.131358	0.124674	0.148382	0.154862	0.127835	0.135033	0.154365	0.0930428	0.114819	0.137618	0.145535	0.107032	0.146323	0.0793708	0.107053	0.0918611	0.141048	0.113688	0.164466	0.121886	0.197218
GCM1	0.00089823	0.000552678	0	0	0	0	0	0.000613705	0	0	0.000955126	0.000344424	0	0.00267395	0.000284332	0	0.00209233	0	0	0	0	0.00222908	0	0.0015389	0.000308394	0	0	0.00066239	0.000990364	0.000412962	0	0.00512813	0.000651894	0	0	0	0	0.000154618	0	0.00237156	0	0	0.00255187	0	0	0.00261321	0.000621842	0.000546879
ELOVL5	0.18014	0.190685	0.242277	0.197711	0.187041	0.201046	0.311201	0.231856	0.20862	0.187486	0.287002	0.181972	0.225662	0.247331	0.17677	0.240988	0.0987417	0.229644	0.237475	0.17976	0.257936	0.43326	0.175117	0.257259	0.324532	0.187567	0.215353	0.146685	0.333031	0.180446	0.149344	0.471948	0.241751	0.21595	0.329906	0.175168	0.219917	0.216768	0.137779	0.365074	0.190929	0.259859	0.242548	0.156774	0.220883	0.305553	0.238423	0.19621
GCLC	0.16249	0.168602	0.189321	0.198849	0.141477	0.112336	0.117426	0.1733	0.244234	0.207845	0.257325	0.205505	0.183212	0.232992	0.181014	0.216842	0.114775	0.235732	0.21113	0.16706	0.260134	0.205567	0.201149	0.283799	0.184249	0.141112	0.160393	0.151525	0.170835	0.182732	0.188446	0.211775	0.209622	0.13587	0.146775	0.175784	0.20949	0.220861	0.192911	0.238886	0.184528	0.194146	0.240551	0.141393	0.139458	0.232902	0.229424	0.242996
KLHL31	0.00141899	0.000579445	0.00147494	0.000960739	0	0.00153277	0.00359894	0.0024373	0.000653419	0.00069855	0.000892701	0.00133364	0	0.00159592	0.000306704	0.00237575	0.00692543	0.00536823	0.00275759	0.00169725	0.00111404	0.00183114	0.00260045	0.00182306	0.00218439	0	0	0	0.00122284	0.00176836	0.00241832	0.00216388	0.00304382	0.0011444	0.0015013	0	0	0.000959868	0	0.00252397	0	0.00478312	0	0.000844662	0.00349423	0.00119407	0.000929781	0.00652639
LRRC1	0.270351	0.34877	0.424079	0.334465	0.327038	0.225687	0.567111	0.454078	0.310014	0.431036	0.455904	0.508597	0.235361	0.349691	0.251455	0.316162	0.405398	0.198183	0.366308	0.196726	0.358098	0.424538	0.428037	0.387036	0.349535	0.319089	0.426838	0.420564	0.271621	0.326726	0.437867	0.375275	0.490209	0.3428	0.424218	0.333776	0.432533	0.5998	0.245871	0.571145	0.328898	0.412847	0.264699	0.256731	0.572491	0.580156	0.287995	0.368962
MLIP	0.0851227	0.11162	0.0706798	0.0955601	0.12045	0.154411	0.101739	0.0985784	0.0984327	0.0470771	0.0395985	0.0580431	0.0327921	0.0494666	0.0788879	0.0719543	0.109918	0.0979542	0.0737561	0.0928028	0.0895805	0.0498803	0.0956994	0.052034	0.0798265	0.130968	0.133995	0.125588	0.119888	0.108056	0.085344	0.0828308	0.092009	0.049175	0.0745552	0.0599338	0.0459716	0.0632611	0.0521766	0.0849757	0.0578098	0.0617321	0.114245	0.105013	0.085067	0.0465495	0.0573141	0.059716
TINAG	0	0.00242998	0.00112342	0	0.00221417	0.00246284	0	0.00203312	0.00110316	0.00116206	0.000410835	0	0.0100488	0	0.00111635	0.00127464	0	0	0.000970701	0.000849627	0.00122652	0.00104016	0.00104032	0.000149929	0.00164691	0.0040121	0	0.00050561	0.00254012	0.000545907	0.00139374	0.00236421	0.00118067	0	0.000719781	0	0	0.00121861	0.00681404	0.00109885	0.00104277	0	0	0	0	0.000828589	0.000362419	0.00135354
FAM83B	0	0.000202492	0.000884656	0	0.000609697	0.00198925	0	0.000458356	0	0	0.000780451	0	0.00311406	0	0.000938654	0.00269292	0	0.00311858	0.000628167	0	0.000532769	0.00071555	0.000334945	0.000920427	0	0.0018493	0	0	0.000852262	0	0	0	0	0	0	0	0	0	0	0	0.00135376	0	0	0	0.000587742	0.000248299	0	0.00117097
HCRTR2	0.00407625	0.00638256	0.00689907	0.00485245	0.00481826	0.00139365	0	0.00535688	0.00378565	0.00168187	0.00258604	0.00254549	0	0.00408421	0.00197841	0.0027211	0	0.0118251	0.00176986	0.00319205	0.00250456	0.00237997	0.00467709	0.00306249	0.00295077	0.00661582	0.00466853	0.0089056	0.00511194	0.00891151	0.00313075	0.00691163	0.00525992	0.00157916	0.00248468	0.00329758	0.00303934	0.00210824	0.00578607	0.000698741	0	0.00773253	0	0.00107298	0.00397506	0.00332173	0.00226128	0.00246128
GFRAL	0	0.00158846	0.00112563	0.00172263	0.000976902	0	0	0.00179592	0.00086479	0	0.00120821	0	0	0	0.000436688	0.000983654	0	0	0.000421553	0.00123708	0.000922015	0.00136868	0.00106045	0.000701869	0.000681081	0.0011228	0	0	0.00112846	0.000896957	0.00274015	0.00158202	0.00154603	0.000676017	0.00295047	0	0.00337019	0.000976451	0	0.00158124	0	0	0	0	0	0.00093444	0.000597125	0.000470096
HMGCLL1	0.0478104	0.0402861	0.0298382	0.0391258	0.0611038	0.0551424	0.0304206	0.0327206	0.0339532	0.0153698	0.0222423	0.0280466	0.036305	0.0157922	0.0271155	0.0162469	0.0442864	0.0229502	0.0253988	0.0229868	0.0252649	0.0285162	0.0339239	0.0186439	0.0336533	0.0440073	0.0655158	0.042563	0.0589703	0.0385196	0.0264216	0.0339568	0.0306461	0.0281049	0.0274077	0.0255545	0.031681	0.0279113	0.0373159	0.0209458	0.0256094	0.0203496	0.0337939	0.0374509	0.039982	0.0185384	0.00983279	0.0188941
BMP5	0	0.00017727	0.000466899	0.00300852	0.00143379	0	0	0.000134325	0	0	0.000990143	0	0	0	0.000469332	0.000607991	0	0	0	0.000924092	0.000890945	0.000289874	0.000336416	0.000649267	0	0.000998731	0	0	0.00147276	0	0.000342318	0	0.000325553	0.00126089	0	0	0	0	0	0.00105028	0	0.000990839	0	0	0	0	0	0
COL21A1	0.00719683	0.0196538	0.0143347	0.0332239	0.0297573	0.0306899	0	0.0188945	0.0197087	0.0158941	0.00676827	0.0154348	0.00750564	0.0171449	0.0110607	0.00967286	0.0107566	0.0074217	0.0125986	0.00966896	0.011245	0.0119162	0.0163049	0.0107835	0.0127803	0.0172296	0.00805876	0.0169436	0.0297791	0.0290936	0.0163305	0.0183826	0.0174437	0.0100172	0.0156763	0.0134963	0.0151496	0.010952	0	0.0091696	0.0192358	0.0116578	0.0197022	0.0190201	0.0123492	0.00991313	0.0119204	0.0134221
DST	1.66896	1.64782	1.51915	1.44266	1.45206	1.38008	1.72859	1.4985	1.56622	1.67173	1.57195	1.79875	1.5521	1.44792	1.59898	1.50053	1.43608	1.48998	1.43702	1.47395	1.52736	1.54172	1.91765	1.59405	1.61198	1.62984	1.42528	1.42338	1.32916	1.45487	1.47938	1.49835	1.52612	1.58476	1.83088	1.97988	2.05284	1.67583	1.58145	1.67568	1.59006	1.50319	1.38769	1.71718	1.61479	1.64162	1.70265	1.66293
BEND6	0.0977748	0.0593722	0.0749944	0.0602158	0.0659585	0.0730943	0.0629348	0.0727138	0.0654452	0.0825647	0.076635	0.05053	0.0558518	0.0617201	0.0759358	0.0571725	0.0875613	0.0667084	0.0639422	0.0650736	0.0678263	0.0877553	0.0747052	0.0648672	0.0656312	0.0828985	0.066151	0.0696583	0.0664767	0.0567443	0.0538508	0.0800796	0.0749706	0.0554055	0.0588051	0.0619001	0.0661855	0.050242	0.0659862	0.0590808	0.0723672	0.0857388	0.0662673	0.0434065	0.0597697	0.0844479	0.0646415	0.103144
KIAA1586	0.0476589	0.0319713	0.0357712	0.0278894	0.0309386	0.0232315	0.051077	0.0395446	0.0388525	0.0441715	0.0341074	0.0315952	0.0462201	0.0427948	0.0295962	0.0376026	0.0435699	0.0285914	0.0387676	0.0270878	0.0316713	0.0480568	0.0305257	0.0387358	0.0359841	0.0249116	0.019898	0.0429403	0.0294649	0.0262299	0.0404836	0.040024	0.039999	0.0477023	0.0289937	0.0283482	0.0450244	0.0389691	0.0141281	0.0354789	0.0382609	0.0312754	0.0602303	0.0415821	0.0351412	0.0390136	0.0403518	0.0772569
ZNF451	0.334188	0.316929	0.368962	0.390511	0.34446	0.388306	0.376565	0.362727	0.413931	0.35797	0.402972	0.314797	0.313781	0.348125	0.294823	0.374716	0.25693	0.235216	0.397376	0.352368	0.355277	0.454353	0.299466	0.423759	0.394605	0.313281	0.235476	0.330634	0.364699	0.313632	0.27165	0.435271	0.379525	0.381806	0.293755	0.36454	0.407432	0.393062	0.342694	0.423386	0.373587	0.249089	0.321641	0.296235	0.296403	0.473097	0.365694	0.361422
BAG2	0.0164653	0.0162822	0.0239291	0.0261703	0.0172939	0.0232349	0.0907672	0.0239715	0.0175347	0.0236726	0.0223877	0.00871737	0.0261056	0.0122695	0.0100533	0.0134229	0.0324992	0.0124717	0.0193286	0.0106376	0.0122185	0.0168392	0.022489	0.0175885	0.0261729	0.010464	0.0271939	0.0158861	0.0159934	0.0218299	0.0265602	0.0191392	0.0248193	0.0390081	0.0105775	0.0140408	0.0525198	0.0389748	0.0471622	0.034103	0.0124792	0.00904571	0.0175126	0.0370218	0.0256248	0.0234395	0.0188206	0.0468045
RAB23	0.00674878	0.0134423	0.0121922	0.00646776	0.0133315	0.0123954	0.0451655	0.0130333	0.0198502	0.0089501	0.0113417	0.00901325	0.0187334	0.00505832	0.00943116	0.00595513	0.0275443	0.0103492	0.0132885	0.00963897	0.00921391	0.00981875	0.0106356	0.00707612	0.00973921	0.00799254	0.020281	0.0207541	0.0132524	0.0102715	0.011028	0.0139376	0.0131793	0.0191571	0.0116608	0.0103106	0.016889	0.0202968	0.0107937	0.0118681	0.00871879	0.00612646	0.0117854	0.0162233	0.00493471	0.00816876	0.0106274	0.0148214
PRIM2	0.0824827	0.0936943	0.0844592	0.098239	0.100517	0.105699	0.123019	0.0902843	0.108571	0.0953021	0.132991	0.095441	0.0744578	0.0799042	0.0903148	0.106164	0.135974	0.0884154	0.0951104	0.0924658	0.0909581	0.0914024	0.0815557	0.100536	0.104078	0.0656598	0.0993095	0.110232	0.0690162	0.114609	0.111476	0.0842043	0.103173	0.112832	0.0662151	0.09128	0.123429	0.109938	0.0941652	0.0943618	0.0680294	0.114904	0.0691754	0.0988174	0.0864876	0.110706	0.107235	0.203412
KHDRBS2	0.47864	0.440864	0.33782	0.428905	0.471397	0.498542	0.310075	0.341811	0.348647	0.221808	0.226267	0.330531	0.375761	0.2808	0.371996	0.338998	0.459956	0.35338	0.320153	0.363446	0.335997	0.217236	0.3915	0.25352	0.357266	0.474164	0.434699	0.459469	0.469007	0.444148	0.330968	0.326511	0.340102	0.220879	0.371895	0.310535	0.250781	0.261013	0.563931	0.305406	0.299284	0.249893	0.317932	0.412036	0.355957	0.217974	0.276639	0.283494
FKBP1C	0	0	0	0	0.000353422	0	0	0.000563949	0.00195342	0	0.000912355	0	0	0.00127136	0.000438504	0	0	0	0.000526421	0	0.000394103	0.00112119	0.000214124	0.00141157	0	0	0	0	0	0.000529226	0.000769936	0	0.000770301	0	0.00103777	0	0.00360614	0.000917573	0	0	0	0	0	0	0.000881689	0.00113525	0	0.000598898
LGSN	0	0	0.000263708	0.00100925	0	0	0	0	0	0	0	0	0	0	0	0	0	0	0	0	0	0.000156108	0.000328296	0.00124913	0	0	0	0	0	0	0	0	0	0.000996687	0	0	0	0	0	0	0	0	0	0.00165601	0	0.000196896	0	0.000137313
PTP4A1	0.0374357	0.042197	0.0516837	0.032881	0.0251355	0.0410094	0.068127	0.0413475	0.0337142	0.0324464	0.0471485	0.0317114	0.0477748	0.0292174	0.0214114	0.0225232	0.0237892	0.00927492	0.0513024	0.0316158	0.0349949	0.0398204	0.0326483	0.0206054	0.0488328	0.0427484	0.0548978	0.0362015	0.0429056	0.0434964	0.025367	0.0264533	0.0429312	0.0369451	0.0381943	0.0280205	0.0493555	0.0287632	0.0358909	0.0272447	0.0144875	0.0471025	0.0146234	0.0287117	0.0254068	0.0425798	0.0179035	0.0873552
PHF3	0.356664	0.310707	0.317722	0.251738	0.255981	0.300845	0.331778	0.312421	0.273913	0.318242	0.342916	0.356052	0.252186	0.233435	0.241219	0.250891	0.301863	0.3285	0.316762	0.277354	0.258365	0.336439	0.286088	0.289896	0.306535	0.358368	0.276691	0.292878	0.278557	0.254244	0.351003	0.443184	0.292103	0.304962	0.362719	0.329628	0.475592	0.338652	0.350695	0.343098	0.242975	0.230633	0.307831	0.296999	0.297593	0.389482	0.248809	0.398978
EYS	0.0365589	0.0243297	0.0650446	0.0667914	0.0434216	0.0420273	0.00730979	0.0270087	0.029209	0.0178475	0.0323221	0.0270916	0.0332756	0.0441638	0.0180248	0.0343387	0.0242486	0.072425	0.0408141	0.0219053	0.0268344	0.0730781	0.0322452	0.0636523	0.0420429	0.0286848	0.0470573	0.0471932	0.100093	0.0641036	0.040902	0.102457	0.0316249	0.0341333	0.0266359	0.0275188	0.0166272	0.0212743	0.0361733	0.0237127	0.0342034	0.0290493	0.0848944	0.0140006	0.0204157	0.0848935	0.0323348	0.0204687
ADGRB3	1.60149	1.50822	1.50308	1.54794	1.67829	1.62802	1.44049	1.4961	1.2266	1.465	1.25144	1.40973	1.38101	0.96961	1.40036	1.44946	1.68928	1.33981	1.40233	1.42603	1.58984	1.422	1.50572	1.36588	1.73224	1.73528	1.49423	1.81807	1.68352	1.55215	1.19845	1.64553	1.36378	1.36834	1.60299	1.41402	1.4825	1.48331	1.55857	1.58956	1.08873	1.57046	1.60434	1.60847	1.58612	1.32532	1.53651	1.65855
LMBRD1	0.251023	0.227448	0.275739	0.268523	0.239152	0.253682	0.165474	0.285151	0.257227	0.25881	0.269179	0.215431	0.287479	0.253489	0.23473	0.269874	0.228506	0.222086	0.317994	0.190585	0.264773	0.334227	0.207639	0.283279	0.291203	0.21492	0.211188	0.23359	0.312646	0.253348	0.239001	0.329238	0.270147	0.239718	0.225036	0.211224	0.129806	0.22241	0.198871	0.27346	0.265282	0.267758	0.280601	0.175189	0.206804	0.325997	0.219611	0.303506
COL19A1	0.0578149	0.0554668	0.0356902	0.0362786	0.0422655	0.062527	0.0356605	0.0449324	0.0528879	0.0448238	0.0420378	0.0740294	0.0291381	0.0210872	0.0450117	0.0307704	0.0512493	0.0352502	0.0461971	0.0681149	0.0611946	0.0379745	0.103014	0.0416116	0.0416617	0.0622007	0.0251127	0.0353342	0.0509296	0.0328068	0.0592394	0.0493091	0.0558623	0.0509953	0.0846279	0.0654359	0.0225567	0.0293107	0.0330805	0.0265429	0.0341644	0.0318422	0.0664109	0.0901921	0.0697176	0.047396	0.0424339	0.0460794
COL9A1	0.00519209	0.0055385	0.00518057	0.00923241	0.00480915	0.00770333	0	0.00758597	0.0041473	0.00114895	0.00288974	0.0102472	0.0110687	0.00572932	0.00601319	0.00705253	0	0.00641639	0.00209137	0.00410814	0.00486767	0.00191007	0.00249613	0.00482266	0.00599254	0.00550341	0.00442848	0.00511745	0.00456789	0.00529323	0.00739296	0.00657287	0.00440252	0.00221153	0.0082249	0.00271615	0.00752263	0.00161171	0	0.00225217	0.00462714	0.00586715	0	0.00271691	0.00182894	0.00236349	0.00190144	0.00230773
FAM135A	0.279443	0.195916	0.248374	0.270162	0.238171	0.246358	0.239732	0.27306	0.251459	0.262211	0.309781	0.246231	0.178271	0.275466	0.20314	0.268661	0.268119	0.170071	0.250856	0.238896	0.240792	0.289267	0.247196	0.274136	0.26425	0.251563	0.30767	0.247476	0.24711	0.26735	0.277711	0.286778	0.272738	0.243956	0.229678	0.202038	0.223222	0.228024	0.210961	0.250738	0.222773	0.284556	0.257675	0.266355	0.232959	0.275133	0.249242	0.477642
SDHAF4	0.0155014	0.0170219	0.0232236	0.0221383	0.015771	0.0172206	0.0133735	0.0247423	0.0209609	0.0243981	0.0294441	0.0162009	0.0220808	0.0283402	0.0180222	0.0263227	0.0283477	0.0143305	0.0318375	0.0241812	0.023548	0.0263227	0.0199621	0.0199707	0.0227215	0.0200355	0.0363865	0.0209989	0.015675	0.0282835	0.0220011	0.022808	0.0239142	0.0197609	0.0108842	0.0139289	0.00267762	0.016451	0.00593914	0.0251201	0.00822807	0.0172107	0.0239883	0.00763343	0.00752598	0.0258293	0.0186989	0.0319174
SMAP1	0.16069	0.142369	0.154894	0.196837	0.180251	0.202618	0.134317	0.16582	0.172307	0.170291	0.160284	0.154862	0.139322	0.142175	0.144103	0.14471	0.143429	0.156111	0.160425	0.161377	0.147176	0.163004	0.161036	0.176403	0.145467	0.14932	0.131827	0.150767	0.151441	0.162022	0.163866	0.132497	0.173436	0.144943	0.112453	0.168524	0.111558	0.137505	0.124055	0.143792	0.165541	0.138192	0.128889	0.142712	0.137211	0.158169	0.186858	0.182806
B3GAT2	0.00569702	0.0141577	0.00927801	0.0314283	0.0187031	0.0135082	0.00868132	0.011512	0.0177268	0.00524338	0.00811066	0.0060828	0.0173279	0.00470615	0.00699149	0.00888974	0.00636472	0	0.00573763	0.01044	0.00975249	0.00771763	0.00784591	0.0114751	0.00852743	0.0109112	0.0179195	0.00621293	0.0198384	0.0172363	0.0118634	0.00905515	0.00881999	0.00370259	0.00303219	0.00668052	0.0036497	0.00651906	0	0.00315781	0.00386641	0.00620627	0.00698745	0.00493124	0.00577855	0.011381	0.00964453	0.00971849
OGFRL1	0.0462437	0.0340205	0.0353797	0.0349262	0.0376955	0.0383391	0.064055	0.0433203	0.0364956	0.021356	0.0174881	0.027471	0.0519367	0.033127	0.0275045	0.0155235	0.0727537	0.0144353	0.0251482	0.0233546	0.0244845	0.0360023	0.037668	0.0235399	0.0320516	0.052039	0.0622373	0.0438837	0.0417345	0.0341517	0.0551836	0.043188	0.0408917	0.0208554	0.0270428	0.0225152	0.00697968	0.0301672	0.0438322	0.271934	0.020607	0.02852	0.0366411	0.0157437	0.0393118	0.0561693	0.0219058	0.070315
RIMS1	0.271572	0.228125	0.183879	0.250991	0.311753	0.261389	0.189839	0.208292	0.256669	0.14489	0.116049	0.177548	0.151552	0.147941	0.189121	0.189409	0.240824	0.14838	0.168846	0.247739	0.19161	0.17318	0.265676	0.172283	0.18644	0.239863	0.226751	0.28079	0.273604	0.246932	0.20877	0.206198	0.191414	0.142772	0.205729	0.182963	0.107817	0.142501	0.252843	0.147211	0.19453	0.143492	0.177724	0.279325	0.219032	0.148653	0.163659	0.162741
KCNQ5	0.569923	0.569022	0.396915	0.525254	0.576328	0.570291	0.439628	0.446951	0.432322	0.293065	0.215209	0.362759	0.351637	0.370272	0.42566	0.30237	0.51469	0.385633	0.384313	0.476931	0.390074	0.260015	0.494356	0.284468	0.415521	0.595155	0.475536	0.592045	0.574828	0.507381	0.464918	0.428815	0.43611	0.263175	0.432742	0.368787	0.28462	0.319768	0.501508	0.300439	0.307529	0.297917	0.487998	0.52648	0.50899	0.248636	0.31667	0.344577
AL365232.1	0.0121523	0.00248726	0.0043373	0	0.00109004	0.0038961	0	0.00151657	0.00275894	0.00578281	0.000823569	0.00411851	0	0	0.00209017	0.00492248	0.00411413	0.00431131	0.00105208	0.003337	0.00215375	0.00500887	0.00504011	0.00310707	0.00174444	0.000967994	0.00561607	0.00152831	0.00173642	0.00447826	0.000939169	0.00192597	0.0015734	0	0.00383801	0.00145925	0	0.00261528	0	0.0015343	0	0.00176745	0.00300292	0.00151947	0.00130193	0.00229198	0.00293602	0.00547477
KHDC1	0.0118942	0.0129261	0.0178607	0.0228529	0.0224974	0.0149632	0.0179494	0.018371	0.0231932	0.0137612	0.00929362	0.00832427	0	0.0193311	0.013387	0.0171443	0	0.0155331	0.0198957	0.014955	0.0156305	0.0221731	0.0200056	0.0246141	0.0147731	0.0122531	0.00984701	0.0185317	0.0287834	0.0255543	0.0101702	0.021434	0.0187825	0.0164391	0.00966087	0.0109527	0.00885123	0.015125	0.0207376	0.00786348	0.0154492	0.0165158	0.0259539	0.0168993	0.0183078	0.0164818	0.0242965	0.0241276
KHDC3L	0	0.000299289	0.000151218	0	0	0	0	0.000277046	0	0	0.000322482	0	0	0	0.000109667	0	0	0	0.000257559	0	0	0.000119542	0.000589985	0	0	0	0	0	0	0.000589852	0.000444517	0.00112775	0.000294924	0	0	0	0	0	0	0.00050526	0	0	0	0	0.000633639	0	0.000858642	0
OOEP	0.0170372	0.0171858	0.022116	0.0237351	0.0356009	0.0349519	0.0429322	0.0407368	0.0314318	0.0204637	0.0110571	0.0203339	0.0347573	0.0401857	0.0371485	0.0102573	0.00300413	0.00771666	0.0595905	0.0414133	0.0550387	0.0219109	0.0150324	0.0147216	0.0135408	0.0118141	0.0251741	0.0325047	0.0396226	0.0297482	0.0477451	0.0436944	0.0391912	0.0278058	0.0167258	0.0157956	0.0584926	0.0380396	0.0442772	0.0162602	0.020289	0.0137742	0.0670806	0.0424284	0.0407721	0.0216662	0.0105158	0.0268054
DDX43	0.00329994	0.00217457	0.00407409	0.000537743	0.000508176	0.0012174	0	0.0025061	0.000666005	0.003832	0.000901019	0.00376192	0	0	0.00240684	0.0135096	0	0	0.00466534	0.00145137	0.000867566	0.00287746	0.00214541	0.000962882	0.00308998	0.00652787	0	0.00372813	0.00228111	0.00138244	0.000416764	0.0036682	0.00440472	0.00176777	0.000403575	0.000882009	0.0038892	0.00257292	0	0.00132964	0.0047644	0	0	0.00367459	0.00327676	0.00587484	0.0064612	0.00402705
CGAS	0.0045525	0.00497463	0.0104506	0.0109814	0.00488719	0.00825004	0.0120091	0.00557632	0.00525206	0.00502415	0.00197111	0.00636556	0.00245621	0.00501906	0.00444367	0.0100482	0.00294057	0.0110024	0.00414851	0.00568232	0.00364683	0.00783312	0.00699244	0.00672402	0.00395225	0.00701536	0.00507218	0.00698805	0.0058745	0.00568308	0.00490177	0.00902516	0.00426808	0.0012085	0.00430673	0.00530554	0.00491145	0.00313736	0	0.00618751	0.00748566	0.00525709	0.00331389	0.000605099	0.00655154	0.00223506	0.0109386	0.0114343
MTO1	0.0595566	0.0607206	0.0823143	0.0356596	0.0558326	0.0624907	0.0882115	0.0608949	0.0730443	0.0564347	0.065449	0.0511455	0.0621893	0.0550262	0.0543526	0.0590084	0.0330749	0.0564266	0.0646388	0.0536135	0.0552262	0.0764588	0.0545045	0.0663313	0.0610518	0.0545713	0.0915941	0.0543339	0.0482323	0.0544163	0.0617735	0.0754537	0.0695558	0.0557138	0.0412942	0.0698283	0.116205	0.057176	0.0460585	0.0621432	0.0618012	0.0578103	0.0569856	0.054821	0.0402139	0.0639224	0.0691109	0.107639
EEF1A1	0.0605578	0.0908858	0.101785	0.0844829	0.0774368	0.0936481	0.13446	0.177287	0.13543	0.094736	0.107896	0.0875957	0.219957	0.184111	0.154895	0.0754182	0.0947742	0.0553367	0.20305	0.108789	0.112938	0.176383	0.0633036	0.0978467	0.10284	0.075985	0.0985415	0.0884079	0.114883	0.0880711	0.162288	0.166385	0.159277	0.134655	0.0813137	0.079149	0.13935	0.146206	0.126091	0.109694	0.0657218	0.129435	0.118276	0.0973033	0.0946046	0.179241	0.0935698	0.128559
SLC17A5	0.048989	0.0557097	0.068201	0.04752	0.0449644	0.0467086	0.0705477	0.0549877	0.0462428	0.043064	0.0564362	0.0341791	0.0345689	0.0503754	0.0483985	0.0326605	0.0571083	0.0419543	0.0584478	0.0311542	0.0498896	0.0580195	0.0357741	0.0457554	0.0492146	0.054909	0.0587156	0.0483863	0.074442	0.0383811	0.06594	0.0832597	0.0588537	0.0411746	0.0633161	0.0517554	0.0829091	0.0855965	0.106694	0.0848958	0.0368239	0.0423307	0.0726398	0.0623174	0.0449457	0.0687303	0.041421	0.0987568
CD109	0.00649106	0.00521016	0.00617853	0.0102357	0.00563247	0.0096497	0	0.00398197	0.00754757	0.0083471	0.00423179	0.0037602	0	0.00444698	0.00589749	0.000947252	0	0.0074217	0.00415066	0.00334889	0.00562733	0.0156411	0.00472296	0.00471665	0.00209421	0.00606026	0.0162035	0.00421475	0.0055123	0.00703214	0.00614749	0.00726463	0.00455901	0.00644201	0.00442097	0.00281807	0	0.0017031	0.00872059	0.00446967	0.00182106	0.00720452	0.00985451	0.00285008	0.00490368	0.00344824	0.00480117	0.033726
COL12A1	0.0231629	0.0215918	0.0140727	0.0140055	0.0200269	0.0225169	0.0100278	0.0203221	0.0204463	0.00983945	0.00643841	0.0145128	0.0208959	0.00458831	0.0166944	0.00547074	0.0221902	0.019179	0.0118861	0.0160835	0.0105829	0.00699812	0.0154388	0.0102614	0.0157108	0.0204736	0.0167527	0.013387	0.0216676	0.0209391	0.0203032	0.0172662	0.0186423	0.0101046	0.015207	0.0142644	0.0142727	0.0130037	0.00568162	0.0141449	0.0131597	0.0094189	0.017859	0.0132786	0.0218963	0.0106402	0.00784805	0.00925399
COX7A2	0.0745347	0.0498402	0.0649103	0.0994182	0.0857877	0.0899369	0.0721506	0.0630424	0.0431614	0.0168492	0.0383799	0.023541	0.0548573	0.050006	0.0414618	0.0271836	0.0443109	0.049642	0.0637894	0.0433871	0.051471	0.0392881	0.037237	0.0447305	0.0456298	0.0424046	0.0518813	0.0894196	0.109797	0.0823866	0.0571094	0.0661422	0.0535546	0.0396856	0.0325441	0.0265448	0.0559844	0.0404951	0.0160189	0.0358464	0.0378047	0.034881	0.0463807	0.0460514	0.0416292	0.0430885	0.036001	0.0441441
TMEM30A	0.0942537	0.144058	0.150802	0.130944	0.111403	0.101859	0.145623	0.133986	0.0863085	0.0863051	0.110153	0.0680535	0.120778	0.102158	0.0907803	0.0705562	0.0652904	0.0744602	0.14979	0.102946	0.107765	0.11527	0.0716958	0.0924201	0.122297	0.103498	0.186347	0.111195	0.133814	0.104564	0.119612	0.119144	0.130781	0.0898225	0.0745098	0.0853479	0.119435	0.116824	0.0998922	0.10147	0.0818825	0.112495	0.0937595	0.0711868	0.0928326	0.138689	0.0598598	0.100676
FILIP1	0.0220436	0.0145816	0.0215776	0.0182008	0.0143724	0.0178961	0.00441548	0.0225407	0.0146094	0.0107556	0.0178051	0.0101513	0.00830024	0.0397671	0.0132002	0.0162596	0.00659667	0.031443	0.023573	0.0139411	0.0249434	0.0206214	0.0139624	0.0278455	0.0202384	0.0169896	0.0157221	0.0183242	0.0301075	0.0227122	0.0254841	0.0255646	0.0166951	0.0258678	0.0145061	0.0178265	0.00211264	0.0169049	0.0195692	0.0152598	0.0236586	0.0333086	0.015393	0.0111188	0.0116085	0.0219678	0.0108413	0.0386691
SENP6	0.448137	0.384373	0.452523	0.423023	0.371864	0.391537	0.418781	0.442511	0.465685	0.405291	0.474779	0.45068	0.493537	0.393024	0.377054	0.45807	0.264499	0.37029	0.421074	0.386126	0.425899	0.546784	0.370199	0.496098	0.458409	0.414744	0.491681	0.370094	0.380989	0.403897	0.406421	0.496075	0.415794	0.434596	0.359876	0.397778	0.364333	0.388579	0.377948	0.490065	0.408358	0.375057	0.430173	0.341338	0.389563	0.495553	0.461894	0.579945
MYO6	0.674843	0.594372	0.633494	0.678464	0.62427	0.700504	0.892035	0.658984	0.694599	0.768554	0.801184	0.68662	0.780281	0.588974	0.618622	0.676869	0.54801	0.631566	0.679846	0.699631	0.652196	0.812363	0.575818	0.74546	0.743979	0.673747	0.642094	0.7523	0.542864	0.728323	0.704896	0.788468	0.611519	0.768913	0.578782	0.734827	0.755569	0.647206	0.478584	0.692247	0.753288	0.656796	0.683312	0.542243	0.6087	0.70012	0.729367	0.827763
IMPG1	0	0.000630259	0.00249836	0.000619912	0.00185503	0	0	0.00268305	0.0042998	0.00134405	0.00310825	0.000687727	0.00288202	0.0014519	0.00131715	0.00608021	0.00229058	0.00536823	0.00208372	0.000763506	0.00180288	0.00288105	0.00175581	0.00256273	0.00121172	0.00140636	0	0.00236737	0.00489556	0.00181636	0.00225152	0.00483849	0.00162204	0.00406904	0.00054797	0.000560523	0	0.00195906	0.00594235	0.00248779	0	0.00331286	0	0	0	0.0028304	0.000300875	0.000599283
HTR1B	0	0	0	0	0	0	0	0.000156827	0	0	0	0	0	0	0	0	0	0	0	0	0	0.000116922	0	0	0	0	0	0	0	0	0	0	0	0	0	0	0	0	0	0	0	0	0	0	0	0	0	0
MEI4	0.00343145	0.00206794	0.00419903	0.00728225	0.00437309	0.00394003	0.00651543	0.002421	0.00213684	0.00193558	0.00268641	0.00121179	0	0.00153068	0.00242604	0.00244186	0.00281047	0.00640607	0.00131715	0.00437365	0.00312274	0.00368126	0.00308413	0.00568607	0.00249102	0.00205044	0.00439337	0.000764181	0.00638043	0.00274591	0.00182838	0.0026399	0.00241873	0	0.000754323	0.00110324	0	0.00328927	0	0.00499686	0.00981666	0.000972698	0.00312818	0	0.00542353	0.00184175	0.00365059	0.0047541
IRAK1BP1	0.0944516	0.0875092	0.0994318	0.093785	0.0907158	0.0938805	0.076208	0.10299	0.0911291	0.103098	0.0836513	0.0801017	0.114717	0.0832199	0.0867857	0.0930047	0.133673	0.118778	0.0979587	0.0721528	0.0823374	0.112734	0.111523	0.125283	0.0890316	0.108856	0.0533398	0.106878	0.0848116	0.0897967	0.116855	0.111294	0.0872538	0.101363	0.0760146	0.0943293	0.0850785	0.0862441	0.0782297	0.103947	0.0660476	0.0788847	0.0983714	0.082662	0.0716405	0.0990599	0.106337	0.330009
PHIP	0.570341	0.527426	0.580019	0.556599	0.545527	0.574512	0.631463	0.546653	0.512584	0.579708	0.600176	0.549406	0.510461	0.44734	0.468504	0.485162	0.478943	0.36213	0.540415	0.492131	0.505559	0.649889	0.504385	0.567994	0.668289	0.551872	0.510363	0.577399	0.564315	0.572857	0.524832	0.589271	0.557258	0.585733	0.529565	0.516412	0.526795	0.565857	0.535226	0.658962	0.530857	0.612045	0.442654	0.57261	0.579756	0.583605	0.540718	0.625725
HMGN3	0.156248	0.161178	0.244189	0.217465	0.221991	0.205045	0.273149	0.200938	0.215525	0.170868	0.199424	0.131904	0.188592	0.352743	0.174278	0.290964	0.17085	0.192472	0.226385	0.17109	0.227353	0.236419	0.134917	0.267693	0.176914	0.167584	0.26711	0.162482	0.281723	0.176326	0.209532	0.428326	0.216092	0.246642	0.151997	0.128639	0.397154	0.282944	0.112595	0.316429	0.191928	0.177554	0.297852	0.136379	0.169792	0.285092	0.208079	0.261135
LCA5	0.0368802	0.0296954	0.0365961	0.0413369	0.0409229	0.0360694	0.0208371	0.0383206	0.0506739	0.0357801	0.0364986	0.0248112	0.0133867	0.0307268	0.0194068	0.0390784	0.0490596	0.0176905	0.0361945	0.0297003	0.0243589	0.0397984	0.0334957	0.0449174	0.0485912	0.0359035	0.0310593	0.0380107	0.0403454	0.0414988	0.0420356	0.0403265	0.0324741	0.0505533	0.0303804	0.0439166	0.0423015	0.030168	0.0201175	0.0426703	0.0216648	0.0163559	0.0329137	0.0427597	0.0138876	0.033127	0.0277745	0.0669376
SH3BGRL2	0.0412183	0.0660024	0.0557435	0.0505018	0.0635855	0.0544905	0.0919212	0.0634895	0.0589475	0.0559515	0.0449544	0.0450584	0.0477347	0.0445243	0.0478254	0.0580401	0.0445476	0.0369119	0.0496664	0.057012	0.0439688	0.0569683	0.0579817	0.0488431	0.063479	0.0738742	0.10861	0.0462158	0.0657761	0.0540907	0.0773956	0.0762174	0.0577326	0.0639858	0.058056	0.0614969	0.0763279	0.0490882	0.0322132	0.0685659	0.0432003	0.0460769	0.0483042	0.0477722	0.0572095	0.0441489	0.0482221	0.0733149
ELOVL4	0.0340849	0.0315877	0.0263453	0.0324154	0.0374112	0.0416372	0.0245127	0.0364691	0.0386136	0.0258066	0.0272748	0.0257249	0.0325767	0.0320397	0.0263345	0.0207982	0.0193329	0.0241421	0.0274904	0.0259935	0.033043	0.0250864	0.0317615	0.023869	0.0337278	0.039461	0.0214909	0.0416776	0.0434215	0.0289617	0.0422282	0.0321956	0.0437665	0.0278342	0.0230388	0.0237441	0.0343191	0.0290009	0.0365145	0.0384865	0.0195641	0.0237261	0.027729	0.0314755	0.0279621	0.0247876	0.0218643	0.0464157
TTK	0.00103925	0.000278375	0.000777772	0.00453382	0.000341562	0.00144725	0	0.000371297	0.000514796	0	0.000243988	0	0	0	0	0.00102276	0	0	0.000167248	0.000541301	0.000933349	0.000659566	0.000521042	8.95253e-05	0.000201595	0	0	0.000743149	0.000446484	0.00144378	0	0.000568301	0	0.000989545	0.000258351	0	0	0.000746491	0	0.000953826	0	0	0.00467518	0	0	0	0	0.000771423
BCKDHB	0.191304	0.185401	0.188609	0.219791	0.182635	0.213438	0.164844	0.24082	0.175273	0.250735	0.216523	0.177422	0.205748	0.120487	0.132097	0.170923	0.271654	0.0927239	0.231575	0.136855	0.169086	0.231564	0.171272	0.180567	0.250622	0.187155	0.235869	0.247801	0.185477	0.219566	0.257092	0.200614	0.233035	0.217837	0.185985	0.152933	0.0961445	0.204782	0.177134	0.242233	0.180409	0.297718	0.143143	0.222685	0.20115	0.275837	0.183932	0.574079
TENT5A	0.00998851	0.00314178	0.00674211	0.00678292	0.00637583	0.0039198	0.0419053	0.00619001	0.00656815	0.00547393	0.00313212	0.00296152	0.004722	0.0121846	0.00305601	0.00369141	0.0117969	0.00552978	0.00273408	0.00114979	0.00479333	0.0136886	0.00596904	0.00717136	0.00809568	0.00285381	0	0.00514844	0.00670429	0.00430991	0.00700843	0.0100761	0.00725884	0.00403176	0.00746397	0.00204062	0.0136797	0.00342459	0	0.0105398	0.00265338	0.00475556	0.00291275	0.00410945	0.00183638	0.00554408	0.00959181	0.0207566
IBTK	0.295849	0.23491	0.294686	0.298979	0.281297	0.26356	0.150743	0.244072	0.308953	0.223935	0.292072	0.223408	0.202055	0.291635	0.243699	0.294195	0.152552	0.262029	0.245046	0.290952	0.274275	0.35522	0.185287	0.339678	0.252761	0.261305	0.233807	0.20209	0.288254	0.219957	0.194713	0.342938	0.232726	0.215018	0.206681	0.229524	0.251053	0.227339	0.158786	0.258647	0.271713	0.244232	0.251058	0.159443	0.200674	0.265859	0.252279	0.328799
TPBG	0.00539701	0.00936723	0.00696505	0.0146822	0.011869	0.00743491	0.0155981	0.011124	0.00988486	0.00289308	0.00213207	0.00515236	0.0303659	0.0153672	0.0129543	0.00880754	0.00970161	0.00569956	0.00740535	0.00947337	0.00538395	0.00398064	0.00553468	0.00339803	0.00667152	0.00887494	0.011079	0.017051	0.0131343	0.0102549	0.0102682	0.00975493	0.0104978	0.00515453	0.00915999	0.0073934	0.0129924	0.00761513	0	0.00757505	0.0100506	0.00599779	0.0197577	0.0113253	0.0114137	0.00230815	0.00308518	0.00408149
UBE3D	0.133506	0.120481	0.120599	0.130251	0.115607	0.131629	0.080765	0.124991	0.125718	0.133267	0.156968	0.116412	0.129641	0.0906792	0.0956445	0.0984041	0.172721	0.151496	0.119389	0.086414	0.125489	0.105172	0.0930053	0.133094	0.141901	0.0915219	0.11908	0.140184	0.0958241	0.132294	0.135984	0.113569	0.134663	0.135322	0.0960833	0.0961702	0.126564	0.129802	0.155894	0.155053	0.10451	0.10653	0.0814398	0.094036	0.082364	0.0980921	0.119443	0.385155
PGM3	0.071236	0.0590662	0.0705568	0.082721	0.0518952	0.0545952	0.0792391	0.0603957	0.0531632	0.0675734	0.0810475	0.039691	0.0876568	0.0442199	0.0441706	0.0575738	0.0740857	0.0449013	0.0601032	0.061194	0.0670499	0.087196	0.0371284	0.0686787	0.0754611	0.0550321	0.0361999	0.0583096	0.0592844	0.0692444	0.0670917	0.0903273	0.0590774	0.0790752	0.0502364	0.0516269	0.071915	0.0570524	0.0879378	0.1042	0.0527523	0.0554446	0.0373186	0.0460105	0.0626986	0.0614269	0.05184	0.152922
RWDD2A	0.00576324	0.0126567	0.0133636	0.018013	0.0159299	0.00981898	0.0231112	0.0142749	0.0237212	0.0131509	0.00817954	0.00920898	0.0153328	0.015075	0.0125099	0.00645983	0.0106252	0.00509029	0.00856687	0.0124663	0.0103182	0.0113983	0.00926051	0.0120239	0.0121509	0.0153874	0.0117685	0.00995053	0.0154191	0.0154975	0.0231882	0.0236144	0.0161328	0.0148785	0.00458969	0.0109197	0.00686265	0.00918802	0.0247017	0.00976522	0.0102058	0.014719	0.016947	0.0167618	0.00928007	0.00857326	0.00785381	0.0117758
ME1	0.0874743	0.0832483	0.0913634	0.114757	0.0941883	0.074384	0.0836292	0.0725649	0.10059	0.0455536	0.0878591	0.0603084	0.10502	0.0512177	0.0673064	0.0816148	0.0832667	0.0796013	0.0719815	0.0743199	0.071122	0.115014	0.0906823	0.0862599	0.0659376	0.0732097	0.0789899	0.094139	0.100418	0.0798883	0.0783135	0.124023	0.0709703	0.046904	0.069479	0.0892781	0.094902	0.0668964	0.0694741	0.119739	0.0531309	0.052701	0.0957465	0.0781509	0.0687811	0.0789038	0.0825103	0.354639
PRSS35	0.000667746	0.000428501	0.000866974	0	0.000582415	0	0	0.00147913	0.00046423	0.00161016	0.000710147	0	0	0.00202946	0.000310706	0.000946096	0	0	0.000343857	0	0.000465	0.00125426	0.000686302	0.00107734	0	0.000299075	0	0.00108888	0.00160778	0.000474414	0	0.00256116	0.000175559	0.000612357	0.000205091	0	0	0	0	0	0	0.000975046	0	0	0	0.00100365	0.00132409	0.000736939
SNAP91	0.29914	0.178754	0.188712	0.193747	0.223227	0.195484	0.188879	0.177774	0.198949	0.160575	0.109902	0.14242	0.203181	0.112651	0.152701	0.123227	0.157457	0.130312	0.117463	0.155612	0.135656	0.175633	0.187442	0.159108	0.164336	0.226946	0.185477	0.208654	0.235316	0.185041	0.156186	0.187922	0.179306	0.108043	0.188617	0.135539	0.152995	0.128734	0.147666	0.156916	0.145157	0.115143	0.175	0.150079	0.160467	0.146837	0.131216	0.318734
RIPPLY2	0.00361506	0.00950238	0.0121603	0.0117349	0.0101629	0.0125805	0.0547401	0.0204378	0.0171228	0.0102894	0.00874476	0.0104142	0	0.0169642	0.0105711	0.00673313	0.0120906	0.00497439	0.0113088	0.0111926	0.00808349	0.00803301	0.00867882	0.0150776	0.00881006	0.0146655	0.0144691	0.0113628	0.0132338	0.010726	0.0155605	0.0113565	0.0162999	0.0125946	0.00757248	0.00532488	0.0138807	0.0144496	0.0162657	0.0109985	0.00960629	0.0141363	0.0161481	0.0114407	0.013795	0.0135843	0.0116697	0.0312827
CYB5R4	0.148831	0.104338	0.170771	0.143687	0.134149	0.126399	0.249583	0.157698	0.165874	0.190106	0.169282	0.147453	0.111701	0.125833	0.125969	0.1262	0.141174	0.0789688	0.138132	0.0868368	0.149988	0.169422	0.151333	0.194676	0.165959	0.139837	0.170785	0.157606	0.123849	0.137525	0.164659	0.132639	0.157445	0.172462	0.112323	0.124529	0.221989	0.21803	0.145897	0.187167	0.102164	0.123173	0.136988	0.173288	0.151582	0.184674	0.16018	0.31022
MRAP2	0.00566476	0.0152533	0.00938202	0.0174409	0.0189643	0.0149485	0.00967224	0.0144859	0.0162119	0.00649517	0.00460453	0.0121066	0.00557279	0.00578112	0.0127668	0.00979301	0.0039068	0.0119321	0.00763958	0.0134138	0.0092021	0.00883491	0.0111287	0.00653351	0.0101602	0.0132576	0.00957968	0.0151721	0.0192035	0.0198356	0.0139505	0.0129384	0.0142937	0.00814443	0.015562	0.00665607	0.00913176	0.00977359	0.0138959	0.00528215	0.00746834	0.00878355	0.00744673	0.0103743	0.0108528	0.00649615	0.00703705	0.0106747
CEP162	0.111425	0.1158	0.103433	0.104682	0.102025	0.120462	0.0825168	0.120253	0.126734	0.114969	0.136942	0.113174	0.131411	0.0974621	0.109454	0.1332	0.09918	0.0972674	0.125473	0.114331	0.110238	0.134543	0.105024	0.12223	0.127301	0.114261	0.0902884	0.111507	0.0743243	0.110598	0.101828	0.11798	0.115387	0.120138	0.0972622	0.146693	0.139726	0.0914809	0.0516646	0.117812	0.118738	0.0946741	0.0902813	0.123084	0.0908644	0.102805	0.10842	0.170508
TBX18	0	0.000710554	0.00101981	0.000892874	0.000929902	0.00232851	0	0.000356631	0.00250291	0.000430345	0.000228729	0	0	0	0	0	0	0	0.00028969	0.00161488	0	0.000518608	0.000257113	0.000394053	0.00094345	0	0	0.00127379	0.000732167	0.000528102	0	0	0.000238453	0.00163578	0.00126918	0	0	0.00038455	0	0	0	0	0	0	0	0.000512077	0.000537524	0.000246337
NT5E	0.00545001	0.00324434	0.00269209	0.00358185	0.00347323	0.00687812	0.00742576	0.00629431	0.00409063	0.00180141	0.0016008	0.00135405	0.004969	0.00260899	0.00179137	0.00307382	0	0	0.00182572	0.00510655	0.00185784	0.00436539	0.00607494	0.0025126	0.00132983	0.00273375	0.00666159	0.00153176	0.00511811	0.00475184	0.00446964	0.0036998	0.00700146	0.00148571	0.00164165	0.00549387	0.00438516	0.00302751	0.0288751	0.00212853	0.00541636	0.0025694	0	0.00367343	0.00289838	0.00343925	0.00408131	0.00730495
SNX14	0.14166	0.120207	0.131509	0.143087	0.15018	0.100468	0.186073	0.138854	0.147658	0.150484	0.14977	0.133352	0.14221	0.14749	0.122748	0.151902	0.139332	0.146945	0.134755	0.149442	0.137209	0.15408	0.140287	0.159578	0.137894	0.141138	0.124875	0.130249	0.141445	0.143175	0.144956	0.15917	0.148528	0.123764	0.108438	0.125937	0.17453	0.13822	0.0842642	0.143456	0.13639	0.131391	0.117395	0.130956	0.124521	0.1555	0.154008	0.250776
AL589666.1	0.00359719	0.00931949	0.0136824	0.00811184	0.00894864	0.0147283	0.0172168	0.0119324	0.00827759	0.013728	0.0185149	0.0143475	0.0168837	0.0038442	0.00678441	0.00625122	0.0128159	0	0.0182219	0.00684494	0.00441525	0.0202415	0.00814798	0.0112249	0.0193224	0.00893431	0.0341601	0.00962224	0.0102281	0.0212051	0.0149838	0.012102	0.0141429	0.0128895	0.0052577	0.00910352	0.0146928	0.012139	0	0.0168401	0.00781432	0.0093237	0.00536582	0.0065235	0.00738956	0.0188917	0.00913161	0.0236665
SYNCRIP	0.0832677	0.0568865	0.0561239	0.0374525	0.0453216	0.0551933	0.0618093	0.0456678	0.0677668	0.0651453	0.0660362	0.0516247	0.0875172	0.0496897	0.0551392	0.0570569	0.0344848	0.0279897	0.0519105	0.0758979	0.0474151	0.0607054	0.052098	0.058682	0.0464288	0.0563439	0.0383471	0.0601455	0.0384623	0.043396	0.0435834	0.063313	0.0461082	0.0639316	0.0385241	0.0756331	0.0977499	0.0529073	0.0358228	0.0635319	0.0482971	0.03909	0.0575968	0.0545997	0.0544815	0.068565	0.0596459	0.061724
HTR1E	0.0318214	0.0384943	0.0281073	0.0303822	0.0392691	0.0339825	0.0443796	0.0271217	0.0153829	0.0187171	0.0151662	0.0212891	0.0141942	0.0178808	0.0287934	0.0154859	0.0231149	0.0315862	0.0166653	0.0175439	0.0171916	0.0161845	0.0273123	0.0137803	0.0248786	0.0583396	0.0157083	0.0330249	0.0375307	0.0416132	0.0342459	0.0175097	0.0264665	0.0138172	0.029045	0.0358393	0.0172217	0.0184631	0.0658701	0.012942	0.015198	0.014855	0.0108779	0.0256777	0.0272081	0.0138416	0.021023	0.020716
CGA	0	0	0	0	0	0	0	0.000580351	0	0	0	0.000396242	0	0	0.000117189	0	0	0	0	0	0	0	0	0.000198433	0	0	0	0	0.000224891	0.000761312	0	0	0	0	0	0	0	0	0	0	0	0	0	0	0	0.00031992	0.000534789	0
ZNF292	0.47865	0.414342	0.428402	0.423916	0.42007	0.465835	0.526996	0.475329	0.474274	0.490912	0.472958	0.464424	0.466625	0.373274	0.374748	0.426496	0.476743	0.388289	0.434371	0.370202	0.402284	0.462746	0.461166	0.456119	0.438782	0.434513	0.453937	0.426192	0.353819	0.437727	0.478153	0.471736	0.421401	0.41544	0.379966	0.448509	0.705579	0.443861	0.470937	0.439679	0.439438	0.406721	0.35434	0.390517	0.43073	0.528568	0.442225	0.610605
GJB7	0	0.0010232	0.00122615	0.00313919	0.000334647	0.00166588	0	0.000437797	0.00218223	0.000953703	0.00154024	0	0	0	0.000143098	0	0.00272383	0	0.00093515	0.00129052	0	0.00119667	0	0.00138736	0.000514788	0.000642163	0	0	0.00191597	0.000877656	0.000323897	0.00153034	0.000430373	0.000851314	0	0.000546008	0	0.000488047	0	0	0	0.00163633	0	0	0	0.00363181	0.00260629	0.00037934
SMIM8	0.049824	0.0451776	0.0436998	0.0584361	0.0523951	0.0686406	0.0359849	0.0522313	0.0554892	0.0591974	0.0574383	0.059268	0.0637364	0.0476599	0.048296	0.0550102	0.044332	0.067203	0.0486231	0.054405	0.0508335	0.0453012	0.0635994	0.0488018	0.0524263	0.033912	0.0444073	0.0529441	0.0417583	0.0644115	0.0717066	0.0439098	0.0479618	0.0468632	0.0318956	0.0594798	0.025022	0.0374498	0.0738271	0.0341288	0.0471946	0.0393017	0.0481787	0.0467954	0.0400053	0.0608295	0.067558	0.0547539
AL049697.1	0	0.000480478	0	0	0	0	0	0.000436753	0	0	0.000626653	0.000605731	0	0	0.000180213	0.00131464	0	0	0.0002735	0	0	0.000175607	0.000211742	0.000140509	0	0.00118749	0	0	0.00101584	0	0	0.000787736	0.000974692	0	0.0013023	0	0	0.000384251	0	0	0	0	0	0	0	0	0.000400981	0.000588442
SLC35A1	0.0228532	0.0211169	0.0215593	0.0315316	0.0289937	0.0181538	0.0228766	0.0319417	0.0406477	0.0167754	0.0188753	0.0180711	0.0240928	0.0243449	0.0193342	0.0180988	0.0245348	0.0122655	0.0273139	0.0151808	0.0292192	0.0118543	0.013948	0.0106888	0.0241057	0.0154454	0.026611	0.0335346	0.0303739	0.0265698	0.0334833	0.031327	0.0291988	0.015294	0.0139923	0.0182129	0.0125284	0.01932	0.0121022	0.0159422	0.0213463	0.0167197	0.0115822	0.0222524	0.0160693	0.0159581	0.0122873	0.0150583
RARS2	0.0992151	0.0844309	0.104049	0.10388	0.112354	0.100367	0.109297	0.109374	0.113468	0.117464	0.123615	0.105569	0.0865279	0.0826735	0.0688358	0.10505	0.123134	0.0492143	0.107447	0.09024	0.0974641	0.117481	0.0906173	0.112011	0.113332	0.0838765	0.0994608	0.108848	0.0872479	0.0941969	0.0945082	0.0856722	0.103455	0.114329	0.0730487	0.0824028	0.097803	0.0989073	0.0855143	0.121935	0.100557	0.105413	0.10006	0.127592	0.0904665	0.110691	0.101524	0.295488
ORC3	0.13588	0.0919822	0.130026	0.129593	0.102858	0.116287	0.0650705	0.120467	0.111164	0.104596	0.11286	0.101758	0.15727	0.0996843	0.110571	0.102848	0.0843197	0.164882	0.112435	0.115311	0.106419	0.148951	0.101097	0.133737	0.108813	0.103886	0.0954401	0.109749	0.11314	0.138143	0.105706	0.138147	0.117006	0.100299	0.0969676	0.0980811	0.0684961	0.0967083	0.0639275	0.0899668	0.0915442	0.139735	0.118144	0.104849	0.102286	0.123707	0.116154	0.3347
AKIRIN2	0.0170316	0.0223129	0.0170436	0.0228818	0.0210131	0.0240593	0.0441295	0.0234487	0.0333101	0.0219896	0.023876	0.019699	0.0142961	0.020746	0.0153199	0.0140212	0.00433034	0.0179226	0.0224604	0.0207879	0.0213969	0.0276378	0.0211807	0.0221146	0.0163217	0.0200448	0.0390715	0.0307586	0.0205993	0.0193576	0.0264924	0.0293632	0.022617	0.0242461	0.0184203	0.016965	0.0159956	0.0247433	0.0287949	0.019925	0.0217684	0.0202379	0.0074374	0.0332939	0.0178447	0.024834	0.0179497	0.0452354
SPACA1	0	0.000149339	0.000240221	0.00116923	0.000671897	0	0	0.000246193	0.000569638	0.000521506	0.000409246	0	0	0.00104467	0	0	0	0	0.000249611	0	0	0	0.00100457	0.000152031	0	0	0	0	0.000195925	0	0	0.000430148	0.000444705	0	0.00052727	0	0	0.00027818	0	0	0	0	0	0	0	0.000337664	0	0.000283243
CNR1	0.0258077	0.0334844	0.0252681	0.0564549	0.0600919	0.0537027	0.0337508	0.0447414	0.0498174	0.0205854	0.0128618	0.0318329	0.0379687	0.0333581	0.031191	0.0262932	0.0506208	0.0105143	0.0254928	0.0311148	0.0287081	0.0196912	0.0376458	0.0237029	0.019078	0.0349077	0.015549	0.0564051	0.0520692	0.0335237	0.0483081	0.0423321	0.0494176	0.0190405	0.0247739	0.0209146	0.0520553	0.0245434	0.0599453	0.0222906	0.0108772	0.024693	0.0528478	0.0441855	0.0341435	0.02201	0.0286891	0.0226341
RNGTT	0.197419	0.16283	0.169188	0.185277	0.197972	0.213093	0.170725	0.183281	0.190891	0.238069	0.226718	0.204566	0.222668	0.136204	0.160748	0.151951	0.169457	0.183814	0.186774	0.154345	0.192302	0.180394	0.164229	0.190849	0.193954	0.167303	0.160182	0.184866	0.146616	0.213682	0.207402	0.147631	0.186519	0.188817	0.119984	0.152439	0.0884681	0.168466	0.139736	0.176693	0.175636	0.181155	0.174025	0.176197	0.165796	0.177612	0.197698	0.258488
PNRC1	0.0461685	0.0538699	0.0833522	0.0663206	0.0663461	0.0448102	0.122256	0.0767899	0.070548	0.0592142	0.0545893	0.0444532	0.0440937	0.0928345	0.0447674	0.0611466	0.0730208	0.0362865	0.0751326	0.0371718	0.0542756	0.0764441	0.0400045	0.085485	0.0669691	0.0345054	0.0919714	0.064012	0.0557347	0.0521498	0.0918461	0.0920779	0.073685	0.0873426	0.0276425	0.0580104	0.199616	0.099645	0.0490784	0.0770125	0.0647277	0.0622	0.0586394	0.084429	0.0884358	0.0737944	0.0872159	0.0622568
SRSF12	0.0150726	0.0152283	0.0162022	0.0231267	0.0201307	0.0184437	0.063118	0.0162696	0.0224551	0.0111755	0.0140418	0.00593209	0.00345892	0.0117505	0.0184036	0.0194184	0.0211833	0.0130138	0.0153813	0.0130145	0.0151182	0.0150233	0.0139507	0.0151312	0.010993	0.00939774	0.0201751	0.0217441	0.0188039	0.0194399	0.0171379	0.0186287	0.0173625	0.0242365	0.0106459	0.012057	0.0442121	0.0191108	0	0.0128895	0.0186321	0.0125897	0.0235065	0.0193125	0.0125136	0.0116158	0.0202106	0.012433
PM20D2	0.0224479	0.0225678	0.0324873	0.0396895	0.0311808	0.0404292	0.0866125	0.0343128	0.0261383	0.0305121	0.0253451	0.0252633	0.0127078	0.0341493	0.0175514	0.0190527	0.0201722	0	0.0289275	0.0154153	0.0253939	0.0331482	0.0265542	0.0339934	0.0294305	0.0300795	0.0206819	0.0346923	0.0314597	0.0381734	0.0360329	0.0281639	0.0326201	0.0329842	0.0153923	0.0258114	0.0916783	0.0266999	0.0119665	0.0325671	0.0210012	0.0134932	0.0158661	0.0299105	0.0158698	0.0290953	0.02088	0.0466445
GABRR1	0.00199685	0.00133379	0.00235099	0.00281853	0.00145573	0.000907679	0.00643878	0.00477284	0.00547925	0.00342041	0.00378516	0.00193388	0	0.00688761	0.00347601	0.00216703	0	0.00468756	0.00175731	0.0011358	0.00314888	0.00781073	0.00433165	0.0102023	0.000870979	0	0.006575	0.0015706	0.00493851	0.00309398	0.00275894	0.00795897	0.00553107	0.00844806	0.00319833	0.00627862	0.00832271	0.00412023	0	0.00564844	0.00770923	0.00246586	0.00506646	0.00185391	0.00306503	0.00705512	0.0069696	0.00276671
GABRR2	0.00384161	0.00118039	0.00231125	0.00161395	0.000619578	0.000703817	0.00991918	0.00210878	0.00241228	0.000717054	0.00411517	0	0	0.00186131	0.00145144	0	0.00646111	0	0.00145809	0.00154844	0.00169706	0.00165612	0.0010165	0.00113088	0.00101338	0	0.00973006	0	0.00055816	0.00063676	0.00109405	0.00174045	0.00266257	0.00280865	0	0.00121242	0.00635232	0.0024253	0	0.00203036	0	0.000995483	0	0.00569149	0.00403917	0.00346358	0.00232087	0.0010946
UBE2J1	0.0619914	0.0446278	0.0680294	0.054764	0.0505346	0.0593294	0.0263296	0.0705893	0.0740996	0.066504	0.074401	0.0576842	0.0575291	0.0834186	0.0464849	0.0623171	0.0299694	0.0601844	0.0774205	0.0589464	0.0504208	0.0712544	0.0624345	0.0793029	0.0532577	0.0700438	0.0833198	0.0543067	0.0437104	0.0563769	0.0746881	0.0627974	0.0522314	0.0951507	0.0352717	0.0541002	0.0467847	0.0659543	0.0428318	0.0467535	0.054638	0.0576782	0.0612387	0.0502716	0.0605627	0.0688663	0.0555124	0.0812015
RRAGD	0.0427645	0.0320253	0.0534421	0.0479155	0.0386175	0.0480607	0.132921	0.0514838	0.0431792	0.0534031	0.0536398	0.0310912	0.02302	0.0269396	0.0303612	0.0223033	0.0500089	0.043358	0.0440758	0.0366914	0.0329083	0.0578471	0.0350589	0.0431458	0.0498123	0.0429901	0.0464263	0.056668	0.044413	0.0461248	0.0520961	0.0454476	0.0483106	0.0748793	0.0534632	0.0410979	0.0636583	0.0444998	0.0094739	0.0425151	0.0305999	0.0411249	0.0320781	0.0676006	0.117354	0.0570465	0.0287691	0.107872
ANKRD6	0.0358769	0.0252748	0.0325789	0.0392469	0.0282316	0.030849	0.0324278	0.0337397	0.0259803	0.0308668	0.0199167	0.019085	0.015327	0.0205558	0.0182587	0.0199513	0.0250489	0.0195699	0.0260484	0.0154463	0.0217957	0.0379838	0.0306029	0.0283887	0.0147401	0.0242196	0.0147798	0.0437679	0.0478514	0.0372297	0.0385697	0.0542642	0.0331292	0.0212548	0.0209821	0.0191153	0.0112396	0.0199022	0.00963204	0.0289932	0.0218257	0.0192735	0.04603	0.0202107	0.0198041	0.0323604	0.0204618	0.0510333
LYRM2	0.0676698	0.0607753	0.0961592	0.0769975	0.0542005	0.0598294	0.106047	0.0947769	0.0930853	0.0747669	0.0833281	0.0593253	0.103662	0.0831095	0.0585278	0.0630362	0.108815	0.0306273	0.100931	0.0478074	0.0677152	0.109051	0.055186	0.0909245	0.0708985	0.0751805	0.0954961	0.0801399	0.067061	0.0668579	0.0967676	0.099838	0.0950451	0.0894181	0.0744894	0.0720943	0.0711044	0.0981537	0.0724583	0.112865	0.0792481	0.0471426	0.0576791	0.0952705	0.0769538	0.0909566	0.0713249	0.23287
MDN1	0.183883	0.221326	0.178216	0.178425	0.158054	0.174304	0.155604	0.183974	0.196857	0.202796	0.192721	0.19835	0.253487	0.201289	0.213398	0.168843	0.120164	0.211266	0.172108	0.195613	0.201019	0.19972	0.251593	0.199432	0.185572	0.188354	0.213992	0.179614	0.15514	0.163849	0.180962	0.202312	0.205574	0.163576	0.194144	0.254311	0.180616	0.176104	0.17161	0.191674	0.174917	0.178078	0.143928	0.17577	0.181549	0.17789	0.194591	0.282103
CASP8AP2	0.135423	0.107031	0.100433	0.0821692	0.0764762	0.0825799	0.095849	0.104683	0.0944039	0.100788	0.117701	0.110062	0.120149	0.0916241	0.102126	0.0880537	0.0960676	0.104168	0.0875244	0.0933215	0.101472	0.113352	0.126909	0.10861	0.0930717	0.113963	0.104011	0.0719485	0.0586287	0.0843761	0.113348	0.120107	0.107986	0.0945627	0.126951	0.119678	0.12826	0.109986	0.0732308	0.107654	0.0823308	0.0831679	0.0822795	0.09062	0.108363	0.102828	0.117479	0.114707
GJA10	0.000785983	0.000118302	0.000611787	0	0.00022908	0	0	8.46676e-05	0	0	0	0	0	0	0	0	0	0	0.000368575	0	0.000598678	0	0	0.000173623	0.000291367	0.000960518	0	0.000305735	0.000921538	0.000401226	0	0.000499676	0	0	0	0	0	0.00120981	0	0	0	0	0	0.000612609	0	0.000220135	0.000596444	0.000631635
BACH2	0.548815	0.447459	0.482832	0.441443	0.430785	0.497224	0.482062	0.457009	0.516239	0.559561	0.621584	0.506402	0.663968	0.429621	0.452401	0.477483	0.468609	0.527331	0.500384	0.527566	0.478129	0.55156	0.470729	0.479718	0.531772	0.480356	0.441024	0.4006	0.518729	0.556169	0.487975	0.548409	0.590847	0.568595	0.62578	0.421568	0.51536	0.46393	0.440757	0.463903	0.514952	0.592608	0.350835	0.492436	0.47428	0.551143	0.507497	0.655501
MAP3K7	0.14197	0.135819	0.168838	0.237459	0.199202	0.205638	0.247924	0.209674	0.220376	0.173866	0.165954	0.168152	0.166702	0.165759	0.132477	0.200408	0.143892	0.108591	0.1782	0.123902	0.165257	0.166756	0.153964	0.206456	0.174517	0.185047	0.167538	0.22641	0.234645	0.204848	0.18458	0.199821	0.16292	0.156676	0.115661	0.131188	0.114791	0.20205	0.0705528	0.183106	0.155887	0.138965	0.17762	0.150942	0.138273	0.170917	0.15982	0.373537
EPHA7	0.0555249	0.0449786	0.0308006	0.0570024	0.0582589	0.082415	0.092758	0.0519909	0.0461846	0.0272056	0.0302611	0.0303698	0.0295668	0.0352397	0.0276705	0.0209791	0.0554291	0.0296835	0.0294908	0.0313625	0.0288196	0.0193846	0.0324436	0.0175413	0.03795	0.0472557	0.0241909	0.0500833	0.0558519	0.0590038	0.040838	0.0340674	0.0357039	0.0209412	0.0371178	0.022319	0.0213664	0.0283084	0.0448536	0.0284745	0.0288041	0.0334124	0.0295183	0.034115	0.0335775	0.0184914	0.0216765	0.0256723
MANEA	0.0153084	0.0269273	0.0306575	0.0367505	0.0203295	0.0221794	0.0427291	0.0288088	0.0220883	0.0253884	0.0295879	0.014623	0.0154146	0.0156555	0.018214	0.0188008	0.0153096	0.0214267	0.0363139	0.0188564	0.0201397	0.0323684	0.0178586	0.028054	0.0302484	0.0229127	0.0271552	0.027264	0.0227842	0.0335576	0.021501	0.0202215	0.0275154	0.0211152	0.0193714	0.0167582	0.00763208	0.0265837	0.0118316	0.0226612	0.0146368	0.0375803	0.0346985	0.0222826	0.0102331	0.0276234	0.0170176	0.0586388
FUT9	0.418492	0.326044	0.33005	0.402516	0.351331	0.444196	0.469017	0.361959	0.330787	0.351267	0.480027	0.329019	0.554673	0.294621	0.235619	0.322956	0.491922	0.349953	0.424198	0.342539	0.418978	0.432373	0.373321	0.319076	0.620259	0.221505	0.389987	0.37505	0.35419	0.471307	0.381763	0.450362	0.359766	0.392748	0.308354	0.305371	0.320424	0.356581	0.576326	0.526209	0.324186	0.33219	0.281051	0.350537	0.343169	0.19211	0.320757	0.721961
UFL1	0.17811	0.12417	0.191727	0.171635	0.148632	0.121557	0.117208	0.145363	0.144506	0.124753	0.140745	0.11895	0.150189	0.182196	0.114276	0.176075	0.0684328	0.141928	0.159995	0.142279	0.156552	0.175389	0.0863235	0.17379	0.155421	0.135238	0.0826338	0.108396	0.172245	0.155476	0.130621	0.187839	0.143881	0.162254	0.0932971	0.138649	0.0914284	0.144798	0.142921	0.153836	0.154524	0.131003	0.17333	0.0982933	0.0899808	0.201253	0.128276	0.166105
FHL5	0.00158704	0.000454324	0.000237361	0	0.000389403	0.000998852	0	0.000272379	0	0.00127148	0.000407851	0.00049754	0	0	0.000188282	0.00123819	0	0	0	0.000794605	0	0.000666838	0.00042107	0.000113479	0.000603788	0.000938404	0	0	0.000441385	0.000458077	0	0.000554824	0	0	0.00104921	0	0	0.000221408	0	0.000723056	0	0	0.00427776	0	0.000583349	0	0	0.000276348
GPR63	0.0122426	0.0191332	0.0128339	0.0233872	0.022059	0.0397864	0.017602	0.0206906	0.0170748	0.0108784	0.0129358	0.0134638	0.0197396	0.0081166	0.0130308	0.00802006	0.00918556	0.012118	0.0106087	0.0187573	0.0135989	0.00881343	0.0151005	0.0124279	0.01498	0.0216785	0.0187549	0.0202266	0.0230136	0.0243841	0.02099	0.0221146	0.0129162	0.0140204	0.0156888	0.00761248	0.0156709	0.015585	0.00788245	0.0204931	0.015938	0.00824348	0.0395441	0.0223752	0.0173542	0.0105624	0.0128425	0.0145078
NDUFAF4	0.0182333	0.0319512	0.0267843	0.021338	0.0270994	0.0256974	0.0567487	0.0451697	0.0579441	0.0218069	0.0284936	0.0131411	0.0309588	0.0269899	0.0309657	0.024156	0.0189677	0.0184385	0.0370985	0.0310857	0.0243831	0.0261199	0.0177917	0.0363566	0.0267296	0.0268653	0.0608011	0.0265845	0.0331949	0.0269902	0.0517642	0.0391181	0.0318821	0.0367913	0.0132731	0.0234636	0.0658945	0.0486269	0.0439474	0.0261195	0.0219656	0.0271381	0.0314905	0.0386776	0.0257018	0.037407	0.0253164	0.0406984
KLHL32	1.03317	1.01836	1.08145	0.984669	0.93579	0.975955	1.06411	1.09816	1.10977	1.12138	1.16713	1.12432	1.08111	0.999588	1.06288	1.13453	0.785449	1.07499	0.990626	0.990989	1.15995	1.45244	0.983002	1.23269	1.18464	0.899713	1.09563	1.05829	0.892179	1.08995	1.0864	1.6286	1.11911	1.13842	1.06735	0.974327	0.981131	1.04892	1.04652	1.12288	1.04619	1.24992	1.52316	0.85482	0.880687	1.12692	1.1141	0.833772
MMS22L	0.0752061	0.0688922	0.0758851	0.0659278	0.0686289	0.0736834	0.0145595	0.0953693	0.0841201	0.0675398	0.101357	0.0914106	0.0571086	0.0579317	0.0816572	0.0897665	0.0361411	0.0952424	0.0910674	0.0725849	0.0989323	0.103996	0.0852747	0.0902417	0.0822599	0.0818276	0.0591141	0.0748898	0.0831072	0.0999892	0.0711775	0.118673	0.0635845	0.0733864	0.0807609	0.0894416	0.0031299	0.0617795	0.0907684	0.0516322	0.087939	0.105762	0.0746752	0.0276902	0.0610384	0.0865236	0.0984843	0.0673495
POU3F2	0.0267891	0.0312121	0.0512392	0.0378097	0.0204257	0.0281583	0.0702189	0.0551682	0.0395365	0.043067	0.056904	0.0317082	0.0459489	0.0586312	0.023948	0.0332819	0.0345813	0.0201007	0.0612346	0.0203787	0.0313476	0.0499043	0.0342779	0.0411913	0.0334886	0.0275581	0.0532874	0.0300698	0.037098	0.0384601	0.0393591	0.0406228	0.0441507	0.0517116	0.0272221	0.0235895	0.0515585	0.058235	0	0.0427443	0.0300675	0.0583186	0.0475472	0.0111826	0.0279784	0.075862	0.0342794	0.06623
FBXL4	0.182931	0.156134	0.159212	0.152876	0.151643	0.161768	0.121055	0.184857	0.166358	0.194343	0.1994	0.159209	0.117941	0.125998	0.11266	0.180304	0.130389	0.0975341	0.171542	0.121584	0.15226	0.169285	0.129863	0.149981	0.19026	0.147845	0.117597	0.174738	0.140377	0.147317	0.15977	0.18167	0.166023	0.180663	0.129352	0.141928	0.137286	0.152631	0.112102	0.155596	0.117415	0.154102	0.101643	0.131401	0.11924	0.188375	0.143025	0.301333
FAXC	0.0208747	0.0301964	0.0227838	0.0310162	0.0374516	0.0413791	0.044002	0.0340906	0.0393398	0.0188668	0.0163939	0.0200791	0.0269382	0.014585	0.0280019	0.0274242	0.0317399	0.0209091	0.0232199	0.0174009	0.0245717	0.0188066	0.0291894	0.0181013	0.0311654	0.0466402	0.00845663	0.0275957	0.0331568	0.0241354	0.0340635	0.0420424	0.0397154	0.0117565	0.0234196	0.0350287	0.0409618	0.014641	0.0123664	0.0212339	0.0307609	0.0168108	0.0254134	0.0321117	0.0173258	0.0142541	0.0178096	0.0500294
COQ3	0.0381865	0.019581	0.0233164	0.0226559	0.0139357	0.0154022	0.0411513	0.024756	0.0301311	0.0192556	0.0155909	0.0128069	0.0276125	0.0225793	0.0222116	0.019258	0.00813378	0.0158426	0.0170884	0.0153022	0.0098985	0.016472	0.0155698	0.0184913	0.0186959	0.0252493	0.0411954	0.0169729	0.015623	0.0212884	0.0248158	0.0154448	0.0197074	0.0173276	0.013572	0.0154806	0.101959	0.0173381	0.0377686	0.0235134	0.00822979	0.0161545	0.0249102	0.0106952	0.0146433	0.0160435	0.0191188	0.0253701
PNISR	0.557103	0.462545	0.511598	0.553324	0.512545	0.545734	0.958415	0.599851	0.601704	0.582028	0.559256	0.564343	0.517535	0.547642	0.505377	0.498209	0.69802	0.428688	0.493581	0.395309	0.439496	0.55007	0.672396	0.538906	0.504312	0.548305	0.497271	0.617102	0.554664	0.502138	0.661526	0.648657	0.660508	0.62348	0.537249	0.60218	0.955471	0.801009	0.740019	0.528063	0.481311	0.367884	0.362761	0.686735	0.562618	0.565748	0.500204	0.766633
USP45	0.0708954	0.0660959	0.0916736	0.0815942	0.0680955	0.0758206	0.0936057	0.0820577	0.0862023	0.0707052	0.0821474	0.0609751	0.116402	0.101224	0.0519414	0.0739746	0.0786814	0.0731069	0.0859193	0.0504657	0.0692904	0.104544	0.0620213	0.0996168	0.0755056	0.0791518	0.10861	0.094641	0.0920701	0.0816493	0.0755852	0.115752	0.0707791	0.0849324	0.0488031	0.0380582	0.102296	0.0900865	0.0754599	0.10841	0.0792587	0.0809052	0.100607	0.0703618	0.0621231	0.108242	0.0733387	0.148028
TSTD3	0.00826137	0.00875862	0.0154221	0.00787065	0.00949284	0.00947489	0.0134894	0.0124415	0.0126813	0.0131026	0.0113492	0.00970677	0.0156008	0.0125599	0.00788529	0.0101643	0.0208865	0.00480056	0.0104722	0.00808603	0.0113606	0.0209268	0.0105683	0.0127675	0.0107382	0.011763	0.0175312	0.0107864	0.0137076	0.0108014	0.0102335	0.0235778	0.0176836	0.0146456	0.00982203	0.013845	0	0.0122988	0	0.0166482	0.0161558	0.0113062	0.00280366	0.00400449	0.0086525	0.0100728	0.0164329	0.0282769
CCNC	0.0851212	0.0755936	0.0906528	0.131589	0.0866426	0.0761311	0.0606421	0.0930205	0.0974191	0.0672903	0.0706896	0.0665848	0.058241	0.104005	0.0706908	0.095894	0.0791686	0.0870862	0.0913525	0.0776818	0.0891782	0.10365	0.0647195	0.107517	0.0929294	0.0683632	0.0975401	0.0895137	0.115843	0.104493	0.0836312	0.106754	0.0885107	0.0912472	0.0537899	0.0475049	0.036122	0.0678762	0.0854473	0.0639067	0.0937207	0.0822794	0.0883727	0.0716731	0.0568437	0.0960453	0.087766	0.108731
MCHR2	0.0273462	0.0228389	0.0132666	0.0268196	0.0227443	0.0252723	0.0107087	0.0229044	0.0214069	0.00791365	0.0103256	0.0103557	0.00713998	0.0166768	0.023426	0.0253986	0.0436343	0.0294433	0.0170339	0.0232322	0.0177836	0.0154797	0.0296702	0.017683	0.0176128	0.0188998	0.00908902	0.0175024	0.0209047	0.0232396	0.0190148	0.0220229	0.0246177	0.0124753	0.0243321	0.00924193	0.00339107	0.016859	0.0587197	0.0172211	0.0203775	0.0202223	0.0136324	0.0110466	0.0266553	0.0148727	0.0158342	0.0195097
SIM1	0	0.000387326	0	0	0.000350533	0	0	0.000146362	0	0	0.000229509	0	0	0.00131758	0	0.000958082	0	0	0	0.000885553	0	0.000788783	0.000240969	0.000793398	0.000198745	0.00100865	0	0	0.000612062	0.000661923	0.000412447	0.00116834	0.000312962	0	0	0.00054398	0	0.000134022	0	0.0022417	0	0.00132232	0	0	0	0.000941878	0.00158716	0.000269092
ASCC3	0.212369	0.203696	0.245588	0.243159	0.209775	0.233078	0.236573	0.238169	0.247045	0.238397	0.246637	0.216471	0.212448	0.213445	0.175594	0.240307	0.24495	0.262635	0.23348	0.215804	0.230505	0.264517	0.233304	0.265082	0.272502	0.234798	0.221572	0.248098	0.233159	0.228348	0.229789	0.24524	0.226457	0.255246	0.186919	0.231866	0.210862	0.224768	0.206244	0.296474	0.208582	0.239987	0.177111	0.219428	0.183836	0.273984	0.226161	0.534743
GRIK2	0.513767	0.504089	0.343183	0.567046	0.626827	0.614968	0.467514	0.417281	0.380282	0.290279	0.245032	0.338486	0.238872	0.29587	0.369039	0.336576	0.490721	0.330883	0.315253	0.370949	0.357553	0.24745	0.467661	0.255999	0.356516	0.522403	0.449389	0.577507	0.605368	0.532799	0.42507	0.38804	0.401203	0.29044	0.427838	0.366282	0.359891	0.272019	0.42577	0.290091	0.328188	0.291661	0.452132	0.49513	0.435825	0.262142	0.289585	0.252534
HACE1	0.142691	0.148861	0.162426	0.164591	0.179205	0.190804	0.155508	0.191496	0.20613	0.145903	0.161109	0.132887	0.144773	0.117548	0.122566	0.131587	0.12491	0.0833369	0.147293	0.147423	0.165686	0.172883	0.130772	0.175013	0.14741	0.142753	0.195768	0.183596	0.164152	0.177606	0.167806	0.183281	0.183038	0.160542	0.123751	0.124862	0.150882	0.171555	0.126991	0.153295	0.120815	0.121837	0.159515	0.152529	0.157224	0.159162	0.157288	0.233812
LIN28B	0.00882969	0.0138607	0.0120495	0.0196864	0.0185654	0.0157079	0.0104177	0.0121725	0.0171945	0.00764651	0.00641102	0.00664155	0	0.00920421	0.0120979	0.0119045	0.0188107	0.0166555	0.0104298	0.011709	0.00940832	0.00829354	0.0127867	0.0104933	0.00561623	0.0132023	0.00898262	0.0151421	0.0119804	0.0221767	0.0132166	0.0125229	0.0111568	0.0100611	0.00855767	0.0116874	0.00460989	0.00821596	0.0201283	0.00526132	0.00843295	0.0121134	0.0276423	0.0108721	0.0104513	0.00959889	0.00894753	0.0130916
BVES	0.0203638	0.0200898	0.034641	0.0245335	0.0171805	0.0180674	0.0342473	0.0429539	0.0321279	0.02741	0.0274772	0.0253544	0.025874	0.0104472	0.0168206	0.0198937	0.0473918	0	0.0263438	0.0261705	0.012763	0.0509907	0.0212757	0.0266035	0.0294362	0.0162294	0.0264743	0.018326	0.0345592	0.0184228	0.0197023	0.0304604	0.0289942	0.027535	0.0302952	0.0201995	0.0281448	0.0427011	0.033191	0.033309	0.0246555	0.0436008	0.0195957	0.0132259	0.0373863	0.0433697	0.0162385	0.0283395
POPDC3	0.020329	0.0139419	0.0252011	0.0233792	0.0143709	0.0199721	0.0438352	0.0265335	0.014404	0.0233921	0.0162367	0.016965	0.0169461	0.0087366	0.0139227	0.0212915	0.0226192	0	0.0111369	0.0100105	0.0177541	0.0246188	0.0182501	0.0272874	0.0182029	0.0182855	0.0121853	0.0173254	0.0234065	0.0119477	0.0279037	0.0248158	0.013706	0.0266296	0.0201732	0.00914884	0.0529325	0.0278949	0.00578607	0.0243838	0.00902049	0.0264525	0.029167	0.0194614	0.0241778	0.0312418	0.0108171	0.0254571
PREP	0.0423384	0.0495468	0.045123	0.0511037	0.0467948	0.0411415	0.0525954	0.0707883	0.0725949	0.0573594	0.0381051	0.0479897	0.0633146	0.0447739	0.0453071	0.0411849	0.0491163	0.044873	0.0383815	0.0457236	0.0446211	0.0436671	0.0504239	0.0470738	0.0474288	0.0456534	0.0569691	0.0579631	0.040807	0.0528669	0.0646493	0.0489467	0.0655002	0.0468308	0.0463112	0.036317	0.0248553	0.0537179	0.0625312	0.0301848	0.0523441	0.0557967	0.0297463	0.0378807	0.0309092	0.0529044	0.0448962	0.0795822
ATG5	0.10847	0.0956244	0.107672	0.0821304	0.103308	0.100342	0.0752033	0.108486	0.0996239	0.102163	0.126252	0.0994097	0.106142	0.0973627	0.0878414	0.106401	0.0657542	0.0805213	0.115763	0.0870011	0.101363	0.131705	0.0972391	0.115414	0.100825	0.0923827	0.110389	0.105174	0.0881722	0.109441	0.10126	0.109655	0.101639	0.103381	0.0777196	0.0820175	0.0967469	0.0931608	0.0645965	0.109837	0.109722	0.0991783	0.131776	0.0832833	0.0716308	0.111125	0.107514	0.1954
PRDM1	0.00189727	0.00219335	0.000538456	0.00266992	0.00189533	0.00111506	0	0.00169097	0	0.00151534	0.000163706	0	0	0.00348841	0.000686	0	0.00430512	0	0.000629682	0.00370074	0.000598208	0.00103169	0.00165226	0.000973545	0.000529532	0.0015074	0	0.00288492	0.00214163	0.00270226	0.00203494	0.000448358	0.00190835	0.000496859	0.000714697	0.000611492	0	0.000532532	0	0	0.00138387	0.00145871	0.00319504	0	0.00247392	0.000426905	0	0.00113962
CRYBG1	0.0030776	0.0041694	0.0119549	0.0115133	0.00924699	0.00167348	0	0.00422358	0.00627635	0.00549926	0.00387392	0.00478644	0.00614599	0.00934321	0.00324621	0.00879383	0.00341714	0.00659035	0.00818171	0.00496202	0.00468551	0.0138082	0.00285659	0.0101723	0.00390483	0.00191919	0	0.00596327	0.014697	0.0173964	0.00617132	0.00881716	0.00461614	0.00810898	0.00212878	0.00223705	0.00362779	0.00405021	0	0.00387985	0.00547778	0.00807154	0.0183743	0.00110112	0.00115176	0.010854	0.00559422	0.00699423
RTN4IP1	0.038391	0.03482	0.0505	0.0402171	0.0295863	0.0333339	0.0247427	0.0507959	0.0470606	0.0389267	0.0381986	0.0314225	0.056564	0.0479114	0.0351879	0.0518633	0.0494701	0.027446	0.0471651	0.0308267	0.0502626	0.0875276	0.0364296	0.0576954	0.0339227	0.0516097	0.0558638	0.0319252	0.0453463	0.0511318	0.0403578	0.0645586	0.043601	0.0315431	0.0533396	0.0270902	0.0225223	0.0394746	0.00885563	0.0888018	0.0401681	0.0593881	0.0563845	0.0213738	0.0474414	0.0611167	0.0432774	0.12377
QRSL1	0.0522347	0.0617286	0.0791304	0.0542653	0.048857	0.0451456	0.0317208	0.0772345	0.0765845	0.0627571	0.0650629	0.0622697	0.062349	0.0472837	0.0577623	0.0669665	0.0864033	0.0332144	0.0760782	0.0632796	0.0771496	0.108527	0.0628228	0.084023	0.0604137	0.0395759	0.076696	0.0481771	0.0489862	0.0596579	0.0769457	0.0881017	0.0832914	0.0622231	0.0358309	0.0719793	0.0141097	0.0712361	0.0952346	0.104831	0.0754057	0.08663	0.066188	0.0469798	0.0556404	0.0904166	0.071645	0.158672
CD24	0.00861893	0.00166773	0.000930945	0.000907962	0.00137536	0.00322428	0.00373317	0.00485631	0.00080286	0.000445816	0.000337457	0.00101678	0.00433185	0.00285987	0.00280297	0.000980847	0.00443229	0	0.000612041	0	0.00323563	0.000795809	0.00413321	0.00120509	0.000446364	0.00151028	0	0	0.00340711	0.00173734	0.00425566	0.00166872	0.000996072	0.00207729	0.00168295	0.000948394	0	4.61394e-05	0	0.00180114	0.00201932	0	0.00222405	0.00133727	0.00135074	0.00083064	0.00210203	0.000921674
BEND3	0.0118113	0.00693225	0.00756984	0.0089054	0.00470524	0.00149216	0.017945	0.00618217	0.00453722	0.0100389	0.00954276	0.00609754	0.00279186	0.0110915	0.00737577	0.00857284	0	0.0109523	0.00671619	0.0050226	0.00834036	0.00913113	0.00887426	0.00822502	0.00538242	0.00569704	0	0.00157692	0.00599851	0.00685481	0.00650705	0.00772306	0.006039	0.00568175	0.00779373	0.00765071	0.00689519	0.00787479	0.0058367	0.0160188	0.00548727	0.00826919	0	0.00305899	0.00279985	0.00867097	0.0107252	0.0127635
PDSS2	0.133955	0.154482	0.187696	0.14421	0.144824	0.146304	0.113394	0.157694	0.162809	0.181855	0.190211	0.178692	0.111578	0.164451	0.153634	0.183289	0.135924	0.14323	0.156159	0.134391	0.160478	0.184796	0.190869	0.17633	0.189436	0.140758	0.162447	0.16206	0.131591	0.174668	0.196427	0.133835	0.196494	0.192013	0.141949	0.155603	0.127696	0.168269	0.178776	0.175651	0.181213	0.183299	0.140515	0.151331	0.193483	0.19542	0.202649	0.244281
SOBP	0.413306	0.394627	0.442257	0.382525	0.399379	0.371741	0.351204	0.438359	0.431495	0.420313	0.387779	0.360482	0.488442	0.30158	0.348352	0.397798	0.421907	0.213774	0.368014	0.354457	0.349834	0.380881	0.410069	0.418001	0.353793	0.414291	0.372895	0.366844	0.349745	0.454414	0.400988	0.318922	0.345013	0.507551	0.382172	0.356779	0.34884	0.430918	0.397584	0.331403	0.39687	0.365134	0.415858	0.457357	0.446155	0.423172	0.507905	0.525155
SCML4	0.00098057	0.00221906	0.00162096	0.00134441	0.00189006	0.000705947	0	0.000743728	0.000689266	0.000408639	0.000479791	0.00153505	0	0	0.0013474	0.00164976	0	0	0.000809173	0.00142882	0.000811887	0.00142336	0.00344354	0.00104595	0.00231234	0.000930596	0	0.00128205	0.00214365	0.00154957	0.000448319	0	0.00208628	0.000584639	0.000677123	0	0	0.00282492	0	0.00195542	0.00644099	0.00292541	0	0.00211751	0.00109741	0.00194952	0.000815672	0.00113112
SEC63	0.159607	0.144546	0.161243	0.143678	0.134372	0.155537	0.130558	0.153428	0.174795	0.167952	0.173228	0.169102	0.155264	0.128772	0.145604	0.123647	0.166783	0.145064	0.173552	0.182284	0.137899	0.161001	0.155689	0.158229	0.142131	0.143267	0.131778	0.124074	0.127716	0.154779	0.133354	0.149701	0.148346	0.151792	0.123962	0.154598	0.181688	0.150191	0.122521	0.133519	0.161222	0.15099	0.102541	0.0957321	0.111127	0.182774	0.143822	0.192388
OSTM1	0.0736184	0.0659658	0.0892805	0.0762141	0.0653128	0.0793901	0.10023	0.0830358	0.0843126	0.0864675	0.0976171	0.0835445	0.0802318	0.100191	0.0832281	0.0783107	0.07663	0.0590188	0.0874928	0.0737931	0.086087	0.0880001	0.0636804	0.10586	0.0752593	0.0712022	0.0560617	0.0671825	0.0521768	0.0726738	0.0778108	0.0865308	0.0796409	0.0894053	0.0360226	0.0609528	0.127709	0.0914075	0.0817649	0.102146	0.0757813	0.0645072	0.0468877	0.0602603	0.0489017	0.11092	0.0945497	0.137934
NR2E1	0	0.00158343	0.00111037	0	0.00299308	0.000906481	0	0.00228586	0.00370613	0.00207331	0.00104124	0.00222396	0	0	0.000621726	0	0	0	0.00132704	0.00205864	0.00135905	0.00186315	0.00325829	0.00100844	0	0	0.010237	0.00108377	0.00190202	0.00158104	0.00116903	0.000549972	0.00144732	0.0018184	0.00139076	0	0.00640253	0.00145822	0.00684836	0	0	0.000545553	0.00422328	0.00148253	0.00128098	0.00194255	0.000988359	0
SNX3	0.0855509	0.0866596	0.111992	0.0997564	0.0909626	0.108388	0.280406	0.122623	0.109796	0.0818478	0.1199	0.0730781	0.105237	0.108712	0.0928548	0.0738363	0.0452295	0.0461998	0.113655	0.0738065	0.085139	0.102789	0.087615	0.0982701	0.0955576	0.0764067	0.0771543	0.101108	0.104304	0.0932475	0.133984	0.129264	0.118148	0.121454	0.0813887	0.0693356	0.11916	0.116428	0.0375878	0.107193	0.0679605	0.0964676	0.0802418	0.162051	0.131424	0.0973343	0.0899841	0.142668
AFG1L	0.0764814	0.0890494	0.104405	0.101447	0.0889459	0.0977175	0.129644	0.093733	0.0887557	0.0949282	0.110467	0.0976231	0.0692041	0.120563	0.0910278	0.0861083	0.0899847	0.0516181	0.0959285	0.0777804	0.0755964	0.107528	0.0988436	0.102826	0.0954499	0.101413	0.0968223	0.0780792	0.0955861	0.0996798	0.105158	0.103792	0.101019	0.117522	0.0878697	0.0937239	0.0915239	0.115129	0.115207	0.145222	0.081906	0.109665	0.0969197	0.0975434	0.0782365	0.100728	0.0926318	0.114137
FOXO3	0.26587	0.304872	0.3672	0.276827	0.323532	0.293397	0.264402	0.358225	0.331138	0.40538	0.390302	0.277416	0.371111	0.333879	0.297002	0.328143	0.401947	0.321163	0.335397	0.284579	0.303176	0.30271	0.312458	0.390966	0.318378	0.267653	0.355676	0.347537	0.258851	0.345938	0.417853	0.260093	0.341367	0.366153	0.248924	0.265407	0.316045	0.361336	0.302399	0.305283	0.302973	0.355439	0.312498	0.276314	0.217009	0.33044	0.3667	0.446276
ARMC2	0.0477181	0.0632626	0.0535912	0.0589489	0.0664824	0.0627837	0.0520929	0.0821835	0.0876208	0.0663782	0.0508084	0.0633558	0.0613956	0.041012	0.0615022	0.0396573	0.0371686	0.0777857	0.0504783	0.0496929	0.0585518	0.062038	0.0688765	0.0649508	0.0522285	0.0578915	0.0631912	0.0780514	0.0681787	0.0597446	0.0643597	0.0728199	0.0715955	0.0488781	0.0520477	0.045915	0.0518258	0.0553065	0.0532206	0.0572617	0.0428638	0.0380113	0.0654167	0.0489492	0.0504126	0.0577454	0.0674138	0.0508913
SESN1	0.201529	0.204329	0.263335	0.204088	0.239218	0.22262	0.214454	0.245741	0.21455	0.228251	0.198289	0.215199	0.209464	0.179319	0.175075	0.174366	0.250497	0.160554	0.222283	0.142057	0.215773	0.217413	0.203614	0.239815	0.240791	0.216337	0.208712	0.237903	0.247083	0.205636	0.237668	0.235915	0.221143	0.211135	0.17058	0.187391	0.248718	0.278024	0.190425	0.259161	0.220455	0.215099	0.156602	0.179141	0.218392	0.237792	0.245493	0.320096
CEP57L1	0.0525686	0.0592443	0.070497	0.0554998	0.0540083	0.0448938	0.0606335	0.0666519	0.0607975	0.0522549	0.0832756	0.0676058	0.0351177	0.0598215	0.0583365	0.0788505	0.0454843	0.0602834	0.0624798	0.0469062	0.0650682	0.0717536	0.0660301	0.0878467	0.0597727	0.061609	0.0541578	0.0612356	0.0548842	0.0700133	0.0663288	0.0546333	0.0523891	0.0642747	0.0561804	0.0724186	0.0584103	0.0596091	0.0381866	0.0617466	0.0714428	0.0643212	0.0619409	0.0438635	0.0503113	0.0724428	0.0907187	0.0978711
CD164	0.0616979	0.0968756	0.125515	0.0997017	0.100344	0.104803	0.116452	0.15109	0.102893	0.0880618	0.105649	0.110135	0.0872457	0.0987471	0.085456	0.10323	0.0514879	0.0274991	0.119647	0.0772645	0.101655	0.146576	0.0819957	0.108246	0.116398	0.094205	0.101906	0.106742	0.122421	0.0705271	0.097118	0.169974	0.0969422	0.0828094	0.0746287	0.127276	0.081456	0.129184	0.0408765	0.138864	0.112026	0.0909222	0.0648117	0.0699835	0.0948048	0.161619	0.121087	0.11207
PPIL6	0.0169389	0.022689	0.0277488	0.0256086	0.0177869	0.0185859	0.033152	0.0310955	0.0231853	0.0216044	0.0246926	0.0130951	0.00826805	0.0403174	0.0214637	0.0235597	0.0169731	0.036943	0.0207358	0.0194971	0.018284	0.0292885	0.0158525	0.0241799	0.0152916	0.0138761	0.0430417	0.0179555	0.0266507	0.0194611	0.0354086	0.0321647	0.0272271	0.0265136	0.0175663	0.0154615	0.00736052	0.0205433	0.0325264	0.0395109	0.0252209	0.0245962	0.0174462	0.00722587	0.00978414	0.0259393	0.0246395	0.0501221
SMPD2	0.00467307	0.00616899	0.00605049	0.00556766	0.00804252	0.0084384	0.0040201	0.0071714	0.0067569	0.00337457	0.00412791	0.00330576	0.00613721	0.00530411	0.00432384	0.00440058	0	0	0.00509774	0.000891522	0.00747494	0.0057723	0.00295758	0.00613188	0.00583329	0.00486708	0	0.00360831	0.00495031	0.00593007	0.00950391	0.00761111	0.00625152	0.00194115	0.00373659	0.0101283	0.0110496	0.00644205	0.00568162	0.00364621	0.00249579	0.00234986	0.00484033	0.00271924	0.00137866	0.00721864	0.00727531	0.00552285
MICAL1	0.0134915	0.0245863	0.0167331	0.0157595	0.0126976	0.0185254	0.0312044	0.0299811	0.0299496	0.0135573	0.00952204	0.0204523	0.0122507	0.0152706	0.0156898	0.0139818	0.0240505	0.0225033	0.0195421	0.00988221	0.0221794	0.0173101	0.018737	0.0138908	0.0215682	0.0209594	0.0363717	0.0175229	0.0188818	0.0139518	0.0306452	0.0274873	0.0352923	0.00871326	0.0117433	0.0241549	0.0145267	0.0178061	0	0.0201905	0.0156795	0.0177958	0.017076	0.0168924	0.0164298	0.0180305	0.0110696	0.0298821
ZBTB24	0.0157701	0.0204777	0.0215859	0.0128417	0.0128039	0.0119041	0.0237592	0.0217549	0.031516	0.0200036	0.0233608	0.0185187	0.00842273	0.0398916	0.0248219	0.0223311	0.00432822	0.0295337	0.0242755	0.0182806	0.0191992	0.0353135	0.0206885	0.0458843	0.0132791	0.0171888	0.0113426	0.0138557	0.00893326	0.0102491	0.0182795	0.0251454	0.0180345	0.0243169	0.016181	0.0267703	0.0274723	0.0247585	0.013772	0.0325827	0.0315597	0.0229871	0.0038734	0.00412618	0.0170214	0.0365927	0.0352651	0.0364669
AK9	0.117666	0.078791	0.102102	0.0825775	0.081735	0.0907102	0.137662	0.0927465	0.102999	0.112089	0.1221	0.0955068	0.104054	0.124678	0.088802	0.105413	0.100504	0.07706	0.0938416	0.0886368	0.0872123	0.0928216	0.0989548	0.0988788	0.0697585	0.0852658	0.0651775	0.0694735	0.0879016	0.106778	0.120763	0.0797079	0.105725	0.0878315	0.0820813	0.0994423	0.101043	0.125956	0.102702	0.125704	0.0979749	0.085415	0.086322	0.0736072	0.0770034	0.094809	0.0904565	0.215822
FIG4	0.0851327	0.0806916	0.0770504	0.0821113	0.0862541	0.0997364	0.0742584	0.0985775	0.0892681	0.109186	0.105976	0.0739072	0.0809193	0.0582852	0.078124	0.0808045	0.0676741	0.0678016	0.0781005	0.0814759	0.0845398	0.0860471	0.094838	0.0898978	0.0937354	0.0843687	0.138587	0.086875	0.0685712	0.0951861	0.103813	0.0787208	0.0954505	0.101392	0.0540244	0.0897953	0.0901763	0.0922653	0.0591086	0.0797841	0.074151	0.0855914	0.0678967	0.0936148	0.0575337	0.0925141	0.0863781	0.135879
GPR6	0.00111919	0.00133347	0.000198898	0.00109891	0.00157722	0.00156421	0.00524246	0.00134229	0.000825093	0.00212244	0.000766621	0	0	0.00366917	0.00186789	0.00289904	0	0.00579152	0.00137233	0.00206179	0.00112325	0.000315624	0.000993574	0.00161999	0.000849192	0.000586684	0	0	0.00120397	0.00126398	0.00050659	0.00101089	0.00265005	0.00144007	0.00145655	0.000469964	0	0.00168827	0.011374	0	0.00412029	0	0	0.00405023	0.00203879	0.00025607	0.00157435	0.000309188
WASF1	0.186998	0.174454	0.148351	0.205231	0.221435	0.238343	0.21949	0.18697	0.192072	0.121074	0.137525	0.123483	0.124842	0.112057	0.152518	0.137424	0.136186	0.0931675	0.140944	0.166288	0.132688	0.11042	0.17782	0.131588	0.150108	0.183154	0.128788	0.178859	0.19332	0.218976	0.192458	0.190561	0.179269	0.146191	0.138335	0.130318	0.17698	0.146559	0.160349	0.146904	0.130879	0.122627	0.150087	0.168939	0.130515	0.132669	0.15914	0.122326
CDC40	0.12551	0.106641	0.096655	0.114048	0.111068	0.122187	0.10595	0.124774	0.132108	0.0930452	0.115494	0.103865	0.139806	0.102926	0.0992472	0.11571	0.0718447	0.111223	0.100944	0.082701	0.0920323	0.123981	0.109135	0.158356	0.0984265	0.116521	0.0988317	0.107284	0.105157	0.103663	0.111575	0.121739	0.118811	0.109162	0.0821007	0.0988598	0.112021	0.110967	0.138996	0.117049	0.0910107	0.0887816	0.134698	0.118143	0.104791	0.123557	0.115766	0.196554
METTL24	0.0249574	0.0164121	0.0134783	0.0188927	0.0163378	0.0125093	0.00867431	0.0129282	0.0132729	0.0116433	0.00947266	0.0113805	0.00766013	0.012075	0.0121921	0.0133845	0.0110118	0.00661237	0.0168499	0.0142358	0.0123263	0.0141406	0.0133073	0.0135874	0.00643519	0.0160014	0.0249481	0.0109497	0.0127532	0.0106496	0.00961767	0.0195597	0.0136542	0.00567299	0.0110341	0.0111607	0.00665879	0.0189572	0.0188832	0.0281016	0.00668253	0.0116064	0.00307721	0.0168569	0.0144312	0.0163251	0.00689326	0.0148355
DDO	0.0203176	0.0183038	0.0197065	0.0122463	0.0162568	0.0130961	0	0.0204197	0.0185198	0.0161654	0.0154765	0.0136393	0.0212687	0.0149291	0.0178508	0.0204363	0.0186208	0	0.0200396	0.0242116	0.0180718	0.0263102	0.00845544	0.0232359	0.00908027	0.0168218	0.00947412	0.0152335	0.0141135	0.0117865	0.0126816	0.0109334	0.017671	0.0146336	0.0146316	0.0176858	0.00410532	0.0185626	0.0309081	0.0184048	0.0252405	0.0112145	0.0304238	0.011798	0.00728549	0.0231876	0.013195	0.0181433
SLC22A16	0.00371272	0.00367238	0.0031147	0.0036657	0.00225742	0.00212278	0.00187496	0.001512	0.000980515	0	0.000823443	0.00184784	0	0	0.00133145	0.00105503	0.00413717	0	0.00149446	0.00105497	0.00100388	0.00165218	0.00116837	0.000627894	0.00204315	0.00557754	0.00437446	0.00285591	0.00335041	0.00215688	0.00791179	0.00094465	0.00313348	0.0033053	0.00142847	0.00123505	0	0.00229189	0	0.00212664	0.00184583	0.00704535	0	0	0.0014247	0.00213547	0.0012724	0.00391999
CDK19	0.8917	0.854861	0.935666	0.851762	0.841482	0.871337	1.06385	1.05219	0.950211	0.915788	1.04874	1.04602	0.824532	1.09059	0.861625	0.873563	0.782714	0.828368	0.970685	0.894284	0.896286	0.948477	0.816861	0.951441	1.03855	0.801104	0.880045	0.932425	1.04885	0.912243	0.816496	1.00775	0.98479	0.918288	1.17309	0.863654	1.0352	0.883479	0.724838	0.850312	0.943814	1.18373	1.09247	0.788438	0.956746	1.06593	1.01227	0.810305
AMD1	0.226769	0.219985	0.257719	0.214384	0.216073	0.230422	0.360307	0.343071	0.298336	0.28217	0.332843	0.260023	0.278966	0.312468	0.239184	0.210215	0.199839	0.168192	0.302306	0.216705	0.217717	0.291175	0.202845	0.262853	0.297595	0.221364	0.256359	0.290347	0.225238	0.248096	0.285856	0.264969	0.307476	0.312713	0.283405	0.203903	0.219186	0.255248	0.215921	0.277257	0.232945	0.338559	0.286874	0.229551	0.224558	0.330439	0.28678	0.28525
GTF3C6	0.016691	0.0196389	0.0353116	0.0179293	0.0241291	0.0197021	0.0258801	0.0325815	0.0393642	0.0202516	0.0265749	0.0150442	0.0329338	0.0478401	0.022269	0.0322302	0.0132294	0.0273815	0.033804	0.0240484	0.0300151	0.0345938	0.0154358	0.0308968	0.0195241	0.0195707	0.0452803	0.0185552	0.0251823	0.0174268	0.0318153	0.0386675	0.0291925	0.0298213	0.00880923	0.023865	0.0200088	0.0318766	0.042155	0.0218976	0.0397905	0.0343287	0.0189626	0.0181081	0.0205461	0.0437203	0.0343047	0.0186636
RPF2	0.0348775	0.032772	0.0445214	0.0342281	0.0312744	0.0305369	0.0293267	0.0415931	0.0466819	0.0485262	0.0395601	0.0330715	0.0295695	0.0280619	0.0337376	0.0331001	0.0220807	0.0351136	0.0404326	0.021999	0.0347189	0.0465069	0.0438802	0.0390306	0.0306305	0.036117	0.0463401	0.0406772	0.0246916	0.0418799	0.0316344	0.0398037	0.0306173	0.0348547	0.0251304	0.031681	0.0164672	0.036472	0.0550108	0.0303733	0.0384014	0.0258778	0.028973	0.0268812	0.0254855	0.0460376	0.0539528	0.0553315
SLC16A10	0.0190266	0.0187776	0.0125135	0.0139556	0.0206205	0.0143725	0.0143604	0.0173083	0.0228175	0.00964726	0.00822452	0.00729067	0.0222215	0.0127234	0.0114661	0.0174825	0.010306	0.0148684	0.0104394	0.0146138	0.0110545	0.00937557	0.0167146	0.0107421	0.0165463	0.0192127	0.0210024	0.019913	0.0193764	0.0140148	0.0150117	0.0112337	0.0146575	0.0127612	0.0174871	0.0143995	0.0226992	0.00894989	0.016209	0.016807	0.0121588	0.00803095	0.0191793	0.00494361	0.0219354	0.00906373	0.013709	0.01575
MFSD4B	0.0077545	0.0105255	0.00936927	0.0161074	0.00826054	0.0148712	0.0148879	0.0138349	0.0172782	0.0140487	0.0125277	0.00507129	0.0219057	0.0187765	0.0138904	0.012852	0.0134405	0	0.0121791	0.011044	0.0115202	0.0110654	0.0133347	0.0149865	0.0119265	0.00973059	0.0106875	0.0107466	0.0124603	0.0114422	0.0144058	0.0186497	0.0129099	0.00759295	0.0103636	0.00861278	0.0222165	0.0158427	0.0332715	0.0168233	0.00981282	0.00371357	0.0252004	0.00208345	0.0117471	0.0108641	0.0113818	0.0240318
REV3L	0.336861	0.288851	0.302168	0.316363	0.301938	0.278449	0.316165	0.30588	0.32941	0.288958	0.317284	0.263104	0.305081	0.304705	0.263897	0.387631	0.228589	0.268207	0.296832	0.299646	0.299613	0.432413	0.310103	0.374756	0.326937	0.308138	0.32178	0.238072	0.369417	0.286032	0.257161	0.420056	0.281119	0.280152	0.305514	0.309133	0.250597	0.257252	0.195192	0.367787	0.289156	0.304209	0.32814	0.256188	0.283563	0.311089	0.391937	0.547393
TRAF3IP2	0.00290834	0.00823059	0.0199766	0.0269826	0.0158515	0.0112209	0.0201993	0.0150403	0.0149309	0.0118802	0.0159697	0.0104501	0.00748296	0.0186914	0.00655189	0.0101955	0.00444793	0.0116805	0.0189598	0.00579702	0.0153422	0.0231515	0.00415921	0.0262533	0.00484141	0.00664491	0.00977504	0.0193769	0.0251635	0.0199399	0.0154209	0.0246992	0.0147743	0.0322415	0.00535779	0.00802766	0.0287543	0.0115703	0.00513282	0.0133017	0.0165167	0.00875378	0.0243435	0.00127058	0.0140983	0.0309978	0.0274481	0.0194907
FYN	0.33525	0.32673	0.392794	0.316469	0.301801	0.325799	0.509936	0.413934	0.430955	0.397181	0.415127	0.377122	0.414761	0.422849	0.395877	0.395904	0.385729	0.348107	0.349708	0.341727	0.386515	0.557541	0.376181	0.552474	0.450371	0.347416	0.413285	0.309771	0.364627	0.352802	0.378613	0.505263	0.456682	0.454572	0.402092	0.390648	0.525068	0.461196	0.275134	0.46464	0.439711	0.498252	0.391114	0.374498	0.42212	0.477478	0.433936	0.655048
TUBE1	0.0787642	0.056827	0.0793087	0.0984319	0.0957527	0.10477	0.143086	0.11629	0.131628	0.0811789	0.084482	0.0714849	0.0754463	0.0968847	0.0612764	0.100633	0.0546085	0.0762703	0.106238	0.0652348	0.0900393	0.109679	0.0578983	0.116835	0.0962405	0.0750267	0.0634445	0.0956742	0.0926665	0.109806	0.0927251	0.123748	0.102518	0.0981312	0.0544947	0.0616909	0.0945487	0.0949721	0.090278	0.129306	0.0885646	0.0899594	0.0853133	0.0817298	0.0804824	0.103313	0.0672909	0.190663
FAM229B	0.0561347	0.0473548	0.0799299	0.0474454	0.0361561	0.0446438	0.0558205	0.0795014	0.0548321	0.0561858	0.0665214	0.044919	0.101038	0.075376	0.0552375	0.0722155	0.0273114	0.0256346	0.0702096	0.0397396	0.0582614	0.115355	0.0600944	0.0888548	0.0451796	0.0494503	0.0461711	0.0550467	0.0556203	0.0462134	0.080689	0.104079	0.0655571	0.0601678	0.0447537	0.0482483	0.0213593	0.0562632	0.0730048	0.0894523	0.0659086	0.0791816	0.0419764	0.0332661	0.0389425	0.0758917	0.0497811	0.0962431
LAMA4	0.0132246	0.0124687	0.0084931	0.014523	0.0108402	0.0159095	0.0120043	0.00787835	0.0043595	0.00519189	0.00732395	0.00533495	0.011115	0.0069854	0.0124716	0.00591999	0.0150548	0	0.00861994	0.00681621	0.00805425	0.0104298	0.00812843	0.00671471	0.00491952	0.0143209	0.0317154	0.0129547	0.0139712	0.00971918	0.00737865	0.00985672	0.00717272	0.0102214	0.0131829	0.00353885	0.00715421	0.00655414	0	0.00564673	0.0053399	0.0049046	0.00255187	0.00810594	0.0118476	0.00633786	0.00986006	0.00826716
AL365214.3	0	0.000199346	0	0	0	0	0	0.000279978	0	0	0.000211901	0.000306668	0	0	0	0	0	0	0	0	0	0.000543942	0	0.000353558	0	0	0	0	0.000179048	0	0.000358186	0	8.797e-05	0	0	0	0	0	0	0.00103763	0	0	0	0.00198953	0	0.000206886	0	0
MARCKS	0.0828298	0.0774446	0.0544636	0.0688357	0.088394	0.0692968	0.0608981	0.087417	0.0983949	0.0527813	0.0421366	0.0625752	0.057621	0.0553227	0.0595273	0.0419415	0.0362071	0.0250292	0.054275	0.0683041	0.0602281	0.048738	0.0875729	0.0519137	0.054954	0.0894169	0.0925755	0.0798835	0.0824052	0.0801342	0.0749377	0.0802093	0.0777276	0.0548599	0.0710941	0.0823552	0.0479941	0.0414603	0.0400788	0.0390397	0.0304938	0.0515211	0.0657929	0.0758926	0.0568886	0.0614954	0.0569279	0.0464809
HDAC2	0.057143	0.0575221	0.0842315	0.115378	0.0722216	0.0720629	0.0954045	0.0986634	0.108515	0.0872271	0.113706	0.0562968	0.0755061	0.12694	0.0628085	0.106603	0.0502511	0.103128	0.0991772	0.0773532	0.096007	0.100147	0.0662669	0.107241	0.0796921	0.0575298	0.117343	0.0768497	0.100412	0.113636	0.0821878	0.0924418	0.0802964	0.136102	0.0514923	0.0724238	0.119551	0.0861878	0.0789316	0.0770595	0.0865149	0.0879829	0.120096	0.069657	0.058054	0.100916	0.0865529	0.0860601
HS3ST5	0.645898	0.300114	0.576104	0.654339	0.604581	0.687351	0.494028	0.538465	0.751263	0.873553	0.838436	0.766298	0.909084	0.600483	0.567322	0.662024	0.473545	0.703351	0.669769	0.774811	0.618745	0.5297	0.719818	0.756788	0.758413	0.481394	0.453234	0.387349	0.597433	0.771766	0.522904	0.478781	0.580632	1.01512	0.624392	0.559547	0.613672	0.421619	0.366089	0.289042	0.68786	0.540781	0.540735	0.639588	0.485544	0.737027	0.710477	0.368904
FRK	0.0472427	0.0523186	0.0830512	0.0528709	0.0860524	0.073542	0.0231951	0.0822228	0.0669782	0.0970913	0.0932105	0.100406	0.0730397	0.0467768	0.0921941	0.102695	0.0741257	0.0711579	0.0904237	0.0927249	0.0930227	0.0342347	0.107776	0.093798	0.0804	0.0775951	0.127683	0.0971857	0.0587056	0.0947389	0.101859	0.064142	0.0774853	0.0966174	0.0659819	0.096943	0.028348	0.0611565	0.0578848	0.0373623	0.100855	0.0810506	0.0891256	0.0574446	0.0635115	0.0786029	0.133044	0.0837418
NT5DC1	0.411872	0.388961	0.485552	0.430302	0.473653	0.466401	0.332331	0.484478	0.503907	0.606673	0.614222	0.56643	0.538074	0.399862	0.419288	0.543576	0.403393	0.427919	0.56372	0.428921	0.489314	0.377999	0.53448	0.545379	0.61417	0.418521	0.502134	0.51774	0.360676	0.522519	0.513296	0.362499	0.456583	0.494755	0.365557	0.455191	0.36534	0.499864	0.407401	0.422458	0.571178	0.416377	0.364568	0.519089	0.455688	0.542821	0.568054	0.591061
COL10A1	0.00953577	0.00483443	0.0218251	0.0501354	0.0245594	0.0128845	0.0167072	0.0155107	0.021779	0.0118648	0.023685	0.0085037	0.00322761	0.0252805	0.00800054	0.0299714	0	0.00547094	0.0194639	0.00267706	0.0164218	0.0196012	0.00835604	0.049071	0.00746275	0.0062631	0.0141016	0.0203677	0.0457384	0.0394754	0.0140659	0.0234838	0.0131319	0.0385647	0.00333444	0.00783492	0.00391629	0.00855448	0	0.00721275	0.0166336	0.0157028	0.0512846	0.00562522	0.00588649	0.0351186	0.0283646	0.00615443
TSPYL4	0.0511029	0.0698705	0.0488946	0.0620829	0.0558079	0.0566459	0.127651	0.071845	0.073279	0.0519337	0.0466052	0.0447932	0.0531104	0.0278263	0.048426	0.0271626	0.030224	0.0243106	0.0536119	0.0438673	0.0431311	0.0381542	0.0507713	0.0305655	0.0607573	0.0659845	0.0589739	0.0646177	0.0519305	0.0609725	0.0723286	0.0611424	0.0658018	0.0400898	0.0541715	0.0437001	0.0456405	0.039306	0.0415495	0.0262311	0.0273974	0.02286	0.0187419	0.0864503	0.0572199	0.0395931	0.0357516	0.087404
DSE	0.147401	0.125534	0.166443	0.161632	0.117681	0.130564	0.163503	0.154809	0.154769	0.156385	0.17194	0.16292	0.18847	0.159752	0.128353	0.138913	0.218204	0.109673	0.175817	0.145909	0.12472	0.111184	0.182683	0.156987	0.151258	0.150104	0.178356	0.149172	0.127348	0.166854	0.199453	0.114135	0.136959	0.173337	0.177741	0.121439	0.108958	0.155915	0.181332	0.170848	0.132285	0.173418	0.0878168	0.178016	0.120898	0.117514	0.135774	0.350948
TSPYL1	0.125573	0.124731	0.101524	0.138084	0.124538	0.12723	0.136231	0.145095	0.108532	0.0729132	0.0706683	0.083674	0.0808162	0.0968232	0.0873521	0.0610911	0.0753019	0.0430994	0.0917288	0.0993699	0.0793305	0.0624237	0.0998846	0.0611852	0.0956635	0.14045	0.0973903	0.132134	0.13924	0.116828	0.13314	0.136061	0.137089	0.0739838	0.0974923	0.0945913	0.108684	0.0587839	0.0491694	0.0518264	0.0548538	0.0558494	0.1292	0.0980187	0.0881202	0.07493	0.0522822	0.0787317
Z84488.2	0.00240759	0.00121322	0.00148981	0.00294061	0.00108163	0.000521267	0.0106637	0.00254507	0.00164776	0.000607602	0.00288771	0.00133317	0	0	0.00185981	0	0.00389332	0	0.00259375	0.000607041	0.00107465	0.00259426	0.00132004	0.00318224	0.000167842	0.00178198	0.005051	0.00214442	0.000948154	0.000953617	0.00374046	0.00427105	0.0027051	0.00148359	0.00102852	0.000839036	0.0187448	0.00490529	0	0.00854985	0	0	0.00257042	0.00126469	0.00214978	0.00252899	0.00155094	0.00661793
CALHM6	0	0.000796621	0.000238083	0	0.000600877	0	0	0.000441467	0	0	0	0	0	0	0	0	0	0	0.000806448	0.000626667	0	0.000338628	0	0	0	0	0	0.00186674	0.000487824	0	0.000605336	0	0.00039685	0	0	0	0	0.00030055	0	0	0	0	0.00249783	0	0.00145843	0.000435293	0.000469258	0
TRAPPC3L	0.00234038	0.000439462	0	0	0.000602725	0	0	0.000449786	0	0	0	0	0	0	0	0	0	0	0.0004534	0	0.000742706	0.000321289	0	0	0	0	0	0	0	0	0.000360148	0.000590149	0.000261422	0	0.000549496	0	0	0	0	0	0	0	0	0.00154798	0	0	0	0
CALHM5	0	0.00022028	0	0	0	0	0	0.000124321	0	0	0	0	0	0	0.000312083	0	0	0	0	0	0.000425953	0	0	0	0	0	0.00350289	0	0.00017489	0	0.000450432	0	0	0	0	0	0	0	0	0	0	0	0	0	0	0	0.00066355	0.00026568
CALHM4	0	0	0.000216583	0	0	0	0	0.000120758	0	0	0	0	0	0	8.33843e-05	0	0	0	0	0	0	0.000336253	0	0.000615279	0	0.000823426	0	0	0	0.000677126	0	0	0	0	0	0	0	0.000588894	0	0	0	0	0	0	0	0.000237561	0	0.000186207
RWDD1	0.0521986	0.0400387	0.0492916	0.045796	0.0469573	0.0450237	0.0534425	0.0554475	0.0550272	0.0412296	0.0495022	0.0355651	0.0447107	0.0790016	0.04944	0.0481911	0.0615483	0.0387761	0.0495865	0.0426515	0.051536	0.0614209	0.0332191	0.0549921	0.0362212	0.041239	0.0216621	0.0380984	0.0483273	0.0476918	0.0460102	0.0631248	0.0513487	0.0480954	0.0248744	0.0383547	0.0311533	0.0442805	0.0157598	0.0642927	0.0384164	0.0423014	0.0277863	0.0291109	0.0273407	0.0663432	0.044647	0.0848192
RSPH4A	0.00389425	0.00126168	0.000781016	0	0.00148906	0	0.00432275	0.000562187	0.000669524	0	0.00191613	0.00158177	0	0.00137654	0.00213366	0.0026431	0	0	0.00158385	0.000602453	0.00240477	0.00247284	0.00103937	0.00217728	0.00114818	0	0	0.0010548	0.000965085	0.00104208	0.000488772	0.00109647	0.000433171	0	0.00158284	0.000536366	0	0.00019252	0	0.00136472	0	0.00113651	0	0	0.0023928	0.00333128	0.00155754	0.000977343
ZUP1	0.0461206	0.0408632	0.0519354	0.0452977	0.0490914	0.0359526	0.0522308	0.0474856	0.047376	0.0557831	0.0531492	0.0374458	0.0344496	0.0496308	0.0465826	0.0639936	0.0325995	0.0533639	0.056272	0.0419697	0.0550262	0.0759739	0.0413571	0.0639614	0.0385484	0.0451434	0.0614514	0.040708	0.0471325	0.0463185	0.0473329	0.0657808	0.0383073	0.0547172	0.0305914	0.0564342	0.0317312	0.0426364	0.0137023	0.0717878	0.0478618	0.0463458	0.0588431	0.0260475	0.0242111	0.0576235	0.0491916	0.0673246
KPNA5	0.124082	0.0872056	0.109498	0.118832	0.123388	0.126866	0.176431	0.114275	0.132769	0.114621	0.115021	0.0962899	0.0900698	0.106969	0.0844567	0.122098	0.0896953	0.113758	0.118955	0.0884074	0.109721	0.0999922	0.098292	0.123736	0.114563	0.120542	0.104889	0.115156	0.126374	0.129429	0.132653	0.124894	0.119848	0.14717	0.0728474	0.0981038	0.147657	0.107687	0.151636	0.117857	0.125984	0.107375	0.122094	0.0935753	0.105017	0.118213	0.0934214	0.130485
FAM162B	0.00682717	0.00449529	0.00488809	0.00472813	0.005149	0.00722411	0.00765495	0.00876494	0.00579128	0.000761344	0.00233272	0.00304321	0	0.00419802	0.00527526	0.00395065	0.015796	0	0.0028387	0.00194151	0.0067408	0.00357562	0.00576673	0.0053079	0.00450818	0.00556087	0	0.00735271	0.00562645	0.00456709	0.00570648	0.00407128	0.00774036	0.00534231	0.00645943	0.00492911	0.00367668	0.00609964	0	0.0065464	0.00287149	0.00200492	0.00315434	0.00143972	0.00283497	0.00282437	0.00276236	0.00327543
GPRC6A	0	0	0	0	0	0	0	0.0001038	0	0.000837185	0	0	0	0	0	0	0	0	0	0	0	0.000194177	0	0.000204617	0	0	0	0	0.000316395	0	0.00044222	0.000537363	0	0	0	0	0	0	0	0	0	0	0	0	0.00157386	0.000253302	0.00165981	0.000234253
RFX6	0	0.00113519	0.000231582	0	0.000762494	0	0	0.000261846	0.0019789	0	0	0	0	0.00140857	0.000783916	0	0	0	0.000351483	0	0	0.000780641	0.000448479	0.0001084	0.00167745	0	0.00384799	0	0.000788993	0.00119565	0	0.00137773	0	0	0	0.000939797	0	0.000465327	0	0.00100048	0	0	0	0	0	0	0	0.000544136
ROS1	0	0.00200651	0.00159611	0.00228847	0.00272397	0.00142393	0	0.0019831	0.000602422	0.00138476	0.00060413	0	0	0.00121052	0.00200315	0	0	0	0.000241355	0	0.00114331	0.000675137	0.000970831	0.000818991	0.00263577	0.0029488	0	0.00331832	0.00293607	0.0010626	0.00115291	0.000792702	0.000770513	0	0.000533974	0.00144774	0.00281309	0.000568797	0	0.00123308	0	0.00256266	0	0	0.000596739	0.000189883	0.000449	0.000633003
AL132671.2	0.0059437	0.00310576	0.0048857	0.00412012	0.00394113	0.000969362	0	0.000787481	0.00458501	0.00259471	0.00357852	0.000436969	0	0.00253807	0.00099781	0.00241876	0.0109749	0.00539405	0.00314918	0.000881201	0.000779451	0.00317975	0.00159652	0.00210678	0.00313907	0.00250344	0.00250358	0.00514306	0.00449051	0.00493173	0.00304724	0.00174261	0.0017606	0.00378458	0.00134984	0.00201309	0	0.00132028	0.0135901	0.00234759	0	0.00240711	0.012047	0	0	0.00334866	0.00674044	0.00239777
DCBLD1	0.0177592	0.0228581	0.02601	0.0250331	0.0215869	0.0311901	0.0375827	0.0226866	0.0208404	0.0193916	0.0294494	0.0130796	0.00778526	0.0188346	0.0206425	0.0274408	0.0210801	0.0246546	0.0233524	0.0162606	0.022746	0.0219108	0.0245071	0.0207988	0.0167544	0.02225	0.0155804	0.0115937	0.022007	0.0184021	0.0271824	0.0221207	0.0220704	0.0204627	0.0169761	0.0201977	0.0244955	0.0182189	0.0170157	0.0145122	0.041389	0.022852	0.0220935	0.0141712	0.0147298	0.0272793	0.031435	0.0272427
GOPC	0.0828881	0.0772591	0.0799109	0.0668138	0.0668714	0.0615074	0.0818577	0.0884297	0.0925913	0.0775662	0.0915267	0.0633593	0.0833619	0.105027	0.0756362	0.0932641	0.0382262	0.0531768	0.0756434	0.082924	0.0842091	0.102716	0.0805213	0.107833	0.0703062	0.0794818	0.0411183	0.064301	0.0644472	0.0776369	0.0705908	0.0740551	0.0864934	0.0907541	0.0506252	0.0687713	0.0948893	0.0801553	0.0875365	0.073014	0.0858296	0.076217	0.0825843	0.0715155	0.0383783	0.111106	0.111826	0.129234
NUS1	0.105401	0.0809064	0.0824818	0.074325	0.0785782	0.0851754	0.0667451	0.094669	0.0853877	0.0887541	0.0877408	0.0751972	0.109565	0.0536052	0.0623297	0.0678746	0.0472564	0.0516041	0.0766613	0.0647079	0.0699845	0.0879512	0.0826061	0.0883768	0.0596517	0.0715205	0.0962997	0.0618124	0.0485024	0.075731	0.0736461	0.0864672	0.0871055	0.112841	0.0618788	0.0902618	0.0827645	0.0691332	0.100179	0.0839842	0.070473	0.0449386	0.047325	0.0580884	0.041532	0.0836926	0.0665751	0.146468
SLC35F1	0.132758	0.135748	0.0959565	0.114666	0.145456	0.16866	0.123016	0.116049	0.10745	0.0708052	0.0736813	0.0928236	0.127642	0.12004	0.0977346	0.0686033	0.113558	0.0998569	0.0893909	0.10321	0.0931295	0.0981694	0.12048	0.0858881	0.100883	0.160049	0.160574	0.155706	0.136865	0.118132	0.122876	0.113658	0.114248	0.0754544	0.0999755	0.100264	0.0629295	0.0799121	0.108067	0.0762927	0.0643517	0.0760687	0.124165	0.103225	0.0987621	0.081232	0.102806	0.120371
CEP85L	0.221642	0.217483	0.264372	0.283479	0.256529	0.271429	0.311173	0.26823	0.26492	0.225646	0.267837	0.210679	0.303511	0.22094	0.205406	0.302572	0.209891	0.178018	0.219768	0.231291	0.266815	0.305125	0.209179	0.290942	0.260924	0.221024	0.247865	0.254036	0.323838	0.276347	0.215756	0.282266	0.238906	0.262997	0.225581	0.242471	0.294286	0.236038	0.273103	0.257614	0.267555	0.280619	0.255644	0.18129	0.208759	0.257452	0.265186	0.517177
PLN	0	0.00112735	0.00205075	0.00209548	0.00154877	0	0	0.00246063	0.00225422	0.00110944	0.00114471	0.000510925	0	0	0.00141329	0	0	0	0.00165081	0.000892538	0.000854733	0.0033777	0.000316394	0.00310531	0.000741644	0	0	0.000550217	0.00430281	0.00324704	0.00121116	0.00516912	0.00230538	0	0	0.00176546	0	0.00247763	0	0	0.0024005	0	0.00316585	0	0.000835857	0.00347023	0.000847109	0.00220489
MCM9	0.11007	0.0511104	0.0871378	0.0942011	0.0571302	0.0864551	0.0713529	0.0727165	0.0880186	0.105864	0.107349	0.0809249	0.107051	0.0941959	0.0675145	0.105409	0.0663606	0.0696837	0.0791494	0.0777809	0.0713068	0.111699	0.0637634	0.110119	0.093669	0.058812	0.0780793	0.0768899	0.0681622	0.0779196	0.0809462	0.0983673	0.0877639	0.106002	0.0635326	0.0828724	0.125719	0.0910116	0.100887	0.0872881	0.0880849	0.0861472	0.0709321	0.0768647	0.0376625	0.102829	0.0918851	0.0900464
ASF1A	0.0104859	0.0145262	0.0240899	0.0146513	0.0153446	0.013545	0.0200655	0.020123	0.0230748	0.0112164	0.0219566	0.0200625	0.0242846	0.012935	0.0127195	0.0142999	0.0208298	0.0120835	0.0221441	0.0142231	0.0151751	0.0173477	0.0163163	0.0159261	0.0268586	0.0230857	0.0258489	0.0176112	0.0202951	0.0187705	0.0157286	0.0152504	0.0188902	0.0212121	0.0175805	0.00901745	0.0090483	0.0234765	0.00822479	0.0144594	0.0113838	0.0321597	0.0188588	0.0161267	0.0137477	0.0262667	0.0148595	0.0533768
FAM184A	0.0602	0.053371	0.0520165	0.0571657	0.0640319	0.0524668	0.0589596	0.0684651	0.063989	0.0503748	0.043373	0.0491096	0.0552971	0.0576007	0.0529372	0.0445339	0.0530738	0.0335327	0.0507277	0.0430158	0.0618471	0.0701549	0.0697517	0.0597479	0.0533448	0.0670236	0.0637246	0.0691226	0.0531592	0.0505369	0.0505229	0.0848163	0.05405	0.0485555	0.042291	0.0430426	0.0513736	0.0446187	0.0898311	0.0841532	0.0704211	0.0526765	0.0714279	0.0590134	0.0467455	0.0552018	0.0490698	0.0967229
MAN1A1	0.0271824	0.0406586	0.031076	0.0455385	0.0535638	0.0622291	0.0598199	0.0528219	0.0519384	0.0197661	0.0229331	0.0288797	0.0671102	0.0340237	0.0391077	0.018295	0.0603497	0.0267898	0.027046	0.0290816	0.0343427	0.0327845	0.0619242	0.0303591	0.0317058	0.0407029	0.0257147	0.0507088	0.0491854	0.051231	0.045178	0.0410279	0.0455501	0.024584	0.0334667	0.0340859	0.00307559	0.0272477	0.0324741	0.0350382	0.021418	0.0217131	0.0164919	0.0440123	0.0334885	0.0291096	0.0277637	0.0384475
TBC1D32	0.204347	0.186456	0.177284	0.192344	0.202277	0.190877	0.287448	0.219933	0.233895	0.203509	0.225116	0.180694	0.20134	0.194711	0.202801	0.231538	0.191095	0.280415	0.209214	0.211398	0.225358	0.204277	0.215317	0.242596	0.221489	0.206172	0.206119	0.180338	0.182788	0.215902	0.205636	0.207496	0.216373	0.236879	0.20197	0.200023	0.147215	0.186102	0.225308	0.20372	0.213055	0.166432	0.190407	0.20913	0.166622	0.206545	0.221707	0.351688
GJA1	0.031824	0.0287917	0.0191072	0.0425166	0.0324666	0.0517032	0.0237191	0.0324788	0.0225888	0.0221182	0.0193358	0.0294352	0.0180651	0.017943	0.019207	0.0141576	0.0139055	0.0220249	0.0134611	0.0141103	0.0166556	0.0202381	0.035399	0.020579	0.0151795	0.0277818	0.0194656	0.0351117	0.0346573	0.0332367	0.0325698	0.0308744	0.0260429	0.0277624	0.0307941	0.028904	0.0142846	0.016628	0.022988	0.00575175	0.00882553	0.00619622	0.0176801	0.0210458	0.017421	0.0166433	0.0235112	0.0199102
HSF2	0.0432092	0.0446949	0.0499431	0.0703284	0.0516641	0.0409993	0.0565603	0.0561292	0.0455278	0.0341097	0.0524287	0.0321778	0.0163708	0.0435536	0.0371754	0.0346762	0.0479609	0.0306341	0.0471795	0.0521609	0.0483993	0.0493109	0.0315782	0.0395394	0.0476754	0.0580742	0.0632597	0.0512924	0.0724576	0.0456001	0.0453977	0.06456	0.0520059	0.0393504	0.0340369	0.04672	0.0621626	0.0430191	0.00515551	0.0484554	0.031201	0.0502878	0.0535177	0.0380117	0.0306287	0.0472538	0.0403823	0.0722673
SERINC1	0.242388	0.340936	0.318333	0.352325	0.309795	0.319585	0.40562	0.411762	0.338857	0.235454	0.263098	0.238275	0.282702	0.297446	0.278029	0.1776	0.212321	0.194304	0.346814	0.255786	0.303086	0.289369	0.224255	0.228065	0.301984	0.271466	0.265256	0.340722	0.37996	0.313192	0.335803	0.373925	0.366714	0.237158	0.214701	0.260217	0.26299	0.271116	0.237545	0.258103	0.176844	0.247264	0.288387	0.25088	0.225219	0.316665	0.201655	0.256809
PKIB	0.017555	0.0128808	0.0155246	0.0146155	0.0112289	0.01366	0.0241535	0.0159895	0.0105897	0.0120349	0.0157575	0.00953784	0.0100767	0.0204419	0.0108396	0.0115143	0.011348	0.0128149	0.0102589	0.0138661	0.015752	0.0237838	0.0181838	0.0139593	0.014017	0.0115747	0.0179144	0.0154519	0.0167637	0.0167988	0.0166353	0.0201296	0.0146424	0.0098531	0.015705	0.0172684	0.0172033	0.00591439	0	0.0274253	0.00927633	0.0256459	0.00818916	0.00517191	0.0112604	0.0118441	0.0227796	0.0783848
FABP7	0.00648293	0.00567608	0.00430292	0.0108032	0.0106735	0.0159808	0	0.0162429	0.0130866	0.00689487	0.00548607	0.00959922	0.0126564	0.00349318	0.00716684	0.00440415	0	0.00520118	0.00747699	0.00597976	0.00821945	0.00504522	0.00525156	0.00539625	0.00512347	0.0110466	0.016526	0.0147376	0.0123762	0.0108549	0.0104135	0.0140315	0.0122981	0.00798596	0.00939103	0.00469588	0.0124567	0.00420049	0	0.00469363	0.00238258	0.00379818	0	0.0102434	0.00678966	0.00490809	0.00941899	0.0094827
SMPDL3A	0.00594988	0.00903545	0.0163384	0.0203626	0.0184005	0.00623281	0.0155291	0.014652	0.0159192	0.00819043	0.0135746	0.0126089	0.0285713	0.0188189	0.00898295	0.00999461	0.0195185	0.0120337	0.0171757	0.0147573	0.013819	0.0260025	0.00974132	0.0135188	0.0126673	0.00937025	0.0165262	0.013212	0.0372625	0.0142836	0.0153764	0.0189371	0.0124034	0.00948467	0.00961105	0.0138416	0.0104943	0.01381	0	0.0146876	0.00996831	0.0131674	0.0130448	0.0103271	0.0133148	0.0163691	0.0127478	0.0388418
CLVS2	0.049102	0.0607926	0.044386	0.0810059	0.0814111	0.0620346	0.0262034	0.0593364	0.0431246	0.0338431	0.025307	0.0437812	0.0217006	0.0412172	0.0366817	0.0333483	0.0619049	0.0247865	0.0337029	0.0460052	0.0408336	0.0261503	0.0456287	0.0297282	0.0440776	0.0655288	0.0756787	0.0688447	0.0741122	0.0734801	0.0631928	0.0628559	0.0520152	0.0380549	0.0438294	0.0392466	0.021943	0.0272967	0.0451761	0.0283586	0.0281318	0.0359519	0.0296952	0.0418659	0.0609632	0.0288147	0.0302938	0.0331418
TRDN	0.00226013	0.00467887	0.00436787	0.00439462	0.00366057	0.00192534	0	0.00359871	0.00336642	0.00199305	0.00310929	0.00603549	0	0.0109588	0.00602365	0.00371791	0.00406946	0.00419449	0.00324197	0.00256099	0.00421627	0.00425008	0.00107459	0.00617324	0.00241293	0.00482166	0.00333775	0.00360015	0.00654491	0.00586125	0.00337751	0.00588131	0.0036119	0.00666678	0.00178637	0	0	0.00644152	0	0.00598679	0.00260229	0.00799265	0.0143049	0	0.00642376	0.00433292	0.00392921	0.00316335
NKAIN2	1.69349	1.55618	1.69299	1.80832	1.84574	1.78843	1.2018	1.56117	1.90446	1.64416	1.51588	1.78635	1.86592	1.52878	1.70691	1.9021	1.44782	1.74086	1.63398	1.76716	1.68017	1.36818	2.18007	1.80576	2.00291	1.78248	1.75448	1.78296	1.69861	1.9827	1.7897	1.2782	1.51284	1.76642	1.76396	1.59354	1.50401	1.66405	1.73316	1.28206	1.87237	1.58901	1.656	1.81778	1.53465	1.44515	2.0452	1.19935
RNF217	0.123292	0.163694	0.176241	0.167347	0.161508	0.171758	0.188089	0.15979	0.144257	0.200271	0.157544	0.0906812	0.143943	0.106217	0.144617	0.138853	0.129129	0.111734	0.134212	0.155772	0.136362	0.159392	0.195228	0.211178	0.233047	0.164662	0.143686	0.196841	0.135767	0.166053	0.129293	0.188356	0.145476	0.232627	0.0819087	0.146212	0.144565	0.109465	0.0902226	0.194559	0.206056	0.185367	0.117165	0.204186	0.185373	0.195605	0.232895	0.223412
TPD52L1	0.0194692	0.0200196	0.0199731	0.022024	0.0269202	0.0334897	0.0472352	0.0239171	0.021141	0.0102454	0.0133037	0.0152459	0.00933766	0.0165813	0.0181297	0.00640128	0.0269627	0	0.0135988	0.0198099	0.0113039	0.0158417	0.0279438	0.0163532	0.0171754	0.0165808	0.023262	0.0264755	0.0329452	0.0232805	0.0310509	0.0404695	0.024013	0.0134271	0.0170055	0.0128843	0.383509	0.0621587	0.0425108	0.0172856	0.0130303	0.00923006	0.023615	0.00798038	0.019712	0.0166807	0.0141311	0.0158538
HDDC2	0.0268013	0.0256497	0.0287447	0.027955	0.0298623	0.0161258	0.0532737	0.0350033	0.0245355	0.0230648	0.0292184	0.0218462	0.0108932	0.0528541	0.0220407	0.029719	0.0488324	0.0123144	0.0404346	0.0171124	0.0303804	0.0271137	0.0156689	0.0243181	0.0187144	0.02803	0.0140001	0.0340014	0.0307183	0.03465	0.034819	0.0359165	0.0335833	0.0206329	0.0201138	0.0249351	0.0352622	0.0325536	0.0417742	0.0392223	0.0208134	0.028161	0.0294972	0.0338753	0.0196027	0.0251561	0.0186976	0.0216965
HEY2	0.0205303	0.0210683	0.0453239	0.0481756	0.0286608	0.0562702	0.21763	0.0456013	0.0388913	0.047133	0.0888791	0.0361309	0.0311725	0.0160754	0.017533	0.0350131	0.0521876	0.0247773	0.0297679	0.0187185	0.0346937	0.0558105	0.0293173	0.0441946	0.0433633	0.0221573	0.0572346	0.0660727	0.0377889	0.0378324	0.0448418	0.0361047	0.0456239	0.0766343	0.049556	0.0285866	0.130316	0.0597402	0.0334502	0.0456732	0.0197082	0.0708124	0.00198779	0.052645	0.0613782	0.0529773	0.0320422	0.158231
NCOA7	0.614483	0.527714	0.681194	0.649895	0.539714	0.469568	0.896036	0.677665	0.720374	0.69115	0.708645	0.573439	0.664481	0.613048	0.519139	0.485626	0.670543	0.507992	0.639103	0.590695	0.666596	0.721144	0.715422	0.730793	0.83504	0.614087	0.694562	0.609653	0.58923	0.634129	0.672377	0.713169	0.688752	0.794029	0.575672	0.458814	0.995272	0.947215	0.662466	1.16563	0.598393	0.484318	0.604002	0.830637	0.776258	0.699026	0.747393	0.528173
HINT3	0.0934881	0.0728977	0.105641	0.0643783	0.0619123	0.0760451	0.145574	0.0997654	0.0661739	0.068466	0.0990485	0.0769403	0.10467	0.0970547	0.0607208	0.0822644	0.0702069	0.0660948	0.0834551	0.0519017	0.0724467	0.125313	0.0578354	0.0821156	0.0949538	0.0632426	0.0974168	0.0832625	0.0886233	0.0682988	0.0932677	0.088194	0.106669	0.0787131	0.0622412	0.0658309	0.13616	0.0863372	0.0735166	0.115973	0.0682912	0.0994981	0.0705371	0.0641811	0.0715052	0.120443	0.071196	0.0930218
TRMT11	0.0842258	0.0808169	0.0832644	0.0979361	0.0997311	0.106684	0.174965	0.0859568	0.100928	0.0885849	0.121084	0.0780431	0.0561906	0.100348	0.0835101	0.120279	0.0384376	0.102975	0.0980397	0.102871	0.0916352	0.0988468	0.0787079	0.109355	0.0966859	0.0899211	0.102914	0.0990807	0.0855492	0.105079	0.0683558	0.0883018	0.0832068	0.0857524	0.0714765	0.10741	0.147436	0.0972378	0.0572431	0.113646	0.0974746	0.0727683	0.100887	0.0887436	0.0828226	0.107007	0.0877858	0.115958
CENPW	0.00693333	0.00161474	0.000804928	0	0.00197184	0.00451854	0	0.00142613	0.00241168	0.0017855	0.000997241	0.00113293	0	0.00221722	0.000935086	0	0	0	0.00150805	0.00302667	0.000502506	0.00114694	0.0019141	0.000843044	0.00142851	0.00127493	0.00365049	0.00137494	0.00282751	0.00298583	0.00112831	0.000993436	0.000879755	0.0016041	0.000635614	0.00114516	0	0.000792683	0	0.000618337	0.0015038	0	0	0.00215433	0.00078089	0.000327276	0	0.000735685
RSPO3	0.0066068	0.00502499	0.00581555	0.00530422	0.00559788	0.0105858	0	0.00425227	0.00491582	0.00239087	0.000707742	0.00330502	0.00245621	0.00356817	0.00309686	0.00319348	0	0	0.00162092	0.00226146	0.00581523	0.0027688	0.0056021	0.00173762	0.00138243	0.00346136	0.0117864	0.00641801	0.00640603	0.00485439	0.00375389	0.00735691	0.0029927	0.00729101	0.0044004	0.00107308	0	0.00255041	0.0100844	0.0049759	0.00598473	0.0013869	0.00600461	0.00258792	0.0103109	0.00290712	0.00220395	0.00222021
RNF146	0.0687025	0.101693	0.113088	0.124835	0.111626	0.121029	0.0912553	0.119025	0.144676	0.0931997	0.111261	0.0846112	0.102035	0.10401	0.0730651	0.0816202	0.050191	0.0619156	0.118094	0.109923	0.108462	0.111658	0.0761695	0.096007	0.113099	0.094256	0.151715	0.11077	0.106083	0.108982	0.10317	0.123976	0.114473	0.0798718	0.0658542	0.0912196	0.111355	0.0997279	0.0714681	0.118272	0.0682078	0.0835503	0.072415	0.10527	0.0737607	0.111748	0.0620244	0.106124
ECHDC1	0.122825	0.0986212	0.133884	0.151283	0.134359	0.0934223	0.074935	0.121159	0.117946	0.104798	0.11071	0.10558	0.136519	0.111003	0.0909823	0.119068	0.073099	0.0972713	0.140414	0.127238	0.127731	0.152768	0.10128	0.140013	0.12479	0.11666	0.126326	0.0899335	0.100926	0.135415	0.0879327	0.124762	0.103926	0.126719	0.0849102	0.107791	0.0239776	0.0942587	0.0569003	0.121421	0.127256	0.109381	0.125079	0.0880885	0.0724597	0.126224	0.117914	0.13749
AL096711.2	0.0276605	0.015767	0.0206881	0.0199318	0.0221606	0.0235933	0.0384863	0.0268991	0.0270487	0.0225064	0.0224833	0.0168845	0.0150453	0.0222994	0.0167141	0.0138084	0.0126292	0.0105408	0.0183713	0.0217742	0.014835	0.0234518	0.022779	0.018574	0.0192362	0.0151134	0.026469	0.0292941	0.0253744	0.0219672	0.023465	0.0176151	0.0274482	0.0135301	0.0267648	0.0212543	0.00592786	0.0198367	0.00648377	0.0175079	0.017706	0.0196169	0.0313456	0.0270566	0.0185416	0.0173104	0.0173037	0.0811896
C6orf58	0.00409031	0.00245002	0.00107534	0.00449812	0.00212759	0.000981571	0.00220355	0.00331456	0.00317773	0.000601335	0.00272213	0.00199598	0.00284227	0.00109967	0.000970204	0	0	0	0.00154351	0.00126521	0.00112246	0.00147076	0.00155765	0.00181452	0.00164034	0.00108122	0	0.00226166	0.00184178	0.00196535	0.000959242	0.0022021	0.000617708	0.00387717	0.00257236	0.000500232	0.00211264	0.00196041	0	0.000598185	0	0.00260014	0	0	0.00173518	0.00226471	0.00196441	0.0019565
THEMIS	0.0556125	0.0445786	0.0418792	0.0361911	0.0372893	0.0382039	0.0260931	0.0416504	0.0243458	0.0332178	0.0398264	0.0356544	0.0441377	0.0406181	0.0340977	0.031718	0.0210298	0.0441386	0.0437737	0.047823	0.0392418	0.0582688	0.0300334	0.037388	0.0464702	0.0466842	0.0246385	0.044399	0.0541845	0.0434566	0.0603706	0.0498919	0.0463581	0.0243285	0.045379	0.0203969	0.004292	0.0242466	0.0564377	0.0505763	0.0291816	0.0783989	0.0467873	0.0228828	0.0343702	0.0332356	0.0290563	0.128471
PTPRK	1.26357	1.30359	1.38675	1.39729	1.42783	1.38022	1.46931	1.38932	1.35314	1.46276	1.3978	1.3403	1.39099	1.30073	1.20216	1.40477	1.3567	1.37655	1.3249	1.37536	1.39676	1.62777	1.39134	1.4382	1.62378	1.32773	1.35619	1.54405	1.31619	1.44208	1.37041	1.64554	1.29349	1.36286	1.38273	1.23065	1.75095	1.53539	1.29329	1.67888	1.40596	1.45734	1.42241	1.31344	1.29163	1.31187	1.41032	1.55107
LAMA2	0.387001	0.618324	0.675613	0.376562	0.238665	0.730679	0.458325	0.555963	0.305812	0.78479	0.422921	0.21248	0.580963	0.729788	0.773377	0.442213	0.653129	0.41123	0.368996	0.599448	0.339492	0.484917	0.37969	0.597331	1.32291	0.429468	0.647211	0.323178	0.375217	0.414975	0.65347	0.774767	0.336377	0.325034	0.513753	0.262585	0.202254	0.241444	0.455418	0.20284	0.395303	0.908082	0.342091	0.23269	0.461185	0.107365	0.215883	0.229244
ARHGAP18	0.0145366	0.0110611	0.00808383	0.00670147	0.0105757	0.0148429	0.00817322	0.0114562	0.0031494	0.00477203	0.00363288	0.00876797	0.00351259	0.00701419	0.0109088	0.00694062	0.00770407	0	0.00317119	0.0028339	0.00603033	0.00610085	0.00559403	0.0087661	0.00729644	0.00615808	0.0230051	0.0190807	0.0146299	0.00750566	0.0126601	0.0104639	0.00615731	0.00691082	0.00852132	0.00389529	0.00391629	0.00934761	0.0117495	0.00562434	0.0123477	0.00698106	0	0.00190904	0.010363	0.00589011	0.00530401	0.0112537
TMEM244	0.00905742	0.0087393	0.00866403	0.0102508	0.00735417	0.00654642	0	0.0120904	0.0135086	0.00771686	0.00198122	0.00340432	0.00557592	0.00461327	0.0174448	0.0122284	0.0150496	0.00884013	0.005829	0.00296023	0.0173992	0.0107975	0.00537557	0.0121089	0.0107212	0.00450183	0.0237607	0.0089564	0.0141339	0.00373212	0.00601505	0.00702664	0.00457743	0.00137627	0.00819468	0.00468399	0	0.0119713	0	0.000562377	0.0160997	0.0080696	0.0122683	0.00709013	0.0020785	0.00838275	0.00522017	0.0117504
L3MBTL3	0.0129743	0.02153	0.0257717	0.0158718	0.023878	0.034553	0.0440176	0.024871	0.0182987	0.0202027	0.0185356	0.0159328	0.0433659	0.00936633	0.0216884	0.0195196	0.0254873	0.0293192	0.0216214	0.0194503	0.0240925	0.0169962	0.0218172	0.0210342	0.0262072	0.0327528	0.0160983	0.0269602	0.0282265	0.0280105	0.0208538	0.014725	0.0209569	0.0314206	0.0207689	0.0240478	0.0137623	0.0220629	0.00681404	0.0133385	0.0270491	0.032882	0.0201935	0.0162409	0.0244213	0.0266333	0.0245849	0.0261337
SAMD3	0.00657077	0.0038637	0.00921358	0.0114689	0.00706244	0.00695538	0	0.00407115	0.00403296	0.00138223	0.00208042	0.00561185	0	0.00157243	0.00546645	0.00222996	0.00925799	0.00525635	0.00356629	0.00328441	0.00235795	0.00513272	0.00577551	0.00594655	0.00627798	0.00736746	0	0.00490056	0.00995559	0.00564479	0.00603009	0.00562799	0.00375798	0.00122798	0.00586843	0.003474	0.00441987	0.002592	0	0.00380802	0.0121545	0.00543991	0.0138253	0.00136312	0.00488988	0.00627481	0.00586499	0.00734324
TMEM200A	0.00170976	0.00044773	0.00141264	0.00229031	0.00139533	0.00255972	0	0.00113764	0.000772225	0.00144476	0.000481174	0	0	0.001612	0.00140325	0.00179549	0	0	0.000947649	0.00240311	0.00143558	0.000818801	0.000695979	0.000960604	0.000824235	0.00318844	0.0110059	0	0.00192825	0.00102629	0.00167295	0	0.00138366	0	0.00126818	0.00119193	0	0.000392767	0	0.00207369	0	0.00209505	0.00269038	0.00267263	0.00126882	0.00022855	0	0.000862359
SMLR1	0	0	0	0	0	0	0	6.7467e-05	0	0	0	0.0007149	0	0	0.000449788	0	0	0	0.000222589	0	0	0	0.000137766	0	0	0	0	0	0.000287885	0.000506291	0	0	0	0	0	0	0	0	0	0	0	0	0	0	0	0	0	0
EPB41L2	0.388294	0.49975	0.470192	0.448815	0.529672	0.492172	0.567362	0.584397	0.537401	0.547559	0.446332	0.578891	0.466091	0.34981	0.517444	0.556059	0.482527	0.418455	0.387125	0.449831	0.525874	0.422534	0.565006	0.620207	0.386384	0.4822	0.45354	0.514427	0.402236	0.488004	0.610929	0.489346	0.439222	0.537855	0.401123	0.591837	0.399121	0.549406	0.411038	0.445921	0.530496	0.379262	0.431546	0.462505	0.489479	0.477079	0.705494	0.363272
AKAP7	0.115957	0.0923916	0.11543	0.111474	0.115854	0.128173	0.0814375	0.142645	0.12355	0.160401	0.133302	0.146795	0.151518	0.109941	0.112479	0.135824	0.084451	0.0952639	0.127564	0.126844	0.117429	0.150087	0.109839	0.141301	0.132796	0.111505	0.154713	0.134939	0.112334	0.138012	0.113382	0.123874	0.134254	0.122751	0.0825219	0.131623	0.0246182	0.0932389	0.093808	0.0883295	0.125087	0.161657	0.105664	0.0764049	0.0830919	0.126954	0.1319	0.157611
ARG1	0	8.89344e-05	0.000249991	0.000542738	0.00038196	0.00354038	0	0.000466429	0	0	0.000324159	0	0	0.00132833	0.00029111	0.0011321	0	0	0.000329639	0	0.000295697	0.000429386	0.000567647	0.000491432	0	0	0	0	0.000416762	0	0.00123259	0.00069987	0	0	0.000381301	0	0	0	0	0	0	0	0	0	0	0.000691096	0	0.000180854
MED23	0.107228	0.0900597	0.0958653	0.117151	0.136594	0.129422	0.101318	0.111783	0.108028	0.105911	0.117771	0.104907	0.0855709	0.123626	0.0946674	0.103599	0.0951762	0.100602	0.128317	0.0925745	0.118334	0.109752	0.0713706	0.113852	0.124315	0.109945	0.0823738	0.136597	0.109634	0.128349	0.120194	0.125579	0.119706	0.122596	0.0585655	0.0866697	0.124729	0.100376	0.131642	0.0953597	0.119283	0.0848033	0.114223	0.0982042	0.0646492	0.11509	0.0904401	0.12337
ENPP3	0.00282197	0.00510567	0.00446376	0.00460121	0.00260886	0.00436207	0	0.0046037	0.00468147	0.0030377	0.0012034	0.00189443	0.00830062	0.00575245	0.00305703	0.00265237	0.00306354	0	0.00349525	0.0004425	0.00362711	0.0018982	0.00233264	0.000797239	0.00267782	0.00433621	0	0.0033547	0.0027614	0.005183	0.00358484	0.00202646	0.00176925	0.00106996	0.000964317	0.0029554	0	0.00340982	0	0.00203785	0.00185685	0.00455213	0.00392943	0	0.000797656	0.00211026	0.00245442	0.00242815
ENPP1	0.00155674	0.00515997	0.00458576	0.00379108	0.0069177	0.00535199	0.0029691	0.00668527	0.00254223	0.00481385	0.00483605	0.00230483	0.0142205	0.000791398	0.00343312	0.00364301	0	0.00665692	0.00645647	0.00220085	0.00359424	0.00855175	0.00401526	0.00517166	0.00393722	0.00698856	0.00738157	0.00525187	0.00749378	0.00716011	0.00553918	0.0136561	0.00415205	0.00298899	0.00304611	0.00147555	0.0177411	0.00493718	0.0191232	0.00887086	0.00771869	0.00497589	0.00263173	0	0.00256345	0.00480644	0.0031458	0.0271257
MOXD1	0.0155338	0.00994702	0.0122333	0.00999439	0.0161367	0.0151376	0.0137352	0.0108838	0.012669	0.00668606	0.00722381	0.00599201	0.0358232	0.00892751	0.00902489	0.00254675	0	0.0126267	0.0057457	0.00926451	0.00660148	0.00698062	0.0129109	0.00690207	0.0103012	0.0184533	0.0172654	0.0117202	0.019341	0.0192388	0.00904402	0.00995238	0.00901493	0.00947706	0.0053365	0.010898	0.00557515	0.00631128	0	0.00553628	0.00701117	0.0121157	0.0065007	0.00615453	0.00999013	0.00568	0.00861326	0.00695137
STX7	0.114719	0.14146	0.168139	0.141685	0.127676	0.134069	0.222092	0.165043	0.169195	0.171456	0.213007	0.155685	0.158118	0.139175	0.136039	0.154209	0.154844	0.0826183	0.141875	0.112018	0.123098	0.172343	0.133305	0.179834	0.182831	0.130654	0.123716	0.147738	0.140197	0.125445	0.160812	0.147853	0.159932	0.148265	0.117298	0.140951	0.188062	0.192472	0.124259	0.163346	0.123509	0.154006	0.114294	0.116527	0.156867	0.232321	0.161837	0.241002
TAAR2	0	0	0.000179677	0	0	0	0	0	0	0.000630517	0	0	0	0	0	0	0	0	0.00022567	0	0	0.000264622	0	0	0	0	0	0	0	0	0	0	0	0	0	0.00114458	0	0	0	0	0	0	0	0	0	0	0	0
VNN1	0	0.000208578	0.00048251	0.00168596	0	0	0	0	0.00103689	0	0.000172764	0	0	0	0.000195754	0	0	0	0	0	0	0	0	0	0	0	0	0.000467423	0.000494117	0.000589852	0	0	0	0	0.000290454	0	0	0	0	0	0	0	0	0	0	0.000736678	0	0
VNN3	0	0.000666339	0	0.000884447	0	0	0	6.97601e-05	0	0	0	0.000876916	0	0	0	0	0	0	0	0	0.000677322	0.000146455	0.000289239	0	0	0	0	0	0.000360803	0	0	0	0	0	0	0	0	0	0	0	0	0	0	0	0	0	0	0
VNN2	0	0	0.000120829	0	0.00020104	0	0	0.000494107	0.000877201	0	0	0	0	0	0	0	0	0	0	0.000827873	0	0	0	0	0.000483195	0.00132533	0.00507218	0	0.000245606	0	0	0	0	0	0	0	0	0	0	0	0	0	0	0	0	0.000256546	0.000367944	0.000487166
SLC18B1	0.0252318	0.0177301	0.0155171	0.0222408	0.0298646	0.0274309	0.0129633	0.0244124	0.0279995	0.00863448	0.012618	0.01113	0.00311406	0.0135789	0.0136125	0.0122476	0.0130068	0.0124021	0.0132867	0.0200267	0.0119081	0.0112324	0.0225309	0.0129802	0.0162933	0.0247616	0.00483845	0.0370315	0.0275082	0.0230834	0.0252605	0.0178608	0.0219899	0.00782493	0.0180452	0.0135377	0.0140292	0.0105471	0.0144359	0.00807277	0.00781372	0.00375161	0.00703968	0.0139073	0.0185606	0.0129076	0.0114033	0.0147652
RPS12	0.0499045	0.0527494	0.0744667	0.0866422	0.0815149	0.0757747	0.0676659	0.0801893	0.0569412	0.038222	0.033446	0.0276104	0.0912986	0.0726348	0.0547378	0.0596434	0.0450202	0.0498611	0.0814476	0.0509537	0.0466909	0.0695586	0.0388385	0.0469372	0.0455366	0.042246	0.0852038	0.102424	0.104851	0.0783132	0.0760332	0.0696517	0.0646029	0.0526887	0.0246318	0.0364424	0.0818719	0.0562905	0.0598353	0.0645828	0.0401602	0.0464441	0.0597266	0.0506521	0.0366897	0.0735059	0.0327158	0.0631832
EYA4	0.0949215	0.139311	0.0638625	0.0635964	0.0974954	0.169692	0.0452134	0.114516	0.101008	0.113646	0.223283	0.0977785	0.0782216	0.0442451	0.0997696	0.190264	0.043017	0.0898842	0.130309	0.0716361	0.0498055	0.0639925	0.0877325	0.0948215	0.0650291	0.0461886	0.0621604	0.0496147	0.0618147	0.0713003	0.0785194	0.0261224	0.0762822	0.0718896	0.0610329	0.0511477	0.0806822	0.0586091	0.124142	0.0743834	0.0810463	0.0909096	0.0367615	0.0670354	0.0522151	0.0930915	0.0982915	0.0453603
TBPL1	0.0493598	0.0435461	0.0531816	0.0527921	0.0493213	0.0503717	0.110211	0.056164	0.065236	0.0603742	0.0559095	0.0365025	0.0678563	0.0497928	0.0445306	0.0563003	0.0702984	0.0439429	0.0576654	0.0427162	0.0588311	0.0606185	0.0459034	0.0631911	0.0376137	0.0475422	0.0505193	0.0565606	0.0514645	0.0530041	0.0661217	0.0738098	0.0500145	0.0543223	0.0299055	0.0504944	0.0666711	0.0599406	0.0444046	0.0563172	0.0630911	0.0293367	0.0458758	0.0603519	0.0291217	0.0533634	0.0491434	0.0769765
SLC2A12	0.0230922	0.0340392	0.0465565	0.0269954	0.0208285	0.043883	0.0521054	0.0421961	0.0318413	0.060044	0.046497	0.0382416	0.0237994	0.0211834	0.021969	0.0280782	0.0551611	0.0596572	0.0317562	0.0294302	0.0351028	0.0546244	0.0222248	0.0393968	0.0379696	0.0178422	0.0471405	0.0416052	0.0427622	0.0216095	0.0507983	0.0472834	0.0333888	0.0357813	0.0435118	0.0305698	0.00306893	0.0315676	0.00668437	0.0295121	0.0120128	0.0585573	0.0199507	0.0267977	0.0375704	0.0320811	0.0211441	0.0906411
SGK1	1.05926	0.906418	1.15311	1.09344	0.764166	1.02028	1.03803	1.11693	0.912059	1.26615	1.20472	1.28617	0.904568	1.366	0.912368	0.862964	1.19727	0.716984	1.21173	0.840396	1.02182	1.22652	1.26892	0.93929	0.954669	0.859442	1.09744	0.993326	0.770227	1.29471	1.10951	0.944949	1.35458	1.25208	1.12792	0.834786	0.881547	1.1985	1.22893	1.18118	1.01237	1.4344	1.20638	1.12746	1.00074	1.2346	0.821119	0.694387
ALDH8A1	0.0208814	0.0336824	0.0526429	0.0402922	0.0282053	0.0447222	0.116457	0.0408653	0.0380827	0.0409028	0.0634385	0.0172716	0.0492602	0.0358476	0.0406527	0.034053	0.042255	0.0419467	0.0294195	0.034267	0.0449581	0.045375	0.046429	0.0955316	0.0255366	0.0177475	0.0326786	0.0299946	0.017486	0.0211818	0.0432121	0.0608862	0.0551829	0.0778468	0.0322972	0.0574192	0.0910533	0.092464	0.0264781	0.069487	0.0524764	0.0190304	0.0304432	0.0293754	0.0528885	0.072855	0.0737699	0.023346
HBS1L	0.315658	0.279999	0.401773	0.37337	0.356412	0.34255	0.480141	0.358672	0.347109	0.404411	0.411675	0.339632	0.295852	0.320519	0.274682	0.305139	0.313743	0.295563	0.361374	0.295132	0.38823	0.367377	0.299394	0.478628	0.40634	0.278434	0.365874	0.302276	0.273703	0.35866	0.314669	0.321711	0.34361	0.391019	0.249562	0.321772	0.309496	0.415699	0.238946	0.428137	0.311234	0.334856	0.320275	0.274212	0.257564	0.435643	0.35195	0.2808
MYB	0	0.000717712	0.000793857	0.00291755	0.00216826	0	0	0.00117272	0.000610738	0	0.00133167	0.000802261	0	0	0.000363401	0	0	0.0056718	0.000866815	0.000548843	0	0.000499126	0	0.00038722	0.000597292	0	0.00555713	0.00127058	0.00329336	0	0.000864995	0.00203633	0.000772042	0	0.000280576	0	0	0.000228369	0	0	0.00155649	0	0.00231118	0	0	0.000217241	0	0.000343232
AHI1	0.481172	0.493757	0.528091	0.49266	0.511485	0.489207	0.413056	0.56425	0.506744	0.490621	0.470281	0.428593	0.514672	0.475573	0.483634	0.513158	0.519655	0.437341	0.551069	0.453304	0.546141	0.658388	0.484347	0.585267	0.551678	0.563218	0.46617	0.468876	0.545544	0.404685	0.474047	0.718091	0.53472	0.439289	0.447343	0.630666	0.610169	0.546585	0.555807	0.697225	0.510104	0.403363	0.493072	0.42364	0.412134	0.553636	0.458337	0.743058
PDE7B	0.0452663	0.058505	0.0298356	0.0429042	0.0623735	0.0573576	0.0517253	0.0436126	0.0382958	0.0276797	0.0242463	0.0345451	0.0261645	0.0370533	0.0441554	0.0288871	0.0189494	0.0303236	0.0351616	0.0332678	0.0419832	0.0409597	0.049913	0.0363782	0.0395809	0.0583733	0.0357095	0.054699	0.0643405	0.0452434	0.0460731	0.0450808	0.0427279	0.0277029	0.0460456	0.0406871	0.0294683	0.0393663	0.0557024	0.0328172	0.0340143	0.0198387	0.0537359	0.0461636	0.0361754	0.0331613	0.0299175	0.0361093
MTFR2	0	0.000491025	0.000537497	0	0.00161656	0	0	0.000775368	0.000364406	0.000847536	0.000466023	0.000584189	0	0	0.000101511	0.00103167	0	0	0.000873043	0	0	0.000644166	0	0.000361285	0	0.000750624	0	0	0.00030297	0	0	0.000847115	0.000484669	0	0	0	0.0043163	0.000666293	0	0.00155376	0	0	0.00267648	0	0.00133044	0.000645563	0	0.00024336
BCLAF1	0.287236	0.290313	0.270779	0.213511	0.216438	0.250867	0.320109	0.239095	0.234985	0.247443	0.257097	0.239037	0.244767	0.21588	0.201976	0.168573	0.260745	0.180053	0.234663	0.22548	0.209226	0.250124	0.213786	0.224614	0.255521	0.269314	0.234779	0.251295	0.210318	0.241745	0.239664	0.257248	0.246408	0.263353	0.263047	0.290964	0.315909	0.249409	0.211492	0.289152	0.221821	0.217942	0.181448	0.199564	0.205622	0.246515	0.201298	0.387211
MAP7	1.35673	1.27731	1.58771	1.57933	1.45454	1.41544	1.81711	1.69155	1.68703	1.73107	1.65606	1.53407	1.60563	1.65068	1.42411	1.74997	1.55184	1.5487	1.62275	1.40034	1.52932	1.83976	1.54943	1.83037	1.65394	1.38139	1.45961	1.65075	1.44287	1.56725	1.52002	1.63561	1.64825	1.77076	1.49012	1.43626	1.30691	1.84584	1.3656	1.62177	1.71627	1.64388	1.63394	1.72305	1.67754	1.8805	1.74931	1.59563
MAP3K5	0.0793547	0.0825361	0.0677906	0.104137	0.107841	0.114384	0.0781775	0.0899759	0.0836163	0.0459658	0.031925	0.0749659	0.0554955	0.0750766	0.0813779	0.0499106	0.0400427	0.109871	0.0656305	0.0823937	0.0657186	0.045312	0.0993384	0.0457422	0.0542259	0.082644	0.0625461	0.10608	0.0991922	0.0816083	0.101504	0.108533	0.094987	0.0478809	0.0700826	0.0642055	0.074705	0.0607777	0.0775317	0.0528023	0.056877	0.0710243	0.0558452	0.114542	0.0911648	0.0490384	0.0694228	0.0547568
PEX7	0.0478829	0.0400634	0.0432681	0.0324626	0.0377001	0.0373685	0.00892952	0.0456563	0.0364042	0.0389622	0.0526034	0.055281	0.0548283	0.0315723	0.0338567	0.0307425	0.0298081	0.00963346	0.0437985	0.0357207	0.0338162	0.0445128	0.0339064	0.0571719	0.0394494	0.0385112	0.0422014	0.043895	0.0366066	0.0435138	0.0512465	0.0477416	0.0449255	0.0405741	0.037594	0.0328144	0.0589094	0.0353943	0.0138685	0.039056	0.046335	0.0456263	0.0440181	0.0339214	0.027547	0.042253	0.0451029	0.0664425
SLC35D3	0	0	0	0	0	0	0	0	0	0	0	0	0	0	0	0	0	0	0	0	0.000494507	0	0.000420198	0	0	0	0	0	0.000221678	0	0	0	0	0	0	0	0	0	0	0	0	0	0	0	0	0	0	0
IL20RA	0	0.000654799	0.000455424	0	0.00170952	0	0	0.00037067	0	0.00156765	0.000733112	0.000207912	0.00275852	0	0.000434219	0	0	0	0.0002533	0.000802803	0.000476062	0.000639632	0.00114623	0	0.000301484	0.000887624	0	0.000530381	0.00119041	0	0	0	0.000188149	0	0.000922261	0.000324332	0	0.000621072	0	0.000340352	0.00141762	0	0	0.00336487	0	0	0.00142805	0
IL22RA2	0	0.000118844	0.000374636	0	0.000616388	0	0	9.36713e-05	0	0	0	0	0	0.00211536	0	0	0	0	0	0	0	0.000106662	0.000258805	0.0001293	0	0	0	0	0	0	0	0	0.000351381	0	0	0	0	0	0	0	0	0	0	0	0	0	0	0
IFNGR1	0.046238	0.0579374	0.0625352	0.0545275	0.0590474	0.0585046	0.0525328	0.0872808	0.0665846	0.0473229	0.0781708	0.0606943	0.0821361	0.0507933	0.0470979	0.0611476	0.0348945	0.0326706	0.0821503	0.0476643	0.0634931	0.1006	0.048533	0.0674303	0.0664225	0.058162	0.0617358	0.0604461	0.0693403	0.0742663	0.0629126	0.102047	0.0637705	0.0573742	0.0458179	0.048617	0.0770097	0.0660782	0.0250191	0.0624909	0.048394	0.0715223	0.0635931	0.0361194	0.0519189	0.081639	0.0572727	0.0807106
TNFAIP3	0	0.00104008	0.00120393	0.00313182	0.00100739	0	0	0.00245916	0.0028522	0.00217971	0.00367562	0.00194652	0.00471149	0.00190907	0.00175307	0	0.00366212	0	0.00181666	0.00226139	0.00263322	0.00193837	0.000645377	0.00237285	0.000795223	0.000757921	0	0.00317914	0.00240323	0.00123329	0.000319016	0.0031025	0.00117312	0.00118515	0.00206923	0	0.0036497	0.00616335	0	0.000555711	0.00901191	0.00377099	0.00398914	0	0.0018426	0.00124383	0.00219201	0.00742052
PERP	0	0.00240675	0.00121369	0.001519	0.00161345	0.00156771	0.00978987	0.00120305	0.00168313	0	0.00147869	0.000847357	0.00468933	0.00109967	0.0013317	0	0	0	0.00124723	0.00217395	0.00164909	0.00107396	0.000975151	0.000939533	0.000890438	0.00124626	0	0.00181679	0.00226594	0.00381794	0.00132161	0.00126599	0.00200791	0	0.00154674	0.000488118	0	0.000753324	0	0.00337497	0	0	0	0	0	0.00161987	0.000684786	0.00332028
ARFGEF3	0.628695	0.502892	0.638701	0.558904	0.572777	0.630833	0.958816	0.665438	0.678128	0.836386	0.833469	0.750711	0.733676	0.633719	0.619945	0.671688	0.594351	0.666192	0.666993	0.585475	0.652076	0.659594	0.642119	0.752455	0.749159	0.595073	0.550639	0.674408	0.558146	0.63944	0.765306	0.700296	0.752575	0.842548	0.555277	0.610939	1.06394	0.792914	0.697997	0.626608	0.703717	0.77222	0.516951	0.804897	0.717386	0.773537	0.745781	0.664965
PBOV1	0	0.000159434	0.000283758	0.000963628	0.000211859	0.00265178	0	0.000352521	0.000657797	0	0.00122337	0	0	0	0	0	0	0	0.000495998	0.000685723	0	0.000523076	0	0.00184631	0	0	0	0.000371352	0	0.000931955	0.000437933	0.000443262	0.000890051	0.000907042	0	0.000460544	0	0.000228564	0	0	0	0	0	0	0	0.000589481	0.000433471	0
SMIM28	0	0.000105215	0.00017927	0.00116392	0.00128403	0	0	0.000353113	0	0	0.000384595	0	0	0	0.000225738	0	0	0	0	0	0	0.000191955	0	0.000496757	0	0	0	0	0.00125252	0	0	0	0.000212188	0	0	0	0.00556007	0	0.00822479	0	0	0	0.00317863	0	0	0.000500488	0.000419058	0
HEBP2	0.00788897	0.00494297	0.00759561	0.00940412	0.00505558	0.00783788	0.0168976	0.0100863	0.000999365	0.00739685	0.00629825	0.00508014	0.00351259	0.00315618	0.00553344	0.00649171	0.0145201	0.00431131	0.00498391	0.00585708	0.0048489	0.00647997	0.00838191	0.00604418	0.00559371	0.00529939	0	0.000790984	0.00657555	0.00371889	0.0127677	0.0101863	0.0124074	0.00896127	0.00674489	0.00767557	0.0207832	0.0121718	0	0.0116893	0.00175598	0.00682115	0.00735562	0.00379387	0.00789984	0.0103688	0.00551896	0.0138658
NHSL1	0.00843252	0.0167216	0.0149758	0.0217881	0.0241389	0.0232488	0.00966093	0.0157934	0.0110081	0.00870046	0.00771517	0.00871796	0.0084579	0.010753	0.0105299	0.00847936	0.0238565	0	0.0102193	0.013416	0.0106501	0.013454	0.0228753	0.0155174	0.0111289	0.0201837	0.0298229	0.0257759	0.0207568	0.0212218	0.0167769	0.00912724	0.0140733	0.00476594	0.0205775	0.0195654	0.00201182	0.0117807	0	0.0110316	0.0105375	0.00310121	0.00630158	0.0164404	0.0138094	0.0172786	0.0138073	0.0238841
GVQW2	0.00620578	0.00676826	0.00607968	0.00710789	0.00562846	0.00206909	0	0.00600144	0.00395283	0.00491003	0.00382412	0.00332347	0.00350757	0.00414022	0.0063537	0.00375223	0.00634504	0.00374666	0.00668603	0.00442106	0.0041487	0.00528615	0.00392543	0.00532786	0.00311702	0.00540554	0.0101941	0.00442523	0.00612465	0.00640896	0.00980746	0.00671937	0.00678624	0.00389479	0.00393754	0.00430786	0	0.00324475	0	0.00351938	0	0.00312284	0	0.00344497	0.00718303	0.00496373	0.00301865	0.0104751
CCDC28A	0.043645	0.0418194	0.0363219	0.0332358	0.03813	0.0543661	0.0698849	0.0588669	0.0625903	0.0285116	0.04798	0.0417734	0.0117283	0.0307797	0.0325592	0.0331675	0.0246481	0.0284299	0.0482998	0.0308474	0.0438233	0.0348414	0.0298739	0.03876	0.0391265	0.0429514	0.0372576	0.0534844	0.0448631	0.0461435	0.055183	0.042843	0.0528343	0.0378211	0.0281916	0.0293187	0.0301076	0.0367962	0.027631	0.0299952	0.0438042	0.0399078	0.0332294	0.0467063	0.0336634	0.0365176	0.0330307	0.0541449
ECT2L	0.00807098	0.0106994	0.0129974	0.00975715	0.0082455	0.0105865	0.0242467	0.0104642	0.00782528	0.00695425	0.0161021	0.0113284	0.0116761	0.0105586	0.0087525	0.00656946	0.0156714	0.0238834	0.011091	0.00513927	0.0118498	0.0115682	0.00916586	0.00699455	0.00603599	0.0039562	0.0134107	0.00887312	0.0114851	0.0134331	0.01154	0.00942201	0.0118409	0.008824	0.00586531	0.0110365	0.0192855	0.0119151	0	0.0108096	0.0106754	0.0174734	0.00916444	0.0145883	0.0103861	0.0216208	0.0114618	0.0405597
REPS1	0.181986	0.150432	0.167934	0.177918	0.164103	0.151064	0.108925	0.178824	0.19891	0.201392	0.182136	0.180674	0.200783	0.165694	0.157563	0.182035	0.105872	0.180657	0.16113	0.185575	0.180773	0.192987	0.153717	0.202263	0.147749	0.159403	0.133393	0.164584	0.14428	0.171772	0.178647	0.178038	0.173527	0.160034	0.132995	0.156357	0.0620161	0.12296	0.141812	0.177762	0.177078	0.191265	0.200084	0.128109	0.142376	0.172052	0.17235	0.257786
ABRACL	0.00302067	0.00678732	0.00478554	0.00762623	0.010292	0.0116448	0.0220797	0.0104053	0.012096	0.00446629	0.00419276	0.00515634	0.00252589	0.00765067	0.00728444	0.00200831	0.0116901	0	0.00466424	0.00814148	0.00355196	0.00468134	0.00513666	0.00379974	0.0082297	0.00933178	0.00433201	0.0063209	0.0090773	0.0129648	0.0113848	0.00768779	0.0132691	0.00629809	0.00687234	0.00182127	0.0113922	0.00970404	0.0143948	0.00432891	0.0121435	0.00321757	0.0155883	0.00725063	0.00670106	0.00482143	0.00602432	0.00392571
HECA	0.0232924	0.0307608	0.0394447	0.0380689	0.0244446	0.0201729	0.0448839	0.0290838	0.0363736	0.0222202	0.0398969	0.0272325	0.0305528	0.0211698	0.0195751	0.032107	0.0378264	0.0258247	0.0279708	0.0276958	0.0190338	0.0371689	0.0237605	0.0258844	0.0264988	0.0213572	0.0254642	0.0298379	0.0322799	0.0301544	0.0294369	0.0286787	0.0294095	0.0247668	0.0226893	0.0201124	0.0422583	0.0309384	0.0541848	0.033983	0.0188869	0.0281182	0.00581909	0.0305887	0.0212612	0.0288545	0.0308171	0.0560983
TXLNB	0	0.00243176	0.00279084	0.00278825	0.00340937	0.00385445	0.00668518	0.00357158	0.00335649	0.00144843	0.000845705	0.00315745	0.0067831	0.00786414	0.00317958	0.00496737	0	0.00853923	0.00320111	0.00457182	0.00406556	0.00354353	0.0027574	0.00663585	0.00269131	0.00241819	0.00250358	0.00217927	0.00341868	0.00073089	0.00328065	0.00419843	0.00259674	0.00159259	0.00167055	0.00276683	0.00861551	0.00391088	0.0120072	0.00208486	0.00160446	0	0.00314975	0.00388942	0.000957392	0.00549968	0.00416591	0.00471959
CITED2	0.0188386	0.00827405	0.00898472	0.00990346	0.0108286	0.0226948	0.00369284	0.0132613	0.0137669	0.00247216	0.00488554	0.00617619	0.00514023	0.00260168	0.00909899	0.00622561	0.0189026	0	0.0064827	0.00597303	0.00642048	0.00607261	0.00879639	0.00480895	0.00631584	0.0125781	0.0272185	0.00594813	0.0124529	0.0125452	0.0155803	0.0163247	0.0153675	0.00594805	0.006143	0.00861945	0.00854097	0.0061466	0	0.00336386	0	0.00534197	0.0125033	0.00870081	0.0110817	0.00359403	0.00446721	0.00807407
NMBR	0	0.00263925	0.00202508	0.00271465	0.000612832	0.0020144	0	0.00185072	0.00278618	0.00113608	0.00188953	0.00169238	0.0054206	0.00172146	0.00254026	0	0.00644597	0	0.00400642	0.000712039	0.00322742	0.00113828	0.000649872	0.00279104	0.000218415	0.000994009	0.00599708	0.00566133	0.00346786	0.00119896	0.00509475	0.00118814	0.00151936	0.00359243	0.00261751	0.000946887	0	0.00216336	0	0.00159068	0.00233584	0.00386482	0	0.00317374	0.00167573	0.00331117	0.00225688	0.00360798
VTA1	0.0901327	0.0779556	0.0936601	0.0864151	0.0722332	0.087593	0.0961122	0.091871	0.0937042	0.0874267	0.0991412	0.080538	0.0977798	0.06838	0.0665793	0.0738307	0.104486	0.082443	0.0951467	0.0801382	0.0896148	0.0854867	0.0796307	0.0842607	0.098045	0.0785017	0.0990302	0.0897137	0.0579858	0.0879033	0.105042	0.0710103	0.0884053	0.0795051	0.0474968	0.0694118	0.110188	0.110476	0.0708748	0.0869274	0.0403244	0.0669467	0.0833982	0.0973168	0.0631861	0.0802072	0.0847877	0.169823
ADGRG6	0	0.00123561	0.00191713	0	0.00373656	0	0	0.00169317	0.00141452	0.0032476	0.00131613	0.000454255	0	0	0.000497045	0.00107499	0	0	0.0018677	0.00151122	0.00097076	0.00210262	0.00101113	0.00130441	0.00092422	0	0.00834565	0.0028528	0.00303334	0.00358343	0.00103751	0.00243616	0.00155964	0	0.000709065	0.00171765	0	0.00151584	0	0.000596754	0	0	0	0.00105172	0	0.0018937	0	0.00133876
HIVEP2	0.26962	0.243932	0.290659	0.27431	0.238391	0.302002	0.327197	0.262262	0.226247	0.250513	0.244949	0.232785	0.239002	0.225619	0.197836	0.207486	0.275162	0.229272	0.24137	0.280697	0.263734	0.468051	0.236258	0.274642	0.34884	0.239405	0.276337	0.30231	0.363756	0.263254	0.257334	0.381896	0.302053	0.257406	0.321747	0.229737	0.289417	0.241861	0.196132	0.348293	0.234196	0.3325	0.305565	0.26766	0.318742	0.301566	0.214885	0.429029
AIG1	0.347742	0.257128	0.325947	0.290139	0.239139	0.232062	0.144443	0.3177	0.29724	0.297956	0.258247	0.284682	0.323858	0.264283	0.246862	0.303008	0.199895	0.221117	0.292272	0.233802	0.296782	0.351421	0.301784	0.333134	0.3547	0.315106	0.324654	0.29988	0.256617	0.28835	0.259427	0.329373	0.275528	0.269897	0.283461	0.257155	0.135382	0.225394	0.165106	0.309518	0.257968	0.267437	0.332571	0.210886	0.278539	0.346754	0.326728	0.511364
ADAT2	0.00887967	0.0111403	0.0101893	0.0199351	0.00971151	0.0134999	0.0066012	0.0131888	0.0186014	0.0115557	0.0159643	0.0102175	0	0.0126128	0.0082748	0.0126517	0.00513249	0.00701279	0.0140565	0.0139327	0.0148866	0.014108	0.00918173	0.0133836	0.0137058	0.0160579	0.0134841	0.0101984	0.0115234	0.0109382	0.0154173	0.0158978	0.012108	0.0119499	0.00887264	0.00764824	0.0110281	0.00558231	0.00822479	0.0192232	0.00822161	0.00840579	0.0101042	0.0117769	0.00537484	0.0104099	0.0162916	0.0138573
PEX3	0.0825387	0.0921568	0.109736	0.103306	0.105803	0.117881	0.102132	0.108371	0.108265	0.136248	0.13177	0.0966009	0.0995225	0.0996965	0.0992024	0.110426	0.0946878	0.0914875	0.11846	0.101219	0.106663	0.110678	0.0975891	0.107369	0.136954	0.099693	0.13728	0.113215	0.0860797	0.119575	0.104787	0.0979504	0.115451	0.124255	0.073222	0.0788279	0.091828	0.107958	0.0714632	0.102926	0.111379	0.121826	0.141858	0.108285	0.0761406	0.0920928	0.0968655	0.254857
FUCA2	0.012619	0.0139605	0.0231692	0.030073	0.0197459	0.0168595	0.0196434	0.0275106	0.03812	0.0189673	0.0287556	0.0121455	0.0198054	0.0340856	0.0222962	0.0326847	0.00827732	0.0320597	0.0305315	0.0125642	0.0305542	0.0411713	0.0163938	0.0398314	0.0142553	0.0135453	0.0153893	0.0202883	0.0213233	0.01822	0.0228931	0.0317495	0.0250231	0.0320087	0.0100607	0.0203722	0.0181941	0.0287379	0.0145561	0.0261749	0.0344624	0.0205369	0.0338017	0.0169097	0.0076377	0.0366766	0.0255751	0.0524597
PHACTR2	0.0594414	0.0576843	0.0736042	0.0590217	0.0614809	0.0491958	0.0359466	0.0512493	0.0824557	0.052003	0.0525911	0.0474548	0.0736126	0.0569848	0.0588566	0.0498636	0.0207578	0.0599083	0.056664	0.0568748	0.0605132	0.0857158	0.0526793	0.086467	0.0463111	0.0768154	0.0690306	0.0498023	0.0557112	0.0439095	0.0356133	0.0657208	0.0568307	0.0287034	0.0348381	0.0491679	0.0483473	0.0654209	0.0319311	0.0718077	0.0636558	0.0212757	0.0211993	0.0267202	0.0473465	0.0718663	0.0808887	0.103738
AL049844.1	0	0.000146743	0.000427617	0.000906826	0	0	0	0	0	0.000320744	0.00025963	0	0	0.00179537	0.00030914	0	0	0	0.000780715	0	0.00114614	0.000335985	0	0.000118662	0.000416363	0	0	0	0.000413677	0	0	0.000968567	0	0	0.000592464	0	0	0.000677261	0	0	0	0.00107438	0	0	0	0	0.000395359	0.000956594
LTV1	0.00526619	0.00309791	0.00299771	0.00650368	0.00711563	0.00348646	0	0.00393904	0.00316154	0.00627514	0.00638184	0.00621297	0.00614599	0.00440534	0.00350155	0.0086143	0.00299542	0.00525635	0.00651056	0.00827824	0.0026686	0.00627299	0.00320268	0.00411165	0.00282482	0.00500444	0	0.00374446	0.00324353	0.00428765	0.00418832	0.00414223	0.00463994	0.00631321	0.0033753	0.00220624	0.00329751	0.00365105	0	0.00370841	0.00227923	0.00134253	0.0037464	0.00442096	0.0014778	0.00511095	0.00801404	0.0122585
AL049844.3	0	0	0.000477866	0	0	0	0	0	0	0	0	0	0	0	0	0	0	0	0	0	0	0.000104606	0	0.000163423	0	0	0	0	0	0	0	0	0	0	0	0	0	0	0	0	0	0	0	0.00127058	0.000459218	0.00017847	0	0.00124663
PLAGL1	0.0283651	0.0264773	0.0189387	0.0315179	0.031841	0.0454448	0.03287	0.024808	0.0253662	0.0127649	0.0110271	0.0168977	0.0168261	0.0290796	0.0225653	0.020604	0.0522492	0.0159506	0.018308	0.0163357	0.0216872	0.011934	0.0247808	0.0168618	0.0170235	0.0256377	0.035576	0.0402359	0.0394273	0.0371114	0.0322802	0.0204797	0.0251599	0.0181963	0.0247674	0.0161322	0.0208418	0.0143854	0.0207853	0.0162717	0.00843859	0.0213675	0.0207553	0.0200806	0.0229253	0.0152134	0.0133044	0.019369
SF3B5	0.0143086	0.0207093	0.0292011	0.0284996	0.0216166	0.0166047	0.0376969	0.0331456	0.02258	0.01725	0.0258275	0.0126169	0.0178522	0.0337093	0.020746	0.016256	0.0137881	0	0.0345882	0.0215053	0.0283166	0.0265635	0.0183743	0.0245841	0.0269124	0.0202085	0.0127787	0.0200836	0.0285568	0.0235975	0.0407716	0.0386778	0.0275339	0.0280854	0.0147895	0.0116094	0.0113518	0.0225848	0.0198897	0.0231341	0.0155342	0.0248041	0.043056	0.0192706	0.0153399	0.0289048	0.00993213	0.0326478
STX11	0	0	0.000226385	0	0.00071356	0	0	0.000681625	0	0	0	0.000445333	0	0.00252898	0	0	0.00505179	0	0.000548058	0	0	0.000134683	0	0.00023659	0	0	0	0.00228191	0.000142506	0.000392461	0.000363895	0	0.000598848	0	0	0	0	0.000551913	0	0.0004104	0	0	0	0	0.000662129	0.000259826	0	0.0013597
UTRN	0.0304304	0.0319001	0.0274389	0.049188	0.0411573	0.0346984	0.04691	0.026894	0.0301295	0.0212684	0.0147605	0.0272964	0.0240709	0.015761	0.0204663	0.0186521	0.0134077	0.0209251	0.0168165	0.023338	0.0202754	0.0179674	0.0266382	0.022738	0.0208537	0.029684	0.0371329	0.0382856	0.0443392	0.0300746	0.0288167	0.029169	0.0250437	0.016796	0.0234472	0.0170775	0.014373	0.0203438	0.00594235	0.0117698	0.0343871	0.0197174	0.0133441	0.00969919	0.0247865	0.0201477	0.0227474	0.0215271
EPM2A	0.108408	0.0988243	0.0989468	0.101408	0.115265	0.105715	0.0667986	0.106022	0.0933662	0.137373	0.154719	0.138718	0.0833253	0.136619	0.114732	0.11784	0.105587	0.155735	0.131943	0.13123	0.135462	0.121417	0.108663	0.138981	0.105567	0.105176	0.118389	0.0646506	0.0792364	0.080821	0.0872638	0.119302	0.102764	0.133113	0.0703816	0.0902895	0.112081	0.0974772	0.135662	0.0932878	0.134916	0.0780322	0.11757	0.0703725	0.0562181	0.135393	0.131537	0.145827
FBXO30	0.0191075	0.0205884	0.0241494	0.0257732	0.0217076	0.033025	0.0369301	0.024035	0.0270549	0.0314928	0.0438523	0.027885	0.00701279	0.00525283	0.0144389	0.0140733	0.0219778	0.0154451	0.0282166	0.0185212	0.0223795	0.0268307	0.0235068	0.0273294	0.0240958	0.0207867	0.0274762	0.0320551	0.026169	0.0273837	0.0245578	0.0181499	0.0241622	0.0327733	0.0202345	0.0236476	0.0305073	0.0245554	0.011964	0.0337472	0.0181088	0.0184519	0.0169528	0.0303322	0.0307609	0.0311784	0.0150946	0.0667975
SHPRH	0.334178	0.28816	0.322083	0.325602	0.30712	0.318164	0.285365	0.339474	0.296075	0.350472	0.364105	0.339689	0.352622	0.340564	0.271681	0.302438	0.344687	0.236016	0.29833	0.288538	0.297893	0.35883	0.30143	0.355767	0.372164	0.308456	0.317087	0.361737	0.306896	0.320432	0.33405	0.309419	0.365552	0.384734	0.283804	0.326493	0.3301	0.360863	0.335381	0.339789	0.328695	0.320213	0.264216	0.326998	0.300602	0.357491	0.313626	0.540406
GRM1	0.0817521	0.0692404	0.0501629	0.0589236	0.0769104	0.0760036	0.0907658	0.0651807	0.0625791	0.0257527	0.0378654	0.0485055	0.0394645	0.0306498	0.0554455	0.0428464	0.0429355	0.0616654	0.047116	0.0543182	0.0454397	0.0303789	0.0742962	0.0400696	0.0470346	0.0648096	0.0273003	0.0872017	0.0813937	0.0701628	0.0641158	0.0714743	0.0621195	0.0392815	0.0651318	0.0503854	0.0218872	0.0400007	0.0805113	0.0455535	0.0301939	0.0419471	0.0405227	0.0614443	0.0714849	0.0311119	0.0444086	0.0510016
RAB32	0.00965299	0.00206628	0.00491535	0.00570198	0.00571766	0.00554973	0.0040641	0.0081795	0.00946209	0.00615344	0.00664062	0.00542304	0.00498367	0.0145171	0.00828646	0.0108978	0.00704465	0.0137841	0.00558035	0.00463833	0.0068925	0.00669883	0.00166247	0.00609823	0.00369169	0.00644719	0.00956379	0.00406885	0.00584532	0.00785418	0.00569142	0.00509904	0.00534699	0.00240836	0.0014263	0.00397057	0	0.00445406	0	0.00701133	0.00729636	0.00824192	0.00275873	0.00694655	0.00233769	0.00823602	0.00563222	0.0173231
ADGB	0.00210236	0.00193306	0.00413855	0.00132631	0.00192221	0.00102602	0	0.0011596	0.000834255	0	0.00132681	0.00092373	0.00352122	0	0.00141935	0.00130002	0	0	0.00108096	0	0.00054714	0.00284504	0.000651484	0.00097329	0.00279956	0.00475069	0	0.00302979	0.00385017	0.00131999	0.00113878	0.00170821	0.00155125	0.00404255	0.000657821	0	0	0.00172761	0	0.00164327	0	0	0	0.00306566	0	0.000907349	0.00142122	0.00130589
STXBP5	0.389969	0.334715	0.366066	0.373616	0.376761	0.429946	0.355943	0.362749	0.371796	0.344142	0.29519	0.305	0.33705	0.256511	0.289422	0.291348	0.322162	0.228484	0.323234	0.289139	0.296784	0.396872	0.377382	0.321874	0.386638	0.408473	0.376345	0.450352	0.391988	0.394406	0.409938	0.405911	0.366866	0.297474	0.302347	0.3186	0.316724	0.349765	0.489137	0.46171	0.292917	0.286867	0.291541	0.362287	0.338886	0.329107	0.342995	0.469155
SAMD5	0.00729457	0.0166842	0.0128519	0.0182757	0.0213325	0.0113825	0.00447139	0.0134062	0.01221	0.0110339	0.00992965	0.0115954	0.00566674	0.0110906	0.012887	0.0140432	0.0101676	0	0.00984011	0.00845711	0.0162016	0.0101936	0.0154562	0.0105991	0.0148962	0.0152385	0.0130378	0.0164315	0.0190527	0.0203626	0.0194067	0.01862	0.0159347	0.0135716	0.0171846	0.0161216	0.0109075	0.00911109	0.0206673	0.010165	0.0102274	0.0115377	0.00312818	0.0166651	0.0167881	0.012149	0.00850314	0.0112745
SASH1	0.335652	0.430567	0.558361	0.434075	0.445626	0.404719	0.822362	0.547761	0.564678	0.606121	0.63224	0.527153	0.532934	0.465415	0.522471	0.533907	0.560247	0.443663	0.461309	0.466397	0.512722	0.463064	0.497985	0.59409	0.532188	0.406817	0.510908	0.449623	0.37554	0.440628	0.512854	0.470657	0.473929	0.566616	0.484367	0.506156	0.85943	0.640039	0.421165	0.446979	0.57843	0.531758	0.373437	0.486924	0.580972	0.574923	0.694795	0.624279
UST	0.0381084	0.0161269	0.0216812	0.0250003	0.0211802	0.0300556	0.121715	0.0215295	0.0293482	0.0266064	0.0658212	0.0308263	0.0208793	0.0253027	0.0154799	0.0173246	0.0369224	0.00497241	0.0162282	0.0196231	0.0147415	0.0207523	0.0274283	0.0241508	0.0349572	0.0203231	0.0156113	0.0159027	0.02512	0.0302449	0.0235129	0.031253	0.0359729	0.0402048	0.0171597	0.0232511	0.0547551	0.0159969	0.062226	0.00757724	0.0251893	0.0325491	0.0235274	0.0216872	0.00988969	0.0274524	0.0149308	0.0173658
TAB2	0.164746	0.134652	0.160686	0.179964	0.167016	0.157361	0.0670496	0.154035	0.172521	0.157009	0.174863	0.143605	0.131375	0.107805	0.126089	0.156153	0.135077	0.10846	0.145055	0.126993	0.13658	0.165293	0.137173	0.152399	0.164225	0.140161	0.145538	0.171338	0.143631	0.172231	0.166492	0.169482	0.153279	0.174883	0.129208	0.138442	0.113702	0.134215	0.142525	0.126828	0.107986	0.135216	0.123533	0.158606	0.123748	0.161268	0.164916	0.187932
ZC3H12D	0	0.00240418	0.00271625	0	0.0042485	0	0.00359894	0.0027348	0.00370002	0.00144831	0.00102414	0.00176496	0.00266971	0	0.00213078	0.00168306	0	0	0.000876396	0.00215999	0.00420657	0.00231451	0.00322487	0.00234782	0.0009104	0	0.0107922	0.0023163	0.00193669	0.00309502	0.000700711	0.00406164	0.00393898	0.00620883	0.000230396	0.0048296	0.00521235	0.00186088	0	0.00183348	0.00320174	0.00525174	0	0	0.00133294	0.00371519	0.00101957	0.00740907
PPIL4	0.0875656	0.0810856	0.0972102	0.0922034	0.0788086	0.0954266	0.170889	0.0872031	0.0825924	0.0796374	0.0992827	0.0636424	0.0794782	0.0970557	0.066968	0.080577	0.0514018	0.0623885	0.094906	0.073985	0.0747856	0.0974222	0.0701404	0.0888362	0.0936783	0.0685179	0.0811037	0.086903	0.077471	0.0988137	0.0883845	0.0929098	0.0856091	0.0839475	0.0570486	0.0759356	0.0969263	0.0915391	0.0534742	0.0973051	0.0775533	0.0939318	0.0921681	0.0833891	0.0793006	0.096183	0.0823151	0.193644
GINM1	0.0820855	0.0813935	0.130206	0.101206	0.0730404	0.0664993	0.127875	0.124367	0.101028	0.10669	0.133519	0.089142	0.077789	0.102566	0.100852	0.131195	0.0887157	0.0693459	0.123359	0.0719869	0.106481	0.145675	0.0944262	0.145177	0.0955906	0.0669206	0.131962	0.0871498	0.109895	0.0895084	0.113683	0.161891	0.122105	0.154058	0.0680488	0.119069	0.176619	0.158546	0.133301	0.150886	0.116474	0.0934963	0.117634	0.0821081	0.0827636	0.154777	0.126288	0.152903
KATNA1	0.0307493	0.0377775	0.0598692	0.0455081	0.0365067	0.0239441	0.036384	0.0420905	0.0548273	0.0417636	0.056023	0.0419129	0.0330483	0.0484727	0.0453238	0.0413841	0.0418976	0.0276886	0.0484431	0.0300656	0.0502291	0.0680844	0.0402765	0.0612222	0.0345947	0.0336122	0.0269725	0.0341729	0.040581	0.0450778	0.0399195	0.0497491	0.0483942	0.0432393	0.0303073	0.0362809	0.0519295	0.0471421	0.0541855	0.0471377	0.0520721	0.0553403	0.0343192	0.0342336	0.0411918	0.0559096	0.0600232	0.0633389
LATS1	0.136678	0.146137	0.168248	0.141623	0.126457	0.125131	0.229603	0.152299	0.158247	0.16269	0.204768	0.152297	0.165876	0.184201	0.134656	0.149035	0.150608	0.131935	0.171734	0.135085	0.144178	0.173771	0.178289	0.177173	0.120397	0.143814	0.137499	0.125938	0.0964904	0.150371	0.138763	0.152781	0.164118	0.165523	0.0966885	0.167093	0.119331	0.149277	0.189332	0.14524	0.163632	0.114725	0.166801	0.104321	0.125519	0.181792	0.187573	0.236319
NUP43	0.0832494	0.0399406	0.0512677	0.0290751	0.0324916	0.0433976	0.0331755	0.0412331	0.0470433	0.043329	0.0820492	0.0527393	0.0575465	0.0934536	0.0392061	0.0509974	0.0279959	0.0796679	0.0586142	0.0652461	0.0412433	0.0568669	0.0522783	0.0557364	0.0504544	0.0459772	0.0405897	0.039815	0.0329827	0.0414868	0.0427663	0.0502016	0.0504164	0.0396154	0.0373446	0.0529718	0.0550509	0.0420442	0.0709551	0.0546478	0.0594786	0.0416491	0.0905309	0.0456243	0.0220982	0.0446505	0.0518537	0.066101
PCMT1	0.139025	0.143513	0.197028	0.149979	0.156787	0.128994	0.214943	0.203543	0.201537	0.114188	0.131385	0.13616	0.144348	0.184022	0.156317	0.169258	0.157373	0.141179	0.175876	0.138753	0.1806	0.188338	0.158576	0.186878	0.151586	0.141307	0.153625	0.154345	0.195014	0.151849	0.198883	0.205452	0.178788	0.127613	0.138986	0.111393	0.168461	0.166095	0.167653	0.154001	0.148417	0.129241	0.235879	0.154296	0.159523	0.188191	0.150789	0.200031
LRP11	0.0556236	0.0456098	0.0610249	0.0437413	0.0267739	0.0531649	0.0586666	0.0591787	0.0583493	0.0641139	0.0600657	0.0538441	0.0633081	0.103098	0.0482452	0.0509949	0.0679435	0.0422936	0.0592319	0.0441128	0.0457809	0.154362	0.0642751	0.0886458	0.0362967	0.0468824	0.0627967	0.033064	0.0596199	0.0282073	0.0549417	0.119077	0.0662852	0.0512446	0.0783838	0.0594316	0.083008	0.0694007	0.0437061	0.126313	0.06093	0.0919004	0.106877	0.0349786	0.0689039	0.100905	0.0817241	0.2324
RAET1E	0	8.87901e-05	0.00129398	0.00153638	0.000915523	0	0.00645072	0.000588422	0.00108326	0	0.00242982	0	0	0.0021491	0	0	0.00479372	0.00471218	0.00171066	0.000563456	0.00161532	0.000708761	0.000821965	0.00132832	0.00041133	0.000782142	0	0	0.000959369	0.00113904	0.000406292	0.00167418	0.000828709	0	0	0	0	0.00059449	0	0	0.00330788	0.00523474	0	0	0	0.000703196	0.00406923	0.000950204
RAET1G	0	0.000252266	0.000256362	0	0	0	0	0	0	0	0	0	0	0	0	0	0	0	0	0	0	0	0	0	0	0	0	0	0	0	0	0	0	0	0	0.00127314	0	0	0	0	0	0	0	0	0	0	0	0.000319276
ULBP2	0.00411535	0.00375293	0.00196829	0	0.00188649	0.00642477	0	0.00310278	0.00588505	0.000527616	0.000761426	0.00196523	0.0055363	0.00302086	0.0013219	0	0	0.00338872	0.000620965	0.00138383	0.00123554	0.00104924	0.00113421	0.00120201	0.0014887	0.00308951	0	0.0025121	0.00200608	0.00247162	0.00213997	0.00301934	0.00319528	0	0.000357424	0.00150785	0	0.00139813	0	0	0	0.00244676	0.00275873	0.00147251	0.00362366	0.000459476	0	0.0048053
ULBP1	0	0.000262332	0	0	0	0	0	0.0002173	0	0	0	0	0	0	0	0	0.00246228	0	0	0	0	0.000160676	0	0.00019528	0	0.001262	0	0	0.000146536	0	0	0.000673559	0.00037885	0	0	0	0	0	0	0	0	0	0	0	0	0	0	0.00557662
RAET1L	0	0	0.000125485	0	0	0.0013984	0	0	0	0	0.000325186	0	0.00489553	0	0	0	0	0	0	0	0	0.000261873	0	0	0	0.000645911	0	0	0.000210923	0	0	0	0	0	0	0	0	0	0	0	0	0	0	0	0	0	0.000429043	0
ULBP3	0	0	0	0	0	0	0	0	0	0	0	0	0	0	0	0	0	0	0	0	0	0	0	0	0	0	0	0	0	0	0	0	0	0	0	0	0	0	0	0	0	0	0	0	0	0	0	0.000867893
PPP1R14C	0.00970046	0.0146078	0.0153175	0.0165471	0.0176349	0.0105735	0.0105507	0.0161612	0.0191426	0.00869825	0.00671654	0.0140434	0.0293523	0.0260422	0.0142563	0.0135729	0.0167581	0.00615317	0.0118451	0.0146905	0.0127078	0.01665	0.0163377	0.0170286	0.00870364	0.0142445	0.0188654	0.0249242	0.0164302	0.018367	0.0154382	0.0216383	0.0191018	0.0140948	0.010606	0.0129939	0.00515474	0.0161818	0.0119784	0.00535259	0.00939037	0.01016	0.0250554	0.0204151	0.0245936	0.0178245	0.023649	0.0131695
IYD	0.000644119	0.000754672	0.00100026	0	0.000266823	0.00224689	0	0.00034324	0.000846484	0	0	0.000770687	0	0	0.000349706	0.00132455	0	0	0	0.00079172	0.00044277	0.000117203	0.000910472	0.000236114	0.000482375	0	0	0	0.000873456	0.000293809	0	0.000716572	0.000288744	0	0.000612809	0.000737076	0	0.000143866	0	0.00142154	0	0	0	0	0	0.000616438	0	0
PLEKHG1	0.0550729	0.13461	0.138436	0.114719	0.0801151	0.041229	0.0272235	0.0612532	0.187613	0.0256087	0.033193	0.0581979	0.130053	0.0343601	0.0677568	0.162943	0.030205	0.0807989	0.0333663	0.0656427	0.0860859	0.113555	0.121804	0.122865	0.0607402	0.0942115	0.0688649	0.0529954	0.0580369	0.0632229	0.0548299	0.174116	0.0333301	0.0150974	0.127641	0.0528433	0.0462647	0.0834428	0.0341233	0.168664	0.0507859	0.0631697	0.103458	0.0130565	0.0989286	0.0851693	0.205494	0.0834019
MTHFD1L	0.0526866	0.0939815	0.0754003	0.0631672	0.0676863	0.0550216	0.0523605	0.0660653	0.102423	0.0289135	0.0382414	0.0374607	0.0458453	0.0404176	0.0602832	0.0723387	0.0467682	0.0874158	0.038939	0.0431968	0.0594816	0.0879595	0.0769561	0.0739406	0.0482952	0.0712552	0.058371	0.0557178	0.0588415	0.0535839	0.049257	0.154402	0.0515069	0.023469	0.0532648	0.0663014	0.0365889	0.0642082	0.0279412	0.0964352	0.0526273	0.0216429	0.0642985	0.0490455	0.049346	0.0877938	0.106235	0.0705387
AKAP12	0.0420378	0.0424265	0.0267901	0.0307004	0.0366635	0.047165	0.0600947	0.0461852	0.0400973	0.0239305	0.0168156	0.0273947	0.0498273	0.054152	0.0341857	0.0265114	0.0170853	0.0307459	0.0245312	0.039917	0.028106	0.0352042	0.0493327	0.0359431	0.0305052	0.0575832	0.0256607	0.0412794	0.0430162	0.0308019	0.0462379	0.0485026	0.0436298	0.0199813	0.0453662	0.0323054	0.0243682	0.0307339	0.0736553	0.0311174	0.0197769	0.0221525	0.0319608	0.0326625	0.0529738	0.0287794	0.0329325	0.0395064
ZBTB2	0.017523	0.0220675	0.0245744	0.0169093	0.0167859	0.0235285	0.0539323	0.0205625	0.0256489	0.0259669	0.0278455	0.0206086	0.0117265	0.0246766	0.0165394	0.0242754	0.0330635	0.0135838	0.0242082	0.0151826	0.0157412	0.0274316	0.0223873	0.0219543	0.0196046	0.019218	0.0414869	0.0187562	0.0164521	0.0265148	0.0205644	0.0271021	0.0274257	0.0278841	0.0224352	0.0111378	0.0678923	0.0293966	0.0331623	0.0251099	0.0246241	0.0153927	0.0266939	0.0175504	0.0104907	0.0281899	0.0216238	0.0744819
RMND1	0.0529698	0.0403002	0.0512309	0.0458087	0.0375622	0.0348765	0.0370054	0.0465649	0.069306	0.0466593	0.0450619	0.0338165	0.044853	0.048469	0.0402978	0.0590459	0.0265303	0.0388887	0.0411176	0.0321377	0.0569446	0.0480263	0.03794	0.0607384	0.0429309	0.034166	0.04659	0.0377552	0.0301144	0.0359193	0.048803	0.0437571	0.0434186	0.0431639	0.0253001	0.03998	0.0326521	0.0430868	0.0152499	0.0419691	0.0445641	0.0281297	0.0718373	0.0317921	0.0307777	0.0517358	0.0539531	0.0717661
ARMT1	0.019535	0.0129214	0.0150941	0.0221965	0.0170276	0.0133612	0.0122489	0.0240236	0.0311904	0.0221267	0.0207986	0.0120682	0.0137845	0.0136573	0.0178018	0.0224197	0.0146724	0.0179628	0.0201055	0.00793548	0.0142057	0.0161835	0.0126781	0.0185028	0.016104	0.0171711	0.00629312	0.0231082	0.0151039	0.0115957	0.0160533	0.0157038	0.0251725	0.0163173	0.0150276	0.0142246	0.0221838	0.0161724	0.00668437	0.0141154	0.00837651	0.0212058	0.00767057	0.0130386	0.0163138	0.0176279	0.0126946	0.0319013
CCDC170	0.00507957	0.00491633	0.00863373	0.00641644	0.00632459	0.0128189	0.00408955	0.00382513	0.00599723	0.00148392	0.00229484	0.0038971	0.00346728	0.00737268	0.00381749	0.00339375	0	0	0.00548261	0.00323213	0.00108185	0.00630495	0.00460869	0.00543293	0.00570665	0.00469269	0.00800272	0.0128291	0.00788238	0.00512398	0.00351633	0.01253	0.00394037	0.00337873	0.00452761	0.00471307	0.0189113	0.00667854	0	0.00358752	0.00929208	0.0030998	0	0.00237571	0	0.00653887	0.00398873	0.00845435
ESR1	0.0120187	0.00888804	0.00953207	0.00818126	0.00998629	0.0109306	0.00220355	0.00795619	0.00493315	0.00274794	0.00380919	0.00816976	0.0205963	0.0018938	0.00774746	0.0107167	0.00919355	0	0.00532657	0.00616093	0.00611048	0.0180238	0.00914166	0.00943431	0.0101357	0.0105311	0.0108689	0.00559207	0.0162086	0.00976798	0.00816819	0.00943488	0.00799246	0.0041204	0.00628772	0.0134744	0.00715658	0.00839838	0.023345	0.00634471	0.00903433	0.00749254	0.0159739	0.00313275	0.0154068	0.00719709	0.00724042	0.00821894
SYNE1	0.432239	0.402148	0.295499	0.379755	0.337131	0.40101	0.338177	0.356476	0.344256	0.265953	0.24745	0.326389	0.335815	0.270498	0.304963	0.301023	0.309947	0.35823	0.272861	0.319266	0.314075	0.301422	0.333618	0.260856	0.324993	0.375032	0.342071	0.404554	0.355412	0.414554	0.359012	0.361149	0.364148	0.26981	0.318825	0.276822	0.228094	0.284842	0.421229	0.274589	0.242911	0.274896	0.365589	0.351453	0.323541	0.215569	0.324885	0.344719
MYCT1	0	0.000169024	0.000253857	0	0	0	0	0.000156827	0.000980515	0	0	0	0	0	0.000178969	0	0	0	0	0	0	0	0	0.000257272	0.000288653	0	0	0	0.000575373	0	0	0	0	0	0	0	0	0	0	0	0	0	0	0	0	0	0.000563236	0
VIP	0.00654079	0.00467411	0.00387992	0.0304265	0.0187978	0.0201345	0.0276702	0.0210265	0.0269265	0.00801744	0.00624343	0.00478753	0.00737793	0.0116804	0.0103052	0.0162374	0.0178972	0.0347933	0.00843542	0.0101216	0.00840282	0.00693052	0.0171087	0.0079323	0.00136303	0.00383421	0	0.0150501	0.0201836	0.0174001	0.024125	0.0191625	0.0208684	0.00378512	0.0112859	0.00274511	0.00314321	0.00689641	0.0106531	0.0224569	0.0289685	0.0166175	0.0116332	0.0117309	0.0167592	0.00901355	0.00688955	0.00939239
FBXO5	0.00102807	0.00183727	0.00438549	0.00331114	0.00193416	0.00633952	0.0136303	0.0039949	0.00265261	0.00400209	0.00650579	0.00207489	0	0.00189014	0.00131791	0.000544995	0.0150686	0	0.0026919	0.00294815	0.00181059	0.00337209	0.00331219	0.0024322	0.0038716	0.00145528	0.00216351	0.00275733	0.00189131	0.0025758	0.00682795	0.00412177	0.00236174	0.00306018	0.00266523	0.0032569	0.00704141	0.00621168	0.00439795	0.00926921	0	0.00480704	0.00487451	0.00500121	0.0055648	0.00325296	0.00473588	0.00315072
MTRF1L	0.0233646	0.0218548	0.0274274	0.0250251	0.0218905	0.0176047	0.0613352	0.0325687	0.0376813	0.0322881	0.0386664	0.0153319	0.041206	0.0475551	0.0190152	0.0358309	0.0309807	0.0224159	0.0277262	0.0167823	0.025901	0.0383645	0.0199995	0.037551	0.0186324	0.0124295	0.0214176	0.0270313	0.0244735	0.0272855	0.0314361	0.0401343	0.0261758	0.0324905	0.0185485	0.0209562	0.0577655	0.0399551	0.0185916	0.0374344	0.024664	0.0348177	0.0344223	0.0288424	0.0188737	0.0415578	0.0313897	0.0385326
RGS17	0.0267769	0.0222263	0.0241191	0.0348807	0.0266942	0.027088	0.0173178	0.024924	0.0192556	0.0170548	0.0177269	0.0207594	0.0116484	0.0201467	0.0189416	0.0128607	0.0421309	0.0110357	0.0165129	0.0159211	0.0208347	0.0185043	0.0297244	0.0194747	0.0163758	0.0299372	0.0130203	0.0273662	0.0300952	0.0325989	0.022021	0.0242735	0.0183148	0.0158468	0.0223519	0.013949	0.0334607	0.0134685	0.0094739	0.0310008	0.0200781	0.0100985	0.0332687	0.0382252	0.0119535	0.0184825	0.0227443	0.0162565
OPRM1	0.0217687	0.0251527	0.0244529	0.0423004	0.0283629	0.0487558	0.0575754	0.0259088	0.0282665	0.0174252	0.0131812	0.0114433	0.0101722	0.0259379	0.0172956	0.0130474	0.0322047	0.0431132	0.0161776	0.0143371	0.0177094	0.013259	0.0176911	0.0229324	0.018748	0.0197416	0.0341624	0.026977	0.038889	0.0341864	0.0226094	0.0288158	0.0232039	0.0147677	0.0177707	0.0123443	0.0188165	0.0127896	0.0135997	0.0140398	0.0159795	0.0214003	0.0365222	0.0128005	0.0138785	0.0152081	0.0122955	0.0108171
IPCEF1	0.132166	0.0932122	0.0652782	0.093505	0.0953172	0.0629059	0.0479508	0.0864632	0.0753859	0.0407814	0.0517259	0.0779431	0.0613164	0.0706184	0.0827615	0.0443046	0.0601054	0.0882044	0.0590349	0.0841668	0.0579474	0.0549083	0.0834045	0.0907976	0.0497498	0.0818541	0.0691158	0.0901286	0.0807329	0.0828922	0.0735691	0.0677912	0.0599422	0.0527025	0.053659	0.0775846	0.0524571	0.0448133	0.0688638	0.0410593	0.0513206	0.0405045	0.0760893	0.0578392	0.043539	0.0509691	0.0688666	0.0379985
CNKSR3	0.212985	0.217697	0.319865	0.258908	0.256675	0.176982	0.319172	0.254095	0.359925	0.307388	0.286178	0.280739	0.305494	0.272797	0.296524	0.323038	0.226484	0.255991	0.280678	0.329563	0.291469	0.204625	0.296742	0.39555	0.214817	0.217838	0.278301	0.19206	0.13152	0.304939	0.268544	0.150912	0.202726	0.353422	0.188437	0.268594	0.181328	0.385494	0.29062	0.191589	0.438142	0.167098	0.149833	0.287761	0.278306	0.250575	0.405181	0.159377
SCAF8	0.230688	0.24056	0.281917	0.271187	0.255504	0.233406	0.284278	0.262474	0.30064	0.269702	0.308021	0.264537	0.183651	0.237497	0.244342	0.23399	0.244152	0.238975	0.258224	0.23605	0.281466	0.30085	0.227444	0.300853	0.295147	0.242868	0.248224	0.261043	0.233325	0.278185	0.249213	0.261087	0.269218	0.286543	0.211397	0.255255	0.282477	0.255375	0.17236	0.271109	0.245769	0.25342	0.217178	0.1774	0.218648	0.305646	0.305041	0.312734
TIAM2	0.181297	0.161312	0.200212	0.190451	0.167626	0.190236	0.286579	0.215485	0.19338	0.212293	0.248258	0.218595	0.196713	0.215706	0.154953	0.147386	0.310198	0.199626	0.183977	0.151318	0.176501	0.260907	0.196972	0.170341	0.193667	0.170187	0.157912	0.210181	0.220968	0.19318	0.281972	0.251758	0.26537	0.239815	0.189096	0.160459	0.402144	0.292378	0.187605	0.25358	0.174093	0.226672	0.132385	0.203845	0.236329	0.256607	0.22966	0.235691
TFB1M	0.0953507	0.0723397	0.115304	0.0864343	0.0740938	0.0765007	0.0907703	0.0931655	0.0833523	0.108401	0.107725	0.101162	0.110541	0.102397	0.0822625	0.118214	0.0886096	0.062026	0.106973	0.076784	0.108765	0.103802	0.0691064	0.1272	0.115081	0.082624	0.0782804	0.0884553	0.0587043	0.0730884	0.106526	0.0787167	0.0976877	0.106052	0.0628507	0.067031	0.0566804	0.122091	0.101181	0.102032	0.10915	0.125052	0.0841934	0.0949293	0.0690751	0.0861669	0.0907683	0.14985
CLDN20	0.000877485	0.00240263	0.00679146	0.00691177	0.00297098	0.000711512	0.00218247	0.00499442	0.00995601	0.00155835	0.00638886	0.00187562	0	0.0106355	0.0027838	0.00645987	0	0	0.00858122	0.00291597	0.00737695	0.00886	0.00153264	0.0128993	0.00295034	0.000963581	0.0084824	0.00162687	0.00707628	0.00543754	0.00296644	0.00908301	0.00519377	0.00871645	0.00292577	0.00242328	0.00333247	0.00539012	0	0.00376798	0.00546982	0.00569305	0.0061115	0.00180781	0.00061239	0.0106708	0.00764706	0.00501492
NOX3	0.000912048	0.000235505	0.000273711	0.000537743	0.00172812	0.00108798	0	0.000184647	0	0	0.000342359	0.000779875	0	0	0.000283213	0.000649562	0	0	0.000688383	0	0.00104854	0.000122551	0	0.000974363	0.00149402	0.00181116	0	0	0.000770553	0.000665354	0	0	0.000628849	0	0	0.00093795	0	0.000222469	0	0.00137212	0	0	0	0	0	0.000295345	0.000605278	0.000312701
ARID1B	0.658228	0.659342	0.77983	0.733293	0.753014	0.683555	0.858999	0.75672	0.753537	0.762044	0.76382	0.713466	0.774467	0.704286	0.664664	0.758086	0.664169	0.533895	0.719444	0.701782	0.729025	0.902125	0.681936	0.821749	0.8339	0.644649	0.719606	0.718363	0.711863	0.751244	0.760036	0.842556	0.779789	0.797899	0.715357	0.659502	0.812473	0.77324	0.613131	1.01602	0.757729	0.818435	0.663138	0.773783	0.861183	0.837246	0.854764	0.924588
TMEM242	0.0320356	0.0361293	0.0431663	0.0370988	0.0356181	0.0287637	0.0183486	0.0491063	0.0506196	0.0330595	0.0491701	0.037541	0.0287814	0.0652854	0.0354779	0.0412716	0.0417036	0.00401466	0.0440694	0.0341377	0.038826	0.0473644	0.0427321	0.0565176	0.0340271	0.0300517	0.035746	0.02315	0.0233676	0.0389952	0.0449448	0.0425256	0.0491066	0.0518054	0.0300608	0.0377795	0.071405	0.0555143	0.0574471	0.061919	0.0376596	0.0516034	0.0402175	0.0386979	0.0330919	0.0536052	0.0514623	0.073709
ZDHHC14	0.258598	0.293675	0.353451	0.226693	0.330836	0.222069	0.28056	0.29268	0.404931	0.287542	0.380763	0.351124	0.363273	0.29722	0.467698	0.2976	0.246045	0.383874	0.332214	0.20075	0.397627	0.30217	0.478717	0.43505	0.246856	0.345365	0.343453	0.215587	0.18124	0.278096	0.383672	0.237312	0.255626	0.330718	0.308371	0.287577	0.378976	0.345511	0.297345	0.322951	0.244236	0.328627	0.188126	0.217897	0.303424	0.367257	0.371063	0.36511
SNX9	0.263231	0.290257	0.359813	0.281258	0.309938	0.274205	0.465606	0.345391	0.348194	0.384245	0.338806	0.329369	0.356812	0.339158	0.331547	0.349318	0.283581	0.377201	0.336243	0.289128	0.342505	0.530508	0.311453	0.42631	0.342688	0.296837	0.332503	0.26429	0.353164	0.304748	0.321861	0.532892	0.304878	0.354264	0.300211	0.324998	0.415997	0.397117	0.17169	0.517559	0.397027	0.339691	0.360201	0.231531	0.349498	0.440436	0.425935	0.470977
SYNJ2	0.692244	0.67551	0.856283	0.623079	0.708707	0.496102	0.776295	0.767303	0.805042	0.692495	0.741398	0.725414	0.727766	0.881547	0.896864	0.865885	0.556345	0.775582	0.750234	0.623061	0.788974	0.898693	0.712474	0.993303	0.63568	0.626751	0.783453	0.551542	0.619983	0.620496	0.577491	0.854445	0.685836	0.621834	0.748135	0.760337	1.38345	1.03964	0.622015	0.726293	0.838488	0.65012	0.778992	0.5173	0.715989	0.974796	0.915089	0.703771
SERAC1	0.0757199	0.0622659	0.083988	0.0737119	0.0729913	0.0590726	0.0185734	0.0710139	0.111386	0.0750992	0.0825759	0.0856902	0.082469	0.0699228	0.0784883	0.0805558	0.0380517	0.0955727	0.0883706	0.0975543	0.0935382	0.106272	0.077849	0.0981047	0.0693309	0.0642896	0.0814127	0.0500409	0.0744413	0.0645726	0.0632204	0.0835433	0.0727972	0.0525364	0.0612216	0.0791986	0.0691024	0.0633967	0.0476277	0.108652	0.094822	0.0683485	0.0589516	0.0371129	0.0368166	0.10845	0.102285	0.0523943
GTF2H5	0.0397136	0.0394797	0.0543014	0.0587445	0.042269	0.0485657	0.0470742	0.0497937	0.0510034	0.0463901	0.0533876	0.0404145	0.0502698	0.0326292	0.0341328	0.0330024	0.0385262	0.0180114	0.0535694	0.032545	0.0365719	0.0464267	0.0384584	0.0411848	0.0319265	0.0477125	0.0683831	0.0504208	0.0465756	0.050556	0.0557764	0.0456155	0.0539309	0.0532989	0.0308265	0.0317059	0.0230322	0.0368878	0.0119784	0.0424081	0.0313405	0.0464835	0.0636586	0.0393791	0.0206985	0.0467475	0.0409902	0.0788902
TULP4	0.673113	0.681534	0.794555	0.843732	0.781176	0.721918	0.754628	0.834673	0.974845	0.897158	0.969878	0.815087	0.926873	0.85099	0.834206	0.960009	0.634097	0.970145	0.794706	0.921741	0.85338	0.741982	0.809466	0.992708	0.853351	0.647709	0.788135	0.647154	0.504783	0.80881	0.746103	0.606418	0.825168	0.989609	0.631633	0.845034	1.20913	0.899039	0.698267	0.698748	1.04123	0.779153	0.709949	0.698776	0.660803	0.882297	1.07264	0.522265
TMEM181	0.0838987	0.170162	0.192577	0.132263	0.148788	0.113949	0.168331	0.148596	0.173646	0.114019	0.168294	0.11534	0.15467	0.137021	0.140543	0.142703	0.179925	0.139404	0.155437	0.123877	0.138591	0.197811	0.173491	0.173495	0.181291	0.149481	0.154722	0.136357	0.111856	0.124466	0.155597	0.161826	0.15464	0.157991	0.101654	0.102528	0.22448	0.170443	0.0846993	0.193409	0.164924	0.155961	0.13124	0.11326	0.139838	0.157767	0.191735	0.214706
DYNLT1	0.019797	0.0189792	0.0358952	0.0265333	0.0212526	0.0164761	0.0479573	0.0361244	0.038228	0.030371	0.0301176	0.011088	0.0397563	0.0553615	0.0282856	0.0434186	0.0231356	0.046042	0.0326807	0.0166124	0.0338726	0.0563701	0.0211428	0.0510377	0.014565	0.0142107	0.0139049	0.0150397	0.0338076	0.0252942	0.0379561	0.0495896	0.0362375	0.0337348	0.0129756	0.0131006	0.083015	0.0429087	0.0285567	0.0499007	0.0417937	0.0485999	0.0329755	0.0207167	0.0236878	0.0418996	0.0296459	0.0602286
SYTL3	0.00567916	0.00793688	0.010202	0.0112048	0.0075913	0.00476781	0.00380598	0.00560519	0.0131686	0.000966064	0.0047798	0.00414684	0.0037267	0.00993723	0.00566739	0.00398631	0	0.0222841	0.00296393	0.00468872	0.00210306	0.00727148	0.00582344	0.00806295	0.00631687	0.00395517	0.00466614	0.00556012	0.0121761	0.00554581	0.00233527	0.00431283	0.00536816	0.00633995	0.00446469	0.00460395	0.00333247	0.00526291	0	0.00513216	0.0032024	0.00828232	0.0181201	0.00149656	0.00208417	0.00603678	0.00771549	0.00579012
EZR	0.00487886	0.00489474	0.00300989	0.00414579	0.0116909	0.0077164	0	0.00661668	0.00141334	0.00433593	0.00332753	0.00585748	0.00825156	0.00700863	0.00768842	0.00403744	0.0142398	0.00716012	0.00278395	0.00443807	0.00512568	0.00609526	0.00938104	0.00400493	0.00214091	0.0106524	0.00428737	0.00418446	0.00448885	0.00508918	0.00789303	0.0046445	0.00536687	0.00418764	0.00351939	0.00433934	0	0.00286443	0	0.0018122	0.00139134	0.000518726	0	0.0037801	0.00231117	0.00531387	0.00516363	0.0112372
RSPH3	0.0396298	0.0295401	0.0281649	0.0315395	0.0297305	0.0252677	0.0589315	0.0338688	0.0300041	0.0170869	0.0225779	0.0171963	0.0355255	0.0260819	0.0285379	0.0246445	0.0478355	0.0173007	0.0273098	0.020247	0.0201631	0.0332036	0.0408176	0.0272752	0.0203133	0.0242603	0.0379647	0.0354736	0.0280768	0.0290091	0.0309437	0.0414109	0.026776	0.0192006	0.0265223	0.0155477	0.0543744	0.0252313	0.0313226	0.0208416	0.0231887	0.035176	0.0191891	0.0298184	0.0195283	0.0218276	0.0332814	0.0619291
TAGAP	0.00188798	0.00148495	0.00101725	0	0.00166109	0.00106477	0	0.00176287	0	0	0.00090814	0	0	0.000903241	0.000603444	0.00160668	0	0.00786089	0.000427987	0	0.00148405	0.00216622	0.000772827	0.00153852	0.000562317	0.00129004	0	0.00235696	0.00298332	0.000746897	0.00129768	0.00175547	0.000599951	0.00037083	0.000361101	0.000363918	0	0.0014468	0	0	0.00121834	0	0	0	0.000641956	0.00205954	0.000589459	0.00160541
FNDC1	0.00204175	0.000618227	0.00103894	0	0.00100259	0.00137824	0	0.000331346	0	0	0	0.000795724	0	0	0.000440757	0	0	0	0	0	0	0.000612239	9.27748e-05	0.000416519	0.00119371	0	0	0.000742031	0.000483167	0.000762998	0.000259346	0	0.000209655	0	0	0	0	0.00021504	0	0	0	0	0	0	0	0	0.000465125	0.000287471
SOD2	0	0.00189501	0.0033983	0.00337853	0.00184618	0.0011446	0.00571941	0.00219397	0.0006127	0.00119617	0.00446308	0.00226601	0	0.00293664	0.000795306	0	0	0	0.00159179	0	0.000564421	0.0014463	0.00151479	0.00280833	0.00226271	0.0035959	0.00378938	0.00284217	0.00254879	0.00149323	0.00163012	0.00129318	0.00182258	0.000805202	0.00025663	0.00198432	0.00635748	0.00278324	0	0.000481429	0	0	0	0.00125046	0.00135482	0.00359635	0.00271612	0.0035446
WTAP	0.111881	0.0822177	0.115736	0.109396	0.109575	0.100743	0.132728	0.118103	0.112397	0.115618	0.111255	0.102236	0.124755	0.12314	0.0743015	0.108044	0.092663	0.0593318	0.12846	0.0865753	0.115879	0.135733	0.0942239	0.131505	0.0837843	0.098866	0.108105	0.0977448	0.126831	0.123046	0.118747	0.125098	0.107606	0.143489	0.0691938	0.0958189	0.128978	0.141897	0.0758696	0.127089	0.113664	0.105514	0.117984	0.101335	0.0815587	0.125799	0.120323	0.2001
ACAT2	0.0407435	0.0300409	0.0346588	0.0327558	0.0336123	0.0365292	0.0535552	0.0482773	0.0539468	0.0269276	0.0349821	0.0300087	0.0208464	0.056982	0.0330249	0.0341667	0.0258041	0.0420154	0.0477542	0.0361527	0.028017	0.0388479	0.0322503	0.0404269	0.0301107	0.0314178	0.0240787	0.0240747	0.051399	0.0355335	0.0489422	0.0910006	0.050861	0.0396474	0.0400275	0.0311858	0.0812866	0.0667593	0.0373942	0.0404822	0.0516241	0.0329808	0.0702913	0.0220105	0.0193366	0.0476611	0.0351446	0.033944
TCP1	0.0559413	0.0570833	0.0623147	0.0716139	0.0679816	0.0646267	0.172556	0.0758483	0.0908126	0.0535904	0.0556613	0.0488625	0.0659378	0.0551978	0.0531482	0.0519259	0.0372484	0.00755839	0.066651	0.0415933	0.0541983	0.0553704	0.0477653	0.0544442	0.0488833	0.0482385	0.0681186	0.0792561	0.0683019	0.0596029	0.0945714	0.0873317	0.0657614	0.0801451	0.0389557	0.055841	0.0460024	0.0643907	0.0700066	0.05572	0.0340661	0.0354713	0.0376004	0.0655708	0.071921	0.0516709	0.0516691	0.0747334
MRPL18	0.0285217	0.0260203	0.0478459	0.0258936	0.0366307	0.033469	0.142194	0.0545312	0.0419266	0.0234774	0.036587	0.0243322	0.0432088	0.038054	0.0320345	0.0388869	0.0285819	0.0341918	0.0549282	0.0287751	0.0343983	0.0497766	0.0368152	0.0601337	0.0211157	0.025478	0.0390753	0.0337603	0.0278175	0.0314827	0.0584148	0.045824	0.0439961	0.0641342	0.0271519	0.0252736	0.0545036	0.0541296	0.0504172	0.0476956	0.0339866	0.0303223	0.0426454	0.0373496	0.0287322	0.0621866	0.0267288	0.0589012
PNLDC1	0.00628128	0.00398866	0.00687456	0.00132567	0.00451751	0.00755806	0.0560786	0.00590014	0.00561432	0.00327978	0.00365202	0.00277779	0.0038402	0.00118215	0.00276925	0.00342563	0.00391019	0	0.00472565	0.00435368	0.00190758	0.00344065	0.0032906	0.00421801	0.00330126	0.00165962	0.00251033	0.00243398	0.00244354	0.00372587	0.00571895	0.00470049	0.00378071	0.0110462	0.00164984	0.00403123	0.0173631	0.00813186	0	0.00805744	0	0	0.00581649	0.00643498	0.00518885	0.00448883	0.00303598	0.01134
MAS1	0.00217253	0.00198639	0.00348079	0.00273926	0.00194718	0.00196579	0.00397609	0.00204477	0.00176021	0.00142283	0.00283893	0.00229164	0	0	0.00341034	0.00265706	0.00665823	0	0.00197282	0.00210649	0.00218168	0.00184443	0.00194306	0.00219014	0.00163835	0.00303186	0.00483845	0.00237486	0.00397302	0.00361187	0.00179801	0.00530301	0.0010852	0.00107934	0.00114844	0.00154198	0.0040824	0.00101888	0.00948679	0.0024679	0.00466904	0.00142579	0.00391298	0.000997231	0.00423418	0.00211528	0.000953826	0.0032978
IGF2R	0.0997213	0.0923545	0.109194	0.0885698	0.0799886	0.0702454	0.137591	0.122192	0.103304	0.0955178	0.113178	0.126417	0.116108	0.101963	0.0927587	0.0888637	0.141516	0.10971	0.102438	0.0818711	0.0984422	0.135585	0.0993245	0.129006	0.105608	0.102525	0.0689955	0.0861504	0.0914318	0.0697908	0.103693	0.11517	0.119762	0.0936657	0.098609	0.0946856	0.116606	0.133248	0.108196	0.116829	0.108453	0.147944	0.0846733	0.0756039	0.0956369	0.141737	0.129051	0.275924
SLC22A1	0.00237877	0.00384536	0.00127056	0.00250255	0.00235594	0.00104461	0	0.00346569	0.00512406	0.00535684	0.00368894	0.000999807	0.00454729	0.00237629	0.00297486	0.00342528	0	0	0.00377309	0	0.00235534	0.0027794	0.00128974	0.00413134	0.00140241	0.00150126	0	0.00312378	0.00466274	0.00193321	0.00314922	0.00476722	0.00177115	0.00237858	0.00385024	0.00177394	0.00921811	0.00215777	0.0291712	0.00128739	0.00194738	0.00353148	0	0.0045027	0.0013788	0.00305029	0.00234031	0.00552301
SLC22A2	0	0.000885312	0.00153528	0	0.00234868	0.00102254	0	0.00177009	0	0	0.000648514	0.00240094	0	0	0.000599234	0.000729942	0	0	0.00140233	0	0.00180975	0.00136182	0.000572799	0.00177339	0.00132631	0	0.00555713	0.00174544	0.00236773	0.00297131	0.000369877	0	0.00134561	0.00188858	0.00115156	0	0.00394747	0.00228576	0	0.000809045	0	0	0	0	0	0.00144133	0.000990959	0.00106512
SLC22A3	0.00166018	0.000969157	0.00135586	0.000864981	0.00286925	0.00322136	0	0.00137716	0.00135827	0	0.00286571	0.000722857	0	0.0027881	0.000785205	0.00322001	0	0	0.00120945	0.0017244	0.00268437	0.000585942	0.00414595	0.00182124	0.00105278	0.00125301	0	0.00300813	0.0042059	0.0023005	0.00270531	0.00223725	0.00315255	0	0.00315824	0.000559137	0.00644715	0.001307	0	0	0	0	0.00630453	0.00134543	0.0015377	0.000564234	0.00168922	0.00136759
LPA	0.00263927	0.00114337	0.00195984	0.00244955	0.00140622	0	0	0.00106074	0.000514796	0.000749109	0.000885616	0.00109553	0	0	0.000430516	0	0	0.0039821	0.000382565	0	0.00113546	0.00125922	0.000907079	0.00159012	0.00126117	0.00152996	0	0.000398404	0.00289988	0.0017425	0.000346568	0.00134953	0.000853412	0.000747305	0.00157299	0.00191325	0	0.00183045	0	0	0	0.00113813	0.00284552	0	0.0029478	0.0022929	0.00354985	0.00155429
PLG	0	0.000596889	0.000731387	0.000640128	0.000421978	0.00114167	0	0.00072209	0.00265293	0.000993962	0	0.000465645	0	0	0.000257084	0	0	0	0	0.000325826	0	0.000381585	0.000101886	0.000259346	0.000647362	0	0	0	0.00113098	0	0.000308016	0.000586362	0.00050798	0	0.000324744	0	0.00430964	0.00114246	0	0	0.0015347	0	0	0	0	0.000562764	0.000679236	0.000653584
MAP3K4	0.120549	0.121337	0.13288	0.113233	0.11792	0.114383	0.21285	0.142349	0.135546	0.161043	0.15376	0.119541	0.151456	0.113586	0.126712	0.132345	0.163917	0.129561	0.123602	0.117954	0.121941	0.161053	0.132484	0.145364	0.142995	0.11358	0.115438	0.128472	0.118448	0.131199	0.154765	0.121109	0.140825	0.183172	0.113303	0.135691	0.159845	0.150451	0.174454	0.146252	0.150446	0.135705	0.0833053	0.138288	0.129852	0.157522	0.15094	0.178329
AGPAT4	0.527312	0.515049	0.675979	0.599868	0.51268	0.348815	0.265394	0.591729	0.730694	0.614588	0.658468	0.807117	0.794806	0.789448	0.859949	0.90154	0.259509	0.743663	0.534152	0.694439	0.768374	0.804201	0.936779	0.885598	0.508771	0.608004	0.579328	0.304603	0.470425	0.458443	0.462395	0.672671	0.520904	0.5027	0.723113	0.695598	0.340127	0.670045	0.554277	0.740033	0.64626	0.389359	0.619969	0.390527	0.5583	0.666967	0.86324	0.24957
PRKN	0.606371	0.653673	0.656253	0.628097	0.519899	0.539744	0.419737	0.634636	0.656772	0.679914	0.765964	0.674609	0.645818	0.649	0.589017	0.668175	0.542589	0.575909	0.619001	0.511363	0.630535	0.724679	0.660235	0.726366	0.67441	0.628706	0.615443	0.531774	0.570414	0.576096	0.707211	0.732432	0.646446	0.625704	0.676799	0.646472	0.681102	0.707166	0.813509	0.784049	0.621293	0.58738	0.647791	0.53729	0.542611	0.622666	0.740005	0.535476
PACRG	0.0780298	0.0753352	0.0950483	0.113546	0.0768369	0.067847	0.0331323	0.0723778	0.0719543	0.0678073	0.0811997	0.0580619	0.0705472	0.0972104	0.0514958	0.0791215	0.0856887	0.0486744	0.0672364	0.061376	0.0596206	0.084004	0.0769052	0.0874021	0.0647648	0.0586323	0.12832	0.100498	0.151316	0.0917931	0.0962734	0.132745	0.0727586	0.10836	0.0880536	0.0623084	0.0459334	0.089714	0.0624142	0.0806085	0.0629125	0.0763516	0.149609	0.0672945	0.071923	0.100654	0.090671	0.131638
QKI	2.39822	2.26353	2.49111	2.49787	2.49398	2.30179	2.69555	2.34818	2.44707	2.34478	2.52992	2.53287	2.38274	2.38991	2.37776	2.59475	2.28851	2.21477	2.34778	2.43476	2.48388	2.37751	2.35124	2.58744	2.81339	2.24675	2.31147	2.21081	2.4495	2.43231	2.00841	2.15991	2.46109	2.40891	2.59705	2.33739	2.50579	2.53224	2.20142	2.23846	2.54977	2.60281	2.22352	2.41152	2.43284	2.69142	2.63736	1.6404
C6orf118	0	0	0.000559231	0	0.000344599	0.000762424	0	0.000543146	0.00141579	0.000326547	0.000366182	0.000492635	0	0.000856209	0.000444526	0	0	0	0.000259628	0.00111137	0	0.00122269	0.000781659	0.000169055	0.000748385	0	0	0	0.000911365	0	0.00023258	0.00096324	0.000777548	0.0029108	0.00116225	0	0	0	0	0.00118558	0	0	0	0	0.000481915	0.000188392	0.000285095	0
PDE10A	0.177854	0.157881	0.206207	0.126974	0.1851	0.162818	0.15419	0.188053	0.177018	0.100689	0.0985385	0.0902897	0.158852	0.113999	0.109463	0.169762	0.141551	0.114661	0.167677	0.126112	0.120399	0.215769	0.153551	0.139349	0.176618	0.114417	0.16049	0.126155	0.171203	0.169111	0.12656	0.157341	0.122147	0.0674628	0.120223	0.145657	0.227681	0.132183	0.158893	0.166709	0.179298	0.0905617	0.124836	0.113604	0.185443	0.204818	0.173866	0.114249
TBXT	0	0.00018439	0	0.00106601	0	0	0	0	0	0	0	0	0	0	0	0	0	0	0	0	0	0.000236608	0	0	0	0	0	0	0	0.000399023	0	0	0	0	0	0	0	0	0	0	0	0	0	0	0	0	0	0
PRR18	0.12357	0.160516	0.252385	0.128624	0.151211	0.121372	0.0753463	0.183146	0.110475	0.111199	0.144283	0.101025	0.189515	0.256177	0.10415	0.132613	0.079	0.0994248	0.221049	0.0869797	0.131149	0.232346	0.0932566	0.18919	0.195053	0.140334	0.245831	0.112678	0.161144	0.114632	0.167521	0.159147	0.17585	0.0973059	0.110731	0.0653801	0.042311	0.135665	0.120542	0.182453	0.126519	0.236502	0.186156	0.0701913	0.0779517	0.267994	0.109375	0.0777836
SFT2D1	0.0633324	0.0775684	0.111383	0.0775846	0.065296	0.0626686	0.131352	0.120506	0.104207	0.0703868	0.0918929	0.0446085	0.121331	0.129659	0.0800767	0.120922	0.0614386	0.08246	0.123238	0.0612248	0.0987058	0.113487	0.0632165	0.117708	0.105434	0.0574862	0.0730562	0.0590832	0.0949683	0.0717134	0.0900436	0.10241	0.0939376	0.0913629	0.0613132	0.058339	0.121959	0.102817	0.113692	0.0788162	0.0998525	0.117037	0.0982416	0.0824626	0.0726227	0.13187	0.0814592	0.102266
MPC1	0.132438	0.119958	0.221846	0.148234	0.121816	0.0941934	0.186697	0.186922	0.17075	0.166004	0.161344	0.129992	0.166118	0.16534	0.142609	0.170636	0.126414	0.086443	0.22806	0.100229	0.136126	0.2166	0.116034	0.183558	0.196512	0.124196	0.172281	0.114349	0.152432	0.122116	0.160545	0.138708	0.15751	0.163054	0.0993465	0.128196	0.0779545	0.16636	0.0538294	0.182283	0.151956	0.194846	0.159247	0.148583	0.123011	0.230468	0.14262	0.239276
RPS6KA2	0.252361	0.265563	0.275975	0.220518	0.199548	0.182416	0.121346	0.356233	0.257762	0.213631	0.217604	0.3091	0.244773	0.296924	0.297144	0.252839	0.183932	0.160017	0.246416	0.236777	0.24172	0.674441	0.329836	0.332418	0.216577	0.264532	0.258007	0.18208	0.29476	0.17501	0.234357	0.473376	0.250723	0.176044	0.38485	0.26325	0.111285	0.254444	0.153434	0.674382	0.23998	0.290418	0.332012	0.154125	0.216543	0.418903	0.312736	0.698049
AL159163.1	0.00873607	0.00514797	0.00615947	0.00769807	0.00652859	0.00330922	0.0040641	0.00665454	0.00495768	0.00417119	0.00375454	0.00350683	0	0.00165557	0.00608091	0.00211957	0.00714377	0.00509029	0.00390643	0.00454957	0.00311525	0.00394297	0.00533006	0.00303706	0.00280041	0.0056126	0.00403285	0.00755393	0.00570851	0.00700945	0.00470015	0.0046856	0.00576119	0.00520822	0.00377338	0.00670401	0	0.00416492	0	0.00519049	0.0041081	0.00234493	0.00688756	0.00468673	0.00204378	0.0047732	0.00577747	0.0056491
RNASET2	0	0	0	0	0	0	0	0.000210023	0	0	0	0	0	0	0	0	0	0	0.000570655	0	0	0.0001334	0	0	0	0	0	0	0.000575472	0	0	0.000536317	0	0	0	0	0	0	0	0	0	0	0	0	0	0	0	0
FGFR1OP	0.0704205	0.0611465	0.0567895	0.0673118	0.0655358	0.0568325	0.0458113	0.0723165	0.0666824	0.0573851	0.0596216	0.0493574	0.0757721	0.0554132	0.0575695	0.0585319	0.0431488	0.0755548	0.0600092	0.057451	0.0659555	0.0647493	0.0701008	0.0728324	0.0626082	0.0608817	0.096716	0.0745708	0.0545179	0.0719668	0.0660475	0.0773785	0.065698	0.0633681	0.0489197	0.0646936	0.0547244	0.0520635	0.0286192	0.0526451	0.0723213	0.0539075	0.0870962	0.0487148	0.0388857	0.0678236	0.0632288	0.108511
CCR6	0	0.00169487	0.0014218	0	0	0.0007455	0	0.000931247	0	0	0.00190274	0	0	0.00132756	0.00146767	0.00139413	0	0.0039821	0.000501577	0.00185621	0.00030724	0.00128758	0.00158167	0.000857137	0	0.00159263	0	0.0026856	0.00122783	0.000517491	0.00198903	0	0.000826367	0	0.000374687	0	0.00306949	0.00050635	0	0	0	0.00173947	0	0.00110321	0.00143228	0.000225393	0.00150636	0.00143161
TCP10L2	0	0	0.000192223	0	0.0006083	0.00081785	0	0.000255214	0.00102005	0.000660056	0	0	0	0	0.000260163	0	0	0	0	0	0	0	0	0.000351572	0	0	0	0	0.000680444	0.000682657	0	0	0	0	0	0.000711382	0	0	0	0	0	0	0	0.00134441	0	0.000268256	0	0
UNC93A	0	0	0.000144631	0.000819994	0	0.000718274	0	9.34924e-05	0	0	0	0	0	0	0.000301699	0	0	0	0.000272299	0	0	0.000323757	0	0.000391898	0.000718582	0	0	0.000894003	0.000627884	0.000627987	0.000303383	0	0.000469723	0.00194122	0.000343917	0	0	0.000164599	0	0	0	0	0	0	0.00094856	0.000533954	0	0.000513146
TTLL2	0	0.000294024	0.00112896	0.00109048	0	0.0027666	0	0.000838578	0.00146832	0	0.000268651	0	0	0	0.000373196	0	0	0	0	0.00126975	0	0.000377349	0	0.000465623	0	0	0	0	0.000966065	0	0	0.00161115	0	0.00097876	0	0.000512553	0	0.00070719	0	0	0	0	0	0	0.00075946	0	0.000695985	0
TCP10	0	0.000223908	0.000542268	0	0	0	0	0.000114714	0	0	0	0	0	0	0.000121724	0	0	0	0	0	0	0.000112066	0	0	0	0	0	0	0	0.000284472	0	0	0.000216744	0	0	0	0	0	0	0	0	0	0	0	0	0	0	0.000208884
AFDN	0.35009	0.269775	0.340363	0.349744	0.292644	0.297841	0.290641	0.360933	0.293709	0.353095	0.318359	0.368333	0.308986	0.34274	0.24472	0.304393	0.31197	0.329822	0.340458	0.308396	0.282265	0.486599	0.31495	0.350761	0.319167	0.298955	0.226438	0.303099	0.428079	0.306468	0.337665	0.362996	0.378036	0.312369	0.413006	0.320316	0.302253	0.354618	0.296387	0.486128	0.372762	0.472434	0.291787	0.28869	0.420205	0.428223	0.321138	0.575871
KIF25	0.00530579	0.0029152	0.0222762	0.00368543	0.024352	0.0106489	0.00648168	0.00426434	0.044461	0.0193821	0.0142895	0.0430902	0.0552159	0.0249626	0.0160176	0.0189311	0.013578	0.020866	0.00512953	0.0634092	0.00656431	0.00605975	0.00211351	0.0352492	0.00738356	0.0205387	0.025205	0.00480094	0.025053	0.0235901	0.00516938	0.0307023	0.00386089	0.00374328	0.0138869	0.041433	0.0058038	0.00381491	0.0648508	0.00249347	0.0326911	0.0490768	0.0213905	0.0274568	0.0779295	0.00613392	0.0143246	0.0163021
DACT2	0	0.00287568	0.00140413	0.00213475	0.00149396	0.00158172	0	0.00102272	0	0.00179332	0.000613141	0.00190123	0	0.00133769	0.000776635	0.00111331	0	0	0.00342394	0.000756388	0.00022768	0.000688044	0.00932764	0.000684519	0.00114244	0.000863678	0	0.00370572	0.00254036	0.00283001	0.00721689	0	0.00360834	0.012646	0.00146771	0	0	0.000657123	0	0.000535017	0	0.00129128	0	0	0	0.00134113	0.00061395	0.000214754
SMOC2	0	0.00154409	0.00220911	0.00246002	0.00227286	0.0010374	0.00359894	0.00110047	0.00134774	0.00129724	0.000230596	0.000184216	0	0.00177734	0.00159923	0	0	0.00302418	0.00101228	0	0.000974513	0.000640554	0.000584924	0.000451767	0.00273514	0.00127045	0	0.00130833	0.00202859	0.000894614	0.00192408	0.00146555	0.00060195	0	0.000606234	0	0	0.00133145	0	0	0.00217526	0	0	0.00239062	0.000820207	0.00175395	0.00131802	0.000355598
THBS2	0.0202331	0.0535255	0.141364	0.101499	0.0987193	0.073705	0.0702739	0.0663691	0.112551	0.0802246	0.129127	0.0407305	0.137041	0.0753708	0.0566487	0.0942409	0.0213409	0.0789094	0.116691	0.074391	0.188466	0.116381	0.0311269	0.0534589	0.0844462	0.0708273	0.0812148	0.0901529	0.0979481	0.0777299	0.0446179	0.160566	0.0853205	0.130279	0.0606876	0.0761661	0.071653	0.135213	0.0532472	0.0614949	0.115175	0.0578648	0.162606	0.0395239	0.0800078	0.0877331	0.0761353	0.0518553
WDR27	0.0868918	0.0857601	0.0998119	0.100719	0.0949696	0.0737921	0.0591207	0.0957388	0.0893734	0.111775	0.109086	0.118549	0.140639	0.0966353	0.0977544	0.109132	0.066469	0.0645463	0.0836037	0.0812618	0.0916453	0.076613	0.0968742	0.122829	0.0902983	0.0813438	0.122308	0.0853472	0.0671161	0.0958025	0.108187	0.0624045	0.088558	0.111141	0.0593163	0.0933853	0.0422191	0.0795064	0.0617641	0.0643297	0.114623	0.044603	0.0678148	0.0676092	0.0687676	0.0780291	0.0979169	0.177184
C6orf120	0.0123324	0.0118123	0.0186028	0.0115018	0.0130888	0.0162603	0.0237223	0.0172672	0.00848924	0.0148485	0.0115621	0.00624479	0.00284227	0.0186768	0.010999	0.0105012	0.00621262	0.00739789	0.0171234	0.00313617	0.0124895	0.0170268	0.00876465	0.0198052	0.0142506	0.00673085	0.0226073	0.011813	0.0160576	0.0131382	0.0158663	0.0158828	0.0163412	0.0106784	0.00830558	0.00543933	0.0104879	0.0196828	0.00648377	0.0113298	0.00801607	0.0195807	0.0142543	0.00432699	0.0084645	0.0206027	0.0149388	0.0229631
PHF10	0.0499132	0.0561508	0.0655094	0.0672286	0.0637301	0.0537748	0.110927	0.0610744	0.064637	0.0539199	0.054822	0.0530859	0.0484437	0.0470442	0.0343975	0.053082	0.0581528	0.0347009	0.0608437	0.0405418	0.0483417	0.0686322	0.0465771	0.0514236	0.0673859	0.0597517	0.0355912	0.0658874	0.0532814	0.0652814	0.0626785	0.0591752	0.0645641	0.0730475	0.0347396	0.0430651	0.104872	0.0727518	0.0172904	0.070538	0.045293	0.0676887	0.0300547	0.0650699	0.0435362	0.0660642	0.0533689	0.142352
TCTE3	0.00596234	0.00679301	0.0144503	0.0117721	0.0126699	0.0075555	0.036156	0.0211327	0.0184824	0.0114247	0.0151104	0.00596491	0.00866335	0.0165398	0.0116927	0.0230555	0.0103047	0.0140705	0.0190212	0.0113822	0.0126048	0.0225487	0.00992817	0.0224018	0.0103107	0.00783052	0.0224228	0.0146618	0.0212475	0.0220585	0.0200767	0.0162357	0.0150831	0.0243638	0.00735374	0.00754959	0.0300411	0.0191844	0.00447652	0.0177962	0.0193121	0.023209	0.0152693	0.0152195	0.0119249	0.0264533	0.0149955	0.0384189
ERMARD	0.0584643	0.0460913	0.051873	0.0446878	0.0427258	0.0325897	0.0292496	0.0472072	0.0553053	0.0500715	0.0560055	0.0526677	0.0227717	0.0488522	0.0438831	0.0498879	0.0368918	0.0570083	0.0459199	0.0471976	0.0416652	0.0458471	0.037663	0.053442	0.039194	0.042547	0.107118	0.0515144	0.0459535	0.050763	0.0441177	0.0394762	0.0393253	0.048848	0.0392437	0.0589483	0.0372631	0.0369986	0.0472126	0.0301094	0.0617986	0.0448528	0.0599607	0.0458887	0.0278431	0.0513787	0.0469555	0.049545
DLL1	0.0283269	0.0671089	0.0717244	0.0350038	0.0385501	0.0442699	0.075069	0.0573544	0.0528464	0.0565947	0.0629598	0.0310239	0.0628326	0.0629028	0.0497391	0.0367218	0.0724089	0.0745978	0.0671447	0.0488348	0.0440187	0.079489	0.0397485	0.0587722	0.0539162	0.0322424	0.0755096	0.0303947	0.0473529	0.0376542	0.045407	0.0747992	0.0704509	0.0586922	0.0431062	0.0542135	0.092247	0.0767229	0.0660416	0.0537088	0.0281907	0.0608699	0.0592472	0.0482585	0.0419561	0.094771	0.0475213	0.0979176
FAM120B	0.257758	0.236407	0.235348	0.234492	0.196961	0.219321	0.373744	0.288753	0.302622	0.327356	0.304876	0.34435	0.33526	0.24676	0.261151	0.249105	0.296565	0.233331	0.269245	0.25516	0.260481	0.310392	0.293109	0.310133	0.301323	0.24362	0.261481	0.200151	0.192822	0.238436	0.247765	0.245028	0.340664	0.30299	0.247133	0.279618	0.270133	0.334805	0.260581	0.333801	0.256821	0.277693	0.173639	0.278313	0.239206	0.334525	0.331049	0.53572
PSMB1	0.0675975	0.0811998	0.0928122	0.0801037	0.0846773	0.0965025	0.164103	0.110727	0.096013	0.0936248	0.0920681	0.0721145	0.0779752	0.0938591	0.072008	0.0774472	0.14762	0.0342595	0.102189	0.0694803	0.0746749	0.0920163	0.0757579	0.0786186	0.0714933	0.0725136	0.130456	0.0946235	0.0983011	0.0899449	0.131493	0.105268	0.0979943	0.065302	0.0602918	0.0577545	0.114381	0.080995	0.102268	0.0939016	0.057562	0.0855898	0.0998498	0.0875063	0.0887173	0.0975502	0.0646521	0.132557
TBP	0.0251608	0.0267298	0.0379382	0.0392695	0.0320553	0.0262743	0.0648155	0.037276	0.0564053	0.0328816	0.0325284	0.022496	0.0473705	0.0469592	0.0297779	0.0409574	0.0305075	0.0234577	0.0381673	0.0269436	0.0448869	0.0467586	0.0292318	0.0521887	0.0302654	0.020052	0.0300987	0.0265937	0.0313971	0.031084	0.0344431	0.0552719	0.0364678	0.0374299	0.0201225	0.0263929	0.0382215	0.0313633	0.0140168	0.0372372	0.0334451	0.0305719	0.0291674	0.0192042	0.0194788	0.0470789	0.0377598	0.0580535
PDCD2	0.0200453	0.0225644	0.0291566	0.0384945	0.0216779	0.0283323	0.0272574	0.0351361	0.0323804	0.0316649	0.0311547	0.0199831	0.0294527	0.0319427	0.0260932	0.0253889	0.0343218	0.0219506	0.0268797	0.0205775	0.0221373	0.0340167	0.0229905	0.0353683	0.0238316	0.0221089	0.0229167	0.0241269	0.0308124	0.0325501	0.0362055	0.0401165	0.0278483	0.0301981	0.015995	0.0218415	0.0478459	0.0256103	0.0228705	0.0289954	0.0201438	0.0376285	0.0123141	0.0101136	0.0200065	0.0321044	0.0282748	0.0324002
FAM20C	0.0586852	0.0805177	0.0685874	0.0321652	0.0466967	0.0388747	0.0718367	0.0641688	0.0535324	0.0451096	0.0443075	0.0524972	0.047442	0.0549617	0.0587534	0.044441	0.0716277	0.0272852	0.053384	0.0449024	0.0603393	0.153049	0.0617069	0.0823827	0.0595574	0.0536921	0.0393721	0.035326	0.0325417	0.0461047	0.0594317	0.153026	0.0564293	0.088889	0.0358892	0.0607964	0.0959123	0.0884567	0.0561595	0.217127	0.0628689	0.0461424	0.0495967	0.050493	0.0513586	0.0698489	0.0962523	0.109363
PDGFA	0.0564492	0.0659974	0.101668	0.0656804	0.0584718	0.0527669	0.0936263	0.0880117	0.0597666	0.07916	0.0469434	0.051113	0.0428961	0.0647809	0.0701544	0.0812308	0.0445168	0.0361074	0.0760596	0.0572832	0.0575789	0.16227	0.0619157	0.103484	0.0559898	0.0684851	0.0500366	0.0634523	0.0752086	0.0607605	0.0782677	0.101111	0.0748471	0.0651472	0.0407002	0.0645572	0.0801619	0.0908443	0.0464883	0.153886	0.0614317	0.0865555	0.0709123	0.0656159	0.0735733	0.126907	0.0837254	0.132811
PRKAR1B	0.14888	0.121644	0.0892457	0.0938089	0.0960449	0.0999994	0.114234	0.140767	0.121371	0.0540266	0.0425622	0.065911	0.0696387	0.0817177	0.103949	0.0514798	0.0844326	0.0457412	0.0707999	0.0848353	0.0720535	0.060386	0.0924392	0.0633487	0.0774864	0.125017	0.110702	0.0892794	0.101149	0.097083	0.159572	0.129451	0.133059	0.0518935	0.0873372	0.079278	0.0614891	0.0753599	0.117091	0.0494771	0.0581415	0.0486649	0.0660928	0.096885	0.0872641	0.0668265	0.0692017	0.087605
DNAAF5	0.0256066	0.0248312	0.0242515	0.025807	0.0279238	0.0207433	0.0348492	0.0301656	0.0239703	0.0252458	0.0277107	0.0300385	0.0280046	0.0263997	0.0338325	0.0212292	0.0187926	0.0302043	0.0235916	0.0304063	0.0248264	0.0273146	0.0281497	0.0262559	0.0197058	0.0258544	0.0219435	0.0292647	0.0209899	0.030646	0.0249813	0.0238722	0.0288335	0.0235203	0.0174358	0.0270226	0.0408861	0.0315039	0.0132995	0.0329842	0.0254764	0.0336733	0.0228198	0.0223871	0.0224954	0.0234531	0.0285335	0.0593952
SUN1	0.09768	0.117645	0.134227	0.142793	0.143373	0.116585	0.0940941	0.182191	0.177814	0.126279	0.158109	0.111387	0.186964	0.213082	0.160826	0.133362	0.113914	0.113391	0.151577	0.137909	0.144559	0.159514	0.119919	0.174927	0.117958	0.115464	0.0948347	0.126939	0.109973	0.136308	0.146877	0.16268	0.170654	0.174152	0.109006	0.120314	0.140903	0.138789	0.131747	0.117485	0.159338	0.0997104	0.147846	0.10072	0.104093	0.175781	0.203654	0.164252
GET4	0	0.000179339	0.000375188	0	0	0	0	0.00115737	0	0	0.000485726	0	0	0	0.000267113	0	0	0	0.000426518	0	0.000581789	0.000177162	0.000508597	0.000495007	0.000228015	0.000730564	0.00530551	0.000579848	0.000584484	0	0.000343675	0	0.000613859	0.00122756	0.000225417	0	0	0.000614706	0	0	0.00220771	0.000846013	0	0	0	0.000901875	0	0.000267717
ADAP1	0.0663288	0.108155	0.0739739	0.0749691	0.0490628	0.04522	0.0481694	0.111555	0.064786	0.0494119	0.0686429	0.0480436	0.0791175	0.0612957	0.0866329	0.0547104	0.0623294	0.0411189	0.0913161	0.077372	0.100647	0.0846723	0.0516848	0.0728698	0.088246	0.0939345	0.0321946	0.0362013	0.0625217	0.0560795	0.0645715	0.0681992	0.0614288	0.0532104	0.0527113	0.0778713	0.0711567	0.0837378	0.0675304	0.0443622	0.0483698	0.029504	0.0458058	0.0602509	0.0486827	0.0925895	0.0552917	0.0206099
COX19	0.0429485	0.0469957	0.0877634	0.0578815	0.0315409	0.0308511	0.117531	0.0928702	0.075388	0.0918789	0.0717538	0.0566791	0.0670304	0.0679035	0.0852046	0.0689463	0.114532	0.0707016	0.0690503	0.0493259	0.0617947	0.117516	0.109633	0.0928595	0.0483941	0.0413513	0.0393917	0.0477556	0.0611355	0.0560839	0.0987297	0.0824924	0.111637	0.126417	0.0700144	0.0593172	0.148727	0.14165	0.0535345	0.114498	0.0668433	0.102419	0.0639569	0.0851424	0.0980847	0.123125	0.133776	0.291058
CYP2W1	0	0	0.000176956	0.00102147	0	0	0	0	0	0	0	0	0	0	0	0	0	0	0	0	0	0	0	0	0	0	0	0	0	0	0	0	0.000242446	0	0.000776568	0	0.00370407	0	0	0	0	0	0	0.000760282	0	0	0	0.000582811
C7orf50	0.0524776	0.0422737	0.0620491	0.0637977	0.0445412	0.0315432	0.0992198	0.0737828	0.0617572	0.0368162	0.0384226	0.0335351	0.0672475	0.0572497	0.059679	0.0505864	0.0468717	0.0229072	0.0614646	0.0522672	0.0493099	0.072546	0.0474361	0.0602855	0.036747	0.0490599	0.0337546	0.0442094	0.0617336	0.059568	0.0784249	0.0733604	0.0669668	0.0568883	0.0368924	0.0426916	0.089871	0.06083	0.0718958	0.053192	0.0567173	0.0730363	0.053413	0.0437211	0.048716	0.060532	0.0600733	0.121548
GPR146	0.00611491	0.00317816	0.00761461	0.00123394	0.00406863	0.00247611	0.0439535	0.0144883	0.00295742	0.0064911	0.00370343	0.00415569	0.00303955	0.00590929	0.00626366	0.0021379	0.0134445	0.012902	0.00445023	0.000990835	0.00399391	0.00394359	0.00274679	0.00671015	0.00331971	0.00306913	0	0.00639843	0.0021807	0.00599786	0.0114902	0.00771466	0.0136914	0.00700045	0.00348709	0.0108532	0.00755522	0.0214373	0.0313154	0.00354929	0.00543478	0.00841079	0.00792918	0.00940165	0.00476797	0.00952437	0.00660384	0.0195142
GPER1	0.00258256	0.00158268	0.00147386	0.00123667	0.000585795	0	0.00826452	0.000480726	0	0	0	0	0	0	0.000784687	0	0	0	0.000161878	0	0.000545396	0.000481714	0	0.000770587	0.000894534	0.000366799	0	0	0.00029456	0.00144768	0	0.00218769	0.00116624	0.000914164	0	0	0	0.000210389	0	0.000687916	0.00168062	0	0.00410862	0	0	0.000549594	0.00103865	0.000755413
ZFAND2A	0.0209871	0.0134015	0.0178455	0.0186488	0.0142142	0.0114566	0.0873947	0.0188776	0.021498	0.0122245	0.0174024	0.0102312	0.0283154	0.0233805	0.0163978	0.0137532	0.0253255	0.0141304	0.0208434	0.0149784	0.0175797	0.018039	0.0119988	0.0182601	0.00883332	0.0133938	0.0237773	0.0178522	0.0160656	0.0200438	0.0174013	0.0190766	0.0177995	0.0133376	0.00525659	0.0137234	0.0146881	0.017878	0.0263974	0.0211175	0.00787871	0.00969668	0.0224685	0.0174104	0.018169	0.0138837	0.0185671	0.0447379
MICALL2	0.0549926	0.063805	0.0618471	0.0173521	0.0313456	0.0337489	0.0859905	0.0578273	0.0605191	0.0284415	0.0403035	0.0339489	0.0426497	0.0225901	0.062978	0.0609962	0.0289933	0.0309773	0.0603647	0.0434937	0.076942	0.077023	0.0503057	0.0585963	0.0690838	0.0676734	0.0771925	0.0401116	0.0563442	0.0335665	0.0526133	0.151875	0.0848441	0.0437148	0.0456001	0.0322445	0.0453625	0.0663501	0.017444	0.197151	0.0286609	0.0349613	0.0862138	0.0271719	0.0424899	0.0518107	0.0577771	0.112277
INTS1	0.0514683	0.0995239	0.0651293	0.0601291	0.0649775	0.0637336	0.130878	0.0955276	0.0930373	0.0579078	0.0690067	0.0607062	0.0779487	0.0443456	0.09506	0.0415987	0.0665041	0.0821145	0.0615042	0.0902088	0.0627167	0.0639787	0.0630302	0.0590968	0.0939807	0.0928869	0.0853225	0.0687746	0.0786617	0.0770723	0.115904	0.0856403	0.0981885	0.0735974	0.0685017	0.0778318	0.0547835	0.079405	0.15949	0.0722175	0.0709222	0.0701762	0.0503987	0.0854682	0.0835239	0.0646556	0.0795817	0.0944383
MAFK	0.00799446	0.0197259	0.016134	0.0062488	0.0137821	0.0139361	0.0411881	0.0206075	0.0175164	0.0050519	0.00888414	0.0105327	0.0120292	0.0138102	0.0133546	0.00736029	0.0121457	0.00942626	0.0148494	0.00864305	0.0140455	0.0325481	0.0113633	0.0145949	0.0139044	0.0112071	0.0249252	0.0177041	0.0112326	0.0124089	0.0214171	0.0489294	0.0206225	0.0124587	0.0118693	0.00874462	0.0346152	0.0267475	0.0242091	0.0263655	0.0097059	0.013118	0.0115884	0.0120103	0.00739987	0.0179116	0.00648603	0.0321107
TMEM184A	0.0017299	0.000825976	0.00169549	0	0.00103339	0	0	0.000887081	0.00116201	0	0	0	0	0	0	0.00252139	0	0	0	0	0.000389824	0.00124918	0.000750151	0.000750296	0.000355427	0.00108213	0	0.00132486	0.00124059	0.00113726	0	0.00165278	0.000795159	0	0.000528952	0.000790091	0	0.000406488	0	0	0	0	0.00247826	0	0	0.000485581	0.00127895	0.00123658
PSMG3	0.017358	0.0202507	0.019767	0.0201783	0.0270938	0.0141078	0.0407489	0.0214091	0.0220157	0.0106297	0.0140386	0.00722954	0.0241325	0.026568	0.0190085	0.0206111	0.0155498	0.0180118	0.0194845	0.0200367	0.0208844	0.0159367	0.0111924	0.0146607	0.0157877	0.0174665	0.0158548	0.0237921	0.0168099	0.0210858	0.0259023	0.0375143	0.0196515	0.0210468	0.0116395	0.0203518	0.0390931	0.0207855	0.0148966	0.0186465	0.0128643	0.00863725	0.0119261	0.0163107	0.0195	0.0152416	0.0204633	0.0415374
ELFN1	0.00359701	0.00746519	0.0118168	0.0101651	0.00768287	0.00635227	0.00369284	0.0131457	0.00645512	0.00717608	0.0114228	0.00376445	0.00782988	0.00579116	0.0132368	0.0064088	0.00715995	0.00471395	0.00813554	0.0130103	0.00832685	0.0219266	0.00664486	0.0101212	0.00641481	0.00752296	0.00824644	0.00300362	0.00744589	0.0108295	0.00828375	0.00963768	0.0119788	0.00561389	0.00741752	0.0114422	0.00592786	0.00877235	0	0.00626094	0.00819709	0.00774987	0	0.00643836	0.0196156	0.0117369	0.0119133	0.0105883
MAD1L1	0.0489087	0.0962289	0.119742	0.0711632	0.0801364	0.0649594	0.0676111	0.128947	0.12571	0.124063	0.134224	0.114342	0.118015	0.114197	0.142809	0.12188	0.200507	0.0958847	0.0973748	0.10996	0.101251	0.136051	0.138894	0.148871	0.0933288	0.0683552	0.174917	0.0946098	0.0594445	0.101534	0.139464	0.106342	0.134568	0.167934	0.0735612	0.122947	0.139026	0.160324	0.10241	0.143629	0.123561	0.109011	0.0833356	0.0919139	0.116435	0.130364	0.1835	0.190974
MRM2	0.00696107	0.00981127	0.0140108	0.00965589	0.0124822	0.00621669	0.0206594	0.0146621	0.0141759	0.00715929	0.00996063	0.01033	0.0146045	0.0161445	0.0145291	0.0171563	0.00465294	0.00857346	0.015448	0.0112373	0.00814555	0.0147156	0.00941882	0.0125062	0.00754721	0.00515312	0.0144237	0.0057053	0.00543873	0.00899142	0.0144448	0.0136105	0.0119365	0.0104102	0.00620367	0.0098165	0.0135249	0.0165505	0	0.00844795	0.012885	0.00593064	0.00632267	0.0132452	0.00761118	0.0139297	0.0138429	0.0240273
NUDT1	0	0.0040471	0.00980331	0.00838905	0.00622924	0.00506905	0.0134538	0.00870756	0.011089	0.00360787	0.00639009	0.0029288	0.0101105	0.0118848	0.00785236	0.00186074	0.00943621	0	0.00945425	0.00870835	0.0103573	0.0110229	0.0030371	0.00645252	0.00793717	0.00296979	0.00552475	0.00492372	0.00912065	0.00409374	0.010692	0.00885944	0.00727286	0.00453307	0.00330045	0.00720304	0	0.00784137	0.0153874	0.00514286	0.00433713	0.0153918	0.00909549	0.00563018	0.00747645	0.0108123	0.00995857	0.00755694
SNX8	0.0327546	0.042106	0.0482653	0.0288081	0.0331502	0.0388194	0.0355017	0.0366691	0.0577997	0.0409639	0.0388158	0.0265333	0.0257846	0.0420634	0.045217	0.047192	0.0365591	0.0658471	0.0383944	0.0359427	0.0426399	0.0368663	0.0405997	0.0455356	0.0269083	0.0374147	0.0304285	0.0281549	0.0215031	0.020153	0.038642	0.0351418	0.0399825	0.0372156	0.0290284	0.0402621	0.0325165	0.0288086	0.0209166	0.0251218	0.0367815	0.026285	0.026029	0.0266123	0.0285083	0.0333734	0.0600929	0.0401242
EIF3B	0.0734338	0.0807631	0.0738232	0.0600703	0.0556313	0.0545102	0.0988012	0.0952517	0.108353	0.0702801	0.0768072	0.0638717	0.105444	0.121015	0.121235	0.0746239	0.0747025	0.0520203	0.0744093	0.0905431	0.0718273	0.0844782	0.0711173	0.101998	0.0756132	0.0708313	0.0743652	0.0588529	0.046604	0.0600193	0.0899251	0.101694	0.0956353	0.0791175	0.05195	0.0917684	0.124238	0.107777	0.100194	0.102386	0.103933	0.0573893	0.08329	0.0790127	0.074926	0.087955	0.0923071	0.213752
CHST12	0.0365051	0.0327814	0.0480981	0.0284964	0.0268781	0.0187949	0.0196301	0.0436791	0.0486282	0.03491	0.044256	0.0293602	0.0511333	0.0672867	0.0587417	0.0340969	0.0457745	0.0218694	0.0392551	0.0275912	0.0383655	0.0447287	0.046479	0.0496099	0.0268261	0.0217657	0.0316702	0.0221359	0.0277495	0.0359179	0.0418957	0.0375296	0.0406615	0.0399183	0.0307189	0.0411409	0.0401389	0.0566894	0.0363319	0.0541769	0.0357777	0.0364523	0.0207081	0.0166938	0.0276233	0.0569023	0.0606088	0.0265082
LFNG	0.00241973	0.0021138	0.00126455	0.0011237	0.0024787	0	0.00410911	0.00187337	0.00207058	0.0015696	0.00217879	0.00319771	0	0.00539231	0.00106881	0	0	0	0.00181106	0.000717371	0.000817828	0.00115129	0.00173997	0.00101198	0.00136441	0	0	0.000567799	0.00100012	0.00146993	0.00443838	0.0039593	0.0018669	0	0.000757678	0.000898507	0	0.00026103	0	0.00193079	0	0	0	0.00195875	0.000785924	0.00117989	0.00055117	0.00477876
BRAT1	0.0317289	0.0315474	0.0332625	0.0185466	0.0223572	0.0231841	0.0146723	0.0364073	0.043653	0.027203	0.0312218	0.0337259	0.0101845	0.0448819	0.0489814	0.0234078	0.0345583	0.019292	0.0274793	0.0379279	0.0241504	0.0306993	0.0286419	0.0294133	0.0267954	0.0221195	0.0244659	0.0291578	0.0228228	0.0330757	0.0360508	0.035879	0.044411	0.0276077	0.0145741	0.0333977	0.0264617	0.0383161	0.0309135	0.0274478	0.03036	0.0409758	0.011607	0.015903	0.0162119	0.0309669	0.0310058	0.0373509
IQCE	0.0180823	0.0227926	0.0250135	0.0247416	0.0200967	0.0247749	0.024076	0.0343782	0.0323078	0.0241888	0.0231975	0.0277729	0.0166193	0.0143533	0.0395162	0.0267432	0.0202563	0.0390712	0.0205638	0.0290864	0.0237197	0.0394934	0.028052	0.034057	0.0249645	0.0273036	0.0157188	0.0252428	0.026216	0.0196277	0.0298918	0.0275947	0.0323756	0.0226523	0.0205633	0.0281958	0.0139097	0.0200003	0.0199224	0.0307876	0.021233	0.0267727	0.0291305	0.0183967	0.0175794	0.0256003	0.0325347	0.0624166
TTYH3	0.0162669	0.0224196	0.0217042	0.0137958	0.0184935	0.0092219	0.0337374	0.0267582	0.0275496	0.0105218	0.0116942	0.0173832	0.00914101	0.023568	0.0231323	0.0210879	0.0198874	0.0113103	0.0174679	0.0234832	0.0182576	0.02303	0.02427	0.0167372	0.0173065	0.0247308	0.0275298	0.0141666	0.0163676	0.0141698	0.0300027	0.037423	0.0236069	0.0192347	0.0263394	0.0184873	0.0334354	0.0264542	0.0516875	0.0276168	0.0264356	0.0158267	0.0327786	0.00862041	0.0257437	0.0224419	0.0236402	0.0236909
AMZ1	0.0346313	0.0484746	0.148389	0.0578981	0.0298878	0.0233999	0.00380598	0.0641218	0.0657735	0.0466743	0.10603	0.0798601	0.12576	0.0665989	0.0569576	0.0684837	0.00564247	0.0859816	0.0966866	0.0474051	0.0540252	0.172984	0.0556856	0.151863	0.0410133	0.032584	0.113863	0.0457254	0.0805147	0.0451389	0.0280994	0.141415	0.0335066	0.0610717	0.141867	0.108702	0.024991	0.0387621	0.103046	0.141742	0.0645378	0.0615242	0.145802	0.00598809	0.0568092	0.170305	0.0488841	0.0696078
GNA12	0.0578859	0.068577	0.112405	0.0554258	0.0570909	0.0575836	0.0939751	0.0832092	0.0849721	0.0682753	0.0912618	0.0642803	0.103317	0.101404	0.0813559	0.0762622	0.0830331	0.0515348	0.0805616	0.0718568	0.059631	0.161479	0.0795424	0.109192	0.067089	0.0581608	0.125215	0.056915	0.0866187	0.0683509	0.0752166	0.125761	0.0816551	0.0874648	0.0958637	0.0772569	0.0597468	0.0854528	0.029775	0.111975	0.0873416	0.0976335	0.119607	0.0323011	0.0536143	0.117142	0.1172	0.211624
CARD11	0.00326794	0.00510186	0.00705897	0.00718568	0.00603759	0.0062135	0.00691946	0.00372264	0.00615221	0.00387199	0.00363142	0.00168973	0.00271785	0.00410346	0.00160921	0.00270925	0	0	0.00258326	0.00153694	0.0028129	0.00332868	0.00430801	0.00273258	0.00409746	0.00790483	0.00371299	0.00716667	0.00902812	0.00587379	0.00279783	0.00192758	0.00480489	0.00337736	0.00100145	0.00138432	0.00579433	0.00248568	0	0.00343887	0.00519751	0	0	0	0.00240264	0.0043963	0.00202995	0.00221033
SDK1	0.0651866	0.0636308	0.0482799	0.0644573	0.0736081	0.0774451	0.118163	0.0647073	0.068033	0.0655146	0.04864	0.0594858	0.0460848	0.0426096	0.0492732	0.0427672	0.0804361	0.0395917	0.039766	0.0587966	0.0511419	0.0506274	0.0682489	0.0511849	0.0461372	0.0466126	0.0636214	0.0633224	0.0677994	0.068852	0.061326	0.0579496	0.06044	0.0612709	0.0718724	0.04871	0.11369	0.0506676	0.0370953	0.0459608	0.039996	0.0595969	0.0435885	0.049187	0.0557307	0.0542315	0.0567678	0.0534244
FOXK1	0.0921086	0.121678	0.18992	0.101586	0.129045	0.0751233	0.1391	0.161343	0.185324	0.157669	0.15119	0.118516	0.168484	0.167005	0.182629	0.186058	0.176593	0.157609	0.140913	0.156881	0.155331	0.214957	0.170194	0.20939	0.14123	0.0962814	0.166532	0.108135	0.139183	0.109922	0.16815	0.171138	0.162171	0.180505	0.174351	0.144499	0.182564	0.17969	0.130092	0.170348	0.18998	0.169218	0.133264	0.0997655	0.190294	0.224737	0.239388	0.257952
AP5Z1	0.0278233	0.0393079	0.0428996	0.0324547	0.0230227	0.0333592	0.0242184	0.0413089	0.0431124	0.02728	0.0381993	0.0267472	0.0184309	0.0470853	0.0523507	0.0311635	0.033945	0.0243875	0.0357203	0.0376214	0.0381236	0.0401051	0.0262334	0.0395717	0.0321485	0.0274889	0.035819	0.0237167	0.0195266	0.0292931	0.0440224	0.0389634	0.036393	0.0252229	0.0186659	0.056351	0.0212689	0.0374984	0.0313261	0.0368607	0.0220013	0.0225221	0.0291947	0.0342555	0.0234466	0.0398978	0.0360761	0.0506364
RADIL	0.00311547	0.00896025	0.00997819	0.00393248	0.00662041	0.000787231	0	0.00879344	0.00662588	0.00161105	0.00514813	0.00721754	0	0.00435233	0.00919728	0.00940974	0.00549329	0.0110687	0.0106536	0.00327872	0.00617475	0.0113716	0.00761782	0.00680134	0.00656054	0.00655778	0.00487738	0.00490548	0.0114311	0.00669164	0.00775262	0.014314	0.00847655	0.000663385	0.0127442	0.0110687	0.00453976	0.00770252	0.0107596	0.00720669	0.00498138	0.00598652	0.00819832	0.0016955	0.00474236	0.0143775	0.0117481	0.0343466
MMD2	0.0050335	0.0112045	0.00817251	0.0100366	0.0107188	0.00763259	0.00842611	0.0138317	0.00742105	0.00801459	0.0112423	0.00684894	0.00530236	0.0043449	0.00996552	0.00587663	0	0.00944508	0.00918152	0.00724365	0.00745236	0.00950982	0.0201207	0.0080081	0.0106866	0.0081288	0.00997244	0.00860148	0.0102304	0.00918664	0.00815282	0.00525269	0.00835888	0.00755988	0.0115991	0.00579364	0	0.00560754	0	0.00888288	0.00853724	0.00609303	0.00203703	0.0105423	0.00844742	0.00848147	0.0124567	0.00755975
RBAK-RBAKDN	0.121677	0.0961301	0.162472	0.0816538	0.0750814	0.0701287	0.184829	0.121085	0.142083	0.105919	0.125882	0.142425	0.097626	0.12641	0.153533	0.15519	0.103015	0.163805	0.0985202	0.0780478	0.0972199	0.149557	0.158315	0.13755	0.0925496	0.0776673	0.139017	0.0807517	0.0736117	0.0949807	0.124037	0.114386	0.139202	0.145319	0.0736394	0.120685	0.155365	0.163482	0.086972	0.15838	0.139453	0.0751788	0.0778536	0.101783	0.0903236	0.156545	0.142184	0.173134
WIPI2	0.0854185	0.0822089	0.0860101	0.0919646	0.0582709	0.0689981	0.0720133	0.104381	0.110823	0.0778051	0.0826421	0.0685872	0.0678726	0.0956731	0.0842777	0.0507428	0.0611851	0.026323	0.0698991	0.0817368	0.0719134	0.0888709	0.0829619	0.0914647	0.0726048	0.0666693	0.0603113	0.0650364	0.0671986	0.069793	0.0983305	0.0846618	0.0935236	0.0935074	0.0588593	0.0768769	0.0508602	0.0828609	0.0770602	0.0762065	0.0579678	0.0759628	0.0608411	0.0592103	0.0679804	0.0873983	0.10144	0.106319
SLC29A4	0.00429667	0.00516429	0.00764229	0.00538969	0.00447952	0.00171731	0	0.006138	0.0088925	0.000900301	0.000992331	0.00218259	0.00794875	0.00259095	0.00523257	0.00527451	0	0.00723141	0.00422564	0.00132491	0.00227684	0.00345123	0.00523659	0.00308981	0.00579342	0.00280396	0.00833143	0.00515754	0.00434332	0.00606461	0.00789039	0.00886415	0.00547826	0.00327292	0.00723388	0.00315724	0	0.00536293	0	0.0113397	0.00415938	0.00320593	0.0043962	0.00494335	0.0045461	0.00443144	0.00392771	0.00389481
TNRC18	0.083515	0.0937704	0.112838	0.0641176	0.0730897	0.0535654	0.127755	0.0963384	0.114527	0.0742645	0.0793141	0.0731911	0.107656	0.0944678	0.133153	0.10438	0.0875191	0.104943	0.0755757	0.0904459	0.0867622	0.140436	0.117505	0.133904	0.0720711	0.0720427	0.0881582	0.0668775	0.084037	0.0672444	0.10563	0.148381	0.101374	0.0715207	0.107881	0.123517	0.0946238	0.0896407	0.0478109	0.0833424	0.0899324	0.108758	0.102322	0.0544201	0.0757466	0.126418	0.138562	0.0761356
FBXL18	0.0539654	0.0748399	0.124649	0.0636292	0.0588567	0.038736	0.0519597	0.0689077	0.0827383	0.0609978	0.0757774	0.056847	0.0551999	0.119873	0.0832243	0.0765877	0.0656491	0.0689829	0.0834064	0.0669477	0.0880313	0.122294	0.0628772	0.0899464	0.0506037	0.0419282	0.100361	0.0589713	0.0669111	0.0790369	0.0724815	0.09395	0.0846779	0.077362	0.0402442	0.0640751	0.0804344	0.0761629	0.032196	0.114201	0.0897663	0.0496603	0.0943578	0.0352649	0.0506909	0.107684	0.105631	0.0789537
ACTB	0.42947	0.475984	0.459088	0.434628	0.406594	0.477391	0.586557	0.571946	0.499331	0.364345	0.610892	0.389833	0.635751	0.546478	0.458186	0.286238	0.393902	0.307884	0.699906	0.539337	0.464004	0.46868	0.352725	0.378772	0.55087	0.432215	0.402626	0.437731	0.566002	0.417057	0.596315	0.45935	0.521411	0.365799	0.417178	0.415217	0.428128	0.431828	0.508182	0.327025	0.271198	0.534379	0.596634	0.470204	0.471901	0.449234	0.328323	0.349352
FSCN1	0.105142	0.119906	0.155029	0.130955	0.0871341	0.11855	0.219493	0.128112	0.150815	0.108599	0.212734	0.0688719	0.266818	0.173714	0.124637	0.137752	0.144273	0.0774632	0.189165	0.186845	0.174092	0.255777	0.0930484	0.131505	0.172232	0.0895212	0.178396	0.114249	0.121726	0.123271	0.158885	0.261854	0.15993	0.120547	0.103438	0.0972126	0.165427	0.149215	0.118515	0.139905	0.0986129	0.129427	0.123021	0.0994126	0.0949551	0.163725	0.115453	0.191335
RNF216	0.221394	0.183837	0.253851	0.155918	0.140342	0.159426	0.255203	0.222528	0.266639	0.259578	0.288032	0.249885	0.256789	0.255872	0.247121	0.231492	0.196371	0.247904	0.206725	0.222224	0.201912	0.347539	0.251878	0.29406	0.197346	0.160462	0.205902	0.147456	0.137345	0.172202	0.25305	0.310518	0.258269	0.262875	0.183554	0.224846	0.309542	0.24402	0.209957	0.331981	0.267262	0.226774	0.244761	0.204786	0.205341	0.268646	0.315099	0.349297
OCM	0.0014166	0.00147857	0.00414668	0.00528115	0.00150823	0.00244567	0	0.0019184	0.0017729	0.000717477	0.00327903	0.000233106	0.00284227	0.00652353	0.00270746	0.00167114	0	0.0044792	0.000843718	0.00056976	0.00128341	0.00133608	0.00255379	0.00197869	0.000849683	0.00140501	0.00907866	0.00121047	0.0030795	0.0017952	0.00173142	0.00353044	0.00207737	0.00162044	0.00133286	0.000929191	0.00355167	0.00222777	0.0094739	0	0.00313846	0.00853992	0.00412487	0	0.00113297	0.00173234	0.0022168	0.00267285
CCZ1	0.0284761	0.0420618	0.059308	0.0492922	0.0410005	0.0515166	0.0532227	0.0703824	0.0897283	0.0547027	0.061943	0.047667	0.0732778	0.104878	0.0515582	0.0750495	0.0200923	0.0319948	0.0585249	0.0512609	0.0660894	0.0823564	0.043697	0.0869198	0.0481781	0.0293338	0.0470466	0.0393774	0.0611783	0.0504778	0.0643515	0.0601209	0.0769999	0.065464	0.0368868	0.0643735	0.0595108	0.0859906	0.00593914	0.0562287	0.06431	0.0563705	0.0456358	0.0222767	0.0363939	0.0760246	0.0531316	0.076055
RSPH10B	0.00148005	0.000938088	0.00185422	0	0	0	0	0.000692171	0.00118728	0.000876479	0.00143389	0	0	0.00145564	0.000475713	0.00251105	0	0	0.000657322	0.000849627	0.000827631	0.00118312	0.00109213	0.00116233	0	0.00068139	0	0	0.0012187	0.00177305	0.000244291	0.00110237	0.000518148	0.000549066	0.000268255	0.00130253	0.00434537	0.00106593	0	0.000663254	0.00467341	0.00162392	0	0	0.000782868	0.00113188	0.000877337	0.000722656
PMS2	0.0283187	0.0334949	0.0383767	0.0342168	0.0253347	0.0231103	0.0130043	0.0386998	0.0301039	0.0299491	0.0313486	0.0258697	0.0403326	0.0429244	0.043994	0.0339503	0.0241295	0.0451888	0.0366136	0.0295113	0.0270874	0.0504789	0.0401713	0.0467027	0.0286878	0.0261959	0.0341913	0.0227242	0.0188489	0.02292	0.0356836	0.0478591	0.0351587	0.0364367	0.0310479	0.046912	0.0404077	0.0275523	0.0185053	0.0326471	0.0466089	0.0187966	0.0360488	0.0168948	0.0194023	0.0361088	0.0494369	0.049071
AIMP2	0.013137	0.0196237	0.0320523	0.0237371	0.0162866	0.0106918	0.0229984	0.0339011	0.0461801	0.0207638	0.026758	0.0106835	0.0341142	0.0462585	0.0262571	0.0254051	0.014823	0.0201969	0.0314036	0.0266481	0.0248505	0.0431142	0.0233235	0.042341	0.0194988	0.0175927	0.0282004	0.025214	0.0185533	0.0248191	0.0253575	0.0358809	0.028702	0.0363905	0.00695819	0.0234989	0.0266433	0.0265623	0.0256492	0.0343858	0.0249301	0.0147313	0.0398191	0.0147848	0.0144664	0.0422101	0.0316255	0.0566248
EIF2AK1	0.0640641	0.0826532	0.0902758	0.0531544	0.0570519	0.0533797	0.0599388	0.0951433	0.0723102	0.0578317	0.0640269	0.0600202	0.0704055	0.0645264	0.0780476	0.0708126	0.0356056	0.0613755	0.078437	0.0689939	0.0674704	0.0974005	0.0686319	0.0832338	0.069912	0.0567529	0.0791944	0.0499849	0.0587036	0.0589867	0.078574	0.0905018	0.0822474	0.0764832	0.0595296	0.0878766	0.041622	0.0689088	0.0466807	0.081054	0.0825701	0.0847954	0.0595649	0.0623054	0.056621	0.0862986	0.0744159	0.105564
ANKRD61	0	0.00026098	0.00101708	0	0.000722994	0	0	0.000616898	0.000390895	0.000942628	0.000309896	0.000385865	0	0	0.000553949	0	0	0	0.000858704	0.00131768	0.000465	0.00118252	0	0.00101731	0.000270365	0.000875356	0	0	0.00050897	0.000956021	0.00101525	0	0.000637844	0.00125665	0	0	0	0.000490495	0	0	0.00310632	0	0	0	0	0.00146192	0.00225919	0.000875024
USP42	0.101693	0.0853925	0.0850527	0.0743881	0.0700349	0.0608853	0.0827332	0.0828991	0.0959637	0.0718431	0.0909864	0.0771147	0.0437198	0.0624662	0.0938497	0.0775395	0.0617829	0.0726602	0.0727389	0.0826287	0.0786409	0.0994762	0.0888494	0.0956604	0.0732146	0.0812659	0.0812774	0.0516566	0.0710183	0.06518	0.0718871	0.0874892	0.0890837	0.0726794	0.0673704	0.104063	0.0887196	0.0907233	0.104093	0.0930553	0.0932856	0.0603073	0.0493203	0.0566169	0.0758424	0.0879278	0.0930562	0.128259
CYTH3	0.048424	0.0423158	0.0383274	0.0418287	0.041293	0.040104	0.0460515	0.0478704	0.048341	0.0369431	0.0334337	0.0408509	0.0295245	0.03212	0.0457074	0.035897	0.048933	0.016132	0.0333354	0.044363	0.0348729	0.0505972	0.0502063	0.0401283	0.0454691	0.0371997	0.0421326	0.0406427	0.036657	0.0453535	0.0544958	0.052493	0.0549897	0.0378959	0.0334852	0.0331129	0.054258	0.0530689	0.0916077	0.060092	0.0323933	0.0344732	0.0397617	0.0307947	0.033938	0.0400673	0.0769398	0.0513397
FAM220A	0.0240152	0.0150692	0.0161862	0.0130784	0.0150533	0.0155325	0.0207103	0.0156569	0.0213774	0.0151985	0.0174932	0.0157671	0.028256	0.0141893	0.0123395	0.00701462	0.00367989	0.00850183	0.0179169	0.013954	0.0131623	0.0163903	0.0159124	0.0126643	0.00876743	0.0120396	0.0219265	0.0132649	0.0127737	0.00977619	0.017224	0.0181932	0.0183324	0.00810785	0.0121586	0.00989591	0.0222921	0.013575	0	0.0141832	0.0169152	0.00440932	0.00834179	0.00697019	0.00839044	0.0112229	0.0116927	0.0142074
RAC1	0.148158	0.167802	0.17512	0.190667	0.168761	0.14796	0.262112	0.217777	0.21312	0.128719	0.184618	0.130876	0.175233	0.195546	0.186555	0.155078	0.163371	0.126299	0.176904	0.129032	0.147041	0.199426	0.151061	0.159582	0.16372	0.140924	0.180149	0.171204	0.192704	0.163849	0.190998	0.202901	0.220109	0.177377	0.135468	0.141268	0.167417	0.182202	0.155769	0.135523	0.141009	0.194635	0.185969	0.148443	0.133543	0.204615	0.150915	0.151333
DAGLB	0.0294895	0.0290212	0.0284698	0.0284958	0.0243102	0.0194998	0.0325999	0.0368775	0.043111	0.0240135	0.0289528	0.0220536	0.0280035	0.0286593	0.0294901	0.0196981	0.0359332	0.0323213	0.0234019	0.0307852	0.0216291	0.0285052	0.0252681	0.031019	0.0231676	0.0261252	0.0241434	0.0229457	0.0221451	0.0277574	0.034085	0.0391788	0.0387133	0.0235275	0.0118908	0.0246357	0.063257	0.034066	0.0512774	0.0345429	0.026238	0.0214649	0.0260057	0.027515	0.0236298	0.026229	0.0324856	0.0523379
GRID2IP	0.00344992	0.00323634	0.00721018	0.00183548	0.00493538	0.00761706	0	0.00391701	0.00776387	0.00171819	0.00239013	0.000558835	0.011844	0.00448315	0.00569404	0.00877647	0	0.0106832	0.00250786	0.00170464	0.00344961	0.0107088	0.0020216	0.0174767	0.00153409	0.000763761	0.00504538	0.00122225	0.00496566	0.00375057	0.00311842	0.00319129	0.00387781	0.00468811	0.000995224	0.0009623	0	0.0022855	0	0.00919035	0.00477259	0.00463218	0.00381736	0	0.000917784	0.00385382	0.00554905	0.00407354
ZDHHC4	0.0176743	0.0173508	0.0145714	0.0231211	0.0194363	0.0192469	0.0254648	0.0190669	0.0262171	0.0122157	0.0184152	0.0154741	0.0168607	0.0192955	0.0184573	0.011079	0.0118291	0.0132656	0.0202918	0.00613421	0.0187458	0.0166462	0.0114652	0.0129453	0.0124913	0.0166965	0.0223096	0.0166456	0.0141423	0.016128	0.0180287	0.0245513	0.0190673	0.0225836	0.0071652	0.0175425	0.00740332	0.0159278	0.0139971	0.0114547	0.014327	0.0135554	0.00856488	0.0156088	0.0122492	0.0145811	0.0146256	0.0206235
C7orf26	0.0300178	0.0535586	0.0469013	0.0418228	0.0369024	0.0262605	0.0359666	0.0428722	0.0547616	0.0336305	0.0513597	0.0365998	0.0326683	0.0295301	0.0527538	0.0419344	0.0264733	0.0349347	0.0412567	0.0356965	0.0487016	0.045906	0.0316728	0.0444609	0.0414626	0.0288146	0.0303025	0.0262136	0.0219395	0.0388357	0.0284606	0.048767	0.0440531	0.0347	0.0197671	0.056804	0.0335044	0.0423705	0.0358006	0.040338	0.0452642	0.0102859	0.0281033	0.024932	0.0228956	0.0456937	0.0632079	0.041181
ZNF853	0.00342619	0.0098731	0.0129909	0.00367279	0.00573716	0.00480842	0.00899942	0.0112074	0.0106474	0.0092362	0.0141265	0.00528609	0.0106819	0.0213563	0.0135312	0.00948992	0.00984082	0.00669835	0.0123022	0.00705225	0.0094615	0.0117412	0.00733766	0.0123044	0.00883757	0.00621601	0.0240047	0.00447915	0.00807223	0.00449516	0.0123516	0.00892242	0.0115687	0.0121185	0.00347005	0.00454461	0.0138155	0.014121	0.0154163	0.00466485	0.00763006	0.0130284	0.0110284	0.00599282	0.00584545	0.0165676	0.0144213	0.00559708
ZNF316	0.0219592	0.0380265	0.026019	0.0240656	0.0245756	0.0295031	0.052057	0.0361994	0.0374176	0.0183488	0.0356871	0.0173882	0.0221848	0.016585	0.0442496	0.0327099	0.030766	0.0257796	0.0313192	0.033652	0.0337497	0.0258982	0.0275139	0.0323335	0.0327936	0.0282387	0.0273393	0.0204554	0.0123356	0.0237786	0.0274281	0.0324448	0.036329	0.0353641	0.0161917	0.0371032	0.0327551	0.0382894	0.0539618	0.0323558	0.0380266	0.0147546	0.00938732	0.0299852	0.0186178	0.0351071	0.031228	0.0442324
ZNF12	0.0286947	0.0353241	0.0419221	0.0325983	0.0325093	0.0317564	0.026611	0.0480955	0.0352117	0.0370733	0.0379666	0.0362313	0.0423096	0.0462701	0.0410619	0.032335	0.0604335	0.0417515	0.039319	0.0379241	0.034893	0.0478564	0.031983	0.0442085	0.0367746	0.0456476	0.0528646	0.0278089	0.024982	0.0301516	0.0415522	0.044884	0.0383247	0.0318362	0.0299314	0.0369666	0.0352136	0.0393649	0.0182804	0.0410323	0.0393294	0.0322385	0.0438092	0.0311975	0.0312501	0.0427239	0.0400378	0.0643563
RSPH10B2	0	0.0012927	0.00122483	0.000922414	0.000893352	0	0	0.000613716	0.000575749	0	0.000860864	0.00198575	0	0.00174103	0.000655725	0.000876041	0.00746178	0	0.00123232	0	0.00141305	0.00165538	0.000437263	0.00147922	0.00124306	0.000734163	0	0.000700081	0.0015981	0.00046059	0.0018368	0.00151417	0.000638168	0.00144619	0	0	0	0.000927607	0	0	0	0.000747737	0	0	0.000757722	0.000993599	0.00274808	0.000363085
CCZ1B	0.0253767	0.0283217	0.0560883	0.035816	0.0275132	0.0365295	0.068149	0.0497646	0.0467157	0.0373666	0.0579829	0.0393846	0.0461806	0.113097	0.0616461	0.081696	0.0438558	0.0585289	0.053621	0.0408113	0.054117	0.118788	0.0477025	0.0902748	0.0327291	0.0342585	0.0460598	0.0216306	0.0370472	0.0286931	0.0528397	0.08136	0.0541828	0.0621417	0.0309192	0.0378875	0.0663119	0.0395075	0.062862	0.0458382	0.0650597	0.0537523	0.0587154	0.0283879	0.0375797	0.0789842	0.118281	0.0541261
C1GALT1	0.166398	0.187929	0.25979	0.234913	0.215483	0.170502	0.151545	0.233824	0.232671	0.199477	0.269149	0.151266	0.253872	0.156615	0.153791	0.190306	0.174917	0.107939	0.192642	0.180105	0.201354	0.197209	0.144588	0.173254	0.239193	0.190851	0.230352	0.226209	0.261528	0.250866	0.158729	0.2268	0.210943	0.20616	0.147706	0.188423	0.199254	0.201244	0.154475	0.272599	0.259841	0.150044	0.192209	0.145111	0.189698	0.228831	0.183187	0.119907
COL28A1	0.0309731	0.0363175	0.0202447	0.0405494	0.0343478	0.0384939	0.036736	0.0274577	0.0323074	0.0282249	0.0324964	0.0219307	0.0357889	0.0387267	0.0213519	0.0206587	0.0170132	0.0268946	0.0342325	0.0220566	0.038337	0.0221815	0.0266014	0.0320089	0.0298323	0.0372298	0.0273523	0.0252736	0.0336881	0.038834	0.0367416	0.0220025	0.028024	0.0181875	0.0199131	0.0253822	0.00651333	0.0323939	0.0268425	0.0187823	0.0278482	0.0157679	0.0312878	0.0156116	0.0261618	0.0397933	0.0365592	0.0355386
MIOS	0.053455	0.046869	0.0447429	0.0622159	0.0461104	0.0557207	0.0472929	0.0458505	0.0451524	0.0517661	0.0630979	0.0437723	0.0544168	0.0425226	0.0395087	0.0515653	0.0430436	0.0308312	0.0411706	0.0382636	0.0390531	0.0479605	0.0489372	0.0426868	0.0346629	0.0534498	0.0460515	0.0428198	0.0327359	0.0462074	0.0568998	0.0452661	0.0447909	0.0492219	0.032228	0.0489249	0.0186532	0.0420282	0.039861	0.0363615	0.0653052	0.0459427	0.044811	0.0283252	0.0248869	0.0377232	0.0464515	0.0678212
RPA3	0.0102285	0.0089874	0.0166234	0.0330055	0.0293357	0.0124635	0.0139199	0.0174227	0.0184497	0.0111804	0.0154257	0.0054502	0.00963425	0.0203677	0.00691698	0.0244695	0.0112997	0.0177728	0.0187829	0.011378	0.0167574	0.0257901	0.00316431	0.0278499	0.009105	0.010104	0.0177514	0.0159345	0.0390419	0.0223561	0.0112248	0.0193791	0.016003	0.0263263	0.00362898	0.00493351	0.0119923	0.0116632	0.00910011	0.0124285	0.0107915	0.0176155	0.016468	0.0122939	0.00870603	0.0271442	0.016452	0.0232089
UMAD1	0.183263	0.200855	0.217228	0.229664	0.177015	0.227194	0.249069	0.200165	0.24031	0.230268	0.261681	0.165287	0.188138	0.199206	0.183422	0.225067	0.299304	0.19469	0.22816	0.163338	0.212321	0.262823	0.197345	0.234578	0.257549	0.184795	0.20688	0.237573	0.184343	0.206075	0.236477	0.265585	0.230778	0.252821	0.158504	0.202838	0.277821	0.277808	0.254442	0.337461	0.228831	0.194479	0.134305	0.217489	0.174005	0.232679	0.227507	0.503915
GLCCI1	0.188842	0.159996	0.155636	0.144332	0.133373	0.14431	0.190347	0.14693	0.181453	0.159223	0.168327	0.134627	0.177707	0.159122	0.140921	0.122445	0.17352	0.164834	0.120226	0.141639	0.127736	0.156735	0.168615	0.167667	0.181241	0.162238	0.177086	0.138245	0.150017	0.151938	0.173671	0.172437	0.167062	0.164448	0.134479	0.179173	0.179991	0.182246	0.161638	0.181435	0.16928	0.1422	0.130315	0.144551	0.135449	0.140219	0.208128	0.18114
ICA1	0.0495867	0.0450918	0.0309359	0.0363734	0.0544455	0.0490321	0.0593331	0.0435796	0.0478407	0.0178522	0.0206741	0.0274505	0.0213194	0.0329746	0.0472656	0.0278908	0.0395804	0.0708529	0.0254784	0.0397431	0.0338805	0.0278146	0.0616034	0.0251449	0.0349348	0.0603529	0.0357379	0.055287	0.0458125	0.0457929	0.0647682	0.0443762	0.0495262	0.0167473	0.0418763	0.034313	0.024087	0.0293954	0.0634923	0.0378954	0.0289273	0.0363589	0.0265355	0.0519565	0.0414015	0.0245337	0.0325715	0.0649145
NXPH1	0.0764594	0.059415	0.0408192	0.0661995	0.0809711	0.091954	0.0419596	0.0548058	0.0439689	0.0335634	0.031307	0.0425621	0.0374754	0.0326482	0.0381805	0.029466	0.0521541	0.0464005	0.0348136	0.0499321	0.0362686	0.0314954	0.0639814	0.0365282	0.0455364	0.0601175	0.0553006	0.0707461	0.0761337	0.0672002	0.0521899	0.0395657	0.0522292	0.0293731	0.0536247	0.0544668	0.0436262	0.0333341	0.0370233	0.0368922	0.0231733	0.0354109	0.0509253	0.0621625	0.0478914	0.0328632	0.0387935	0.0419026
NDUFA4	0.139537	0.142193	0.143467	0.250308	0.240406	0.26096	0.240076	0.234141	0.212039	0.0933437	0.0900966	0.113986	0.0973767	0.157772	0.157564	0.102189	0.110169	0.102724	0.170512	0.170203	0.171302	0.120747	0.148371	0.112012	0.122928	0.129533	0.138457	0.271303	0.277604	0.2426	0.214719	0.227029	0.198835	0.113275	0.11843	0.0924207	0.0981353	0.116736	0.137898	0.101046	0.0992925	0.119771	0.182547	0.174491	0.189593	0.121519	0.0999361	0.12386
PHF14	0.366714	0.297436	0.368118	0.408264	0.361346	0.373521	0.416061	0.376192	0.414512	0.350944	0.404958	0.339348	0.355258	0.362975	0.299269	0.382439	0.295015	0.312	0.376892	0.302672	0.329051	0.40076	0.353816	0.401317	0.409213	0.36179	0.423307	0.408353	0.355193	0.400064	0.368054	0.368156	0.40867	0.402972	0.265406	0.317671	0.255706	0.37458	0.307978	0.38452	0.390479	0.338214	0.345491	0.357912	0.341123	0.404481	0.389796	0.473917
THSD7A	0.0548485	0.0413083	0.0293396	0.0551988	0.0688955	0.0964537	0.0439496	0.0483201	0.0384295	0.0257929	0.0224663	0.0452817	0.0158216	0.0405121	0.0387264	0.0375219	0.0558621	0.0186529	0.0365022	0.0491826	0.0335783	0.024723	0.0553295	0.0317809	0.0441625	0.0619129	0.0293529	0.0734087	0.0593049	0.0619158	0.0379041	0.048791	0.0467366	0.0170355	0.0360035	0.0386465	0.00195456	0.0234353	0.0323887	0.030162	0.0324222	0.0221869	0.0586141	0.062204	0.0418995	0.0294519	0.0342609	0.0349256
TMEM106B	0.118874	0.146752	0.164168	0.180998	0.154648	0.161421	0.168427	0.156756	0.127122	0.127914	0.133459	0.0882964	0.148717	0.135694	0.0896557	0.106649	0.121674	0.0909949	0.175361	0.112619	0.123808	0.154421	0.0858056	0.110302	0.1887	0.143014	0.200081	0.174891	0.149878	0.173578	0.127773	0.130006	0.138382	0.137534	0.0903855	0.115129	0.0933547	0.124738	0.0912451	0.121388	0.0813793	0.136004	0.109896	0.118506	0.107962	0.175094	0.0887707	0.144248
VWDE	0.00804615	0.00429025	0.00318693	0.00583492	0.00524294	0.00697396	0	0.00415511	0.00195536	0.00344964	0.00215788	0.00310408	0.0118849	0.00353726	0.00278849	0.00265726	0.0108399	0.00750892	0.00306098	0.00554972	0.00252184	0.00151307	0.00496187	0.00188674	0.00311888	0.00652815	0	0.00649926	0.00689412	0.00508926	0.00119004	0.0061668	0.00278694	0.00259773	0.00617799	0.00287563	0.0111743	0.00228177	0	0.00335608	0	0.00250864	0.00465376	0.00596384	0.00493307	0.00327845	0.00244256	0.0044995
AC013470.2	0.00216082	0.00433421	0.0047844	0.00538313	0.0024576	0.00574067	0	0.00210131	0.00265554	0.000869068	0.00189581	0.00250412	0	0.000568381	0.00433727	0.000843404	0	0	0.0015457	0.00132877	0.00218514	0.00238037	0.00211581	0.0027331	0.0042572	0.00599237	0.0125799	0.00894143	0.00391885	0.00555835	0.00265746	0.0013682	0.000758362	0.00216256	0.00211512	0.000909069	0	0.00259608	0.00685699	0.00437911	0	0.00289717	0	0	0.00134142	0.00331378	0.00221111	0.00398279
SCIN	0.00181667	0.000982866	0.0021078	0.00242225	0.00250538	0	0.0105699	0.00324907	0.00103689	0	0.000227148	0.00144625	0	0.00395748	0.00212957	0.00109969	0	0.00368007	0.00174711	0.00076833	0.000995783	0.00132003	0.00265644	0.0011566	0.00129652	0	0.00272472	0.00156761	0.00217139	0.0032276	0.00299559	0.00336062	0.00317074	0.00056286	0.00139911	0.00218207	0.00730947	0.000667344	0	0.00144447	0.00129803	0.00168954	0	0.00267504	0	0.000697393	0.00111349	0.00209661
ARL4A	0.0232261	0.0140119	0.0155017	0.0201396	0.0192267	0.0240219	0.086922	0.0194947	0.0217619	0.0102804	0.029826	0.0220086	0.0038402	0.0223338	0.013603	0.0153829	0.0220114	0.0307794	0.023015	0.0110847	0.0109124	0.0194872	0.0173401	0.0141214	0.0169156	0.0127689	0.0325413	0.0282192	0.0214195	0.0200026	0.0281396	0.0221171	0.0220329	0.0238765	0.0107409	0.00939459	0.0504316	0.029358	0.00756623	0.0302619	0.0166743	0.0144141	0.0133989	0.0215413	0.0108715	0.0183909	0.00968636	0.0192064
ETV1	0.0211767	0.0254784	0.019834	0.0337029	0.0362782	0.037589	0.0213959	0.0260226	0.0281501	0.0133912	0.0115187	0.0154672	0.00284227	0.0183504	0.0209641	0.0136233	0.00930805	0.0191935	0.0152588	0.0192048	0.0197812	0.0131789	0.0265492	0.0158497	0.0199993	0.0227619	0.0184776	0.0495444	0.033091	0.0250365	0.0229224	0.0198136	0.0278046	0.01581	0.0151882	0.0226548	0.0458871	0.0153407	0.0304406	0.0105414	0.0211673	0.0106498	0.0417058	0.0274599	0.0226903	0.0122758	0.0187383	0.0159512
DGKB	0.256123	0.283345	0.19745	0.286977	0.357816	0.362379	0.220835	0.246723	0.246945	0.158374	0.128066	0.171573	0.187827	0.234745	0.21921	0.166915	0.301	0.177172	0.186505	0.254294	0.211305	0.136296	0.273896	0.150401	0.207693	0.302687	0.26484	0.332866	0.338622	0.301843	0.246444	0.23029	0.231264	0.159147	0.259291	0.218301	0.163087	0.161344	0.275753	0.170058	0.150764	0.160687	0.290339	0.310104	0.25216	0.145052	0.165535	0.137381
AGMO	0.0874185	0.0707741	0.0680304	0.0483387	0.0366941	0.0540681	0.0315012	0.0914715	0.0768681	0.0873796	0.110626	0.105882	0.0367329	0.0917198	0.0442655	0.084008	0.0605096	0.0531805	0.0610911	0.0344321	0.0530359	0.0424311	0.103536	0.0634719	0.0641116	0.0485211	0.0711829	0.13876	0.0863428	0.168227	0.0642795	0.0288183	0.0570174	0.0637677	0.217208	0.0424162	0.0180566	0.0774882	0.195091	0.0379127	0.085516	0.130228	0.0832549	0.0485852	0.0537854	0.0607163	0.0356221	0.0227725
MEOX2	0.00632516	0.00194426	0.00163058	0.00173352	0.0030972	0.00169469	0	0.00218093	0.000581111	0.0025016	0.00098597	0.000515602	0	0	0.00251159	0.000888267	0.00512743	0.00510807	0.00085137	0.0034852	0.00164606	0.00125013	0.00248726	0.00107407	0.000935539	0.00225936	0	0.00588276	0.00275287	0.000293809	0.00444406	0.00149525	0.00341041	0.00200118	0.000988969	0	0	0.00193355	0	0.000993621	0.00436729	0	0.00376806	0.00169466	0	0.000893365	0.00185295	0.00362427
SOSTDC1	0.00534282	0.00516779	0.0033625	0.00190432	0.00424161	0.00388743	0.00474647	0.00345191	0.00423262	0.00117256	0.000767226	0.00245607	0	0.00280571	0.00143363	0.00294765	0.00401304	0	0.00139214	0.00297977	0.00166242	0.001748	0.00427232	0.00230619	0.00156676	0	0	0.00180003	0.00373125	0.00470091	0.00243447	0.00497329	0.00446011	0.00102313	0.00370665	0	0	0.00128707	0.00648377	0.00150184	0.00171799	0.00558307	0.00749611	0.00601421	0.00534149	0.000911882	0.00185606	0.0011358
LRRC72	0	0.000579361	0.00172591	0.00186467	0	0	0	0.000403411	0	0.000287375	0.000189207	0	0	0	0.000362548	0	0	0	0.000263873	0.000794605	0.000535542	0.000612553	0	0.000489324	0.000270365	0.000727651	0	0	0.000723579	0.00033527	0	0	0	0.00211611	0	0	0	0.000827033	0	0	0	0	0	0	0.000321703	0.000193419	0.0015699	0.000917996
ANKMY2	0.0383738	0.0475628	0.0490055	0.0600205	0.0578021	0.0397337	0.0863212	0.0595643	0.0540734	0.0413456	0.0449757	0.0365591	0.0160119	0.0486739	0.0450196	0.0448728	0.0428937	0.0326185	0.0506096	0.0550148	0.0444803	0.0441339	0.0499381	0.0441849	0.0501739	0.0531692	0.0886605	0.0604448	0.0657076	0.0595759	0.0644589	0.0508642	0.0558051	0.0500726	0.0499199	0.037497	0.0605312	0.0520003	0	0.0372158	0.0337851	0.0475222	0.024691	0.0505027	0.050222	0.0418358	0.0385331	0.0700573
BZW2	0.0398394	0.0498731	0.0584761	0.0517757	0.0390702	0.060489	0.0629833	0.0602885	0.0677234	0.0480885	0.0650967	0.035439	0.0352184	0.054288	0.0425241	0.0446328	0.0418271	0.0701858	0.0547607	0.0481609	0.0512115	0.0655474	0.0476514	0.0569131	0.056154	0.0567492	0.0627372	0.0485949	0.0555528	0.0535446	0.0659455	0.076149	0.0567694	0.062804	0.040866	0.0414244	0.0753073	0.0524023	0.0513594	0.0924103	0.0319422	0.0583595	0.0415911	0.0478353	0.0439249	0.0753077	0.0485299	0.079742
TSPAN13	0.0663877	0.0547298	0.0306522	0.0495985	0.0747746	0.0678583	0.078151	0.0751295	0.0753447	0.0228091	0.0228078	0.0302631	0.0428779	0.0441785	0.0585927	0.0343154	0.0451846	0.0220699	0.0386892	0.056423	0.0420873	0.023267	0.0449246	0.0252353	0.0376765	0.0476193	0.0383413	0.078835	0.0607608	0.0665477	0.076737	0.0635352	0.0746606	0.0203966	0.045431	0.0329066	0.0590503	0.0373496	0.056808	0.0312107	0.0330957	0.0288142	0.0710941	0.0563896	0.0709177	0.02388	0.0262636	0.0255428
AGR2	0	0	0	0	0.000222354	0	0	0	0	0	0.000250134	0.001023	0	0	0.0002894	0	0	0	0	0	0.000202516	0.000251532	0	0.000166307	0	0	0	0	0	0	0.000561167	0	0.000152642	0	0	0	0	0	0	0	0	0	0	0.00205448	0.00064396	0	0	0
AGR3	0	0.000798286	0.000626674	0	0.00181898	0.00159623	0	0.000236241	0.000430529	0.00113498	0	0	0	0	0	0	0	0	0.000476874	0	0	0.000230537	0	0.000133934	0.00116453	0.000427445	0	0	0.000586075	0.000933492	0.000991762	0.000394864	0	0	0.000468834	0.00109034	0	0	0	0	0	0	0	0	0	0	0.0010259	0.000815748
AHR	0.00604274	0.00620473	0.00931151	0.00836596	0.00766908	0.0113225	0.00737089	0.00567628	0.0117624	0.00767205	0.00960045	0.00307994	0	0.0168959	0.00679343	0.0173163	0	0.00936192	0.0107081	0.00813056	0.00645901	0.0251345	0.00470984	0.00874693	0.0062097	0.0141803	0.0035992	0.0124886	0.0185534	0.0119949	0.00451008	0.0229722	0.00718178	0.00920225	0.00601827	0.00341036	0.0034938	0.00452985	0.00669875	0.00380549	0.00575884	0.0115387	0.0157429	0.00321517	0.00342503	0.00697689	0.00729363	0.00475804
AC019117.3	0.00255932	0.0037453	0.00154265	0.002309	0.00502993	0.00864317	0.0162211	0.00234594	0.000954972	0.00635628	0.00768179	0.00293783	0.00266971	0.00316579	0.00374683	0.00424065	0.00740536	0	0.00386677	0.00223342	0.000630896	0.00569495	0.00298996	0.00308373	0.000961332	0.00339051	0.00972939	0.00855692	0.00148257	0.00269654	0.00662864	0.00411674	0.00297166	0.00513481	0.00119858	0.00209213	0.00813133	0.00655486	0	0.00784765	0.00262704	0	0.0059048	0.00494078	0.00119409	0.00514561	0.00204782	0.0063288
SNX13	0.165658	0.14432	0.16033	0.198707	0.187204	0.208706	0.176632	0.190571	0.168648	0.204733	0.227858	0.161292	0.15241	0.150511	0.121636	0.13613	0.159885	0.159423	0.17481	0.147455	0.144432	0.194123	0.154728	0.175208	0.186039	0.171572	0.19931	0.182323	0.17617	0.209179	0.159927	0.173004	0.18853	0.197617	0.141817	0.176586	0.157307	0.174647	0.11954	0.180076	0.165251	0.179947	0.113336	0.164887	0.15569	0.184544	0.167906	0.29932
HDAC9	0.296937	0.325062	0.353466	0.321902	0.353953	0.358815	0.285147	0.318269	0.278511	0.336291	0.336553	0.335675	0.307628	0.212137	0.288882	0.337763	0.320373	0.281352	0.364294	0.322115	0.418969	0.459613	0.290609	0.4745	0.57693	0.350382	0.40937	0.354426	0.414827	0.293432	0.301484	0.437538	0.27532	0.29315	0.271664	0.37686	0.291004	0.349494	0.358077	0.365058	0.2916	0.187783	0.310209	0.339707	0.371471	0.252433	0.39528	0.351326
TWIST1	0.00318406	0.00313063	0.00192182	0.00247707	0.0031237	0.00246552	0.00220355	0.00456915	0.00393812	0.000904658	0.0011536	0.000954457	0	0.00261916	0.00119493	0.0051668	0	0.00569956	0.00275477	0.00366852	0.00345856	0.00124433	0.00369458	0.00190834	0.00377734	0.00198544	0	0.00327801	0.0013465	0.00258063	0.0048284	0.00617491	0.00282876	0.00202589	0.00294663	0.00282409	0.00902503	0.00100105	0	0.00361913	0.00307782	0	0.00262937	0.00628786	0.000768934	0.00157914	0.00131606	0.00126573
TWISTNB	0.0241804	0.0236165	0.0315984	0.0233734	0.0229591	0.0257426	0.0369912	0.0272814	0.0200268	0.0198437	0.0280724	0.0216964	0.0475369	0.0213337	0.0160141	0.0153396	0.0255347	0.0120865	0.0272802	0.0181905	0.0239387	0.0274495	0.0149884	0.0182928	0.0196358	0.0156357	0.0414859	0.017032	0.0191193	0.027352	0.0290559	0.0232455	0.0256149	0.0208435	0.0145378	0.0242379	0.0222807	0.0224775	0.0131681	0.0258788	0.0130456	0.0176188	0.0106449	0.0170796	0.011016	0.0273918	0.0155137	0.0294757
TMEM196	0.0126382	0.0144415	0.0125555	0.0161136	0.0210709	0.0269922	0.00968279	0.018016	0.00942367	0.00634652	0.00521603	0.0124627	0	0.00707981	0.0152065	0.00470797	0.0233945	0	0.00884451	0.0185713	0.0132567	0.00859318	0.0140175	0.00982054	0.0108179	0.0148179	0.0219829	0.0187226	0.0215986	0.0249905	0.0158041	0.0144031	0.0149803	0.00684089	0.0080866	0.0172496	0.00673515	0.0127672	0.0323006	0.00933779	0.0145416	0.00591338	0.0308658	0.0249415	0.0102398	0.00693533	0.0140318	0.00952128
MACC1	0.00113341	0.00325089	0.0043462	0.00189976	0.00320828	0.000747098	0.0101658	0.00364904	0.00497652	0.0020068	0.00298996	0.0009149	0.00849375	0.0027955	0.00342559	0.00126076	0.0101474	0.0165764	0.00197968	0.00456876	0.00234096	0.00578177	0.00405643	0.00437124	0.00328566	0.0016342	0.00506086	0.00245646	0.00237286	0.00611886	0.00292365	0.0030777	0.0031184	0.00324843	0.00230028	0.00347969	0.00723144	0.00440515	0	0.000757025	0.00144881	0.00846076	0.00544665	0.00213716	0.00148063	0.00406186	0.00630683	0.00412546
ITGB8	0.300078	0.263273	0.379836	0.323313	0.209214	0.273368	0.359479	0.338089	0.27898	0.346924	0.39668	0.348633	0.223836	0.297767	0.176151	0.205726	0.284287	0.192065	0.439816	0.202443	0.287432	0.385585	0.251255	0.313425	0.316074	0.242435	0.379036	0.252421	0.271371	0.35456	0.322436	0.268507	0.373674	0.332411	0.264657	0.182839	0.611804	0.398581	0.299503	0.313208	0.275312	0.342517	0.175102	0.248662	0.231342	0.492753	0.205775	0.288999
ABCB5	0.00755354	0.00589685	0.0060773	0.00629431	0.00493988	0.00836951	0	0.00104526	0.00304668	0.000744313	0.00111171	0.000957803	0	0.00121954	0.00120294	0.000616488	0	0	0.000944521	0.000602616	0.000309744	0.00320227	0.00122448	0.00262642	0.00345773	0.00478598	0.00836874	0.00290713	0.00534509	0.00386954	0.00142119	0.000608681	0.000706118	0	0.00212783	0.00441859	0.00397823	0.00124114	0	0.000512228	0.00200617	0	0.00263173	0.00146878	0.000682674	0.00257775	0.000503288	0.00423822
SP8	0.00254244	0.000464238	0.000854467	0.000905976	0.000403987	0.00128007	0.00231189	0.000745602	0.00107211	0	0.000825903	0	0	0	0.000253539	0	0	0	0	0	0	0.000441194	0.000448479	0.000463733	0.000502956	0	0	0	0.000140541	0	0	0.00198757	0.000614783	0	0.000424923	0	0	0	0	0	0	0	0	0	0	0.000705956	0	0
SP4	0.107793	0.104763	0.112661	0.117998	0.0911416	0.119703	0.105072	0.112616	0.100418	0.11764	0.14203	0.123933	0.146511	0.0948167	0.0753665	0.0969416	0.114475	0.0726864	0.115846	0.0914063	0.0918707	0.107975	0.0906007	0.103059	0.110858	0.100208	0.117153	0.121293	0.0886217	0.127247	0.130682	0.112177	0.118182	0.136757	0.0937039	0.101489	0.160173	0.123349	0.0945269	0.0920879	0.0880907	0.134834	0.117245	0.0936289	0.0586551	0.119523	0.101926	0.174086
DNAH11	0.0064939	0.00554841	0.0156771	0.0210974	0.00820708	0.00580873	0.0138015	0.00798194	0.0130483	0.00572338	0.00828364	0.00435412	0	0.00736687	0.00506998	0.00867299	0.00605448	0.0122371	0.00932679	0.00476046	0.00559636	0.0137611	0.0051021	0.0211842	0.00571115	0.00724369	0.00654828	0.020287	0.0153178	0.0108037	0.0114929	0.00888308	0.00780799	0.0191448	0.00241255	0.00917272	0.0232507	0.0074158	0	0.01146	0.0102069	0.0089443	0.0224202	0.00781061	0.00577066	0.0514432	0.0101732	0.0137481
CDCA7L	0.015391	0.00851901	0.0167777	0.0135759	0.00760104	0.0109716	0.0242209	0.0143443	0.0146382	0.020289	0.0236272	0.0170529	0.025865	0.0158403	0.00891959	0.0146155	0.0150866	0.0109979	0.0194	0.0134644	0.0147057	0.0211677	0.0215267	0.0211141	0.0124481	0.0156413	0.0142181	0.0172013	0.0133508	0.0183126	0.0164323	0.0098302	0.0132203	0.0230041	0.0100653	0.0126485	0.011725	0.00947006	0.0315886	0.0111834	0.0203647	0.0308908	0.00372397	0.0156803	0.00648994	0.0242978	0.0209247	0.0155375
RAPGEF5	1.15575	0.92009	0.939796	0.853612	0.796038	0.84008	0.654418	1.02393	0.963262	1.07398	1.02777	1.09388	0.959652	0.927335	0.975663	1.01885	0.827105	0.896563	0.975171	0.811913	0.984977	0.935762	0.963741	1.10425	0.994909	0.944751	0.922286	0.825319	0.760161	0.981873	1.03519	0.931463	0.907902	1.00022	0.869391	0.83081	0.864279	1.14853	0.942615	1.02757	0.946593	0.958338	0.990652	0.642401	0.72667	0.996347	0.985983	0.504648
STEAP1B	0.120384	0.0871979	0.0999117	0.119888	0.101187	0.0751037	0.0537453	0.0900529	0.110497	0.151089	0.113589	0.10728	0.133876	0.114392	0.153964	0.0912448	0.0859972	0.0560548	0.116712	0.0938658	0.0903339	0.123939	0.0856411	0.193578	0.146113	0.108428	0.0989683	0.118403	0.104843	0.152048	0.0924248	0.125415	0.0932081	0.141014	0.117708	0.11076	0.0605587	0.106442	0.135908	0.129627	0.109457	0.098942	0.103479	0.05463	0.0861741	0.136136	0.243578	0.11917
IL6	0	0	0	0	0	0	0	0	0	0	0	0	0	0	0	0	0	0	0	0	0	0	0	0	0	0	0	0	0.00019195	0	0	0.000318991	0	0	0.000587436	0	0	0	0	0.000586815	0	0	0.00319504	0	0	0	0	0
TOMM7	0.0633874	0.0568187	0.070935	0.108749	0.0942106	0.0825085	0.0818212	0.0680253	0.0621049	0.0377387	0.0540865	0.0312187	0.0635597	0.0599795	0.057728	0.054895	0.0663567	0.0531389	0.0794386	0.0595652	0.0618208	0.0581737	0.0436904	0.0589503	0.051767	0.0535448	0.0445519	0.0906253	0.116857	0.0810623	0.060967	0.073428	0.0644515	0.0418533	0.0402484	0.0338102	0.0272837	0.0484926	0.0347958	0.0557168	0.029708	0.0606286	0.105496	0.0551732	0.0512353	0.061245	0.0449761	0.06852
FAM126A	0.24482	0.187523	0.228941	0.169159	0.196901	0.272094	0.159646	0.13984	0.173477	0.221131	0.301894	0.137735	0.201687	0.225444	0.15038	0.302663	0.177927	0.335336	0.238058	0.276206	0.189001	0.30369	0.140339	0.307767	0.316935	0.210852	0.199184	0.171146	0.20608	0.238432	0.150166	0.237381	0.193208	0.273685	0.203939	0.129597	0.35752	0.188384	0.14855	0.255791	0.148124	0.208619	0.231396	0.147329	0.107966	0.207586	0.213423	0.334457
KLHL7	0.132977	0.0957894	0.0993137	0.110134	0.0906566	0.10884	0.0629563	0.116509	0.115739	0.0860802	0.114194	0.0990163	0.0952638	0.101171	0.0908514	0.0848194	0.106388	0.0968333	0.108231	0.109104	0.0934371	0.104344	0.0926162	0.0931578	0.0836809	0.105915	0.104415	0.106476	0.101318	0.122914	0.0875173	0.119373	0.117961	0.0823127	0.0858543	0.0830197	0.0857221	0.0844052	0.058823	0.118014	0.0662256	0.0903923	0.089723	0.0790069	0.07008	0.0984924	0.108408	0.128037
GPNMB	0.0013674	0.00481051	0.00333316	0.00260587	0.0068456	0.00611635	0.00616976	0.00976793	0.0129481	0.00695676	0.0054828	0.00100337	0.00325441	0.00463633	0.00452841	0.00390717	0	0.00634323	0.00450816	0.00320595	0.00508274	0.0043083	0.00966462	0.00480195	0.00324065	0.00462922	0.00576928	0.00590911	0.00869693	0.0127812	0.0100953	0.0060594	0.0106236	0.00316882	0.00384551	0.00527807	0.00337019	0.00507616	0.0110094	0.00394697	0.0013558	0.00892392	0	0.00492416	0.00183446	0.00499224	0.00362781	0.00601723
MALSU1	0.0596697	0.0615295	0.0754355	0.0681446	0.0687697	0.0532857	0.0754491	0.0789656	0.0806941	0.0450672	0.0608719	0.0508101	0.071326	0.0677289	0.0691608	0.06169	0.0596377	0.0586415	0.0634227	0.0618214	0.072465	0.107913	0.0510582	0.0704807	0.0611868	0.0477886	0.0682015	0.0513406	0.0751977	0.076402	0.0654249	0.0907193	0.0711606	0.0805759	0.0567342	0.0693332	0.0603658	0.0600654	0.0486411	0.0803847	0.0742745	0.0897384	0.0915163	0.0569887	0.0713444	0.0727086	0.0679981	0.133928
IGF2BP3	0	0.00314958	0.00408735	0.00794825	0.00487038	0.00596257	0.00240586	0.00194783	0.00567211	0.00243568	0.00203665	0.00493968	0	0.00318883	0.00325711	0.00457209	0.00599473	0.0135538	0.003093	0.00304458	0.00367538	0.00341107	0.00546005	0.00559862	0.0011267	0.00495752	0.0138782	0.00532908	0.0069599	0.00715423	0.00412915	0.00559077	0.00247633	0.00622445	0.00204841	0.00307178	0	0.00256747	0	0.00192365	0.00329154	0.00232843	0	0.0071911	0.00543708	0.00471564	0.00608755	0.00375951
TRA2A	0.378239	0.329134	0.435113	0.491067	0.426247	0.517063	0.548908	0.54754	0.510171	0.553489	0.475289	0.485483	0.61395	0.396822	0.359525	0.455186	0.412126	0.322021	0.482285	0.428051	0.403609	0.440612	0.465785	0.527428	0.491183	0.35754	0.393066	0.500656	0.358534	0.525134	0.489968	0.396473	0.517708	0.592304	0.332388	0.424199	0.396412	0.536664	0.33114	0.477704	0.480839	0.398835	0.39081	0.498597	0.487638	0.481094	0.4571	0.635205
CCDC126	0.027217	0.0415954	0.0645997	0.0477774	0.0372921	0.032531	0.0717493	0.0478567	0.0506864	0.0596792	0.0528638	0.032471	0.0235869	0.0292133	0.0358444	0.0413355	0.0433509	0.0224167	0.0398498	0.0271393	0.0420156	0.0634084	0.0471341	0.0558232	0.0394185	0.0331707	0.0567273	0.0284195	0.0384456	0.0347058	0.0507683	0.0695601	0.0484762	0.0576496	0.0299374	0.0469146	0.121654	0.0793668	0.0321817	0.0901085	0.0493088	0.0353064	0.0228419	0.0249061	0.0342963	0.0489388	0.0578148	0.112927
FAM221A	0.076297	0.0272151	0.0708028	0.0834874	0.102273	0.0322843	0.0529674	0.0429709	0.142464	0.0802094	0.102519	0.0281413	0.0736391	0.0956551	0.0732378	0.101628	0.0460756	0.0720985	0.0975945	0.0984371	0.0318689	0.101568	0.0497004	0.0990843	0.125657	0.0333635	0.0690154	0.0417046	0.0979217	0.095811	0.108514	0.0990731	0.0427803	0.0275868	0.0719667	0.0543934	0.0871564	0.0715965	0.046802	0.107155	0.0435615	0.0748432	0.04549	0.0636377	0.0575761	0.163853	0.0624674	0.0497299
STK31	0.028268	0.0115274	0.0153483	0.031562	0.0315438	0.0064318	0.00939872	0.00990445	0.0399596	0.0127681	0.0448469	0.012058	0.0258229	0.040273	0.0408676	0.0275425	0.0150833	0.0513022	0.0330741	0.0535095	0.013778	0.0205609	0.0224216	0.0335874	0.0462356	0.0110458	0.0133552	0.00423845	0.0158652	0.0413713	0.0181576	0.0223338	0.00783701	0.00621832	0.0182864	0.0334324	0.0525796	0.0149462	0	0.0259088	0.0204761	0.0126284	0.01097	0.0179764	0.0151813	0.0644192	0.0332886	0.00577505
NPY	0.00941091	0.00895317	0.00464835	0.0154975	0.0175223	0.0243759	0.00772347	0.0177379	0.0140126	0.00216605	0.00328131	0.00507533	0.00795759	0.00347387	0.00825256	0.0117618	0	0.00728595	0.00535417	0.00359243	0.0074945	0.00963209	0.016772	0.0083014	0.00259974	0.0132873	0	0.0159994	0.0171386	0.0187467	0.0148066	0.0104153	0.015915	0.00408534	0.00491249	0.000817774	0.00731459	0.00470769	0.0130579	0.0090358	0.00745161	0.00734098	0.00300292	0.00953599	0.0102084	0.00875198	0.0116862	0.0120065
MPP6	0.0511888	0.0549999	0.0343385	0.0651111	0.0746774	0.0682419	0.035006	0.0453087	0.0497029	0.0401994	0.0247862	0.0350434	0.0202567	0.0374195	0.0398203	0.0307671	0.0615005	0.0376475	0.03406	0.0338542	0.0342268	0.0264424	0.0511992	0.0265657	0.0312992	0.0367008	0.0610977	0.0610141	0.0703748	0.0683504	0.0537171	0.04329	0.061839	0.0306332	0.0498004	0.03036	0.0367916	0.03559	0.0336989	0.0326445	0.0392956	0.0252184	0.0377904	0.0482353	0.0460108	0.0288903	0.0382981	0.0468816
GSDME	0.0111055	0.00831006	0.00833602	0.0231475	0.011014	0.00933675	0.0106865	0.00987084	0.00884152	0.0125966	0.00410859	0.0086086	0.00455828	0.00860381	0.00998325	0.000882984	0.0233558	0	0.00780785	0.00216098	0.00510622	0.00449528	0.00669304	0.0109553	0.0120507	0.0164229	0.0101605	0.00945052	0.00898328	0.0168077	0.0127509	0.00861194	0.0193703	0.0204949	0.00561402	0.00428906	0.00333247	0.0102106	0.0148719	0.00806159	0.0017813	0.0186573	0.00302271	0.0164668	0.0115272	0.00848129	0.00966135	0.0248598
OSBPL3	0.0408018	0.0397674	0.0238036	0.0299584	0.0498297	0.0452076	0.0548709	0.0385651	0.0299153	0.0181026	0.0168477	0.0238139	0.0389827	0.0255784	0.0313835	0.0271994	0.0299694	0.0178857	0.0281516	0.0369604	0.0291679	0.0229149	0.0411114	0.0197623	0.0282741	0.0370553	0.0364579	0.0434679	0.0539019	0.0472807	0.0465212	0.0262417	0.0369471	0.00926965	0.0366279	0.0329376	0.0420543	0.0249873	0	0.0187713	0.015834	0.0186308	0.0271322	0.059097	0.0288014	0.0197991	0.0279908	0.0762484
CYCS	0.0442272	0.0572468	0.0560882	0.0556278	0.0602421	0.064606	0.0991232	0.0686378	0.070558	0.0251821	0.0421868	0.0337667	0.0224857	0.0550986	0.0585948	0.0416413	0.0686066	0.0148362	0.0619714	0.0500081	0.0529115	0.0382754	0.0490461	0.0380887	0.038982	0.0617138	0.0641339	0.0657987	0.0704374	0.0513878	0.0676351	0.0724869	0.0586426	0.037266	0.0426144	0.0396191	0.0627625	0.0491383	0.0527012	0.0542425	0.0311075	0.0447596	0.0652778	0.0486071	0.0505858	0.0480836	0.0333707	0.0530196
C7orf31	0.0191908	0.00926335	0.0197318	0.00950755	0.00703626	0.0149116	0.0202161	0.0134553	0.013115	0.0103124	0.0209121	0.0116974	0.0102807	0.0090081	0.0101243	0.00768418	0.0100204	0.00436027	0.0162798	0.006993	0.010627	0.0312283	0.0082891	0.0117634	0.0131998	0.0159014	0.00961194	0.00979845	0.0170422	0.0184641	0.0161274	0.0151955	0.0214053	0.00970954	0.0172233	0.00888543	0.0168571	0.0201257	0.0372235	0.0229736	0.011416	0.0342071	0.0038557	0.00954798	0.00764039	0.0201024	0.012286	0.0229168
NFE2L3	0.0128451	0.00748073	0.0316148	0.0283835	0.0227333	0.0062698	0	0.0175568	0.0273013	0.0106879	0.0245346	0.0125302	0.0103668	0.0456348	0.01164	0.0292725	0	0.0264215	0.0261063	0.011935	0.0215899	0.0314802	0.00453356	0.0403816	0.0110343	0.0032925	0.0217638	0.0109394	0.0295664	0.0223955	0.0182815	0.0420165	0.0151541	0.024414	0.00568085	0.00793379	0.00699775	0.0134405	0	0.0244901	0.0234007	0.0100931	0.0236633	0.000699608	0.00553477	0.0405427	0.0268958	0.0125932
HNRNPA2B1	0.366374	0.428242	0.520912	0.495559	0.480455	0.447053	0.899128	0.520422	0.594153	0.452897	0.498838	0.369194	0.44274	0.57767	0.433078	0.482101	0.377074	0.373222	0.523501	0.425646	0.457011	0.512672	0.352413	0.599131	0.452353	0.364795	0.482678	0.385924	0.388302	0.481023	0.440491	0.535796	0.583472	0.567903	0.313971	0.471026	0.739534	0.597914	0.327275	0.579296	0.506499	0.348713	0.373249	0.461971	0.422877	0.657969	0.537812	0.585884
CBX3	0.0592156	0.0627709	0.070959	0.0666233	0.0596944	0.0688373	0.0641036	0.0746906	0.0764875	0.0467908	0.0660351	0.0453251	0.0329784	0.0908574	0.054173	0.0742225	0.0762368	0.0542406	0.0868952	0.0560947	0.066168	0.0820215	0.0533318	0.0873269	0.0649307	0.062359	0.0688414	0.0646303	0.0730684	0.0661171	0.0755867	0.0945441	0.075116	0.0807635	0.0523672	0.0455369	0.0484523	0.0609925	0.072894	0.0637774	0.0521021	0.0658329	0.0895506	0.0671225	0.055275	0.0879474	0.0734301	0.0771229
SNX10	0.0571387	0.0683693	0.0502742	0.0781989	0.0742204	0.0789116	0.0697106	0.0682333	0.0744681	0.0353879	0.0268538	0.0596199	0.0310922	0.0497534	0.0470973	0.0379511	0.0431988	0.0305392	0.0381703	0.0335038	0.0422181	0.0399135	0.0661917	0.0420945	0.0449483	0.068075	0.0509439	0.0869842	0.0758298	0.072871	0.0692671	0.0643366	0.0708499	0.0309588	0.0665109	0.0531501	0.0508452	0.0408685	0.0441445	0.0307575	0.03739	0.0236804	0.0197742	0.0626726	0.0424255	0.0316983	0.0321502	0.033701
SKAP2	0.0623342	0.0522591	0.0504198	0.0781977	0.0674594	0.0586907	0.0740646	0.064865	0.0571712	0.0315962	0.0412872	0.0466494	0.0651237	0.044416	0.0461369	0.0455486	0.0454197	0.0398493	0.0397485	0.0238548	0.0372901	0.0761795	0.0461221	0.028927	0.0460042	0.0701813	0.10242	0.0752994	0.0752759	0.052658	0.0456462	0.0874414	0.0554017	0.0217351	0.0468452	0.0337239	0.0207166	0.0442399	0.0182747	0.0866157	0.0414447	0.0328146	0.0359669	0.0389452	0.0377955	0.0468835	0.0492856	0.180118
HIBADH	0.173782	0.159538	0.199888	0.184235	0.180727	0.204166	0.140898	0.174327	0.19024	0.260552	0.276595	0.256099	0.252061	0.157039	0.170345	0.159365	0.235773	0.12551	0.267281	0.18755	0.204027	0.192847	0.154935	0.201616	0.233364	0.106632	0.244755	0.246675	0.132127	0.206823	0.272531	0.150656	0.200248	0.224334	0.181349	0.218003	0.124811	0.252768	0.223075	0.153021	0.191687	0.240294	0.165538	0.143111	0.146429	0.232063	0.192536	0.368324
TAX1BP1	0.27054	0.252649	0.280681	0.264536	0.225564	0.255943	0.434317	0.254553	0.268195	0.254932	0.295228	0.221022	0.24962	0.234911	0.220587	0.224024	0.285111	0.169147	0.253384	0.242767	0.222035	0.266226	0.227815	0.247061	0.25225	0.254776	0.29583	0.261501	0.231096	0.26817	0.248308	0.273689	0.266509	0.281334	0.208274	0.248594	0.369232	0.247646	0.269328	0.235224	0.219573	0.239497	0.25476	0.232829	0.212073	0.272477	0.233486	0.329166
JAZF1	0.433595	0.364875	0.422441	0.327485	0.375564	0.281631	0.223747	0.370497	0.466773	0.354482	0.356704	0.34329	0.434355	0.305964	0.369202	0.39414	0.214246	0.357028	0.390476	0.406404	0.373237	0.483117	0.412045	0.440098	0.396684	0.379368	0.377229	0.250905	0.396339	0.379138	0.241206	0.347952	0.33794	0.354339	0.411049	0.321032	0.307201	0.29393	0.312183	0.34422	0.393582	0.386546	0.323116	0.217696	0.343879	0.46918	0.491329	0.321794
CREB5	1.31616	0.996707	1.1284	1.08418	0.954384	1.10204	0.66546	1.02913	1.01321	1.27227	1.24118	1.20271	1.2566	1.20554	0.95212	1.26492	0.932201	1.35584	1.27291	1.26863	1.12092	1.26508	1.10769	1.1813	1.24704	1.1646	1.15815	1.0304	1.33759	1.31039	1.0823	1.03178	1.15255	1.07243	1.38917	0.826477	1.04928	0.950478	0.921082	1.04172	1.15832	1.28466	1.01275	0.785727	0.973965	1.233	1.03598	1.22167
TRIL	0.00315301	0.00409498	0.00423764	0.00748166	0.00387416	0.00308475	0	0.00418004	0.00191084	0.00285095	0.00121678	0.00295023	0.00665032	0.00116329	0.0030119	0.00145753	0	0	0.000763859	0.00125853	0.00115955	0.00263582	0.0046927	0.00171651	0.00205989	0.00110412	0	0.0044671	0.00226082	0.0023489	0.0057356	0.00247521	0.00237314	0.00360576	0.00206656	0.00553245	0.00356363	0.00136188	0	0.000564599	0.00262362	0.00457138	0	0	0.00132585	0.00253356	0.00272627	0.0021207
CPVL	0.0070663	0.0100132	0.0112905	0.0124731	0.00980392	0.00156538	0.00997547	0.0100621	0.00725387	0.0055423	0.00735721	0.00296857	0.00816278	0.00604248	0.00502229	0.00403198	0.00498151	0.00302418	0.00625973	0.00339355	0.0047662	0.0131634	0.013163	0.00927416	0.00686514	0.00833026	0.0151577	0.0108082	0.0149762	0.00753922	0.0101333	0.0109952	0.00815118	0.0070332	0.0140662	0.00672735	0.00317549	0.0130818	0	0.00881262	0.00889498	0.00494415	0.00399865	0.00274581	0.00903949	0.0105531	0.00691597	0.0108634
AC004593.3	0	0.000150672	0.000525812	0.0011345	0.000446919	0.000520692	0	0.00076419	0.000616662	0.000348181	0.000596439	0	0	0	0.000550383	0	0	0	0.000582315	0	0.000823783	0.00014059	0.000979434	0.000804861	0	0	0	0.000522342	0.00118065	0.000623963	0.000925623	0.000373409	0.000156087	0.00072271	0.000244436	0.00049167	0	0.000543564	0.00837009	0	0	0	0	0.0017801	0	0.00046001	0.000501181	0.000221699
PRR15	0	0.000294905	0	0.000969786	0.000325022	0.0021925	0	0.000544893	0	0.000175916	0	0.000485526	0	0	0.000722652	0.00100739	0	0	0.000800837	0	0.000541371	0.000113757	0.000181386	0.00017735	0	0	0	0.000870583	0.000379197	0	0.000334604	0	0.000169364	0	0	0	0	0.000232753	0	0	0	0	0	0	0	0	0	0.000325557
WIPF3	0.0371933	0.0289753	0.0203185	0.0270921	0.0352786	0.0270751	0.0250603	0.0300963	0.0322276	0.0132039	0.010688	0.0165518	0.00567918	0.0225562	0.0215475	0.0199315	0.00781109	0.0271201	0.0153062	0.0254414	0.0177654	0.013316	0.0230336	0.0133249	0.0220442	0.0292366	0.0383739	0.0225284	0.030307	0.0276465	0.0353001	0.0317799	0.0276244	0.0168407	0.0202373	0.0108102	0.00740868	0.0123703	0.0449133	0.0105384	0.0119677	0.0115951	0.0314603	0.0329075	0.0217642	0.01656	0.0213254	0.0188102
SCRN1	0.0590221	0.0965565	0.107677	0.0768259	0.071653	0.0750662	0.0817428	0.127432	0.0883122	0.0570109	0.0597008	0.0723947	0.087604	0.0802666	0.0924589	0.0919967	0.0670661	0.095291	0.0913695	0.0746912	0.0809463	0.12316	0.110933	0.100571	0.0853741	0.100304	0.0807528	0.072656	0.0891506	0.0908263	0.0945549	0.120316	0.100993	0.0635426	0.0813937	0.0836141	0.085333	0.114486	0.0729668	0.0954669	0.0629522	0.0668515	0.0806605	0.0727023	0.0826921	0.110272	0.133879	0.164094
FKBP14	0.0115979	0.0194822	0.0348136	0.0258392	0.0206215	0.0215077	0.0102644	0.0389188	0.0284744	0.0199825	0.0212243	0.0169789	0.0268886	0.0348972	0.0247605	0.0369197	0.026644	0.042204	0.0337387	0.0164421	0.027208	0.041455	0.0244539	0.0455647	0.0245194	0.0224572	0.064901	0.017163	0.0242703	0.0267591	0.0215137	0.0447891	0.0263665	0.0225261	0.0180683	0.0180496	0.0347171	0.0186376	0.0179438	0.0327931	0.0203114	0.0334622	0.0258915	0.0126226	0.0147103	0.035786	0.0346396	0.0395948
PLEKHA8	0.0411474	0.0447348	0.0474718	0.0267781	0.0500524	0.0523764	0.0505514	0.0426149	0.0443166	0.0454489	0.047339	0.0326471	0.0384192	0.0360316	0.0377732	0.0458196	0.044167	0.00819126	0.0462381	0.0349943	0.0424005	0.0584664	0.0438167	0.0508537	0.0503413	0.0456326	0.0806559	0.0447442	0.054455	0.0536457	0.046389	0.0617679	0.0497273	0.0448247	0.0534046	0.0335157	0.0657224	0.0547044	0.0166823	0.0789731	0.0571708	0.0538799	0.0640942	0.0422835	0.0517393	0.0491703	0.0562896	0.0837634
MTURN	0.231881	0.21222	0.26747	0.221363	0.192451	0.190483	0.288221	0.337484	0.251413	0.246164	0.249098	0.232435	0.276388	0.229457	0.223961	0.207208	0.172709	0.207332	0.227388	0.174513	0.186524	0.422265	0.275483	0.295502	0.221151	0.24179	0.269161	0.218896	0.227664	0.23191	0.249241	0.30305	0.334433	0.239991	0.234561	0.180636	0.29205	0.346178	0.224849	0.35017	0.232881	0.26431	0.248162	0.162036	0.274496	0.44523	0.26624	0.223589
ZNRF2	0.0791428	0.0727497	0.0729269	0.062792	0.0662327	0.0692036	0.0672646	0.0757912	0.0828702	0.0699801	0.0779436	0.0652549	0.0756006	0.101724	0.0543239	0.0820744	0.04603	0.043126	0.070331	0.0684889	0.0638691	0.1407	0.0514896	0.0888481	0.0776619	0.064439	0.0627497	0.063908	0.092464	0.0790654	0.0651034	0.125423	0.0757796	0.0573907	0.0713229	0.0651731	0.047912	0.0691457	0.107409	0.140253	0.114134	0.0678083	0.127367	0.0415527	0.0499637	0.0979566	0.0893887	0.0901601
AC006978.2	0.0525583	0.059851	0.0531582	0.0503225	0.0459822	0.0586902	0.106868	0.0699137	0.0591799	0.0570542	0.0701668	0.0593809	0.0430029	0.0884597	0.0471184	0.0609102	0.0407683	0.050719	0.0662891	0.0459599	0.04246	0.162153	0.0615192	0.0542012	0.0602637	0.0626139	0.0454286	0.0515306	0.0643568	0.0586776	0.0723107	0.109063	0.0816078	0.0574126	0.0691536	0.0600073	0.0996594	0.0683161	0.0838057	0.134906	0.0747417	0.0755654	0.0314584	0.0480579	0.0569333	0.0884142	0.0661852	0.111306
NOD1	0.00887163	0.00682318	0.00527812	0.00358363	0.00432457	0.0038825	0.00707337	0.00697212	0.0072506	0.00193953	0.00539557	0.00462857	0.00264366	0.00605578	0.00303436	0.00518103	0.00371903	0.011452	0.00420121	0.00231207	0.00529749	0.0127403	0.00346471	0.00780752	0.00661395	0.00493437	0.00574621	0.0013398	0.00424751	0.00516609	0.00564377	0.0093469	0.00401069	0.00753454	0.00407617	0.00122906	0.00820384	0.0036122	0	0.00714534	0.0090315	0.00272168	0.00329616	0.00515209	0.00460275	0.00621877	0.00512129	0.0123668
GGCT	0.0190834	0.0139482	0.013363	0.0110994	0.0163238	0.0208619	0.0152965	0.0183313	0.0163701	0.00715536	0.00769959	0.00590081	0.0103757	0.0117506	0.0185448	0.0117702	0.0131885	0.0044792	0.0113561	0.0134252	0.0145849	0.0106347	0.0111859	0.0104218	0.0151542	0.0191237	0.0167906	0.0196924	0.0184085	0.0113073	0.024363	0.0179981	0.0271888	0.0134102	0.0155763	0.0178706	0.010767	0.0145737	0.0175252	0.0156342	0.0187385	0.0120827	0.0194197	0.0123808	0.017403	0.00726748	0.00490009	0.0108878
AC005154.5	0.0050104	0.000546386	0.0036287	0.00554254	0.00227107	0	0.00564802	0.00266681	0.00232625	0.0018768	0.00198547	0.000972595	0	0.00889904	0.000824921	0.00605959	0	0	0.00545144	0.0012999	0.00274931	0.00479237	0.00225707	0.00495835	0.00143859	0.00221806	0.00365049	0.00243916	0.00465645	0.00483512	0.00410583	0.0053655	0.00210401	0.00666687	0.000691534	0.000500232	0	0.00135479	0	0.00638741	0.0011943	0.00312015	0.00777166	0.00159298	0.00101093	0.00287582	0.00525132	0.00256595
GARS	0.0709865	0.0584294	0.055793	0.0767244	0.0746402	0.0840714	0.0936801	0.073768	0.067121	0.0523088	0.0648589	0.0532331	0.0662556	0.0456951	0.064071	0.0479064	0.0676127	0.0239811	0.0565992	0.0504528	0.0561391	0.0574007	0.0554472	0.0494018	0.0525828	0.062478	0.0585694	0.0769166	0.0655215	0.0736489	0.0769244	0.082226	0.061988	0.0420388	0.0547246	0.0680169	0.128498	0.0759416	0.0853126	0.0576022	0.047495	0.0356999	0.0599884	0.0790502	0.0573014	0.0586385	0.0483146	0.138776
CRHR2	0.0041402	0.00180963	0.00144283	0.00281956	0	0.00198024	0.00570538	0.00166762	0.00161084	0.000843812	0.0007345	0.00071712	0	0.00272009	0.00163074	0	0	0	0.00140003	0.000783196	0.000324225	0.00167	0.00187898	0.000854484	0.00201707	0.00431732	0	0.0014803	0.00153021	0.00255975	0.000871746	0	0.00128734	0	0.00119961	0.0017635	0	0.00198318	0	0.00166176	0	0	0	0.00211751	0.00109103	0.000518801	0.00112633	0.000553531
INMT	0.00103699	0.000541474	0.000708036	0	0.000231372	0	0	0.0003882	0.000682298	0.000882225	0.000252917	0.00055179	0	0	0.00120554	0	0	0	0.000814464	0	0	0.00119507	0.00131122	0.00111923	0	0	0	0	0	0	0.000393111	0	0.00042462	0	0.000222097	0	0	0.000375855	0	0.000935452	0.00225988	0	0	0	0	0.000440971	0	0.00117182
INMT-MINDY4	0	0.000268933	0	0.000744977	0	0	0	0.00017336	0.000742442	0	0	0.000935676	0	0	0.000155562	0	0	0	0.000207373	0	0	0	0	0.000394515	0.000301827	0.00110649	0	0	0.00027733	0	0	0	0	0	0	0	0	0	0	0	0	0	0	0	0	0	0.00142007	0
AC004691.2	0	0	0.000278165	0	0	0	0	8.78096e-05	0.000465425	0	0.000275171	0.001709	0	0.00156531	0	0	0	0	0	0	0	0	0.000370051	0.000548968	0	0	0	0	0.000285582	0	0	0	0	0	0	0	0	0	0	0	0	0	0	0	0.000823966	0.000210236	0	0
AQP1	0	0.00342812	0.0021216	0.001919	0.00284224	0.00220658	0	0.00601757	0.0087657	0.000882225	0.000229509	0.00048375	0	0.00150889	0.00281016	0	0	0	0.0020008	0.00233365	0	0.00277888	0.0042748	0.00373411	0.00200779	0.00265847	0	0.00137765	0.00424289	0.00150214	0.0073329	0.0099347	0.00594885	0	0.00135427	0.00279166	0	0.00123531	0	0.00243761	0	0.00209733	0.00348876	0.00208278	0.00355984	0.00105372	0.00561014	0.00135394
GHRHR	0	0.000185329	0.00097707	0	0.000233308	0	0	0.00129276	0	0	0	0	0	0.00173967	0.000319021	0	0.00240768	0	0.000251622	0	0	0.000447666	0.000800987	0.000254954	0	0.00055172	0	0.000856322	0.000512444	0.00166535	0	0	0	0	0	0	0	0	0	0.000963619	0.00135546	0	0	0	0	0.000488868	0.000451069	0.000539288
ADCYAP1R1	0.00812584	0.00726796	0.00714265	0.00535957	0.00892451	0.00915022	0.0272188	0.0140355	0.0139582	0.0032974	0.00308784	0.00668656	0.0191517	0.0106775	0.00591115	0.00205895	0.00512743	0	0.0062758	0.00167234	0.00475688	0.0061301	0.00974836	0.00546248	0.00980389	0.00832441	0.0172241	0.00801793	0.0111617	0.0127165	0.018827	0.0136298	0.00944863	0.00295412	0.00939223	0.0065972	0.0200052	0.00375975	0.0117392	0.00912104	0.00323396	0.00316108	0.0142826	0.0124755	0.00222752	0.00544541	0.00482567	0.00292047
NEUROD6	0.00758414	0.0177665	0.0153276	0.0235257	0.0186313	0.0136719	0.0277463	0.0226591	0.023394	0.00486934	0.00744713	0.0111254	0.0103894	0.0164276	0.0143933	0.00770329	0.00699218	0.0115111	0.010041	0.0082017	0.0104353	0.00823775	0.0167068	0.00673849	0.0153799	0.0157596	0.00662219	0.0178398	0.020176	0.0169028	0.0173637	0.0241061	0.024487	0.014129	0.0139823	0.0126367	0.0167978	0.0112197	0.0159371	0.00663375	0.0146927	0.0076511	0.0107623	0.0239229	0.0122655	0.0050922	0.009315	0.00546991
PPP1R17	0	0.0004186	0.00164114	0.00460065	0.00492219	0.00237359	0.00529616	0.000910971	0.00487514	0.00115161	0.00190837	0.00144066	0	0.00280271	0.00127269	0.00171511	0	0	0.0032101	0.000634528	0.00369953	0.00305602	0	0.0042452	0.00049827	0	0	0.00143718	0.0051734	0.00226565	0.00288583	0.00266903	0.000213894	0.00209848	0.000775885	0.000683275	0.00823769	0.000600772	0	0.00123362	0.00303042	0.00177513	0	0	0	0.00356214	0.000613661	0.000235264
PDE1C	1.50079	1.18569	1.48285	1.41237	1.32419	1.3235	0.747626	1.45038	1.30215	1.40433	1.51889	1.45466	1.36812	1.36952	1.15619	1.18875	1.02879	1.03481	1.43281	1.33442	1.39119	1.42489	1.39594	1.01232	1.54332	1.31727	1.37589	1.29948	1.32752	1.5111	1.312	1.28815	1.52552	1.52942	1.57404	1.20394	2.22045	1.54538	1.55864	1.2761	1.43294	1.60381	1.30418	1.21065	1.3264	1.38765	1.16455	0.406047
LSM5	0.0238885	0.0239424	0.0320841	0.0296546	0.0241144	0.0346553	0.0357773	0.0333545	0.0343183	0.0117627	0.0319161	0.0187559	0.0224732	0.055659	0.0247131	0.0281777	0.0438972	0.0145796	0.0339728	0.0154941	0.0185816	0.0340007	0.0185299	0.0378071	0.0191663	0.0217811	0.0331851	0.0168764	0.0333233	0.0337191	0.0375467	0.0485053	0.0277381	0.0401033	0.010368	0.0164678	0.0362191	0.0295507	0	0.024589	0.027363	0.0460582	0.0463963	0.0136027	0.0152048	0.0331834	0.0252502	0.0395313
AVL9	0.205287	0.182382	0.214741	0.178937	0.169191	0.164443	0.194466	0.20637	0.190509	0.218861	0.23451	0.208925	0.199606	0.1943	0.1686	0.21779	0.160958	0.191349	0.208367	0.18434	0.191842	0.273589	0.196586	0.232024	0.190561	0.175982	0.160527	0.199905	0.162644	0.176596	0.224452	0.209588	0.204252	0.191521	0.163544	0.182609	0.262721	0.194384	0.196144	0.23518	0.204116	0.184314	0.205505	0.151084	0.152789	0.245298	0.226256	0.350739
KBTBD2	0.0387776	0.0455885	0.0633972	0.0730674	0.0551529	0.0452752	0.119356	0.0522413	0.052358	0.0532409	0.0695904	0.0436146	0.0592642	0.0501281	0.0373801	0.0454166	0.063755	0.052748	0.0614423	0.0489915	0.0470646	0.0522992	0.0476963	0.0478465	0.0610442	0.0451043	0.0718177	0.0562376	0.0481	0.0656254	0.0565233	0.0569526	0.053219	0.0562051	0.0422232	0.0314109	0.119365	0.0512679	0.0241018	0.0414282	0.0534178	0.0690264	0.0593869	0.0773839	0.0494469	0.0605021	0.0565546	0.0679065
FKBP9	0.0173699	0.0144592	0.0175853	0.0230573	0.0179712	0.0163941	0.0255786	0.0212006	0.0308607	0.0167569	0.0211504	0.014203	0.0107937	0.010957	0.0157928	0.023045	0.00757113	0.00703892	0.0180941	0.0188833	0.0159124	0.0278396	0.0145491	0.0194358	0.02156	0.0164421	0.0089214	0.0154459	0.0162548	0.021108	0.0183947	0.0235218	0.0286283	0.0146228	0.0147911	0.0190437	0.00371383	0.0158713	0.00447652	0.0267357	0.0205383	0.0128531	0.0201418	0.0229933	0.0182649	0.0194534	0.0131085	0.0294328
NT5C3A	0.0908375	0.075011	0.0930662	0.107515	0.0892615	0.0774391	0.115099	0.0972976	0.0993627	0.0836886	0.113925	0.0748856	0.101571	0.117383	0.0758604	0.110063	0.0848735	0.0859744	0.106756	0.0884964	0.098324	0.09976	0.0674044	0.106778	0.101359	0.0786658	0.0695903	0.0900339	0.0796512	0.103064	0.101711	0.0992233	0.0919162	0.100909	0.0536769	0.07849	0.138045	0.105415	0.0601177	0.0915767	0.090814	0.0857112	0.0781625	0.101446	0.0736887	0.0997992	0.11385	0.161778
RP9	0.0101638	0.0232055	0.0212802	0.0217165	0.0189163	0.00785936	0.0376991	0.0224795	0.0245075	0.0240026	0.0213272	0.0195077	0.0283606	0.0277778	0.0179136	0.0132835	0.0157148	0.0191371	0.0157323	0.011775	0.020352	0.0216112	0.0208003	0.0227894	0.017211	0.0208704	0.024031	0.0200349	0.0166813	0.0213782	0.0281022	0.0217324	0.0243325	0.0255114	0.00954746	0.0106615	0.0560091	0.0229266	0.0127013	0.0234753	0.0197926	0.0186953	0.0245814	0.026834	0.0157344	0.0251109	0.0179616	0.0308903
BBS9	0.290533	0.380159	0.439046	0.489388	0.364187	0.354889	0.695227	0.368606	0.312536	0.43406	0.582047	0.379113	0.331435	0.32605	0.322187	0.297385	0.583649	0.371997	0.462663	0.317658	0.484048	0.476016	0.321098	0.417576	0.479184	0.292082	0.37536	0.429459	0.345516	0.476093	0.501713	0.419861	0.483669	0.45959	0.314282	0.400382	0.740358	0.60238	0.308496	0.37718	0.507647	0.370865	0.438155	0.458451	0.212495	0.43139	0.301859	0.58934
BMPER	0.0623009	0.0657526	0.0459424	0.0734442	0.0635189	0.0885414	0.0698617	0.0552248	0.0562223	0.03778	0.0221027	0.0517556	0.0304227	0.0460138	0.0484047	0.033298	0.0941715	0.06141	0.044113	0.0599048	0.0445721	0.044725	0.0608689	0.0370816	0.0499613	0.0553636	0.0589708	0.072295	0.0740597	0.0660136	0.0712238	0.0489649	0.0593195	0.0340171	0.0456126	0.0281899	0.086587	0.0503724	0.0479925	0.0322973	0.0364251	0.0281356	0.030613	0.0523353	0.0554091	0.032563	0.0366661	0.0486285
NPSR1	0.00663003	0.00395704	0.0042258	0.00512351	0.00304736	0.00188263	0	0.00232912	0.00197602	0.00296905	0.00312641	0.00188039	0	0.00274278	0.00164526	0.00514955	0	0	0.00235387	0.00159482	0.00211574	0.00171735	0.00287022	0.00337696	0.00247344	0.000752175	0	0.00389631	0.00430781	0.00584227	0.00107155	0.0033285	0.00281383	0.00263445	0.00163895	0.00130651	0.0035472	0.00263888	0	0.00498567	0.00359335	0.0012021	0	0.00177261	0.00161751	0.00313807	0.00317791	0.00190141
DPY19L1	0.0744523	0.0558732	0.0568646	0.0949777	0.083936	0.0978593	0.142705	0.0633779	0.0753355	0.0546563	0.122864	0.0677735	0.0556834	0.0839121	0.0428986	0.0683072	0.0558617	0.0832183	0.0805727	0.064314	0.0632854	0.106827	0.061364	0.0458142	0.0557563	0.0601346	0.06751	0.0694869	0.0882826	0.100758	0.0576894	0.083571	0.0701521	0.0491414	0.0556218	0.0681099	0.071578	0.0608868	0.0914347	0.0762026	0.0590785	0.0562885	0.0609989	0.0595431	0.0473162	0.0726597	0.0575405	0.111198
TBX20	0	0	0.000922063	0	0	0	0	0.000154339	0	0	0.000329565	0	0	0	0	0	0	0	0	0	0	0.000332241	0	0.00032826	0.000789159	0	0	0.000603434	0	0	0	0	0	0	0	0	0	0	0	0	0	0	0.002316	0	0	0.000682157	0	0
HERPUD2	0.057645	0.0612028	0.0717606	0.064256	0.0609133	0.056407	0.0745911	0.0800718	0.0843169	0.0727622	0.0681618	0.054276	0.0766332	0.0688198	0.0647192	0.0702464	0.083064	0.0309027	0.0726971	0.0514973	0.059317	0.0913273	0.0735973	0.0971011	0.0612374	0.0629446	0.0738639	0.0787147	0.0494094	0.0727316	0.086285	0.078495	0.072522	0.0849706	0.0383176	0.0858069	0.0792882	0.0752779	0.0887424	0.0837615	0.0687542	0.056722	0.0367361	0.0450901	0.0383307	0.0736298	0.0817828	0.14363
EEPD1	0.150219	0.245005	0.236696	0.222699	0.190315	0.135029	0.215897	0.237004	0.252715	0.271518	0.265625	0.199605	0.234093	0.160369	0.224745	0.275493	0.197357	0.256195	0.245513	0.218859	0.272795	0.468643	0.196338	0.372871	0.274812	0.205021	0.268238	0.177456	0.227724	0.146004	0.125583	0.308599	0.184529	0.168716	0.322674	0.232482	0.168777	0.266893	0.125169	0.428737	0.274728	0.178483	0.173913	0.147141	0.286107	0.300912	0.305638	0.541264
KIAA0895	0.0367445	0.0220549	0.0356109	0.0317392	0.0318977	0.0434262	0.0145515	0.0408756	0.0384113	0.03329	0.0335032	0.0267003	0.017037	0.0273409	0.022705	0.0340771	0.0149333	0.0340534	0.030779	0.0194407	0.0274119	0.0448741	0.0288332	0.0288001	0.0310737	0.0361287	0.0350355	0.0393758	0.0302216	0.0362156	0.0379378	0.027395	0.0275472	0.0232792	0.0354238	0.0262409	0.0446537	0.0302239	0.0216692	0.066093	0.0393708	0.0238614	0.0203542	0.0323221	0.0209856	0.0324718	0.0240941	0.0523642
ANLN	0.265976	0.369486	0.521667	0.5875	0.450098	0.386969	0.833513	0.634475	0.546774	0.567333	0.821262	0.642428	0.424105	0.374476	0.321824	0.492753	0.484672	0.237598	0.684861	0.355906	0.489156	0.361419	0.453111	0.570012	0.527932	0.393139	0.390884	0.5664	0.331174	0.516273	0.629077	0.45174	0.484147	0.647182	0.316526	0.538397	0.763138	0.767354	0.635469	0.336033	0.453496	0.256781	0.388723	0.497748	0.426688	0.538936	0.523633	0.173357
AOAH	0.112406	0.0972542	0.083748	0.0701628	0.1062	0.0996671	0.0248691	0.0970125	0.139922	0.0569097	0.139259	0.129087	0.112183	0.143177	0.157494	0.0978434	0.0335826	0.112125	0.0892679	0.128739	0.117169	0.155379	0.104157	0.135674	0.0630192	0.0883722	0.0903088	0.0481768	0.0657357	0.0702684	0.0559854	0.134581	0.0693837	0.0540765	0.129785	0.130788	0.035464	0.106142	0.221597	0.109747	0.11972	0.0516233	0.132785	0.0338504	0.034072	0.175271	0.124886	0.0216992
ELMO1	1.61051	1.53068	1.63086	1.60665	1.50929	1.60342	1.83043	1.80958	1.60096	1.92511	1.92378	1.93275	1.74686	1.79711	1.79216	1.74689	1.75165	1.77017	1.72352	1.7687	1.77556	1.95899	1.73637	1.75234	1.78135	1.53432	1.61964	1.54676	1.54476	1.75866	1.71346	1.75504	1.8475	1.80046	1.92585	1.65723	2.19812	2.00201	1.83594	1.96884	1.79028	1.96187	1.59527	1.66956	1.77406	1.82226	1.77278	1.25454
EPDR1	0.028632	0.0432729	0.0407473	0.0447809	0.0546085	0.0360872	0.0392701	0.0429339	0.0413049	0.026067	0.0239095	0.0238302	0.0429317	0.0281141	0.0362206	0.0207303	0.0240923	0.0685433	0.0254454	0.037869	0.0285373	0.0326065	0.040747	0.0350998	0.0274576	0.044761	0.0522379	0.0471035	0.0434759	0.0515971	0.0678876	0.0457532	0.0402373	0.0215536	0.035074	0.0302322	0.0143578	0.0448611	0.04015	0.0347745	0.0211158	0.0230912	0.0278497	0.0272111	0.0288685	0.0275594	0.0330539	0.045184
SFRP4	0.00229948	0.000776681	0.00384019	0.00365059	0.00231062	0	0	0.00117465	0.000602422	0.00133598	0.000737851	0.000361738	0.00252406	0.00358536	0.00139343	0.00306498	0	0.0110435	0.00167002	0	0.000426762	0.00324283	0.00117319	0.00293652	0.000710732	0.00222903	0	0.000486674	0.0045405	0.00576257	0.00214826	0.00236414	0.000457118	0.000528467	0.000479067	0.000957544	0	0.000526324	0	0.000576763	0	0.00377863	0	0.00316042	0.000293897	0.00299584	0.00228313	0.0134959
STARD3NL	0.0341433	0.0405645	0.0436384	0.0515529	0.0431985	0.0358397	0.0132753	0.0518807	0.0479224	0.0403488	0.047612	0.0335403	0.0656744	0.0428429	0.0347186	0.0405623	0.0511465	0.0428054	0.038751	0.0334482	0.0437907	0.0446672	0.0381084	0.0459659	0.0364141	0.0397415	0.0269058	0.0459748	0.0459796	0.0474821	0.0485076	0.0455158	0.0413716	0.044011	0.0228731	0.0404684	0.0233922	0.0318663	0.0204094	0.038784	0.0307373	0.0353815	0.0250922	0.0411696	0.0333758	0.0455253	0.0438744	0.0795022
AMPH	0.102719	0.101758	0.070158	0.113876	0.100296	0.121605	0.082133	0.10097	0.0902973	0.0519205	0.0399328	0.0536436	0.0743959	0.0610176	0.0627175	0.0577335	0.0549965	0.0297718	0.0535982	0.0752837	0.0616564	0.0479914	0.0832499	0.0472242	0.070743	0.120327	0.0546087	0.100845	0.107893	0.0873356	0.104673	0.0956492	0.0981529	0.0424868	0.0755048	0.0830913	0.0462196	0.053474	0.0873728	0.0299599	0.0369388	0.0302358	0.0754138	0.0728515	0.0769159	0.0512095	0.041899	0.0471525
VPS41	0.189143	0.184283	0.195144	0.214134	0.211012	0.186738	0.261034	0.214368	0.243176	0.208192	0.244947	0.256943	0.224422	0.146281	0.172108	0.172245	0.188574	0.201632	0.186505	0.168807	0.183862	0.200635	0.203694	0.22199	0.212304	0.192848	0.247316	0.218101	0.191199	0.228284	0.213627	0.233359	0.209691	0.197004	0.167016	0.196933	0.12973	0.198494	0.162401	0.201759	0.196595	0.157505	0.182218	0.200452	0.216683	0.243601	0.199643	0.306143
POU6F2	0.0856315	0.107089	0.0624107	0.0750788	0.0883599	0.0728863	0.0842291	0.06479	0.0497986	0.050495	0.0374109	0.0626585	0.0825593	0.0659084	0.0746573	0.0495259	0.0581909	0.0607596	0.0466388	0.0625477	0.0525821	0.0373355	0.0812853	0.0455812	0.0676878	0.122143	0.0734666	0.0955725	0.0953943	0.0689841	0.0692418	0.0658023	0.0603312	0.0431972	0.0848595	0.0598528	0.0605389	0.0492205	0.13555	0.0437081	0.0665297	0.0492519	0.079623	0.0769956	0.0728923	0.045671	0.0452215	0.0488896
RALA	0.0827249	0.0744533	0.0813558	0.0602206	0.0747105	0.0745403	0.133735	0.07838	0.0703205	0.0841613	0.106054	0.0688734	0.118323	0.074432	0.0645445	0.0790311	0.0607246	0.0601853	0.0825081	0.0722081	0.0745048	0.0818123	0.0655551	0.0887691	0.0780366	0.0525109	0.117653	0.0658058	0.0446074	0.0850438	0.0939419	0.0605127	0.0795951	0.0938575	0.0392158	0.0433217	0.0851529	0.0789304	0.0968756	0.0907324	0.0779806	0.0631497	0.0355932	0.0615851	0.0415057	0.0815299	0.0860461	0.111547
CDK13	0.420907	0.37403	0.450704	0.408738	0.367124	0.359566	0.59529	0.420256	0.42878	0.428022	0.476336	0.391491	0.480616	0.434355	0.361144	0.353414	0.347926	0.377732	0.389884	0.411542	0.395625	0.483735	0.3854	0.481726	0.403357	0.350398	0.420872	0.407575	0.3828	0.446374	0.420014	0.467227	0.460165	0.51489	0.347933	0.408774	0.585069	0.486851	0.394296	0.536653	0.404561	0.441557	0.443898	0.376787	0.406286	0.480517	0.498084	0.714051
MPLKIP	0.0350853	0.0331275	0.0464178	0.0511544	0.0409198	0.0449032	0.0687863	0.0422557	0.0539934	0.0283976	0.0435706	0.0281275	0.0835251	0.0416776	0.0262749	0.0375209	0.0397427	0.0233761	0.0550895	0.029389	0.0321514	0.04752	0.0342143	0.053381	0.0446167	0.0341471	0.0536257	0.0528518	0.0276023	0.0385913	0.0450005	0.0434395	0.0374404	0.0432436	0.0143792	0.0267735	0.0275683	0.0475884	0.0390805	0.046304	0.0600063	0.0319148	0.0327868	0.0376459	0.0208351	0.0478928	0.0382958	0.0519148
SUGCT	0.0670848	0.043318	0.0616702	0.0543227	0.0509083	0.0706685	0.0232127	0.0541107	0.0498103	0.0575633	0.0921527	0.0599214	0.0709733	0.055202	0.0350856	0.0692303	0.0573459	0.0799207	0.0555764	0.0457866	0.0549378	0.0469399	0.0489807	0.0642878	0.0719732	0.0380502	0.0595731	0.0795768	0.0516947	0.0599165	0.0618211	0.0678668	0.0582392	0.0744849	0.0445221	0.0370522	0.0393993	0.044841	0.0548098	0.114107	0.0553469	0.0599179	0.0617927	0.0325542	0.0423967	0.0425784	0.0662737	0.161279
INHBA	0	0.00249726	0.00147674	0	0.00414536	0.00323694	0	0.00321185	0.00263911	0.00173617	0.00057853	0.000366974	0	0.00154752	0.00117447	0	0	0	0.000206068	0.00135379	0.00277423	0.00253135	0.00740965	0.00176505	0.00049101	0.00369747	0.00431363	0.000979369	0.00184919	0.000421422	0.00267193	0.00101751	0.00274062	0	0.00204331	0.00284174	0	0.00223953	0	0.00138876	0.0030396	0.00456046	0	0	0.0010283	0.00399433	0.0040417	0.00265619
GLI3	0.00644495	0.00651406	0.00598033	0.00752003	0.00550902	0.00827782	0	0.00520044	0.00525614	0.00701391	0.00902061	0.00791606	0	0.007491	0.00564154	0.00778319	0.00498151	0.00931827	0.00920788	0.00862787	0.00649045	0.0142961	0.0122395	0.00541399	0.00403297	0.00553866	0.0188565	0.00420324	0.00675263	0.00704055	0.00825078	0.00561025	0.00520388	0.00631457	0.0130934	0.00144506	0.0179429	0.00593769	0	0.00265056	0.00410039	0.0167998	0.00760013	0.00517432	0.00410757	0.0122611	0.008203	0.0175681
C7orf25	0.00136784	0.00186377	0.000410207	0	0.00187508	0.00215282	0	0.001748	0.000775199	0.00126836	0.00223475	0.0011933	0.00737624	0.00312855	0.000908275	0.00168848	0.00380164	0	0.00136778	0.000832321	0.00206346	0.00118155	0.00119105	0.00176836	0.00115336	0.0014659	0	0.000721987	0.00161607	0.000844192	0.00322212	0.00147608	0.00154235	0.0025844	0.000412884	0.0019899	0	0.00353128	0	0.000578991	0	0	0	0.00262084	0	0.00266385	0.000385979	0.00146434
AC010132.3	0.00266558	0.000577978	0.00125437	0	0.000512281	0.00171391	0	0.00125121	0.00177849	0.00327896	0.00351237	0.00162094	0	0	0.00161474	0.00200035	0.00508102	0	0.00110996	0.00137859	0.0014765	0.00125039	0.00173668	0.000244745	0.00118729	0.00233032	0.00574529	0.00297414	0.000425977	0.00125351	0.000683311	0.00299901	0.000936564	0	0.00106504	0.00148219	0	0.0021526	0	0.00167979	0.00150759	0.00240373	0	0.00155494	0.00211946	0.00178636	0.000551055	0.00105571
PSMA2	0.00142766	0.000182884	0.000162847	0	0	0	0	0.000237326	0	0	0.000286746	0	0	0	0	0	0	0	0.000358513	0.00056976	0	0	0.000362788	0	0	0	0	0	0	0	0.000368383	0.000617794	0	0.000577737	0.00102017	0	0	0.000288523	0	0	0	0	0	0	0.00082738	0.000214888	0	0.000362202
MRPL32	0.029476	0.0314688	0.0380675	0.0264415	0.0330954	0.0324759	0.0319061	0.0445106	0.0394811	0.0317209	0.0296736	0.0290171	0.0189863	0.0424559	0.0386058	0.0354526	0.0370419	0.0129547	0.0341926	0.031312	0.0438405	0.0335318	0.0267431	0.0381206	0.0310978	0.0363417	0.0202159	0.0300139	0.0345956	0.0256367	0.0412188	0.0536103	0.0358867	0.0222903	0.0188675	0.0205354	0.0545899	0.0334162	0.0381859	0.0523113	0.039927	0.0124749	0.0477053	0.0258126	0.0158519	0.0378403	0.0196471	0.0351048
HECW1	0.144579	0.178278	0.108174	0.151268	0.169117	0.1914	0.175424	0.159511	0.145969	0.0893264	0.0714686	0.120424	0.0878843	0.136971	0.143027	0.101515	0.152667	0.131148	0.0959001	0.120077	0.0940934	0.0932737	0.170406	0.0999113	0.128088	0.189092	0.113091	0.16002	0.183465	0.133206	0.15636	0.141791	0.15583	0.085465	0.142961	0.124326	0.154397	0.102042	0.13163	0.102636	0.133273	0.0973522	0.146821	0.156359	0.127251	0.0883801	0.0973637	0.0986271
STK17A	0.00992487	0.00980354	0.0124384	0.00598768	0.0103763	0.0158183	0.0144061	0.0129302	0.0116607	0.00771333	0.0177366	0.00293992	0.00749343	0.0187015	0.00870305	0.00662069	0.0115862	0.0144893	0.014375	0.0039927	0.00959997	0.0140644	0.00837614	0.0132478	0.00489829	0.0140888	0.0159768	0.0107562	0.0146363	0.0128709	0.0171198	0.0107629	0.013895	0.0191697	0.00469417	0.00571336	0.0200111	0.016211	0	0.0121492	0.00614899	0.0146823	0.0148423	0.00809166	0.00831298	0.0143542	0.0160256	0.0227025
COA1	0.172434	0.153632	0.162169	0.141859	0.120801	0.154179	0.106659	0.18316	0.161505	0.192576	0.186859	0.173227	0.168396	0.18415	0.148964	0.157728	0.202289	0.116726	0.174502	0.151982	0.135691	0.186639	0.164771	0.168195	0.142072	0.149158	0.17489	0.158035	0.121181	0.158846	0.166735	0.156651	0.168097	0.205676	0.136842	0.154855	0.158059	0.161253	0.186874	0.146419	0.137448	0.170886	0.157057	0.13117	0.121558	0.17323	0.190522	0.252847
BLVRA	0.0165565	0.0166669	0.0156488	0.0156728	0.0176645	0.018173	0.0173052	0.0230949	0.0231368	0.0168282	0.0158824	0.0194491	0.0219297	0.0166964	0.0188066	0.0165711	0.0211608	0	0.0154182	0.0157799	0.0123015	0.017306	0.0212607	0.0125543	0.0124037	0.0194636	0.0253559	0.0116956	0.020881	0.0145592	0.0217522	0.027123	0.0270228	0.0175318	0.0125511	0.016573	0.0364268	0.0150238	0.00853122	0.0209165	0.0112681	0.0146746	0.0161818	0.0109806	0.014584	0.0152331	0.014568	0.0297707
URGCP-MRPS24	0	0.000319534	0	0.00294645	0.00039991	0.00068272	0	0.000746597	0.000830795	0.00136702	0.000892145	0	0	0	0.000403179	0	0	0	0.000583653	0	0.000483145	0.000438457	0.000661761	0.000662242	0.000347284	0.000726445	0	0	0.000531799	0	0.000957579	0	0.000339925	0.000780977	0.000563348	0	0.00537596	0.000540569	0	0	0	0	0	0	0.00129673	0.000189109	0	0.000491224
URGCP	0.0416559	0.0511595	0.0741737	0.0356312	0.0350216	0.0357201	0.0557319	0.048608	0.0531487	0.0485623	0.0458524	0.0469651	0.0545931	0.0470077	0.0563235	0.0609975	0.0454307	0.0406687	0.0455874	0.0405967	0.0478897	0.0586424	0.0512851	0.0616882	0.0427045	0.044906	0.0538258	0.0538898	0.0380158	0.041198	0.0515823	0.053727	0.0413784	0.042592	0.0319258	0.060349	0.0700216	0.0710067	0.031517	0.0682581	0.0576891	0.043955	0.023245	0.0329343	0.0534213	0.0530284	0.0611848	0.134401
UBE2D4	0.0427666	0.0303456	0.0354921	0.0235942	0.0227546	0.0185755	0.0209493	0.0374486	0.0251632	0.0352485	0.0308265	0.0207383	0.0200241	0.0336597	0.0356785	0.0490584	0.015566	0.0190041	0.0331685	0.0236694	0.0220358	0.0338542	0.0290245	0.0378234	0.0273891	0.0186261	0.026064	0.0307016	0.0225287	0.0240244	0.0232338	0.0275791	0.0299518	0.0455577	0.0178758	0.0186936	0.027108	0.0228674	0.017737	0.0186366	0.0352624	0.02033	0.0337287	0.0199479	0.0302556	0.03624	0.0486302	0.0339763
SPDYE1	0.00944836	0.00606531	0.0223489	0.00874654	0.0105845	0.00179446	0.0155014	0.00721197	0.0164028	0.00314102	0.0108299	0.00515699	0.00693666	0.0154225	0.00672065	0.014449	0.0129654	0.00263702	0.016954	0.0118902	0.0161465	0.0192593	0.00202687	0.0198047	0.00240277	0.00377706	0.0262222	0.00857677	0.0116291	0.0138517	0.00796317	0.019657	0.0078442	0.0199983	9.70304e-05	0.00996622	0	0.0115532	0.0064857	0.00617907	0.0168615	0.00646111	0.0285953	0.00108167	0.00509712	0.0197063	0.0231309	0.00486564
DBNL	0.0369436	0.045413	0.0469614	0.0506898	0.0434424	0.0416788	0.0372541	0.048489	0.0461177	0.0411718	0.0407172	0.045405	0.0642795	0.0577414	0.0540485	0.0333585	0.0104577	0.0323956	0.0370627	0.0450196	0.0341355	0.0576669	0.042026	0.0556609	0.0415039	0.0424585	0.018849	0.0498448	0.0371821	0.0373331	0.0575936	0.0521092	0.0466633	0.0449626	0.0330833	0.0381423	0.0539283	0.043933	0.0261738	0.0483992	0.0559157	0.024774	0.0299828	0.0366123	0.0356021	0.0571298	0.0467296	0.0619637
PGAM2	0	0.0017731	0.00151143	0.00144206	0.00273756	0.00164159	0.0115336	0.00266346	0	0.00176048	0.00140348	0.000956916	0	0.000843497	0.000813688	0	0	0	0.000954409	0.00290966	0.00150102	0.00306002	0.00180578	0.00127995	0.00264137	0.00124059	0	0.00146604	0.00242937	0.000901082	0	0.00176762	0.00557569	0.00216801	0.00120269	0.00126412	0	0.00233234	0	0.00444048	0	0.00490246	0.00406661	0.0027159	0.00151877	0.000425333	0.00184868	0.00185316
POLM	0.0102134	0.0129419	0.0271984	0.0113551	0.014535	0.00802403	0.0144343	0.0222773	0.0293934	0.0140957	0.0251492	0.0163645	0.0114561	0.0423755	0.0265808	0.0241682	0.0204628	0.0374068	0.0253043	0.0164189	0.0231484	0.0381836	0.0174433	0.0470636	0.00861832	0.0147956	0.020564	0.0103236	0.0180539	0.0184788	0.0255711	0.0311473	0.0257686	0.0158667	0.0156214	0.0275677	0.00306949	0.0224844	0.0261638	0.0215459	0.0396757	0.0212277	0.0313978	0.00786923	0.0100284	0.0285521	0.032654	0.0314185
AEBP1	0.00153157	0.00264802	0.00189625	0.00227161	0.00381574	0.00228133	0.0066674	0.00693882	0.00530569	0	0.000931197	0.00170645	0	0	0.00361865	0.000622289	0	0.00352675	0.0022711	0.000865766	0.00109632	0.00260209	0.00395745	0.000987528	0.00239534	0.000437718	0.0051958	0.00479767	0.00342374	0.00416354	0.00670023	0.00500149	0.0069247	0.00204527	0.00483347	0.00357986	0	0.00283423	0.0121391	0.00178379	0.00201777	0.00165496	0.00398914	0	0.000870467	0.00132589	0.0021757	0.000867193
POLD2	0.0190274	0.0349477	0.0360826	0.0361941	0.0272232	0.0285913	0.0301774	0.034385	0.0367293	0.0162783	0.0359213	0.0132762	0.0221102	0.0507608	0.0386565	0.0240572	0.0218253	0.00401466	0.0317813	0.0382231	0.036481	0.0489098	0.0205822	0.0399459	0.0419718	0.0249515	0.0225541	0.0243117	0.0396669	0.0255816	0.0359738	0.075623	0.0376059	0.0430739	0.0170754	0.0207556	0.0177181	0.0310034	0.0207913	0.0427322	0.0262027	0.0217686	0.0380738	0.0216057	0.0302065	0.0349904	0.0310476	0.0255441
MYL7	0.00229811	0.000614844	0.00099634	0	0.000418895	0	0	0.00110871	0	0.000444782	0	0	0	0	0	0.00211576	0	0	0.000651385	0.000827873	0	0.000869243	0.000906475	0.000288051	0.000340762	0.00143935	0	0	0.0007444	0	0	0.00116733	0.00115251	0	0.000717511	0	0	0.0010472	0.0123355	0.00118311	0	0	0	0	0	0.000166015	0.000620365	0.000828153
GCK	0.00321818	0.00261844	0.00328223	0.0020436	0.00243308	0.00172501	0.00467513	0.00415027	0.00387574	0.000782015	0.00161038	0.00135748	0.0037267	0	0.00264899	0.00856287	0.00300413	0	0.00246575	0.00161411	0.00201914	0.00566331	0.00155253	0.00226163	0.00244985	0	0.0094579	0.00348477	0.00317333	0.00129384	0.00604768	0.0096939	0.00466407	0.00126118	0.000684062	0.000826423	0	0.00284406	0.0149592	0.00299055	0.0022712	0.00382647	0.00756441	0.00253303	0.00317473	0.00184876	0.00183867	0.00701258
YKT6	0.0289994	0.0273397	0.0291365	0.031023	0.0215268	0.0140136	0.0226822	0.0299154	0.0368809	0.014794	0.0290008	0.020184	0.0430852	0.0281047	0.0236285	0.0149923	0.0328544	0.0147726	0.035409	0.0293164	0.0323593	0.0302632	0.0205976	0.031284	0.0219654	0.0189114	0.00915775	0.0166374	0.0179311	0.0218682	0.031661	0.0343153	0.0300704	0.0229005	0.0174645	0.0182465	0.0182495	0.0270612	0.0335255	0.0283366	0.018824	0.0310681	0.00545514	0.0233769	0.0189039	0.0250122	0.0290401	0.0423538
CAMK2B	0.098606	0.109813	0.07609	0.0996916	0.0976112	0.124509	0.124408	0.149296	0.141287	0.0502255	0.0439871	0.0835845	0.101301	0.0717593	0.107468	0.0673175	0.0757673	0.134778	0.0578416	0.0675637	0.0714287	0.0537801	0.103275	0.0561508	0.078802	0.102652	0.0836731	0.100773	0.102959	0.0761881	0.167618	0.153043	0.14007	0.0668079	0.0763422	0.0823921	0.0504337	0.0789744	0.140411	0.0500643	0.0490601	0.0416186	0.0649614	0.0897023	0.0658503	0.0565073	0.0598492	0.0662491
NUDCD3	0.144322	0.155237	0.169799	0.171588	0.153974	0.135864	0.165357	0.186173	0.183992	0.156458	0.167512	0.128061	0.190664	0.206756	0.180185	0.170928	0.105462	0.167241	0.179134	0.187455	0.189402	0.200385	0.148345	0.182393	0.13132	0.128806	0.219086	0.14139	0.133136	0.162032	0.1881	0.184291	0.194766	0.189284	0.107762	0.16619	0.210573	0.187164	0.128133	0.177901	0.139357	0.150724	0.172036	0.133983	0.139148	0.194285	0.167461	0.313069
NPC1L1	0	0.00156365	0.00088789	0	0.00207115	0.00174189	0.0136863	0.00209928	0	0.000562537	0.000342697	0	0	0	0.00016091	0	0	0	0.00082112	0	0.000949964	0.00256639	0.00144689	0.000805578	0.000208683	0.000593092	0	0.00133566	0.00144158	0.00173771	0.00144722	0.00126055	0.00243959	0.000906359	0.000655069	0	0	0.00154034	0	0.000577875	0	0	0.004327	0	0.00275037	0.00334431	0.000845285	0.042268
DDX56	0.0271586	0.0297249	0.0257492	0.0193584	0.0221598	0.0224546	0.0448673	0.0360197	0.0348232	0.0284396	0.0280171	0.0165874	0.0336297	0.0344367	0.0347458	0.0132499	0.0469778	0.0334773	0.0285542	0.0215721	0.0305147	0.0316172	0.0222961	0.0296311	0.0193545	0.0269333	0.0123276	0.0338088	0.0262349	0.0292642	0.0465473	0.0355076	0.0381619	0.0244752	0.0209877	0.0315021	0.0366506	0.0366555	0.02799	0.0356437	0.0274387	0.0253125	0.0351805	0.016148	0.0227625	0.0313204	0.0355979	0.0430765
TMED4	0.0528169	0.0564897	0.0724584	0.0736995	0.0482322	0.0467904	0.0979196	0.0957411	0.0699284	0.041007	0.0726311	0.0289988	0.0803231	0.0892237	0.0533953	0.0777069	0.057232	0.0424238	0.0955634	0.0500729	0.076941	0.0859578	0.0417211	0.0747455	0.0672195	0.0570466	0.0434373	0.0587666	0.0621692	0.0489686	0.0926288	0.076719	0.0890436	0.0633836	0.031871	0.0457779	0.0410636	0.0643336	0.0424965	0.060151	0.0502183	0.057528	0.0626759	0.0346455	0.0365758	0.099093	0.0555186	0.0645196
OGDH	0.0706302	0.104843	0.127382	0.108812	0.0960202	0.0842044	0.17482	0.118688	0.124229	0.109195	0.119567	0.102835	0.128104	0.109286	0.119897	0.115445	0.0724417	0.0906467	0.112121	0.0987407	0.105469	0.141026	0.104409	0.141305	0.102397	0.102216	0.0980315	0.079843	0.0861535	0.107233	0.130128	0.133388	0.117714	0.122522	0.0733478	0.0995027	0.183569	0.137707	0.152378	0.0981441	0.0960608	0.12526	0.0912615	0.0949488	0.0884885	0.132673	0.166276	0.131132
ZMIZ2	0.0804987	0.101154	0.0824536	0.0687265	0.0715795	0.0655083	0.0521209	0.0886742	0.114199	0.0545625	0.0673473	0.056589	0.101295	0.0874324	0.122028	0.0756698	0.0583409	0.0963951	0.0781213	0.0936994	0.0837019	0.0844347	0.0665101	0.10036	0.0729144	0.0804347	0.105893	0.0609924	0.0615595	0.0652759	0.08049	0.126005	0.0763012	0.0486663	0.0568327	0.0803696	0.0447513	0.0582496	0.10536	0.0568007	0.0670547	0.0563318	0.0657662	0.0532183	0.0402023	0.093588	0.100938	0.0722872
PPIA	0.174349	0.16921	0.169621	0.16693	0.153687	0.154958	0.168697	0.229059	0.240084	0.129807	0.153412	0.139491	0.191521	0.189066	0.163608	0.102527	0.119632	0.139858	0.206623	0.144189	0.159208	0.128974	0.135825	0.123437	0.146451	0.162338	0.159148	0.154878	0.191349	0.153277	0.250254	0.224848	0.239205	0.142124	0.140809	0.13297	0.164954	0.152136	0.194501	0.118671	0.0865612	0.1137	0.201274	0.154099	0.145135	0.144556	0.117155	0.0981569
H2AFV	0.0873149	0.0891175	0.0981831	0.0789689	0.0632587	0.079754	0.128865	0.0918192	0.0846455	0.0828104	0.101747	0.0700876	0.063195	0.0684288	0.0663666	0.06034	0.138643	0.0705061	0.0962219	0.0732301	0.0774544	0.0948136	0.0681633	0.0724027	0.0927678	0.0775919	0.121137	0.0652417	0.0878518	0.088261	0.10014	0.103828	0.0896447	0.0964417	0.0730351	0.0678813	0.103585	0.0955327	0.0676058	0.0904382	0.0558459	0.0959219	0.0668676	0.0795949	0.0658216	0.100317	0.075201	0.162544
PURB	0.0905207	0.0807845	0.117474	0.104179	0.0856387	0.0979404	0.218824	0.101734	0.100368	0.110529	0.0987586	0.0781977	0.0664438	0.0710851	0.0592401	0.0685714	0.110042	0.0507331	0.0994219	0.0576365	0.0929159	0.137877	0.0701058	0.100404	0.116246	0.0765576	0.115446	0.116209	0.114014	0.094994	0.0940715	0.109328	0.118169	0.104262	0.0687627	0.0732194	0.19634	0.11018	0.0607714	0.133673	0.0886717	0.0898325	0.0729534	0.102324	0.0844557	0.136435	0.0680765	0.251376
MYO1G	0	0	0.000221807	0	0.00096615	0.000795799	0	0.000332654	0	0	0.000252509	0	0	0	0	0	0	0	0	0	0	0.000760887	0.000154412	0.000145829	0	0.00142227	0	0.00103318	0.000372206	0.000633715	0	0.00050183	0.000784441	0	0.00061995	0	0	0	0	0	0	0	0	0	0	0	0.000568732	0.00028952
CCM2	0.171568	0.14019	0.159541	0.111144	0.113556	0.117085	0.0908566	0.151737	0.171427	0.134863	0.151731	0.15305	0.147982	0.224074	0.158654	0.144505	0.0686303	0.132083	0.1619	0.161827	0.1301	0.212095	0.138757	0.173182	0.114409	0.119926	0.1142	0.0983939	0.120921	0.132562	0.137274	0.182857	0.137778	0.146769	0.133013	0.163336	0.101486	0.125358	0.119974	0.118921	0.130852	0.178739	0.131463	0.0710089	0.087899	0.167701	0.174392	0.11345
NACAD	0.0342087	0.0539067	0.0651585	0.0458527	0.0494441	0.037674	0.0443129	0.067469	0.0547236	0.0482505	0.0790944	0.0409188	0.0926556	0.0429339	0.0599624	0.0342054	0.0396231	0.0381191	0.0756984	0.0538987	0.0499418	0.0793052	0.0302792	0.0645288	0.0619146	0.0487545	0.028279	0.0483376	0.05411	0.0566216	0.0500566	0.066992	0.0460588	0.0488841	0.0367767	0.049691	0.0715082	0.0664261	0.0526434	0.0484756	0.0370028	0.0274159	0.0527252	0.0495865	0.0275361	0.0842564	0.0641535	0.0311292
TBRG4	0.0180721	0.0306901	0.0289357	0.0207221	0.0240462	0.0168243	0.0489374	0.0425945	0.0420783	0.022213	0.0286531	0.0226109	0.0408409	0.0321777	0.0388603	0.0241021	0.0347823	0.0143505	0.0289169	0.0244405	0.0232194	0.0284611	0.0184751	0.0211099	0.0326479	0.0245282	0.0320845	0.0250606	0.02574	0.0253564	0.0413263	0.0282566	0.0318159	0.0259104	0.0120249	0.0219358	0.0281426	0.0339083	0.0333542	0.0372573	0.0274709	0.0232948	0.0196642	0.0164632	0.0185496	0.0239229	0.0239782	0.0292677
RAMP3	0.003901	0.00195051	0.00188996	0.00230123	0.00253546	0.00233485	0	0.0027315	0.00314997	0.00361613	0.00296882	0.0016719	0.00813606	0.00339637	0.00348856	0.00304719	0.00535694	0	0.00143269	0.001958	0.00331627	0.0014704	0.000112172	0.0015411	0.00140467	0.00248689	0	0.0029033	0.00120248	0.00366467	0.00327156	0.00394657	0.00220579	0.00135774	0.00219463	0.000392204	0	0.00116801	0.0130579	0.00339556	0.00199321	0.00302137	0	0.0018355	0.000575294	0.00297343	0.00517324	0.00256253
ADCY1	0.0748586	0.0690082	0.0493993	0.0537449	0.0654086	0.0660436	0.0436207	0.0730238	0.0790721	0.0393853	0.031618	0.0441405	0.0403783	0.0490225	0.0479526	0.0345207	0.0663787	0.0321444	0.0367839	0.0430052	0.0429038	0.0354111	0.0640886	0.0390548	0.0498336	0.0970876	0.0724303	0.0527381	0.0616095	0.0614644	0.0749541	0.061923	0.0677953	0.0363276	0.0636249	0.0586928	0.0552948	0.0464135	0.0636922	0.04922	0.0257741	0.0398006	0.0586668	0.052609	0.0528855	0.0376758	0.0415497	0.0462598
IGFBP1	0	0	0.000447848	0	0	0	0	0.000129226	0.00054792	0	0	0	0	0	0	0.000899032	0	0	0	0	0	0	0.000204961	0	0	0	0	0	0.000725926	0	0	0	0.000133381	0	0	0	0	0	0	0	0.00151396	0	0	0	0	0	0	0
IGFBP3	0.00867216	0.0036249	0.00190435	0.00298967	0.00535135	0.00650642	0.0135991	0.00533646	0.00179223	0	0.000874365	0.00269355	0.00288202	0.00136089	0.00143728	0	0	0	0.00283164	0.00375808	0.00271037	0.00108424	0.000397829	0.00178014	0.00465121	0.00668983	0.00802191	0.00495722	0.00540707	0.00736392	0.00305669	0.0028996	0.005269	0.00231002	0.00156666	0.00216269	0	0.00174019	0	0.00239741	0	0.000645666	0.00255852	0	0.000927603	0.00142152	0.00131816	0.000963978
TNS3	0.0109471	0.0117541	0.0136889	0.00897109	0.0127699	0.0062797	0.00545882	0.00821911	0.0194496	0.00203309	0.0020045	0.0075942	0.0050014	0.00960255	0.00608786	0.0128237	0.0136391	0.0244909	0.00626815	0.00421814	0.00483071	0.0104523	0.0183097	0.00816016	0.00672614	0.00711927	0.00384799	0.0115107	0.010503	0.0078681	0.00764318	0.0156359	0.0121095	0.0081462	0.010599	0.0108047	0	0.0130206	0	0.00680983	0.0058936	0.00541615	0.0225133	0.00859044	0.00417998	0.0102171	0.0048752	0.00772913
HUS1	0.0589369	0.0538301	0.0714678	0.0579394	0.0529473	0.0687802	0.0509057	0.0689907	0.0703659	0.0616801	0.0631948	0.0546795	0.0853872	0.0555824	0.0469444	0.047754	0.048534	0.0321614	0.0585521	0.0609932	0.0574225	0.0839394	0.0425469	0.0706235	0.056698	0.0487441	0.0698548	0.0464055	0.047164	0.0554404	0.0569717	0.0676027	0.0707939	0.063477	0.0344304	0.0580452	0.046293	0.0666283	0.0142434	0.0721323	0.0396539	0.047119	0.0427951	0.0568084	0.0537776	0.0721149	0.0548538	0.0929096
SUN3	0	0.00124588	0.00240085	0.00101784	0.00102039	0.000976998	0.00396644	0.00250687	0.00695277	0	0.001715	0.000895095	0.0035926	0.00145987	0.00154872	0.00180462	0	0	0.00191004	0.00242569	0.000465	0.00120095	0.00112366	0.00178164	0.00200092	0.000592776	0	0.000899699	0.00108087	0.00175333	0.00103224	0.00242918	0.00182226	0.0039853	0	0.000814476	0.0036497	0.00120311	0	0.00174121	0.0012824	0.00134648	0	0	0.00333906	0.00105431	0.000749748	0.00199512
C7orf57	0	0	0	0	0.00117362	0.000613848	0	0.000258499	0	0	0	0	0	0	0	0	0.00315526	0.00525635	0	0	0	0.000769856	0	0.000467254	0.00072662	0	0	0	0.000829244	0.000329322	0	0	0.000183607	0	0.000281829	0	0	0.000540366	0	0	0.00191271	0.00159115	0	0	0.000661419	0	0	0
UPP1	0.0152664	0.0241044	0.0189639	0.0223562	0.0190446	0.0183282	0.0281968	0.021768	0.0258807	0.0168811	0.0221993	0.0243208	0.0229515	0.00841955	0.0182802	0.012421	0.00952383	0.0075653	0.0149866	0.016197	0.0120127	0.0209078	0.0179058	0.0194783	0.0264613	0.0178246	0.0526065	0.0217425	0.0183282	0.0158022	0.023163	0.0326318	0.0276754	0.0161517	0.0191836	0.0199938	0.0279325	0.0171541	0.0307564	0.0238374	0.0120011	0.0130653	0.00789726	0.0213053	0.0126979	0.0192425	0.0132557	0.0315179
ABCA13	0.00163652	0.00220866	0.0021531	0.001255	0.00170251	0.00209193	0	0.000856757	0.000661659	0.000629386	0.0005348	0.000766015	0	0	0.000606312	0.00172541	0	0	0.000685312	0	0.000982103	0.000332404	0	0.00159006	0.00165436	0.00125802	0	0	0.00375319	0.00362025	0.000359675	0.00118366	0.00133694	0	0	0.000601981	0	0.00112087	0	0	0.00690771	0	0	0	0.000662603	0.000991432	0.00128694	0.00110635
VWC2	0.027489	0.0298743	0.0206629	0.032715	0.0279865	0.0274512	0.0201625	0.0255032	0.0226948	0.0175455	0.0107013	0.0177682	0.00454729	0.0189067	0.0196493	0.0142016	0.0237054	0.0246633	0.0188126	0.0245233	0.0192037	0.0150035	0.0256168	0.0143589	0.0182252	0.0336939	0.0250958	0.0317831	0.030999	0.0277095	0.0264928	0.0281089	0.0243558	0.0118025	0.0139519	0.0201461	0.0127124	0.0142987	0.00684836	0.0090214	0.0221071	0.00807106	0.0173116	0.0274795	0.0166747	0.0161632	0.0154437	0.0118604
ZPBP	0.0118704	0.018829	0.0131442	0.0107809	0.00874047	0.00961001	0	0.00153391	0.0018372	0.000322185	0.00308733	0.00348628	0	0.0036212	0.00311569	0.00492296	0	0.00726311	0.00214777	0.00102255	0.0014763	0.00338846	0.00245383	0.00259392	0.0110006	0.0172666	0.00514415	0.00811218	0.00932235	0.00980953	0.00192627	0.000491139	0.00243995	0.00289752	0.0028275	0.000791635	0.00306893	0.00318732	0	0.00251373	0.00282562	0.00218685	0.00634443	0.00662572	0.000642623	0.00249002	0.00217951	0.00119487
SPATA48	0	0.000846459	0.00192168	0.00103251	0	0.000944898	0.00524246	0.000417859	0	0	0.00025269	0	0	0	0.000410077	0	0	0	0.000181751	0	0	0.000648763	0.000784844	0.000472017	0	0	0	0	0.00113601	0.000512528	0.000874287	0.000503888	0.0012449	0.000633532	0.000554757	0	0	0.000116993	0	0.00154358	0	0.00139143	0	0	0.00169201	0.00116795	0	0.00128428
IKZF1	0.00114341	0.000594291	0.00131488	0.00275103	0.00193475	0.00169528	0	0.00152112	0	0	0.000251069	0.00129591	0	0	0.00244894	0	0	0.00446811	0.000941342	0	0.00113162	0.00122593	0.00284759	0.00139061	0.00345269	0.00196393	0	0.00308194	0.00209496	0	0.00374733	0	0.00133554	0.00230441	9.70304e-05	0.00407359	0	0.00123044	0	0.00266687	0.00363945	0	0	0.00122508	0	0.000218129	0.00193835	0.00158552
FIGNL1	0.0144683	0.0183527	0.0184975	0.0172499	0.0169023	0.0220169	0.0122543	0.024913	0.0273823	0.0203019	0.0179582	0.0144266	0.0330759	0.0233167	0.0190569	0.0149358	0.0129432	0.0367373	0.0227773	0.0180562	0.0119385	0.0170885	0.0132194	0.0349448	0.0210605	0.0228572	0.0299291	0.0200676	0.0146676	0.0252424	0.0241401	0.022263	0.0191402	0.0285669	0.0117314	0.0248107	0.0344015	0.017619	0.023607	0.0184479	0.0170603	0.0162725	0.0337529	0.00850233	0.0198883	0.0207824	0.0171975	0.0443401
DDC	0.00218337	0.00128133	0.000986652	0	0.000214598	0.00226846	0	0	0	0	0	0	0	0	0.000124195	0	0	0	0	0.000745588	0	0.00011838	0	0	0.000267806	0.00204749	0	0.00197575	0.00103059	0.00117507	0	0.00042965	0	0	0.000849149	0	0	0.000469016	0	0	0	0	0	0	0	0.000168056	0	0
GRB10	0.21498	0.136054	0.208544	0.206739	0.174773	0.151615	0.298518	0.229016	0.202009	0.288684	0.34126	0.318686	0.218536	0.207921	0.198033	0.183526	0.256149	0.203682	0.222506	0.173934	0.260088	0.285518	0.207326	0.244979	0.172308	0.151646	0.199724	0.178671	0.163027	0.175778	0.247209	0.178918	0.268568	0.221304	0.226664	0.234274	0.267309	0.308486	0.13444	0.251273	0.206465	0.317711	0.135822	0.256301	0.238742	0.299046	0.221416	0.450702
COBL	0.966956	0.815078	0.992092	0.801781	0.819637	0.735115	0.746626	0.862917	1.02732	1.03124	1.09006	0.935327	1.1857	0.910925	1.02239	1.06359	0.730105	1.17149	0.921709	1.01949	0.980416	1.1679	1.01856	1.14441	1.00652	0.87649	0.836595	0.739416	0.795819	0.872862	0.832268	0.951104	0.931171	0.970217	1.0759	0.922206	0.765437	0.953395	0.780041	0.837656	0.983279	0.991807	0.74599	0.671328	0.910663	1.07808	1.15543	0.794902
VSTM2A	0.0554848	0.0629122	0.0352922	0.0572754	0.0722829	0.0723271	0.0695046	0.0728325	0.0618725	0.0256134	0.0218365	0.0451887	0.053568	0.0319263	0.0412166	0.0347167	0.0586405	0.0104455	0.0424536	0.0458119	0.0460841	0.0192189	0.0348658	0.0205485	0.0448599	0.0644337	0.0361732	0.0782563	0.0673601	0.048586	0.0761924	0.0677695	0.0672803	0.0297679	0.0477465	0.0488581	0.0232987	0.0372193	0.071435	0.034721	0.0226111	0.0355917	0.0550278	0.0397398	0.0579234	0.0203524	0.0243395	0.0221436
SEC61G	0.0268132	0.0202165	0.0229151	0.03967	0.0280135	0.0277789	0.0319787	0.0226361	0.0203278	0.0164647	0.0160772	0.0135442	0.0190099	0.0162864	0.0175683	0.0110411	0.00763635	0.0216097	0.0206487	0.0189648	0.0161117	0.0126496	0.0139288	0.0144487	0.012676	0.0202064	0.0240319	0.0429442	0.0413772	0.0371862	0.0267146	0.0175896	0.0189284	0.00988241	0.00738231	0.00699185	0.00822586	0.0168017	0.0241509	0.0187345	0.0195814	0.0177169	0.0205355	0.0217356	0.0201438	0.0136007	0.0133631	0.0303862
EGFR	0.00881823	0.0110565	0.00757346	0.00478328	0.0117247	0.0140308	0.0541493	0.0114396	0.0102334	0.0172746	0.010296	0.0119025	0	0.00893554	0.00567001	0.00278609	0.0731255	0	0.00545377	0.00657816	0.00627326	0.00603027	0.011608	0.00905868	0.00657374	0.0122838	0.0319873	0.0110302	0.0141168	0.00776477	0.00832976	0.0106559	0.0101793	0.00805221	0.0139934	0.00721482	0.011195	0.00829171	0.0120072	0.00419872	0.00479682	0.0099723	0.00252707	0.00579542	0.0100452	0.00815622	0.00749079	0.00893544
LANCL2	0.191141	0.129694	0.16699	0.112126	0.113743	0.133506	0.165649	0.170803	0.204472	0.149027	0.179671	0.16106	0.179531	0.141566	0.178883	0.203622	0.102889	0.118037	0.170419	0.164026	0.147823	0.144642	0.175018	0.223499	0.143341	0.147177	0.139089	0.0903554	0.106937	0.154955	0.155578	0.145748	0.179277	0.16518	0.110132	0.139069	0.143328	0.142487	0.169743	0.105296	0.188024	0.155118	0.133043	0.169286	0.113897	0.186065	0.194835	0.166639
VOPP1	0.0316564	0.0395749	0.0386304	0.04152	0.0443332	0.0412331	0.0591677	0.0473398	0.053903	0.0379801	0.0280724	0.0307517	0.0511115	0.0248676	0.053653	0.0328271	0.0415689	0.0310973	0.0265999	0.0231557	0.0264121	0.0468412	0.0537785	0.0690555	0.0283484	0.0334457	0.0424963	0.0357175	0.0398081	0.0354297	0.0393039	0.041396	0.0454461	0.023725	0.0305444	0.0475333	0.0374205	0.0448075	0.0892274	0.0448693	0.0268851	0.0329977	0.0291222	0.0391574	0.0494239	0.0387765	0.0688135	0.130112
AC092647.5	0.0145928	0.0192069	0.0246948	0.0193251	0.0220795	0.0136805	0.0210946	0.021245	0.0244492	0.0174291	0.0248404	0.0231859	0.00943342	0.0129417	0.0205595	0.0184689	0.0183696	0.0199759	0.0227954	0.0237677	0.0157339	0.0220222	0.021446	0.0180613	0.022551	0.0237981	0.00933977	0.018091	0.0190385	0.0157627	0.0314313	0.0172433	0.0191548	0.0273445	0.0214829	0.0123779	0	0.0198506	0.0064857	0.00945879	0.010469	0.00914964	0.0211002	0.0301228	0.0356748	0.0308565	0.0334043	0.029346
NIPSNAP2	0.159499	0.133092	0.169664	0.117075	0.11149	0.111128	0.162471	0.151408	0.160016	0.175202	0.16908	0.181273	0.193356	0.189878	0.143179	0.166611	0.142477	0.136011	0.149859	0.118491	0.148756	0.195501	0.178841	0.185546	0.127432	0.148799	0.176372	0.111316	0.113205	0.146233	0.159773	0.171842	0.170091	0.15356	0.133366	0.151941	0.162573	0.165293	0.154397	0.184265	0.163627	0.124151	0.118483	0.0902	0.122987	0.174266	0.187763	0.156069
PSPH	0.0438137	0.0431128	0.0643256	0.0380856	0.0350198	0.0385815	0.0432448	0.0548218	0.0388836	0.0355548	0.0406216	0.0334138	0.0214324	0.0400618	0.0441483	0.0371864	0.0313778	0.023111	0.0393436	0.0543935	0.0314034	0.0535452	0.059699	0.0411361	0.0415407	0.0502397	0.0741614	0.0426579	0.0397635	0.0408239	0.0617808	0.0333582	0.0435577	0.0474045	0.0535386	0.0525529	0.0422455	0.0511869	0.0660211	0.0455021	0.0557715	0.0675394	0.0240812	0.0357946	0.0545774	0.0361887	0.064993	0.102304
CCT6A	0.0593066	0.060719	0.0592752	0.0645153	0.0534235	0.0731763	0.114998	0.0720282	0.0761337	0.0428059	0.04164	0.0408534	0.0355223	0.0602051	0.056716	0.0454594	0.0235332	0.0287149	0.0514958	0.0558038	0.0556172	0.0599384	0.0474133	0.0545805	0.0489954	0.0562846	0.0432905	0.0526503	0.0443674	0.0458273	0.0642955	0.0677999	0.0719446	0.0536381	0.0382524	0.0476003	0.128443	0.0644152	0.0383789	0.0544914	0.0328589	0.0295573	0.0301711	0.0654452	0.0458463	0.0621767	0.0458591	0.0589087
SUMF2	0.048976	0.0569399	0.0787135	0.0643462	0.0488942	0.0495737	0.0684392	0.0745806	0.0821638	0.0466524	0.062062	0.0500306	0.0766541	0.0913841	0.0821369	0.0753168	0.0485552	0.0498871	0.0766967	0.063997	0.0821219	0.0802442	0.0657153	0.0788948	0.0483222	0.0567122	0.0486918	0.0407014	0.0577973	0.0454564	0.0708301	0.0982175	0.0589042	0.0653408	0.0623818	0.061725	0.0156355	0.0617862	0.0482361	0.0657012	0.0738053	0.066187	0.0515813	0.0321142	0.0433586	0.0833613	0.0783074	0.049442
PHKG1	0.000808194	0.00936039	0.0168536	0.0175638	0.014402	0.0120435	0.0127231	0.0146149	0.0168291	0.00806177	0.0133699	0.0053568	0.0117956	0.0396043	0.0219848	0.0204823	0.0103523	0.00553976	0.0212608	0.0115026	0.0222943	0.0246202	0.0105663	0.021835	0.0109702	0.00953225	0.0568918	0.0159594	0.0208877	0.0139253	0.0147235	0.0336713	0.0158752	0.0196614	0.00732426	0.00769584	0.0141929	0.012236	0.0292202	0.0204669	0.0248181	0.021921	0.00269038	0.00561581	0.00501967	0.0166717	0.0235783	0.0165924
CHCHD2	0.0684531	0.070385	0.0895566	0.122582	0.0976326	0.0955851	0.146463	0.121874	0.111925	0.0524583	0.0741291	0.0683553	0.115617	0.170836	0.0888255	0.057207	0.0627969	0.0935807	0.1198	0.0774624	0.0875051	0.0950984	0.0791614	0.10789	0.0577468	0.0769207	0.102724	0.0990093	0.136704	0.0983022	0.123159	0.138711	0.122972	0.0786648	0.0542567	0.0562059	0.136248	0.0949398	0.107303	0.0852595	0.0763751	0.108988	0.0980217	0.0742485	0.0847902	0.109763	0.0739665	0.110403
NUPR2	0	0.000479544	0.000473205	0.000991151	0.00328606	0.001546	0.00330679	0.00162952	0.00118489	0	0.000657476	0	0	0.000995244	0.00129832	0.00331667	0	0	0.0011611	0.00207119	0.00104535	0.00036016	0.00178759	0.000449764	0.0010252	0.000931819	0	0.000977344	0.00142664	0.00163196	0.00386533	0.00160238	0.000803416	0.00270606	0.00059604	0	0	0	0	0.000957907	0	0	0	0.00161847	0.00165934	0.0010526	0.00137212	0.000859284
ZNF479	0	0	0.00123598	0.00182043	0.000225445	0	0	0.000206192	0	0	0	0	0	0	0	0.00104215	0	0.00423222	0	0	0	0.000198809	0	0.000154244	0	0.00124371	0.00437446	0	0.000881721	0.000384854	0	0	0	0.00180997	0	0.00115314	0	0	0	0	0	0	0	0	0	0	0	0
ZNF716	0.00126223	0.000163286	0.000458606	0	0	0	0	0.000409	0.000530834	0	0	0.000368851	0	0	0	0	0	0	0	0.000970849	0.000538346	0.000452706	0	0	0.000521598	0	0	0	0.000382602	0.00130876	0	0.000556789	0	0	0	0	0	0.000130436	0	0	0	0	0	0	0	0.000598382	0.000654622	0.000504565
AC115220.1	0	0	0.000384255	0.000689533	0	0	0	0	0.0005902	0	0.000256462	0	0	0	0	0	0	0	0	0	0	0	0	0	0	0	0	0	0	0	0.000351677	0	0.000150052	0	0	0	0	0	0	0	0	0	0	0	0	0	0.00038525	0
ZNF727	0.0265836	0.0105442	0.0363791	0.0320412	0.0210768	0.0421	0.0193218	0.0301233	0.0298127	0.0298824	0.0279011	0.0368264	0.0297166	0.0272412	0.00843835	0.0225483	0.0390202	0.00792708	0.0361194	0.0258363	0.021862	0.044912	0.029695	0.0334533	0.0478391	0.0231192	0.0312784	0.0338959	0.0355471	0.0348053	0.0168559	0.0299067	0.0328342	0.046642	0.0356617	0.0268221	0.022797	0.0228837	0.0501739	0.0319649	0.032071	0.0526323	0.0149892	0.0314605	0.0279495	0.0264179	0.0290893	0.128992
ZNF735	0	0.000240631	0.000329389	0	0	0	0	0	0	0.000365349	0.000155352	0	0	0	0.000328043	0	0	0	0	0	0	0.00034637	0	0.000351368	0	0	0	0.0008986	0	0.000598976	0	0	0	0.000878592	0	0	0	0	0	0	0	0	0	0	0	0	0	0
ZNF679	0	0.000279404	0.000398471	0.000993205	0.000266556	0.0013248	0	0.000457543	0.00065965	0	0	0.000746658	0	0	0	0.000787273	0	0	0	0	0	0.000636932	0.000700365	0.000270306	0	0	0.00250358	0.00261468	0.000694618	0.000512352	0	0	8.27603e-05	0	0	0.00137127	0	0.000775159	0	0	0	0	0.00482005	0	0	0	0	0
ZNF736	0.074123	0.0555889	0.0709939	0.0908729	0.0627477	0.091384	0.0619386	0.0758085	0.0596293	0.0851246	0.104172	0.0736086	0.0766798	0.0632427	0.0476424	0.0761151	0.077884	0.0355279	0.0868742	0.090985	0.0740506	0.0983391	0.0632043	0.0792332	0.0817378	0.0551437	0.0640393	0.0970339	0.0939561	0.0960801	0.0747625	0.0913293	0.0812788	0.0729518	0.0766254	0.0783526	0.0551403	0.0672949	0.0689051	0.0910963	0.0535469	0.106528	0.0821028	0.0684196	0.058422	0.0827869	0.0693038	0.15077
ZNF680	0.071529	0.0609541	0.0927146	0.0975766	0.0909821	0.112342	0.130916	0.0811505	0.116839	0.0691087	0.112278	0.0791764	0.0866188	0.0828589	0.0533882	0.0895881	0.0767184	0.035946	0.0886908	0.0692213	0.0684066	0.136767	0.0693852	0.0951953	0.0841676	0.0683755	0.0729587	0.0780032	0.111536	0.0781641	0.0994743	0.129653	0.0913434	0.0958736	0.0925599	0.0728001	0.0909021	0.0790699	0.128691	0.132783	0.0897947	0.10966	0.109884	0.0586421	0.0714647	0.10875	0.0885948	0.334314
ZNF107	0.0411073	0.0224922	0.0341879	0.0318984	0.0326045	0.0272532	0.0482587	0.0367847	0.0338698	0.03828	0.0636263	0.034149	0.0337337	0.0733248	0.0317886	0.0532783	0.0297604	0.0247852	0.0450138	0.0260285	0.0339238	0.0585949	0.0304074	0.0541216	0.0345544	0.035169	0.0200179	0.0341345	0.0361583	0.0280886	0.0362821	0.0448719	0.0360261	0.0434372	0.0413004	0.0477528	0.0733987	0.0393846	0.034946	0.0511325	0.0402673	0.0523808	0.0546967	0.0161175	0.0234997	0.0511537	0.0478833	0.0331022
ZNF138	0.084295	0.0662259	0.0929742	0.0999237	0.0763238	0.0922978	0.0476426	0.105109	0.0957666	0.104786	0.11852	0.0895568	0.0661577	0.0891511	0.0754186	0.0835023	0.0868011	0.0947087	0.0947269	0.0622591	0.0812334	0.156616	0.0968824	0.119675	0.0799469	0.0795343	0.0997001	0.0926225	0.0891137	0.0909198	0.106594	0.153693	0.0878483	0.107647	0.0717121	0.109907	0.0653406	0.0932091	0.0994926	0.136457	0.0831676	0.124355	0.0939109	0.0449992	0.0664182	0.127525	0.0950877	0.228553
ZNF273	0.0313895	0.0362815	0.0304458	0.0271024	0.0467472	0.0406441	0.0331511	0.0424003	0.0451381	0.0230061	0.0251727	0.0257474	0.0475012	0.0370741	0.0256167	0.0437759	0.0248669	0.0289172	0.027184	0.0238693	0.0262182	0.0314381	0.0370853	0.0289829	0.0253361	0.0318035	0.0462915	0.0447843	0.0513097	0.0365098	0.0438123	0.0632285	0.043364	0.0340811	0.0257442	0.027144	0.00739742	0.029301	0.017448	0.0440656	0.0207533	0.0346318	0.0241715	0.0158009	0.0272865	0.030659	0.0250329	0.0409212
ZNF117	0.00809896	0.0171737	0.0146387	0.0240298	0.0216033	0.0205397	0.00600953	0.0281149	0.0272243	0.0228101	0.01802	0.0161058	0.0342607	0.0159082	0.0177059	0.0238823	0.0155279	0.00579152	0.0162231	0.0162105	0.0137711	0.0199536	0.0263545	0.0152012	0.0176926	0.0170176	0.00817062	0.0239936	0.0270215	0.0264113	0.0238636	0.0251281	0.0235405	0.021399	0.0175949	0.0163441	0.027683	0.0218034	0.0117945	0.0230081	0.0115623	0.0123025	0.0146569	0.0174125	0.0187647	0.0221002	0.0225977	0.0468362
ERV3-1	0	0	0	0	0	0	0	0.000144598	0	0	0	0	0	0	0	0	0	0	0	0	0	5.28831e-05	0	0	0	0	0	0	0	0	0.000323897	0	0	0	0	0	0	0	0	0	0	0	0	0	0	0	0	0
ZNF92	0.0158884	0.017624	0.0227772	0.0156623	0.0178528	0.0189814	0.0202323	0.0236429	0.0305686	0.0215366	0.0299404	0.0221686	0.0329486	0.0356125	0.0132483	0.0226266	0.00941701	0.014704	0.022063	0.0159998	0.0147516	0.0279144	0.0153375	0.0180976	0.0116802	0.0142071	0.0160688	0.0257169	0.0167475	0.0189021	0.0277709	0.0287604	0.0217834	0.0259591	0.0106768	0.0123202	0.0463149	0.0248197	0.0226903	0.0271612	0.0285181	0.0244584	0.0232586	0.0107992	0.0155485	0.0225583	0.0289477	0.04873
VKORC1L1	0.104171	0.110091	0.124523	0.113254	0.103413	0.0862656	0.0792465	0.127628	0.11574	0.135896	0.125923	0.105001	0.133339	0.148954	0.124595	0.104012	0.0974075	0.130107	0.118038	0.119625	0.112107	0.128948	0.125831	0.123635	0.0985343	0.117131	0.106568	0.0645406	0.0810186	0.113581	0.112427	0.0985724	0.133067	0.13186	0.0997532	0.106181	0.0849659	0.0938046	0.0870153	0.101155	0.111234	0.117773	0.125411	0.07596	0.0661405	0.125896	0.167558	0.131739
GUSB	0.0409832	0.048401	0.0485067	0.0412925	0.0364802	0.0350609	0.0345891	0.0459396	0.0579143	0.0377587	0.0456538	0.034406	0.0428036	0.0837566	0.061311	0.0458226	0.0211141	0.0195517	0.0400716	0.042091	0.0442029	0.0484603	0.0446866	0.0690124	0.0297579	0.0380247	0.0771275	0.0263743	0.0333362	0.0339639	0.0580633	0.0476036	0.0492774	0.053555	0.0330878	0.0469079	0.0406919	0.0488196	0.0289518	0.0478641	0.0546195	0.0417698	0.0570672	0.0206708	0.0354069	0.0420424	0.0476293	0.0583771
ASL	0.0067747	0.00761449	0.00881651	0.00730312	0.00772365	0.00392551	0.00270089	0.00958421	0.00896135	0.00919841	0.0110035	0.00555278	0.0171624	0.0177369	0.00769991	0.00630967	0.0129336	0.00500435	0.00702098	0.0102459	0.00947548	0.0126165	0.010689	0.0125388	0.0042209	0.00505558	0	0.00477395	0.00447794	0.00443352	0.00906967	0.00859146	0.00764657	0.00325047	0.00949949	0.00529238	0.00814869	0.0114587	0	0.0176025	0.00699738	0.0166259	0.00295811	0.000599321	0.00741114	0.00759677	0.00952186	0.038456
AC068533.4	0.0188151	0.0159236	0.021044	0.0128961	0.00874002	0.0101483	0.0189016	0.0124974	0.0107516	0.0177279	0.0171641	0.00944389	0.0235746	0.0270757	0.018337	0.018635	0.00826856	0.0157028	0.0110971	0.0166028	0.017947	0.0202309	0.0226389	0.0183035	0.00751947	0.0157077	0.0114957	0.0116769	0.0128765	0.0104067	0.0133142	0.0209723	0.0196253	0.0131171	0.0118969	0.0117749	0.0257033	0.019333	0.00775995	0.0213553	0.0188231	0.0197965	0	0.0155979	0.0149899	0.0145375	0.0183765	0.0709214
CRCP	0.0140509	0.0129955	0.0237138	0.0173779	0.00847894	0.0155737	0.032919	0.0238382	0.0150394	0.015442	0.0177906	0.0132485	0.00712	0.0329505	0.0248944	0.0180098	0.0234822	0.0102927	0.019776	0.014184	0.0136054	0.0261965	0.0154765	0.0308075	0.0111157	0.0109914	0.0220937	0.00900018	0.0149408	0.0156889	0.0130824	0.0196876	0.0215212	0.0227819	0.00967815	0.0306206	0.0188747	0.0303007	0.0209871	0.0210952	0.0217848	0.0229507	0.0286413	0.0155714	0.0131021	0.0297654	0.0377327	0.0271
TPST1	0.127091	0.121157	0.135029	0.121428	0.136433	0.119733	0.112693	0.144689	0.176462	0.0941913	0.121431	0.0909769	0.140005	0.14486	0.120766	0.141511	0.152233	0.0795385	0.124481	0.111812	0.104176	0.32088	0.126343	0.151157	0.119127	0.116141	0.156195	0.10668	0.169229	0.132647	0.115131	0.339341	0.144249	0.120298	0.125489	0.110375	0.121046	0.138017	0.131089	0.452257	0.12922	0.139328	0.189067	0.0990075	0.121236	0.137116	0.156757	0.363261
AC027644.4	0.223099	0.276124	0.367035	0.150019	0.207609	0.140836	0.124034	0.207401	0.307373	0.315149	0.243059	0.317101	0.252905	0.271786	0.422857	0.296786	0.223345	0.325823	0.18452	0.267129	0.285684	0.345984	0.485882	0.372105	0.171225	0.235771	0.293714	0.163676	0.133335	0.204326	0.197657	0.292028	0.234572	0.233377	0.212357	0.210019	0.211844	0.249519	0.139756	0.22232	0.349553	0.191308	0.218636	0.115764	0.17002	0.322993	0.481152	0.376616
RABGEF1	0.0177638	0.0119652	0.0216805	0.0177351	0.0218549	0.0244592	0.00425607	0.0193327	0.0228469	0.00837362	0.0110315	0.0141902	0.012406	0.0187537	0.0170308	0.0115116	0.0107147	0.036508	0.015381	0.00682998	0.0160385	0.0204175	0.0059243	0.0236448	0.0169298	0.0136489	0.0373234	0.0229866	0.0207217	0.0229338	0.0129062	0.0236361	0.016836	0.0106472	0.00317209	0.0048971	0.0247445	0.0169945	0.0107937	0.0142859	0.0150067	0.0214176	0.0231644	0.00206887	0.0069046	0.0252916	0.0191076	0.0092972
TMEM248	0.0612208	0.0751517	0.093232	0.0787894	0.0717528	0.0679342	0.0961649	0.0901435	0.10327	0.0817372	0.0859924	0.0672748	0.0497817	0.0896785	0.0764112	0.0820701	0.0311068	0.0653059	0.0842148	0.0641685	0.0791126	0.0987631	0.0701822	0.081863	0.072372	0.0585531	0.0678376	0.0690417	0.0757124	0.075188	0.0982317	0.113968	0.101012	0.0807901	0.0628472	0.0625302	0.0967766	0.0872044	0.0161423	0.114932	0.0719396	0.0636477	0.0623514	0.0486384	0.081249	0.0997717	0.0869908	0.164281
SBDS	0.0622796	0.0834016	0.121383	0.0659298	0.0481088	0.0471878	0.116315	0.101086	0.0953316	0.0604081	0.0704147	0.042701	0.0873278	0.0819102	0.0497579	0.0528122	0.0577768	0.0490596	0.124051	0.0522151	0.0707686	0.134466	0.0617291	0.0611807	0.0929615	0.0664821	0.10839	0.0459758	0.0750029	0.0536376	0.0892855	0.113944	0.0883811	0.0422411	0.0464005	0.0410025	0.0474314	0.0596781	0.0534905	0.0965084	0.0446514	0.0902949	0.0946564	0.0429683	0.0511294	0.0982242	0.0441392	0.076933
TYW1	0.141496	0.149031	0.169729	0.148028	0.129192	0.120375	0.102461	0.165538	0.174332	0.158224	0.186029	0.151748	0.157017	0.165927	0.164987	0.179939	0.11187	0.137863	0.161292	0.139036	0.177548	0.221636	0.153773	0.20571	0.131989	0.134197	0.141288	0.11561	0.143927	0.148622	0.155416	0.221265	0.168043	0.166281	0.104099	0.159113	0.109092	0.122038	0.145696	0.198876	0.16507	0.177193	0.205951	0.11405	0.106498	0.210023	0.182779	0.30851
AUTS2	1.34378	1.43572	1.53536	1.54851	1.34949	1.40363	1.05896	1.39467	1.54629	1.65159	1.70208	1.5274	1.47717	1.51972	1.45572	1.46617	1.23702	1.52387	1.49431	1.6605	1.41941	1.58357	1.4622	1.53672	1.72314	1.34769	1.58635	1.53062	1.43197	1.51394	1.59347	1.40725	1.52586	1.76109	1.60352	1.35296	1.12385	1.33613	1.30168	1.32693	1.53897	1.73973	1.3269	1.37676	1.57056	1.44556	1.52702	1.22592
GALNT17	0.122639	0.123406	0.0978643	0.107671	0.123259	0.110186	0.147777	0.130724	0.135593	0.0837811	0.0567935	0.0855471	0.0991546	0.121851	0.109009	0.0613906	0.143761	0.0907386	0.0797517	0.11144	0.0935257	0.0867364	0.161966	0.0978298	0.107698	0.144411	0.107893	0.12141	0.130357	0.123896	0.126121	0.117096	0.129667	0.0665084	0.11203	0.10624	0.0602465	0.0930116	0.139248	0.0938159	0.0928033	0.0730234	0.098657	0.147899	0.0962748	0.0920814	0.100672	0.0974719
CALN1	0.0913376	0.215908	0.0719539	0.173513	0.278486	0.168425	0.075555	0.201276	0.175595	0.13773	0.0600193	0.228727	0.0630048	0.138766	0.183274	0.0481375	0.0765535	0.0901315	0.0841222	0.10651	0.132537	0.0908256	0.223466	0.163373	0.0556302	0.138968	0.105766	0.180201	0.119792	0.19192	0.186153	0.190448	0.160658	0.181171	0.194152	0.0714209	0.0438839	0.0727433	0.0734604	0.231876	0.210623	0.177428	0.161487	0.0692672	0.0635604	0.158836	0.187035	0.0950322
TYW1B	0.11177	0.106254	0.121719	0.144122	0.0939756	0.0801231	0.112894	0.132523	0.126067	0.132159	0.140578	0.119832	0.091668	0.095388	0.120174	0.104798	0.12782	0.126675	0.120053	0.0956081	0.117525	0.16211	0.128553	0.143659	0.103019	0.0822898	0.104282	0.140756	0.0959164	0.129075	0.12736	0.122821	0.138616	0.142205	0.101344	0.0959302	0.0986325	0.112673	0.0923179	0.147327	0.112929	0.146446	0.136265	0.102904	0.108052	0.139227	0.165772	0.314563
POM121	0.0888986	0.101877	0.111126	0.102945	0.106041	0.116708	0.067872	0.124203	0.125191	0.131037	0.117905	0.093789	0.134758	0.108586	0.105239	0.108495	0.0600562	0.0935111	0.100819	0.0945024	0.0987583	0.137856	0.104857	0.127243	0.0849892	0.0859944	0.0634688	0.0880318	0.0812288	0.123128	0.128297	0.128132	0.103318	0.124907	0.087618	0.103456	0.153352	0.100405	0.0907631	0.120893	0.104488	0.0904912	0.127395	0.078918	0.0863475	0.124373	0.125416	0.186632
TRIM74	0	0.000255441	0	0	0	0	0	0.000373566	0.000793555	0.000329421	0	0	0	0	0.00020214	0.000772185	0	0	0.000212611	0	0	0.000129328	0	0.000154444	0	0	0.00441085	0.000562123	0.000197771	0.000648684	0	0	0.000159902	0.000788087	0	0	0	0.00110926	0	0	0	0	0	0	0	0.000179159	0	0.00047395
NSUN5	0.0374031	0.0367617	0.0429844	0.0468912	0.0479667	0.0324975	0.0396645	0.047904	0.0395137	0.0317583	0.033643	0.023925	0.0469592	0.0501558	0.0471611	0.0389707	0.0261175	0.0377325	0.0478375	0.0559142	0.0538964	0.0364688	0.0272105	0.0419888	0.0419475	0.0354276	0.0459946	0.0277117	0.0365088	0.0376729	0.0560944	0.0458181	0.0461295	0.0458727	0.0236842	0.0398599	0.0703765	0.041117	0.0291484	0.0470368	0.0306333	0.0401947	0.0185252	0.0522084	0.0447137	0.0394803	0.0342737	0.0686931
TRIM50	0	0.0009689	0.000402306	0	0.000734982	0	0	0.000148883	0.00080286	0.0011716	0.000440716	0.000387783	0	0	0.000218232	0	0	0	0.000330918	0	0.000436123	0.000328536	0	0.000400085	0	0	0	0	0.000171233	0.000549337	0.00029664	0.000590467	0.000327066	0	0	0	0.0034938	0.00064729	0	0	0.00194594	0	0	0	0.000734834	0.000975775	0	0
FKBP6	0.00107756	0.00172027	0.00525621	0.00421945	0.00419004	0.00290057	0	0.0036939	0.00160521	0.00226245	0.00314963	0.00151833	0.00690121	0.00421672	0.00134688	0.00555471	0.00234444	0	0.00218729	0	0.0010736	0.00325701	0.000935825	0.00335411	0.00202013	0.00137677	0.00592169	0.00100602	0.0149308	0.00217717	0.000617244	0.00559311	0.00429274	0.0015228	0.000250614	0.00265753	0.00365128	0.00153281	0	0.00289029	0.00898733	0.00299167	0.00701643	0	0	0.00472975	0.00183589	0.0107683
FZD9	0.00109043	0.0016607	0.00145252	0.000637236	0.00186676	0.00132953	0	0.00205565	0.00061135	0.000436829	0.000487499	0.000989357	0.00279186	0.00435182	0.00330787	0.00189531	0.00520566	0	0.00154902	0.00259035	0.00104394	0.000453903	0.00179688	0.000817837	0.00114094	0.00137607	0	0.00288313	0.0016354	0.000465271	0.00238322	0.00497841	0.00107012	0	0.000322478	0.000562934	0.0114278	0.0023235	0	0.00298206	0	0.00203913	0	0	0	0.00141423	0.000822729	0.00205363
BAZ1B	0.181696	0.198339	0.168926	0.134816	0.123474	0.131665	0.224058	0.176125	0.195778	0.198265	0.199004	0.201133	0.185752	0.142438	0.19253	0.150141	0.104664	0.128651	0.143836	0.160561	0.139482	0.184327	0.23528	0.17467	0.168314	0.199528	0.170708	0.136746	0.110802	0.147827	0.186149	0.192536	0.174922	0.172424	0.182491	0.233853	0.247568	0.177229	0.134597	0.208794	0.155749	0.159569	0.0900539	0.135035	0.131118	0.17838	0.199995	0.310892
BCL7B	0.0138769	0.0248323	0.027689	0.0180865	0.0236796	0.0172605	0.0277539	0.0329057	0.0352878	0.0195798	0.025488	0.0151461	0.0269909	0.0279357	0.0320696	0.0170683	0.0200022	0	0.0272776	0.012899	0.0327517	0.0293884	0.0240487	0.026786	0.0273394	0.0213215	0.0346715	0.0210437	0.0203775	0.0298334	0.0328397	0.0235277	0.0299061	0.0181447	0.0139001	0.0262555	0.039765	0.0285823	0.0282611	0.0246467	0.0193002	0.0240071	0.00984891	0.027819	0.0168873	0.0216122	0.0195686	0.0335387
TBL2	0.0166805	0.00783625	0.0133731	0.0081314	0.00729176	0.00949834	0.0118563	0.0135072	0.0178744	0.00829604	0.0143	0.00795292	0.0129594	0.0140905	0.0115303	0.0135092	0.00234444	0.0130536	0.0174511	0.0115419	0.0119443	0.0126949	0.0150618	0.0132445	0.00922375	0.0118112	0	0.00521585	0.00655272	0.00879583	0.0140777	0.0146543	0.0115539	0.0128866	0.00650259	0.0163731	0.0164272	0.0124741	0.00513282	0.0075791	0.00756282	0.0107068	0.00863024	0.0122492	0.00891603	0.0113751	0.0127194	0.0174641
MLXIPL	0.00677498	0.0129723	0.0154139	0.0122081	0.0212669	0.0230116	0.0298903	0.0197513	0.0213918	0.00938941	0.005443	0.0152361	0.00454729	0.00611647	0.014452	0.00817767	0.0137837	0	0.00811407	0.0128389	0.00955619	0.0079947	0.0129585	0.00960066	0.0109592	0.0131205	0.0098127	0.0204588	0.0174614	0.0176963	0.0249212	0.0215183	0.0249541	0.0054987	0.00486468	0.0102449	0.0195976	0.0123459	0.0160013	0.00976087	0.0053222	0.00954712	0.0224706	0.018221	0.0151423	0.0076215	0.0128698	0.00983263
VPS37D	0	0.00476287	0.00528325	0.00493281	0.00434308	0.00554403	0	0.00478086	0.00191897	0.00392175	0.00166932	0.00280388	0	0.00518175	0.00502341	0.00147597	0.00209233	0.0069431	0.0052037	0.00201653	0.00470494	0.00362585	0.00208983	0.00438024	0.00307424	0.00327676	0.00487738	0.00565983	0.00224055	0.00348884	0.00772771	0.00448277	0.00452653	0.00252206	0.00264284	0.00311411	0	0.00396516	0	0.00409898	0.010061	0.00321833	0.00647049	0.0029491	0.00385171	0.00334447	0.00324748	0.00351681
DNAJC30	0.0300274	0.0190914	0.028104	0.014442	0.0141009	0.0229768	0.00687673	0.0239902	0.0238771	0.0232315	0.0194833	0.0242134	0.031476	0.0298973	0.0176024	0.0216177	0.0111991	0.0135626	0.0263654	0.0271195	0.0212571	0.0235497	0.0210513	0.0234701	0.0158731	0.0214849	0.0262952	0.0164513	0.0161271	0.0141624	0.0243653	0.0242839	0.0275945	0.0282235	0.0173514	0.0131464	0.0318181	0.0192672	0.0201215	0.0202994	0.0221032	0.0326465	0.0247126	0.0157005	0.0148142	0.0255828	0.0217563	0.0396046
BUD23	0.0232911	0.0494758	0.0562086	0.0446941	0.0457575	0.0415426	0.0752527	0.0576061	0.0681722	0.0476225	0.0472083	0.0325164	0.0476089	0.0511723	0.060849	0.0349965	0.0824754	0.0347022	0.0504502	0.0376553	0.0487063	0.0536131	0.0489599	0.0511872	0.0384434	0.0348681	0.0480172	0.0378654	0.0446724	0.0360974	0.0503586	0.0623365	0.0746016	0.0583009	0.0339281	0.050943	0.136343	0.0777722	0.110409	0.0762373	0.0556337	0.0425201	0.050567	0.0719918	0.050225	0.0521234	0.0592876	0.124852
STX1A	0.042858	0.0407259	0.0328706	0.0391342	0.0327476	0.0228999	0.0601593	0.0594114	0.0471456	0.0156727	0.0165785	0.0185379	0.0302518	0.0302839	0.0389213	0.0194037	0.044243	0.0209651	0.0226784	0.0409669	0.0300815	0.0184572	0.0384954	0.0205354	0.0326049	0.0523955	0.0244852	0.0401359	0.0299628	0.0363985	0.0678634	0.0488218	0.0567107	0.0195829	0.034892	0.0266332	0.0449455	0.0304671	0.0853613	0.0261034	0.0218833	0.0297821	0.0479919	0.0249589	0.0369513	0.02295	0.0214585	0.028551
ABHD11	0.0124293	0.0060929	0.00549221	0.00986826	0.00650698	0.0121009	0.00266917	0.00934479	0.00999072	0.00591467	0.0084374	0.00601395	0.00468839	0.0101379	0.00810797	0.0102015	0	0	0.0115833	0.00621355	0.0127066	0.00615245	0.0058184	0.00695192	0.00802524	0.00472082	0.0153237	0.00762851	0.00801056	0.00676875	0.0132406	0.00958903	0.00687093	0.00519332	0.00411798	0.00533924	0.00467835	0.00619204	0.00853122	0.00333596	0.00584922	0.0103542	0.00530934	0.00480796	0.00379125	0.00862431	0.00932861	0.00975177
CLDN3	0	0	0	0	0	0	0	0	0	0	0	0	0	0	0.000259852	0	0	0	0	0	0.000487838	0	0	0.000228863	0	0	0	0	0	0	0	0	0	0	0	0.00106116	0	0	0	0	0	0.00161847	0	0	0	0	0	0
CLDN4	0.00554208	0.00306407	0.00384199	0.0070888	0.00185316	0	0	0.00270389	0.00584309	0.00164181	0.00523739	0.0020268	0	0.0135747	0.00338883	0.00216012	0.00909501	0.00591833	0.00162123	0.00265961	0.00201656	0.00338572	0.0056577	0.0037253	0.00176776	0.00212153	0.00427138	0.00176932	0.0049909	0.00216118	0.00527189	0.00502732	0.00360894	0	0.00183245	0.00515974	0	0.00279166	0	0.00220956	0.00598922	0.00551168	0.0117451	0.00327846	0.0016454	0.00325407	0.0043601	0.00312222
METTL27	0.00162688	0.00179054	0.00102496	0	0.000312573	0	0.00303615	0.00310039	0.00107043	0.0004931	0.000332631	0.000540106	0	0.00106613	0.000494716	0	0	0.00882269	0.000600147	0	0.000320703	0.00118146	0.000498949	0.00069764	0	0.00151286	0	0.00076152	0.00108143	0.000502052	0.00793173	0.00109681	0.000599698	0.00134207	0	0.000823892	0	0.00104361	0	0.0015035	0.00135647	0.00402634	0.00561998	0	0.00123178	0.000912838	0.00256855	0.0154896
TMEM270	0.00117484	0.000410342	0.000142143	0	0	0	0	0.000204795	0	0	0	0	0	0	0	0	0	0	0	0	0	0.000332597	0	0	0	0	0	0.00127614	0.000232013	0	0	0.000447185	0.000260425	0	0	0	0	0	0	0.00130846	0	0	0	0	0	0.00016081	0	0
ELN	0.0109587	0.0246731	0.0961836	0.0536284	0.035539	0.0144499	0.0291271	0.0223246	0.0421253	0.0246858	0.0313912	0.0172913	0.0152189	0.0535316	0.0289556	0.0484106	0.0228787	0.0156771	0.042941	0.0240864	0.04911	0.115809	0.0233338	0.0746326	0.0204929	0.0227181	0.0235259	0.0289628	0.0923172	0.0389921	0.0228642	0.109793	0.0217556	0.040337	0.0243677	0.0304978	0.0348703	0.0391935	0.0361907	0.144618	0.0331338	0.0135729	0.114659	0.0194106	0.0320933	0.0633431	0.0602914	0.0472717
LIMK1	0.0195185	0.0196538	0.0187665	0.0162135	0.01406	0.0115009	0.00955259	0.0204638	0.018744	0.0135162	0.0108653	0.0101445	0.00603347	0.0214438	0.02122	0.014148	0.00764805	0.0223647	0.0123857	0.0118959	0.0152682	0.0145833	0.0134611	0.0142249	0.0135978	0.0171051	0.0095278	0.014202	0.0159014	0.0107635	0.0243068	0.0251435	0.0182692	0.0137571	0.0131883	0.0157684	0.0148584	0.0125933	0.0197073	0.0205829	0.019556	0.0134101	0.0148305	0.0052879	0.0116415	0.013374	0.0184832	0.0149865
EIF4H	0.0696154	0.0695377	0.117985	0.0767121	0.0665611	0.0617715	0.120944	0.110709	0.100953	0.0791255	0.0993906	0.059524	0.0778996	0.0874556	0.0964159	0.0850093	0.0608279	0.0632883	0.111529	0.0712959	0.0901427	0.116477	0.0533902	0.109068	0.0675943	0.0498782	0.0933731	0.0682646	0.0677022	0.0665412	0.121611	0.117248	0.0953361	0.0966088	0.0363578	0.0667862	0.13987	0.09339	0.140346	0.0944809	0.0633072	0.0827388	0.0632068	0.0480048	0.046032	0.126446	0.0795809	0.0910212
LAT2	0.00367482	0.00426801	0.012367	0.00292744	0.00880618	0.0135532	0.0123643	0.00662089	0.00574126	0.00819444	0.00783011	0.00543637	0	0.0103517	0.00417708	0.00674763	0.0242147	0	0.00717454	0.00245154	0.00948317	0.00831088	0.00403197	0.00712907	0.00169682	0.0104985	0	0.0079169	0.00436657	0.0140318	0.00833014	0.012627	0.0088425	0.00633842	0.00222107	0.00657537	0.0166698	0.00589778	0	0.00994855	0.0076633	0.00587511	0.00920101	0.00439555	0.00673196	0.00886088	0.0128362	0.00662213
RFC2	0.00272557	0.0112908	0.0122187	0.00711691	0.0075082	0.0110945	0.0269654	0.0115474	0.0129818	0.00865546	0.0118441	0.0110736	0	0.014573	0.0180124	0.0116652	0.00294057	0.019702	0.0102866	0.00317954	0.0142199	0.0232443	0.010508	0.0102047	0.00820386	0.0108178	0.00590802	0.00796981	0.005435	0.00925233	0.0105502	0.0214299	0.0146331	0.0123421	0.00703777	0.00887528	0.00982543	0.015507	0	0.0187932	0.0169978	0.0148822	0.020109	0.00457719	0.00653987	0.0115265	0.00953686	0.01595
CLIP2	0.422544	0.492373	0.58113	0.3249	0.311938	0.265269	0.464845	0.374875	0.472376	0.405887	0.36568	0.41144	0.365448	0.425318	0.55675	0.409251	0.285005	0.552495	0.360295	0.483745	0.450675	0.510626	0.552811	0.442937	0.352649	0.402689	0.533782	0.280645	0.288355	0.327505	0.418559	0.418778	0.403606	0.4177	0.494931	0.469578	0.844311	0.461304	0.309458	0.419855	0.439954	0.461548	0.42448	0.349912	0.434648	0.385723	0.553843	0.40473
GTF2IRD1	0.0998921	0.115821	0.13933	0.0679978	0.0628556	0.0388287	0.040022	0.131647	0.0727482	0.0676498	0.0667875	0.0974084	0.0707785	0.0929738	0.135509	0.0851203	0.05555	0.0746367	0.0732978	0.0506882	0.0918312	0.419563	0.159161	0.108143	0.05483	0.0675412	0.139776	0.0564429	0.0610752	0.045485	0.0722715	0.314256	0.0943252	0.0298026	0.131411	0.0895747	0.042733	0.154689	0.157509	0.62622	0.077548	0.0695067	0.175924	0.038524	0.0972363	0.205909	0.122305	0.121597
GTF2I	0.591463	0.629403	0.744707	0.595864	0.617817	0.639917	0.841904	0.690685	0.723201	0.655365	0.68177	0.608883	0.746185	0.637463	0.67845	0.626506	0.589521	0.565321	0.630442	0.582338	0.628204	0.787244	0.613937	0.721757	0.675445	0.66871	0.70848	0.583531	0.612361	0.606311	0.76441	0.907728	0.695463	0.714759	0.568488	0.659542	0.925901	0.796118	0.636437	0.855659	0.683184	0.542336	0.615295	0.598973	0.676882	0.778303	0.761017	0.673553
NCF1	0.000554443	0.00131875	0.0021922	0.00213346	0	0.00226343	0	0.00224124	0.000642662	0.00163611	0.00158544	0.000466934	0	0	0.000883861	0.00207823	0	0	0.00137749	0.000685936	0.000480315	0.00143358	0.00108985	0.00219631	0	0.000395878	0	0.00567547	0.00313365	0.00113466	0.00253378	0.00289179	0.0018224	0	0	0	0	0.000788279	0	0.000849674	0	0.00200838	0.00305666	0	0.00107342	0.00174639	0.00274532	0.00106478
GTF2IRD2	0.0419519	0.0814191	0.0581506	0.0517217	0.0278807	0.021671	0.0233587	0.0842904	0.0829543	0.0507861	0.0601862	0.0713549	0.0594968	0.118601	0.103511	0.0773725	0.0672579	0.0784042	0.0423677	0.0510868	0.0726102	0.123859	0.0730354	0.0790087	0.0361432	0.0362289	0.0416488	0.0269309	0.0311203	0.0444491	0.0793277	0.0975219	0.0951118	0.0656319	0.0435539	0.0796527	0.0865414	0.096667	0.0702545	0.0797891	0.0609872	0.0748889	0.0687818	0.0427965	0.0405869	0.0908202	0.0979079	0.0789221
CASTOR2	0.0489255	0.0915191	0.105409	0.0428256	0.0534927	0.0375343	0.0825066	0.0814933	0.0883464	0.0813325	0.0778442	0.0860334	0.0987368	0.0754383	0.127977	0.088755	0.0427571	0.0467028	0.0587994	0.0711089	0.0710024	0.120097	0.138651	0.103484	0.0460129	0.0625121	0.101719	0.0515161	0.0313574	0.0643999	0.106018	0.0929825	0.103915	0.0992424	0.0751774	0.114187	0.130836	0.119491	0.082155	0.0919848	0.0869335	0.0813738	0.079634	0.0545149	0.0739982	0.109348	0.128928	0.0928898
RCC1L	0.0570493	0.055403	0.0740589	0.0359359	0.0341113	0.0412745	0.0362942	0.0481452	0.0622587	0.0452968	0.0638374	0.0432647	0.0865958	0.0791109	0.063993	0.0484208	0.0308366	0.0334792	0.0537531	0.0354897	0.0519148	0.0868596	0.0543949	0.0715685	0.0353097	0.0287122	0.0483815	0.0275129	0.0367312	0.0428509	0.0513343	0.0607329	0.0569565	0.0587583	0.0500782	0.049604	0.0651769	0.0455514	0.0601406	0.064241	0.0578501	0.0546333	0.0357634	0.0197365	0.0432334	0.0619125	0.0552114	0.0783677
GTF2IRD2B	0.082965	0.0994876	0.106248	0.0568562	0.0590739	0.0586801	0.0904416	0.0898733	0.09257	0.0834415	0.111243	0.0916921	0.0785108	0.11475	0.125223	0.0897736	0.107538	0.160631	0.0849653	0.080201	0.0895857	0.11795	0.106894	0.130599	0.0559556	0.0692875	0.044749	0.0565148	0.05946	0.0691067	0.0856235	0.114339	0.0818528	0.0850523	0.0803911	0.117411	0.115652	0.107274	0.105014	0.110034	0.102174	0.0963151	0.0955311	0.057923	0.0780983	0.133054	0.149526	0.0952095
TRIM73	0.00244244	0.00618027	0.0113595	0.0059115	0.0088869	0.003113	0.00692757	0.0172758	0.0161452	0.0125438	0.0136276	0.0111233	0.004969	0.0189373	0.0137989	0.0245876	0.00480315	0	0.0111036	0.0147466	0.0115007	0.0294405	0.014962	0.0327622	0.00473215	0.00336072	0.0135809	0.00692438	0.0135983	0.0132495	0.0143504	0.0149919	0.0154651	0.032474	0.00479066	0.0195494	0.00556007	0.0131916	0.0165485	0.00493737	0.0199297	0.0137357	0.0245195	0.012872	0.00337388	0.019801	0.0262798	0.0629743
POM121C	0.105179	0.12377	0.112982	0.0920106	0.11221	0.109775	0.13367	0.143556	0.121629	0.112122	0.125989	0.121959	0.0936826	0.132978	0.132252	0.119652	0.0885174	0.130479	0.138143	0.130952	0.110192	0.138261	0.133621	0.139169	0.111316	0.0939403	0.139535	0.116919	0.0918067	0.116841	0.127544	0.150779	0.131054	0.120293	0.103699	0.11236	0.130913	0.115009	0.184702	0.120514	0.134846	0.112931	0.0866872	0.102701	0.110776	0.148974	0.138516	0.194979
SPDYE5	0.00738627	0.0134845	0.0434231	0.0313392	0.0199504	0.0108985	0.00563542	0.0214772	0.0298412	0.00596382	0.017717	0.00833418	0.0105854	0.0617248	0.0166156	0.0359071	0.00950561	0.00561071	0.0289053	0.0193435	0.043824	0.0433276	0.00534228	0.0480925	0.0110822	0.00697282	0.0421368	0.0135261	0.0342692	0.027956	0.0197809	0.0422646	0.019628	0.0360721	0.00478786	0.0115322	0.0184768	0.0197448	0.0328919	0.0175596	0.021709	0.0286068	0.0786007	0.0039417	0.00673888	0.0397521	0.0340177	0.0187853
HIP1	0.806348	0.90267	1.0588	0.699112	0.710569	0.674362	0.755511	0.907487	0.950011	1.00973	0.887491	0.946102	0.966579	0.892699	1.1969	0.873906	0.975352	0.810441	0.817066	0.968339	0.897147	0.778832	1.18638	0.913196	0.805745	0.802495	1.01315	0.717774	0.525428	0.824268	0.912578	0.655545	0.938347	0.980021	1.08981	1.02926	1.0752	0.982767	0.90429	0.545958	1.07605	0.958024	0.743813	0.792309	0.938778	0.946095	1.13384	0.650697
CCL26	0	0	0.000569278	0	0.00062107	0.0011282	0	5.39641e-05	0	0.000759911	0.00089169	0	0	0	0.000462222	0	0	0	0.000202439	0	0.000500885	9.35695e-05	0	0.000585794	0	0	0	0.000616747	0.000578843	0	0	0.000914042	0.000396265	0	0	0.000746075	0	0.000215256	0	0.000703702	0	0	0	0	0	0.000570212	0.000259808	0
CCL24	0	0	0.000155855	0	0.000645162	0.00102524	0	0.00016969	0.000568368	0	0	0	0	0	0	0	0	0	0	0	0	8.86345e-05	0	0	0	0	0	0	0.000272708	0	0	0	0	0	0	0	0	0	0	0	0	0	0	0	0	0	0	0.000558289
RHBDD2	0.0755245	0.0882228	0.0690677	0.068833	0.0721761	0.0698649	0.0767742	0.101033	0.0795848	0.0593384	0.0424929	0.0387464	0.137909	0.0930413	0.0803622	0.0460523	0.068222	0.105107	0.0815894	0.0696747	0.0767117	0.0480566	0.0598242	0.0462951	0.0830664	0.0885214	0.100717	0.0691538	0.0581517	0.0687966	0.100968	0.085626	0.0834435	0.0460932	0.0447088	0.0593458	0.0403041	0.0697371	0.0960325	0.062471	0.0537227	0.0422647	0.0684286	0.0827604	0.0666943	0.0506813	0.0480749	0.0667644
POR	0.0299398	0.0451376	0.0507224	0.0274255	0.0381239	0.0259325	0.0933657	0.0477922	0.049413	0.0357031	0.0377142	0.0276395	0.0378154	0.0425747	0.0468477	0.0368523	0.0470538	0.0580565	0.0380217	0.0427828	0.0302341	0.0463668	0.0364066	0.040631	0.0293243	0.0339932	0.0381644	0.0369885	0.0304384	0.032295	0.0463845	0.0583745	0.0520173	0.0373958	0.0306199	0.0284269	0.083697	0.0552093	0.0324838	0.0626832	0.0422607	0.0266966	0.013048	0.0287946	0.037829	0.0508773	0.048205	0.130376
TMEM120A	0.0206406	0.0225435	0.0287441	0.0147812	0.0198713	0.0188812	0.0131743	0.0341416	0.0255245	0.0132255	0.0213863	0.00702791	0.0150384	0.019981	0.0292134	0.0212958	0.0118972	0.0152915	0.0276792	0.024249	0.0233434	0.0307984	0.0216115	0.0240011	0.0121869	0.0273762	0.00919035	0.018887	0.0215978	0.0180794	0.0312397	0.0345731	0.0288753	0.0266109	0.0152373	0.0189072	0.0359381	0.0263369	0.0064857	0.0301528	0.0142821	0.0334332	0.014294	0.0221904	0.0303792	0.0283809	0.0190714	0.0282967
STYXL1	0.104408	0.0937324	0.0984161	0.0671498	0.0634613	0.0682212	0.0834423	0.0830007	0.0972523	0.0863058	0.0698087	0.0726181	0.106447	0.0536615	0.120239	0.0757935	0.0502984	0.0592417	0.0788839	0.0695773	0.0805271	0.108843	0.120322	0.0967293	0.0676338	0.0814301	0.0833115	0.0739508	0.0608896	0.084907	0.0983572	0.0734666	0.097855	0.102782	0.0869176	0.0979155	0.10823	0.0900944	0.0849326	0.0980692	0.0863597	0.118401	0.0483023	0.077698	0.0866005	0.0863762	0.0973435	0.122402
MDH2	0.0230696	0.0348952	0.0399905	0.0366722	0.0368576	0.0402325	0.0831775	0.0526621	0.0513652	0.0266471	0.0346826	0.0226182	0.0347359	0.059721	0.0463991	0.0340326	0.0573393	0.0301905	0.0453505	0.0359052	0.0384215	0.0358792	0.034818	0.0402065	0.0258101	0.0275882	0.0425869	0.0337551	0.0329371	0.0358388	0.055897	0.0632363	0.0419274	0.0387374	0.0274078	0.0262233	0.0295731	0.0359932	0.0342023	0.0257921	0.0407764	0.0381839	0.0619623	0.0351142	0.0286184	0.0380221	0.0288948	0.0482531
SRRM3	0.0536319	0.0500762	0.0352074	0.0415767	0.0352806	0.0402613	0.122606	0.065827	0.0665212	0.0343314	0.0229615	0.0333555	0.0475043	0.0322149	0.037251	0.0265211	0.0315259	0.0273902	0.0270564	0.0247475	0.0274077	0.0265598	0.0570517	0.0295858	0.0415897	0.0516135	0.0576467	0.0311143	0.0326722	0.0374339	0.0865669	0.0678381	0.072264	0.0353626	0.0449381	0.0418023	0.0333222	0.0323725	0.0589651	0.0228234	0.0357291	0.0215578	0.0429777	0.0480512	0.0261463	0.0270894	0.037847	0.0432365
HSPB1	0.0266764	0.0218131	0.0212351	0.0384256	0.0383928	0.0546831	0.643606	0.0511071	0.0417775	0.0162032	0.0456473	0.0175201	0.0301806	0.0165602	0.035987	0.00529476	0.0344519	0.00691558	0.0286137	0.0225653	0.0128243	0.023703	0.0459418	0.0261245	0.0294956	0.0250379	0.00885379	0.0503644	0.0487845	0.0383579	0.0535651	0.0549182	0.0557916	0.0267864	0.037091	0.0209409	0.0498238	0.0340666	0.0664562	0.0254144	0.00894093	0.0125279	0.0126611	0.140346	0.288649	0.0259629	0.0257078	0.432914
YWHAG	0.227712	0.238364	0.218266	0.229959	0.244269	0.260677	0.389838	0.261236	0.256757	0.171875	0.220001	0.17606	0.155587	0.118043	0.180934	0.123564	0.176439	0.11407	0.193271	0.192142	0.188009	0.184244	0.198811	0.168215	0.223969	0.253431	0.193462	0.237771	0.255812	0.231741	0.269602	0.241965	0.25984	0.19358	0.223595	0.202881	0.280741	0.196365	0.152228	0.142402	0.12663	0.135833	0.202644	0.254151	0.271841	0.174628	0.190457	0.268106
SSC4D	0.00172845	0.00145324	0.00508261	0.00222058	0.00187457	0.0031282	0	0.000847697	0.00286475	0	0.00211967	0.000445014	0	0	0.00119147	0	0.00191505	0.00352675	0.00157953	0	0.00140524	0.000939624	0.00144033	0.00162718	0.00100938	0.00193108	0	0.00145218	0.00149008	0.00249519	0.00172132	0.00383833	0.00163358	0	0.000383678	0	0	0.000941802	0	0.00155262	0	0	0.00252707	0.00105141	0	0.00172602	0	0.00250383
ZP3	0.00057226	0.00522128	0.00476405	0.00241268	0.0075718	0.00415028	0	0.00642337	0.00190775	0.00542831	0.00183729	0.00274266	0	0	0.00371991	0.00487891	0	0.0079303	0.00373062	0.00256256	0.0101116	0.00957469	0.00352511	0.0115615	0.00225657	0.00293884	0.00504538	0.00429797	0.00998134	0.00887405	0.0026884	0.00177148	0.00202091	0.0011988	0.00559796	0.0050235	0	0.00453155	0.00669875	0.00222887	0.00162442	0.00451092	0.0100825	0.00333373	0.00466318	0.0079521	0.00346576	0.00611242
DTX2	0.0254699	0.0369367	0.044171	0.03757	0.0304933	0.0220889	0.0343534	0.0298755	0.0406839	0.0603736	0.0477351	0.0286134	0.0257473	0.0370834	0.0474598	0.0418911	0.0437462	0.0170862	0.0336798	0.0266885	0.034863	0.0478027	0.0329149	0.0494512	0.025216	0.0205798	0.0566525	0.0271845	0.0205362	0.0310119	0.0518764	0.0295097	0.0340557	0.0488765	0.0173316	0.0436382	0.0488981	0.0445828	0.0413579	0.0363232	0.0399243	0.0372342	0.0364394	0.0185537	0.0222924	0.0514468	0.0697222	0.0517148
UPK3B	0	0	0.000539795	0.00115112	0.000789732	0	0	0.000586884	0.00234944	0.00260597	0.000593624	0.000770999	0.00571062	0.00249925	0.00146689	0.000795248	0	0	0	0.00137586	0.000634204	0.00107143	0.00017344	0.000599087	0.00105224	0.00167355	0	0.000586926	0.000293262	0.000664895	0.000450432	0.00144969	0.0010109	0.0014592	0.00043132	0.00273596	0	0.00173607	0	0.00139945	0	0	0	0	0.000822458	0.00150769	0.00102438	0.00330078
SPDYE16	0.00480634	0.00929436	0.021394	0.0161731	0.0207468	0.00636085	0.0149696	0.0109785	0.0168041	0.00636068	0.0120363	0.00365644	0.0035926	0.0240265	0.00830309	0.0284766	0.00712904	0.0165003	0.011642	0.011938	0.00929943	0.0206732	0.00576345	0.0228046	0.0123642	0.00943626	0.0265441	0.0115507	0.0273026	0.0176041	0.00843755	0.0207211	0.0110468	0.0311953	0.00339493	0.00391339	0.0144789	0.00819374	0	0.0104635	0.0105052	0.0220886	0.0346886	0.00212698	0.00945752	0.024654	0.0134589	0.0146661
POMZP3	0.0329871	0.026477	0.0345963	0.0379031	0.0207883	0.0197293	0.00746386	0.0201146	0.052674	0.0257796	0.0391838	0.0232528	0.0366811	0.0709584	0.0375813	0.0315149	0.0312936	0.0270394	0.0303887	0.0298368	0.0262884	0.0377596	0.0270412	0.0362306	0.0193297	0.022273	0.051685	0.0226909	0.0274805	0.0340986	0.0177556	0.042122	0.0308291	0.0386513	0.0248961	0.0305212	0.0247404	0.0189392	0.0152769	0.0225341	0.030035	0.0210956	0.0513297	0.0110068	0.0185214	0.0313102	0.0438246	0.0259169
CCDC146	0.194554	0.158165	0.141732	0.112436	0.109557	0.118698	0.0650667	0.152321	0.13029	0.129357	0.158727	0.137934	0.131777	0.13587	0.138016	0.187458	0.148813	0.114882	0.13274	0.102713	0.143691	0.227829	0.123547	0.127514	0.148408	0.123401	0.156847	0.127382	0.150937	0.118559	0.112799	0.239856	0.127832	0.0817792	0.18429	0.153012	0.0986679	0.146913	0.213265	0.17221	0.147485	0.15706	0.199325	0.0770857	0.107032	0.272208	0.156178	0.146349
FGL2	0	0.000110292	0.000654801	0.00513867	0.000838141	0.00189961	0	0.000498334	0.00433152	0	0.000634	0.000409122	0	0.00164037	0.000916745	0.00308876	0	0	0.00128209	0	0.000748755	0.00126687	0.000877519	0.00160589	0	0	0.00384799	0.00275945	0.00269524	0.00145262	0.000463958	0.00268329	0.00199483	0.00275176	0	0.00227831	0	0.00124932	0.0140517	0.000849674	0.00228494	0	0.00502242	0	0.000543684	0.00156204	0.00103691	0.000413554
GSAP	0.0324188	0.0464488	0.0391507	0.0605536	0.0353739	0.0428565	0.0342106	0.0503123	0.0405998	0.0421692	0.0497342	0.037887	0.0836459	0.0588977	0.0282553	0.0573651	0.0399681	0.0644453	0.0420925	0.0426515	0.0477539	0.0499329	0.0257644	0.05275	0.0205727	0.0404183	0.0240025	0.0674256	0.0568655	0.0573143	0.0452407	0.053376	0.0426553	0.016858	0.0370106	0.0292061	0.0243787	0.0169559	0.042454	0.0560102	0.023894	0.0609694	0.0345392	0.0235136	0.0233437	0.0304773	0.0525863	0.0569463
PTPN12	0.151868	0.118644	0.139057	0.14435	0.123084	0.136488	0.136596	0.136956	0.167558	0.143409	0.163228	0.13333	0.184368	0.146073	0.108192	0.214283	0.124662	0.164206	0.147712	0.139154	0.132031	0.19264	0.129656	0.179665	0.155779	0.139089	0.112048	0.151973	0.158507	0.188541	0.169039	0.176864	0.146321	0.134682	0.143302	0.11394	0.130058	0.101136	0.156893	0.175551	0.142339	0.198574	0.154369	0.123342	0.102755	0.118318	0.202005	0.175463
RSBN1L	0.124693	0.115814	0.150915	0.139078	0.124199	0.135797	0.222379	0.158307	0.175405	0.131919	0.16739	0.136353	0.140833	0.170427	0.130565	0.164277	0.186241	0.11352	0.128348	0.14108	0.140748	0.182112	0.138289	0.201782	0.117906	0.112798	0.121444	0.149751	0.140766	0.126202	0.168655	0.185202	0.152318	0.152579	0.115165	0.142525	0.197188	0.177265	0.160266	0.151978	0.173144	0.172076	0.19548	0.156066	0.128773	0.208341	0.180662	0.21037
TMEM60	0.0125931	0.0113459	0.0142344	0.0139759	0.0102345	0.0134261	0.0127249	0.0144616	0.0126771	0.00846216	0.0132189	0.00693274	0.0179072	0.00781424	0.00835074	0.0101783	0	0.0040568	0.0144999	0.00564473	0.0124872	0.00794587	0.00609195	0.0102777	0.00948644	0.011235	0.0072421	0.00820582	0.0104387	0.00645232	0.0155211	0.01049	0.0127715	0.00625084	0.00689571	0.00984653	0.00692158	0.0116796	0.00564669	0.0118008	0.00979046	0.00790528	0.00825935	0.00996508	0.008343	0.0105922	0.00501277	0.00878335
PHTF2	0.250702	0.200057	0.220622	0.245161	0.231255	0.214765	0.14589	0.239668	0.265295	0.197099	0.311432	0.251015	0.163492	0.236833	0.195836	0.259428	0.176088	0.25956	0.246725	0.22352	0.269897	0.275964	0.218823	0.295688	0.230451	0.222045	0.219963	0.210804	0.221681	0.315077	0.26045	0.281008	0.230249	0.251734	0.165822	0.209499	0.149476	0.198822	0.251177	0.239101	0.271801	0.178336	0.284111	0.190615	0.194642	0.255299	0.256956	0.191785
MAGI2	2.37996	2.31796	2.44423	2.30224	2.45455	2.47266	2.26691	2.36689	2.25062	2.60767	2.47962	2.5966	2.37721	2.28415	2.32589	2.56306	2.46075	2.35401	2.37569	2.36302	2.48756	2.17571	2.49023	2.45613	2.75215	2.53481	2.44996	2.40374	2.45806	2.40637	2.40181	2.18103	2.35067	2.49166	2.43072	2.3844	2.4117	2.2816	2.28367	2.22498	2.36591	2.37718	2.25024	2.68619	2.47778	2.32287	2.61277	2.51232
GNAI1	0.393496	0.505155	0.575756	0.621288	0.59264	0.483139	0.549369	0.576538	0.528366	0.565223	0.534269	0.363615	0.491528	0.439641	0.373211	0.467875	0.448444	0.34031	0.535377	0.477664	0.499662	0.591526	0.392625	0.582014	0.700294	0.417009	0.562227	0.554891	0.512512	0.617961	0.491537	0.565061	0.47861	0.606759	0.395221	0.429327	0.612418	0.598621	0.334192	0.515095	0.482671	0.511731	0.538288	0.476676	0.430753	0.554106	0.501974	0.389565
CD36	0.00861262	0.0153862	0.015099	0.0162153	0.0111242	0.00739174	0.0091671	0.0160049	0.0124531	0.0178005	0.0166646	0.0104835	0.0388267	0.00302122	0.00824974	0.0202176	0.0202506	0.01819	0.0119493	0.011292	0.0100436	0.0100803	0.00893587	0.0175537	0.00835978	0.0126708	0.0124706	0.0164322	0.0119289	0.0139276	0.00979598	0.0113473	0.00786618	0.00483175	0.0131771	0.0113088	0.00987413	0.0200235	0.0094739	0.0101167	0	0.00463267	0.0223561	0.0128512	0.0182836	0.0132538	0.0149156	0.0141517
GNAT3	0	8.00892e-05	0.00170248	0.000945634	0.000909285	0	0	0.000445498	0	0	0.000918986	0	0	0	0.000492118	0	0	0	0.000145875	0	0	0.000919113	0	0.000767607	0.000737473	0.000858847	0	0	0.00198831	0	0	0.000816918	0.000120342	0.000815328	0.000290769	0	0	0.000349735	0	0	0	0	0.0076053	0	0	0.000371166	0	0.000543865
SEMA3C	0.142304	0.155337	0.226451	0.237899	0.196756	0.190435	0.192218	0.191181	0.221749	0.201314	0.209795	0.148946	0.301239	0.143403	0.151124	0.246393	0.133972	0.224673	0.260288	0.240262	0.28479	0.334291	0.172854	0.276132	0.282593	0.13542	0.184093	0.186351	0.17187	0.234992	0.133923	0.196321	0.131957	0.159897	0.108739	0.169025	0.492325	0.252961	0.132187	0.290897	0.203235	0.133132	0.197233	0.0752907	0.132823	0.197796	0.247492	0.125545
HGF	0.0063988	0.00647764	0.00423834	0.00447787	0.00194517	0.00619473	0.00460861	0.00434927	0.00643452	0.00244658	0.00263225	0.00259662	0	0.00298432	0.00360503	0.00183535	0.00413717	0.00500435	0.00216481	0	0.0014202	0.00492084	0.00629241	0.00345254	0.00404954	0.00665765	0.00744017	0.00240136	0.00580092	0.00548338	0.00387168	0.0038914	0.00561061	0.00199229	0.00533856	0.00382589	0.00895295	0.00259604	0	0.00517291	0	0.00267669	0	0.000661132	0.00417957	0.00231927	0.00121291	0.00652986
CACNA2D1	0.758725	0.757914	0.884257	0.846022	0.964394	0.936536	0.734471	0.77892	0.862162	0.921419	0.958742	0.763584	0.868386	0.750724	0.689158	0.919376	0.840058	0.726515	0.907997	0.786823	0.85779	0.854391	0.886121	1.03092	1.16303	0.908827	0.923369	0.826951	0.849067	0.939371	0.750244	0.838845	0.859296	0.945537	0.706469	0.809804	0.963701	0.779794	0.708631	0.869512	0.964832	0.820721	0.70283	0.741738	0.905126	0.855414	0.969682	0.82877
PCLO	0.311674	0.301329	0.205561	0.280754	0.319689	0.289736	0.349096	0.278096	0.253285	0.183742	0.142764	0.229675	0.163324	0.189554	0.232169	0.186829	0.329134	0.225487	0.174734	0.217803	0.210129	0.185215	0.298625	0.182132	0.207783	0.343509	0.235556	0.306856	0.313439	0.279057	0.297737	0.303909	0.265155	0.146031	0.256804	0.257609	0.175995	0.202483	0.264238	0.206587	0.188356	0.173142	0.229638	0.225258	0.259064	0.181641	0.189886	0.478404
SEMA3E	0.022062	0.0247789	0.0232219	0.0345025	0.0341766	0.0280415	0.0176981	0.0219768	0.0208636	0.00922623	0.0114768	0.0119758	0.00693014	0.0243061	0.0171305	0.013246	0.0344659	0.00809894	0.0125332	0.0187909	0.0166784	0.0186449	0.0251863	0.0202218	0.0252567	0.0237918	0.0131929	0.0206116	0.0327854	0.0241873	0.0259217	0.0264935	0.0268271	0.0126344	0.0178527	0.0201485	0.0222076	0.0212755	0.0148957	0.0144746	0.016111	0.0126004	0.0270228	0.0108151	0.0142279	0.0206424	0.0244724	0.0155993
SEMA3A	0.0656986	0.0545694	0.0328445	0.0639544	0.0602551	0.0549648	0.0498489	0.0445354	0.0395565	0.0217366	0.0166329	0.0263834	0.0346737	0.0411538	0.034632	0.0241979	0.0158596	0.033939	0.0271388	0.0315643	0.0365181	0.0249081	0.0391386	0.0316268	0.0407384	0.0564627	0.0502678	0.0663744	0.0627218	0.0575083	0.0457433	0.0483719	0.0441037	0.0218478	0.0281073	0.0291529	0.0428233	0.0329788	0.0317968	0.0198945	0.0348239	0.0300663	0.0581476	0.0525076	0.0478805	0.0289472	0.039922	0.0252221
SEMA3D	0.00446193	0.00688252	0.0072494	0.00203984	0.00560868	0.0047787	0.0116225	0.00745178	0.00398292	0.00321424	0.00339525	0.00192708	0	0.0013373	0.00297629	0.00450147	0.0277467	0	0.00415193	0.00594499	0.0040307	0.00526862	0.00723327	0.00549712	0.0043848	0.00379292	0.00849462	0.00769563	0.00829366	0.00633487	0.00427894	0.00203582	0.00633907	0.00618263	0.00564301	0.0114265	0.00404123	0.00437956	0.00897608	0.00284155	0.00552593	0.00807244	0.00628408	0.00134134	0.00386831	0.00412834	0.00456576	0.00761093
GRM3	0.99449	0.838924	1.02717	1.04946	1.00462	1.04032	1.04102	0.991559	0.985986	1.34762	1.08507	1.06997	1.10686	0.753	0.810656	1.04554	0.964566	0.845122	1.14425	0.993134	0.9622	0.844633	1.06862	1.03833	1.27346	1.07872	1.02331	1.09422	0.763529	1.16755	1.07691	0.673059	0.983169	1.23937	0.943128	0.909245	0.753707	1.06375	0.775992	0.776327	1.01211	1.01877	0.754667	1.29793	0.972562	1.01575	1.13857	1.0014
KIAA1324L	0.432665	0.473475	0.572646	0.462648	0.491164	0.348803	0.228562	0.463479	0.454413	0.488229	0.403001	0.387806	0.49978	0.333879	0.419692	0.430725	0.393543	0.418212	0.547604	0.408941	0.488819	0.462868	0.490926	0.547347	0.606723	0.441166	0.457996	0.409018	0.409033	0.424414	0.408702	0.389533	0.390901	0.440281	0.351667	0.397798	0.376876	0.458784	0.250563	0.439067	0.485258	0.399081	0.413065	0.372523	0.456915	0.578305	0.491174	0.431693
DMTF1	0.267874	0.243924	0.241616	0.27709	0.270957	0.32395	0.346556	0.29017	0.262738	0.312577	0.348754	0.278619	0.249604	0.190866	0.202081	0.234103	0.188756	0.250391	0.286157	0.260192	0.255631	0.272984	0.217056	0.281822	0.301322	0.263711	0.270586	0.291322	0.226387	0.31319	0.280777	0.2732	0.274177	0.298515	0.22351	0.241726	0.25775	0.243563	0.222013	0.229903	0.224831	0.202819	0.262854	0.291155	0.220878	0.281991	0.22608	0.409125
TMEM243	0.0100889	0.0108866	0.01311	0.011264	0.0116489	0.00484632	0.0430656	0.0195063	0.0142038	0.00880713	0.0112163	0.00519637	0.00270428	0.0137918	0.0115366	0.0125243	0.0212427	0.00525635	0.0163766	0.00675108	0.00787442	0.0182177	0.00691491	0.0104996	0.00722255	0.0101136	0.0107247	0.0135437	0.0157979	0.0167542	0.0210482	0.0162998	0.0154706	0.0134653	0.0074849	0.00998446	0.0688694	0.0164671	0.0092117	0.0137548	0.00814784	0.0133727	0.0125623	0.00618322	0.0121246	0.015624	0.00805278	0.0149148
CROT	0.0269172	0.0347549	0.0314088	0.0335744	0.0362114	0.0397557	0.0219783	0.0355248	0.0361063	0.0392715	0.0506813	0.0242424	0.0235628	0.0241341	0.0299229	0.029602	0.0173831	0.0201135	0.0317884	0.0396125	0.0335973	0.0402784	0.02776	0.0391541	0.0330698	0.0319342	0.00753145	0.0320122	0.0223871	0.0390271	0.0399445	0.0490242	0.039477	0.0533031	0.0249803	0.0407356	0.064208	0.030699	0.0442244	0.0367389	0.0169409	0.0295574	0.0490016	0.0279562	0.0307604	0.0313714	0.0250505	0.0641148
ABCB4	0	0.00134524	0.000858038	0.000830958	0.000573833	0.00054284	0	0.000138792	0.00163483	0	0.000460968	0.00109526	0	0	0.000304666	0.000703424	0	0	0.000244316	0	0.000403472	0.00167777	0.000828338	0.00107319	0.000391715	0	0	0.000798708	0.00208619	0.000824484	0	0.000426277	0	0	0.000849953	0.000979243	0	0.000689849	0	0	0.00103685	0	0.00442219	0	0	0.000851185	0.000834768	0.000936305
ABCB1	0.0227823	0.0164919	0.0113811	0.019901	0.0208123	0.0189974	0	0.00604316	0.00563074	0.000900905	0.00458248	0.00127525	0	0.00607007	0.0028237	0.00526528	0.0130479	0	0.00548442	0.00264587	0.00263706	0.00639613	0.00949498	0.00587587	0.0109171	0.0286137	0.0302349	0.0196695	0.024033	0.0200503	0.00943335	0.00497128	0.00767744	0.00300082	0.00160491	0.00709546	0.00358476	0.00160994	0.0170945	0.00499474	0.00856365	0.00247034	0.00531929	0.00232016	0.0018331	0.00685211	0.00538255	0.00501994
RUNDC3B	0.116479	0.0844065	0.0591298	0.0694515	0.0931501	0.0832174	0.0887952	0.0753146	0.0722173	0.039037	0.0327709	0.0505523	0.0536421	0.0657508	0.0604154	0.0526453	0.0561527	0.0508961	0.0486574	0.0606518	0.0540965	0.038625	0.0999139	0.0431197	0.0513857	0.0798103	0.0671282	0.109487	0.0980318	0.0799399	0.0742583	0.0755892	0.0693813	0.0344878	0.0598071	0.0562417	0.0789498	0.0482573	0.0861146	0.0489658	0.0418304	0.0418102	0.042202	0.0688528	0.0631997	0.0412871	0.0565709	0.0568671
SLC25A40	0.0449409	0.0421279	0.0488352	0.0603454	0.0580791	0.0584486	0.0307539	0.0549769	0.0583043	0.06331	0.0753555	0.0463208	0.0871254	0.0427726	0.041773	0.0356124	0.0479775	0.0385557	0.063642	0.0377234	0.048957	0.0515557	0.0418958	0.0573092	0.0638149	0.0491138	0.0313869	0.0602521	0.0560376	0.0598642	0.0642331	0.0417897	0.0515221	0.0631389	0.0414048	0.0609238	0.0537577	0.0565773	0.0495858	0.0567844	0.0423918	0.058735	0.0326251	0.0555658	0.0493089	0.0567942	0.0479186	0.0854692
DBF4	0.0118225	0.0172253	0.0146285	0.0245797	0.0167755	0.0242368	0.0155759	0.0141214	0.0242849	0.0140465	0.0146168	0.0196902	0.00839884	0.0131523	0.0120338	0.0158878	0.018925	0.0285696	0.0184107	0.0172679	0.0170793	0.0132858	0.0110345	0.0125452	0.0142512	0.0163671	0.0153042	0.0186637	0.0200912	0.0176499	0.0187223	0.0153393	0.0185229	0.0157792	0.0173882	0.0113667	0.00838178	0.0161426	0.0145402	0.010195	0.00579042	0.0161804	0.0152935	0.0284112	0.0126082	0.0103149	0.0125706	0.043757
ADAM22	0.251554	0.207948	0.237143	0.264777	0.27359	0.33639	0.261241	0.280704	0.286181	0.258001	0.270531	0.223093	0.273383	0.245582	0.224094	0.205555	0.26072	0.26108	0.261343	0.266343	0.256261	0.242078	0.223933	0.231402	0.255544	0.244013	0.222741	0.297298	0.278482	0.286732	0.265327	0.234152	0.278289	0.251891	0.249421	0.208056	0.27711	0.205973	0.282637	0.227333	0.212517	0.264463	0.202922	0.286146	0.241589	0.224214	0.231621	0.38863
SRI	0.0513381	0.0471257	0.0583897	0.0675463	0.0516423	0.0523528	0.0751999	0.0653424	0.0712197	0.0457802	0.0518507	0.0435027	0.0400842	0.0760585	0.0436793	0.0372114	0.0275031	0.0351879	0.0728584	0.0393396	0.055974	0.0767577	0.0414284	0.0508004	0.0532286	0.038605	0.0317062	0.0575765	0.0616498	0.0549054	0.0803212	0.0633085	0.058686	0.0507034	0.0434987	0.0439174	0.0291612	0.0467941	0.0496331	0.060533	0.0261888	0.0740628	0.0799653	0.0443004	0.0425978	0.0718766	0.0384709	0.0535715
STEAP4	0	0	0.000469985	0	0.00167002	0	0	0.000349636	0	0.000475637	0.00024344	0.000398437	0	0	0	0	0	0	0	0	0.000406383	0.000346613	0.000469048	0.000394066	0	0	0	0.000597884	0.000629931	0	0.0013006	0	0.000127158	0.00186679	0	0.000612097	0	0.000659822	0	0	0	0	0	0	0	0.000288289	0.000515101	0.000578298
ZNF804B	0.13472	0.119324	0.0726164	0.121741	0.135216	0.119622	0.080637	0.0831077	0.0834623	0.0650036	0.0430931	0.0769911	0.0455828	0.0821168	0.0746803	0.0497005	0.0808993	0.0789168	0.06981	0.0888295	0.0807756	0.0607991	0.100246	0.0556934	0.078319	0.103097	0.115287	0.145709	0.132556	0.0991513	0.0821412	0.0960382	0.0951919	0.0594339	0.0936625	0.079652	0.031209	0.0656451	0.129514	0.0549202	0.0756603	0.0446116	0.109678	0.105909	0.104564	0.0518346	0.0689015	0.0550153
STEAP1	0.000937761	0.0020566	0.00164087	0.00789391	0.0035067	0.000758687	0	0.00513302	0.00291977	0.0027317	0.000825291	0.00159221	0.0104218	0.0018027	0.00373556	0.0045129	0.00281047	0	0.00192848	0.00102355	0.00296433	0.00132236	0.00126358	0.00300744	0.00131904	0.00181479	0	0.00143406	0.00292182	0.00338077	0.00234024	0.00352018	0.00472402	0	0.00282581	0.00162657	0.00521235	0.00244982	0	0.00295413	0	0.00275472	0	0.00598477	0.00249414	0.0010321	0.0019859	0.0028958
STEAP2	0.0438282	0.0535977	0.0297234	0.0600567	0.0611391	0.0584722	0.0421859	0.0458186	0.0539946	0.0204162	0.0161494	0.0320751	0.0109099	0.0343477	0.03614	0.0227554	0.0366887	0.0221451	0.0312593	0.0373497	0.0418894	0.0221815	0.0389171	0.0230354	0.0308985	0.0572013	0.0385371	0.0555643	0.0663575	0.0624658	0.0483879	0.0518252	0.0463088	0.023206	0.0345017	0.024881	0.00794679	0.0254065	0.0330144	0.0242364	0.0120801	0.0193695	0.0604301	0.0561637	0.0427828	0.0214246	0.0257452	0.0241062
CFAP69	0.0295516	0.0298376	0.0276704	0.0278826	0.0486444	0.0505833	0.0349263	0.0393708	0.0371418	0.0233974	0.0183731	0.0168543	0.0317872	0.0285805	0.0275333	0.0281909	0.0198387	0.0293418	0.0301582	0.0331821	0.0361629	0.0249353	0.0290072	0.0301431	0.0323997	0.0406685	0.0226655	0.0378129	0.0395363	0.0343988	0.032268	0.0412018	0.0364982	0.0251445	0.0202313	0.0271014	0.0220703	0.0233481	0.0423804	0.0241674	0.0197548	0.0248049	0.044658	0.026113	0.0298464	0.0235816	0.0276429	0.0387931
FAM237B	0	0	0	0	0	0	0	0	0	0	0	0	0	0	0	0	0	0	0	0	0	0	0	0	0	0	0	0	0	0.00060069	0.000632035	0	0	0	0	0	0	0	0	0	0	0	0	0	0	0.00028999	0	0
GTPBP10	0.0759589	0.0608369	0.0905892	0.0611941	0.0626385	0.0522262	0.0939807	0.0596989	0.0736197	0.0632178	0.0838768	0.0658501	0.0530236	0.0713844	0.0522243	0.0895077	0.0443284	0.0326034	0.0771274	0.0501713	0.0785978	0.0839351	0.044783	0.0823539	0.0625283	0.0477088	0.056731	0.0608309	0.0551315	0.0639558	0.0714713	0.0905726	0.0571452	0.0944513	0.0464217	0.0757937	0.0846055	0.0814278	0.0702267	0.0841583	0.0614308	0.0613935	0.0984219	0.0508909	0.0398713	0.0818704	0.0632706	0.169825
CLDN12	0.0390913	0.0391391	0.0337577	0.0438841	0.03802	0.0450949	0.0714595	0.0430277	0.0402587	0.0377511	0.0521013	0.0296959	0.0235891	0.0376376	0.0345213	0.0231731	0.0712568	0.0302533	0.0408825	0.0178491	0.0412993	0.0395624	0.0367628	0.0318005	0.0273686	0.0349324	0.030278	0.0360233	0.0384473	0.0443774	0.057555	0.0494566	0.0640554	0.0570364	0.0273941	0.0288381	0.104088	0.0496193	0.0426511	0.0556698	0.0352071	0.0262016	0.036777	0.0414933	0.0266713	0.0508605	0.0385996	0.112998
CDK14	0.189953	0.173937	0.128171	0.182734	0.163618	0.173745	0.130558	0.164868	0.157404	0.133253	0.0848434	0.157701	0.132233	0.113961	0.131315	0.106979	0.157209	0.160813	0.115719	0.135538	0.122688	0.106673	0.160352	0.106922	0.141111	0.169231	0.188068	0.175468	0.177655	0.150159	0.138555	0.147566	0.150434	0.116248	0.13271	0.133666	0.113763	0.117505	0.178713	0.137558	0.131437	0.0926027	0.115864	0.173882	0.154972	0.133911	0.11843	0.152872
FZD1	0.00122903	0.0015238	0.000347877	0.00331311	0.00109778	0	0.0090313	0.00110818	0.0020703	0.00159424	0.000194769	0	0	0.00271814	0.000524918	0	0	0	0.000801683	0.000745588	0	0.000771598	0.000424015	0.000974402	0.000823815	0.000778225	0	0	0.00117139	0.00158265	0.00237277	0.000500807	0.00157507	0	0.00115432	0.00256309	0.00465356	0.0013193	0	0	0.00243722	0	0	0	0.00112913	0.0015501	0.00126534	0.0012122
MTERF1	0.290774	0.221254	0.235895	0.21371	0.215866	0.187203	0.228716	0.221727	0.257119	0.164871	0.316501	0.227999	0.25741	0.26008	0.247398	0.255918	0.165512	0.286769	0.24625	0.198926	0.235966	0.323093	0.197821	0.300105	0.191967	0.198614	0.222425	0.157454	0.15169	0.226838	0.17508	0.248944	0.229252	0.216291	0.161933	0.251456	0.160175	0.224803	0.164466	0.35719	0.232837	0.195972	0.178804	0.129168	0.151497	0.325816	0.314344	0.38695
AKAP9	0.502604	0.406941	0.431595	0.413343	0.355535	0.363916	0.44466	0.438198	0.466044	0.450943	0.468757	0.501189	0.49837	0.454792	0.427835	0.365319	0.35621	0.406924	0.395245	0.378504	0.383504	0.477438	0.582589	0.480308	0.384376	0.48647	0.338262	0.428283	0.394495	0.358764	0.438966	0.506039	0.451068	0.475951	0.510236	0.586297	0.455242	0.486126	0.47971	0.426409	0.418177	0.385157	0.409697	0.382379	0.423468	0.464431	0.464264	0.586145
CYP51A1	0.00397725	0.00236046	0.00306635	0.00242679	0.00131504	0.00103503	0.01073	0.00321151	0.00412169	0	0.00218317	0	0.00352122	0.00122705	0.00236663	0.00284506	0	0.00263702	0.00214556	0.00182548	0.00260942	0.00198508	0.00227439	0.00140014	0.00423316	0.000834238	0	0.00109648	0.000616876	0.00311171	0.0026933	0.001435	0.00347441	0	0	0	0.00491145	0.00326074	0	0.00188237	0.00120513	0.00169645	0	0.00222479	0.000963205	0.00198425	0.00100971	0.0016764
LRRD1	0.00292219	0.00650299	0.00913855	0.00838617	0.00646265	0.0107835	0.00777288	0.00842044	0.00815907	0.00236786	0.0104612	0.00829043	0.0020957	0.00514244	0.00606955	0.00981016	0.00826554	0	0.00933911	0.00789229	0.00856412	0.00955258	0.00771075	0.00895854	0.0092362	0.00407414	0.0188534	0.00852217	0.00807484	0.00760033	0.00694475	0.0102715	0.00945153	0.00664065	0.0048775	0.0130418	0.00435893	0.00583602	0.0157235	0.00886143	0.00474935	0.00788181	0.00827782	0.00472955	0.00989761	0.01257	0.0094144	0.00689619
KRIT1	0.211315	0.165243	0.223736	0.218444	0.174863	0.215416	0.283559	0.231444	0.22626	0.216866	0.251758	0.206604	0.267928	0.219486	0.182323	0.24146	0.219967	0.214044	0.223359	0.176489	0.210551	0.233629	0.192808	0.261534	0.195684	0.184493	0.191607	0.179789	0.161756	0.207577	0.242179	0.254995	0.226078	0.228592	0.138834	0.188223	0.332458	0.254906	0.262698	0.259914	0.210458	0.191668	0.244406	0.173857	0.144542	0.264799	0.219292	0.347756
ANKIB1	0.804997	0.710228	0.910086	0.767543	0.810712	0.806631	0.741893	0.86694	0.855332	0.919183	0.895062	0.882052	0.830369	0.738667	0.840641	0.8925	0.597389	0.86062	0.811821	0.730704	0.920631	0.821171	0.805376	1.0341	0.98052	0.794146	0.848277	0.790247	0.850065	0.828002	0.787246	0.856238	0.777792	0.895073	0.689867	0.817639	0.604067	0.863608	0.742623	0.7411	0.926841	0.905657	0.860371	0.800272	0.833715	0.975321	1.0401	0.681694
GATAD1	0.139614	0.117108	0.247363	0.142118	0.125176	0.124581	0.126888	0.164992	0.287135	0.172732	0.242828	0.180399	0.207263	0.367874	0.203594	0.341485	0.0757879	0.28063	0.192915	0.148799	0.227115	0.29978	0.157165	0.354112	0.159894	0.109598	0.211544	0.120177	0.168645	0.158715	0.152189	0.272171	0.218182	0.212458	0.123066	0.181057	0.148829	0.205415	0.188002	0.237998	0.244353	0.209199	0.318243	0.0930331	0.132688	0.36207	0.303906	0.186835
ERVW-1	0	0.000281916	0.00136345	0.00099081	0.00225938	0	0	0.000808289	0.000819919	0.000522717	0.00101455	0.00115826	0	0.00317447	0	0	0	0	0.00143752	0	0	0.0025742	0	0.00184202	0	0	0	0	0.00329541	0.00389482	0	0.000614322	0.000170854	0.00179572	0.000274414	0	0.00348732	0.000560892	0	0	0	0.00117805	0	0	0	0.00132333	0.00148489	0.000315134
PEX1	0.118457	0.104007	0.121513	0.106288	0.0921464	0.0996849	0.109692	0.115345	0.12647	0.115738	0.13934	0.0937451	0.0897725	0.171782	0.0974849	0.138401	0.0740141	0.129523	0.127576	0.0830648	0.114456	0.143849	0.080503	0.153965	0.0978348	0.102939	0.119143	0.084751	0.112383	0.107085	0.115131	0.135861	0.108067	0.129185	0.0784835	0.120856	0.141051	0.113974	0.111901	0.164978	0.0996873	0.110632	0.133802	0.0934536	0.0966892	0.152687	0.115174	0.157421
RBM48	0.0442872	0.0452063	0.0816038	0.0808018	0.057421	0.0473859	0.209255	0.0689953	0.0733652	0.0682444	0.0858935	0.0529352	0.0724983	0.0721594	0.0544122	0.0684488	0.0406876	0.0320714	0.0855901	0.0322053	0.0575674	0.0647522	0.0657649	0.0865034	0.0717365	0.0445264	0.0943785	0.0828822	0.0669329	0.0667365	0.114991	0.113404	0.0934616	0.117257	0.0430168	0.0785002	0.144198	0.156655	0.148015	0.0969372	0.0585717	0.0325009	0.0412908	0.0877511	0.0703239	0.113042	0.0693088	0.0650506
FAM133B	0.123469	0.0999667	0.131725	0.12801	0.112463	0.111814	0.209679	0.132867	0.139175	0.157031	0.129731	0.134632	0.115223	0.17227	0.0991184	0.130529	0.087483	0.139084	0.163604	0.142842	0.11839	0.142893	0.0957415	0.155896	0.128888	0.113985	0.120188	0.146081	0.0928174	0.125316	0.13907	0.158581	0.129221	0.144348	0.0812441	0.109923	0.156171	0.171921	0.085487	0.195783	0.156285	0.113234	0.155912	0.123576	0.121197	0.150733	0.123728	0.231119
CDK6	0.382728	0.26496	0.425565	0.342287	0.337586	0.35546	0.486058	0.344542	0.389311	0.422222	0.470682	0.377482	0.381739	0.37951	0.332899	0.463362	0.331804	0.305078	0.41834	0.368615	0.390579	0.331311	0.339705	0.414669	0.422591	0.355067	0.390565	0.312358	0.429699	0.426414	0.451288	0.267635	0.421242	0.442947	0.369249	0.286876	0.620132	0.510165	0.290571	0.322509	0.430663	0.522323	0.330688	0.36249	0.408038	0.445738	0.41807	0.418091
SAMD9	0	0.000750464	0.00152039	0.00233413	0.000331371	0.00085553	0	0.000997435	0.00196096	0.000813803	0.00230351	0	0	0.00278298	0.00149076	0.00154962	0.00287001	0.00414392	0.000259502	0.000455311	0.000937313	0.00149327	0.000424902	0.000977884	0.000510159	0.0012932	0	0	0.000567005	0.00131917	0.00128506	0.00123082	0.00081308	0.00270945	0.000365238	0.000898507	0.00362857	0.00078025	0	0.000579551	0	0	0	0	0	0.000795179	0.000915494	0.000406562
SAMD9L	0	0.00100584	0.000502242	0	0.00148322	0.00178919	0.00497933	0.00108861	0	0.00057606	0.000555051	0	0	0	0.000407268	0	0	0	0.000247493	0	0.000927971	0.000554253	0.0019072	0.000970136	0.0017027	0.00111007	0	0.00226813	0.000856556	0.00280358	0.000776192	0.00107119	0.000210961	0.000932602	0.00143411	0	0	0.00100224	0	0.000578767	0.00145507	0.000773241	0	0	0.000559691	0.000820779	0	0.000221699
HEPACAM2	0	0.00203052	0.00105635	0	0.000557269	0.00340384	0	0.00118512	0.00286673	0.00284343	0.0016552	0.000722783	0	0	0.00207887	0.00158922	0	0	0.00260649	0.00123639	0.0031544	0.0012688	0.00208775	0.00127931	0.00178051	0.00357057	0.00383596	0.000617126	0.000293423	0.00165049	0.00324459	0.00347018	0.00145694	0.000756463	0.00175139	0.00100997	0	0.00112347	0	0.00539787	0.00278017	0	0	0.00149206	0	0.000617708	0.000459142	0.0068033
VPS50	0.155118	0.141743	0.152657	0.182303	0.184329	0.198714	0.214463	0.191982	0.181411	0.184783	0.18	0.172965	0.159041	0.179819	0.155605	0.151919	0.121891	0.169694	0.168451	0.156144	0.178971	0.178442	0.169955	0.197721	0.185296	0.160014	0.164427	0.174476	0.139984	0.18777	0.197525	0.160457	0.172963	0.174052	0.133574	0.174862	0.190884	0.158492	0.252155	0.165449	0.177103	0.160666	0.122113	0.192087	0.137604	0.179003	0.186161	0.197674
CALCR	0	0.000206113	0.000920499	0.00160584	0.00178134	0	0	0.000303143	0.00268072	0	0	0.000703098	0	0	0.00126271	0	0	0	0.000238273	0	0	0.00050337	0.0019603	0.000834902	0.000409862	0	0.0105666	0	0.000489189	0.000503232	0.000746661	0	0.000326958	0	0	0	0	0.000633382	0	0	0	0	0	0	0.000641513	0.00234625	0.00106163	0.000411215
GNGT1	0.0136207	0.00681912	0.00473562	0.00428962	0.00538564	0.0058226	0.0072634	0.00824974	0.00925418	0.0128819	0.00747884	0.00618604	0.0174745	0.00146176	0.00379707	0.00504205	0.00932889	0	0.0111988	0.0177036	0.0100625	0.00387638	0.00980699	0.004167	0.00444906	0.0114853	0.00699458	0.00722319	0.00261013	0.00388663	0.00789697	0.00688088	0.00658017	0.00354469	0.0141192	0.0156101	0.00669366	0.00512776	0	0.00176286	0.00261085	0.00559374	0.00324781	0.00710486	0.0124777	0.00545688	0.00304052	0.00994844
TFPI2	0	0	0.000242977	0	0	0	0	0	0	0	0	0	0	0	0	0	0	0	0	0	0	0	0	0	0	0	0	0	0	0	0	0	0	0	0	0	0	0	0	0	0	0	0	0	0	0.000163352	0.000686778	0
GNG11	0	0.000345079	0.00065949	0	0.000733671	0	0	0.000551891	0	0	0.000963933	0.000774063	0	0	0.000523742	0	0	0	0.000804688	0	0.000864565	0.000199978	0.000480216	8.74408e-05	0.000512897	0.00144261	0	0	0.000437311	0.000427946	0.000967176	0.000475233	0.000533018	0	0	0	0	0	0	0	0	0	0	0	0.00113837	0.00076542	0	0.00025453
BET1	0.019988	0.0380815	0.0489234	0.0354277	0.0391424	0.0392594	0.101411	0.04543	0.0544035	0.0493871	0.0667513	0.026443	0.0409318	0.0683343	0.0319357	0.0545836	0.0413394	0.0395871	0.0512217	0.0215985	0.0385244	0.0476019	0.0370221	0.056517	0.0545093	0.0457303	0.051168	0.0465357	0.0372191	0.0453559	0.0518179	0.0562889	0.0579813	0.0765973	0.0261308	0.0272196	0.0776517	0.0769277	0.0251041	0.0821303	0.0491713	0.022852	0.0644412	0.0581371	0.0418488	0.0553557	0.049949	0.113428
COL1A2	0	0.00014491	0	0	0.000742534	0.000689776	0	0.000698516	0	0	0	0	0	0	0.000391581	0	0	0	0.000237628	0	0	0	0	0.000155934	0.000398153	0	0	0	0.000238396	0.000433071	0.000312677	0.00182594	0.00083218	0.000685785	0.000408173	0	0	0.000284246	0	0	0	0	0	0	0	0.000480177	0.00141318	0
CASD1	0.235612	0.196163	0.244165	0.257208	0.252375	0.203725	0.195221	0.221498	0.247105	0.229771	0.231023	0.193666	0.245637	0.2095	0.198107	0.259898	0.174042	0.236774	0.236923	0.206921	0.241695	0.259401	0.180535	0.262349	0.259239	0.203614	0.238893	0.240021	0.23984	0.266007	0.19851	0.241604	0.227895	0.271998	0.152713	0.23839	0.149869	0.22011	0.0909777	0.230854	0.245004	0.240885	0.208934	0.174264	0.18144	0.300694	0.221958	0.20861
SGCE	0.224177	0.161859	0.203317	0.285925	0.216672	0.209423	0.184253	0.200148	0.218301	0.204805	0.236576	0.182403	0.219069	0.199845	0.153537	0.226708	0.194529	0.145687	0.201682	0.178608	0.213729	0.230861	0.154363	0.23869	0.248914	0.175163	0.174523	0.200391	0.246623	0.240818	0.202761	0.229103	0.191766	0.251522	0.156684	0.140343	0.0980213	0.181705	0.118603	0.161803	0.185492	0.233273	0.216584	0.191569	0.155197	0.248949	0.197512	0.256229
PEG10	0.0469098	0.0411393	0.0441701	0.0410517	0.0390781	0.0312675	0.0879518	0.0484281	0.0450418	0.0216124	0.0414493	0.031494	0.0233735	0.0289863	0.02855	0.0155438	0.0451202	0.0420346	0.0527836	0.0293396	0.0277346	0.0259137	0.0320003	0.0253334	0.0438219	0.0389683	0.0565284	0.0463939	0.0489054	0.0409973	0.0570062	0.0535622	0.0423291	0.0402438	0.0240251	0.0308406	0.04702	0.0446153	0.0263458	0.0249951	0.0152405	0.01479	0.0576217	0.0314521	0.042663	0.0333194	0.0328002	0.0549218
PPP1R9A	0.465113	0.445188	0.482569	0.537464	0.50679	0.596174	0.410649	0.515056	0.527675	0.615021	0.647745	0.595142	0.543256	0.434988	0.435325	0.546737	0.486374	0.464644	0.456029	0.522476	0.494437	0.408032	0.49401	0.530648	0.590036	0.537326	0.510005	0.526191	0.523885	0.604134	0.592212	0.506691	0.509544	0.639026	0.544931	0.576865	0.2691	0.538514	0.660177	0.33602	0.589535	0.41352	0.513002	0.516007	0.447042	0.467851	0.613132	0.442668
PON1	0	0.000484419	0.000718371	0.0012189	0.000696334	0	0	0.00173441	0.000477125	0.000293485	0.00056983	0	0	0	0.000461003	0.0024394	0.00368138	0	0.00100466	0	0.00101554	0.00019567	0.000535112	0.00014953	3.51885e-05	0	0	0.00135057	0.00133965	0.000616339	0.000470425	0	0.000300741	0.00275143	0.000595748	0	0	0.00152345	0	0.000703702	0.00334319	0	0	0	0.000689825	0.000260267	0.00113329	0.00229122
PON3	0.00173502	0.000382693	0.00107225	0	0.000623456	0	0.00397609	0.000191285	0.000590771	0.000541466	0.000543504	0.000400356	0	0.00347815	0.000475044	0.00100739	0	0	0.000248054	0	0.000435277	0.00084059	0.000344128	0.000753203	0.000638055	0.000999206	0	0.00247614	0.00024333	0	0.000689492	0.000500694	0.000471214	0	0.00041141	0	0	0.00021878	0	0	0.00132757	0.00153327	0	0.00126469	0.000594841	0.000847467	0.000939739	0.00276486
PON2	0.19768	0.195287	0.277124	0.204342	0.170063	0.210563	0.239264	0.254489	0.22652	0.302835	0.181555	0.207361	0.23056	0.224583	0.150408	0.261357	0.219474	0.115297	0.247915	0.139388	0.216592	0.286344	0.135451	0.279515	0.321567	0.177465	0.217089	0.281068	0.2157	0.225268	0.24422	0.236829	0.197855	0.264159	0.161684	0.1914	0.152545	0.224696	0.188904	0.189529	0.232078	0.257734	0.278658	0.275534	0.216599	0.211699	0.196851	0.317834
ASB4	0.00112774	0.00188277	0.00468952	0.00186508	0.000588909	0.00113634	0.0120831	0.00354001	0	0.0019465	0.00337745	0.00216465	0	0.00469742	0.00134293	0.000795248	0	0	0.00261597	0	0.00153244	0.00347174	0.0011455	0.00164923	0.000687085	0.000819992	0.005051	0.00382212	0.003592	0.00250229	0.00553579	0.00822691	0.00190761	0.00077797	0.00171512	0.000609836	0	0.00149967	0	0.00457854	0.00553362	0.00126346	0	0.00343904	0.00138672	0.00191431	0.00063424	0.00914663
PDK4	0.0455507	0.120791	0.216635	0.0929478	0.0529465	0.0815844	0.250401	0.185216	0.0686898	0.127303	0.10236	0.0873506	0.0682632	0.14274	0.0702032	0.0451885	0.125542	0.0409709	0.135206	0.0226899	0.083824	0.182628	0.088842	0.0926366	0.0911614	0.0935228	0.157215	0.135533	0.0550792	0.116458	0.169348	0.12676	0.153619	0.123669	0.0448259	0.0562285	0.124867	0.228919	0.0658674	0.165644	0.115139	0.130879	0.135308	0.095674	0.0915409	0.217445	0.0802443	0.0632499
DYNC1I1	0.432882	0.320301	0.396585	0.358899	0.342177	0.356809	0.361209	0.38223	0.375932	0.349581	0.325883	0.36727	0.343401	0.303804	0.323266	0.285553	0.428119	0.327148	0.401734	0.356591	0.352899	0.499548	0.354816	0.329933	0.39345	0.407169	0.34885	0.340561	0.388837	0.377989	0.387206	0.430919	0.382684	0.283679	0.369554	0.311024	0.379137	0.351403	0.442059	0.505258	0.337422	0.365309	0.370472	0.339806	0.372867	0.480019	0.302582	0.451403
SLC25A13	0.371395	0.432953	0.520411	0.51572	0.507217	0.456632	0.339899	0.64012	0.630441	0.481988	0.683466	0.690214	0.412672	0.442085	0.508978	0.610146	0.428784	0.606563	0.473062	0.445493	0.611514	0.506757	0.462154	0.640136	0.431302	0.47538	0.486022	0.539063	0.490278	0.461481	0.452781	0.564507	0.475331	0.508494	0.362386	0.642232	0.317882	0.585336	0.30936	0.448108	0.564076	0.386236	0.380664	0.527942	0.556097	0.689455	0.650978	0.451196
SEM1	0.103296	0.128161	0.179046	0.188292	0.161745	0.164823	0.395296	0.163009	0.195606	0.246707	0.232301	0.166442	0.157715	0.129568	0.110808	0.14113	0.363501	0.0695889	0.167302	0.107415	0.131229	0.128895	0.214314	0.168046	0.164906	0.120413	0.174762	0.252012	0.124321	0.227473	0.286782	0.104704	0.221541	0.326568	0.105791	0.140895	0.309393	0.34767	0.171938	0.138196	0.18268	0.169519	0.105338	0.405913	0.27448	0.183096	0.177027	0.540497
DLX6	0	0.00140928	0.0005989	0.00366615	0.00165713	0	0	0.00170219	0.00176913	0	0.000683511	0	0	0	0.0008598	0	0	0	0.000689407	0.000931343	0	0.000356941	0.00117884	0.000612514	0.00042162	0	0	0.000930461	0.00147276	0.00256091	0.000876358	0.00139189	0.00189311	0	0.00193542	0.00127242	0	0.00122876	0	0	0	0	0	0	0	0.00031696	0.000445895	0.000723401
DLX5	0	0.000845834	0.00075246	0.000992519	0.00135859	0.00299324	0.00187496	0.00122331	0.00278334	0	0.000552015	0	0	0	0.000217232	0	0.00430512	0	0.00116386	0	0.00146328	0.00110003	0.000674275	0.000430579	0.000475136	0	0	0.00130059	0.0017733	0.00170423	0.000725405	0.00425815	0.00161637	0	0.00160787	0.00155603	0	0	0.00746925	0.00104231	0	0.00257398	0	0	0.00128969	0.00126505	0	0
SDHAF3	0.0307616	0.0159394	0.0245081	0.0220136	0.0245947	0.017819	0.0524987	0.0246416	0.0245444	0.0203143	0.0256033	0.0239476	0.00948087	0.0133742	0.0165226	0.0290994	0.0242739	0.0175135	0.0293581	0.0159333	0.0269579	0.024451	0.0191091	0.0305633	0.0153271	0.0111822	0.00702668	0.0258141	0.016735	0.02501	0.0272261	0.0247675	0.0236583	0.0418438	0.0109456	0.0178929	0.017372	0.0188971	0.0223834	0.0233202	0.0138142	0.0216031	0.0256507	0.0146641	0.0169459	0.0207426	0.0255363	0.0775044
TAC1	0.0104836	0.00997125	0.00604989	0.0146417	0.0168728	0.0261673	0.0141232	0.0211914	0.0166926	0.00216629	0.00424449	0.00511186	0	0.00628544	0.0141074	0.0131481	0.00697402	0.00383981	0.00865415	0.0144509	0.0151638	0.00704359	0.0142689	0.00657618	0.00393754	0.015784	0	0.0229093	0.0179854	0.0227811	0.0254912	0.0145634	0.0249926	0.00672066	0.00564399	0.00679106	0	0.00754824	0.0159801	0.014307	0.0175601	0.00958294	0.0176729	0.0134675	0.0130588	0.00659118	0.00931858	0.0074563
ASNS	0.0739172	0.0536788	0.0503139	0.0711881	0.0633373	0.068095	0.095471	0.0749539	0.0729756	0.0587759	0.0443636	0.0490455	0.01225	0.065914	0.049269	0.0383038	0.1162	0.0499067	0.053452	0.0429424	0.0440314	0.0532001	0.0483866	0.0416612	0.048865	0.0542486	0.0580462	0.0795949	0.0714735	0.0629115	0.0782532	0.0833339	0.0683574	0.0561636	0.04273	0.0510797	0.10822	0.0558557	0.0890912	0.068358	0.0278174	0.0458277	0.073046	0.0684276	0.0651569	0.0590584	0.042098	0.148179
OCM2	0	0	0.000163157	0	0.000267717	0	0	0.000445334	0.000494639	0	0.000339438	0	0	0	0	0.000612328	0	0	0.000162143	0	0	0.000199493	0	0.000136789	0	0	0	0	0.000461992	0	0.000430977	0	0	0	0	0	0	0	0	0	0.00121834	0	0	0	0.00102233	0.000504886	0	0
LMTK2	0.120266	0.100868	0.10864	0.0873139	0.100291	0.0966747	0.119559	0.122674	0.120458	0.0959556	0.108452	0.0901464	0.112778	0.0995917	0.111586	0.103137	0.115364	0.0927273	0.0967516	0.0975828	0.101473	0.115157	0.11468	0.111358	0.103297	0.0897345	0.114499	0.0791617	0.0776151	0.107568	0.120919	0.10005	0.110976	0.101521	0.0858191	0.0936805	0.145556	0.106929	0.0933227	0.116979	0.0922234	0.0847728	0.0695607	0.0769618	0.0847144	0.107419	0.103993	0.155334
TECPR1	0.0340895	0.0565245	0.0569278	0.0315689	0.0386177	0.0428659	0.0323743	0.0553404	0.0506284	0.0373497	0.0496148	0.0409341	0.0367991	0.0506615	0.0811139	0.0562933	0.0195502	0.0513736	0.0387693	0.0436715	0.0443533	0.0663081	0.0608065	0.0616432	0.0371273	0.0301518	0.0593732	0.0310461	0.0271813	0.0338233	0.0469026	0.0602448	0.0580186	0.0507716	0.0285733	0.0587752	0.0341983	0.0429188	0.0631436	0.0543948	0.0481144	0.0514951	0.0401644	0.0373507	0.0356284	0.0583739	0.0706492	0.0782819
BRI3	0.100898	0.0940781	0.130644	0.105776	0.0680316	0.0686208	0.128647	0.123209	0.110387	0.0899566	0.125155	0.0869274	0.128077	0.152472	0.116316	0.129993	0.0712157	0.106492	0.108876	0.0968006	0.0916736	0.14236	0.117919	0.138104	0.0780525	0.0769545	0.127623	0.0816399	0.100287	0.0825914	0.119547	0.131137	0.121083	0.115755	0.0890457	0.100002	0.130906	0.121169	0.0619311	0.106167	0.122561	0.12965	0.124236	0.0520049	0.0944534	0.128504	0.142015	0.187055
BAIAP2L1	0.0512942	0.0444853	0.0485672	0.0782726	0.0725139	0.057357	0.0932004	0.102257	0.0711669	0.0420208	0.0380069	0.0387545	0.0703632	0.0935775	0.0826378	0.0529455	0.0771161	0.0913847	0.0785156	0.0502484	0.0535384	0.0686741	0.0563758	0.0472813	0.0492334	0.0333843	0.0538677	0.0779731	0.0914448	0.0632004	0.095631	0.0673893	0.081437	0.0551198	0.0435976	0.0484004	0.0614014	0.0687479	0.0646171	0.0771708	0.0633788	0.0548696	0.0684606	0.0654097	0.0589746	0.0764815	0.0426129	0.0633329
NPTX2	0.0188034	0.016981	0.0372585	0.0207151	0.0211578	0.0280043	0.0972635	0.0433538	0.0183551	0.0102304	0.0117384	0.0132793	0.0208834	0.0594553	0.0140811	0.00975546	0.0479482	0.00442121	0.0754788	0.00961366	0.0118394	0.127642	0.0434721	0.0155714	0.0141052	0.0254093	0.0212787	0.0292333	0.0234009	0.0275218	0.0417457	0.0685875	0.0612511	0.0103403	0.0263875	0.00773835	0.0689989	0.07323	0.0249817	0.261163	0.0314778	0.0420013	0.0181412	0.0127634	0.0267726	0.106803	0.0203746	0.156738
TMEM130	0.0669401	0.0562404	0.0394015	0.0382977	0.0603255	0.0566731	0.0658197	0.0775909	0.0793276	0.0296692	0.0185518	0.0346875	0.0468957	0.0454098	0.0555274	0.0331556	0.0508309	0.0473541	0.0291362	0.0524998	0.0412812	0.0279778	0.0559487	0.036752	0.0472522	0.0573556	0.0917394	0.054931	0.063101	0.0583744	0.0827972	0.0794125	0.0809115	0.0300395	0.0360033	0.0403053	0.0230103	0.0390025	0.0739696	0.035164	0.0329444	0.0256686	0.0486499	0.0642195	0.0491362	0.0267121	0.034661	0.0325091
TRRAP	0.14245	0.156168	0.189792	0.146932	0.13114	0.143203	0.15311	0.18728	0.189135	0.191353	0.210632	0.211892	0.184263	0.185043	0.188547	0.164926	0.171299	0.204151	0.164665	0.182617	0.159558	0.20762	0.193422	0.217992	0.157334	0.172267	0.16781	0.117155	0.127501	0.149886	0.207519	0.184171	0.207515	0.218293	0.130593	0.186282	0.207331	0.214076	0.161694	0.16771	0.183155	0.169383	0.191072	0.152594	0.150197	0.227616	0.221755	0.212606
SMURF1	0.258016	0.301656	0.417207	0.312868	0.364125	0.279982	0.150884	0.319472	0.460392	0.305658	0.361499	0.310023	0.278533	0.376575	0.377888	0.433854	0.233981	0.31278	0.325002	0.416779	0.382802	0.42069	0.306	0.466663	0.335898	0.300428	0.374154	0.259712	0.31706	0.320311	0.29982	0.405125	0.318637	0.319179	0.291159	0.351074	0.291166	0.310721	0.245206	0.378512	0.433451	0.31614	0.282017	0.22069	0.273509	0.424473	0.49244	0.360022
KPNA7	0.00240759	0.00148768	0.0027976	0.00423681	0	0	0	0.00108723	0.00062207	0.000917591	0.000541056	0.00059964	0	0.00248195	0.000273553	0	0	0	0.000987862	0	0	0.00129064	0.00106916	0.0015149	0.00174218	0.000757921	0	0.000910536	0.00192529	0.00218981	0.00104674	0.00165193	0.000634996	0.000468727	0.00176227	0.00119465	0	0.00174128	0	0.000780389	0.00109077	0	0	0	0	0.000398732	0.00168137	0.00158692
AC004922.1	0.00111802	0.00650003	0.00524779	0.00299968	0.0033386	0.000979103	0.0127454	0.00495513	0.00891958	0.00315159	0.00649017	0.00630602	0	0.00209857	0.00506997	0.00247947	0.0130113	0.00283392	0.00359304	0.00423823	0.00394402	0.00604788	0.00626866	0.00421356	0.00272814	0.00350658	0.00381846	0.000646132	0.00475896	0.00384876	0.00508912	0.00373989	0.00597768	0.00112846	0.00246643	0.00232878	0.0164921	0.00593459	0	0.0040499	0.00501788	0.00663974	0.00300292	0.00461291	0.00332467	0.00495393	0.00602418	0.00753625
ARPC1B	0.00182644	0.00384727	0.00493136	0.000531985	0.00558658	0.00457291	0	0.00431656	0.00549624	0.00140694	0.00455535	0.000404122	0.00353934	0.00341672	0.00236324	0.00207885	0.0026045	0	0.0027437	0.00189464	0.0022816	0.00465366	0.00229708	0.00411118	0.00199988	0.00218395	0.00592169	0.00617818	0.00267365	0.00151095	0.0030106	0.00278639	0.00455572	0.00193549	0.00284665	0.00225283	0.00679739	0.0048056	0.00931799	0.0082325	0.00392029	0.0059742	0	0.000417966	0.00474005	0.00639431	0.00547627	0.00279895
PDAP1	0.0361981	0.0387084	0.0540582	0.0463169	0.0261288	0.0371383	0.0931613	0.0586524	0.0594469	0.0327853	0.0420368	0.0217696	0.0285759	0.0540239	0.0436895	0.0487531	0.0526148	0.042979	0.0575137	0.0331733	0.0420194	0.0587937	0.0362868	0.0509637	0.0410095	0.0339634	0.0594582	0.0338851	0.0462799	0.0369625	0.0540719	0.0643166	0.054543	0.0487969	0.0308965	0.0400516	0.0601599	0.0565305	0.0558333	0.0505694	0.0327034	0.0566386	0.0192718	0.0353494	0.0439503	0.0584388	0.0418494	0.0716279
BUD31	0.0111126	0.0141088	0.0195649	0.015733	0.0196114	0.0162137	0.0295241	0.0251797	0.0293778	0.0148423	0.0212427	0.0063446	0.00829722	0.0301525	0.0160247	0.0159079	0.0135944	0.0175036	0.017496	0.0168849	0.0222884	0.0180438	0.0132458	0.0204622	0.0163021	0.0155866	0.00405511	0.0141604	0.0156741	0.0149913	0.0198004	0.0190439	0.0215724	0.0138378	0.0129748	0.0160375	0.0345085	0.0225506	0	0.0136412	0	0.0152028	0.0124849	0.0122728	0.0155437	0.0181478	0.0197682	0.0296067
PTCD1	0.00627452	0.0108096	0.00863364	0.0030734	0.00741282	0.00109417	0.0107747	0.00891211	0.00754068	0.00385288	0.00679567	0.00626125	0	0.0090538	0.00764748	0.00273165	0.00885428	0	0.0070517	0.00705981	0.00538117	0.00841121	0.00686397	0.00814255	0.00465972	0.00594207	0.0108242	0.00609222	0.0035981	0.00491087	0.00937127	0.00856111	0.0105052	0.0102276	0.0059506	0.00917202	0.00371383	0.0110831	0.0346619	0.00763546	0.0139626	0.00355892	0.0114461	0.00694401	0.0113126	0.00681271	0.00682444	0.0127602
CPSF4	0.0285703	0.0252566	0.0307001	0.0279221	0.0253486	0.0213735	0.0282397	0.0337721	0.0326218	0.0203378	0.0208112	0.0231213	0.0385007	0.0246964	0.0358528	0.0325739	0.037772	0.0413071	0.0235556	0.0302699	0.034215	0.025879	0.0183213	0.0343498	0.0274377	0.0216374	0.0421179	0.0217217	0.0188999	0.0276698	0.0308728	0.0426337	0.0290663	0.0334367	0.0124298	0.0220457	0.0314374	0.0276679	0.0369654	0.0299356	0.0357508	0.0207616	0.037546	0.0109654	0.0193283	0.0291852	0.0359345	0.0485896
ZNF789	0.0401929	0.0447531	0.074512	0.0525642	0.0410726	0.026154	0.0420637	0.059769	0.0609538	0.0539359	0.0578905	0.0439392	0.0471254	0.0792618	0.0559354	0.0598161	0.0364364	0.0403015	0.0448966	0.0482884	0.0548763	0.0696593	0.0561574	0.0716365	0.0388457	0.0392069	0.0726534	0.0466253	0.0565723	0.0473796	0.0708261	0.0736511	0.0629402	0.100354	0.0355167	0.0497984	0.0688678	0.0549629	0.0374957	0.0560229	0.0557773	0.0769411	0.0683278	0.0357361	0.0374296	0.0590907	0.0772819	0.104668
ZNF394	0.0217665	0.031532	0.0398675	0.0178571	0.0189052	0.0254792	0.0457466	0.0371569	0.0319184	0.0282051	0.0343358	0.0298769	0.0524395	0.0304972	0.0293163	0.041172	0.0483886	0.0310421	0.0303358	0.0270729	0.0300529	0.043809	0.02468	0.0387543	0.0213521	0.026062	0.0365338	0.0237175	0.0248433	0.0218406	0.0361575	0.0429571	0.0355444	0.0296448	0.0223287	0.0318601	0.0153486	0.0312736	0.026796	0.0269255	0.0298879	0.0283168	0.0260821	0.0206273	0.0188618	0.0404254	0.0438649	0.0644888
ZKSCAN5	0.0252092	0.0317501	0.0310555	0.0164924	0.0210742	0.0172338	0.0374061	0.0275103	0.03289	0.023801	0.0328625	0.0326597	0.0259529	0.0369999	0.0326125	0.039768	0.0295603	0.0262584	0.0276747	0.0287186	0.0308701	0.0341631	0.0332838	0.0293622	0.0230919	0.0333694	0.0220588	0.0192272	0.0209966	0.026151	0.0321149	0.0259484	0.0324403	0.0343448	0.0211414	0.0318244	0.0725613	0.0309881	0.0338379	0.0204053	0.0313978	0.0266582	0.0198871	0.0220036	0.0248386	0.0242631	0.0418717	0.0331117
FAM200A	0.0460867	0.0397729	0.0643632	0.0662872	0.0542322	0.0433405	0.049943	0.0650675	0.0577283	0.0434795	0.0379973	0.0425149	0.0509324	0.0596076	0.036315	0.05124	0.0324413	0.0569723	0.0546477	0.0341369	0.0401682	0.0709793	0.0319883	0.0658137	0.0295938	0.038011	0.0361837	0.0437633	0.0797185	0.0684873	0.053847	0.0593689	0.0512195	0.0442433	0.0257948	0.0395841	0.106391	0.0579786	0.00452653	0.0501375	0.028462	0.0770672	0.0552415	0.0370267	0.0184504	0.0638177	0.0377377	0.0733404
AC005020.2	0.00591048	0.00457189	0.00618728	0.00447492	0.00439699	0.00466872	0	0.00554543	0.00596412	0.00796509	0.006263	0.00676495	0.00580186	0.0081638	0.00746819	0.000485477	0.00404195	0	0.00698055	0.00185115	0.0032352	0.00856302	0.00888368	0.00599045	0.00508	0.00102119	0.0031686	0.00250601	0.00621688	0.007354	0.00491259	0.00634426	0.00825914	0.00428917	0.00617654	0.00375921	0.00655176	0.00552067	0.0110094	0.0141692	0.0105849	0.0100206	0.0063175	0.00309631	0.00411194	0.00736719	0.006399	0.0111632
TMEM225B	0.00407668	0.00428404	0.00495118	0	0.0058605	0.00119491	0.00860503	0.00431705	0.00449748	0.000771254	0.00237068	0.00185524	0.00719404	0.00496417	0.00381789	0.00378036	0	0.006642	0.00372778	0.00707478	0.00441252	0.00345474	0.00113405	0.00235941	0.00614196	0.00159711	0.00841342	0.00514291	0.00440443	0.00366905	0.00345757	0.00776063	0.00522504	0.00531375	0.00078562	0.0042019	0.00333247	0.00591933	0	0.00834845	0.00385969	0.00266974	0.0027983	0.00629248	0.00333066	0.00277577	0.00503117	0.00612132
ZSCAN25	0.0261734	0.0193832	0.0197507	0.0149091	0.0122386	0.00884251	0.0261159	0.0233972	0.0201384	0.0221245	0.0264205	0.0225765	0.0159987	0.0211714	0.0208484	0.0177851	0.0184188	0.0133184	0.0178443	0.0175537	0.0173421	0.027597	0.0226903	0.0255635	0.0220123	0.0226388	0.0242153	0.0149527	0.0111656	0.0160181	0.0251225	0.0232394	0.0191869	0.0313592	0.0150424	0.0176189	0.0089915	0.0218771	0.0101041	0.0150627	0.0184089	0.0197754	0.0102468	0.014719	0.0106573	0.0220645	0.0298503	0.0439472
CYP3A5	0.00191887	0.00240966	0.0110549	0.0294822	0.00851235	0.00384962	0	0.00693763	0.0163401	0.00461588	0.00689792	0.002587	0.00327481	0.0264417	0.00313629	0.0187074	0.00191505	0.014839	0.0111189	0.00138044	0.0128943	0.0156613	0.00208279	0.0159377	0.00396882	0.00252055	0.00758204	0.00509036	0.0231998	0.00935489	0.00552969	0.0140135	0.00517816	0.0220539	0.00333355	0.00129693	0.00362857	0.0053744	0.0135997	0.00349114	0.00544576	0.00254361	0.00899164	0.000941888	0.000431181	0.0168217	0.0116628	0.00792382
CYP3A4	0	0	0.0002239	0	0.00220349	0.00156418	0	0.000315359	0.00109714	0	0.000329799	0	0	0	0.000207223	0.00205395	0	0.00569956	0.0014722	0	0.00109194	0.00103541	0	0.00247371	0	0	0	0.0013432	0.00162331	0.00249595	0.000203453	0.00286515	0	0	0	0	0	0.000770421	0	0.00194356	0.00129803	0	0.00446911	0	0	0.00222425	0.00117312	0.000740405
CYP3A43	0.00240707	0.00401057	0.00524331	0.00327296	0.00318428	0.000722357	0	0.0070182	0.00416854	0.00164491	0.00414118	0.00233976	0	0	0.00831687	0.00370573	0	0.0115657	0.00435578	0.00214746	0.00508191	0.00901478	0.00267358	0.00667081	0.0016736	0.00610595	0.0113775	0.00252486	0.00604865	0.00560518	0.00479888	0.00882724	0.00343003	0	0.00632315	0.0036549	0	0.00373226	0	0.00431123	0.00296562	0.00510927	0	0.000775361	0.00511838	0.00869417	0.0058385	0.0038038
OR2AE1	0	0	0	0	0	0	0	8.79241e-05	0	0	0	0	0	0	0	0	0	0	0	0	0	0	0	0	0	0	0	0	0	0	0	0	0.000111454	0	0	0	0	0	0	0	0	0	0.00255187	0	0	0	0	0
TRIM4	0.0710786	0.0693527	0.064188	0.0651188	0.0485719	0.0526908	0.107461	0.0794543	0.0818997	0.0831047	0.101922	0.0632813	0.0895874	0.0768424	0.0686593	0.056677	0.0848843	0.0300535	0.0746242	0.0657362	0.0509178	0.0861099	0.0912416	0.078766	0.0576349	0.0585829	0.0622634	0.0643774	0.0348818	0.0651893	0.0789368	0.0689173	0.0630335	0.0759126	0.056353	0.0807239	0.0893211	0.0724115	0.0747862	0.0754697	0.070458	0.0699852	0.0428917	0.051644	0.046857	0.0856672	0.0938684	0.240402
GJC3	0	0.000735298	0.000950692	0.000844914	0.000685365	0.00108012	0.00459424	0.00130523	0.000698946	0.000676672	0.00117255	0	0	0	0.0011708	0.00112937	0	0	0.00235086	0.000428774	0.00102641	0.00145249	0.000207286	0.000929074	0	0	0	0.00207099	0.00201855	0.00248777	0.00280949	0.00385812	0.00023239	0.000782995	0.00113371	0.000482561	0.00195456	0.000657114	0	0	0	0.00588749	0.00231118	0	0.0012164	0.00353609	0.000460502	0.000492913
AZGP1	0.00957768	0.0290877	0.0346013	0.0217816	0.00496644	0.0258157	0.0688538	0.0517938	0.00929493	0.0133596	0.0323185	0.0139249	0.0295403	0.0400732	0.00671462	0.00798752	0.0872186	0	0.0542304	0.00822389	0.0204874	0.0542652	0.0111389	0.00923925	0.0135564	0.00199977	0.0216778	0.0470218	0.0326513	0.0363307	0.0612829	0.0689826	0.0267214	0.0166378	0.0171701	0.0335784	0.0829954	0.0567801	0.0650125	0.0835748	0.0154777	0.0446852	0.0478855	0.0069777	0.0258677	0.0602319	0.00317347	0.0764768
ZKSCAN1	0.460989	0.527482	0.669013	0.455634	0.418304	0.344889	0.21573	0.567262	0.680303	0.454336	0.61256	0.5525	0.606518	0.641476	0.62318	0.613167	0.264668	0.543517	0.59896	0.465779	0.538426	0.676965	0.617321	0.781737	0.428338	0.503285	0.564511	0.337566	0.427927	0.48418	0.483488	0.591771	0.641693	0.53484	0.436942	0.685439	0.241417	0.503567	0.542282	0.464132	0.606229	0.497555	0.641335	0.303015	0.338656	0.745443	0.717284	0.440705
ZSCAN21	0.0211244	0.0264221	0.036791	0.0173515	0.0120339	0.0175685	0.0383526	0.0299513	0.030148	0.0186483	0.0252274	0.014491	0.0158479	0.0364467	0.0322512	0.0343135	0.0151056	0.0403198	0.0252723	0.0184987	0.0298303	0.0363729	0.0266748	0.0347424	0.0132425	0.0390331	0.0451682	0.0167126	0.0175393	0.0253504	0.026604	0.0338326	0.0299709	0.0320911	0.0184375	0.0215367	0.0210447	0.0345038	0	0.0144603	0.0306815	0.0212368	0.0369098	0.0040034	0.0198024	0.034878	0.0264543	0.0275851
ZNF3	0.0350969	0.0439304	0.0698541	0.0465134	0.044492	0.0294237	0.0282588	0.0564761	0.0682265	0.0494281	0.0560027	0.0614901	0.047566	0.0869728	0.073461	0.0807345	0.0579789	0.0669793	0.0589919	0.0666061	0.0635647	0.0495916	0.0660481	0.0890923	0.0419398	0.0445727	0.050983	0.0231241	0.0344658	0.0381854	0.0533897	0.052849	0.0619032	0.0640166	0.0315097	0.058857	0.039095	0.0499375	0.0185439	0.0317932	0.0603329	0.0368158	0.0397102	0.0383375	0.0279669	0.0646266	0.0852234	0.0626803
COPS6	0.0580157	0.0628059	0.0837658	0.0663028	0.0670503	0.0534206	0.0543874	0.0904244	0.104796	0.043962	0.0515064	0.0395756	0.05178	0.0924298	0.0739277	0.083597	0.0827862	0.0391481	0.0803004	0.0536736	0.0733691	0.0664308	0.0622762	0.0893115	0.0546223	0.0401365	0.0796185	0.0621787	0.0599098	0.0589208	0.109584	0.0903509	0.0796475	0.0846918	0.0372586	0.0578139	0.160941	0.0959639	0.0741055	0.0741646	0.0488248	0.0885391	0.119592	0.0571656	0.0603758	0.0732871	0.0729773	0.0906058
MCM7	0.00859482	0.0281449	0.0216397	0.0302104	0.029171	0.0103889	0.0396024	0.0246132	0.0337252	0.0266582	0.0250274	0.0183057	0.0381331	0.0340848	0.0330145	0.0169969	0.0190975	0.0105837	0.03073	0.0345654	0.0214099	0.0138373	0.0124349	0.0235943	0.032578	0.0201611	0.0132697	0.0228491	0.0144645	0.029817	0.0317596	0.030642	0.0311334	0.0387655	0.0116808	0.0273766	0.0415186	0.0338361	0.0288938	0.020212	0.0284507	0.0155656	0.0227144	0.029037	0.0201463	0.029528	0.0210753	0.0311874
AP4M1	0.00687543	0.0247779	0.0350397	0.0244792	0.0283397	0.020933	0.0359684	0.0303685	0.0362904	0.018645	0.0259862	0.0139807	0.0413153	0.0369775	0.0306899	0.0465463	0.0122178	0.0065654	0.0248947	0.0240697	0.01955	0.0270728	0.0145326	0.0374551	0.0163406	0.0185927	0.0183341	0.0157149	0.0200327	0.0254426	0.0250952	0.0339525	0.0302853	0.0264666	0.00884415	0.0248299	0.0484916	0.0378284	0.0122138	0.0265155	0.0256709	0.035257	0.0241829	0.0116088	0.0236392	0.0288301	0.0347198	0.035575
TAF6	0.00547359	0.0180415	0.0222918	0.0186195	0.0166329	0.0204282	0.0281579	0.0228062	0.0305419	0.00947089	0.0153421	0.00618053	0.0226176	0.0213592	0.0215716	0.0113831	0.0297382	0.0117332	0.0159943	0.0137881	0.0177331	0.0138567	0.0126712	0.0180184	0.0139219	0.00658573	0.0293021	0.018966	0.0155726	0.0170467	0.0300976	0.0158529	0.0181866	0.0249698	0.0115888	0.0170483	0.043024	0.0241191	0.0194579	0.0177916	0.0174575	0.0224034	0.00835151	0.00882964	0.0116692	0.0172046	0.0193588	0.0264841
CNPY4	0.00761422	0.0105434	0.0119883	0.0118467	0.00758429	0.00319555	0.0276559	0.0105353	0.0149175	0.00422562	0.00884537	0.00651881	0	0.0190639	0.0112413	0.0117336	0.00287001	0.00868213	0.0124568	0.00565242	0.00890837	0.0110385	0.00743466	0.0134564	0.00791142	0.00502769	0.00582263	0.00991242	0.00667373	0.0105823	0.0167466	0.00608535	0.0101004	0.0103768	0.00532843	0.00831037	0.010486	0.00873422	0.00513282	0.0121208	0.00760215	0.00479701	0.0135526	0.00364768	0.00600967	0.0165291	0.0126569	0.0124148
MBLAC1	0	0.00532781	0.00310382	0.00100607	0.00324169	0.00140294	0.00798547	0.00573717	0.00256814	0.00233412	0.00208217	0.00119464	0.00963204	0.00303954	0.00334447	0.00282983	0.0063182	0	0.0039217	0.00497514	0.0044088	0.00310574	0.00402337	0.00385829	0.0026679	0.00507165	0.00580661	0.00312266	0.00376175	0.00318926	0.00772294	0.00603636	0.00365203	0.0051587	0.00151498	0.00613002	0.00304641	0.00162818	0	0.00333289	0	0.00499959	0.0038557	0.00142044	0.0061456	0.00482808	0.00214957	0.00248403
LAMTOR4	0.036342	0.0567407	0.0695063	0.0738329	0.0665576	0.0620974	0.07378	0.0777147	0.095602	0.0503127	0.0656079	0.0369635	0.0915952	0.0666902	0.0686413	0.0412584	0.0619227	0.0495287	0.0747341	0.0703511	0.0729834	0.0638731	0.0491593	0.0690374	0.0555919	0.0504287	0.0678872	0.0587185	0.0785894	0.0586047	0.0888134	0.0841708	0.0878638	0.0629013	0.0404162	0.0361129	0.102045	0.0664826	0.0913263	0.0554586	0.0501698	0.0733579	0.0960015	0.057767	0.0574925	0.0663727	0.0675614	0.0640444
GAL3ST4	0	0.00205256	0.00124493	0.00161752	0.00152374	0.00103345	0	0.00166767	0.00230324	0	0.000601935	0.00389449	0.00678238	0.00534792	0.0026379	0.000952196	0	0.00669835	0.00198366	0.0017443	0.000636877	0.00216043	0.00273219	0.00117651	0.000317197	0.00209223	0.00426939	0.00210367	0.00353673	0.00173376	0.00313055	0.00462777	0.00272568	0.000911509	0.001243	0.00144027	0	0.00167046	0	0.00114046	0.00234341	0	0.0038859	0.00261014	0	0.00327454	0.000995865	0.000723182
GPC2	0.00187056	0.00303632	0.00291815	0	0.00290303	0	0	0.00418586	0.00417043	0.00396895	0.00138062	0.00179313	0.00325441	0.00141826	0.005327	0.00332253	0.00444793	0.00746018	0.0019386	0.00201859	0.00278312	0.0021662	0.000892344	0.00304409	0.00193939	0.0036835	0.005051	0.00117789	0.00210728	0.00156667	0.00241745	0.00613982	0.00186877	0.000670132	0.001326	0.00220207	0.00499861	0.00293051	0	0.00188996	0.00589036	0.00133487	0	0.000599321	0	0.00284463	0.00716991	0.00177892
STAG3	0.0237046	0.0203056	0.0569859	0.0419608	0.0311881	0.0231943	0.0338752	0.038118	0.0505942	0.0161854	0.0321464	0.0149952	0.015397	0.0803506	0.0266497	0.0556639	0.0179621	0.0484833	0.0315389	0.0337033	0.0391168	0.0688976	0.0166439	0.0776799	0.0192977	0.0127595	0.0415801	0.0337536	0.0649969	0.05885	0.0316131	0.0731514	0.0262965	0.0479217	0.0121482	0.0274203	0.0331561	0.018835	0.0119784	0.0246276	0.0411027	0.0331141	0.113806	0.00814943	0.0122414	0.0794126	0.0525493	0.0367833
CASTOR3	0.315464	0.369207	0.36191	0.286731	0.23597	0.299238	0.2251	0.424625	0.40401	0.389007	0.365807	0.421071	0.487334	0.371986	0.499756	0.427889	0.175846	0.397025	0.336032	0.486159	0.398354	0.487128	0.500025	0.391624	0.283676	0.305467	0.296988	0.296773	0.243118	0.361946	0.378957	0.341889	0.332916	0.347095	0.410329	0.3767	0.255084	0.353143	0.266248	0.291272	0.423202	0.318946	0.293287	0.274967	0.31565	0.441134	0.445891	0.241965
SPDYE3	0.0181929	0.0267048	0.0979652	0.0835371	0.0622402	0.0189545	0.0103751	0.0495253	0.0663805	0.0172632	0.0389675	0.0124353	0.0182499	0.100999	0.0279335	0.0833189	0.00527831	0.0596415	0.045428	0.032595	0.0642911	0.0824035	0.0060352	0.0898499	0.0154656	0.0101923	0.101836	0.0352678	0.117169	0.0720146	0.0310187	0.0650264	0.0340813	0.0771518	0.00829484	0.0196099	0.00286314	0.0232775	0	0.0315077	0.0347738	0.0717531	0.148565	0.00601738	0.0152651	0.108906	0.0460543	0.0395827
PILRB	0.0538671	0.0490216	0.0721582	0.0622023	0.0477072	0.0305345	0.0755447	0.0659282	0.0602979	0.0707258	0.0397988	0.0545264	0.077032	0.0477676	0.0783618	0.033793	0.0503748	0.0977838	0.0511105	0.052814	0.0491569	0.101036	0.067866	0.0630982	0.044092	0.04264	0.0674306	0.0406136	0.0387158	0.0430102	0.0553855	0.0983813	0.125178	0.0475885	0.0640672	0.0788977	0.142618	0.0682994	0.0849059	0.0693965	0.0287998	0.0778771	0.0341434	0.0336469	0.0322229	0.0666863	0.157277	0.200557
PILRA	0.0429585	0.0477408	0.0524137	0.0450282	0.0447825	0.0302708	0.0716249	0.0495008	0.0606331	0.0344247	0.0295169	0.038355	0.013772	0.0304088	0.0549211	0.0330759	0.0561367	0.0385264	0.0284242	0.0360633	0.0394134	0.0527766	0.043887	0.0360763	0.0425938	0.0345391	0.0498485	0.0384611	0.0343991	0.0407464	0.0546914	0.0553396	0.0465021	0.0304328	0.0288651	0.0361152	0.0630828	0.0438993	0.0218785	0.0387927	0.02166	0.0413307	0.0384689	0.0260349	0.0509195	0.0602995	0.0604443	0.167803
ZCWPW1	0.0504923	0.0515981	0.0787048	0.0562747	0.043707	0.0350653	0.0386952	0.0433622	0.06413	0.0623045	0.0626777	0.0461306	0.0311509	0.04274	0.0665363	0.0433903	0.041768	0.0638137	0.0505146	0.0499171	0.0539819	0.0640534	0.0512854	0.0680724	0.0467549	0.0473303	0.0846698	0.044018	0.0393245	0.0399639	0.066477	0.0648639	0.0694265	0.0617034	0.041106	0.0549305	0.048792	0.0638339	0.0495885	0.0485855	0.0387146	0.0593211	0.0365198	0.0299382	0.0395498	0.0635792	0.0844384	0.0621287
MEPCE	0.00528362	0.0154414	0.015113	0.0120036	0.0124181	0.0101352	0.0269989	0.0173476	0.0144015	0.00898574	0.0166679	0.00871033	0.0102503	0.0153534	0.0146714	0.00701553	0.0178927	0.0131975	0.0134442	0.0142929	0.0125641	0.00923886	0.00744944	0.00875259	0.0186535	0.0170414	0.0149425	0.0069524	0.0108147	0.00908193	0.020698	0.0120445	0.0116598	0.0157097	0.00685428	0.00446718	0.0342944	0.0170214	0.00564669	0.0103962	0.0120396	0.00860235	0.0114782	0.00771202	0.00693598	0.0134429	0.0117144	0.0258986
PPP1R35	0.0263119	0.0199638	0.0259111	0.025924	0.0291461	0.0228137	0.0259348	0.0287448	0.0377548	0.0116677	0.0167704	0.00845432	0.0175549	0.0273044	0.0262437	0.0316425	0.0151388	0.0239185	0.0222464	0.0281967	0.0254456	0.0266632	0.0121799	0.0257016	0.0134084	0.019145	0.0120493	0.0185128	0.0288082	0.0269115	0.0229546	0.0396585	0.0254403	0.0167323	0.0108766	0.0117745	0.0159912	0.0152572	0.0175494	0.0120278	0.0206831	0.0289023	0.0514845	0.00585235	0.00962863	0.0275337	0.0231362	0.00991279
C7orf61	0.0478757	0.0329952	0.0445862	0.0457503	0.0318611	0.034609	0.0714805	0.0385571	0.0361469	0.0505737	0.0335383	0.0410865	0.0156822	0.0427886	0.0395288	0.0310974	0.0310731	0.0524163	0.036996	0.0321301	0.0427986	0.0696607	0.0490277	0.0386427	0.0295103	0.0293876	0.0412071	0.0503303	0.033259	0.0394387	0.0161354	0.0456946	0.0777591	0.0402216	0.0272356	0.0362756	0.107794	0.0568359	0.0112412	0.0546913	0.0301268	0.0197411	0.0532304	0.0519148	0.0517295	0.0603075	0.075357	0.00889995
TSC22D4	0.132853	0.209466	0.364962	0.230898	0.18173	0.138455	0.185105	0.313012	0.268492	0.155493	0.283796	0.102598	0.315116	0.434468	0.227099	0.285926	0.145225	0.181201	0.3998	0.219217	0.272802	0.429231	0.118968	0.368428	0.22927	0.167575	0.339536	0.158484	0.287621	0.186406	0.226296	0.476709	0.251229	0.199697	0.111256	0.134455	0.16646	0.226164	0.226616	0.340184	0.229126	0.41533	0.465763	0.108856	0.133638	0.434564	0.21734	0.134446
NYAP1	0.00673113	0.00657376	0.00506376	0.00763276	0.00849516	0.010209	0.00784874	0.00921533	0.0101448	0.00235795	0.00480681	0.00208253	0.00524278	0.00638491	0.00610904	0.00139879	0.00871877	0.00957327	0.00530175	0.00429981	0.00521439	0.00416954	0.00521338	0.00439846	0.00703156	0.0146777	0	0.00486467	0.0060824	0.00527127	0.0156334	0.00540704	0.0109271	0.00173494	0.00509993	0.00131241	0.00875297	0.00787374	0.00452653	0.00619877	0.00346353	0.00603386	0.00645355	0.00551846	0.00552512	0.00384415	0.00667865	0.00298699
AGFG2	0.0135731	0.0124996	0.0101821	0.00930608	0.00554223	0.00256552	0.00821375	0.015061	0.0165416	0.0101267	0.00831615	0.00991902	0.0038402	0.00939633	0.0114371	0.00714562	0.00670378	0.00352675	0.0138999	0.00804127	0.00954113	0.0148809	0.0111986	0.0100722	0.00715827	0.00841314	0	0.00967803	0.00910486	0.00873538	0.0223196	0.00976935	0.0143965	0.00839586	0.0106941	0.0124972	0.0154248	0.0107469	0.0176863	0.010645	0.00953494	0.0109546	0.0125411	0.00768066	0.00936327	0.011838	0.0169826	0.0306238
SAP25	0.0227118	0.0417341	0.038131	0.0271678	0.0317041	0.0184317	0.0784352	0.0305259	0.0346792	0.027688	0.0156019	0.0228347	0.0215981	0.0130697	0.0345977	0.0222786	0.0758801	0.0212553	0.0250964	0.0209133	0.0261169	0.0380568	0.0144887	0.0219444	0.028197	0.0193368	0.0270978	0.0482401	0.0321587	0.036572	0.0372517	0.0333024	0.0425582	0.035874	0.0140906	0.043834	0.0596302	0.0483028	0	0.059143	0.0361267	0.0254341	0.0275841	0.046445	0.0625619	0.0369613	0.0298321	0.0617843
LRCH4	0.019215	0.0380002	0.0306691	0.0235136	0.0245145	0.0255167	0.0366235	0.0321932	0.0277371	0.0164965	0.0234072	0.0294831	0.0299413	0.0202029	0.0280481	0.0168576	0.0395311	0.0270499	0.0363713	0.0266859	0.0307177	0.0215352	0.0202814	0.0205473	0.0310652	0.0259913	0.0380282	0.0309946	0.0344597	0.0263259	0.042846	0.0550299	0.0378423	0.0096233	0.0139844	0.0423251	0.0575305	0.0300664	0.0244064	0.0331758	0.0187207	0.0186181	0.0303461	0.0253269	0.016191	0.0281978	0.0248405	0.0178156
FBXO24	0.00500553	0.00248076	0.00301128	0.00238556	0.00232799	0.00113973	0	0.00258443	0.00139801	0.000540401	0.00195309	0.000445014	0	0.00287236	0.00386077	0.000932454	0.00498151	0.00641639	0.00198021	0.00536538	0.00361076	0.00443019	0.00213915	0.00305391	0.00187469	0.00276009	0.00645652	0.00375005	0.00266892	0.0012095	0.00308098	0.00791266	0.00274183	0.003436	0.00296817	0.00437162	0	0.00322405	0	0.00571305	0	0.00129737	0	0.000433581	0.00341673	0.00276209	0.00132441	0.00536402
PCOLCE	0	0.0012753	0.000942489	0	0.00145919	0	0.0119217	0.00113739	0	0.000551488	0.000627229	0	0	0.00166669	0.000848914	0.00125208	0	0	0.00200092	0.00189268	0.00252428	0.000769781	0.000178813	0.00133188	0.000812695	0.00122272	0	0	0.000995397	0.00102662	0.00195391	0.00274102	0.00129713	0.00105886	0.00129037	0.00156638	0.00289868	0.000935683	0.0195879	0.00162035	0.00174445	0.00143676	0	0	0	0.00103311	0.00122168	0.000767465
MOSPD3	0.0112228	0.00877677	0.0127962	0.0104626	0.0104775	0.012353	0.00350755	0.0128213	0.0137099	0.00827664	0.00752095	0.00545372	0.0178914	0.0181997	0.0112266	0.00877959	0.012584	0	0.010299	0.00735031	0.0155236	0.0098924	0.0112548	0.00958183	0.0111425	0.00945927	0.00854826	0.00947421	0.0120756	0.00757947	0.0178404	0.0159233	0.0143776	0.0126167	0.00658929	0.00527221	0.004292	0.0131133	0.00897608	0.00635513	0.00717995	0.0110497	0.0110629	0.0111848	0.00741272	0.0109845	0.0098839	0.0256064
TFR2	0.00623245	0.00528675	0.00912139	0.00840902	0.00465125	0.00235901	0.0103841	0.00628511	0.0097527	0.00713711	0.00556376	0.00355867	0.0206945	0.00815099	0.00494326	0.00506608	0.00495571	0.00417658	0.00506585	0.00632631	0.00368187	0.00468827	0.0045291	0.00455284	0.00242454	0.00429038	0	0.00441046	0.0078877	0.00488169	0.0045385	0.0118882	0.0068656	0.00337982	0.00358721	0.00179629	0	0.00593407	0	0.00654047	0.0040807	0.00263195	0.00779288	0.00893408	0.00583423	0.00358819	0.00430525	0.0115661
ACTL6B	0.0222916	0.0161847	0.0116086	0.0110307	0.0205647	0.0117707	0.0225406	0.021947	0.0226994	0.00736983	0.00511319	0.00858359	0.0310535	0.0178532	0.0160493	0.0106497	0.00971069	0.0299023	0.011273	0.0124837	0.0121628	0.00849317	0.0205066	0.00932272	0.0107266	0.0179392	0.0126879	0.0149674	0.0187856	0.0125503	0.0259679	0.0220421	0.0234161	0.00439733	0.0116411	0.0142772	0	0.0128724	0.0482929	0.0112339	0.00486877	0.0137674	0.0195654	0.0126127	0.0181175	0.0101108	0.00808365	0.0110422
GNB2	0.0282771	0.0538157	0.0385906	0.0307472	0.0333487	0.0403563	0.0346588	0.0493271	0.0319541	0.0296724	0.0416487	0.0215763	0.045097	0.0484273	0.0338466	0.0142848	0.0164085	0.0269739	0.0347205	0.0304787	0.0225322	0.0423461	0.0271047	0.0264787	0.0421007	0.0492942	0.0366371	0.0507408	0.0414719	0.0291063	0.043501	0.0598589	0.047406	0.0222691	0.0333586	0.0189293	0.0346794	0.0329091	0.0745137	0.0363189	0.0144166	0.0315213	0.0242446	0.0412673	0.0347804	0.0319314	0.0160186	0.0344008
GIGYF1	0.109405	0.080509	0.0718851	0.0824857	0.0585173	0.0569321	0.108106	0.104514	0.130015	0.0723658	0.0806574	0.0809541	0.058052	0.0947019	0.107403	0.0852851	0.0987573	0.0848044	0.0769465	0.0898808	0.0769282	0.0801645	0.0829357	0.110424	0.0553007	0.0625309	0.0663548	0.0611928	0.0436102	0.0830752	0.115454	0.0936347	0.0923073	0.0794527	0.0494016	0.0983313	0.113037	0.0894544	0.118178	0.0546268	0.0931256	0.0683099	0.0900685	0.0568534	0.0608921	0.0989809	0.117512	0.0910036
POP7	0.011937	0.0183248	0.0182158	0.0158924	0.0137122	0.0170169	0.0193425	0.0221087	0.0243932	0.0121375	0.0137957	0.0125658	0.0093	0.0141963	0.0211947	0.0158026	0.0059872	0	0.0205403	0.0180372	0.0207885	0.0148651	0.0176073	0.0161536	0.0200901	0.0094806	0.00955272	0.0152347	0.0167895	0.0115826	0.0297814	0.0227889	0.02274	0.0162043	0.0107763	0.00980777	0.0312941	0.0170963	0.0092117	0.0151747	0.00580145	0.00748226	0.0122042	0.0140542	0.0182763	0.0154427	0.0108142	0.0127908
EPO	0	0.000232416	0.000242513	0	0	0	0	0	0	0	0	0	0	0	0	0	0	0	0	0	0.000635537	0	0	0.000260796	0	0	0	0	0.00034688	0.000515352	0	0	0.000561094	0	0	0	0	0	0	0	0	0	0	0	0	0.000387281	0.000621842	0
ZAN	0.00376803	0.00159316	0.00520564	0.00344647	0.00252649	0	0.00477451	0.00143919	0.00616552	0.00113089	0.0034565	0.000801396	0	0.00671363	0.00295479	0.00547506	0	0	0.00170421	0.00161777	0.00179635	0.00452643	0.00187162	0.00708786	0.00321098	0.00214404	0.00789506	0.00367237	0.00509506	0.00206106	0.00213787	0.00516376	0.00182159	0.00158029	0.000615168	0.00491436	0	0.00245727	0	0	0.003025	0.00108866	0	0.0023334	0.00244836	0.00347815	0.00111037	0.00303624
EPHB4	0.00396094	0.00329014	0.00413066	0.00476166	0.0039909	0	0	0.00233712	0.0101008	0.000969776	0.003343	0.00200115	0	0.00576648	0.00544549	0.000673745	0	0.00368007	0.00214562	0.00523251	0.00368832	0.00317245	0.00136359	0.00271048	0.0014816	0.00302099	0	0.00340649	0.00359011	0.00601066	0.00128269	0.00359394	0.00150259	0.000632875	0.000762046	0.00151754	0	0.00109393	0	0.0014007	0.00365238	0	0.0036878	0.00168211	0.0021253	0.00270547	0.00358788	0.000910364
SLC12A9	0.0541031	0.0586193	0.0705958	0.0462843	0.0674266	0.0616426	0.0527727	0.0784854	0.0942315	0.0472998	0.060127	0.0561628	0.0661869	0.0690388	0.0742427	0.0721981	0.0300334	0.0818284	0.0765105	0.0653792	0.0723549	0.0756664	0.0508179	0.0823904	0.0674895	0.0466579	0.0887898	0.0539737	0.067709	0.0618605	0.0805082	0.0757245	0.0740256	0.0846472	0.0336313	0.0806287	0.0747595	0.0767009	0.113365	0.0666066	0.0743712	0.0751823	0.0826428	0.053783	0.0633394	0.074002	0.0870981	0.0551321
TRIP6	0.0118087	0.0166389	0.0175447	0.0164051	0.0171333	0.0119217	0	0.0202065	0.0143153	0.00689495	0.0143041	0.0117286	0.0108187	0.0188557	0.0279446	0.0195277	0.00650905	0.0598103	0.0162	0.0205931	0.0162639	0.0236772	0.0141369	0.0282082	0.0129659	0.0163819	0.0112434	0.0112083	0.0183475	0.018529	0.0145378	0.0150123	0.0200032	0.0172197	0.0104806	0.0179026	0.0108361	0.0115129	0.00578607	0.00936356	0.0194131	0.0113332	0.0151583	0.0103585	0.00755238	0.0208629	0.0302604	0.00739268
SRRT	0.0447255	0.0494628	0.0411015	0.0334299	0.038018	0.0231078	0.0252563	0.0450403	0.0538326	0.0333918	0.0389969	0.0371119	0.0405564	0.0431472	0.059887	0.0491247	0.00734114	0.0552699	0.0337072	0.0460716	0.031967	0.0441035	0.0427534	0.0582924	0.0306597	0.0460192	0.0334554	0.0252802	0.0221918	0.0329439	0.0378636	0.0460748	0.0352501	0.0547187	0.0228141	0.0727434	0.0502351	0.0453298	0.0264073	0.0452238	0.0380411	0.0258803	0.0183148	0.0137544	0.0304673	0.0596543	0.0592971	0.0668494
UFSP1	0.0015138	0.0010236	0.00055725	0.00129229	0	0.000681558	0	0.000585998	0.00135567	0	0.00118989	0.00038318	0.00562473	0.00135764	0.000169829	0.00108642	0.00297152	0	0.000564442	0.000857037	0.000474469	0.000628707	0.00034441	0.00145213	0	0.000757658	0.00513978	0.00245798	0.000314936	0.000305591	0.000842207	0.00173723	0.000779155	0.000770066	0.00016025	0	0.00287618	0.000538847	0	0.0015106	0	0.000995483	0	0	0	0.00031718	0.000410994	0.00318779
ACHE	0.0143925	0.00763463	0.00443597	0.00938557	0.00675653	0.015185	0.0126197	0.0127517	0.0146466	0.000662736	0.00283949	0.00867217	0.012716	0.00417164	0.003609	0.00169256	0.0153057	0	0.00499516	0.00769094	0.00445917	0.00322287	0.00746061	0.00363886	0.00460297	0.0108028	0	0.00812981	0.00974364	0.00779657	0.0145461	0.0181205	0.0146012	0.00252669	0.00646925	0.0053797	0.00356363	0.00521353	0	0.0059699	0	0.00268863	0.00656794	0.0081134	0.00530009	0.00436665	0.00511256	0.0210547
MUC3A	0	0	0	0.000993205	0	0	0	0	0	0	0	0	0	0	0.000410421	0	0	0	0	0	0	0.000482586	0.000194352	0.000153499	0.000205449	0	0	0	0.000472827	0	0	0	0	0	0.000600939	0	0	0	0	0	0	0	0	0	0	0.000214921	0.000457155	0
MUC12	0.0040286	0.00105646	0.00136361	0.00102549	0.00273373	0.000644042	0	0.00117765	0.00550696	0.00163896	0.000842312	0.000754274	0	0.00129221	0.00173535	0	0.00347014	0	0.00106415	0	0.00227624	0.00211895	0.00172907	0.000874207	0.00206843	0.00323887	0	0.0059317	0.00203989	0.00338833	0.00209359	0.00235865	0.00250719	0.000734206	0.00300074	0	0	0.00277971	0	0	0	0	0	0.00249835	0.00396656	0.00157687	0.000779761	0.00256829
MUC17	0.00104126	0.000839772	0.00177809	0.000781255	0.000483081	0	0	0.000236971	0.00124782	0	0.000512038	0	0	0.0034378	0.000142859	0.00118066	0	0	0.000889694	0	0	0.000540917	0	0.000460342	0.000160866	0.000480043	0	0	0.00117972	0	0.000359675	0.000518061	0.000314689	0	0.000354539	0	0	0.000364181	0	0	0	0.0013944	0	0	0	0.000488658	0	0.000570039
TRIM56	0.0269144	0.0524657	0.0557598	0.0256506	0.0256326	0.020476	0.100186	0.0452631	0.0630707	0.0378589	0.0509705	0.0425343	0.0819562	0.0571696	0.0605915	0.040729	0.0496279	0.0330052	0.0393334	0.0325643	0.0477701	0.15089	0.0492231	0.0739673	0.033768	0.0381076	0.055558	0.0179917	0.0439852	0.0284519	0.0367568	0.10966	0.0529726	0.025518	0.0356859	0.0497057	0.096806	0.0733289	0.0436939	0.129779	0.0482422	0.033877	0.0569627	0.0312581	0.0276113	0.100165	0.0780393	0.0702606
SERPINE1	0	0.000912289	0.00109563	0.00108178	0.00110641	0.00311965	0	0.000120922	0.00176622	0.000843697	0.00251897	0.000547021	0	0	0.000175522	0.00123971	0	0	0.000829356	0	0.00104068	0.000996414	0.00119011	0.00111892	0.00216441	0	0.00507218	0.00180925	0.000993915	0.00150331	0.000597334	0.000579854	0.001273	0.00191102	0.000175454	0.000764537	0	0	0	0	0.00283081	0	0	0.00196225	0.000534285	0.0011117	0.000879206	0.00197244
AP1S1	0.0285574	0.0379861	0.0288753	0.0387542	0.036747	0.0276555	0.0440701	0.0516598	0.0594826	0.0211296	0.0197777	0.0175871	0.0356563	0.0294739	0.0418265	0.0300126	0.0259474	0.0139022	0.0367941	0.0291106	0.0306167	0.0291023	0.0284009	0.0339777	0.0268365	0.0400496	0.033201	0.0450199	0.0476137	0.0245736	0.0576301	0.0525242	0.051379	0.0200884	0.0234303	0.0238124	0.0474715	0.0355559	0.0463175	0.0330755	0.0231499	0.0194114	0.0643465	0.0383015	0.0304118	0.0360053	0.026416	0.0245471
VGF	0.0232773	0.0419486	0.0238728	0.0392352	0.0505541	0.0530128	0.0521428	0.0605234	0.0604165	0.0257725	0.0195668	0.0325724	0.0543309	0.0342239	0.0456507	0.0283468	0.0558056	0.0395818	0.0343478	0.0417343	0.0330416	0.028658	0.0592957	0.03248	0.0282416	0.0435928	0.0151756	0.0604199	0.0543338	0.0435807	0.0673133	0.050134	0.057476	0.0244803	0.0367998	0.0363282	0.0482615	0.0291201	0.0139418	0.0372338	0.0344523	0.0418641	0.024288	0.0516385	0.0444176	0.0342703	0.0342901	0.0331783
NAT16	0	0	0.000474593	0.00138362	0.000877606	0	0	0.000211884	0	0	0.000721301	0	0	0	0.00194622	0.000750633	0	0	0	0	0.000300648	0.000826462	0.000703052	0.0002891	0.000618296	0.00170511	0	0.000807951	0	0.00124303	0.00104949	0.00045609	0.000831046	0	0.000569286	0	0.00331814	0.000221317	0	0.000434106	0	0.00101913	0	0	0	0.0007235	0.00101898	0
MOGAT3	0	0.000484051	0.000437346	0	0	0	0	0	0	0	0.000172995	0	0	0.00142809	0.00038408	0	0	0	0	0	0	0.000209797	0	0.00044987	0.000161351	0	0	0.000305735	0.000627272	0.000658642	0	0	0.00025276	0	0	0	0	0	0	0	0	0	0	0	0.000526093	0.000162609	0.000440399	0
PLOD3	0.0567873	0.0662085	0.108481	0.0653113	0.0772465	0.0502161	0.414219	0.0898615	0.127313	0.070671	0.0733632	0.0477852	0.0418541	0.0645814	0.0994519	0.0876989	0.119301	0.0841334	0.0901653	0.0645348	0.094181	0.106381	0.0659288	0.0999755	0.0708209	0.0533402	0.0888305	0.0759968	0.0659132	0.0612328	0.0823495	0.0890022	0.0931508	0.122082	0.0610262	0.0995207	0.105007	0.172647	0.0926057	0.0846179	0.0815281	0.0752821	0.0583781	0.212961	0.221968	0.0957584	0.127913	0.164228
ZNHIT1	0.0247452	0.0312117	0.0386027	0.0347269	0.0275563	0.0275896	0.0322326	0.0403463	0.0381826	0.0205612	0.0353049	0.0148226	0.028364	0.0461874	0.0339764	0.0419519	0.0268668	0.0170664	0.050802	0.0251394	0.0384401	0.0377731	0.027352	0.0350494	0.0357746	0.0273371	0.0306885	0.031119	0.0314145	0.0320854	0.0346162	0.0340834	0.0344026	0.0303077	0.0117938	0.0304464	0.0508608	0.0325144	0.00568162	0.0345262	0.0273352	0.0302349	0.0335757	0.0246804	0.0313781	0.0421225	0.0222594	0.0385398
CLDN15	0.00849709	0.0250473	0.0338726	0.0331922	0.0269609	0.0150356	0.112958	0.0334781	0.0491454	0.0395577	0.0285596	0.0330561	0.00867744	0.023083	0.0375573	0.0279156	0.0738438	0.0105531	0.0259019	0.0199885	0.0228991	0.0445394	0.0367759	0.0301171	0.0258161	0.00988741	0.0360248	0.0237963	0.0210238	0.0239935	0.0326043	0.0241784	0.0495289	0.0571319	0.0203939	0.0250363	0.0929972	0.0754746	0.0266264	0.0399786	0.0349955	0.0128201	0.00989274	0.0703219	0.0656991	0.0403729	0.0335535	0.0583546
FIS1	0.0666147	0.0911361	0.147073	0.153357	0.107341	0.0742476	0.139923	0.141508	0.157422	0.0584242	0.163479	0.0711101	0.152622	0.167083	0.133461	0.135126	0.0826778	0.0828264	0.16187	0.123749	0.124967	0.145721	0.083735	0.183197	0.0923008	0.0639965	0.0913446	0.0908711	0.145967	0.0949973	0.128262	0.150267	0.12154	0.095216	0.0669735	0.115258	0.156665	0.126721	0.099489	0.0958543	0.130884	0.109946	0.145902	0.0934701	0.0686002	0.171279	0.102925	0.0736395
IFT22	0.00849768	0.0113148	0.00843511	0.012807	0.00940688	0.0123116	0.00950011	0.00969427	0.0157616	0.00537106	0.00762448	0.00199787	0.00804007	0.0159826	0.00822576	0.0069573	0.0140394	0.00409461	0.00895169	0.0103523	0.0101542	0.00771868	0.00814113	0.0103886	0.0111074	0.010452	0.0090438	0.00944153	0.0110834	0.0120433	0.00945786	0.0120774	0.011964	0.00807838	0.00227326	0.00438338	0.00397823	0.00888696	0.0191549	0.00846829	0.0089686	0.0052873	0.0164473	0.00852096	0.0161169	0.0093257	0.00454892	0.0118672
COL26A1	0.0307581	0.0293495	0.0286978	0.0299506	0.0253365	0.0208535	0.0338358	0.0365783	0.0365142	0.0217078	0.0155181	0.0202344	0.0353019	0.0186183	0.0367546	0.0343966	0.0388291	0.0487588	0.0194986	0.0214081	0.0306108	0.0303965	0.0457726	0.0286271	0.0257082	0.0251478	0.00649287	0.0261823	0.0308001	0.0281954	0.0314831	0.02977	0.0351684	0.0134886	0.0292544	0.0327247	0.0219794	0.0264014	0.0195914	0.0199267	0.0275545	0.0368658	0.0197914	0.0214394	0.0295884	0.021789	0.0334357	0.0343411
MYL10	0	0.000260007	0.000879064	0	0	0	0	0	0	0	0	0	0	0	0	0	0	0	0	0	0	6.88916e-05	0	0.000194959	0	0.000953165	0	0	0.000158066	0	0.000246208	0	0	0.000915788	0	0	0	0	0	0	0	0	0	0	0	0	0.00054944	0
CUX1	0.308006	0.313334	0.429181	0.298314	0.292151	0.24419	0.339795	0.374414	0.433418	0.373917	0.398958	0.375098	0.399195	0.376754	0.402603	0.39744	0.328758	0.350055	0.348313	0.351468	0.32332	0.398811	0.464505	0.427081	0.320194	0.298265	0.434971	0.237449	0.245024	0.308402	0.366992	0.293617	0.412755	0.360065	0.330253	0.401015	0.386039	0.42835	0.367428	0.335245	0.49096	0.317889	0.283082	0.28393	0.351245	0.385572	0.529874	0.361497
SH2B2	0.00482972	0.00495097	0.00419801	0.00301636	0.00454183	0.00466539	0.0240697	0.0047798	0.00289854	0.000953261	0.00586333	0.00191162	0	0.0011249	0.00384169	0.00522544	0	0	0.00302518	0.00169581	0.00246333	0.00411155	0.00472601	0.00384811	0.0039465	0.00713706	0.0162125	0.00359236	0.00435334	0.00354983	0.00464342	0.00533132	0.00581415	0.00812336	0.00393105	0.000949823	0.0157131	0.00825169	0	0.0109989	0.00782104	0.00131444	0.0106005	0	0.0039506	0.00450243	0.00326859	0.00864247
SPDYE6	0	0.000932222	0.00228015	0.00259436	0.00141973	0	0	0.000991108	0	0	0.000862959	0.000168032	0	0	0.000548442	0.00265779	0	0	0.00143779	0	0.000495453	0.00157938	0	0.00137088	0.000243389	0	0	0	0.00133591	0.00393841	0.00026914	0	0.00082159	0.00139012	0	0.00146389	0	0.000581849	0	0.00161515	0	0	0.00392943	0	0	0.00260345	0.00170728	0.000342827
PRKRIP1	0.181155	0.188903	0.20659	0.147725	0.133397	0.128259	0.117845	0.168863	0.200067	0.179236	0.167268	0.176286	0.163071	0.200601	0.216851	0.171846	0.118498	0.218194	0.165045	0.171985	0.178338	0.207279	0.205647	0.196496	0.135417	0.14981	0.221282	0.107853	0.104339	0.165026	0.165827	0.17063	0.173858	0.160828	0.142905	0.179265	0.148209	0.131878	0.17267	0.143906	0.171268	0.169053	0.176185	0.13803	0.131981	0.18902	0.211766	0.270254
ORAI2	0.00684841	0.0114899	0.0105319	0.011639	0.00815867	0.0088166	0.0127059	0.00867727	0.0092929	0.00395908	0.00975789	0.00639017	0.00717948	0.0138693	0.0134341	0.0180629	0.0128102	0.0389528	0.00738714	0.0146402	0.00768821	0.0126909	0.0141801	0.0101466	0.00859614	0.00921232	0.00949018	0.00851587	0.00981977	0.00766794	0.0103264	0.0185638	0.0134154	0.00935628	0.00475644	0.00576478	0.0305648	0.0112776	0.00695797	0.0075937	0.0125161	0.0126272	0.0106138	0.00862515	0.0121699	0.0106345	0.0151997	0.0230115
ALKBH4	0.0129934	0.0188186	0.034148	0.0134449	0.00887875	0.0184111	0.0251801	0.0229085	0.0240763	0.01451	0.0192591	0.011975	0.0103506	0.024485	0.0197586	0.0219409	0.00198678	0.00868896	0.0170989	0.0169985	0.0133119	0.0282924	0.0198939	0.0286284	0.00801581	0.00818195	0.0238566	0.0161317	0.0127634	0.0163383	0.0158753	0.0253234	0.0193918	0.0176914	0.00660214	0.0205128	0.00919446	0.0315635	0.0159371	0.0157672	0.0131212	0.0156355	0.0116146	0.00902163	0.00762222	0.0236429	0.0237133	0.0236037
LRWD1	0.0138458	0.00592645	0.00698763	0.0166734	0.0106888	0.00686769	0.0104378	0.0146508	0.0160852	0.00507665	0.00790209	0.00235655	0.0251846	0.00596277	0.00584379	0.0120919	0.00573927	0	0.00699412	0.00576479	0.00482676	0.00752412	0.0065458	0.00805756	0.00501109	0.00754852	0.00427138	0.00387229	0.00941644	0.00475562	0.0154986	0.0109083	0.00926001	0.00894572	0.00599059	0.00861208	0.00684852	0.0071342	0.0169542	0.00900195	0.00693509	0.00463785	0.00370873	0.0125877	0.0104699	0.00604201	0.0061851	0.0110775
POLR2J	0.0235662	0.0198989	0.0260429	0.03004	0.0301818	0.026873	0.0491323	0.0288244	0.0303637	0.0169484	0.0184186	0.0133083	0.0328253	0.0580884	0.0236402	0.0161935	0.0298877	0.0171067	0.0297469	0.0171092	0.0287018	0.0230558	0.0167107	0.0269294	0.0201177	0.0162436	0.0280152	0.0456076	0.0420266	0.0325012	0.0348024	0.0265078	0.0235724	0.0312336	0.0124721	0.0108573	0.0279392	0.031622	0.050622	0.0170412	0.0166048	0.0239975	0.0304345	0.0121665	0.0178211	0.0278304	0.0172719	0.0231867
AC093668.1	0	0.00190658	0.00220971	0.000958823	0.00102896	0.00186378	0.00336761	0.0040311	0.00310248	0.000444782	0.00197056	0.00176428	0	0	0.00302506	0.000570164	0.00781538	0.00448716	0.00172876	0.000702514	0.00214946	0.0029248	0.00232865	0.00346914	0.00100142	0.00067143	0	0.00242082	0.000387808	0.000957236	0.00143845	0.00724823	0.00134848	0.00219541	0.00166001	0.00321593	0	0.00148469	0	0.00331113	0	0.00293627	0	0.0013743	0.000847421	0.00380113	0.00515497	0.00604067
SPDYE2	0.0098838	0.00471567	0.038456	0.0418141	0.033512	0.0116326	0.00869816	0.0506863	0.0523863	0.0151365	0.00910187	0.00951656	0.0131649	0.0300571	0.00900342	0.0256668	0.00882136	0.0168483	0.0215666	0.0149547	0.0193894	0.0258044	0.00236747	0.0692459	0.00591572	0.00876857	0.02392	0.0167411	0.0345964	0.0397221	0.0146084	0.080186	0.0176849	0.0508524	0.00324136	0.00385026	0.0270649	0.0181507	0.00513282	0.0230312	0.0191912	0.0099738	0.0539854	0.00123656	0.00682671	0.0951639	0.040395	0.0164397
AC105052.1	0.0125467	0.0193086	0.0167789	0.00616394	0.012323	0.0102682	0.0308519	0.0318499	0.0195572	0.0186293	0.0187394	0.0215834	0.0171575	0.0140071	0.0259617	0.00979426	0.0456303	0.0267652	0.0197652	0.0136029	0.00728619	0.0269022	0.0247319	0.0205518	0.0139348	0.0153843	0.0212819	0.0152246	0.00768402	0.0153326	0.0229755	0.0215775	0.0343879	0.0203044	0.0275342	0.021543	0.0364302	0.0289382	0.0199342	0.021553	0.0139536	0.0269162	0.00734171	0.0248833	0.0170011	0.0284437	0.0420309	0.0442391
AC105052.3	0.0290569	0.0287641	0.0550804	0.0159259	0.0249885	0.014776	0.018954	0.071718	0.0514276	0.0401238	0.0521992	0.0594254	0.0713275	0.0760755	0.0735334	0.0587402	0.054538	0.074689	0.0478549	0.0257726	0.0308194	0.0795215	0.0329244	0.0956631	0.0276759	0.040341	0.0611066	0.0187427	0.0151505	0.0290078	0.0521631	0.0452618	0.0602132	0.0479907	0.0469161	0.0462542	0.0550087	0.0557143	0.0870849	0.0423786	0.0836742	0.0424486	0.0537671	0.0278511	0.0290452	0.0848113	0.0648093	0.0658151
SPDYE2B	0.00135294	0.000556178	0.00069028	0.00119963	0.000949225	0	0	0.00150616	0.00173712	0	0.000408115	0	0	0.00551821	0.000932739	0.00316983	0	0	0.00228754	0	0.000896884	0.0020476	0.000182399	0.00355683	0	0.000835854	0	0.00130228	0.000867163	0.000844204	0.00245241	0.00114071	0.00147919	0.00408618	0.000855621	0	0	0.00133662	0	0	0.00135681	0.00330164	0.00523396	0	0	0.00287635	0.0013639	0.000179145
FAM185A	0.134599	0.123709	0.139981	0.122327	0.12158	0.137372	0.145233	0.126213	0.105604	0.12314	0.131629	0.116793	0.107168	0.120612	0.115114	0.115575	0.153191	0.119431	0.128122	0.104805	0.100343	0.14652	0.120167	0.151405	0.141513	0.119133	0.133604	0.144513	0.126725	0.139157	0.128004	0.142892	0.133402	0.139547	0.0956172	0.11082	0.107886	0.125702	0.0988809	0.167967	0.106996	0.109937	0.0879494	0.0968993	0.124971	0.137136	0.126688	0.257082
FBXL13	0.0377181	0.0512566	0.0614719	0.0480709	0.0456813	0.0336368	0.065085	0.061571	0.0658351	0.0490285	0.0569132	0.0282323	0.0424364	0.0770562	0.0438876	0.0490692	0.0532063	0.0465627	0.0616847	0.0344106	0.0489164	0.110397	0.0356151	0.0794725	0.0443588	0.0443704	0.0900682	0.0500648	0.0686825	0.0488092	0.0372852	0.0884008	0.0517788	0.0667194	0.031824	0.0476763	0.0575694	0.0538537	0.0326099	0.105497	0.0474577	0.0479833	0.0474877	0.0435981	0.0293965	0.0687169	0.0607394	0.120418
LRRC17	0.0185092	0.0128431	0.0119699	0.00901484	0.00716266	0.00808151	0.00753615	0.0137075	0.00968244	0.00481931	0.0251881	0.0185445	0.0102971	0.0149879	0.013062	0.010554	0.0122938	0.0176911	0.0183608	0.014428	0.0174883	0.0189829	0.0160403	0.0165702	0.00991262	0.0156102	0.0177263	0.0117369	0.0126909	0.0116495	0.00945103	0.0161043	0.0185001	0.009378	0.0114993	0.013842	0.00322123	0.00924854	0.0161568	0.0187037	0.0118701	0.00650827	0.0158685	0.00519656	0.00587961	0.0162805	0.0130609	0.0130419
NFE4	0	0.000135813	0.000939192	0.00136437	0.00034414	0	0	0.000508612	0.000595724	0	0.000643665	0	0	0	0.000229818	0.000684681	0	0	0.000794557	0	0.000511454	0.00289961	0	0.00137016	0.000451088	0	0	0	0.00154598	0.00209459	0.000248861	0.00241143	0.000502615	0.000671917	0	0	0	0	0	0.00217043	0	0	0	0	0	0.00168441	0.00104368	0
ARMC10	0.0746853	0.0824716	0.100053	0.0753341	0.0734907	0.0796247	0.0959079	0.106276	0.119357	0.0991845	0.10582	0.0966778	0.125806	0.123359	0.0885168	0.131283	0.0509421	0.0738067	0.103463	0.0754054	0.099798	0.130127	0.0728082	0.137732	0.116463	0.085443	0.0714403	0.0708907	0.096746	0.0893758	0.0839776	0.116203	0.0881507	0.0665448	0.0601015	0.0619039	0.11448	0.0812451	0.0922268	0.0927622	0.103234	0.0604598	0.141576	0.056008	0.0480183	0.122189	0.0922371	0.116313
NAPEPLD	0.247381	0.272566	0.394537	0.387304	0.344906	0.279525	0.388742	0.3742	0.465679	0.370201	0.384237	0.285972	0.43258	0.375969	0.378259	0.417581	0.25283	0.335569	0.352029	0.314079	0.3879	0.33242	0.311558	0.476089	0.312942	0.273033	0.36687	0.2794	0.287014	0.374399	0.374361	0.393719	0.364228	0.456311	0.230885	0.324499	0.266125	0.443836	0.228739	0.234024	0.385134	0.283325	0.314069	0.252002	0.246862	0.400554	0.457021	0.210767
PMPCB	0.0826865	0.0824232	0.121143	0.0881704	0.079437	0.10772	0.194759	0.103109	0.108673	0.105442	0.113229	0.0805768	0.0862638	0.0886313	0.07068	0.0752468	0.10494	0.0457332	0.0968412	0.0772086	0.0784579	0.0945484	0.0829179	0.0897621	0.10893	0.0797691	0.0954705	0.0992737	0.0845314	0.107316	0.117122	0.0967646	0.0976568	0.11294	0.0782257	0.0687772	0.159318	0.127599	0.10791	0.0865685	0.0872014	0.0932637	0.100564	0.123172	0.107066	0.0920302	0.0814649	0.176631
DNAJC2	0.0476106	0.0484401	0.0611136	0.0689558	0.0486164	0.0377851	0.0646111	0.0579117	0.074246	0.055019	0.0603483	0.0311364	0.0319231	0.0698207	0.041603	0.0502421	0.0472315	0.0345295	0.0596824	0.0397782	0.0453464	0.0742177	0.0416825	0.0741835	0.0430452	0.0435528	0.0569305	0.0502744	0.0555486	0.0613162	0.0574187	0.0584233	0.0547946	0.0802269	0.0342144	0.0437001	0.0652295	0.0512914	0.0763087	0.057214	0.063503	0.0264703	0.0721901	0.0396332	0.0330303	0.0657519	0.0642204	0.0996077
PSMC2	0.0706897	0.0752732	0.0893093	0.0909404	0.0669121	0.0745621	0.0591414	0.0820758	0.0843642	0.0513942	0.0753569	0.0506155	0.0950381	0.10305	0.0617731	0.0627702	0.0469339	0.0545719	0.0768205	0.0601063	0.068322	0.086389	0.0581575	0.0641599	0.0657371	0.0730211	0.0508201	0.0707169	0.0983164	0.0679172	0.07458	0.104932	0.077711	0.0642075	0.0492751	0.0397638	0.0534706	0.0680399	0.076111	0.0577052	0.0472113	0.0499798	0.070116	0.0474684	0.0409843	0.0840539	0.0429885	0.0967123
SLC26A5	0.00845364	0.00434574	0.018307	0.0169269	0.0118084	0.00187528	0.0234706	0.0084637	0.0160466	0.00446174	0.00710543	0.0039941	0.00658436	0.0148651	0.00523074	0.0123253	0	0.0174249	0.0129011	0.00538641	0.00842609	0.0172858	0.00270594	0.0179479	0.00618607	0.001623	0.0215759	0.0116209	0.0332321	0.0147663	0.00679233	0.0194197	0.00668261	0.0132012	0.0025263	0.00728365	0.00384401	0.00683378	0.00695797	0.00910915	0.00867715	0.0107841	0.034937	0.000997231	0.00744314	0.0212498	0.00997483	0.0114786
RELN	0.0471118	0.0316766	0.0549261	0.0437574	0.0647893	0.0823079	0.125404	0.107405	0.0539404	0.170927	0.0574028	0.0526375	0.0668814	0.0351751	0.0307852	0.0393989	0.242682	0.034374	0.0405963	0.0253152	0.0297604	0.0277016	0.0526499	0.0645858	0.0610097	0.0483792	0.0495531	0.0923366	0.0675671	0.0866752	0.13618	0.0321116	0.0591813	0.178244	0.0645874	0.0206301	0.0813267	0.2237	0.145289	0.0373266	0.0431514	0.0602274	0.0421299	0.187391	0.121223	0.0391684	0.0395344	0.0494444
ORC5	0.0957512	0.0795115	0.0960439	0.0976219	0.0875887	0.106492	0.0593524	0.0990805	0.0958781	0.0969831	0.114447	0.0736175	0.101554	0.0931392	0.0845713	0.0992459	0.0840867	0.058172	0.096017	0.101816	0.102565	0.109176	0.0788072	0.110596	0.107754	0.0961682	0.114365	0.0981876	0.0615867	0.118141	0.0889598	0.0928392	0.087133	0.0981604	0.0664836	0.0556166	0.0795483	0.0747761	0.0981125	0.0989889	0.102809	0.0697554	0.0842566	0.101056	0.0667073	0.109749	0.085713	0.18294
LHFPL3	0.0652185	0.0609533	0.0608765	0.0601889	0.0570472	0.103161	0.0666736	0.0764014	0.0787949	0.111036	0.100181	0.10555	0.0198114	0.0502892	0.0565666	0.0376066	0.0574219	0.043352	0.0658709	0.0402345	0.0356779	0.0653805	0.0967023	0.0512843	0.0557582	0.0707203	0.0776164	0.0641606	0.0622748	0.0962243	0.0610649	0.0447643	0.10446	0.12033	0.0881297	0.0496537	0.0510249	0.050145	0.196551	0.0239568	0.0399832	0.0460056	0.0429614	0.0764809	0.0429857	0.0636562	0.0812034	0.0481447
KMT2E	0.502414	0.478348	0.505091	0.480245	0.481947	0.471896	0.604538	0.507653	0.486478	0.536427	0.48213	0.472901	0.480607	0.420346	0.434752	0.44165	0.500664	0.435125	0.468076	0.440579	0.454071	0.552552	0.411467	0.563172	0.547772	0.497484	0.421805	0.485466	0.482983	0.520582	0.459554	0.511638	0.493269	0.559333	0.492901	0.497592	0.54244	0.536068	0.432909	0.475975	0.436184	0.503408	0.4022	0.497697	0.523449	0.556999	0.523749	0.677985
SRPK2	0.695925	0.793554	0.855064	0.723435	0.763454	0.673897	0.884118	0.805916	0.815096	0.836414	0.830483	0.730636	0.650601	0.797375	0.798978	0.73186	0.756268	0.641737	0.777629	0.703181	0.743475	0.818628	0.724053	0.887982	0.83315	0.691958	0.923329	0.741104	0.650444	0.722726	0.808584	0.844808	0.81465	0.83645	0.673118	0.813948	0.998972	0.870313	0.590196	0.840243	0.790877	0.78265	0.704462	0.662752	0.706977	0.95514	0.900942	0.658521
PUS7	0.0346924	0.0591054	0.0742031	0.0502575	0.0551991	0.0679373	0.162961	0.0742902	0.0678162	0.0846532	0.0662727	0.05378	0.0886169	0.0747894	0.0556505	0.0516706	0.0544371	0.0248602	0.0749244	0.0498336	0.0480324	0.0681639	0.0675559	0.0757174	0.0666741	0.056279	0.0782359	0.0466331	0.0359768	0.0607144	0.0808403	0.0626835	0.0737923	0.0824283	0.043386	0.0621735	0.197971	0.113679	0.0262064	0.114274	0.0692321	0.0396495	0.0377182	0.0719345	0.0819084	0.0712034	0.0817047	0.0696351
RINT1	0.0372226	0.0369799	0.0402461	0.0404672	0.0389655	0.035886	0.0382227	0.0419435	0.0463774	0.0290333	0.0415642	0.0185499	0.0282112	0.0444229	0.0356766	0.0388496	0.0563612	0.0428048	0.0381808	0.0336323	0.0351411	0.0393825	0.0358924	0.0441902	0.0334705	0.0321984	0.0528294	0.0295706	0.0376923	0.0322694	0.0392576	0.050469	0.0355432	0.0299097	0.0166396	0.0329827	0.0313825	0.0314634	0.0316515	0.0277234	0.0356404	0.0270319	0.0336267	0.0417567	0.0304018	0.0391225	0.0350101	0.0697785
EFCAB10	0.00665601	0.00664988	0.0147312	0.0111583	0.00436122	0	0.033967	0.00551244	0.00818535	0.00956102	0.00487996	0.0102527	0.006763	0.00322412	0.00237623	0.00983649	0.00443229	0	0.010229	0.00325925	0.00430562	0.0128137	0.00867849	0.00654305	0.00517496	0.006653	0.00834134	0.00539921	0.00735993	0.00587676	0.00997527	0.01044	0.00482285	0.00578866	0.00195963	0.000518733	0.0108308	0.00488577	0.0141671	0.00613778	0.00701399	0.0139113	0.0035422	0.00152041	0.00420276	0.0144259	0.00487282	0.00571179
ATXN7L1	0.156289	0.155929	0.161786	0.130642	0.135308	0.14421	0.211905	0.178553	0.192505	0.191046	0.16539	0.161548	0.179711	0.141302	0.181105	0.144318	0.192181	0.101327	0.148714	0.13059	0.142605	0.175205	0.220568	0.208973	0.161524	0.132418	0.209047	0.116667	0.108281	0.140275	0.17578	0.151533	0.205057	0.189617	0.131472	0.175391	0.133575	0.211588	0.133018	0.19322	0.157646	0.141446	0.178548	0.174812	0.171616	0.188317	0.21473	0.238427
CDHR3	0.0294657	0.0310657	0.0255492	0.0229737	0.0292907	0.025318	0.0147091	0.0251453	0.023494	0.0235674	0.0140257	0.0209903	0.010693	0.0242623	0.0201712	0.0226009	0.0164687	0.0210517	0.0175126	0.0106947	0.0110262	0.024015	0.0369672	0.0314935	0.0243529	0.0318096	0.0549484	0.0233536	0.0242014	0.0248999	0.0264627	0.0263934	0.025226	0.014916	0.0213942	0.0184244	0.0287965	0.0195698	0.00872418	0.0317923	0.0147767	0.0262265	0.0215623	0.0191138	0.0247614	0.0341751	0.0295571	0.0347264
SYPL1	0.0678471	0.102576	0.12478	0.104124	0.0826085	0.0641313	0.119854	0.110595	0.0742018	0.0686036	0.0787394	0.0532319	0.104552	0.086083	0.0625533	0.0767553	0.0691631	0.0470629	0.122177	0.0599772	0.0825007	0.107222	0.0507054	0.0854701	0.0955301	0.0754411	0.0816769	0.0801782	0.115147	0.0773221	0.0594999	0.0778513	0.080273	0.0656252	0.0415068	0.054266	0.0891284	0.092625	0.055437	0.075795	0.0541251	0.0654351	0.0594355	0.0424654	0.063345	0.119105	0.0621825	0.0888141
NAMPT	0.0508067	0.0449912	0.0484031	0.0532781	0.0520218	0.0448219	0.0544442	0.0488632	0.0502097	0.041466	0.0623699	0.0380176	0.0364718	0.0264871	0.0313015	0.0379079	0.0351999	0.03491	0.0609309	0.0341056	0.0433785	0.0639142	0.034363	0.0361468	0.0448692	0.0516447	0.0271819	0.0466737	0.0539519	0.0486366	0.0422074	0.0639156	0.0519039	0.0376328	0.045313	0.0275316	0.0554117	0.0416063	0.0256005	0.0562907	0.0504469	0.0385432	0.0720797	0.0397555	0.0316104	0.0521171	0.0324281	0.149287
CCDC71L	0.00614926	0.00573796	0.00614909	0.00310843	0.00559249	0.0077648	0	0.00543657	0.00672587	0.00286983	0.00697694	0.000939463	0.00947612	0	0.000919462	0.00407557	0.00681148	0	0.00608332	0.000429505	0.00383821	0.00675831	0.00181713	0.00567439	0.00422561	0.00596967	0	0.00402594	0.00226908	0.0038109	0.00320751	0.00504352	0.00555686	0.00207675	0.00126282	0.00121492	0	0.00423653	0	0.0071658	0.00152599	0.00492673	0	0.00497307	0.00107236	0.00803096	0.00420196	0.00453216
PIK3CG	0	0.000742697	0.000752539	0.00236212	0.000996287	0	0	0.000927917	0.000706103	0	0.00108112	0	0	0.000709692	0.000121724	0	0	0	0	0	0	0.000736903	0.000347982	0.000353413	0.000768388	0.00158481	0	0.000860509	0.000939415	0.00162863	0.000931834	0.000441326	0.000835058	0.000363893	0.000309006	0.00277167	0	0.000486005	0	0	0	0.00161711	0	0	0	0.000750199	0.0012347	0
PRKAR2B	0.0801124	0.0798143	0.061286	0.0806888	0.106791	0.105503	0.0740948	0.0886934	0.0812338	0.0527079	0.0389422	0.0713925	0.0379722	0.0723787	0.0766471	0.0394912	0.0815809	0.0881472	0.0585042	0.0632407	0.0518881	0.0500099	0.0738529	0.0459597	0.0712616	0.103105	0.071821	0.0824073	0.0903405	0.0770391	0.0833608	0.0820006	0.0819405	0.0436741	0.0563282	0.0683758	0.0451388	0.0557619	0.124651	0.0492875	0.0568424	0.05813	0.0682506	0.0685153	0.0616888	0.049346	0.0497351	0.0911398
HBP1	0.109954	0.103191	0.133704	0.139848	0.116027	0.12263	0.352047	0.169052	0.157264	0.160821	0.227479	0.146859	0.159398	0.150828	0.0928816	0.132604	0.160874	0.102315	0.16077	0.126444	0.146499	0.147957	0.0915462	0.162991	0.187191	0.124527	0.143305	0.143614	0.159105	0.146352	0.146012	0.157161	0.16584	0.192401	0.114642	0.11397	0.240318	0.174275	0.0933975	0.151711	0.144055	0.182575	0.123045	0.169877	0.167558	0.199376	0.143698	0.149228
COG5	0.264554	0.275498	0.346765	0.297044	0.315293	0.257954	0.352747	0.3322	0.334309	0.31611	0.34199	0.291513	0.307679	0.296193	0.276553	0.343185	0.28545	0.337327	0.325067	0.300907	0.315223	0.371957	0.298982	0.385139	0.330617	0.297369	0.303378	0.353994	0.297807	0.357151	0.312633	0.369761	0.30499	0.31314	0.25903	0.28669	0.41657	0.32385	0.277859	0.346171	0.345029	0.314949	0.289056	0.255327	0.297128	0.387658	0.358855	0.509655
GPR22	0.0224175	0.0388552	0.0223536	0.0390871	0.0430996	0.0455072	0.0283068	0.0346373	0.031677	0.0205276	0.0118159	0.0222672	0.0184256	0.0281477	0.022503	0.0172156	0.0191352	0.0281851	0.0210918	0.0239325	0.019164	0.0124599	0.0237213	0.0120824	0.0269784	0.0383204	0.0285197	0.0408026	0.0508041	0.0413207	0.0317816	0.0298258	0.0331345	0.0132094	0.0274496	0.0161753	0.0196947	0.0215797	0.00695797	0.0199182	0.0247435	0.0132389	0.0228488	0.0194706	0.02935	0.0130482	0.0121388	0.0153841
DUS4L	0.0124309	0.0129818	0.0155867	0.0111621	0.0118022	0.0185124	0.0100637	0.0150996	0.0220213	0.0101619	0.0188035	0.0182897	0.00954312	0.0129705	0.0105301	0.0171387	0.0113302	0.0080074	0.0196081	0.0107542	0.0149094	0.0178757	0.00945437	0.0171457	0.010179	0.0111436	0.0268253	0.00865243	0.0104179	0.0132361	0.010215	0.0154299	0.013847	0.0128223	0.00568816	0.0125622	0.0176281	0.0168502	0.0229912	0.0103214	0.0203602	0.00712207	0.0194722	0.00542581	0.00724748	0.0154223	0.0170026	0.0255092
BCAP29	0.120371	0.103751	0.11801	0.130935	0.127743	0.154563	0.138119	0.136402	0.124904	0.107234	0.102795	0.0876194	0.0977189	0.0952029	0.0874772	0.0859359	0.116238	0.11851	0.120025	0.0907605	0.0997298	0.102087	0.0967464	0.106552	0.113555	0.102478	0.113722	0.143328	0.114761	0.140899	0.146066	0.116379	0.121527	0.0972924	0.0769072	0.0812624	0.105197	0.107274	0.115698	0.105413	0.0897087	0.106627	0.0809963	0.121284	0.0947475	0.106906	0.0955382	0.105607
SLC26A4	0.0129676	0.0168578	0.0124018	0.0306179	0.0348327	0.0202804	0.0209668	0.0300513	0.0265212	0.00806284	0.0114191	0.0199952	0.0257824	0.0161455	0.0212576	0.0165396	0.0430071	0.00849405	0.0145332	0.0322545	0.0231133	0.0124268	0.0224604	0.0155412	0.0164534	0.0262328	0.0187599	0.040218	0.030477	0.0255483	0.0356349	0.0286909	0.0309689	0.0111509	0.0143098	0.0206886	0.0134214	0.0178818	0.0228154	0.0303316	0.0135301	0.00965087	0.0041147	0.021837	0.0240162	0.0149129	0.0126906	0.0152178
CBLL1	0.0323722	0.0347803	0.0297579	0.0328725	0.0305543	0.0336384	0.0722979	0.032572	0.030011	0.0428877	0.044347	0.0163948	0.0262593	0.0511378	0.0284158	0.0257063	0.0254382	0.0225594	0.0443746	0.0234067	0.0246856	0.0330694	0.0176529	0.028717	0.0229567	0.0234743	0.0496181	0.0293557	0.0208591	0.031297	0.032381	0.0334086	0.036001	0.046315	0.0158381	0.027599	0.032319	0.0404507	0.0304096	0.0326632	0.0264775	0.0305977	0.0279017	0.0252846	0.0282073	0.0357767	0.0301411	0.0486877
SLC26A3	0.455769	0.427255	0.299967	0.26968	0.272535	0.326929	0.775621	0.683982	0.638303	0.13895	0.132898	0.201085	0.455047	0.267161	0.340339	0.300904	0.434589	0.296189	0.278114	0.326548	0.254406	0.301958	0.533987	0.276472	0.361976	0.483964	0.333937	0.306994	0.307786	0.267101	0.815725	0.622555	0.697652	0.152846	0.201366	0.17873	0.310275	0.323621	0.466373	0.311315	0.257281	0.284182	0.252345	0.442098	0.357522	0.313151	0.267238	0.348235
DLD	0.043289	0.0522223	0.0502291	0.0552844	0.0600048	0.0586562	0.0592154	0.0587551	0.0587146	0.043605	0.061742	0.0525963	0.0493974	0.0394349	0.0393386	0.0572203	0.0615717	0.0107584	0.0534608	0.0487931	0.0520152	0.0495508	0.0483062	0.0433006	0.0577934	0.0395879	0.0547615	0.0584033	0.056446	0.0599122	0.0601888	0.0595984	0.0523083	0.0486549	0.0362304	0.0477298	0.074896	0.0551286	0.0401224	0.0512789	0.0487088	0.0384861	0.0378669	0.0370929	0.0418376	0.0539309	0.0470012	0.0787977
LAMB1	0.0211148	0.0156687	0.0162717	0.0122461	0.0136854	0.016364	0.00804679	0.0244412	0.0213126	0.00853769	0.0190936	0.0112162	0.030844	0.0251864	0.018829	0.0203982	0.0175877	0.0356909	0.0106177	0.0261291	0.0120193	0.0172359	0.0246214	0.0160348	0.00774496	0.0218738	0.00866022	0.027347	0.0327097	0.0206492	0.0256464	0.0206798	0.0222067	0.0146851	0.0182557	0.0141486	0.00512683	0.0147148	0.0075822	0.0238686	0.0169792	0.0124564	0.0122904	0.0127131	0.0252901	0.0154547	0.0151791	0.02469
LAMB4	0.00142139	0.00176114	0.00311498	0.00327212	0.00237393	0.00396776	0	0.000582415	0.00271495	0.00119213	0.00121426	0	0	0.00123166	0.00140135	0.0030637	0.00198678	0.00606046	0.00141865	0.00124334	0.000872792	0.00217241	0.00146135	0.00138046	0.000339574	0.000517538	0	0.00381086	0.00294745	0.00173785	0.00182238	0.00100959	0.00191886	0.000985202	0.000499341	0.00320514	0	0.00351847	0	0.00119828	0.00167692	0.000520497	0	0.000605099	0.000318044	0.00265539	0.000612224	0.00126866
NRCAM	0.299319	0.294229	0.203315	0.300597	0.338282	0.307602	0.281102	0.297207	0.290178	0.189409	0.128159	0.196345	0.187318	0.206984	0.26619	0.190933	0.274248	0.235002	0.209843	0.260938	0.225983	0.154259	0.306073	0.178507	0.211163	0.331467	0.274597	0.34112	0.323668	0.267941	0.303937	0.27373	0.286277	0.171269	0.246966	0.221716	0.165576	0.190724	0.311236	0.187026	0.193725	0.166634	0.244837	0.318474	0.27018	0.151812	0.190264	0.180202
PNPLA8	0.103863	0.0968365	0.125075	0.117426	0.0945467	0.108915	0.183798	0.114745	0.120817	0.115794	0.1343	0.096201	0.108374	0.117669	0.0937095	0.0943618	0.0765064	0.0649051	0.115547	0.0813014	0.102591	0.128927	0.0863585	0.104406	0.0948809	0.10916	0.119131	0.116422	0.0918391	0.117814	0.112784	0.132142	0.0972211	0.132968	0.0817488	0.084854	0.236231	0.105142	0.0583825	0.115263	0.09456	0.0904947	0.135592	0.116613	0.0755348	0.116134	0.0984586	0.253691
THAP5	0	0.000246724	0.000554162	0.000611605	0	0	0	0.000484285	0	0	0.000466994	0	0	0	0.000792394	0.000622289	0	0	0.00192091	0	0.00215678	0.000580696	0.000196964	0.000486701	0	0	0	0.0010825	0.000696543	0.000504079	0.000497054	0.000422235	0.000891674	0.000892254	0.000513697	0	0	0.000555204	0.0075822	0.00134293	0	0	0.010193	0	0	0.000893532	0.00187703	0
DNAJB9	0.0249271	0.0247239	0.0278894	0.031221	0.0403089	0.0309165	0.0534342	0.0270906	0.0187429	0.0157245	0.0192255	0.00841505	0.024962	0.0235292	0.0217279	0.0265168	0.0344274	0.00575327	0.0278369	0.0136884	0.0203722	0.0136983	0.0169749	0.0170052	0.0181297	0.0259664	0.016022	0.0338965	0.0316788	0.0303772	0.0289668	0.0319017	0.0292034	0.0238995	0.014646	0.0191008	0.0223548	0.0219831	0.0360768	0.0150397	0.00574263	0.0131497	0.0087272	0.0171165	0.0188714	0.0243393	0.00890121	0.0217876
IMMP2L	0.423084	0.495595	0.523087	0.516619	0.459506	0.576173	0.410926	0.608606	0.456246	0.644521	0.542815	0.501482	0.486803	0.441764	0.381396	0.453347	0.456384	0.400295	0.537335	0.444701	0.516689	0.506633	0.482906	0.461777	0.583645	0.479801	0.513018	0.608854	0.549022	0.548262	0.621337	0.514821	0.559625	0.659601	0.473135	0.453602	0.446062	0.53537	0.530195	0.751353	0.461863	0.489893	0.474852	0.531937	0.447285	0.442351	0.4531	0.667959
LRRN3	0.0503435	0.0522	0.0356718	0.0442788	0.0585801	0.0475758	0.0358088	0.0545166	0.0480526	0.0309865	0.0225962	0.0294126	0.0178541	0.0321822	0.0379443	0.0323429	0.033393	0.0431626	0.0278436	0.0380681	0.0345899	0.0207274	0.0333807	0.0206686	0.0257603	0.0532675	0.0688883	0.0483069	0.0614149	0.0449958	0.0524827	0.0508728	0.0473979	0.0247002	0.037435	0.0247459	0.0268647	0.0273847	0.0320248	0.0220964	0.0136642	0.0167306	0.0402958	0.0283243	0.0325965	0.0234589	0.0285441	0.0188371
DOCK4	1.02797	1.05119	1.16895	1.11706	1.13429	1.19069	1.20055	1.17413	1.18234	1.39345	1.34834	1.22359	1.19691	1.16573	1.07758	1.1794	1.09773	1.22715	1.11751	1.25845	1.26096	1.29901	1.14618	1.29487	1.30725	1.13449	1.23967	1.18515	1.02532	1.32855	1.2656	1.19024	1.25481	1.30261	1.14742	1.09977	1.49532	1.18076	1.22357	1.20877	1.2877	1.34917	0.960102	1.11041	1.26639	1.17508	1.25034	1.25915
ZNF277	0.126773	0.0985811	0.121841	0.0936846	0.114875	0.107095	0.0555267	0.114825	0.130411	0.123636	0.149878	0.119744	0.118458	0.111654	0.0941854	0.122473	0.114578	0.121243	0.121216	0.0883483	0.109795	0.144635	0.121786	0.153929	0.145132	0.0848668	0.0623221	0.124548	0.09848	0.136565	0.126725	0.115132	0.109409	0.109354	0.107499	0.0963332	0.118378	0.107875	0.0777953	0.131782	0.119278	0.143113	0.0974152	0.121553	0.102377	0.147355	0.154744	0.134645
IFRD1	0.0693173	0.073557	0.0840467	0.0743321	0.071053	0.0669485	0.106207	0.100292	0.0933715	0.090609	0.111572	0.0750347	0.0746237	0.069737	0.0597362	0.0821389	0.0865269	0.0575443	0.101266	0.0651771	0.0698041	0.115827	0.0722558	0.0961672	0.0884236	0.0799439	0.0940216	0.0821575	0.0952781	0.0891296	0.0989854	0.115727	0.0844372	0.0831954	0.0548276	0.0611574	0.131763	0.103379	0.0772433	0.152422	0.0628528	0.0811197	0.0676671	0.0610445	0.0724183	0.0956784	0.0700458	0.246724
LSMEM1	0.00756049	0.00914115	0.00911479	0.00933785	0.00833341	0.0105769	0.0395224	0.00708838	0.0103725	0.00794459	0.014999	0.0080428	0.00645514	0.00613959	0.00785194	0.00798318	0.00528996	0.0117898	0.0112231	0.00594669	0.00774291	0.0106906	0.00650481	0.00859078	0.0177626	0.0102647	0.0137622	0.0161798	0.0139888	0.00872207	0.00640675	0.016394	0.0115482	0.00762722	0.0037589	0.00437195	0.101089	0.0194572	0.0121022	0.0288892	0.00684231	0.0054075	0.017725	0.00539615	0.0159126	0.0175782	0.0101826	0.0294957
TMEM168	0.0881212	0.0838437	0.0994314	0.118753	0.10689	0.0939602	0.100558	0.113534	0.122973	0.0974141	0.098824	0.0877324	0.150331	0.122624	0.0902742	0.162112	0.0577922	0.0735184	0.132658	0.0902805	0.101177	0.138557	0.0833957	0.155186	0.0967802	0.0893976	0.0610338	0.106334	0.0883109	0.1153	0.0977694	0.096227	0.086832	0.105679	0.049522	0.083672	0.0199611	0.0669326	0.0852965	0.0894805	0.10139	0.0857006	0.100181	0.0915993	0.0636324	0.150203	0.10014	0.140002
BMT2	0.0649883	0.0470155	0.0424884	0.0591947	0.0573755	0.0719306	0.0844221	0.0579644	0.0607647	0.0517167	0.0541973	0.0424516	0.0656605	0.0384863	0.040517	0.0442861	0.0675112	0.0304892	0.0536122	0.046024	0.037281	0.0422738	0.0546486	0.0458012	0.0478096	0.0531184	0.0437337	0.0690913	0.0520429	0.0652695	0.0600133	0.0445955	0.0602435	0.0481728	0.0406865	0.0431291	0.064683	0.0488641	0.0540428	0.0439345	0.0594335	0.0465227	0.0341342	0.0641624	0.0376853	0.0446986	0.0545566	0.0918364
GPR85	0.00817178	0.00843864	0.00786477	0.0111628	0.0160447	0.0263004	0.00634299	0.0104194	0.00752148	0.00543556	0.00241653	0.00257251	0.0227448	0.00358013	0.00820529	0.00269365	0.020031	0.00561071	0.00280213	0.00767681	0.00357571	0.00405698	0.00566027	0.00291214	0.00692976	0.0084583	0.00616682	0.0122728	0.0141655	0.0124228	0.0109101	0.00984892	0.00855535	0.00120002	0.00621705	0.00391881	0.00306893	0.00672154	0	0.00583877	0.0036805	0.00163816	0.00858689	0.00584305	0.0132755	0.00234325	0.00491237	0.00535622
SMIM30	0.00748775	0.0106275	0.00669094	0.0109942	0.00479505	0.0102367	0.0122276	0.00816013	0.00850324	0.0136717	0.0104945	0.00686537	0.00586106	0.0055356	0.00364023	0.00615862	0	0	0.0136453	0.00881423	0.00614602	0.00733472	0.00843689	0.00565949	0.013918	0.0118619	0	0.00985956	0.00755069	0.00818819	0.0110853	0.00872066	0.00875849	0.00818345	0.00510068	0.00802909	0.00355167	0.00691118	0.0122718	0.00872153	0.00767919	0.00627442	0.00500621	0.00790579	0.00732325	0.007545	0.00826019	0.0128027
PPP1R3A	0	0.000694342	0.00226609	0	0.000772639	0.00419213	0	0.000978342	0.00119847	0	0.000535514	0.00114817	0	0	0.000852277	0	0	0.00401466	0.000867119	0	0.000465971	0.00138274	0.00129689	0.00102669	0.0012233	0	0	0	0.00119733	0.000908214	0.000688807	0	0.00159297	0	0.000402326	0	0	0.000817709	0	0.000935452	0	0.000825913	0	0	0.0023747	0.00047006	0.000468426	0.000573045
FOXP2	0.0553916	0.0627404	0.0440423	0.0626924	0.0765591	0.0940873	0.0840087	0.0554773	0.0606804	0.0226607	0.0245802	0.0477322	0.0663272	0.0586446	0.0586738	0.0461025	0.0822593	0.0510387	0.0408173	0.0467437	0.0452847	0.0327031	0.0742704	0.0393744	0.0378651	0.0752583	0.0381346	0.0789406	0.0765966	0.0617589	0.0568786	0.0572998	0.0515118	0.0285066	0.0451386	0.03875	0.0557627	0.0393036	0.118125	0.0467293	0.0458351	0.0300352	0.0874146	0.056993	0.050301	0.0346457	0.0425161	0.0436882
MDFIC	0.00778837	0.00969798	0.00366545	0.00636863	0.00881842	0.00228817	0	0.00723651	0.00935938	0.0069859	0.00199504	0.00150781	0	0.00336881	0.00819061	0.00706362	0.0169192	0.0304352	0.00508365	0.0062148	0.00627635	0.00513234	0.0112326	0.00423197	0.00722267	0.013687	0.00648601	0.00990774	0.0121019	0.0110428	0.00556141	0.0111203	0.00580813	0.0069319	0.00455708	0.000914274	0.00433975	0.00586428	0.00899522	0.00414883	0.00232526	0.00241663	0.0036878	0.00850497	0.0043635	0.00361514	0.00263372	0.0067937
TFEC	0.00289639	0.00251213	0.0028019	0.00352575	0.00661114	0.00533797	0	0.002952	0.0067199	0.00178514	0.00196264	0.00139538	0	0.000679711	0.00376997	0.00307484	0.00484458	0.00456843	0.00186557	0.00064056	0.00119477	0.0028356	0.00248948	0.00206892	0.00213236	0.00316969	0.0090712	0.00532318	0.00659524	0.00253925	0.00261251	0.00190641	0.00193206	0.00356025	0.0013178	0.00116772	0	0.0015177	0	0.00430813	0.00365982	0.00325549	0	0.00120888	0.00458858	0.00200066	0.00346182	0.00323001
TES	0	0	0.000403404	0	0.000304822	0	0	0.000184647	0.000817246	0.000432735	0.000644914	0.000800069	0	0.00147994	0.000243499	0	0	0	0.000860507	0	0.000471316	0.000986853	0.000440113	0.000600583	0.000422396	0.00145172	0	0	0.000612351	0.00106068	0	0.00152203	0.0003241	0	0.000437739	0.00147616	0	0	0	0	0	0.000696867	0	0	0	0.00227166	0.00047068	0.00111657
CAV2	0.016645	0.00773555	0.0221402	0.00931381	0.00997067	0.00662543	0.014618	0.0231006	0.012819	0.0160487	0.00737373	0.00603634	0.0164059	0.00528094	0.00992456	0.010147	0.045521	0.00436178	0.0188793	0.0044738	0.00715982	0.0316029	0.00664567	0.00845964	0.00630709	0.0101852	0.0249016	0.0186623	0.0237779	0.00606171	0.0112727	0.0138589	0.0153408	0.00763288	0.00694049	0.0162853	0	0.0111704	0	0.0093838	0.00827377	0.00708572	0.032371	0.00836958	0.0136974	0.0577371	0.00613411	0.0121083
CAV1	0.00837351	0.00273461	0.0501767	0.0117306	0.00230713	0.00831462	0.0129228	0.0105495	0.000986066	0.0256013	0.00349199	0.00786009	0.0043143	0.00303937	0.00627109	0.00851651	0.0179254	0	0.0348573	0.00370929	0.0057104	0.0113229	0.00297261	0.00222471	0.00267268	0.0267839	0.0223251	0.0220477	0.0241074	0.00826404	0.0127204	0.00102763	0.0187907	0.00342908	0.00790439	0.0298778	0.0036497	0.0143477	0	0.00267623	0.00593318	0.0202725	0.0237687	0.0288767	0.0320191	0.105561	0.00132063	0.00301399
MET	0.00807767	0.0210533	0.0877193	0.0179572	0.0378469	0.0201441	0.0290246	0.149185	0.114138	0.160813	0.0828426	0.0591738	0.082927	0.103884	0.0137253	0.0977044	0.0723688	0.0578812	0.123173	0.0129462	0.0659811	0.181407	0.0564806	0.0870945	0.0103282	0.110351	0.0535253	0.0662826	0.0568326	0.0926136	0.115255	0.0801104	0.10192	0.116495	0.152574	0.0658914	0.0411053	0.00969507	0.093345	0.0199742	0.0669616	0.0802663	0.0972001	0.105182	0.0996208	0.199538	0.0948475	0.151322
CAPZA2	0.12478	0.0978802	0.11109	0.148847	0.119348	0.102651	0.158356	0.134373	0.142772	0.107227	0.13684	0.0849516	0.148785	0.101009	0.0918754	0.122578	0.0707069	0.120448	0.125793	0.0992738	0.0917486	0.134466	0.084017	0.11165	0.103893	0.110337	0.135912	0.127311	0.119177	0.122153	0.113548	0.145038	0.129114	0.126691	0.0852762	0.112951	0.118332	0.118193	0.129024	0.10236	0.0874899	0.12527	0.098752	0.124896	0.0867832	0.129137	0.126657	0.1155
ST7	0.161312	0.147298	0.131889	0.170542	0.150123	0.148072	0.208524	0.168726	0.139803	0.147261	0.141054	0.126852	0.152954	0.123353	0.133612	0.123025	0.0942704	0.133798	0.141587	0.118576	0.13203	0.180832	0.137159	0.124304	0.143267	0.154836	0.194341	0.163062	0.238621	0.159906	0.172868	0.182901	0.146461	0.124473	0.180509	0.0915385	0.168395	0.0896653	0.12092	0.171115	0.126326	0.165547	0.170329	0.125824	0.123995	0.156214	0.153112	0.340097
WNT2	0.00089823	0.001799	0.00192793	0.00113952	0.00462631	0.00150723	0	0.00159476	0.00127223	0.000863733	0	0	0.00351259	0	0.0016234	0.000669895	0	0	0.000587854	0	0.0011793	0.000660373	0.000628251	0.00453753	0.000225918	0.00471491	0.00317295	0	0.00258832	0.00202053	0.000630894	0.00165609	0.00127518	0	0.00207811	0.0010493	0	0.000743784	0	0.000983849	0	0.00143782	0.00252707	0	0.00225728	0.000579051	0.0010073	0.00142155
ASZ1	0	0.000516957	0.00310923	0.0038537	0.00176541	0.00140144	0	0.00229107	0.00275387	0.00537	0.00119737	0.000901994	0	0.00120797	0.00085939	0.00341376	0.00232601	0.0112075	0.00273792	0	0.00354341	0.00106364	0	0.00617276	0.000474148	0.000266406	0	0.00143311	0.00581792	0.00328474	0.00391461	0.00318995	0.000917759	0.00304135	0	0.000512869	0	0.000680011	0	0.000954608	0.00130835	0.00102328	0.00666958	0.00147562	0.000850144	0.0026917	0.00388518	0.000892012
CFTR	0.0715051	0.0419364	0.156749	0.216848	0.17348	0.0634992	0.0175733	0.0667363	0.119976	0.0711313	0.0863374	0.0631021	0.0688413	0.121218	0.0472175	0.105207	0.00425971	0.0960675	0.103477	0.106491	0.174058	0.101096	0.0413752	0.183642	0.0752122	0.0410695	0.107085	0.0758564	0.205056	0.180451	0.0526877	0.0697563	0.0655887	0.0849465	0.029132	0.0517963	0.0215962	0.0286091	0.0666455	0.0247357	0.06564	0.0808145	0.22336	0.0248335	0.0280698	0.105731	0.0892977	0.0198903
CTTNBP2	0.577748	0.407696	0.567365	0.529591	0.483685	0.503564	0.657907	0.484563	0.605428	0.56032	0.674714	0.52322	0.578824	0.502445	0.501799	0.636052	0.361885	0.676038	0.513554	0.502622	0.529013	0.538723	0.509946	0.649094	0.537755	0.540281	0.555601	0.443261	0.423004	0.568835	0.460675	0.450796	0.505098	0.519047	0.437739	0.553324	0.727706	0.497153	0.332945	0.486975	0.588975	0.499036	0.382784	0.512022	0.440329	0.706931	0.579773	0.458573
LSM8	0.0446753	0.0193975	0.0482628	0.0343368	0.0276702	0.0427215	0.0446952	0.0490099	0.0548471	0.0404061	0.0491424	0.0320613	0.0360286	0.0696892	0.0304421	0.0518796	0.0228073	0.0528621	0.0488548	0.024151	0.0381701	0.0608001	0.0357253	0.0611281	0.0302681	0.0245611	0.0490961	0.0389934	0.0362176	0.0418873	0.0440906	0.0435709	0.0445516	0.0568567	0.0302765	0.0302614	0.0769392	0.0552498	0.0476997	0.0641817	0.0385829	0.0451646	0.0387114	0.033988	0.0246236	0.0559513	0.0413376	0.0984093
ANKRD7	0.0347493	0.0304116	0.0450779	0.0419963	0.0503351	0.0398555	0.0360997	0.0237875	0.021821	0.0314441	0.0297959	0.0263431	0.0328593	0.0324328	0.0350626	0.0182116	0.0805312	0.0139218	0.0408563	0.0287736	0.0177068	0.0278499	0.0374618	0.0436078	0.0429196	0.0321232	0.0499523	0.0489864	0.0299877	0.0362927	0.0313076	0.029859	0.0425227	0.014507	0.0212046	0.0219806	0.114011	0.0400404	0.0594135	0.0887457	0.0220911	0.0146954	0.024604	0.0258861	0.0382923	0.0565782	0.0399064	0.110912
KCND2	0.223812	0.237114	0.163645	0.23244	0.274041	0.299653	0.199843	0.190379	0.154423	0.133248	0.100018	0.167643	0.160892	0.139223	0.147523	0.105058	0.190538	0.137209	0.132269	0.210962	0.170144	0.0906032	0.180001	0.106103	0.153902	0.281216	0.183807	0.271536	0.265645	0.251183	0.203908	0.17924	0.186892	0.112028	0.185172	0.14857	0.111998	0.122659	0.141872	0.116338	0.114643	0.116231	0.177268	0.206644	0.177734	0.0867621	0.0930727	0.114251
TSPAN12	0	0.00205524	0.00068809	0.00390117	0.00143807	0.00313244	0	0.00150924	0.000796702	0.000461175	0.000849669	0.000356787	0	0	0.000451499	0	0	0.00481903	0.000811932	0	0.000394103	0.000751304	0.000780873	0.0009104	0.000891986	0.00247665	0	0.00159349	0.00221186	0.00188675	0.000490405	0.0020198	0.000626864	0.000981218	0.00213053	0	0	0.000612807	0	0.000624147	0.00148924	0.00168963	0	0	0	0.00200914	0.000401223	0.00151231
ING3	0.039944	0.0391957	0.044048	0.0499084	0.0441996	0.051825	0.0362658	0.0368719	0.0413024	0.0377394	0.052241	0.0286908	0.0202149	0.0398798	0.0345329	0.0365343	0.0466874	0.00675965	0.0486613	0.0368666	0.0439962	0.0421046	0.0315547	0.0421226	0.0506658	0.0329008	0.0235471	0.0385895	0.0366696	0.0481728	0.0477761	0.0307201	0.0430345	0.0501812	0.0238336	0.0379026	0.0646686	0.0407403	0	0.0396167	0.0280128	0.03304	0.0261809	0.0398513	0.0278534	0.0432134	0.0337991	0.0453234
CPED1	0.00495665	0.00345132	0.00643484	0.0107437	0.0113576	0.00646561	0.00313108	0.00485694	0.00349802	0.00198726	0.0033298	0.0031136	0.00945577	0.00124641	0.00338971	0.00574898	0.0120724	0.0095132	0.0036499	0.00151022	0.00399697	0.00432646	0.00365072	0.00465975	0.0033115	0.00571348	0	0.00845327	0.00907392	0.00486462	0.00370188	0.00307984	0.00607232	0.000771045	0.00301195	0.00271706	0.0145534	0.00508253	0	0.00334594	0.00118728	0.00124664	0	0.00299807	0.00384015	0.00238955	0.00581229	0.00314171
WNT16	0	0.000314886	0.000200927	0	0.0017331	0	0	0.000461854	0	0.00108543	0.000175757	0	0	0	0.00059872	0	0	0	0.000689164	0	0.00103504	0.000209968	0.000421727	0.000875049	0.000630974	0	0	0	0.00117707	0.000271758	0.000225678	0.00100852	0.0014024	0	0.001968	0	0	0	0	0	0	0	0	0.0019495	0.000638426	0.000480186	0.000477666	0.000688048
FAM3C	0.0872158	0.0763982	0.0658854	0.0891218	0.0862142	0.101923	0.103326	0.104389	0.10383	0.0627757	0.0598332	0.0603891	0.0736291	0.0645442	0.0712007	0.0529036	0.0627075	0.0621348	0.0660558	0.0808966	0.0767329	0.0577871	0.0701829	0.0581097	0.0623243	0.0564139	0.0621224	0.0848868	0.0989851	0.0854763	0.111072	0.0991057	0.0862006	0.0665602	0.0498462	0.0449106	0.0726928	0.0664625	0.0590389	0.0671481	0.0721906	0.0497916	0.0739857	0.0835332	0.0650052	0.0749252	0.0499678	0.0825565
PTPRZ1	0.0614772	0.0558984	0.0372013	0.0586531	0.0706662	0.0691443	0.0575841	0.0667325	0.0627171	0.0410303	0.035831	0.0413552	0.0600822	0.0517558	0.0395067	0.0274203	0.0339479	0.0234777	0.0398955	0.0529332	0.0405786	0.0384867	0.084546	0.0448731	0.0484601	0.0598393	0.0489894	0.0807935	0.0670091	0.0718814	0.0775165	0.0564424	0.0631612	0.046898	0.0671608	0.0574729	0.00302637	0.031733	0.0845811	0.0286921	0.0180291	0.0325081	0.0418371	0.0505739	0.0412622	0.0383726	0.0558696	0.045408
AASS	0.124435	0.0903715	0.107722	0.0924705	0.0896792	0.0944293	0.0932968	0.106945	0.114996	0.101456	0.137587	0.103099	0.136433	0.111757	0.0821139	0.109337	0.076678	0.125464	0.126012	0.0999988	0.122293	0.161215	0.0641482	0.113503	0.102926	0.0753304	0.058088	0.0969218	0.111503	0.10652	0.0829809	0.167646	0.104872	0.12103	0.0929852	0.111752	0.0673868	0.090889	0.11612	0.152119	0.108663	0.138451	0.155866	0.0683156	0.0656458	0.158828	0.101923	0.16784
FEZF1	0	7.20295e-05	0	0	0	0	0	0	0.000755424	0	0	0	0	0	0	0	0	0	0	0	0	0	0	0	0	0	0	0	0.000288818	0	0	0	0	0	0	0	0	0	0	0	0	0	0	0	0	0	0	0.000223244
CADPS2	0.241957	0.215961	0.15358	0.199302	0.236408	0.225222	0.151443	0.18577	0.162014	0.110024	0.0864759	0.135829	0.126042	0.177442	0.174436	0.133467	0.23241	0.142408	0.133571	0.171977	0.133538	0.093568	0.181655	0.107925	0.166758	0.273767	0.170978	0.217303	0.22015	0.213076	0.197017	0.181697	0.181033	0.086625	0.169034	0.143839	0.0981544	0.115285	0.265476	0.127744	0.126319	0.110096	0.154387	0.184356	0.166858	0.0882108	0.102014	0.108311
SLC13A1	0.00150942	0.000461697	0.000342702	0	0.00033873	0.000982632	0	0	0	0	0	0	0	0	0	0	0	0	0.000324616	0	0.000356567	0.000218823	0.00058471	0.000408779	0.000798653	0	0	0.000556868	0.000923223	0.00100129	0	0.00096123	0.000432265	0.00253671	0	0	0	0.000902018	0	0	0	0	0	0	0	0	0.000517736	0.000622602
IQUB	0.00623108	0.00819174	0.00733006	0.00487134	0.0128972	0.00852001	0.0278174	0.00926899	0.00589927	0.00708558	0.00878615	0.0039376	0	0.00353059	0.0062601	0.005431	0.0078772	0.0100154	0.00530961	0.00606757	0.00803542	0.00827069	0.0116158	0.00686692	0.0099365	0.00707543	0.0141926	0.0114957	0.00838482	0.0114671	0.00733929	0.0113963	0.0114205	0.0100028	0.00785946	0.00408209	0.0448676	0.0159075	0.0184621	0.0175485	0.00869352	0.0081646	0.0144759	0.0187244	0.0127798	0.0103684	0.0109867	0.0195516
NDUFA5	0.0951184	0.067298	0.0633448	0.0971138	0.0745197	0.0743952	0.101688	0.0888867	0.0836269	0.0493249	0.0466804	0.0573021	0.0687036	0.0586678	0.0630692	0.0775203	0.0804376	0.0449017	0.0785816	0.071115	0.0705748	0.0687658	0.0613147	0.0580746	0.0509652	0.0655395	0.0600376	0.0832325	0.0907271	0.0855091	0.0986749	0.0883066	0.0759129	0.0528768	0.0468822	0.0601629	0.0600786	0.0611469	0.0206192	0.0605389	0.0500163	0.0675888	0.0548143	0.0666541	0.0533108	0.0611389	0.0442866	0.096222
ASB15	0.00191498	0.000969511	0.00136495	0.00112772	0.00108906	0	0	0.000944737	0	0	0.000452105	0.000627051	0	0.00168051	0.00186494	0	0	0	0.00104161	0.000746857	0	0.00101379	0.00027159	0.00119041	0.00124996	0.000852382	0.00388866	0.0010417	0.00269384	0.00287402	0.00155773	0.00210893	0.000812654	0	0	0.000935744	0	0.00030616	0	0.000639102	0	0	0	0.0013076	0.00431192	0.0009891	0	0.000273971
LMOD2	0	0	0	0	0	0	0	0.000107139	0	0	0.000413553	0	0	0	0	0	0	0	0	0	0	0	0	0	0	0	0	0	0.000802145	0	0	0	0	0	0	0	0	0	0	0	0.00172915	0	0	0	0	0	0	0.000423974
WASL	0.122787	0.10549	0.101699	0.117515	0.121337	0.148297	0.0966888	0.116377	0.12137	0.125841	0.111093	0.101148	0.0874368	0.0891356	0.078155	0.0905378	0.138037	0.0785506	0.111311	0.0931815	0.0862089	0.103044	0.105022	0.0974001	0.106518	0.109283	0.10129	0.143335	0.117322	0.123447	0.113811	0.101824	0.0988927	0.125369	0.0905505	0.0977491	0.103963	0.0908733	0.0899982	0.100423	0.0621843	0.103467	0.0641113	0.105291	0.0933854	0.100642	0.0949467	0.168346
HYAL4	0	0	0.000584897	0.00111882	0.000240607	0.00127945	0	0.000186647	0	0	0	0.000849011	0	0	0	0	0	0	0.000215939	0	0	7.7393e-05	0	0.000180245	0	0.00103066	0	0.000678372	0.000564167	0.000944712	0.000627496	0	0.000378457	0	0	0	0	0	0	0	0	0	0	0	0.000473035	0	0	0.000198171
SPAM1	0.001123	0.000224703	0.000228979	0	0	0	0	0	0	0	0.00050818	0	0	0.00126994	0	0.00092551	0	0	0	0.000860109	0	0.000174797	0.000425998	0	0	0	0	0	0.00091935	0	0	0	0	0	0	0	0	0.000573548	0	0	0.0017525	0	0	0	0.000447356	0	0	0.000378083
TMEM229A	0.00892866	0.0112837	0.0288083	0.0152292	0.0109888	0.00350754	0.0323166	0.0207952	0.0168618	0.0129854	0.020518	0.00375664	0.0226719	0.0144428	0.0158343	0.0248219	0.0114797	0.0123644	0.0272517	0.00613754	0.0200337	0.0229523	0.00743629	0.026841	0.0126846	0.00723064	0.0284042	0.0129228	0.0127939	0.0159611	0.0198495	0.0157624	0.0235127	0.0196584	0.00563121	0.0133495	0.0324627	0.031131	0.00898755	0.020297	0.00693172	0.012387	0.0166922	0.00998635	0.00742093	0.0368937	0.0123773	0.0161862
GPR37	0.364786	0.448218	0.535612	0.468854	0.429984	0.350564	0.46198	0.419389	0.412928	0.443768	0.48946	0.31222	0.460169	0.575376	0.354351	0.394745	0.289494	0.302176	0.60508	0.357269	0.449262	0.378233	0.26324	0.46193	0.544938	0.34229	0.471767	0.320595	0.414566	0.391322	0.347487	0.308548	0.416975	0.406971	0.230812	0.322292	0.448357	0.446894	0.227207	0.25771	0.320045	0.428262	0.318733	0.267256	0.192551	0.56714	0.305169	0.172688
C7orf77	0.00140243	0.00062202	0.00318865	0	0.00225434	0.00146555	0	0.000973559	0.000740806	0.000985615	0.00132625	0.000240869	0	0.00505983	0.000409027	0	0	0	0.00115586	0	0.00248452	0.00151957	0.000509394	0.00155787	0.00230308	0.00161042	0	0.00389797	0.00706194	0.00190639	0.000648309	0.00231489	0.0014861	0.0018439	0.00108529	0	0	0	0	0	0	0.00105853	0.0106012	0	0.000959497	0.00184948	0.00118477	0.00119576
POT1	0.10873	0.0809827	0.102881	0.134497	0.0948297	0.101019	0.10059	0.0980292	0.103132	0.0943742	0.12051	0.099818	0.0951449	0.0799608	0.0745064	0.101104	0.0968553	0.119019	0.116699	0.0772168	0.0998159	0.110826	0.0732473	0.111223	0.117579	0.0911811	0.0756869	0.0934869	0.0927937	0.113	0.0818546	0.115204	0.100507	0.102131	0.0747213	0.0857053	0.0604211	0.0913704	0.0999012	0.0850988	0.107414	0.093214	0.0683286	0.0644926	0.082652	0.102092	0.0827811	0.15903
GRM8	0.0630055	0.0482827	0.0385827	0.0560828	0.0733264	0.0584832	0.0641772	0.0467868	0.0484618	0.0349257	0.0297898	0.034626	0.010261	0.0420825	0.0493109	0.0481202	0.0751041	0.0514358	0.031992	0.0429234	0.0306608	0.0312075	0.0499911	0.0404928	0.0392222	0.0563622	0.0633553	0.0607418	0.0596983	0.0674424	0.0604117	0.0516816	0.0386193	0.0471563	0.058218	0.0365409	0.0808935	0.04227	0.0794952	0.0508896	0.0546761	0.0327218	0.0521965	0.0324052	0.0519636	0.0324818	0.0459693	0.0709949
ZNF800	0.167862	0.117384	0.116774	0.109933	0.112193	0.135183	0.173291	0.123378	0.113063	0.158024	0.159638	0.106203	0.139941	0.116744	0.0942318	0.116338	0.117787	0.0773447	0.146184	0.111773	0.0993785	0.144119	0.101922	0.120898	0.146905	0.113525	0.1288	0.157886	0.119457	0.120852	0.128611	0.118636	0.137566	0.143601	0.0941443	0.107349	0.133277	0.135662	0.114033	0.162404	0.0816463	0.12941	0.104674	0.140344	0.121143	0.133632	0.114354	0.192598
GCC1	0.00194195	0.00490056	0.00622722	0.00594701	0.00548523	0.00145641	0.00490806	0.00736689	0.00706553	0.00215562	0.00913915	0.00224973	0	0.00359963	0.00603076	0.00346346	0.00387494	0.00374666	0.00672573	0.00164274	0.00405083	0.00666229	0.00480782	0.00648763	0.00445052	0.00164221	0.00648601	0.0021616	0.00321744	0.00234616	0.00316194	0.0115982	0.00456902	0.0110388	0.0025726	0.00329173	0.00597986	0.00565659	0	0.00386612	0.00376868	0.00292287	0.00610299	0.00404848	0.00652725	0.00590887	0.00901345	0.0119443
ARF5	0.00536708	0.00500165	0.00678446	0.00728083	0.00600582	0.00606624	0.00359894	0.020886	0.0199651	0.00661793	0.0154794	0.00426881	0.0318624	0.0449044	0.0245874	0.00981981	0.00519613	0.005199	0.0189842	0.0118865	0.0196287	0.0138521	0.00877243	0.0186402	0.00445035	0.0055926	0.010797	0.00732496	0.011283	0.00358853	0.0197769	0.030192	0.0201099	0.0179718	0.00795588	0.0112217	0.00783728	0.0201388	0.00746925	0.00607975	0.0100008	0.00867842	0.036688	0.0093749	0.00860742	0.0137016	0.0135106	0.00804513
FSCN3	0.00141803	0.000727093	0.00147057	0	0.000504974	0	0.00605373	0.00137837	0.00105319	0.00078379	0.00227923	0.00152187	0	0.00335524	0.00169387	0	0	0	0.000866106	0.000625962	0.00122888	0.0024954	0.00171452	0.00220029	0.00136649	0.00108725	0.00431363	0.0010825	0.000376175	0	0.0025294	0.00231366	0.00306073	0.00185151	0.000253794	0.000550233	0.00471005	0.00166744	0	0.00137212	0.00373645	0.000357291	0	0.00285527	0.00055605	0.00240773	0.00289625	0.00339601
SND1	0.111058	0.174347	0.199821	0.178671	0.197893	0.180579	0.192632	0.211129	0.195549	0.194009	0.185884	0.159937	0.173405	0.137005	0.164125	0.143997	0.169414	0.140041	0.189916	0.171671	0.182846	0.242059	0.195501	0.204951	0.214772	0.148807	0.201058	0.150488	0.146223	0.187675	0.232133	0.243491	0.200336	0.212455	0.162974	0.159571	0.220575	0.174582	0.121094	0.301722	0.178177	0.168415	0.162296	0.189284	0.186152	0.19899	0.205504	0.446331
LRRC4	0.00580447	0.0106757	0.0188811	0.00510792	0.0108428	0.0139919	0.00756758	0.0141471	0.0227205	0.00587308	0.00692523	0.00422963	0.0130784	0.00715012	0.0119905	0.0094597	0.00932763	0.00542015	0.00817469	0.00531566	0.00884804	0.0124591	0.00977994	0.0117402	0.00997904	0.0126195	0.0180236	0.00853066	0.012811	0.0140853	0.0165348	0.02104	0.0215341	0.00439706	0.0129208	0.00501656	0.0139989	0.0110074	0.0204494	0.0125233	0.00622487	0.00772866	0.0137092	0.00853704	0.00661108	0.0121752	0.0102835	0.00799778
LEP	0	0.000523126	0.000133878	0.00107525	0.000549709	0.000969017	0	0.000293164	0	0	0	0	0	0.00154646	0.000253687	0	0	0	0.000295847	0	0	0.000256941	0	0.000611734	0	0.00230818	0	0	0.00173605	0.00105116	0.000197739	0	0.000302508	0	0	0.000463956	0	0.000773292	0	0	0.00128149	0.00126532	0	0	0	0.000366556	0.000896181	0.000443078
RBM28	0.0487106	0.0853088	0.0938232	0.0859992	0.0602885	0.0729771	0.103271	0.0905593	0.112723	0.111624	0.124492	0.0741087	0.0738321	0.103464	0.0864443	0.084767	0.107408	0.0505194	0.0983972	0.0750438	0.0780816	0.116294	0.0879072	0.116275	0.075558	0.081319	0.0783871	0.0788311	0.0674263	0.0703579	0.0943197	0.0992026	0.0920996	0.0874022	0.0578565	0.102915	0.0904259	0.100486	0.0389519	0.0977112	0.0838468	0.0681751	0.0628108	0.0783783	0.0746394	0.121412	0.0966406	0.181777
PRRT4	0.00477339	0.00124372	0.000302097	0.00226835	0.00110226	0.00127758	0	0.00175985	0.0013437	0.000444861	0.000827916	0.000402815	0	0	0.00138423	0	0	0	0.00045495	0	0.000454195	0.000919205	0.00207759	0.000856246	0.000978589	0.00203593	0.00251033	0.000585394	0.00157842	0.00177799	0.00231552	0.00115035	0.00296478	0.000941373	0.00148354	0.000559137	0	0.000671367	0	0	0	0.0012573	0.00637577	0.0026484	0.000948046	0.00297238	0.00226639	0.00156173
IMPDH1	0.00838707	0.00691437	0.00828942	0.00497463	0.00571986	0.00444948	0	0.0141069	0.00808098	0.00683852	0.0051591	0.00461202	0.00454729	0.00710177	0.00687272	0.00682151	0.00600798	0.0251862	0.00469643	0.00746225	0.00882874	0.0109128	0.00685556	0.00522626	0.00887023	0.0144476	0.012826	0.00774091	0.00909894	0.00369128	0.0152556	0.0137339	0.0141277	0.0107577	0.00313374	0.00776201	0.0126816	0.00972242	0.0287846	0.0114656	0.00422198	0.00825239	0.00610072	0.00972606	0.00429286	0.00760715	0.0042943	0.00850494
HILPDA	0.00267339	0.00442352	0.0110348	0.00591279	0.00518276	0.00561273	0.0109317	0.0140977	0.00691966	0.00567596	0.00600632	0.000605621	0.0150223	0.0260916	0.0106264	0.0147924	0	0.0188974	0.0100991	0.00548684	0.00662863	0.0219419	0.00656405	0.0136238	0.00281476	0.00228947	0.00277269	0.00238995	0.00489763	0.00371336	0.00776173	0.0103325	0.0105716	0.00561261	0.00495363	0.00583478	0.0111201	0.0177603	0.00681404	0.0127293	0.0173803	0.011592	0.00655977	0.00748069	0.00114958	0.0232389	0.0108658	0.0218183
METTL2B	0.0621962	0.0606028	0.0717816	0.0352767	0.0325005	0.0447155	0.0681154	0.0628855	0.0604471	0.0471624	0.0661897	0.0584818	0.10175	0.0916973	0.0651134	0.0523569	0.0395136	0.0694634	0.0503123	0.0607791	0.0523195	0.0958216	0.0705714	0.0890037	0.0515366	0.0616342	0.0303833	0.0434067	0.034502	0.0404763	0.0474408	0.0766557	0.0543259	0.0789772	0.0420826	0.0689214	0.0702256	0.0478673	0.0453829	0.0847089	0.0451722	0.0764967	0.0520117	0.030647	0.0473306	0.080073	0.0882542	0.0962704
FAM71F2	0.00688793	0.0137043	0.0180746	0.0178273	0.0192337	0.0113627	0.00839891	0.0140206	0.029555	0.0120423	0.0133056	0.0149827	0.00890328	0.012022	0.0160766	0.0125824	0.00387494	0.016136	0.0145753	0.0174073	0.0137121	0.0124349	0.0154074	0.0163676	0.00916337	0.0066792	0.00508213	0.010155	0.0100059	0.0185327	0.0266426	0.0122688	0.0166705	0.0102647	0.0105472	0.0177826	0.0342046	0.0149229	0.00439795	0.00852253	0.0190349	0.0162157	0.0256791	0.00684468	0.0186926	0.0201965	0.0180794	0.0188582
FAM71F1	0.000721338	0.000330007	0.00149652	0	0.00165427	0.000775162	0	0.00147589	0.00272662	0.00157796	0.000991573	0.000625969	0.0039702	0.00315491	0.000348249	0	0	0	0.0018502	0.000701397	0.000973573	0.00149692	0.00299941	0.00157698	0.00168349	0	0	0.00241001	0.00126	0.00219533	0.0017768	0.00436049	0.00078523	0	0.00115675	0	0	0.000646504	0.0135997	0.000577318	0	0.00278902	0	0	0.00214131	0.000413731	0.0017582	0.00035559
CALU	0.0507325	0.0620051	0.0807393	0.0704474	0.0605912	0.0680066	0.0635257	0.0709834	0.0716618	0.0718625	0.078709	0.0446007	0.0726812	0.0817426	0.0537921	0.0754973	0.0564993	0.0448506	0.0736613	0.0541497	0.0683832	0.0731082	0.0517446	0.0693872	0.0783543	0.0557631	0.09393	0.0682043	0.0651628	0.0581263	0.075994	0.0950759	0.0722875	0.0662338	0.048219	0.0638562	0.0687341	0.0662861	0.0431084	0.0698513	0.0676521	0.0493156	0.041983	0.0471912	0.0425395	0.0869235	0.0585041	0.138103
OPN1SW	0	0.000626385	0.000944163	0	0	0	0	0.00026118	0.000747394	0	0.000627768	0	0	0.000780027	0	0	0	0	0.000744443	0	0.000744962	0.000574224	0	0.000314449	0.000336794	0	0	0	0.000313183	0.000268699	0	0.000500807	0.000145797	0	0.000307847	0	0	0.000626028	0	0	0	0	0	0	0	0.00101063	0.00060626	0.000702449
CCDC136	0.0285359	0.0444764	0.0562628	0.048318	0.0485905	0.034018	0.0680082	0.0676165	0.0743587	0.0428465	0.0281204	0.0443533	0.0574341	0.0377472	0.0613499	0.0516562	0.0224417	0.0491552	0.042825	0.0457027	0.05072	0.0751391	0.0868403	0.0769596	0.0489473	0.0501345	0.0675818	0.038903	0.0492795	0.042896	0.0723091	0.0762526	0.0549365	0.0436427	0.0469976	0.0628406	0.0175239	0.0533589	0.028471	0.0532045	0.0407134	0.0287941	0.0705642	0.0540505	0.0707051	0.0501693	0.0827863	0.0689474
FLNC	0.00853773	0.0161888	0.0187707	0.0132449	0.0105907	0.00635608	0.0143006	0.0189673	0.0213787	0.0104075	0.0117502	0.00786297	0.0292069	0.00736375	0.0165315	0.0114218	0.0133703	0.00270022	0.017272	0.0177793	0.0184996	0.0163232	0.0127615	0.0156152	0.0226147	0.0126487	0.0084824	0.0105051	0.00632363	0.00756003	0.0118064	0.0178417	0.0126044	0.00878827	0.00818323	0.00571661	0.0112665	0.0172077	0	0.0145976	0.00814776	0.0102469	0.0156503	0.00987147	0.0109046	0.0158763	0.0192077	0.0172278
KCP	0	0.000452305	0.00191981	0.00215564	0.000818645	0.000488261	0.00889245	0.00140807	0.00479019	0.00127817	0.000530615	0.00284612	0	0	0.00213795	0.0023442	0	0	0.000845065	0	0	0.00191242	0.000249199	0.00282486	0.000669146	0	0	0.00279425	0.00182555	0.000728946	0.00380604	0.00168544	0.00246794	0.000847134	0.00209038	0	0	0.00132283	0.0102546	0	0	0.00217448	0	0	0.0012007	0.00100481	0.00029798	0.00340079
ATP6V1F	0.0607802	0.0506529	0.0580356	0.0725179	0.0596587	0.0605224	0.0643713	0.0738348	0.0639534	0.0227957	0.0339625	0.0316506	0.0790364	0.0869089	0.0588427	0.0371505	0.03789	0.0278845	0.0686664	0.0528323	0.0607558	0.0510256	0.0433259	0.046208	0.0458057	0.0416255	0.0805715	0.0490871	0.0832809	0.0584918	0.0662533	0.089119	0.0695124	0.0398915	0.0339709	0.0283403	0.054297	0.0498936	0.0693667	0.0377975	0.0401461	0.0626859	0.0395302	0.0591831	0.0401722	0.058309	0.0390748	0.0375658
ATP6V1FNB	0	0.000820571	0.00134473	0	0.000396339	0.00284807	0.00218247	0.00195239	0.000485646	0.000523822	0.00155491	0.000693306	0	0	0.00104282	0	0.00500469	0	0.00163073	0.00140731	0	0.00145936	0.000875905	0.00136017	0.00148878	0	0	0	0.000194647	0.00139391	0.000368466	0	0.00155569	0.000690973	0.000357303	0	0.00745554	0.00199001	0	0.000722177	0	0.00126532	0.00459336	0.00196459	0.000810366	0.00103054	0.000517736	0.00147006
IRF5	0	0.000883439	0.00018242	0.00106283	0.000881842	0.00126649	0.0122922	0.000551491	0.0013659	0	0.000165095	0.00134034	0	0	0.000386296	0	0	0	0.000687544	0.000769953	0.000494507	0.000436294	0.00114558	0.000348296	0	0	0	0.000888636	0.00234534	0.00129735	0.00241914	0	0.00236131	0.00155369	0.000520658	0	0.00471005	0.00036915	0	0.00176396	0	0.00152187	0	0	0.00132829	0.000263544	0.000326853	0
TNPO3	0.0822601	0.106138	0.114879	0.114962	0.0897891	0.0850865	0.141522	0.123207	0.133817	0.125801	0.131892	0.11476	0.0981944	0.115917	0.111344	0.126801	0.131691	0.118158	0.104639	0.105234	0.114486	0.150171	0.106539	0.126395	0.123337	0.0892836	0.0949808	0.0972164	0.0875546	0.113029	0.122228	0.143015	0.124571	0.124946	0.078086	0.127837	0.126711	0.123639	0.121911	0.127654	0.115384	0.104946	0.0796567	0.111053	0.109656	0.138425	0.135881	0.181049
AC011005.1	0.00142187	0.00143872	0.000897519	0	0.00132678	0	0	0.000303681	0	0	0	0.00101434	0	0	0.000158578	0	0	0	0.000261262	0	0	0.000672325	0.000259816	0.000437784	0.00185389	0.00240293	0.0140346	0.00147657	0.000569386	0.00136931	0.000212094	0	0.000219048	0	0.000371437	0	0	0.000475926	0	0	0	0	0	0.00120765	0.0014116	0.000339365	0	0.00114019
TSPAN33	0.00670941	0.00631051	0.00403227	0.00917402	0.00627767	0.00925874	0.0200548	0.00955471	0.00302323	0.00244766	0.00235469	0.00210419	0.00613002	0.0039665	0.00368889	0.00138694	0.00367989	0.00506748	0.00435938	0.00399724	0.00170737	0.00209722	0.00575002	0.000954551	0.00573397	0.00247992	0.00829912	0.00873323	0.00706206	0.00152076	0.00500785	0.00474223	0.00492003	0.000914859	0.00397253	0.00317651	0.00533341	0.0035853	0.0193795	0.00435909	0.00179516	0.00198644	0	0.00509397	0.00421917	0.00180602	0.00274586	0.00262619
SMO	0.00607116	0.00193202	0.0075434	0.00723437	0.00364287	0.00358732	0	0.00153025	0.0017066	0.00141956	0.00288508	0.00175715	0	0.00693823	0.00122145	0.00139478	0	0	0.00209137	0	0.00116027	0.00333754	0.00021173	0.0031482	0.00324757	0.000580871	0.0168108	0.00370935	0.00819216	0.00730596	0.00197281	0.00306255	0.0021401	0.00263206	0.00141897	0	0	0.00180811	0	0.001536	0.000916241	0	0.00375969	0	0.00156976	0.0055348	0.00121828	0.00171347
AHCYL2	0.158804	0.181394	0.193841	0.228189	0.189912	0.177836	0.181052	0.200929	0.193858	0.193512	0.208033	0.191776	0.20487	0.150261	0.171763	0.189074	0.202421	0.134809	0.182469	0.149538	0.209537	0.158881	0.189959	0.198888	0.208971	0.177242	0.15471	0.176925	0.192925	0.210983	0.213018	0.218067	0.222764	0.200914	0.138092	0.202522	0.204834	0.188996	0.212909	0.184284	0.187992	0.160634	0.133854	0.174468	0.154344	0.169481	0.222505	0.317138
[truncated: 4,569,257 more chars]
